# Proteomic predictors of individualized nutrient-specific insulin secretion in health and disease

**DOI:** 10.1101/2023.05.24.23290298

**Authors:** Jelena Kolic, WenQing Grace Sun, Haoning Howard Cen, Jessica Ewald, Jason C. Rogalski, Shugo Sasaki, Han Sun, Varsha Rajesh, Yi Han Xia, Renata Moravcova, Søs Skovsø, Aliya F. Spigelman, Jocelyn E. Manning Fox, James Lyon, Leanne Beet, Jianguo Xia, Francis C. Lynn, Anna L. Gloyn, Leonard J. Foster, Patrick E. MacDonald, James D. Johnson

## Abstract

Population level variation and molecular mechanisms behind insulin secretion in response to carbohydrate, protein, and fat remain uncharacterized despite ramifications for personalized nutrition. Here, we define prototypical insulin secretion dynamics in response to the three macronutrients in islets from 140 cadaveric donors, including those diagnosed with type 2 diabetes. While islets from the majority of donors exhibited the expected relative response magnitudes, with glucose being highest, amino acid moderate, and fatty acid small, 9% of islets stimulated with amino acid and 8% of islets stimulated with fatty acids had larger responses compared with high glucose. We leveraged this insulin response heterogeneity and used transcriptomics and proteomics to identify molecular correlates of specific nutrient responsiveness, as well as those proteins and mRNAs altered in type 2 diabetes. We also examine nutrient-responsiveness in stem cell-derived islet clusters and observe that they have dysregulated fuel sensitivity, which is a hallmark of functionally immature cells. Our study now represents the first comparison of dynamic responses to nutrients and multi-omics analysis in human insulin secreting cells. Responses of different people’s islets to carbohydrate, protein, and fat lay the groundwork for personalized nutrition.

**ONE-SENTENCE SUMMARY:** Deep phenotyping and multi-omics reveal individualized nutrient-specific insulin secretion propensity.

## Supplementary material for "Proteomic predictors of individualized nutrient-specific insulin secretion in health and disease": Table S1 (part 1 of 2)

### Sheet: Table S2
baseMean	log2FoldChange	lfcSE	stat	pvalue	padj	ENSG	entrez	symbol
80.0564	3.29677	0.361529	9.11895	7.58541e-20	1.24166e-15	ENSG00000230202	NA	NA		Table S2: Calculated log2 fold changes (T2D/ND) of RNA seq dataset
436.091	-2.49478	0.292791	-8.52067	1.58639e-17	1.29838e-13	ENSG00000010282	57467	HHATL
151.694	2.37578	0.373535	6.36026	2.01412e-10	1.09897e-06	ENSG00000010283	23017	FAIM2
5936.87	-1.60944	0.256994	-6.26257	3.78691e-10	1.5497e-06	ENSG00000010284	5502	PPP1R1A
39.3591	-3.47611	0.558727	-6.22148	4.92499e-10	1.61234e-06	ENSG00000010285	2555	GABRA2
439.598	-1.77879	0.288102	-6.17417	6.65111e-10	1.81453e-06	ENSG00000010286	57393	CLTRN
2798.29	-1.28911	0.213746	-6.03102	1.62929e-09	3.80997e-06	ENSG00000010287	254263	CNIH2
154.147	-1.24821	0.210847	-5.91996	3.22017e-09	5.62579e-06	ENSG00000010288	9127	P2RX6
66.2413	-1.8911	0.31871	-5.93362	2.96322e-09	5.62579e-06	ENSG00000010289	2906	GRIN2D
46.5949	-2.08021	0.352026	-5.90924	3.43686e-09	5.62579e-06	ENSG00000010290	644943	RASSF10
37960.3	-0.87787	0.156365	-5.61425	1.97418e-08	2.93775e-05	ENSG00000010291	5798	PTPRN
728.74	-2.31971	0.416778	-5.56582	2.60928e-08	3.55928e-05	ENSG00000010292	8515	ITGA10
65232	-2.86264	0.541059	-5.2908	1.21779e-07	0.000137768	ENSG00000010293	3375	IAPP
8141.11	-1.38517	0.264307	-5.24077	1.59911e-07	0.000137768	ENSG00000010294	5950	RBP4
7158.14	-0.812877	0.15489	-5.2481	1.53677e-07	0.000137768	ENSG00000010295	7345	UCHL1
5010.13	-0.870814	0.165213	-5.27084	1.35802e-07	0.000137768	ENSG00000010296	21	ABCA3
4161.56	-0.509734	0.0969073	-5.26002	1.4404e-07	0.000137768	ENSG00000010297	2801	GOLGA2
3740.65	-1.05705	0.200463	-5.27303	1.34187e-07	0.000137768	ENSG00000010298	116	ADCYAP1
284.62	-1.48691	0.281919	-5.27424	1.33306e-07	0.000137768	ENSG00000010299	338557	FFAR4
19845.2	-1.3501	0.260993	-5.17293	2.30451e-07	0.000188613	ENSG00000010300	2934	GSN
1045.06	-0.938102	0.18177	-5.16094	2.45719e-07	0.000191532	ENSG00000010301	283848	CES4A
3111.25	-0.946575	0.184828	-5.12139	3.03299e-07	0.000215857	ENSG00000010302	956	ENTPD3
315.204	-1.42522	0.278065	-5.12549	2.96758e-07	0.000215857	ENSG00000010303	430	ASCL2
671.524	-0.6136	0.12036	-5.09804	3.43192e-07	0.000234071	ENSG00000010304	64175	P3H1
7153.48	-0.874911	0.172493	-5.07214	3.93366e-07	0.000247654	ENSG00000010305	3033	HADH
1801.68	-0.634966	0.125177	-5.07255	3.92522e-07	0.000247654	ENSG00000010306	78986	DUSP26
3471.77	-0.840122	0.166167	-5.0559	4.28364e-07	0.0002597	ENSG00000010307	6804	STX1A
776.531	-0.874473	0.175	-4.99699	5.82313e-07	0.000340425	ENSG00000010308	5570	PKIB
23772.6	-0.988409	0.198776	-4.97247	6.61054e-07	0.000360693	ENSG00000010309	55384	MEG3
1717.04	-0.679673	0.136624	-4.97478	6.53205e-07	0.000360693	ENSG00000010310	25885	POLR1A
46.5834	1.7496	0.354444	4.9362	7.96612e-07	0.000420637	ENSG00000010311	392617	ELFN1
1666.39	-0.620708	0.127045	-4.88574	1.03044e-06	0.000511127	ENSG00000010312	55753	OGDHL
849.973	-0.584726	0.119582	-4.88976	1.0096e-06	0.000511127	ENSG00000010313	285368	PRRT3
984.622	-0.746523	0.153171	-4.87378	1.09486e-06	0.000527108	ENSG00000010314	8622	PDE8B
543.557	-0.857069	0.176641	-4.85204	1.222e-06	0.000540617	ENSG00000010315	1496	CTNNA2
447.932	-1.57937	0.325312	-4.85495	1.20416e-06	0.000540617	ENSG00000010316	2046	EPHA8
362.57	-1.39367	0.286603	-4.86271	1.15789e-06	0.000540617	ENSG00000010317	NA	NA
4842.17	-0.56089	0.115813	-4.84307	1.27846e-06	0.000550714	ENSG00000010318	6855	SYP
2494.79	-0.802823	0.166318	-4.82704	1.38579e-06	0.000581641	ENSG00000010319	388662	SLC6A17
10208.2	-0.834238	0.173673	-4.80348	1.55928e-06	0.000638095	ENSG00000010320	57586	SYT13
90425	-0.88767	0.186085	-4.77025	1.83997e-06	0.000734598	ENSG00000010321	1363	CPE
882.305	-1.06833	0.226112	-4.7248	2.30343e-06	0.000897733	ENSG00000010322	441027	TMEM150C
6007.42	-0.481337	0.102035	-4.71735	2.38934e-06	0.000909562	ENSG00000010323	537	ATP6AP1
1831.74	-0.680588	0.144505	-4.7098	2.4796e-06	0.000922466	ENSG00000010324	29780	PARVB
4484.6	-0.428958	0.0911709	-4.70499	2.53882e-06	0.00092351	ENSG00000010325	10945	KDELR1
2014.42	-0.665889	0.142693	-4.66658	3.06247e-06	0.00106659	ENSG00000010326	22876	INPP5F
199.169	-1.21024	0.25927	-4.66787	3.04336e-06	0.00106659	ENSG00000010327	137970	UNC5D
940.182	1.14494	0.245821	4.65764	3.19862e-06	0.0010908	ENSG00000010328	27122	DKK3
519.975	-1.47732	0.318782	-4.63427	3.58204e-06	0.00119662	ENSG00000010329	10752	CHL1
2285.03	-1.07021	0.231684	-4.61925	3.85128e-06	0.00121234	ENSG00000010330	6715	SRD5A1
2107.6	-0.440743	0.0954043	-4.61973	3.84233e-06	0.00121234	ENSG00000010331	127262	TPRG1L
1245.28	-0.522276	0.112889	-4.62646	3.71972e-06	0.00121234	ENSG00000010332	51706	CYB5R1
128972	-0.634172	0.137618	-4.60822	4.06139e-06	0.00125436	ENSG00000010333	2778	GNAS
3135.95	-0.650099	0.142338	-4.5673	4.94041e-06	0.00149758	ENSG00000010334	9600	PITPNM1
16396.2	-0.527927	0.116406	-4.53522	5.75422e-06	0.00156985	ENSG00000010335	6836	SURF4
11025.1	-0.744892	0.163982	-4.54251	5.55881e-06	0.00156985	ENSG00000010336	1917	EEF1A2
1672.1	-1.2089	0.266309	-4.53948	5.63931e-06	0.00156985	ENSG00000010337	92291	CAPN13
141.199	1.93192	0.425942	4.53566	5.74247e-06	0.00156985	ENSG00000010338	91156	IGFN1
73.1127	2.14627	0.471616	4.55089	5.34193e-06	0.00156985	ENSG00000010339	3762	KCNJ5
52.3173	-1.16724	0.257095	-4.54011	5.62258e-06	0.00156985	ENSG00000010340	389058	SP5
786.563	-1.00485	0.221976	-4.52685	5.98692e-06	0.00160655	ENSG00000010341	384	ARG2
1091.8	-0.672213	0.149535	-4.49537	6.945e-06	0.00180449	ENSG00000010342	390205	LRRC10B
918.64	-1.01543	0.225812	-4.49679	6.89857e-06	0.00180449	ENSG00000010343	388135	INSYN1
1142.99	-0.746526	0.166738	-4.47725	7.56106e-06	0.00193386	ENSG00000010344	127733	UBXN10
414.214	-0.822021	0.183916	-4.46953	7.83903e-06	0.00197411	ENSG00000010345	622	BDH1
102.597	-0.803978	0.180022	-4.46601	7.96922e-06	0.00197649	ENSG00000010346	NA	NA
6574.9	-0.50421	0.113481	-4.44312	8.86649e-06	0.0021662	ENSG00000010347	5217	PFN2
144.82	1.1389	0.256868	4.43379	9.25929e-06	0.0021966	ENSG00000010348	9899	SV2B
56.7172	1.4105	0.317915	4.43671	9.13433e-06	0.0021966	ENSG00000010349	1285	COL4A3
541.558	-0.518536	0.118072	-4.3917	1.12469e-05	0.00263	ENSG00000010350	1797	DXO
3183.56	-0.442941	0.100991	-4.38596	1.15475e-05	0.00266226	ENSG00000010351	9905	SGSM2
4086.44	-0.336039	0.0770999	-4.35848	1.30966e-05	0.00297748	ENSG00000010352	54386	TERF2IP
1023.6	-0.928007	0.213312	-4.35047	1.35847e-05	0.0030117	ENSG00000010353	148398	SAMD11
699.145	-0.495208	0.113893	-4.34801	1.37378e-05	0.0030117	ENSG00000010354	5019	OXCT1
275.605	-1.37577	0.316484	-4.34703	1.37991e-05	0.0030117	ENSG00000010355	6514	SLC2A2
142.295	-0.969471	0.223598	-4.33577	1.45248e-05	0.00312837	ENSG00000010356	84435	ADGRA1
93.7349	-1.03775	0.240708	-4.31123	1.62346e-05	0.00345122	ENSG00000010357	102577424	LINC01574
318.205	-0.952826	0.221294	-4.30571	1.66453e-05	0.00349316	ENSG00000010358	347733	TUBB2B
4708.32	-0.467757	0.108817	-4.29858	1.71892e-05	0.00356165	ENSG00000010359	22820	COPG1
12565.3	-0.904734	0.211749	-4.27266	1.93153e-05	0.00384739	ENSG00000010360	5122	PCSK1
921.838	-0.863966	0.202201	-4.27282	1.9302e-05	0.00384739	ENSG00000010361	79366	HMGN5
275.24	0.764992	0.179095	4.27143	1.94225e-05	0.00384739	ENSG00000010362	65055	REEP1
65.2941	-1.44953	0.339518	-4.26937	1.96025e-05	0.00384739	ENSG00000010363	100287284	MANSC4
50.1577	1.21054	0.283646	4.26777	1.97435e-05	0.00384739	ENSG00000010364	221692	PHACTR1
11828.4	-0.631577	0.148338	-4.25768	2.06556e-05	0.00397777	ENSG00000010365	5037	PEBP1
5196.06	-0.850144	0.20015	-4.24754	2.16132e-05	0.0040203	ENSG00000010366	79966	SCD5
1618.85	-0.690595	0.162419	-4.25194	2.11922e-05	0.0040203	ENSG00000010367	51308	REEP2
298.263	-0.658043	0.154859	-4.24929	2.1445e-05	0.0040203	ENSG00000010368	230	ALDOC
9745.14	-0.624255	0.147558	-4.23058	2.33094e-05	0.00423947	ENSG00000010369	4779	NFE2L1
7983.89	-0.489639	0.115678	-4.23278	2.30816e-05	0.00423947	ENSG00000010370	9500	MAGED1
214.223	-0.764407	0.181056	-4.22194	2.4221e-05	0.00435684	ENSG00000010371	9143	SYNGR3
51.8876	-0.947212	0.225191	-4.20626	2.59631e-05	0.00461946	ENSG00000010372	NA	NA
620.772	-0.883655	0.210704	-4.19381	2.74304e-05	0.00482804	ENSG00000010373	164656	TMPRSS6
140.081	-0.952238	0.227346	-4.18849	2.8082e-05	0.00489015	ENSG00000010374	400123	LINC00548
27583	-0.791534	0.18926	-4.18225	2.88641e-05	0.00497221	ENSG00000010375	6833	ABCC8
30.0002	-1.73284	0.414562	-4.17992	2.91607e-05	0.00497221	ENSG00000010376	2304	FOXE1
1674.65	-0.788733	0.188895	-4.1755	2.97333e-05	0.00501757	ENSG00000010377	64943	NT5DC2
522.36	-0.506123	0.121358	-4.1705	3.03936e-05	0.00507667	ENSG00000010378	7355	SLC35A2
125.748	1.04892	0.251783	4.16598	3.10021e-05	0.005126	ENSG00000010379	26996	GPR160
1521.64	-0.547962	0.132031	-4.15026	3.32104e-05	0.00543621	ENSG00000010380	10536	P3H3
1178.75	-0.410041	0.0990011	-4.14178	3.44622e-05	0.00555472	ENSG00000010381	64110	MAGEF1
793.422	-0.991161	0.239366	-4.14078	3.46131e-05	0.00555472	ENSG00000010382	10103	TSPAN1
1477.19	-0.788307	0.190892	-4.12959	3.6341e-05	0.0057754	ENSG00000010383	164633	CABP7
1274.89	0.336527	0.0816879	4.11966	3.79425e-05	0.00591506	ENSG00000010384	54926	UBE2R2
706.503	-0.972745	0.236122	-4.11968	3.79402e-05	0.00591506	ENSG00000010385	27065	NSG1
564.987	0.732777	0.178225	4.11152	3.93071e-05	0.00606998	ENSG00000010386	348110	ARPIN
5921.81	-0.479435	0.117165	-4.09197	4.27719e-05	0.00647076	ENSG00000010387	7163	TPD52
1288.12	-1.3071	0.319546	-4.09048	4.30484e-05	0.00647076	ENSG00000010388	55	ACP3
36.9919	0.895407	0.218912	4.09026	4.30883e-05	0.00647076	ENSG00000010389	83449	PMFBP1
4392.61	-0.759932	0.186223	-4.08076	4.48894e-05	0.00667995	ENSG00000010390	9501	RPH3AL
437.483	0.977932	0.240252	4.07045	4.69228e-05	0.00691964	ENSG00000010391	1756	DMD
367.197	0.67824	0.16684	4.06521	4.79902e-05	0.00701386	ENSG00000010392	79958	DENND1C
1189.11	-0.540202	0.133226	-4.05478	5.01818e-05	0.00721792	ENSG00000010393	55347	ABHD10
185.668	-0.613361	0.151284	-4.05438	5.02683e-05	0.00721792	ENSG00000010394	56145	PCDHA3
2847.59	-0.453716	0.112162	-4.04517	5.22847e-05	0.00731495	ENSG00000010395	22924	MAPRE3
1082.45	0.361936	0.0894301	4.04714	5.18464e-05	0.00731495	ENSG00000010396	5601	MAPK9
24.5479	1.44303	0.356508	4.04769	5.17246e-05	0.00731495	ENSG00000010397	NA	NA
1461.59	0.486398	0.120364	4.04106	5.32091e-05	0.00738118	ENSG00000010398	51092	SIDT2
1515.14	1.73799	0.431591	4.02694	5.6508e-05	0.00772267	ENSG00000010399	8459	TPST2
1366.74	-0.495298	0.12301	-4.0265	5.66144e-05	0.00772267	ENSG00000010400	23641	LDOC1
22.5655	-1.24435	0.309862	-4.01582	5.92396e-05	0.00801399	ENSG00000010401	3814	KISS1
388.224	-0.825691	0.205858	-4.01096	6.04712e-05	0.00811355	ENSG00000010402	92737	DNER
47.6914	1.18689	0.296497	4.00306	6.25293e-05	0.00832148	ENSG00000010403	170691	ADAMTS17
563.272	-0.895683	0.224176	-3.99544	6.45736e-05	0.00847873	ENSG00000010404	9423	NTN1
238.503	-0.737535	0.184623	-3.99481	6.47469e-05	0.00847873	ENSG00000010405	11230	PRAF2
357.408	-0.556732	0.13971	-3.98491	6.75061e-05	0.00873569	ENSG00000010406	57180	ACTR3B
48.3061	1.84003	0.461859	3.98396	6.77764e-05	0.00873569	ENSG00000010407	100129129	TDH-AS1
3355.75	-0.475675	0.119503	-3.98046	6.87822e-05	0.00879606	ENSG00000010408	400	ARL1
4598.33	-0.438392	0.110317	-3.97394	7.06937e-05	0.00893479	ENSG00000010409	10916	MAGED2
746.689	1.48818	0.37457	3.97305	7.09586e-05	0.00893479	ENSG00000010410	8501	SLC43A1
1000.5	-0.596958	0.150353	-3.97039	7.17564e-05	0.00896626	ENSG00000010411	25945	NECTIN3
4127.36	-1.04677	0.264408	-3.95893	7.52874e-05	0.00932191	ENSG00000010412	389692	MAFA
1489.17	-0.406537	0.10273	-3.95734	7.57883e-05	0.00932191	ENSG00000010413	5447	POR
804.594	-0.633823	0.16023	-3.9557	7.63111e-05	0.00932191	ENSG00000010414	273	AMPH
31.1738	2.3322	0.589976	3.95303	7.71663e-05	0.00935656	ENSG00000010415	NA	NA
2809.22	-0.478576	0.121183	-3.94922	7.84079e-05	0.0094372	ENSG00000010416	10424	PGRMC2
252.427	0.967365	0.245275	3.94401	8.01316e-05	0.00957426	ENSG00000010417	408	ARRB1
21.5439	2.31988	0.588661	3.94095	8.11592e-05	0.00962678	ENSG00000010418	64399	HHIP
931.245	-0.679094	0.172423	-3.93854	8.19799e-05	0.00965417	ENSG00000010419	29114	TAGLN3
1412.38	-0.472309	0.120036	-3.93473	8.32905e-05	0.00973845	ENSG00000010420	78992	YIPF2
898.457	-0.479484	0.122062	-3.92821	8.55817e-05	0.00993537	ENSG00000010421	29099	COMMD9
288.152	1.1582	0.295222	3.92316	8.73938e-05	0.00997495	ENSG00000010422	6532	SLC6A4
266.174	0.65192	0.166284	3.92051	8.83602e-05	0.00997495	ENSG00000010423	83604	TMEM47
101.347	-1.85367	0.472716	-3.92132	8.80648e-05	0.00997495	ENSG00000010424	151176	ERFE
106.366	0.87724	0.223653	3.92233	8.76982e-05	0.00997495	ENSG00000010425	23254	KAZN
1362.08	-0.402852	0.102961	-3.91268	9.12776e-05	0.0101108	ENSG00000010426	9040	UBE2M
716.23	1.34321	0.343302	3.91263	9.12964e-05	0.0101108	ENSG00000010427	6387	CXCL12
521.302	-0.48815	0.124825	-3.91069	9.20346e-05	0.0101108	ENSG00000010428	6626	SNRPA
92.5387	-0.756085	0.193266	-3.91216	9.14752e-05	0.0101108	ENSG00000010429	9095	TBX19
9177.04	-0.489265	0.125813	-3.88883	0.000100727	0.0107065	ENSG00000010430	975	CD81
3990.72	-0.481676	0.123738	-3.8927	9.91341e-05	0.0107065	ENSG00000010431	1534	CYB561
3829.54	-0.560146	0.143991	-3.89014	0.000100188	0.0107065	ENSG00000010432	27248	ERLEC1
495.277	-0.779293	0.200303	-3.89057	0.000100008	0.0107065	ENSG00000010433	486	FXYD2
524.899	-0.495621	0.127339	-3.89215	9.93611e-05	0.0107065	ENSG00000010434	65983	GRAMD2B
236.964	1.78227	0.458663	3.88579	0.000101999	0.0107148	ENSG00000010435	5023	P2RX1
94.5616	-2.48464	0.639682	-3.88417	0.000102678	0.0107148	ENSG00000010436	144203	OVOS2
74.4468	-0.694049	0.178696	-3.88396	0.000102768	0.0107148	ENSG00000010437	NA	NA
23.5302	1.57272	0.405272	3.88066	0.000104175	0.0107927	ENSG00000010438	123591	TMEM266
444.673	-1.03068	0.266671	-3.86498	0.000111096	0.0113658	ENSG00000010439	3481	IGF2
23.5026	1.80976	0.468072	3.86641	0.00011045	0.0113658	ENSG00000010440	145270	PRIMA1
4927.97	-0.524541	0.135913	-3.85939	0.000113672	0.0115158	ENSG00000010441	7922	SLC39A7
35.285	1.00786	0.26119	3.85875	0.000113969	0.0115158	ENSG00000010442	100132891	MSC-AS1
1040.38	0.71629	0.185941	3.85225	0.000117039	0.0116818	ENSG00000010443	NA	NA
83.5062	0.893368	0.23187	3.85288	0.000116736	0.0116818	ENSG00000010444	53358	SHC3
457.608	-1.40756	0.366029	-3.84548	0.000120315	0.011936	ENSG00000010445	51214	IGF2-AS
787.433	-0.451094	0.117489	-3.83946	0.000123303	0.0121587	ENSG00000010446	285761	DCBLD1
123.014	-0.701387	0.183022	-3.83225	0.000126979	0.0124462	ENSG00000010447	252995	FNDC5
363.296	1.26502	0.330275	3.8302	0.000128037	0.0124752	ENSG00000010448	9781	RNF144A
6643.89	-0.633894	0.165611	-3.82762	0.000129388	0.0125323	ENSG00000010449	27075	TSPAN13
599.452	-0.470733	0.123039	-3.82589	0.0001303	0.0125463	ENSG00000010450	2788	GNG7
1623.34	-0.434009	0.113572	-3.82145	0.000132671	0.0126698	ENSG00000010451	6988	TCTA
185.257	-1.59259	0.416844	-3.8206	0.00013313	0.0126698	ENSG00000010452	723961	INS-IGF2
929.212	-0.400067	0.104925	-3.81289	0.000137353	0.0128667	ENSG00000010453	9277	WDR46
447.62	0.639877	0.167836	3.81252	0.000137557	0.0128667	ENSG00000010454	1848	DUSP6
409.375	-0.76949	0.201703	-3.81497	0.000136202	0.0128667	ENSG00000010455	NA	NA
902.094	0.357236	0.0938458	3.80663	0.000140875	0.0131021	ENSG00000010456	116987	AGAP1
1490.76	-0.556755	0.146404	-3.80287	0.00014303	0.0132275	ENSG00000010457	5954	RCN1
393.733	-0.517692	0.136288	-3.79853	0.000145558	0.0133856	ENSG00000010458	5091	PC
1991.5	-0.596567	0.157233	-3.79417	0.000148138	0.0135468	ENSG00000010459	79006	METRN
138.91	0.556191	0.146657	3.79247	0.000149156	0.0135641	ENSG00000010460	84142	ABRAXAS1
25.5456	-1.36312	0.359772	-3.78886	0.000151343	0.0136869	ENSG00000010461	79012	CAMKV
1193.64	-0.623836	0.164742	-3.78675	0.000152631	0.0137276	ENSG00000010462	85442	KNDC1
9326.14	-0.457251	0.121179	-3.77334	0.000161075	0.0143947	ENSG00000010463	333	APLP1
1043.12	-0.383045	0.101544	-3.77221	0.000161808	0.0143947	ENSG00000010464	6499	SKIC2
1935.79	-0.365457	0.0969945	-3.76781	0.000164687	0.0145447	ENSG00000010465	5631	PRPS1
1160.62	0.903571	0.23987	3.76692	0.000165271	0.0145447	ENSG00000010466	57509	MTUS1
1063.28	-0.582331	0.154896	-3.75949	0.000170261	0.0146624	ENSG00000010467	29925	GMPPB
1017.07	-0.319726	0.0849534	-3.76354	0.000167526	0.0146624	ENSG00000010468	740	MRPL49
905.299	-0.768834	0.204531	-3.759	0.000170592	0.0146624	ENSG00000010469	114088	TRIM9
660.292	0.720509	0.191713	3.75828	0.000171086	0.0146624	ENSG00000010470	6472	SHMT2
318.667	0.704218	0.187328	3.75929	0.000170399	0.0146624	ENSG00000010471	51809	GALNT7
863.591	-0.401226	0.107302	-3.73924	0.000184578	0.0154941	ENSG00000010472	84866	TMEM25
92.941	3.105	0.830213	3.74001	0.000184014	0.0154941	ENSG00000010473	1576	CYP3A4
70.3384	-1.6103	0.430286	-3.74239	0.000182275	0.0154941	ENSG00000010474	653689	GSTT2B
26.563	-1.17262	0.313551	-3.73982	0.00018415	0.0154941	ENSG00000010475	151647	TAFA4
274.355	-1.20682	0.323511	-3.73037	0.000191198	0.015968	ENSG00000010476	157848	NKX6-3
740.244	0.551865	0.14801	3.72857	0.000192568	0.015991	ENSG00000010477	7975	MAFK
315.498	-0.980582	0.26307	-3.72745	0.000193428	0.015991	ENSG00000010478	84628	NTNG2
4099.43	-0.407941	0.109501	-3.72544	0.000194972	0.0160377	ENSG00000010479	1727	CYB5R3
13725.6	-0.626871	0.169104	-3.707	0.000209725	0.0166234	ENSG00000010480	10590	SCGN
12111.7	-0.663052	0.178479	-3.71501	0.000203194	0.0166234	ENSG00000010481	5168	ENPP2
5684.97	-0.674454	0.181942	-3.70698	0.000209747	0.0166234	ENSG00000010482	90701	SEC11C
3398.7	0.547133	0.147591	3.7071	0.00020965	0.0166234	ENSG00000010483	5909	RAP1GAP
2289.82	-0.431374	0.116363	-3.70715	0.000209606	0.0166234	ENSG00000010484	6396	SEC13
962.861	1.15058	0.310118	3.71013	0.000207153	0.0166234	ENSG00000010485	3613	IMPA2
735.353	0.494474	0.133253	3.7108	0.000206606	0.0166234	ENSG00000010486	9024	BRSK2
557.587	-0.493899	0.133255	-3.70641	0.000210217	0.0166234	ENSG00000010487	1593	CYP27A1
221.625	0.601461	0.1624	3.70358	0.000212579	0.0166493	ENSG00000010488	80063	ATF7IP2
42.2671	-1.01971	0.275283	-3.70422	0.00021204	0.0166493	ENSG00000010489	3699	ITIH3
7350.6	-0.584958	0.158064	-3.70078	0.000214939	0.016754	ENSG00000010490	79586	CHPF
1388.17	-0.886386	0.239878	-3.69515	0.000219753	0.017048	ENSG00000010491	2819	GPD1
24.2641	1.74417	0.473407	3.6843	0.000229335	0.0177075	ENSG00000010492	8832	CD84
5182.7	-0.468434	0.127395	-3.67702	0.000235973	0.0181345	ENSG00000010493	322	APBB1
963.26	-0.382015	0.10402	-3.67252	0.000240175	0.0183711	ENSG00000010494	4591	TRIM37
249.128	0.636634	0.173553	3.66825	0.000244219	0.0185451	ENSG00000010495	11259	FILIP1L
87.0036	1.68223	0.458657	3.66773	0.000244716	0.0185451	ENSG00000010496	163782	KANK4
346.088	-0.835666	0.228141	-3.66294	0.000249341	0.0187704	ENSG00000010497	117154	DACH2
326.717	-0.890365	0.243118	-3.66228	0.000249982	0.0187704	ENSG00000010498	9576	SPAG6
672.765	0.816362	0.223286	3.65612	0.000256059	0.0191389	ENSG00000010499	255743	NPNT
1722.2	-0.662032	0.181271	-3.65217	0.000260029	0.019173	ENSG00000010500	55228	PNMA8A
1432.67	-0.700823	0.191854	-3.6529	0.000259294	0.019173	ENSG00000010501	7942	TFEB
486.861	0.972894	0.266248	3.65409	0.000258095	0.019173	ENSG00000010502	286262	TPRN
800.022	1.10769	0.303699	3.64734	0.000264967	0.0193878	ENSG00000010503	10312	TCIRG1
684.401	-0.701916	0.192463	-3.64701	0.000265311	0.0193878	ENSG00000010504	401115	C4orf48
396.627	-1.26513	0.347063	-3.64525	0.000267132	0.0194089	ENSG00000010505	29850	TRPM5
47.8351	1.07316	0.294466	3.64444	0.00026797	0.0194089	ENSG00000010506	NA	NA
285.873	1.01216	0.277931	3.64176	0.000270776	0.0195257	ENSG00000010507	57118	CAMK1D
12219.7	0.557396	0.153165	3.63918	0.000273505	0.019636	ENSG00000010508	4170	MCL1
1010.09	-0.399121	0.109721	-3.63759	0.000275203	0.0196716	ENSG00000010509	64420	SUSD1
195.682	0.868088	0.238823	3.63486	0.000278127	0.0197942	ENSG00000010510	79047	KCTD15
117.884	1.12609	0.310053	3.63193	0.000281308	0.0199339	ENSG00000010511	6857	SYT1
3686.07	-0.384527	0.106173	-3.6217	0.000292673	0.0204482	ENSG00000010512	79784	MYH14
2049.66	0.724902	0.20035	3.61817	0.000296696	0.0204482	ENSG00000010513	54566	EPB41L4B
874.841	-0.643446	0.177864	-3.61763	0.000297311	0.0204482	ENSG00000010514	339983	NAT8L
639.13	0.520838	0.143958	3.61799	0.000296894	0.0204482	ENSG00000010515	57799	RAB40C
554.68	-0.448218	0.123888	-3.61793	0.00029697	0.0204482	ENSG00000010516	1716	DGUOK
372.918	0.751047	0.20728	3.62334	0.000290818	0.0204482	ENSG00000010517	255027	MPV17L
272.42	-0.875408	0.241964	-3.61793	0.000296968	0.0204482	ENSG00000010518	25907	TMEM158
2764.25	-0.396561	0.10974	-3.61364	0.000301927	0.0206789	ENSG00000010519	5707	PSMD1
2911.86	0.737209	0.204361	3.60739	0.000309297	0.0210208	ENSG00000010520	6744	ITPRID2
74.6118	1.20255	0.333373	3.60723	0.000309488	0.0210208	ENSG00000010521	26	AOC1
4266.48	-0.322851	0.0895529	-3.60515	0.000311976	0.0210633	ENSG00000010522	10493	VAT1
958.409	0.364773	0.101198	3.60456	0.000312688	0.0210633	ENSG00000010523	23102	TBC1D2B
236.47	-0.751089	0.208453	-3.60316	0.000314377	0.0210903	ENSG00000010524	728	C5AR1
1828.07	-0.388094	0.107946	-3.59527	0.000324052	0.0212741	ENSG00000010525	23070	CMTR1
847.991	-0.77625	0.21595	-3.59458	0.000324914	0.0212741	ENSG00000010526	57687	VAT1L
687.055	-0.600602	0.166869	-3.59925	0.000319142	0.0212741	ENSG00000010527	339231	ARL16
242.847	-0.634522	0.176437	-3.59631	0.000322768	0.0212741	ENSG00000010528	NA	NA
165.787	0.596321	0.165737	3.598	0.000320679	0.0212741	ENSG00000010529	284611	EEIG2
94.7728	1.95103	0.542461	3.59663	0.00032236	0.0212741	ENSG00000010530	284340	CXCL17
5840.92	-0.332638	0.0927471	-3.5865	0.000335144	0.0215769	ENSG00000010531	2771	GNAI2
3331.89	-0.352327	0.098202	-3.58777	0.000333513	0.0215769	ENSG00000010532	84926	SPRYD3
3321.25	0.614486	0.171256	3.58812	0.000333069	0.0215769	ENSG00000010533	292	SLC25A5
1139.5	-0.400898	0.111812	-3.58547	0.000336466	0.0215769	ENSG00000010534	65244	SPATS2
514.521	1.72901	0.482236	3.58539	0.000336575	0.0215769	ENSG00000010535	58985	IL22RA1
56.7786	0.708153	0.197548	3.58471	0.000337448	0.0215769	ENSG00000010536	79465	ULBP3
633.786	1.1419	0.318852	3.58129	0.000341904	0.021745	ENSG00000010537	27346	TMEM97
531.381	-0.414109	0.115684	-3.57964	0.000344062	0.021745	ENSG00000010538	25807	RHBDD3
109.175	-1.31828	0.368263	-3.57972	0.000343965	0.021745	ENSG00000010539	92211	CDHR1
187.77	-0.96626	0.270344	-3.57418	0.000351322	0.0221184	ENSG00000010540	84856	LINC00839
1520.05	0.650197	0.182537	3.562	0.000368044	0.0226201	ENSG00000010541	11252	PACSIN2
1368.06	0.632677	0.177397	3.56644	0.000361868	0.0226201	ENSG00000010542	900	CCNG1
650.756	0.575556	0.161568	3.56232	0.000367591	0.0226201	ENSG00000010543	29091	STXBP6
607.802	-0.415163	0.11656	-3.56179	0.000368332	0.0226201	ENSG00000010544	55687	TRMU
246.183	-0.598495	0.16796	-3.56332	0.000366194	0.0226201	ENSG00000010545	50651	SLC45A1
201.367	1.10521	0.310334	3.56134	0.000368963	0.0226201	ENSG00000010546	57575	PCDH10
125.058	0.961788	0.269801	3.5648	0.000364135	0.0226201	ENSG00000010547	8646	CHRD
30859	-0.598117	0.16806	-3.55894	0.00037235	0.0226563	ENSG00000010548	5066	PAM
3213.08	-0.415299	0.116723	-3.55799	0.000373707	0.0226563	ENSG00000010549	8237	USP11
877.39	-0.688261	0.193369	-3.55931	0.000371829	0.0226563	ENSG00000010550	22843	PPM1E
118.453	0.584123	0.164361	3.5539	0.000379566	0.0228424	ENSG00000010551	54930	HAUS4
24.2407	-1.20428	0.338788	-3.55467	0.000378459	0.0228424	ENSG00000010552	139599	MAGEE2
167.875	-0.512267	0.14427	-3.55075	0.000384136	0.0230327	ENSG00000010553	54039	PCBP3
2215.25	-0.455175	0.128251	-3.5491	0.000386553	0.023093	ENSG00000010554	79971	WLS
589.756	-0.978604	0.27606	-3.54489	0.000392778	0.0233796	ENSG00000010555	85414	SLC45A3
382.125	-0.360912	0.101841	-3.54389	0.000394271	0.0233834	ENSG00000010556	55572	FOXRED1
1083.4	0.533552	0.150943	3.53478	0.000408108	0.0241167	ENSG00000010557	5612	THAP12
822.913	-0.522278	0.148098	-3.52657	0.000420976	0.0246988	ENSG00000010558	2983	GUCY1B1
672.748	-0.673441	0.190946	-3.52686	0.000420525	0.0246988	ENSG00000010559	55013	MCUB
1189.83	-0.339164	0.0962368	-3.52427	0.000424657	0.0248258	ENSG00000010560	51390	AIG1
4873.14	0.672436	0.190917	3.52214	0.000428075	0.0249365	ENSG00000010561	2872	MKNK2
124.011	0.934813	0.26562	3.51937	0.000432574	0.0251092	ENSG00000010562	5784	PTPN14
325.682	-0.764751	0.217392	-3.51785	0.000435058	0.0251642	ENSG00000010563	255057	CBARP
24.6875	1.05654	0.300638	3.51431	0.000440898	0.0254122	ENSG00000010564	814	CAMK4
301.445	1.29676	0.369117	3.51314	0.000442851	0.0254352	ENSG00000010565	3553	IL1B
686.032	-0.219196	0.0624291	-3.51112	0.000446224	0.0255393	ENSG00000010566	22950	SLC4A1AP
15694.7	-0.483719	0.138299	-3.49763	0.000469404	0.0267724	ENSG00000010567	29106	SCG3
2203.77	0.95038	0.272166	3.49192	0.000479571	0.0271812	ENSG00000010568	60676	PAPPA2
803.87	0.594558	0.170276	3.49174	0.000479894	0.0271812	ENSG00000010569	8569	MKNK1
402.425	-0.663183	0.190123	-3.48819	0.000486309	0.0273686	ENSG00000010570	2099	ESR1
339.998	1.06023	0.303961	3.48806	0.000486545	0.0273686	ENSG00000010571	165679	SPTSSB
4074.58	0.657131	0.188624	3.48381	0.000494326	0.027711	ENSG00000010572	8761	PABPC4
179.791	1.31609	0.37801	3.48162	0.000498393	0.0278436	ENSG00000010573	6641	SNTB1
5593.39	-0.293594	0.0844519	-3.47646	0.000508082	0.0282444	ENSG00000010574	2664	GDI1
719.512	0.450023	0.129467	3.47597	0.000509016	0.0282444	ENSG00000010575	113828	FAM83F
252.857	-0.465786	0.134037	-3.47504	0.000510769	0.0282459	ENSG00000010576	51239	ANKRD39
1944.26	0.50538	0.145745	3.46756	0.000525203	0.0289463	ENSG00000010577	5087	PBX1
150.545	-0.745586	0.215513	-3.45958	0.000541016	0.0297178	ENSG00000010578	9806	SPOCK2
28.5387	-1.09949	0.31821	-3.45524	0.000549804	0.0300994	ENSG00000010579	105369329	LOC105369329
6249.58	-0.503494	0.145805	-3.45321	0.000553964	0.0302261	ENSG00000010580	23705	CADM1
427.604	0.568238	0.164699	3.45017	0.000560234	0.0303658	ENSG00000010581	11030	RBPMS
47.481	-0.933435	0.270499	-3.45079	0.000558939	0.0303658	ENSG00000010582	6006	RHCE
82.7686	0.936295	0.271537	3.44813	0.000564477	0.0303945	ENSG00000010583	4038	LRP4
41.1634	1.38909	0.402828	3.44836	0.000564006	0.0303945	ENSG00000010584	1812	DRD1
728.755	-0.429077	0.124517	-3.44592	0.000569116	0.0305438	ENSG00000010585	84446	BRSK1
177.762	-0.539081	0.15661	-3.44218	0.000577038	0.0308677	ENSG00000010586	146206	CARMIL2
4325.9	-0.363538	0.105683	-3.43988	0.000581976	0.0310124	ENSG00000010587	10159	ATP6AP2
66.4899	-0.918805	0.26716	-3.43916	0.000583531	0.0310124	ENSG00000010588	101928223	LINC01612
4870.29	-0.405009	0.117806	-3.43792	0.000586207	0.0310538	ENSG00000010589	2673	GFPT1
1306.61	-0.494383	0.14395	-3.43441	0.000593843	0.0313568	ENSG00000010590	8933	RTL8C
91.6933	-0.814203	0.237485	-3.42844	0.000607065	0.0319519	ENSG00000010591	105369635	MIR200CHG
3502.79	-0.363632	0.106271	-3.42173	0.000622231	0.0326452	ENSG00000010592	2975	GTF3C1
1517.32	-0.420803	0.123012	-3.42084	0.000624282	0.0326481	ENSG00000010593	51635	DHRS7
183.835	-0.684116	0.200154	-3.41796	0.000630928	0.0328907	ENSG00000010594	66000	TMEM108
1616.1	-0.319078	0.0934607	-3.41404	0.00064008	0.0331971	ENSG00000010595	4836	NMT1
760.511	-0.486154	0.14252	-3.41113	0.000646946	0.0331971	ENSG00000010596	6853	SYN1
305.369	0.787521	0.23071	3.41347	0.000641402	0.0331971	ENSG00000010597	9262	STK17B
226.181	0.741645	0.21734	3.41238	0.000643984	0.0331971	ENSG00000010598	79993	ELOVL7
163.974	1.05233	0.308422	3.41197	0.000644957	0.0331971	ENSG00000010599	57596	BEGAIN
802.419	0.866672	0.254209	3.40929	0.000651325	0.0332135	ENSG00000010600	4609	MYC
673.877	-0.779138	0.228491	-3.40993	0.0006498	0.0332135	ENSG00000010601	29881	NPC1L1
210.732	0.736633	0.216461	3.40307	0.000666329	0.0338731	ENSG00000010602	400746	NCMAP
1181.41	0.338573	0.099566	3.40049	0.000672662	0.0340892	ENSG00000010603	26060	APPL1
1937.82	-0.351747	0.103573	-3.39612	0.000683482	0.0344078	ENSG00000010604	64837	KLC2
1218	-0.74326	0.218908	-3.39531	0.000685508	0.0344078	ENSG00000010605	6258	RXRG
796.75	-1.0679	0.314427	-3.39633	0.000682947	0.0344078	ENSG00000010606	3754	KCNF1
333.105	0.420033	0.123737	3.39457	0.000687357	0.0344078	ENSG00000010607	1040	CDS1
2185.12	-0.418214	0.123285	-3.39226	0.000693183	0.0345936	ENSG00000010608	50512	PODXL2
497.851	1.14792	0.338757	3.38863	0.000702434	0.0347718	ENSG00000010609	4582	MUC1
245.438	-0.492746	0.14542	-3.38844	0.000702924	0.0347718	ENSG00000010610	51016	EMC9
78.7907	0.663463	0.195807	3.38836	0.000703126	0.0347718	ENSG00000010611	109729181	ZNF710-AS1
619.258	-0.650264	0.192114	-3.38479	0.000712331	0.0350008	ENSG00000010612	729178	STXBP5-AS1
557.774	-0.453601	0.133978	-3.38564	0.000710121	0.0350008	ENSG00000010613	9149	DYRK1B
97.3135	1.20691	0.356644	3.38408	0.000714171	0.0350008	ENSG00000010614	1880	GPR183
15164.8	-0.877843	0.259493	-3.38292	0.000717205	0.0350446	ENSG00000010615	9651	PLCH2
480.563	1.63212	0.483656	3.37455	0.000739367	0.0360199	ENSG00000010616	586	BCAT1
1234.98	-0.338751	0.100412	-3.37363	0.000741846	0.0360335	ENSG00000010617	63916	ELMO2
2971.09	-0.62344	0.185298	-3.36452	0.000766772	0.0370998	ENSG00000010618	5923	RASGRF1
575.079	-0.361016	0.107319	-3.36396	0.000768333	0.0370998	ENSG00000010619	9016	SLC25A14
3676.38	-0.378011	0.112448	-3.36166	0.000774761	0.0371908	ENSG00000010620	11014	KDELR2
652.697	-0.398248	0.118442	-3.36237	0.000772754	0.0371908	ENSG00000010621	100129361	SMIM10L1
901.078	-0.905047	0.269399	-3.3595	0.000780835	0.0373275	ENSG00000010622	140738	TMEM37
671.723	-0.480124	0.142935	-3.35903	0.00078217	0.0373275	ENSG00000010623	5575	PRKAR1B
171.398	0.629096	0.187359	3.35771	0.000785915	0.0373972	ENSG00000010624	9767	JADE3
1928.58	-0.81556	0.242976	-3.35655	0.000789216	0.0374455	ENSG00000010625	150297	C22orf42
1139.88	-0.454372	0.135421	-3.35525	0.000792946	0.0375137	ENSG00000010626	55530	SVOP
2126.64	-0.707379	0.211193	-3.34944	0.000809742	0.037979	ENSG00000010627	64405	CDH22
221.149	-0.434032	0.129573	-3.3497	0.00080899	0.037979	ENSG00000010628	55663	ZNF446
45.9429	1.46095	0.436043	3.35047	0.000806748	0.037979	ENSG00000010629	157739	TDH
29.5977	-0.888285	0.265404	-3.34692	0.000817152	0.038217	ENSG00000010630	53345	TM6SF2
2327.88	-0.391079	0.11693	-3.34455	0.000824161	0.0383258	ENSG00000010631	54776	PPP1R12C
170.283	1.72228	0.51493	3.34468	0.000823778	0.0383258	ENSG00000010632	10551	AGR2
8648.68	-0.264477	0.0791726	-3.34051	0.000836241	0.0385589	ENSG00000010633	2782	GNB1
1638.79	-0.420482	0.125857	-3.34094	0.000834959	0.0385589	ENSG00000010634	51030	TVP23B
105.475	-0.634959	0.190047	-3.34107	0.000834571	0.0385589	ENSG00000010635	11001	SLC27A2
9990.1	-0.401186	0.120337	-3.33384	0.000856547	0.0389467	ENSG00000010636	26470	SEZ6L2
1150.44	-0.63454	0.190242	-3.33544	0.000851651	0.0389467	ENSG00000010637	84525	HOPX
135.603	-0.85344	0.255958	-3.3343	0.000855155	0.0389467	ENSG00000010638	1893	ECM1
93.4097	-1.01532	0.304518	-3.33418	0.000855512	0.0389467	ENSG00000010639	3568	IL5RA
43.0586	0.956142	0.286782	3.33404	0.000855956	0.0389467	ENSG00000010640	340267	COL28A1
337.861	0.932289	0.280013	3.32945	0.000870162	0.0393472	ENSG00000010641	1265	CNN2
25.1207	1.20826	0.362872	3.32972	0.000869348	0.0393472	ENSG00000010642	28968	SLC6A16
482.275	0.52455	0.157655	3.3272	0.000877239	0.0395579	ENSG00000010643	1176	AP3S1
831.402	-0.475868	0.143169	-3.32381	0.000887961	0.0399314	ENSG00000010644	29100	TMEM208
106.882	-0.672095	0.202483	-3.31927	0.000902524	0.0404751	ENSG00000010645	252884	ZNF396
95.0418	-1.49033	0.44923	-3.31753	0.00090817	0.040617	ENSG00000010646	125115	KRT40
1897.17	-0.34368	0.103724	-3.3134	0.000921696	0.040986	ENSG00000010647	64748	PLPPR2
493.603	0.59013	0.178141	3.31272	0.000923933	0.040986	ENSG00000010648	5154	PDGFA
346.747	1.21563	0.366947	3.31284	0.000923543	0.040986	ENSG00000010649	56892	TCIM
868.016	0.795233	0.24023	3.31029	0.000931983	0.0412314	ENSG00000010650	126917	IFFO2
553.317	-0.814556	0.246347	-3.30654	0.000944551	0.0416748	ENSG00000010651	23127	COLGALT2
204.789	-0.93154	0.281969	-3.3037	0.000954183	0.0419866	ENSG00000010652	79570	NKAIN1
230.774	0.517056	0.156589	3.30199	0.000960015	0.04213	ENSG00000010653	8994	LIMD1
198.818	0.615533	0.18651	3.30027	0.000965916	0.0422756	ENSG00000010654	6676	SPAG4
888.484	-0.392588	0.119066	-3.29722	0.000976467	0.0426234	ENSG00000010655	1780	DYNC1I1
769.021	-0.859828	0.260977	-3.29465	0.000985446	0.0427925	ENSG00000010656	285966	TCAF2
124.806	1.15553	0.350845	3.29355	0.000989298	0.0427925	ENSG00000010657	254295	PHYHD1
89.3502	1.07598	0.326719	3.2933	0.000990203	0.0427925	ENSG00000010658	221981	THSD7A
77.7731	-0.7461	0.226563	-3.29313	0.000990798	0.0427925	ENSG00000010659	2826	CCR10
80.2695	-1.31714	0.400082	-3.29217	0.000994177	0.0428255	ENSG00000010660	147	ADRA1B
4186.77	-0.484976	0.147417	-3.28983	0.00100248	0.0430697	ENSG00000010661	26012	NSMF
326.129	0.811832	0.247259	3.28333	0.00102588	0.0439598	ENSG00000010662	26022	TMEM98
2794.47	-0.556932	0.169843	-3.27909	0.00104141	0.0445087	ENSG00000010663	896	CCND3
719.843	-0.883128	0.26995	-3.27145	0.00106996	0.0456098	ENSG00000010664	375607	NAT16
87.6399	0.970021	0.297065	3.26535	0.00109329	0.0464831	ENSG00000010665	135228	CD109
1345.97	-0.287958	0.0882177	-3.26417	0.00109784	0.0465559	ENSG00000010666	51112	TRAPPC12
419.196	0.8512	0.260947	3.26196	0.00110644	0.0467994	ENSG00000010667	3945	LDHB
1180.35	0.298752	0.0916421	3.25999	0.00111418	0.0470051	ENSG00000010668	27436	EML4
929.488	1.00108	0.307241	3.25829	0.00112086	0.0471655	ENSG00000010669	123036	TC2N
886.236	-0.415038	0.12749	-3.25546	0.00113208	0.0473337	ENSG00000010670	653583	PHLDB3
121.181	0.829087	0.254704	3.2551	0.00113353	0.0473337	ENSG00000010671	129080	EMID1
55.75	0.872418	0.267967	3.25569	0.00113116	0.0473337	ENSG00000010672	54504	CPVL
137732	1.84216	0.56664	3.25102	0.00114993	0.0474137	ENSG00000010673	1360	CPB1
626.19	0.593653	0.182567	3.2517	0.00114718	0.0474137	ENSG00000010674	79901	CYBRD1
598.078	0.487866	0.150066	3.25102	0.00114993	0.0474137	ENSG00000010675	3696	ITGB8
205.766	1.07857	0.331546	3.25316	0.00114129	0.0474137	ENSG00000010676	53834	FGFRL1
68.2328	0.593703	0.182562	3.25205	0.00114574	0.0474137	ENSG00000010677	105377023	PDCD6IP-DT
589.082	0.48367	0.148946	3.24728	0.00116512	0.0477829	ENSG00000010678	1501	CTNND2
344.16	0.822513	0.253241	3.24795	0.00116239	0.0477829	ENSG00000010679	25758	KIAA1549L
187.254	-0.48305	0.148783	-3.24667	0.00116764	0.0477829	ENSG00000010680	64130	LIN7B
491.616	-0.359077	0.110707	-3.24349	0.00118074	0.0481982	ENSG00000010681	94097	SFXN5
2450.68	-0.385577	0.119016	-3.2397	0.00119656	0.0483618	ENSG00000010682	7102	TSPAN7
634.376	0.328717	0.101444	3.24037	0.00119374	0.0483618	ENSG00000010683	8540	AGPS
21.3508	-1.11844	0.345216	-3.23983	0.00119601	0.0483618	ENSG00000010684	NA	NA
82.5823	0.683745	0.210991	3.24064	0.00119264	0.0483618	ENSG00000010685	4907	NT5E
1003.33	0.423372	0.130713	3.23895	0.00119971	0.0483698	ENSG00000010686	8804	CREG1
1899.26	0.565547	0.174719	3.23688	0.00120843	0.0484937	ENSG00000010687	4651	MYO10
149.806	-0.719612	0.222321	-3.23682	0.00120871	0.0484937	ENSG00000010688	92815	H2AC25
25485	0.524753	0.162291	3.2334	0.00122327	0.0489576	ENSG00000010689	3312	HSPA8
563.824	-0.756416	0.23414	-3.23061	0.00123526	0.0493171	ENSG00000010690	54674	LRRN3
794.889	0.848691	0.262781	3.22965	0.00123944	0.0493634	ENSG00000010691	55790	CSGALNACT1
413.403	-0.542832	0.16812	-3.22884	0.00124292	0.0493817	ENSG00000010692	127845	GOLT1A
855.885	0.574129	0.177876	3.2277	0.0012479	0.0494596	ENSG00000010693	3398	ID2
5520.35	-0.380567	0.118197	-3.21977	0.00128295	0.0495039	ENSG00000010694	56172	ANKH
5214.74	-0.427547	0.13279	-3.21971	0.0012832	0.0495039	ENSG00000010695	6745	SSR1
3258.05	-0.438971	0.136145	-3.2243	0.00126282	0.0495039	ENSG00000010696	51128	SAR1B
3255.85	-0.53942	0.167365	-3.22303	0.00126844	0.0495039	ENSG00000010697	55061	SUSD4
3288.15	-0.390408	0.12113	-3.22306	0.00126829	0.0495039	ENSG00000010698	6609	SMPD1
2297.33	0.685039	0.212846	3.21847	0.00128875	0.0495039	ENSG00000010699	1992	SERPINB1
1136.44	-0.290879	0.0902957	-3.22141	0.00127561	0.0495039	ENSG00000010700	9513	FXR2
895.467	-0.348895	0.108286	-3.22198	0.00127309	0.0495039	ENSG00000010701	79587	CARS2
446.328	-0.366986	0.113953	-3.2205	0.00127967	0.0495039	ENSG00000010702	113235	SLC46A1
376.114	-0.295529	0.091744	-3.22124	0.00127638	0.0495039	ENSG00000010703	2539	G6PD
335.736	1.26845	0.393724	3.22167	0.00127447	0.0495039	ENSG00000010704	146439	BICDL2
220.168	1.48741	0.462231	3.21789	0.00129135	0.0495039	ENSG00000010705	29968	PSAT1
203.723	1.18906	0.369388	3.21899	0.00128642	0.0495039	ENSG00000010706	10991	SLC38A3
95.5056	0.700657	0.217423	3.22256	0.00127052	0.0495039	ENSG00000010707	286410	ATP11C
1030.92	-0.502978	0.156446	-3.21504	0.00130427	0.0495116	ENSG00000010708	345757	FAM174A
634.211	-0.757065	0.235469	-3.21514	0.0013038	0.0495116	ENSG00000010709	64377	CHST8
454.345	0.705903	0.219493	3.21607	0.0012996	0.0495116	ENSG00000010710	28987	NOB1
162.434	0.835247	0.25976	3.21546	0.00130235	0.0495116	ENSG00000010711	7164	TPD52L1
30.497	-1.1197	0.348327	-3.21451	0.00130668	0.0495116	ENSG00000010712	100874146	LINC00365
1573.39	-0.357361	0.111318	-3.21026	0.00132614	0.0501329	ENSG00000010713	9900	SV2A
333.419	0.571656	0.178232	3.20737	0.00133957	0.0505239	ENSG00000010714	7188	TRAF5
794.761	-0.617546	0.192652	-3.20549	0.00134831	0.0507367	ENSG00000010715	10567	RABAC1
40.6997	2.36127	0.737303	3.20258	0.00136204	0.051136	ENSG00000010716	NA	NA
494.582	0.941705	0.294753	3.1949	0.0013988	0.0518459	ENSG00000010717	3122	HLA-DRA
451.481	-0.677396	0.211947	-3.19606	0.00139318	0.0518459	ENSG00000010718	NA	NA
439.853	1.1601	0.363021	3.19567	0.00139505	0.0518459	ENSG00000010719	26227	PHGDH
306.589	-0.36806	0.115211	-3.19466	0.00139996	0.0518459	ENSG00000010720	90529	STPG1
174.121	-0.864223	0.270431	-3.19572	0.0013948	0.0518459	ENSG00000010721	10278	EFS
137.369	0.979686	0.306356	3.19786	0.0013845	0.0518459	ENSG00000010722	1131	CHRM3
1980.93	-0.666062	0.208535	-3.194	0.00140314	0.0518465	ENSG00000010723	9498	SLC4A8
142.718	1.21093	0.379536	3.19056	0.00141997	0.0523502	ENSG00000010724	6506	SLC1A2
105.246	-0.61308	0.192283	-3.18843	0.00143048	0.0525215	ENSG00000010725	283284	IGSF22
49.6743	0.975556	0.30604	3.18767	0.00143424	0.0525215	ENSG00000010726	80045	GPR157
25.873	-0.953751	0.299184	-3.18785	0.00143337	0.0525215	ENSG00000010727	NA	NA
1527.63	-0.326806	0.10256	-3.18648	0.00144016	0.0526203	ENSG00000010728	54332	GDAP1
1232.46	-0.370444	0.116424	-3.18185	0.00146337	0.0532794	ENSG00000010729	51293	CD320
149.09	0.804045	0.252718	3.18159	0.0014647	0.0532794	ENSG00000010730	368	ABCC6
70.7952	0.79992	0.25167	3.17845	0.00148064	0.0537397	ENSG00000010731	8395	PIP5K1B
1069.67	-0.589386	0.185516	-3.17702	0.00148797	0.0538772	ENSG00000010732	28986	MAGEH1
143.683	1.26787	0.399151	3.17643	0.00149101	0.0538772	ENSG00000010733	83998	REG4
490.195	-0.647989	0.204173	-3.17372	0.00150498	0.0542622	ENSG00000010734	89765	RSPH1
36.2858	1.13101	0.356482	3.17271	0.00151022	0.0543313	ENSG00000010735	285489	DOK7
178.058	-0.893813	0.281976	-3.16982	0.00152536	0.0547557	ENSG00000010736	92196	DAPL1
187.304	0.637456	0.20119	3.16842	0.0015327	0.0548987	ENSG00000010737	80024	SLC8B1
469.51	-0.765293	0.241609	-3.16749	0.00153761	0.0549546	ENSG00000010738	203111	ERICH5
1405.22	0.513075	0.162072	3.16572	0.00154699	0.0550741	ENSG00000010739	3400	ID4
248.205	-0.499118	0.15767	-3.16559	0.00154769	0.0550741	ENSG00000010740	10858	CYP46A1
4184.6	1.52502	0.482086	3.16338	0.00155949	0.0552537	ENSG00000010741	290	ANPEP
80.5145	1.26262	0.399086	3.16378	0.00155732	0.0552537	ENSG00000010742	55536	CDCA7L
199.189	-0.935775	0.296018	-3.16121	0.00157117	0.0554277	ENSG00000010743	729911	ANKRD34C-AS1
110.55	1.01241	0.32023	3.16152	0.0015695	0.0554277	ENSG00000010744	3394	IRF8
670.615	0.431734	0.136619	3.16013	0.001577	0.0555138	ENSG00000010745	2591	GALNT3
770.6	0.45094	0.142754	3.15886	0.00158388	0.0556364	ENSG00000010746	9743	ARHGAP32
849.247	0.549738	0.174115	3.15732	0.00159226	0.0556918	ENSG00000010747	9674	KIAA0040
56.4934	1.30267	0.412569	3.15745	0.00159153	0.0556918	ENSG00000010748	1124	CHN2
1601.82	-0.389908	0.123673	-3.15273	0.0016175	0.0564147	ENSG00000010749	7016	TESK1
1623.21	-0.465912	0.1478	-3.15231	0.00161982	0.0564147	ENSG00000010750	23229	ARHGEF9
2449.37	2.01066	0.638387	3.1496	0.00163493	0.0567436	ENSG00000010751	4495	MT1G
1049.58	-0.384264	0.122037	-3.14876	0.00163967	0.0567436	ENSG00000010752	23179	RGL1
872.281	0.52176	0.16568	3.1492	0.00163719	0.0567436	ENSG00000010753	79789	CLMN
1684.03	-0.371249	0.117945	-3.14764	0.00164592	0.05684	ENSG00000010754	91300	R3HDM4
674.474	-0.259953	0.0826822	-3.144	0.00166655	0.0574309	ENSG00000010755	55697	VAC14
172.294	0.756872	0.2408	3.14316	0.00167135	0.0574755	ENSG00000010756	7318	UBA7
250.53	1.12525	0.358281	3.1407	0.00168544	0.0578384	ENSG00000010757	84952	CGNL1
2028.67	-0.413607	0.131756	-3.13919	0.00169417	0.0580165	ENSG00000010758	23057	NMNAT2
1510.2	0.783012	0.249818	3.13433	0.00172245	0.0583743	ENSG00000010759	4144	MAT2A
1254.94	-0.365308	0.116493	-3.13587	0.00171347	0.0583743	ENSG00000010760	10922	FASTK
506.507	-0.391085	0.124683	-3.13664	0.00170896	0.0583743	ENSG00000010761	22869	ZNF510
449.899	0.671184	0.214075	3.13527	0.00171693	0.0583743	ENSG00000010762	65108	MARCKSL1
338.413	-0.433307	0.138219	-3.13493	0.00171893	0.0583743	ENSG00000010763	29887	SNX10
762.461	-0.532426	0.170071	-3.13061	0.00174446	0.0587552	ENSG00000010764	27077	B9D1
425.575	0.978975	0.312594	3.13178	0.00173753	0.0587552	ENSG00000010765	5205	ATP8B1
151.629	0.738928	0.236029	3.13066	0.00174413	0.0587552	ENSG00000010766	84876	ORAI1
3183.62	-0.289635	0.0925797	-3.1285	0.00175703	0.0590485	ENSG00000010767	54940	OCIAD1
1059.73	-0.379893	0.121452	-3.12794	0.00176038	0.0590485	ENSG00000010768	57494	RIMKLB
29.758	-1.11866	0.35805	-3.1243	0.00178229	0.059661	ENSG00000010769	4613	MYCN
604.484	0.270746	0.0866979	3.12287	0.00179099	0.0598301	ENSG00000010770	10498	CARM1
4318.89	-0.329258	0.105479	-3.12157	0.00179892	0.0599726	ENSG00000010771	6844	VAMP2
129.787	0.687334	0.220232	3.12096	0.00180264	0.0599745	ENSG00000010772	54941	RNF125
40.3634	1.04201	0.334469	3.11543	0.00183677	0.0609861	ENSG00000010773	641365	LINC00616
55.4093	0.761006	0.244344	3.11449	0.00184263	0.0610568	ENSG00000010774	41	ASIC1
5843.77	0.275738	0.0885513	3.11388	0.00184644	0.0610595	ENSG00000010775	8763	CD164
1466.18	-0.375858	0.120802	-3.11135	0.00186232	0.0614603	ENSG00000010776	2036	EPB41L1
761.433	0.539545	0.173541	3.10904	0.00187696	0.0618189	ENSG00000010777	64116	SLC39A8
1988.07	-0.308006	0.0991274	-3.10717	0.00188886	0.062086	ENSG00000010778	4809	SNU13
1447.53	-0.331844	0.106848	-3.10576	0.00189791	0.0621338	ENSG00000010779	64755	RUSF1
289.764	0.51465	0.16568	3.10629	0.00189449	0.0621338	ENSG00000010780	64425	POLR1E
3260.9	0.549978	0.177188	3.10391	0.00190979	0.0621497	ENSG00000010781	8553	BHLHE40
776.664	-0.318839	0.102708	-3.10431	0.0019072	0.0621497	ENSG00000010782	92979	MARCHF9
457.07	0.384379	0.123808	3.10463	0.00190516	0.0621497	ENSG00000010783	162073	ITPRIPL2
1573.94	-0.548446	0.176935	-3.0997	0.00193718	0.062916	ENSG00000010784	56521	DNAJC12
3130.65	-0.322972	0.104229	-3.09867	0.00194392	0.06301	ENSG00000010785	5516	PPP2CB
372.141	1.47307	0.475663	3.09688	0.00195572	0.0632672	ENSG00000010786	7780	SLC30A2
579.131	0.431492	0.13942	3.09492	0.00196867	0.0634353	ENSG00000010787	26355	FAM162A
37.9103	0.820605	0.265144	3.09494	0.00196854	0.0634353	ENSG00000010788	7225	TRPC6
1995.48	-0.280839	0.0907675	-3.09404	0.00197448	0.0634844	ENSG00000010789	8775	NAPA
213.108	0.533673	0.172513	3.09352	0.00197795	0.0634844	ENSG00000010790	644150	WIPF3
2801.55	-0.541892	0.175326	-3.09077	0.00199641	0.0636366	ENSG00000010791	4130	MAP1A
953.556	-0.281886	0.0912294	-3.08986	0.00200251	0.0636366	ENSG00000010792	231	AKR1B1
684.59	-0.432745	0.140066	-3.08957	0.00200448	0.0636366	ENSG00000010793	9973	CCS
398.291	-0.502235	0.162564	-3.08946	0.00200518	0.0636366	ENSG00000010794	619208	FAM229B
290.607	1.10146	0.356601	3.08876	0.00200991	0.0636366	ENSG00000010795	26112	CCDC69
194.091	0.839855	0.271901	3.08883	0.00200946	0.0636366	ENSG00000010796	63027	SLC22A23
80.5461	-0.594831	0.192495	-3.09011	0.0020008	0.0636366	ENSG00000010797	84519	ACRBP
1019.03	-0.320044	0.103693	-3.08645	0.0020256	0.0640096	ENSG00000010798	9184	BUB3
1330.36	1.45789	0.472533	3.08528	0.00203363	0.0640164	ENSG00000010799	80162	PGGHG
571.305	-0.293703	0.0951792	-3.08579	0.00203015	0.0640164	ENSG00000010800	4358	MPV17
514.213	0.545822	0.17701	3.08356	0.00204536	0.0642621	ENSG00000010801	10144	FAM13A
3111.01	0.752711	0.244159	3.08288	0.00205011	0.0642877	ENSG00000010802	9314	KLF4
105.4	1.45917	0.473676	3.08052	0.00206638	0.0646734	ENSG00000010803	NA	NA
23.5874	1.34277	0.435969	3.07996	0.00207031	0.0646734	ENSG00000010804	79370	BCL2L14
5130.53	0.670512	0.217883	3.0774	0.00208814	0.0647568	ENSG00000010805	79026	AHNAK
733.569	-0.454724	0.147794	-3.07674	0.00209276	0.0647568	ENSG00000010806	9515	STXBP5L
289.071	0.855261	0.277933	3.07722	0.00208941	0.0647568	ENSG00000010807	3113	HLA-DPA1
144.848	1.26669	0.411664	3.07701	0.00209085	0.0647568	ENSG00000010808	1050	CEBPA
91.9789	1.58579	0.515134	3.0784	0.00208114	0.0647568	ENSG00000010809	375318	AQP12A
1261.09	0.359317	0.116916	3.0733	0.00211708	0.0650909	ENSG00000010810	55742	PARVA
872.668	-0.74063	0.240945	-3.07386	0.00211311	0.0650909	ENSG00000010811	11153	FICD
125.505	-0.72972	0.237458	-3.07305	0.00211885	0.0650909	ENSG00000010812	100506606	LOC100506606
71.2265	0.641869	0.208876	3.07296	0.00211946	0.0650909	ENSG00000010813	5699	PSMB10
469.346	-0.34432	0.112116	-3.0711	0.00213273	0.0651319	ENSG00000010814	79581	SLC52A2
33.4671	-0.90975	0.296192	-3.07149	0.00212992	0.0651319	ENSG00000010815	100132677	BSN-DT
31.4503	-1.39158	0.453111	-3.07117	0.00213218	0.0651319	ENSG00000010816	113130	CDCA5
84.1253	1.64207	0.534927	3.0697	0.00214272	0.0653152	ENSG00000010817	29953	TRHDE
2072.72	-0.278429	0.0907485	-3.06813	0.00215401	0.0653312	ENSG00000010818	25844	YIPF3
426.745	-0.349111	0.113775	-3.06844	0.00215177	0.0653312	ENSG00000010819	112950	MED8
223.411	0.510457	0.166383	3.06796	0.00215522	0.0653312	ENSG00000010820	151556	GPR155
48.8288	1.07381	0.350088	3.06726	0.00216027	0.0653633	ENSG00000010821	55698	RADIL
773.994	0.419797	0.136951	3.06531	0.00217448	0.065434	ENSG00000010822	51752	ERAP1
242.319	0.901206	0.293947	3.06588	0.0021703	0.065434	ENSG00000010823	1773	DNASE1
134.671	0.771005	0.251528	3.06529	0.00217461	0.065434	ENSG00000010824	4772	NFATC1
201.164	0.832394	0.271707	3.06357	0.00218713	0.0655901	ENSG00000010825	120224	TMEM45B
48.56	1.1863	0.387241	3.06348	0.00218781	0.0655901	ENSG00000010826	321	APBA2
3478.36	-0.379461	0.123967	-3.06098	0.00220614	0.0660189	ENSG00000010827	2786	GNG4
7708.44	-0.653367	0.213581	-3.05911	0.00221999	0.0661912	ENSG00000010828	5208	PFKFB2
370.264	0.784797	0.256502	3.05962	0.00221619	0.0661912	ENSG00000010829	976	ADGRE5
1263.66	-0.27902	0.0912933	-3.0563	0.00224085	0.0666916	ENSG00000010830	5110	PCMT1
78.5651	-0.776435	0.25426	-3.05371	0.00226033	0.0671493	ENSG00000010831	100874330	LINC01014
632.979	-0.26381	0.086414	-3.05286	0.00226673	0.0672177	ENSG00000010832	5875	RABGGTA
10253.5	0.842938	0.27626	3.05125	0.00227894	0.0674195	ENSG00000010833	283131	NEAT1
2129.15	-0.350252	0.114877	-3.04892	0.00229663	0.0674195	ENSG00000010834	10900	RUNDC3A
290.626	-0.405815	0.133078	-3.04944	0.00229265	0.0674195	ENSG00000010835	NA	NA
268.955	-0.517658	0.169833	-3.04804	0.00230336	0.0674195	ENSG00000010836	55154	MSTO1
262.367	0.494894	0.162386	3.04764	0.00230649	0.0674195	ENSG00000010837	10645	CAMKK2
222.798	0.66305	0.217562	3.04764	0.00230649	0.0674195	ENSG00000010838	63976	PRDM16
145.107	1.19137	0.390848	3.04816	0.00230251	0.0674195	ENSG00000010839	54810	GIPC2
119.571	0.474804	0.155723	3.04903	0.00229584	0.0674195	ENSG00000010840	91433	RCCD1
326.661	-0.728077	0.239032	-3.04594	0.00231955	0.0676803	ENSG00000010841	26149	ZNF658
166.669	0.527938	0.173378	3.04502	0.00232664	0.0677664	ENSG00000010842	55691	FRMD4A
568.982	-0.567922	0.186635	-3.04295	0.00234269	0.0681126	ENSG00000010843	282974	STK32C
831.067	0.520663	0.171182	3.04157	0.00235346	0.0683047	ENSG00000010844	54808	DYM
1069.23	-0.309054	0.101687	-3.03927	0.00237153	0.0683935	ENSG00000010845	10067	SCAMP3
701.114	-1.26697	0.416905	-3.03899	0.00237371	0.0683935	ENSG00000010846	90249	UNC5A
669.853	-0.661193	0.217517	-3.03972	0.00236795	0.0683935	ENSG00000010847	5446	PON3
519.1	0.69833	0.229826	3.03852	0.00237741	0.0683935	ENSG00000010848	23231	SEL1L3
194.545	-0.569478	0.187289	-3.04064	0.00236076	0.0683935	ENSG00000010849	83546	RTBDN
554.194	0.877122	0.288805	3.03708	0.00238885	0.068518	ENSG00000010850	4915	NTRK2
161.202	0.710545	0.233969	3.03692	0.00239011	0.068518	ENSG00000010851	5141	PDE4A
113.514	-0.529822	0.174539	-3.03554	0.00240102	0.0687103	ENSG00000010852	339778	FAM166C
243571	1.67911	0.553366	3.03435	0.00241051	0.0688089	ENSG00000010853	1357	CPA1
2813.52	-0.440652	0.145261	-3.03351	0.00241726	0.0688089	ENSG00000010854	79144	PPDPF
103.599	1.00891	0.332546	3.03391	0.00241407	0.0688089	ENSG00000010855	7301	TYRO3
150.995	0.496945	0.163846	3.03301	0.00242128	0.0688089	ENSG00000010856	25895	EEF1AKMT3
546.082	-0.80824	0.266672	-3.03084	0.00243871	0.0691714	ENSG00000010857	2642	GCGR
387.053	-0.503915	0.166316	-3.02986	0.00244671	0.0691714	ENSG00000010858	101928991	CCDC92B
239.968	-0.791401	0.261167	-3.03025	0.00244349	0.0691714	ENSG00000010859	57497	LRFN2
103.327	0.875161	0.288898	3.0293	0.00245118	0.0691783	ENSG00000010860	50619	DEF6
701.128	0.35354	0.116751	3.02815	0.00246057	0.0693237	ENSG00000010861	80305	TRABD
1960.26	-0.263812	0.0871638	-3.02662	0.00247303	0.0694872	ENSG00000010862	4141	MARS1
29.7848	-1.13376	0.374622	-3.0264	0.00247486	0.0694872	ENSG00000010863	NA	NA
2401.53	-0.29379	0.0971019	-3.02559	0.00248151	0.0695546	ENSG00000010864	51109	RDH11
457.656	0.404272	0.133658	3.02467	0.00248901	0.0696454	ENSG00000010865	3717	JAK2
6094.4	0.509563	0.168593	3.02244	0.00250746	0.0698923	ENSG00000010866	6238	RRBP1
2288.13	-0.368533	0.121944	-3.02216	0.00250981	0.0698923	ENSG00000010867	9524	TECR
1086.78	1.07774	0.356624	3.02206	0.00251064	0.0698923	ENSG00000010868	1800	DPEP1
988.161	0.439424	0.145632	3.01736	0.00254985	0.0702624	ENSG00000010869	10723	SLC12A7
379.197	-0.84834	0.281156	-3.01733	0.00255013	0.0702624	ENSG00000010870	7498	XDH
341.3	-0.976614	0.323567	-3.01828	0.00254214	0.0702624	ENSG00000010871	92949	ADAMTSL1
212.22	0.767303	0.254111	3.01956	0.00253138	0.0702624	ENSG00000010872	80014	WWC2
115.864	-0.68692	0.227693	-3.01687	0.00255398	0.0702624	ENSG00000010873	643988	FNDC10
102.98	1.44459	0.478561	3.01862	0.00253932	0.0702624	ENSG00000010874	3955	LFNG
58.2359	0.963214	0.319199	3.01759	0.00254791	0.0702624	ENSG00000010875	NA	NA
3117.88	-0.634384	0.210453	-3.01437	0.0025751	0.0704153	ENSG00000010876	2542	SLC37A4
1343.67	0.555558	0.184315	3.01418	0.00257675	0.0704153	ENSG00000010877	254428	SLC41A1
391.428	0.298003	0.0988277	3.01537	0.00256662	0.0704153	ENSG00000010878	79657	RPAP3
48.1108	0.58779	0.194977	3.01467	0.00257261	0.0704153	ENSG00000010879	140545	RNF32
156.964	0.940247	0.311999	3.01362	0.00258152	0.0704283	ENSG00000010880	10783	NEK6
2872.31	-0.510214	0.169367	-3.01248	0.00259122	0.0704794	ENSG00000010881	7049	TGFBR3
225.104	0.689981	0.229048	3.01239	0.00259201	0.0704794	ENSG00000010882	8853	ASAP2
1305.37	0.476103	0.15812	3.01102	0.00260371	0.0705693	ENSG00000010883	7511	XPNPEP1
886.509	-0.435284	0.144565	-3.01099	0.00260394	0.0705693	ENSG00000010884	114822	RHPN1
498.88	0.462078	0.153497	3.01033	0.00260965	0.0706072	ENSG00000010885	29775	CARD10
157.078	0.840878	0.27988	3.00442	0.00266084	0.0718735	ENSG00000010886	7805	LAPTM5
1512.82	-0.324838	0.108207	-3.00201	0.00268204	0.0723266	ENSG00000010887	10897	YIF1A
2337.49	-0.41241	0.137415	-3.00121	0.00268909	0.0723975	ENSG00000010888	123016	TTC8
267.801	0.641927	0.213953	3.00032	0.00269699	0.072491	ENSG00000010889	90427	BMF
1462	-0.399011	0.133079	-2.99829	0.00271495	0.0728542	ENSG00000010890	6712	SPTBN2
176.47	0.579601	0.193398	2.99693	0.00272713	0.0730611	ENSG00000010891	79705	LRRK1
417.634	0.517174	0.172705	2.99455	0.00274852	0.0733136	ENSG00000010892	10472	ZBTB18
293.687	0.69837	0.233227	2.99438	0.00274999	0.0733136	ENSG00000010893	460	ASTN1
83.1052	0.579723	0.193548	2.99523	0.00274234	0.0733136	ENSG00000010894	4286	MITF
992.544	0.251445	0.0840371	2.99207	0.00277091	0.0735122	ENSG00000010895	147179	WIPF2
206.15	-0.423701	0.141571	-2.99286	0.00276377	0.0735122	ENSG00000010896	79734	KCTD17
80.4849	-0.800847	0.267644	-2.99221	0.00276966	0.0735122	ENSG00000010897	25876	SPEF1
210.631	0.815401	0.272753	2.98952	0.00279417	0.0740093	ENSG00000010898	81563	C1orf21
3791.36	-0.290281	0.0971319	-2.98852	0.00280331	0.0740119	ENSG00000010899	27069	GHITM
1140.82	-0.315268	0.105476	-2.98901	0.00279881	0.0740119	ENSG00000010900	84818	IL17RC
5742.67	-0.350869	0.117595	-2.98369	0.00284793	0.0744692	ENSG00000010901	6860	SYT4
3074.94	-0.252445	0.0845773	-2.98479	0.00283777	0.0744692	ENSG00000010902	54681	P4HTM
2946.07	-0.358277	0.120051	-2.98437	0.0028416	0.0744692	ENSG00000010903	155066	ATP6V0E2
504.22	0.446785	0.149722	2.9841	0.0028441	0.0744692	ENSG00000010904	148789	B3GALNT2
335.233	0.605181	0.202698	2.98563	0.00282999	0.0744692	ENSG00000010905	8543	LMO4
72.9497	0.879355	0.294526	2.98566	0.00282964	0.0744692	ENSG00000010906	7474	WNT5A
1768.35	-0.497737	0.166865	-2.98288	0.00285553	0.0745489	ENSG00000010907	64374	SIL1
1261.13	-0.228447	0.076648	-2.98046	0.00287812	0.0745987	ENSG00000010908	55593	OTUD5
872.939	-0.540692	0.181383	-2.98094	0.00287367	0.0745987	ENSG00000010909	10076	PTPRU
518.861	0.507265	0.17021	2.98024	0.00288022	0.0745987	ENSG00000010910	257364	SNX33
138.321	0.49917	0.1674	2.9819	0.00286468	0.0745987	ENSG00000010911	149111	CNIH3
52.8897	0.571414	0.191689	2.98094	0.00287361	0.0745987	ENSG00000010912	7166	TPH1
1279.95	-0.47772	0.160349	-2.97926	0.0028895	0.0747206	ENSG00000010913	127687	C1orf122
822.277	-0.266611	0.089514	-2.97843	0.00289726	0.0747668	ENSG00000010914	221895	JAZF1
141.667	-0.57806	0.194104	-2.9781	0.00290042	0.0747668	ENSG00000010915	10677	AVIL
3812.78	-0.702145	0.235925	-2.97613	0.00291907	0.0751293	ENSG00000010916	148345	C1orf127
791.11	0.323727	0.10891	2.97243	0.00295457	0.0759237	ENSG00000010917	5867	RAB4A
4882.71	0.924812	0.311282	2.97098	0.00296856	0.0761635	ENSG00000010918	677	ZFP36L1
25.4707	0.935266	0.315075	2.96839	0.00299363	0.0766866	ENSG00000010919	25794	FSCN2
84.2112	1.05404	0.35516	2.96779	0.00299954	0.0767179	ENSG00000010920	27143	PALD1
1995.44	-0.709738	0.239348	-2.9653	0.00302388	0.0769784	ENSG00000010921	2740	GLP1R
1367.63	0.484418	0.163388	2.96483	0.00302853	0.0769784	ENSG00000010922	10749	KIF1C
176.272	0.656503	0.221408	2.96513	0.00302551	0.0769784	ENSG00000010923	730005	SEC14L6
97.1703	0.949333	0.320105	2.9657	0.00301998	0.0769784	ENSG00000010924	222662	LHFPL5
646.922	-0.449318	0.151609	-2.96366	0.00304001	0.0771503	ENSG00000010925	140465	MYL6B
2618.72	-0.388579	0.131259	-2.9604	0.00307244	0.0778526	ENSG00000010926	2802	GOLGA3
127.818	0.863335	0.291774	2.95891	0.00308727	0.0781074	ENSG00000010927	84281	C2orf88
109.243	0.927622	0.313655	2.95746	0.00310189	0.0783563	ENSG00000010928	51440	HPCAL4
2300.28	-0.319926	0.108295	-2.9542	0.00313483	0.0788317	ENSG00000010929	65985	AACS
1555.33	0.449502	0.152353	2.95039	0.00317369	0.0788317	ENSG00000010930	191	AHCY
1177.49	-0.364374	0.123423	-2.95223	0.00315484	0.0788317	ENSG00000010931	142678	MIB2
881.855	-0.306807	0.103953	-2.9514	0.00316341	0.0788317	ENSG00000010932	647087	STMP1
624.349	-0.342983	0.116086	-2.95457	0.00313109	0.0788317	ENSG00000010933	NA	NA
596.251	0.41792	0.141638	2.95063	0.00317132	0.0788317	ENSG00000010934	3930	LBR
268.923	1.15524	0.391306	2.95226	0.00315458	0.0788317	ENSG00000010935	729359	PLIN4
243.077	-0.561036	0.190058	-2.95193	0.00315798	0.0788317	ENSG00000010936	100506844	GIHCG
121.342	-0.758184	0.256749	-2.95302	0.00314684	0.0788317	ENSG00000010937	644236	RPL7AP43
76.3678	0.967619	0.32779	2.95195	0.00315776	0.0788317	ENSG00000010938	2584	GALK1
52.7205	1.25263	0.42444	2.95126	0.00316479	0.0788317	ENSG00000010939	94122	SYTL5
2406.61	-0.595446	0.201914	-2.94901	0.00318798	0.0790667	ENSG00000010940	56005	MYDGF
587.485	1.39038	0.471596	2.94824	0.00319591	0.0791436	ENSG00000010941	22977	AKR7A3
350.941	-0.88342	0.299991	-2.94482	0.0032314	0.0799015	ENSG00000010942	164284	APCDD1L
22507.2	1.51885	0.515878	2.94421	0.00323785	0.0799402	ENSG00000010943	5539	PPY
4728.14	-0.292344	0.0993988	-2.94112	0.00327025	0.0801837	ENSG00000010944	8766	RAB11A
867.29	-0.641006	0.217887	-2.94192	0.00326185	0.0801837	ENSG00000010945	92002	CCNQ
511.006	0.37819	0.128615	2.94047	0.0032771	0.0801837	ENSG00000010946	6452	SH3BP2
345.636	0.563501	0.191521	2.94223	0.00325853	0.0801837	ENSG00000010947	55075	UACA
292.909	0.722897	0.245813	2.94085	0.00327318	0.0801837	ENSG00000010948	148534	TLCD4
85.4471	0.873533	0.296992	2.94127	0.00326873	0.0801837	ENSG00000010949	112937	GLB1L3
789.093	-1.40536	0.478249	-2.93856	0.00329745	0.0805611	ENSG00000010950	51738	GHRL
1118.92	0.813514	0.277135	2.93545	0.00333068	0.0811309	ENSG00000010951	51196	PLCE1
169.27	0.710421	0.241991	2.93573	0.0033276	0.0811309	ENSG00000010952	51454	GULP1
769.058	-0.46704	0.159186	-2.93392	0.0033471	0.0811684	ENSG00000010953	51690	LSM7
484.829	-0.424471	0.144668	-2.93411	0.00334511	0.0811684	ENSG00000010954	NA	NA
147.986	0.627521	0.213848	2.93443	0.00334161	0.0811684	ENSG00000010955	205	AK4
50.6298	1.10145	0.37564	2.93219	0.00336579	0.0815008	ENSG00000010956	NA	NA
497.812	-0.237322	0.0809875	-2.93035	0.00338579	0.081864	ENSG00000010957	57213	SPRYD7
659.418	0.392244	0.133922	2.9289	0.00340166	0.0821265	ENSG00000010958	29068	ZBTB44
8277.35	-0.382327	0.130651	-2.92633	0.00342987	0.0826855	ENSG00000010959	439921	MXRA7
1235.55	-0.366107	0.125138	-2.92562	0.00343775	0.0827538	ENSG00000010960	56061	UBFD1
432.914	0.800066	0.273537	2.92489	0.00344575	0.0828246	ENSG00000010961	10797	MTHFD2
2395.04	-0.340568	0.116549	-2.9221	0.00347681	0.0831676	ENSG00000010962	54867	TMEM214
1822.78	0.250809	0.0858412	2.92178	0.00348035	0.0831676	ENSG00000010963	57488	ESYT2
713.943	-0.334096	0.114341	-2.92192	0.00347881	0.0831676	ENSG00000010964	4354	MPP1
25.8414	1.38565	0.474185	2.92218	0.00347592	0.0831676	ENSG00000010965	NA	NA
6487.25	-0.410787	0.140673	-2.92015	0.00349863	0.083169	ENSG00000010966	81618	ITM2C
3650.91	0.726988	0.248957	2.92014	0.0034988	0.083169	ENSG00000010967	23089	PEG10
638.304	0.791711	0.271137	2.91996	0.00350073	0.083169	ENSG00000010968	10149	ADGRG2
38.2329	1.18975	0.407328	2.92085	0.00349076	0.083169	ENSG00000010969	2069	EREG
364.001	0.828004	0.283808	2.91747	0.00352879	0.0835929	ENSG00000010970	84798	C19orf48P
183.195	0.684194	0.2345	2.91767	0.00352658	0.0835929	ENSG00000010971	5521	PPP2R2B
977.149	-0.201252	0.0690255	-2.91562	0.00354985	0.0839705	ENSG00000010972	8893	EIF2B5
19437.7	2.09517	0.719075	2.9137	0.0035717	0.0842437	ENSG00000010973	5408	PNLIPRP2
749.746	-0.54329	0.186458	-2.91373	0.00357137	0.0842437	ENSG00000010974	64900	LPIN3
67.5585	-0.937932	0.322064	-2.91225	0.00358835	0.0845147	ENSG00000010975	169044	COL22A1
57.5115	1.20563	0.414121	2.91129	0.00359939	0.0846528	ENSG00000010976	1690	COCH
6980.16	-0.255062	0.087683	-2.90891	0.00362691	0.085072	ENSG00000010977	80762	NDFIP1
1898.41	0.442719	0.152197	2.90885	0.0036276	0.085072	ENSG00000010978	25759	SHC2
108.532	-0.965586	0.332115	-2.90738	0.00364465	0.0853494	ENSG00000010979	NA	NA
81.6103	0.758573	0.260994	2.90648	0.0036552	0.0854742	ENSG00000010980	153	ADRB1
1085.99	-0.332262	0.114397	-2.90447	0.00367872	0.0858654	ENSG00000010981	65982	ZSCAN18
278.455	0.801622	0.276026	2.90416	0.00368242	0.0858654	ENSG00000010982	2050	EPHB4
413.177	-0.671266	0.231225	-2.90309	0.00369504	0.086021	ENSG00000010983	63934	ZNF667
96.4301	-0.613095	0.211216	-2.9027	0.0036996	0.086021	ENSG00000010984	100507588	TGFBR3L
2237.79	0.406277	0.140006	2.90186	0.00370952	0.0861292	ENSG00000010985	23621	BACE1
1452.21	-0.339547	0.117187	-2.89747	0.00376189	0.0867318	ENSG00000010986	64219	PJA1
501.707	-0.434964	0.150204	-2.89582	0.00378173	0.0867318	ENSG00000010987	116442	RAB39B
233.817	-0.732622	0.252884	-2.89707	0.00376668	0.0867318	ENSG00000010988	9796	PHYHIP
163.494	0.638951	0.220579	2.8967	0.0037711	0.0867318	ENSG00000010989	159371	SLC35G1
119.198	-0.820689	0.283417	-2.8957	0.00378316	0.0867318	ENSG00000010990	160492	LMNTD1
83.0503	1.41305	0.487976	2.89573	0.00378281	0.0867318	ENSG00000010991	11309	SLCO2B1
49.7286	-0.685334	0.236391	-2.89916	0.00374169	0.0867318	ENSG00000010992	124900254	LOC124900254
24.1867	-1.18028	0.407469	-2.89661	0.00377217	0.0867318	ENSG00000010993	NA	NA
21.5492	-1.45315	0.50159	-2.8971	0.00376635	0.0867318	ENSG00000010994	2753	GLULP1
786.56	0.228358	0.0790354	2.88931	0.00386085	0.0883893	ENSG00000010995	134218	DNAJC21
89.3105	1.05995	0.367091	2.88744	0.00388395	0.0887937	ENSG00000010996	2049	EPHB3
162.918	-0.446512	0.154708	-2.88617	0.00389967	0.0890288	ENSG00000010997	8987	STBD1
1955.09	-0.295494	0.102445	-2.88441	0.00392147	0.089402	ENSG00000010998	2562	GABRB3
1636.16	0.618597	0.214515	2.88371	0.00393025	0.0894774	ENSG00000010999	94241	TP53INP1
911.593	-0.391833	0.135959	-2.88199	0.00395176	0.0897176	ENSG00000011000	51124	IER3IP1
92.9998	0.454166	0.157586	2.88203	0.00395127	0.0897176	ENSG00000011001	7697	ZNF138
62.6068	-0.796001	0.276269	-2.88126	0.00396093	0.0898012	ENSG00000011002	23109	DDN
1747.79	-0.644104	0.223666	-2.87977	0.00397971	0.0899516	ENSG00000011003	23753	SDF2L1
1431.44	-0.322184	0.111892	-2.87942	0.00398405	0.0899516	ENSG00000011004	92579	G6PC3
776.319	-0.367297	0.127558	-2.87945	0.00398373	0.0899516	ENSG00000011005	83605	CCM2
71.1086	-0.60317	0.209518	-2.87884	0.00399135	0.0899924	ENSG00000011006	107985194	LINC02798
4280.48	-0.661033	0.229755	-2.87712	0.00401323	0.0901132	ENSG00000011007	4885	NPTX2
390.929	-0.329682	0.114585	-2.8772	0.00401224	0.0901132	ENSG00000011008	89801	PPP1R3F
364.721	1.10638	0.38446	2.87775	0.00400526	0.0901132	ENSG00000011009	2494	NR5A2
1076.77	1.02672	0.357093	2.8752	0.00403766	0.0904082	ENSG00000011010	316	AOX1
228.488	1.12345	0.390794	2.87479	0.00404293	0.0904082	ENSG00000011011	117247	SLC16A10
58.29	0.718896	0.250007	2.8755	0.00403384	0.0904082	ENSG00000011012	23314	SATB2
104.084	0.793486	0.276142	2.87347	0.00405986	0.0905392	ENSG00000011013	54207	KCNK10
24.3959	0.993873	0.345863	2.87361	0.00405814	0.0905392	ENSG00000011014	140862	ISM1
45.9467	1.12264	0.391352	2.86862	0.00412269	0.0918154	ENSG00000011015	91703	ACY3
2622.66	0.723564	0.252377	2.86699	0.00414394	0.0921193	ENSG00000011016	8531	YBX3
126.64	-0.480795	0.167717	-2.86671	0.00414759	0.0921193	ENSG00000011017	1159	CKMT1B
428.977	-0.489987	0.171021	-2.86507	0.00416913	0.0924723	ENSG00000011018	10659	CELF2
1925.37	-0.420309	0.14679	-2.86334	0.00419205	0.0924793	ENSG00000011019	169792	GLIS3
2070.37	-0.302158	0.105516	-2.86362	0.00418832	0.0924793	ENSG00000011020	5709	PSMD3
210.365	0.444653	0.155283	2.8635	0.00418992	0.0924793	ENSG00000011021	118429	ANTXR2
96.0481	-0.893147	0.311868	-2.86386	0.00418508	0.0924793	ENSG00000011022	29906	ST8SIA5
405.34	1.07886	0.376884	2.86259	0.00420191	0.0925722	ENSG00000011023	2296	FOXC1
700.147	0.305312	0.106796	2.85882	0.00425221	0.0935543	ENSG00000011024	6650	CAPN15
1247.29	-0.421008	0.147293	-2.85831	0.00425903	0.0935786	ENSG00000011025	91	ACVR1B
43.8434	0.836513	0.29278	2.85714	0.00427478	0.0937987	ENSG00000011026	7099	TLR4
207.806	0.556525	0.19492	2.85515	0.00430166	0.0942623	ENSG00000011027	54475	NLE1
139.957	0.694786	0.243528	2.853	0.00433083	0.0947746	ENSG00000011028	3937	LCP2
1134.36	-0.389659	0.136779	-2.84883	0.00438805	0.0956477	ENSG00000011029	6297	SALL2
149.828	0.682726	0.239658	2.84875	0.00438911	0.0956477	ENSG00000011030	5587	PRKD1
99.9484	1.28005	0.449233	2.84941	0.00438009	0.0956477	ENSG00000011031	400120	SERTM1
23.8834	1.02569	0.360094	2.84839	0.0043941	0.0956477	ENSG00000011032	203102	ADAM32
2536.16	0.413187	0.145133	2.84695	0.00441403	0.0957203	ENSG00000011033	114789	SLC25A25
651.497	0.406738	0.142875	2.84681	0.00441601	0.0957203	ENSG00000011034	9411	ARHGAP29
221.955	0.55022	0.1933	2.84646	0.00442083	0.0957203	ENSG00000011035	2620	GAS2
182.498	0.576709	0.202539	2.8474	0.00440781	0.0957203	ENSG00000011036	64410	KLHL25
697.242	-0.297192	0.104464	-2.84492	0.00444233	0.0960587	ENSG00000011037	91949	COG7
409.863	-0.940473	0.33079	-2.84311	0.00446758	0.0962365	ENSG00000011038	10841	FTCD
219.214	-0.392956	0.138222	-2.84294	0.00447	0.0962365	ENSG00000011039	55290	BRF2
219.359	0.757418	0.266443	2.8427	0.00447335	0.0962365	ENSG00000011040	6510	SLC1A5
39.7825	1.07775	0.379138	2.84265	0.00447406	0.0962365	ENSG00000011041	3595	IL12RB2
59.5383	0.78352	0.275745	2.84147	0.00449062	0.0964658	ENSG00000011042	9369	NRXN3
150.118	0.570037	0.200691	2.84038	0.00450604	0.0966703	ENSG00000011043	80005	DOCK5
9490.89	0.358514	0.126258	2.83954	0.00451783	0.0967277	ENSG00000011044	5757	PTMA
5835.13	0.724884	0.255299	2.83935	0.00452054	0.0967277	ENSG00000011045	467	ATF3
708.245	-0.274151	0.096598	-2.83806	0.00453892	0.0968678	ENSG00000011046	51015	ISOC1
320.182	-0.389988	0.137406	-2.83823	0.0045365	0.0968678	ENSG00000011047	7692	ZNF133
23.6766	-1.0097	0.355991	-2.83631	0.00456385	0.097273	ENSG00000011048	NA	NA
3237.18	-0.373309	0.131766	-2.83312	0.00460963	0.0980399	ENSG00000011049	1804	DPP6
332.013	-0.503474	0.17772	-2.83297	0.00461181	0.0980399	ENSG00000011050	5864	RAB3A
1476.2	-0.4872	0.172023	-2.83218	0.00462318	0.0981542	ENSG00000011051	93145	OLFM2
390.406	0.458596	0.161985	2.8311	0.00463877	0.0983576	ENSG00000011052	64841	GNPNAT1
473.122	0.482202	0.17037	2.83032	0.00465015	0.0984713	ENSG00000011053	6732	SRPK1
1132.86	-0.273583	0.096727	-2.82841	0.00467799	0.0989328	ENSG00000011054	51567	TDP2
96.9084	1.47644	0.522495	2.82574	0.00471711	0.0996314	ENSG00000011055	100379220	TMED11P
707.112	-0.396457	0.140442	-2.82292	0.00475889	0.100306	ENSG00000011056	6638	SNRPN
22.5032	1.23571	0.437767	2.82275	0.0047613	0.100306	ENSG00000011057	81035	COLEC12
3974.91	-0.318874	0.113123	-2.81882	0.0048201	0.100865	ENSG00000011058	6184	RPN1
1165.48	-0.330405	0.117187	-2.81947	0.00481033	0.100865	ENSG00000011059	26229	B3GAT3
218.741	0.53079	0.188323	2.8185	0.00482483	0.100865	ENSG00000011060	2203	FBP1
150.608	-0.475313	0.168603	-2.81913	0.00481545	0.100865	ENSG00000011061	348801	LNP1
137.385	0.580394	0.205863	2.81933	0.00481246	0.100865	ENSG00000011062	100505806	SNHG18
42.8491	1.12659	0.399544	2.81969	0.00480698	0.100865	ENSG00000011063	5341	PLEK
16607.5	-0.396677	0.140816	-2.81699	0.00484766	0.101085	ENSG00000011064	2597	GAPDH
780.084	-0.408911	0.145139	-2.81738	0.00484178	0.101085	ENSG00000011065	NA	NA
431.849	-0.319824	0.113612	-2.81506	0.00487686	0.101435	ENSG00000011066	80196	RNF34
100.596	0.535988	0.190384	2.8153	0.00487318	0.101435	ENSG00000011067	685	BTC
1602.9	-0.325143	0.115633	-2.81185	0.00492575	0.102322	ENSG00000011068	10066	SCAMP2
880.602	0.774011	0.27564	2.80806	0.00498416	0.103404	ENSG00000011069	3655	ITGA6
5329.82	-0.220099	0.0784205	-2.80665	0.00500601	0.10372	ENSG00000011070	1642	DDB1
262.06	0.583049	0.207767	2.80626	0.00501206	0.10372	ENSG00000011071	863	CBFA2T3
1480.03	0.499232	0.177968	2.80519	0.00502876	0.103803	ENSG00000011072	65268	WNK2
94.3555	-0.69733	0.24857	-2.80536	0.00502603	0.103803	ENSG00000011073	112441426	TMEM271
194.976	1.63331	0.582338	2.80475	0.00503561	0.103813	ENSG00000011074	NA	NA
263.343	0.42498	0.151593	2.80343	0.00505625	0.104108	ENSG00000011075	79710	MORC4
541.357	0.546322	0.19492	2.8028	0.00506616	0.104181	ENSG00000011076	58480	RHOU
13588	0.512506	0.18296	2.80119	0.00509147	0.10457	ENSG00000011077	1316	KLF6
519.842	-0.333382	0.119075	-2.79976	0.0051141	0.104696	ENSG00000011078	23144	ZC3H3
431.589	0.895884	0.319946	2.80011	0.00510856	0.104696	ENSG00000011079	118788	PIK3AP1
263.391	-0.422774	0.151013	-2.79958	0.00511692	0.104696	ENSG00000011080	10330	CNPY2
75.0382	1.6696	0.59646	2.79919	0.00512317	0.104696	ENSG00000011081	875	CBS
82.1573	0.642055	0.229458	2.79814	0.00513986	0.104906	ENSG00000011082	29015	SLC43A3
851.955	-0.404407	0.144564	-2.79742	0.00515126	0.105007	ENSG00000011083	115353	LRRC42
1051.4	-0.346114	0.123754	-2.7968	0.00516121	0.10508	ENSG00000011084	3797	KIF3C
3501.72	-0.337618	0.120753	-2.79594	0.00517491	0.105085	ENSG00000011085	10687	PNMA2
1600.03	-0.673839	0.240987	-2.79616	0.00517132	0.105085	ENSG00000011086	7873	MANF
45.4085	0.799557	0.286008	2.79558	0.00518073	0.105085	ENSG00000011087	26002	MOXD1
226.176	0.461303	0.165091	2.79424	0.0052022	0.10539	ENSG00000011088	54621	VSIG10
3398.01	-0.353144	0.126438	-2.79303	0.00522172	0.105654	ENSG00000011089	8567	MADD
586.493	0.242231	0.0867694	2.79167	0.00524372	0.105969	ENSG00000011090	6259	RYK
2065.33	0.477606	0.171278	2.78848	0.00529561	0.106491	ENSG00000011091	3615	IMPDH2
799.581	-0.240028	0.0860468	-2.78951	0.00527882	0.106491	ENSG00000011092	8702	B4GALT4
600.666	0.316467	0.113479	2.78877	0.00529086	0.106491	ENSG00000011093	30011	SH3KBP1
232.036	-0.460334	0.16506	-2.7889	0.00528879	0.106491	ENSG00000011094	80863	PRRT1
371.927	-0.283038	0.10153	-2.78772	0.0053081	0.106611	ENSG00000011095	440145	MZT1
694.941	0.551388	0.197892	2.7863	0.00533128	0.106946	ENSG00000011096	7855	FZD5
7021.72	-0.335216	0.120399	-2.78422	0.00536566	0.10698	ENSG00000011097	25849	PARM1
338.858	0.496774	0.178338	2.78558	0.00534321	0.10698	ENSG00000011098	57478	USP31
206.471	-0.957705	0.34394	-2.78451	0.00536082	0.10698	ENSG00000011099	3248	HPGD
193.025	0.782535	0.280986	2.78496	0.00535339	0.10698	ENSG00000011100	125208	RPS2P46
151.063	0.379633	0.136325	2.78476	0.00535673	0.10698	ENSG00000011101	27292	DIMT1
159.546	1.44823	0.520338	2.78324	0.00538188	0.107173	ENSG00000011102	80763	SPX
1245.82	0.346033	0.124436	2.7808	0.00542245	0.107586	ENSG00000011103	102	ADAM10
140.276	0.692167	0.248944	2.78042	0.00542895	0.107586	ENSG00000011104	5336	PLCG2
38.1954	0.822927	0.295903	2.78107	0.00541805	0.107586	ENSG00000011105	100132406	NBPF10
28.8837	0.950586	0.341846	2.78074	0.00542346	0.107586	ENSG00000011106	597	BCL2A1
1740.42	0.32152	0.115713	2.77861	0.00545925	0.107729	ENSG00000011107	1979	EIF4EBP2
1449.15	-0.334162	0.120225	-2.77948	0.00544466	0.107729	ENSG00000011108	5300	PIN1
896.797	-0.243269	0.0875692	-2.77803	0.00546904	0.107729	ENSG00000011109	55907	CMAS
431.27	0.472326	0.170001	2.77837	0.00546316	0.107729	ENSG00000011110	114793	FMNL2
53.462	1.22941	0.442519	2.77821	0.0054659	0.107729	ENSG00000011111	145957	NRG4
3378.08	-0.327006	0.117776	-2.77651	0.00549457	0.107972	ENSG00000011112	533	ATP6V0B
3532.7	-0.61915	0.222977	-2.77674	0.00549075	0.107972	ENSG00000011113	846	CASR
1036.29	0.425956	0.153495	2.77505	0.00551938	0.1082	ENSG00000011114	8974	P4HA2
88.334	0.546737	0.196993	2.77541	0.00551316	0.1082	ENSG00000011115	NA	NA
245.199	0.755647	0.272401	2.77403	0.00553668	0.108343	ENSG00000011116	79660	PPP1R3B
131.481	0.428608	0.154518	2.77384	0.00553995	0.108343	ENSG00000011117	2395	FXN
10866.7	-0.366162	0.132121	-2.77143	0.00558111	0.108529	ENSG00000011118	23428	SLC7A8
636.449	0.708516	0.255576	2.77223	0.00556731	0.108529	ENSG00000011119	400961	PAIP2B
609.693	1.12606	0.406317	2.77138	0.00558192	0.108529	ENSG00000011120	116496	NIBAN1
174.211	-0.455429	0.164246	-2.77285	0.00555682	0.108529	ENSG00000011121	54512	EXOSC4
114.72	1.13026	0.407838	2.77134	0.0055826	0.108529	ENSG00000011122	NA	NA
6220.79	-0.348123	0.125669	-2.77016	0.00560289	0.108541	ENSG00000011123	4642	MYO1D
1168.54	0.846005	0.305393	2.77022	0.00560192	0.108541	ENSG00000011124	11135	CDC42EP1
229.32	0.787426	0.284254	2.77015	0.00560313	0.108541	ENSG00000011125	23475	QPRT
775.039	0.359384	0.12982	2.76832	0.0056346	0.108894	ENSG00000011126	8801	SUCLG2
319.597	0.808657	0.292095	2.76848	0.00563189	0.108894	ENSG00000011127	4781	NFIB
1228.82	-0.296832	0.10728	-2.76689	0.00565936	0.109114	ENSG00000011128	79589	RNF128
1141.08	0.468628	0.169356	2.76712	0.00565535	0.109114	ENSG00000011129	115294	PCMTD1
1482.71	-0.460366	0.16644	-2.76596	0.00567551	0.109297	ENSG00000011130	23281	MTUS2
255899	1.62436	0.587853	2.7632	0.00572369	0.109355	ENSG00000011131	5645	PRSS2
1613.4	0.666116	0.240891	2.76522	0.00568847	0.109355	ENSG00000011132	3643	INSR
832.219	1.32539	0.479636	2.76332	0.00572172	0.109355	ENSG00000011133	283375	SLC39A5
504.105	-0.337102	0.122001	-2.76311	0.00572527	0.109355	ENSG00000011134	11020	IFT27
285.37	-0.429868	0.155521	-2.76405	0.00570881	0.109355	ENSG00000011135	83450	DRC3
51.5306	2.72516	0.986199	2.76329	0.00572214	0.109355	ENSG00000011136	6123	RPL3L
56.3253	0.866672	0.313537	2.76418	0.00570668	0.109355	ENSG00000011137	6275	S100A4
2384.14	-0.356239	0.128981	-2.76195	0.00574581	0.109619	ENSG00000011138	2026	ENO2
528.863	0.517565	0.18745	2.76108	0.00576104	0.109782	ENSG00000011139	154810	AMOTL1
667.929	-0.438699	0.15893	-2.76033	0.00577425	0.109905	ENSG00000011140	55204	GOLPH3L
459.385	-0.292882	0.106121	-2.75989	0.00578205	0.109926	ENSG00000011141	55262	TRAPPC14
256.16	-0.447445	0.162167	-2.75916	0.00579509	0.110046	ENSG00000011142	29095	ORMDL2
46.7029	0.887298	0.32164	2.75867	0.00580371	0.110082	ENSG00000011143	23245	ASTN2
2059.27	-0.537265	0.194815	-2.75783	0.00581871	0.110111	ENSG00000011144	401647	GOLGA7B
1715.28	-0.457024	0.165706	-2.75803	0.005815	0.110111	ENSG00000011145	10237	SLC35B1
82.0416	0.571646	0.207337	2.75709	0.00583187	0.110233	ENSG00000011146	596	BCL2
542.807	0.719996	0.26125	2.75596	0.00585198	0.110427	ENSG00000011147	57530	CGN
48.2975	0.953372	0.345956	2.75576	0.00585564	0.110427	ENSG00000011148	9050	PSTPIP2
180.796	0.73654	0.267354	2.75492	0.00587057	0.110582	ENSG00000011149	3115	HLA-DPB1
1424.83	0.416142	0.151161	2.75298	0.00590563	0.110649	ENSG00000011150	745	MYRF
862.703	-0.555865	0.201951	-2.75247	0.00591473	0.110649	ENSG00000011151	203190	LGI3
605.446	0.325252	0.118138	2.75314	0.00590267	0.110649	ENSG00000011152	8496	PPFIBP1
510.064	0.791775	0.287618	2.75287	0.00590745	0.110649	ENSG00000011153	5360	PLTP
87.4677	1.57751	0.572831	2.75388	0.00588934	0.110649	ENSG00000011154	56159	TEX11
58.0606	0.740924	0.269155	2.75278	0.00590915	0.110649	ENSG00000011155	162417	NAGS
25.1464	0.85051	0.309107	2.75151	0.00593218	0.110849	ENSG00000011156	285335	SLC9C1
6983.5	-0.327916	0.119221	-2.75049	0.00595061	0.110852	ENSG00000011157	51310	SLC22A17
4301.57	-0.418627	0.152213	-2.75028	0.00595448	0.110852	ENSG00000011158	421	ARVCF
3661.88	-0.31016	0.112789	-2.7499	0.00596127	0.110852	ENSG00000011159	29803	REPIN1
2879.34	-0.358804	0.130573	-2.74792	0.00599738	0.110852	ENSG00000011160	51596	CUTA
1733.62	1.43692	0.523004	2.74745	0.00600615	0.110852	ENSG00000011161	11317	RBPJL
697.779	-0.389817	0.141863	-2.74784	0.00599902	0.110852	ENSG00000011162	374882	TMEM205
373.563	0.582919	0.212078	2.7486	0.005985	0.110852	ENSG00000011163	7273	TTN
241.175	-1.00441	0.365523	-2.74788	0.00599818	0.110852	ENSG00000011164	4985	OPRD1
121.137	0.583075	0.212227	2.74741	0.00600683	0.110852	ENSG00000011165	94015	TTYH2
76.115	-0.412086	0.1498	-2.75091	0.00594305	0.110852	ENSG00000011166	100506637	PRKAR2A-AS1
57.471	1.15007	0.418271	2.74959	0.00596697	0.110852	ENSG00000011167	728638	KRT8P3
32.3535	0.691557	0.251799	2.74647	0.00602409	0.111045	ENSG00000011168	84225	ZMYND15
586.385	-0.369303	0.134514	-2.74546	0.00604253	0.11126	ENSG00000011169	51647	CIAO2B
406.587	0.267105	0.0973161	2.74472	0.00605631	0.111388	ENSG00000011170	4801	NFYB
33.9526	-0.647611	0.235987	-2.74427	0.00606465	0.111417	ENSG00000011171	143941	TTC36
775.241	-0.270645	0.0986878	-2.74244	0.00609855	0.111789	ENSG00000011172	51309	ARMCX1
31.9684	1.5188	0.553746	2.74278	0.00609211	0.111789	ENSG00000011173	646576	HHIP-AS1
539.833	-0.367876	0.134188	-2.7415	0.00611591	0.111981	ENSG00000011174	5522	PPP2R2C
458.641	0.503208	0.183668	2.73978	0.00614809	0.112319	ENSG00000011175	9308	CD83
47.9331	-0.964823	0.35213	-2.73996	0.00614465	0.112319	ENSG00000011176	284111	SLC13A5
87.9937	0.44743	0.16334	2.73926	0.00615773	0.11237	ENSG00000011177	79890	RIN3
103.729	0.648453	0.23677	2.73874	0.00616745	0.112422	ENSG00000011178	79983	POF1B
4489.6	0.516325	0.188586	2.73788	0.00618363	0.112452	ENSG00000011179	27250	PDCD4
3264.38	0.595903	0.217827	2.73567	0.00622542	0.112452	ENSG00000011180	57561	ARRDC3
2525.57	-0.30131	0.110153	-2.73538	0.00623092	0.112452	ENSG00000011181	5662	PSD
1087.92	0.255205	0.0932658	2.73632	0.00621298	0.112452	ENSG00000011182	5981	RFC1
877.695	-0.287098	0.104906	-2.73672	0.00620554	0.112452	ENSG00000011183	114327	EFHC1
399.254	0.362057	0.13224	2.73787	0.0061838	0.112452	ENSG00000011184	79885	HDAC11
126.074	1.00464	0.367224	2.73577	0.0062235	0.112452	ENSG00000011185	54886	PLPPR1
39.8016	2.15442	0.787124	2.73708	0.00619867	0.112452	ENSG00000011186	2266	FGG
41.4517	1.36604	0.499281	2.73601	0.00621889	0.112452	ENSG00000011187	23566	LPAR3
206.746	-0.439532	0.160711	-2.73493	0.00623938	0.112481	ENSG00000011188	NA	NA
760.166	0.321199	0.117555	2.73233	0.00628885	0.113248	ENSG00000011189	121227	LRIG3
1848.74	-0.456873	0.167347	-2.73009	0.00633169	0.113894	ENSG00000011190	1603	DAD1
3180.78	-0.425388	0.155959	-2.72756	0.00638041	0.114572	ENSG00000011191	22874	PLEKHA6
68.4322	0.848379	0.311057	2.72741	0.0063834	0.114572	ENSG00000011192	440603	BCL2L15
351.438	0.442617	0.162367	2.72603	0.00641012	0.114663	ENSG00000011193	9873	FCHSD2
124.239	0.939923	0.344863	2.7255	0.00642048	0.114663	ENSG00000011194	2633	GBP1
83.555	0.556821	0.204218	2.7266	0.00639902	0.114663	ENSG00000011195	9459	ARHGEF6
58.9783	0.769624	0.282389	2.7254	0.00642236	0.114663	ENSG00000011196	90293	KLHL13
60.4025	-0.594491	0.218134	-2.72534	0.00642346	0.114663	ENSG00000011197	100505774	LOC100505774
41.4035	-0.915864	0.336374	-2.72276	0.006474	0.115439	ENSG00000011198	NA	NA
4440.32	-0.467316	0.171702	-2.72167	0.00649538	0.115694	ENSG00000011199	23025	UNC13A
755.175	-0.268084	0.0985201	-2.72111	0.0065064	0.115764	ENSG00000011200	159090	PABIR2
1196.57	0.339907	0.124946	2.72044	0.00651946	0.115871	ENSG00000011201	5581	PRKCE
366.145	-0.42702	0.157019	-2.71954	0.00653722	0.116061	ENSG00000011202	284439	SLC25A42
276.796	0.512251	0.18842	2.71866	0.0065546	0.116243	ENSG00000011203	7105	TSPAN6
149.774	2.54061	0.93521	2.71662	0.00659527	0.116838	ENSG00000011204	340204	CLPSL1
36.0072	0.881894	0.324723	2.71584	0.00661084	0.116987	ENSG00000011205	83878	USHBP1
3476.47	-0.416107	0.153302	-2.7143	0.00664156	0.117089	ENSG00000011206	25824	PRDX5
576.416	-0.209159	0.0770623	-2.71415	0.00664453	0.117089	ENSG00000011207	51093	METTL25B
480.362	0.28992	0.106824	2.71401	0.00664743	0.117089	ENSG00000011208	8439	NSMAF
62.3968	-0.599451	0.220801	-2.71489	0.00662982	0.117089	ENSG00000011209	1573	CYP2J2
21.4933	-0.887799	0.327147	-2.71376	0.00665235	0.117089	ENSG00000011210	NA	NA
1108.53	-0.209895	0.0773979	-2.7119	0.00668994	0.117503	ENSG00000011211	91252	SLC39A13
163.198	0.5058	0.186559	2.71121	0.00670381	0.117503	ENSG00000011212	55276	PGM2
67.8963	0.816428	0.301117	2.71133	0.00670138	0.117503	ENSG00000011213	7097	TLR2
39.1436	0.580532	0.214126	2.71117	0.00670462	0.117503	ENSG00000011214	NA	NA
30.8303	1.20533	0.444725	2.71029	0.00672237	0.117688	ENSG00000011215	4481	MSR1
182.031	-0.661935	0.24445	-2.70785	0.00677205	0.118431	ENSG00000011216	NA	NA
36.0753	0.536738	0.198257	2.70729	0.00678356	0.118506	ENSG00000011217	400617	KCNJ2-AS1
301.444	0.946262	0.349593	2.70675	0.00679449	0.11857	ENSG00000011218	619279	ZNF704
976.814	-0.23116	0.0854338	-2.70572	0.00681572	0.118788	ENSG00000011219	51321	AMZ2
771.711	0.707185	0.261414	2.70523	0.0068258	0.118788	ENSG00000011220	948	CD36
245.488	-0.350684	0.129639	-2.70508	0.00682871	0.118788	ENSG00000011221	56683	CFAP298
2094.11	-0.284639	0.105269	-2.70391	0.00685282	0.118902	ENSG00000011222	23339	VPS39
1781.58	-0.320223	0.118438	-2.70371	0.00685707	0.118902	ENSG00000011223	9118	INA
59.5035	1.26065	0.46619	2.70415	0.00684791	0.118902	ENSG00000011224	114548	NLRP3
1278.94	0.537188	0.198756	2.70275	0.00687685	0.119	ENSG00000011225	1266	CNN3
610.703	0.358084	0.13249	2.70273	0.0068773	0.119	ENSG00000011226	79109	MAPKAP1
138.453	0.766162	0.283514	2.70238	0.00688454	0.119	ENSG00000011227	1806	DPYD
189.084	0.866402	0.320694	2.70165	0.0068997	0.119136	ENSG00000011228	6932	TCF7
73.8885	-0.735865	0.272532	-2.7001	0.00693176	0.119564	ENSG00000011229	9478	CABP1
325.904	-0.274314	0.101621	-2.69938	0.00694687	0.119698	ENSG00000011230	57665	RDH14
107.216	-0.678911	0.251608	-2.69828	0.00696979	0.119967	ENSG00000011231	NA	NA
1479.4	-0.383102	0.14206	-2.69677	0.00700161	0.120303	ENSG00000011232	84557	MAP1LC3A
286.02	0.880623	0.326561	2.69665	0.00700401	0.120303	ENSG00000011233	84433	CARD11
972.486	-0.4567	0.169409	-2.69585	0.00702096	0.120468	ENSG00000011234	171568	POLR3H
4852.12	-0.276173	0.102512	-2.69405	0.00705893	0.120488	ENSG00000011235	535	ATP6V0A1
1240.99	-0.349943	0.129855	-2.69487	0.00704164	0.120488	ENSG00000011236	85012	TCEAL3
655.402	0.434595	0.161278	2.69469	0.00704547	0.120488	ENSG00000011237	91653	BOC
305.837	-0.288288	0.107004	-2.69418	0.00705623	0.120488	ENSG00000011238	23659	PLA2G15
41.0546	0.855331	0.317444	2.69443	0.00705096	0.120488	ENSG00000011239	100507098	ADAMTS9-AS2
203.939	0.603207	0.224056	2.69221	0.00709807	0.120778	ENSG00000011240	84899	TMTC4
49.6498	1.14453	0.425112	2.6923	0.00709608	0.120778	ENSG00000011241	7434	VIPR2
39.7341	0.788344	0.29277	2.69271	0.00708747	0.120778	ENSG00000011242	64641	EBF2
185.906	0.600239	0.223184	2.68943	0.00715743	0.121661	ENSG00000011243	144423	GLT1D1
2707.62	-0.28764	0.107088	-2.68603	0.00723071	0.121894	ENSG00000011244	153830	RNF145
2569.19	-0.268886	0.100033	-2.68797	0.00718879	0.121894	ENSG00000011245	8733	GPAA1
1410.98	0.523955	0.19504	2.68639	0.00722279	0.121894	ENSG00000011246	57648	KIAA1522
1308.38	-0.466312	0.173513	-2.68748	0.00719941	0.121894	ENSG00000011247	58505	OSTC
649.64	-0.354732	0.132032	-2.68671	0.00721606	0.121894	ENSG00000011248	7216	TRO
243.157	0.439129	0.16348	2.68614	0.00722834	0.121894	ENSG00000011249	2549	GAB1
159.957	-0.444747	0.165525	-2.68688	0.00721224	0.121894	ENSG00000011250	100289341	MAN1B1-DT
93.845	0.732598	0.272556	2.68788	0.00719078	0.121894	ENSG00000011251	11149	BVES
87.1701	-0.782238	0.291299	-2.68534	0.00724555	0.12199	ENSG00000011252	344148	NCKAP5
44.2532	-0.553245	0.206044	-2.68508	0.0072513	0.12199	ENSG00000011253	NA	NA
3023.05	-0.293845	0.109488	-2.68381	0.00727882	0.122327	ENSG00000011254	8729	GBF1
2133.3	-0.376856	0.140544	-2.6814	0.0073315	0.12296	ENSG00000011255	58528	RRAGD
62.0866	-0.458226	0.170871	-2.68171	0.00732479	0.12296	ENSG00000011256	NA	NA
924.077	0.45502	0.16976	2.68036	0.00735423	0.122999	ENSG00000011257	132864	CPEB2
662.979	0.350119	0.130613	2.68058	0.00734956	0.122999	ENSG00000011258	5106	PCK2
472.651	0.315656	0.11777	2.68027	0.00735635	0.122999	ENSG00000011259	7976	FZD3
403.52	0.502487	0.187545	2.67928	0.00737804	0.123186	ENSG00000011260	222484	LNX2
129.743	-1.14289	0.4266	-2.67908	0.00738259	0.123186	ENSG00000011261	100996579	LINC01806
929.456	0.475158	0.177462	2.67752	0.00741705	0.123509	ENSG00000011262	1384	CRAT
827.792	-0.487042	0.181886	-2.67774	0.00741218	0.123509	ENSG00000011263	9911	TMCC2
78.4135	-0.480338	0.179483	-2.67623	0.00744562	0.123859	ENSG00000011264	6545	SLC7A4
4155.37	0.40161	0.150161	2.67453	0.00748336	0.123967	ENSG00000011265	10221	TRIB1
2763.1	-0.241796	0.0903766	-2.67542	0.00746356	0.123967	ENSG00000011266	4947	OAZ2
1201.52	-0.22766	0.0850984	-2.67525	0.00746728	0.123967	ENSG00000011267	10670	RRAGA
1179.52	-0.20805	0.0777915	-2.67446	0.00748504	0.123967	ENSG00000011268	55324	ABCF3
439.464	-0.333307	0.124636	-2.67424	0.00748996	0.123967	ENSG00000011269	79003	MIS12
2816.5	0.385695	0.144316	2.67257	0.0075272	0.123995	ENSG00000011270	64114	TMBIM1
1198.66	-0.258364	0.0966634	-2.67283	0.00752155	0.123995	ENSG00000011271	80347	COASY
449.922	0.529157	0.197939	2.67333	0.00751025	0.123995	ENSG00000011272	389856	USP27X
230.949	0.681048	0.254826	2.6726	0.00752653	0.123995	ENSG00000011273	9723	SEMA3E
205.477	-0.376932	0.141043	-2.67247	0.00752956	0.123995	ENSG00000011274	29070	CCDC113
1253.72	0.270111	0.101122	2.67114	0.00755934	0.124361	ENSG00000011275	10207	PATJ
1059.5	-0.488194	0.182803	-2.6706	0.0075716	0.124437	ENSG00000011276	55829	SELENOS
79.0516	-0.953513	0.357225	-2.66922	0.00760276	0.124699	ENSG00000011277	22798	LAMB4
22.6225	0.790702	0.296219	2.66931	0.00760064	0.124699	ENSG00000011278	NA	NA
2224.96	0.233525	0.087523	2.66816	0.00762679	0.124883	ENSG00000011279	10096	ACTR3
126.56	-0.657653	0.246492	-2.66805	0.00762923	0.124883	ENSG00000011280	51659	GINS2
124.29	1.01392	0.380198	2.66682	0.00765729	0.125217	ENSG00000011281	4033	IRAG2
394.126	-0.59846	0.224515	-2.66556	0.00768591	0.125309	ENSG00000011282	10125	RASGRP1
306.904	-0.717009	0.268966	-2.6658	0.00768065	0.125309	ENSG00000011283	255738	PCSK9
52.8368	1.02807	0.385655	2.66577	0.00768128	0.125309	ENSG00000011284	2212	FCGR2A
30.1131	1.40428	0.526989	2.66473	0.00770502	0.125496	ENSG00000011285	8785	MATN4
1507.31	-0.347581	0.130508	-2.66329	0.00773812	0.125888	ENSG00000011286	8078	USP5
168.987	-0.586131	0.220101	-2.66301	0.00774448	0.125888	ENSG00000011287	388552	BLOC1S3
7639.46	-0.303608	0.114045	-2.66217	0.00776376	0.125951	ENSG00000011288	1213	CLTC
214.166	0.950209	0.35689	2.66247	0.00775694	0.125951	ENSG00000011289	2122	MECOM
8495.03	-0.548961	0.20635	-2.66033	0.00780633	0.126404	ENSG00000011290	8938	BAIAP3
233.307	0.698916	0.262721	2.6603	0.00780708	0.126404	ENSG00000011291	51156	SERPINA10
952.199	0.291	0.109413	2.65965	0.00782213	0.126522	ENSG00000011292	10491	CRTAP
2882.34	-0.307629	0.115766	-2.65733	0.00787621	0.126531	ENSG00000011293	84513	PLPP5
1817.85	0.371553	0.13984	2.65698	0.00788451	0.126531	ENSG00000011294	152137	CCDC50
1069.55	-0.403824	0.151967	-2.65731	0.00787659	0.126531	ENSG00000011295	441869	ANKRD65
872.388	-0.252378	0.0949268	-2.65866	0.00784522	0.126531	ENSG00000011296	23287	AGTPBP1
682.485	-0.271185	0.102062	-2.65707	0.00788237	0.126531	ENSG00000011297	9679	FAM53B
617.907	-0.296055	0.111357	-2.65862	0.00784612	0.126531	ENSG00000011298	10554	AGPAT1
505.363	-0.587574	0.221037	-2.65826	0.00785463	0.126531	ENSG00000011299	126393	HSPB6
125.878	-0.656793	0.247173	-2.65722	0.00787882	0.126531	ENSG00000011300	NA	NA
351.275	-0.316888	0.119335	-2.65544	0.00792039	0.126875	ENSG00000011301	55565	ZNF821
352.987	-0.466569	0.175711	-2.65532	0.00792333	0.126875	ENSG00000011302	256691	MAMDC2
284.578	0.824643	0.310592	2.65507	0.00792923	0.126875	ENSG00000011303	441478	NRARP
61.7412	-0.593195	0.223642	-2.65243	0.00799141	0.127745	ENSG00000011304	101927765	COA6-AS1
640.339	0.511596	0.192931	2.6517	0.00800867	0.127897	ENSG00000011305	54704	PDP1
5164.81	1.39845	0.527443	2.65137	0.00801654	0.127897	ENSG00000011306	3816	KLK1
914.26	-0.236523	0.0892453	-2.65026	0.00804303	0.128195	ENSG00000011307	26503	SLC17A5
1148.77	-0.297534	0.112332	-2.6487	0.00808023	0.128522	ENSG00000011308	4669	NAGLU
1087.19	-0.268631	0.101428	-2.64848	0.0080854	0.128522	ENSG00000011309	50813	COPS7A
33.8108	0.85066	0.321196	2.64841	0.0080871	0.128522	ENSG00000011310	NA	NA
858.257	-0.271763	0.102661	-2.64719	0.00811632	0.128737	ENSG00000011311	25915	NDUFAF3
137.222	0.552729	0.208797	2.64721	0.00811585	0.128737	ENSG00000011312	147912	SIX5
1076.67	-0.578004	0.218485	-2.64551	0.00815686	0.129254	ENSG00000011313	3785	KCNQ2
35.1202	0.815368	0.308269	2.64499	0.00816937	0.129327	ENSG00000011314	23533	PIK3R5
3152.23	-0.694488	0.2627	-2.64365	0.00820177	0.129528	ENSG00000011315	10882	C1QL1
663.355	0.325871	0.123273	2.64348	0.00820581	0.129528	ENSG00000011316	6938	TCF12
386.361	0.456241	0.172554	2.64406	0.00819191	0.129528	ENSG00000011317	23240	TMEM131L
186.748	-0.742424	0.280977	-2.6423	0.00823458	0.129857	ENSG00000011318	1346	COX7A1
3936.07	-0.319258	0.120883	-2.64105	0.00826485	0.130077	ENSG00000011319	64065	PERP
1201.81	-0.28439	0.107678	-2.64112	0.00826328	0.130077	ENSG00000011320	8120	AP3B2
32.4521	-1.4907	0.564498	-2.64075	0.00827237	0.130077	ENSG00000011321	NA	NA
1356.11	-0.387233	0.14667	-2.64016	0.00828658	0.130106	ENSG00000011322	653319	MATCAP1
132.881	0.679807	0.257501	2.64002	0.00829011	0.130106	ENSG00000011323	79887	PLBD1
1272.33	-0.279762	0.105986	-2.63961	0.00830019	0.13014	ENSG00000011324	130026	ICA1L
38.7344	0.696122	0.263772	2.6391	0.00831263	0.13021	ENSG00000011325	9454	HOMER3
855.657	1.14756	0.435044	2.63781	0.00834444	0.130583	ENSG00000011326	9235	IL32
2818.84	-0.28105	0.106611	-2.63623	0.00838327	0.130621	ENSG00000011327	80700	UBXN6
1928.14	-0.396694	0.150429	-2.63709	0.00836217	0.130621	ENSG00000011328	5332	PLCB4
918.865	0.310262	0.117663	2.63687	0.00836747	0.130621	ENSG00000011329	55914	ERBIN
678.07	0.546134	0.207201	2.63577	0.00839475	0.130621	ENSG00000011330	1978	EIF4EBP1
640.281	0.271141	0.102836	2.63664	0.00837312	0.130621	ENSG00000011331	1939	EIF2D
73.0519	0.65233	0.24748	2.63589	0.0083917	0.130621	ENSG00000011332	54947	LPCAT2
198033	-0.33925	0.12875	-2.63496	0.00841467	0.130683	ENSG00000011333	4538	ND4
67.3327	-0.996162	0.378029	-2.63515	0.00841001	0.130683	ENSG00000011334	101927115	LINC01933
8001.98	-0.484052	0.183784	-2.63381	0.00844322	0.130766	ENSG00000011335	10525	HYOU1
2828.23	-0.407427	0.154712	-2.63346	0.00845197	0.130766	ENSG00000011336	2992	GYG1
2801.94	-0.265159	0.100664	-2.63409	0.00843633	0.130766	ENSG00000011337	55788	LMBRD1
816.969	0.541039	0.20543	2.63368	0.00844642	0.130766	ENSG00000011338	7582	ZNF33B
2345.16	-0.206284	0.0783787	-2.63189	0.00849122	0.131079	ENSG00000011339	27102	EIF2AK1
678.084	-0.488923	0.185797	-2.63149	0.00850113	0.131079	ENSG00000011340	100505696	SH3BP5-AS1
363.21	-0.558306	0.212132	-2.63188	0.0084913	0.131079	ENSG00000011341	138046	RALYL
24.1111	1.06973	0.406531	2.63137	0.00850424	0.131079	ENSG00000011342	225689	MAPK15
3040.88	-0.29626	0.112648	-2.62995	0.00853964	0.131254	ENSG00000011343	2039	DMTN
305.658	0.59683	0.226925	2.63008	0.0085365	0.131254	ENSG00000011344	256987	SERINC5
308.713	0.512619	0.19487	2.63057	0.00852415	0.131254	ENSG00000011345	1075	CTSC
420.381	-0.425281	0.16179	-2.62859	0.00857388	0.131657	ENSG00000011346	27285	TEKT2
4865.57	-0.322657	0.122782	-2.62788	0.00859197	0.131811	ENSG00000011347	80790	CMIP
75.7544	0.800195	0.304648	2.62662	0.00862375	0.132174	ENSG00000011348	7098	TLR3
362.32	-0.399458	0.152146	-2.62548	0.00865257	0.1324	ENSG00000011349	124359	CDYL2
92.1803	1.16504	0.443757	2.6254	0.00865464	0.1324	ENSG00000011350	33	ACADL
38.4054	0.599905	0.22856	2.62471	0.00867218	0.132421	ENSG00000011351	124817	CNTD1
25.0148	-1.03668	0.394963	-2.62475	0.00867131	0.132421	ENSG00000011352	116448	OLIG1
217.31	0.454971	0.17339	2.62398	0.00869092	0.132583	ENSG00000011353	130814	SLC66A3
44.7627	0.725002	0.276413	2.62289	0.00871872	0.132766	ENSG00000011354	59341	TRPV4
30.7499	1.29177	0.492503	2.62287	0.00871913	0.132766	ENSG00000011355	388743	CAPN8
107.007	0.524781	0.200248	2.62065	0.00877623	0.133387	ENSG00000011356	NA	NA
47.6529	0.680634	0.259717	2.62067	0.00877568	0.133387	ENSG00000011357	NA	NA
153.3	-0.945641	0.360902	-2.62022	0.00878736	0.133433	ENSG00000011358	22953	P2RX2
3147.63	0.398678	0.152183	2.61974	0.00879981	0.133476	ENSG00000011359	7086	TKT
2127.21	-0.581824	0.22217	-2.61883	0.00882326	0.133476	ENSG00000011360	5318	PKP2
855.87	0.349185	0.133336	2.61884	0.00882289	0.133476	ENSG00000011361	4862	NPAS2
259.171	0.561033	0.214182	2.61942	0.00880797	0.133476	ENSG00000011362	5733	PTGER3
43.0667	-0.812246	0.310192	-2.61853	0.00883101	0.133476	ENSG00000011363	375690	WASH5P
2818.09	0.516509	0.197355	2.61716	0.00886657	0.13389	ENSG00000011364	2744	GLS
25.1989	0.890523	0.34042	2.61596	0.00889775	0.134237	ENSG00000011365	9630	GNA14
2159.16	-0.246654	0.094318	-2.61513	0.00891931	0.134326	ENSG00000011366	10231	RCAN2
181.491	0.67412	0.257779	2.6151	0.00892003	0.134326	ENSG00000011367	2239	GPC4
4952.48	-0.279357	0.106916	-2.61287	0.00897862	0.135029	ENSG00000011368	1314	COPA
1001.92	-0.350542	0.134169	-2.61269	0.00898321	0.135029	ENSG00000011369	11041	B4GAT1
2704.22	-0.31323	0.119946	-2.61142	0.00901667	0.135356	ENSG00000011370	116983	ACAP3
196.27	-0.789023	0.302165	-2.61124	0.00902156	0.135356	ENSG00000011371	2741	GLRA1
190404	-0.435147	0.166911	-2.60706	0.00913222	0.136891	ENSG00000011372	4514	COX3
4011.13	-0.378138	0.145092	-2.6062	0.00915538	0.136906	ENSG00000011373	55859	BEX1
1634.18	-0.298699	0.114643	-2.60546	0.00917503	0.136906	ENSG00000011374	5693	PSMB5
283.486	0.570875	0.219038	2.60629	0.00915301	0.136906	ENSG00000011375	23704	KCNE4
297.85	0.486664	0.186765	2.60575	0.0091673	0.136906	ENSG00000011376	144717	PHETA1
121.696	0.722127	0.277106	2.60596	0.00916174	0.136906	ENSG00000011377	284207	METRNL
3846.53	0.319443	0.122647	2.60458	0.00919877	0.137054	ENSG00000011378	1465	CSRP1
2434.55	-0.438961	0.168542	-2.60447	0.00920167	0.137054	ENSG00000011379	54491	OTULINL
93.2881	1.29208	0.496197	2.60395	0.00921549	0.137135	ENSG00000011380	1359	CPA3
1921.14	-0.395366	0.151906	-2.60271	0.00924913	0.137386	ENSG00000011381	2645	GCK
164.024	0.985083	0.378479	2.60274	0.00924816	0.137386	ENSG00000011382	55885	LMO3
327.462	0.463661	0.178249	2.60121	0.00928968	0.137739	ENSG00000011383	166336	PRICKLE2
257.977	0.480436	0.184698	2.6012	0.00928977	0.137739	ENSG00000011384	79651	RHBDF2
476.735	0.425977	0.163832	2.60008	0.00932028	0.138067	ENSG00000011385	5361	PLXNA1
469.845	-0.533503	0.205239	-2.59943	0.00933798	0.138089	ENSG00000011386	120071	LARGE2
627.752	-0.47456	0.182582	-2.59916	0.00934532	0.138089	ENSG00000011387	125488	TTC39C
186.902	-0.369401	0.142127	-2.59909	0.00934709	0.138089	ENSG00000011388	79446	WDR25
2389.82	-0.3439	0.132333	-2.59874	0.00935666	0.138106	ENSG00000011389	7277	TUBA4A
890.159	-0.405363	0.156078	-2.59719	0.00939896	0.138605	ENSG00000011390	84752	B3GNT9
3101.28	-0.166641	0.0641906	-2.59604	0.00943058	0.138946	ENSG00000011391	4898	NRDC
1710.9	-0.145744	0.0561637	-2.59498	0.00945972	0.13918	ENSG00000011392	4676	NAP1L4
1182.99	-0.270835	0.104385	-2.59457	0.00947093	0.13918	ENSG00000011393	63908	NAPB
341.254	0.439893	0.169546	2.59453	0.00947194	0.13918	ENSG00000011394	133686	NADK2
2531.41	-0.295229	0.113838	-2.59342	0.00950273	0.139382	ENSG00000011395	220972	MARCHF8
188.481	0.526946	0.203173	2.59358	0.00949838	0.139382	ENSG00000011396	23212	RRS1
120.742	-1.03668	0.399857	-2.59262	0.0095249	0.139582	ENSG00000011397	116534	MRGPRE
58.3621	1.03099	0.397719	2.59225	0.009535	0.139605	ENSG00000011398	114798	SLITRK1
1853.65	-0.286167	0.110447	-2.591	0.00956973	0.139988	ENSG00000011399	5223	PGAM1
774.259	0.311979	0.120472	2.58964	0.00960764	0.140042	ENSG00000011400	84838	ZNF496
331.898	-0.415572	0.160459	-2.5899	0.00960048	0.140042	ENSG00000011401	10248	POP7
139.021	0.65285	0.252062	2.59004	0.0095966	0.140042	ENSG00000011402	5155	PDGFB
90.8337	0.777431	0.300115	2.59044	0.0095853	0.140042	ENSG00000011403	10279	PRSS16
126.748	-0.530021	0.204758	-2.58852	0.00963884	0.140228	ENSG00000011404	NA	NA
42.8219	0.529453	0.204559	2.58827	0.00964607	0.140228	ENSG00000011405	55315	SLC29A3
26.7464	1.41018	0.544773	2.58856	0.00963778	0.140228	ENSG00000011406	NA	NA
48904.7	1.29451	0.500893	2.5844	0.00975474	0.140702	ENSG00000011407	1358	CPA2
25080	-0.390635	0.151178	-2.58394	0.00976794	0.140702	ENSG00000011408	4541	ND6
2022.6	0.54882	0.212541	2.58218	0.00981771	0.140702	ENSG00000011409	60674	GAS5
1845.44	0.237446	0.0920182	2.58043	0.00986777	0.140702	ENSG00000011410	81603	TRIM8
1703.2	-0.319156	0.123536	-2.58351	0.00978005	0.140702	ENSG00000011411	1892	ECHS1
1135.22	-0.44645	0.172711	-2.58496	0.00973905	0.140702	ENSG00000011412	7264	GFUS
923.449	-0.353971	0.137008	-2.58359	0.00977784	0.140702	ENSG00000011413	79176	FBXL15
877.037	-0.333425	0.12893	-2.5861	0.00970691	0.140702	ENSG00000011414	5481	PPID
863.386	-0.289203	0.111846	-2.58571	0.00971779	0.140702	ENSG00000011415	90135	BTBD6
452.336	-0.558832	0.21637	-2.58276	0.00980126	0.140702	ENSG00000011416	79750	ZNF385D
380.772	-0.438525	0.169682	-2.58439	0.00975521	0.140702	ENSG00000011417	90522	YIF1B
299.085	0.782955	0.303331	2.58119	0.00984603	0.140702	ENSG00000011418	6296	ACSM3
314.03	0.904129	0.349569	2.58641	0.0096981	0.140702	ENSG00000011419	3123	HLA-DRB1
195.474	-0.526877	0.204018	-2.58251	0.00980856	0.140702	ENSG00000011420	100132074	FOXO6
178.507	-0.32724	0.126536	-2.58614	0.00970581	0.140702	ENSG00000011421	79656	BEND5
110.581	0.675575	0.26168	2.58169	0.00983186	0.140702	ENSG00000011422	1286	COL4A4
105.562	0.752917	0.291327	2.58444	0.00975374	0.140702	ENSG00000011423	57188	ADAMTSL3
54.9622	-0.596105	0.230989	-2.58066	0.00986113	0.140702	ENSG00000011424	200539	ANKRD23
51.0124	0.608415	0.23563	2.58208	0.00982061	0.140702	ENSG00000011425	81786	TRIM7
51.0355	0.748046	0.28966	2.58249	0.00980891	0.140702	ENSG00000011426	1395	CRHR2
33.499	-0.923332	0.357712	-2.58122	0.00984528	0.140702	ENSG00000011427	NA	NA
26.0131	0.774512	0.300095	2.58089	0.0098545	0.140702	ENSG00000011428	11035	RIPK3
22.6011	1.28525	0.498145	2.58007	0.00987816	0.140727	ENSG00000011429	83698	CALN1
23.9668	0.778134	0.301807	2.57825	0.0099301	0.141344	ENSG00000011430	110440226	CCZ1P1
1853.19	0.716147	0.277799	2.57793	0.00993933	0.141353	ENSG00000011431	972	CD74
295.156	0.937194	0.363646	2.57722	0.00995997	0.141523	ENSG00000011432	26585	GREM1
3997.85	-0.446554	0.173477	-2.57413	0.0100491	0.141641	ENSG00000011433	10376	TUBA1B
2958.63	-0.261288	0.101525	-2.57364	0.0100635	0.141641	ENSG00000011434	8079	MLF2
2023.17	-0.259595	0.100837	-2.5744	0.0100414	0.141641	ENSG00000011435	55334	SLC39A9
970.195	0.732199	0.284484	2.57378	0.0100594	0.141641	ENSG00000011436	51421	AMOTL2
681.443	-0.321776	0.12497	-2.57482	0.0100293	0.141641	ENSG00000011437	11128	POLR3A
619.104	-0.28112	0.109223	-2.57382	0.0100584	0.141641	ENSG00000011438	10873	ME3
536.478	0.307514	0.119383	2.57586	0.00999909	0.141641	ENSG00000011439	196528	ARID2
375.682	-0.391142	0.151923	-2.57461	0.0100352	0.141641	ENSG00000011440	51205	ACP6
52.028	1.00683	0.391159	2.57396	0.0100542	0.141641	ENSG00000011441	3174	HNF4G
45.3424	0.910482	0.3535	2.57562	0.010006	0.141641	ENSG00000011442	4261	CIITA
41.36	0.815612	0.316657	2.57569	0.010004	0.141641	ENSG00000011443	643911	CRNDE
151.609	-0.365296	0.142015	-2.57222	0.0101047	0.141979	ENSG00000011444	51069	MRPL2
161.943	-0.490808	0.190811	-2.57222	0.0101048	0.141979	ENSG00000011445	56132	PCDHB3
1218.93	-0.252574	0.098219	-2.57154	0.0101247	0.14211	ENSG00000011446	55830	GLT8D1
1016.62	0.451166	0.175462	2.57131	0.0101315	0.14211	ENSG00000011447	2683	B4GALT1
530.683	-0.673115	0.261871	-2.57041	0.0101579	0.142359	ENSG00000011448	340146	SLC35D3
121.608	0.817924	0.318344	2.56931	0.0101902	0.142689	ENSG00000011449	3176	HNMT
115709	1.30404	0.507646	2.5688	0.0102053	0.14272	ENSG00000011450	1056	CEL
241.504	0.432998	0.168571	2.56864	0.0102099	0.14272	ENSG00000011451	79762	C1orf115
3186.33	-0.486889	0.189697	-2.56666	0.0102682	0.143367	ENSG00000011452	65009	NDRG4
93.9151	-0.589888	0.229843	-2.56648	0.0102737	0.143367	ENSG00000011453	57172	CAMK1G
4065.51	-0.242916	0.0947754	-2.56307	0.0103752	0.143622	ENSG00000011454	1639	DCTN1
2165.71	-0.260845	0.1017	-2.56484	0.0103224	0.143622	ENSG00000011455	56271	BEX4
2058.05	-0.188152	0.0733629	-2.56468	0.0103271	0.143622	ENSG00000011456	10857	PGRMC1
1883.37	-0.169034	0.0659519	-2.563	0.0103773	0.143622	ENSG00000011457	6760	SS18
1534.99	-0.268075	0.104522	-2.56476	0.0103246	0.143622	ENSG00000011458	196403	DTX3
635.804	0.371196	0.144775	2.56395	0.010349	0.143622	ENSG00000011459	25959	KANK2
508.752	0.532367	0.20767	2.56352	0.0103615	0.143622	ENSG00000011460	4774	NFIA
65.8199	1.12297	0.43774	2.56539	0.010306	0.143622	ENSG00000011461	3689	ITGB2
49.5916	0.854167	0.333236	2.56325	0.0103697	0.143622	ENSG00000011462	121456	SLC9A7P1
44.4224	-0.675761	0.263669	-2.56292	0.0103797	0.143622	ENSG00000011463	26074	CFAP61
638.864	-0.371434	0.144966	-2.56221	0.0104007	0.143751	ENSG00000011464	55741	EDEM2
570.037	0.268321	0.10473	2.56202	0.0104065	0.143751	ENSG00000011465	1488	CTBP2
346.661	0.336799	0.131486	2.56148	0.0104226	0.143851	ENSG00000011466	27340	UTP20
2858.26	-0.312859	0.122161	-2.56105	0.0104356	0.143863	ENSG00000011467	153339	TMEM167A
2168.97	-0.467518	0.182583	-2.56058	0.0104498	0.143863	ENSG00000011468	25837	RAB26
815.036	-0.194098	0.0758016	-2.5606	0.010449	0.143863	ENSG00000011469	23582	CCNDBP1
50.0928	0.648666	0.253365	2.5602	0.0104612	0.143898	ENSG00000011470	100	ADA
74597.8	-0.644534	0.251818	-2.55952	0.0104817	0.143939	ENSG00000011471	6750	SST
565.124	-0.508987	0.198854	-2.5596	0.0104793	0.143939	ENSG00000011472	285704	RGMB
82.0872	0.785338	0.306922	2.55875	0.0105049	0.144136	ENSG00000011473	85363	TRIM5
320.705	0.571432	0.223408	2.55779	0.0105339	0.144413	ENSG00000011474	93664	CADPS2
198.789	0.684087	0.267486	2.55747	0.0105436	0.144425	ENSG00000011475	1675	CFD
359.331	0.356031	0.139285	2.55614	0.010584	0.144654	ENSG00000011476	161882	ZFPM1
147.824	-0.433018	0.169379	-2.5565	0.0105731	0.144654	ENSG00000011477	283248	RCOR2
132.644	0.867963	0.339572	2.55605	0.0105868	0.144654	ENSG00000011478	10166	SLC25A15
185.356	0.609121	0.238372	2.55534	0.0106086	0.14483	ENSG00000011479	2121	EVC
1238.73	-0.252513	0.0988511	-2.55448	0.0106345	0.145064	ENSG00000011480	27043	PELP1
805.463	-0.333839	0.130802	-2.55225	0.0107029	0.145875	ENSG00000011481	357	SHROOM2
1526.74	0.490347	0.192169	2.55164	0.0107216	0.146008	ENSG00000011482	7048	TGFBR2
50.2036	0.983898	0.385815	2.55018	0.0107666	0.146499	ENSG00000011483	8972	MGAM
2116.16	-0.26502	0.103959	-2.54926	0.0107951	0.146765	ENSG00000011484	23542	MAPK8IP2
847.374	0.449039	0.176181	2.54874	0.0108114	0.14686	ENSG00000011485	79101	TAF1D
270.798	0.474648	0.186249	2.54846	0.01082	0.14686	ENSG00000011486	1826	DSCAM
5684.33	-0.450892	0.176969	-2.54786	0.0108387	0.146911	ENSG00000011487	4925	NUCB2
508.601	0.866341	0.34004	2.54776	0.0108417	0.146911	ENSG00000011488	2065	ERBB3
28.8595	-1.80112	0.707455	-2.54592	0.0108991	0.147567	ENSG00000011489	NA	NA
3188.32	-0.392195	0.154102	-2.54503	0.0109268	0.147818	ENSG00000011490	6415	SELENOW
5853.07	-0.232335	0.0913323	-2.54384	0.010964	0.147915	ENSG00000011491	10099	TSPAN3
1324.18	-0.308566	0.121282	-2.54419	0.010953	0.147915	ENSG00000011492	23623	RUSC1
1269.68	-0.331965	0.130475	-2.54429	0.01095	0.147915	ENSG00000011493	25999	CLIP3
100.252	-0.611536	0.240417	-2.54365	0.0109701	0.147915	ENSG00000011494	154761	LOC154761
98.1049	-0.537653	0.211456	-2.54262	0.0110024	0.148228	ENSG00000011495	101928174	GJD2-DT
1280.03	-0.292389	0.115026	-2.54194	0.011024	0.148276	ENSG00000011496	518	ATP5MC3
27.2505	1.27587	0.501888	2.54214	0.0110175	0.148276	ENSG00000011497	63895	PIEZO2
408.473	0.793601	0.312269	2.5414	0.011041	0.148383	ENSG00000011498	93010	B3GNT7
2185.1	0.204105	0.0803687	2.53961	0.0110976	0.148534	ENSG00000011499	23244	PDS5A
1854.16	0.29666	0.116801	2.53988	0.0110891	0.148534	ENSG00000011500	91289	LMF2
457.892	-0.450824	0.17748	-2.54015	0.0110805	0.148534	ENSG00000011501	90668	CARMIL3
243.816	-0.357479	0.140756	-2.53971	0.0110943	0.148534	ENSG00000011502	64928	MRPL14
40.9436	0.851979	0.335398	2.5402	0.0110788	0.148534	ENSG00000011503	64849	SLC13A3
535.144	-0.235073	0.0926012	-2.53856	0.0111311	0.148739	ENSG00000011504	54919	DNAAF5
25.1355	-1.01865	0.401243	-2.53875	0.011125	0.148739	ENSG00000011505	389668	XKR9
3394.48	-0.220739	0.0869911	-2.53749	0.0111652	0.148906	ENSG00000011506	113201	GOLM2
332.488	0.336854	0.132736	2.53777	0.0111562	0.148906	ENSG00000011507	92999	ZBTB47
51.4579	-0.678286	0.267325	-2.53731	0.0111709	0.148906	ENSG00000011508	284801	MIR663AHG
673.878	-0.309049	0.12186	-2.53611	0.0112093	0.149296	ENSG00000011509	26121	PRPF31
5262.55	-0.242865	0.0958255	-2.53445	0.0112625	0.14984	ENSG00000011510	163	AP2B1
84.4387	-0.573642	0.226355	-2.53426	0.0112684	0.14984	ENSG00000011511	51365	PLA1A
135.094	0.547256	0.216046	2.53305	0.0113075	0.150237	ENSG00000011512	57167	SALL4
994.767	-0.325272	0.128535	-2.53061	0.0113865	0.151165	ENSG00000011513	253982	ASPHD1
38.5453	0.983397	0.388655	2.53026	0.0113979	0.151194	ENSG00000011514	NA	NA
27768.5	0.345174	0.136465	2.52939	0.011426	0.15132	ENSG00000011515	71	ACTG1
5201.14	-0.238171	0.0941603	-2.52942	0.011425	0.15132	ENSG00000011516	8943	AP3D1
771627	-1.21621	0.481105	-2.52795	0.011473	0.151401	ENSG00000011517	3630	INS
1707.73	-0.178162	0.0704753	-2.528	0.0114713	0.151401	ENSG00000011518	599	BCL2L2
213.665	0.541782	0.214331	2.52779	0.0114783	0.151401	ENSG00000011519	219654	ZCCHC24
211.218	0.435956	0.1724	2.52874	0.0114471	0.151401	ENSG00000011520	122416	ANKRD9
76.1523	0.498266	0.197092	2.52808	0.0114688	0.151401	ENSG00000011521	126374	WTIP
2959.88	-0.351486	0.139097	-2.52692	0.0115067	0.151653	ENSG00000011522	203068	TUBB
463.178	-0.27719	0.109776	-2.52505	0.0115681	0.152218	ENSG00000011523	55210	ATAD3A
368.085	0.589057	0.233269	2.52522	0.0115626	0.152218	ENSG00000011524	6251	RSU1
3427.39	-0.586217	0.232311	-2.52341	0.0116222	0.152683	ENSG00000011525	6533	SLC6A6
2246.18	0.541301	0.214487	2.52369	0.0116129	0.152683	ENSG00000011526	7168	TPM1
484.399	1.25594	0.497771	2.52313	0.0116316	0.152684	ENSG00000011527	92745	SLC38A5
29.2034	0.830224	0.329172	2.52216	0.0116637	0.152984	ENSG00000011528	3687	ITGAX
369.56	-0.294506	0.116816	-2.52112	0.0116983	0.153314	ENSG00000011529	55109	AGGF1
489.653	-0.244282	0.0969155	-2.52057	0.0117166	0.153427	ENSG00000011530	55253	TYW1
112.142	0.730993	0.290065	2.5201	0.0117321	0.153427	ENSG00000011531	23432	GPR161
23.471	0.739733	0.293543	2.52001	0.011735	0.153427	ENSG00000011532	NA	NA
2712.19	-0.24621	0.0977292	-2.51931	0.0117585	0.153611	ENSG00000011533	207	AKT1
1614.98	-0.191851	0.0762175	-2.51716	0.0118306	0.154168	ENSG00000011534	2806	GOT2
1615.56	0.338833	0.13463	2.51677	0.0118436	0.154168	ENSG00000011535	3638	INSIG1
273.791	-2.33326	0.92713	-2.51665	0.0118476	0.154168	ENSG00000011536	92304	SCGB3A1
170.259	0.861708	0.342405	2.51663	0.0118482	0.154168	ENSG00000011537	388115	CCDC9B
98.9927	0.88081	0.349857	2.51763	0.0118147	0.154168	ENSG00000011538	152831	KLB
20105.2	-0.30574	0.121554	-2.51527	0.0118942	0.154307	ENSG00000011539	57535	ELAPOR1
923.972	-0.324644	0.12912	-2.51429	0.0119273	0.154307	ENSG00000011540	219749	ZNF25
891.206	0.37946	0.150893	2.51477	0.0119111	0.154307	ENSG00000011541	51232	CRIM1
559.83	-0.236513	0.0940396	-2.51504	0.011902	0.154307	ENSG00000011542	84309	NUDT16L1
461.894	0.294423	0.117027	2.51586	0.0118743	0.154307	ENSG00000011543	5939	RBMS2
335.309	0.655307	0.260655	2.51408	0.0119343	0.154307	ENSG00000011544	1956	EGFR
251.012	0.755993	0.300512	2.51568	0.0118802	0.154307	ENSG00000011545	9194	SLC16A7
32.3489	1.16458	0.463213	2.51414	0.0119323	0.154307	ENSG00000011546	100820829	MYZAP
773.107	0.254087	0.101103	2.51316	0.0119657	0.15458	ENSG00000011547	10274	STAG1
79.0208	-0.643219	0.255967	-2.5129	0.0119743	0.15458	ENSG00000011548	28231	SLCO4A1
167.201	0.544284	0.216649	2.51228	0.0119953	0.154729	ENSG00000011549	55601	DDX60
1506.7	-0.329027	0.130985	-2.51194	0.0120068	0.154756	ENSG00000011550	5184	PEPD
813.266	-0.198296	0.0789715	-2.51099	0.0120394	0.154764	ENSG00000011551	5571	PRKAG1
214.499	-0.448101	0.178452	-2.51105	0.0120373	0.154764	ENSG00000011552	56113	PCDHGA2
55.4301	-1.24802	0.497032	-2.51095	0.0120406	0.154764	ENSG00000011553	2305	FOXM1
24.9231	-1.13472	0.451931	-2.51082	0.0120453	0.154764	ENSG00000011554	140578	CHODL
2368.65	-0.41839	0.166684	-2.51007	0.0120707	0.154777	ENSG00000011555	94134	ARHGAP12
914.888	-0.322319	0.12843	-2.50968	0.0120841	0.154777	ENSG00000011556	25847	ANAPC13
29.9427	1.30305	0.519053	2.51044	0.0120579	0.154777	ENSG00000011557	117245	PLAAT5
25.1006	-0.897715	0.357696	-2.50971	0.0120829	0.154777	ENSG00000011558	6691	SPINK2
1428.63	-0.195716	0.0779955	-2.50932	0.0120964	0.154813	ENSG00000011559	11253	MAN1B1
408.473	0.597377	0.238255	2.5073	0.0121658	0.155579	ENSG00000011560	7881	KCNAB1
73.0849	0.680039	0.271401	2.50567	0.0122221	0.156177	ENSG00000011561	100130111	LCIIAR
211.616	-0.645537	0.25771	-2.5049	0.0122487	0.156395	ENSG00000011562	54768	HYDIN
187.435	0.766081	0.30587	2.5046	0.012259	0.156405	ENSG00000011563	6591	SNAI2
5188.51	-0.41564	0.166109	-2.50221	0.0123422	0.156658	ENSG00000011564	3998	LMAN1
1478.1	-0.214741	0.085805	-2.50266	0.0123263	0.156658	ENSG00000011565	57130	ATP13A1
1284.85	0.508347	0.203188	2.50186	0.0123544	0.156658	ENSG00000011566	51278	IER5
1064.07	-0.461684	0.184523	-2.50205	0.0123477	0.156658	ENSG00000011567	132299	OCIAD2
639.591	-0.28702	0.114641	-2.50365	0.0122918	0.156658	ENSG00000011568	414919	C8orf82
429.254	-0.405588	0.162121	-2.50177	0.0123575	0.156658	ENSG00000011569	284069	FAM171A2
351.485	0.58816	0.235085	2.50191	0.0123526	0.156658	ENSG00000011570	10413	YAP1
297.77	-0.522593	0.208908	-2.50155	0.012365	0.156658	ENSG00000011571	57406	ABHD6
280.739	0.571524	0.228425	2.50202	0.0123489	0.156658	ENSG00000011572	866	SERPINA6
2065.33	-0.200977	0.0803687	-2.50069	0.0123952	0.156677	ENSG00000011573	286451	YIPF6
50.171	1.03098	0.412275	2.50072	0.0123943	0.156677	ENSG00000011574	4605	MYBL2
42.0499	1.06882	0.427392	2.50079	0.0123915	0.156677	ENSG00000011575	79822	ARHGAP28
691.475	0.355237	0.14212	2.49955	0.0124351	0.15706	ENSG00000011576	81619	TSPAN14
599.594	0.409224	0.163763	2.49889	0.0124583	0.157232	ENSG00000011577	57217	TTC7A
97.9301	0.861372	0.344806	2.49813	0.0124849	0.157447	ENSG00000011578	55966	AJAP1
2153.24	0.420961	0.168601	2.49679	0.0125323	0.157922	ENSG00000011579	115207	KCTD12
396.815	0.294945	0.118154	2.49627	0.0125506	0.158031	ENSG00000011580	115548	FCHO2
189.29	0.604654	0.2423	2.49548	0.0125787	0.158263	ENSG00000011581	202	CRYBG1
2883.19	-0.261707	0.104951	-2.49362	0.0126448	0.158729	ENSG00000011582	1400	CRMP1
524.793	0.953457	0.382348	2.49369	0.0126423	0.158729	ENSG00000011583	3784	KCNQ1
179.003	-0.850409	0.340966	-2.49412	0.0126271	0.158729	ENSG00000011584	84623	KIRREL3
1767.46	-0.317158	0.127223	-2.49294	0.0126692	0.158792	ENSG00000011585	5701	PSMC2
87.6341	-0.707475	0.283763	-2.49319	0.01266	0.158792	ENSG00000011586	7352	UCP3
2584.26	-0.379402	0.152245	-2.49205	0.0127008	0.158869	ENSG00000011587	388021	TMEM179
1330.65	-0.309396	0.12415	-2.4921	0.0126989	0.158869	ENSG00000011588	79888	LPCAT1
160.962	-0.35393	0.14203	-2.49195	0.0127045	0.158869	ENSG00000011589	NA	NA
298.468	0.960477	0.38555	2.49119	0.0127318	0.159089	ENSG00000011590	2705	GJB1
42.6105	0.892068	0.358185	2.49052	0.0127556	0.159265	ENSG00000011591	100507639	LINC02432
75.8514	0.821063	0.329721	2.49017	0.0127682	0.159301	ENSG00000011592	5920	PLAAT4
1369.82	-0.286952	0.115274	-2.48929	0.0127998	0.159573	ENSG00000011593	81555	YIPF5
118.98	0.508972	0.204491	2.48897	0.0128112	0.159594	ENSG00000011594	NA	NA
893.726	-0.433648	0.174381	-2.48678	0.0128905	0.160342	ENSG00000011595	29926	GMPPA
436.281	-0.281659	0.113265	-2.48672	0.0128925	0.160342	ENSG00000011596	9605	VPS9D1
83.6961	0.946667	0.380723	2.4865	0.0129006	0.160342	ENSG00000011597	112399	EGLN3
2013.64	0.492705	0.198272	2.48499	0.0129554	0.160514	ENSG00000011598	716	C1S
986.086	0.285126	0.114752	2.48472	0.0129652	0.160514	ENSG00000011599	1500	CTNND1
1144.61	0.433654	0.174581	2.48396	0.0129929	0.160514	ENSG00000011600	23286	WWC1
890.788	-0.230522	0.0927988	-2.48411	0.0129877	0.160514	ENSG00000011601	200014	CC2D1B
612.386	0.28086	0.113041	2.4846	0.0129698	0.160514	ENSG00000011602	7189	TRAF6
384.201	-0.416034	0.167386	-2.48547	0.0129381	0.160514	ENSG00000011603	91574	MTRFR
85.856	0.801302	0.322393	2.48548	0.0129376	0.160514	ENSG00000011604	84632	AFAP1L2
38.8637	-0.636032	0.25605	-2.48402	0.0129909	0.160514	ENSG00000011605	100507156	LOXL2-AS1
341.557	-0.592934	0.238762	-2.48337	0.0130148	0.160527	ENSG00000011606	2237	FEN1
40.8013	0.526236	0.211925	2.48313	0.0130234	0.160527	ENSG00000011607	202333	CMYA5
22.3884	-0.709296	0.285617	-2.48338	0.0130141	0.160527	ENSG00000011608	NA	NA
1392.25	0.461766	0.186009	2.4825	0.0130466	0.160692	ENSG00000011609	81671	VMP1
1401.71	-0.269519	0.108663	-2.48033	0.0131262	0.16155	ENSG00000011610	284352	PPP1R37
82.6748	1.11712	0.450451	2.47999	0.0131385	0.161581	ENSG00000011611	7447	VSNL1
29.8926	-0.759959	0.306469	-2.47972	0.0131484	0.161581	ENSG00000011612	57699	CPNE5
33530	1.4709	0.593595	2.47795	0.0132139	0.161793	ENSG00000011613	23436	CELA3B
10115.6	1.37397	0.554465	2.47801	0.0132116	0.161793	ENSG00000011614	5646	PRSS3
4461.89	-0.247282	0.099805	-2.47765	0.013225	0.161793	ENSG00000011615	2821	GPI
2375.64	0.643095	0.259549	2.47774	0.0132216	0.161793	ENSG00000011616	710	SERPING1
782.287	-0.418175	0.168742	-2.47819	0.0132052	0.161793	ENSG00000011617	4692	NDN
74.7972	1.11146	0.448512	2.47811	0.0132082	0.161793	ENSG00000011618	79977	GRHL2
5032.4	-0.387744	0.156538	-2.47699	0.0132495	0.161851	ENSG00000011619	5865	RAB3B
56.4888	1.34376	0.54247	2.4771	0.0132454	0.161851	ENSG00000011620	2662	GDF10
258.616	-0.603081	0.243593	-2.47577	0.0132948	0.162237	ENSG00000011621	1608	DGKG
36.0759	-0.618788	0.249954	-2.47561	0.0133009	0.162237	ENSG00000011622	NA	NA
391.473	0.650481	0.262825	2.47496	0.0133251	0.162411	ENSG00000011623	92610	TIFA
499.868	-0.588873	0.237975	-2.47451	0.0133418	0.162493	ENSG00000011624	7143	TNR
312.99	0.271993	0.109938	2.47406	0.0133588	0.16258	ENSG00000011625	163486	DENND1B
2022.6	-0.237701	0.0961008	-2.47345	0.0133816	0.162655	ENSG00000011626	58506	SCAF1
35.5335	1.23488	0.499271	2.47336	0.0133848	0.162655	ENSG00000011627	146556	C16orf89
5391.76	-0.352302	0.142548	-2.47147	0.013456	0.1633	ENSG00000011628	57414	RHBDD2
1045.44	-0.422464	0.17094	-2.47142	0.0134578	0.1633	ENSG00000011629	25771	TBC1D22A
158.535	0.33363	0.135016	2.47104	0.0134722	0.163353	ENSG00000011630	4752	NEK3
10214.5	0.30094	0.12182	2.47037	0.0134973	0.163435	ENSG00000011631	26986	PABPC1
675.015	-0.300456	0.121634	-2.47016	0.0135054	0.163435	ENSG00000011632	NA	NA
223.078	0.671036	0.271668	2.47006	0.0135089	0.163435	ENSG00000011633	91107	TRIM47
1040.54	-0.581294	0.235407	-2.46932	0.0135371	0.163654	ENSG00000011634	107075141	MTCO1P12
266.449	0.63615	0.257788	2.46773	0.0135975	0.164142	ENSG00000011635	3092	HIP1
33.6104	1.25469	0.508414	2.46786	0.0135924	0.164142	ENSG00000011636	285095	FAM240C
27.1397	0.833868	0.337949	2.46744	0.0136083	0.164152	ENSG00000011637	NA	NA
5087.19	-0.437919	0.177526	-2.46678	0.0136335	0.164197	ENSG00000011638	90113	VWA5B2
1275.62	0.550413	0.223125	2.46684	0.0136311	0.164197	ENSG00000011639	55366	LGR4
966.57	-0.582654	0.236222	-2.46655	0.0136421	0.164197	ENSG00000011640	348487	FAM131C
343.228	-0.298142	0.120927	-2.46546	0.0136836	0.164575	ENSG00000011641	51161	C3orf18
1696.31	-0.199009	0.0807781	-2.46366	0.0137528	0.164971	ENSG00000011642	22930	RAB3GAP1
176.738	0.576088	0.233789	2.46413	0.0137345	0.164971	ENSG00000011643	2624	GATA2
142.793	0.507314	0.205913	2.46373	0.0137501	0.164971	ENSG00000011644	7482	WNT2B
34.6523	0.566627	0.230004	2.46355	0.0137568	0.164971	ENSG00000011645	10388	SYCP2
59.0094	1.11895	0.454268	2.46319	0.0137706	0.165015	ENSG00000011646	2672	GFI1
49.6504	0.722968	0.293571	2.46267	0.0137908	0.165137	ENSG00000011647	7473	WNT3
178.524	-0.706972	0.287111	-2.46236	0.0138025	0.165155	ENSG00000011648	104355426	LENG8-AS1
125.304	-0.678391	0.275536	-2.46208	0.0138135	0.165166	ENSG00000011649	7226	TRPM2
1271.12	-0.282626	0.114954	-2.45859	0.0139484	0.166657	ENSG00000011650	26145	IRF2BP1
23.0682	0.917951	0.373404	2.45833	0.0139585	0.166657	ENSG00000011651	199	AIF1
6353.92	1.31878	0.536591	2.45771	0.0139828	0.16674	ENSG00000011652	2628	GATM
336.405	-0.341411	0.138926	-2.45749	0.013991	0.16674	ENSG00000011653	7290	HIRA
137.597	0.527091	0.214495	2.45736	0.013996	0.16674	ENSG00000011654	55022	PID1
3053.19	-0.35611	0.144972	-2.45642	0.014033	0.166845	ENSG00000011655	6616	SNAP25
494.321	0.423391	0.172384	2.45609	0.0140456	0.166845	ENSG00000011656	2131	EXT1
184.866	-0.412155	0.167793	-2.45634	0.0140362	0.166845	ENSG00000011657	51661	FKBP7
25.1104	0.818505	0.333193	2.45655	0.0140279	0.166845	ENSG00000011658	121278	TPH2
765.237	-0.229014	0.0932856	-2.45498	0.0140892	0.167241	ENSG00000011659	266655	BRD3OS
4189.01	0.375643	0.15307	2.45406	0.0141255	0.16743	ENSG00000011660	7171	TPM4
832.925	0.56864	0.231698	2.45423	0.0141189	0.16743	ENSG00000011661	2627	GATA6
50.408	0.772133	0.314733	2.45329	0.0141554	0.167663	ENSG00000011662	2649	NR6A1
368.577	0.402962	0.164322	2.45227	0.014196	0.168022	ENSG00000011663	6850	SYK
1076.11	-0.377859	0.15419	-2.4506	0.0142617	0.168434	ENSG00000011664	202915	TMEM184A
791.389	0.247614	0.101033	2.45083	0.0142529	0.168434	ENSG00000011665	201562	HACD2
168.243	0.985741	0.402214	2.45079	0.0142544	0.168434	ENSG00000011666	NA	NA
461.805	0.736269	0.3006	2.44933	0.0143122	0.168909	ENSG00000011667	7764	ZNF217
947.892	-0.190854	0.077938	-2.4488	0.0143335	0.169038	ENSG00000011668	59342	SCPEP1
2599.19	-0.285188	0.116494	-2.4481	0.0143612	0.169156	ENSG00000011669	54331	GNG2
79.5307	-0.504778	0.206198	-2.44802	0.0143642	0.169156	ENSG00000011670	285195	SLC9A9
801.291	-0.373468	0.15262	-2.44705	0.0144033	0.169419	ENSG00000011671	10063	COX17
602.468	-0.375484	0.15345	-2.44695	0.0144072	0.169419	ENSG00000011672	516	ATP5MC1
1895.22	-0.395083	0.161499	-2.44635	0.014431	0.169508	ENSG00000011673	83666	PARP9
881.691	0.51821	0.211867	2.44592	0.0144485	0.169508	ENSG00000011674	847	CAT
243.476	0.656207	0.268336	2.44547	0.0144665	0.169508	ENSG00000011675	7148	TNXB
113.328	-0.513343	0.209898	-2.44568	0.0144579	0.169508	ENSG00000011676	221336	BEND6
22.4359	1.31698	0.538518	2.44556	0.0144627	0.169508	ENSG00000011677	80309	SPHKAP
9134.66	-0.597218	0.244288	-2.44473	0.0144959	0.169707	ENSG00000011678	489	ATP2A3
2330.13	0.220028	0.0900086	2.44453	0.0145043	0.169707	ENSG00000011679	10611	PDLIM5
1716.64	-0.222014	0.0908564	-2.44357	0.0145428	0.170036	ENSG00000011680	54499	TMCO1
1176.28	0.194502	0.0796297	2.44258	0.0145825	0.170136	ENSG00000011681	84231	TRAF7
280.556	0.644151	0.263696	2.44278	0.0145747	0.170136	ENSG00000011682	5978	REST
79.9473	1.08502	0.444142	2.44295	0.0145677	0.170136	ENSG00000011683	11012	KLK11
78.0829	-0.470232	0.192556	-2.44205	0.0146041	0.170267	ENSG00000011684	1159	CKMT1B
389.588	-0.407134	0.166752	-2.44156	0.014624	0.170377	ENSG00000011685	78987	CRELD1
804.872	-0.211004	0.0864666	-2.44029	0.0146754	0.170644	ENSG00000011686	25972	UNC50
612.397	-0.400509	0.164145	-2.43997	0.0146886	0.170644	ENSG00000011687	4718	NDUFC2
203.739	1.18201	0.484283	2.44074	0.0146573	0.170644	ENSG00000011688	2626	GATA4
89.7025	0.647679	0.265437	2.44005	0.0146852	0.170644	ENSG00000011689	100506098	GIRGL
2711.43	-0.230379	0.0945302	-2.43709	0.0148059	0.171885	ENSG00000011690	5538	PPT1
49.0737	0.80124	0.32883	2.43664	0.0148244	0.171978	ENSG00000011691	22854	NTNG1
1221.77	-0.256379	0.105279	-2.43522	0.0148827	0.172418	ENSG00000011692	55213	RCBTB1
878.697	-0.244977	0.10064	-2.43418	0.0149255	0.172418	ENSG00000011693	7257	TSNAX
301.602	0.289539	0.118937	2.43438	0.0149172	0.172418	ENSG00000011694	4303	FOXO4
174.191	0.430596	0.17686	2.43466	0.0149056	0.172418	ENSG00000011695	26873	OPLAH
135.325	-0.387421	0.159131	-2.43461	0.014908	0.172418	ENSG00000011696	79959	CEP76
92.6947	-0.474122	0.194758	-2.43442	0.0149156	0.172418	ENSG00000011697	100507599	TFIP11-DT
1781.73	-0.185763	0.0763497	-2.43305	0.0149721	0.172834	ENSG00000011698	26268	FBXO9
856.093	-0.319866	0.131562	-2.43129	0.0150453	0.173541	ENSG00000011699	22927	HABP4
448.633	0.57234	0.235428	2.43106	0.0150546	0.173541	ENSG00000011700	7112	TMPO
1505.45	-0.283518	0.116696	-2.42954	0.015118	0.173945	ENSG00000011701	23383	MAU2
739.647	-0.593728	0.244413	-2.4292	0.0151322	0.173945	ENSG00000011702	54551	MAGEL2
623.203	-0.336069	0.138335	-2.42938	0.0151245	0.173945	ENSG00000011703	51399	TRAPPC4
330.211	0.601686	0.247639	2.42969	0.0151117	0.173945	ENSG00000011704	5734	PTGER4
487.386	0.6222	0.256201	2.42856	0.0151588	0.174129	ENSG00000011705	4129	MAOB
1408.18	0.52318	0.215461	2.42819	0.0151743	0.174185	ENSG00000011706	51274	KLF3
339.628	0.42633	0.175604	2.42779	0.015191	0.174255	ENSG00000011707	6775	STAT4
1415.53	-0.335169	0.138139	-2.42631	0.0152533	0.174461	ENSG00000011708	85453	TSPYL5
1005.97	-0.47176	0.194452	-2.4261	0.0152623	0.174461	ENSG00000011709	10439	OLFM1
446.303	-0.373899	0.154084	-2.42659	0.0152414	0.174461	ENSG00000011710	10962	MLLT11
122.296	1.10554	0.455685	2.4261	0.0152619	0.174461	ENSG00000011711	145781	GCOM1
96.5723	0.814176	0.335496	2.42678	0.0152333	0.174461	ENSG00000011712	92293	TMEM132C
7865.33	0.435246	0.179472	2.42515	0.0153023	0.174471	ENSG00000011713	29997	NOP53
1196.98	0.397834	0.16404	2.42522	0.015299	0.174471	ENSG00000011714	25932	CLIC4
140.249	0.620399	0.255821	2.42513	0.0153031	0.174471	ENSG00000011715	10346	TRIM22
25.9011	1.01954	0.42042	2.42506	0.0153058	0.174471	ENSG00000011716	285313	IGSF10
964.124	-0.618255	0.255063	-2.42393	0.0153537	0.174895	ENSG00000011717	2823	GPM6A
643.222	0.595576	0.245883	2.4222	0.015427	0.175054	ENSG00000011718	57630	SH3RF1
130.296	0.832128	0.343479	2.42264	0.0154081	0.175054	ENSG00000011719	2619	GAS1
66.1908	0.919827	0.379656	2.42279	0.0154016	0.175054	ENSG00000011720	51200	CPA4
53.9747	0.716859	0.295954	2.4222	0.0154269	0.175054	ENSG00000011721	91607	SLFN11
48.3076	0.740044	0.3055	2.4224	0.0154185	0.175054	ENSG00000011722	375061	FAM89A
44.4942	-0.636418	0.262756	-2.42208	0.0154317	0.175054	ENSG00000011723	353355	ZNF233
4956.47	-0.159952	0.0660485	-2.42174	0.0154466	0.1751	ENSG00000011724	7317	UBA1
881.314	-0.250836	0.103611	-2.42093	0.015481	0.175369	ENSG00000011725	3251	HPRT1
51.5138	1.21078	0.500193	2.42063	0.0154938	0.175392	ENSG00000011726	3755	KCNG1
4664.29	0.703564	0.29073	2.41999	0.0155207	0.175409	ENSG00000011727	6400	SEL1L
3769.73	-0.279411	0.115475	-2.41967	0.0155345	0.175409	ENSG00000011728	27242	TNFRSF21
503.924	0.391948	0.16199	2.41959	0.0155381	0.175409	ENSG00000011729	3709	ITPR2
22.6705	-0.680022	0.281027	-2.41977	0.0155303	0.175409	ENSG00000011730	83756	TAS1R3
517.039	-0.3996	0.16521	-2.41874	0.0155745	0.175699	ENSG00000011731	10656	KHDRBS3
1881.39	-0.375689	0.15536	-2.41819	0.0155981	0.175717	ENSG00000011732	55558	PLXNA3
395.419	-0.351464	0.145356	-2.41795	0.0156083	0.175717	ENSG00000011733	84987	COX14
159.468	-0.580004	0.239839	-2.4183	0.0155931	0.175717	ENSG00000011734	158931	TCEAL6
5072.78	-0.270484	0.111905	-2.41709	0.0156452	0.175863	ENSG00000011735	192683	SCAMP5
1104.08	0.728596	0.301472	2.41679	0.0156579	0.175863	ENSG00000011736	6662	SOX9
503.073	0.900888	0.372784	2.41665	0.0156642	0.175863	ENSG00000011737	158158	RASEF
51.2718	0.688328	0.284757	2.41725	0.0156383	0.175863	ENSG00000011738	577	ADGRB3
6587.91	-0.262187	0.108534	-2.41571	0.0157045	0.176194	ENSG00000011739	6734	SRPRA
264.748	0.421247	0.174414	2.41521	0.0157262	0.176317	ENSG00000011740	203062	TSNARE1
401.195	0.345261	0.142983	2.41469	0.0157484	0.176324	ENSG00000011741	154214	RNF217
166.26	0.707857	0.293138	2.41476	0.0157456	0.176324	ENSG00000011742	55616	ASAP3
3024.81	-0.200625	0.0831011	-2.41423	0.0157687	0.17643	ENSG00000011743	51433	ANAPC5
738.262	-0.419474	0.173867	-2.41262	0.0158385	0.176969	ENSG00000011744	NA	NA
44.7547	0.914941	0.379198	2.41283	0.0158292	0.176969	ENSG00000011745	NA	NA
787.816	-0.421353	0.174681	-2.41213	0.0158594	0.177082	ENSG00000011746	128989	TANGO2
361.965	0.29788	0.123542	2.41116	0.0159018	0.177409	ENSG00000011747	3621	ING1
332.876	0.888047	0.368362	2.4108	0.0159176	0.177409	ENSG00000011748	144501	KRT80
235.469	-0.337464	0.139985	-2.41072	0.0159212	0.177409	ENSG00000011749	1032	CDKN2D
1629.21	-0.275491	0.11433	-2.40962	0.0159693	0.177658	ENSG00000011750	80228	ORAI2
509.72	0.661227	0.274384	2.40986	0.0159588	0.177658	ENSG00000011751	151887	CCDC80
261.86	-0.51534	0.213882	-2.40946	0.0159761	0.177658	ENSG00000011752	NA	NA
102.899	0.636474	0.26422	2.40887	0.0160018	0.17771	ENSG00000011753	100128893	GATA6-AS1
31.7652	0.894118	0.371179	2.40886	0.0160025	0.17771	ENSG00000011754	4046	LSP1
56.6446	0.721822	0.29983	2.40744	0.016065	0.178283	ENSG00000011755	57528	KCTD16
567.044	-0.243332	0.101096	-2.40695	0.0160864	0.178299	ENSG00000011756	54965	PIGX
365.195	0.39059	0.162279	2.40691	0.0160882	0.178299	ENSG00000011757	81550	TDRD3
1175.51	0.308329	0.128121	2.40655	0.0161041	0.178354	ENSG00000011758	64283	ARHGEF28
509.389	0.243323	0.101122	2.40624	0.0161175	0.178383	ENSG00000011759	79158	GNPTAB
454.847	-0.366462	0.152314	-2.40596	0.01613	0.1784	ENSG00000011760	10361	NPM2
56.5399	0.605843	0.251836	2.4057	0.0161414	0.178406	ENSG00000011761	6573	SLC19A1
740.232	-0.274076	0.113981	-2.40457	0.0161914	0.178838	ENSG00000011762	10093	ARPC4
29323.8	1.24278	0.516977	2.40393	0.0162197	0.178909	ENSG00000011763	5319	PLA2G1B
849.997	-0.325821	0.135535	-2.40397	0.0162183	0.178909	ENSG00000011764	23154	NCDN
139.99	0.64534	0.268621	2.40242	0.0162871	0.179511	ENSG00000011765	843	CASP10
29.5125	-0.928287	0.38643	-2.40221	0.0162962	0.179511	ENSG00000011766	645369	TMEM200C
3990.76	-0.491781	0.20481	-2.40115	0.0163435	0.179548	ENSG00000011767	4189	DNAJB9
912.105	-0.299899	0.124897	-2.40118	0.0163424	0.179548	ENSG00000011768	100506930	LINC00665
333.498	0.412799	0.171866	2.40186	0.0163117	0.179548	ENSG00000011769	23456	ABCB10
289.653	0.464828	0.193572	2.40131	0.0163363	0.179548	ENSG00000011770	57718	PPP4R4
17166.8	0.563451	0.234784	2.39987	0.0164008	0.179767	ENSG00000011771	2638	GC
273.986	-0.483435	0.201471	-2.39953	0.0164163	0.179767	ENSG00000011772	9901	SRGAP3
178.672	1.13794	0.47407	2.40036	0.016379	0.179767	ENSG00000011773	266743	NPAS4
191.448	0.6246	0.260306	2.39948	0.0164183	0.179767	ENSG00000011774	624	BDKRB2
30.4172	-0.572661	0.238601	-2.40008	0.0163915	0.179767	ENSG00000011775	100131471	PARLP2
4518.97	-0.259853	0.108321	-2.39892	0.0164437	0.179779	ENSG00000011776	3757	KCNH2
196.553	0.479765	0.200001	2.39881	0.0164485	0.179779	ENSG00000011777	9420	CYP7B1
98.4996	-0.689573	0.287492	-2.39858	0.0164586	0.179779	ENSG00000011778	126820	DNAI3
40.6479	0.447504	0.186587	2.39836	0.0164686	0.179779	ENSG00000011779	NA	NA
31.9473	-0.566988	0.236419	-2.39823	0.0164743	0.179779	ENSG00000011780	NA	NA
1430.99	0.475814	0.198588	2.39599	0.0165757	0.180709	ENSG00000011781	7402	UTRN
358.983	0.455504	0.190122	2.39585	0.0165817	0.180709	ENSG00000011782	83478	ARHGAP24
641.26	0.551594	0.230288	2.39523	0.0166098	0.180775	ENSG00000011783	57447	NDRG2
191.851	0.769064	0.321078	2.39526	0.0166088	0.180775	ENSG00000011784	7004	TEAD4
966.09	0.28323	0.118268	2.39481	0.0166292	0.180866	ENSG00000011785	5074	PAWR
879.117	0.387636	0.161918	2.39403	0.0166644	0.181008	ENSG00000011786	7126	TNFAIP1
113.073	0.516924	0.215916	2.3941	0.0166614	0.181008	ENSG00000011787	55916	NXT2
373.733	0.448473	0.187431	2.39274	0.016723	0.181524	ENSG00000011788	28992	MACROD1
455.585	-0.305249	0.127619	-2.39188	0.0167624	0.181832	ENSG00000011789	5639	PRRG2
3802.19	-0.168802	0.0706354	-2.38976	0.0168595	0.182719	ENSG00000011790	10313	RTN3
561.694	-0.466084	0.195047	-2.3896	0.0168665	0.182719	ENSG00000011791	NA	NA
1236.13	-0.30187	0.126379	-2.38862	0.0169118	0.18286	ENSG00000011792	11258	DCTN3
499.319	0.340255	0.142479	2.38811	0.0169355	0.18286	ENSG00000011793	199731	CADM4
306.515	1.14253	0.478397	2.38825	0.0169286	0.18286	ENSG00000011794	283120	H19
85.8683	-0.658442	0.275673	-2.38849	0.0169177	0.18286	ENSG00000011795	NA	NA
22.4455	-1.12672	0.471708	-2.3886	0.0169129	0.18286	ENSG00000011796	54210	TREM1
11854.5	-0.347443	0.145511	-2.38773	0.0169526	0.18288	ENSG00000011797	57515	SERINC1
119.94	0.43049	0.180304	2.38758	0.0169596	0.18288	ENSG00000011798	102724064	B4GAT1-DT
1086.92	0.278742	0.116783	2.38684	0.0169938	0.182978	ENSG00000011799	6304	SATB1
264.867	-0.380022	0.159244	-2.38642	0.0170134	0.182978	ENSG00000011800	375757	SWI5
136.312	0.443235	0.185686	2.38702	0.0169858	0.182978	ENSG00000011801	51633	OTUD6B
50.4131	-0.925583	0.387842	-2.3865	0.0170097	0.182978	ENSG00000011802	729262	NUTM2B
425.479	-0.35026	0.146837	-2.38537	0.017062	0.183139	ENSG00000011803	29920	PYCR2
334.521	-0.492014	0.206234	-2.3857	0.0170466	0.183139	ENSG00000011804	26290	GALNT8
28.7168	0.884638	0.370838	2.38551	0.0170555	0.183139	ENSG00000011805	349149	GJC3
165.212	-0.44779	0.187867	-2.38355	0.0171464	0.183925	ENSG00000011806	388962	BOLA3
1731.17	0.629665	0.264272	2.38264	0.0171891	0.184262	ENSG00000011807	2191	FAP
944.51	-0.362726	0.152282	-2.38193	0.0172223	0.184497	ENSG00000011808	9985	REC8
16628.1	-0.34941	0.146743	-2.3811	0.017261	0.18467	ENSG00000011809	9066	SYT7
575.802	-0.347706	0.146024	-2.38116	0.0172584	0.18467	ENSG00000011810	3622	ING2
291.826	0.448417	0.188344	2.38085	0.0172729	0.184676	ENSG00000011811	11072	DUSP14
7131.24	-0.271929	0.114268	-2.37974	0.0173247	0.185089	ENSG00000011812	9643	MORF4L2
2881.81	-0.495223	0.208167	-2.37897	0.0173611	0.185089	ENSG00000011813	284424	MIR7-3HG
3290.18	0.466614	0.196269	2.37742	0.0174342	0.185089	ENSG00000011814	2752	GLUL
1286.47	-0.394927	0.166104	-2.37758	0.0174266	0.185089	ENSG00000011815	84254	CAMKK1
694.049	0.659754	0.277444	2.37797	0.0174083	0.185089	ENSG00000011816	642273	FAM110C
525.51	0.451817	0.19001	2.37786	0.0174135	0.185089	ENSG00000011817	55971	BAIAP2L1
143.697	-0.359408	0.151126	-2.3782	0.0173972	0.185089	ENSG00000011818	NA	NA
136.985	0.315174	0.132475	2.37912	0.0173541	0.185089	ENSG00000011819	145748	LYSMD4
72.7597	1.78823	0.752183	2.37739	0.0174359	0.185089	ENSG00000011820	168330	PRSS3P1
35.2217	0.5828	0.244964	2.37913	0.0173537	0.185089	ENSG00000011821	253190	SERHL2
22.4569	0.498897	0.209748	2.37855	0.0173807	0.185089	ENSG00000011822	NA	NA
381.303	-0.507574	0.213558	-2.37675	0.0174659	0.18521	ENSG00000011823	3818	KLKB1
48.883	-0.407239	0.171366	-2.37643	0.0174812	0.18521	ENSG00000011824	200185	KRTCAP2
27.0707	0.767997	0.323149	2.37661	0.0174727	0.18521	ENSG00000011825	100129480	MKRN2OS
537.545	0.387452	0.163225	2.37373	0.0176095	0.186329	ENSG00000011826	4217	MAP3K5
167.382	0.611348	0.257528	2.37391	0.017601	0.186329	ENSG00000011827	79642	ARSJ
121.352	0.642149	0.270552	2.37348	0.0176213	0.186333	ENSG00000011828	1104	RCC1
230.825	0.419515	0.176777	2.37313	0.0176383	0.186392	ENSG00000011829	84881	RPUSD4
504.888	0.334398	0.140953	2.37241	0.0176723	0.186631	ENSG00000011830	54751	FBLIM1
1308.43	-0.347467	0.146546	-2.37105	0.0177378	0.187122	ENSG00000011831	53918	PELO
150.354	0.478315	0.201739	2.37097	0.0177417	0.187122	ENSG00000011832	10257	ABCC4
850.159	-0.378681	0.159782	-2.36998	0.0177888	0.187499	ENSG00000011833	113612	CYP2U1
1002.44	0.398026	0.167984	2.36943	0.0178155	0.187659	ENSG00000011834	10160	FARP1
597.968	0.434046	0.183235	2.36879	0.0178464	0.187864	ENSG00000011835	4147	MATN2
297.119	0.407285	0.171957	2.36852	0.0178593	0.187878	ENSG00000011836	165324	UBXN2A
774.274	-0.374837	0.158345	-2.36722	0.0179223	0.18842	ENSG00000011837	10300	KATNB1
23.0687	0.625893	0.264465	2.36664	0.0179504	0.188595	ENSG00000011838	101927905	LINC02449
490.32	-0.261768	0.110664	-2.36544	0.0180087	0.189085	ENSG00000011839	7405	UVRAG
4424.24	-0.305454	0.129313	-2.36213	0.0181703	0.189254	ENSG00000011840	6812	STXBP1
3915.5	-0.223532	0.0945801	-2.36341	0.0181074	0.189254	ENSG00000011841	2799	GNS
2080.49	-0.308769	0.130745	-2.36161	0.0181955	0.189254	ENSG00000011842	54806	AHI1
1336.56	0.951135	0.40256	2.36272	0.0181415	0.189254	ENSG00000011843	11156	PTP4A3
1145.76	-0.306936	0.12988	-2.36322	0.0181167	0.189254	ENSG00000011844	89891	DYNC2I2
931.8	-0.29658	0.125555	-2.36216	0.0181688	0.189254	ENSG00000011845	147727	ILF3-DT
826.498	-0.435001	0.183999	-2.36415	0.0180715	0.189254	ENSG00000011846	256472	TMEM151A
612.478	0.444096	0.187826	2.3644	0.0180592	0.189254	ENSG00000011847	389432	SAMD5
538.207	0.235728	0.0997471	2.36326	0.018115	0.189254	ENSG00000011848	29094	LGALSL
491.502	0.69717	0.295118	2.36234	0.01816	0.189254	ENSG00000011849	56884	FSTL5
278.289	0.443283	0.187707	2.36157	0.0181979	0.189254	ENSG00000011850	7462	LAT2
222.653	0.518721	0.219652	2.36156	0.0181981	0.189254	ENSG00000011851	219	ALDH1B1
219.561	-0.47635	0.201672	-2.36201	0.0181762	0.189254	ENSG00000011852	84264	HAGHL
45.3786	0.516513	0.218503	2.36387	0.0180853	0.189254	ENSG00000011853	NA	NA
34.8726	-1.25059	0.5289	-2.36452	0.0180536	0.189254	ENSG00000011854	254240	BPIFC
713.742	-0.27674	0.117217	-2.36091	0.01823	0.189374	ENSG00000011855	8526	DGKE
383.495	0.7868	0.333269	2.36086	0.0182328	0.189374	ENSG00000011856	80114	BICC1
3888.29	-0.310724	0.131666	-2.35993	0.0182782	0.18968	ENSG00000011857	4191	MDH2
324.16	-0.377393	0.159927	-2.35979	0.0182855	0.18968	ENSG00000011858	84330	ZNF414
3787.46	-0.306331	0.12992	-2.35785	0.0183811	0.190466	ENSG00000011859	1912	PHC2
2674.23	-0.270221	0.114618	-2.35759	0.0183942	0.190466	ENSG00000011860	1653	DDX1
233.781	-0.754539	0.320053	-2.35755	0.0183962	0.190466	ENSG00000011861	58498	MYL7
72.0554	-0.433622	0.184008	-2.35653	0.0184464	0.190866	ENSG00000011862	90417	KNSTRN
323.142	0.355447	0.150936	2.35495	0.018525	0.191558	ENSG00000011863	4800	NFYA
775.055	-0.404225	0.171689	-2.35441	0.0185522	0.191653	ENSG00000011864	3858	KRT10
476.881	-0.212341	0.0902017	-2.35407	0.0185693	0.191653	ENSG00000011865	202052	DNAJC18
409.931	0.946235	0.401938	2.35418	0.0185635	0.191653	ENSG00000011866	9518	GDF15
220.363	0.770564	0.327512	2.35278	0.0186338	0.191955	ENSG00000011867	83992	CTTNBP2
152.274	-0.333219	0.141622	-2.35287	0.018629	0.191955	ENSG00000011868	348793	WDR53
36.5311	0.723984	0.307655	2.35323	0.0186111	0.191955	ENSG00000011869	NA	NA
2662.15	-0.285833	0.1215	-2.35253	0.0186461	0.191961	ENSG00000011870	5692	PSMB4
783.295	0.304067	0.129308	2.3515	0.018698	0.191996	ENSG00000011871	9444	QKI
757.137	-0.263526	0.112044	-2.35198	0.0186737	0.191996	ENSG00000011872	550643	NBDY
650.989	0.811336	0.345059	2.3513	0.0187081	0.191996	ENSG00000011873	81539	SLC38A1
456.946	0.353736	0.150433	2.35145	0.0187003	0.191996	ENSG00000011874	143098	MPP7
53.3308	0.7032	0.299001	2.35183	0.0186813	0.191996	ENSG00000011875	80216	ALPK1
159.156	-0.609826	0.259468	-2.35029	0.0187586	0.192393	ENSG00000011876	5630	PRPH
1201.17	0.709773	0.302059	2.34978	0.0187843	0.192415	ENSG00000011877	23677	SH3BP4
108.236	1.0895	0.463646	2.34984	0.0187814	0.192415	ENSG00000011878	4499	MT1M
255.04	0.297332	0.126575	2.34907	0.0188206	0.192667	ENSG00000011879	6815	STYX
26.0093	-0.599724	0.255365	-2.3485	0.0188492	0.19284	ENSG00000011880	158055	C9orf163
423.038	-0.58146	0.247835	-2.34616	0.0189678	0.193569	ENSG00000011881	10736	SIX2
69.4437	-0.606609	0.25852	-2.34647	0.0189524	0.193569	ENSG00000011882	2583	B4GALNT1
105.604	0.689218	0.293738	2.34637	0.0189571	0.193569	ENSG00000011883	30811	HUNK
66.3486	0.683299	0.291171	2.34672	0.0189394	0.193569	ENSG00000011884	283383	ADGRD1
58.3527	1.67219	0.713082	2.34502	0.0190263	0.193924	ENSG00000011885	4496	MT1H
48.303	-0.904731	0.38581	-2.34502	0.0190262	0.193924	ENSG00000011886	387755	INSC
1959.82	-0.276167	0.117798	-2.34441	0.019057	0.194067	ENSG00000011887	23479	ISCU
22.2018	-0.550998	0.23504	-2.34428	0.0190641	0.194067	ENSG00000011888	103091865	BRWD1-AS2
819.335	0.513043	0.218876	2.34399	0.0190785	0.194094	ENSG00000011889	30061	SLC40A1
2032.53	0.487765	0.208136	2.3435	0.0191038	0.19423	ENSG00000011890	28959	TMEM176B
906.371	-0.284441	0.121414	-2.34273	0.019143	0.194508	ENSG00000011891	9569	GTF2IRD1
973.233	0.49922	0.213118	2.34245	0.0191575	0.194534	ENSG00000011892	1528	CYB5A
1445.06	-0.233555	0.0997328	-2.3418	0.0191909	0.194753	ENSG00000011893	83696	TRAPPC9
5140.34	-0.298135	0.127386	-2.34041	0.0192625	0.195022	ENSG00000011894	1362	CPD
951.59	0.508148	0.21712	2.3404	0.0192633	0.195022	ENSG00000011895	84002	B3GNT5
753.146	-0.446193	0.190611	-2.34085	0.0192397	0.195022	ENSG00000011896	90271	OLMALINC
23.6235	0.855761	0.365654	2.34036	0.0192651	0.195022	ENSG00000011897	91614	DEPDC7
90.5766	0.81716	0.3492	2.34009	0.0192789	0.195041	ENSG00000011898	340706	VWA2
144138	-0.351816	0.150595	-2.33617	0.0194822	0.195367	ENSG00000011899	4535	ND1
4627.99	-0.181148	0.077508	-2.33715	0.0194314	0.195367	ENSG00000011900	23741	EID1
2999.25	-0.286997	0.122862	-2.33594	0.0194946	0.195367	ENSG00000011901	51604	PIGT
2629.41	-0.174531	0.0746944	-2.3366	0.0194597	0.195367	ENSG00000011902	339287	MSL1
2470.51	-0.269106	0.11519	-2.33619	0.0194811	0.195367	ENSG00000011903	137964	GPAT4
2204.65	-0.173626	0.0743527	-2.33517	0.0195346	0.195367	ENSG00000011904	2767	GNA11
2514.27	-0.204852	0.0877461	-2.3346	0.0195643	0.195367	ENSG00000011905	5211	PFKL
2172.79	-0.213825	0.0914204	-2.33891	0.0193399	0.195367	ENSG00000011906	23647	ARFIP2
1261.8	-0.366447	0.15669	-2.33868	0.0193521	0.195367	ENSG00000011907	1047	CLGN
1285.04	-0.219495	0.0940129	-2.33473	0.0195576	0.195367	ENSG00000011908	9382	COG1
1279.28	-0.197968	0.0848009	-2.33451	0.0195692	0.195367	ENSG00000011909	55860	ACTR10
671.754	0.762415	0.326629	2.33419	0.0195856	0.195367	ENSG00000011910	6920	TCEA3
324.305	-0.332036	0.14211	-2.33647	0.0194665	0.195367	ENSG00000011911	79135	APOO
295.541	0.390768	0.167069	2.33896	0.0193376	0.195367	ENSG00000011912	54780	NSMCE4A
269.824	-0.62201	0.266047	-2.33797	0.0193887	0.195367	ENSG00000011913	79639	TMEM53
244.644	0.890638	0.381042	2.33738	0.0194196	0.195367	ENSG00000011914	8614	STC2
238.23	-0.427813	0.183001	-2.33777	0.0193992	0.195367	ENSG00000011915	56126	PCDHB10
251.174	0.36047	0.154178	2.33802	0.0193864	0.195367	ENSG00000011916	NA	NA
86.7758	0.317499	0.135793	2.33811	0.0193817	0.195367	ENSG00000011917	150709	ANKAR
61.1422	0.526286	0.22525	2.33645	0.0194677	0.195367	ENSG00000011918	NA	NA
37.2546	-0.488419	0.209199	-2.3347	0.0195588	0.195367	ENSG00000011919	101929977	MARCHF6-DT
47.8013	1.13613	0.486547	2.33508	0.019539	0.195367	ENSG00000011920	101927751	ALDH1A3-AS1
24.2318	-0.552254	0.236589	-2.33423	0.0195836	0.195367	ENSG00000011921	NA	NA
159.095	-0.463448	0.198606	-2.33351	0.0196214	0.195406	ENSG00000011922	126282	TNFAIP8L1
140.601	0.488991	0.209559	2.33343	0.0196254	0.195406	ENSG00000011923	5150	PDE7A
95.1328	-0.652371	0.279542	-2.33371	0.0196109	0.195406	ENSG00000011924	653199	TCAF1P1
1429.61	0.724599	0.310594	2.33294	0.0196512	0.195412	ENSG00000011925	6659	SOX4
130.071	0.460777	0.197526	2.33274	0.0196617	0.195412	ENSG00000011926	54823	SWT1
21.9628	0.833112	0.357128	2.33281	0.019658	0.195412	ENSG00000011927	114905	C1QTNF7
1936.76	-0.434651	0.186367	-2.33223	0.0196884	0.195554	ENSG00000011928	6861	SYT5
155.623	-0.381266	0.163492	-2.33201	0.0197	0.195554	ENSG00000011929	NA	NA
60804.9	0.343018	0.147147	2.33112	0.019747	0.19569	ENSG00000011930	1938	EEF2
521.996	0.440323	0.188893	2.33107	0.0197495	0.19569	ENSG00000011931	10560	SLC19A2
76.0893	-0.505105	0.216662	-2.3313	0.0197374	0.19569	ENSG00000011932	NA	NA
2021.64	-0.321794	0.138202	-2.32842	0.0198896	0.195698	ENSG00000011933	55738	ARFGAP1
1343.15	-0.333768	0.143248	-2.33	0.0198064	0.195698	ENSG00000011934	9820	CUL7
1253.88	1.13671	0.488027	2.3292	0.0198485	0.195698	ENSG00000011935	121506	ERP27
1101.96	-0.335385	0.144044	-2.32835	0.0198938	0.195698	ENSG00000011936	54058	C21orf58
878.336	0.321262	0.137913	2.32946	0.0198349	0.195698	ENSG00000011937	5802	PTPRS
773.807	-0.301329	0.129326	-2.33001	0.0198058	0.195698	ENSG00000011938	60314	MYG1
510.888	-0.333356	0.143157	-2.3286	0.0198801	0.195698	ENSG00000011939	83742	MARVELD1
352.216	0.587235	0.252173	2.3287	0.019875	0.195698	ENSG00000011940	837	CASP4
113.993	0.828841	0.355924	2.3287	0.0198748	0.195698	ENSG00000011941	401097	C3orf80
91.2418	0.518845	0.222753	2.32924	0.0198464	0.195698	ENSG00000011942	57419	SLC24A3
62.7862	-0.996469	0.427837	-2.32908	0.0198547	0.195698	ENSG00000011943	55586	MIOX
26.284	-0.814163	0.349664	-2.32841	0.0198901	0.195698	ENSG00000011944	196446	MYRFL
1081.83	-0.329409	0.141499	-2.328	0.0199121	0.195761	ENSG00000011945	4163	MCC
1228.21	0.177062	0.0760872	2.32709	0.0199602	0.196116	ENSG00000011946	114883	OSBPL9
690.394	-0.239656	0.103015	-2.32642	0.019996	0.196349	ENSG00000011947	84988	PPP1R16A
254.574	0.443107	0.190512	2.32587	0.0200253	0.196519	ENSG00000011948	64132	XYLT2
916.751	-0.344443	0.148129	-2.32529	0.0200564	0.196589	ENSG00000011949	493856	CISD2
435.285	-0.286126	0.123042	-2.32543	0.020049	0.196589	ENSG00000011950	54913	RPP25
522.853	0.658286	0.2832	2.32446	0.020101	0.196672	ENSG00000011951	858	CAV2
103.859	0.999443	0.429959	2.32451	0.0200984	0.196672	ENSG00000011952	398	ARHGDIG
75.0364	1.21479	0.52258	2.3246	0.0200935	0.196672	ENSG00000011953	NA	NA
776.108	-0.287718	0.123791	-2.32422	0.0201139	0.196681	ENSG00000011954	23052	ENDOD1
7832.76	0.347433	0.149501	2.32395	0.0201281	0.196703	ENSG00000011955	4869	NPM1
585.141	-0.255394	0.109917	-2.32352	0.0201513	0.196757	ENSG00000011956	11285	B4GALT7
559.442	-0.338448	0.145683	-2.32318	0.0201697	0.196757	ENSG00000011957	79763	ISOC2
349.344	0.365093	0.157149	2.32323	0.020167	0.196757	ENSG00000011958	283130	SLC25A45
178.962	0.359738	0.154885	2.32262	0.0201998	0.196933	ENSG00000011959	89853	MVB12B
52.2485	0.693991	0.298828	2.32238	0.0202127	0.196942	ENSG00000011960	54898	ELOVL2
221.388	0.440921	0.189876	2.32215	0.0202251	0.196945	ENSG00000011961	51776	MAP3K20
306.932	0.281869	0.121444	2.32098	0.0202881	0.197441	ENSG00000011962	4775	NFATC3
886.329	-0.199919	0.0861557	-2.32044	0.020317	0.197487	ENSG00000011963	283899	INO80E
772.253	-0.274193	0.118154	-2.32064	0.0203065	0.197487	ENSG00000011964	9158	FIBP
6044.05	0.537576	0.23177	2.31944	0.0203712	0.197545	ENSG00000011965	80223	RAB11FIP1
2119.81	-0.183814	0.0792478	-2.31949	0.0203686	0.197545	ENSG00000011966	22907	DHX30
1668.88	-0.299513	0.129097	-2.32006	0.0203377	0.197545	ENSG00000011967	6464	SHC1
53.3844	0.530596	0.228722	2.31982	0.0203504	0.197545	ENSG00000011968	83758	RBP5
229.784	0.305023	0.131543	2.31881	0.0204056	0.197761	ENSG00000011969	55632	G2E3
368.966	0.517641	0.223266	2.31849	0.0204225	0.197808	ENSG00000011970	9645	MICAL2
39.9842	0.830392	0.358219	2.31811	0.0204433	0.197892	ENSG00000011971	83481	EPPK1
383.492	0.254194	0.109669	2.31783	0.0204583	0.197921	ENSG00000011972	25801	GCA
1132.44	-0.276166	0.119202	-2.3168	0.0205148	0.19835	ENSG00000011973	57595	PDZD4
388.703	0.262473	0.11338	2.31499	0.0206136	0.199188	ENSG00000011974	51071	DERA
48.9336	0.580267	0.250684	2.31473	0.0206275	0.199205	ENSG00000011975	55799	CACNA2D3
1556	-0.244061	0.105476	-2.3139	0.0206732	0.19941	ENSG00000011976	5719	PSMD13
385.27	0.306354	0.132387	2.31408	0.0206634	0.19941	ENSG00000011977	203286	ANKS6
924.104	0.499829	0.216055	2.31344	0.0206987	0.199539	ENSG00000011978	120	ADD3
3614.45	-0.174619	0.0755092	-2.31255	0.0207475	0.19954	ENSG00000011979	310	ANXA7
3546.19	-0.376908	0.16296	-2.31289	0.0207289	0.19954	ENSG00000011980	26119	LDLRAP1
3316.33	-0.236859	0.102403	-2.31301	0.0207221	0.19954	ENSG00000011981	1315	COPB1
2443.63	-0.341129	0.147508	-2.31261	0.0207444	0.19954	ENSG00000011982	10483	SEC23B
8490.3	-0.971276	0.420109	-2.31196	0.0207798	0.199733	ENSG00000011983	83851	SYT16
488.958	-0.288919	0.125012	-2.31113	0.0208254	0.200054	ENSG00000011984	84058	WDR54
10958.7	-0.25235	0.109217	-2.31053	0.0208587	0.2001	ENSG00000011985	9528	TMEM59
23.4667	0.997316	0.431667	2.31038	0.020867	0.2001	ENSG00000011986	NA	NA
110.681	0.680642	0.294556	2.31074	0.0208473	0.2001	ENSG00000011987	619373	MBOAT4
441.753	-0.763366	0.330617	-2.30891	0.0209484	0.200646	ENSG00000011988	286	ANK1
182.897	-1.03505	0.44825	-2.30908	0.0209391	0.200646	ENSG00000011989	383	ARG1
5082.75	-0.269472	0.116766	-2.3078	0.0210102	0.200824	ENSG00000011990	124565	SLC38A10
1378.47	-0.352123	0.152594	-2.30758	0.0210224	0.200824	ENSG00000011991	80737	VWA7
311.19	0.20253	0.0877394	2.30832	0.0209816	0.200824	ENSG00000011992	28960	DCPS
183.881	0.898353	0.389275	2.30776	0.0210124	0.200824	ENSG00000011993	93432	MGAM2
66.3521	-0.463519	0.200877	-2.30748	0.0210283	0.200824	ENSG00000011994	NA	NA
1919.74	-0.373819	0.162076	-2.30644	0.0210861	0.201141	ENSG00000011995	6049	RNF6
32.1363	0.57627	0.24985	2.30647	0.0210845	0.201141	ENSG00000011996	8528	DDO
194.867	0.335799	0.145687	2.30493	0.0211706	0.201829	ENSG00000011997	1503	CTPS1
512.69	-0.322742	0.140114	-2.30343	0.0212545	0.202512	ENSG00000011998	65990	ANTKMT
3996.95	-0.41554	0.180526	-2.30183	0.0213449	0.202553	ENSG00000011999	23423	TMED3
3593.8	-0.179176	0.0778177	-2.30251	0.0213064	0.202553	ENSG00000012000	27020	NPTN
748.944	-0.219064	0.0951531	-2.30223	0.0213225	0.202553	ENSG00000012001	10488	CREB3
527.344	-0.371634	0.161362	-2.3031	0.0212731	0.202553	ENSG00000012002	6835	SURF2
252.063	-0.313229	0.136018	-2.30285	0.0212872	0.202553	ENSG00000012003	339229	OXLD1
76.9106	-0.573703	0.249173	-2.30243	0.0213109	0.202553	ENSG00000012004	105374338	LOC105374338
49.1126	0.719964	0.312781	2.30182	0.0213455	0.202553	ENSG00000012005	NA	NA
3393.28	-0.267792	0.116381	-2.301	0.0213916	0.202845	ENSG00000012006	9659	PDE4DIP
220.111	0.700132	0.304295	2.30083	0.021401	0.202845	ENSG00000012007	727	C5
325.966	-0.239125	0.103972	-2.29989	0.0214542	0.203114	ENSG00000012008	222229	LRWD1
23.3324	1.01684	0.442086	2.3001	0.0214423	0.203114	ENSG00000012009	2207	FCER1G
10530.3	-0.241387	0.105027	-2.29833	0.0215429	0.203836	ENSG00000012010	10971	YWHAQ
3802.52	-0.166039	0.0723033	-2.29642	0.0216517	0.20451	ENSG00000012011	7917	BAG6
1082.3	0.352945	0.15369	2.29647	0.0216489	0.20451	ENSG00000012012	3913	LAMB2
1001.9	-0.263126	0.11458	-2.29645	0.0216504	0.20451	ENSG00000012013	10868	USP20
42.5664	0.959623	0.417948	2.29603	0.0216741	0.204604	ENSG00000012014	NA	NA
753.471	-0.202862	0.088372	-2.29555	0.0217018	0.204747	ENSG00000012015	57038	RARS2
42.2348	0.727974	0.317176	2.29518	0.0217231	0.20483	ENSG00000012016	124222	PAQR4
1474.93	0.43668	0.190343	2.29417	0.0217805	0.205135	ENSG00000012017	79180	EFHD2
68.1685	0.44444	0.193712	2.29433	0.0217714	0.205135	ENSG00000012018	153768	PRELID2
340.465	-0.431303	0.188083	-2.29316	0.021839	0.205483	ENSG00000012019	100130933	SMIM6
36.345	1.19206	0.519846	2.29309	0.0218426	0.205483	ENSG00000012020	79820	CATSPERB
5782.12	-0.325844	0.142221	-2.29112	0.0219565	0.205986	ENSG00000012021	372	ARCN1
1327.32	-0.204556	0.0892836	-2.29108	0.0219589	0.205986	ENSG00000012022	51466	EVL
540.667	0.272426	0.118905	2.29113	0.021956	0.205986	ENSG00000012023	84950	PRPF38A
296.315	0.33941	0.148138	2.29118	0.0219531	0.205986	ENSG00000012024	151195	CCNYL1
71.7628	0.561529	0.245041	2.29157	0.0219302	0.205986	ENSG00000012025	27115	PDE7B
926.969	-0.264072	0.115308	-2.29014	0.0220134	0.206031	ENSG00000012026	403	ARL3
818.232	0.456177	0.199193	2.29012	0.0220141	0.206031	ENSG00000012027	182	JAG1
766.729	-0.213381	0.0931733	-2.29015	0.0220128	0.206031	ENSG00000012028	5716	PSMD10
390.26	0.594666	0.259621	2.29051	0.0219915	0.206031	ENSG00000012029	8507	ENC1
45.3794	-0.599107	0.26167	-2.28955	0.0220473	0.206224	ENSG00000012030	101928238	ZNF426-DT
64012	1.16683	0.509729	2.28912	0.0220724	0.206341	ENSG00000012031	1504	CTRB1
697.049	-0.405114	0.177028	-2.28843	0.0221127	0.206482	ENSG00000012032	9553	MRPL33
490.108	-0.516736	0.225789	-2.28858	0.0221038	0.206482	ENSG00000012033	55220	KLHDC8A
2020.95	-0.235372	0.102891	-2.28759	0.0221614	0.206583	ENSG00000012034	51447	IP6K2
1014.71	-0.274949	0.120173	-2.28793	0.0221414	0.206583	ENSG00000012035	51528	JKAMP
120.547	-0.458806	0.200553	-2.2877	0.0221548	0.206583	ENSG00000012036	NA	NA
413.767	0.292258	0.127837	2.28617	0.0222445	0.20724	ENSG00000012037	4437	MSH3
3270.67	-0.271861	0.118989	-2.28475	0.0223276	0.207398	ENSG00000012038	5063	PAK3
529.51	-0.218093	0.0954699	-2.28441	0.0223473	0.207398	ENSG00000012039	79157	MFSD11
419.768	0.455807	0.199473	2.28506	0.0223094	0.207398	ENSG00000012040	114876	OSBPL1A
281.245	-0.280834	0.122949	-2.28415	0.0223628	0.207398	ENSG00000012041	199221	DZIP1L
156.723	0.82542	0.361184	2.28532	0.0222943	0.207398	ENSG00000012042	57007	ACKR3
135.081	0.539391	0.236136	2.28424	0.0223574	0.207398	ENSG00000012043	56898	BDH2
125.015	0.493888	0.216099	2.28547	0.022285	0.207398	ENSG00000012044	7005	TEAD3
112.455	0.518838	0.227099	2.28464	0.0223342	0.207398	ENSG00000012045	9353	SLIT2
2652.15	-0.294976	0.129193	-2.28322	0.0224176	0.207568	ENSG00000012046	7001	PRDX2
1097.48	-0.23664	0.103639	-2.2833	0.0224124	0.207568	ENSG00000012047	51665	ASB1
33.1174	0.963834	0.422144	2.28319	0.0224192	0.207568	ENSG00000012048	7305	TYROBP
125.867	0.990739	0.433996	2.28283	0.0224403	0.207645	ENSG00000012049	5996	RGS1
374.074	0.541564	0.237285	2.28233	0.0224696	0.207682	ENSG00000012050	100506658	OCLN
48.9627	0.574414	0.251665	2.28245	0.0224625	0.207682	ENSG00000012051	83872	HMCN1
643.041	0.262621	0.115113	2.28143	0.0225233	0.207889	ENSG00000012052	11099	PTPN21
190.506	-0.332565	0.145809	-2.28083	0.0225587	0.207889	ENSG00000012053	NA	NA
146.41	-0.826121	0.362217	-2.28074	0.022564	0.207889	ENSG00000012054	159989	DEUP1
129.466	0.370461	0.162435	2.28067	0.0225682	0.207889	ENSG00000012055	79847	MFSD13A
62.7028	0.669893	0.293691	2.28094	0.0225518	0.207889	ENSG00000012056	80332	ADAM33
58.5669	0.754473	0.330758	2.28104	0.0225459	0.207889	ENSG00000012057	NA	NA
302.504	-0.638701	0.280136	-2.27997	0.0226097	0.208154	ENSG00000012058	134121	CFAP90
542.812	0.246013	0.107943	2.2791	0.0226612	0.208189	ENSG00000012059	8602	NOP14
545.617	-0.188485	0.0827033	-2.27905	0.0226643	0.208189	ENSG00000012060	56912	IFT46
222.923	0.911743	0.399955	2.27961	0.0226306	0.208189	ENSG00000012061	220	ALDH1A3
89.6579	0.439609	0.192889	2.27908	0.0226625	0.208189	ENSG00000012062	841	CASP8
273.478	0.294348	0.12923	2.27771	0.0227441	0.208801	ENSG00000012063	54961	SSH3
148.101	0.61802	0.271359	2.2775	0.0227565	0.208801	ENSG00000012064	51363	CHST15
91.965	0.750238	0.329493	2.27695	0.0227893	0.208985	ENSG00000012065	55137	FIGN
1494.29	-0.384621	0.169006	-2.27578	0.022859	0.209507	ENSG00000012066	152926	PPM1K
110.078	0.415313	0.182601	2.27443	0.0229401	0.210132	ENSG00000012067	91975	ZNF300
200.585	-0.3012	0.132482	-2.27352	0.0229951	0.210518	ENSG00000012068	126433	FBXO27
3979.39	-0.299558	0.131793	-2.27294	0.0230298	0.210718	ENSG00000012069	25793	FBXO7
117.583	-0.709296	0.312143	-2.27234	0.023066	0.210863	ENSG00000012070	138162	PIERCE1
120.774	0.697343	0.306895	2.27225	0.0230714	0.210863	ENSG00000012071	57628	DPP10
147.101	-0.504686	0.222164	-2.27168	0.0231057	0.210941	ENSG00000012072	414189	AGAP6
78.1542	0.414751	0.182558	2.27189	0.0230934	0.210941	ENSG00000012073	11010	GLIPR1
1743.19	0.256474	0.112945	2.27078	0.0231601	0.211202	ENSG00000012074	58986	PGAP6
40.9647	-0.450717	0.198484	-2.2708	0.0231591	0.211202	ENSG00000012075	201798	TIGD4
1388.42	-0.164416	0.072417	-2.2704	0.0231832	0.211287	ENSG00000012076	26155	NOC2L
77.1768	-0.7128	0.31398	-2.2702	0.0231952	0.211287	ENSG00000012077	126661	CCDC163
710.191	-0.349609	0.154088	-2.26889	0.0232751	0.211897	ENSG00000012078	54187	NANS
5976.09	0.316214	0.139542	2.26609	0.0234462	0.212628	ENSG00000012079	3133	HLA-E
5162.21	0.337009	0.148681	2.26666	0.023411	0.212628	ENSG00000012080	3646	EIF3E
2596.47	0.288162	0.127177	2.26583	0.0234621	0.212628	ENSG00000012081	2643	GCH1
1102.91	-0.372338	0.16432	-2.26593	0.0234557	0.212628	ENSG00000012082	9509	ADAMTS2
623.012	-0.237965	0.105042	-2.26543	0.0234866	0.212628	ENSG00000012083	57794	SUGP1
587.852	-0.229823	0.101418	-2.26611	0.0234449	0.212628	ENSG00000012084	79582	SPAG16
422.917	-0.243343	0.107426	-2.26522	0.023499	0.212628	ENSG00000012085	79575	ABHD8
390.333	-0.363289	0.160297	-2.26635	0.0234299	0.212628	ENSG00000012086	54868	TMEM104
337.466	-0.243768	0.107623	-2.26502	0.0235113	0.212628	ENSG00000012087	11182	SLC2A6
124.168	-0.481733	0.212662	-2.26525	0.0234971	0.212628	ENSG00000012088	101928303	ZPLD2P
26.879	1.12906	0.498447	2.26517	0.0235025	0.212628	ENSG00000012089	64951	MRPS24
30.0237	0.731842	0.3231	2.26506	0.0235088	0.212628	ENSG00000012090	NA	NA
402.391	0.439704	0.194178	2.26443	0.0235474	0.212837	ENSG00000012091	84898	PLXDC2
1091.81	0.268211	0.118515	2.26309	0.0236301	0.213191	ENSG00000012092	84440	RAB11FIP4
316.412	0.349489	0.154439	2.26295	0.0236387	0.213191	ENSG00000012093	96764	TGS1
319.25	-0.273685	0.120909	-2.26356	0.0236014	0.213191	ENSG00000012094	51204	TACO1
26.2792	-0.653555	0.288771	-2.26323	0.0236213	0.213191	ENSG00000012095	645160	RPL5P30
150.656	-0.490768	0.216893	-2.26272	0.0236527	0.2132	ENSG00000012096	5153	PDE1B
64.9505	0.510483	0.225643	2.26234	0.0236761	0.213293	ENSG00000012097	5592	PRKG1
360.818	-0.54133	0.239324	-2.26191	0.0237029	0.213417	ENSG00000012098	340533	NEXMIF
1824.21	-0.322012	0.142382	-2.2616	0.0237224	0.213475	ENSG00000012099	79665	DHX40
352.16	-0.271812	0.120227	-2.26083	0.0237697	0.213783	ENSG00000012100	51412	ACTL6B
2034.38	-0.225678	0.0998423	-2.26035	0.0237998	0.213907	ENSG00000012101	81552	VOPP1
864.401	0.237283	0.105046	2.25884	0.0238932	0.213907	ENSG00000012102	79039	DDX54
296.33	-0.356425	0.157779	-2.25901	0.0238828	0.213907	ENSG00000012103	84163	GTF2IRD2
126.408	0.63587	0.281518	2.25872	0.023901	0.213907	ENSG00000012104	NA	NA
114.536	0.365099	0.161564	2.25978	0.0238348	0.213907	ENSG00000012105	54956	PARP16
64.0926	-0.503912	0.222957	-2.26013	0.023813	0.213907	ENSG00000012106	57110	PLAAT1
46.2984	-0.624509	0.276445	-2.25907	0.0238792	0.213907	ENSG00000012107	50939	IMPG2
44.5373	1.06261	0.470274	2.25955	0.0238493	0.213907	ENSG00000012108	3117	HLA-DQA1
29.5508	0.914515	0.404804	2.25916	0.0238736	0.213907	ENSG00000012109	24141	LAMP5
137.27	0.38857	0.172097	2.25785	0.0239549	0.214272	ENSG00000012110	145282	MIPOL1
2054.26	0.261863	0.116041	2.25665	0.0240298	0.214359	ENSG00000012111	11331	PHB2
909.062	0.305623	0.13543	2.25669	0.0240277	0.214359	ENSG00000012112	51474	LIMA1
180.202	0.589017	0.261014	2.25665	0.0240301	0.214359	ENSG00000012113	10592	SMC2
57.8341	0.641836	0.284353	2.25718	0.0239969	0.214359	ENSG00000012114	253264	ZNF503-AS1
26.2009	0.473796	0.209954	2.25666	0.0240293	0.214359	ENSG00000012115	101928707	CD2BP2-DT
63.2552	-0.476995	0.211399	-2.25638	0.024047	0.214393	ENSG00000012116	84933	C8orf76
174.403	-0.615088	0.272669	-2.25581	0.0240828	0.214595	ENSG00000012117	139818	DOCK11
414.664	0.30119	0.133616	2.25414	0.0241871	0.215407	ENSG00000012118	56893	UBQLN4
1653.79	-0.325868	0.144579	-2.2539	0.0242022	0.215425	ENSG00000012119	79770	TXNDC15
124.199	0.689377	0.306015	2.25276	0.0242745	0.215951	ENSG00000012120	23401	FRAT2
2774.71	-0.329153	0.146157	-2.25206	0.0243187	0.216008	ENSG00000012121	10809	STARD10
1303.01	0.600617	0.266772	2.25143	0.0243586	0.216008	ENSG00000012122	7465	WEE1
501.469	0.567965	0.252308	2.25108	0.0243806	0.216008	ENSG00000012123	55351	STK32B
521.145	-0.440149	0.195536	-2.25099	0.0243865	0.216008	ENSG00000012124	NA	NA
373.798	0.338251	0.150223	2.25166	0.0243436	0.216008	ENSG00000012125	260425	MAGI3
242.283	0.214308	0.0951483	2.25236	0.0242997	0.216008	ENSG00000012126	201134	CEP112
196.746	0.571361	0.253808	2.25115	0.0243761	0.216008	ENSG00000012127	27087	B3GAT1
163.828	-0.385904	0.17143	-2.25109	0.0243801	0.216008	ENSG00000012128	8659	ALDH4A1
548.158	-0.23165	0.102927	-2.25063	0.0244088	0.216058	ENSG00000012129	23552	CDK20
235.737	0.786152	0.349326	2.25048	0.0244186	0.216058	ENSG00000012130	79940	LINC00472
112.765	0.581291	0.25838	2.24975	0.0244646	0.216231	ENSG00000012131	10891	PPARGC1A
43.5606	-0.716536	0.318477	-2.24988	0.0244564	0.216231	ENSG00000012132	101927237	LOC101927237
239.314	-0.277465	0.123347	-2.24946	0.0244831	0.216279	ENSG00000012133	79411	GLB1L
61.3671	0.654135	0.290965	2.24816	0.024566	0.216777	ENSG00000012134	744	MPPED2
36.6004	-0.663253	0.295003	-2.24829	0.0245575	0.216777	ENSG00000012135	10699	CORIN
371.815	0.3983	0.177256	2.24703	0.0246384	0.217298	ENSG00000012136	54899	PXK
250.177	0.487994	0.217197	2.24678	0.0246544	0.217322	ENSG00000012137	2526	FUT4
25.1085	1.20958	0.53846	2.24637	0.0246804	0.217435	ENSG00000012138	4747	NEFL
42.3777	-0.788307	0.350977	-2.24604	0.0247017	0.217505	ENSG00000012139	NA	NA
166.104	-0.647463	0.288307	-2.24574	0.0247207	0.217555	ENSG00000012140	NA	NA
13020.2	0.538802	0.240044	2.2446	0.0247939	0.217644	ENSG00000012141	4627	MYH9
3203.57	-0.29463	0.131252	-2.24476	0.0247835	0.217644	ENSG00000012142	7466	WFS1
1625.8	-0.230473	0.102654	-2.24515	0.0247586	0.217644	ENSG00000012143	23008	KLHDC10
1087.08	0.291304	0.129768	2.24481	0.0247802	0.217644	ENSG00000012144	55930	MYO5C
1043.24	0.238587	0.106296	2.24455	0.0247972	0.217644	ENSG00000012145	1119	CHKA
2042.96	-0.208791	0.0930985	-2.24268	0.0249172	0.218258	ENSG00000012146	25800	SLC39A6
2042.21	-0.40262	0.179562	-2.24223	0.0249466	0.218258	ENSG00000012147	79174	CRELD2
878.876	-0.297866	0.132824	-2.24257	0.0249246	0.218258	ENSG00000012148	10654	PMVK
675.309	0.289495	0.129052	2.24325	0.0248808	0.218258	ENSG00000012149	1837	DTNA
659.905	-0.418327	0.186568	-2.24222	0.0249472	0.218258	ENSG00000012150	57192	MCOLN1
238.6	0.565102	0.252023	2.24226	0.0249443	0.218258	ENSG00000012151	85027	SMIM3
1353.65	-0.416934	0.186003	-2.24154	0.0249909	0.218523	ENSG00000012152	928	CD9
376.511	-0.272301	0.121516	-2.24086	0.025035	0.218792	ENSG00000012153	80222	TARS2
224.809	0.968411	0.432202	2.24064	0.0250492	0.218799	ENSG00000012154	1545	CYP1B1
145.254	0.526393	0.234977	2.24019	0.0250788	0.218941	ENSG00000012155	85407	NKD1
257.032	0.313746	0.14008	2.23976	0.0251062	0.219064	ENSG00000012156	2257	FGF12
98.2053	-0.315641	0.140955	-2.2393	0.0251361	0.219091	ENSG00000012157	51333	ZNF771
79.01	0.581211	0.259545	2.23935	0.0251331	0.219091	ENSG00000012158	25832	NBPF14
1282.68	-0.189434	0.0846057	-2.23902	0.0251543	0.219133	ENSG00000012159	56850	GRIPAP1
269.162	-0.2953	0.131924	-2.23842	0.025194	0.219362	ENSG00000012160	84693	MCEE
29.8289	-1.45125	0.648521	-2.23778	0.0252354	0.219605	ENSG00000012161	25928	SOSTDC1
2913.77	-0.224631	0.100399	-2.23739	0.0252611	0.219713	ENSG00000012162	9403	SELENOF
37.198	0.533485	0.238556	2.23631	0.0253313	0.220206	ENSG00000012163	4242	MFNG
588.453	0.349933	0.156531	2.23555	0.0253811	0.220422	ENSG00000012164	115	ADCY9
312.085	0.297652	0.133147	2.23552	0.0253831	0.220422	ENSG00000012165	56950	SMYD2
600.352	0.587418	0.262805	2.23518	0.0254053	0.220464	ENSG00000012166	160428	ALDH1L2
38.2672	0.643665	0.287988	2.23504	0.0254148	0.220464	ENSG00000012167	NA	NA
201.819	-0.393837	0.176256	-2.23446	0.0254531	0.220595	ENSG00000012168	126272	EID2B
60.6681	0.605668	0.271065	2.2344	0.0254569	0.220595	ENSG00000012169	2524	FUT2
1206.49	-0.408109	0.182667	-2.23417	0.0254722	0.220611	ENSG00000012170	113246	C12orf57
2672.21	-0.352244	0.157815	-2.23201	0.0256141	0.220784	ENSG00000012171	2879	GPX4
1166.41	0.227696	0.10195	2.23341	0.0255217	0.220784	ENSG00000012172	5525	PPP2R5A
1120.37	0.301858	0.135239	2.23203	0.0256128	0.220784	ENSG00000012173	4324	MMP15
1101.65	0.336864	0.150991	2.23102	0.02568	0.220784	ENSG00000012174	23406	COTL1
710.589	-0.441432	0.197866	-2.23096	0.0256835	0.220784	ENSG00000012175	80036	TRPM3
410.137	0.347855	0.155933	2.2308	0.0256945	0.220784	ENSG00000012176	9397	NMT2
299.168	0.453013	0.202947	2.23218	0.0256033	0.220784	ENSG00000012177	55647	RAB20
252.66	-0.465373	0.208504	-2.23196	0.0256173	0.220784	ENSG00000012178	23546	SYNGR4
214.272	0.500232	0.224074	2.23244	0.0255856	0.220784	ENSG00000012179	2530	FUT8
216.464	-0.380414	0.170451	-2.23181	0.0256274	0.220784	ENSG00000012180	54949	SDHAF2
180.907	0.868849	0.389472	2.23084	0.0256916	0.220784	ENSG00000012181	221262	CCDC162P
102.025	0.62684	0.280811	2.23224	0.0255988	0.220784	ENSG00000012182	5480	PPIC
62.4644	0.562204	0.251803	2.23272	0.0255676	0.220784	ENSG00000012183	79442	LRRC2
30.5269	0.937741	0.420205	2.23163	0.0256396	0.220784	ENSG00000012184	115019	SLC26A9
22.3301	-0.656277	0.29416	-2.23102	0.0256797	0.220784	ENSG00000012185	400604	TOB1-AS1
3445.24	0.644425	0.289021	2.22968	0.0257686	0.221226	ENSG00000012186	3491	CCN1
858.765	0.546019	0.244894	2.22962	0.025773	0.221226	ENSG00000012187	25937	WWTR1
2733.17	-0.214675	0.0963202	-2.22876	0.0258297	0.221597	ENSG00000012188	9522	SCAMP1
2424.84	-0.350357	0.157223	-2.22841	0.0258531	0.221681	ENSG00000012189	133619	PRRC1
87823.9	1.31042	0.588547	2.22654	0.0259781	0.221872	ENSG00000012190	5967	REG1A
4750.05	0.740204	0.332364	2.22709	0.0259413	0.221872	ENSG00000012191	7104	TM4SF4
2084.46	0.515519	0.231525	2.22662	0.0259724	0.221872	ENSG00000012192	83641	FAM107B
1972.92	-0.261028	0.117252	-2.22622	0.0259997	0.221872	ENSG00000012193	3550	IK
1643.4	-0.250562	0.112539	-2.22644	0.0259848	0.221872	ENSG00000012194	23321	TRIM2
929.223	-0.373816	0.167881	-2.22667	0.0259692	0.221872	ENSG00000012195	10440	TIMM17A
235.232	0.89442	0.401771	2.2262	0.026001	0.221872	ENSG00000012196	5314	PKHD1
143.194	-0.37046	0.16642	-2.22605	0.0260109	0.221872	ENSG00000012197	440957	UQCC5
71.289	0.516437	0.231993	2.22608	0.0260086	0.221872	ENSG00000012198	NA	NA
29.2024	-1.1032	0.495316	-2.22727	0.025929	0.221872	ENSG00000012199	11065	UBE2C
82.4833	-0.456323	0.205081	-2.22509	0.026075	0.222303	ENSG00000012200	150082	LCA5L
191.225	-0.318563	0.143269	-2.22354	0.0261797	0.223079	ENSG00000012201	727800	RNF208
18886.7	1.4523	0.653393	2.2227	0.0262359	0.223326	ENSG00000012202	63036	CELA2A
488.09	-0.306123	0.137717	-2.22284	0.0262268	0.223326	ENSG00000012203	81706	PPP1R14C
3616.52	-0.247091	0.111245	-2.22115	0.0263409	0.223407	ENSG00000012204	826	CAPNS1
2069.03	0.576833	0.259624	2.2218	0.026297	0.223407	ENSG00000012205	350	APOH
785.577	-0.215985	0.0972089	-2.22186	0.0262926	0.223407	ENSG00000012206	57226	LYRM2
63.0145	0.573808	0.258316	2.22134	0.0263278	0.223407	ENSG00000012207	185	AGTR1
143.51	0.830234	0.373762	2.22129	0.0263311	0.223407	ENSG00000012208	202374	STK32A
32.1441	0.893911	0.402273	2.22215	0.0262733	0.223407	ENSG00000012209	4584	MUC3A
27.6938	-0.63414	0.285459	-2.22148	0.0263185	0.223407	ENSG00000012210	NA	NA
465.476	0.413803	0.186374	2.22029	0.0263994	0.223786	ENSG00000012211	6307	MSMO1
146.477	0.42589	0.191843	2.21999	0.0264194	0.22384	ENSG00000012212	5125	PCSK5
3944.25	-0.319222	0.143882	-2.21864	0.0265114	0.224503	ENSG00000012213	81502	HM13
1946.76	-0.232388	0.10482	-2.21702	0.0266218	0.224857	ENSG00000012214	5213	PFKM
1007.57	-0.273829	0.123508	-2.2171	0.0266165	0.224857	ENSG00000012215	81558	FAM117A
616.45	0.4513	0.203489	2.21781	0.0265675	0.224857	ENSG00000012216	9537	TP53I11
220.585	0.481598	0.217215	2.21715	0.0266131	0.224857	ENSG00000012217	7025	NR2F1
23.9807	-0.715384	0.322615	-2.21746	0.026592	0.224857	ENSG00000012218	400658	ZNF516-DT
471.595	0.404149	0.182349	2.21635	0.0266676	0.225127	ENSG00000012219	7068	THRB
489.056	0.274427	0.123849	2.21581	0.0267043	0.225321	ENSG00000012220	6801	STRN
1671.69	0.440555	0.198949	2.21441	0.0268006	0.225424	ENSG00000012221	440270	GOLGA8B
1529.83	-0.242196	0.109336	-2.21516	0.0267492	0.225424	ENSG00000012222	10980	COPS6
892.172	0.336219	0.151818	2.21462	0.0267859	0.225424	ENSG00000012223	55852	TEX2
529.278	0.472363	0.213298	2.21457	0.0267899	0.225424	ENSG00000012224	5358	PLS3
47.6777	-0.763569	0.34477	-2.21472	0.0267793	0.225424	ENSG00000012225	NA	NA
40.4479	0.589405	0.266156	2.21451	0.0267937	0.225424	ENSG00000012226	146433	IL34
22.0149	1.01524	0.458509	2.21423	0.0268129	0.225424	ENSG00000012227	NA	NA
1039.5	0.560005	0.252974	2.21368	0.0268505	0.225508	ENSG00000012228	3418	IDH2
128.468	0.489391	0.221063	2.2138	0.0268424	0.225508	ENSG00000012229	1466	CSRP2
5801.25	-0.230845	0.104355	-2.2121	0.0269597	0.225735	ENSG00000012230	9375	TM9SF2
4290.99	0.184721	0.0834945	2.21238	0.0269407	0.225735	ENSG00000012231	51582	AZIN1
1470.28	-0.346482	0.156587	-2.21271	0.0269175	0.225735	ENSG00000012232	128240	NAXE
428.463	0.228455	0.10327	2.21222	0.0269517	0.225735	ENSG00000012233	7324	UBE2E1
243.487	-0.29938	0.135289	-2.21289	0.0269051	0.225735	ENSG00000012234	92806	CENPBD1P
149.389	-0.429421	0.194124	-2.21209	0.0269602	0.225735	ENSG00000012235	8643	PTCH2
938.057	-0.377763	0.17087	-2.21083	0.0270479	0.226238	ENSG00000012236	123096	SLC25A29
155.819	-0.313201	0.14166	-2.21093	0.0270407	0.226238	ENSG00000012237	285613	RELL2
142.817	-0.492405	0.222777	-2.2103	0.0270842	0.226425	ENSG00000012238	390616	ANKRD34C
1501.86	-0.285509	0.129199	-2.20984	0.0271159	0.22646	ENSG00000012239	9950	GOLGA5
267.705	0.66454	0.300711	2.2099	0.0271123	0.22646	ENSG00000012240	283349	RASSF3
3859.86	-0.260064	0.117701	-2.20954	0.0271371	0.226494	ENSG00000012241	1182	CLCN3
32.04	-0.542167	0.245392	-2.20939	0.0271477	0.226494	ENSG00000012242	NA	NA
1523.33	-0.205528	0.093059	-2.20858	0.0272041	0.226802	ENSG00000012243	6427	SRSF2
777.498	-0.216144	0.09788	-2.20826	0.0272262	0.226802	ENSG00000012244	1737	DLAT
459.678	-0.24783	0.112223	-2.20837	0.0272183	0.226802	ENSG00000012245	2733	GLE1
794.67	-0.335294	0.151898	-2.20736	0.0272888	0.226977	ENSG00000012246	10899	JTB
34.3755	0.676647	0.30652	2.20751	0.0272783	0.226977	ENSG00000012247	1393	CRHBP
27.9917	-0.575811	0.260859	-2.20736	0.0272888	0.226977	ENSG00000012248	2277	VEGFD
792.708	-0.295178	0.133783	-2.2064	0.0273561	0.227421	ENSG00000012249	130557	ZNF513
3948.5	-0.156699	0.0710678	-2.20493	0.0274593	0.228047	ENSG00000012250	1173	AP2M1
313.065	0.314888	0.1428	2.2051	0.0274469	0.228047	ENSG00000012251	83940	TATDN1
678.523	0.613954	0.27854	2.20419	0.0275112	0.228362	ENSG00000012252	196527	ANO6
15286.8	0.787831	0.357491	2.20378	0.0275398	0.22838	ENSG00000012253	388	RHOB
1278.89	-0.37143	0.168572	-2.20339	0.0275675	0.22838	ENSG00000012254	56917	MEIS3
568.275	0.30741	0.139518	2.20336	0.0275691	0.22838	ENSG00000012255	85007	PHYKPL
136.72	-0.520569	0.236233	-2.20363	0.0275507	0.22838	ENSG00000012256	152789	JAKMIP1
218.43	-0.435031	0.197493	-2.20277	0.0276112	0.228613	ENSG00000012257	144983	HNRNPA1L2
4279.7	0.289257	0.131349	2.20219	0.0276517	0.228639	ENSG00000012258	27230	SERP1
186.362	1.02799	0.466793	2.20224	0.0276481	0.228639	ENSG00000012259	340024	SLC6A19
102.812	0.684394	0.310788	2.20213	0.0276563	0.228639	ENSG00000012260	55203	LGI2
466.211	0.298245	0.135478	2.20144	0.0277051	0.228927	ENSG00000012261	6322	SCML1
55.2402	0.667934	0.303529	2.20056	0.0277673	0.229326	ENSG00000012262	79611	ACSS3
699.978	0.207764	0.0944571	2.19956	0.0278381	0.229794	ENSG00000012263	64412	GZF1
1272.55	0.588205	0.267462	2.19921	0.0278628	0.229882	ENSG00000012264	5420	PODXL
879.138	-0.30032	0.136622	-2.19818	0.0279363	0.230256	ENSG00000012265	4728	NDUFS8
232.622	-0.353804	0.160946	-2.19828	0.0279292	0.230256	ENSG00000012266	84315	MON1A
1213.75	0.277387	0.126212	2.19779	0.027964	0.230369	ENSG00000012267	5519	PPP2R1B
280.281	0.757107	0.344559	2.19732	0.0279976	0.230529	ENSG00000012268	3760	KCNJ3
75301.9	1.31512	0.598742	2.19648	0.0280577	0.230858	ENSG00000012269	440387	CTRB2
339.585	0.459367	0.209149	2.19637	0.0280657	0.230858	ENSG00000012270	7421	VDR
76.3383	0.623695	0.284015	2.19599	0.0280925	0.230962	ENSG00000012271	NA	NA
355.008	0.83895	0.382142	2.19539	0.0281357	0.231202	ENSG00000012272	653567	TMEM236
1884.01	-0.357875	0.163067	-2.19465	0.0281885	0.231408	ENSG00000012273	11316	COPE
70.0912	-0.527816	0.240502	-2.19464	0.0281891	0.231408	ENSG00000012274	NA	NA
3424.59	-0.24017	0.109478	-2.19377	0.0282523	0.23181	ENSG00000012275	5297	PI4KA
3054.86	-0.247055	0.112667	-2.19279	0.0283228	0.231959	ENSG00000012276	378	ARF4
2665.06	-0.324327	0.147923	-2.19253	0.0283412	0.231959	ENSG00000012277	84061	MAGT1
113.247	0.778961	0.355251	2.19271	0.0283286	0.231959	ENSG00000012278	3936	LCP1
29.3191	-0.563776	0.257047	-2.19328	0.0282871	0.231959	ENSG00000012279	146562	DNAAF8
37.153	-0.669983	0.305574	-2.19254	0.0283404	0.231959	ENSG00000012280	375704	ENHO
1663	-0.29324	0.133791	-2.19177	0.028396	0.232182	ENSG00000012281	58477	SRPRB
66.1325	0.426999	0.19482	2.19176	0.0283968	0.232182	ENSG00000012282	25961	NUDT13
272.146	0.84606	0.386386	2.18967	0.0285478	0.233183	ENSG00000012283	440503	PLIN5
183.214	1.09001	0.497784	2.18973	0.0285437	0.233183	ENSG00000012284	339456	TMEM52
303.351	-0.264894	0.12099	-2.18939	0.0285685	0.233236	ENSG00000012285	27349	MCAT
726.42	0.231225	0.105637	2.18887	0.0286065	0.233429	ENSG00000012286	55669	MFN1
1096.42	-0.197828	0.0904138	-2.18803	0.0286673	0.233693	ENSG00000012287	1353	COX11
335.524	-0.267367	0.122189	-2.18813	0.0286598	0.233693	ENSG00000012288	148223	C19orf25
47.7791	-0.449959	0.205691	-2.18755	0.0287028	0.233865	ENSG00000012289	100506211	MIR210HG
267.987	-0.380398	0.173919	-2.18721	0.0287274	0.233949	ENSG00000012290	65999	LRRC61
50.3873	0.568873	0.260246	2.1859	0.0288227	0.234609	ENSG00000012291	106614088	MIR34AHG
114.434	0.625927	0.286421	2.18534	0.028864	0.234828	ENSG00000012292	8463	TEAD2
30.9671	0.499088	0.228408	2.18507	0.0288839	0.234874	ENSG00000012293	374654	KIF7
192.464	0.40986	0.187591	2.18486	0.0288992	0.234882	ENSG00000012294	129303	TMEM150A
622.035	-0.351291	0.160897	-2.18333	0.0290118	0.235562	ENSG00000012295	28232	SLCO3A1
139.696	0.398328	0.182429	2.18347	0.0290013	0.235562	ENSG00000012296	9294	S1PR2
645.968	-0.345144	0.158104	-2.18302	0.0290346	0.23563	ENSG00000012297	57821	CCDC181
807.962	0.807456	0.36996	2.18255	0.0290689	0.235665	ENSG00000012298	7113	TMPRSS2
308.223	-0.306534	0.140472	-2.18218	0.0290964	0.235665	ENSG00000012299	29118	DDX25
305.29	0.382251	0.175153	2.18238	0.0290814	0.235665	ENSG00000012300	147807	ZNF524
278.847	-0.356821	0.163514	-2.1822	0.0290945	0.235665	ENSG00000012301	55135	WRAP53
99.8817	0.490576	0.22485	2.18179	0.0291249	0.235779	ENSG00000012302	221662	RBM24
3505.41	-0.425426	0.195048	-2.18114	0.0291731	0.235898	ENSG00000012303	1284	COL4A2
305.921	0.323049	0.14811	2.18114	0.0291728	0.235898	ENSG00000012304	56940	DUSP22
96.8617	0.477907	0.219141	2.18082	0.0291966	0.235898	ENSG00000012305	64097	EPB41L4A
70.288	0.702037	0.321915	2.18081	0.0291972	0.235898	ENSG00000012306	653269	POTEI
3344.56	0.251326	0.115318	2.17941	0.0293013	0.236349	ENSG00000012307	4782	NFIC
600.561	-0.210205	0.0964559	-2.17928	0.0293107	0.236349	ENSG00000012308	5636	PRPSAP2
480.267	-0.632497	0.290208	-2.17946	0.0292976	0.236349	ENSG00000012309	57482	CRACD
318.43	0.442899	0.203201	2.17961	0.0292864	0.236349	ENSG00000012310	8321	FZD1
167.386	-0.297299	0.136458	-2.17869	0.0293549	0.236588	ENSG00000012311	51250	MTRES1
1468.25	-0.620715	0.284949	-2.17834	0.029381	0.236682	ENSG00000012312	4811	NID1
44.669	-1.13781	0.522412	-2.178	0.0294058	0.236765	ENSG00000012313	22974	TPX2
1420	0.295856	0.135868	2.17753	0.0294413	0.236818	ENSG00000012314	7410	VAV2
220.831	-0.355127	0.163082	-2.1776	0.0294359	0.236818	ENSG00000012315	55721	IQCC
179.346	0.495808	0.22772	2.17726	0.0294608	0.236859	ENSG00000012316	4881	NPR1
63.0693	1.57301	0.722657	2.17671	0.0295025	0.237077	ENSG00000012317	2244	FGB
6075.92	-0.188773	0.0867693	-2.17558	0.0295867	0.237265	ENSG00000012318	7415	VCP
196.143	0.676681	0.311057	2.17542	0.0295983	0.237265	ENSG00000012319	11281	POU6F2
129.009	-0.437835	0.201217	-2.17594	0.0295601	0.237265	ENSG00000012320	80303	EFHD1
82.2305	0.613422	0.281976	2.17544	0.0295973	0.237265	ENSG00000012321	7096	TLR1
62.7478	-0.471774	0.216855	-2.17553	0.0295902	0.237265	ENSG00000012322	NA	NA
220.901	0.328402	0.151007	2.17475	0.0296491	0.237556	ENSG00000012323	10813	UTP14A
571.734	-0.297069	0.136613	-2.17452	0.0296659	0.237574	ENSG00000012324	6838	SURF6
235.885	0.691732	0.318143	2.17428	0.0296843	0.237605	ENSG00000012325	2330	FMO5
4232.12	-0.212853	0.0980005	-2.17196	0.0298585	0.237659	ENSG00000012326	140735	DYNLL2
3741	-0.275387	0.126704	-2.17347	0.0297449	0.237659	ENSG00000012327	283987	HID1
1384.24	-0.272898	0.125647	-2.17194	0.0298599	0.237659	ENSG00000012328	112942	CFAP36
1346.2	0.449651	0.206843	2.17387	0.0297147	0.237659	ENSG00000012329	135112	NCOA7
802.356	0.439342	0.202248	2.1723	0.0298334	0.237659	ENSG00000012330	7798	LUZP1
735.195	-0.296852	0.136609	-2.17301	0.0297799	0.237659	ENSG00000012331	51660	MPC1
689.876	-0.265589	0.122273	-2.17211	0.0298475	0.237659	ENSG00000012332	65996	CENPBD2P
192.179	-0.49995	0.230153	-2.17225	0.0298367	0.237659	ENSG00000012333	126306	JSRP1
165.895	-0.602806	0.277328	-2.17362	0.0297338	0.237659	ENSG00000012334	5443	POMC
156.262	0.380212	0.175006	2.17256	0.0298132	0.237659	ENSG00000012335	57099	AVEN
135.264	-0.320125	0.147396	-2.17187	0.0298652	0.237659	ENSG00000012336	83541	FAM110A
36.4306	0.795476	0.366104	2.17282	0.0297942	0.237659	ENSG00000012337	64150	DIO3OS
178.037	0.959544	0.441919	2.17131	0.0299077	0.237881	ENSG00000012338	720	C4A
242.768	0.284652	0.13111	2.17109	0.0299242	0.237897	ENSG00000012339	11046	SLC35D2
1901.63	0.251015	0.115671	2.17008	0.0300007	0.238273	ENSG00000012340	6780	STAU1
315.195	0.211289	0.0973621	2.17014	0.0299962	0.238273	ENSG00000012341	101060691	NUTM2B-AS1
111.977	-0.417726	0.192542	-2.16954	0.0300421	0.238486	ENSG00000012342	NA	NA
705.615	-0.244151	0.112575	-2.1688	0.0300982	0.238816	ENSG00000012343	55227	LRRC1
122734	-0.30731	0.141767	-2.16771	0.0301804	0.238889	ENSG00000012344	4508	ATP6
412.631	0.299624	0.138199	2.16806	0.030154	0.238889	ENSG00000012345	126731	CCSAP
356.787	-0.921569	0.425109	-2.16784	0.0301709	0.238889	ENSG00000012346	8547	FCN3
327.591	0.928066	0.428096	2.16789	0.0301671	0.238889	ENSG00000012347	10788	IQGAP2
53.6504	-0.460119	0.212218	-2.16814	0.0301479	0.238889	ENSG00000012348	285676	ZNF454
29.2819	-0.654577	0.301997	-2.1675	0.0301969	0.238904	ENSG00000012349	100873998	MEIS1-AS2
904.342	0.32344	0.149242	2.16722	0.0302178	0.238954	ENSG00000012350	6414	SELENOP
101.44	0.288492	0.133225	2.16545	0.0303536	0.239912	ENSG00000012351	286046	XKR6
7463.25	-0.247611	0.114462	-2.16326	0.0305209	0.240376	ENSG00000012352	10933	MORF4L1
825.469	0.240194	0.11102	2.16352	0.0305009	0.240376	ENSG00000012353	8650	NUMB
328.477	-0.279998	0.129396	-2.16389	0.0304729	0.240376	ENSG00000012354	51668	IFT25
298.348	0.315141	0.145659	2.16355	0.030499	0.240376	ENSG00000012355	221078	NSUN6
223.16	0.659054	0.304692	2.16302	0.0305396	0.240376	ENSG00000012356	81544	GDPD5
189.787	1.05369	0.48715	2.16296	0.0305444	0.240376	ENSG00000012357	345275	HSD17B13
114.686	-0.474331	0.219184	-2.16407	0.0304588	0.240376	ENSG00000012358	NA	NA
102.862	0.545882	0.252246	2.16408	0.0304581	0.240376	ENSG00000012359	79772	MCTP1
36.1104	0.892397	0.412326	2.1643	0.0304413	0.240376	ENSG00000012360	109729127	KRT7-AS
173.583	0.312107	0.144315	2.16268	0.0305658	0.240429	ENSG00000012361	79161	TMEM243
1956.17	0.410893	0.190092	2.16155	0.0306533	0.240538	ENSG00000012362	9451	EIF2AK3
969.502	-0.250308	0.115771	-2.16209	0.0306109	0.240538	ENSG00000012363	266812	NAP1L5
911.184	0.203671	0.0942123	2.16183	0.0306313	0.240538	ENSG00000012364	2132	EXT2
132.683	0.616257	0.285032	2.16206	0.0306134	0.240538	ENSG00000012365	2146	EZH2
26.3524	-0.691847	0.320071	-2.16155	0.0306532	0.240538	ENSG00000012366	NA	NA
1350.84	-0.221175	0.102353	-2.16091	0.030702	0.240611	ENSG00000012367	143384	CACUL1
380.81	-0.395595	0.183072	-2.16088	0.0307047	0.240611	ENSG00000012368	57717	PCDHB16
256.407	0.338746	0.156765	2.16085	0.0307066	0.240611	ENSG00000012369	117583	PARD3B
56.7048	-0.542617	0.251175	-2.16031	0.0307484	0.240823	ENSG00000012370	339541	ARMH1
41.581	-1.13039	0.52334	-2.15996	0.0307758	0.240923	ENSG00000012371	3135	HLA-G
1667.31	-0.382284	0.177083	-2.15878	0.0308671	0.241474	ENSG00000012372	7453	WARS1
559.425	-0.469271	0.217389	-2.15867	0.0308757	0.241474	ENSG00000012373	170850	KCNG3
33.648	0.642873	0.297875	2.1582	0.0309124	0.241646	ENSG00000012374	NA	NA
1133.72	-0.23778	0.110236	-2.157	0.031006	0.242261	ENSG00000012375	55004	LAMTOR1
455.444	0.225352	0.104497	2.15654	0.0310419	0.242426	ENSG00000012376	79912	PYROXD1
561.85	0.262888	0.121931	2.15605	0.0310801	0.242544	ENSG00000012377	79832	QSER1
55.2834	0.752808	0.349175	2.15596	0.0310866	0.242544	ENSG00000012378	1536	CYBB
181.926	-0.680225	0.31555	-2.15568	0.0311087	0.2426	ENSG00000012379	196500	PIANP
825.365	-0.266245	0.123522	-2.15545	0.0311266	0.242624	ENSG00000012380	64210	MMS19
11039.7	-0.381204	0.176901	-2.15491	0.0311692	0.242841	ENSG00000012381	10814	CPLX2
5639.41	-0.416192	0.1932	-2.1542	0.0312245	0.242925	ENSG00000012382	51085	MLXIPL
475.448	0.36858	0.171097	2.15422	0.031223	0.242925	ENSG00000012383	285590	SH3PXD2B
333.645	0.521504	0.242082	2.15425	0.0312207	0.242925	ENSG00000012384	51473	DCDC2
584.582	-0.580349	0.26945	-2.15383	0.0312534	0.242999	ENSG00000012385	9001	HAP1
231.801	-0.270846	0.125759	-2.1537	0.0312637	0.242999	ENSG00000012386	83475	DOHH
31.0263	0.866606	0.402499	2.15307	0.0313134	0.24327	ENSG00000012387	157310	PEBP4
871.206	-0.248484	0.115426	-2.15277	0.0313371	0.243338	ENSG00000012388	199990	FAAP20
1769.77	0.467978	0.217473	2.15188	0.0314065	0.243672	ENSG00000012389	2355	FOSL2
134.665	-0.501634	0.233118	-2.15184	0.0314099	0.243672	ENSG00000012390	7062	TCHH
18717.7	0.81614	0.379434	2.15094	0.0314807	0.24399	ENSG00000012391	5265	SERPINA1
74.1904	0.653286	0.303711	2.15101	0.0314751	0.24399	ENSG00000012392	3635	INPP5D
30.9826	-0.550174	0.25587	-2.1502	0.0315391	0.244327	ENSG00000012393	100526820	CAHM
2879.98	-0.223059	0.103811	-2.1487	0.0316583	0.24504	ENSG00000012394	7067	THRA
84.4469	0.373401	0.173783	2.14866	0.031661	0.24504	ENSG00000012395	84750	FUT10
725.259	0.354811	0.165146	2.14847	0.0316764	0.245043	ENSG00000012396	10580	SORBS1
2350.56	0.431732	0.201004	2.14788	0.0317233	0.24529	ENSG00000012397	1634	DCN
841.859	-0.263866	0.12297	-2.14577	0.031891	0.24647	ENSG00000012398	25839	COG4
301.032	-0.33898	0.157998	-2.14547	0.0319156	0.246544	ENSG00000012399	92104	IFT70A
2620.94	-0.2751	0.128302	-2.14417	0.0320196	0.246903	ENSG00000012400	9776	ATG13
323.664	0.267293	0.124663	2.14413	0.0320224	0.246903	ENSG00000012401	51611	DPH5
38.9331	-1.13533	0.529402	-2.14454	0.0319895	0.246903	ENSG00000012402	1869	E2F1
26.1752	0.508296	0.237037	2.14438	0.0320028	0.246903	ENSG00000012403	NA	NA
220.277	0.693712	0.323615	2.14364	0.0320621	0.247092	ENSG00000012404	84443	FRMPD3
529.522	0.225057	0.10502	2.143	0.0321135	0.247151	ENSG00000012405	54793	KCTD9
306.98	0.427082	0.199294	2.14298	0.032115	0.247151	ENSG00000012406	26524	LATS2
153.376	-0.435448	0.203196	-2.143	0.0321134	0.247151	ENSG00000012407	3084	NRG1
1480.5	0.297845	0.139021	2.14245	0.0321574	0.247169	ENSG00000012408	6722	SRF
1299.6	0.969025	0.452509	2.14145	0.0322381	0.247169	ENSG00000012409	563	AZGP1
1194.16	-0.215366	0.100547	-2.14195	0.0321972	0.247169	ENSG00000012410	79739	TTLL7
1195.74	-0.257893	0.12042	-2.14161	0.0322247	0.247169	ENSG00000012411	10213	PSMD14
379.041	0.350427	0.163631	2.14156	0.0322287	0.247169	ENSG00000012412	124044	SPATA2L
317.475	0.187338	0.087438	2.14252	0.0321513	0.247169	ENSG00000012413	64854	USP46
202.041	-0.515826	0.240877	-2.14145	0.0322378	0.247169	ENSG00000012414	10021	HCN4
49.8284	-1.05364	0.491983	-2.14163	0.0322234	0.247169	ENSG00000012415	146177	VWA3A
3236.61	-0.494627	0.231047	-2.14081	0.0322894	0.247174	ENSG00000012416	1282	COL4A1
1181.09	-0.288186	0.134647	-2.14031	0.0323294	0.247174	ENSG00000012417	56776	FMN2
813.152	-0.298945	0.139665	-2.14044	0.0323194	0.247174	ENSG00000012418	4706	NDUFAB1
641.498	-0.262642	0.122678	-2.14091	0.032281	0.247174	ENSG00000012419	1877	E4F1
503.226	1.08221	0.505514	2.14081	0.0322891	0.247174	ENSG00000012420	771	CA12
338.105	0.371764	0.173689	2.1404	0.0323227	0.247174	ENSG00000012421	151050	KANSL1L
319841	-0.350187	0.163705	-2.13914	0.0324242	0.247248	ENSG00000012422	4512	COX1
4989.21	0.882702	0.412782	2.13842	0.0324825	0.247248	ENSG00000012423	7832	BTG2
1891.29	-0.260101	0.121595	-2.13907	0.0324298	0.247248	ENSG00000012424	5705	PSMC5
1620.35	0.302182	0.141305	2.13851	0.0324753	0.247248	ENSG00000012425	64787	EPS8L2
669.625	-0.301024	0.140699	-2.1395	0.0323954	0.247248	ENSG00000012426	23640	HSPBP1
451.629	0.694002	0.32441	2.13927	0.0324137	0.247248	ENSG00000012427	25825	BACE2
176.04	0.424639	0.198619	2.13796	0.0325203	0.247248	ENSG00000012428	79029	SPATA5L1
114.082	0.439164	0.20541	2.13799	0.0325173	0.247248	ENSG00000012429	9638	FEZ1
105.844	-0.336752	0.157452	-2.13876	0.0324548	0.247248	ENSG00000012430	64080	RBKS
81.9041	0.69306	0.323965	2.1393	0.032411	0.247248	ENSG00000012431	81704	DOCK8
71.1839	0.718551	0.336091	2.13797	0.0325195	0.247248	ENSG00000012432	285025	CCDC141
21.5443	1.09773	0.512993	2.13985	0.0323667	0.247248	ENSG00000012433	386597	GRASLND
1084.82	0.203002	0.0950385	2.136	0.0326797	0.248344	ENSG00000012434	9826	ARHGEF11
467.873	-0.255209	0.119497	-2.1357	0.0327042	0.248415	ENSG00000012435	113655	MFSD3
957.528	-0.194037	0.0909156	-2.13425	0.032822	0.24849	ENSG00000012436	90121	TSR2
663.19	-0.43196	0.202348	-2.13473	0.0327827	0.24849	ENSG00000012437	55805	LRP2BP
467.327	0.254423	0.119227	2.13394	0.0328474	0.24849	ENSG00000012438	6929	TCF3
303.519	-0.30602	0.143344	-2.13487	0.0327716	0.24849	ENSG00000012439	25927	CNRIP1
242.755	-0.425075	0.199185	-2.13407	0.0328374	0.24849	ENSG00000012440	91768	CABLES1
67.2791	0.612368	0.286921	2.13428	0.0328201	0.24849	ENSG00000012441	2066	ERBB4
66.9749	-0.383151	0.179433	-2.13534	0.0327334	0.24849	ENSG00000012442	100506411	MAP3K9-DT
33.4588	-0.590944	0.276931	-2.1339	0.0328507	0.24849	ENSG00000012443	10058	ABCB6
22.6243	-0.674419	0.31587	-2.13512	0.0327512	0.24849	ENSG00000012444	NA	NA
808.534	-0.229676	0.107665	-2.13325	0.0329042	0.248665	ENSG00000012445	54805	CNNM2
43.3694	-0.732773	0.343496	-2.13328	0.0329018	0.248665	ENSG00000012446	79682	CENPU
86.8304	-0.39498	0.185174	-2.13302	0.032923	0.248693	ENSG00000012447	64978	MRPL38
89.0633	-0.482814	0.226449	-2.13211	0.0329979	0.249143	ENSG00000012448	255101	CFAP65
1508.15	-0.294191	0.138069	-2.13076	0.0331089	0.249804	ENSG00000012449	7802	DNALI1
210.308	0.587932	0.275937	2.13067	0.033116	0.249804	ENSG00000012450	22941	SHANK2
1120.72	0.667459	0.313352	2.13006	0.0331665	0.25007	ENSG00000012451	1846	DUSP4
27.8436	-0.556601	0.261348	-2.12973	0.0331937	0.25016	ENSG00000012452	NA	NA
323.665	0.724756	0.340336	2.12953	0.0332106	0.250172	ENSG00000012453	9725	TMEM63A
1228.49	0.843391	0.396154	2.12895	0.0332586	0.250315	ENSG00000012454	10365	KLF2
566.124	-0.220675	0.103656	-2.12893	0.0332601	0.250315	ENSG00000012455	84340	GFM2
8523.55	-0.22103	0.103862	-2.12812	0.0333271	0.250671	ENSG00000012456	10972	TMED10
29.5255	0.718732	0.337752	2.12799	0.033338	0.250671	ENSG00000012457	7852	CXCR4
4052.98	0.252208	0.118538	2.12765	0.0333663	0.250701	ENSG00000012458	5792	PTPRF
1329.71	-0.267899	0.125918	-2.12757	0.0333727	0.250701	ENSG00000012459	10467	ZNHIT1
1315.97	0.305598	0.143653	2.12734	0.0333921	0.250732	ENSG00000012460	54880	BCOR
553.393	0.210242	0.0989038	2.12573	0.0335262	0.251313	ENSG00000012461	5635	PRPSAP1
309.486	-0.409752	0.192755	-2.12577	0.0335227	0.251313	ENSG00000012462	79989	IFT56
132.439	0.464526	0.218526	2.12573	0.0335261	0.251313	ENSG00000012463	957	ENTPD5
22.6338	0.724165	0.340676	2.12567	0.0335309	0.251313	ENSG00000012464	103021294	ABALON
913.874	-0.240851	0.113319	-2.12542	0.0335512	0.25135	ENSG00000012465	55084	SOBP
1073.68	0.408968	0.192534	2.12414	0.0336586	0.251579	ENSG00000012466	224	ALDH3A2
471.231	0.296186	0.139432	2.12423	0.033651	0.251579	ENSG00000012467	79654	HECTD3
325.84	0.394122	0.18551	2.12453	0.0336256	0.251579	ENSG00000012468	4214	MAP3K1
288.13	-0.297402	0.139987	-2.1245	0.0336284	0.251579	ENSG00000012469	728769	SCAMP1-AS1
277.463	0.600297	0.282526	2.12475	0.0336078	0.251579	ENSG00000012470	306	ANXA3
3122.24	0.301884	0.142161	2.12354	0.0337085	0.251711	ENSG00000012471	3912	LAMB1
1631.17	-0.170058	0.0801161	-2.12264	0.0337839	0.251711	ENSG00000012472	56897	WRNIP1
440.715	0.873766	0.411638	2.12265	0.0337828	0.251711	ENSG00000012473	9071	CLDN10
176.584	-0.30691	0.144554	-2.12315	0.0337417	0.251711	ENSG00000012474	55180	LINS1
113.153	0.409948	0.193073	2.12328	0.03373	0.251711	ENSG00000012475	51291	GMIP
30.983	0.876103	0.412728	2.12271	0.0337779	0.251711	ENSG00000012476	119	ADD2
31.7494	0.803297	0.378291	2.12349	0.0337126	0.251711	ENSG00000012477	26872	STEAP1
603.464	0.280442	0.132214	2.12112	0.0339115	0.252044	ENSG00000012478	84273	NOA1
304.737	-0.389637	0.183628	-2.12188	0.0338474	0.252044	ENSG00000012479	2086	ERV3-1
149.326	-0.333851	0.1574	-2.12104	0.0339185	0.252044	ENSG00000012480	163081	ZNF567
125.096	-0.467267	0.220304	-2.12101	0.033921	0.252044	ENSG00000012481	389741	GLIDR
103.648	0.903579	0.425943	2.12136	0.0338913	0.252044	ENSG00000012482	3175	ONECUT1
93.3372	0.497988	0.234727	2.12156	0.0338747	0.252044	ENSG00000012483	53947	A4GALT
810.318	-0.215807	0.101774	-2.12045	0.0339684	0.252167	ENSG00000012484	8674	VAMP4
97.8273	0.434104	0.204706	2.12062	0.0339541	0.252167	ENSG00000012485	1294	COL7A1
302.06	-0.342877	0.161753	-2.11976	0.0340264	0.252483	ENSG00000012486	25864	ABHD14A
815.548	0.31574	0.148988	2.11923	0.0340707	0.25263	ENSG00000012487	1374	CPT1A
119.818	0.674923	0.318486	2.11916	0.034077	0.25263	ENSG00000012488	822	CAPG
2271.71	-0.604131	0.285258	-2.11784	0.0341887	0.252885	ENSG00000012489	29842	TFCP2L1
1206.28	-0.274039	0.129389	-2.11794	0.0341801	0.252885	ENSG00000012490	1155	TBCB
1011.64	-0.207119	0.0977898	-2.118	0.0341748	0.252885	ENSG00000012491	51075	TMX2
312.94	0.776297	0.366502	2.11813	0.0341645	0.252885	ENSG00000012492	84532	ACSS1
105.97	-0.933689	0.440767	-2.11833	0.0341471	0.252885	ENSG00000012493	285429	DCAF4L1
373.454	-0.272044	0.128482	-2.11738	0.0342279	0.253061	ENSG00000012494	79712	GTDC1
349.855	0.477094	0.225357	2.11706	0.0342549	0.253146	ENSG00000012495	126969	SLC44A3
895.582	-0.22479	0.106191	-2.11685	0.0342725	0.253162	ENSG00000012496	23384	SPECC1L
3139.51	-0.347851	0.164349	-2.11653	0.0342994	0.253246	ENSG00000012497	8912	CACNA1H
41.3039	-0.640378	0.302743	-2.11526	0.034408	0.253933	ENSG00000012498	NA	NA
577.044	-0.278881	0.131889	-2.11451	0.0344721	0.253949	ENSG00000012499	84331	MCRIP2
378.336	-0.242354	0.114607	-2.11466	0.0344592	0.253949	ENSG00000012500	56834	GPR137
280.71	-0.517625	0.244757	-2.11485	0.0344427	0.253949	ENSG00000012501	285971	ZNF775
156.175	0.416348	0.196883	2.1147	0.0344559	0.253949	ENSG00000012502	256309	CCDC110
1972.75	-0.310477	0.146857	-2.11414	0.0345034	0.254065	ENSG00000012503	8992	ATP6V0E1
1601.23	-0.250338	0.118431	-2.11378	0.0345339	0.254154	ENSG00000012504	6456	SH3GL2
90.6614	-0.397307	0.187973	-2.11363	0.0345466	0.254154	ENSG00000012505	144481	SOCS2-AS1
260.138	-0.272524	0.129004	-2.11252	0.0346418	0.25474	ENSG00000012506	140612	ZFP28
1554.03	0.358431	0.169691	2.11225	0.034665	0.254797	ENSG00000012507	3475	IFRD1
3532.38	1.1579	0.548384	2.11148	0.0347313	0.255129	ENSG00000012508	64714	PDIA2
34.8172	0.625422	0.296218	2.11136	0.0347414	0.255129	ENSG00000012509	574538	LOC574538
472.078	0.315726	0.149607	2.11038	0.0348261	0.255619	ENSG00000012510	4522	MTHFD1
59.0455	0.755288	0.357919	2.11022	0.0348393	0.255619	ENSG00000012511	254173	TTLL10
41.7106	0.593043	0.281078	2.10989	0.0348678	0.255713	ENSG00000012512	NA	NA
473.05	0.632415	0.299835	2.10921	0.0349268	0.255801	ENSG00000012513	140885	SIRPA
409.84	0.479368	0.227265	2.10929	0.0349191	0.255801	ENSG00000012514	10082	GPC6
86.473	1.19451	0.566284	2.10939	0.0349111	0.255801	ENSG00000012515	3158	HMGCS2
582.44	-0.281445	0.133488	-2.1084	0.0349967	0.256199	ENSG00000012516	79947	DHDDS
5339.96	-0.327001	0.155134	-2.10787	0.0350424	0.25623	ENSG00000012517	2194	FASN
1716.15	0.330229	0.156658	2.10796	0.0350342	0.25623	ENSG00000012518	26751	SH3YL1
1874.57	-0.209304	0.0993132	-2.10751	0.035073	0.25623	ENSG00000012519	65110	UPF3A
807.338	0.312717	0.14839	2.1074	0.0350833	0.25623	ENSG00000012520	55183	RIF1
289.309	0.358597	0.170172	2.10726	0.0350948	0.25623	ENSG00000012521	2762	GMDS
28.5292	-0.821783	0.389942	-2.10745	0.0350784	0.25623	ENSG00000012522	10739	RFPL2
61.6361	0.523417	0.248417	2.10701	0.0351165	0.256274	ENSG00000012523	NA	NA
717.721	0.557753	0.264736	2.10682	0.0351328	0.256278	ENSG00000012524	8013	NR4A3
31221.1	-0.368235	0.17486	-2.10589	0.0352141	0.256374	ENSG00000012525	27344	PCSK1N
1991.48	0.251819	0.119586	2.10576	0.0352252	0.256374	ENSG00000012526	1968	EIF2S3
987.181	-0.286922	0.136214	-2.10641	0.0351688	0.256374	ENSG00000012527	8896	BUD31
534.929	-0.200408	0.0951481	-2.10628	0.0351801	0.256374	ENSG00000012528	128387	TATDN3
163.906	0.344321	0.163508	2.10584	0.0352185	0.256374	ENSG00000012529	79807	GSTCD
112.99	0.469102	0.222808	2.10541	0.0352555	0.256374	ENSG00000012530	203427	SLC25A43
45.5611	-0.731241	0.347303	-2.10548	0.0352493	0.256374	ENSG00000012531	NA	NA
16125.6	-0.310481	0.147537	-2.10442	0.0353416	0.256816	ENSG00000012532	2923	PDIA3
306.655	-0.249075	0.118362	-2.10435	0.0353477	0.256816	ENSG00000012533	10436	EMG1
381.219	0.554359	0.263494	2.10388	0.035389	0.257002	ENSG00000012534	6928	HNF1B
109.821	-0.603968	0.287157	-2.10327	0.0354422	0.257274	ENSG00000012535	3483	IGFALS
444.587	-0.485186	0.230749	-2.10266	0.0354958	0.257549	ENSG00000012536	80019	UBTD1
1988.93	0.742357	0.353159	2.10205	0.0355492	0.257822	ENSG00000012537	100130562	RPS2P5
62.2429	-0.590094	0.280765	-2.10173	0.0355765	0.257906	ENSG00000012538	402160	CFAP99
39.3581	-0.801592	0.381483	-2.10125	0.035619	0.2581	ENSG00000012539	79698	ZMAT4
217.041	-0.294627	0.140228	-2.10105	0.0356365	0.258112	ENSG00000012540	23559	WBP1
311.867	0.243504	0.115912	2.10076	0.0356624	0.258185	ENSG00000012541	55652	SLC48A1
503.081	0.935476	0.44548	2.09993	0.0357354	0.2586	ENSG00000012542	125	ADH1B
734.639	1.08273	0.5157	2.09954	0.0357691	0.258729	ENSG00000012543	343	AQP8
277.943	-0.237031	0.112906	-2.09936	0.0357852	0.258732	ENSG00000012544	50814	NSDHL
699.359	-0.309459	0.147561	-2.09716	0.0359794	0.259504	ENSG00000012545	9854	C2CD2L
526.556	-0.209673	0.0999801	-2.09715	0.0359802	0.259504	ENSG00000012546	7469	NELFA
322.196	-0.298124	0.142141	-2.09738	0.0359597	0.259504	ENSG00000012547	84262	PSMG3
236.529	0.554046	0.264192	2.09714	0.0359813	0.259504	ENSG00000012548	9480	ONECUT2
124.763	0.350644	0.167207	2.09707	0.0359871	0.259504	ENSG00000012549	120376	POU2AF3
93.1348	0.244859	0.116724	2.09775	0.0359271	0.259504	ENSG00000012550	9404	LPXN
894.701	0.851802	0.406258	2.0967	0.0360198	0.259511	ENSG00000012551	5919	RARRES2
52.1688	1.18859	0.566872	2.09676	0.0360152	0.259511	ENSG00000012552	135892	TRIM50
36.908	0.947755	0.452331	2.09527	0.036147	0.260313	ENSG00000012553	11199	ANXA10
1955.59	-0.15431	0.0736592	-2.09493	0.0361777	0.260419	ENSG00000012554	8566	PDXK
946.072	0.297467	0.142042	2.09421	0.0362411	0.260761	ENSG00000012555	376267	RAB15
72.6149	0.713882	0.341001	2.09349	0.0363052	0.261107	ENSG00000012556	11226	GALNT6
440.015	0.594421	0.284009	2.09297	0.0363519	0.261328	ENSG00000012557	51704	GPRC5B
40.4849	0.673289	0.321726	2.09274	0.036372	0.261358	ENSG00000012558	395	ARHGAP6
672.354	-0.288791	0.138029	-2.09225	0.0364161	0.26156	ENSG00000012559	55784	MCTP2
14429	1.10405	0.527784	2.09186	0.0364511	0.261697	ENSG00000012560	6690	SPINK1
93.0448	-0.383564	0.183409	-2.09131	0.0365003	0.261935	ENSG00000012561	6839	SUV39H1
162.611	0.491417	0.235008	2.09107	0.0365222	0.261977	ENSG00000012562	120892	LRRK2
814.885	1.16982	0.559485	2.09088	0.0365388	0.261981	ENSG00000012563	27232	GNMT
76.2764	1.08781	0.52034	2.09058	0.0365656	0.262059	ENSG00000012564	NA	NA
1016.42	0.472795	0.226202	2.09014	0.036605	0.262226	ENSG00000012565	7090	TLE3
4485.96	-0.366299	0.175382	-2.08858	0.0367453	0.262229	ENSG00000012566	5479	PPIB
4196.63	0.451483	0.216202	2.08824	0.0367761	0.262229	ENSG00000012567	3005	H1-0
1856.94	-0.228801	0.109579	-2.088	0.0367976	0.262229	ENSG00000012568	23053	ZSWIM8
1477.95	-0.316228	0.151423	-2.08838	0.0367632	0.262229	ENSG00000012569	83443	SF3B5
1198.27	0.339561	0.162593	2.08841	0.0367608	0.262229	ENSG00000012570	8829	NRP1
1331.53	-0.173739	0.0831969	-2.08829	0.036772	0.262229	ENSG00000012571	26100	WIPI2
761.101	0.248825	0.11916	2.08816	0.0367832	0.262229	ENSG00000012572	1760	DMPK
328.231	0.411275	0.196849	2.08929	0.0366817	0.262229	ENSG00000012573	10051	SMC4
137.355	0.435813	0.208618	2.08904	0.0367039	0.262229	ENSG00000012574	8492	PRSS12
132.91	0.69648	0.333281	2.08976	0.0366389	0.262229	ENSG00000012575	56034	PDGFC
93.1901	0.901537	0.43161	2.08878	0.0367276	0.262229	ENSG00000012576	10090	UST
21.7433	0.528784	0.253217	2.08826	0.0367745	0.262229	ENSG00000012577	NA	NA
10864.6	-0.231776	0.111156	-2.08514	0.0370565	0.262468	ENSG00000012578	23646	PLD3
3343.46	-0.239056	0.114647	-2.08515	0.037056	0.262468	ENSG00000012579	271	AMPD2
2465.41	-0.199064	0.0953916	-2.08681	0.0369054	0.262468	ENSG00000012580	79869	CPSF7
1961.33	-0.541466	0.259451	-2.08697	0.0368909	0.262468	ENSG00000012581	100132916	SHISAL2B
1792.46	-0.283161	0.13568	-2.08698	0.0368899	0.262468	ENSG00000012582	54870	QRICH1
1710.06	-0.439244	0.21064	-2.08528	0.037044	0.262468	ENSG00000012583	54800	KLHL24
1464.23	0.351356	0.168398	2.08646	0.0369369	0.262468	ENSG00000012584	10083	USH1C
1213.71	-0.295884	0.141802	-2.08659	0.0369248	0.262468	ENSG00000012585	55224	ETNK2
552.57	-0.210493	0.100915	-2.08583	0.0369939	0.262468	ENSG00000012586	81858	SHARPIN
329.768	0.403629	0.193606	2.0848	0.0370877	0.262468	ENSG00000012587	56474	CTPS2
248.374	-0.325598	0.156167	-2.08493	0.0370758	0.262468	ENSG00000012588	441518	RTL8B
248.9	0.565652	0.271149	2.08613	0.0369667	0.262468	ENSG00000012589	27092	CACNG4
160.891	-0.434828	0.208451	-2.086	0.0369784	0.262468	ENSG00000012590	121457	IKBIP
156.603	0.45463	0.21796	2.08584	0.0369927	0.262468	ENSG00000012591	7504	XK
134.61	0.538879	0.258473	2.08486	0.0370825	0.262468	ENSG00000012592	29984	RHOD
62.7563	1.21989	0.584639	2.08658	0.0369265	0.262468	ENSG00000012593	9626	GUCA1C
2107.62	-0.213998	0.102684	-2.08405	0.037156	0.262838	ENSG00000012594	55624	POMGNT1
1994.19	-0.162956	0.0781993	-2.08386	0.0371731	0.262845	ENSG00000012595	57720	GPR107
682.902	-0.169976	0.0815768	-2.08364	0.0371932	0.262874	ENSG00000012596	253980	KCTD13
3291.28	-0.337511	0.162019	-2.08315	0.0372377	0.262961	ENSG00000012597	158471	PRUNE2
670.552	0.406423	0.195091	2.08325	0.0372282	0.262961	ENSG00000012598	3708	ITPR1
1658.71	-0.192797	0.0925949	-2.08216	0.0373279	0.263228	ENSG00000012599	51012	PRELID3B
1184.11	-0.200836	0.0964507	-2.08227	0.0373181	0.263228	ENSG00000012600	5526	PPP2R5B
982.617	0.463575	0.22261	2.08246	0.0373009	0.263228	ENSG00000012601	10395	DLC1
305.355	0.45789	0.219925	2.08203	0.0373398	0.263228	ENSG00000012602	6624	FSCN1
555.845	-0.332638	0.159861	-2.0808	0.0374526	0.263909	ENSG00000012603	168451	THAP5
430.092	-0.373021	0.179303	-2.0804	0.0374892	0.264053	ENSG00000012604	81892	SLIRP
820.626	0.379725	0.182556	2.08005	0.0375209	0.26413	ENSG00000012605	9980	DOP1B
635.084	0.356696	0.171509	2.07975	0.0375484	0.26413	ENSG00000012606	51070	NOSIP
490.085	0.408686	0.196491	2.07992	0.0375326	0.26413	ENSG00000012607	3678	ITGA5
111.887	0.769	0.369821	2.07938	0.0375822	0.264254	ENSG00000012608	125061	AFMID
134268	-0.357849	0.172166	-2.07851	0.0376621	0.264702	ENSG00000012609	4513	COX2
69.7828	-0.46535	0.224028	-2.07719	0.0377837	0.265443	ENSG00000012610	55840	EAF2
845.211	-0.273933	0.131895	-2.0769	0.0378105	0.265517	ENSG00000012611	4722	NDUFS3
198.521	-0.271628	0.130799	-2.07669	0.0378304	0.265543	ENSG00000012612	11238	CA5B
542.633	0.177722	0.0856344	2.07536	0.0379534	0.266292	ENSG00000012613	4528	MTIF2
528.119	0.232678	0.11216	2.07452	0.0380306	0.266493	ENSG00000012614	29766	TMOD3
46.7225	-0.842899	0.40631	-2.07452	0.0380309	0.266493	ENSG00000012615	221914	GPC2
80.7728	0.561764	0.27078	2.07462	0.038022	0.266493	ENSG00000012616	91608	RASL10B
4513.33	-0.283399	0.136659	-2.07376	0.0381012	0.26657	ENSG00000012617	4897	NRCAM
1457.12	-0.37265	0.179661	-2.07418	0.0380625	0.26657	ENSG00000012618	6923	ELOB
850.269	-0.189875	0.0915645	-2.07367	0.0381098	0.26657	ENSG00000012619	23184	MESD
189.564	-0.725872	0.350004	-2.07389	0.0380891	0.26657	ENSG00000012620	144453	BEST3
68.3233	1.09846	0.529755	2.07353	0.0381234	0.26657	ENSG00000012621	2700	GJA3
2991.23	-0.410742	0.198152	-2.07286	0.038185	0.266774	ENSG00000012622	514	ATP5F1E
1641.42	0.503672	0.242975	2.07294	0.0381782	0.266774	ENSG00000012623	9455	HOMER2
72.0789	-0.494717	0.238709	-2.07246	0.0382221	0.266919	ENSG00000012624	56104	PCDHGB1
6198.39	0.69928	0.337538	2.07171	0.0382925	0.267198	ENSG00000012625	5166	PDK4
776.239	0.394493	0.190427	2.07163	0.0383002	0.267198	ENSG00000012626	60485	SAV1
82.9269	0.472071	0.227887	2.07151	0.038311	0.267198	ENSG00000012627	1789	DNMT3B
634.298	0.725203	0.350118	2.07131	0.0383295	0.267213	ENSG00000012628	347	APOD
46.7116	0.706201	0.340985	2.07106	0.0383529	0.267262	ENSG00000012629	493869	GPX8
534.997	-0.39176	0.189216	-2.07043	0.0384118	0.267558	ENSG00000012630	140823	ROMO1
1491.35	1.16148	0.561437	2.06877	0.0385681	0.268133	ENSG00000012631	5276	SERPINI2
517.513	-0.401156	0.193916	-2.06871	0.0385737	0.268133	ENSG00000012632	2893	GRIA4
127.645	-0.7451	0.360162	-2.06879	0.0385658	0.268133	ENSG00000012633	138255	CFAP95
80.1784	0.511803	0.24736	2.06906	0.0385403	0.268133	ENSG00000012634	6608	SMO
24.0129	1.1468	0.554364	2.06868	0.0385762	0.268133	ENSG00000012635	84189	SLITRK6
543.316	-0.338523	0.163707	-2.06785	0.0386538	0.268559	ENSG00000012636	22983	MAST1
119.521	-0.267804	0.129522	-2.06763	0.0386746	0.268589	ENSG00000012637	150590	C2orf15
1906.91	-0.186685	0.0903676	-2.06584	0.0388432	0.268843	ENSG00000012638	23256	SCFD1
1428.06	0.365422	0.176863	2.06613	0.0388163	0.268843	ENSG00000012639	54101	RIPK4
484.683	-0.342776	0.165953	-2.0655	0.0388754	0.268843	ENSG00000012640	27147	DENND2A
398.943	-0.25893	0.125354	-2.06559	0.038867	0.268843	ENSG00000012641	4702	NDUFA8
373.555	-0.273737	0.132461	-2.06654	0.0387771	0.268843	ENSG00000012642	26297	SERGEF
387.961	0.314984	0.152468	2.0659	0.0388379	0.268843	ENSG00000012643	59339	PLEKHA2
221.021	0.32039	0.155081	2.06596	0.0388325	0.268843	ENSG00000012644	57646	USP28
161.802	0.325955	0.157689	2.06707	0.0387277	0.268843	ENSG00000012645	200205	IBA57
64.0222	0.489861	0.237145	2.06566	0.038861	0.268843	ENSG00000012646	493911	PHOSPHO2
40.0465	0.534997	0.258979	2.06579	0.038848	0.268843	ENSG00000012647	151473	SLC16A14
171.021	0.830106	0.401958	2.06516	0.0389083	0.268957	ENSG00000012648	57758	SCUBE2
2994.12	-0.217998	0.105609	-2.0642	0.0389989	0.268989	ENSG00000012649	1209	CLPTM1
2946.28	0.386182	0.187164	2.06333	0.0390813	0.268989	ENSG00000012650	678	ZFP36L2
857.9	0.446163	0.216091	2.0647	0.0389513	0.268989	ENSG00000012651	91056	AP5B1
412.168	0.556275	0.269618	2.0632	0.0390937	0.268989	ENSG00000012652	5618	PRLR
406.901	0.495052	0.239915	2.06344	0.0390704	0.268989	ENSG00000012653	840	CASP7
384.453	0.599998	0.290658	2.06427	0.0389919	0.268989	ENSG00000012654	7205	TRIP6
124.835	0.698111	0.338361	2.06321	0.0390923	0.268989	ENSG00000012655	25845	SLC9A3-OT1
160.142	0.346479	0.16785	2.06422	0.0389968	0.268989	ENSG00000012656	9215	LARGE1
123.9	-0.350168	0.169696	-2.0635	0.0390651	0.268989	ENSG00000012657	283596	SNHG10
35.4988	-1.42243	0.689119	-2.06413	0.0390054	0.268989	ENSG00000012658	1469	CST1
30.8235	-0.458485	0.222134	-2.064	0.0390181	0.268989	ENSG00000012659	643866	CBLN3
1925.4	0.134558	0.0652361	2.06263	0.0391478	0.269107	ENSG00000012660	7327	UBE2G2
153.591	0.740527	0.359032	2.06257	0.0391539	0.269107	ENSG00000012661	8644	AKR1C3
109.069	-0.416311	0.201848	-2.0625	0.0391601	0.269107	ENSG00000012662	51805	COQ3
188.475	-0.402418	0.19517	-2.06188	0.039219	0.269398	ENSG00000012663	122509	IFI27L1
513.286	-0.318991	0.154743	-2.06142	0.0392629	0.269587	ENSG00000012664	112611	RWDD2A
680.243	-0.248236	0.120499	-2.06007	0.0393922	0.270135	ENSG00000012665	55644	OSGEP
73.6584	0.414568	0.201228	2.06019	0.0393799	0.270135	ENSG00000012666	100996842	MPDU1-AS1
67.3464	-0.398986	0.19366	-2.06024	0.0393756	0.270135	ENSG00000012667	100507316	MINCR
2052.66	1.00871	0.489766	2.05958	0.0394389	0.270341	ENSG00000012668	6035	RNASE1
1661.32	-0.306053	0.148638	-2.05906	0.0394887	0.27057	ENSG00000012669	56900	TMEM167B
190.476	-0.931013	0.452293	-2.05843	0.0395489	0.270869	ENSG00000012670	83659	TEKT1
995.532	-0.189894	0.0922762	-2.05788	0.0396012	0.270983	ENSG00000012671	84335	AKT1S1
126.808	0.513685	0.249627	2.05781	0.0396084	0.270983	ENSG00000012672	3355	HTR1F
81.8318	-0.385346	0.187267	-2.05774	0.0396152	0.270983	ENSG00000012673	NA	NA
2154.38	0.359576	0.174783	2.05727	0.03966	0.271176	ENSG00000012674	23218	NBEAL2
1866.07	-0.274145	0.133291	-2.05674	0.0397108	0.27123	ENSG00000012675	10608	MXD4
326.786	0.447997	0.217806	2.05686	0.0396994	0.27123	ENSG00000012676	51313	GASK1B
60.3798	0.522585	0.254092	2.05667	0.0397176	0.27123	ENSG00000012677	23090	ZNF423
46.7202	0.533563	0.259571	2.05556	0.039825	0.27185	ENSG00000012678	9942	XYLB
970.685	-0.361299	0.175784	-2.05535	0.039845	0.271873	ENSG00000012679	22834	ZNF652
955.81	0.213789	0.104037	2.05493	0.0398858	0.271924	ENSG00000012680	10131	TRAP1
107.987	0.402287	0.195755	2.05505	0.039874	0.271924	ENSG00000012681	150962	PUS10
2764.56	-0.253854	0.123587	-2.05405	0.0399706	0.271936	ENSG00000012682	10342	TFG
1886.07	-0.151508	0.0737578	-2.05413	0.0399629	0.271936	ENSG00000012683	55884	WSB2
1645.87	-0.24014	0.11688	-2.0546	0.0399181	0.271936	ENSG00000012684	10298	PAK4
685.774	0.33019	0.160713	2.05453	0.0399244	0.271936	ENSG00000012685	1525	CXADR
629.512	0.323506	0.157477	2.05431	0.0399457	0.271936	ENSG00000012686	84858	ZNF503
143.481	0.532161	0.259117	2.05375	0.0400003	0.272025	ENSG00000012687	3782	KCNN3
1622.09	-0.319641	0.155705	-2.05287	0.0400854	0.272396	ENSG00000012688	57580	PREX1
113.661	0.754308	0.367446	2.05284	0.0400881	0.272396	ENSG00000012689	762	CA4
27.8016	0.656205	0.31971	2.0525	0.0401213	0.272508	ENSG00000012690	81831	NETO2
763.667	0.363496	0.17714	2.05203	0.0401669	0.272627	ENSG00000012691	51170	HSD17B11
518.927	0.3253	0.15853	2.05198	0.040172	0.272627	ENSG00000012692	9686	VGLL4
354.244	0.276643	0.134843	2.05159	0.0402091	0.272765	ENSG00000012693	9265	CYTH3
101.224	-0.3484	0.169836	-2.05139	0.0402288	0.272786	ENSG00000012694	NA	NA
233.505	0.203021	0.0989784	2.05116	0.0402511	0.272824	ENSG00000012695	404636	DENND10
68.7184	0.775352	0.378094	2.05069	0.0402976	0.273026	ENSG00000012696	1240	CMKLR1
1636.93	-0.364589	0.177814	-2.0504	0.0403255	0.273102	ENSG00000012697	9037	SEMA5A
1587.93	-0.186669	0.0910691	-2.04975	0.0403885	0.273144	ENSG00000012698	79876	UBA5
31.1562	0.985333	0.480697	2.0498	0.0403838	0.273144	ENSG00000012699	10309	CCNO
142.328	0.3378	0.164808	2.04965	0.0403984	0.273144	ENSG00000012700	79649	MAP7D3
63.9888	0.364553	0.177855	2.04972	0.040392	0.273144	ENSG00000012701	348094	ANKDD1A
767.873	0.66993	0.326984	2.04882	0.0404802	0.273471	ENSG00000012702	7429	VIL1
611.386	0.174299	0.0850718	2.04885	0.0404768	0.273471	ENSG00000012703	4552	MTRR
994.288	-0.170713	0.0833312	-2.04861	0.0405003	0.273494	ENSG00000012704	79903	NAA60
110.165	0.656496	0.320595	2.04774	0.0405852	0.273955	ENSG00000012705	84962	AJUBA
657.315	-0.174118	0.0850556	-2.04711	0.0406477	0.274263	ENSG00000012706	1019	CDK4
75.1457	0.507209	0.247808	2.04678	0.0406794	0.274364	ENSG00000012707	101928079	SLC44A3-AS1
3789.8	-0.496753	0.242867	-2.04537	0.0408181	0.274407	ENSG00000012708	6782	HSPA13
3004.43	-0.286077	0.139846	-2.04566	0.0407902	0.274407	ENSG00000012709	6252	RTN1
2805.2	-0.277239	0.135546	-2.04535	0.04082	0.274407	ENSG00000012710	6647	SOD1
702.542	0.486012	0.237567	2.04579	0.0407772	0.274407	ENSG00000012711	23189	KANK1
593.669	0.285858	0.139691	2.04636	0.0407209	0.274407	ENSG00000012712	10208	USPL1
593.682	-0.249413	0.121896	-2.04611	0.0407451	0.274407	ENSG00000012713	5805	PTS
239.143	-0.29948	0.146345	-2.0464	0.0407172	0.274407	ENSG00000012714	25776	CBY1
46.1473	0.75795	0.37055	2.04547	0.0408082	0.274407	ENSG00000012715	5803	PTPRZ1
1170.15	-0.206025	0.10074	-2.04512	0.0408431	0.27445	ENSG00000012716	10904	BLCAP
857.378	0.626439	0.306495	2.04388	0.0409654	0.275046	ENSG00000012717	64857	PLEKHG2
114.328	-0.337912	0.16532	-2.04399	0.0409543	0.275046	ENSG00000012718	84996	URB1-AS1
648.095	0.608645	0.298055	2.04205	0.0411462	0.276147	ENSG00000012719	57552	NCEH1
328.838	-0.285791	0.139982	-2.04162	0.0411894	0.27621	ENSG00000012720	65109	UPF3B
28.8215	0.800692	0.392165	2.04172	0.0411789	0.27621	ENSG00000012721	55124	PIWIL2
95.6087	-0.415994	0.203783	-2.04136	0.0412153	0.276271	ENSG00000012722	26271	FBXO5
1334.01	0.292291	0.143235	2.04064	0.0412868	0.276637	ENSG00000012723	2590	GALNT2
372.742	0.29027	0.142277	2.04017	0.041333	0.276792	ENSG00000012724	83787	ARMC10
324.092	-0.292136	0.143199	-2.04007	0.0413438	0.276792	ENSG00000012725	51367	POP5
387.564	0.258474	0.12673	2.03956	0.0413938	0.277014	ENSG00000012726	9675	TTI1
221535	1.24056	0.608416	2.039	0.0414503	0.277139	ENSG00000012727	5644	PRSS1
729.536	0.493692	0.242149	2.03879	0.0414709	0.277139	ENSG00000012728	4853	NOTCH2
309.794	0.492485	0.241609	2.03836	0.0415141	0.277139	ENSG00000012729	7915	ALDH5A1
247.11	-1.34713	0.660886	-2.03837	0.0415129	0.277139	ENSG00000012730	102724594	LOC102724594
234.083	-0.297874	0.146094	-2.03892	0.0414578	0.277139	ENSG00000012731	1020	CDK5
80.2076	-0.329011	0.1614	-2.03848	0.0415023	0.277139	ENSG00000012732	283683	LOC283683
7530.21	-0.242993	0.119251	-2.03766	0.0415839	0.277209	ENSG00000012733	2023	ENO1
649.185	0.234393	0.115008	2.03806	0.0415436	0.277209	ENSG00000012734	54836	BSPRY
140.747	-0.342787	0.168226	-2.03766	0.0415842	0.277209	ENSG00000012735	84765	ZNF577
105.645	1.3374	0.65637	2.03758	0.0415924	0.277209	ENSG00000012736	3127	HLA-DRB5
580.183	0.319454	0.156811	2.0372	0.0416303	0.277315	ENSG00000012737	23328	SASH1
210.07	-0.316229	0.155237	-2.03708	0.0416421	0.277315	ENSG00000012738	201255	LRRC45
353.574	-0.28715	0.14099	-2.03667	0.0416833	0.277476	ENSG00000012739	10307	APBB3
739.813	-0.194223	0.0953816	-2.03627	0.041723	0.277627	ENSG00000012740	4292	MLH1
1234.82	0.291667	0.143264	2.03588	0.0417627	0.277779	ENSG00000012741	4084	MXD1
3312.24	-0.203305	0.0998982	-2.03512	0.0418391	0.278174	ENSG00000012742	2058	EPRS1
2168.55	-0.27153	0.133503	-2.03388	0.0419635	0.278774	ENSG00000012743	1200	TPP1
86.3235	0.805181	0.39588	2.0339	0.0419615	0.278774	ENSG00000012744	222008	VSTM2A
59.6601	-0.406593	0.199937	-2.03361	0.0419909	0.278843	ENSG00000012745	2027	ENO3
686.55	0.772557	0.380073	2.03265	0.0420875	0.278919	ENSG00000012746	330	BIRC3
488.318	0.311679	0.153287	2.03331	0.0420213	0.278919	ENSG00000012747	152503	SH3D19
402.921	0.209275	0.102956	2.03268	0.0420851	0.278919	ENSG00000012748	9412	MED21
44.119	-0.44606	0.219411	-2.03298	0.0420541	0.278919	ENSG00000012749	NA	NA
28.3772	-0.614527	0.302304	-2.03281	0.0420719	0.278919	ENSG00000012750	105374366	LINC02482
874.244	-0.158571	0.0780222	-2.03238	0.0421153	0.278936	ENSG00000012751	2686	GGT7
125.78	-0.339871	0.167236	-2.03229	0.0421242	0.278936	ENSG00000012752	144406	CFAP251
172.962	0.527181	0.25945	2.03192	0.0421618	0.279052	ENSG00000012753	79083	MLPH
36.7235	-0.695842	0.342479	-2.03178	0.0421758	0.279052	ENSG00000012754	107075172	MTCO1P40
53.9834	0.97474	0.479811	2.03151	0.0422037	0.279124	ENSG00000012755	9075	CLDN2
2618.98	-0.259445	0.12778	-2.03041	0.0423154	0.279306	ENSG00000012756	816	CAMK2B
299.659	0.53796	0.264891	2.03087	0.0422683	0.279306	ENSG00000012757	51617	NSG2
162.317	-0.247937	0.122113	-2.03039	0.0423165	0.279306	ENSG00000012758	79906	MORN1
38.5021	-0.678502	0.334171	-2.0304	0.0423159	0.279306	ENSG00000012759	1134	CHRNA1
29.5172	1.07606	0.529942	2.03052	0.042304	0.279306	ENSG00000012760	4988	OPRM1
114.133	-0.410458	0.202184	-2.03012	0.0423447	0.279379	ENSG00000012761	4157	MC1R
7124.14	0.414003	0.204001	2.02942	0.0424157	0.279691	ENSG00000012762	1026	CDKN1A
108.128	0.666179	0.328289	2.02925	0.0424331	0.279691	ENSG00000012763	81839	VANGL1
49.7921	0.791745	0.390186	2.02915	0.0424432	0.279691	ENSG00000012764	1015	CDH17
1172.35	-0.30953	0.152605	-2.02831	0.0425283	0.280139	ENSG00000012765	51026	GOLT1B
349.376	0.402308	0.198402	2.02774	0.0425868	0.280412	ENSG00000012766	2787	GNG5
2125.41	-0.193571	0.0954938	-2.02705	0.0426575	0.280764	ENSG00000012767	23028	KDM1A
2041.85	-0.420981	0.207755	-2.02634	0.0427301	0.281129	ENSG00000012768	2013	EMP2
1783.09	-0.228942	0.113021	-2.02566	0.0427999	0.281312	ENSG00000012769	4135	MAP6
149.815	0.534624	0.26392	2.0257	0.0427955	0.281312	ENSG00000012770	4810	NHS
158.121	0.408101	0.201475	2.02556	0.0428095	0.281312	ENSG00000012771	112616	CMTM7
1177.5	-0.211334	0.10437	-2.02486	0.0428821	0.281338	ENSG00000012772	51594	NBAS
1052.01	0.246139	0.121555	2.02492	0.0428755	0.281338	ENSG00000012773	8669	EIF3J
887.436	0.227207	0.112191	2.02518	0.0428488	0.281338	ENSG00000012774	9380	GRHPR
145.265	0.485713	0.239823	2.0253	0.0428367	0.281338	ENSG00000012775	5305	PIP4K2A
261.758	0.618636	0.30555	2.02466	0.0429018	0.281354	ENSG00000012776	4143	MAT1A
8397.68	0.421285	0.208486	2.02069	0.0433122	0.281786	ENSG00000012777	6193	RPS5
6255.97	-0.300559	0.148722	-2.02094	0.0432856	0.281786	ENSG00000012778	10959	TMED2
4683.42	-0.255519	0.126294	-2.0232	0.0430526	0.281786	ENSG00000012779	64764	CREB3L2
4842.41	0.460823	0.228037	2.02083	0.0432978	0.281786	ENSG00000012780	1933	EEF1B2
2637.64	-0.410907	0.203274	-2.02144	0.043234	0.281786	ENSG00000012781	112609	MRAP2
2088.17	-0.583141	0.288609	-2.02052	0.0433291	0.281786	ENSG00000012782	57369	GJD2
1962.89	-0.241016	0.119185	-2.02221	0.0431551	0.281786	ENSG00000012783	84747	UNC119B
1772.28	0.703192	0.348018	2.02056	0.0433248	0.281786	ENSG00000012784	5997	RGS2
1247.84	-0.196264	0.0971065	-2.02112	0.0432677	0.281786	ENSG00000012785	64760	FHIP2B
1180.31	0.705782	0.349058	2.02197	0.04318	0.281786	ENSG00000012786	8795	TNFRSF10B
512.992	0.178925	0.0884279	2.0234	0.0430324	0.281786	ENSG00000012787	23076	RRP1B
530.812	-0.456194	0.225572	-2.02238	0.0431367	0.281786	ENSG00000012788	222865	TMEM130
347.251	0.414091	0.20475	2.02242	0.0431326	0.281786	ENSG00000012789	55785	FGD6
296.986	-0.2419	0.119594	-2.02268	0.0431064	0.281786	ENSG00000012790	84553	FAXC
302.385	0.416953	0.206358	2.02053	0.0433287	0.281786	ENSG00000012791	84680	ACCS
249.001	0.452604	0.223652	2.02369	0.0430015	0.281786	ENSG00000012792	6330	SCN4B
168.974	-0.454676	0.224701	-2.02347	0.0430244	0.281786	ENSG00000012793	257177	CFAP126
82.2241	0.873818	0.43236	2.02104	0.0432755	0.281786	ENSG00000012794	2571	GAD1
75.3003	0.573321	0.283406	2.02297	0.0430761	0.281786	ENSG00000012795	9641	IKBKE
60.6241	0.735918	0.363939	2.02209	0.043167	0.281786	ENSG00000012796	NA	NA
38.6335	0.718827	0.35566	2.02111	0.0432687	0.281786	ENSG00000012797	25791	NGEF
369.495	0.234325	0.116073	2.01876	0.043512	0.282862	ENSG00000012798	80194	TMEM134
21.5683	-0.720629	0.357144	-2.01775	0.043617	0.283433	ENSG00000012799	1813	DRD2
515.078	-0.278039	0.137832	-2.01724	0.0436709	0.28367	ENSG00000012800	10810	WASF3
281.846	-0.406505	0.201566	-2.01673	0.0437234	0.283898	ENSG00000012801	79001	VKORC1
240.903	-0.320849	0.159143	-2.0161	0.0437897	0.284216	ENSG00000012802	150967	LINC01963
548.138	-0.264823	0.131458	-2.01451	0.0439562	0.285092	ENSG00000012803	7260	EIPR1
268.538	-0.461116	0.228901	-2.01448	0.0439595	0.285092	ENSG00000012804	11251	PTGDR2
836.08	-0.248503	0.123387	-2.01401	0.044009	0.28512	ENSG00000012805	483	ATP1B3
522.684	0.355204	0.176407	2.01355	0.0440566	0.28512	ENSG00000012806	257415	FAM133B
493.189	-0.250481	0.124405	-2.01344	0.0440683	0.28512	ENSG00000012807	729515	TMEM242
286.116	0.342727	0.170184	2.01386	0.0440243	0.28512	ENSG00000012808	54970	TTC12
221.605	0.646998	0.321316	2.01359	0.0440528	0.28512	ENSG00000012809	51053	GMNN
142.144	0.350873	0.174251	2.01361	0.0440508	0.28512	ENSG00000012810	54875	CNTLN
4331.99	-0.332257	0.165041	-2.01319	0.0440951	0.285181	ENSG00000012811	9289	ADGRG1
25831.5	0.282237	0.140224	2.01276	0.0441395	0.285355	ENSG00000012812	60	ACTB
959.565	0.357314	0.177621	2.01166	0.0442553	0.285878	ENSG00000012813	26472	PPP1R14B
756.715	0.210527	0.104645	2.01183	0.0442378	0.285878	ENSG00000012814	4601	MXI1
733.82	0.83625	0.415818	2.0111	0.0443149	0.286098	ENSG00000012815	346389	MACC1
34.4253	0.633248	0.31489	2.01101	0.0443243	0.286098	ENSG00000012816	NA	NA
3430.53	0.248349	0.123527	2.01048	0.0443802	0.28612	ENSG00000012817	84919	PPP1R15B
407.327	-0.578174	0.287571	-2.01054	0.0443738	0.28612	ENSG00000012818	79864	JHY
42.4249	-0.533211	0.265202	-2.01059	0.0443692	0.28612	ENSG00000012819	100507524	ARHGEF26-AS1
782.869	-0.2651	0.131878	-2.01018	0.0444118	0.286138	ENSG00000012820	36	ACADSB
32.1839	0.443667	0.220716	2.01013	0.0444179	0.286138	ENSG00000012821	9122	SLC16A4
611.625	-0.214796	0.106901	-2.00931	0.0445047	0.286584	ENSG00000012822	7265	TTC1
790.659	0.574681	0.286083	2.00879	0.0445594	0.28672	ENSG00000012823	124602	KIF19
112.199	-0.253514	0.126203	-2.00878	0.0445607	0.28672	ENSG00000012824	26580	BSCL2
29.7052	0.563878	0.280753	2.00845	0.0445959	0.286812	ENSG00000012825	NA	NA
23.2276	1.21151	0.603247	2.00831	0.0446101	0.286812	ENSG00000012826	23308	ICOSLG
839.535	-0.207901	0.103559	-2.00756	0.0446905	0.287053	ENSG00000012827	79171	RBM42
468.051	-0.200862	0.100043	-2.00776	0.0446693	0.287053	ENSG00000012828	55129	ANO10
355.498	0.380568	0.189576	2.00746	0.0447002	0.287053	ENSG00000012829	85461	TANC1
189.451	0.862149	0.429547	2.00711	0.0447376	0.287116	ENSG00000012830	10158	PDZK1IP1
54.8452	0.851671	0.424341	2.00704	0.0447451	0.287116	ENSG00000012831	145837	DRAIC
868.693	0.234235	0.116749	2.00631	0.044823	0.287503	ENSG00000012832	5090	PBX3
2952.98	0.235458	0.117378	2.00598	0.0448586	0.287619	ENSG00000012833	1936	EEF1D
2593.87	-0.177039	0.0882715	-2.00562	0.0448965	0.287636	ENSG00000012834	9898	UBAP2L
346.616	-0.295459	0.147311	-2.00568	0.0448907	0.287636	ENSG00000012835	728621	CCDC30
329.325	0.672914	0.335715	2.00442	0.0450253	0.288348	ENSG00000012836	59277	NTN4
1090.53	0.336523	0.167938	2.00385	0.045086	0.288499	ENSG00000012837	26010	SPATS2L
24.7444	0.790974	0.394758	2.00369	0.0451032	0.288499	ENSG00000012838	2949	GSTM5
141.436	0.391026	0.195183	2.00338	0.0451368	0.288499	ENSG00000012839	92126	DSEL
97.7781	0.560595	0.279812	2.00347	0.045127	0.288499	ENSG00000012840	130589	GALM
42.5427	-0.52764	0.263292	-2.00401	0.0450689	0.288499	ENSG00000012841	286499	FAM133A
1083.39	-0.408699	0.204206	-2.00141	0.0453482	0.289464	ENSG00000012842	NA	NA
259.181	0.222014	0.110918	2.00161	0.0453266	0.289464	ENSG00000012843	121441	NEDD1
219.839	0.48224	0.240962	2.00131	0.0453586	0.289464	ENSG00000012844	57451	TENM2
99.9687	-0.448756	0.224224	-2.00138	0.0453515	0.289464	ENSG00000012845	440400	RNASEK
150.316	-0.330573	0.165212	-2.0009	0.0454028	0.289633	ENSG00000012846	8153	RND2
2409.3	0.964618	0.48257	1.99892	0.0456172	0.289984	ENSG00000012847	9076	CLDN1
1847.66	-0.291184	0.14566	-1.99906	0.0456016	0.289984	ENSG00000012848	114134	SLC2A13
693.425	-0.221499	0.110762	-1.99978	0.0455242	0.289984	ENSG00000012849	4139	MARK1
492.627	-0.304175	0.152131	-1.99943	0.0455622	0.289984	ENSG00000012850	4016	LOXL1
192.125	0.797996	0.399137	1.99931	0.0455753	0.289984	ENSG00000012851	4257	MGST1
184.727	-0.425702	0.212828	-2.00022	0.0454766	0.289984	ENSG00000012852	284312	ZSCAN1
84.0347	0.431867	0.216044	1.99898	0.0456106	0.289984	ENSG00000012853	6583	SLC22A4
92.2279	-0.371082	0.185618	-1.99917	0.0455903	0.289984	ENSG00000012854	26024	PTCD1
54.0476	0.696839	0.348474	1.99969	0.0455338	0.289984	ENSG00000012855	3815	KIT
10523.4	-0.197832	0.0990053	-1.9982	0.0456951	0.290327	ENSG00000012856	334	APLP2
707.485	-0.213372	0.106788	-1.99809	0.0457067	0.290327	ENSG00000012857	6388	SDF2
2395.25	-0.239769	0.120049	-1.99725	0.0457978	0.290568	ENSG00000012858	6294	SAFB
301.136	0.529867	0.265283	1.99737	0.0457854	0.290568	ENSG00000012859	5272	SERPINB9
31.6289	0.618444	0.309601	1.99755	0.0457651	0.290568	ENSG00000012860	84101	USP44
1177.42	-0.374942	0.187773	-1.99678	0.0458487	0.290665	ENSG00000012861	6091	ROBO1
365.826	0.562722	0.281813	1.99679	0.0458479	0.290665	ENSG00000012862	2051	EPHB6
2125.37	-0.189855	0.0951122	-1.99611	0.0459218	0.290791	ENSG00000012863	3801	KIFC3
234.924	0.194575	0.0974678	1.9963	0.0459014	0.290791	ENSG00000012864	23762	OSBP2
37.9015	-0.878344	0.44001	-1.99619	0.045913	0.290791	ENSG00000012865	64388	GREM2
1226.36	-0.195551	0.0980121	-1.99517	0.0460246	0.29104	ENSG00000012866	6611	SMS
571.394	-0.216236	0.108401	-1.99478	0.0460671	0.29104	ENSG00000012867	24140	FTSJ1
357.613	0.553607	0.277508	1.99492	0.0460516	0.29104	ENSG00000012868	8793	TNFRSF10D
166.099	-0.322528	0.161663	-1.99506	0.046036	0.29104	ENSG00000012869	90423	ATP6V1E2
92.3648	0.502288	0.251775	1.99498	0.0460446	0.29104	ENSG00000012870	79974	CPED1
81.8193	0.654409	0.328062	1.99477	0.0460678	0.29104	ENSG00000012871	63898	SH2D4A
149.838	-0.70776	0.355034	-1.9935	0.0462069	0.291798	ENSG00000012872	149773	APCDD1L-DT
34.232	0.557487	0.279674	1.99335	0.0462235	0.291798	ENSG00000012873	64221	ROBO3
845.849	-0.49194	0.246917	-1.99233	0.0463353	0.292166	ENSG00000012874	1910	EDNRB
655.912	0.454352	0.228047	1.99236	0.0463311	0.292166	ENSG00000012875	59274	TLNRD1
576.543	0.258863	0.129916	1.99254	0.0463119	0.292166	ENSG00000012876	80209	PROSER1
280.456	0.522782	0.262427	1.9921	0.0463597	0.292207	ENSG00000012877	389136	VGLL3
1180.08	0.227345	0.11417	1.99128	0.0464503	0.292666	ENSG00000012878	9727	RAB11FIP3
60.1134	0.544274	0.273476	1.99021	0.046568	0.293294	ENSG00000012879	2275	FHL3
1648.41	-0.29679	0.149186	-1.98939	0.0466579	0.293634	ENSG00000012880	26993	AKAP8L
84.0598	-0.387165	0.194609	-1.98945	0.0466511	0.293634	ENSG00000012881	NA	NA
221.37	0.488681	0.245684	1.98906	0.0466941	0.293749	ENSG00000012882	9424	KCNK6
2168.98	0.971594	0.488545	1.98875	0.0467291	0.293856	ENSG00000012883	1080	CFTR
190.966	-0.411466	0.207006	-1.9877	0.046845	0.294472	ENSG00000012884	NA	NA
1025.32	-0.173677	0.0873983	-1.98719	0.0469013	0.294713	ENSG00000012885	51400	PPME1
466.794	0.202302	0.10184	1.98647	0.0469812	0.295089	ENSG00000012886	55177	RMDN3
288.687	-0.317189	0.159687	-1.98633	0.0469972	0.295089	ENSG00000012887	54494	C11orf71
2060.54	-0.201621	0.101523	-1.98596	0.0470373	0.295162	ENSG00000012888	29058	TMEM230
1059.33	-0.185467	0.0933979	-1.98577	0.0470592	0.295162	ENSG00000012889	4849	CNOT3
76.6657	0.455668	0.229471	1.98573	0.0470629	0.295162	ENSG00000012890	9413	ENTREP1
577.068	-0.187239	0.0943315	-1.98491	0.0471549	0.295286	ENSG00000012891	100507290	ZNF865
287.795	-0.294654	0.148434	-1.98509	0.0471344	0.295286	ENSG00000012892	90594	ZNF439
98.6711	0.564932	0.284594	1.98504	0.0471399	0.295286	ENSG00000012893	116441	TM4SF18
35.1251	-0.996709	0.502066	-1.98522	0.0471203	0.295286	ENSG00000012894	54443	ANLN
1637.73	-0.266591	0.134348	-1.98433	0.0472196	0.29545	ENSG00000012895	5536	PPP5C
759.852	-0.1993	0.100438	-1.9843	0.047222	0.29545	ENSG00000012896	7709	ZBTB17
144.373	0.301973	0.15219	1.98418	0.0472352	0.29545	ENSG00000012897	80195	TMEM254
2049.81	0.25157	0.126862	1.98303	0.047364	0.295542	ENSG00000012898	85456	TNKS1BP1
1775.08	-0.177581	0.0896524	-1.98077	0.0476174	0.295542	ENSG00000012899	8189	SYMPK
1527.07	-0.14834	0.0748858	-1.98088	0.0476042	0.295542	ENSG00000012900	160	AP2A1
1157.44	0.186203	0.0939921	1.98105	0.0475855	0.295542	ENSG00000012901	79048	SECISBP2
1179.42	0.223195	0.11276	1.97938	0.0477735	0.295542	ENSG00000012902	26469	PTPN18
759.709	-0.374925	0.189167	-1.98198	0.0474812	0.295542	ENSG00000012903	2517	FUCA1
717.249	-0.241175	0.121767	-1.98063	0.0476329	0.295542	ENSG00000012904	11161	ERG28
639.967	0.165554	0.0835546	1.98139	0.0475478	0.295542	ENSG00000012905	55720	TSR1
692.209	-0.289523	0.146252	-1.97961	0.0477474	0.295542	ENSG00000012906	92689	FAM114A1
644.927	0.376792	0.189971	1.98342	0.0473209	0.295542	ENSG00000012907	1942	EFNA1
374.627	0.207622	0.104698	1.98305	0.0473621	0.295542	ENSG00000012908	84678	KDM2B
399.921	0.561235	0.283481	1.9798	0.0477263	0.295542	ENSG00000012909	57608	JCAD
365.113	0.500552	0.252791	1.9801	0.0476922	0.295542	ENSG00000012910	51734	MSRB1
310.357	0.260637	0.131475	1.9824	0.0474341	0.295542	ENSG00000012911	7372	UMPS
219.158	-0.797562	0.402377	-1.98213	0.0474649	0.295542	ENSG00000012912	9427	ECEL1
177.98	0.46063	0.2327	1.97951	0.0477591	0.295542	ENSG00000012913	4300	MLLT3
120.397	-0.333036	0.167942	-1.98304	0.0473625	0.295542	ENSG00000012914	26231	FBXL9P
120.039	0.363712	0.183747	1.97941	0.0477693	0.295542	ENSG00000012915	23305	ACSL6
114.492	0.573165	0.289236	1.98165	0.0475186	0.295542	ENSG00000012916	10351	ABCA8
113.281	0.598054	0.301606	1.9829	0.047379	0.295542	ENSG00000012917	3990	LIPC
94.6743	1.51331	0.764484	1.97951	0.0477581	0.295542	ENSG00000012918	1401	CRP
76.9314	0.779917	0.393692	1.98103	0.0475877	0.295542	ENSG00000012919	440435	GPR179
61.6328	-0.522554	0.263528	-1.98292	0.0473766	0.295542	ENSG00000012920	8292	COLQ
41.0332	-0.734615	0.370984	-1.98018	0.0476835	0.295542	ENSG00000012921	9232	PTTG1
41.8838	0.917758	0.462706	1.98346	0.0473162	0.295542	ENSG00000012922	401074	LINC00960
35.7061	-0.652827	0.329506	-1.98123	0.0475654	0.295542	ENSG00000012923	NA	NA
28.6238	-0.519334	0.262359	-1.97948	0.0477625	0.295542	ENSG00000012924	56140	PCDHA8
26.6397	0.732077	0.369366	1.98198	0.0474811	0.295542	ENSG00000012925	100873969	GPC5-AS1
26.1454	1.02406	0.517146	1.98021	0.04768	0.295542	ENSG00000012926	167826	OLIG3
462.343	0.410226	0.20736	1.97833	0.0478916	0.295826	ENSG00000012927	5654	HTRA1
119.249	0.50547	0.255481	1.9785	0.0478722	0.295826	ENSG00000012928	25924	MYRIP
46.2162	1.92967	0.975378	1.97838	0.0478859	0.295826	ENSG00000012929	NA	NA
24.0573	1.39745	0.706317	1.9785	0.0478727	0.295826	ENSG00000012930	NA	NA
16097.6	-0.589216	0.297953	-1.97755	0.0479797	0.295844	ENSG00000012931	11188	NISCH
5100.47	-0.205698	0.104036	-1.97718	0.048021	0.295844	ENSG00000012932	2783	GNB2
3366.51	-0.209212	0.105799	-1.97745	0.0479905	0.295844	ENSG00000012933	55002	TMCO3
723.64	-0.28019	0.141647	-1.97808	0.0479191	0.295844	ENSG00000012934	80764	THAP7
642.403	-0.270265	0.136669	-1.97752	0.0479834	0.295844	ENSG00000012935	84284	NTPCR
509.991	0.244695	0.12374	1.9775	0.0479848	0.295844	ENSG00000012936	151011	SEPTIN10
56.6335	0.43408	0.219536	1.97725	0.0480129	0.295844	ENSG00000012937	5880	RAC2
296.691	-0.269563	0.136407	-1.97617	0.048136	0.29644	ENSG00000012938	7542	ZFPL1
667.617	-0.312503	0.158196	-1.97542	0.0482207	0.296516	ENSG00000012939	55781	RIOK2
159.066	0.552522	0.27968	1.97555	0.0482055	0.296516	ENSG00000012940	5101	PCDH9
44.215	0.452821	0.229202	1.97565	0.0481949	0.296516	ENSG00000012941	NA	NA
21.9406	0.70511	0.356896	1.97567	0.0481918	0.296516	ENSG00000012942	101927003	PKIA-AS1
898.648	-0.279135	0.141377	-1.9744	0.0483363	0.297026	ENSG00000012943	1069	CETN2
243.91	-0.284927	0.144318	-1.9743	0.048348	0.297026	ENSG00000012944	400242	DICER1-AS1
204.271	0.360285	0.182496	1.97421	0.0483582	0.297026	ENSG00000012945	54619	CCNJ
26.7491	0.776808	0.393522	1.97399	0.0483828	0.297066	ENSG00000012946	NA	NA
1322.65	-0.292886	0.148401	-1.97361	0.0484262	0.29711	ENSG00000012947	7353	UFD1
592.823	-0.222544	0.112751	-1.97376	0.0484089	0.29711	ENSG00000012948	4675	NAP1L3
621.486	-0.234694	0.118948	-1.97309	0.0484852	0.29736	ENSG00000012949	6508	SLC4A3
931.44	-0.207534	0.105237	-1.97206	0.0486029	0.297577	ENSG00000012950	7389	UROD
621.675	-0.296787	0.15049	-1.97214	0.0485937	0.297577	ENSG00000012951	8867	SYNJ1
216.415	0.656425	0.332845	1.97217	0.0485906	0.297577	ENSG00000012952	64072	CDH23
176.046	0.428368	0.217227	1.97198	0.0486114	0.297577	ENSG00000012953	25987	TSKU
47.5562	-0.458053	0.232265	-1.97212	0.0485961	0.297577	ENSG00000012954	NA	NA
67.0419	-0.440442	0.223369	-1.97181	0.0486309	0.297585	ENSG00000012955	7711	ZNF155
866.374	-0.419372	0.212763	-1.97108	0.0487152	0.297779	ENSG00000012956	10398	MYL9
422.636	-0.173319	0.0879177	-1.97137	0.0486812	0.297779	ENSG00000012957	4943	TBC1D25
43.6947	0.380148	0.192865	1.97106	0.0487172	0.297779	ENSG00000012958	401093	MBNL1-AS1
1598.79	-0.175631	0.0891346	-1.9704	0.0487927	0.297894	ENSG00000012959	64062	RBM26
382.856	-0.274576	0.13935	-1.9704	0.0487921	0.297894	ENSG00000012960	140691	TRIM69
229.505	-0.2577	0.130788	-1.97036	0.0487966	0.297894	ENSG00000012961	51004	COQ6
292.599	0.342564	0.173868	1.97026	0.0488088	0.297894	ENSG00000012962	3241	HPCAL1
346.384	-0.170093	0.0863629	-1.96952	0.0488938	0.298301	ENSG00000012963	29916	SNX11
2188.36	-0.16817	0.0853949	-1.96932	0.0489166	0.298329	ENSG00000012964	81037	CLPTM1L
3031.7	-0.679535	0.345175	-1.96867	0.0489912	0.298673	ENSG00000012965	6571	SLC18A2
1805.9	-0.222505	0.113035	-1.96846	0.0490149	0.298706	ENSG00000012966	23324	MAN2B2
72.3766	0.540745	0.274822	1.96762	0.049112	0.299186	ENSG00000012967	129684	CNTNAP5
662.242	-0.289964	0.147383	-1.96742	0.0491344	0.299211	ENSG00000012968	3265	HRAS
186.214	1.45809	0.741189	1.96723	0.0491566	0.299235	ENSG00000012969	6947	TCN1
4821.05	-0.24192	0.123003	-1.96678	0.0492087	0.29941	ENSG00000012970	22903	BTBD3
482.96	0.21395	0.108788	1.96667	0.0492218	0.29941	ENSG00000012971	2551	GABPA
66.7074	0.826289	0.420185	1.96649	0.0492422	0.299423	ENSG00000012972	644838	LINC01829
8773.93	0.472449	0.240273	1.9663	0.0492638	0.299443	ENSG00000012973	100133941	CD24
3481.7	-0.24613	0.125218	-1.96562	0.0493424	0.299628	ENSG00000012974	54431	DNAJC10
1785.78	-0.138607	0.0705291	-1.96525	0.0493859	0.299628	ENSG00000012975	55588	MED29
462.63	-0.422409	0.214926	-1.96537	0.0493717	0.299628	ENSG00000012976	79623	GALNT14
404.054	0.233487	0.118796	1.96544	0.0493635	0.299628	ENSG00000012977	129787	TMEM18
27.8433	0.516999	0.26306	1.96533	0.0493758	0.299628	ENSG00000012978	NA	NA
138.969	0.838474	0.42671	1.96497	0.0494173	0.299708	ENSG00000012979	5017	OVOL1
391.562	0.450825	0.229538	1.96405	0.0495242	0.300154	ENSG00000012980	26038	CHD5
163.674	-0.262028	0.133414	-1.96402	0.0495275	0.300154	ENSG00000012981	284408	ZNF790-AS1
1165.23	0.222183	0.113152	1.96358	0.0495784	0.300249	ENSG00000012982	23191	CYFIP1
249.362	0.4528	0.2306	1.96357	0.0495798	0.300249	ENSG00000012983	23452	ANGPTL2
2079.08	-0.205627	0.104777	-1.96252	0.0497023	0.300879	ENSG00000012984	81533	ITFG1
1042.96	-0.274946	0.140153	-1.96176	0.0497906	0.301262	ENSG00000012985	4832	NME3
159.797	0.439754	0.224175	1.96166	0.0498023	0.301262	ENSG00000012986	7517	XRCC3
67.8541	0.471646	0.240456	1.96146	0.0498248	0.301286	ENSG00000012987	NA	NA
645.938	-0.319498	0.162956	-1.96064	0.0499215	0.301501	ENSG00000012988	55352	COPRS
476.665	-0.306815	0.15649	-1.9606	0.0499257	0.301501	ENSG00000012989	9442	MED27
162.306	-0.672343	0.342939	-1.96053	0.049934	0.301501	ENSG00000012990	83876	MRO
31.426	0.705037	0.359575	1.96075	0.0499082	0.301501	ENSG00000012991	10261	IGSF6
1082.45	0.225999	0.115307	1.95998	0.0499978	0.301743	ENSG00000012992	55701	ARHGEF40
838.044	0.166497	0.0849599	1.95971	0.0500293	0.301743	ENSG00000012993	5134	PDCD2
63.1658	0.658843	0.336185	1.95977	0.0500232	0.301743	ENSG00000012994	57216	VANGL2
850.028	-0.281884	0.143904	-1.95883	0.0501323	0.302252	ENSG00000012995	256586	LYSMD2
23.2466	-0.534803	0.273096	-1.9583	0.0501954	0.302521	ENSG00000012996	NA	NA
1301.59	-0.174272	0.0890069	-1.95796	0.050235	0.302649	ENSG00000012997	23065	EMC1
2179.58	-0.223145	0.114009	-1.95725	0.0503176	0.303005	ENSG00000012998	529	ATP6V1E1
778.601	0.357524	0.182691	1.95698	0.0503496	0.303005	ENSG00000012999	57161	PELI2
107.186	0.383922	0.196179	1.957	0.0503478	0.303005	ENSG00000013000	56180	MOSPD1
2424.3	-0.139642	0.071371	-1.95657	0.0503981	0.303185	ENSG00000013001	22980	TCF25
154.877	-0.289305	0.14788	-1.95635	0.050424	0.30319	ENSG00000013002	50853	VILL
132.282	0.408834	0.208989	1.95625	0.050436	0.30319	ENSG00000013003	153129	SLC38A9
1790.87	-0.31392	0.1605	-1.95589	0.0504787	0.303335	ENSG00000013004	29978	UBQLN2
52.3472	0.919349	0.470088	1.9557	0.050501	0.303358	ENSG00000013005	7364	UGT2B7
115.537	0.671444	0.343506	1.95468	0.0506214	0.30397	ENSG00000013006	91851	CHRDL1
88.802	0.544931	0.278829	1.95435	0.0506594	0.303975	ENSG00000013007	56915	EXOSC5
50.2798	-0.519309	0.265712	-1.9544	0.0506535	0.303975	ENSG00000013008	2867	FFAR2
4631.76	-0.278026	0.142314	-1.95361	0.0507477	0.304282	ENSG00000013009	1272	CNTN1
252.68	-0.294842	0.150916	-1.95368	0.0507386	0.304282	ENSG00000013010	22921	MSRB2
546.985	-0.216457	0.110822	-1.95319	0.0507971	0.304355	ENSG00000013011	10239	AP3S2
60.8327	-0.421106	0.215598	-1.95319	0.0507965	0.304355	ENSG00000013012	NA	NA
477.332	0.405591	0.207727	1.95252	0.0508768	0.304721	ENSG00000013013	64081	PBLD
2202.56	-0.202119	0.10353	-1.95227	0.0509066	0.304788	ENSG00000013014	25930	PTPN23
204.089	0.435857	0.223324	1.95168	0.0509766	0.305095	ENSG00000013015	23097	CDK19
29.353	-0.56734	0.290743	-1.95135	0.0510154	0.305216	ENSG00000013016	NA	NA
51.9202	0.407019	0.208603	1.95117	0.051037	0.305234	ENSG00000013017	85016	CFAP300
115.173	0.227423	0.1166	1.95045	0.0511225	0.305633	ENSG00000013018	643749	TRAF3IP2-AS1
3915.97	0.266516	0.136693	1.94974	0.0512066	0.305963	ENSG00000013019	51386	EIF3L
40.5681	-0.770103	0.394991	-1.94967	0.051215	0.305963	ENSG00000013020	284403	WDR62
56.0753	0.558392	0.286479	1.94916	0.0512769	0.306221	ENSG00000013021	79827	CLMP
215.312	0.260847	0.133842	1.94892	0.0513055	0.30628	ENSG00000013022	51134	CEP83
280.933	0.195041	0.100099	1.94849	0.0513567	0.306474	ENSG00000013023	215	ABCD1
52.9632	-0.340674	0.174912	-1.94769	0.0514525	0.306822	ENSG00000013024	200035	NUDT17
63.4776	-0.459777	0.236062	-1.94769	0.0514519	0.306822	ENSG00000013025	245973	ATP6V1C2
706.774	0.209141	0.107388	1.94753	0.0514715	0.306823	ENSG00000013026	11059	WWP1
262.765	-0.387235	0.199183	-1.94412	0.0518814	0.309154	ENSG00000013027	84221	SPATC1L
631.637	-0.287123	0.147737	-1.94348	0.0519583	0.309387	ENSG00000013028	5932	RBBP8
179.783	-0.255905	0.131664	-1.94363	0.0519404	0.309387	ENSG00000013029	135138	PACRG
1473.62	-0.257754	0.132719	-1.9421	0.0521245	0.309918	ENSG00000013030	10327	AKR1A1
1191.19	-0.328675	0.169243	-1.94203	0.0521339	0.309918	ENSG00000013031	4713	NDUFB7
824.919	0.335846	0.172942	1.94196	0.0521421	0.309918	ENSG00000013032	9061	PAPSS1
86.3802	0.592201	0.30495	1.94196	0.0521415	0.309918	ENSG00000013033	6489	ST8SIA1
67.2662	-0.87419	0.450045	-1.94245	0.0520827	0.309918	ENSG00000013034	NA	NA
4527.19	-0.219353	0.112981	-1.9415	0.0521976	0.309961	ENSG00000013035	7167	TPI1
1363.66	0.379379	0.19541	1.94145	0.0522038	0.309961	ENSG00000013036	440073	IQSEC3
243.233	-0.532073	0.274062	-1.94143	0.0522061	0.309961	ENSG00000013037	90161	HS6ST2
1293.87	-0.184044	0.0948251	-1.94088	0.0522734	0.31017	ENSG00000013038	2629	GBA1
170.498	-0.246094	0.126799	-1.94082	0.0522804	0.31017	ENSG00000013039	NA	NA
90.6671	-0.378853	0.195218	-1.94067	0.0522981	0.31017	ENSG00000013040	NA	NA
11141.5	-0.256323	0.1321	-1.94037	0.0523344	0.310272	ENSG00000013041	29927	SEC61A1
3346.93	0.183479	0.0945755	1.94002	0.0523769	0.310412	ENSG00000013042	3146	HMGB1
581.044	0.403895	0.208213	1.93981	0.0524023	0.310423	ENSG00000013043	1824	DSC2
506.013	0.268805	0.138582	1.93968	0.0524191	0.310423	ENSG00000013044	23177	CEP68
32.2353	0.620501	0.319922	1.93954	0.0524357	0.310423	ENSG00000013045	170689	ADAMTS15
734.918	-0.309077	0.15941	-1.93888	0.0525159	0.310785	ENSG00000013046	8480	RAE1
431.553	0.481996	0.248639	1.93853	0.052558	0.310922	ENSG00000013047	121551	ABTB3
6016.34	-0.316472	0.163268	-1.93836	0.0525792	0.310935	ENSG00000013048	106480796	MTATP6P1
1946.86	0.26705	0.137856	1.93716	0.0527253	0.311254	ENSG00000013049	23420	NOMO1
589.85	-0.319301	0.164844	-1.93698	0.0527472	0.311254	ENSG00000013050	4726	NDUFS6
492.112	-0.226071	0.116702	-1.93717	0.0527247	0.311254	ENSG00000013051	90678	LRSAM1
172.535	-0.282163	0.145638	-1.93742	0.0526935	0.311254	ENSG00000013052	284098	PIGW
49.0899	0.574969	0.296817	1.93712	0.052731	0.311254	ENSG00000013053	56655	POLE4
29.5136	0.598324	0.308844	1.9373	0.0527087	0.311254	ENSG00000013054	53346	TM6SF1
888.487	-0.21753	0.112368	-1.93587	0.052883	0.311831	ENSG00000013055	101410538	MMP24OS
21.58	-0.899432	0.464595	-1.93595	0.0528741	0.311831	ENSG00000013056	NA	NA
1423.67	-0.120975	0.0625226	-1.93489	0.0530033	0.311993	ENSG00000013057	5432	POLR2C
253.312	0.240227	0.124129	1.93529	0.0529545	0.311993	ENSG00000013058	6874	TAF4
100.224	0.51495	0.266142	1.93487	0.0530059	0.311993	ENSG00000013059	6470	SHMT1
37.6265	-0.464821	0.240222	-1.93497	0.052994	0.311993	ENSG00000013060	51686	OAZ3
21.7019	0.637131	0.329271	1.93497	0.0529934	0.311993	ENSG00000013061	51299	NRN1
43.2521	-0.822031	0.425003	-1.93418	0.0530911	0.312383	ENSG00000013062	NA	NA
10063.5	-0.308972	0.15976	-1.93397	0.0531167	0.312421	ENSG00000013063	6748	SSR4
559.579	-0.181725	0.0940024	-1.9332	0.0532118	0.312868	ENSG00000013064	26071	RTL8A
173.711	-0.622361	0.321984	-1.93289	0.0532495	0.312977	ENSG00000013065	10003	NAALAD2
1064.58	0.203919	0.105534	1.93225	0.0533289	0.31331	ENSG00000013066	1112	FOXN3
368.537	0.751462	0.388931	1.93212	0.0533445	0.31331	ENSG00000013067	26353	HSPB8
74.4545	0.405949	0.210212	1.93114	0.0534659	0.313911	ENSG00000013068	NA	NA
181.91	0.220268	0.114072	1.93096	0.0534885	0.313931	ENSG00000013069	51136	RNFT1
121.769	0.345839	0.17916	1.93033	0.0535658	0.314272	ENSG00000013070	60370	AVPI1
1901.34	-0.182607	0.0946066	-1.93017	0.0535858	0.314277	ENSG00000013071	23786	BCL2L13
1185.13	0.399809	0.207224	1.92936	0.053686	0.314414	ENSG00000013072	604	BCL6
552.682	-0.327864	0.16993	-1.92941	0.0536805	0.314414	ENSG00000013073	221491	SMIM29
383.981	0.332074	0.172114	1.92939	0.053683	0.314414	ENSG00000013074	64762	GAREM1
59.9014	0.936496	0.485314	1.92967	0.0536476	0.314414	ENSG00000013075	1436	CSF1R
805.401	-0.169992	0.0881259	-1.92897	0.0537341	0.314471	ENSG00000013076	56181	MTFR1L
195.637	0.398156	0.206408	1.92897	0.0537343	0.314471	ENSG00000013077	7043	TGFB3
2301.59	0.281104	0.145771	1.92839	0.0538061	0.314676	ENSG00000013078	54407	SLC38A2
964.817	0.584464	0.303102	1.92827	0.053821	0.314676	ENSG00000013079	7127	TNFAIP2
699.184	0.229384	0.118964	1.92819	0.0538318	0.314676	ENSG00000013080	1207	CLNS1A
82.0434	-0.549582	0.285042	-1.92807	0.0538462	0.314676	ENSG00000013081	NA	NA
2422.17	-0.116933	0.060666	-1.92748	0.0539199	0.31477	ENSG00000013082	162	AP1B1
2214.02	0.462398	0.239885	1.92758	0.0539073	0.31477	ENSG00000013083	3939	LDHA
41.5412	-0.520958	0.270271	-1.92754	0.053912	0.31477	ENSG00000013084	93233	ODAD1
818.94	-0.246959	0.128146	-1.92717	0.0539586	0.314791	ENSG00000013085	57539	WDR35
51.7195	0.492061	0.255332	1.92714	0.053962	0.314791	ENSG00000013086	92922	CCDC102A
1763.71	-0.18035	0.0936006	-1.9268	0.0540041	0.314924	ENSG00000013087	54737	MPHOSPH8
3562.79	-0.337251	0.175092	-1.92613	0.0540876	0.315247	ENSG00000013088	9114	ATP6V0D1
492.932	-0.301132	0.156347	-1.92605	0.0540979	0.315247	ENSG00000013089	9274	BCL7C
552.488	0.588225	0.305469	1.92564	0.0541491	0.315321	ENSG00000013090	23268	DNMBP
260.136	0.299287	0.155415	1.92573	0.054138	0.315321	ENSG00000013091	79671	NLRX1
289.993	-0.588989	0.305974	-1.92497	0.0542336	0.315701	ENSG00000013092	57084	SLC17A6
4900.33	-0.239548	0.124455	-1.92477	0.0542586	0.315719	ENSG00000013093	6829	SUPT5H
2570.89	0.548121	0.28486	1.92417	0.0543328	0.315719	ENSG00000013094	3485	IGFBP2
1721.64	0.215196	0.111849	1.92399	0.0543563	0.315719	ENSG00000013095	2935	GSPT1
931.657	-0.166675	0.0866356	-1.92386	0.0543719	0.315719	ENSG00000013096	51335	NGRN
135.049	-0.583824	0.30342	-1.92415	0.0543363	0.315719	ENSG00000013097	8483	CILP
69.0821	-0.438081	0.22766	-1.92428	0.0543198	0.315719	ENSG00000013098	162333	MARCHF10
72.6611	0.505449	0.262636	1.92452	0.0542893	0.315719	ENSG00000013099	2875	GPT
322.92	0.63869	0.332066	1.92338	0.0544319	0.315956	ENSG00000013100	79799	UGT2A3
32155.1	-0.183269	0.0953711	-1.92164	0.0546506	0.316345	ENSG00000013101	5660	PSAP
22387.3	0.178647	0.0929547	1.92187	0.0546224	0.316345	ENSG00000013102	1655	DDX5
9771.35	-0.214771	0.111759	-1.92173	0.0546396	0.316345	ENSG00000013103	166	TLE5
2141.11	-0.192841	0.100339	-1.92191	0.0546176	0.316345	ENSG00000013104	8546	AP3B1
783.211	-0.179029	0.0931164	-1.92264	0.0545254	0.316345	ENSG00000013105	63905	MANBAL
169.821	0.429491	0.223505	1.92162	0.0546535	0.316345	ENSG00000013106	353500	BMP8A
184.024	0.477749	0.248573	1.92196	0.0546106	0.316345	ENSG00000013107	202243	CCDC125
169.349	0.266591	0.1387	1.92207	0.054597	0.316345	ENSG00000013108	79730	NSUN7
1283.33	-0.329406	0.171461	-1.92117	0.0547099	0.316447	ENSG00000013109	9747	TCAF1
803.969	0.44376	0.230971	1.92128	0.054696	0.316447	ENSG00000013110	54738	FEV
1542.25	-0.169535	0.0882573	-1.92092	0.0547419	0.316476	ENSG00000013111	10444	ZER1
1126.47	-0.272961	0.142106	-1.92083	0.0547535	0.316476	ENSG00000013112	64376	IKZF5
2195.57	0.16478	0.0857933	1.92066	0.0547742	0.316484	ENSG00000013113	1845	DUSP3
31.6882	0.551286	0.287069	1.9204	0.0548078	0.316566	ENSG00000013114	11155	LDB3
915.269	-0.254093	0.13233	-1.92015	0.0548395	0.316637	ENSG00000013115	90809	PIP4P1
1189.87	-0.172673	0.0899502	-1.91965	0.0549017	0.316885	ENSG00000013116	5704	PSMC4
1413.29	0.18572	0.0968149	1.9183	0.0550728	0.317277	ENSG00000013117	10565	ARFGEF1
680.341	0.218564	0.11391	1.91874	0.0550169	0.317277	ENSG00000013118	22838	RNF44
382.395	0.732206	0.381632	1.91862	0.0550325	0.317277	ENSG00000013119	79669	C3orf52
116.513	0.365331	0.19045	1.91826	0.0550786	0.317277	ENSG00000013120	55589	BMP2K
75.8726	-0.371783	0.193819	-1.9182	0.0550858	0.317277	ENSG00000013121	101928153	ITGA9-AS1
38.1945	1.16448	0.60703	1.91833	0.0550696	0.317277	ENSG00000013122	6373	CXCL11
121.006	0.555058	0.289439	1.9177	0.0551491	0.317529	ENSG00000013123	56963	RGMA
3098.46	1.25256	0.65346	1.91681	0.0552618	0.317542	ENSG00000013124	50624	CUZD1
2655.78	-0.149232	0.0778438	-1.91707	0.055229	0.317542	ENSG00000013125	285855	RPL7L1
2053.42	-0.244943	0.127825	-1.91625	0.0553335	0.317542	ENSG00000013126	57731	SPTBN4
376.65	0.444112	0.231735	1.91647	0.0553057	0.317542	ENSG00000013127	288	ANK3
356.37	0.356199	0.185837	1.91672	0.0552732	0.317542	ENSG00000013128	353322	ANKRD37
201.785	0.38052	0.198601	1.916	0.0553647	0.317542	ENSG00000013129	151230	KLHL23
178.646	0.422309	0.220375	1.91632	0.0553244	0.317542	ENSG00000013130	64131	XYLT1
174.642	-0.843287	0.440117	-1.91605	0.0553586	0.317542	ENSG00000013131	107985216	LOC107985216
131.748	-0.340381	0.177639	-1.91614	0.0553478	0.317542	ENSG00000013132	NA	NA
42.0931	0.431952	0.22533	1.91698	0.0552408	0.317542	ENSG00000013133	728558	ENTPD1-AS1
24.7981	0.556382	0.290384	1.91602	0.0553624	0.317542	ENSG00000013134	6943	TCF21
1479.8	-0.386378	0.201723	-1.91538	0.0554434	0.31766	ENSG00000013135	2302	FOXJ1
726.132	1.22514	0.639622	1.91541	0.05544	0.31766	ENSG00000013136	2267	FGL1
47.9176	-0.452234	0.236106	-1.91539	0.0554429	0.31766	ENSG00000013137	NA	NA
2506.21	-0.361707	0.188905	-1.91475	0.0555239	0.317676	ENSG00000013138	56967	C14orf132
1425.1	0.334527	0.174707	1.91479	0.0555196	0.317676	ENSG00000013139	6432	SRSF7
490.114	0.459348	0.239869	1.91499	0.0554934	0.317676	ENSG00000013140	80144	FRAS1
108.81	0.745862	0.389502	1.91491	0.055504	0.317676	ENSG00000013141	80201	HKDC1
52162.9	1.02116	0.533875	1.91274	0.0557818	0.31815	ENSG00000013142	1208	CLPS
1325.8	-0.23886	0.124846	-1.91323	0.0557182	0.31815	ENSG00000013143	1198	CLK3
1284.53	-0.263929	0.13791	-1.91377	0.0556495	0.31815	ENSG00000013144	51606	ATP6V1H
576.053	-0.300179	0.156935	-1.91276	0.0557787	0.31815	ENSG00000013145	83658	DYNLRB1
334.309	-0.272209	0.142271	-1.91331	0.0557084	0.31815	ENSG00000013146	56122	PCDHB14
196.927	0.460113	0.240532	1.91289	0.0557618	0.31815	ENSG00000013147	8935	SKAP2
58.2186	0.670226	0.350309	1.91324	0.0557168	0.31815	ENSG00000013148	101927653	LINC02388
42.8571	0.644243	0.336776	1.91297	0.0557519	0.31815	ENSG00000013149	8418	CMAHP
27.5609	-0.732925	0.383039	-1.91345	0.0556907	0.31815	ENSG00000013150	NA	NA
173.05	-0.353112	0.184648	-1.91235	0.0558317	0.318325	ENSG00000013151	119016	AGAP4
2839.08	-0.295909	0.154765	-1.91199	0.0558775	0.318349	ENSG00000013152	51593	SRRT
419.956	-0.238182	0.124577	-1.91193	0.0558849	0.318349	ENSG00000013153	51104	ABHD17B
63.805	-0.376206	0.196775	-1.91186	0.0558943	0.318349	ENSG00000013154	NA	NA
261.512	0.511332	0.267477	1.91168	0.0559166	0.318365	ENSG00000013155	3746	KCNC1
59.9062	0.651182	0.340661	1.91152	0.0559376	0.318374	ENSG00000013156	2564	GABRE
2025.92	-0.142667	0.0746537	-1.91105	0.0559985	0.318499	ENSG00000013157	10121	ACTR1A
115.523	0.541944	0.283568	1.91116	0.055984	0.318499	ENSG00000013158	147699	PPM1N
661.157	-0.328284	0.171816	-1.91067	0.0560473	0.318555	ENSG00000013159	89890	KBTBD6
151.249	0.344023	0.18004	1.91082	0.0560282	0.318555	ENSG00000013160	1017	CDK2
817.766	-0.38436	0.201209	-1.91025	0.056101	0.318639	ENSG00000013161	55796	MBNL3
304.433	-0.257742	0.134919	-1.91034	0.056089	0.318639	ENSG00000013162	148189	LINC00662
1771.25	-0.261649	0.137012	-1.90967	0.0561754	0.318951	ENSG00000013163	29965	CDIP1
171.257	0.392452	0.205528	1.90948	0.0562003	0.318981	ENSG00000013164	6843	VAMP1
1386.19	0.391816	0.205267	1.90881	0.0562862	0.319198	ENSG00000013165	26136	TES
642.194	-0.192518	0.100862	-1.90873	0.0562969	0.319198	ENSG00000013166	79096	CSTPP1
81.2324	-0.368105	0.192825	-1.90901	0.0562605	0.319198	ENSG00000013167	164045	HFM1
4421.95	-0.241024	0.126318	-1.90807	0.0563822	0.31946	ENSG00000013168	29952	DPP7
275.19	0.261696	0.137148	1.90813	0.0563747	0.31946	ENSG00000013169	10634	GAS2L1
259.939	-0.306024	0.160479	-1.90694	0.0565278	0.320174	ENSG00000013170	57468	SLC12A5
248.117	-0.543629	0.285156	-1.90643	0.0565949	0.320404	ENSG00000013171	80127	BBOF1
21.8934	0.65355	0.342832	1.90633	0.0566075	0.320404	ENSG00000013172	8631	SKAP1
384.665	-0.251444	0.131933	-1.90585	0.0566698	0.320646	ENSG00000013173	79798	ARMC5
54.4344	1.07606	0.564686	1.9056	0.0567028	0.320721	ENSG00000013174	680	BRS3
104.084	-0.482718	0.253362	-1.90525	0.0567476	0.320864	ENSG00000013175	125113	KRT222
97.5234	-0.383023	0.201053	-1.90508	0.0567698	0.320879	ENSG00000013176	4831	NME2
2480.43	0.144635	0.0759319	1.9048	0.056806	0.320966	ENSG00000013177	11163	NUDT4
689.393	-0.32527	0.170776	-1.90466	0.0568245	0.320966	ENSG00000013178	148867	SLC30A7
373.442	0.239919	0.125984	1.90436	0.056863	0.321073	ENSG00000013179	10229	COQ7
17009	0.970016	0.509498	1.90387	0.0569275	0.321184	ENSG00000013180	5407	PNLIPRP1
4407.35	-0.260403	0.136804	-1.90347	0.0569786	0.321184	ENSG00000013181	5708	PSMD2
199.782	0.276257	0.1451	1.9039	0.0569226	0.321184	ENSG00000013182	4285	MIPEP
113.675	0.50312	0.264319	1.90346	0.0569808	0.321184	ENSG00000013183	80270	HSD3B7
42.8058	0.730687	0.383849	1.90358	0.0569653	0.321184	ENSG00000013184	9429	ABCG2
28.4541	-0.643991	0.338364	-1.90325	0.0570079	0.321226	ENSG00000013185	27121	DKK4
46.4724	-0.992549	0.521691	-1.90256	0.0570979	0.321623	ENSG00000013186	NA	NA
97.8973	1.01148	0.531892	1.90166	0.0572156	0.322175	ENSG00000013187	256297	PTF1A
121.553	-0.342823	0.180294	-1.90147	0.0572407	0.322205	ENSG00000013188	221424	LRRC73
1502.66	-0.164	0.0862931	-1.90049	0.0573682	0.322715	ENSG00000013189	5226	PGD
763.114	-0.145686	0.0766579	-1.90048	0.0573708	0.322715	ENSG00000013190	4927	NUP88
314.983	0.561699	0.295607	1.90015	0.0574128	0.32278	ENSG00000013191	1960	EGR3
182.737	0.403724	0.212477	1.90009	0.0574218	0.32278	ENSG00000013192	345079	SOWAHB
493.754	0.392045	0.206355	1.89986	0.0574518	0.322839	ENSG00000013193	3075	CFH
1901.53	0.363653	0.191445	1.89951	0.0574973	0.322873	ENSG00000013194	9903	KLHL21
758.896	0.155518	0.0818701	1.89957	0.0574895	0.322873	ENSG00000013195	5663	PSEN1
224.376	0.362374	0.190864	1.8986	0.0576171	0.323323	ENSG00000013196	55973	BCAP29
105.277	0.442474	0.233046	1.89866	0.0576097	0.323323	ENSG00000013197	11037	STON1
313.488	-0.229075	0.12068	-1.89819	0.0576705	0.323512	ENSG00000013198	645212	EIF3J-DT
667.174	0.476852	0.251234	1.89804	0.0576904	0.323513	ENSG00000013199	23034	SAMD4A
74.0581	0.898492	0.47345	1.89775	0.0577286	0.323616	ENSG00000013200	4057	LTF
220.78	-0.273497	0.144142	-1.89741	0.0577738	0.323759	ENSG00000013201	26984	SEC22A
11334.8	-0.331135	0.174615	-1.89637	0.0579105	0.32398	ENSG00000013202	547	KIF1A
2156.75	0.598563	0.315655	1.89626	0.057926	0.32398	ENSG00000013203	358	AQP1
1888.75	0.229036	0.120796	1.89606	0.0579519	0.32398	ENSG00000013204	2889	RAPGEF1
868.528	0.191848	0.101159	1.8965	0.0578938	0.32398	ENSG00000013205	2037	EPB41L2
900.449	0.701691	0.369932	1.89681	0.0578529	0.32398	ENSG00000013206	2261	FGFR3
314.9	0.322451	0.170026	1.89649	0.0578956	0.32398	ENSG00000013207	22809	ATF5
321.125	0.991137	0.52271	1.89615	0.0579402	0.32398	ENSG00000013208	7039	TGFA
341.355	-0.394103	0.208005	-1.89468	0.0581345	0.32489	ENSG00000013209	83394	PITPNM3
2000.47	0.583128	0.307912	1.89382	0.0582493	0.32531	ENSG00000013210	10140	TOB1
523.221	-0.194605	0.102757	-1.89384	0.0582461	0.32531	ENSG00000013211	64432	MRPS25
215.171	0.229661	0.121306	1.89324	0.0583264	0.325629	ENSG00000013212	54974	THG1L
306.792	0.356364	0.188311	1.89243	0.0584343	0.326111	ENSG00000013213	643699	GOLGA8N
50.5164	-0.573564	0.303106	-1.89229	0.0584526	0.326111	ENSG00000013214	NA	NA
2182.59	-0.327668	0.173188	-1.89198	0.058494	0.326231	ENSG00000013215	23071	ERP44
450.353	-0.308936	0.163321	-1.89159	0.0585452	0.326295	ENSG00000013216	22881	ANKRD6
99.2256	0.705281	0.372834	1.89167	0.0585347	0.326295	ENSG00000013217	79674	VEPH1
66.3663	-0.690161	0.364895	-1.89139	0.0585716	0.326331	ENSG00000013218	10718	NRG3
291.408	0.851611	0.450355	1.89098	0.0586272	0.326405	ENSG00000013219	10840	ALDH1L1
177.577	-0.443683	0.234614	-1.89112	0.058608	0.326405	ENSG00000013220	1641	DCX
34.5915	-0.525859	0.278108	-1.89085	0.0586447	0.326405	ENSG00000013221	105373383	LOC105373383
52.0831	-0.333576	0.176436	-1.89064	0.0586728	0.32645	ENSG00000013222	NA	NA
1066.96	0.529443	0.280087	1.89028	0.0587206	0.326494	ENSG00000013223	6281	S100A10
549.155	0.148331	0.0784678	1.89034	0.0587131	0.326494	ENSG00000013224	54477	PLEKHA5
337.716	0.305808	0.161845	1.88951	0.0588231	0.326953	ENSG00000013225	1643	DDB2
1011.9	0.331263	0.175353	1.88913	0.058875	0.32713	ENSG00000013226	10226	PLIN3
614.731	-0.343009	0.181606	-1.88875	0.0589248	0.327296	ENSG00000013227	340542	BEX5
1481.79	-0.187415	0.0992478	-1.88836	0.0589783	0.327371	ENSG00000013228	57410	SCYL1
966.641	-0.262424	0.138968	-1.88838	0.0589746	0.327371	ENSG00000013229	1185	CLCN6
555.554	-0.245706	0.13013	-1.88816	0.0590041	0.327403	ENSG00000013230	51098	IFT52
320.914	-0.259788	0.137615	-1.88778	0.0590548	0.3275	ENSG00000013231	98	ACYP2
164.498	-0.438411	0.23226	-1.88759	0.0590816	0.3275	ENSG00000013232	1004	CDH6
205.407	0.299178	0.158497	1.88759	0.0590805	0.3275	ENSG00000013233	84852	ATP1A1-AS1
107.443	0.354078	0.187661	1.88679	0.0591879	0.327978	ENSG00000013234	85444	LRRCC1
201.232	0.609499	0.323114	1.88633	0.059251	0.328217	ENSG00000013235	94234	FOXQ1
36.7109	-0.553278	0.293397	-1.88577	0.059326	0.328521	ENSG00000013236	NA	NA
3040.02	-0.232073	0.123096	-1.8853	0.0593893	0.328649	ENSG00000013237	3376	IARS1
24.5752	0.788518	0.418212	1.88545	0.0593693	0.328649	ENSG00000013238	441457	NUTM2G
496.721	0.284581	0.150985	1.88483	0.0594525	0.328776	ENSG00000013239	51277	DNAJC27
225.385	0.226456	0.120146	1.88484	0.059452	0.328776	ENSG00000013240	55113	XKR8
1112.4	-0.19243	0.102111	-1.88453	0.0594938	0.328787	ENSG00000013241	92558	BICDL1
594.826	-0.453475	0.240632	-1.88452	0.0594946	0.328787	ENSG00000013242	1289	COL5A1
694.952	0.248676	0.132	1.8839	0.0595779	0.329136	ENSG00000013243	51564	HDAC7
534.389	-0.287693	0.152773	-1.88314	0.0596817	0.329598	ENSG00000013244	128308	MRPL55
30174.4	-0.362879	0.192736	-1.88278	0.0597298	0.329651	ENSG00000013245	7184	HSP90B1
2339.44	-0.576686	0.306442	-1.88188	0.0598524	0.329651	ENSG00000013246	1277	COL1A1
1382.08	0.224371	0.119178	1.88265	0.0597475	0.329651	ENSG00000013247	22990	PCNX1
346.404	-0.273096	0.145077	-1.88243	0.0597781	0.329651	ENSG00000013248	26151	NAT9
269.811	0.711068	0.377761	1.88232	0.0597926	0.329651	ENSG00000013249	54498	SMOX
180.218	0.314779	0.167244	1.88215	0.0598155	0.329651	ENSG00000013250	79697	RIOX1
140.941	0.403353	0.214322	1.88199	0.0598368	0.329651	ENSG00000013251	3556	IL1RAP
72.9491	-0.492433	0.261599	-1.8824	0.0597821	0.329651	ENSG00000013252	693201	MIR616
145.229	-0.411558	0.218716	-1.8817	0.0598764	0.329673	ENSG00000013253	158038	LINGO2
793.375	0.430601	0.228886	1.88129	0.0599323	0.329869	ENSG00000013254	1263	PLK3
365.745	0.28186	0.149859	1.88083	0.059995	0.329993	ENSG00000013255	387263	C6orf120
32.6879	-0.537128	0.285562	-1.88095	0.0599781	0.329993	ENSG00000013256	105372097	ST8SIA5-DT
1056.83	-0.179163	0.0952867	-1.88025	0.0600736	0.330203	ENSG00000013257	81611	ANP32E
80.7709	0.580433	0.308679	1.88038	0.0600565	0.330203	ENSG00000013258	80833	APOL3
954.019	-0.228275	0.121442	-1.87969	0.0601497	0.330511	ENSG00000013259	10296	MAEA
349.222	0.440834	0.234567	1.87935	0.0601965	0.330549	ENSG00000013260	64094	SMOC2
206.276	-0.376811	0.200501	-1.87935	0.060197	0.330549	ENSG00000013261	84206	MEX3B
66.9769	0.493628	0.262714	1.87895	0.0602507	0.330732	ENSG00000013262	54221	SNTG2
54.762	0.821507	0.437272	1.87871	0.0602842	0.330805	ENSG00000013263	3781	KCNN2
1475.26	0.354889	0.188921	1.87851	0.0603114	0.330844	ENSG00000013264	53373	TPCN1
1018.47	-0.144459	0.0769264	-1.87789	0.0603967	0.330979	ENSG00000013265	55037	PTCD3
1019.35	-0.270615	0.144117	-1.87774	0.0604169	0.330979	ENSG00000013266	129049	SGSM1
848.179	-0.318558	0.169648	-1.87776	0.0604135	0.330979	ENSG00000013267	140597	TCEAL2
84.9427	-0.257246	0.136966	-1.87818	0.0603567	0.330979	ENSG00000013268	NA	NA
517.818	0.37105	0.197669	1.87713	0.0605008	0.331327	ENSG00000013269	29950	SERTAD1
3540.32	0.370407	0.197377	1.87665	0.0605662	0.331575	ENSG00000013270	91663	MYADM
207.941	-0.641651	0.342062	-1.87583	0.0606786	0.332079	ENSG00000013271	339398	LINGO4
101.048	-0.420932	0.22442	-1.87564	0.0607045	0.332109	ENSG00000013272	NA	NA
1141.61	-0.115691	0.0617018	-1.875	0.0607928	0.332481	ENSG00000013273	8562	DENR
293.715	0.181029	0.0965836	1.87433	0.0608852	0.332876	ENSG00000013274	5590	PRKCZ
2667.53	0.659308	0.351821	1.87399	0.0609321	0.333021	ENSG00000013275	307	ANXA4
240.401	1.04975	0.560309	1.87352	0.0609968	0.333263	ENSG00000013276	653437	AQP12B
565.6	-0.275545	0.147177	-1.8722	0.0611792	0.334144	ENSG00000013277	9609	RAB36
85.4069	0.493748	0.263746	1.87206	0.0611989	0.334144	ENSG00000013278	5244	ABCB4
4410.63	-0.194294	0.103833	-1.87123	0.0613134	0.334212	ENSG00000013279	2029	ENSA
1996.16	-0.20435	0.109181	-1.87167	0.0612527	0.334212	ENSG00000013280	55819	RNF130
680.408	-0.387187	0.206892	-1.87144	0.0612837	0.334212	ENSG00000013281	79583	TMEM231
30.7391	-1.02947	0.550084	-1.87149	0.0612777	0.334212	ENSG00000013282	728488	LOC728488
25.1006	0.846937	0.452602	1.87126	0.0613086	0.334212	ENSG00000013283	NA	NA
3705.71	-0.150506	0.0804643	-1.87047	0.0614181	0.334226	ENSG00000013284	23392	ECPAS
450.964	-0.244965	0.130924	-1.87105	0.0613384	0.334226	ENSG00000013285	80789	INTS5
260.451	-0.347253	0.185621	-1.87076	0.0613778	0.334226	ENSG00000013286	8544	PIR
168.98	0.246093	0.131557	1.87062	0.0613977	0.334226	ENSG00000013287	8711	TNK1
154.674	-0.322959	0.172651	-1.87059	0.0614015	0.334226	ENSG00000013288	56127	PCDHB9
3442.44	-0.300066	0.160435	-1.87032	0.0614388	0.334228	ENSG00000013289	1522	CTSZ
18294.6	0.379356	0.202905	1.86963	0.0615358	0.334422	ENSG00000013290	6187	RPS2
722.115	0.573431	0.306698	1.86969	0.0615263	0.334422	ENSG00000013291	11080	DNAJB4
623.797	0.589971	0.315511	1.86989	0.0614991	0.334422	ENSG00000013292	54097	FAM3B
293.429	0.225778	0.120782	1.8693	0.0615811	0.334557	ENSG00000013293	5338	PLD2
422.389	0.180493	0.0965789	1.86886	0.0616418	0.334776	ENSG00000013294	55902	ACSS2
3612.42	-0.204527	0.10948	-1.86817	0.0617387	0.335191	ENSG00000013295	526	ATP6V1B2
2656.94	0.360253	0.192984	1.86675	0.0619365	0.335799	ENSG00000013296	80781	COL18A1
1182.81	-0.292736	0.156816	-1.86675	0.0619367	0.335799	ENSG00000013297	254170	FBXO33
673.571	0.188749	0.101104	1.86689	0.0619172	0.335799	ENSG00000013298	11060	WWP2
310.813	0.47888	0.256548	1.86663	0.0619533	0.335799	ENSG00000013299	23464	GCAT
229.138	-0.445518	0.238657	-1.86677	0.0619337	0.335799	ENSG00000013300	101929595	CYP2U1-AS1
5436.31	-0.339923	0.182159	-1.86607	0.0620309	0.336108	ENSG00000013301	55997	CFC1
1284.33	-0.164549	0.088204	-1.86555	0.0621043	0.336373	ENSG00000013302	81926	ABHD17A
703.92	0.248804	0.133397	1.86514	0.062162	0.336373	ENSG00000013303	23151	GRAMD4
378.123	0.252879	0.135579	1.86519	0.0621554	0.336373	ENSG00000013304	605	BCL7A
178.1	-0.697376	0.373846	-1.86541	0.0621244	0.336373	ENSG00000013305	9173	IL1RL1
4217.06	-0.248389	0.133189	-1.86493	0.0621909	0.336419	ENSG00000013306	3800	KIF5C
839.107	-0.35718	0.191562	-1.86457	0.0622422	0.336585	ENSG00000013307	7040	TGFB1
610.255	0.598337	0.321006	1.86394	0.0623296	0.336625	ENSG00000013308	NA	NA
384.896	0.391143	0.20985	1.86391	0.0623343	0.336625	ENSG00000013309	57088	PLSCR4
150.402	-0.878972	0.471607	-1.86378	0.0623525	0.336625	ENSG00000013310	10331	B3GNT3
140.16	0.563399	0.302256	1.86398	0.0623247	0.336625	ENSG00000013311	NA	NA
29.4927	0.563157	0.302144	1.86387	0.06234	0.336625	ENSG00000013312	NA	NA
530.048	0.339656	0.182303	1.86314	0.0624419	0.336997	ENSG00000013313	55196	RESF1
1076.76	-0.166825	0.0895489	-1.86295	0.0624694	0.337034	ENSG00000013314	648	BMI1
507.007	0.522458	0.280506	1.86256	0.0625244	0.337133	ENSG00000013315	9249	DHRS3
372.054	-0.224504	0.120537	-1.86253	0.062529	0.337133	ENSG00000013316	374900	ZNF568
1003.96	-0.116912	0.06284	-1.86048	0.0628181	0.338581	ENSG00000013317	51143	DYNC1LI1
1665.35	-0.281546	0.151365	-1.86005	0.0628787	0.338684	ENSG00000013318	254102	EHBP1L1
61.8535	-0.389638	0.209467	-1.86014	0.0628657	0.338684	ENSG00000013319	100288842	B3GALT9
285.263	0.403698	0.217139	1.85917	0.0630034	0.339033	ENSG00000013320	3691	ITGB4
220.179	-0.239234	0.128676	-1.8592	0.0629989	0.339033	ENSG00000013321	65082	VPS33A
42.1651	-0.382762	0.20588	-1.85915	0.0630055	0.339033	ENSG00000013322	148046	CIRBP-AS1
30.5671	-0.703276	0.378419	-1.85846	0.063104	0.339451	ENSG00000013323	101928414	SLC28A2-AS1
396.331	0.322797	0.173714	1.85821	0.0631398	0.339532	ENSG00000013324	55074	OXR1
853.343	0.45714	0.246048	1.85793	0.0631796	0.339535	ENSG00000013325	9516	LITAF
108.155	0.394494	0.212332	1.85791	0.0631818	0.339535	ENSG00000013326	2242	FES
3447.33	-0.155297	0.0836023	-1.85757	0.0632296	0.33968	ENSG00000013327	51150	SDF4
460.549	-0.381798	0.205565	-1.85732	0.0632662	0.339722	ENSG00000013328	83982	IFI27L2
22.6656	-0.618417	0.332979	-1.85723	0.0632789	0.339722	ENSG00000013329	NA	NA
449.792	0.360755	0.194286	1.85683	0.0633356	0.339899	ENSG00000013330	85377	MICALL1
151.546	-0.296187	0.159523	-1.8567	0.0633534	0.339899	ENSG00000013331	64506	CPEB1
5141.61	0.533744	0.28754	1.85624	0.0634189	0.340139	ENSG00000013332	1364	CLDN4
1949.38	0.260333	0.14036	1.85475	0.0636325	0.340172	ENSG00000013333	283578	TMED8
1980.29	-0.191477	0.10324	-1.85467	0.0636432	0.340172	ENSG00000013334	3276	PRMT1
1794.64	-0.256017	0.137942	-1.85598	0.0634561	0.340172	ENSG00000013335	51493	RTCB
936.719	0.22538	0.121562	1.85404	0.0637335	0.340172	ENSG00000013336	54545	MTMR12
877.131	-0.619391	0.33405	-1.85418	0.0637128	0.340172	ENSG00000013337	7033	TFF3
888.225	0.198185	0.106841	1.85495	0.063603	0.340172	ENSG00000013338	57140	RNPEPL1
465.247	-0.211213	0.113854	-1.85512	0.0635793	0.340172	ENSG00000013339	84902	CEP89
438.262	0.596069	0.321479	1.85414	0.0637186	0.340172	ENSG00000013340	90993	CREB3L1
396.28	-0.275633	0.148648	-1.85427	0.0636999	0.340172	ENSG00000013341	122616	CLBA1
254.973	0.362324	0.19526	1.8556	0.0635103	0.340172	ENSG00000013342	80709	AKNA
208.254	0.296942	0.16007	1.85508	0.0635852	0.340172	ENSG00000013343	205428	DIPK2A
102.241	0.44704	0.241139	1.85387	0.0637576	0.340172	ENSG00000013344	10518	CIB2
83.8012	-0.520521	0.280634	-1.8548	0.0636249	0.340172	ENSG00000013345	130813	C2orf50
30.3185	0.722461	0.389584	1.85444	0.0636763	0.340172	ENSG00000013346	11151	CORO1A
24.5277	-0.601965	0.324431	-1.85545	0.0635323	0.340172	ENSG00000013347	55771	PRR11
26.3723	-0.589757	0.318117	-1.8539	0.063754	0.340172	ENSG00000013348	101927070	LINC02611
654.293	0.291852	0.157452	1.8536	0.063797	0.340187	ENSG00000013349	4784	NFIX
411.778	-0.268324	0.144773	-1.85342	0.0638227	0.340187	ENSG00000013350	80346	REEP4
38.4347	-0.472724	0.255047	-1.85348	0.0638138	0.340187	ENSG00000013351	284260	LINC00907
24.8847	0.69312	0.37409	1.85282	0.0639087	0.340534	ENSG00000013352	8794	TNFRSF10C
313.512	0.247472	0.133589	1.85249	0.0639554	0.340672	ENSG00000013353	56919	DHX33
849.523	0.222095	0.119909	1.85219	0.0639981	0.340789	ENSG00000013354	1434	CSE1L
240.52	-0.207398	0.111987	-1.85198	0.0640287	0.340841	ENSG00000013355	83695	RHNO1
24.047	-0.838501	0.452803	-1.8518	0.0640544	0.340867	ENSG00000013356	283571	PROX2
596.016	-0.32306	0.174478	-1.85158	0.0640861	0.340899	ENSG00000013357	125988	MICOS13
152.504	0.647431	0.349685	1.85147	0.0641021	0.340899	ENSG00000013358	7045	TGFBI
1124.77	-0.16421	0.0887001	-1.8513	0.0641269	0.34092	ENSG00000013359	84164	ASCC2
579.448	0.35032	0.189276	1.85084	0.0641926	0.341159	ENSG00000013360	10314	LANCL1
2049.1	-0.144886	0.0783227	-1.84986	0.0643339	0.341356	ENSG00000013361	10059	DNM1L
1058.58	-0.167867	0.0907301	-1.85018	0.064288	0.341356	ENSG00000013362	23510	KCTD2
754.747	-0.147011	0.0794607	-1.85011	0.0642979	0.341356	ENSG00000013363	84268	RPAIN
584.445	0.154227	0.0833594	1.85014	0.0642928	0.341356	ENSG00000013364	26225	ARL5A
83.8665	0.334254	0.18069	1.84987	0.0643324	0.341356	ENSG00000013365	148203	ZNF738
98.554	-0.465493	0.251737	-1.84912	0.06444	0.341808	ENSG00000013366	NA	NA
385.301	0.365567	0.197745	1.84867	0.0645051	0.342042	ENSG00000013367	1298	COL9A2
791.229	-0.18672	0.101042	-1.84795	0.0646094	0.342484	ENSG00000013368	10745	PHTF1
1796.15	0.25393	0.137447	1.84748	0.0646778	0.342625	ENSG00000013369	7414	VCL
23.4826	-0.757267	0.409864	-1.84761	0.0646591	0.342625	ENSG00000013370	NA	NA
2347.02	-0.248802	0.134734	-1.84661	0.0648032	0.342969	ENSG00000013371	9554	SEC22B
62.7054	0.438308	0.23736	1.8466	0.0648056	0.342969	ENSG00000013372	5698	PSMB9
51.7701	-0.458624	0.248355	-1.84665	0.0647981	0.342969	ENSG00000013373	70	ACTC1
53.5119	0.417468	0.226134	1.84611	0.0648761	0.343231	ENSG00000013374	286827	TRIM59
333.568	0.786333	0.426017	1.84578	0.0649246	0.343266	ENSG00000013375	3399	ID3
32.9803	1.00165	0.542645	1.84587	0.0649108	0.343266	ENSG00000013376	10265	IRX5
133.333	-0.272173	0.147545	-1.84468	0.0650847	0.34389	ENSG00000013377	11159	RABL2A
42.9295	0.515038	0.279199	1.8447	0.0650819	0.34389	ENSG00000013378	27129	HSPB7
3329.54	1.03669	0.562145	1.84416	0.0651595	0.344174	ENSG00000013379	213	ALB
1485.29	-0.251775	0.136561	-1.84368	0.0652298	0.344276	ENSG00000013380	8541	PPFIA3
993.589	-0.169705	0.0920452	-1.84371	0.0652253	0.344276	ENSG00000013381	9328	GTF3C5
455.167	0.193031	0.104703	1.8436	0.0652418	0.344276	ENSG00000013382	9815	GIT2
54.6208	-0.450057	0.244152	-1.84335	0.0652783	0.344357	ENSG00000013383	NA	NA
6016.7	0.368965	0.200231	1.8427	0.065373	0.344674	ENSG00000013384	7114	TMSB4X
106.859	-0.264723	0.143665	-1.84265	0.0653804	0.344674	ENSG00000013385	NA	NA
2499.29	-0.262351	0.14239	-1.84249	0.0654039	0.344687	ENSG00000013386	83692	CD99L2
53990.3	0.305371	0.165761	1.84223	0.0654412	0.344711	ENSG00000013387	3320	HSP90AA1
1265.89	0.187787	0.101938	1.84217	0.0654506	0.344711	ENSG00000013388	23038	WDTC1
580.817	0.16963	0.0920996	1.84182	0.0655021	0.344871	ENSG00000013389	100505573	INAFM2
367.987	-0.235745	0.128028	-1.84136	0.0655692	0.345113	ENSG00000013390	8228	PNPLA4
428.613	0.233927	0.12706	1.84108	0.0656105	0.34522	ENSG00000013391	28969	BZW2
3272	0.284619	0.154606	1.84092	0.0656328	0.345226	ENSG00000013392	8473	OGT
454.457	-0.27157	0.147531	-1.84077	0.0656557	0.345236	ENSG00000013393	51547	SIRT7
23.5404	0.987173	0.536359	1.84051	0.0656937	0.345325	ENSG00000013394	2925	GRPR
400.553	0.280875	0.152695	1.83945	0.0658492	0.34592	ENSG00000013395	27347	STK39
156.897	-0.397979	0.216347	-1.83954	0.0658352	0.34592	ENSG00000013396	550631	CCDC157
162.767	-0.283374	0.154094	-1.83896	0.0659206	0.346184	ENSG00000013397	169270	ZNF596
670.471	-0.241489	0.131381	-1.83808	0.0660499	0.346307	ENSG00000013398	10011	SRA1
423.894	0.45861	0.249427	1.83865	0.0659662	0.346307	ENSG00000013399	151354	LRATD1
330.543	-0.214215	0.116536	-1.83819	0.0660346	0.346307	ENSG00000013400	221545	C6orf136
63.0479	0.552328	0.300447	1.83835	0.0660102	0.346307	ENSG00000013401	10875	FGL2
43.6879	0.602033	0.327466	1.83846	0.0659947	0.346307	ENSG00000013402	55304	SPTLC3
676.831	0.28767	0.156538	1.8377	0.0661073	0.346407	ENSG00000013403	10019	SH2B3
105.623	-0.292199	0.159005	-1.83767	0.0661112	0.346407	ENSG00000013404	114792	KLHL32
24.2347	0.825944	0.449529	1.83735	0.0661577	0.346539	ENSG00000013405	3111	HLA-DOA
1469.47	-0.231373	0.126025	-1.83592	0.0663689	0.34669	ENSG00000013406	91137	SLC25A46
1392.22	0.198541	0.10812	1.8363	0.0663136	0.34669	ENSG00000013407	9053	MAP7
1019.33	0.240373	0.130883	1.83655	0.0662761	0.34669	ENSG00000013408	55704	CCDC88A
570.259	-0.243311	0.132552	-1.83558	0.0664191	0.34669	ENSG00000013409	10438	C1D
529.71	-0.283182	0.154169	-1.83684	0.0662341	0.34669	ENSG00000013410	53944	CSNK1G1
536.652	0.299033	0.162908	1.83559	0.0664182	0.34669	ENSG00000013411	23171	GPD1L
520.613	0.408635	0.222533	1.83629	0.0663147	0.34669	ENSG00000013412	8303	SNN
372.624	-0.227715	0.124018	-1.83615	0.0663349	0.34669	ENSG00000013413	10195	ALG3
200.392	-0.231335	0.126028	-1.83558	0.0664195	0.34669	ENSG00000013414	NA	NA
49.2091	0.531918	0.289758	1.83573	0.0663972	0.34669	ENSG00000013415	619207	SCART1
42.8841	0.499993	0.272241	1.83658	0.0662718	0.34669	ENSG00000013416	54848	ARHGEF38
368.022	0.292155	0.159185	1.83531	0.0664592	0.346787	ENSG00000013417	10280	SIGMAR1
7632.85	-0.159749	0.0870709	-1.8347	0.0665501	0.347132	ENSG00000013418	3916	LAMP1
124.506	-0.399224	0.21761	-1.83458	0.0665677	0.347132	ENSG00000013419	2784	GNB3
4636.69	-0.212783	0.115995	-1.83442	0.066592	0.347148	ENSG00000013420	56654	NPDC1
881.674	-0.267112	0.145631	-1.83417	0.0666295	0.347233	ENSG00000013421	91582	RPS19BP1
1958.44	-0.110566	0.0603264	-1.8328	0.0668328	0.347569	ENSG00000013422	26133	TRPC4AP
668.751	-0.523135	0.285371	-1.83318	0.0667765	0.347569	ENSG00000013423	122402	TDRD9
578.713	0.438484	0.239205	1.83309	0.066789	0.347569	ENSG00000013424	4851	NOTCH1
495.192	-0.197697	0.107843	-1.83319	0.0667738	0.347569	ENSG00000013425	10329	RXYLT1
81.5762	-0.345645	0.188519	-1.83347	0.0667324	0.347569	ENSG00000013426	101927720	ZNF793-AS1
52.7904	0.442591	0.241457	1.833	0.0668023	0.347569	ENSG00000013427	144581	RPL14P1
43.7792	0.790493	0.43132	1.83273	0.0668426	0.347569	ENSG00000013428	151	ADRA2B
491.254	-0.369833	0.201857	-1.83215	0.0669284	0.347794	ENSG00000013429	929	CD14
23.8407	0.511776	0.27933	1.83216	0.0669279	0.347794	ENSG00000013430	1145	CHRNE
38.0222	-0.472399	0.257862	-1.83198	0.0669537	0.347815	ENSG00000013431	NA	NA
317.223	-0.294854	0.160986	-1.83155	0.0670191	0.348044	ENSG00000013432	25799	ZNF324
18583.7	0.389323	0.212612	1.83114	0.0670796	0.348138	ENSG00000013433	6134	RPL10
173.773	0.480522	0.262398	1.83127	0.0670597	0.348138	ENSG00000013434	85300	ATCAY
25.4442	0.753026	0.411278	1.83094	0.0671092	0.348181	ENSG00000013435	100507388	PARM1-AS1
52.3225	0.808193	0.441555	1.83033	0.0672001	0.348542	ENSG00000013436	92369	SPSB4
138.334	0.26622	0.145461	1.83018	0.0672236	0.348554	ENSG00000013437	141	ADPRH
879.571	-0.1795	0.098116	-1.82947	0.0673298	0.348993	ENSG00000013438	8704	B4GALT2
721.79	0.122431	0.0669509	1.82868	0.0674482	0.349175	ENSG00000013439	92906	HNRNPLL
98.3538	0.941803	0.515023	1.82866	0.0674502	0.349175	ENSG00000013440	79953	SYNDIG1
39.6416	-0.509725	0.278681	-1.82906	0.0673902	0.349175	ENSG00000013441	NA	NA
25.1757	0.633006	0.346153	1.82869	0.0674467	0.349175	ENSG00000013442	84675	TRIM55
22.6162	-0.762396	0.416959	-1.82847	0.0674794	0.349216	ENSG00000013443	29089	UBE2T
465.872	0.248333	0.135879	1.8276	0.0676094	0.349668	ENSG00000013444	5922	RASA2
288.538	-0.215462	0.117891	-1.82764	0.0676034	0.349668	ENSG00000013445	84455	EFCAB7
1635.85	-0.262757	0.143796	-1.8273	0.0676553	0.349795	ENSG00000013446	3131	HLF
4094.55	-0.281778	0.154283	-1.82637	0.0677939	0.349823	ENSG00000013447	11189	CELF3
910.677	-0.313911	0.171826	-1.82692	0.067712	0.349823	ENSG00000013448	84056	KATNAL1
569.917	0.184703	0.101122	1.82653	0.0677706	0.349823	ENSG00000013449	259230	SGMS1
96.061	0.30382	0.16632	1.82671	0.0677429	0.349823	ENSG00000013450	NA	NA
65.3707	0.512826	0.280716	1.82685	0.0677227	0.349823	ENSG00000013451	4625	MYH7
60.7332	0.346468	0.189714	1.82626	0.0678104	0.349823	ENSG00000013452	140700	SAMD10
24.584	0.604852	0.331175	1.82638	0.0677931	0.349823	ENSG00000013453	91807	MYLK3
6326.15	-0.248551	0.136141	-1.82569	0.0678968	0.350036	ENSG00000013454	1611	DAP
281.94	0.295194	0.161719	1.82535	0.0679478	0.350036	ENSG00000013455	79758	DHRS12
272.907	-0.289278	0.158481	-1.82531	0.0679541	0.350036	ENSG00000013456	741	ZNHIT2
121.172	0.356319	0.195213	1.82528	0.0679586	0.350036	ENSG00000013457	8773	SNAP23
65.1297	1.15984	0.635307	1.82564	0.0679046	0.350036	ENSG00000013458	NA	NA
410.859	-0.20115	0.11024	-1.82466	0.0680522	0.350298	ENSG00000013459	9519	TBPL1
164.17	0.859315	0.470943	1.82467	0.068051	0.350298	ENSG00000013460	7399	USH2A
14033.5	-0.274773	0.150712	-1.82317	0.0682773	0.35069	ENSG00000013461	51669	SARAF
5344.42	-0.231367	0.126952	-1.82247	0.0683833	0.35069	ENSG00000013462	10768	AHCYL1
1594.47	-0.210531	0.115432	-1.82386	0.0681736	0.35069	ENSG00000013463	10907	TXNL4A
909.942	0.303101	0.166283	1.8228	0.0683331	0.35069	ENSG00000013464	210	ALAD
374.404	-0.305265	0.167452	-1.82299	0.0683042	0.35069	ENSG00000013465	92283	ZNF461
380.823	0.40511	0.222203	1.82316	0.0682795	0.35069	ENSG00000013466	30820	KCNIP1
273.903	0.334381	0.183379	1.82344	0.0682362	0.35069	ENSG00000013467	58472	SQOR
233.534	-0.258917	0.142082	-1.82231	0.0684083	0.35069	ENSG00000013468	8260	NAA10
106.499	0.887	0.486638	1.82271	0.0683472	0.35069	ENSG00000013469	1734	DIO2
84.9449	0.476427	0.261358	1.82289	0.0683197	0.35069	ENSG00000013470	140689	CBLN4
60.988	-0.518848	0.284719	-1.82231	0.0684075	0.35069	ENSG00000013471	57835	SLC4A5
65.2704	-0.411973	0.226089	-1.82218	0.0684283	0.35069	ENSG00000013472	NA	NA
47.8176	-0.51667	0.28332	-1.82363	0.0682084	0.35069	ENSG00000013473	347240	KIF24
22.1233	0.644565	0.353462	1.82358	0.0682162	0.35069	ENSG00000013474	3071	NCKAP1L
117.887	0.680248	0.373368	1.82192	0.0684665	0.350776	ENSG00000013475	553	AVPR1B
852.166	-0.23789	0.1306	-1.82152	0.0685286	0.350984	ENSG00000013476	25804	LSM4
999.284	-0.260872	0.143266	-1.82089	0.0686236	0.351191	ENSG00000013477	9446	GSTO1
988.355	-0.158978	0.087303	-1.82099	0.0686082	0.351191	ENSG00000013478	91012	CERS5
124.384	-0.295448	0.162261	-1.82083	0.0686333	0.351191	ENSG00000013479	9744	ACAP1
5430.21	-0.604422	0.332039	-1.82034	0.068708	0.35141	ENSG00000013480	1908	EDN3
1353.07	-0.295691	0.162444	-1.82026	0.0687191	0.35141	ENSG00000013481	10238	DCAF7
575.514	0.251776	0.138376	1.81951	0.068834	0.351873	ENSG00000013482	54414	SIAE
536.111	0.450977	0.247873	1.81939	0.0688527	0.351873	ENSG00000013483	58191	CXCL16
2042.45	-0.167195	0.0919787	-1.81776	0.0691012	0.352369	ENSG00000013484	5566	PRKACA
1978.57	-0.204169	0.112277	-1.81844	0.0689972	0.352369	ENSG00000013485	56886	UGGT1
1979.97	-0.16188	0.089082	-1.8172	0.0691859	0.352369	ENSG00000013486	11345	GABARAPL2
1607.59	-0.224689	0.123668	-1.81687	0.0692367	0.352369	ENSG00000013487	84707	BEX2
1070.71	-0.185255	0.101945	-1.8172	0.069186	0.352369	ENSG00000013488	23637	RABGAP1
1097.37	-0.196211	0.107982	-1.81707	0.0692062	0.352369	ENSG00000013489	64423	INF2
914.668	0.456601	0.251126	1.81821	0.0690313	0.352369	ENSG00000013490	79627	OGFRL1
370.99	0.214313	0.117957	1.81687	0.0692373	0.352369	ENSG00000013491	7570	ZNF22
369.486	0.594369	0.326887	1.81827	0.0690225	0.352369	ENSG00000013492	3433	IFIT2
304.196	0.554244	0.304885	1.81788	0.0690829	0.352369	ENSG00000013493	23266	ADGRL2
105.771	0.542677	0.298703	1.81678	0.0692511	0.352369	ENSG00000013494	91624	NEXN
95.0897	-0.226161	0.12445	-1.81728	0.069174	0.352369	ENSG00000013495	140699	MROH8
85.6036	0.480473	0.264381	1.81736	0.0691626	0.352369	ENSG00000013496	115572	TENT5B
32.7632	-0.495824	0.272837	-1.81729	0.0691724	0.352369	ENSG00000013497	NA	NA
1412.37	-0.259365	0.142802	-1.81625	0.0693316	0.352669	ENSG00000013498	10632	ATP5MG
170.172	0.802438	0.441913	1.81583	0.0693964	0.352889	ENSG00000013499	100422737	LINC02532
774.153	-0.247664	0.136417	-1.8155	0.0694478	0.353041	ENSG00000013500	11070	TMEM115
186.278	0.405847	0.223585	1.81517	0.0694972	0.353182	ENSG00000013501	171024	SYNPO2
356.427	-0.213145	0.117439	-1.81495	0.0695313	0.353246	ENSG00000013502	NA	NA
495.066	-0.262607	0.144786	-1.81376	0.0697154	0.353892	ENSG00000013503	100128252	ZNF667-AS1
412.458	-0.215653	0.118889	-1.8139	0.0696934	0.353892	ENSG00000013504	55529	PIP4P2
220.047	0.453429	0.250002	1.8137	0.0697233	0.353892	ENSG00000013505	84144	SYDE2
1281.97	-0.13977	0.0770848	-1.8132	0.0698004	0.353954	ENSG00000013506	9913	SUPT7L
891.285	-0.19599	0.108089	-1.81323	0.069796	0.353954	ENSG00000013507	23247	KATNIP
129.164	0.27107	0.149485	1.81336	0.069776	0.353954	ENSG00000013508	145376	PPP1R36
838.477	0.660196	0.364138	1.81304	0.0698258	0.353973	ENSG00000013509	3958	LGALS3
565.348	0.27747	0.153068	1.81272	0.0698744	0.35411	ENSG00000013510	9185	REPS2
796.286	-0.213993	0.118071	-1.8124	0.0699242	0.35412	ENSG00000013511	2805	GOT1
467.353	-0.222824	0.122949	-1.81233	0.0699349	0.35412	ENSG00000013512	54896	SLC66A1
290.201	-0.266849	0.147244	-1.81229	0.0699414	0.35412	ENSG00000013513	320	APBA1
241.307	0.306154	0.168947	1.81212	0.0699671	0.354141	ENSG00000013514	637	BID
4635.78	-0.212937	0.117559	-1.81131	0.070093	0.354452	ENSG00000013515	5862	RAB2A
991.992	-0.130318	0.0719609	-1.81095	0.070148	0.354452	ENSG00000013516	9125	CNOT9
244.047	0.479217	0.264596	1.81113	0.0701206	0.354452	ENSG00000013517	8431	NR0B2
74.3913	0.447221	0.246955	1.81094	0.0701506	0.354452	ENSG00000013518	284393	RPL10P16
31.0703	1.27198	0.702408	1.81089	0.0701586	0.354452	ENSG00000013519	118932	ANKRD22
58.4965	0.707315	0.39057	1.81098	0.0701432	0.354452	ENSG00000013520	100874241	STARD13-AS
369.527	0.248063	0.13701	1.81055	0.070211	0.35457	ENSG00000013521	57593	EBF4
48.1692	0.799517	0.441611	1.81046	0.0702251	0.35457	ENSG00000013522	56934	CA10
3074.5	0.7449	0.411528	1.81008	0.070283	0.354753	ENSG00000013523	8671	SLC4A4
286.097	-0.23521	0.12997	-1.80973	0.0703372	0.354817	ENSG00000013524	390916	NUDT19
37.6046	-0.447552	0.247305	-1.80972	0.0703391	0.354817	ENSG00000013525	154865	IQUB
129.901	0.360931	0.199481	1.80935	0.0703963	0.354886	ENSG00000013526	10062	NR1H3
97.4109	1.02396	0.565921	1.80937	0.0703936	0.354886	ENSG00000013527	10050	SLC17A4
77.0818	-0.334835	0.18509	-1.80904	0.0704449	0.354913	ENSG00000013528	124905134	LOC124905134
64.8885	0.48952	0.270581	1.80915	0.070428	0.354913	ENSG00000013529	283933	ZNF843
7797.8	-0.205469	0.113603	-1.80866	0.0705037	0.3551	ENSG00000013530	7267	TTC3
1547.9	-0.116191	0.0642577	-1.80821	0.0705744	0.355347	ENSG00000013531	7073	TIAL1
5596.54	-0.186902	0.10343	-1.80704	0.0707567	0.355412	ENSG00000013532	55754	TMEM30A
1075.61	-0.204829	0.113352	-1.80701	0.070761	0.355412	ENSG00000013533	8941	CDK5R2
834.056	0.218032	0.120655	1.80707	0.0707521	0.355412	ENSG00000013534	29761	USP25
779.059	-0.31108	0.172141	-1.80713	0.0707427	0.355412	ENSG00000013535	54813	KLHL28
258.314	0.379683	0.210043	1.80765	0.0706616	0.355412	ENSG00000013536	27030	MLH3
202.383	0.346376	0.191668	1.80717	0.0707359	0.355412	ENSG00000013537	54454	ATAD2B
77.7907	-0.852655	0.471759	-1.80739	0.070701	0.355412	ENSG00000013538	388697	HRNR
36.2584	0.730493	0.404161	1.80743	0.0706953	0.355412	ENSG00000013539	728047	GOLGA8O
1347.56	-0.172359	0.0954378	-1.80599	0.0709204	0.355906	ENSG00000013540	64839	FBXL17
421.592	0.299485	0.165839	1.80588	0.0709378	0.355906	ENSG00000013541	6560	SLC12A4
361.163	0.464567	0.257261	1.80582	0.0709464	0.355906	ENSG00000013542	10581	IFITM2
160.613	0.433681	0.240129	1.80603	0.0709133	0.355906	ENSG00000013543	92840	REEP6
856.944	-0.23562	0.130544	-1.80491	0.0710895	0.356447	ENSG00000013544	23066	CAND2
67.1839	0.328956	0.182262	1.80485	0.0710979	0.356447	ENSG00000013545	84552	PARD6G
11891.1	-0.240457	0.133296	-1.80393	0.0712416	0.356652	ENSG00000013546	811	CALR
5984.63	0.333528	0.184917	1.80366	0.0712843	0.356652	ENSG00000013547	999	CDH1
835.458	-0.387598	0.21488	-1.80379	0.0712649	0.356652	ENSG00000013548	84327	ZBED3
506.226	-0.232992	0.129149	-1.80406	0.0712217	0.356652	ENSG00000013549	222183	SRRM3
64.359	0.617536	0.34226	1.80429	0.0711864	0.356652	ENSG00000013550	1318	SLC31A2
60.7845	-0.341498	0.18934	-1.80362	0.0712912	0.356652	ENSG00000013551	79081	LBHD1
50.4142	-0.355405	0.196999	-1.80409	0.0712166	0.356652	ENSG00000013552	57168	ASPHD2
2152.69	0.645741	0.358214	1.80267	0.0714399	0.35696	ENSG00000013553	51330	TNFRSF12A
1998.72	-0.146119	0.0810531	-1.80276	0.0714261	0.35696	ENSG00000013554	4190	MDH1
631.566	0.275489	0.152799	1.80295	0.0713966	0.35696	ENSG00000013555	6198	RPS6KB1
348.248	0.588755	0.326597	1.80269	0.0714365	0.35696	ENSG00000013556	27113	BBC3
30.6442	0.582435	0.323232	1.80191	0.0715591	0.357446	ENSG00000013557	580	BARD1
1293.21	-0.286979	0.159292	-1.80159	0.0716105	0.357594	ENSG00000013558	85365	ALG2
794.309	0.131867	0.0732381	1.80052	0.0717787	0.35812	ENSG00000013559	55275	VPS53
86.5753	-0.382513	0.212428	-1.80067	0.0717549	0.35812	ENSG00000013560	NA	NA
31.4172	-0.464139	0.257783	-1.8005	0.0717815	0.35812	ENSG00000013561	153657	TTC23L
580.23	0.200872	0.111576	1.80032	0.0718101	0.358153	ENSG00000013562	7866	IFRD2
1688.94	0.185487	0.103044	1.80009	0.0718468	0.358227	ENSG00000013563	3705	ITPK1
262.665	-0.240253	0.133495	-1.79971	0.0719058	0.358412	ENSG00000013564	348180	CTU2
1711.62	-0.215887	0.119968	-1.79954	0.071934	0.358444	ENSG00000013565	8498	RANBP3
940.33	-0.320031	0.177869	-1.79925	0.0719789	0.358449	ENSG00000013566	8792	TNFRSF11A
424.824	-0.27569	0.153214	-1.79937	0.0719594	0.358449	ENSG00000013567	23101	MCF2L2
523.645	-0.192924	0.107251	-1.79881	0.0720482	0.358576	ENSG00000013568	649	BMP1
331.072	0.391101	0.217419	1.79883	0.0720449	0.358576	ENSG00000013569	29904	EEF2K
355.629	0.255856	0.14228	1.79826	0.0721359	0.358837	ENSG00000013570	5550	PREP
22.5922	0.715337	0.397806	1.79821	0.0721445	0.358837	ENSG00000013571	109729180	SNHG26
524.579	0.332246	0.184782	1.79804	0.0721707	0.358859	ENSG00000013572	51059	FAM135B
314.315	-0.196134	0.109099	-1.79776	0.0722148	0.358883	ENSG00000013573	126695	KDF1
71.858	0.302449	0.168239	1.79773	0.0722195	0.358883	ENSG00000013574	3038	HAS3
47.416	0.467782	0.260235	1.79754	0.0722502	0.358927	ENSG00000013575	56624	ASAH2
1126.42	0.356076	0.198129	1.7972	0.0723045	0.359087	ENSG00000013576	2192	FBLN1
244.437	0.234705	0.130689	1.79591	0.0725091	0.359885	ENSG00000013577	5422	POLA1
69.5379	0.412946	0.229921	1.79604	0.0724882	0.359885	ENSG00000013578	5588	PRKCQ
38.1792	0.477553	0.265942	1.7957	0.0725415	0.359937	ENSG00000013579	728888	NPIPB11
275.711	0.295274	0.164467	1.79534	0.0725994	0.360115	ENSG00000013580	219743	TYSND1
31.8776	0.481706	0.268404	1.79471	0.0727005	0.360507	ENSG00000013581	653720	GOLGA8M
6314.88	0.316382	0.176331	1.79425	0.0727733	0.360697	ENSG00000013582	7071	KLF10
581.938	0.502053	0.279865	1.79391	0.072827	0.360697	ENSG00000013583	3977	LIFR
148.496	0.406934	0.22683	1.794	0.0728126	0.360697	ENSG00000013584	60436	TGIF2
123.694	0.561116	0.312768	1.79403	0.0728082	0.360697	ENSG00000013585	100170841	EPOP
229.379	0.186996	0.104313	1.79264	0.0730306	0.361597	ENSG00000013586	1352	COX10
4378.83	-0.171019	0.0954108	-1.79245	0.0730604	0.361635	ENSG00000013587	377	ARF3
1297.97	0.202584	0.113047	1.79203	0.0731275	0.361858	ENSG00000013588	8535	CBX4
1264.56	-0.434685	0.242586	-1.79188	0.0731526	0.361872	ENSG00000013589	153222	CREBRF
494.834	-0.253928	0.141764	-1.7912	0.0732611	0.362222	ENSG00000013590	113452	TMEM54
97.8719	-0.444351	0.24808	-1.79116	0.0732677	0.362222	ENSG00000013591	257000	TINCR
3719.45	-0.141581	0.0790663	-1.79066	0.0733471	0.362396	ENSG00000013592	5230	PGK1
704.273	-0.395754	0.220996	-1.79077	0.0733294	0.362396	ENSG00000013593	81796	SLCO5A1
1576	-0.215405	0.120361	-1.78966	0.0735079	0.362551	ENSG00000013594	3275	PRMT2
557.939	-0.178182	0.099548	-1.78991	0.0734682	0.362551	ENSG00000013595	79102	RNF26
341.446	-0.52863	0.295385	-1.78963	0.0735133	0.362551	ENSG00000013596	9244	CRLF1
288.312	0.454224	0.253747	1.79007	0.0734434	0.362551	ENSG00000013597	80760	ITIH5
132.489	0.355973	0.198923	1.78951	0.0735335	0.362551	ENSG00000013598	55171	TBCCD1
122.244	-0.429725	0.240127	-1.78958	0.073522	0.362551	ENSG00000013599	57469	PNMA8B
48.9117	0.350189	0.195665	1.78974	0.0734962	0.362551	ENSG00000013600	64753	CCDC136
1766.53	-0.167484	0.0936216	-1.78895	0.0736234	0.362558	ENSG00000013601	7165	TPD52L2
727.93	-0.24584	0.137408	-1.78912	0.0735956	0.362558	ENSG00000013602	51167	CYB5R4
32.1609	-0.41179	0.230185	-1.78895	0.0736224	0.362558	ENSG00000013603	100130950	ZNF594-DT
40.1592	-0.807815	0.451552	-1.78897	0.0736191	0.362558	ENSG00000013604	NA	NA
37.0778	0.462445	0.258543	1.78866	0.0736693	0.362675	ENSG00000013605	NA	NA
6768.12	-0.303031	0.169432	-1.78852	0.0736927	0.362681	ENSG00000013606	6653	SORL1
341.951	-0.209285	0.117069	-1.78771	0.0738231	0.362995	ENSG00000013607	64320	RNF25
248.481	-0.436839	0.244346	-1.78779	0.0738105	0.362995	ENSG00000013608	22997	IGSF9B
191.081	0.241448	0.135052	1.78781	0.0738068	0.362995	ENSG00000013609	284018	C17orf58
1760.06	-0.261029	0.146099	-1.78665	0.0739939	0.363507	ENSG00000013610	10085	EDIL3
126.431	-0.271327	0.15186	-1.78669	0.0739877	0.363507	ENSG00000013611	NA	NA
30.892	-0.918551	0.514093	-1.78674	0.0739794	0.363507	ENSG00000013612	101928906	LOC101928906
385.368	0.73777	0.413123	1.78584	0.0741259	0.363828	ENSG00000013613	5172	SLC26A4
279.246	-0.176169	0.0986472	-1.78585	0.0741239	0.363828	ENSG00000013614	8859	STK19
37.3368	-0.833625	0.46677	-1.78595	0.074108	0.363828	ENSG00000013615	286411	LINC00632
1851.11	-0.271039	0.151942	-1.78383	0.0744511	0.36468	ENSG00000013616	5702	PSMC3
739.423	-0.194721	0.109131	-1.78428	0.0743775	0.36468	ENSG00000013617	9463	PICK1
653.115	0.179548	0.100658	1.78375	0.0744648	0.36468	ENSG00000013618	222389	BEND7
320.458	-0.203307	0.113964	-1.78396	0.0744294	0.36468	ENSG00000013619	80256	ATOSB
129.919	-0.496729	0.278351	-1.78454	0.0743352	0.36468	ENSG00000013620	728723	ZBED3-AS1
75.6517	-0.452169	0.253505	-1.78367	0.0744777	0.36468	ENSG00000013621	23491	CES3
34.9372	-0.424644	0.23801	-1.78415	0.0744001	0.36468	ENSG00000013622	NA	NA
28.3082	-0.441328	0.247411	-1.78378	0.0744588	0.36468	ENSG00000013623	NA	NA
1474.86	-0.159573	0.0895061	-1.78282	0.0746156	0.364917	ENSG00000013624	26001	RNF167
991.88	-0.559445	0.313813	-1.78274	0.0746292	0.364917	ENSG00000013625	347731	LRRTM3
536.633	0.523849	0.293793	1.78306	0.0745773	0.364917	ENSG00000013626	11122	PTPRT
401.946	-0.227808	0.127789	-1.78269	0.0746376	0.364917	ENSG00000013627	83874	TBC1D10A
304.282	-0.210591	0.118117	-1.78291	0.074601	0.364917	ENSG00000013628	55116	TMEM39B
3039.32	-0.315423	0.177031	-1.78174	0.0747921	0.365099	ENSG00000013629	57136	APMAP
2018.83	-0.229652	0.128916	-1.78141	0.0748461	0.365099	ENSG00000013630	5476	CTSA
880.793	-0.124543	0.0698829	-1.78216	0.0747226	0.365099	ENSG00000013631	5884	RAD17
465.651	0.196663	0.1104	1.78137	0.0748519	0.365099	ENSG00000013632	83856	FSD1L
221.504	0.240511	0.135001	1.78155	0.0748232	0.365099	ENSG00000013633	4682	NUBP1
212.118	0.368579	0.206864	1.78174	0.0747913	0.365099	ENSG00000013634	22858	CILK1
63.4233	0.9219	0.517525	1.78136	0.0748533	0.365099	ENSG00000013635	101927745	LOC101927745
30.9346	0.734645	0.412314	1.78176	0.0747881	0.365099	ENSG00000013636	1139	CHRNA7
485.603	0.273787	0.153713	1.78115	0.0748876	0.365121	ENSG00000013637	643641	ZNF862
286.224	0.317399	0.178208	1.78106	0.0749024	0.365121	ENSG00000013638	54762	GRAMD1C
27.9377	0.627671	0.352529	1.78048	0.0749975	0.365476	ENSG00000013639	100128770	LOC100128770
3523.62	-0.171778	0.096536	-1.77942	0.0751708	0.365726	ENSG00000013640	25912	C1orf43
2511.2	-0.134601	0.0756298	-1.77974	0.0751186	0.365726	ENSG00000013641	22818	COPZ1
979.534	0.179192	0.100704	1.77939	0.0751757	0.365726	ENSG00000013642	55690	PACS1
1030.32	-0.302473	0.16998	-1.77946	0.0751638	0.365726	ENSG00000013643	116159	CYYR1
702.893	0.232697	0.130745	1.77978	0.075112	0.365726	ENSG00000013644	51228	GLTP
182.744	0.453201	0.254701	1.77935	0.0751828	0.365726	ENSG00000013645	NA	NA
1388.6	0.466362	0.262166	1.77888	0.0752598	0.365946	ENSG00000013646	7791	ZYX
287.308	0.38671	0.217399	1.7788	0.0752727	0.365946	ENSG00000013647	57522	SRGAP1
1810.15	0.313181	0.176102	1.7784	0.0753381	0.366155	ENSG00000013648	9961	MVP
47.7035	1.02085	0.574188	1.77791	0.075419	0.366439	ENSG00000013649	2327	FMO2
47492.6	0.277956	0.1564	1.77721	0.0755329	0.366821	ENSG00000013650	1191	CLU
1660.32	0.180142	0.101373	1.77702	0.0755648	0.366821	ENSG00000013651	8648	NCOA1
759.613	0.259339	0.145934	1.77709	0.0755528	0.366821	ENSG00000013652	3172	HNF4A
65.5322	-0.604202	0.340053	-1.77679	0.0756032	0.366899	ENSG00000013653	165631	PARP15
27.2362	-0.522285	0.294014	-1.77639	0.0756679	0.367103	ENSG00000013654	283659	PRTG
1287.78	-0.208301	0.11731	-1.77564	0.0757918	0.367387	ENSG00000013655	6015	RING1
833.945	-0.26044	0.146781	-1.77435	0.0760053	0.367387	ENSG00000013656	81894	SLC25A28
784.336	-0.218558	0.123171	-1.77443	0.0759926	0.367387	ENSG00000013657	10856	RUVBL2
627.386	0.211975	0.119496	1.77391	0.0760789	0.367387	ENSG00000013658	23279	NUP160
588.453	0.262634	0.147932	1.77537	0.0758366	0.367387	ENSG00000013659	25819	NOCT
417.317	-0.721503	0.40669	-1.77409	0.0760487	0.367387	ENSG00000013660	283726	SAXO2
310.841	0.394698	0.22251	1.77384	0.0760892	0.367387	ENSG00000013661	23169	SLC35D1
295.056	0.38022	0.214111	1.77581	0.0757648	0.367387	ENSG00000013662	55332	DRAM1
156.4	0.31747	0.178924	1.77432	0.0760097	0.367387	ENSG00000013663	79018	GID4
119.593	0.345416	0.194599	1.77502	0.0758948	0.367387	ENSG00000013664	84725	PLEKHA8
95.4482	-0.246127	0.138767	-1.77367	0.0761184	0.367387	ENSG00000013665	101928673	PRDX6-AS1
68.8208	-0.286332	0.161415	-1.77389	0.0760814	0.367387	ENSG00000013666	55901	THSD1
69.5291	0.496669	0.279985	1.77391	0.0760776	0.367387	ENSG00000013667	5979	RET
44.3739	0.835641	0.471041	1.77403	0.076058	0.367387	ENSG00000013668	2322	FLT3
49.4537	-0.396837	0.223747	-1.77359	0.0761302	0.367387	ENSG00000013669	NA	NA
40.2827	0.427052	0.240591	1.77501	0.0758966	0.367387	ENSG00000013670	25950	RWDD3
34.0784	-0.677751	0.382084	-1.77383	0.0760918	0.367387	ENSG00000013671	284338	PRR19
29.432	-0.670431	0.377961	-1.77381	0.0760946	0.367387	ENSG00000013672	NA	NA
125.732	0.510418	0.287864	1.77312	0.0762084	0.367547	ENSG00000013673	4920	ROR2
117.469	-0.315474	0.177918	-1.77314	0.0762047	0.367547	ENSG00000013674	85019	TMEM241
29563	0.648213	0.365638	1.77283	0.0762576	0.367568	ENSG00000013675	2354	FOSB
88.7797	0.466344	0.263042	1.77289	0.0762472	0.367568	ENSG00000013676	388323	GLTPD2
62.6496	-0.538542	0.303857	-1.77235	0.076336	0.367729	ENSG00000013677	NA	NA
32.5817	-0.581984	0.32836	-1.7724	0.0763286	0.367729	ENSG00000013678	388730	TMEM81
520.813	-0.329166	0.185787	-1.77174	0.0764382	0.368005	ENSG00000013679	9851	KIAA0753
210.356	0.342951	0.19356	1.77181	0.0764261	0.368005	ENSG00000013680	51319	RSRC1
290.196	0.279379	0.157737	1.77117	0.0765332	0.368354	ENSG00000013681	317	APAF1
2572.23	-0.164626	0.0929706	-1.77073	0.0766052	0.368589	ENSG00000013682	29101	SSU72
376.264	0.352992	0.199386	1.7704	0.0766608	0.368589	ENSG00000013683	10171	RCL1
263.55	-0.350157	0.197798	-1.77028	0.0766813	0.368589	ENSG00000013684	9472	AKAP6
211.508	-0.316203	0.178609	-1.77037	0.076666	0.368589	ENSG00000013685	93622	LOC93622
45.3845	-0.54007	0.30509	-1.7702	0.0766946	0.368589	ENSG00000013686	NA	NA
7583.7	-0.135301	0.0764961	-1.76873	0.0769395	0.36944	ENSG00000013687	506	ATP5F1B
235.684	0.438115	0.247683	1.76885	0.0769181	0.36944	ENSG00000013688	6262	RYR2
177.454	0.378734	0.214109	1.76888	0.076914	0.36944	ENSG00000013689	284076	TTLL6
744.708	-0.170652	0.0965131	-1.76818	0.0770313	0.369773	ENSG00000013690	5096	PCCB
433.182	0.459714	0.26008	1.76759	0.0771296	0.370136	ENSG00000013691	80310	PDGFD
342.777	-0.39895	0.22574	-1.7673	0.0771785	0.370154	ENSG00000013692	100132247	NPIPB5
103.766	-0.277329	0.156916	-1.76738	0.0771654	0.370154	ENSG00000013693	NA	NA
68.408	-0.432916	0.244995	-1.76704	0.0772209	0.370249	ENSG00000013694	642924	CIBAR1-DT
95.2071	0.335202	0.189754	1.76651	0.0773108	0.370571	ENSG00000013695	5866	RAB3IL1
1116.47	0.585251	0.331464	1.76565	0.0774542	0.37115	ENSG00000013696	85441	HELZ2
89.0346	-0.358028	0.202812	-1.76532	0.0775106	0.371292	ENSG00000013697	63979	FIGNL1
34.925	0.452451	0.256316	1.76521	0.0775293	0.371292	ENSG00000013698	100996437	LOC100996437
1453.27	-0.206425	0.117005	-1.76425	0.0776905	0.371956	ENSG00000013699	10013	HDAC6
1198.2	-0.151995	0.0861643	-1.76401	0.0777297	0.372034	ENSG00000013700	51507	RTF2
30.6809	0.570353	0.323353	1.76387	0.0777537	0.37204	ENSG00000013701	864	RUNX3
21.5924	-0.793216	0.449737	-1.76373	0.0777772	0.372044	ENSG00000013702	728763	CROCC2
2485.47	0.185315	0.105113	1.76301	0.0778991	0.37222	ENSG00000013703	831	CAST
1349.66	0.467298	0.265056	1.76302	0.0778972	0.37222	ENSG00000013704	9510	ADAMTS1
41.3157	0.412328	0.233853	1.76319	0.0778682	0.37222	ENSG00000013705	8728	ADAM19
25.118	-0.506863	0.287504	-1.76297	0.0779049	0.37222	ENSG00000013706	NA	NA
135.153	0.273623	0.155262	1.76233	0.0780136	0.372522	ENSG00000013707	6419	SETMAR
87.4715	0.635674	0.360683	1.76242	0.0779991	0.372522	ENSG00000013708	26051	PPP1R16B
3053.4	-0.260189	0.147684	-1.7618	0.0781032	0.372841	ENSG00000013709	221477	C6orf89
447.668	0.361918	0.205462	1.76148	0.0781575	0.372883	ENSG00000013710	284004	HEXD
215.755	0.373321	0.211925	1.76157	0.0781422	0.372883	ENSG00000013711	23359	ENTREP2
76.6696	0.359273	0.204019	1.76098	0.0782417	0.373176	ENSG00000013712	143689	PIWIL4
511.613	0.537565	0.305363	1.76042	0.0783372	0.373522	ENSG00000013713	3417	IDH1
126.969	-0.377043	0.214197	-1.76026	0.0783632	0.373537	ENSG00000013714	550112	UBA6-DT
339.018	-0.316855	0.180031	-1.76	0.078408	0.373642	ENSG00000013715	1261	CNGA3
103.006	-0.34461	0.195854	-1.75953	0.0784881	0.373915	ENSG00000013716	NA	NA
231.446	0.270322	0.153714	1.75861	0.0786435	0.374546	ENSG00000013717	9936	CD302
398.974	0.436734	0.248385	1.75829	0.0786982	0.374698	ENSG00000013718	5552	SRGN
762.113	0.291125	0.165608	1.75792	0.0787619	0.374892	ENSG00000013719	196	AHR
166.708	0.408796	0.232629	1.75729	0.078869	0.375293	ENSG00000013720	374378	GALNT18
848.583	0.314558	0.179126	1.75607	0.0790757	0.375325	ENSG00000013721	6603	SMARCD2
668.73	0.423159	0.240859	1.75687	0.0789394	0.375325	ENSG00000013722	1512	CTSH
472.201	0.230536	0.131301	1.75578	0.0791268	0.375325	ENSG00000013723	10162	LPCAT3
463.893	0.271464	0.154641	1.75544	0.0791838	0.375325	ENSG00000013724	23589	CARHSP1
343.714	0.155452	0.0885652	1.75523	0.0792202	0.375325	ENSG00000013725	83479	DDX59
337.639	-0.262155	0.149368	-1.7551	0.0792428	0.375325	ENSG00000013726	55222	LRRC20
292.35	-0.268144	0.152752	-1.75543	0.0791865	0.375325	ENSG00000013727	201254	CENPX
195.43	0.250141	0.142361	1.75709	0.0789027	0.375325	ENSG00000013728	1606	DGKA
157.615	-0.340811	0.194092	-1.75592	0.0791014	0.375325	ENSG00000013729	NA	NA
141.817	-0.301606	0.171838	-1.75517	0.0792303	0.375325	ENSG00000013730	150737	IFT70B
149.33	0.444347	0.253122	1.75546	0.0791801	0.375325	ENSG00000013731	140876	RIPOR3
55.7802	0.765596	0.436119	1.75547	0.0791782	0.375325	ENSG00000013732	147111	NOTUM
45.5358	-0.493118	0.28072	-1.75662	0.0789834	0.375325	ENSG00000013733	NA	NA
29.837	0.499746	0.284643	1.75569	0.0791413	0.375325	ENSG00000013734	348093	RBPMS2
25.8859	-0.354016	0.201531	-1.75663	0.0789803	0.375325	ENSG00000013735	NA	NA
22.7573	0.589899	0.336072	1.75528	0.0792122	0.375325	ENSG00000013736	30818	KCNIP3
3580.84	-0.248148	0.141401	-1.75493	0.0792711	0.375345	ENSG00000013737	54928	BPNT2
352.4	-0.209049	0.119138	-1.75468	0.0793143	0.375345	ENSG00000013738	53349	ZFYVE1
22.5872	0.608986	0.347066	1.75467	0.0793158	0.375345	ENSG00000013739	NA	NA
1755.08	0.232379	0.132461	1.75433	0.0793748	0.375494	ENSG00000013740	262	AMD1
89.9129	0.227399	0.12964	1.75408	0.079416	0.375494	ENSG00000013741	51608	GET4
42.5444	-0.403241	0.229877	-1.75416	0.0794034	0.375494	ENSG00000013742	478	ATP1A3
75.3105	-0.289748	0.165208	-1.75383	0.079459	0.375589	ENSG00000013743	NA	NA
622.863	0.259832	0.148177	1.75353	0.0795109	0.375617	ENSG00000013744	11078	TRIOBP
164.932	-0.214789	0.122488	-1.75356	0.0795066	0.375617	ENSG00000013745	65094	JMJD4
243.113	0.280888	0.160213	1.75322	0.0795638	0.37565	ENSG00000013746	11154	AP4S1
124.137	-0.340415	0.194157	-1.7533	0.0795504	0.37565	ENSG00000013747	NA	NA
808.021	0.529636	0.302194	1.75264	0.0796646	0.376018	ENSG00000013748	89822	KCNK17
333.965	-0.213906	0.122063	-1.75242	0.079701	0.376081	ENSG00000013749	27300	ZNF544
1913.09	0.247097	0.141069	1.7516	0.0798429	0.376534	ENSG00000013750	8462	KLF11
632.988	-0.165717	0.0946031	-1.75171	0.0798238	0.376534	ENSG00000013751	116840	CNTROB
25382.6	-0.384265	0.219402	-1.75142	0.0798743	0.376558	ENSG00000013752	4267	CD99
908.766	0.423469	0.241802	1.7513	0.0798941	0.376558	ENSG00000013753	5241	PGR
142.664	-0.391223	0.223468	-1.75069	0.0799991	0.376836	ENSG00000013754	346653	GARIN1A
101.46	0.588215	0.335984	1.75072	0.0799937	0.376836	ENSG00000013755	116039	OSR2
2493.37	-0.129982	0.0742582	-1.75041	0.0800484	0.37696	ENSG00000013756	11338	U2AF2
2726.78	-0.253805	0.145032	-1.74999	0.0801197	0.377115	ENSG00000013757	10169	SERF2
1552.76	0.246936	0.14111	1.74995	0.0801274	0.377115	ENSG00000013758	10412	NSA2
72.6659	0.34614	0.197831	1.74968	0.0801739	0.377117	ENSG00000013759	30834	POLR1H
56.9998	0.443533	0.253477	1.7498	0.0801534	0.377117	ENSG00000013760	NA	NA
250.949	-0.239251	0.13676	-1.74942	0.0802185	0.377218	ENSG00000013761	8846	ALKBH1
877.89	-0.134405	0.0768395	-1.74917	0.0802619	0.377314	ENSG00000013762	8703	B4GALT3
559.481	-0.304349	0.17405	-1.74862	0.080356	0.377539	ENSG00000013763	54344	DPM3
35.5602	-0.437417	0.250144	-1.74866	0.08035	0.377539	ENSG00000013764	NA	NA
82.8625	0.554668	0.317295	1.74811	0.0804445	0.377847	ENSG00000013765	222584	FAM83B
23.694	0.6936	0.39684	1.74781	0.0804972	0.377986	ENSG00000013766	2736	GLI2
2796.99	0.904291	0.517753	1.74657	0.0807122	0.378128	ENSG00000013767	100506281	LOC100506281
1168.6	-0.196318	0.112378	-1.74695	0.0806469	0.378128	ENSG00000013768	8099	CDK2AP1
692.541	-0.179978	0.103037	-1.74673	0.0806842	0.378128	ENSG00000013769	80856	LNPK
681.673	0.648363	0.37111	1.74709	0.0806217	0.378128	ENSG00000013770	8714	ABCC3
225.865	-0.257056	0.147114	-1.74732	0.0805821	0.378128	ENSG00000013771	84219	WDR24
231.511	-0.315908	0.180865	-1.74665	0.0806984	0.378128	ENSG00000013772	100129583	FAM47E
25.4436	0.497105	0.284606	1.74664	0.0806996	0.378128	ENSG00000013773	132430	PABPC4L
24.8394	-0.731216	0.418544	-1.74705	0.0806294	0.378128	ENSG00000013774	50652	PCA3
131.268	0.407879	0.233579	1.74621	0.0807742	0.37831	ENSG00000013775	51339	DACT1
420.941	-0.56207	0.321917	-1.74601	0.0808094	0.378366	ENSG00000013776	NA	NA
1200.65	0.495911	0.284142	1.7453	0.0809334	0.378553	ENSG00000013777	301	ANXA1
492.206	0.332555	0.19053	1.74542	0.0809112	0.378553	ENSG00000013778	55014	STX17
294.923	-0.159643	0.0914763	-1.74518	0.0809529	0.378553	ENSG00000013779	27429	HTRA2
330.251	0.540905	0.309953	1.74512	0.080964	0.378553	ENSG00000013780	347735	SERINC2
78.8944	0.512931	0.293924	1.74511	0.0809649	0.378553	ENSG00000013781	NA	NA
6828.84	-0.201576	0.115557	-1.74439	0.0810913	0.378603	ENSG00000013782	10594	PRPF8
102.711	0.522264	0.299396	1.7444	0.0810902	0.378603	ENSG00000013783	1036	CDO1
24.3094	0.870959	0.499152	1.74488	0.0810061	0.378603	ENSG00000013784	4842	NOS1
34.8135	1.31431	0.753364	1.74459	0.0810561	0.378603	ENSG00000013785	57817	HAMP
30.2521	0.387581	0.222153	1.74466	0.0810449	0.378603	ENSG00000013786	NA	NA
912.426	0.482781	0.276793	1.7442	0.0811251	0.378653	ENSG00000013787	1306	COL15A1
363.364	-0.293787	0.168459	-1.74397	0.081165	0.378732	ENSG00000013788	80020	FOXRED2
704.442	0.72134	0.413659	1.7438	0.0811937	0.378757	ENSG00000013789	7050	TGIF1
2428.87	-0.6977	0.400182	-1.74345	0.0812542	0.378932	ENSG00000013790	7052	TGM2
1511.84	-0.202533	0.116218	-1.7427	0.081386	0.379006	ENSG00000013791	2519	FUCA2
844.55	0.261764	0.150206	1.7427	0.0813855	0.379006	ENSG00000013792	48	ACO1
735.048	-0.163968	0.0940625	-1.74318	0.0813027	0.379006	ENSG00000013793	338692	ANKRD13D
438.174	0.27773	0.159361	1.74277	0.0813732	0.379006	ENSG00000013794	3416	IDE
426.688	1.03146	0.591857	1.74276	0.0813759	0.379006	ENSG00000013795	12	SERPINA3
230.251	-0.299545	0.171937	-1.74218	0.0814766	0.37932	ENSG00000013796	4714	NDUFB8
2798.37	0.195346	0.112296	1.73956	0.0819355	0.379497	ENSG00000013797	9948	WDR1
2012.72	-0.15114	0.0868961	-1.73932	0.0819782	0.379497	ENSG00000013798	6897	TARS1
1431.85	-0.20398	0.11723	-1.74	0.0818595	0.379497	ENSG00000013799	51382	ATP6V1D
1278.37	0.784502	0.450603	1.741	0.0816829	0.379497	ENSG00000013800	6347	CCL2
919.491	0.515876	0.296299	1.74107	0.081672	0.379497	ENSG00000013801	1827	RCAN1
623.696	-0.207989	0.119426	-1.74157	0.0815835	0.379497	ENSG00000013802	7391	USF1
418.372	0.474588	0.272786	1.73978	0.0818971	0.379497	ENSG00000013803	165186	TOGARAM2
507.709	-0.126771	0.0728852	-1.73932	0.0819781	0.379497	ENSG00000013804	25904	CNOT10
260.857	-0.597782	0.343452	-1.74051	0.0817694	0.379497	ENSG00000013805	113115	MTFR2
223.793	-0.242838	0.13958	-1.73978	0.0818981	0.379497	ENSG00000013806	11344	TWF2
184.2	-0.316001	0.181669	-1.73944	0.0819581	0.379497	ENSG00000013807	84727	SPSB2
64.1657	-0.70233	0.4037	-1.73973	0.0819064	0.379497	ENSG00000013808	4998	ORC1
80.1092	0.443601	0.254897	1.74032	0.0818037	0.379497	ENSG00000013809	197259	MLKL
44.2931	-0.553314	0.318073	-1.73958	0.0819321	0.379497	ENSG00000013810	253314	EIF4E1B
36.3623	0.487987	0.280543	1.73943	0.0819583	0.379497	ENSG00000013811	2268	FGR
32.058	0.529024	0.303825	1.74121	0.0816467	0.379497	ENSG00000013812	391059	FRRS1
28.2045	-0.378952	0.217716	-1.74058	0.0817573	0.379497	ENSG00000013813	NA	NA
29.1872	0.709296	0.407771	1.73945	0.081956	0.379497	ENSG00000013814	134285	TMEM171
23.1932	0.987079	0.567359	1.73978	0.0818979	0.379497	ENSG00000013815	401289	LINC01624
24.4883	0.500558	0.287508	1.74103	0.081679	0.379497	ENSG00000013816	65989	DLK2
679.914	-0.231749	0.133274	-1.7389	0.082053	0.379736	ENSG00000013817	6903	TBCC
402.171	0.589631	0.339188	1.73836	0.0821476	0.379869	ENSG00000013818	1520	CTSS
279.905	-0.199773	0.114917	-1.73841	0.0821383	0.379869	ENSG00000013819	84277	DNAJC30
274.209	-0.366908	0.211068	-1.73834	0.0821514	0.379869	ENSG00000013820	6484	ST3GAL4
91.7311	-0.734672	0.422681	-1.73812	0.0821888	0.379935	ENSG00000013821	7054	TH
200.559	0.224938	0.129434	1.73786	0.0822348	0.38004	ENSG00000013822	84312	BRMS1L
1085.87	0.622959	0.358524	1.73757	0.0822871	0.380102	ENSG00000013823	259	AMBP
230.354	-0.362176	0.208444	-1.73752	0.0822947	0.380102	ENSG00000013824	10570	DPYSL4
4768.91	-0.217821	0.12542	-1.73673	0.0824354	0.380495	ENSG00000013825	1650	DDOST
1441.8	0.497574	0.286539	1.7365	0.0824756	0.380495	ENSG00000013826	22822	PHLDA1
199.101	-0.300118	0.172819	-1.73661	0.0824559	0.380495	ENSG00000013827	400657	ZNF407-AS1
33.9476	0.721606	0.41546	1.73688	0.0824077	0.380495	ENSG00000013828	8854	ALDH1A2
26.8774	0.366494	0.211068	1.73638	0.082496	0.380495	ENSG00000013829	112267983	CDK13-DT
273.812	0.327137	0.188422	1.73619	0.0825297	0.380543	ENSG00000013830	958	CD40
265.147	0.413205	0.238079	1.73558	0.0826379	0.380849	ENSG00000013831	857	CAV1
56.3494	-0.317241	0.18279	-1.73556	0.0826425	0.380849	ENSG00000013832	101929074	PIK3CD-AS2
491.177	0.198932	0.114632	1.7354	0.0826697	0.380867	ENSG00000013833	83786	FRMD8
244.089	0.27597	0.15906	1.73501	0.0827392	0.38108	ENSG00000013834	85462	FHDC1
877.94	0.289938	0.167124	1.73487	0.0827644	0.381089	ENSG00000013835	23446	SLC44A1
6770.01	-0.231029	0.13323	-1.73407	0.0829057	0.381344	ENSG00000013836	10776	ARPP19
185.342	0.576647	0.332478	1.73439	0.0828481	0.381344	ENSG00000013837	10268	RAMP3
63.6926	0.404349	0.233162	1.7342	0.0828822	0.381344	ENSG00000013838	87769	GGACT
39.7992	0.426111	0.245735	1.73403	0.082913	0.381344	ENSG00000013839	144165	PRICKLE1
439.856	-0.373553	0.215471	-1.73366	0.0829786	0.381538	ENSG00000013840	190	NR0B1
7731.02	-0.30227	0.174411	-1.73309	0.0830792	0.381787	ENSG00000013841	6319	SCD
133.445	0.481855	0.278023	1.73315	0.0830697	0.381787	ENSG00000013842	54922	RASIP1
25.5996	0.5448	0.314388	1.73289	0.0831154	0.381846	ENSG00000013843	11025	LILRB3
1619.32	-0.225471	0.130131	-1.73265	0.0831584	0.381936	ENSG00000013844	7332	UBE2L3
3785.66	0.218714	0.126257	1.73229	0.0832226	0.381972	ENSG00000013845	3843	IPO5
447.175	-0.381418	0.220192	-1.73221	0.0832363	0.381972	ENSG00000013846	81572	PDRG1
274.26	-0.27617	0.159419	-1.73235	0.0832112	0.381972	ENSG00000013847	29922	NME7
89.2858	-0.559946	0.323302	-1.73196	0.0832803	0.382067	ENSG00000013848	152110	NEK10
441.402	0.184033	0.106271	1.73173	0.0833215	0.382149	ENSG00000013849	387893	KMT5A
116.61	0.338835	0.195715	1.73127	0.0834036	0.382349	ENSG00000013850	64968	MRPS6
22.4876	1.37024	0.791489	1.73122	0.0834119	0.382349	ENSG00000013851	NA	NA
650.178	-0.236496	0.136674	-1.73037	0.0835643	0.382833	ENSG00000013852	4335	MNT
39.663	0.700349	0.404716	1.73047	0.0835464	0.382833	ENSG00000013853	NA	NA
7229.46	-0.182877	0.10574	-1.72949	0.083721	0.383337	ENSG00000013854	4946	OAZ1
29.41	-0.370192	0.214033	-1.7296	0.0837017	0.383337	ENSG00000013855	158067	AK8
3901.28	0.314811	0.18208	1.72897	0.0838146	0.383428	ENSG00000013856	687	KLF9
935.839	-0.18341	0.106075	-1.72906	0.0837987	0.383428	ENSG00000013857	11187	PKP3
765.655	-0.291174	0.168415	-1.72891	0.0838244	0.383428	ENSG00000013858	84316	NAA38
336.792	0.429883	0.248651	1.72886	0.0838346	0.383428	ENSG00000013859	4239	MFAP4
2252.78	-0.196255	0.11356	-1.72821	0.0839513	0.383747	ENSG00000013860	5714	PSMD8
481.31	-0.42513	0.245987	-1.72826	0.0839416	0.383747	ENSG00000013861	114659	LRRC37B
53.2056	0.451108	0.261061	1.72798	0.0839918	0.383825	ENSG00000013862	1160	CKMT2
836.902	-0.161257	0.0933809	-1.72688	0.0841898	0.384543	ENSG00000013863	26123	TCTN3
78.367	0.390302	0.226021	1.72684	0.084196	0.384543	ENSG00000013864	150946	GAREM2
458.546	-0.321056	0.185943	-1.72664	0.0842327	0.384604	ENSG00000013865	343702	XKR7
1146.11	0.228697	0.132476	1.72633	0.084289	0.384753	ENSG00000013866	80208	SPG11
55.9408	-0.453682	0.262904	-1.72565	0.0844095	0.385196	ENSG00000013867	122526780	LOC122526780
59.8301	0.638724	0.370211	1.7253	0.0844738	0.385382	ENSG00000013868	105	ADARB2
147.172	0.347291	0.201343	1.72487	0.0845505	0.385625	ENSG00000013869	7456	WIPF1
3883.64	-0.156207	0.0905988	-1.72416	0.0846788	0.385995	ENSG00000013870	2734	GLG1
1358.39	0.186501	0.108163	1.72425	0.0846619	0.385995	ENSG00000013871	5962	RDX
1684.18	-0.132597	0.0769256	-1.7237	0.0847615	0.386157	ENSG00000013872	25977	NECAP1
49.6804	-0.335894	0.194858	-1.72379	0.0847463	0.386157	ENSG00000013873	NA	NA
1882.16	-0.210293	0.122023	-1.72339	0.0848173	0.386304	ENSG00000013874	258010	SVIP
177.069	0.413409	0.239942	1.72296	0.0848967	0.386342	ENSG00000013875	54829	ASPN
122.074	-0.27106	0.157317	-1.72302	0.0848854	0.386342	ENSG00000013876	105378753	LINC02777
88.5428	0.706729	0.410159	1.72306	0.0848772	0.386342	ENSG00000013877	139221	PWWP3B
48.6948	0.534693	0.310375	1.72273	0.0849373	0.38642	ENSG00000013878	9884	LRRC37A
93.3343	-0.307208	0.178341	-1.72259	0.0849634	0.386431	ENSG00000013879	109286553	ARHGAP27P1-BPTFP1-KPNA2P3
367.692	-0.210836	0.122409	-1.72239	0.0849982	0.386482	ENSG00000013880	339487	ZBTB8OS
697.531	-0.190301	0.110566	-1.72115	0.0852239	0.387188	ENSG00000013881	171546	SPTSSA
194.137	0.404398	0.234948	1.72123	0.0852097	0.387188	ENSG00000013882	115677	NOSTRIN
116.07	-0.307032	0.178388	-1.72115	0.0852245	0.387188	ENSG00000013883	10998	SLC27A5
525.085	-0.307149	0.178497	-1.72075	0.0852958	0.387325	ENSG00000013884	339263	LINC02693
98.4386	0.409837	0.238178	1.72072	0.0853019	0.387325	ENSG00000013885	80243	PREX2
780.173	-0.212757	0.123662	-1.72047	0.0853462	0.387419	ENSG00000013886	84749	USP30
1319.73	-0.245245	0.142578	-1.72007	0.0854191	0.387642	ENSG00000013887	10043	TOM1
1144.68	-0.161341	0.0938258	-1.71958	0.0855091	0.387821	ENSG00000013888	128637	TBC1D20
493.625	-0.217704	0.12661	-1.71949	0.0855261	0.387821	ENSG00000013889	5833	PCYT2
59.6947	0.36382	0.211589	1.71947	0.0855296	0.387821	ENSG00000013890	113277	TMEM106A
1531.09	-0.140501	0.081724	-1.71921	0.0855759	0.387924	ENSG00000013891	51246	SHISA5
661.337	-0.145878	0.0848782	-1.71868	0.0856729	0.388148	ENSG00000013892	5000	ORC4
139.937	0.41997	0.244356	1.71868	0.0856727	0.388148	ENSG00000013893	27165	GLS2
64.3138	-0.376197	0.218914	-1.71847	0.0857112	0.388214	ENSG00000013894	7292	TNFSF4
31.0463	0.472192	0.27486	1.71794	0.0858078	0.388544	ENSG00000013895	NA	NA
814.746	0.274116	0.159587	1.71766	0.0858577	0.388663	ENSG00000013896	5167	ENPP1
80.7719	-0.479427	0.279137	-1.71753	0.0858819	0.388665	ENSG00000013897	84465	MEGF11
38.3893	0.497504	0.289686	1.71739	0.0859072	0.388672	ENSG00000013898	116535	MRGPRF
1342.7	-0.229949	0.133928	-1.71696	0.0859864	0.388718	ENSG00000013899	9882	TBC1D4
322.479	0.282874	0.16473	1.7172	0.0859427	0.388718	ENSG00000013900	86	ACTL6A
27.5522	0.489853	0.285304	1.71695	0.0859887	0.388718	ENSG00000013901	NA	NA
1041.85	-0.14623	0.0851908	-1.7165	0.0860698	0.388977	ENSG00000013902	51428	DDX41
1004.24	0.178701	0.104154	1.71575	0.0862086	0.38939	ENSG00000013903	56894	AGPAT3
751.2	0.256018	0.149209	1.71583	0.0861931	0.38939	ENSG00000013904	140609	NEK7
2811.93	0.1844	0.107547	1.7146	0.0864186	0.390115	ENSG00000013905	738	VPS51
685.25	-0.137943	0.0804613	-1.7144	0.0864552	0.390115	ENSG00000013906	5073	PARN
572.629	-0.219365	0.127943	-1.71455	0.0864284	0.390115	ENSG00000013907	5775	PTPN4
386.954	0.213289	0.124414	1.71435	0.0864645	0.390115	ENSG00000013908	255104	TMCO4
222.016	0.508821	0.296825	1.71421	0.0864898	0.390121	ENSG00000013909	9079	LDB2
419.321	-0.564657	0.3295	-1.71368	0.0865878	0.390456	ENSG00000013910	55329	MNS1
1160.91	0.239588	0.139852	1.71315	0.0866848	0.390786	ENSG00000013911	6778	STAT6
158.579	-0.373198	0.217927	-1.71249	0.0868065	0.391174	ENSG00000013912	388327	C17orf100
82.9387	-0.455497	0.265996	-1.71242	0.0868187	0.391174	ENSG00000013913	NA	NA
2633.02	-0.187014	0.10923	-1.71211	0.0868765	0.391327	ENSG00000013914	56681	SAR1A
105.035	0.346703	0.202523	1.71192	0.0869118	0.391378	ENSG00000013915	54843	SYTL2
2090.19	-0.194509	0.113677	-1.71107	0.0870686	0.391726	ENSG00000013916	2180	ACSL1
1278.54	-0.266308	0.155626	-1.7112	0.0870439	0.391726	ENSG00000013917	26354	GNL3
640.495	0.346338	0.202436	1.71085	0.0871087	0.391726	ENSG00000013918	6535	SLC6A8
578.964	-0.25486	0.148956	-1.71097	0.0870867	0.391726	ENSG00000013919	755	CFAP410
62.855	0.511862	0.299115	1.71126	0.0870336	0.391726	ENSG00000013920	NA	NA
870.182	-0.170625	0.0997544	-1.71045	0.087183	0.391953	ENSG00000013921	79033	ERI3
1399.22	0.277467	0.162242	1.7102	0.0872282	0.392048	ENSG00000013922	1829	DSG2
182.891	0.774541	0.452969	1.70992	0.0872805	0.392175	ENSG00000013923	2162	F13A1
28194.6	1.20198	0.703159	1.70941	0.0873759	0.392496	ENSG00000013924	5968	REG1B
978.481	-0.169202	0.0989965	-1.70917	0.0874197	0.392585	ENSG00000013925	51021	MRPS16
211.089	-0.685622	0.401218	-1.70885	0.0874782	0.39274	ENSG00000013926	23251	MINAR1
732.268	0.570191	0.333773	1.70832	0.0875772	0.392861	ENSG00000013927	650	BMP2
519.173	0.296815	0.173734	1.70845	0.0875533	0.392861	ENSG00000013928	2618	GART
28.4383	0.57182	0.334722	1.70834	0.0875731	0.392861	ENSG00000013929	51554	ACKR4
1743.32	0.213814	0.125209	1.70766	0.0877003	0.393306	ENSG00000013930	9929	JOSD1
454.013	-0.173591	0.101675	-1.7073	0.0877657	0.393491	ENSG00000013931	7014	TERF2
65.0507	-0.343939	0.201562	-1.70637	0.0879393	0.394162	ENSG00000013932	100131691	MZF1-AS1
695.917	-0.260243	0.152539	-1.70607	0.0879947	0.394277	ENSG00000013933	55049	REX1BD
243.107	-0.454898	0.266651	-1.70597	0.0880133	0.394277	ENSG00000013934	2596	GAP43
227.079	0.507684	0.297629	1.70576	0.0880525	0.394345	ENSG00000013935	2737	GLI3
1963.28	0.158866	0.0932502	1.70366	0.0884454	0.394473	ENSG00000013936	5859	QARS1
1784.03	0.199598	0.117125	1.70415	0.0883525	0.394473	ENSG00000013937	2309	FOXO3
1570.83	-0.17214	0.10107	-1.70317	0.088537	0.394473	ENSG00000013938	7407	VARS1
1410.4	-0.202687	0.119036	-1.70274	0.0886174	0.394473	ENSG00000013939	996	CDC27
1142.31	-0.365593	0.214721	-1.70264	0.0886349	0.394473	ENSG00000013940	53832	IL20RA
925.48	0.195036	0.114404	1.7048	0.088231	0.394473	ENSG00000013941	6310	ATXN1
731.176	-0.173413	0.101703	-1.7051	0.0881762	0.394473	ENSG00000013942	64400	AKTIP
374.866	-0.286312	0.168141	-1.70281	0.0886031	0.394473	ENSG00000013943	2109	ETFB
375.908	-0.216511	0.127015	-1.70461	0.0882672	0.394473	ENSG00000013944	112752	IFT43
319.6	0.289308	0.169689	1.70493	0.0882082	0.394473	ENSG00000013945	114881	OSBPL7
261.408	0.214804	0.12616	1.70264	0.0886352	0.394473	ENSG00000013946	55179	FAIM
240.026	-0.175716	0.10315	-1.7035	0.0884737	0.394473	ENSG00000013947	10005	ACOT8
214.606	-0.267672	0.157161	-1.70317	0.0885365	0.394473	ENSG00000013948	84060	RBM48
135.519	0.47461	0.2786	1.70355	0.0884652	0.394473	ENSG00000013949	11322	TMC6
190.564	0.30062	0.176273	1.70542	0.0881157	0.394473	ENSG00000013950	56899	ANKS1B
117.341	0.49144	0.288612	1.70277	0.0886109	0.394473	ENSG00000013951	56477	CCL28
115.036	-0.288896	0.169556	-1.70384	0.0884112	0.394473	ENSG00000013952	NA	NA
108.667	-0.312038	0.183201	-1.70325	0.0885207	0.394473	ENSG00000013953	79078	C1orf50
90.4452	0.543045	0.318465	1.7052	0.0881579	0.394473	ENSG00000013954	57125	PLXDC1
74.0649	-0.349399	0.2052	-1.70272	0.0886198	0.394473	ENSG00000013955	171391	GATD1-DT
44.9367	-0.384975	0.225928	-1.70397	0.0883863	0.394473	ENSG00000013956	NA	NA
41.0364	0.65475	0.384302	1.70374	0.0884298	0.394473	ENSG00000013957	154141	MBOAT1
22.1298	-0.649704	0.381143	-1.70462	0.0882652	0.394473	ENSG00000013958	644242	LINC00622
802.355	-0.207196	0.121721	-1.70222	0.0887143	0.394679	ENSG00000013959	59084	ENPP5
282.176	0.303031	0.17803	1.70214	0.0887298	0.394679	ENSG00000013960	149466	C1orf210
254.235	-0.201878	0.118635	-1.70168	0.088815	0.394951	ENSG00000013961	219541	MED19
1139.51	0.193788	0.113912	1.70122	0.0889025	0.395232	ENSG00000013962	7461	CLIP2
1017.03	0.317374	0.186593	1.70089	0.0889638	0.395333	ENSG00000013963	30844	EHD4
537.152	-0.200291	0.11776	-1.70084	0.0889735	0.395333	ENSG00000013964	5871	MAP4K2
195.908	-0.260978	0.153467	-1.70055	0.0890272	0.395357	ENSG00000013965	127002	ATXN7L2
146.256	0.291084	0.171161	1.70064	0.0890103	0.395357	ENSG00000013966	206358	SLC36A1
137.236	-0.228292	0.13427	-1.70024	0.0890858	0.39551	ENSG00000013967	148103	ZNF599
1567.24	-0.208262	0.122514	-1.6999	0.0891496	0.395579	ENSG00000013968	4710	NDUFB4
83.9764	0.762475	0.448508	1.70003	0.0891262	0.395579	ENSG00000013969	171177	RHOV
3761.39	-0.260739	0.153512	-1.69849	0.0894148	0.396386	ENSG00000013970	26003	GORASP2
401.109	-0.430674	0.253535	-1.69868	0.0893804	0.396386	ENSG00000013971	152404	IGSF11
358.903	0.45214	0.266212	1.69842	0.0894283	0.396386	ENSG00000013972	100288897	FAR2P3
262.808	0.23313	0.137246	1.69863	0.0893893	0.396386	ENSG00000013973	153733	CCDC112
1568.25	-0.166811	0.0982379	-1.69803	0.0895023	0.396392	ENSG00000013974	26037	SIPA1L1
1595.46	-0.169386	0.0997493	-1.69812	0.0894851	0.396392	ENSG00000013975	54876	DCAF16
1027.93	-0.251579	0.148145	-1.69819	0.089471	0.396392	ENSG00000013976	1349	COX7B
1080.97	-0.417275	0.245781	-1.69775	0.0895548	0.39641	ENSG00000013977	83544	DNAL1
206.12	-0.441047	0.259767	-1.69786	0.089535	0.39641	ENSG00000013978	25834	MGAT4C
149.88	0.385747	0.227239	1.69754	0.0895953	0.396431	ENSG00000013979	9880	ZBTB39
37.6135	0.693892	0.408781	1.69747	0.089608	0.396431	ENSG00000013980	2255	FGF10
1979.15	0.174718	0.102953	1.69707	0.0896832	0.39647	ENSG00000013981	57532	NUFIP2
391.473	0.438032	0.258078	1.69728	0.0896434	0.39647	ENSG00000013982	26278	SACS
49.2713	0.362591	0.213661	1.69704	0.0896895	0.39647	ENSG00000013983	388228	SBK1
33.812	-0.354706	0.209057	-1.6967	0.0897532	0.396644	ENSG00000013984	NA	NA
271.385	0.201166	0.118588	1.69635	0.0898201	0.396833	ENSG00000013985	84804	MFSD9
243.96	0.384562	0.226734	1.6961	0.0898678	0.396936	ENSG00000013986	9260	PDLIM7
682.84	0.210627	0.124207	1.69577	0.0899288	0.397099	ENSG00000013987	30	ACAA1
4638.7	-0.293957	0.173386	-1.69539	0.090001	0.397189	ENSG00000013988	6720	SREBF1
1290.8	0.261023	0.153982	1.69515	0.0900464	0.397189	ENSG00000013989	2181	ACSL3
794.07	0.378372	0.223193	1.69527	0.090025	0.397189	ENSG00000013990	58190	CTDSP1
25.9676	0.514069	0.303234	1.69529	0.0900208	0.397189	ENSG00000013991	100499483	CCDC180
5798.26	0.331555	0.195608	1.695	0.0900756	0.397211	ENSG00000013992	25976	TIPARP
260.785	0.178049	0.105052	1.69486	0.0901015	0.397218	ENSG00000013993	2963	GTF2F2
2732.18	0.135533	0.0799799	1.69458	0.0901549	0.397347	ENSG00000013994	10771	ZMYND11
1905.82	-0.173425	0.102351	-1.69441	0.0901873	0.397382	ENSG00000013995	11333	PDAP1
36.8611	-0.36143	0.21335	-1.69407	0.0902522	0.397562	ENSG00000013996	105375519	LINC03060
331.279	-0.237428	0.140164	-1.69393	0.0902783	0.397569	ENSG00000013997	27241	BBS9
482.758	0.234636	0.138582	1.69312	0.0904331	0.398144	ENSG00000013998	22882	ZHX2
675.626	-0.232867	0.137549	-1.69297	0.0904615	0.398162	ENSG00000013999	3163	HMOX2
511.664	-0.209515	0.123772	-1.69275	0.0905026	0.398236	ENSG00000014000	81576	YJU2B
705.374	-0.225516	0.13326	-1.6923	0.0905893	0.39851	ENSG00000014001	26502	NARF
3054.75	-0.136457	0.080651	-1.69195	0.0906564	0.398591	ENSG00000014002	427	ASAH1
60.5415	1.34046	0.792245	1.69198	0.0906496	0.398591	ENSG00000014003	8209	GATD3
182.888	0.2223	0.131413	1.69161	0.0907201	0.398764	ENSG00000014004	752	FMNL1
144.397	-0.495395	0.292914	-1.69126	0.0907864	0.398948	ENSG00000014005	5961	PRPH2
73.1943	0.465709	0.275454	1.69069	0.0908951	0.399319	ENSG00000014006	3213	HOXB3
65.7807	0.702642	0.415671	1.69038	0.0909549	0.399474	ENSG00000014007	54546	RNF186
1303.01	-0.176945	0.104789	-1.68858	0.0912992	0.400739	ENSG00000014008	116138	KLHDC3
64.614	-0.378184	0.223965	-1.68858	0.0912998	0.400739	ENSG00000014009	NA	NA
40.2314	-0.444026	0.262972	-1.68849	0.0913163	0.400739	ENSG00000014010	NA	NA
5554.81	-0.255457	0.151346	-1.6879	0.0914308	0.400797	ENSG00000014011	23114	NFASC
1184.02	0.241173	0.1429	1.6877	0.0914685	0.400797	ENSG00000014012	8722	CTSF
563.531	0.617287	0.365744	1.68776	0.091458	0.400797	ENSG00000014013	84706	GPT2
244.709	-0.207914	0.123205	-1.68755	0.0914978	0.400797	ENSG00000014014	63906	GPATCH3
239.099	-0.246721	0.146202	-1.68753	0.0915008	0.400797	ENSG00000014015	25827	FBXL2
144.822	-0.41882	0.248152	-1.68776	0.0914581	0.400797	ENSG00000014016	107075270	MTCO3P12
71.8829	-0.376167	0.22289	-1.68768	0.0914734	0.400797	ENSG00000014017	100113386	UCKL1-AS1
1115.19	0.215826	0.127922	1.68717	0.0915703	0.400994	ENSG00000014018	3693	ITGB5
85.2626	0.4493	0.266351	1.68687	0.0916287	0.401142	ENSG00000014019	100996492	CTXND1
361.122	-0.363181	0.215382	-1.68622	0.0917529	0.401364	ENSG00000014020	643008	SMIM5
165.657	-0.165255	0.0979992	-1.68629	0.0917407	0.401364	ENSG00000014021	126789	PUSL1
141.376	0.995817	0.590475	1.68647	0.0917058	0.401364	ENSG00000014022	1950	EGF
81.4148	-0.645059	0.382626	-1.68587	0.0918206	0.401553	ENSG00000014023	3263	HPX
1184.28	0.181302	0.107599	1.68498	0.0919919	0.402194	ENSG00000014024	55119	PRPF38B
1733.49	-0.291713	0.173155	-1.6847	0.0920471	0.402314	ENSG00000014025	79791	FBXO31
736.391	-0.162473	0.096447	-1.68459	0.0920683	0.402314	ENSG00000014026	81887	LAS1L
352.636	0.170253	0.101073	1.68445	0.0920955	0.402325	ENSG00000014027	51122	COMMD2
23.5908	-0.502202	0.298179	-1.68423	0.0921372	0.402399	ENSG00000014028	100750225	PCAT1
2126.61	-0.193578	0.114971	-1.68372	0.0922365	0.402609	ENSG00000014029	55500	ETNK1
128.828	0.312802	0.185766	1.68385	0.0922113	0.402609	ENSG00000014030	9170	LPAR2
29.9011	-0.733734	0.435813	-1.6836	0.0922589	0.402609	ENSG00000014031	NA	NA
57.392	-0.357315	0.212269	-1.68331	0.0923145	0.402744	ENSG00000014032	85002	FAM86B1
655.053	-0.286562	0.170257	-1.68311	0.0923529	0.402804	ENSG00000014033	1795	DOCK3
1398.3	0.307864	0.182968	1.68261	0.0924501	0.403006	ENSG00000014034	140828	LINC00261
322.075	-0.238942	0.142006	-1.68261	0.0924504	0.403006	ENSG00000014035	10233	LRRC23
268.785	-0.24212	0.143906	-1.68249	0.092473	0.403006	ENSG00000014036	387856	CCDC184
1343.82	-0.172725	0.102679	-1.68218	0.0925336	0.403163	ENSG00000014037	23125	CAMTA2
719.795	0.281914	0.16763	1.68176	0.0926148	0.403326	ENSG00000014038	9545	RAB3D
676.188	-0.473936	0.281814	-1.68173	0.0926204	0.403326	ENSG00000014039	257236	CCDC96
1543.71	-0.322244	0.191634	-1.68156	0.0926551	0.40337	ENSG00000014040	8863	PER3
2743.9	-0.203832	0.121239	-1.68123	0.0927176	0.403535	ENSG00000014041	10284	SAP18
198.943	0.637766	0.379398	1.68099	0.092764	0.403576	ENSG00000014042	8842	PROM1
202.686	0.288089	0.171391	1.68088	0.0927854	0.403576	ENSG00000014043	25966	C2CD2
29.9811	-0.571112	0.339785	-1.6808	0.092801	0.403576	ENSG00000014044	5648	MASP1
1268.8	-0.256697	0.1528	-1.67995	0.0929665	0.404188	ENSG00000014045	5694	PSMB6
215.059	-0.291418	0.173537	-1.67929	0.0930956	0.404534	ENSG00000014046	80150	ASRGL1
42.352	0.697464	0.415304	1.67941	0.0930731	0.404534	ENSG00000014047	63876	PKNOX2
4119.17	-0.271113	0.161515	-1.67856	0.0932375	0.404829	ENSG00000014048	57538	ALPK3
552.632	-0.213769	0.12734	-1.67872	0.0932065	0.404829	ENSG00000014049	115290	FBXO17
53.3745	-0.278381	0.165842	-1.67859	0.0932319	0.404829	ENSG00000014050	NA	NA
178.794	0.287137	0.171078	1.6784	0.0932696	0.404861	ENSG00000014051	23624	CBLC
236.169	-0.208707	0.124361	-1.67824	0.0933012	0.40489	ENSG00000014052	27158	NDOR1
250.236	-0.240985	0.143673	-1.67732	0.0934801	0.40556	ENSG00000014053	8798	DYRK4
346.754	0.499139	0.297655	1.67691	0.093561	0.405803	ENSG00000014054	4357	MPST
255.602	0.524164	0.312643	1.67656	0.0936289	0.405977	ENSG00000014055	9866	TRIM66
38.9383	0.772205	0.46062	1.67645	0.0936509	0.405977	ENSG00000014056	148281	SYT6
7394.66	-0.217057	0.129521	-1.67584	0.0937696	0.406194	ENSG00000014057	3959	LGALS3BP
919.4	-0.178187	0.106319	-1.67596	0.0937451	0.406194	ENSG00000014058	145567	TTC7B
33.8268	0.455382	0.271738	1.67581	0.0937752	0.406194	ENSG00000014059	105376805	LOC105376805
2726.27	-0.108264	0.0646235	-1.6753	0.093876	0.406523	ENSG00000014060	222068	TMED4
3240.03	-0.170008	0.101532	-1.67442	0.0940479	0.406558	ENSG00000014061	91304	TMEM259
1462.06	-0.143994	0.0859809	-1.67472	0.0939883	0.406558	ENSG00000014062	5886	RAD23A
1042.07	0.195418	0.11672	1.67424	0.0940828	0.406558	ENSG00000014063	10614	HEXIM1
407.036	0.5104	0.304841	1.67432	0.0940685	0.406558	ENSG00000014064	3898	LAD1
194.715	-0.416569	0.248753	-1.67463	0.0940069	0.406558	ENSG00000014065	140803	TRPM6
154.614	-0.256717	0.153305	-1.67456	0.0940211	0.406558	ENSG00000014066	9028	RHBDL1
140.876	1.056	0.630723	1.67427	0.0940776	0.406558	ENSG00000014067	150094	SIK1
114.76	-0.310585	0.185426	-1.67498	0.0939377	0.406558	ENSG00000014068	130752	MDH1B
226.927	0.312039	0.186396	1.67407	0.094117	0.406598	ENSG00000014069	23119	HIC2
5495.7	-0.148109	0.0885151	-1.67326	0.0942765	0.406718	ENSG00000014070	93621	MRFAP1
1449.59	-0.141447	0.0845447	-1.67304	0.0943186	0.406718	ENSG00000014071	327	APEH
1189.58	-0.254461	0.152086	-1.67313	0.0943011	0.406718	ENSG00000014072	10347	ABCA7
1191.17	0.386186	0.230807	1.6732	0.0942884	0.406718	ENSG00000014073	80255	SLC35F5
1095.61	0.242716	0.145023	1.67364	0.0942019	0.406718	ENSG00000014074	7408	VASP
645.814	-0.22574	0.134913	-1.67323	0.0942828	0.406718	ENSG00000014075	402	ARL2
80.4133	0.395877	0.236578	1.67335	0.0942587	0.406718	ENSG00000014076	440836	ODF3B
4296.09	-0.127901	0.0764709	-1.67254	0.0944181	0.406719	ENSG00000014077	5518	PPP2R1A
375.027	0.235986	0.141076	1.67275	0.0943757	0.406719	ENSG00000014078	55892	MYNN
288.747	-0.274398	0.164052	-1.67262	0.0944017	0.406719	ENSG00000014079	91942	NDUFAF2
25.454	0.606279	0.362436	1.67279	0.0943688	0.406719	ENSG00000014080	834	CASP1
519.766	-0.18993	0.113596	-1.67197	0.0945293	0.406983	ENSG00000014081	252969	NEIL2
125.057	0.26601	0.159099	1.67198	0.0945292	0.406983	ENSG00000014082	10036	CHAF1A
918.652	0.200786	0.12011	1.67169	0.0945856	0.407018	ENSG00000014083	10105	PPIF
590.996	0.303936	0.181828	1.67156	0.094612	0.407018	ENSG00000014084	143	PARP4
218.627	-0.20009	0.119695	-1.67166	0.0945906	0.407018	ENSG00000014085	2184	FAH
1083.59	0.305582	0.182896	1.6708	0.0947621	0.407557	ENSG00000014086	114991	ZNF618
281.448	0.231158	0.138363	1.67067	0.0947877	0.40756	ENSG00000014087	399664	MEX3D
12997.2	0.386343	0.231272	1.67051	0.0948176	0.407581	ENSG00000014088	3315	HSPB1
1234.09	-0.219831	0.131637	-1.66997	0.0949248	0.407614	ENSG00000014089	3015	H2AZ1
522.172	-0.32603	0.195231	-1.66997	0.0949246	0.407614	ENSG00000014090	55159	RFWD3
272.73	-0.482877	0.289145	-1.67002	0.0949154	0.407614	ENSG00000014091	8001	GLRA3
147.798	0.568344	0.340309	1.67008	0.094903	0.407614	ENSG00000014092	153769	SH3RF2
1611.97	-0.216471	0.129657	-1.66957	0.0950054	0.407713	ENSG00000014093	708	C1QBP
168.497	-0.346354	0.207462	-1.66948	0.0950227	0.407713	ENSG00000014094	23541	SEC14L2
80.6348	-0.283825	0.169993	-1.66963	0.0949933	0.407713	ENSG00000014095	9310	ZNF235
75.9591	-0.51149	0.306445	-1.66911	0.095096	0.407921	ENSG00000014096	28965	SLC27A6
82.929	-0.366202	0.219451	-1.66872	0.0951737	0.40804	ENSG00000014097	54777	CFAP46
73.7105	0.593948	0.355927	1.66874	0.0951695	0.40804	ENSG00000014098	10866	HCP5
1020.45	-0.206599	0.123871	-1.66786	0.0953441	0.408557	ENSG00000014099	3029	HAGH
155.579	-0.302185	0.181169	-1.66798	0.0953206	0.408557	ENSG00000014100	58527	ABRACL
121.278	0.376897	0.225996	1.66771	0.0953728	0.408573	ENSG00000014101	80746	TSEN2
265.371	-0.202051	0.121164	-1.66758	0.0953983	0.408575	ENSG00000014102	7918	GPANK1
266.148	0.19455	0.116704	1.66704	0.0955057	0.408846	ENSG00000014103	116447	TOP1MT
226.496	0.410329	0.246146	1.66701	0.0955115	0.408846	ENSG00000014104	6335	SCN9A
252.922	0.606597	0.363983	1.66655	0.0956029	0.409024	ENSG00000014105	1645	AKR1C1
143.491	0.263785	0.158282	1.66656	0.0956029	0.409024	ENSG00000014106	9617	MTRF1
1173.72	-0.151186	0.0907307	-1.66631	0.0956508	0.409122	ENSG00000014107	85021	REPS1
1817.49	-0.270894	0.162617	-1.66584	0.0957444	0.409392	ENSG00000014108	8655	DYNLL1
1254.42	-0.186902	0.112213	-1.66559	0.0957941	0.409392	ENSG00000014109	56674	TMEM9B
1069.47	0.229128	0.137613	1.66502	0.0959094	0.409392	ENSG00000014110	6894	TARBP1
648.13	0.190312	0.114287	1.6652	0.0958724	0.409392	ENSG00000014111	6992	PPP1R11
364.165	0.355941	0.213757	1.66517	0.0958794	0.409392	ENSG00000014112	5465	PPARA
150.875	-0.343479	0.20624	-1.66543	0.0958271	0.409392	ENSG00000014113	729956	SHISA7
113.794	-0.344909	0.207169	-1.66487	0.0959392	0.409392	ENSG00000014114	100533107	RTEL1-TNFRSF6B
45.0047	-0.366967	0.220403	-1.66498	0.0959162	0.409392	ENSG00000014115	NA	NA
26.0567	-0.6336	0.380569	-1.66487	0.0959379	0.409392	ENSG00000014116	NA	NA
110.543	-0.316914	0.190381	-1.66463	0.0959871	0.409453	ENSG00000014117	58492	ZNF77
63.0171	0.444429	0.266997	1.66455	0.0960033	0.409453	ENSG00000014118	131096	KCNH8
3967.23	-0.219182	0.131712	-1.6641	0.0960922	0.409725	ENSG00000014119	8760	CDS2
634.192	0.333926	0.200683	1.66394	0.0961235	0.409751	ENSG00000014120	4683	NBN
548.192	0.176968	0.106377	1.66359	0.096194	0.409907	ENSG00000014121	51222	ZNF219
72.5839	0.23657	0.142211	1.66351	0.09621	0.409907	ENSG00000014122	79723	SUV39H2
1500.91	0.472682	0.284318	1.66251	0.0964099	0.410545	ENSG00000014123	83667	SESN2
652.705	0.575861	0.346357	1.66262	0.0963883	0.410545	ENSG00000014124	8514	KCNAB2
1601.46	-0.223877	0.134675	-1.66235	0.096443	0.410579	ENSG00000014125	9789	SPCS2
1191.16	-0.21728	0.130729	-1.66207	0.0964991	0.410711	ENSG00000014126	80142	PTGES2
100.08	-0.546607	0.329026	-1.66129	0.0966554	0.411269	ENSG00000014127	59272	ACE2
21.3518	-0.872356	0.525229	-1.6609	0.0967326	0.41149	ENSG00000014128	100289279	CNTNAP3C
2454.87	-0.277017	0.166851	-1.66027	0.09686	0.411926	ENSG00000014129	51046	ST8SIA3
1686.01	-0.177779	0.107108	-1.65982	0.0969515	0.412033	ENSG00000014130	10447	FAM3C
563.236	0.197694	0.119109	1.65977	0.0969607	0.412033	ENSG00000014131	27131	SNX5
187.325	0.239728	0.14442	1.65993	0.0969279	0.412033	ENSG00000014132	27124	INPP5J
1787.58	-0.200735	0.120951	-1.65964	0.0969877	0.41204	ENSG00000014133	4152	MBD1
557.937	0.365637	0.220376	1.65915	0.0970855	0.412143	ENSG00000014134	6840	SVIL
197.669	-0.264357	0.159322	-1.65926	0.0970644	0.412143	ENSG00000014135	57026	PDXP
31.6621	0.671	0.404426	1.65914	0.0970874	0.412143	ENSG00000014136	NA	NA
234.684	-0.226381	0.136476	-1.65876	0.0971642	0.412362	ENSG00000014137	79969	ATAT1
288.991	0.292264	0.176242	1.65831	0.0972552	0.412534	ENSG00000014138	54841	BIVM
212.065	-0.395575	0.238523	-1.65843	0.0972305	0.412534	ENSG00000014139	51209	RAB9B
160.78	0.398066	0.240075	1.65809	0.0972996	0.412616	ENSG00000014140	2634	GBP2
5061.6	0.584661	0.352681	1.65776	0.0973663	0.412734	ENSG00000014141	3164	NR4A1
61.5784	-0.377556	0.227759	-1.6577	0.0973779	0.412734	ENSG00000014142	158960	ATP6AP1-DT
308.438	0.948268	0.572201	1.65723	0.0974733	0.412908	ENSG00000014143	1057	CELP
342.841	0.248597	0.150028	1.65701	0.0975172	0.412908	ENSG00000014144	23157	SEPTIN6
248.243	0.348048	0.210035	1.65709	0.0975005	0.412908	ENSG00000014145	84236	RHBDD1
241.965	-0.268089	0.161792	-1.657	0.0975199	0.412908	ENSG00000014146	9080	CLDN9
93.5678	-0.380636	0.22978	-1.65652	0.0976161	0.413209	ENSG00000014147	285800	PRR18
29.4433	0.590087	0.356253	1.65637	0.0976465	0.41323	ENSG00000014148	284353	NKPD1
401.291	-0.39417	0.238026	-1.65599	0.0977229	0.413447	ENSG00000014149	255394	TCP11L2
896.638	0.440719	0.266172	1.65577	0.097769	0.413535	ENSG00000014150	1803	DPP4
361.683	-0.205297	0.124032	-1.6552	0.0978841	0.413588	ENSG00000014151	79867	TCTN2
285.268	-0.1997	0.120686	-1.65471	0.0979836	0.413588	ENSG00000014152	23234	DNAJC9
300.076	0.275686	0.166561	1.65516	0.0978911	0.413588	ENSG00000014153	114880	OSBPL6
316.845	0.549911	0.332318	1.65478	0.09797	0.413588	ENSG00000014154	50486	G0S2
194.364	-0.218574	0.132061	-1.65511	0.097903	0.413588	ENSG00000014155	84520	GON7
160.393	0.32358	0.195546	1.65475	0.097975	0.413588	ENSG00000014156	4983	OPHN1
162.034	0.469939	0.283864	1.65551	0.0978221	0.413588	ENSG00000014157	9603	NFE2L3
132.687	0.260418	0.157373	1.65479	0.0979672	0.413588	ENSG00000014158	162966	ZNF600
599.913	0.221199	0.133713	1.65428	0.0980701	0.413782	ENSG00000014159	54583	EGLN1
157.415	-0.418909	0.253254	-1.6541	0.0981063	0.413782	ENSG00000014160	114900	C1QTNF4
55.8083	-0.572206	0.345982	-1.65386	0.098156	0.413782	ENSG00000014161	253559	CADM2
36.2482	0.469508	0.28386	1.65401	0.0981247	0.413782	ENSG00000014162	100506258	SYT9-AS1
24.6474	1.27831	0.7729	1.65391	0.0981452	0.413782	ENSG00000014163	3627	CXCL10
376.066	-0.20324	0.122921	-1.65343	0.0982444	0.413961	ENSG00000014164	51248	PDZD11
60.4588	0.438721	0.265344	1.6534	0.098249	0.413961	ENSG00000014165	5136	PDE1A
2381.76	0.215794	0.130565	1.65277	0.0983767	0.414373	ENSG00000014166	26156	RSL1D1
791.907	-0.304422	0.184204	-1.65263	0.0984057	0.414373	ENSG00000014167	80031	SEMA6D
361.25	0.404406	0.244728	1.65247	0.0984386	0.414373	ENSG00000014168	8447	DOC2B
163.24	0.409966	0.248099	1.65242	0.098448	0.414373	ENSG00000014169	64427	TTC31
627.044	0.204878	0.124001	1.65224	0.0984861	0.414412	ENSG00000014170	84669	USP32
223.136	0.228423	0.13826	1.65213	0.0985079	0.414412	ENSG00000014171	578	BAK1
2384.34	-0.191858	0.116245	-1.65047	0.0988473	0.415306	ENSG00000014172	9887	SMG7
1743.91	0.229966	0.139296	1.65091	0.0987562	0.415306	ENSG00000014173	3664	IRF6
872.412	-0.177058	0.107269	-1.65059	0.0988213	0.415306	ENSG00000014174	5534	PPP3R1
490.111	0.162783	0.0986067	1.65083	0.0987737	0.415306	ENSG00000014175	9706	ULK2
172.69	-0.578116	0.35027	-1.65049	0.0988437	0.415306	ENSG00000014176	925	CD8A
1378.86	-0.12315	0.0746393	-1.64993	0.0989571	0.415476	ENSG00000014177	7266	DNAJC7
323.71	-0.435777	0.264115	-1.64995	0.0989526	0.415476	ENSG00000014178	3742	KCNA6
261.048	0.415442	0.251818	1.64977	0.0989893	0.415476	ENSG00000014179	2977	GUCY1A2
87.7161	-0.324299	0.196558	-1.64989	0.0989657	0.415476	ENSG00000014180	90353	CTU1
636.045	0.205527	0.124589	1.64964	0.0990173	0.415487	ENSG00000014181	6714	SRC
934.594	0.439454	0.26642	1.64948	0.0990493	0.415515	ENSG00000014182	23037	PDZD2
130713	-0.249342	0.151202	-1.64907	0.0991342	0.415764	ENSG00000014183	4519	CYTB
3397.54	-0.143396	0.0869879	-1.64846	0.0992579	0.415862	ENSG00000014184	2926	GRSF1
1953.81	0.263018	0.159547	1.64853	0.0992439	0.415862	ENSG00000014185	25897	RNF19A
265.683	-0.283299	0.171861	-1.64842	0.0992661	0.415862	ENSG00000014186	7728	ZNF175
175.898	0.362989	0.220216	1.64833	0.0992845	0.415862	ENSG00000014187	23498	HAAO
26.1947	0.655594	0.397644	1.6487	0.0992099	0.415862	ENSG00000014188	2246	FGF1
43.9475	-0.388421	0.235711	-1.64787	0.0993794	0.416153	ENSG00000014189	NA	NA
420.569	0.221213	0.134275	1.64746	0.0994631	0.416246	ENSG00000014190	51154	MRTO4
276.561	0.574885	0.348967	1.64739	0.0994778	0.416246	ENSG00000014191	6519	SLC3A1
283.917	0.178179	0.108153	1.64747	0.0994616	0.416246	ENSG00000014192	55331	ACER3
462.823	-0.58168	0.35325	-1.64665	0.0996293	0.416749	ENSG00000014193	6496	SIX3
42.0742	-0.703376	0.42718	-1.64656	0.0996491	0.416749	ENSG00000014194	3161	HMMR
69.0713	0.585998	0.355972	1.64619	0.0997249	0.416959	ENSG00000014195	3606	IL18
1291.53	-0.168259	0.102255	-1.64549	0.0998693	0.417025	ENSG00000014196	283635	FAM177A1
968.08	-0.48488	0.294703	-1.64531	0.0999049	0.417025	ENSG00000014197	6324	SCN1B
564.066	-0.135191	0.0821497	-1.64567	0.0998314	0.417025	ENSG00000014198	8907	AP1M1
230.345	-0.230556	0.140096	-1.6457	0.099825	0.417025	ENSG00000014199	147007	TMEM199
174.397	0.41104	0.249835	1.64525	0.099919	0.417025	ENSG00000014200	100506428	CBR3-AS1
46.4249	0.327282	0.198895	1.6455	0.0998661	0.417025	ENSG00000014201	80774	LIMD2
23.3377	-0.704305	0.428074	-1.64529	0.0999103	0.417025	ENSG00000014202	132228	LSMEM2
154.063	0.278515	0.169337	1.64473	0.100025	0.417363	ENSG00000014203	8082	SSPN
1594.7	-0.155457	0.0945561	-1.64407	0.100162	0.417828	ENSG00000014204	57698	SHTN1
441.866	-0.215406	0.131063	-1.64354	0.100272	0.417966	ENSG00000014205	79576	NKAP
275.23	-0.213161	0.129678	-1.64377	0.100223	0.417966	ENSG00000014206	54957	TXNL4B
42.6539	-0.387324	0.23565	-1.64364	0.10025	0.417966	ENSG00000014207	57576	KIF17
59.938	0.513324	0.3124	1.64316	0.10035	0.418184	ENSG00000014208	134265	AFAP1L1
2784.62	-0.178736	0.108812	-1.64261	0.100463	0.418276	ENSG00000014209	10014	HDAC5
2023.04	-0.148747	0.0905656	-1.64242	0.100503	0.418276	ENSG00000014210	23463	ICMT
120.756	0.319303	0.194423	1.64231	0.100525	0.418276	ENSG00000014211	282809	POC1B
96.8578	-0.264413	0.160945	-1.64288	0.100408	0.418276	ENSG00000014212	158801	NKAPP1
76.5676	-0.42788	0.260466	-1.64275	0.100435	0.418276	ENSG00000014213	84634	KISS1R
29.5861	0.678888	0.413328	1.64249	0.100488	0.418276	ENSG00000014214	723809	LHFPL3-AS2
2188.58	-0.168429	0.10257	-1.6421	0.10057	0.418356	ENSG00000014215	4698	NDUFA5
401.191	-0.189648	0.115512	-1.64181	0.10063	0.418394	ENSG00000014216	55090	MED9
163.959	0.286142	0.174283	1.64182	0.100627	0.418394	ENSG00000014217	4485	MST1
836.98	-0.268844	0.163831	-1.64098	0.100802	0.418717	ENSG00000014218	54972	TMEM132A
238.322	-0.33719	0.205504	-1.64079	0.10084	0.418717	ENSG00000014219	6927	HNF1A
192.469	-0.280465	0.170921	-1.6409	0.100817	0.418717	ENSG00000014220	389493	NUPR2
156.362	0.41934	0.255588	1.64069	0.100861	0.418717	ENSG00000014221	474170	LRRC37A2
84.9027	-0.370083	0.225496	-1.64119	0.100757	0.418717	ENSG00000014222	NA	NA
58.9071	-0.364026	0.221846	-1.6409	0.100819	0.418717	ENSG00000014223	84129	ACAD11
1511.53	0.173451	0.105732	1.64047	0.100906	0.418728	ENSG00000014224	3170	FOXA2
151.515	-0.266582	0.162507	-1.64043	0.100915	0.418728	ENSG00000014225	23462	HEY1
1523.63	-0.162706	0.0992003	-1.64018	0.100968	0.418839	ENSG00000014226	22859	ADGRL1
97.9015	-0.333519	0.203363	-1.64002	0.101002	0.418874	ENSG00000014227	NA	NA
95.8762	0.263052	0.160418	1.63979	0.101048	0.41896	ENSG00000014228	NA	NA
2022.25	-0.17849	0.108901	-1.63901	0.101211	0.419079	ENSG00000014229	9167	COX7A2L
1127.39	-0.985447	0.601459	-1.63843	0.101333	0.419079	ENSG00000014230	100652939	MTND2P28
995.027	-0.149499	0.0912099	-1.63907	0.101199	0.419079	ENSG00000014231	1874	E2F4
997.833	-0.203871	0.124409	-1.63871	0.101273	0.419079	ENSG00000014232	23024	PDZRN3
973.907	0.22403	0.136724	1.63855	0.101307	0.419079	ENSG00000014233	4092	SMAD7
679.535	0.258287	0.157561	1.63929	0.101154	0.419079	ENSG00000014234	26512	INTS6
584.733	-0.279573	0.170529	-1.63944	0.101121	0.419079	ENSG00000014235	57106	NAT14
244.062	0.443925	0.270937	1.63848	0.101321	0.419079	ENSG00000014236	259173	ALS2CL
119.105	0.311355	0.189996	1.63875	0.101266	0.419079	ENSG00000014237	1787	TRDMT1
35.0943	-0.663518	0.404961	-1.63847	0.101323	0.419079	ENSG00000014238	7018	TF
9679.48	-0.197322	0.120495	-1.6376	0.101505	0.419418	ENSG00000014239	284361	EMC10
337.722	-0.226144	0.13812	-1.63731	0.101566	0.419418	ENSG00000014240	7283	TUBG1
173.336	-0.264099	0.161284	-1.63748	0.10153	0.419418	ENSG00000014241	653440	WASH6P
51.5191	-0.672935	0.411003	-1.6373	0.101568	0.419418	ENSG00000014242	57626	KLHL1
39.5739	-0.486569	0.297102	-1.63772	0.101481	0.419418	ENSG00000014243	285382	C3orf70
24.9443	-0.567322	0.346485	-1.63736	0.101554	0.419418	ENSG00000014244	NA	NA
917.224	0.264789	0.161786	1.63666	0.101702	0.419757	ENSG00000014245	3597	IL13RA1
41.3565	0.459004	0.280449	1.63668	0.101698	0.419757	ENSG00000014246	85409	NKD2
455.378	0.170098	0.104004	1.63549	0.101945	0.420657	ENSG00000014247	5780	PTPN9
824.13	0.312087	0.190869	1.63508	0.102032	0.420829	ENSG00000014248	4681	NBL1
112.042	0.448073	0.274043	1.63505	0.102039	0.420829	ENSG00000014249	10461	MERTK
30.4276	-1.08498	0.663861	-1.63435	0.102184	0.421324	ENSG00000014250	10344	CCL26
664.739	-0.194743	0.119167	-1.63421	0.102215	0.421346	ENSG00000014251	4294	MAP3K10
943.002	-0.129711	0.0793995	-1.63366	0.102331	0.421543	ENSG00000014252	55696	RBM22
60.7507	0.704485	0.431244	1.63361	0.102341	0.421543	ENSG00000014253	54852	PAQR5
42.6603	-0.366126	0.22409	-1.63384	0.102293	0.421543	ENSG00000014254	728819	C1GALT1C1L
691.964	-0.238314	0.145903	-1.63338	0.102389	0.421638	ENSG00000014255	10924	SMPDL3A
362.853	0.696753	0.426666	1.63302	0.102466	0.421805	ENSG00000014256	168620	BHLHA15
64.8635	-0.503657	0.308436	-1.63294	0.102482	0.421805	ENSG00000014257	NA	NA
70.3261	0.56555	0.34638	1.63274	0.102523	0.42187	ENSG00000014258	27074	LAMP3
155.902	0.225623	0.13821	1.63247	0.10258	0.421999	ENSG00000014259	60312	AFAP1
70.0732	-0.273954	0.167876	-1.63188	0.102704	0.422296	ENSG00000014260	NA	NA
30.6906	-0.441603	0.270602	-1.63193	0.102695	0.422296	ENSG00000014261	NA	NA
760.854	0.252659	0.154886	1.63126	0.102836	0.422478	ENSG00000014262	115825	WDFY2
301.511	0.363386	0.222738	1.63145	0.102795	0.422478	ENSG00000014263	154796	AMOT
187.979	-0.222682	0.136515	-1.63119	0.10285	0.422478	ENSG00000014264	134359	POC5
96.6511	0.254006	0.155719	1.63118	0.102851	0.422478	ENSG00000014265	81931	ZNF93
192.113	-0.215685	0.132242	-1.63099	0.102893	0.422544	ENSG00000014266	NA	NA
89.4295	-0.502859	0.30848	-1.63012	0.103077	0.423191	ENSG00000014267	646643	SBK2
3103.23	-0.26941	0.165283	-1.62999	0.103103	0.423193	ENSG00000014268	9550	ATP6V1G1
411.656	0.322952	0.198189	1.62951	0.103204	0.423502	ENSG00000014269	4643	MYO1E
442.482	0.245572	0.150751	1.62899	0.103314	0.423847	ENSG00000014270	6776	STAT5A
902.544	-0.236491	0.14519	-1.62884	0.103347	0.42386	ENSG00000014271	8315	BRAP
822.358	0.158936	0.0975828	1.62873	0.10337	0.42386	ENSG00000014272	9716	AQR
330.954	0.175322	0.107659	1.62849	0.103421	0.42386	ENSG00000014273	4218	RAB8A
68.3681	-0.538458	0.330641	-1.62853	0.103413	0.42386	ENSG00000014274	314	AOC2
1439.67	0.196368	0.120628	1.62788	0.103551	0.424175	ENSG00000014275	8445	DYRK2
651.806	0.375021	0.230391	1.62776	0.103575	0.424175	ENSG00000014276	3749	KCNC4
167.969	0.580206	0.356395	1.62799	0.103528	0.424175	ENSG00000014277	64078	SLC28A3
3194.53	0.331353	0.203588	1.62757	0.103617	0.424238	ENSG00000014278	2159	F10
1170.62	0.297827	0.183038	1.62713	0.103709	0.424284	ENSG00000014279	8844	KSR1
1099.37	-0.171156	0.105189	-1.62712	0.103711	0.424284	ENSG00000014280	64747	MFSD1
569.524	-0.182457	0.112141	-1.62703	0.103732	0.424284	ENSG00000014281	9657	IQCB1
255.658	-0.287664	0.176777	-1.62727	0.10368	0.424284	ENSG00000014282	8270	LAGE3
3672.47	0.144452	0.0888241	1.62627	0.103892	0.424653	ENSG00000014283	26135	SERBP1
1682.28	0.211202	0.12995	1.62526	0.104107	0.424653	ENSG00000014284	51307	FAM53C
1349.52	0.234688	0.144399	1.62528	0.104104	0.424653	ENSG00000014285	10625	IVNS1ABP
1097.17	0.657245	0.404161	1.6262	0.103908	0.424653	ENSG00000014286	5104	SERPINA5
599.915	0.159832	0.0983245	1.62556	0.104043	0.424653	ENSG00000014287	114799	ESCO1
485.58	-0.206379	0.126963	-1.62551	0.104055	0.424653	ENSG00000014288	142940	TRUB1
527.003	0.408984	0.251623	1.62538	0.104081	0.424653	ENSG00000014289	2064	ERBB2
110.223	0.289775	0.178273	1.62546	0.104065	0.424653	ENSG00000014290	2041	EPHA1
79.7806	-0.336744	0.207175	-1.62541	0.104076	0.424653	ENSG00000014291	122525	C14orf28
35.0989	-0.431119	0.265232	-1.62544	0.104068	0.424653	ENSG00000014292	NA	NA
21.6203	0.542285	0.333475	1.62616	0.103915	0.424653	ENSG00000014293	377841	ENTPD8
250.287	0.186519	0.114776	1.62508	0.104146	0.424707	ENSG00000014294	114885	OSBPL11
2647.02	-0.215109	0.132403	-1.62465	0.104237	0.42489	ENSG00000014295	3188	HNRNPH2
168.317	0.404085	0.248726	1.62462	0.104243	0.42489	ENSG00000014296	139285	AMER1
1148.62	0.259169	0.159547	1.6244	0.10429	0.424976	ENSG00000014297	3476	IGBP1
42.2492	-0.379899	0.233894	-1.62423	0.104326	0.425015	ENSG00000014298	NA	NA
282.271	0.48501	0.298687	1.6238	0.104417	0.425282	ENSG00000014299	114795	TMEM132B
4715.38	-0.217947	0.13424	-1.62356	0.104469	0.425293	ENSG00000014300	25797	QPCT
416.761	0.2368	0.145853	1.62355	0.104472	0.425293	ENSG00000014301	8266	UBL4A
1147.27	-0.167686	0.103302	-1.62327	0.104531	0.425322	ENSG00000014302	27246	RNF115
975.154	0.359239	0.221296	1.62334	0.104517	0.425322	ENSG00000014303	9321	TRIP11
48.4229	-0.313448	0.193163	-1.62271	0.104651	0.425706	ENSG00000014304	120379	PIH1D2
365.973	-0.24505	0.151042	-1.62239	0.10472	0.425879	ENSG00000014305	8216	LZTR1
429.405	-0.264274	0.162969	-1.62162	0.104886	0.426446	ENSG00000014306	4199	ME1
987.918	0.204201	0.126015	1.62045	0.105136	0.427151	ENSG00000014307	84679	SLC9A7
831.953	-0.198395	0.122439	-1.62035	0.105156	0.427151	ENSG00000014308	114932	MRFAP1L1
91.8339	0.586512	0.361908	1.62061	0.105102	0.427151	ENSG00000014309	158326	FREM1
62.8846	0.565476	0.34899	1.62032	0.105163	0.427151	ENSG00000014310	57381	RHOJ
1618.84	-0.17787	0.109793	-1.62005	0.105221	0.42728	ENSG00000014311	23473	CAPN7
167.498	0.19281	0.119053	1.61954	0.105332	0.427623	ENSG00000014312	6940	ZNF354A
1829.99	-0.11684	0.0721712	-1.61893	0.105462	0.427833	ENSG00000014313	5931	RBBP7
282.534	0.391327	0.241697	1.61908	0.10543	0.427833	ENSG00000014314	148932	MOB3C
84.0289	-0.448414	0.276971	-1.61899	0.105449	0.427833	ENSG00000014315	NA	NA
7982.55	-0.447019	0.27622	-1.61835	0.105588	0.428091	ENSG00000014316	1152	CKB
2245.64	-0.155262	0.0959355	-1.6184	0.105577	0.428091	ENSG00000014317	2280	FKBP1A
340.144	0.209277	0.129321	1.61827	0.105604	0.428091	ENSG00000014318	79621	RNASEH2B
2137.27	0.141903	0.0877082	1.6179	0.105685	0.428276	ENSG00000014319	5411	PNN
1845.57	-0.171002	0.105699	-1.61782	0.105702	0.428276	ENSG00000014320	7297	TYK2
219.168	0.279079	0.172535	1.61752	0.105767	0.428326	ENSG00000014321	5426	POLE
78.0857	-0.247222	0.15284	-1.61752	0.105766	0.428326	ENSG00000014322	NA	NA
164.734	-0.456505	0.28225	-1.61738	0.105797	0.428343	ENSG00000014323	4938	OAS1
175044	-0.25165	0.155612	-1.61717	0.105842	0.428392	ENSG00000014324	NA	NA
2163.83	-0.205804	0.127306	-1.61661	0.105963	0.428392	ENSG00000014325	170463	SSBP4
1884.27	-0.119764	0.0740836	-1.61661	0.105962	0.428392	ENSG00000014326	29117	BRD7
430.582	-0.143655	0.088842	-1.61697	0.105885	0.428392	ENSG00000014327	9688	NUP93
42.6994	0.544091	0.336504	1.61689	0.105901	0.428392	ENSG00000014328	55070	DET1
36.9144	0.497142	0.307538	1.61652	0.105982	0.428392	ENSG00000014329	NA	NA
22.103	0.411967	0.254856	1.61647	0.105992	0.428392	ENSG00000014330	NA	NA
178.754	0.298473	0.184671	1.61624	0.106043	0.42849	ENSG00000014331	57685	CACHD1
286.872	-0.198943	0.123117	-1.61588	0.106119	0.428693	ENSG00000014332	4580	MTX1
202.546	0.337436	0.208852	1.61567	0.106166	0.428769	ENSG00000014333	79056	PRRG4
36.4304	-0.601319	0.372219	-1.6155	0.106203	0.428769	ENSG00000014334	5746	PTH2R
28.5798	0.406954	0.251916	1.61543	0.106217	0.428769	ENSG00000014335	NA	NA
1604.85	0.159219	0.0985848	1.61505	0.106301	0.429002	ENSG00000014336	6397	SEC14L1
1634.47	0.236954	0.146817	1.61394	0.106539	0.42972	ENSG00000014337	4026	LPP
735.929	-0.174899	0.108373	-1.61386	0.106557	0.42972	ENSG00000014338	84065	TMEM222
166.391	0.206416	0.12789	1.61401	0.106524	0.42972	ENSG00000014339	153443	SRFBP1
76.2006	0.428752	0.265861	1.61269	0.106812	0.430641	ENSG00000014340	923	CD6
42.7955	-0.442219	0.27428	-1.61229	0.106899	0.430791	ENSG00000014341	105377540	SAP30-DT
38.2349	0.463076	0.287219	1.61228	0.106902	0.430791	ENSG00000014342	9227	LRAT
2306.6	-0.241367	0.149727	-1.61205	0.10695	0.430881	ENSG00000014343	84447	SYVN1
730.372	0.24476	0.151848	1.61188	0.106988	0.430927	ENSG00000014344	93210	PGAP3
1824.08	-0.163857	0.101688	-1.61138	0.107097	0.431152	ENSG00000014345	9583	ENTPD4
687.161	-0.267419	0.165953	-1.61142	0.107088	0.431152	ENSG00000014346	240	ALOX5
233.784	0.380103	0.235917	1.61117	0.107142	0.431229	ENSG00000014347	84630	TTBK1
374.317	-0.179475	0.111404	-1.61102	0.107174	0.431254	ENSG00000014348	221120	ALKBH3
1279.22	-0.176645	0.109693	-1.61036	0.10732	0.431666	ENSG00000014349	23514	SPIDR
471.65	-0.141939	0.0881437	-1.61031	0.10733	0.431666	ENSG00000014350	254359	ZDHHC24
58.548	-0.474071	0.294432	-1.61012	0.107371	0.431726	ENSG00000014351	100507341	SMIM18
91.3637	1.08457	0.673684	1.6099	0.107419	0.431812	ENSG00000014352	13	AADAC
17098.1	-0.202856	0.126029	-1.60959	0.107486	0.431871	ENSG00000014353	2512	FTL
2639.71	-0.195096	0.121201	-1.60969	0.107465	0.431871	ENSG00000014354	9667	SAFB2
388.037	0.221684	0.137761	1.6092	0.107573	0.432112	ENSG00000014355	5210	PFKFB4
1027.82	0.18806	0.116881	1.60899	0.107619	0.432192	ENSG00000014356	6059	ABCE1
1642.41	0.298696	0.185702	1.60847	0.107732	0.432541	ENSG00000014357	5292	PIM1
630.232	-0.190581	0.118505	-1.6082	0.10779	0.432562	ENSG00000014358	128077	LIX1L
25.782	0.536368	0.333511	1.60825	0.107781	0.432562	ENSG00000014359	NA	NA
237.406	0.334671	0.2082	1.60745	0.107956	0.432807	ENSG00000014360	349565	NMNAT3
210.047	0.654598	0.407163	1.60771	0.1079	0.432807	ENSG00000014361	124975	GGT6
136.886	-0.342963	0.213369	-1.60737	0.107974	0.432807	ENSG00000014362	113177	IZUMO4
106.674	0.458816	0.285453	1.60733	0.107983	0.432807	ENSG00000014363	79924	ADM2
80.5078	0.482436	0.300149	1.60732	0.107984	0.432807	ENSG00000014364	6565	SLC15A2
269.085	-0.199047	0.123859	-1.60704	0.108045	0.432945	ENSG00000014365	90580	TIMM29
163.417	0.292557	0.182077	1.60677	0.108105	0.433081	ENSG00000014366	65062	TMEM237
462.633	0.184281	0.114722	1.60634	0.1082	0.433125	ENSG00000014367	57589	RIC1
371.694	0.674778	0.420079	1.60631	0.108206	0.433125	ENSG00000014368	26508	HEYL
328.402	-0.229915	0.143131	-1.60633	0.108202	0.433125	ENSG00000014369	84548	TMEM185A
250.044	-0.538302	0.335132	-1.60624	0.108222	0.433125	ENSG00000014370	79919	MAB21L4
589.708	-0.203791	0.126936	-1.60546	0.108392	0.433697	ENSG00000014371	92249	LINC01278
524.778	0.316004	0.19686	1.60523	0.108444	0.433697	ENSG00000014372	84263	HSDL2
204.114	0.363953	0.226724	1.60527	0.108435	0.433697	ENSG00000014373	5365	PLXNB3
1676.33	-0.169986	0.105926	-1.60475	0.108548	0.433723	ENSG00000014374	2932	GSK3B
1356.04	-0.130868	0.0815559	-1.60465	0.108572	0.433723	ENSG00000014375	56951	C5orf15
477.421	0.209292	0.130404	1.60495	0.108504	0.433723	ENSG00000014376	84102	SLC41A2
416.758	-0.195618	0.121911	-1.60459	0.108583	0.433723	ENSG00000014377	94107	TMEM203
29.9234	0.463153	0.288594	1.60486	0.108525	0.433723	ENSG00000014378	284114	TMEM102
707.611	0.476697	0.297115	1.60442	0.108622	0.433773	ENSG00000014379	9263	STK17A
35.0396	-0.421916	0.263051	-1.60393	0.10873	0.434096	ENSG00000014380	100132529	TAT-AS1
34.9565	0.593182	0.369946	1.60343	0.10884	0.434324	ENSG00000014381	644246	KANSL1-AS1
21.8563	0.651929	0.406575	1.60347	0.108832	0.434324	ENSG00000014382	148198	ZNF98
3433.74	-0.31344	0.195546	-1.60289	0.108959	0.43468	ENSG00000014383	5689	PSMB1
765.403	0.289872	0.180855	1.60279	0.108982	0.43468	ENSG00000014384	9960	USP3
37.4366	0.611059	0.381294	1.60259	0.109024	0.434743	ENSG00000014385	170690	ADAMTS16
5260.16	-0.219717	0.137128	-1.60228	0.109093	0.434883	ENSG00000014386	5493	PPL
47.3196	0.38611	0.240989	1.60219	0.109113	0.434883	ENSG00000014387	NA	NA
906.825	-0.216038	0.134876	-1.60175	0.10921	0.435165	ENSG00000014388	201475	RAB12
114119	0.875622	0.548315	1.59693	0.110281	0.435245	ENSG00000014389	2813	GP2
9031.86	0.503547	0.314531	1.60095	0.109389	0.435245	ENSG00000014390	NA	NA
6708.31	0.294703	0.18413	1.60051	0.109485	0.435245	ENSG00000014391	730	C7
3059.62	-0.134129	0.0840005	-1.59677	0.110317	0.435245	ENSG00000014392	5048	PAFAH1B1
2708.7	-0.257689	0.161404	-1.59655	0.110366	0.435245	ENSG00000014393	79893	GGNBP2
1963.7	-0.125175	0.0782431	-1.59982	0.109639	0.435245	ENSG00000014394	2885	GRB2
1518.85	-0.244628	0.153245	-1.59631	0.110419	0.435245	ENSG00000014395	55605	KIF21A
1544.27	-0.202077	0.126361	-1.59921	0.109774	0.435245	ENSG00000014396	23300	ATMIN
1241.85	0.290862	0.181864	1.59934	0.109745	0.435245	ENSG00000014397	1613	DAPK3
821.932	-0.179327	0.112319	-1.59658	0.110359	0.435245	ENSG00000014398	4771	NF2
1134.98	0.192432	0.120444	1.59768	0.110114	0.435245	ENSG00000014399	22928	SEPHS2
1159.31	-0.22195	0.138986	-1.59692	0.110285	0.435245	ENSG00000014400	246330	PELI3
806.658	0.172411	0.107893	1.59798	0.110048	0.435245	ENSG00000014401	339290	LINC00667
855.062	0.163078	0.101935	1.59983	0.109637	0.435245	ENSG00000014402	11160	ERLIN2
776.553	-0.212952	0.133161	-1.59921	0.109774	0.435245	ENSG00000014403	338657	CENATAC
755.398	-0.208087	0.130082	-1.59965	0.109675	0.435245	ENSG00000014404	84153	RNASEH2C
605.709	0.149514	0.0933898	1.60097	0.109384	0.435245	ENSG00000014405	54468	MIOS
616.984	-0.150756	0.0943906	-1.59715	0.110233	0.435245	ENSG00000014406	201965	RWDD4
556.268	0.380182	0.23767	1.59962	0.109682	0.435245	ENSG00000014407	3587	IL10RA
505.524	-0.21184	0.132612	-1.59744	0.110168	0.435245	ENSG00000014408	51116	MRPS2
492.141	0.295414	0.184842	1.5982	0.109998	0.435245	ENSG00000014409	55297	CCDC91
495.556	-0.167087	0.104507	-1.59881	0.109864	0.435245	ENSG00000014410	116841	SNAP47
404.996	-0.215487	0.135003	-1.59616	0.110453	0.435245	ENSG00000014411	55009	FAM174C
414.349	0.336823	0.210648	1.59899	0.109824	0.435245	ENSG00000014412	6525	SMTN
309.617	0.538138	0.336028	1.60147	0.109274	0.435245	ENSG00000014413	6351	CCL4
268.698	-0.27601	0.172799	-1.59729	0.110201	0.435245	ENSG00000014414	5498	PPOX
221.72	-0.264187	0.165247	-1.59874	0.109878	0.435245	ENSG00000014415	26233	FBXL6
208.31	-0.253413	0.158511	-1.59871	0.109886	0.435245	ENSG00000014416	317749	DHRS4L2
179.212	-0.43563	0.272268	-1.6	0.109598	0.435245	ENSG00000014417	404734	ANKHD1-EIF4EBP3
174.758	0.285493	0.178855	1.59623	0.110438	0.435245	ENSG00000014418	339500	ZNF678
179.332	-0.293071	0.183341	-1.59851	0.10993	0.435245	ENSG00000014419	284716	RIMKLA
114.178	-0.300182	0.187891	-1.59764	0.110123	0.435245	ENSG00000014420	162387	MFSD6L
111.443	-0.241697	0.151191	-1.59862	0.109905	0.435245	ENSG00000014421	116238	TLCD1
102.15	0.432761	0.27063	1.59909	0.109801	0.435245	ENSG00000014422	27134	TJP3
100.866	0.265175	0.165774	1.59962	0.109684	0.435245	ENSG00000014423	1796	DOK1
79.1207	0.286979	0.179236	1.60112	0.109349	0.435245	ENSG00000014424	171425	CLYBL
83.4588	0.358901	0.224453	1.599	0.10982	0.435245	ENSG00000014425	147700	KLC3
53.9076	0.435399	0.27275	1.59633	0.110415	0.435245	ENSG00000014426	9315	NREP
51.2566	-0.299541	0.187533	-1.59727	0.110206	0.435245	ENSG00000014427	NA	NA
39.4527	0.518904	0.324376	1.5997	0.109665	0.435245	ENSG00000014428	79833	GEMIN6
37.605	0.40971	0.256529	1.59712	0.110238	0.435245	ENSG00000014429	NA	NA
33.8126	0.444973	0.278286	1.59898	0.109826	0.435245	ENSG00000014430	644820	EEF1B2P3
28.5784	1.26345	0.790397	1.5985	0.109932	0.435245	ENSG00000014431	64231	MS4A6A
30.5698	-0.473155	0.296199	-1.59742	0.110171	0.435245	ENSG00000014432	345930	ECT2L
27.6272	0.481606	0.300791	1.60113	0.109348	0.435245	ENSG00000014433	NA	NA
24.3912	0.499814	0.313093	1.59638	0.110405	0.435245	ENSG00000014434	144347	RFLNA
45.4752	0.22618	0.141782	1.59526	0.110654	0.435932	ENSG00000014435	NA	NA
2889.77	-0.205844	0.129119	-1.59421	0.110888	0.43654	ENSG00000014436	2987	GUK1
1299.6	-0.289669	0.181691	-1.5943	0.11087	0.43654	ENSG00000014437	3767	KCNJ11
35.0023	0.286798	0.179891	1.59429	0.110872	0.43654	ENSG00000014438	79841	AGBL2
410.786	-0.291144	0.182687	-1.59368	0.111007	0.436903	ENSG00000014439	4707	NDUFB1
71.3928	0.377138	0.236792	1.5927	0.111228	0.437666	ENSG00000014440	93587	TRMT10A
10618.7	-0.608871	0.382359	-1.59241	0.111293	0.437739	ENSG00000014441	57818	G6PC2
1423.3	0.202378	0.127092	1.59238	0.1113	0.437739	ENSG00000014442	58526	MID1IP1
315.674	0.310086	0.194793	1.59188	0.111412	0.438076	ENSG00000014443	286343	LURAP1L
1134.8	0.243679	0.153089	1.59175	0.111442	0.438085	ENSG00000014444	6498	SKIL
24.8601	-0.827863	0.52014	-1.59161	0.111471	0.438097	ENSG00000014445	5317	PKP1
6809.16	0.305624	0.192148	1.59056	0.111708	0.438253	ENSG00000014446	6217	RPS16
5616.51	-0.177089	0.111333	-1.59062	0.111694	0.438253	ENSG00000014447	7170	TPM3
2364.99	0.153452	0.0964665	1.59073	0.111671	0.438253	ENSG00000014448	3777	KCNK3
1342.13	0.399764	0.251357	1.59042	0.11174	0.438253	ENSG00000014449	219699	UNC5B
911.163	-0.281818	0.17716	-1.59076	0.111664	0.438253	ENSG00000014450	389813	AJM1
1012.26	0.336316	0.211485	1.59026	0.111777	0.438253	ENSG00000014451	NA	NA
463.992	0.385841	0.242639	1.59018	0.111793	0.438253	ENSG00000014452	266722	HS6ST3
317.477	0.694219	0.436645	1.58989	0.111859	0.438253	ENSG00000014453	116844	LRG1
285.02	0.321512	0.202059	1.59117	0.11157	0.438253	ENSG00000014454	84787	KMT5C
99.106	0.528624	0.332475	1.58997	0.111842	0.438253	ENSG00000014455	148170	CDC42EP5
70.0757	-0.299735	0.188439	-1.59062	0.111695	0.438253	ENSG00000014456	55815	TSNAXIP1
31.6804	-0.479925	0.301803	-1.59019	0.111791	0.438253	ENSG00000014457	728118	NUTM2A
24.4758	0.761993	0.479258	1.58995	0.111847	0.438253	ENSG00000014458	2300	FOXL1
1835.16	-0.169672	0.106757	-1.58933	0.111986	0.438645	ENSG00000014459	9361	LONP1
161.133	0.247643	0.155828	1.58921	0.112013	0.438647	ENSG00000014460	8310	ACOX3
37809.1	0.838221	0.527518	1.58899	0.112063	0.438736	ENSG00000014461	11330	CTRC
9428.31	0.188624	0.11875	1.58841	0.112194	0.43904	ENSG00000014462	2495	FTH1
1202.32	0.677086	0.426239	1.58851	0.112171	0.43904	ENSG00000014463	220323	OAF
23.3711	0.390314	0.245796	1.58796	0.112295	0.439331	ENSG00000014464	58529	MYOZ1
276.603	-0.190443	0.119979	-1.58731	0.112443	0.439593	ENSG00000014465	1774	DNASE1L1
116.575	0.289771	0.182533	1.58749	0.112401	0.439593	ENSG00000014466	7589	ZSCAN21
123.886	0.497452	0.313382	1.58737	0.112429	0.439593	ENSG00000014467	57228	SMAGP
16523.9	0.388971	0.245097	1.587	0.112512	0.439653	ENSG00000014468	3856	KRT8
876.833	-0.294989	0.18587	-1.58707	0.112497	0.439653	ENSG00000014469	81615	TMEM163
574.313	-0.184604	0.116341	-1.58675	0.11257	0.439776	ENSG00000014470	140461	ASB8
601.543	-0.14287	0.0900557	-1.58646	0.112634	0.439921	ENSG00000014471	6878	TAF6
960.806	0.281011	0.177151	1.58628	0.112677	0.439982	ENSG00000014472	10555	AGPAT2
2088.62	-0.189544	0.119522	-1.58585	0.112773	0.440042	ENSG00000014473	53635	PTOV1
1046.17	0.14497	0.0914096	1.58594	0.112753	0.440042	ENSG00000014474	7871	SLMAP
171.02	-0.332672	0.20975	-1.58604	0.11273	0.440042	ENSG00000014475	441150	C6orf226
1873.82	-0.178126	0.112364	-1.58526	0.112907	0.440147	ENSG00000014476	28972	SPCS1
1139.64	-0.19118	0.120592	-1.58534	0.112888	0.440147	ENSG00000014477	81579	PLA2G12A
1102.47	0.178167	0.112378	1.58543	0.112869	0.440147	ENSG00000014478	373156	GSTK1
330.997	-0.245842	0.155054	-1.58552	0.112847	0.440147	ENSG00000014479	89887	ZNF628
2362.29	-0.159324	0.100529	-1.58485	0.113	0.440148	ENSG00000014480	9690	UBE3C
1041.05	0.780522	0.492523	1.58474	0.113025	0.440148	ENSG00000014481	5366	PMAIP1
355.244	0.307126	0.193811	1.58467	0.113042	0.440148	ENSG00000014482	9771	RAPGEF5
158.593	0.355572	0.224324	1.58508	0.112948	0.440148	ENSG00000014483	3134	HLA-F
33.278	0.476096	0.300409	1.58483	0.113006	0.440148	ENSG00000014484	NA	NA
515.736	0.321033	0.20262	1.58441	0.1131	0.440167	ENSG00000014485	56131	PCDHB4
280.553	-0.251184	0.158526	-1.5845	0.11308	0.440167	ENSG00000014486	6817	SULT1A1
98.9531	0.288384	0.182039	1.58419	0.113151	0.440257	ENSG00000014487	3795	KHK
4096.68	-0.219996	0.138924	-1.58357	0.113293	0.440287	ENSG00000014488	6185	RPN2
508.755	-0.23926	0.151089	-1.58357	0.113291	0.440287	ENSG00000014489	9141	PDCD5
258.86	-0.272377	0.171956	-1.58399	0.113196	0.440287	ENSG00000014490	122622	ADSS1
138.98	0.346526	0.218813	1.58367	0.11327	0.440287	ENSG00000014491	3090	HIC1
53.144	-0.278538	0.175876	-1.58372	0.113258	0.440287	ENSG00000014492	NA	NA
821.914	-0.192625	0.121688	-1.58294	0.113434	0.440733	ENSG00000014493	57727	NCOA5
526.37	0.215272	0.136042	1.5824	0.113558	0.440916	ENSG00000014494	84445	LZTS2
71.2995	0.531441	0.335837	1.58244	0.11355	0.440916	ENSG00000014495	827	CAPN6
22.3073	0.414195	0.261754	1.58238	0.113562	0.440916	ENSG00000014496	NA	NA
812.41	0.294605	0.186257	1.58171	0.113715	0.441218	ENSG00000014497	9792	SERTAD2
741.797	0.273972	0.173225	1.5816	0.113742	0.441218	ENSG00000014498	729082	OIP5-AS1
782.262	-0.12123	0.0766573	-1.58145	0.113775	0.441218	ENSG00000014499	80212	CCDC92
512.755	-0.321364	0.203203	-1.58149	0.113766	0.441218	ENSG00000014500	NA	NA
455.522	-0.481945	0.304717	-1.58161	0.113738	0.441218	ENSG00000014501	284723	SLC25A34
94.4814	0.34722	0.219579	1.5813	0.113809	0.441247	ENSG00000014502	108	ADCY2
563.876	-0.384818	0.243446	-1.58071	0.113945	0.441667	ENSG00000014503	10391	CORO2B
5430.52	0.174285	0.110274	1.58046	0.114	0.441779	ENSG00000014504	7555	CNBP
193.349	-0.342612	0.216817	-1.58019	0.114064	0.441921	ENSG00000014505	NA	NA
1685.98	-0.248689	0.157401	-1.57998	0.114112	0.442003	ENSG00000014506	6097	RORC
41.3905	0.637938	0.403818	1.57977	0.11416	0.442083	ENSG00000014507	2134	EXTL1
28.5413	-0.74227	0.469923	-1.57956	0.114208	0.442165	ENSG00000014508	NA	NA
472.793	-0.185056	0.117193	-1.57908	0.114319	0.442489	ENSG00000014509	10641	NPRL2
103.574	-0.322881	0.204496	-1.57891	0.114357	0.442533	ENSG00000014510	56142	PCDHA6
156670	0.23581	0.14938	1.57859	0.114431	0.442534	ENSG00000014511	1915	EEF1A1
553.22	-0.220206	0.139509	-1.57843	0.114466	0.442534	ENSG00000014512	64976	MRPL40
146.713	-0.432716	0.274089	-1.57874	0.114395	0.442534	ENSG00000014513	100287171	WASHC1
78.8323	-0.290043	0.183752	-1.57845	0.114463	0.442534	ENSG00000014514	54920	DUS2
154.02	0.408052	0.258567	1.57813	0.114535	0.442637	ENSG00000014515	NA	NA
33.0289	0.712998	0.451813	1.57808	0.114546	0.442637	ENSG00000014516	283129	MAJIN
2456.75	-0.208031	0.131895	-1.57724	0.11474	0.443279	ENSG00000014517	114785	MBD6
72.3484	0.573208	0.36346	1.57709	0.114776	0.443315	ENSG00000014518	55016	MARCHF1
540.71	-0.135466	0.0859286	-1.5765	0.114912	0.443629	ENSG00000014519	55735	DNAJC11
29.9622	-0.491631	0.311834	-1.57658	0.114892	0.443629	ENSG00000014520	132946	ARL9
1104.06	0.428106	0.271613	1.57616	0.114989	0.443728	ENSG00000014521	4128	MAOA
38.7791	-0.476056	0.302037	-1.57615	0.114991	0.443728	ENSG00000014522	NA	NA
639.443	-0.347083	0.220253	-1.57584	0.115063	0.443748	ENSG00000014523	91147	TMEM67
156.677	-0.165585	0.10509	-1.57566	0.115105	0.443748	ENSG00000014524	7566	ZNF18
88.2888	0.447896	0.284256	1.57568	0.115099	0.443748	ENSG00000014525	9754	STARD8
39.7665	-0.413569	0.262439	-1.57587	0.115055	0.443748	ENSG00000014526	NA	NA
756.588	-0.160094	0.101614	-1.57551	0.115138	0.443771	ENSG00000014527	28962	OSTM1
1230.45	-0.272004	0.172663	-1.57535	0.115176	0.443813	ENSG00000014528	54585	LZTFL1
1305.55	-0.120261	0.0763674	-1.57476	0.115311	0.444228	ENSG00000014529	3035	HARS1
3158.91	-0.182683	0.116046	-1.57423	0.115434	0.444544	ENSG00000014530	3300	DNAJB2
607.761	-0.173676	0.110328	-1.57417	0.115447	0.444544	ENSG00000014531	57215	THAP11
153759	0.947227	0.60182	1.57394	0.115502	0.444551	ENSG00000014532	5406	PNLIP
3736.41	-0.272531	0.173153	-1.57393	0.115503	0.444551	ENSG00000014533	6678	SPARC
1449.42	0.116199	0.0738401	1.57366	0.115566	0.444584	ENSG00000014534	54741	LEPROT
381.787	0.468357	0.297608	1.57374	0.115548	0.444584	ENSG00000014535	84141	EVA1A
915.409	-0.190293	0.120941	-1.57343	0.115618	0.444679	ENSG00000014536	54460	MRPS21
1832.35	0.17082	0.108592	1.57304	0.11571	0.444929	ENSG00000014537	64324	NSD1
5209.12	-1.21966	0.775583	-1.57257	0.115819	0.444994	ENSG00000014538	10562	OLFM4
1456.35	0.159039	0.101138	1.57249	0.115836	0.444994	ENSG00000014539	399687	MYO18A
189.472	0.229377	0.145859	1.57259	0.115813	0.444994	ENSG00000014540	129401	NUP35
109.886	0.299342	0.190338	1.57268	0.115793	0.444994	ENSG00000014541	NA	NA
33.356	0.494491	0.314551	1.57205	0.115938	0.445283	ENSG00000014542	57537	SORCS2
312.679	0.53122	0.338027	1.57153	0.116059	0.445538	ENSG00000014543	27091	CACNG5
87.1729	-0.512961	0.326396	-1.57159	0.116046	0.445538	ENSG00000014544	1295	COL8A1
630.936	-0.227753	0.144967	-1.57107	0.116167	0.445805	ENSG00000014545	54981	NMRK1
422.935	0.34101	0.217115	1.57065	0.116265	0.445805	ENSG00000014546	9180	OSMR
64.1384	0.523623	0.333355	1.57077	0.116236	0.445805	ENSG00000014547	3037	HAS2
25.9071	-1.33697	0.851059	-1.57094	0.116196	0.445805	ENSG00000014548	339302	CPLX4
27.6454	0.522539	0.332668	1.57075	0.11624	0.445805	ENSG00000014549	23779	ARHGAP8
2725.61	0.186937	0.11907	1.56997	0.116421	0.4463	ENSG00000014550	25870	SUMF2
1617.86	0.510074	0.325225	1.56837	0.116794	0.446971	ENSG00000014551	1490	CCN2
572.259	0.358111	0.228259	1.56888	0.116676	0.446971	ENSG00000014552	64084	CLSTN2
436.029	0.684987	0.436756	1.56835	0.116799	0.446971	ENSG00000014553	26471	NUPR1
263.212	0.539267	0.343869	1.56824	0.116826	0.446971	ENSG00000014554	8612	PLPP2
139.455	0.400269	0.255279	1.56797	0.116889	0.446971	ENSG00000014555	200197	TMEM51-AS1
146.5	0.601751	0.383781	1.56795	0.116892	0.446971	ENSG00000014556	6875	TAF4B
102.542	0.417191	0.266077	1.56793	0.116897	0.446971	ENSG00000014557	7042	TGFB2
73.6592	-0.409816	0.261354	-1.56805	0.116871	0.446971	ENSG00000014558	89884	LHX4
63.5718	0.525195	0.334984	1.56782	0.116923	0.446971	ENSG00000014559	57549	IGSF9
50.1754	-0.532158	0.339175	-1.56898	0.116653	0.446971	ENSG00000014560	8111	GPR68
31.1117	-0.495236	0.315876	-1.56782	0.116924	0.446971	ENSG00000014561	NA	NA
21.9969	-0.82985	0.529279	-1.56789	0.116908	0.446971	ENSG00000014562	56751	BARHL1
872.866	-0.200468	0.127899	-1.56739	0.117023	0.44709	ENSG00000014563	91775	NXPE3
88.4588	-0.547638	0.349393	-1.5674	0.117022	0.44709	ENSG00000014564	57471	ERMN
48.2169	-0.656389	0.418794	-1.56733	0.117037	0.44709	ENSG00000014565	79690	GAL3ST4
674.172	0.234606	0.1497	1.56717	0.117075	0.447131	ENSG00000014566	51028	VPS36
373.329	-0.272039	0.173607	-1.56699	0.117118	0.447191	ENSG00000014567	199964	TMEM61
11087.8	0.311096	0.198712	1.56556	0.117451	0.447419	ENSG00000014568	3921	RPSA
2786.59	0.24115	0.154031	1.56559	0.117444	0.447419	ENSG00000014569	8664	EIF3D
1254.29	-0.134079	0.0856375	-1.56566	0.117428	0.447419	ENSG00000014570	55250	ELP2
1313.56	-0.332038	0.211982	-1.56635	0.117267	0.447419	ENSG00000014571	23480	SEC61G
820.919	-0.159585	0.101895	-1.56617	0.117308	0.447419	ENSG00000014572	137492	VPS37A
431.526	0.397779	0.253977	1.5662	0.117303	0.447419	ENSG00000014573	8743	TNFSF10
385.584	0.329089	0.210198	1.56561	0.117439	0.447419	ENSG00000014574	2202	EFEMP1
305.961	0.543727	0.34712	1.56639	0.117256	0.447419	ENSG00000014575	10267	RAMP1
44.1266	0.580672	0.37085	1.56579	0.117398	0.447419	ENSG00000014576	200010	SLC5A9
37.5468	-0.38201	0.243971	-1.5658	0.117395	0.447419	ENSG00000014577	NA	NA
25.5711	0.521342	0.333091	1.56516	0.117545	0.447671	ENSG00000014578	443	ASPA
2335.89	-0.236938	0.151436	-1.56461	0.117675	0.447697	ENSG00000014579	9705	ST18
491.157	0.388163	0.248057	1.56481	0.117627	0.447697	ENSG00000014580	2004	ELK3
363.786	0.458489	0.293056	1.56451	0.117698	0.447697	ENSG00000014581	9388	LIPG
404.4	-0.242944	0.155278	-1.56458	0.117681	0.447697	ENSG00000014582	284184	NDUFAF8
223.077	-0.22451	0.143519	-1.56432	0.117743	0.447697	ENSG00000014583	25911	DPCD
96.495	0.573436	0.366571	1.56432	0.117741	0.447697	ENSG00000014584	5730	PTGDS
52.2536	-0.334352	0.213672	-1.56479	0.117633	0.447697	ENSG00000014585	NA	NA
168.744	-0.182894	0.116927	-1.56417	0.117777	0.447724	ENSG00000014586	1875	E2F5
218.328	-0.258438	0.165271	-1.56372	0.117884	0.448023	ENSG00000014587	64403	CDH24
190.415	-0.310504	0.198611	-1.56337	0.117965	0.448228	ENSG00000014588	92591	ASB16
422.139	-0.263935	0.16889	-1.56276	0.118109	0.448359	ENSG00000014589	55033	FKBP14
397.375	-0.243583	0.155862	-1.56282	0.118096	0.448359	ENSG00000014590	644	BLVRA
218.118	-0.267864	0.171385	-1.56294	0.118067	0.448359	ENSG00000014591	57336	ZNF287
36.7661	0.674849	0.431818	1.56281	0.118098	0.448359	ENSG00000014592	1571	CYP2E1
130.953	-0.189704	0.121463	-1.56183	0.118329	0.44909	ENSG00000014593	55184	DZANK1
2143.5	-0.144959	0.0928224	-1.56168	0.118364	0.449118	ENSG00000014594	80331	DNAJC5
980.975	0.256779	0.164444	1.5615	0.118406	0.449118	ENSG00000014595	9475	ROCK2
441.762	0.154637	0.0990432	1.56131	0.118452	0.449118	ENSG00000014596	55857	KIZ
326.615	0.233147	0.149337	1.56121	0.118474	0.449118	ENSG00000014597	57786	RBAK
41.8267	0.36063	0.230967	1.56139	0.118431	0.449118	ENSG00000014598	339559	ZFP69
1221.68	-0.122878	0.0787235	-1.56089	0.118551	0.449203	ENSG00000014599	23399	CTDNEP1
1171.94	0.122076	0.0782037	1.561	0.118524	0.449203	ENSG00000014600	64689	GORASP1
1045.71	-0.20419	0.130866	-1.5603	0.118689	0.449424	ENSG00000014601	11047	ADRM1
1013.11	-0.134021	0.0859	-1.5602	0.118713	0.449424	ENSG00000014602	2931	GSK3A
461.566	0.512167	0.3283	1.56006	0.118746	0.449424	ENSG00000014603	10184	LHFPL2
124.264	-0.345189	0.221264	-1.56008	0.118741	0.449424	ENSG00000014604	54873	PALMD
83.621	0.345707	0.221586	1.56015	0.118724	0.449424	ENSG00000014605	115004	CGAS
410.692	-0.221535	0.142022	-1.55986	0.118792	0.449494	ENSG00000014606	1390	CREM
1052.39	-0.239947	0.15385	-1.55961	0.118851	0.44958	ENSG00000014607	59286	UBL5
709.836	0.286196	0.183514	1.55953	0.11887	0.44958	ENSG00000014608	1051	CEBPB
584.613	0.184036	0.118017	1.5594	0.118901	0.449592	ENSG00000014609	11186	RASSF1
119.481	-0.281991	0.180878	-1.55901	0.118993	0.449838	ENSG00000014610	84812	PLCD4
1348.46	0.452671	0.290446	1.55854	0.119106	0.450056	ENSG00000014611	57562	CEP126
218.987	-0.676395	0.433976	-1.5586	0.119091	0.450056	ENSG00000014612	6527	SLC5A4
310.335	-0.181143	0.116243	-1.55831	0.11916	0.450159	ENSG00000014613	58509	CACTIN
90.3516	0.430132	0.276068	1.55807	0.119217	0.450268	ENSG00000014614	92935	MARS2
787.062	-0.164424	0.105554	-1.55772	0.1193	0.450478	ENSG00000014615	9094	UNC119
318.169	0.422653	0.27137	1.55748	0.119357	0.450588	ENSG00000014616	8416	ANXA9
2025.93	-0.128707	0.0826573	-1.55712	0.119442	0.4506	ENSG00000014617	10844	TUBGCP2
520.024	0.339058	0.217739	1.55717	0.119429	0.4506	ENSG00000014618	5738	PTGFRN
60.9395	0.433419	0.278329	1.55722	0.119418	0.4506	ENSG00000014619	51063	CALHM2
114.044	0.561103	0.360432	1.55675	0.11953	0.450825	ENSG00000014620	6564	SLC15A1
160.293	-0.260503	0.167365	-1.5565	0.119589	0.450945	ENSG00000014621	11257	TP53TG1
727.438	0.219669	0.141145	1.55634	0.119628	0.45099	ENSG00000014622	84886	C1orf198
5687.97	-0.196165	0.126055	-1.55619	0.119664	0.451019	ENSG00000014623	7991	TUSC3
376.586	0.185131	0.119004	1.55568	0.119785	0.451166	ENSG00000014624	6002	RGS12
276.525	-0.221579	0.142416	-1.55586	0.119742	0.451166	ENSG00000014625	644096	SDHAF1
71.4886	0.560707	0.360422	1.5557	0.11978	0.451166	ENSG00000014626	NA	NA
2115.62	-0.187879	0.12079	-1.55542	0.119847	0.451182	ENSG00000014627	84293	PRXL2A
1256.64	0.141741	0.0911652	1.55477	0.120001	0.451182	ENSG00000014628	6856	SYPL1
1166.22	0.145216	0.0934024	1.55473	0.12001	0.451182	ENSG00000014629	56882	CDC42SE1
1208.62	-0.14758	0.0949097	-1.55495	0.119958	0.451182	ENSG00000014630	291	SLC25A4
653.808	-0.219698	0.14131	-1.55473	0.12001	0.451182	ENSG00000014631	126299	ZNF428
246.97	-0.169556	0.10904	-1.55499	0.119949	0.451182	ENSG00000014632	64598	MOSPD3
200.128	0.498845	0.320749	1.55525	0.119887	0.451182	ENSG00000014633	3601	IL15RA
95.4878	-0.304761	0.195946	-1.55533	0.119867	0.451182	ENSG00000014634	NA	NA
164.291	-0.262432	0.168847	-1.55426	0.120123	0.451504	ENSG00000014635	51003	MED31
1276.05	0.152854	0.098363	1.55398	0.120189	0.451544	ENSG00000014636	60313	GPBP1L1
221.065	0.214313	0.137903	1.55409	0.120163	0.451544	ENSG00000014637	79031	PDCL3
524.558	-0.123618	0.0795824	-1.55333	0.120344	0.451711	ENSG00000014638	9063	PIAS2
215.031	0.377953	0.243313	1.55336	0.120337	0.451711	ENSG00000014639	4094	MAF
66.5351	0.315664	0.203192	1.55353	0.120297	0.451711	ENSG00000014640	NA	NA
31.6394	-0.346837	0.223251	-1.55358	0.120286	0.451711	ENSG00000014641	NA	NA
2314.95	0.341265	0.219731	1.5531	0.120399	0.45176	ENSG00000014642	3487	IGFBP4
309.995	0.215624	0.138839	1.55305	0.120412	0.45176	ENSG00000014643	403313	PLPP6
111.482	0.558722	0.359859	1.55262	0.120515	0.451835	ENSG00000014644	1491	CTH
103.826	0.381347	0.245602	1.5527	0.120494	0.451835	ENSG00000014645	196740	VSTM4
21.7756	-0.49111	0.316305	-1.55265	0.120508	0.451835	ENSG00000014646	NA	NA
23.9409	0.459021	0.295695	1.55235	0.120579	0.451971	ENSG00000014647	118856	MMP21
1435.94	0.381028	0.245516	1.55195	0.120674	0.452123	ENSG00000014648	6446	SGK1
193.324	-0.269818	0.173858	-1.55195	0.120675	0.452123	ENSG00000014649	10044	SH2D3C
5350.3	-0.173855	0.112091	-1.55102	0.120897	0.452333	ENSG00000014650	1822	ATN1
2641.03	-0.25444	0.164029	-1.55119	0.120857	0.452333	ENSG00000014651	54361	WNT4
2296.82	-0.295717	0.190611	-1.55141	0.120803	0.452333	ENSG00000014652	26960	NBEA
1185.5	0.306104	0.197313	1.55136	0.120815	0.452333	ENSG00000014653	55793	MINDY1
942.83	-0.251519	0.162156	-1.55109	0.12088	0.452333	ENSG00000014654	4708	NDUFB2
134.22	0.309656	0.199613	1.55128	0.120834	0.452333	ENSG00000014655	10389	SCML2
1533.64	0.292005	0.188305	1.55071	0.120972	0.452513	ENSG00000014656	221079	ARL5B
64.6331	0.520914	0.335963	1.55051	0.121018	0.45257	ENSG00000014657	79804	HAND2-AS1
36.64	-0.306411	0.197632	-1.55041	0.121043	0.45257	ENSG00000014658	100131655	ZNF236-DT
2120.88	0.227384	0.146688	1.55012	0.121112	0.452621	ENSG00000014659	51123	ZNF706
544.995	-0.229689	0.148169	-1.55019	0.121097	0.452621	ENSG00000014660	128486	FITM2
125.71	-0.372223	0.240179	-1.54977	0.121196	0.452831	ENSG00000014661	54084	TSPEAR
3105.34	0.380012	0.245386	1.54863	0.121471	0.453135	ENSG00000014662	664	BNIP3
1160.08	0.258739	0.167049	1.54888	0.121411	0.453135	ENSG00000014663	3157	HMGCS1
151.932	0.330955	0.213658	1.54899	0.121384	0.453135	ENSG00000014664	83661	MS4A8
147.138	-0.338877	0.21881	-1.54873	0.121447	0.453135	ENSG00000014665	NA	NA
110.592	0.44555	0.287611	1.54914	0.121348	0.453135	ENSG00000014666	85004	RERG
39.4198	-0.605721	0.391111	-1.54872	0.121449	0.453135	ENSG00000014667	391706	RPS3AP18
24.3612	0.507096	0.327335	1.54916	0.121342	0.453135	ENSG00000014668	NA	NA
3259.19	-0.141986	0.0917235	-1.54798	0.121627	0.453317	ENSG00000014669	8525	DGKZ
532.35	0.289161	0.186797	1.548	0.121623	0.453317	ENSG00000014670	54997	TESC
375.771	-0.264465	0.170847	-1.54797	0.12163	0.453317	ENSG00000014671	29796	UQCR10
118.128	0.562928	0.363601	1.5482	0.121573	0.453317	ENSG00000014672	150696	PROM2
1179.01	-0.170167	0.109969	-1.5474	0.121767	0.453721	ENSG00000014673	79600	TCTN1
1077.98	0.239629	0.154871	1.54728	0.121796	0.453726	ENSG00000014674	25992	SNED1
568.478	-0.678906	0.438817	-1.54713	0.121832	0.453759	ENSG00000014675	672	BRCA1
103.529	0.47716	0.308442	1.547	0.121864	0.453773	ENSG00000014676	100507661	LINC02082
571.557	0.370207	0.239395	1.54643	0.122002	0.45408	ENSG00000014677	389	RHOC
314.352	0.1892	0.122343	1.54648	0.121989	0.45408	ENSG00000014678	26098	EDRF1
628.88	0.142008	0.0918443	1.54618	0.122061	0.454102	ENSG00000014679	7046	TGFBR1
42.6286	-0.450649	0.291461	-1.54617	0.122063	0.454102	ENSG00000014680	101927215	LINC01266
1509.96	-0.168896	0.109274	-1.54562	0.122195	0.454492	ENSG00000014681	4155	MBP
2294.52	-0.138542	0.0896599	-1.54519	0.122299	0.454568	ENSG00000014682	10463	SLC30A9
2290.37	0.189501	0.122634	1.54525	0.122286	0.454568	ENSG00000014683	114908	TMEM123
257.686	0.525832	0.3403	1.5452	0.122297	0.454568	ENSG00000014684	257407	C2orf72
366.451	-0.198808	0.128686	-1.5449	0.12237	0.454657	ENSG00000014685	29928	TIMM22
368.608	-0.143159	0.0926674	-1.54487	0.122379	0.454657	ENSG00000014686	27238	GPKOW
1965.22	-0.163156	0.105631	-1.54457	0.122449	0.454736	ENSG00000014687	1742	DLG4
594.095	0.389339	0.252073	1.54455	0.122456	0.454736	ENSG00000014688	199920	FYB2
135.09	0.422099	0.273314	1.54438	0.122497	0.454788	ENSG00000014689	54869	EPS8L1
2185.95	0.783165	0.507272	1.54388	0.122618	0.455124	ENSG00000014690	229	ALDOB
148.528	0.425094	0.275361	1.54377	0.122643	0.455124	ENSG00000014691	64838	FNDC4
1570.28	0.14002	0.0907241	1.54336	0.122744	0.455291	ENSG00000014692	208	AKT2
979.892	-0.170167	0.110258	-1.54336	0.122743	0.455291	ENSG00000014693	65265	C8orf33
477.931	-0.208309	0.134989	-1.54316	0.122793	0.455367	ENSG00000014694	64792	IFT22
376.021	-0.186308	0.120759	-1.54282	0.122875	0.455543	ENSG00000014695	2585	GALK2
28.8816	-0.42334	0.274409	-1.54273	0.122896	0.455543	ENSG00000014696	1515	CTSV
3072.53	-0.309011	0.200508	-1.54114	0.123282	0.455906	ENSG00000014697	4825	NKX6-1
2078.98	-0.246953	0.160241	-1.54114	0.123284	0.455906	ENSG00000014698	729438	CASTOR2
823.915	-0.242596	0.157421	-1.54107	0.1233	0.455906	ENSG00000014699	730102	CRYZL2P
671.778	0.205782	0.133485	1.54162	0.123166	0.455906	ENSG00000014700	55625	ZDHHC7
595.005	0.168767	0.109479	1.54154	0.123185	0.455906	ENSG00000014701	10434	LYPLA1
183.022	-0.158943	0.103082	-1.54191	0.123095	0.455906	ENSG00000014702	55906	ZC4H2
162.692	0.976907	0.633632	1.54176	0.123132	0.455906	ENSG00000014703	9332	CD163
105.228	0.310372	0.201259	1.54216	0.123036	0.455906	ENSG00000014704	83547	RILP
87.5946	-0.443073	0.287493	-1.54116	0.123277	0.455906	ENSG00000014705	63920	FAM200C
74.317	0.42066	0.272942	1.54121	0.123266	0.455906	ENSG00000014706	92797	HELB
79.8688	0.299925	0.194572	1.54145	0.123206	0.455906	ENSG00000014707	10385	BTN2A2
2104.05	-0.211792	0.137456	-1.5408	0.123365	0.45594	ENSG00000014708	9213	XPR1
73.3068	0.388095	0.251866	1.54088	0.123346	0.45594	ENSG00000014709	55612	FERMT1
213.745	0.195589	0.126965	1.5405	0.123439	0.45596	ENSG00000014710	5331	PLCB3
89.9262	-0.191709	0.124451	-1.54044	0.123454	0.45596	ENSG00000014711	8517	IKBKG
66.4855	-0.24661	0.16009	-1.54045	0.12345	0.45596	ENSG00000014712	26589	MRPL46
383.72	-0.173978	0.112949	-1.54032	0.123482	0.455962	ENSG00000014713	55776	SAYSD1
3121.24	0.47996	0.311781	1.53941	0.123704	0.456118	ENSG00000014714	10628	TXNIP
2705.74	-0.458065	0.297581	-1.5393	0.123732	0.456118	ENSG00000014715	1281	COL3A1
1542.73	0.280646	0.182334	1.53918	0.123759	0.456118	ENSG00000014716	3340	NDST1
1354.28	-0.24833	0.161358	-1.539	0.123803	0.456118	ENSG00000014717	55964	SEPTIN3
463.627	0.236487	0.15366	1.53903	0.123798	0.456118	ENSG00000014718	125058	TBC1D16
424.052	0.274766	0.178531	1.53903	0.123796	0.456118	ENSG00000014719	126070	ZNF440
330.382	0.341305	0.221695	1.53952	0.123677	0.456118	ENSG00000014720	10984	KCNQ1OT1
385.151	0.254238	0.165209	1.53889	0.123831	0.456118	ENSG00000014721	126626	GABPB2
208.67	0.26752	0.173762	1.53958	0.123662	0.456118	ENSG00000014722	201266	SLC39A11
116.262	-0.357129	0.232047	-1.53904	0.123795	0.456118	ENSG00000014723	54554	WDR5B
27.9339	0.604659	0.392904	1.53895	0.123817	0.456118	ENSG00000014724	NA	NA
245.335	-0.279354	0.181561	-1.53863	0.123895	0.456253	ENSG00000014725	7769	ZNF226
74.5284	-0.424865	0.276181	-1.53836	0.123961	0.456391	ENSG00000014726	100130311	C17orf107
2240.1	0.428128	0.278345	1.53812	0.124019	0.456406	ENSG00000014727	26298	EHF
1303.22	-0.32465	0.211132	-1.53766	0.124132	0.456406	ENSG00000014728	8927	BSN
1275.89	-0.10955	0.0712366	-1.53783	0.12409	0.456406	ENSG00000014729	221496	LEMD2
950.293	0.214963	0.139791	1.53775	0.124111	0.456406	ENSG00000014730	317762	CCDC85C
165.18	0.411693	0.267684	1.53798	0.124053	0.456406	ENSG00000014731	7157	TP53
45.5793	-0.353033	0.229534	-1.53805	0.124037	0.456406	ENSG00000014732	100506696	PCAT6
3156.12	-0.208394	0.135546	-1.53744	0.124185	0.456499	ENSG00000014733	6272	SORT1
474.915	-0.317818	0.206762	-1.53712	0.124264	0.456584	ENSG00000014734	5413	SEPTIN5
92.72	-0.258112	0.167919	-1.53712	0.124263	0.456584	ENSG00000014735	100885776	UGDH-AS1
6938.26	0.409052	0.266266	1.53625	0.124476	0.456747	ENSG00000014736	54206	ERRFI1
3209.42	0.281602	0.183239	1.5368	0.124342	0.456747	ENSG00000014737	5768	QSOX1
943.145	0.267553	0.174158	1.53627	0.124473	0.456747	ENSG00000014738	84451	MAP3K21
523.674	-0.168421	0.109619	-1.53642	0.124436	0.456747	ENSG00000014739	25854	FAM149A
44.453	0.415745	0.270572	1.53654	0.124406	0.456747	ENSG00000014740	283298	OLFML1
45.6884	-0.342276	0.222779	-1.5364	0.124441	0.456747	ENSG00000014741	255374	MBLAC1
419.719	0.250751	0.163237	1.53612	0.12451	0.45677	ENSG00000014742	28227	PPP2R3B
527.13	0.62582	0.407469	1.53587	0.12457	0.456887	ENSG00000014743	84152	PPP1R1B
133.17	0.509337	0.331719	1.53545	0.124674	0.457063	ENSG00000014744	7263	TST
42.4093	0.811409	0.52845	1.53545	0.124673	0.457063	ENSG00000014745	187	APLNR
933.753	0.386646	0.251833	1.53533	0.124703	0.457068	ENSG00000014746	388125	C2CD4B
43.2295	-0.466078	0.303605	-1.53515	0.124748	0.457129	ENSG00000014747	57214	CEMIP
8961.98	-0.243014	0.158325	-1.5349	0.124809	0.457153	ENSG00000014748	2130	EWSR1
44.024	-0.717639	0.467549	-1.53489	0.12481	0.457153	ENSG00000014749	202500	TCTE1
320.106	0.254638	0.165931	1.5346	0.124881	0.457242	ENSG00000014750	645	BLVRB
287.213	0.350533	0.228425	1.53457	0.12489	0.457242	ENSG00000014751	6048	RNF5
27.1466	-0.380571	0.248033	-1.53435	0.124943	0.457333	ENSG00000014752	84174	SLA2
2518.83	-0.219392	0.143035	-1.53384	0.125069	0.457386	ENSG00000014753	5252	PHF1
914.633	-0.224555	0.146386	-1.53399	0.125031	0.457386	ENSG00000014754	4733	DRG1
230.943	0.24576	0.160221	1.53388	0.125058	0.457386	ENSG00000014755	2745	GLRX
68.2499	-0.273346	0.178182	-1.53408	0.12501	0.457386	ENSG00000014756	4352	MPL
42.7727	0.389949	0.254261	1.53365	0.125115	0.457449	ENSG00000014757	55615	PRR5
1666.25	-0.245858	0.160335	-1.5334	0.125178	0.457578	ENSG00000014758	146330	FBXL16
541.778	0.261543	0.170644	1.53269	0.125353	0.458114	ENSG00000014759	79670	TUT7
490.419	-0.166247	0.108476	-1.53257	0.125382	0.458114	ENSG00000014760	56478	EIF4ENIF1
233.685	-0.29983	0.195652	-1.53246	0.125408	0.458114	ENSG00000014761	348654	GEN1
452.739	-0.332097	0.216785	-1.53192	0.125543	0.458503	ENSG00000014762	55619	DOCK10
49.495	-0.342401	0.22355	-1.53165	0.125608	0.458638	ENSG00000014763	151835	CPNE9
1622.78	-0.166092	0.108485	-1.53102	0.125764	0.458751	ENSG00000014764	10616	RBCK1
424.105	0.146825	0.0958782	1.53137	0.125679	0.458751	ENSG00000014765	11235	PDCD10
387.721	0.215677	0.140927	1.53042	0.125913	0.458751	ENSG00000014766	25941	TPGS2
378.448	-0.256175	0.167337	-1.53089	0.125796	0.458751	ENSG00000014767	NA	NA
204.326	0.224594	0.146751	1.53044	0.125908	0.458751	ENSG00000014768	57678	GPAM
88.1957	0.458011	0.299211	1.53073	0.125837	0.458751	ENSG00000014769	27303	RBMS3
89.1321	-0.288543	0.188542	-1.53039	0.125919	0.458751	ENSG00000014770	NA	NA
29.4435	-0.351851	0.229777	-1.53127	0.125702	0.458751	ENSG00000014771	100505683	LINC01431
52.1722	0.380558	0.248655	1.53046	0.125902	0.458751	ENSG00000014772	10287	RGS19
35.355	0.340619	0.222505	1.53083	0.12581	0.458751	ENSG00000014773	648987	ANXA2R-OT1
11711	0.316821	0.207041	1.53023	0.125959	0.458795	ENSG00000014774	216	ALDH1A1
406.592	-0.149852	0.097937	-1.53009	0.125995	0.458824	ENSG00000014775	25936	NSL1
5754.6	-0.139342	0.0911001	-1.52955	0.126128	0.459205	ENSG00000014776	9741	LAPTM4A
989.154	-0.230915	0.151017	-1.52907	0.126248	0.459437	ENSG00000014777	64222	TOR3A
671.607	-0.226328	0.148007	-1.52917	0.126223	0.459437	ENSG00000014778	1175	AP2S1
662.093	-0.11189	0.0731942	-1.52867	0.126346	0.459648	ENSG00000014779	10367	MICU1
298.23	0.276614	0.180998	1.52827	0.126446	0.459648	ENSG00000014780	5378	PMS1
284.642	0.350669	0.229435	1.5284	0.126413	0.459648	ENSG00000014781	3087	HHEX
124.436	0.294762	0.192848	1.52847	0.126396	0.459648	ENSG00000014782	23526	ARHGAP45
37.9542	0.823984	0.53913	1.52836	0.126423	0.459648	ENSG00000014783	23349	PHF24
1047.26	-0.152591	0.0998666	-1.52795	0.126525	0.45973	ENSG00000014784	10048	RANBP9
41.7777	0.292613	0.191499	1.52801	0.126509	0.45973	ENSG00000014785	122539212	LOC122539212
139.061	1.20568	0.789459	1.52723	0.126704	0.460281	ENSG00000014786	NA	NA
1913.16	-0.135266	0.0885768	-1.5271	0.126736	0.460292	ENSG00000014787	5905	RANGAP1
926.271	-0.186781	0.122331	-1.52685	0.126798	0.460416	ENSG00000014788	5721	PSME2
56.5603	-0.340755	0.223213	-1.52659	0.126862	0.460548	ENSG00000014789	5347	PLK1
98.2406	-0.680828	0.446015	-1.52647	0.126893	0.460558	ENSG00000014790	NA	NA
353.824	-0.220159	0.144252	-1.52621	0.126956	0.460685	ENSG00000014791	51501	HIKESHI
842.601	-0.222874	0.14607	-1.5258	0.127059	0.460955	ENSG00000014792	53	ACP2
1621.32	-0.170006	0.11145	-1.52541	0.127157	0.461106	ENSG00000014793	11143	KAT7
667.985	0.399746	0.262046	1.52548	0.12714	0.461106	ENSG00000014794	9849	ZNF518A
1868.6	-0.134409	0.0881252	-1.52521	0.127207	0.461162	ENSG00000014795	116988	AGAP3
887.679	-0.16249	0.106545	-1.52508	0.127238	0.461162	ENSG00000014796	5686	PSMA5
434.085	0.43854	0.287574	1.52496	0.127269	0.461162	ENSG00000014797	64101	LRRC4
69.5979	0.255175	0.167339	1.5249	0.127285	0.461162	ENSG00000014798	100506649	PXN-AS1
1540.09	-0.307835	0.201959	-1.52425	0.127447	0.461251	ENSG00000014799	8787	RGS9
556.404	0.192952	0.126646	1.52356	0.12762	0.461251	ENSG00000014800	4215	MAP3K3
479.477	-0.12676	0.0831519	-1.52444	0.127399	0.461251	ENSG00000014801	54881	TEX10
291.06	-0.273462	0.179396	-1.52435	0.127421	0.461251	ENSG00000014802	9831	ZNF623
227.134	0.606692	0.398087	1.52402	0.127504	0.461251	ENSG00000014803	2263	FGFR2
154.561	0.261113	0.171362	1.52375	0.127572	0.461251	ENSG00000014804	4331	MNAT1
140.885	0.42343	0.277916	1.52359	0.127611	0.461251	ENSG00000014805	359809	PEG13
140.838	0.354153	0.232439	1.52364	0.127598	0.461251	ENSG00000014806	55703	POLR3B
123.286	0.410783	0.26948	1.52436	0.127419	0.461251	ENSG00000014807	94059	LENG9
32.283	0.494842	0.324726	1.52388	0.12754	0.461251	ENSG00000014808	100507540	LINC01504
23.9912	-0.43702	0.28683	-1.52362	0.127603	0.461251	ENSG00000014809	729467	HSD52
37.6004	-0.33822	0.222041	-1.52324	0.1277	0.461439	ENSG00000014810	101927943	SETBP1-DT
78.4169	0.48181	0.316371	1.52293	0.127776	0.461614	ENSG00000014811	3212	HOXB2
1540.39	-0.233747	0.153534	-1.52244	0.127898	0.461723	ENSG00000014812	59338	PLEKHA1
1219.78	-0.221616	0.145574	-1.52236	0.12792	0.461723	ENSG00000014813	9807	IP6K1
140.667	0.311023	0.204298	1.5224	0.127909	0.461723	ENSG00000014814	NA	NA
48.7262	0.628398	0.412723	1.52257	0.127867	0.461723	ENSG00000014815	7223	TRPC4
2168.77	0.192551	0.126541	1.52165	0.128097	0.462119	ENSG00000014816	51523	CXXC5
888.787	-0.321853	0.211541	-1.52147	0.128142	0.462119	ENSG00000014817	28958	COA3
185.542	-0.243504	0.160037	-1.52155	0.128122	0.462119	ENSG00000014818	64852	TUT1
25.5133	0.500652	0.329055	1.52148	0.128139	0.462119	ENSG00000014819	3214	HOXB4
308.705	-0.268002	0.176162	-1.52134	0.128174	0.462131	ENSG00000014820	79585	CORO7
149.799	-0.228041	0.149952	-1.52076	0.12832	0.462557	ENSG00000014821	5158	PDE6B
949.545	-0.262009	0.172362	-1.5201	0.128485	0.462844	ENSG00000014822	5441	POLR2L
1006.89	-0.207454	0.136466	-1.52019	0.128463	0.462844	ENSG00000014823	64284	RAB17
296.415	-0.211601	0.139198	-1.52014	0.128475	0.462844	ENSG00000014824	23678	SGK3
28.7007	0.430644	0.283354	1.51981	0.128559	0.463009	ENSG00000014825	NA	NA
890.701	-0.207482	0.136535	-1.51963	0.128605	0.463073	ENSG00000014826	10969	EBNA1BP2
2375.95	-0.140137	0.0922469	-1.51915	0.128725	0.463398	ENSG00000014827	9240	PNMA1
149.73	0.578128	0.380587	1.51904	0.128752	0.463398	ENSG00000014828	389332	SMIM32
2546.96	0.232672	0.153216	1.51859	0.128867	0.463614	ENSG00000014829	5362	PLXNA2
495.021	-0.228503	0.150483	-1.51847	0.128896	0.463614	ENSG00000014830	101927027	CHROMR
207.005	-0.204201	0.134473	-1.51853	0.128881	0.463614	ENSG00000014831	144577	KICS2
1831.84	-0.196461	0.12946	-1.51754	0.12913	0.464353	ENSG00000014832	5602	MAPK10
103.465	0.330177	0.217648	1.51702	0.129262	0.464723	ENSG00000014833	1193	CLIC2
90.0025	-0.242856	0.160111	-1.5168	0.129318	0.464822	ENSG00000014834	22995	CEP152
39.2327	-0.286902	0.189174	-1.51661	0.129366	0.464894	ENSG00000014835	NA	NA
366.75	0.428459	0.282538	1.51646	0.129402	0.464921	ENSG00000014836	50859	SPOCK3
244.293	-0.240089	0.158371	-1.516	0.12952	0.46508	ENSG00000014837	92014	SLC25A51
149.976	0.305274	0.201374	1.51595	0.129531	0.46508	ENSG00000014838	56121	PCDHB15
32.5359	-0.403901	0.266426	-1.51599	0.129521	0.46508	ENSG00000014839	NA	NA
1537.57	-0.178971	0.118106	-1.51534	0.129686	0.465327	ENSG00000014840	55739	NAXD
1621.58	0.273091	0.1802	1.51548	0.12965	0.465327	ENSG00000014841	10801	SEPTIN9
90.1956	0.675139	0.445516	1.51541	0.129669	0.465327	ENSG00000014842	257144	GCSAM
160.766	0.446299	0.294555	1.51516	0.129731	0.465388	ENSG00000014843	55437	STRADB
24871.6	-0.307074	0.202696	-1.51495	0.129785	0.465391	ENSG00000014844	56605	ERO1B
1872.35	0.231609	0.152884	1.51493	0.129789	0.465391	ENSG00000014845	26018	LRIG1
290.691	-0.228142	0.150618	-1.51471	0.129846	0.465391	ENSG00000014846	130502	TTC32
135.726	0.364368	0.240588	1.51449	0.129902	0.465391	ENSG00000014847	23217	ZFR2
50.5673	0.609759	0.402603	1.51454	0.129889	0.465391	ENSG00000014848	NA	NA
23.0852	0.531887	0.351152	1.51469	0.129851	0.465391	ENSG00000014849	151449	GDF7
1084.91	-0.135474	0.089463	-1.5143	0.12995	0.465461	ENSG00000014850	6717	SRI
341.353	0.376575	0.2487	1.51417	0.129982	0.465473	ENSG00000014851	1535	CYBA
468.944	-0.192986	0.127489	-1.51375	0.13009	0.465758	ENSG00000014852	84299	MIEN1
1186.51	-0.164506	0.108692	-1.51351	0.130151	0.465874	ENSG00000014853	89781	HPS4
24.7262	0.49807	0.329114	1.51337	0.130186	0.465899	ENSG00000014854	197135	PATL2
458.084	0.222292	0.146934	1.51287	0.130312	0.466145	ENSG00000014855	NA	NA
108.494	0.279165	0.184515	1.51297	0.130287	0.466145	ENSG00000014856	55954	ZMAT5
886.155	0.562131	0.371616	1.51266	0.130365	0.466231	ENSG00000014857	6425	SFRP5
869.138	0.196529	0.12997	1.51212	0.130504	0.466627	ENSG00000014858	90850	ZNF598
560.989	-0.250076	0.165422	-1.51174	0.130599	0.466865	ENSG00000014859	8851	CDK5R1
114.996	0.264633	0.175108	1.51126	0.130723	0.467205	ENSG00000014860	3077	HFE
904.329	0.243504	0.161181	1.51075	0.130852	0.467517	ENSG00000014861	9563	H6PD
129.704	0.221076	0.146341	1.51069	0.130867	0.467517	ENSG00000014862	94039	ZNF101
547.892	0.437823	0.289897	1.51027	0.130974	0.467799	ENSG00000014863	415	ARSL
380.216	0.36166	0.239556	1.50971	0.131118	0.468144	ENSG00000014864	2553	GABPB1
450.657	0.169419	0.112223	1.50967	0.131128	0.468144	ENSG00000014865	9904	RBM19
1858.34	-0.240706	0.159472	-1.5094	0.131197	0.468288	ENSG00000014866	9394	HS6ST1
1310.79	-0.247006	0.16372	-1.50871	0.131373	0.468523	ENSG00000014867	27089	UQCRQ
867.425	-0.140844	0.0933755	-1.50836	0.131462	0.468523	ENSG00000014868	23155	CLCC1
385.218	-0.351266	0.232809	-1.50881	0.131347	0.468523	ENSG00000014869	482	ATP1B2
223.519	-0.715286	0.474216	-1.50836	0.131464	0.468523	ENSG00000014870	6356	CCL11
116.495	0.356653	0.236377	1.50883	0.131342	0.468523	ENSG00000014871	26045	LRRTM2
34.2173	1.00609	0.666902	1.5086	0.131402	0.468523	ENSG00000014872	768	CA9
38.8419	0.367281	0.243491	1.50839	0.131454	0.468523	ENSG00000014873	8110	DPF3
7133.85	-0.146898	0.0974037	-1.50813	0.131521	0.468625	ENSG00000014874	5573	PRKAR1A
72.1474	-0.552257	0.366264	-1.50781	0.131602	0.468814	ENSG00000014875	101928136	LINC01484
2584.5	0.27098	0.179843	1.50676	0.131871	0.46926	ENSG00000014876	8837	CFLAR
619.565	0.568692	0.377421	1.50678	0.131866	0.46926	ENSG00000014877	55503	TRPV6
493.626	-0.232415	0.154247	-1.50677	0.13187	0.46926	ENSG00000014878	131118	DNAJC19
293.524	-0.553463	0.367307	-1.50681	0.131859	0.46926	ENSG00000014879	59	ACTA2
132.627	0.539778	0.358169	1.50705	0.131799	0.46926	ENSG00000014880	7124	TNF
24.5553	-0.605815	0.402131	-1.50651	0.131936	0.469388	ENSG00000014881	NA	NA
1796.7	-0.222364	0.147615	-1.50638	0.13197	0.469407	ENSG00000014882	892	CCNC
41.3052	0.557589	0.370189	1.50623	0.132009	0.469444	ENSG00000014883	57633	LRRN1
1020.99	-0.178601	0.118638	-1.50542	0.132216	0.469976	ENSG00000014884	2760	GM2A
154.887	0.546136	0.362761	1.5055	0.132196	0.469976	ENSG00000014885	2118	ETV4
656.272	0.263629	0.175139	1.50526	0.132258	0.470023	ENSG00000014886	79815	NIPAL2
469.003	0.294293	0.195528	1.50512	0.132293	0.470046	ENSG00000014887	23150	FRMD4B
953.83	-0.269571	0.179137	-1.50483	0.132367	0.470206	ENSG00000014888	10113	PREB
252.744	-0.252446	0.167772	-1.50469	0.132403	0.470233	ENSG00000014889	84071	ARMC2
482.02	-0.160827	0.106901	-1.50445	0.132467	0.470255	ENSG00000014890	124411	KRBOX5
42.8282	0.607132	0.403547	1.50449	0.132455	0.470255	ENSG00000014891	127707	KLHDC7A
1652.87	-0.240186	0.159675	-1.50421	0.132527	0.470366	ENSG00000014892	29085	PHPT1
44.6596	0.589149	0.391812	1.50365	0.132671	0.470776	ENSG00000014893	135398	C6orf141
2717.65	0.47932	0.318798	1.50352	0.132705	0.470795	ENSG00000014894	80149	ZC3H12A
377.352	0.206384	0.137285	1.50333	0.132755	0.470869	ENSG00000014895	5937	RBMS1
694.912	-0.211592	0.140763	-1.50318	0.132793	0.470882	ENSG00000014896	5255	PHKA1
97.6928	0.369974	0.246142	1.50309	0.132816	0.470882	ENSG00000014897	NA	NA
31.2807	0.589957	0.392528	1.50297	0.132847	0.470891	ENSG00000014898	2790	GNG10
2064.44	0.256722	0.170854	1.50258	0.132947	0.471144	ENSG00000014899	91947	ARRDC4
467.087	-0.2044	0.136066	-1.50221	0.133043	0.471154	ENSG00000014900	10552	ARPC1A
115.517	0.378669	0.252041	1.50241	0.132991	0.471154	ENSG00000014901	29929	ALG6
41.4039	0.714463	0.475628	1.50215	0.133059	0.471154	ENSG00000014902	54363	HAO1
36.4836	0.552925	0.368096	1.50212	0.133065	0.471154	ENSG00000014903	64409	GALNT17
649.516	-0.156983	0.104521	-1.50193	0.133115	0.471227	ENSG00000014904	7411	VBP1
651.674	0.222286	0.14802	1.50173	0.133167	0.47131	ENSG00000014905	10295	BCKDK
764.123	0.298276	0.198672	1.50135	0.133265	0.471453	ENSG00000014906	23075	SWAP70
429.306	0.368785	0.245635	1.50136	0.133264	0.471453	ENSG00000014907	222643	UNC5CL
29.406	-0.384375	0.256066	-1.50108	0.133335	0.471599	ENSG00000014908	NA	NA
573.408	-0.245253	0.163406	-1.50088	0.133386	0.471612	ENSG00000014909	54753	ZNF853
105.417	-0.345538	0.230229	-1.50084	0.133396	0.471612	ENSG00000014910	83463	MXD3
151.767	0.409267	0.272734	1.50061	0.133457	0.471724	ENSG00000014911	9718	ECE2
453.67	0.682478	0.454952	1.50011	0.133586	0.471732	ENSG00000014912	5267	SERPINA4
407.202	-0.205873	0.137217	-1.50035	0.133524	0.471732	ENSG00000014913	5682	PSMA1
98.3086	0.291267	0.194172	1.50004	0.133603	0.471732	ENSG00000014914	9848	MFAP3L
39.1284	0.431638	0.287706	1.50028	0.133543	0.471732	ENSG00000014915	26031	OSBPL3
26.2265	0.352488	0.23496	1.50021	0.133561	0.471732	ENSG00000014916	101927056	LINC02614
2749.98	0.179779	0.119892	1.4995	0.133743	0.47182	ENSG00000014917	10527	IPO7
445.817	-0.19026	0.126881	-1.49951	0.13374	0.47182	ENSG00000014918	NA	NA
223.254	0.249243	0.166211	1.49956	0.133728	0.47182	ENSG00000014919	1497	CTNS
52.9957	-0.49401	0.329422	-1.49963	0.133711	0.47182	ENSG00000014920	1308	COL17A1
2670.14	0.242105	0.161486	1.49923	0.133813	0.471965	ENSG00000014921	6197	RPS6KA3
1400.06	0.127175	0.0848348	1.49909	0.13385	0.471992	ENSG00000014922	26528	DAZAP1
2560.72	-0.124087	0.0827828	-1.49895	0.133887	0.47202	ENSG00000014923	79137	RETREG2
253.457	0.196403	0.131044	1.49875	0.133937	0.472098	ENSG00000014924	9317	PTER
1467.37	-0.169585	0.113196	-1.49815	0.134094	0.472141	ENSG00000014925	203547	VMA21
1118.98	-0.112571	0.0751373	-1.4982	0.134081	0.472141	ENSG00000014926	57470	LRRC47
82.7673	0.505043	0.337103	1.49818	0.134085	0.472141	ENSG00000014927	2635	GBP3
41.4186	0.45076	0.300793	1.49857	0.133986	0.472141	ENSG00000014928	150763	GPAT2
35.3012	0.532338	0.355254	1.49847	0.134011	0.472141	ENSG00000014929	164312	LRRN4
1388.9	0.555589	0.37091	1.49791	0.134157	0.472261	ENSG00000014930	2150	F2RL1
26.9299	0.353571	0.23608	1.49767	0.134218	0.472374	ENSG00000014931	100526737	RBM14-RBM4
1151.97	-0.124277	0.0830085	-1.49716	0.134352	0.472541	ENSG00000014932	55764	IFT122
905.029	-0.142309	0.0950487	-1.49723	0.134335	0.472541	ENSG00000014933	50626	ZFTRAF1
640.738	-0.234562	0.156654	-1.49732	0.13431	0.472541	ENSG00000014934	78988	MRPL57
691.812	-0.162216	0.108377	-1.49678	0.134451	0.472789	ENSG00000014935	84337	ELOF1
533.979	-0.145281	0.0970876	-1.49639	0.134552	0.47294	ENSG00000014936	84861	KLHL22
185.6	-0.433454	0.289658	-1.49643	0.134541	0.47294	ENSG00000014937	10747	MASP2
998.595	-0.197935	0.13229	-1.49623	0.134595	0.472989	ENSG00000014938	5546	PRCC
1178.72	-0.152692	0.102092	-1.49564	0.134749	0.47306	ENSG00000014939	54872	PIGG
966.095	0.137732	0.0920787	1.49581	0.134704	0.47306	ENSG00000014940	4048	LTA4H
474.248	0.221695	0.1482	1.49592	0.134674	0.47306	ENSG00000014941	4919	ROR1
353.193	0.272531	0.182223	1.49559	0.134759	0.47306	ENSG00000014942	954	ENTPD2
231.471	0.34599	0.23128	1.49598	0.134659	0.47306	ENSG00000014943	84561	SLC12A8
30.3656	-1.01484	0.678614	-1.49546	0.134794	0.47308	ENSG00000014944	6273	S100A2
731.736	-0.200035	0.133809	-1.49493	0.134932	0.47326	ENSG00000014945	246243	RNASEH1
388.818	0.373848	0.250076	1.49494	0.13493	0.47326	ENSG00000014946	84166	NLRC5
73.4021	0.282249	0.188788	1.49506	0.134899	0.47326	ENSG00000014947	79818	ZNF552
987.214	-0.245509	0.164397	-1.49339	0.135334	0.474569	ENSG00000014948	92255	LMBRD2
32.9055	0.421322	0.282196	1.49301	0.135435	0.474819	ENSG00000014949	3684	ITGAM
510.165	0.147123	0.0985799	1.49243	0.135587	0.475249	ENSG00000014950	65258	MPPE1
102.629	0.370593	0.248333	1.49232	0.135615	0.475249	ENSG00000014951	157285	PRAG1
3862.38	-0.220734	0.147944	-1.49202	0.135695	0.475425	ENSG00000014952	9798	IST1
24.2047	-0.403947	0.270814	-1.49161	0.135803	0.475702	ENSG00000014953	101928728	LOC101928728
2160.33	-0.176984	0.118851	-1.48913	0.136453	0.477482	ENSG00000014954	381	ARF5
1333.53	0.195969	0.131637	1.48871	0.136565	0.477482	ENSG00000014955	5825	ABCD3
1435.58	0.495059	0.332613	1.48839	0.136648	0.477482	ENSG00000014956	6376	CX3CL1
1004.95	-0.275995	0.185487	-1.48795	0.136764	0.477482	ENSG00000014957	114818	KLHL29
779.774	0.302147	0.203069	1.4879	0.136778	0.477482	ENSG00000014958	128434	VSTM2L
495.237	-0.47874	0.32153	-1.48894	0.136503	0.477482	ENSG00000014959	255167	LINC01018
525.44	-0.338044	0.227184	-1.48798	0.136757	0.477482	ENSG00000014960	166824	RASSF6
387.261	0.200324	0.134507	1.48932	0.136404	0.477482	ENSG00000014961	26064	RAI14
334.619	0.194683	0.130784	1.48859	0.136597	0.477482	ENSG00000014962	57117	INTS12
283.957	0.25487	0.171209	1.48865	0.13658	0.477482	ENSG00000014963	6645	SNTB2
283.907	0.283432	0.190349	1.48901	0.136484	0.477482	ENSG00000014964	23597	ACOT9
256.246	0.344352	0.23138	1.48825	0.136684	0.477482	ENSG00000014965	3171	FOXA3
105.603	0.852992	0.573276	1.48793	0.136771	0.477482	ENSG00000014966	105371267	CHD9NB
74.4859	-0.359841	0.241619	-1.48929	0.136411	0.477482	ENSG00000014967	8341	H2BC15
42.7569	0.491854	0.330449	1.48844	0.136634	0.477482	ENSG00000014968	79774	GRTP1
27.2295	-0.385045	0.258755	-1.48807	0.136733	0.477482	ENSG00000014969	NA	NA
1534.78	-0.282253	0.189765	-1.48738	0.136915	0.477858	ENSG00000014970	9615	GDA
10806.3	0.264778	0.178175	1.48606	0.137264	0.477956	ENSG00000014971	9045	RPL14
2828.47	-0.380883	0.256304	-1.48606	0.137263	0.477956	ENSG00000014972	2537	IFI6
2019.22	-0.127635	0.085876	-1.48627	0.137208	0.477956	ENSG00000014973	60592	SCOC
2080.51	-0.14449	0.0971836	-1.48677	0.137074	0.477956	ENSG00000014974	79073	TMEM109
1751.92	-0.27587	0.185504	-1.48714	0.136979	0.477956	ENSG00000014975	153020	RASGEF1B
1072.59	0.22403	0.150744	1.48616	0.137236	0.477956	ENSG00000014976	57186	RALGAPA2
907.259	-0.138352	0.0930971	-1.48611	0.137251	0.477956	ENSG00000014977	94101	ORMDL1
449.96	0.338298	0.227585	1.48647	0.137155	0.477956	ENSG00000014978	64770	CCDC14
378.003	0.22137	0.148955	1.48616	0.137238	0.477956	ENSG00000014979	55599	RNPC3
117.908	-0.308152	0.207337	-1.48623	0.137217	0.477956	ENSG00000014980	84900	RNFT2
56.3996	0.630825	0.424402	1.48638	0.137177	0.477956	ENSG00000014981	NA	NA
232.546	-0.186757	0.125705	-1.48568	0.137363	0.478134	ENSG00000014982	8717	TRADD
28.5063	0.482044	0.324468	1.48564	0.137373	0.478134	ENSG00000014983	100418737	KRT8P33
943.34	0.410756	0.276602	1.485	0.137543	0.478621	ENSG00000014984	153572	IRX2
200.666	-0.264892	0.178397	-1.48484	0.137586	0.478671	ENSG00000014985	10682	EBP
25.3862	-0.37044	0.249522	-1.4846	0.13765	0.478793	ENSG00000014986	NA	NA
3598.05	-0.210002	0.141514	-1.48396	0.137819	0.47903	ENSG00000014987	9919	SEC16A
2001.61	-0.197827	0.133344	-1.48359	0.137918	0.47903	ENSG00000014988	64112	MOAP1
1502.07	0.187359	0.126299	1.48346	0.137953	0.47903	ENSG00000014989	9665	MARF1
1035.17	-0.174817	0.117802	-1.48399	0.137812	0.47903	ENSG00000014990	23275	POFUT2
375.038	0.191564	0.12907	1.48418	0.13776	0.47903	ENSG00000014991	64434	NOM1
280.018	-0.296279	0.199709	-1.48355	0.137928	0.47903	ENSG00000014992	8313	AXIN2
207.531	-0.214166	0.144339	-1.48377	0.13787	0.47903	ENSG00000014993	6119	RPA3
209.814	0.240247	0.161905	1.48388	0.13784	0.47903	ENSG00000014994	79873	NUDT18
1645.8	-0.142697	0.09621	-1.48318	0.138026	0.479125	ENSG00000014995	10929	SRSF8
621.537	-0.145722	0.0982547	-1.48311	0.138045	0.479125	ENSG00000014996	8890	EIF2B4
141.232	0.426797	0.287788	1.48302	0.138068	0.479125	ENSG00000014997	51435	SCARA3
121.453	0.83149	0.56083	1.48261	0.138179	0.47941	ENSG00000014998	1299	COL9A3
367.724	-0.293273	0.19783	-1.48245	0.138221	0.479452	ENSG00000014999	387597	ILDR2
57.8829	0.353903	0.238768	1.48221	0.138285	0.479574	ENSG00000015000	727936	GXYLT2
604.856	0.155934	0.105232	1.48181	0.138392	0.479842	ENSG00000015001	157695	TDRP
11613.5	-0.23547	0.159022	-1.48073	0.138677	0.480019	ENSG00000015002	647979	NORAD
1497.26	-0.152912	0.103251	-1.48097	0.138613	0.480019	ENSG00000015003	1267	CNP
973.775	0.310065	0.209397	1.48075	0.138673	0.480019	ENSG00000015004	4323	MMP14
359.81	-0.168486	0.113775	-1.48087	0.138642	0.480019	ENSG00000015005	84304	NUDT22
315.115	-0.202255	0.136552	-1.48116	0.138564	0.480019	ENSG00000015006	90390	MED30
189.127	0.257462	0.173809	1.4813	0.138528	0.480019	ENSG00000015007	NA	NA
90.8289	0.355267	0.239885	1.48099	0.13861	0.480019	ENSG00000015008	5916	RARG
47.9815	-0.338527	0.228504	-1.4815	0.138474	0.480019	ENSG00000015009	152756	FAM218A
1660.39	0.164115	0.11085	1.48051	0.138738	0.480059	ENSG00000015010	29956	CERS2
89.0579	0.441927	0.298504	1.48047	0.138748	0.480059	ENSG00000015011	119587	CPXM2
282.361	0.182502	0.123305	1.48009	0.13885	0.480313	ENSG00000015012	79038	ZFYVE21
444.928	0.188005	0.127043	1.47985	0.138913	0.480327	ENSG00000015013	2976	GTF3C2
61.4843	0.390364	0.263772	1.47993	0.138892	0.480327	ENSG00000015014	388630	TRABD2B
5974.14	0.332006	0.224402	1.47951	0.139003	0.480425	ENSG00000015015	6223	RPS19
1058.89	0.275887	0.186512	1.47919	0.139088	0.480425	ENSG00000015016	54877	ZCCHC2
490.887	-0.234501	0.158531	-1.47921	0.139085	0.480425	ENSG00000015017	10553	HTATIP2
238.349	0.166647	0.112636	1.47951	0.139004	0.480425	ENSG00000015018	22976	PAXIP1
180.732	-0.25207	0.170392	-1.47935	0.139046	0.480425	ENSG00000015019	65263	PYCR3
994.376	-0.198336	0.134121	-1.47878	0.139198	0.480567	ENSG00000015020	121665	SPPL3
1590.01	0.219743	0.148594	1.47882	0.139189	0.480567	ENSG00000015021	493	ATP2B4
358.127	0.266432	0.180178	1.47871	0.139217	0.480567	ENSG00000015022	10848	PPP1R13L
4091.42	-0.168262	0.113806	-1.4785	0.139274	0.480662	ENSG00000015023	10944	C11orf58
187.837	-0.207748	0.14053	-1.47831	0.139324	0.480731	ENSG00000015024	27031	NPHP3
157.321	0.775464	0.524625	1.47813	0.139373	0.4808	ENSG00000015025	3957	LGALS2
655.985	0.237936	0.161002	1.47784	0.13945	0.480964	ENSG00000015026	134147	CMBL
1956.65	0.220717	0.14937	1.47766	0.1395	0.480984	ENSG00000015027	4783	NFIL3
261.555	0.263894	0.178596	1.4776	0.139514	0.480984	ENSG00000015028	5523	PPP2R3A
65.2408	0.405531	0.274663	1.47646	0.139819	0.481934	ENSG00000015029	100507436	MICA
1073.86	-0.224136	0.151891	-1.47564	0.140041	0.482597	ENSG00000015030	55556	ENOSF1
266.459	0.330576	0.224072	1.47531	0.14013	0.482698	ENSG00000015031	6526	SLC5A3
166.835	-0.276079	0.18712	-1.47541	0.140102	0.482698	ENSG00000015032	100129195	ZSCAN16-AS1
826.923	-0.221139	0.149918	-1.47507	0.140193	0.482816	ENSG00000015033	389541	LAMTOR4
143.845	-0.24908	0.168886	-1.47484	0.140256	0.482931	ENSG00000015034	253714	MMS22L
576.701	-0.183986	0.124776	-1.47454	0.140337	0.483108	ENSG00000015035	57407	NMRAL1
25288.6	-0.302609	0.205262	-1.47426	0.140412	0.483117	ENSG00000015036	7857	SCG2
207.94	0.189987	0.128858	1.47439	0.140377	0.483117	ENSG00000015037	388335	TMEM220
25.8749	-0.376063	0.255097	-1.4742	0.140428	0.483117	ENSG00000015038	100996342	LINC01664
1709.4	-0.156768	0.106375	-1.47373	0.140555	0.483165	ENSG00000015039	80023	NRSN2
515.708	-0.212433	0.144134	-1.47386	0.140519	0.483165	ENSG00000015040	51693	TRAPPC2L
50.4968	-0.280052	0.190033	-1.47371	0.14056	0.483165	ENSG00000015041	4901	NRL
25.6275	-0.484248	0.328533	-1.47397	0.140489	0.483165	ENSG00000015042	126248	WDR88
609.613	0.18894	0.128224	1.47351	0.140614	0.483168	ENSG00000015043	26093	CCDC9
224.363	1.08681	0.737621	1.4734	0.140644	0.483168	ENSG00000015044	NA	NA
153.274	-0.315051	0.213829	-1.47338	0.14065	0.483168	ENSG00000015045	100129917	PCGF3-AS1
239.304	0.342182	0.232296	1.47305	0.140738	0.483371	ENSG00000015046	138151	NACC2
143.905	-0.308389	0.209398	-1.47274	0.14082	0.483551	ENSG00000015047	56125	PCDHB11
642.772	-0.252294	0.171373	-1.4722	0.140968	0.483689	ENSG00000015048	1027	CDKN1B
558.296	-0.229644	0.155966	-1.47239	0.140915	0.483689	ENSG00000015049	175	AGA
306.478	0.285722	0.194078	1.4722	0.140967	0.483689	ENSG00000015050	11343	MGLL
25.0066	0.898507	0.610334	1.47216	0.140979	0.483689	ENSG00000015051	653808	ZG16
1939.88	-0.175799	0.119435	-1.47192	0.141043	0.483706	ENSG00000015052	56910	STARD7
1715.1	-0.213998	0.145383	-1.47196	0.141031	0.483706	ENSG00000015053	1123	CHN1
25.6423	0.450557	0.306134	1.47176	0.141085	0.483748	ENSG00000015054	116362	RBP7
243.447	-0.160567	0.10912	-1.47147	0.141165	0.483923	ENSG00000015055	51166	AADAT
189.535	0.284953	0.193677	1.47127	0.141217	0.483999	ENSG00000015056	84549	MAK16
59.8399	0.289606	0.196895	1.47086	0.141329	0.484281	ENSG00000015057	5933	RBL1
200.825	-0.228413	0.15534	-1.4704	0.141453	0.484605	ENSG00000015058	83734	ATG10
67.1781	0.520168	0.353841	1.47006	0.141546	0.484821	ENSG00000015059	60401	EDA2R
118.066	0.215687	0.146735	1.46991	0.141587	0.484861	ENSG00000015060	1896	EDA
3427.74	-0.176015	0.119785	-1.46942	0.141718	0.485119	ENSG00000015061	11171	STRAP
1751.41	0.203106	0.138227	1.46936	0.141734	0.485119	ENSG00000015062	8295	TRRAP
99.7016	-0.471116	0.320639	-1.4693	0.141751	0.485119	ENSG00000015063	106479105	RN7SKP23
473.853	0.314717	0.214259	1.46886	0.14187	0.48528	ENSG00000015064	8673	VAMP8
49.0694	-0.477256	0.324906	-1.4689	0.141859	0.48528	ENSG00000015065	10324	KLHL41
30.9887	-0.756322	0.514925	-1.4688	0.141887	0.48528	ENSG00000015066	NA	NA
176.913	-0.3612	0.245992	-1.46834	0.142011	0.485604	ENSG00000015067	10460	TACC3
16914.7	-0.1591	0.108369	-1.46812	0.142071	0.485706	ENSG00000015068	821	CANX
1752.38	-0.133549	0.0909805	-1.46789	0.142134	0.485719	ENSG00000015069	57805	CCAR2
543.084	0.226503	0.154313	1.46781	0.142155	0.485719	ENSG00000015070	2059	EPS8
34.9179	0.510581	0.347859	1.46778	0.142164	0.485719	ENSG00000015071	NA	NA
216.61	0.418071	0.284911	1.46738	0.142274	0.485993	ENSG00000015072	169611	OLFML2A
99.0231	0.199867	0.136225	1.46719	0.142325	0.486067	ENSG00000015073	8741	TNFSF13
1088.81	-0.212773	0.145084	-1.46655	0.142499	0.48642	ENSG00000015074	10078	TSSC4
292.829	-0.23874	0.16281	-1.46637	0.142547	0.48642	ENSG00000015075	57508	INTS2
40.4873	-0.534032	0.364178	-1.4664	0.142538	0.48642	ENSG00000015076	NA	NA
34.0022	0.377533	0.257441	1.46649	0.142516	0.48642	ENSG00000015077	84894	LINGO1
97.2124	0.33047	0.22541	1.46608	0.142626	0.486587	ENSG00000015078	355	FAS
49.2537	0.414681	0.282957	1.46553	0.142777	0.487001	ENSG00000015079	5046	PCSK6
30.2181	-0.331648	0.226341	-1.46526	0.142851	0.48715	ENSG00000015080	100506779	TSPOAP1-AS1
649.63	0.195819	0.133669	1.46495	0.142934	0.487335	ENSG00000015081	11056	DDX52
413.233	-0.228335	0.155894	-1.46468	0.143008	0.487424	ENSG00000015082	3052	HCCS
143.949	-0.329573	0.225021	-1.46464	0.14302	0.487424	ENSG00000015083	1871	E2F3
1442.82	0.355837	0.243009	1.4643	0.143113	0.487607	ENSG00000015084	10410	IFITM3
159.521	0.362166	0.247344	1.46422	0.143134	0.487607	ENSG00000015085	2523	FUT1
55.8547	0.465621	0.318086	1.46382	0.143243	0.487878	ENSG00000015086	5137	PDE1C
82.0762	-0.323554	0.221056	-1.46367	0.143284	0.487915	ENSG00000015087	85478	CCDC65
5376.23	-0.157028	0.107361	-1.46263	0.143569	0.488171	ENSG00000015088	116113	FOXP4
1486.91	0.206731	0.141346	1.46259	0.14358	0.488171	ENSG00000015089	10577	NPC2
264.74	0.383553	0.262227	1.46268	0.143556	0.488171	ENSG00000015090	1368	CPM
235.492	0.448066	0.306269	1.46298	0.143472	0.488171	ENSG00000015091	283209	PGM2L1
155.238	0.277417	0.189698	1.46242	0.143627	0.488171	ENSG00000015092	57486	NLN
151.114	-0.215578	0.14735	-1.46304	0.143457	0.488171	ENSG00000015093	128439	SNHG11
161.202	0.314268	0.214893	1.46244	0.143621	0.488171	ENSG00000015094	91526	ANKRD44
37.226	-0.621558	0.4249	-1.46283	0.143513	0.488171	ENSG00000015095	4648	MYO7B
24.2257	0.577454	0.39477	1.46276	0.143533	0.488171	ENSG00000015096	NA	NA
523.808	-0.115075	0.0786988	-1.46222	0.143681	0.488251	ENSG00000015097	26284	ERAL1
796.473	0.162478	0.111126	1.4621	0.143713	0.488259	ENSG00000015098	5664	PSEN2
49.6854	-0.398443	0.272583	-1.46173	0.143815	0.488504	ENSG00000015099	64785	GINS3
501.692	-0.213495	0.146086	-1.46143	0.143897	0.488684	ENSG00000015100	NA	NA
5530.27	-0.128844	0.0882095	-1.46067	0.144107	0.488823	ENSG00000015101	5500	PPP1CB
919.436	0.438954	0.300479	1.46085	0.144057	0.488823	ENSG00000015102	114990	VASN
767.689	0.251646	0.17225	1.46094	0.144032	0.488823	ENSG00000015103	51065	RPS27L
177.535	0.58189	0.398383	1.46063	0.144117	0.488823	ENSG00000015104	651746	ANKRD33B
61.1234	-0.493736	0.338028	-1.46063	0.144116	0.488823	ENSG00000015105	6261	RYR1
58.4069	0.385897	0.264175	1.46077	0.14408	0.488823	ENSG00000015106	84905	ZNF341
1796.87	-0.187757	0.128562	-1.46043	0.144172	0.488905	ENSG00000015107	25829	TMEM184B
2416.95	-0.114885	0.0786751	-1.46025	0.144221	0.488905	ENSG00000015108	51094	ADIPOR1
98.4307	0.259776	0.177903	1.46021	0.144231	0.488905	ENSG00000015109	285498	RNF212
189.723	0.206748	0.141599	1.46009	0.144265	0.488919	ENSG00000015110	4482	MSRA
2068.23	-0.285931	0.195874	-1.45977	0.144353	0.489116	ENSG00000015111	26115	TANC2
1898.18	-0.166787	0.114294	-1.45928	0.144487	0.489373	ENSG00000015112	9868	TOMM70
751.001	0.184673	0.126562	1.45915	0.144523	0.489373	ENSG00000015113	4232	MEST
179.725	0.226618	0.155318	1.45906	0.144549	0.489373	ENSG00000015114	84253	GARNL3
173.965	0.395949	0.271343	1.45922	0.144505	0.489373	ENSG00000015115	7710	ZNF154
1200.1	-0.10144	0.0695409	-1.45871	0.144645	0.489498	ENSG00000015116	55670	PEX26
745.814	-0.175656	0.120413	-1.45877	0.144628	0.489498	ENSG00000015117	89122	TRIM4
879.031	0.273389	0.187442	1.45852	0.144696	0.489567	ENSG00000015118	51320	MEX3C
164.31	-0.32139	0.220403	-1.45819	0.144788	0.489779	ENSG00000015119	54825	CDHR2
43.8549	0.388686	0.266595	1.45796	0.144851	0.489888	ENSG00000015120	NA	NA
399.22	0.35521	0.243661	1.4578	0.144896	0.48994	ENSG00000015121	8991	SELENBP1
1027.75	-0.169501	0.11635	-1.45682	0.145165	0.490446	ENSG00000015122	57649	PHF12
650.833	0.138294	0.0949271	1.45685	0.145159	0.490446	ENSG00000015123	8573	CASK
118.539	0.255636	0.175468	1.45688	0.145148	0.490446	ENSG00000015124	89932	PAPLN
34.3218	0.481583	0.330526	1.45702	0.14511	0.490446	ENSG00000015125	6688	SPI1
133.113	0.290841	0.199731	1.45616	0.145348	0.490961	ENSG00000015126	114879	OSBPL5
464.84	0.206388	0.14175	1.456	0.145392	0.491008	ENSG00000015127	83743	GRWD1
41.636	0.481093	0.330545	1.45546	0.145543	0.491417	ENSG00000015128	284612	SYPL2
1328.39	-0.127481	0.087619	-1.45494	0.145685	0.491459	ENSG00000015129	5434	POLR2E
278.582	-0.193917	0.133288	-1.45487	0.145705	0.491459	ENSG00000015130	NA	NA
66.6829	0.29967	0.205923	1.45525	0.145599	0.491459	ENSG00000015131	NA	NA
41.5719	0.335961	0.230881	1.45513	0.145634	0.491459	ENSG00000015132	112903833	MIRLET7A1HG
23.3418	-0.444313	0.305383	-1.45494	0.145686	0.491459	ENSG00000015133	NA	NA
389.054	0.2017	0.138658	1.45466	0.145764	0.49146	ENSG00000015134	84925	SLC49A4
393.043	0.278727	0.191625	1.45454	0.145796	0.49146	ENSG00000015135	84168	ANTXR1
279.623	0.231721	0.159306	1.45457	0.145789	0.49146	ENSG00000015136	1662	DDX10
266.994	0.295486	0.203168	1.4544	0.145836	0.491495	ENSG00000015137	114805	GALNT13
431.854	0.256514	0.176426	1.45395	0.14596	0.491634	ENSG00000015138	89944	GLB1L2
251.524	0.294811	0.202769	1.45392	0.145968	0.491634	ENSG00000015139	84287	ZDHHC16
84.0228	-0.36246	0.24929	-1.45397	0.145955	0.491634	ENSG00000015140	91687	CENPL
719.829	-0.423678	0.29145	-1.45369	0.146032	0.491658	ENSG00000015141	10620	ARID3B
634.986	-0.220931	0.151999	-1.4535	0.146085	0.491658	ENSG00000015142	29071	C1GALT1C1
205.227	0.495129	0.340646	1.4535	0.146086	0.491658	ENSG00000015143	23529	CLCF1
87.8818	-0.243545	0.167562	-1.45346	0.146095	0.491658	ENSG00000015144	283254	HARBI1
120.124	0.754523	0.519317	1.45292	0.146247	0.49207	ENSG00000015145	712	C1QA
5233.66	0.239603	0.164933	1.45274	0.146297	0.492078	ENSG00000015146	4082	MARCKS
739.878	0.142889	0.0983686	1.45258	0.14634	0.492078	ENSG00000015147	121536	AEBP2
117.317	-0.28005	0.192784	-1.45266	0.146318	0.492078	ENSG00000015148	283481	FGF14-AS2
7896.34	0.41612	0.286509	1.45238	0.146396	0.492108	ENSG00000015149	10521	DDX17
3513.84	-0.383582	0.264114	-1.45233	0.146409	0.492108	ENSG00000015150	25840	TMT1A
792.737	-0.150175	0.103411	-1.45222	0.14644	0.492111	ENSG00000015151	51699	VPS29
21.4467	0.610739	0.420691	1.45175	0.14657	0.492447	ENSG00000015152	84624	FNDC1
1602.18	-0.204799	0.141083	-1.45161	0.146609	0.492477	ENSG00000015153	92154	MTSS2
844.438	0.223646	0.154088	1.45142	0.146663	0.492557	ENSG00000015154	55349	CHDH
164.443	-0.302519	0.20847	-1.45114	0.14674	0.492715	ENSG00000015155	7483	WNT9A
6807.14	-0.130651	0.0900601	-1.45071	0.146862	0.492827	ENSG00000015156	1981	EIF4G1
920.912	-0.148537	0.102377	-1.45088	0.146814	0.492827	ENSG00000015157	53615	MBD3
179.992	-0.242932	0.167459	-1.4507	0.146864	0.492827	ENSG00000015158	4913	NTHL1
91.4831	0.254963	0.175783	1.45044	0.146936	0.492877	ENSG00000015159	NA	NA
54.0035	0.370838	0.255675	1.45043	0.146939	0.492877	ENSG00000015160	112476	PRRT2
267.206	0.206883	0.14265	1.45028	0.14698	0.492915	ENSG00000015161	207063	DHRSX
2085.04	0.143187	0.0987429	1.4501	0.147032	0.492944	ENSG00000015162	57492	ARID1B
862.021	-0.228608	0.157669	-1.44993	0.147079	0.492944	ENSG00000015163	51218	GLRX5
190.883	-0.236246	0.162926	-1.45002	0.147053	0.492944	ENSG00000015164	79891	ZNF671
2842.27	-0.120919	0.0834247	-1.44944	0.147214	0.492951	ENSG00000015165	10241	CALCOCO2
1170.67	0.25703	0.177347	1.4493	0.147253	0.492951	ENSG00000015166	5980	REV3L
729.96	-0.160413	0.110672	-1.44944	0.147214	0.492951	ENSG00000015167	57679	ALS2
421.946	0.27771	0.191572	1.44964	0.14716	0.492951	ENSG00000015168	9765	ZFYVE16
344.003	0.189364	0.13064	1.4495	0.147197	0.492951	ENSG00000015169	835	CASP2
180.764	0.294125	0.202947	1.44927	0.147262	0.492951	ENSG00000015170	55313	CPPED1
1186.75	-0.189355	0.130676	-1.44904	0.147326	0.493065	ENSG00000015171	64921	CASD1
1055.15	0.151528	0.104595	1.44871	0.147418	0.493113	ENSG00000015172	3845	KRAS
241.169	0.325161	0.224455	1.44867	0.147431	0.493113	ENSG00000015173	9187	SLC24A1
53.4713	0.961402	0.663561	1.44885	0.147379	0.493113	ENSG00000015174	100506376	TTLL10-AS1
2317.01	-0.194695	0.134411	-1.44851	0.147475	0.493124	ENSG00000015175	84915	FAM222A
227.253	0.277879	0.191862	1.44833	0.147525	0.493124	ENSG00000015176	57688	ZSWIM6
196.31	0.289764	0.200057	1.44841	0.147503	0.493124	ENSG00000015177	81031	SLC2A10
1013.62	-0.117216	0.0809538	-1.44794	0.147634	0.493188	ENSG00000015178	55182	RNF220
914.65	-0.177496	0.122576	-1.44804	0.147606	0.493188	ENSG00000015179	10902	BRD8
557.97	-0.207399	0.143234	-1.44798	0.147623	0.493188	ENSG00000015180	148252	DIRAS1
414.212	0.228415	0.157771	1.44777	0.147682	0.493248	ENSG00000015181	9697	TRAM2
85.7541	0.409849	0.283126	1.44758	0.147733	0.493319	ENSG00000015182	3373	HYAL1
31.2876	0.470869	0.325305	1.44747	0.147766	0.493326	ENSG00000015183	136853	SSC4D
469.067	-0.158137	0.10928	-1.44708	0.147874	0.493587	ENSG00000015184	55343	SLC35C1
6814.97	0.194051	0.134111	1.44695	0.147911	0.493611	ENSG00000015185	1983	EIF5
735.199	-0.142732	0.0986566	-1.44675	0.147966	0.493694	ENSG00000015186	60488	MRPS35
638.24	-0.195938	0.13549	-1.44615	0.148135	0.494054	ENSG00000015187	5583	PRKCH
494.696	-0.157388	0.108825	-1.44625	0.148106	0.494054	ENSG00000015188	26269	FBXO8
795.385	-0.291145	0.2014	-1.44561	0.148288	0.494363	ENSG00000015189	9197	SLC33A1
362.514	-0.221275	0.153056	-1.44571	0.148258	0.494363	ENSG00000015190	285331	CCDC66
249.717	0.294038	0.203422	1.44545	0.14833	0.494404	ENSG00000015191	10186	LHFPL6
10162.9	-0.1605	0.111073	-1.445	0.148458	0.494434	ENSG00000015192	780	DDR1
2400.61	-0.370003	0.256088	-1.44482	0.148507	0.494434	ENSG00000015193	1278	COL1A2
624.037	0.412583	0.285569	1.44478	0.148521	0.494434	ENSG00000015194	26509	MYOF
269.756	0.225996	0.156418	1.44482	0.148508	0.494434	ENSG00000015195	7106	TSPAN4
271.676	0.450969	0.312094	1.44498	0.148464	0.494434	ENSG00000015196	85415	RHPN2
136.848	0.228741	0.158302	1.44497	0.148467	0.494434	ENSG00000015197	51276	ZNF571
406.059	0.28025	0.194004	1.44456	0.148582	0.494437	ENSG00000015198	125170	MIEF2
111.449	0.279264	0.193311	1.44464	0.14856	0.494437	ENSG00000015199	100507557	EPM2A-DT
22.233	-0.376692	0.260794	-1.44441	0.148624	0.494479	ENSG00000015200	NA	NA
575.261	0.275298	0.190668	1.44386	0.148778	0.494692	ENSG00000015201	374655	ZNF710
388.635	-0.29018	0.200969	-1.4439	0.148766	0.494692	ENSG00000015202	729967	MORN2
52.4377	-0.324837	0.224979	-1.44386	0.148779	0.494692	ENSG00000015203	64091	POPDC2
143.217	0.423965	0.293708	1.44349	0.148882	0.494833	ENSG00000015204	1844	DUSP2
55.6538	0.618088	0.428178	1.44353	0.148871	0.494833	ENSG00000015205	3899	AFF3
515.038	0.179132	0.124107	1.44337	0.148917	0.49485	ENSG00000015206	10285	SMNDC1
767.248	0.321888	0.223041	1.44318	0.14897	0.494924	ENSG00000015207	57709	SLC7A14
1102.52	-0.131553	0.0911672	-1.44298	0.149026	0.495008	ENSG00000015208	28977	MRPL42
768.826	-0.198141	0.137365	-1.44244	0.149178	0.495306	ENSG00000015209	57728	WDR19
278.374	0.375307	0.260179	1.4425	0.149163	0.495306	ENSG00000015210	7368	UGT8
85.4337	0.518799	0.359692	1.44234	0.149206	0.495306	ENSG00000015211	NA	NA
3412.04	-0.185115	0.128397	-1.44175	0.149374	0.495361	ENSG00000015212	10482	NXF1
1629.52	-0.440088	0.30524	-1.44178	0.149365	0.495361	ENSG00000015213	4821	NKX2-2
960.435	0.118464	0.0821449	1.44214	0.149263	0.495361	ENSG00000015214	6602	SMARCD1
735.81	0.356966	0.247591	1.44176	0.149371	0.495361	ENSG00000015215	25939	SAMHD1
146.877	0.477536	0.331159	1.44201	0.149299	0.495361	ENSG00000015216	4610	MYCL
498.322	-0.175035	0.12142	-1.44157	0.149424	0.495425	ENSG00000015217	93973	ACTR8
406.417	-0.168848	0.117137	-1.44146	0.149454	0.495425	ENSG00000015218	254531	LPCAT4
1051.57	-0.317609	0.220416	-1.44095	0.149598	0.495478	ENSG00000015219	6876	TAGLN
774.575	-0.232193	0.16116	-1.44076	0.149651	0.495478	ENSG00000015220	1183	CLCN4
445.036	-0.148971	0.103374	-1.44108	0.149562	0.495478	ENSG00000015221	7597	ZBTB25
339.81	-0.155129	0.107678	-1.44068	0.149675	0.495478	ENSG00000015222	7553	ZNF7
279.852	-0.251043	0.174277	-1.44048	0.149731	0.495478	ENSG00000015223	57616	TSHZ3
230.722	-0.244829	0.169993	-1.44023	0.149803	0.495478	ENSG00000015224	161145	TMEM229B
233.477	-0.255949	0.17767	-1.44059	0.149701	0.495478	ENSG00000015225	51622	CCZ1
177.117	-0.224133	0.155601	-1.44043	0.149745	0.495478	ENSG00000015226	26166	RGS22
125.879	0.221256	0.153578	1.44067	0.149677	0.495478	ENSG00000015227	84503	ZNF527
78.9699	0.43736	0.303653	1.44033	0.149775	0.495478	ENSG00000015228	4065	LY75
74.2776	-0.632177	0.438667	-1.44113	0.149548	0.495478	ENSG00000015229	NA	NA
2556.73	0.731311	0.508037	1.43948	0.150013	0.495544	ENSG00000015230	6696	SPP1
1885.45	0.288745	0.200544	1.4398	0.149923	0.495544	ENSG00000015231	375790	AGRN
1541.33	0.266813	0.185365	1.4394	0.150038	0.495544	ENSG00000015232	4739	NEDD9
1523.97	-0.27964	0.194266	-1.43947	0.150018	0.495544	ENSG00000015233	51282	SCAND1
1022.01	-0.189	0.131309	-1.43936	0.150049	0.495544	ENSG00000015234	9130	FAM50A
547.2	-0.115528	0.0802864	-1.43894	0.150167	0.495544	ENSG00000015235	123283	TARS3
490.192	0.21968	0.152663	1.43899	0.150153	0.495544	ENSG00000015236	56339	METTL3
232.328	0.286317	0.198966	1.43903	0.150142	0.495544	ENSG00000015237	79731	NARS2
189.319	-0.252997	0.175803	-1.43909	0.150125	0.495544	ENSG00000015238	80776	B9D2
89.6414	0.266646	0.185315	1.43888	0.150186	0.495544	ENSG00000015239	55646	LYAR
45.8828	0.453377	0.31488	1.43984	0.149912	0.495544	ENSG00000015240	1287	COL4A5
34.9357	-0.47024	0.326761	-1.4391	0.150123	0.495544	ENSG00000015241	NA	NA
1158.24	-0.39183	0.272443	-1.43821	0.150375	0.495669	ENSG00000015242	55959	SULF2
1044.49	-0.396133	0.275426	-1.43825	0.150362	0.495669	ENSG00000015243	9844	ELMO1
499.469	0.413293	0.287356	1.43826	0.150359	0.495669	ENSG00000015244	7026	NR2F2
79.2125	0.516239	0.358845	1.43861	0.150261	0.495669	ENSG00000015245	10335	IRAG1
31.435	0.336253	0.233783	1.43832	0.150344	0.495669	ENSG00000015246	147906	DACT3
641.637	-0.15798	0.109862	-1.43799	0.150437	0.495773	ENSG00000015247	10101	NUBP2
184.47	-0.227351	0.158117	-1.43786	0.150473	0.495792	ENSG00000015248	84791	LINC00467
832.373	-0.138666	0.0964547	-1.43763	0.150539	0.495808	ENSG00000015249	55327	LIN7C
33.8471	-0.341775	0.237725	-1.43769	0.150523	0.495808	ENSG00000015250	400752	LINC01144
1503.47	0.173169	0.120522	1.43683	0.150766	0.496158	ENSG00000015251	54502	RBM47
1286.17	0.200291	0.139368	1.43713	0.15068	0.496158	ENSG00000015252	4780	NFE2L2
1066.15	0.295043	0.205338	1.43687	0.150756	0.496158	ENSG00000015253	6314	ATXN7
145.833	-0.320966	0.223368	-1.43694	0.150736	0.496158	ENSG00000015254	NA	NA
366.361	0.201534	0.140302	1.43643	0.150879	0.496431	ENSG00000015255	55255	WDR41
185.694	0.309253	0.21537	1.43592	0.151026	0.496815	ENSG00000015256	338440	ANO9
6028.7	0.310087	0.215971	1.43578	0.151065	0.496842	ENSG00000015257	90007	MIDN
648.002	0.236201	0.164531	1.4356	0.151117	0.496913	ENSG00000015258	57597	BAHCC1
1063.95	0.314024	0.218793	1.43526	0.151213	0.496978	ENSG00000015259	5209	PFKFB3
1033.09	0.263883	0.183905	1.43489	0.151319	0.496978	ENSG00000015260	196441	ZFC3H1
933.779	0.336128	0.234245	1.43494	0.151304	0.496978	ENSG00000015261	1429	CRYZ
608.448	-0.174434	0.121562	-1.43493	0.151307	0.496978	ENSG00000015262	57380	MRS2
701.503	0.511726	0.356507	1.43539	0.151177	0.496978	ENSG00000015263	170302	ARX
501.798	0.208583	0.145356	1.43498	0.151292	0.496978	ENSG00000015264	57670	KIAA1549
1297.2	-0.127422	0.0888235	-1.43456	0.151413	0.497188	ENSG00000015265	64744	SMAP2
66.771	0.199233	0.1389	1.43437	0.151468	0.497268	ENSG00000015266	NA	NA
487.129	0.171052	0.119275	1.4341	0.151544	0.497418	ENSG00000015267	91694	LONRF1
701.424	-0.235327	0.164166	-1.43347	0.151722	0.49768	ENSG00000015268	9670	IPO13
451.593	-0.122339	0.0853325	-1.43367	0.151667	0.49768	ENSG00000015269	57019	CIAPIN1
239.546	-0.269169	0.187785	-1.43339	0.151745	0.49768	ENSG00000015270	NA	NA
60.402	0.414653	0.289257	1.43351	0.151713	0.49768	ENSG00000015271	729362	RPL36AP37
172.68	0.501145	0.349665	1.43322	0.151796	0.497746	ENSG00000015272	9465	AKAP7
591.738	-0.168621	0.117702	-1.43261	0.151968	0.498212	ENSG00000015273	9677	PPIP5K1
1441.53	-0.118455	0.082716	-1.43206	0.152126	0.498627	ENSG00000015274	22937	SCAP
8546.06	0.225966	0.157858	1.43145	0.1523	0.498999	ENSG00000015275	57221	ARFGEF3
340.701	-0.225041	0.157209	-1.43148	0.152293	0.498999	ENSG00000015276	11040	PIM2
516.936	0.246965	0.172541	1.43134	0.152333	0.499008	ENSG00000015277	64359	NXN
239.942	0.220394	0.154	1.43113	0.152393	0.499104	ENSG00000015278	5429	POLH
7685.48	0.261	0.182426	1.43072	0.15251	0.499324	ENSG00000015279	5187	PER1
362.936	-0.131313	0.0917836	-1.43068	0.152521	0.499324	ENSG00000015280	11158	RABL2B
952.29	0.201623	0.140945	1.43051	0.15257	0.499385	ENSG00000015281	5357	PLS1
126.903	0.473743	0.331202	1.43038	0.152609	0.499397	ENSG00000015282	43	ACHE
77.489	-0.233666	0.163382	-1.43018	0.152666	0.499397	ENSG00000015283	284161	GDPD1
24.6868	-0.530692	0.371042	-1.43028	0.152638	0.499397	ENSG00000015284	644388	RPS2P47
763.645	0.166534	0.11647	1.42984	0.152762	0.499412	ENSG00000015285	10762	NUP50
561.595	0.681493	0.47657	1.43	0.152718	0.499412	ENSG00000015286	4233	MET
71.1826	-0.272091	0.190289	-1.42988	0.152752	0.499412	ENSG00000015287	158787	RIBC1
59.5958	0.44075	0.308299	1.42962	0.152826	0.499424	ENSG00000015288	241	ALOX5AP
48.0553	0.393712	0.275379	1.42971	0.152801	0.499424	ENSG00000015289	64901	RANBP17
1316.07	0.172993	0.121025	1.42939	0.152891	0.499535	ENSG00000015290	11236	RNF139
779.166	0.312534	0.218737	1.42882	0.153057	0.499978	ENSG00000015291	54532	USP53
743.463	-0.224604	0.157212	-1.42867	0.153099	0.500014	ENSG00000015292	10781	ZNF266
682.48	0.148524	0.103998	1.42814	0.15325	0.50031	ENSG00000015293	55288	RHOT1
225.879	0.406532	0.284657	1.42815	0.15325	0.50031	ENSG00000015294	204962	SLC44A5
769.909	0.22379	0.156719	1.42797	0.153301	0.500377	ENSG00000015295	8444	DYRK3
2258.54	-0.171625	0.12032	-1.42641	0.15375	0.501091	ENSG00000015296	9746	CLSTN3
2146.89	-0.251897	0.176581	-1.42653	0.153717	0.501091	ENSG00000015297	10652	YKT6
1935.91	-0.214988	0.150687	-1.42671	0.153662	0.501091	ENSG00000015298	10290	SPEG
1073	0.252536	0.176987	1.42686	0.15362	0.501091	ENSG00000015299	253461	ZBTB38
568.229	-0.302876	0.212358	-1.42625	0.153796	0.501091	ENSG00000015300	80758	PRR7
538.539	0.32468	0.227586	1.42663	0.153687	0.501091	ENSG00000015301	NA	NA
499.3	0.336325	0.23571	1.42686	0.15362	0.501091	ENSG00000015302	57520	HECW2
130.705	-0.285058	0.199861	-1.42628	0.153788	0.501091	ENSG00000015303	93129	ORAI3
66.9696	-0.235236	0.164855	-1.42693	0.153599	0.501091	ENSG00000015304	100506033	PTOV1-AS1
5201.38	-0.214878	0.150675	-1.42611	0.153837	0.501114	ENSG00000015305	10130	PDIA6
841.76	-0.156173	0.109533	-1.4258	0.153925	0.501114	ENSG00000015306	2271	FH
446.165	0.144215	0.101136	1.42595	0.153883	0.501114	ENSG00000015307	27097	TAF5L
207.748	0.339919	0.238402	1.42582	0.15392	0.501114	ENSG00000015308	729852	UMAD1
1408.75	-0.139236	0.0977042	-1.42508	0.154135	0.50146	ENSG00000015309	5547	PRCP
761.906	-0.163481	0.114723	-1.42501	0.154154	0.50146	ENSG00000015310	51157	ZNF580
314.203	0.28633	0.200901	1.42523	0.154092	0.50146	ENSG00000015311	8821	INPP4B
301.653	0.235406	0.165181	1.42513	0.154118	0.50146	ENSG00000015312	5095	PCCA
164.016	-0.351568	0.246742	-1.42484	0.154204	0.501524	ENSG00000015313	NA	NA
236.886	-0.160116	0.11239	-1.42465	0.15426	0.501604	ENSG00000015314	55238	SLC38A7
115.927	0.329421	0.231287	1.42429	0.154361	0.501835	ENSG00000015315	148808	MFSD4A
680.422	-0.178069	0.12506	-1.42387	0.154485	0.502137	ENSG00000015316	65083	NOL6
850.449	0.207419	0.145779	1.42283	0.154787	0.502547	ENSG00000015317	55623	THUMPD1
531.706	-0.176246	0.123857	-1.42298	0.154743	0.502547	ENSG00000015318	79706	PRKRIP1
409.196	-0.335203	0.235594	-1.4228	0.154795	0.502547	ENSG00000015319	541471	MIR4435-2HG
277.806	0.394031	0.276862	1.4232	0.154678	0.502547	ENSG00000015320	90523	MLIP
236.844	0.209485	0.147213	1.42301	0.154733	0.502547	ENSG00000015321	55726	INTS13
23.2072	-0.447857	0.314761	-1.42285	0.15478	0.502547	ENSG00000015322	NA	NA
2575.52	-0.212257	0.149209	-1.42255	0.154867	0.502608	ENSG00000015323	57156	TMEM63C
83.9207	0.443137	0.311515	1.42252	0.154875	0.502608	ENSG00000015324	122539214	LOC122539214
27.9127	-0.423777	0.297948	-1.42232	0.154933	0.502697	ENSG00000015325	127003	CFAP276
2134.03	0.10741	0.0755344	1.422	0.155026	0.502735	ENSG00000015326	57190	SELENON
1594.45	0.218779	0.15388	1.42175	0.155099	0.502735	ENSG00000015327	117178	SSX2IP
617.4	-0.165593	0.116464	-1.42183	0.155075	0.502735	ENSG00000015328	51560	RAB6B
480.629	0.315143	0.221597	1.42215	0.154984	0.502735	ENSG00000015329	23528	ZNF281
83.3466	-0.322179	0.226591	-1.42185	0.155069	0.502735	ENSG00000015330	80775	TMEM177
780.251	-0.14684	0.103305	-1.42143	0.155192	0.502737	ENSG00000015331	9570	GOSR2
637.52	0.20829	0.146522	1.42156	0.155154	0.502737	ENSG00000015332	2230	FDX1
65.1964	0.260945	0.183569	1.42151	0.15517	0.502737	ENSG00000015333	NA	NA
66.8503	-0.295396	0.207844	-1.42124	0.155246	0.502815	ENSG00000015334	9015	TAF1A
46.6606	-0.296861	0.20892	-1.42093	0.155336	0.503007	ENSG00000015335	400236	FOXN3-AS1
13737.9	0.274279	0.193045	1.4208	0.155374	0.50303	ENSG00000015336	6129	RPL7
30.9454	-0.272422	0.191763	-1.42061	0.155429	0.503108	ENSG00000015337	100652758	LOC100652758
325.078	0.224227	0.157858	1.42044	0.155481	0.503176	ENSG00000015338	22934	RPIA
1673.62	0.207699	0.146254	1.42013	0.15557	0.503366	ENSG00000015339	10480	EIF3M
122.6	-0.516111	0.363559	-1.41961	0.155722	0.503758	ENSG00000015340	NA	NA
79.5447	0.382937	0.269771	1.41949	0.155757	0.503771	ENSG00000015341	54	ACP5
1789.71	0.206527	0.145509	1.41934	0.1558	0.503788	ENSG00000015342	51082	POLR1D
649.403	-0.155065	0.109258	-1.41926	0.155824	0.503788	ENSG00000015343	60560	NAA35
695.739	-0.101125	0.0712781	-1.41874	0.155975	0.503942	ENSG00000015344	22868	FASTKD2
324.604	-0.22049	0.155405	-1.41881	0.155955	0.503942	ENSG00000015345	374875	HSD11B1L
126.257	0.488749	0.344508	1.41869	0.15599	0.503942	ENSG00000015346	8291	DYSF
139.516	0.382956	0.26994	1.41867	0.155994	0.503942	ENSG00000015347	91010	FMNL3
96.3441	0.234328	0.165237	1.41814	0.156151	0.504349	ENSG00000015348	80263	TRIM45
1985.69	0.299378	0.211135	1.41795	0.156205	0.504424	ENSG00000015349	7082	TJP1
602.574	-0.36671	0.258642	-1.41783	0.156241	0.50444	ENSG00000015350	3110	MNX1
29.8987	0.534627	0.37711	1.41769	0.15628	0.504466	ENSG00000015351	NA	NA
140.706	-0.195339	0.137846	-1.41709	0.156457	0.504937	ENSG00000015352	196951	FAM227B
44.3825	-0.334787	0.236267	-1.41698	0.156488	0.504937	ENSG00000015353	56114	PCDHGA1
76.8887	0.264499	0.186696	1.41674	0.156559	0.505068	ENSG00000015354	28971	AAMDC
56.9372	-0.250994	0.177179	-1.41661	0.156597	0.50509	ENSG00000015355	100287482	SMKR1
292.47	0.21742	0.153538	1.41606	0.156757	0.505455	ENSG00000015356	283459	GATC
289.093	-0.139594	0.0985827	-1.41601	0.156772	0.505455	ENSG00000015357	11269	DDX19B
1260.61	0.239728	0.169323	1.4158	0.156833	0.505554	ENSG00000015358	10627	MYL12A
39.3993	-0.594148	0.419827	-1.41522	0.157003	0.506002	ENSG00000015359	100131454	DBIL5P
1344.67	-0.135222	0.0956166	-1.41421	0.1573	0.506163	ENSG00000015360	81689	ISCA1
876.905	-0.237128	0.167662	-1.41432	0.157267	0.506163	ENSG00000015361	6621	SNAPC4
652.223	0.190801	0.134871	1.41469	0.157158	0.506163	ENSG00000015362	9794	MAML1
277.234	0.239383	0.169189	1.41489	0.157102	0.506163	ENSG00000015363	51575	ESF1
299.368	0.172517	0.121971	1.41441	0.157241	0.506163	ENSG00000015364	57122	NUP107
65.4363	-0.240002	0.169643	-1.41475	0.157142	0.506163	ENSG00000015365	NA	NA
93.2083	0.275231	0.194618	1.41421	0.1573	0.506163	ENSG00000015366	10715	CERS1
23.2986	-0.593942	0.419957	-1.41429	0.157276	0.506163	ENSG00000015367	2917	GRM7
54.3937	0.536904	0.379702	1.41401	0.157358	0.506248	ENSG00000015368	84000	TMPRSS13
2974.61	-0.271268	0.191867	-1.41384	0.157409	0.506314	ENSG00000015369	5567	PRKACB
1607.69	-0.0883453	0.0625121	-1.41325	0.157582	0.50677	ENSG00000015370	23381	SMG5
187.931	0.210294	0.148869	1.41261	0.157771	0.507279	ENSG00000015371	144811	LACC1
82.0513	0.434716	0.307846	1.41212	0.157915	0.507641	ENSG00000015372	2252	FGF7
1438.91	0.171534	0.121492	1.4119	0.157979	0.507747	ENSG00000015373	84376	HOOK3
805.735	0.147843	0.10473	1.41165	0.158053	0.507833	ENSG00000015374	5782	PTPN12
330.851	-0.302316	0.214197	-1.41139	0.15813	0.507833	ENSG00000015375	201158	TVP23C
210.364	0.282525	0.200161	1.41149	0.158101	0.507833	ENSG00000015376	4507	MTAP
170.368	0.349087	0.247315	1.41151	0.158094	0.507833	ENSG00000015377	92370	PXYLP1
2043.34	0.198164	0.140416	1.41126	0.158167	0.507855	ENSG00000015378	6768	ST14
394.997	0.201098	0.14251	1.41112	0.158209	0.50789	ENSG00000015379	23239	PHLPP1
39.6036	0.421712	0.298902	1.41087	0.158283	0.507944	ENSG00000015380	23493	HEY2
24.1317	-0.348391	0.246937	-1.41085	0.158288	0.507944	ENSG00000015381	101929705	SCIRT
196.521	-0.303877	0.215482	-1.41022	0.158475	0.508444	ENSG00000015382	55282	LRRC36
28.3514	0.43573	0.309012	1.41007	0.158518	0.508482	ENSG00000015383	7784	ZP3
1539.56	0.424521	0.301109	1.40986	0.158582	0.508586	ENSG00000015384	5243	ABCB1
47.5469	-0.212778	0.150954	-1.40956	0.15867	0.508671	ENSG00000015385	NA	NA
35.0314	0.363169	0.257647	1.40956	0.158669	0.508671	ENSG00000015386	100505741	SPATA1
18308.9	-0.291262	0.206661	-1.40937	0.158726	0.508751	ENSG00000015387	7846	TUBA1A
4461.29	-0.158151	0.112252	-1.40889	0.158869	0.509008	ENSG00000015388	9371	KIF3B
676.136	-0.158318	0.112363	-1.40898	0.15884	0.509008	ENSG00000015389	5564	PRKAB1
1820.3	-0.139519	0.0990715	-1.40826	0.159053	0.509101	ENSG00000015390	79143	MBOAT7
925.545	0.452976	0.321641	1.40833	0.159034	0.509101	ENSG00000015391	644815	FAM83G
529.231	0.195822	0.139051	1.40828	0.159049	0.509101	ENSG00000015392	28978	TMEM14A
475.56	0.189101	0.134252	1.40855	0.158967	0.509101	ENSG00000015393	2241	FER
103.24	0.392046	0.278317	1.40863	0.158944	0.509101	ENSG00000015394	9953	HS3ST3B1
2349.79	-0.157956	0.112244	-1.40725	0.159353	0.509666	ENSG00000015395	665	BNIP3L
796.831	-0.148887	0.105781	-1.40751	0.159277	0.509666	ENSG00000015396	5289	PIK3C3
650.302	0.162813	0.115701	1.40719	0.159371	0.509666	ENSG00000015397	4363	ABCC1
579.98	0.140899	0.10013	1.40716	0.159379	0.509666	ENSG00000015398	128338	DRAM2
553.485	0.362404	0.25762	1.40674	0.159505	0.509666	ENSG00000015399	NA	NA
442.874	-0.23092	0.164167	-1.40662	0.159541	0.509666	ENSG00000015400	205147	AMER3
215.116	0.167276	0.118909	1.40676	0.159498	0.509666	ENSG00000015401	51194	IPO11
214.959	0.215138	0.152937	1.40671	0.159514	0.509666	ENSG00000015402	64067	NPAS3
37.4264	-0.309681	0.220092	-1.40705	0.159411	0.509666	ENSG00000015403	NA	NA
27.0279	-0.6153	0.437353	-1.40687	0.159465	0.509666	ENSG00000015404	8840	CCN4
111.073	0.353594	0.251401	1.40649	0.159578	0.509684	ENSG00000015405	246181	AKR7L
365.084	0.401317	0.285375	1.40628	0.159642	0.50979	ENSG00000015406	10308	ZNF267
40.7659	0.289228	0.205758	1.40567	0.159822	0.510266	ENSG00000015407	11033	ADAP1
762.07	0.160639	0.114379	1.40444	0.160187	0.511101	ENSG00000015408	2101	ESRRA
278.388	-0.269697	0.192003	-1.40465	0.160127	0.511101	ENSG00000015409	30845	EHD3
42.0367	0.689562	0.491029	1.40432	0.160224	0.511101	ENSG00000015410	100507747	C13orf46
22.9769	-0.587662	0.418484	-1.40426	0.16024	0.511101	ENSG00000015411	NA	NA
22.2509	0.44988	0.320328	1.40443	0.160189	0.511101	ENSG00000015412	NA	NA
463.942	0.17849	0.127174	1.4035	0.160467	0.511525	ENSG00000015413	84311	MRPL45
249.94	0.252943	0.180202	1.40366	0.160421	0.511525	ENSG00000015414	84260	TCHP
44.3987	-0.563714	0.401629	-1.40357	0.160448	0.511525	ENSG00000015415	134829	CLVS2
437.781	0.206973	0.147484	1.40336	0.160509	0.511559	ENSG00000015416	192670	AGO4
9860.31	-0.591821	0.422153	-1.40191	0.160942	0.512221	ENSG00000015417	8788	DLK1
1758.57	-0.411342	0.293287	-1.40252	0.160759	0.512221	ENSG00000015418	140462	ASB9
1189.22	-0.30265	0.21588	-1.40194	0.160934	0.512221	ENSG00000015419	653	BMP5
911.142	-0.238261	0.170009	-1.40146	0.161075	0.512221	ENSG00000015420	23040	MYT1L
543.037	0.169766	0.121107	1.40179	0.160978	0.512221	ENSG00000015421	84641	MFSD14B
518.044	-0.16561	0.118149	-1.4017	0.161006	0.512221	ENSG00000015422	80152	CENPT
465.71	-0.211634	0.150957	-1.40195	0.160932	0.512221	ENSG00000015423	84914	ZNF587
436.663	0.160652	0.114632	1.40145	0.161078	0.512221	ENSG00000015424	10892	MALT1
397.495	-0.227811	0.1625	-1.40191	0.160941	0.512221	ENSG00000015425	79133	NDUFAF5
167.424	-0.223067	0.159146	-1.40165	0.161018	0.512221	ENSG00000015426	653857	ACTR3C
45.3043	-0.300964	0.21461	-1.40238	0.160801	0.512221	ENSG00000015427	100287042	MIF4GD-DT
27.0076	-0.458281	0.327014	-1.40141	0.161092	0.512221	ENSG00000015428	100129924	TMEM269
3716.41	0.174691	0.12469	1.401	0.161215	0.512419	ENSG00000015429	10079	ATP9A
2506.11	-0.159271	0.113718	-1.40057	0.161342	0.512419	ENSG00000015430	6687	SPG7
734.844	-0.176707	0.126158	-1.40068	0.161311	0.512419	ENSG00000015431	11284	PNKP
568.299	0.315042	0.22493	1.40062	0.161327	0.512419	ENSG00000015432	1644	DDC
530.259	-0.195223	0.139373	-1.40072	0.161297	0.512419	ENSG00000015433	55967	NDUFA12
197.927	-0.303007	0.216303	-1.40085	0.16126	0.512419	ENSG00000015434	26586	CKAP2
1525.78	-0.231426	0.165261	-1.40037	0.161404	0.512516	ENSG00000015435	51247	PAIP2
271.179	0.296874	0.212027	1.40017	0.161462	0.512602	ENSG00000015436	23612	PHLDA3
21760.1	0.214825	0.153468	1.39981	0.161571	0.512705	ENSG00000015437	5034	P4HB
2354.4	-0.158772	0.113458	-1.3994	0.161694	0.512705	ENSG00000015438	26173	INTS1
1868.33	-0.263633	0.188426	-1.39913	0.161774	0.512705	ENSG00000015439	51673	TPPP3
471.614	-0.110072	0.0786707	-1.39915	0.161767	0.512705	ENSG00000015440	1819	DRG2
202.985	0.397797	0.284319	1.39912	0.161777	0.512705	ENSG00000015441	29126	CD274
239.862	0.480499	0.343353	1.39943	0.161684	0.512705	ENSG00000015442	760	CA2
118.408	0.27883	0.199218	1.39962	0.161627	0.512705	ENSG00000015443	79845	RNF122
55.9287	0.41145	0.294072	1.39915	0.161769	0.512705	ENSG00000015444	3574	IL7
23.6523	0.336513	0.24045	1.39952	0.161658	0.512705	ENSG00000015445	105377623	LOC105377623
1937.73	-0.141524	0.101163	-1.39896	0.161824	0.512756	ENSG00000015446	83593	RASSF5
114.701	-0.337944	0.241588	-1.39884	0.16186	0.51277	ENSG00000015447	NA	NA
7142.03	0.246342	0.176252	1.39767	0.162213	0.512856	ENSG00000015448	7430	EZR
3778.62	-0.118563	0.0848352	-1.39757	0.162242	0.512856	ENSG00000015449	23061	TBC1D9B
1418.31	-0.162901	0.116523	-1.39802	0.162108	0.512856	ENSG00000015450	10456	HAX1
1010.14	0.195712	0.140104	1.39691	0.162441	0.512856	ENSG00000015451	55769	ZNF83
694.156	0.167932	0.120085	1.39845	0.161979	0.512856	ENSG00000015452	11212	PLPBP
684.274	0.194023	0.138908	1.39677	0.162482	0.512856	ENSG00000015453	23635	SSBP2
653.466	-0.166502	0.119078	-1.39826	0.162036	0.512856	ENSG00000015454	57521	RPTOR
547.955	-0.153798	0.110062	-1.39738	0.1623	0.512856	ENSG00000015455	4221	MEN1
403.408	0.144689	0.103554	1.39723	0.162344	0.512856	ENSG00000015456	6934	TCF7L2
351.645	0.128939	0.0923039	1.39689	0.162446	0.512856	ENSG00000015457	285148	IAH1
285.405	0.37633	0.269207	1.39792	0.162137	0.512856	ENSG00000015458	79694	MANEA
239.726	-0.226182	0.16193	-1.39679	0.162478	0.512856	ENSG00000015459	440138	ALG11
215.859	-0.310784	0.222321	-1.39791	0.162141	0.512856	ENSG00000015460	23421	ITGB3BP
169.106	-0.299472	0.214381	-1.39691	0.16244	0.512856	ENSG00000015461	NA	NA
183.454	0.553155	0.395921	1.39714	0.162373	0.512856	ENSG00000015462	6566	SLC16A1
100.941	-0.359259	0.257176	-1.39694	0.162432	0.512856	ENSG00000015463	124093	CCDC78
29.3408	0.708417	0.506817	1.39778	0.16218	0.512856	ENSG00000015464	338328	GPIHBP1
25.7541	0.344681	0.246508	1.39826	0.162036	0.512856	ENSG00000015465	NA	NA
22.6128	0.606504	0.434019	1.39741	0.16229	0.512856	ENSG00000015466	441631	TSPAN11
247.692	0.347935	0.24914	1.39655	0.16255	0.512971	ENSG00000015467	23500	DAAM2
1430.05	-0.142431	0.10201	-1.39624	0.162643	0.513167	ENSG00000015468	5710	PSMD4
439.874	-0.17504	0.125396	-1.39591	0.162743	0.513382	ENSG00000015469	55361	PI4K2A
30.5526	-0.683406	0.48963	-1.39576	0.162786	0.51342	ENSG00000015470	51512	GTSE1
26.3321	-1.40857	1.00935	-1.39551	0.162861	0.513557	ENSG00000015471	7031	TFF1
190.394	0.602727	0.432099	1.39488	0.163051	0.514057	ENSG00000015472	79679	VTCN1
729.684	-0.14839	0.106418	-1.3944	0.163195	0.514215	ENSG00000015473	51199	NIN
195.288	-0.536731	0.384901	-1.39446	0.163178	0.514215	ENSG00000015474	54102	CLIC6
161.083	-0.196823	0.14115	-1.39442	0.16319	0.514215	ENSG00000015475	54814	QPCTL
323.356	-0.156312	0.11213	-1.39403	0.163308	0.514272	ENSG00000015476	51538	ZCCHC17
108.157	0.45223	0.324391	1.39409	0.16329	0.514272	ENSG00000015477	221	ALDH3B1
81.8705	-0.317987	0.228098	-1.39408	0.163295	0.514272	ENSG00000015478	NA	NA
100.933	0.648553	0.465275	1.39391	0.163344	0.514287	ENSG00000015479	3169	FOXA1
1420.06	-0.251568	0.180506	-1.39368	0.163413	0.514405	ENSG00000015480	4725	NDUFS5
7066.2	-0.297464	0.213504	-1.39325	0.163544	0.514504	ENSG00000015481	4131	MAP1B
761.006	0.197472	0.141727	1.39332	0.163522	0.514504	ENSG00000015482	9696	CROCC
399.006	0.263652	0.189275	1.39296	0.163633	0.514504	ENSG00000015483	57556	SEMA6A
256.764	-0.212741	0.152723	-1.39298	0.163625	0.514504	ENSG00000015484	8705	B3GALT4
217.296	0.240029	0.172265	1.39337	0.163507	0.514504	ENSG00000015485	NA	NA
51.0666	-0.39056	0.28038	-1.39297	0.16363	0.514504	ENSG00000015486	NA	NA
5537.89	0.597342	0.428915	1.39268	0.163715	0.514587	ENSG00000015487	4071	TM4SF1
992.244	-0.24482	0.175793	-1.39266	0.163722	0.514587	ENSG00000015488	8996	NOL3
2696.05	-0.336184	0.241471	-1.39223	0.163853	0.514899	ENSG00000015489	9601	PDIA4
186.979	0.889327	0.638844	1.39209	0.163896	0.514935	ENSG00000015490	23768	FLRT2
2140.29	-0.259936	0.186843	-1.3912	0.164164	0.515407	ENSG00000015491	5325	PLAGL1
949.283	-0.0993705	0.071427	-1.39122	0.16416	0.515407	ENSG00000015492	79837	PIP4K2C
653.459	-0.156515	0.112482	-1.39146	0.164086	0.515407	ENSG00000015493	53407	STX18
520.951	-0.199248	0.143223	-1.39118	0.164172	0.515407	ENSG00000015494	55709	KBTBD4
24818	0.267508	0.192347	1.39076	0.164299	0.515707	ENSG00000015495	6175	RPLP0
2500.26	-0.216	0.155435	-1.38964	0.164637	0.516616	ENSG00000015496	7088	TLE1
1114.03	-0.180519	0.129913	-1.38953	0.16467	0.516616	ENSG00000015497	9760	TOX
468.863	0.161841	0.116492	1.38928	0.164746	0.516616	ENSG00000015498	11179	ZNF277
173.943	-0.213096	0.153373	-1.3894	0.164712	0.516616	ENSG00000015499	147923	ZNF420
33.2488	0.282182	0.203104	1.38935	0.164728	0.516616	ENSG00000015500	NA	NA
1035.28	-0.151359	0.108983	-1.38883	0.164884	0.516948	ENSG00000015501	6309	SC5D
1402.1	-0.109381	0.0787715	-1.38859	0.164957	0.517079	ENSG00000015502	5863	RGL2
60.4615	0.341984	0.246318	1.38838	0.16502	0.517177	ENSG00000015503	57622	LRFN1
111.069	0.308677	0.22244	1.38769	0.165233	0.517745	ENSG00000015504	2861	GPR37
67.6311	-0.262228	0.189168	-1.38622	0.165681	0.519049	ENSG00000015505	202051	SPATA24
2862.44	-0.164377	0.118654	-1.38534	0.165947	0.519341	ENSG00000015506	22870	PPP6R1
1025.91	-0.110388	0.0796619	-1.38571	0.165835	0.519341	ENSG00000015507	11342	RNF13
715.79	0.170405	0.123002	1.38538	0.165937	0.519341	ENSG00000015508	2055	CLN8
404.059	-0.253623	0.183081	-1.38531	0.165959	0.519341	ENSG00000015509	56848	SPHK2
370.384	0.271625	0.196065	1.38538	0.165935	0.519341	ENSG00000015510	9920	KBTBD11
220.226	0.335886	0.242467	1.38529	0.165964	0.519341	ENSG00000015511	157567	ANKRD46
1284.66	0.274233	0.198041	1.38473	0.166134	0.519376	ENSG00000015512	3249	HPN
389.44	0.216387	0.156247	1.38491	0.166081	0.519376	ENSG00000015513	28514	DLL1
295.111	0.167188	0.12073	1.38481	0.166112	0.519376	ENSG00000015514	51011	FAHD2A
262.192	0.175376	0.12662	1.38506	0.166035	0.519376	ENSG00000015515	79050	NOC4L
143.589	0.210432	0.151939	1.38498	0.166059	0.519376	ENSG00000015516	57103	TIGAR
1627.54	-0.114208	0.0825222	-1.38397	0.166367	0.519471	ENSG00000015517	10489	LRRC41
1167.26	-0.106978	0.0772675	-1.38451	0.166201	0.519471	ENSG00000015518	10474	TADA3
526.867	-0.153321	0.110749	-1.38441	0.166234	0.519471	ENSG00000015519	NA	NA
270.409	0.209786	0.15155	1.38427	0.166276	0.519471	ENSG00000015520	55540	IL17RB
242.449	-0.142189	0.102745	-1.38391	0.166387	0.519471	ENSG00000015521	85026	ARRDC1-AS1
44.8544	0.347185	0.250864	1.38396	0.166372	0.519471	ENSG00000015522	56110	PCDHGA5
32.818	0.582867	0.421084	1.38421	0.166295	0.519471	ENSG00000015523	2070	EYA4
763.47	0.105993	0.0766068	1.3836	0.16648	0.519664	ENSG00000015524	65220	NADK
3034.34	-0.186557	0.134847	-1.38347	0.16652	0.51969	ENSG00000015525	51014	TMED7
1603.84	-0.18766	0.135669	-1.38322	0.166597	0.51983	ENSG00000015526	5876	RABGGTB
1270.73	-0.166662	0.120534	-1.3827	0.166757	0.519972	ENSG00000015527	1108	CHD4
555.569	-0.154123	0.111468	-1.38266	0.16677	0.519972	ENSG00000015528	83694	RPS6KL1
382.421	-0.175671	0.12705	-1.38269	0.166759	0.519972	ENSG00000015529	440574	MICOS10
77.0138	-0.492002	0.355784	-1.38287	0.166706	0.519972	ENSG00000015530	56603	CYP26B1
966.029	-0.141308	0.102227	-1.38229	0.166883	0.520225	ENSG00000015531	24139	EML2
1930.03	0.514174	0.372014	1.38214	0.16693	0.520272	ENSG00000015532	84790	TUBA1C
1857.85	-0.215175	0.155717	-1.38183	0.167023	0.520465	ENSG00000015533	5690	PSMB2
17270.6	-0.408795	0.295947	-1.38131	0.167183	0.520598	ENSG00000015534	7425	VGF
1438.05	-0.141327	0.102332	-1.38107	0.167258	0.520598	ENSG00000015535	8985	PLOD3
1285.86	0.221811	0.160632	1.38087	0.16732	0.520598	ENSG00000015536	5796	PTPRK
541.239	-0.245212	0.177559	-1.38102	0.167273	0.520598	ENSG00000015537	1740	DLG2
176.092	0.374013	0.270716	1.38157	0.167104	0.520598	ENSG00000015538	6586	SLIT3
85.2103	-0.219285	0.158798	-1.3809	0.167308	0.520598	ENSG00000015539	NA	NA
27.9782	-0.409795	0.296696	-1.3812	0.167219	0.520598	ENSG00000015540	101928963	HNRNPD-DT
29.3793	0.856575	0.620108	1.38133	0.167177	0.520598	ENSG00000015541	284837	AATBC
804.891	-0.233404	0.169062	-1.38058	0.167407	0.520769	ENSG00000015542	5578	PRKCA
82.2265	0.463981	0.336113	1.38043	0.167453	0.520814	ENSG00000015543	79192	IRX1
1130.97	0.0933286	0.0676258	1.38007	0.167564	0.521058	ENSG00000015544	51542	VPS54
110.057	0.321816	0.233272	1.37957	0.167718	0.521439	ENSG00000015545	NA	NA
1521.25	-0.148518	0.107708	-1.3789	0.167926	0.521717	ENSG00000015546	7247	TSN
548.43	0.138319	0.100314	1.37887	0.167935	0.521717	ENSG00000015547	1456	CSNK1G3
78.5781	0.261302	0.189498	1.37892	0.16792	0.521717	ENSG00000015548	8536	CAMK1
53.4393	0.373465	0.270833	1.37895	0.16791	0.521717	ENSG00000015549	3138	HLA-K
76.3875	-0.258168	0.187282	-1.3785	0.16805	0.521977	ENSG00000015550	177	AGER
1656.27	-0.136852	0.0992876	-1.37834	0.168099	0.522029	ENSG00000015551	30000	TNPO2
208.847	0.449213	0.326007	1.37792	0.168227	0.522326	ENSG00000015552	10826	FAXDC2
314.789	-0.436088	0.316572	-1.37753	0.168348	0.522602	ENSG00000015553	1600	DAB1
2297.43	0.283019	0.205512	1.37715	0.168467	0.522874	ENSG00000015554	55603	TENT5A
1545.97	-0.106668	0.0774761	-1.37679	0.168578	0.52312	ENSG00000015555	8725	URI1
25.4999	-0.391263	0.284212	-1.37666	0.168617	0.52314	ENSG00000015556	100128590	SLC8A1-AS1
582.794	-0.125687	0.0913081	-1.37651	0.168664	0.523186	ENSG00000015557	22796	COG2
158.735	0.277298	0.201578	1.37564	0.168934	0.523772	ENSG00000015558	57147	SCYL3
145.06	0.335151	0.243642	1.37559	0.168948	0.523772	ENSG00000015559	51804	SIX4
35.8573	0.270271	0.19646	1.3757	0.168913	0.523772	ENSG00000015560	NA	NA
1445.87	0.278514	0.202505	1.37534	0.169025	0.523812	ENSG00000015561	283149	BCL9L
125.815	-0.249641	0.181512	-1.37534	0.169025	0.523812	ENSG00000015562	26276	VPS33B
339.604	0.198947	0.144693	1.37497	0.169142	0.524057	ENSG00000015563	221955	DAGLB
53.2263	-0.222799	0.162049	-1.37488	0.169168	0.524057	ENSG00000015564	NA	NA
247.081	0.313831	0.228325	1.37449	0.169289	0.524331	ENSG00000015565	55240	STEAP3
1890.46	-0.151593	0.110334	-1.37394	0.169459	0.524663	ENSG00000015566	1211	CLTA
396.085	0.165266	0.120286	1.37394	0.16946	0.524663	ENSG00000015567	124491	TMEM170A
441.983	-0.200082	0.145695	-1.37329	0.169663	0.525192	ENSG00000015568	11266	DUSP12
432.242	0.763415	0.555986	1.37308	0.169726	0.525207	ENSG00000015569	25841	ABTB2
25.2203	0.557037	0.405689	1.37306	0.169732	0.525207	ENSG00000015570	NA	NA
8446.84	-0.170028	0.123861	-1.37273	0.169836	0.525392	ENSG00000015571	4509	ATP8
954.438	0.666505	0.485628	1.37246	0.16992	0.525392	ENSG00000015572	8877	SPHK1
79.3855	0.294407	0.214487	1.37261	0.169875	0.525392	ENSG00000015573	55374	TMCO6
35.9572	0.300559	0.218978	1.37255	0.169891	0.525392	ENSG00000015574	57571	CARNS1
2134.62	0.127973	0.0932597	1.37223	0.169993	0.525487	ENSG00000015575	25792	CIZ1
853.736	-0.248845	0.181367	-1.37205	0.170047	0.525487	ENSG00000015576	6585	SLIT1
341.383	0.192449	0.140257	1.37212	0.170027	0.525487	ENSG00000015577	22880	MORC2
566.264	0.283274	0.206593	1.37117	0.170321	0.525753	ENSG00000015578	3667	IRS1
401.221	0.270606	0.197342	1.37125	0.170297	0.525753	ENSG00000015579	84419	C15orf48
259.656	0.196333	0.14318	1.37123	0.170303	0.525753	ENSG00000015580	22994	CEP131
198.97	0.17503	0.127651	1.37116	0.170326	0.525753	ENSG00000015581	NA	NA
150.576	-0.223048	0.16264	-1.37142	0.170243	0.525753	ENSG00000015582	118472	ZNF511
22.5605	0.584584	0.426218	1.37156	0.1702	0.525753	ENSG00000015583	161247	FITM1
6472.92	0.23992	0.175023	1.37079	0.17044	0.525847	ENSG00000015584	694	BTG1
328.209	-0.197022	0.143744	-1.37065	0.170485	0.525847	ENSG00000015585	5373	PMM2
53.893	0.480947	0.350817	1.37094	0.170395	0.525847	ENSG00000015586	5918	RARRES1
53.1721	0.430307	0.313934	1.37069	0.17047	0.525847	ENSG00000015587	64859	NABP1
116.925	-0.258514	0.188659	-1.37027	0.170603	0.52611	ENSG00000015588	NA	NA
1412.84	0.158742	0.115879	1.36989	0.170721	0.5263	ENSG00000015589	3257	HPS1
681.16	0.304854	0.22255	1.36983	0.170741	0.5263	ENSG00000015590	342184	FMN1
389.173	-0.150994	0.110233	-1.36976	0.17076	0.5263	ENSG00000015591	23221	RHOBTB2
524.802	0.259395	0.189401	1.36955	0.170826	0.526402	ENSG00000015592	9367	RAB9A
387.304	-0.144525	0.105543	-1.36935	0.170891	0.526505	ENSG00000015593	8624	PSMG1
236.051	-0.266385	0.194553	-1.36922	0.170931	0.526528	ENSG00000015594	90326	THAP3
47.0706	0.341745	0.249644	1.36893	0.171022	0.526708	ENSG00000015595	158572	USP27X-DT
11218.8	0.269149	0.196696	1.36835	0.171201	0.526964	ENSG00000015596	6208	RPS14
944.772	0.112534	0.0822334	1.36847	0.171165	0.526964	ENSG00000015597	10664	CTCF
698.634	-0.162157	0.118498	-1.36844	0.171175	0.526964	ENSG00000015598	10452	TOMM40
105.901	0.303529	0.221866	1.36808	0.171288	0.527132	ENSG00000015599	NA	NA
670.626	-0.206923	0.151289	-1.36773	0.171396	0.527364	ENSG00000015600	22981	NINL
758.315	0.163431	0.119508	1.36753	0.171459	0.52746	ENSG00000015601	84836	ABHD14B
6437.53	0.647363	0.473477	1.36725	0.171546	0.527544	ENSG00000015602	4070	TACSTD2
350.918	0.173213	0.126698	1.36713	0.171583	0.527544	ENSG00000015603	126133	ALDH16A1
621.747	-0.11877	0.0868708	-1.3672	0.171561	0.527544	ENSG00000015604	80179	MYO19
88.3351	-0.234436	0.1715	-1.36698	0.171633	0.527598	ENSG00000015605	143425	SYT9
1199.76	-0.2953	0.216052	-1.3668	0.171689	0.527637	ENSG00000015606	51526	OSER1
71.3184	0.494334	0.361692	1.36673	0.17171	0.527637	ENSG00000015607	NA	NA
22.1744	0.539367	0.394728	1.36643	0.171804	0.527827	ENSG00000015608	NA	NA
201.967	0.142598	0.104382	1.36611	0.171904	0.527935	ENSG00000015609	7541	ZBTB14
73.5343	-0.329364	0.241081	-1.3662	0.171878	0.527935	ENSG00000015610	286207	CFAP157
824.802	-0.118736	0.0869601	-1.36541	0.172124	0.528512	ENSG00000015611	6885	MAP3K7
48.1817	-0.414255	0.303433	-1.36523	0.172181	0.528557	ENSG00000015612	NA	NA
22.1196	0.62095	0.454855	1.36516	0.172203	0.528557	ENSG00000015613	117	ADCYAP1R1
27.6561	0.623346	0.456681	1.36495	0.172269	0.528659	ENSG00000015614	NA	NA
1621.92	0.24056	0.176263	1.36478	0.172323	0.528725	ENSG00000015615	65986	ZBTB10
157.348	0.278627	0.204176	1.36464	0.172367	0.528725	ENSG00000015616	3909	LAMA3
133.491	-0.770638	0.564746	-1.36457	0.172387	0.528725	ENSG00000015617	6590	SLPI
81.9275	0.287554	0.21078	1.36424	0.172493	0.528952	ENSG00000015618	92667	MGME1
11589.3	-0.194824	0.142976	-1.36264	0.172997	0.529129	ENSG00000015619	375	ARF1
5451.15	-0.206472	0.151496	-1.36289	0.172917	0.529129	ENSG00000015620	20	ABCA2
1722.66	-0.442998	0.325087	-1.36271	0.172975	0.529129	ENSG00000015621	51816	ADA2
1197.38	-0.227041	0.166592	-1.36286	0.172928	0.529129	ENSG00000015622	9351	NHERF2
841.637	0.144167	0.105742	1.36338	0.172761	0.529129	ENSG00000015623	113251	LARP4
846.647	-0.160415	0.117629	-1.36374	0.17265	0.529129	ENSG00000015624	11313	LYPLA2
735.007	-0.112182	0.082312	-1.36289	0.172917	0.529129	ENSG00000015625	5977	DPF2
529.918	0.180633	0.13251	1.36317	0.172829	0.529129	ENSG00000015626	4343	MOV10
250.538	-0.294575	0.216065	-1.36336	0.172768	0.529129	ENSG00000015627	100506668	NRAV
172.194	0.273509	0.200678	1.36292	0.172907	0.529129	ENSG00000015628	23408	SIRT5
95.0814	0.555717	0.407695	1.36307	0.17286	0.529129	ENSG00000015629	79094	CHAC1
68.2752	-0.309523	0.227004	-1.36352	0.172719	0.529129	ENSG00000015630	NA	NA
42.321	0.355284	0.260737	1.36262	0.173004	0.529129	ENSG00000015631	2178	FANCE
34.2973	0.303427	0.222669	1.36268	0.172983	0.529129	ENSG00000015632	100506302	RBM33-DT
7615.53	-0.122698	0.0900659	-1.36231	0.173099	0.529139	ENSG00000015633	498	ATP5F1A
1923.09	-0.109689	0.080529	-1.3621	0.173165	0.529139	ENSG00000015634	10092	ARPC5
351.114	-0.404341	0.296917	-1.3618	0.173261	0.529139	ENSG00000015635	100288778	WASH8P
312.796	0.226137	0.166002	1.36225	0.173118	0.529139	ENSG00000015636	11216	AKAP10
110.747	-0.342886	0.251727	-1.36213	0.173156	0.529139	ENSG00000015637	401431	ATP6V0E2-AS1
113.48	-0.600676	0.441086	-1.36181	0.173258	0.529139	ENSG00000015638	NA	NA
47.7886	-0.25639	0.188275	-1.36179	0.173266	0.529139	ENSG00000015639	1302	COL11A2
28.9707	-0.445731	0.327255	-1.36203	0.173189	0.529139	ENSG00000015640	100271271	RPL11P3
26.7036	-0.365375	0.268423	-1.36119	0.173454	0.529616	ENSG00000015641	145200	LINC00239
380.068	-0.123887	0.0910422	-1.36076	0.173588	0.529828	ENSG00000015642	669	BPGM
377.194	0.312328	0.229518	1.3608	0.173578	0.529828	ENSG00000015643	5634	PRPS2
740.659	0.260152	0.191234	1.36038	0.173709	0.529907	ENSG00000015644	414	ARSD
571.316	0.174361	0.128166	1.36043	0.173692	0.529907	ENSG00000015645	8323	FZD6
327.698	-0.203851	0.149849	-1.36037	0.173711	0.529907	ENSG00000015646	54149	C21orf91
906.34	-0.246895	0.181512	-1.36021	0.173762	0.529964	ENSG00000015647	10319	LAMC3
1509.15	-0.151284	0.111242	-1.35995	0.173845	0.530018	ENSG00000015648	84909	AOPEP
38.8509	-0.498433	0.366503	-1.35997	0.17384	0.530018	ENSG00000015649	NA	NA
7952.77	0.560846	0.412599	1.3593	0.174051	0.530113	ENSG00000015650	960	CD44
1732.93	0.269583	0.198322	1.35932	0.174046	0.530113	ENSG00000015651	55365	TMEM176A
465.873	-0.177149	0.130329	-1.35924	0.174069	0.530113	ENSG00000015652	57732	ZFYVE28
446.92	0.566447	0.416738	1.35924	0.17407	0.530113	ENSG00000015653	1906	EDN1
165.613	0.363801	0.267595	1.35952	0.17398	0.530113	ENSG00000015654	57480	PLEKHG1
138.423	0.230284	0.16942	1.35925	0.174067	0.530113	ENSG00000015655	100506380	RNF32-DT
334.476	-0.257437	0.189441	-1.35893	0.174169	0.530216	ENSG00000015656	286205	SCAI
298.885	0.458231	0.337186	1.35899	0.174151	0.530216	ENSG00000015657	1607	DGKB
1065.45	-0.17884	0.131614	-1.35882	0.174205	0.530226	ENSG00000015658	93974	ATP5IF1
480.138	-0.173865	0.128012	-1.3582	0.174401	0.530725	ENSG00000015659	NA	NA
525.355	-0.249558	0.183767	-1.35802	0.174458	0.530799	ENSG00000015660	23564	DDAH2
1218.26	-0.412406	0.303741	-1.35775	0.174542	0.530957	ENSG00000015661	9671	WSCD2
996.823	-0.209592	0.154382	-1.35762	0.174584	0.530986	ENSG00000015662	10695	CNPY3
1065.75	-0.139998	0.103128	-1.35752	0.174617	0.530988	ENSG00000015663	4678	NASP
766.74	0.175556	0.129334	1.35738	0.17466	0.531019	ENSG00000015664	8440	NCK2
28.2998	-0.369209	0.272041	-1.35718	0.174724	0.531114	ENSG00000015665	55150	C19orf73
330.146	-0.283911	0.209238	-1.35688	0.174818	0.531303	ENSG00000015666	91373	UAP1L1
269.831	-0.194799	0.143602	-1.35652	0.174933	0.531554	ENSG00000015667	79441	HAUS3
3674.91	-0.179015	0.13199	-1.35628	0.175012	0.531694	ENSG00000015668	444	ASPH
935.428	-0.10955	0.0808021	-1.35578	0.175168	0.531885	ENSG00000015669	149986	LSM14B
78.7229	0.260383	0.192053	1.35578	0.175168	0.531885	ENSG00000015670	84134	TOMM40L
32.5598	0.387201	0.285595	1.35577	0.175172	0.531885	ENSG00000015671	25925	ZNF521
64.637	0.318214	0.234739	1.35561	0.175224	0.531944	ENSG00000015672	51703	ACSL5
149.115	-0.451495	0.333116	-1.35537	0.175301	0.532078	ENSG00000015673	3786	KCNQ3
114.461	0.326984	0.241273	1.35525	0.175338	0.532094	ENSG00000015674	3059	HCLS1
195.251	-0.157787	0.116439	-1.3551	0.175384	0.532135	ENSG00000015675	131965	METTL6
202.794	0.211575	0.156196	1.35455	0.175562	0.532576	ENSG00000015676	440295	GOLGA6L9
331.568	-0.183538	0.135598	-1.35354	0.175882	0.533279	ENSG00000015677	401588	ZNF674-AS1
243.653	0.218692	0.161551	1.35371	0.17583	0.533279	ENSG00000015678	55003	PAK1IP1
32.4907	0.232798	0.171996	1.35351	0.175892	0.533279	ENSG00000015679	11191	PTENP1
197.254	-0.294534	0.217658	-1.3532	0.175992	0.533484	ENSG00000015680	27019	DNAI1
22.1382	0.738831	0.546088	1.35295	0.176071	0.533623	ENSG00000015681	10894	LYVE1
2800.15	-0.12983	0.0959911	-1.35252	0.176208	0.533849	ENSG00000015682	2548	GAA
1488.17	0.135404	0.100128	1.35231	0.176276	0.533849	ENSG00000015683	100506710	EBLN3P
427.199	0.149497	0.110548	1.35233	0.176268	0.533849	ENSG00000015684	5229	PGGT1B
26.2311	0.594913	0.439859	1.35251	0.176212	0.533849	ENSG00000015685	NA	NA
44.0682	-0.484847	0.358564	-1.35219	0.176314	0.533868	ENSG00000015686	NA	NA
326.147	-0.152491	0.112866	-1.35107	0.176671	0.53485	ENSG00000015687	64963	MRPS11
244.899	-0.21979	0.162701	-1.35088	0.176733	0.534938	ENSG00000015688	3145	HMBS
586.896	-0.182774	0.135314	-1.35074	0.17678	0.53498	ENSG00000015689	NA	NA
69.1256	-0.238363	0.176487	-1.3506	0.176824	0.535016	ENSG00000015690	NA	NA
2299.72	-0.226889	0.168074	-1.34993	0.177037	0.535439	ENSG00000015691	3703	STT3A
680.704	-0.129298	0.0958175	-1.34942	0.177204	0.535439	ENSG00000015692	5495	PPM1B
565.677	0.368062	0.272771	1.34935	0.177226	0.535439	ENSG00000015693	6344	SCTR
520.18	0.56873	0.421396	1.34963	0.177134	0.535439	ENSG00000015694	6423	SFRP2
314.44	-0.119899	0.0888157	-1.34997	0.177025	0.535439	ENSG00000015695	80308	FLAD1
121.451	0.411303	0.304792	1.34945	0.177191	0.535439	ENSG00000015696	4208	MEF2C
105.693	-0.240616	0.178261	-1.34979	0.177082	0.535439	ENSG00000015697	101928062	PRANCR
96.0439	-0.184041	0.136365	-1.34963	0.177136	0.535439	ENSG00000015698	55803	ADAP2
193.633	0.285028	0.211328	1.34875	0.177418	0.53592	ENSG00000015699	NA	NA
523.292	0.173841	0.128923	1.34841	0.177527	0.536151	ENSG00000015700	117584	RFFL
226.048	-0.365925	0.271484	-1.34787	0.1777	0.536576	ENSG00000015701	6536	SLC6A9
2162.29	-0.103642	0.0769055	-1.34765	0.177771	0.536591	ENSG00000015702	64769	MEAF6
931.879	-0.178894	0.132744	-1.34767	0.177765	0.536591	ENSG00000015703	146923	RUNDC1
160.477	0.396907	0.294582	1.34736	0.177866	0.536778	ENSG00000015704	54733	SLC35F2
471.8	-0.12099	0.0898215	-1.347	0.17798	0.53686	ENSG00000015705	51626	DYNC2LI1
157.087	0.273649	0.203142	1.34708	0.177955	0.53686	ENSG00000015706	197257	LDHD
38.7793	-0.373221	0.277082	-1.34697	0.177991	0.53686	ENSG00000015707	767846	PFN1P2
168.085	0.42292	0.314026	1.34677	0.178054	0.536952	ENSG00000015708	54507	ADAMTSL4
5444.23	0.15784	0.117214	1.34659	0.178111	0.537022	ENSG00000015709	2260	FGFR1
959.923	0.262799	0.195264	1.34587	0.178346	0.537371	ENSG00000015710	55568	GALNT10
815.966	-0.204816	0.152186	-1.34583	0.178358	0.537371	ENSG00000015711	9481	SLC25A27
76.3618	-0.331658	0.246406	-1.34598	0.178308	0.537371	ENSG00000015712	27286	SRPX2
109.522	-0.214566	0.159427	-1.34586	0.178347	0.537371	ENSG00000015713	84126	ATRIP
84.5626	0.248817	0.184917	1.34556	0.178444	0.537534	ENSG00000015714	83938	LRMDA
841.956	0.118596	0.0881649	1.34516	0.178575	0.537565	ENSG00000015715	5906	RAP1A
428.261	0.177565	0.131997	1.34522	0.178553	0.537565	ENSG00000015716	29062	WDR91
411.058	-0.225164	0.167399	-1.34507	0.178602	0.537565	ENSG00000015717	527	ATP6V0C
205.446	0.304088	0.226059	1.34517	0.178569	0.537565	ENSG00000015718	2995	GYPC
49.2146	-0.410422	0.305142	-1.34502	0.178619	0.537565	ENSG00000015719	105374104	LINC02021
40.4092	-1.1114	0.826373	-1.34491	0.178653	0.537567	ENSG00000015720	10232	MSLN
150.998	0.23165	0.1723	1.34446	0.1788	0.537913	ENSG00000015721	51385	ZNF589
187.441	-0.240804	0.179137	-1.34424	0.17887	0.538024	ENSG00000015722	57546	PDP2
1720.9	-0.146869	0.109272	-1.34407	0.178927	0.538095	ENSG00000015723	22827	PUF60
505.728	0.175866	0.130861	1.34392	0.178976	0.538144	ENSG00000015724	51135	IRAK4
3789.97	0.216164	0.160881	1.34363	0.179068	0.538223	ENSG00000015725	5430	POLR2A
457.133	-0.157828	0.117456	-1.34372	0.179038	0.538223	ENSG00000015726	51434	ANAPC7
732.24	0.284901	0.212199	1.34261	0.179398	0.538818	ENSG00000015727	23317	DNAJC13
368.905	0.464094	0.345623	1.34277	0.179345	0.538818	ENSG00000015728	51177	PLEKHO1
133.913	0.446809	0.332743	1.34281	0.179334	0.538818	ENSG00000015729	285016	ALKAL2
31.6627	-0.336619	0.250709	-1.34267	0.17938	0.538818	ENSG00000015730	100268168	RPL26L1-AS1
718.262	0.191514	0.142659	1.34246	0.179446	0.538866	ENSG00000015731	23576	DDAH1
25.6416	-0.396653	0.295556	-1.34206	0.179577	0.53916	ENSG00000015732	NA	NA
67.0817	-0.315098	0.234859	-1.34165	0.17971	0.53946	ENSG00000015733	NA	NA
353.88	0.168072	0.125286	1.34151	0.179756	0.53947	ENSG00000015734	2961	GTF2E2
256.125	0.38789	0.289161	1.34143	0.179779	0.53947	ENSG00000015735	729830	FHIP1A
2112.68	0.180602	0.134647	1.3413	0.179822	0.539499	ENSG00000015736	55023	PHIP
265.633	0.197431	0.147247	1.34082	0.17998	0.539873	ENSG00000015737	56980	PRDM10
2356.4	-0.181177	0.135143	-1.34063	0.18004	0.539913	ENSG00000015738	23387	SIK3
901.58	-0.155495	0.115992	-1.34057	0.180059	0.539913	ENSG00000015739	80213	TM2D3
1672.99	0.223054	0.166434	1.3402	0.180181	0.539983	ENSG00000015740	51187	RSL24D1
953.297	0.125654	0.0937559	1.34023	0.180172	0.539983	ENSG00000015741	10522	DEAF1
96.6827	0.355539	0.265288	1.3402	0.18018	0.539983	ENSG00000015742	126669	SHE
2345.18	-0.175451	0.130971	-1.33962	0.18037	0.540196	ENSG00000015743	23291	FBXW11
1849.75	0.150963	0.112695	1.33957	0.180384	0.540196	ENSG00000015744	10541	ANP32B
687.458	-0.306824	0.229034	-1.33965	0.18036	0.540196	ENSG00000015745	3547	IGSF1
33.0404	0.44049	0.328781	1.33977	0.180321	0.540196	ENSG00000015746	NA	NA
225.217	-0.60534	0.45206	-1.33907	0.180548	0.540586	ENSG00000015747	85315	PAQR8
560752	0.350465	0.261885	1.33824	0.180818	0.541085	ENSG00000015748	2641	GCG
229.964	-0.151163	0.112964	-1.33815	0.180846	0.541085	ENSG00000015749	51076	CUTC
171.883	0.369443	0.276068	1.33823	0.180821	0.541085	ENSG00000015750	1154	CISH
111.037	0.373115	0.278786	1.33835	0.180781	0.541085	ENSG00000015751	NA	NA
2824.48	-0.172997	0.129312	-1.33783	0.180952	0.541303	ENSG00000015752	11315	PARK7
616.736	0.406503	0.303986	1.33724	0.181144	0.541778	ENSG00000015753	221035	REEP3
2371.95	-0.116175	0.0868967	-1.33693	0.181246	0.541786	ENSG00000015754	5786	PTPRA
579.734	0.205651	0.153815	1.337	0.181224	0.541786	ENSG00000015755	57591	MRTFA
23.6353	0.381196	0.285106	1.33703	0.181213	0.541786	ENSG00000015756	NA	NA
279.581	-0.172987	0.129415	-1.33668	0.181326	0.541825	ENSG00000015757	10061	ABCF2
135.123	0.434107	0.324751	1.33674	0.181309	0.541825	ENSG00000015758	10178	TENM1
702.979	0.211423	0.15819	1.33651	0.181381	0.541892	ENSG00000015759	100507246	SNHG16
34.7995	0.420119	0.314407	1.33623	0.181475	0.542074	ENSG00000015760	NA	NA
51.6619	0.356479	0.266805	1.3361	0.181516	0.542097	ENSG00000015761	3623	INHA
2770.95	-0.258796	0.193712	-1.33598	0.181555	0.542116	ENSG00000015762	10396	ATP8A1
155.46	0.225719	0.168971	1.33585	0.181599	0.542149	ENSG00000015763	55285	RBM41
31.8186	0.428706	0.320962	1.33569	0.18165	0.542202	ENSG00000015764	85417	CCNB3
7951.35	0.18156	0.135984	1.33516	0.181825	0.542356	ENSG00000015765	7314	UBB
515.495	-0.209642	0.157015	-1.33517	0.18182	0.542356	ENSG00000015766	55149	MTPAP
43.2807	-0.358713	0.268673	-1.33513	0.181835	0.542356	ENSG00000015767	388722	C1orf53
32.9828	0.364817	0.273238	1.33516	0.181823	0.542356	ENSG00000015768	27098	CLUL1
2186.74	-0.0894061	0.0669699	-1.33502	0.18187	0.542364	ENSG00000015769	2794	GNL1
22.1213	-0.544494	0.407947	-1.33472	0.181969	0.542559	ENSG00000015770	1058	CENPA
1655.45	0.210585	0.1578	1.33451	0.182038	0.54262	ENSG00000015771	4124	MAN2A1
1529.35	-0.153989	0.115419	-1.33417	0.182148	0.54262	ENSG00000015772	8450	CUL4B
75.6385	-0.328383	0.246124	-1.33422	0.182133	0.54262	ENSG00000015773	NA	NA
76.517	-0.316731	0.237411	-1.3341	0.18217	0.54262	ENSG00000015774	100420981	LOC100420981
55.0377	0.374929	0.281046	1.33405	0.182188	0.54262	ENSG00000015775	161176	SYNE3
21.6707	-0.391186	0.293203	-1.33418	0.182144	0.54262	ENSG00000015776	NA	NA
1504.74	0.36563	0.274108	1.33389	0.182239	0.542673	ENSG00000015777	5999	RGS4
248.737	0.223787	0.167835	1.33337	0.18241	0.543084	ENSG00000015778	2176	FANCC
479.513	0.121955	0.091482	1.3331	0.182498	0.543125	ENSG00000015779	4798	NFRKB
137.951	-0.199901	0.149961	-1.33302	0.182524	0.543125	ENSG00000015780	90459	ERI1
102.05	0.276584	0.207484	1.33304	0.18252	0.543125	ENSG00000015781	3082	HGF
877.228	-0.275411	0.206646	-1.33276	0.182609	0.543281	ENSG00000015782	10212	DDX39A
1023.94	-0.117549	0.0882102	-1.3326	0.182664	0.543345	ENSG00000015783	10477	UBE2E3
4340.01	-0.138477	0.103968	-1.33191	0.18289	0.54382	ENSG00000015784	8239	USP9X
1418.16	-0.14703	0.110386	-1.33196	0.182874	0.54382	ENSG00000015785	9527	GOSR1
1963.88	0.116386	0.0874092	1.33151	0.183022	0.54398	ENSG00000015786	6917	TCEA1
396.736	-0.143313	0.107643	-1.33137	0.183066	0.54398	ENSG00000015787	64794	DDX31
203.063	0.288087	0.216367	1.33147	0.183033	0.54398	ENSG00000015788	2791	GNG11
148.789	0.22874	0.171825	1.33124	0.18311	0.54398	ENSG00000015789	114112	TXNRD3
123.351	0.191056	0.143507	1.33133	0.183079	0.54398	ENSG00000015790	100506469	TMEM147-AS1
17892.4	-0.111419	0.0837039	-1.33111	0.183152	0.544007	ENSG00000015791	801	CALM1
743.15	0.221753	0.166622	1.33088	0.18323	0.544139	ENSG00000015792	51114	ZDHHC9
22290.3	0.728661	0.547568	1.33072	0.18328	0.544189	ENSG00000015793	10136	CELA3A
115.871	0.283663	0.213186	1.33059	0.183325	0.544223	ENSG00000015794	4734	NEDD4
247.97	-0.169873	0.127697	-1.33028	0.183427	0.544427	ENSG00000015795	140460	ASB7
73.1452	0.31391	0.235999	1.33013	0.183474	0.544469	ENSG00000015796	1594	CYP27B1
9093.73	0.0841865	0.0633128	1.32969	0.18362	0.544802	ENSG00000015797	3192	HNRNPU
1773.92	-0.177498	0.133507	-1.3295	0.183682	0.544805	ENSG00000015798	92017	SNX29
180.839	-0.230764	0.173574	-1.32949	0.183687	0.544805	ENSG00000015799	5881	RAC3
698.036	-0.166223	0.125042	-1.32934	0.183736	0.544834	ENSG00000015800	8824	CES2
210.077	0.230969	0.173758	1.32926	0.183764	0.544834	ENSG00000015801	4174	MCM5
717.684	-0.146855	0.110546	-1.32846	0.184027	0.545517	ENSG00000015802	8405	SPOP
247.823	-0.158768	0.119538	-1.32818	0.184119	0.545689	ENSG00000015803	9204	ZMYM6
626.802	-0.174644	0.131564	-1.32745	0.18436	0.54582	ENSG00000015804	400916	CHCHD10
407.128	-0.117124	0.0882221	-1.3276	0.184311	0.54582	ENSG00000015805	NA	NA
187.828	-0.167544	0.126202	-1.32759	0.184314	0.54582	ENSG00000015806	55110	MAGOHB
70.0741	0.243785	0.183627	1.32761	0.184307	0.54582	ENSG00000015807	NA	NA
79.7633	0.543532	0.409335	1.32784	0.184231	0.54582	ENSG00000015808	10568	SLC34A2
22.8664	-0.59134	0.445474	-1.32744	0.184363	0.54582	ENSG00000015809	55143	CDCA8
383.079	-0.171249	0.129033	-1.32717	0.184451	0.545974	ENSG00000015810	93058	COQ10A
200.049	-0.219854	0.165667	-1.32708	0.184482	0.545974	ENSG00000015811	2592	GALT
645.704	0.386328	0.291177	1.32678	0.184581	0.546069	ENSG00000015812	2914	GRM4
62.5772	0.439755	0.331439	1.3268	0.184573	0.546069	ENSG00000015813	399669	ZNF321P
2377.53	-0.120189	0.0906002	-1.32658	0.184647	0.54613	ENSG00000015814	1389	CREBL2
269.837	0.224512	0.169249	1.32652	0.184668	0.54613	ENSG00000015815	9246	UBE2L6
769.175	-0.143908	0.108504	-1.32629	0.184742	0.546247	ENSG00000015816	8604	SLC25A12
30.3475	-0.337758	0.254681	-1.3262	0.184774	0.546247	ENSG00000015817	414245	DNAJC9-AS1
94.1494	0.182661	0.137754	1.326	0.184839	0.546341	ENSG00000015818	643072	BAZ2B-AS1
5903.97	0.55199	0.416513	1.32526	0.185084	0.546745	ENSG00000015819	4502	MT2A
3154.56	-0.227308	0.171542	-1.32509	0.185142	0.546745	ENSG00000015820	1192	CLIC1
976.193	-0.149266	0.112646	-1.32508	0.185143	0.546745	ENSG00000015821	6993	DYNLT1
500.293	-0.163485	0.123362	-1.32525	0.185088	0.546745	ENSG00000015822	166614	DCLK2
300.063	-0.107641	0.0812303	-1.32513	0.185126	0.546745	ENSG00000015823	137682	NDUFAF6
186.307	0.189064	0.142729	1.32464	0.185292	0.547085	ENSG00000015824	200634	KRTCAP3
44.1545	0.373049	0.281698	1.32429	0.185408	0.547226	ENSG00000015825	NA	NA
165.919	0.202841	0.153181	1.32419	0.18544	0.547226	ENSG00000015826	59345	GNB4
41.9802	0.304051	0.229585	1.32435	0.185388	0.547226	ENSG00000015827	165140	OXER1
52.0435	0.511212	0.386098	1.32405	0.185488	0.547269	ENSG00000015828	5288	PIK3C2G
1469.19	0.106815	0.0807109	1.32343	0.185693	0.547777	ENSG00000015829	9221	NOLC1
1055.85	-0.186397	0.140876	-1.32313	0.185793	0.547971	ENSG00000015830	7936	NELFE
9334.53	0.251698	0.190303	1.32262	0.185961	0.548271	ENSG00000015831	22936	ELL2
1173.02	-0.108969	0.0823842	-1.32269	0.185939	0.548271	ENSG00000015832	84896	ATAD1
1069.52	-0.107302	0.0811349	-1.32251	0.185999	0.548284	ENSG00000015833	60626	RIC8A
1591.17	0.170561	0.128983	1.32235	0.18605	0.548335	ENSG00000015834	6777	STAT5B
2062.7	0.104155	0.0787866	1.32198	0.186173	0.548352	ENSG00000015835	8301	PICALM
1997.09	-0.132829	0.100485	-1.32187	0.18621	0.548352	ENSG00000015836	9341	VAMP3
497.334	-0.398612	0.301545	-1.3219	0.186202	0.548352	ENSG00000015837	10156	RASA4
171.679	0.345096	0.261024	1.32209	0.186139	0.548352	ENSG00000015838	10068	IL18BP
40.6954	0.404439	0.305968	1.32183	0.186223	0.548352	ENSG00000015839	170591	S100Z
2312.89	-0.124424	0.0941592	-1.32142	0.186362	0.548633	ENSG00000015840	23385	NCSTN
358.925	0.141091	0.106778	1.32135	0.186386	0.548633	ENSG00000015841	84947	SERAC1
258.157	0.633152	0.47928	1.32105	0.186486	0.548794	ENSG00000015842	81607	NECTIN4
224.384	0.249144	0.188605	1.32098	0.186507	0.548794	ENSG00000015843	387496	RASL11A
6788.45	-0.113426	0.0858754	-1.32082	0.186563	0.548857	ENSG00000015844	6767	ST13
548.631	-0.119376	0.0903907	-1.32067	0.186611	0.5489	ENSG00000015845	54840	APTX
1432.32	-0.231623	0.175451	-1.32016	0.186783	0.549142	ENSG00000015846	9739	SETD1A
391.874	-0.225755	0.171005	-1.32017	0.186778	0.549142	ENSG00000015847	26049	FAM169A
434.434	0.259199	0.196359	1.32002	0.186827	0.549142	ENSG00000015848	666	BOK
29.7107	-0.372843	0.282438	-1.32008	0.186807	0.549142	ENSG00000015849	NA	NA
3502.64	-0.114443	0.0867285	-1.31956	0.186982	0.549302	ENSG00000015850	8720	MBTPS1
146.779	0.334259	0.253302	1.31961	0.186966	0.549302	ENSG00000015851	55824	PAG1
172.07	0.285813	0.216571	1.31972	0.186928	0.549302	ENSG00000015852	11015	KDELR3
25.2346	-0.408365	0.309564	-1.31916	0.187115	0.549593	ENSG00000015853	342918	C19orf81
193.352	0.173363	0.131437	1.31899	0.187174	0.549668	ENSG00000015854	27112	NALF2
1490.71	0.135488	0.10274	1.31875	0.187254	0.549706	ENSG00000015855	23648	SSBP3
221.092	0.278459	0.211139	1.31884	0.187222	0.549706	ENSG00000015856	23767	FLRT3
680.263	0.203642	0.154457	1.31843	0.187359	0.549817	ENSG00000015857	84275	SLC25A33
113.084	0.427879	0.324532	1.31845	0.187353	0.549817	ENSG00000015858	10409	BASP1
128.085	0.201466	0.152828	1.31825	0.18742	0.549899	ENSG00000015859	26270	FBXO6
5119.92	-0.198448	0.150553	-1.31813	0.187459	0.549913	ENSG00000015860	222962	SLC29A4
68.4524	0.482983	0.366455	1.31799	0.187508	0.549958	ENSG00000015861	165082	ADGRF3
192.917	-0.190704	0.144743	-1.31754	0.187659	0.550205	ENSG00000015862	6183	MRPS12
28.8884	-0.304347	0.230986	-1.3176	0.187639	0.550205	ENSG00000015863	NA	NA
30001.2	0.243444	0.184809	1.31728	0.187746	0.550229	ENSG00000015864	7178	TPT1
30233.8	0.328498	0.249427	1.31701	0.187835	0.550229	ENSG00000015865	3021	H3-3B
1246.74	0.135021	0.102514	1.3171	0.187805	0.550229	ENSG00000015866	6646	SOAT1
125.59	-0.387908	0.294459	-1.31736	0.187719	0.550229	ENSG00000015867	11178	LZTS1
99.4255	0.371964	0.28239	1.3172	0.187773	0.550229	ENSG00000015868	NA	NA
1458.04	0.148686	0.112917	1.31677	0.187916	0.550276	ENSG00000015869	57655	GRAMD1A
24.5023	0.812705	0.6172	1.31676	0.187919	0.550276	ENSG00000015870	325	APCS
8181.44	0.113139	0.0859532	1.31629	0.188077	0.550464	ENSG00000015871	4691	NCL
113.491	0.450431	0.342163	1.31642	0.188032	0.550464	ENSG00000015872	83543	AIF1L
30.9803	0.355469	0.270058	1.31627	0.188084	0.550464	ENSG00000015873	NA	NA
340.119	-0.149721	0.113778	-1.3159	0.188207	0.550726	ENSG00000015874	64431	ACTR6
678.057	-0.150723	0.114565	-1.31562	0.188303	0.550907	ENSG00000015875	11201	POLI
4595.61	0.252901	0.192246	1.31551	0.188339	0.550916	ENSG00000015876	6234	RPS28
2523.79	-0.329814	0.250746	-1.31533	0.188399	0.550992	ENSG00000015877	85403	EAF1
44.6243	0.543518	0.413328	1.31498	0.188517	0.551238	ENSG00000015878	643236	TMEM72
128.605	-0.257642	0.195983	-1.31462	0.188639	0.551497	ENSG00000015879	284485	RIIAD1
994.297	-0.234801	0.178667	-1.31418	0.188785	0.551529	ENSG00000015880	84059	ADGRV1
530.344	-0.137499	0.104613	-1.31435	0.188727	0.551529	ENSG00000015881	9128	PRPF4
430.478	-0.127632	0.0971026	-1.3144	0.188711	0.551529	ENSG00000015882	10325	RRAGB
57.9099	0.301689	0.229554	1.31424	0.188764	0.551529	ENSG00000015883	5836	PYGL
52.7846	-0.425321	0.323698	-1.31394	0.188865	0.551665	ENSG00000015884	7123	CLEC3B
26.1827	-0.363384	0.276625	-1.31363	0.18897	0.551874	ENSG00000015885	NA	NA
211.182	0.243841	0.185652	1.31343	0.189037	0.551972	ENSG00000015886	122953	JDP2
649.499	0.224377	0.170913	1.31282	0.189244	0.552083	ENSG00000015887	6548	SLC9A1
370.143	0.428776	0.326572	1.31296	0.189196	0.552083	ENSG00000015888	23555	TSPAN15
159.32	0.207784	0.15827	1.31284	0.189235	0.552083	ENSG00000015889	NA	NA
76.9169	0.248133	0.188995	1.3129	0.189216	0.552083	ENSG00000015890	729920	CRPPA
21.6432	-0.552229	0.420527	-1.31318	0.189122	0.552083	ENSG00000015891	284757	MIR646HG
484.027	0.182167	0.138803	1.31241	0.189381	0.552385	ENSG00000015892	6640	SNTA1
28.7916	0.360782	0.27495	1.31217	0.189462	0.552522	ENSG00000015893	441094	NR2F1-AS1
324.794	-0.14631	0.111522	-1.31194	0.18954	0.552652	ENSG00000015894	28991	COMMD5
2690.25	-0.146565	0.111755	-1.31148	0.189695	0.553004	ENSG00000015895	55666	NPLOC4
439.218	0.163718	0.124848	1.31134	0.189743	0.553008	ENSG00000015896	55125	CEP192
241.76	0.406355	0.309893	1.31128	0.189764	0.553008	ENSG00000015897	10045	SH2D3A
415.351	-0.164797	0.125703	-1.311	0.189858	0.553184	ENSG00000015898	35	ACADS
589.96	0.203609	0.155331	1.31081	0.189922	0.553271	ENSG00000015899	57337	SENP7
794.537	-0.168557	0.128619	-1.31052	0.19002	0.553458	ENSG00000015900	3798	KIF5A
1623.58	-0.136805	0.1044	-1.31039	0.190063	0.553486	ENSG00000015901	56204	ATOSA
548.314	-0.137724	0.105126	-1.31008	0.19017	0.553501	ENSG00000015902	9841	ZBTB24
532.428	0.191996	0.146552	1.31008	0.190168	0.553501	ENSG00000015903	147991	DPY19L3
176.068	0.336197	0.256605	1.31017	0.190138	0.553501	ENSG00000015904	2774	GNAL
673.942	-0.13852	0.105771	-1.30962	0.190323	0.553786	ENSG00000015905	79004	CUEDC2
110.387	0.351599	0.268481	1.30959	0.190336	0.553786	ENSG00000015906	5593	PRKG2
1273.74	-0.117933	0.0900639	-1.30944	0.190387	0.553837	ENSG00000015907	10423	CDIPT
3059.07	0.867653	0.663055	1.30857	0.190681	0.554292	ENSG00000015908	130120	REG3G
1150.68	-0.188298	0.143958	-1.30801	0.190871	0.554292	ENSG00000015909	79068	FTO
1017.77	0.244408	0.18686	1.30798	0.190882	0.554292	ENSG00000015910	NA	NA
834.654	0.17778	0.135893	1.30824	0.190793	0.554292	ENSG00000015911	246175	CNOT6L
260.314	0.382149	0.292127	1.30816	0.190819	0.554292	ENSG00000015912	57523	NYNRIN
224.66	-0.157944	0.120746	-1.30807	0.190849	0.554292	ENSG00000015913	80742	PRR3
117.736	-0.286837	0.219225	-1.30842	0.190732	0.554292	ENSG00000015914	56139	PCDHA10
123.805	0.383846	0.293328	1.30859	0.190673	0.554292	ENSG00000015915	793	CALB1
66.3614	-0.234447	0.179136	-1.30876	0.190615	0.554292	ENSG00000015916	NA	NA
50.5254	0.48806	0.37312	1.30805	0.190856	0.554292	ENSG00000015917	1439	CSF2RB
2159.68	-0.21237	0.162392	-1.30776	0.190956	0.55431	ENSG00000015918	22887	FOXJ3
1894.74	0.209435	0.160145	1.30778	0.190947	0.55431	ENSG00000015919	5894	RAF1
1411.03	-0.117784	0.0900888	-1.30742	0.191069	0.554325	ENSG00000015920	113178	SCAMP4
895.822	0.312772	0.239258	1.30726	0.191124	0.554325	ENSG00000015921	23185	LARP4B
843.843	-0.209433	0.160214	-1.30721	0.191142	0.554325	ENSG00000015922	22863	ATG14
434.719	-0.29034	0.222106	-1.30722	0.191139	0.554325	ENSG00000015923	4867	NPHP1
228.506	-0.237932	0.182037	-1.30705	0.191196	0.554325	ENSG00000015924	92344	GORAB
97.0718	0.206262	0.157747	1.30754	0.191028	0.554325	ENSG00000015925	54820	NDE1
23.4158	0.634754	0.485641	1.30704	0.191198	0.554325	ENSG00000015926	442721	LMOD2
1224.16	-0.101182	0.0774369	-1.30663	0.191337	0.554419	ENSG00000015927	8036	SHOC2
783.076	-0.147646	0.113081	-1.30567	0.191666	0.554419	ENSG00000015928	124936	CYB5D2
595.619	-0.165544	0.12675	-1.30607	0.19153	0.554419	ENSG00000015929	55011	PIH1D1
563.288	-0.155285	0.11886	-1.30645	0.191399	0.554419	ENSG00000015930	26259	FBXW8
437.733	0.316474	0.242338	1.30592	0.19158	0.554419	ENSG00000015931	6890	TAP1
448.827	0.292802	0.224202	1.30598	0.19156	0.554419	ENSG00000015932	163732	CITED4
363.604	-0.29843	0.228368	-1.30679	0.191282	0.554419	ENSG00000015933	NA	NA
338.274	-0.213646	0.16354	-1.30639	0.191422	0.554419	ENSG00000015934	85014	TMEM141
273.408	0.438171	0.335445	1.30624	0.191472	0.554419	ENSG00000015935	NA	NA
235.612	-0.156725	0.120035	-1.30565	0.19167	0.554419	ENSG00000015936	90416	CCDC32
231.954	-0.242645	0.185817	-1.30583	0.191611	0.554419	ENSG00000015937	728927	ZNF736
51.1765	-0.437619	0.335118	-1.30586	0.191599	0.554419	ENSG00000015938	8825	LIN7A
30.3294	0.471412	0.360995	1.30587	0.191596	0.554419	ENSG00000015939	NA	NA
1288.64	-0.220262	0.168844	-1.30453	0.192052	0.554444	ENSG00000015940	4799	NFX1
942.614	-0.24327	0.186388	-1.30518	0.191832	0.554444	ENSG00000015941	28984	RGCC
752.685	-0.171963	0.131724	-1.30548	0.191728	0.554444	ENSG00000015942	199870	FAM76A
424.901	-0.350226	0.268457	-1.30459	0.192033	0.554444	ENSG00000015943	57146	LDAF1
430.601	0.25438	0.194947	1.30487	0.191938	0.554444	ENSG00000015944	79792	GSDMD
291.228	0.211972	0.162418	1.3051	0.191858	0.554444	ENSG00000015945	65003	MRPL11
209.597	0.248891	0.190741	1.30486	0.191941	0.554444	ENSG00000015946	168455	CCDC71L
166.766	0.193924	0.14857	1.30527	0.191801	0.554444	ENSG00000015947	145173	B3GLCT
161.085	0.138457	0.106119	1.30473	0.191985	0.554444	ENSG00000015948	51067	YARS2
31.4947	-0.558038	0.427761	-1.30456	0.192044	0.554444	ENSG00000015949	9752	PCDHA9
30.4114	-0.459057	0.351885	-1.30457	0.19204	0.554444	ENSG00000015950	7499	XG
2673.11	-0.126766	0.0971812	-1.30443	0.192087	0.554447	ENSG00000015951	7249	TSC2
1074.33	-0.155774	0.119434	-1.30426	0.192144	0.554515	ENSG00000015952	23130	ATG2A
268.146	-0.236418	0.181281	-1.30415	0.192182	0.554526	ENSG00000015953	51478	HSD17B7
599.424	-0.120289	0.0922803	-1.30351	0.1924	0.555057	ENSG00000015954	132	ADK
5432.08	-0.129603	0.0994613	-1.30305	0.192558	0.555221	ENSG00000015955	23787	MTCH1
631.08	-0.173805	0.133377	-1.30311	0.192538	0.555221	ENSG00000015956	28985	MCTS1
175.034	0.288259	0.221217	1.30306	0.192555	0.555221	ENSG00000015957	54677	CROT
1626.49	-0.235406	0.180678	-1.30291	0.192607	0.555262	ENSG00000015958	9656	MDC1
655.977	-0.208353	0.159982	-1.30236	0.192795	0.555354	ENSG00000015959	27330	RPS6KA6
535.251	-0.241386	0.185309	-1.30261	0.192707	0.555354	ENSG00000015960	158219	TTC39B
89.6501	0.433245	0.332647	1.30242	0.192774	0.555354	ENSG00000015961	116071	BATF2
85.3346	-0.297626	0.228536	-1.30232	0.192808	0.555354	ENSG00000015962	107075310	MTCO2P12
34.0631	-0.405077	0.311023	-1.3024	0.192779	0.555354	ENSG00000015963	NA	NA
1026.18	-0.200253	0.153803	-1.30201	0.192913	0.55546	ENSG00000015964	54998	AURKAIP1
266.851	0.225392	0.173101	1.30208	0.192889	0.55546	ENSG00000015965	5194	PEX13
1842.01	0.150345	0.115537	1.30127	0.193165	0.555728	ENSG00000015966	1964	EIF1AX
938.737	-0.182761	0.140419	-1.30154	0.193074	0.555728	ENSG00000015967	4355	MPP2
787.114	-0.224187	0.17231	-1.30107	0.193234	0.555728	ENSG00000015968	9556	ATP5MJ
457.845	0.242961	0.186669	1.30156	0.193067	0.555728	ENSG00000015969	55243	KIRREL1
36.6993	0.429789	0.330341	1.30104	0.193243	0.555728	ENSG00000015970	8309	ACOX2
30.7677	0.810865	0.623109	1.30132	0.193149	0.555728	ENSG00000015971	117248	GALNT15
34.4618	0.451904	0.347311	1.30115	0.193206	0.555728	ENSG00000015972	83850	ESYT3
1293.87	-0.196733	0.151266	-1.30057	0.193404	0.555832	ENSG00000015973	5684	PSMA3
929.337	0.109306	0.0840544	1.30042	0.193457	0.555832	ENSG00000015974	11124	FAF1
894.113	-0.150831	0.116019	-1.30005	0.193584	0.555832	ENSG00000015975	5510	PPP1R7
433.764	0.240485	0.18501	1.29985	0.193653	0.555832	ENSG00000015976	50649	ARHGEF4
300.607	0.164685	0.126688	1.29992	0.193628	0.555832	ENSG00000015977	11234	HPS5
126.372	-0.327381	0.2518	-1.30016	0.193545	0.555832	ENSG00000015978	971	CD72
129.57	0.374574	0.288129	1.30002	0.193594	0.555832	ENSG00000015979	63901	FAM111A
104.174	0.407029	0.313115	1.29993	0.193624	0.555832	ENSG00000015980	137075	CLDN23
79.3397	0.476865	0.366749	1.30025	0.193516	0.555832	ENSG00000015981	5460	POU5F1
54.0529	-0.461802	0.355109	-1.30045	0.193447	0.555832	ENSG00000015982	NA	NA
26.9916	0.336599	0.258883	1.3002	0.193534	0.555832	ENSG00000015983	NA	NA
124.253	-0.604656	0.465463	-1.29904	0.19393	0.556378	ENSG00000015984	79937	CNTNAP3
106.701	-0.468706	0.360822	-1.299	0.193945	0.556378	ENSG00000015985	219287	AMER2
74.8641	-0.221611	0.170582	-1.29915	0.193893	0.556378	ENSG00000015986	388284	C16orf86
96.6535	0.780887	0.601202	1.29888	0.193986	0.556398	ENSG00000015987	25769	SLC24A2
2953.16	-0.209728	0.161506	-1.29858	0.194089	0.556569	ENSG00000015988	64319	FBRS
1189.99	-0.15051	0.115942	-1.29815	0.194236	0.556569	ENSG00000015989	54476	RNF216
1079.68	-0.130933	0.100864	-1.29811	0.19425	0.556569	ENSG00000015990	23788	MTCH2
917.176	0.487684	0.375589	1.29845	0.194133	0.556569	ENSG00000015991	7743	ZNF189
318.415	0.235527	0.181409	1.29832	0.194176	0.556569	ENSG00000015992	51315	KRCC1
157.937	-0.349212	0.269001	-1.29818	0.194226	0.556569	ENSG00000015993	128346	C1orf162
1543	-0.169645	0.130745	-1.29752	0.194451	0.556612	ENSG00000015994	2971	GTF3A
1241.64	-0.124262	0.0957558	-1.29769	0.194393	0.556612	ENSG00000015995	8241	RBM10
871.994	0.105355	0.0811926	1.29759	0.194429	0.556612	ENSG00000015996	65979	PHACTR4
205.113	0.193362	0.149016	1.2976	0.194427	0.556612	ENSG00000015997	283489	CHAMP1
182.825	-0.176709	0.136215	-1.29728	0.194536	0.556612	ENSG00000015998	26267	FBXO10
181.187	-0.159707	0.123128	-1.29708	0.194605	0.556612	ENSG00000015999	56911	MAP3K7CL
164.117	0.190634	0.146931	1.29744	0.194478	0.556612	ENSG00000016000	89978	DPH6
45.7835	-0.444613	0.34278	-1.29708	0.194604	0.556612	ENSG00000016001	81620	CDT1
45.7105	-0.605609	0.466882	-1.29713	0.194585	0.556612	ENSG00000016002	NA	NA
32.2418	0.463728	0.35728	1.29794	0.194308	0.556612	ENSG00000016003	114815	SORCS1
1043.75	0.152964	0.117973	1.2966	0.194769	0.556692	ENSG00000016004	9372	ZFYVE9
778.232	-0.167687	0.129319	-1.29669	0.194736	0.556692	ENSG00000016005	119032	BORCS7
108.414	0.308364	0.237817	1.29665	0.194753	0.556692	ENSG00000016006	728340	GTF2H2C
79.4186	-0.316005	0.243697	-1.29671	0.194731	0.556692	ENSG00000016007	79922	MRM1
629.974	-0.158987	0.122649	-1.29628	0.194879	0.556812	ENSG00000016008	64395	GMCL1
156.223	0.400091	0.308628	1.29635	0.194854	0.556812	ENSG00000016009	56938	BMAL2
1626.7	0.275744	0.212922	1.29505	0.195304	0.556854	ENSG00000016010	5947	RBP1
1444.14	-0.18205	0.140482	-1.29589	0.195013	0.556854	ENSG00000016011	340526	RTL5
1286.18	-0.147526	0.114057	-1.29343	0.195861	0.556854	ENSG00000016012	5830	PEX5
1207.81	0.136602	0.10553	1.29444	0.195514	0.556854	ENSG00000016013	5586	PKN2
811.58	0.120672	0.0931291	1.29575	0.195061	0.556854	ENSG00000016014	60343	FAM3A
659.745	0.302655	0.233904	1.29392	0.195692	0.556854	ENSG00000016015	26249	KLHL3
532.459	0.16997	0.131387	1.29366	0.195785	0.556854	ENSG00000016016	7543	ZFX
197.979	-0.500255	0.386741	-1.29351	0.195833	0.556854	ENSG00000016017	220001	VWCE
415.187	-0.208836	0.161217	-1.29537	0.195194	0.556854	ENSG00000016018	3155	HMGCL
368.982	-0.142948	0.110498	-1.29367	0.195779	0.556854	ENSG00000016019	2588	GALNS
385.988	0.382125	0.294837	1.29605	0.194957	0.556854	ENSG00000016020	80115	BAIAP2L2
294.98	0.237657	0.183727	1.29353	0.195827	0.556854	ENSG00000016021	80298	MTERF2
200.686	-0.226992	0.175503	-1.29338	0.19588	0.556854	ENSG00000016022	126328	NDUFA11
190.455	0.415992	0.321487	1.29396	0.195679	0.556854	ENSG00000016023	2199	FBLN2
92.7242	-0.271093	0.209239	-1.29561	0.195108	0.556854	ENSG00000016024	80896	NPL
134.584	0.54063	0.417598	1.29462	0.195451	0.556854	ENSG00000016025	5874	RAB27B
115.392	0.359361	0.277792	1.29363	0.195792	0.556854	ENSG00000016026	NA	NA
79.2195	0.603959	0.46678	1.29388	0.195706	0.556854	ENSG00000016027	341640	FREM2
72.7791	0.414891	0.320573	1.29422	0.195591	0.556854	ENSG00000016028	285954	INHBA-AS1
72.4684	0.428526	0.33072	1.29574	0.195066	0.556854	ENSG00000016029	2313	FLI1
40.7519	-0.285352	0.220365	-1.2949	0.195354	0.556854	ENSG00000016030	90835	CFAP119
50.9657	-0.428077	0.330397	-1.29564	0.195098	0.556854	ENSG00000016031	101927667	LINC01535
40.2621	0.447956	0.34609	1.29433	0.19555	0.556854	ENSG00000016032	NA	NA
37.1909	-0.433068	0.334422	-1.29498	0.195329	0.556854	ENSG00000016033	NA	NA
32.9773	-0.717998	0.554681	-1.29443	0.195515	0.556854	ENSG00000016034	6241	RRM2
27.0123	-0.325628	0.251348	-1.29553	0.195139	0.556854	ENSG00000016035	NA	NA
25.9634	-0.314671	0.243005	-1.29491	0.19535	0.556854	ENSG00000016036	613126	CYP51A1-AS1
25.7139	0.471641	0.364522	1.29386	0.195714	0.556854	ENSG00000016037	64108	RTP4
23.9065	-0.32949	0.254428	-1.29502	0.195313	0.556854	ENSG00000016038	NA	NA
869.822	0.280032	0.216537	1.29323	0.195932	0.556903	ENSG00000016039	9590	AKAP12
2685.75	0.124879	0.0965745	1.29308	0.195982	0.556906	ENSG00000016040	6342	SCP2
2550.85	0.0952284	0.0736475	1.29303	0.196001	0.556906	ENSG00000016041	2017	CTTN
1153.71	0.149667	0.115782	1.29266	0.196128	0.557074	ENSG00000016042	829	CAPZA1
1066.2	0.117244	0.0906949	1.29273	0.196105	0.557074	ENSG00000016043	379025	PSMA3-AS1
28.9753	0.829131	0.641679	1.29213	0.196313	0.557502	ENSG00000016044	101928879	COMMD5P1
657.928	0.183458	0.142102	1.29103	0.196694	0.558101	ENSG00000016045	56262	LRRC8A
436.667	-0.159562	0.12357	-1.29127	0.19661	0.558101	ENSG00000016046	63929	XPNPEP3
309.168	0.486587	0.376881	1.29109	0.196672	0.558101	ENSG00000016047	8645	KCNK5
196.55	-0.2049	0.158704	-1.29108	0.196675	0.558101	ENSG00000016048	85025	TMEM60
131.352	0.366446	0.283779	1.29131	0.196597	0.558101	ENSG00000016049	1902	LPAR1
10537.5	0.71913	0.557137	1.29076	0.196787	0.558169	ENSG00000016050	342898	SYCN
3386.2	-0.177109	0.137237	-1.29053	0.196866	0.558169	ENSG00000016051	55700	MAP7D1
165.861	0.444014	0.344047	1.29056	0.196856	0.558169	ENSG00000016052	27254	CSDC2
73.4133	0.444283	0.344281	1.29047	0.196888	0.558169	ENSG00000016053	389792	IER5L
47.7526	0.304196	0.235712	1.29054	0.196863	0.558169	ENSG00000016054	101927289	LINC01237
530.489	0.105011	0.0813852	1.2903	0.196946	0.558234	ENSG00000016055	374868	ATP9B
335.446	0.147775	0.11456	1.28994	0.197072	0.558495	ENSG00000016056	27315	PGAP2
1142.07	-0.211225	0.163876	-1.28893	0.197422	0.558679	ENSG00000016057	6633	SNRPD2
939.391	-0.116931	0.0907516	-1.28847	0.197581	0.558679	ENSG00000016058	26000	TBC1D10B
868.553	0.216494	0.16804	1.28835	0.197625	0.558679	ENSG00000016059	463	ZFHX3
379.306	0.172654	0.133978	1.28867	0.197512	0.558679	ENSG00000016060	27343	POLL
272.839	0.174355	0.135205	1.28956	0.197202	0.558679	ENSG00000016061	388561	ZNF761
253.856	-0.330661	0.256534	-1.28895	0.197415	0.558679	ENSG00000016062	80128	TRIM46
235.387	0.132366	0.102716	1.28865	0.197518	0.558679	ENSG00000016063	54517	PUS7
199.62	-0.178293	0.138327	-1.28892	0.197425	0.558679	ENSG00000016064	28989	NTMT1
148.546	-0.217372	0.168704	-1.28848	0.197578	0.558679	ENSG00000016065	NA	NA
101.522	-0.213062	0.165385	-1.28828	0.197648	0.558679	ENSG00000016066	7920	ABHD16A
92.5005	-0.303152	0.235298	-1.28838	0.197615	0.558679	ENSG00000016067	6182	MRPL12
69.8372	-0.24326	0.188722	-1.28899	0.197402	0.558679	ENSG00000016068	NA	NA
57.0793	0.302795	0.234971	1.28865	0.19752	0.558679	ENSG00000016069	23625	FAM89B
52.1652	0.324747	0.25189	1.28924	0.197314	0.558679	ENSG00000016070	136227	COL26A1
25.2843	0.479948	0.372298	1.28915	0.197346	0.558679	ENSG00000016071	9468	PCYT1B
7582.29	0.312638	0.242767	1.28781	0.197812	0.558783	ENSG00000016072	3106	HLA-B
1292.55	-0.116045	0.0901121	-1.28778	0.197822	0.558783	ENSG00000016073	100131017	ZNF316
854.193	-0.16224	0.125965	-1.28798	0.197754	0.558783	ENSG00000016074	3028	HSD17B10
484.613	-0.225685	0.17524	-1.28786	0.197794	0.558783	ENSG00000016075	399693	CCDC187
818.844	-0.185391	0.143997	-1.28746	0.197934	0.558809	ENSG00000016076	84286	TMEM175
650.181	0.263221	0.204439	1.28753	0.197911	0.558809	ENSG00000016077	9020	MAP3K14
499.895	0.220099	0.170935	1.28762	0.19788	0.558809	ENSG00000016078	128218	TMEM125
887.107	-0.20919	0.162505	-1.28728	0.197996	0.558889	ENSG00000016079	60493	FASTKD5
663.523	0.218758	0.169952	1.28718	0.198033	0.558896	ENSG00000016080	26232	FBXO2
22135.1	-0.115105	0.0894323	-1.28706	0.198072	0.55891	ENSG00000016081	351	APP
193.534	0.19686	0.152965	1.28696	0.198107	0.558913	ENSG00000016082	10475	TRIM38
1803.37	-0.110954	0.0862312	-1.2867	0.198198	0.558988	ENSG00000016083	865	CBFB
1186.85	0.417135	0.324192	1.28669	0.198202	0.558988	ENSG00000016084	3659	IRF1
2456.55	-0.117727	0.0915151	-1.28642	0.198296	0.559138	ENSG00000016085	9685	CLINT1
613.404	0.286581	0.222804	1.28624	0.198358	0.559138	ENSG00000016086	5139	PDE3A
153.936	-0.195539	0.152016	-1.2863	0.198337	0.559138	ENSG00000016087	221908	PPP1R35
2935.28	0.57756	0.44915	1.2859	0.198479	0.559257	ENSG00000016088	4493	MT1E
989.418	0.169243	0.131608	1.28596	0.198457	0.559257	ENSG00000016089	22873	DZIP1
112.565	0.353065	0.274622	1.28564	0.198569	0.559257	ENSG00000016090	102723927	LINC01238
66.2375	0.69001	0.53665	1.28577	0.198522	0.559257	ENSG00000016091	375316	RBM44
21.7574	-0.357504	0.278076	-1.28563	0.198571	0.559257	ENSG00000016092	112268105	SBNO1-AS1
1131.27	-0.114321	0.0889327	-1.28548	0.198625	0.559315	ENSG00000016093	4720	NDUFS2
292.441	-0.275095	0.214029	-1.28531	0.198683	0.559381	ENSG00000016094	521	ATP5ME
516.008	-0.142967	0.111265	-1.28492	0.198819	0.559501	ENSG00000016095	171017	ZNF384
234.664	-0.141546	0.110162	-1.2849	0.198828	0.559501	ENSG00000016096	55093	NTAQ1
143.189	-0.317243	0.246887	-1.28497	0.198802	0.559501	ENSG00000016097	NA	NA
278.977	0.5414	0.42154	1.28434	0.199024	0.559955	ENSG00000016098	51129	ANGPTL4
806.202	-0.103634	0.0807199	-1.28387	0.199188	0.560321	ENSG00000016099	118424	UBE2J2
601.229	-0.184335	0.14361	-1.28358	0.19929	0.560379	ENSG00000016100	440465	BAIAP2-DT
420.381	-0.137727	0.107313	-1.28342	0.199346	0.560379	ENSG00000016101	10478	SLC25A17
144.303	-0.257211	0.200385	-1.28359	0.199286	0.560379	ENSG00000016102	9311	ASIC3
59.1898	0.232311	0.180997	1.28351	0.199314	0.560379	ENSG00000016103	79973	ZNF442
210.759	0.366024	0.285267	1.28309	0.199461	0.560607	ENSG00000016104	51294	PCDH12
1841.02	0.118788	0.0926164	1.28258	0.199641	0.560932	ENSG00000016105	10576	CCT2
28.0073	-0.536715	0.41847	-1.28256	0.199645	0.560932	ENSG00000016106	57010	CABP4
41.3403	-0.346621	0.270312	-1.2823	0.199738	0.561098	ENSG00000016107	100507057	MELTF-AS1
317.811	-0.138736	0.108208	-1.28212	0.199799	0.561173	ENSG00000016108	84883	AIFM2
1458.12	-0.189235	0.147621	-1.2819	0.199879	0.5613	ENSG00000016109	83548	COG3
522.351	-0.168595	0.131541	-1.28169	0.199951	0.561406	ENSG00000016110	10138	YAF2
549.912	0.160017	0.124876	1.2814	0.200052	0.561528	ENSG00000016111	3140	MR1
38.3104	0.371414	0.289856	1.28137	0.200063	0.561528	ENSG00000016112	201501	ZBTB7C
1465.5	0.179277	0.139971	1.28082	0.200258	0.561787	ENSG00000016113	1312	COMT
960.215	0.23877	0.18641	1.28088	0.200235	0.561787	ENSG00000016114	9575	CLOCK
47.2375	-0.368497	0.287667	-1.28099	0.200198	0.561787	ENSG00000016115	5624	PROC
682.431	-0.151534	0.118351	-1.28038	0.200413	0.562125	ENSG00000016116	55915	LANCL2
1055.32	-0.148442	0.116078	-1.27881	0.200963	0.562955	ENSG00000016117	10273	STUB1
597.758	0.231041	0.180676	1.27875	0.200984	0.562955	ENSG00000016118	445	ASS1
368.103	-0.125972	0.0985118	-1.27875	0.200984	0.562955	ENSG00000016119	57585	CRAMP1
283.055	-0.396503	0.310016	-1.27898	0.200905	0.562955	ENSG00000016120	57540	DISP3
193.136	-0.174015	0.136054	-1.27902	0.200891	0.562955	ENSG00000016121	79703	C11orf80
153.366	0.865779	0.676826	1.27917	0.200835	0.562955	ENSG00000016122	176	ACAN
129.589	-0.239832	0.187516	-1.27899	0.200899	0.562955	ENSG00000016123	56099	PCDHGB7
67.3017	-0.32293	0.252487	-1.27899	0.200899	0.562955	ENSG00000016124	390940	PINLYP
249.722	0.164294	0.128492	1.27863	0.201026	0.562975	ENSG00000016125	84105	PCBD2
1630.93	-0.152838	0.119551	-1.27844	0.201095	0.563074	ENSG00000016126	90488	TMEM263
340.502	-0.173212	0.13554	-1.27794	0.201271	0.563469	ENSG00000016127	56895	AGPAT4
1946.65	0.223732	0.175092	1.2778	0.201319	0.563509	ENSG00000016128	54765	TRIM44
330.873	0.21476	0.168082	1.2777	0.201354	0.563509	ENSG00000016129	9647	PPM1F
98.9923	0.410813	0.321556	1.27758	0.201398	0.563536	ENSG00000016130	105374845	CHMP3-AS1
1460.74	-0.133905	0.104827	-1.27739	0.201465	0.563541	ENSG00000016131	2873	GPS1
53.8586	-0.3026	0.2369	-1.27733	0.201484	0.563541	ENSG00000016132	102724532	SP2-DT
41.0637	0.427812	0.33494	1.27728	0.201503	0.563541	ENSG00000016133	101927347	GRM7-AS3
52.0307	-0.329591	0.258188	-1.27655	0.20176	0.564164	ENSG00000016134	107986809	ELN-AS1
652.961	-0.148867	0.116644	-1.27625	0.201866	0.564362	ENSG00000016135	26608	TBL2
926.425	-0.133586	0.104689	-1.27603	0.201945	0.56439	ENSG00000016136	27095	TRAPPC3
347.455	-0.210612	0.165048	-1.27606	0.201933	0.56439	ENSG00000016137	10975	UQCR11
4410.99	0.264503	0.207348	1.27565	0.20208	0.564671	ENSG00000016138	64332	NFKBIZ
632.402	-0.314542	0.24663	-1.27536	0.202183	0.564845	ENSG00000016139	127700	OSCP1
37.7775	-0.275791	0.21626	-1.27528	0.202211	0.564845	ENSG00000016140	NA	NA
395.385	0.182234	0.142921	1.27507	0.202283	0.56495	ENSG00000016141	23232	TBC1D12
282.89	-0.165242	0.129608	-1.27493	0.202332	0.564991	ENSG00000016142	51172	NAGPA
966.944	-0.127067	0.099682	-1.27473	0.202406	0.565101	ENSG00000016143	79701	OGFOD3
2921.67	0.318291	0.249959	1.27337	0.202886	0.565414	ENSG00000016144	415116	PIM3
1169.59	0.208293	0.163602	1.27316	0.20296	0.565414	ENSG00000016145	27	ABL2
970.881	0.363882	0.285638	1.27393	0.202689	0.565414	ENSG00000016146	84617	TUBB6
674.389	0.202528	0.159077	1.27314	0.202967	0.565414	ENSG00000016147	400954	EML6
687.686	-0.112163	0.0880897	-1.27328	0.202917	0.565414	ENSG00000016148	10127	ZNF263
454.846	-0.106046	0.0832852	-1.27329	0.202917	0.565414	ENSG00000016149	29914	UBIAD1
207.645	-0.226788	0.178082	-1.27351	0.202838	0.565414	ENSG00000016150	6785	ELOVL4
228.655	-0.172523	0.135396	-1.27421	0.20259	0.565414	ENSG00000016151	51121	RPL26L1
215.846	-0.162844	0.127895	-1.27327	0.202924	0.565414	ENSG00000016152	29090	TIMM21
103.138	-0.320355	0.251623	-1.27316	0.202962	0.565414	ENSG00000016153	NA	NA
73.4975	-0.272995	0.214314	-1.27381	0.202732	0.565414	ENSG00000016154	NA	NA
36.8509	0.55677	0.437239	1.27338	0.202884	0.565414	ENSG00000016155	NA	NA
29.2796	-0.331554	0.260376	-1.27337	0.202888	0.565414	ENSG00000016156	NA	NA
736.734	-0.194735	0.153017	-1.27264	0.203146	0.565719	ENSG00000016157	125950	RAVER1
65.769	0.221954	0.174394	1.27272	0.203117	0.565719	ENSG00000016158	653232	RPL15P3
652.712	0.433435	0.340726	1.27209	0.20334	0.566164	ENSG00000016159	3566	IL4R
259.177	0.250426	0.196895	1.27188	0.203417	0.56628	ENSG00000016160	64115	VSIR
666.865	-0.21705	0.170694	-1.27157	0.203527	0.566298	ENSG00000016161	80723	SLC35G2
29.9434	0.358275	0.281757	1.27157	0.203525	0.566298	ENSG00000016162	79814	AGMAT
23.1286	0.336414	0.264556	1.27162	0.203509	0.566298	ENSG00000016163	100133315	XNDC1N
2731.83	-0.225888	0.177694	-1.27122	0.203651	0.566354	ENSG00000016164	10950	BTG3
149.11	-0.210783	0.165807	-1.27125	0.203639	0.566354	ENSG00000016165	NA	NA
80.1294	0.396213	0.311669	1.27126	0.203635	0.566354	ENSG00000016166	53335	BCL11A
47.7618	-0.356168	0.280217	-1.27105	0.203712	0.566429	ENSG00000016167	NA	NA
43.1568	-0.430536	0.338921	-1.27032	0.203972	0.567056	ENSG00000016168	266675	BEST4
8894.75	0.160752	0.126585	1.26992	0.204114	0.567066	ENSG00000016169	3688	ITGB1
1187.83	0.142591	0.112281	1.26994	0.204105	0.567066	ENSG00000016170	4090	SMAD5
619.375	0.181813	0.143188	1.26975	0.204173	0.567066	ENSG00000016171	57572	DOCK6
253.362	-0.162539	0.127993	-1.26991	0.204118	0.567066	ENSG00000016172	55277	FGGY
213.671	0.205347	0.161688	1.27002	0.204078	0.567066	ENSG00000016173	6567	SLC16A2
44.6805	0.521665	0.41085	1.26972	0.204184	0.567066	ENSG00000016174	116285	ACSM1
307.566	0.232847	0.183404	1.26958	0.204233	0.567073	ENSG00000016175	4255	MGMT
111.874	0.345661	0.272286	1.26948	0.20427	0.567073	ENSG00000016176	9245	GCNT3
60.455	0.263631	0.207678	1.26942	0.204291	0.567073	ENSG00000016177	90342	FER1L5
27.16	0.321465	0.253314	1.26904	0.204428	0.56736	ENSG00000016178	NA	NA
187.081	0.204673	0.161306	1.26885	0.204496	0.567452	ENSG00000016179	256302	NATD1
1562.64	-0.120697	0.0951499	-1.26849	0.204622	0.567578	ENSG00000016180	3382	ICA1
1043.46	-0.144354	0.113815	-1.26833	0.20468	0.567578	ENSG00000016181	79735	TBC1D17
125.472	-0.392447	0.309414	-1.26836	0.204671	0.567578	ENSG00000016182	1305	COL13A1
32.1744	0.479041	0.37764	1.26851	0.204616	0.567578	ENSG00000016183	79849	NHERF4
466.218	-0.349134	0.27535	-1.26796	0.204811	0.567748	ENSG00000016184	5121	PCP4
408.473	0.197398	0.155672	1.26804	0.204783	0.567748	ENSG00000016185	84708	LNX1
2586.31	0.190208	0.150055	1.26759	0.204944	0.567829	ENSG00000016186	9861	PSMD6
232.052	-0.243267	0.191897	-1.26769	0.204908	0.567829	ENSG00000016187	NA	NA
26.1355	-0.46042	0.363225	-1.26759	0.204944	0.567829	ENSG00000016188	NA	NA
1685.57	-0.129337	0.102089	-1.2669	0.205193	0.568421	ENSG00000016189	7089	TLE2
4727.91	0.548724	0.433172	1.26676	0.205243	0.568463	ENSG00000016190	1647	GADD45A
481.007	-0.134711	0.106373	-1.2664	0.205369	0.568716	ENSG00000016191	79673	ZNF329
27.5053	0.258694	0.204305	1.26622	0.205436	0.568805	ENSG00000016192	NA	NA
1537.94	-0.15675	0.123807	-1.26609	0.205483	0.568821	ENSG00000016193	5688	PSMA7
819.993	-0.214921	0.169776	-1.26591	0.205546	0.568821	ENSG00000016194	10906	TRAFD1
236.072	-0.188505	0.148907	-1.26593	0.20554	0.568821	ENSG00000016195	10901	DHRS4
2548.97	-0.271564	0.214558	-1.26569	0.205623	0.568844	ENSG00000016196	57542	KLHL42
48.8858	0.393031	0.310512	1.26575	0.205601	0.568844	ENSG00000016197	55876	GSDMB
1155.78	-0.235971	0.186479	-1.26541	0.205726	0.568934	ENSG00000016198	3344	FOXN2
1027.5	0.420759	0.332503	1.26543	0.205717	0.568934	ENSG00000016199	11007	CCDC85B
800.451	-0.149091	0.117848	-1.26512	0.20583	0.569127	ENSG00000016200	55658	RNF126
3425.95	0.250007	0.197651	1.26489	0.205909	0.569153	ENSG00000016201	7431	VIM
404.428	0.210454	0.16637	1.26498	0.205879	0.569153	ENSG00000016202	161742	SPRED1
39.5038	0.406702	0.321579	1.2647	0.205978	0.569247	ENSG00000016203	25775	YWHAH-AS1
26.5787	0.477319	0.37749	1.26446	0.206067	0.569397	ENSG00000016204	120114	FAT3
3583.43	0.142681	0.112857	1.26426	0.206135	0.569489	ENSG00000016205	22919	MAPRE1
1413.18	0.236071	0.186746	1.26413	0.206184	0.569529	ENSG00000016206	5214	PFKP
2545.6	0.193213	0.152902	1.26364	0.206359	0.569574	ENSG00000016207	546	ATRX
740.731	0.111951	0.0885933	1.26365	0.206354	0.569574	ENSG00000016208	55661	DDX27
535.223	-0.191145	0.151282	-1.2635	0.206409	0.569574	ENSG00000016209	64949	MRPS26
350.626	0.40463	0.320194	1.2637	0.206338	0.569574	ENSG00000016210	4254	KITLG
197.854	-0.363464	0.28759	-1.26383	0.206291	0.569574	ENSG00000016211	268	AMH
153.917	0.378954	0.29992	1.26352	0.206403	0.569574	ENSG00000016212	114757	CYGB
175.648	-0.24455	0.193615	-1.26308	0.206562	0.569576	ENSG00000016213	26013	L3MBTL1
180.961	0.740507	0.586225	1.26318	0.206525	0.569576	ENSG00000016214	3119	HLA-DQB1
55.1586	0.292262	0.2314	1.26301	0.206584	0.569576	ENSG00000016215	NA	NA
34.3612	0.378163	0.299383	1.26314	0.206538	0.569576	ENSG00000016216	2644	GCHFR
26.7723	-0.428874	0.3395	-1.26325	0.206499	0.569576	ENSG00000016217	157753	TMEM74
153.749	0.149405	0.11831	1.26283	0.206651	0.569664	ENSG00000016218	8559	PRPF18
1663.27	-0.203656	0.161293	-1.26264	0.206717	0.569685	ENSG00000016219	56288	PARD3
636.497	-0.264862	0.209773	-1.26261	0.206728	0.569685	ENSG00000016220	79631	EFL1
4838.63	0.309546	0.245331	1.26175	0.207038	0.570418	ENSG00000016221	7538	ZFP36
233.845	0.274677	0.217708	1.26168	0.207064	0.570418	ENSG00000016222	55027	HEATR3
1063.13	-0.210571	0.166963	-1.26119	0.207241	0.570471	ENSG00000016223	57605	PITPNM2
1009.13	-0.307891	0.244125	-1.26121	0.207235	0.570471	ENSG00000016224	79098	C1orf116
504.719	0.254662	0.201869	1.26152	0.207121	0.570471	ENSG00000016225	6196	RPS6KA2
186.601	0.251659	0.199548	1.26114	0.207257	0.570471	ENSG00000016226	104	ADARB1
80.9327	0.328997	0.260817	1.26141	0.207161	0.570471	ENSG00000016227	NA	NA
8689.43	0.280726	0.222672	1.26071	0.207412	0.570489	ENSG00000016228	6159	RPL29
836.048	-0.217595	0.172607	-1.26064	0.207438	0.570489	ENSG00000016229	7748	ZNF195
542.393	-0.126461	0.100302	-1.2608	0.207381	0.570489	ENSG00000016230	NA	NA
173.02	0.43697	0.346536	1.26096	0.207322	0.570489	ENSG00000016231	101060200	ZNF891
26.0747	-0.542433	0.430223	-1.26082	0.207374	0.570489	ENSG00000016232	79290	OR13A1
167.522	-0.219733	0.174322	-1.2605	0.20749	0.570536	ENSG00000016233	64089	SNX16
3388.96	0.0818446	0.0649475	1.26017	0.207609	0.570545	ENSG00000016234	5725	PTBP1
1415.78	-0.200977	0.159468	-1.26029	0.207564	0.570545	ENSG00000016235	1351	COX8A
324.637	0.27421	0.217568	1.26034	0.207545	0.570545	ENSG00000016236	5376	PMP22
346.002	0.354374	0.281226	1.2601	0.207633	0.570545	ENSG00000016237	1757	SARDH
3153.41	0.148409	0.117834	1.25948	0.207857	0.57057	ENSG00000016238	8665	EIF3F
1073.87	0.505256	0.401141	1.25955	0.207832	0.57057	ENSG00000016239	688	KLF5
605.444	0.129155	0.102509	1.25994	0.207692	0.57057	ENSG00000016240	79780	CCDC82
248.582	0.207477	0.164681	1.25987	0.207717	0.57057	ENSG00000016241	84131	CEP78
259.112	-0.197697	0.157013	-1.25911	0.20799	0.57057	ENSG00000016242	11274	USP18
172.781	0.296878	0.235748	1.2593	0.207921	0.57057	ENSG00000016243	79684	MSANTD2
175.924	0.423506	0.336345	1.25914	0.207978	0.57057	ENSG00000016244	25878	MXRA5
61.9689	0.356788	0.28325	1.25962	0.207806	0.57057	ENSG00000016245	NA	NA
60.1724	0.309809	0.24602	1.25928	0.207928	0.57057	ENSG00000016246	81543	LRRC3
22.6536	-0.402253	0.319421	-1.25932	0.207914	0.57057	ENSG00000016247	201799	TMEM154
68.4073	-0.383205	0.304389	-1.25893	0.208055	0.570651	ENSG00000016248	2769	GNA15
41.0374	-0.572059	0.454449	-1.2588	0.208103	0.570689	ENSG00000016249	80740	LY6G6C
883.376	0.146707	0.116566	1.25858	0.208182	0.570747	ENSG00000016250	80148	SLC66A2
30.1683	-0.452507	0.359547	-1.25855	0.208194	0.570747	ENSG00000016251	442266	YAP1P1
58.6087	0.208534	0.165725	1.25831	0.208279	0.570883	ENSG00000016252	101929145	PPP3CB-AS1
1172.15	-0.194599	0.154706	-1.25786	0.208441	0.571232	ENSG00000016253	7979	SEM1
99.6393	0.348377	0.277022	1.25758	0.208543	0.571418	ENSG00000016254	440556	PRDM16-DT
197.845	0.424111	0.337362	1.25714	0.208704	0.571521	ENSG00000016255	1962	EHHADH
195.451	0.187825	0.149406	1.25714	0.208702	0.571521	ENSG00000016256	1181	CLCN2
67.4873	-0.322232	0.256309	-1.2572	0.208681	0.571521	ENSG00000016257	10102	TSFM
92.2891	-0.458063	0.364384	-1.25709	0.208721	0.571521	ENSG00000016258	124904917	LOC124904917
291.547	0.259413	0.206383	1.25695	0.208772	0.571564	ENSG00000016259	55030	FBXO34
200.683	0.574318	0.457053	1.25657	0.20891	0.571848	ENSG00000016260	8538	BARX2
151.121	0.249487	0.198605	1.2562	0.209044	0.572118	ENSG00000016261	83714	NRIP2
809.436	-0.171749	0.136732	-1.25609	0.209082	0.572127	ENSG00000016262	389072	PLEKHM3
4878.32	-0.162172	0.129152	-1.25566	0.209239	0.572141	ENSG00000016263	7077	TIMP2
1369.76	0.16493	0.131356	1.2556	0.209262	0.572141	ENSG00000016264	6599	SMARCC1
602.364	-0.184266	0.146749	-1.25566	0.209241	0.572141	ENSG00000016265	81545	FBXO38
102.705	0.19437	0.154801	1.25561	0.209257	0.572141	ENSG00000016266	1478	CSTF2
32.0809	-0.446568	0.355593	-1.25584	0.209174	0.572141	ENSG00000016267	29999	FSCN3
255.719	-0.180499	0.143772	-1.25545	0.209316	0.572193	ENSG00000016268	115416	MALSU1
339.149	-0.259316	0.206577	-1.2553	0.20937	0.572244	ENSG00000016269	11237	RNF24
712.366	-0.177512	0.141506	-1.25445	0.209679	0.572899	ENSG00000016270	8835	SOCS2
312.483	-0.187406	0.149402	-1.25437	0.209706	0.572899	ENSG00000016271	25901	CCDC28A
247.946	0.333092	0.265552	1.25434	0.209719	0.572899	ENSG00000016272	22900	CARD8
42.6644	-0.284467	0.226801	-1.25426	0.209749	0.572899	ENSG00000016273	147685	C19orf18
1640.59	-0.174098	0.138826	-1.25407	0.209815	0.572983	ENSG00000016274	53343	NUDT9
30.907	-0.317441	0.253216	-1.25364	0.209974	0.573322	ENSG00000016275	NA	NA
41.2521	0.370917	0.295975	1.2532	0.210132	0.573609	ENSG00000016276	57554	LRRC7
29.9762	-0.346903	0.276824	-1.25316	0.210149	0.573609	ENSG00000016277	NA	NA
856.727	-0.149103	0.118993	-1.25305	0.210188	0.57362	ENSG00000016278	57489	ODF2L
79.4335	-0.350862	0.280069	-1.25277	0.210289	0.573799	ENSG00000016279	343099	CCDC18
93.189	-0.42832	0.341925	-1.25267	0.210325	0.573802	ENSG00000016280	151258	SLC38A11
185.513	-0.198422	0.158435	-1.25239	0.210429	0.573989	ENSG00000016281	NA	NA
2580.7	0.333258	0.266158	1.2521	0.210532	0.574176	ENSG00000016282	2012	EMP1
43.0197	0.403872	0.32271	1.2515	0.210752	0.57468	ENSG00000016283	7083	TK1
38.6243	-0.688341	0.550164	-1.25115	0.210878	0.574927	ENSG00000016284	10563	CXCL13
374.373	-0.174617	0.139628	-1.25059	0.211085	0.575299	ENSG00000016285	79053	ALG8
93.3126	0.297244	0.237669	1.25066	0.211059	0.575299	ENSG00000016286	139735	ZFP92
51.1819	-0.291292	0.232991	-1.25023	0.211217	0.575564	ENSG00000016287	7571	ZNF23
359.902	0.377871	0.302268	1.25012	0.211256	0.575574	ENSG00000016288	30846	EHD2
985.56	0.16505	0.132046	1.24994	0.211323	0.575661	ENSG00000016289	2005	ELK4
2764.97	-0.146101	0.116964	-1.24911	0.211624	0.57581	ENSG00000016290	10134	BCAP31
427.069	0.178618	0.142984	1.24921	0.211588	0.57581	ENSG00000016291	55920	RCC2
240.406	0.213996	0.171279	1.2494	0.211518	0.57581	ENSG00000016292	6788	STK3
98.0872	0.503779	0.403208	1.24943	0.211509	0.57581	ENSG00000016293	6332	SCN7A
78.1693	0.450263	0.360342	1.24955	0.211466	0.57581	ENSG00000016294	115804232	CEROX1
52.7418	-0.262773	0.210355	-1.24919	0.211596	0.57581	ENSG00000016295	NA	NA
26.9482	0.327964	0.262519	1.2493	0.211556	0.57581	ENSG00000016296	728464	METTL24
931.796	-0.245722	0.196755	-1.24887	0.211713	0.575956	ENSG00000016297	283455	KSR2
177.57	-0.155602	0.124621	-1.24861	0.211809	0.57605	ENSG00000016298	56890	MDM1
104.968	0.187032	0.149796	1.24858	0.211818	0.57605	ENSG00000016299	441549	CDNF
2534.38	-0.272584	0.218409	-1.24804	0.212016	0.576398	ENSG00000016300	3642	INSM1
755.021	0.204185	0.163602	1.24806	0.21201	0.576398	ENSG00000016301	23187	PHLDB1
1759.68	0.520993	0.417536	1.24778	0.212111	0.576561	ENSG00000016302	4588	MUC6
1564.09	-0.200494	0.160772	-1.24707	0.212373	0.576984	ENSG00000016303	23051	ZHX3
891.181	0.162406	0.130214	1.24722	0.212317	0.576984	ENSG00000016304	9189	ZBED1
513.977	-0.128435	0.102986	-1.24711	0.212357	0.576984	ENSG00000016305	114791	TUBGCP5
337.454	-0.187262	0.150187	-1.24686	0.212449	0.577095	ENSG00000016306	84279	PRADC1
1210.94	0.211757	0.169875	1.24655	0.212564	0.577312	ENSG00000016307	5270	SERPINE2
188.885	-0.169145	0.135821	-1.24535	0.213003	0.578409	ENSG00000016308	26292	MYCBP
37.5191	0.45298	0.363777	1.24521	0.213054	0.57845	ENSG00000016309	196913	LINC01599
3384.3	0.183284	0.147421	1.24327	0.213768	0.578643	ENSG00000016310	23367	LARP1
2346.09	-0.218367	0.17563	-1.24334	0.213744	0.578643	ENSG00000016311	26999	CYFIP2
1885.11	-0.137315	0.110383	-1.24399	0.213504	0.578643	ENSG00000016312	56965	PARP6
1140.9	0.193176	0.15533	1.24365	0.213628	0.578643	ENSG00000016313	79666	PLEKHF2
962.643	0.236814	0.190377	1.24392	0.213527	0.578643	ENSG00000016314	284996	RNF149
848.233	-0.115312	0.0926951	-1.244	0.213501	0.578643	ENSG00000016315	94081	SFXN1
844.508	-0.0969451	0.0779554	-1.2436	0.213648	0.578643	ENSG00000016316	9858	PPP1R26
633.474	0.191714	0.154171	1.24351	0.213678	0.578643	ENSG00000016317	7019	TFAM
646.167	0.12423	0.0999321	1.24314	0.213816	0.578643	ENSG00000016318	23313	KIAA0930
451.911	-0.137564	0.110544	-1.24443	0.213343	0.578643	ENSG00000016319	51073	MRPL4
417.365	-0.14683	0.118026	-1.24405	0.213482	0.578643	ENSG00000016320	10609	P3H4
306.953	-0.245231	0.197106	-1.24416	0.213442	0.578643	ENSG00000016321	389677	RBM12B
361.38	0.381726	0.307061	1.24316	0.213809	0.578643	ENSG00000016322	111	ADCY5
301.592	-0.125787	0.101062	-1.24466	0.213257	0.578643	ENSG00000016323	10717	AP4B1
211.521	0.271442	0.218359	1.2431	0.213832	0.578643	ENSG00000016324	8522	GAS7
196.283	-0.168831	0.135675	-1.24438	0.21336	0.578643	ENSG00000016325	27301	APEX2
46.6342	-0.209224	0.168106	-1.2446	0.213281	0.578643	ENSG00000016326	NA	NA
29.9209	0.405623	0.326256	1.24326	0.213771	0.578643	ENSG00000016327	NA	NA
26.876	0.387951	0.312061	1.24319	0.213797	0.578643	ENSG00000016328	NA	NA
27.9714	0.389524	0.313312	1.24325	0.213777	0.578643	ENSG00000016329	NA	NA
1291.68	0.400261	0.322099	1.24266	0.213992	0.57879	ENSG00000016330	4791	NFKB2
362.234	0.203218	0.163527	1.24271	0.213973	0.57879	ENSG00000016331	340371	NRBP2
54.5329	-0.292795	0.235615	-1.24269	0.213984	0.57879	ENSG00000016332	101928445	RUFY1-AS1
119.686	-0.318953	0.256718	-1.24242	0.21408	0.578933	ENSG00000016333	432	ASGR1
1313.14	0.271575	0.218635	1.24214	0.214186	0.579027	ENSG00000016334	715	C1R
66.8735	-0.239857	0.193093	-1.24218	0.214169	0.579027	ENSG00000016335	27094	KCNMB3
981.84	0.211764	0.170577	1.24146	0.214437	0.579354	ENSG00000016336	27166	PRELID1
699.109	-0.146169	0.117747	-1.24138	0.214466	0.579354	ENSG00000016337	23005	MAPKBP1
635.971	0.133539	0.107586	1.24123	0.214519	0.579354	ENSG00000016338	51292	GMPR2
599.321	0.128566	0.103571	1.24133	0.214485	0.579354	ENSG00000016339	7867	MAPKAPK3
427.838	0.302493	0.243675	1.24138	0.214465	0.579354	ENSG00000016340	4067	LYN
288.177	0.347705	0.280041	1.24162	0.214376	0.579354	ENSG00000016341	1961	EGR4
244.659	-0.152522	0.122915	-1.24088	0.214652	0.579617	ENSG00000016342	84265	POLR3GL
1222.13	0.193166	0.155698	1.24065	0.214735	0.579651	ENSG00000016343	55752	SEPTIN11
46.0436	-0.348242	0.280692	-1.24066	0.214733	0.579651	ENSG00000016344	400566	LIAT1
935.257	-0.142608	0.115075	-1.23926	0.215248	0.580096	ENSG00000016345	65998	ZFTA
764.619	-0.30135	0.243144	-1.23939	0.215201	0.580096	ENSG00000016346	6832	SUPV3L1
626.432	-0.209734	0.169256	-1.23915	0.21529	0.580096	ENSG00000016347	26005	C2CD3
576.014	-0.103591	0.0835937	-1.23922	0.215265	0.580096	ENSG00000016348	51763	INPP5K
563.258	0.132108	0.10661	1.23917	0.215283	0.580096	ENSG00000016349	5910	RAP1GDS1
435.536	-0.179299	0.144626	-1.23974	0.215072	0.580096	ENSG00000016350	29087	THYN1
219.368	0.131109	0.105791	1.23932	0.215227	0.580096	ENSG00000016351	55006	TRMT61B
249.362	0.420865	0.339478	1.23974	0.215071	0.580096	ENSG00000016352	57801	HES4
39.4549	0.243361	0.196319	1.23962	0.215114	0.580096	ENSG00000016353	7678	ZNF124
24.0313	-0.305724	0.246607	-1.23972	0.215078	0.580096	ENSG00000016354	NA	NA
21.8628	0.367437	0.296433	1.23953	0.215151	0.580096	ENSG00000016355	441376	AARD
811.068	-0.173719	0.140204	-1.23904	0.21533	0.580109	ENSG00000016356	1174	AP1S1
63.8253	-0.29756	0.240178	-1.23891	0.215378	0.580141	ENSG00000016357	100128890	FAM66B
2301.11	-0.118248	0.0954856	-1.23839	0.215573	0.580292	ENSG00000016358	9491	PSMF1
723.876	-0.15424	0.124538	-1.2385	0.215532	0.580292	ENSG00000016359	256130	TMEM196
252.331	0.289761	0.233951	1.23855	0.215512	0.580292	ENSG00000016360	6120	RPE
227.01	0.315176	0.254507	1.23838	0.215575	0.580292	ENSG00000016361	64285	RHBDF1
2130.07	-0.124793	0.100799	-1.23804	0.215701	0.580438	ENSG00000016362	200081	TXLNA
1470.55	-0.108337	0.0875002	-1.23813	0.215667	0.580438	ENSG00000016363	79139	DERL1
8490.18	0.248471	0.200754	1.23769	0.215831	0.580502	ENSG00000016364	6142	RPL18A
1748.02	0.235305	0.190093	1.23784	0.215775	0.580502	ENSG00000016365	26030	PLEKHG3
76.1456	0.388574	0.313928	1.23778	0.215798	0.580502	ENSG00000016366	8809	IL18R1
1276.69	-0.104768	0.08466	-1.23751	0.215896	0.580583	ENSG00000016367	23509	POFUT1
12622.7	0.247249	0.200005	1.23621	0.21638	0.580903	ENSG00000016368	6222	RPS18
927.06	-0.160345	0.129702	-1.23626	0.216363	0.580903	ENSG00000016369	10430	TMEM147
744.405	0.231283	0.187101	1.23614	0.216406	0.580903	ENSG00000016370	57153	SLC44A2
490.803	-0.167528	0.135427	-1.23703	0.216075	0.580903	ENSG00000016371	5372	PMM1
244.355	-0.2628	0.21255	-1.23642	0.216304	0.580903	ENSG00000016372	57691	KIAA1586
215.815	0.343852	0.278117	1.23635	0.216327	0.580903	ENSG00000016373	4804	NGFR
147.364	0.302139	0.24436	1.23645	0.21629	0.580903	ENSG00000016374	81794	ADAMTS10
100.774	0.273472	0.221208	1.23627	0.216358	0.580903	ENSG00000016375	2852	GPER1
63.9466	0.300016	0.242609	1.23663	0.216226	0.580903	ENSG00000016376	29941	PKN3
66.419	0.357917	0.289525	1.23622	0.216377	0.580903	ENSG00000016377	155368	METTL27
36.6069	-0.634268	0.512877	-1.23669	0.216204	0.580903	ENSG00000016378	566	AZU1
359.092	-0.202799	0.1641	-1.23583	0.216523	0.581121	ENSG00000016379	286257	PAXX
1582.96	0.0958149	0.077578	1.23508	0.216802	0.58153	ENSG00000016380	23241	PACS2
716.943	0.150217	0.121648	1.23485	0.216888	0.58153	ENSG00000016381	1398	CRK
546.756	0.13968	0.113085	1.23518	0.216762	0.58153	ENSG00000016382	7690	ZNF131
501.659	-0.219611	0.177818	-1.23503	0.216818	0.58153	ENSG00000016383	132660	LIN54
113.083	0.201361	0.163016	1.23522	0.216747	0.58153	ENSG00000016384	7639	ZNF85
85.7145	0.166112	0.134512	1.23492	0.216861	0.58153	ENSG00000016385	93109	TMEM44
531.614	-0.228324	0.184921	-1.23471	0.216937	0.581567	ENSG00000016386	340719	NANOS1
1150.55	0.28166	0.2282	1.23427	0.217102	0.581837	ENSG00000016387	4313	MMP2
57.5596	-0.325864	0.264018	-1.23425	0.217109	0.581837	ENSG00000016388	NA	NA
375.039	-0.157947	0.12801	-1.23387	0.217251	0.582122	ENSG00000016389	29903	CCDC106
416.136	-0.19589	0.1588	-1.23356	0.217366	0.582335	ENSG00000016390	3633	INPP5B
1193.45	-0.168169	0.136357	-1.2333	0.217463	0.582368	ENSG00000016391	100505876	CEBPZOS
501.186	0.186603	0.151311	1.23324	0.217485	0.582368	ENSG00000016392	55103	RALGPS2
42.3016	0.310548	0.251802	1.2333	0.217464	0.582368	ENSG00000016393	55732	FIRRM
755.981	0.141071	0.114412	1.23301	0.217572	0.582504	ENSG00000016394	643155	SMIM15
88.4897	-0.784301	0.636284	-1.23263	0.217715	0.582792	ENSG00000016395	927	CD8B2
10601.6	0.224923	0.18258	1.23192	0.21798	0.583216	ENSG00000016396	7534	YWHAZ
746.211	-0.154425	0.125345	-1.232	0.217948	0.583216	ENSG00000016397	29102	DROSHA
689.224	0.576674	0.468048	1.23209	0.217917	0.583216	ENSG00000016398	5284	PIGR
366.782	0.201483	0.163618	1.23142	0.218165	0.58337	ENSG00000016399	283464	GXYLT1
163.065	0.310859	0.252427	1.23148	0.218143	0.58337	ENSG00000016400	1122	CHML
118.6	0.353835	0.287348	1.23138	0.21818	0.58337	ENSG00000016401	606495	CYB5RL
38.2915	0.668654	0.542893	1.23165	0.21808	0.58337	ENSG00000016402	1116	CHI3L1
844.006	0.375964	0.305366	1.23119	0.218252	0.583452	ENSG00000016403	29974	A1CF
212.615	0.299051	0.242923	1.23105	0.218303	0.583452	ENSG00000016404	7185	TRAF1
37.7007	-0.928077	0.753913	-1.23101	0.218318	0.583452	ENSG00000016405	NA	NA
2332.24	-0.098156	0.079749	-1.23081	0.218393	0.583463	ENSG00000016406	10890	RAB10
25.0907	0.393625	0.319798	1.23086	0.218376	0.583463	ENSG00000016407	101927559	CEBPB-AS1
108.836	-0.233068	0.189457	-1.23019	0.218627	0.583992	ENSG00000016408	116931	MED12L
3756.41	-0.169828	0.138114	-1.22962	0.21884	0.58416	ENSG00000016409	9737	GPRASP1
75.3221	-0.278336	0.226326	-1.2298	0.218771	0.58416	ENSG00000016410	347736	NME9
33.3132	-0.277411	0.225621	-1.22955	0.218867	0.58416	ENSG00000016411	148898	ZNF436-AS1
21.4385	-0.38666	0.314474	-1.22954	0.218868	0.58416	ENSG00000016412	221303	FAM162B
23.8795	-0.619148	0.50345	-1.22981	0.218769	0.58416	ENSG00000016413	NA	NA
794.841	-0.125729	0.102276	-1.22931	0.218957	0.584207	ENSG00000016414	54606	DDX56
544.105	-0.192079	0.156249	-1.22931	0.218955	0.584207	ENSG00000016415	54107	POLE3
3454.14	-0.111537	0.0908	-1.22838	0.219304	0.584469	ENSG00000016416	7905	REEP5
1484.94	-0.0997205	0.081183	-1.22834	0.219319	0.584469	ENSG00000016417	51497	NELFCD
473.965	0.146703	0.119413	1.22853	0.219248	0.584469	ENSG00000016418	50865	HEBP1
400.482	-0.123186	0.100291	-1.22828	0.219341	0.584469	ENSG00000016419	5192	PEX10
204.455	-0.167006	0.135918	-1.22873	0.219174	0.584469	ENSG00000016420	8819	SAP30
195.942	0.426841	0.347448	1.22851	0.219257	0.584469	ENSG00000016421	4824	NKX3-1
116.81	-0.285247	0.232227	-1.22831	0.219331	0.584469	ENSG00000016422	9836	LCMT2
25.2317	-0.344359	0.280343	-1.22835	0.219315	0.584469	ENSG00000016423	151516	ASPRV1
339.752	-0.127032	0.103452	-1.22793	0.219474	0.584697	ENSG00000016424	65057	ACD
83.3106	-0.470056	0.382824	-1.22786	0.219498	0.584697	ENSG00000016425	728577	CNTNAP3B
996.749	0.140767	0.114671	1.22757	0.219608	0.584704	ENSG00000016426	4524	MTHFR
219.544	0.276102	0.224907	1.22763	0.219586	0.584704	ENSG00000016427	84064	HDHD2
41.4086	-0.515202	0.419685	-1.22759	0.219601	0.584704	ENSG00000016428	114515520	LINC02631
642.719	0.13983	0.113924	1.2274	0.219674	0.584751	ENSG00000016429	22864	R3HDM2
179.804	-0.157264	0.128135	-1.22733	0.219697	0.584751	ENSG00000016430	116435299	WASL-DT
736.545	-0.186982	0.152422	-1.22674	0.219921	0.585058	ENSG00000016431	51517	NCKIPSD
182.522	-0.188112	0.153338	-1.22678	0.219905	0.585058	ENSG00000016432	1768	DNAH6
53.4932	0.274293	0.223622	1.22659	0.219975	0.585058	ENSG00000016433	NA	NA
52.4129	-0.298302	0.243172	-1.22671	0.219931	0.585058	ENSG00000016434	197358	NLRC3
24.2903	-0.326001	0.265787	-1.22655	0.219991	0.585058	ENSG00000016435	NA	NA
51.0982	-0.500058	0.407779	-1.2263	0.220087	0.585219	ENSG00000016436	NA	NA
793.367	0.154689	0.126184	1.2259	0.220237	0.585431	ENSG00000016437	57798	GATAD1
172.101	-0.162876	0.132863	-1.22589	0.220239	0.585431	ENSG00000016438	11019	LIAS
1112.12	-0.132293	0.10795	-1.22551	0.220382	0.58558	ENSG00000016439	5595	MAPK3
816.304	-0.161696	0.131947	-1.22546	0.220402	0.58558	ENSG00000016440	81556	INTS14
419.963	-0.219462	0.179075	-1.22553	0.220375	0.58558	ENSG00000016441	150678	COPS9
263.828	0.16362	0.13353	1.22535	0.220445	0.585598	ENSG00000016442	29109	FHOD1
912.165	-0.168587	0.137605	-1.22515	0.220517	0.585696	ENSG00000016443	57458	TMCC3
271.353	-0.305871	0.249711	-1.2249	0.220614	0.585858	ENSG00000016444	9782	MATR3
291.242	-0.178001	0.145363	-1.22453	0.220754	0.585944	ENSG00000016445	728730	MAP4K3-DT
227.721	-0.216515	0.176798	-1.22465	0.220708	0.585944	ENSG00000016446	84436	ZNF528
228.855	-0.247698	0.202274	-1.22456	0.22074	0.585944	ENSG00000016447	8495	PPFIBP2
35.7636	0.555803	0.454044	1.22412	0.220908	0.586258	ENSG00000016448	NA	NA
1126.63	-0.105153	0.0859209	-1.22384	0.221012	0.586441	ENSG00000016449	84067	FHIP1B
126.694	-0.394701	0.322556	-1.22367	0.221078	0.586518	ENSG00000016450	105373538	LINC01885
109.338	-0.156709	0.128085	-1.22348	0.221149	0.586614	ENSG00000016451	25809	TTLL1
317.726	0.634276	0.518651	1.22293	0.221355	0.586873	ENSG00000016452	5396	PRRX1
297.314	0.287092	0.234748	1.22298	0.221338	0.586873	ENSG00000016453	114897	C1QTNF1
171.597	0.598668	0.489504	1.22301	0.221326	0.586873	ENSG00000016454	721	C4B
392.057	-0.179098	0.146526	-1.22229	0.221597	0.58742	ENSG00000016455	100506215	PAXBP1-AS1
2158.72	-0.108341	0.088723	-1.22111	0.222043	0.587555	ENSG00000016456	81876	RAB1B
1949.56	-0.156661	0.128322	-1.22084	0.222147	0.587555	ENSG00000016457	23014	FBXO21
1502.16	-0.186992	0.153119	-1.22122	0.222001	0.587555	ENSG00000016458	523	ATP6V1A
1271.42	0.113004	0.0925633	1.22083	0.22215	0.587555	ENSG00000016459	7726	TRIM26
571.641	-0.130074	0.106531	-1.221	0.222085	0.587555	ENSG00000016460	83877	TM2D2
569	0.152028	0.124478	1.22133	0.221961	0.587555	ENSG00000016461	80145	THOC7
558.722	-0.180206	0.147576	-1.22111	0.222044	0.587555	ENSG00000016462	64975	MRPL41
469.344	0.182086	0.149069	1.22149	0.221902	0.587555	ENSG00000016463	6697	SPR
356.604	-0.103085	0.0843701	-1.22181	0.221778	0.587555	ENSG00000016464	2068	ERCC2
226.703	-0.210347	0.172224	-1.22136	0.221951	0.587555	ENSG00000016465	7767	ZNF224
255.687	-0.140088	0.114721	-1.22111	0.222043	0.587555	ENSG00000016466	54951	COMMD8
86.3465	-0.315245	0.258178	-1.22104	0.222071	0.587555	ENSG00000016467	2674	GFRA1
44.0727	0.399929	0.327414	1.22148	0.221906	0.587555	ENSG00000016468	54798	DCHS2
36.689	0.383691	0.314055	1.22173	0.221809	0.587555	ENSG00000016469	NA	NA
11072.9	-0.232521	0.190499	-1.22059	0.222242	0.587611	ENSG00000016470	2878	GPX3
51.156	0.341429	0.279726	1.22058	0.222243	0.587611	ENSG00000016471	123099	DEGS2
988.598	0.153861	0.12608	1.22035	0.222333	0.587754	ENSG00000016472	64847	SPATA20
307.978	0.484294	0.397144	1.21944	0.222676	0.588564	ENSG00000016473	116984	ARAP2
57.3906	0.350358	0.287364	1.21921	0.222763	0.5887	ENSG00000016474	220164	DOK6
38.459	0.301	0.24696	1.21882	0.222912	0.588999	ENSG00000016475	100190938	RAMP2-AS1
804.437	-0.190153	0.156107	-1.21809	0.223189	0.589571	ENSG00000016476	100287932	TIMM23
655.201	-0.0726079	0.059614	-1.21797	0.223237	0.589571	ENSG00000016477	79868	ALG13
584.768	-0.187335	0.153801	-1.21803	0.223212	0.589571	ENSG00000016478	10815	CPLX1
62.3564	0.463099	0.380387	1.21744	0.223436	0.589858	ENSG00000016479	29760	BLNK
59.3995	0.317225	0.260573	1.21741	0.223448	0.589858	ENSG00000016480	4320	MMP11
31.6018	-0.322384	0.264815	-1.2174	0.223454	0.589858	ENSG00000016481	127495	LRRC39
1185.93	-0.158036	0.129827	-1.21729	0.223495	0.589872	ENSG00000016482	56949	XAB2
1072.39	-0.128276	0.105401	-1.21703	0.223594	0.590039	ENSG00000016483	6257	RXRB
378.425	0.250853	0.20617	1.21673	0.223706	0.590196	ENSG00000016484	25981	DNAH1
234.795	-0.131763	0.108297	-1.21668	0.223726	0.590196	ENSG00000016485	197407	ZNF48
778.57	-0.198058	0.162886	-1.21593	0.224012	0.590856	ENSG00000016486	8045	RASSF7
726.319	-0.138458	0.113879	-1.21583	0.224049	0.59086	ENSG00000016487	112939	NACC1
27449.6	-0.170416	0.140254	-1.21506	0.224344	0.59154	ENSG00000016488	4539	ND4L
4709.09	-0.123555	0.10172	-1.21466	0.224495	0.591844	ENSG00000016489	6625	SNRNP70
963.69	0.304773	0.250975	1.21436	0.22461	0.591958	ENSG00000016490	80271	ITPKC
571.207	0.173004	0.142458	1.21442	0.224587	0.591958	ENSG00000016491	8165	AKAP1
236.608	-0.220669	0.181733	-1.21425	0.224653	0.591976	ENSG00000016492	5438	POLR2I
142.291	0.264752	0.218067	1.21409	0.224715	0.592042	ENSG00000016493	9111	NMI
78.7166	-0.627359	0.516781	-1.21398	0.224757	0.592057	ENSG00000016494	100887749	MTND1P23
1015.61	-0.179993	0.148282	-1.21386	0.224802	0.592081	ENSG00000016495	5691	PSMB3
1803.87	-0.21023	0.173215	-1.21369	0.224865	0.592152	ENSG00000016496	1347	COX7A2
34.7565	0.338463	0.278898	1.21357	0.224911	0.592178	ENSG00000016497	285600	KIAA0825
330.39	0.247482	0.20402	1.21303	0.225119	0.59263	ENSG00000016498	84937	ZNRF1
440.798	-0.169865	0.140058	-1.21282	0.225197	0.592697	ENSG00000016499	1376	CPT2
400.313	0.442228	0.364642	1.21277	0.225217	0.592697	ENSG00000016500	9414	TJP2
132.554	-0.449144	0.370463	-1.21239	0.225365	0.592991	ENSG00000016501	56245	C21orf62
144.134	0.277651	0.229076	1.21205	0.225493	0.593232	ENSG00000016502	23220	DTX4
106.984	0.728832	0.601445	1.2118	0.225589	0.593389	ENSG00000016503	713	C1QB
1816.97	-0.123917	0.102303	-1.21127	0.225794	0.593642	ENSG00000016504	55198	APPL2
347.673	0.141339	0.116685	1.21128	0.225787	0.593642	ENSG00000016505	79778	MICALL2
116.502	-0.222739	0.183888	-1.21128	0.225788	0.593642	ENSG00000016506	157574	FBXO16
975.6	0.166752	0.137689	1.21108	0.225866	0.59365	ENSG00000016507	23030	KDM4B
700.825	-0.245728	0.202902	-1.21107	0.225869	0.59365	ENSG00000016508	4694	NDUFA1
2654.98	-0.150452	0.124241	-1.21096	0.225909	0.593659	ENSG00000016509	2768	GNA12
1919.88	0.263933	0.217973	1.21085	0.225953	0.593673	ENSG00000016510	9592	IER2
852.609	-0.225259	0.186062	-1.21067	0.226023	0.593673	ENSG00000016511	148523	CIART
77.8307	0.206164	0.170277	1.21076	0.225989	0.593673	ENSG00000016512	2272	FHIT
707.187	0.146971	0.12144	1.21023	0.226192	0.593807	ENSG00000016513	1627	DBN1
677.842	-0.169293	0.140003	-1.20921	0.226583	0.593807	ENSG00000016514	11194	ABCB8
619.353	0.188553	0.155898	1.20946	0.226484	0.593807	ENSG00000016515	221830	POLR1F
539.278	0.157362	0.13013	1.20926	0.226563	0.593807	ENSG00000016516	55311	ZNF444
598.383	-0.187204	0.154767	-1.20958	0.226438	0.593807	ENSG00000016517	9551	ATP5MF
507.361	0.255477	0.211206	1.20962	0.226427	0.593807	ENSG00000016518	55544	RBM38
461.84	0.544006	0.449894	1.20919	0.226591	0.593807	ENSG00000016519	122786	FRMD6
186.667	0.28119	0.232455	1.20965	0.226413	0.593807	ENSG00000016520	540	ATP7B
185.781	-0.170582	0.141076	-1.20915	0.226603	0.593807	ENSG00000016521	26147	PHF19
181.859	0.223399	0.184588	1.21026	0.22618	0.593807	ENSG00000016522	10201	NME6
167.165	0.319416	0.263995	1.20993	0.226306	0.593807	ENSG00000016523	388591	RNF207
84.1571	0.451144	0.373119	1.20912	0.226618	0.593807	ENSG00000016524	NA	NA
71.4256	-0.236865	0.195875	-1.20927	0.226561	0.593807	ENSG00000016525	284618	RUSC1-AS1
40.9176	-0.28847	0.238524	-1.2094	0.22651	0.593807	ENSG00000016526	102724097	TTC39A-AS1
28.9187	0.368647	0.304724	1.20977	0.226367	0.593807	ENSG00000016527	1259	CNGA1
181.436	-0.158867	0.131404	-1.209	0.226663	0.593831	ENSG00000016528	122481	AK7
36.7866	0.292473	0.241943	1.20885	0.22672	0.593884	ENSG00000016529	105376114	UBQLN1-AS1
2118.55	0.0902476	0.0746827	1.20841	0.226888	0.59423	ENSG00000016530	22794	CASC3
278.492	-0.191303	0.158341	-1.20817	0.226982	0.59438	ENSG00000016531	10629	TAF6L
745.972	0.108501	0.0898294	1.20786	0.227101	0.594596	ENSG00000016532	7375	USP4
6956.69	0.304962	0.252553	1.20752	0.227234	0.594842	ENSG00000016533	3949	LDLR
785.884	-0.156412	0.129541	-1.20743	0.227267	0.594842	ENSG00000016534	162427	RETREG3
157.945	0.325527	0.269702	1.20699	0.227437	0.595189	ENSG00000016535	7448	VTN
1353.18	0.133648	0.110777	1.20646	0.227639	0.595623	ENSG00000016536	5236	PGM1
69.9129	0.380616	0.315572	1.20612	0.227772	0.595878	ENSG00000016537	80131	LRRC8E
2566.74	-0.255461	0.211898	-1.20558	0.227979	0.595975	ENSG00000016538	5795	PTPRJ
782.139	0.200602	0.166393	1.20559	0.227976	0.595975	ENSG00000016539	1130	LYST
471.338	0.704872	0.584774	1.20537	0.228059	0.595975	ENSG00000016540	2939	GSTA2
175.009	0.203008	0.168411	1.20544	0.228035	0.595975	ENSG00000016541	26094	DCAF4
137.114	0.311038	0.257971	1.20571	0.227929	0.595975	ENSG00000016542	63035	BCORL1
111.817	-0.185554	0.153941	-1.20536	0.228064	0.595975	ENSG00000016543	144110	TMEM86A
81.1619	0.440737	0.36564	1.20539	0.228054	0.595975	ENSG00000016544	51513	ETV7
951.051	0.198127	0.16446	1.20472	0.228313	0.596151	ENSG00000016545	6497	SKI
755.711	-0.0928546	0.0770726	-1.20477	0.228293	0.596151	ENSG00000016546	642	BLMH
726.736	-0.152301	0.126421	-1.20471	0.228314	0.596151	ENSG00000016547	137392	CIBAR1
100.802	-0.365198	0.303108	-1.20484	0.228263	0.596151	ENSG00000016548	56660	KCNK12
62.8155	-0.50087	0.415732	-1.20479	0.228284	0.596151	ENSG00000016549	NA	NA
7079.19	-0.131405	0.109175	-1.20362	0.228738	0.596451	ENSG00000016550	10618	TGOLN2
1909.8	0.105125	0.0873425	1.20359	0.228746	0.596451	ENSG00000016551	27336	HTATSF1
1274.36	0.288018	0.239288	1.20365	0.228725	0.596451	ENSG00000016552	55353	LAPTM4B
1113.16	-0.169072	0.140459	-1.20372	0.228699	0.596451	ENSG00000016553	9892	SNAP91
941.019	0.202571	0.168221	1.2042	0.228514	0.596451	ENSG00000016554	23201	FAM168A
736.789	-0.185563	0.15411	-1.20409	0.228553	0.596451	ENSG00000016555	85359	DGCR6L
573.676	-0.213455	0.177296	-1.20395	0.22861	0.596451	ENSG00000016556	4674	NAP1L2
539.348	-0.190533	0.15832	-1.20347	0.228796	0.596451	ENSG00000016557	84326	METTL26
90.9206	0.279198	0.231955	1.20368	0.228714	0.596451	ENSG00000016558	255488	RNF144B
95.5287	-0.207126	0.172102	-1.20351	0.228781	0.596451	ENSG00000016559	NA	NA
49.5231	0.335212	0.278559	1.20338	0.22883	0.596451	ENSG00000016560	84541	KBTBD8
1886.08	0.2064	0.171604	1.20277	0.229067	0.596559	ENSG00000016561	2887	GRB10
958.487	-0.168642	0.140181	-1.20303	0.228964	0.596559	ENSG00000016562	84662	GLIS2
872.245	0.277365	0.230543	1.20309	0.22894	0.596559	ENSG00000016563	5176	SERPINF1
441.411	0.253847	0.211054	1.20276	0.229068	0.596559	ENSG00000016564	3081	HGD
120.801	0.209893	0.174518	1.20271	0.22909	0.596559	ENSG00000016565	7746	ZSCAN9
114.847	-0.236918	0.196978	-1.20276	0.229068	0.596559	ENSG00000016566	2738	GLI4
463.706	-0.171284	0.142454	-1.20237	0.229218	0.596704	ENSG00000016567	10328	EMC8
61.2847	0.295438	0.245705	1.20241	0.229205	0.596704	ENSG00000016568	3931	LCAT
259.3	0.302774	0.251845	1.20223	0.229276	0.59676	ENSG00000016569	55672	NBPF1
87.5093	0.236919	0.197086	1.20211	0.229322	0.596784	ENSG00000016570	5557	PRIM1
872.861	-0.1389	0.115586	-1.2017	0.22948	0.597007	ENSG00000016571	57459	GATAD2B
296.854	0.131299	0.109253	1.20179	0.229446	0.597007	ENSG00000016572	7444	VRK2
1197.27	0.176605	0.147013	1.20129	0.229637	0.597089	ENSG00000016573	51389	RWDD1
269.215	-0.122587	0.102032	-1.20146	0.229572	0.597089	ENSG00000016574	9399	STOML1
248.73	-0.191388	0.159325	-1.20124	0.229658	0.597089	ENSG00000016575	10190	TXNDC9
107.73	0.257221	0.214108	1.20136	0.229612	0.597089	ENSG00000016576	349667	RTN4RL2
2358.89	0.245516	0.20447	1.20075	0.22985	0.597113	ENSG00000016577	6210	RPS15A
221.203	-0.136294	0.113501	-1.20082	0.229821	0.597113	ENSG00000016578	114034	TOE1
232.998	-0.26842	0.223517	-1.20089	0.229793	0.597113	ENSG00000016579	3208	HPCA
155.199	-0.218953	0.182291	-1.20111	0.229707	0.597113	ENSG00000016580	440034	PAX6-AS1
116.514	0.327756	0.272906	1.20098	0.229757	0.597113	ENSG00000016581	112479	ERI2
796.505	-0.205882	0.171475	-1.20065	0.229887	0.597114	ENSG00000016582	51372	TMA7
27.1382	-0.374316	0.311787	-1.20055	0.229926	0.597122	ENSG00000016583	NA	NA
53.6948	0.348341	0.290214	1.20029	0.230027	0.597289	ENSG00000016584	55835	CENPJ
78.3078	0.311303	0.259424	1.19998	0.230147	0.597507	ENSG00000016585	NA	NA
800.343	-0.294429	0.245415	-1.19972	0.230249	0.597677	ENSG00000016586	129880	BBS5
1510.46	-0.136019	0.113422	-1.19923	0.23044	0.598077	ENSG00000016587	81857	MED25
770.746	-0.186607	0.155624	-1.19909	0.230494	0.598122	ENSG00000016588	653784	MZT2A
475.194	0.178714	0.149086	1.19873	0.230633	0.59813	ENSG00000016589	84932	RAB2B
323.294	0.200138	0.166978	1.19859	0.230688	0.59813	ENSG00000016590	144402	CPNE8
235.761	0.409975	0.34202	1.19869	0.230649	0.59813	ENSG00000016591	5596	MAPK4
89.6319	-0.239122	0.199515	-1.19852	0.230716	0.59813	ENSG00000016592	NA	NA
55.0238	0.47101	0.392963	1.19861	0.230679	0.59813	ENSG00000016593	5069	PAPPA
26.4893	-0.413189	0.344639	-1.1989	0.230565	0.59813	ENSG00000016594	102157401	PCBP2-OT1
195.114	-0.182499	0.152317	-1.19815	0.230858	0.598371	ENSG00000016595	653519	GPR89A
21.355	-0.364039	0.30385	-1.19809	0.230882	0.598371	ENSG00000016596	NA	NA
90620.8	-0.183839	0.153473	-1.19785	0.230974	0.598468	ENSG00000016597	4540	ND5
2581.45	-0.254236	0.212252	-1.19781	0.230993	0.598468	ENSG00000016598	9581	PREPL
1644.15	0.493566	0.412442	1.19669	0.231426	0.598496	ENSG00000016599	84171	LOXL4
918.074	0.131395	0.109749	1.19723	0.231215	0.598496	ENSG00000016600	23176	SEPTIN8
815.152	-0.114408	0.0956368	-1.19628	0.231589	0.598496	ENSG00000016601	51138	COPS4
660.173	0.102773	0.0859054	1.19635	0.23156	0.598496	ENSG00000016602	57620	STIM2
698.874	-0.216468	0.180928	-1.19643	0.231528	0.598496	ENSG00000016603	NA	NA
368.288	0.318992	0.266651	1.19629	0.231584	0.598496	ENSG00000016604	261729	STEAP2
169.03	-0.213469	0.178343	-1.19696	0.231322	0.598496	ENSG00000016605	84769	MPV17L2
148.689	0.170324	0.142216	1.19765	0.231055	0.598496	ENSG00000016606	152002	XXYLT1
144.293	0.185983	0.155398	1.19681	0.231379	0.598496	ENSG00000016607	NA	NA
106.913	-0.230449	0.192545	-1.19686	0.231361	0.598496	ENSG00000016608	8772	FADD
94.8015	0.165734	0.138516	1.1965	0.231503	0.598496	ENSG00000016609	84138	SLC7A6OS
122.51	0.475686	0.397236	1.19749	0.231116	0.598496	ENSG00000016610	80352	RNF39
79.737	-0.19547	0.163251	-1.19736	0.231167	0.598496	ENSG00000016611	NA	NA
43.6754	0.423016	0.353388	1.19703	0.231295	0.598496	ENSG00000016612	NA	NA
61.3045	0.66816	0.558027	1.19736	0.231165	0.598496	ENSG00000016613	23120	ATP10B
35.9217	0.446302	0.372852	1.197	0.231308	0.598496	ENSG00000016614	10863	ADAM28
468.18	0.244789	0.204684	1.19594	0.231721	0.598744	ENSG00000016615	5142	PDE4B
2364.25	0.181558	0.15184	1.19572	0.231805	0.598771	ENSG00000016616	55970	GNG12
813.75	-0.171326	0.143274	-1.19579	0.231779	0.598771	ENSG00000016617	23252	OTUD3
224.607	0.160521	0.134286	1.19537	0.231942	0.599032	ENSG00000016618	254394	MCM9
1385.99	0.213874	0.178952	1.19515	0.232029	0.59916	ENSG00000016619	3840	KPNA4
2148.42	-0.124751	0.10444	-1.19448	0.23229	0.599382	ENSG00000016620	5007	OSBP
1769.6	0.368475	0.308477	1.1945	0.232284	0.599382	ENSG00000016621	571	BACH1
651.647	-0.185131	0.155011	-1.19431	0.232357	0.599382	ENSG00000016622	55435	AP1AR
476.04	0.336243	0.281546	1.19427	0.232371	0.599382	ENSG00000016623	221749	PXDC1
133.975	0.203516	0.170405	1.19431	0.232356	0.599382	ENSG00000016624	728537	C2orf92
63.8101	-0.21228	0.177682	-1.19472	0.232196	0.599382	ENSG00000016625	64146	PDF
24.5887	0.419631	0.351283	1.19457	0.232257	0.599382	ENSG00000016626	NA	NA
93.3395	-0.221759	0.1857	-1.19418	0.232408	0.599383	ENSG00000016627	100507171	BOLA3-DT
739.774	0.1319	0.110507	1.19358	0.232641	0.599643	ENSG00000016628	56998	CTNNBIP1
398.762	-0.170689	0.14301	-1.19355	0.232655	0.599643	ENSG00000016629	126432	RINL
210.082	-0.225834	0.189199	-1.19363	0.232622	0.599643	ENSG00000016630	4093	SMAD9
150.629	0.565502	0.473749	1.19367	0.232606	0.599643	ENSG00000016631	4051	CYP4F3
1413.11	0.200866	0.16832	1.19335	0.23273	0.599743	ENSG00000016632	10006	ABI1
93.5085	0.192835	0.161604	1.19326	0.232768	0.599746	ENSG00000016633	83439	TCF7L1
32.8234	-0.364838	0.305814	-1.193	0.232868	0.599907	ENSG00000016634	NA	NA
516.17	-0.155574	0.13042	-1.19287	0.23292	0.599948	ENSG00000016635	90507	SCRN2
677.634	-0.104141	0.0873227	-1.1926	0.233025	0.600061	ENSG00000016636	57212	TP73-AS1
411.133	-0.160637	0.134698	-1.19257	0.233037	0.600061	ENSG00000016637	154075	SAMD3
92.9844	0.271789	0.227931	1.19242	0.233097	0.600119	ENSG00000016638	79998	ANKRD53
9341.28	-0.162879	0.136631	-1.19211	0.233218	0.600243	ENSG00000016639	4072	EPCAM
2033.08	0.129267	0.108435	1.19212	0.233215	0.600243	ENSG00000016640	4122	MAN2A2
2667.86	-0.138567	0.116287	-1.19159	0.233421	0.600247	ENSG00000016641	2962	GTF2F1
2556.37	-0.1227	0.102965	-1.19167	0.233392	0.600247	ENSG00000016642	10694	CCT8
1949.45	0.101545	0.0852338	1.19137	0.233508	0.600247	ENSG00000016643	9611	NCOR1
1773.82	0.225387	0.189197	1.19128	0.233543	0.600247	ENSG00000016644	9644	SH3PXD2A
139.616	-0.309362	0.259616	-1.19161	0.233413	0.600247	ENSG00000016645	84681	HINT2
154.558	-0.155415	0.130406	-1.19178	0.233349	0.600247	ENSG00000016646	10557	RPP38
111.441	-0.240488	0.201876	-1.19127	0.233549	0.600247	ENSG00000016647	124902718	LOC124902718
55.3695	0.301141	0.252775	1.19134	0.23352	0.600247	ENSG00000016648	148213	ZNF681
26.1241	0.354346	0.29734	1.19172	0.233371	0.600247	ENSG00000016649	NA	NA
260.775	0.38097	0.319858	1.19106	0.23363	0.600359	ENSG00000016650	5328	PLAU
764.677	-0.283803	0.238345	-1.19072	0.233763	0.600434	ENSG00000016651	85477	SCIN
435.566	-0.0939883	0.0789451	-1.19055	0.233829	0.600434	ENSG00000016652	80025	PANK2
84.1134	-0.237082	0.199129	-1.19059	0.233813	0.600434	ENSG00000016653	284346	ZNF575
77.7779	-0.440814	0.370217	-1.19069	0.233775	0.600434	ENSG00000016654	283629	TSSK4
50.2443	-0.37044	0.311159	-1.19052	0.233842	0.600434	ENSG00000016655	116444	GRIN3B
1589.15	0.184741	0.155238	1.19005	0.234027	0.60053	ENSG00000016656	50618	ITSN2
605.132	-0.204773	0.172054	-1.19017	0.233979	0.60053	ENSG00000016657	9497	SLC4A7
63.8487	0.228551	0.192048	1.19007	0.234018	0.60053	ENSG00000016658	90525	SHF
32.0558	0.244008	0.204999	1.19029	0.233933	0.60053	ENSG00000016659	100506994	PTPRG-AS1
2796.29	-0.127779	0.107395	-1.1898	0.234126	0.60064	ENSG00000016660	54472	TOLLIP
109.89	0.321608	0.270349	1.1896	0.234202	0.60064	ENSG00000016661	64927	TTC23
36.5861	-0.208245	0.175056	-1.18959	0.234208	0.60064	ENSG00000016662	101928595	YPEL3-DT
36.0268	-0.222397	0.186956	-1.18957	0.234216	0.60064	ENSG00000016663	899	CCNF
136.706	0.226686	0.190584	1.18943	0.234271	0.600687	ENSG00000016664	7569	ZNF182
1162.01	0.135297	0.11377	1.18922	0.234353	0.600738	ENSG00000016665	23527	ACAP2
917.444	-0.112856	0.0949013	-1.18919	0.234365	0.600738	ENSG00000016666	3421	IDH3G
212.324	0.161264	0.135632	1.18898	0.234446	0.600852	ENSG00000016667	9183	ZW10
1190.65	-0.106529	0.089611	-1.18879	0.234523	0.600955	ENSG00000016668	10994	ILVBL
2029.01	-0.151175	0.127211	-1.18837	0.234686	0.601102	ENSG00000016669	22926	ATF6
973.808	-0.132612	0.111601	-1.18827	0.234727	0.601102	ENSG00000016670	55929	DMAP1
604.868	-0.295054	0.248299	-1.1883	0.234715	0.601102	ENSG00000016671	10825	NEU3
259.933	-0.143207	0.120513	-1.18831	0.23471	0.601102	ENSG00000016672	23378	RRP8
24.7476	0.58041	0.488529	1.18808	0.234803	0.601202	ENSG00000016673	NA	NA
273.475	-0.12823	0.107941	-1.18797	0.234846	0.601218	ENSG00000016674	55617	TASP1
1147.92	-0.227773	0.191787	-1.18764	0.234976	0.601459	ENSG00000016675	51303	FKBP11
1040.86	-0.17432	0.146845	-1.1871	0.23519	0.601788	ENSG00000016676	6773	STAT2
755.765	0.218891	0.184388	1.18712	0.23518	0.601788	ENSG00000016677	112	ADCY6
29.2703	0.605141	0.509794	1.18703	0.235216	0.601788	ENSG00000016678	100507144	CD44-DT
147.272	0.330039	0.278074	1.18688	0.235276	0.60185	ENSG00000016679	64123	ADGRL4
119.643	-0.192364	0.162092	-1.18676	0.235324	0.601877	ENSG00000016680	2342	FNTB
250.555	-0.139488	0.117556	-1.18657	0.235399	0.601975	ENSG00000016681	63899	NSUN3
931.956	-0.12244	0.103235	-1.18603	0.235612	0.602332	ENSG00000016682	4037	LRP3
558.54	0.222044	0.187212	1.18605	0.235601	0.602332	ENSG00000016683	84146	ZNF644
6869.69	0.131821	0.111161	1.18586	0.235678	0.602407	ENSG00000016684	8661	EIF3A
1479.06	0.130909	0.110436	1.18539	0.235865	0.602791	ENSG00000016685	8879	SGPL1
1521.46	0.12231	0.103237	1.18475	0.236116	0.602846	ENSG00000016686	5834	PYGB
1087.27	-0.137507	0.116026	-1.18514	0.235963	0.602846	ENSG00000016687	5052	PRDX1
588.951	-0.132713	0.112002	-1.18491	0.236052	0.602846	ENSG00000016688	88745	RRP36
426.68	0.219253	0.185108	1.18446	0.236233	0.602846	ENSG00000016689	80736	SLC44A4
308.697	-0.191481	0.1617	-1.18417	0.236344	0.602846	ENSG00000016690	3897	L1CAM
259.203	-0.19835	0.167452	-1.18452	0.236208	0.602846	ENSG00000016691	60686	C14orf93
238.45	0.170588	0.144063	1.18412	0.236365	0.602846	ENSG00000016692	57613	FAM234B
223.715	0.206388	0.174219	1.18465	0.236157	0.602846	ENSG00000016693	NA	NA
97.5615	0.486145	0.410507	1.18426	0.236312	0.602846	ENSG00000016694	3598	IL13RA2
68.6867	0.308747	0.260643	1.18456	0.236191	0.602846	ENSG00000016695	54908	SPDL1
53.0708	-0.411995	0.347752	-1.18474	0.23612	0.602846	ENSG00000016696	155185	AMZ1
49.054	-0.323185	0.272817	-1.18462	0.236168	0.602846	ENSG00000016697	64946	CENPH
48.124	-0.579494	0.489316	-1.18429	0.236297	0.602846	ENSG00000016698	80129	CCDC170
56.5072	0.505495	0.427014	1.18379	0.236496	0.603086	ENSG00000016699	148753	FAM163A
796.775	0.174527	0.147498	1.18325	0.236709	0.60344	ENSG00000016700	7707	ZNF148
71.0693	-0.259428	0.219248	-1.18326	0.236706	0.60344	ENSG00000016701	378884	NHLRC1
6364.82	-0.105184	0.0889316	-1.18276	0.236906	0.603753	ENSG00000016702	9987	HNRNPDL
544.689	-0.132921	0.112373	-1.18285	0.236869	0.603753	ENSG00000016703	90806	ANGEL2
433.341	-0.167978	0.142043	-1.18259	0.236973	0.603809	ENSG00000016704	5261	PHKG2
316.759	-0.203391	0.172012	-1.18242	0.237038	0.603809	ENSG00000016705	23568	ARL2BP
255.949	0.197957	0.167404	1.18251	0.237005	0.603809	ENSG00000016706	10220	GDF11
6917.32	0.258617	0.218894	1.18147	0.237416	0.604198	ENSG00000016707	6232	RPS27
666.229	-0.133716	0.113185	-1.18139	0.237449	0.604198	ENSG00000016708	9517	SPTLC2
544.766	-0.12207	0.103327	-1.1814	0.237446	0.604198	ENSG00000016709	150472	ZNG1B
88.4932	0.338835	0.286737	1.18169	0.237328	0.604198	ENSG00000016710	54863	TOR4A
41.7496	0.302224	0.255752	1.18171	0.237321	0.604198	ENSG00000016711	6916	TBXAS1
39.1191	0.459421	0.388855	1.18147	0.237415	0.604198	ENSG00000016712	7620	ZNF69
22.8106	0.384366	0.325289	1.18161	0.237359	0.604198	ENSG00000016713	NA	NA
853.317	-0.105955	0.0897056	-1.18114	0.237548	0.604222	ENSG00000016714	79934	COQ8B
272.825	-0.198974	0.168468	-1.18108	0.237569	0.604222	ENSG00000016715	NA	NA
91.0609	-0.239508	0.202767	-1.1812	0.237525	0.604222	ENSG00000016716	728431	ZC3H12A-DT
1184.62	0.113663	0.096252	1.18089	0.237645	0.604227	ENSG00000016717	9878	TOX4
277.208	-0.20086	0.170086	-1.18093	0.23763	0.604227	ENSG00000016718	338758	ATP2B1-AS1
41.5654	0.318292	0.269661	1.18034	0.237864	0.60469	ENSG00000016719	147968	CAPN12
27.1993	0.366877	0.310878	1.18013	0.237947	0.604807	ENSG00000016720	554210	MIR429
4571.55	0.193959	0.164517	1.17896	0.238416	0.605046	ENSG00000016721	689	BTF3
1813.11	-0.112951	0.0958607	-1.17828	0.238686	0.605046	ENSG00000016722	55585	UBE2Q1
1841.86	0.164077	0.13922	1.17854	0.238581	0.605046	ENSG00000016723	55268	ECHDC2
1052.36	-0.138836	0.117758	-1.179	0.238399	0.605046	ENSG00000016724	79719	AAGAB
1010.05	-0.386365	0.327579	-1.17946	0.238217	0.605046	ENSG00000016725	5891	MOK
627.672	-0.157808	0.133899	-1.17856	0.238575	0.605046	ENSG00000016726	25940	FAM98A
585.22	0.149782	0.127047	1.17895	0.238417	0.605046	ENSG00000016727	201931	TMEM192
87.1685	-0.539414	0.457475	-1.17911	0.238353	0.605046	ENSG00000016728	25790	CFAP45
327.843	0.2073	0.175902	1.17849	0.2386	0.605046	ENSG00000016729	55127	HEATR1
312.704	0.231916	0.196834	1.17823	0.238706	0.605046	ENSG00000016730	6909	TBX2
259.411	0.18004	0.152649	1.17944	0.238223	0.605046	ENSG00000016731	7107	GPR137B
185.487	-0.216613	0.183803	-1.17851	0.238595	0.605046	ENSG00000016732	678655	CD27-AS1
216.333	-0.181298	0.153867	-1.17828	0.238686	0.605046	ENSG00000016733	339230	CCDC137
226.581	0.376197	0.319104	1.17891	0.238432	0.605046	ENSG00000016734	NA	NA
148.287	0.244245	0.207162	1.17901	0.238396	0.605046	ENSG00000016735	10247	RIDA
89.8354	0.325562	0.276069	1.17928	0.238288	0.605046	ENSG00000016736	NA	NA
33.0888	0.417116	0.353954	1.17845	0.238619	0.605046	ENSG00000016737	NA	NA
28.695	0.483618	0.410256	1.17882	0.23847	0.605046	ENSG00000016738	NA	NA
11003	-0.125101	0.106186	-1.17813	0.238744	0.605047	ENSG00000016739	682	BSG
616.737	0.141001	0.119746	1.1775	0.238995	0.60559	ENSG00000016740	1519	CTSO
1007.53	0.171642	0.14578	1.1774	0.239036	0.605599	ENSG00000016741	2589	GALNT1
155.644	-0.232919	0.197867	-1.17715	0.239137	0.60569	ENSG00000016742	100506054	RNASEH1-DT
63.9251	-0.235609	0.200157	-1.17713	0.239145	0.60569	ENSG00000016743	162979	ZNF296
45.0741	-0.297378	0.25266	-1.17699	0.2392	0.605735	ENSG00000016744	10633	RASL10A
43.5756	0.275422	0.234047	1.17678	0.239283	0.605849	ENSG00000016745	23649	POLA2
140.567	-0.215245	0.18296	-1.17646	0.239411	0.606082	ENSG00000016746	57559	STAMBPL1
844.192	-0.0988643	0.084078	-1.17586	0.23965	0.606122	ENSG00000016747	58478	ENOPH1
466.014	0.249019	0.211763	1.17593	0.239621	0.606122	ENSG00000016748	55133	SRBD1
53.2705	0.404739	0.344135	1.17611	0.239552	0.606122	ENSG00000016749	8911	CACNA1I
54.6886	-0.26186	0.222657	-1.17607	0.239569	0.606122	ENSG00000016750	NA	NA
42.8818	-0.421139	0.35812	-1.17597	0.239606	0.606122	ENSG00000016751	NA	NA
33.8058	-0.364354	0.30975	-1.17628	0.239482	0.606122	ENSG00000016752	83985	SPNS1
677.401	-0.201821	0.171659	-1.17571	0.239711	0.606184	ENSG00000016753	90480	GADD45GIP1
27.7203	0.305691	0.260028	1.17561	0.239751	0.606191	ENSG00000016754	283576	ZDHHC22
4810.97	0.148942	0.126745	1.17514	0.23994	0.606459	ENSG00000016755	23365	ARHGEF12
231.325	0.169608	0.144319	1.17522	0.239905	0.606459	ENSG00000016756	30850	CDR2L
57.7954	0.423094	0.36006	1.17507	0.239968	0.606459	ENSG00000016757	8797	TNFRSF10A
1878.03	-0.185076	0.157543	-1.17477	0.240087	0.606667	ENSG00000016758	1951	CELSR3
1727.65	0.141373	0.120354	1.17464	0.24014	0.606706	ENSG00000016759	9144	SYNGR2
960.353	0.149435	0.127238	1.17445	0.240216	0.606804	ENSG00000016760	158358	KIAA2026
1924.28	-0.134199	0.114297	-1.17413	0.240344	0.606942	ENSG00000016761	8518	ELP1
980.396	0.220975	0.18819	1.17421	0.240312	0.606942	ENSG00000016762	2621	GAS6
12838	-0.149973	0.12777	-1.17378	0.240485	0.607109	ENSG00000016763	1471	CST3
151.559	-0.348621	0.296985	-1.17386	0.240449	0.607109	ENSG00000016764	10381	TUBB3
156.805	-0.204926	0.174626	-1.17351	0.240592	0.607198	ENSG00000016765	340385	ZNF517
58.28	0.443481	0.377915	1.1735	0.240597	0.607198	ENSG00000016766	255877	BCL6B
23.1844	-0.382637	0.326089	-1.17341	0.240631	0.607198	ENSG00000016767	100506286	TBC1D8-AS1
269.777	0.181165	0.154538	1.1723	0.241077	0.607797	ENSG00000016768	79007	DBNDD1
137.529	-0.419078	0.357495	-1.17226	0.241092	0.607797	ENSG00000016769	130013	ACMSD
45.9188	-0.307092	0.261956	-1.1723	0.241075	0.607797	ENSG00000016770	NA	NA
41.096	-0.478315	0.407886	-1.17267	0.24093	0.607797	ENSG00000016771	100418832	MTDHP3
27.7882	0.543494	0.46352	1.17254	0.240982	0.607797	ENSG00000016772	NA	NA
25.112	-0.318912	0.271968	-1.17261	0.240953	0.607797	ENSG00000016773	NA	NA
366.252	0.205631	0.175432	1.17214	0.24114	0.607825	ENSG00000016774	23255	MTCL1
704.58	0.415237	0.354322	1.17192	0.24123	0.607959	ENSG00000016775	5971	RELB
34.5567	-0.351039	0.299599	-1.1717	0.241319	0.608089	ENSG00000016776	NA	NA
328.736	-0.15863	0.135422	-1.17138	0.241448	0.608321	ENSG00000016777	5082	PDCL
134.098	0.167354	0.142902	1.17111	0.241554	0.608494	ENSG00000016778	79725	THAP9
2987.85	-0.232804	0.198915	-1.17037	0.241854	0.608875	ENSG00000016779	23673	STX12
552.002	-0.139144	0.118881	-1.17045	0.241822	0.608875	ENSG00000016780	115704	EVI5L
340.507	0.213284	0.182235	1.17038	0.241849	0.608875	ENSG00000016781	5051	PAFAH2
87.3757	-0.233644	0.199631	-1.17038	0.241847	0.608875	ENSG00000016782	NA	NA
53.021	0.313031	0.267539	1.17004	0.241985	0.609017	ENSG00000016783	4688	NCF2
34.3636	-0.373481	0.31919	-1.17009	0.241965	0.609017	ENSG00000016784	135458	HUS1B
593.805	0.187408	0.160283	1.16923	0.242312	0.609559	ENSG00000016785	4868	NPHS1
97.6083	0.684481	0.585413	1.16923	0.242312	0.609559	ENSG00000016786	714	C1QC
22.5105	0.307728	0.263162	1.16935	0.242262	0.609559	ENSG00000016787	100287592	LINC02106
252.287	0.25526	0.218365	1.16896	0.242419	0.609736	ENSG00000016788	788	SLC25A20
698.604	-0.151745	0.129868	-1.16846	0.242622	0.60976	ENSG00000016789	5201	PFDN1
433.405	0.121995	0.104414	1.16838	0.242652	0.60976	ENSG00000016790	8986	RPS6KA4
245.818	0.236516	0.202418	1.16846	0.242623	0.60976	ENSG00000016791	8542	APOL1
87.0602	-0.388013	0.33209	-1.1684	0.242647	0.60976	ENSG00000016792	105372079	LINC01902
64.2525	0.466983	0.399546	1.16878	0.242491	0.60976	ENSG00000016793	64699	TMPRSS3
28.4602	0.399194	0.341642	1.16846	0.242621	0.60976	ENSG00000016794	8512	MBL1P
864.505	0.112344	0.096193	1.1679	0.242847	0.610154	ENSG00000016795	135293	PM20D2
1084.23	-0.130722	0.111951	-1.16767	0.24294	0.610294	ENSG00000016796	11127	KIF3A
36.8296	0.288738	0.247298	1.16757	0.24298	0.610302	ENSG00000016797	NA	NA
582.664	0.184893	0.158396	1.16728	0.243096	0.610501	ENSG00000016798	4249	MGAT5
419.699	0.434523	0.372318	1.16707	0.24318	0.610618	ENSG00000016799	79689	STEAP4
1198.7	-0.203353	0.174362	-1.16627	0.243505	0.611063	ENSG00000016800	254048	UBN2
1021.53	-0.105675	0.090631	-1.16599	0.243619	0.611063	ENSG00000016801	10053	AP1M2
323.594	0.200956	0.172335	1.16608	0.243582	0.611063	ENSG00000016802	91351	DDX60L
248.957	-0.228935	0.196341	-1.16601	0.24361	0.611063	ENSG00000016803	284307	ZIK1
253.562	-0.157868	0.135368	-1.16621	0.243528	0.611063	ENSG00000016804	387923	SERP2
201.824	-0.178433	0.152995	-1.16627	0.243507	0.611063	ENSG00000016805	23483	TGDS
22.2181	0.54181	0.464556	1.1663	0.243494	0.611063	ENSG00000016806	6340	SCNN1G
2274.39	0.186123	0.159674	1.16564	0.243758	0.611132	ENSG00000016807	84629	TNRC18
84.9958	0.504628	0.432907	1.16567	0.243747	0.611132	ENSG00000016808	79949	PLEKHS1
77.9827	0.37887	0.325022	1.16568	0.243745	0.611132	ENSG00000016809	7133	TNFRSF1B
214.691	0.176911	0.151787	1.16552	0.243809	0.611134	ENSG00000016810	163059	ZNF433
24.1568	0.319696	0.27431	1.16546	0.243834	0.611134	ENSG00000016811	100128771	EIF4BP3
197.294	0.375415	0.322146	1.16536	0.243875	0.611143	ENSG00000016812	350383	GPR142
3658.46	-0.197985	0.169986	-1.16471	0.244137	0.611268	ENSG00000016813	11180	WDR6
748.332	-0.117943	0.101266	-1.16468	0.244149	0.611268	ENSG00000016814	63933	MCUR1
708.061	-0.195109	0.167491	-1.16489	0.244062	0.611268	ENSG00000016815	91612	CHURC1
502.09	-0.114494	0.0982821	-1.16495	0.244039	0.611268	ENSG00000016816	493753	COA5
143.508	-0.197036	0.169159	-1.1648	0.244101	0.611268	ENSG00000016817	57501	CFAP92
102.22	0.250969	0.215463	1.16479	0.244106	0.611268	ENSG00000016818	220717	RPLP0P6
1003.82	0.139528	0.11981	1.16458	0.244187	0.61127	ENSG00000016819	22897	CEP164
2286.01	-0.118576	0.101854	-1.16418	0.244351	0.611352	ENSG00000016820	10147	SUGP2
989.168	-0.166898	0.143368	-1.16413	0.244372	0.611352	ENSG00000016821	81848	SPRY4
475.722	-0.195074	0.16759	-1.16399	0.244427	0.611352	ENSG00000016822	4696	NDUFA3
294.729	-0.130928	0.112486	-1.16395	0.244444	0.611352	ENSG00000016823	123207	C15orf40
55.562	-0.23354	0.200583	-1.16431	0.2443	0.611352	ENSG00000016824	10566	AKAP3
31.2677	0.388704	0.333882	1.1642	0.244345	0.611352	ENSG00000016825	1187	CLCNKA
299.585	-0.128332	0.110307	-1.1634	0.244666	0.61173	ENSG00000016826	51130	ASB3
30.3564	-0.954755	0.820663	-1.16339	0.24467	0.61173	ENSG00000016827	7032	TFF2
2659.96	-0.237856	0.20447	-1.16328	0.244716	0.611753	ENSG00000016828	5238	PGM3
35.4932	0.50929	0.437886	1.16307	0.244803	0.611876	ENSG00000016829	5740	PTGIS
116.984	0.353079	0.303604	1.16296	0.244847	0.611892	ENSG00000016830	3759	KCNJ2
874.542	0.196084	0.168627	1.16282	0.244901	0.611894	ENSG00000016831	60412	EXOC4
279.661	0.20505	0.176348	1.16276	0.244926	0.611894	ENSG00000016832	10111	RAD50
303.078	0.240663	0.20699	1.16268	0.244959	0.611894	ENSG00000016833	51388	NIP7
307.794	-0.198384	0.170641	-1.16258	0.245	0.611901	ENSG00000016834	2188	FANCF
422.702	-0.163556	0.140696	-1.16248	0.245041	0.611912	ENSG00000016835	26995	TRUB2
786.833	-0.119396	0.102741	-1.16211	0.24519	0.612053	ENSG00000016836	55745	AP5M1
398.274	-0.211292	0.181836	-1.16199	0.245238	0.612053	ENSG00000016837	1024	CDK8
132.029	0.196475	0.169071	1.16209	0.2452	0.612053	ENSG00000016838	57150	SMIM8
58.3875	0.461867	0.397486	1.16197	0.245247	0.612053	ENSG00000016839	NA	NA
118.54	-0.259815	0.223676	-1.16157	0.245411	0.612302	ENSG00000016840	145483	FAM161B
35.2236	0.349405	0.300812	1.16154	0.245422	0.612302	ENSG00000016841	10251	SPRY3
1418.25	0.20591	0.17737	1.16091	0.24568	0.612399	ENSG00000016842	7799	PRDM2
1309.13	-0.377612	0.325159	-1.16131	0.245514	0.612399	ENSG00000016843	146336	SSTR5-AS1
926.945	0.147493	0.127032	1.16107	0.245613	0.612399	ENSG00000016844	30837	SOCS7
676.223	0.353067	0.304075	1.16112	0.245594	0.612399	ENSG00000016845	7718	ZNF165
368.524	0.167773	0.144509	1.16099	0.245647	0.612399	ENSG00000016846	2074	ERCC6
76.3885	0.273521	0.235612	1.16089	0.245685	0.612399	ENSG00000016847	646023	ADORA2A-AS1
169.667	-0.230747	0.198798	-1.16071	0.24576	0.612399	ENSG00000016848	55791	LRIF1
70.1555	-0.243341	0.209639	-1.16076	0.245738	0.612399	ENSG00000016849	80741	LY6G5C
1434.35	0.134686	0.116108	1.16001	0.246046	0.612923	ENSG00000016850	27249	MMADHC
67.8363	-0.308489	0.265935	-1.16002	0.246041	0.612923	ENSG00000016851	NA	NA
435.868	-0.215208	0.185551	-1.15984	0.246116	0.613005	ENSG00000016852	1141	CHRNB2
218.691	0.186111	0.160547	1.15923	0.246363	0.613528	ENSG00000016853	91869	RFT1
23.1132	-0.460559	0.397337	-1.15912	0.246409	0.613549	ENSG00000016854	NA	NA
26.3332	0.267239	0.230686	1.15845	0.246678	0.614126	ENSG00000016855	100302401	RASAL2-AS1
1968.37	-0.164887	0.14235	-1.15832	0.246733	0.614169	ENSG00000016856	5868	RAB5A
619.31	0.248376	0.21446	1.15815	0.246804	0.614251	ENSG00000016857	85450	ITPRIP
120.373	-0.214058	0.184865	-1.15791	0.2469	0.614396	ENSG00000016858	128853	DUSP15
776.434	-0.117094	0.101205	-1.15699	0.247274	0.615194	ENSG00000016859	30849	PIK3R4
525.865	0.14505	0.125389	1.1568	0.247355	0.615194	ENSG00000016860	345778	MTX3
107.96	-0.218161	0.188597	-1.15676	0.247371	0.615194	ENSG00000016861	25880	TMEM186
43.007	-0.326739	0.282446	-1.15682	0.247345	0.615194	ENSG00000016862	4861	NPAS1
350.717	0.177692	0.153625	1.15667	0.247409	0.615196	ENSG00000016863	8905	AP1S2
146.619	0.239417	0.207054	1.1563	0.247557	0.61529	ENSG00000016864	65010	SLC26A6
36.6171	0.366283	0.316772	1.1563	0.247559	0.61529	ENSG00000016865	147372	CCBE1
37.3276	0.486154	0.420377	1.15647	0.247488	0.61529	ENSG00000016866	8438	RAD54L
343.728	-0.197876	0.171164	-1.15606	0.247656	0.615342	ENSG00000016867	7554	ZNF8
92.0049	-0.313516	0.271172	-1.15615	0.247619	0.615342	ENSG00000016868	5837	PYGM
38.4708	0.367625	0.318026	1.15596	0.247698	0.615354	ENSG00000016869	4883	NPR3
190.909	0.170953	0.147908	1.15581	0.24776	0.615415	ENSG00000016870	121053	NOPCHAP1
369.782	0.194873	0.16867	1.15535	0.247948	0.615695	ENSG00000016871	23642	SNHG1
345.963	-0.142304	0.123165	-1.1554	0.247926	0.615695	ENSG00000016872	8732	RNGTT
1312.79	-0.142011	0.122954	-1.15499	0.248096	0.615968	ENSG00000016873	10908	PNPLA6
489.574	-0.114453	0.099115	-1.15475	0.248193	0.615995	ENSG00000016874	84243	ZDHHC18
423.286	-0.186239	0.161289	-1.15469	0.248219	0.615995	ENSG00000016875	130612	TMEM198
216.389	0.25872	0.224057	1.15471	0.24821	0.615995	ENSG00000016876	8997	KALRN
801.457	0.253617	0.219669	1.15454	0.248278	0.616047	ENSG00000016877	51312	SLC25A37
290.159	0.174251	0.15096	1.15429	0.248381	0.616115	ENSG00000016878	51141	INSIG2
129.874	0.217241	0.188193	1.15435	0.248357	0.616115	ENSG00000016879	54892	NCAPG2
368.764	-0.224398	0.194511	-1.15366	0.248641	0.616669	ENSG00000016880	55320	MIS18BP1
549.545	-0.169094	0.146594	-1.15348	0.248712	0.616749	ENSG00000016881	100131187	TSTD1
4076.82	-0.1996	0.17309	-1.15316	0.248846	0.616894	ENSG00000016882	5611	DNAJC3
57.0918	0.297044	0.257586	1.15319	0.248834	0.616894	ENSG00000016883	162514	TRPV3
1323.1	0.11809	0.102436	1.15282	0.248984	0.617044	ENSG00000016884	8894	EIF2S2
649.742	0.204121	0.177075	1.15274	0.249019	0.617044	ENSG00000016885	23515	MORC3
34.5845	0.645849	0.560257	1.15277	0.249004	0.617044	ENSG00000016886	9956	HS3ST2
35.2448	-0.243552	0.211312	-1.15257	0.249087	0.617118	ENSG00000016887	101928085	ERICH6-AS1
1769.8	-0.237436	0.206048	-1.15233	0.249186	0.61727	ENSG00000016888	124935	SLC43A2
42.2887	0.442219	0.383991	1.15164	0.249469	0.617879	ENSG00000016889	3357	HTR2B
1528.51	-0.178094	0.154689	-1.1513	0.249607	0.618003	ENSG00000016890	54914	FOCAD
163.834	-0.220786	0.191793	-1.15117	0.249663	0.618003	ENSG00000016891	79744	ZNF419
66.8284	0.422418	0.366953	1.15115	0.24967	0.618003	ENSG00000016892	80739	MPIG6B
39.4652	0.783483	0.680558	1.15124	0.249635	0.618003	ENSG00000016893	3866	KRT15
1401.25	-0.190796	0.1658	-1.15076	0.249832	0.618122	ENSG00000016894	819	CAMLG
453.537	-0.141061	0.122572	-1.15084	0.249798	0.618122	ENSG00000016895	55131	RBM28
139.451	-0.15067	0.130917	-1.15088	0.24978	0.618122	ENSG00000016896	89894	TMEM116
222.251	0.204344	0.177635	1.15036	0.249996	0.618248	ENSG00000016897	440104	TMEM198B
221.089	0.465972	0.405048	1.15041	0.249974	0.618248	ENSG00000016898	3026	HABP2
54.0142	-0.276383	0.240243	-1.15043	0.249966	0.618248	ENSG00000016899	NA	NA
502.986	-0.267664	0.232702	-1.15024	0.250044	0.618274	ENSG00000016900	152217	NCBP2AS2
60.1955	0.44475	0.386777	1.14989	0.25019	0.618541	ENSG00000016901	9457	FHL5
191.206	0.371744	0.323334	1.14972	0.250259	0.618619	ENSG00000016902	397	ARHGDIB
634.928	0.153597	0.133613	1.14957	0.250321	0.618679	ENSG00000016903	55218	EXD2
3929.89	0.122291	0.106491	1.14837	0.250817	0.618795	ENSG00000016904	4302	MLLT6
824.044	-0.175929	0.15318	-1.14851	0.250757	0.618795	ENSG00000016905	7064	THOP1
786.075	0.108307	0.0942883	1.14868	0.250686	0.618795	ENSG00000016906	79892	MCMBP
788.812	-0.177596	0.154636	-1.14848	0.250769	0.618795	ENSG00000016907	10867	TSPAN9
499.969	0.162778	0.141641	1.14923	0.250459	0.618795	ENSG00000016908	57210	SLC45A4
488.955	-0.168152	0.146487	-1.1479	0.251009	0.618795	ENSG00000016909	57129	MRPL47
397.948	0.171217	0.149061	1.14863	0.250708	0.618795	ENSG00000016910	23331	TTC28
325.169	-0.117264	0.102155	-1.1479	0.251011	0.618795	ENSG00000016911	11340	EXOSC8
161.9	-0.186412	0.162333	-1.14833	0.250833	0.618795	ENSG00000016912	84334	COA8
97.2193	0.213962	0.186313	1.1484	0.250804	0.618795	ENSG00000016913	84074	QRICH2
62.6349	0.187518	0.163259	1.14859	0.250725	0.618795	ENSG00000016914	10420	TESK2
60.6645	-0.321733	0.280197	-1.14824	0.25087	0.618795	ENSG00000016915	27294	DHDH
44.0728	0.331259	0.288321	1.14892	0.250587	0.618795	ENSG00000016916	11173	ADAMTS7
41.743	0.459684	0.400396	1.14808	0.250938	0.618795	ENSG00000016917	100506334	LINC00649
40.4397	-0.388623	0.338296	-1.14876	0.250653	0.618795	ENSG00000016918	NA	NA
26.9326	0.250154	0.217844	1.14832	0.250838	0.618795	ENSG00000016919	222235	FBXL13
23.5685	-0.425429	0.370532	-1.14816	0.250904	0.618795	ENSG00000016920	102724859	LOC102724859
2885.2	-0.132368	0.115411	-1.14693	0.251412	0.619175	ENSG00000016921	3308	HSPA4
1995.56	-0.185563	0.161751	-1.14722	0.251292	0.619175	ENSG00000016922	6009	RHEB
1304.22	-0.253116	0.220673	-1.14702	0.251374	0.619175	ENSG00000016923	9541	CIR1
754.706	-0.106685	0.0930289	-1.14679	0.251468	0.619175	ENSG00000016924	284459	ZNF875
77.9339	-0.258172	0.225099	-1.14693	0.251411	0.619175	ENSG00000016925	5032	P2RY11
58.397	-0.431969	0.37658	-1.14708	0.251347	0.619175	ENSG00000016926	375791	CYSRT1
39.4023	-0.229069	0.199742	-1.14682	0.251455	0.619175	ENSG00000016927	NA	NA
24.5908	0.438484	0.382346	1.14683	0.251454	0.619175	ENSG00000016928	NA	NA
2057.98	0.143909	0.125508	1.14661	0.251542	0.619263	ENSG00000016929	808	CALM3
283.014	-0.187764	0.163795	-1.14634	0.251655	0.619451	ENSG00000016930	340543	TCEAL5
804.965	-0.150802	0.131585	-1.14604	0.251778	0.619566	ENSG00000016931	8576	STK16
477.258	-0.229008	0.199823	-1.14605	0.251773	0.619566	ENSG00000016932	27341	RRP7A
115.353	-0.34685	0.302757	-1.14564	0.251944	0.619882	ENSG00000016933	105373537	LINC01886
608.893	0.121628	0.106186	1.14542	0.252034	0.619915	ENSG00000016934	2972	BRF1
171.575	-0.77596	0.677421	-1.14546	0.252018	0.619915	ENSG00000016935	84504	NKX6-2
260.946	-0.206413	0.180228	-1.14529	0.25209	0.619962	ENSG00000016936	26084	ARHGEF26
1351.33	0.0810006	0.0707441	1.14498	0.252217	0.619971	ENSG00000016937	1743	DLST
796.014	0.10933	0.0954866	1.14498	0.252217	0.619971	ENSG00000016938	9653	HS2ST1
134.404	-0.14662	0.128063	-1.14491	0.252248	0.619971	ENSG00000016939	5877	RABIF
63.8899	-0.30402	0.265529	-1.14496	0.252226	0.619971	ENSG00000016940	10371	SEMA3A
24.1868	-0.26334	0.230027	-1.14482	0.252283	0.619971	ENSG00000016941	439990	LINC00857
104.218	0.251165	0.219542	1.14404	0.252607	0.620672	ENSG00000016942	23306	NEMP1
9255.51	0.262807	0.229882	1.14322	0.252946	0.620878	ENSG00000016943	6133	RPL9
6341.13	0.117115	0.102417	1.14351	0.252826	0.620878	ENSG00000016944	81	ACTN4
1410.65	0.148477	0.129883	1.14316	0.252973	0.620878	ENSG00000016945	79726	WDR59
370.202	-0.162297	0.141916	-1.14362	0.252783	0.620878	ENSG00000016946	57409	MIF4GD
282.943	0.246111	0.2153	1.14311	0.252994	0.620878	ENSG00000016947	9469	CHST3
257.121	0.156698	0.137007	1.14372	0.25274	0.620878	ENSG00000016948	127602	DNAH14
38.4584	0.506609	0.443146	1.14321	0.252951	0.620878	ENSG00000016949	7348	UPK1B
27.8986	-0.90813	0.794357	-1.14323	0.252945	0.620878	ENSG00000016950	4288	MKI67
5470.8	-0.270959	0.237102	-1.14279	0.253124	0.620918	ENSG00000016951	9871	SEC24D
714.404	0.380206	0.332693	1.14281	0.253116	0.620918	ENSG00000016952	11177	BAZ1A
62.4548	0.934807	0.817907	1.14293	0.253069	0.620918	ENSG00000016953	1755	DMBT1
160.243	0.313855	0.274671	1.14266	0.25318	0.620962	ENSG00000016954	252983	STXBP4
3412.29	-0.185679	0.162629	-1.14174	0.253564	0.621067	ENSG00000016955	10726	NUDC
1064.41	0.189711	0.166156	1.14176	0.253552	0.621067	ENSG00000016956	50862	RNF141
617.258	-0.200461	0.175556	-1.14187	0.253509	0.621067	ENSG00000016957	23780	APOL2
541.381	0.151115	0.132291	1.1423	0.253331	0.621067	ENSG00000016958	8930	MBD4
290.058	-0.224027	0.196159	-1.14207	0.253425	0.621067	ENSG00000016959	57512	GPR158
64.9871	0.403632	0.353399	1.14214	0.253395	0.621067	ENSG00000016960	116443	GRIN3A
42.3276	-0.34317	0.30049	-1.14204	0.253438	0.621067	ENSG00000016961	729799	SEC14L1P1
35.6271	0.300659	0.263199	1.14232	0.253319	0.621067	ENSG00000016962	122970	ACOT4
33.5039	0.244627	0.214232	1.14188	0.253505	0.621067	ENSG00000016963	400945	LINC01376
181.309	-0.241063	0.211192	-1.14144	0.253686	0.621207	ENSG00000016964	112441434	SHLD3
48.2655	-0.426885	0.373996	-1.14142	0.253697	0.621207	ENSG00000016965	29119	CTNNA3
689.471	-0.156094	0.136771	-1.14128	0.253755	0.621255	ENSG00000016966	64960	MRPS15
520.307	0.0934236	0.081869	1.14113	0.253814	0.621295	ENSG00000016967	23173	METAP1
42.1879	-0.286536	0.251115	-1.14106	0.253847	0.621295	ENSG00000016968	NA	NA
1920.91	-0.220768	0.193504	-1.1409	0.253913	0.621304	ENSG00000016969	151742	PPM1L
1277.23	-0.103301	0.0905463	-1.14086	0.253926	0.621304	ENSG00000016970	9219	MTA2
232370	0.238691	0.209258	1.14065	0.254014	0.621332	ENSG00000016971	7276	TTR
307.256	0.164191	0.143944	1.14066	0.254013	0.621332	ENSG00000016972	55780	ERMARD
35.7807	-0.411358	0.360684	-1.14049	0.25408	0.621401	ENSG00000016973	NA	NA
116183	-0.179728	0.157612	-1.14032	0.254154	0.621489	ENSG00000016974	4536	ND2
42.9742	-0.21658	0.189952	-1.14019	0.254209	0.62153	ENSG00000016975	642475	MROH6
355.932	0.223406	0.195969	1.14001	0.254281	0.621614	ENSG00000016976	57462	MYORG
55.2947	-0.408216	0.358109	-1.13992	0.254319	0.621614	ENSG00000016977	50863	NTM
702.258	0.213384	0.187243	1.13961	0.254447	0.621834	ENSG00000016978	126208	ZNF787
2354.2	0.14931	0.131052	1.13932	0.25457	0.621836	ENSG00000016979	56997	COQ8A
249.346	0.210525	0.184768	1.1394	0.254538	0.621836	ENSG00000016980	168374	ZNF92
155.281	0.189477	0.166282	1.13949	0.254498	0.621836	ENSG00000016981	256329	LMNTD2
50.6072	0.299988	0.263321	1.13925	0.2546	0.621836	ENSG00000016982	642574	IQANK1
1330.11	-0.336557	0.295624	-1.13846	0.254927	0.622268	ENSG00000016983	1649	DDIT3
872.793	-0.368616	0.323798	-1.13841	0.254947	0.622268	ENSG00000016984	3651	PDX1
342.06	0.168811	0.148292	1.13837	0.254967	0.622268	ENSG00000016985	26053	AUTS2
207.964	0.170882	0.150104	1.13842	0.254943	0.622268	ENSG00000016986	147657	ZNF480
24.0119	-0.415473	0.364909	-1.13857	0.254884	0.622268	ENSG00000016987	NA	NA
5438.03	0.21547	0.189331	1.13806	0.255096	0.622399	ENSG00000016988	6207	RPS13
57.8913	0.276068	0.242564	1.13812	0.255069	0.622399	ENSG00000016989	84034	EMILIN2
1324.65	0.109979	0.0966706	1.13767	0.255258	0.6227	ENSG00000016990	11244	ZHX1
1901.33	-0.0906359	0.0796899	-1.13736	0.255389	0.622888	ENSG00000016991	9784	SNX17
215.578	0.194592	0.1711	1.1373	0.255411	0.622888	ENSG00000016992	114783	LMTK3
37.6873	0.415311	0.365213	1.13717	0.255466	0.622929	ENSG00000016993	8448	DOC2A
85.9537	0.221726	0.195026	1.1369	0.255578	0.62311	ENSG00000016994	150356	CHADL
320.572	0.291547	0.256478	1.13673	0.25565	0.623191	ENSG00000016995	22800	RRAS2
3016.92	-0.104298	0.0918218	-1.13587	0.256011	0.62341	ENSG00000016996	10574	CCT7
1226.7	-0.134384	0.118281	-1.13614	0.255897	0.62341	ENSG00000016997	147798	TMC4
868.107	-0.161657	0.142345	-1.13567	0.256095	0.62341	ENSG00000016998	26160	IFT172
257.493	-0.210272	0.185162	-1.13561	0.25612	0.62341	ENSG00000016999	100507602	TRIM52-AS1
228.424	0.128678	0.113264	1.13609	0.255918	0.62341	ENSG00000017000	10691	GMEB1
138.283	-0.257888	0.227072	-1.13571	0.256079	0.62341	ENSG00000017001	1719	DHFR
97.6608	0.196684	0.173174	1.13576	0.256056	0.62341	ENSG00000017002	8814	CDKL1
99.1692	-0.285543	0.251359	-1.136	0.255958	0.62341	ENSG00000017003	112268269	LOC112268269
26.126	0.375444	0.330399	1.13634	0.255816	0.62341	ENSG00000017004	353189	SLCO4C1
25.9216	0.288551	0.253971	1.13616	0.255891	0.62341	ENSG00000017005	NA	NA
146.676	0.385613	0.33963	1.13539	0.256211	0.623447	ENSG00000017006	57405	SPC25
28.4664	-0.295159	0.259948	-1.13546	0.256184	0.623447	ENSG00000017007	102724642	LOC102724642
148.168	-0.226842	0.199821	-1.13523	0.256281	0.623522	ENSG00000017008	326307	RPL3P4
194.751	-0.549591	0.484211	-1.13502	0.256366	0.623638	ENSG00000017009	5409	PNMT
1608.14	0.253561	0.223465	1.13468	0.25651	0.623669	ENSG00000017010	6574	SLC20A1
545.723	0.177508	0.156418	1.13483	0.256445	0.623669	ENSG00000017011	261734	NPHP4
315.37	-0.171914	0.151528	-1.13454	0.256569	0.623669	ENSG00000017012	91298	C12orf29
94.1344	0.214546	0.189083	1.13467	0.256515	0.623669	ENSG00000017013	246269	AFG1L
79.4062	0.453414	0.399644	1.13455	0.256566	0.623669	ENSG00000017014	55040	EPN3
1369.87	0.196567	0.173278	1.1344	0.256628	0.623713	ENSG00000017015	329	BIRC2
230.524	0.235477	0.207594	1.13431	0.256664	0.623713	ENSG00000017016	57514	ARHGAP31
5351.53	0.147622	0.130171	1.13407	0.256766	0.623717	ENSG00000017017	6867	TACC1
399.496	-0.149108	0.131477	-1.1341	0.256752	0.623717	ENSG00000017018	83861	RSPH3
27.4403	0.267128	0.235556	1.13403	0.25678	0.623717	ENSG00000017019	NA	NA
46.647	-0.299458	0.264111	-1.13383	0.256864	0.623828	ENSG00000017020	NA	NA
5184.28	-0.0970896	0.0856366	-1.13374	0.256904	0.623833	ENSG00000017021	22883	CLSTN1
559.043	-0.130863	0.115483	-1.13318	0.257138	0.62431	ENSG00000017022	23093	TTLL5
1037.65	-0.148284	0.130943	-1.13243	0.257452	0.624887	ENSG00000017023	51504	TRMT112
272.441	0.166741	0.14724	1.13245	0.257447	0.624887	ENSG00000017024	55622	TTC27
815.582	-0.121283	0.107115	-1.13227	0.25752	0.624958	ENSG00000017025	10450	PPIE
1711.01	0.253295	0.223744	1.13207	0.257604	0.624977	ENSG00000017026	23603	CORO1C
210.334	0.227549	0.200999	1.13209	0.257595	0.624977	ENSG00000017027	55917	CTTNBP2NL
313.922	-0.126953	0.112159	-1.1319	0.257675	0.625055	ENSG00000017028	4931	NVL
649.33	-0.218435	0.193065	-1.13141	0.257883	0.625375	ENSG00000017029	55239	OGFOD1
52.5238	-0.459772	0.406341	-1.13149	0.257847	0.625375	ENSG00000017030	23149	FCHO1
70.5276	-0.231049	0.204235	-1.13129	0.257932	0.625403	ENSG00000017031	79915	ATAD5
1116.36	0.203428	0.179908	1.13074	0.258167	0.625738	ENSG00000017032	133746	JMY
98.8445	0.151259	0.133775	1.13069	0.258185	0.625738	ENSG00000017033	284325	ACTMAP
69.5578	0.343831	0.304047	1.13085	0.258118	0.625738	ENSG00000017034	1879	EBF1
730.671	-0.105097	0.0929615	-1.13055	0.258246	0.625793	ENSG00000017035	79591	ARMH3
613.396	0.195918	0.173333	1.1303	0.258351	0.625954	ENSG00000017036	6604	SMARCD3
850.558	-0.13278	0.117612	-1.12897	0.258909	0.627215	ENSG00000017037	1659	DHX8
3099.17	0.288115	0.255287	1.12859	0.25907	0.627438	ENSG00000017038	9748	SLK
790.685	0.196899	0.174565	1.12794	0.259346	0.627438	ENSG00000017039	57475	PLEKHH1
785.366	-0.0961227	0.085205	-1.12813	0.259263	0.627438	ENSG00000017040	63935	PCIF1
146.251	-0.290228	0.257164	-1.12857	0.259079	0.627438	ENSG00000017041	401145	CCSER1
142.779	-0.46861	0.41529	-1.12839	0.259155	0.627438	ENSG00000017042	100506108	SIX3-AS1
127.935	0.310499	0.275255	1.12804	0.259302	0.627438	ENSG00000017043	399948	COLCA1
45.3727	-0.264144	0.23417	-1.128	0.259319	0.627438	ENSG00000017044	55957	LIN37
25.5411	0.458493	0.406366	1.12828	0.259203	0.627438	ENSG00000017045	643529	LINC00865
28.7209	-0.361485	0.320474	-1.12797	0.259332	0.627438	ENSG00000017046	54923	LIME1
181.5	-0.160984	0.142777	-1.12752	0.259521	0.627674	ENSG00000017047	83943	IMMP2L
32.918	0.570847	0.506276	1.12754	0.259514	0.627674	ENSG00000017048	NA	NA
3647.78	-0.176835	0.156874	-1.12724	0.259641	0.627871	ENSG00000017049	9555	MACROH2A1
748.235	0.16538	0.146742	1.12701	0.259737	0.627918	ENSG00000017050	11044	TENT4A
128.583	0.270129	0.239675	1.12707	0.259715	0.627918	ENSG00000017051	100506686	IQCH-AS1
315.398	-0.218046	0.193505	-1.12682	0.259818	0.628022	ENSG00000017052	55486	PARL
198.026	-0.163158	0.144814	-1.12667	0.259881	0.628081	ENSG00000017053	79005	SCNM1
161.134	0.370815	0.329154	1.12657	0.259924	0.628092	ENSG00000017054	57348	TTYH1
1452.51	-0.203974	0.181133	-1.1261	0.260122	0.62844	ENSG00000017055	8554	PIAS1
1448.21	0.112359	0.0997936	1.12591	0.260203	0.62844	ENSG00000017056	3422	IDI1
373.795	-0.210178	0.186681	-1.12587	0.260222	0.62844	ENSG00000017057	51643	TMBIM4
105.603	-0.200907	0.178424	-1.12601	0.260161	0.62844	ENSG00000017058	145482	PTGR2
3014.31	0.160863	0.142914	1.12559	0.260338	0.62849	ENSG00000017059	2803	GOLGA4
2110.79	0.137195	0.121898	1.12549	0.260381	0.62849	ENSG00000017060	9926	LPGAT1
487.714	-0.156162	0.138755	-1.12546	0.260396	0.62849	ENSG00000017061	4661	MYT1
89.6201	0.275159	0.244444	1.12565	0.260313	0.62849	ENSG00000017062	127254	ERICH3
614.367	-0.124674	0.110791	-1.12531	0.260459	0.628551	ENSG00000017063	8872	CDC123
1199.54	-0.0685808	0.0609682	-1.12486	0.260647	0.628911	ENSG00000017064	9391	CIAO1
907.488	0.165906	0.147521	1.12463	0.260745	0.628935	ENSG00000017065	1793	DOCK1
662.15	0.20437	0.181735	1.12455	0.26078	0.628935	ENSG00000017066	5925	RB1
476.579	0.210154	0.186863	1.12465	0.260739	0.628935	ENSG00000017067	27333	GOLIM4
21.4488	0.426941	0.37968	1.12448	0.260811	0.628935	ENSG00000017068	1428	CRYM
1180.07	-0.195884	0.174247	-1.12418	0.260938	0.629057	ENSG00000017069	9734	HDAC9
326.398	0.214666	0.190946	1.12422	0.26092	0.629057	ENSG00000017070	81622	UNC93B1
3383.39	-0.117283	0.104348	-1.12396	0.26103	0.629104	ENSG00000017071	473	RERE
1374.42	-0.110742	0.0985362	-1.12388	0.261066	0.629104	ENSG00000017072	10640	EXOC5
371.052	-0.187398	0.166745	-1.12386	0.261073	0.629104	ENSG00000017073	7289	TULP3
1244.19	0.199208	0.177282	1.12368	0.26115	0.629111	ENSG00000017074	8886	DDX18
632.695	-0.136063	0.121088	-1.12367	0.261153	0.629111	ENSG00000017075	79016	DDA1
1981.69	-0.143173	0.127466	-1.12322	0.261342	0.629475	ENSG00000017076	55636	CHD7
5508.5	-0.121259	0.107976	-1.12301	0.261432	0.629598	ENSG00000017077	22872	SEC31A
4388.77	0.122759	0.109368	1.12245	0.261673	0.629618	ENSG00000017078	22877	MLXIP
1512.11	-0.102495	0.0913045	-1.12257	0.261622	0.629618	ENSG00000017079	1386	ATF2
920.434	0.163411	0.14557	1.12256	0.261626	0.629618	ENSG00000017080	4891	SLC11A2
890.595	-0.0868328	0.0773534	-1.12255	0.26163	0.629618	ENSG00000017081	1994	ELAVL1
161.428	0.291534	0.259751	1.12236	0.26171	0.629618	ENSG00000017082	389114	ZNF662
58.3981	0.269318	0.239907	1.12259	0.261611	0.629618	ENSG00000017083	641649	TMEM91
37.2292	0.304527	0.271315	1.12241	0.261688	0.629618	ENSG00000017084	NA	NA
1997.46	-0.12855	0.114553	-1.12218	0.261785	0.629706	ENSG00000017085	55845	BRK1
1190.11	0.379497	0.338209	1.12208	0.261829	0.62972	ENSG00000017086	7803	PTP4A1
2861.31	0.256047	0.228345	1.12132	0.262151	0.629885	ENSG00000017087	55379	LRRC59
1966.08	0.135808	0.121075	1.12169	0.261994	0.629885	ENSG00000017088	26090	ABHD12
1298.44	0.139952	0.124817	1.12125	0.26218	0.629885	ENSG00000017089	9762	LZTS3
1164.24	-0.111546	0.0994989	-1.12107	0.262256	0.629885	ENSG00000017090	221154	MICU2
585.243	0.15048	0.134154	1.12169	0.261993	0.629885	ENSG00000017091	5681	PSKH1
363.546	0.141843	0.126586	1.12053	0.262489	0.629885	ENSG00000017092	55614	KIF16B
317.704	0.150389	0.13418	1.1208	0.262372	0.629885	ENSG00000017093	51163	DBR1
309.696	-0.256084	0.228466	-1.12089	0.262337	0.629885	ENSG00000017094	91862	MARVELD3
287.614	0.2126	0.189569	1.12149	0.26208	0.629885	ENSG00000017095	8139	GAN
157.474	0.499194	0.445458	1.12063	0.262445	0.629885	ENSG00000017096	28999	KLF15
137.814	0.249032	0.222028	1.12163	0.262022	0.629885	ENSG00000017097	1030	CDKN2B
75.7439	-0.234499	0.20926	-1.12061	0.262454	0.629885	ENSG00000017098	NA	NA
47.0852	0.328842	0.293486	1.12047	0.262513	0.629885	ENSG00000017099	100506691	LINC02985
44.4133	0.295531	0.263665	1.12086	0.262349	0.629885	ENSG00000017100	58504	ARHGAP22
48.6551	0.282451	0.252012	1.12078	0.26238	0.629885	ENSG00000017101	253738	EBF3
25.7274	-0.346582	0.309306	-1.12051	0.262495	0.629885	ENSG00000017102	80000	GREB1L
555.291	0.0984614	0.0879268	1.11981	0.262794	0.630196	ENSG00000017103	23609	MKRN2
204.65	0.212655	0.189903	1.11981	0.262797	0.630196	ENSG00000017104	84885	ZDHHC12
82.5772	-0.334171	0.298355	-1.12004	0.262695	0.630196	ENSG00000017105	NA	NA
24.2976	-0.289135	0.258185	-1.11988	0.262767	0.630196	ENSG00000017106	100616318	MIR4664
38.8587	0.860412	0.768435	1.11969	0.262844	0.630218	ENSG00000017107	11326	VSIG4
1288.14	-0.0918873	0.0820761	-1.11954	0.262911	0.630285	ENSG00000017108	9910	RABGAP1L
51.5946	0.301371	0.269246	1.11932	0.263005	0.630419	ENSG00000017109	100126793	GHRLOS
538.575	-0.111209	0.0993759	-1.11908	0.263108	0.630572	ENSG00000017110	2235	FECH
109.365	-0.17092	0.152759	-1.11888	0.26319	0.630677	ENSG00000017111	55357	TBC1D2
3513.86	-0.155868	0.13933	-1.11869	0.263271	0.630743	ENSG00000017112	57326	PBXIP1
2270.97	-0.224679	0.201071	-1.11741	0.26382	0.630743	ENSG00000017113	9069	CLDN12
1060.86	-0.105917	0.0946886	-1.11858	0.26332	0.630743	ENSG00000017114	10193	RNF41
526.175	0.201139	0.18001	1.11737	0.263834	0.630743	ENSG00000017115	27067	STAU2
462.601	0.115525	0.10333	1.11801	0.263561	0.630743	ENSG00000017116	55101	DMAC2
428.247	0.121973	0.10913	1.11769	0.2637	0.630743	ENSG00000017117	10898	CPSF4
304.038	-0.291943	0.261139	-1.11796	0.263583	0.630743	ENSG00000017118	6620	SNCB
266.761	0.294668	0.263628	1.11774	0.263678	0.630743	ENSG00000017119	27295	PDLIM3
108.295	0.225315	0.201604	1.11762	0.263731	0.630743	ENSG00000017120	NA	NA
100.558	-0.265974	0.237986	-1.11761	0.263736	0.630743	ENSG00000017121	140767	NRSN1
24.6855	0.339798	0.304044	1.1176	0.263739	0.630743	ENSG00000017122	5027	P2RX7
82.9166	-0.214085	0.191542	-1.11769	0.263698	0.630743	ENSG00000017123	7007	TECTA
80.1833	-0.198125	0.177238	-1.11785	0.263632	0.630743	ENSG00000017124	255512	TOLLIP-DT
48.2751	0.284379	0.25447	1.11753	0.263766	0.630743	ENSG00000017125	113157	RPLP0P2
69.9381	0.382199	0.341757	1.11834	0.263423	0.630743	ENSG00000017126	84239	ATP13A4
54.8466	-0.310475	0.277604	-1.11841	0.263391	0.630743	ENSG00000017127	100129794	SLC25A21-AS1
138.597	-0.142184	0.127279	-1.11711	0.263948	0.630924	ENSG00000017128	NA	NA
1636.84	-0.171007	0.153093	-1.11701	0.263988	0.630927	ENSG00000017129	9275	BCL7B
324.998	0.255676	0.22894	1.11678	0.264088	0.631035	ENSG00000017130	10454	TAB1
50.7385	-0.410525	0.367614	-1.11673	0.26411	0.631035	ENSG00000017131	51364	ZMYND10
134.549	-0.204578	0.183219	-1.11658	0.264176	0.631099	ENSG00000017132	166379	BBS12
94.0239	-0.283232	0.253734	-1.11625	0.264313	0.631335	ENSG00000017133	219621	CABCOCO1
3237.45	0.259381	0.232433	1.11594	0.264447	0.631379	ENSG00000017134	2	A2M
435.866	-0.12517	0.112164	-1.11596	0.26444	0.631379	ENSG00000017135	10712	ENTREP3
59.6152	-0.328646	0.294462	-1.11609	0.264383	0.631379	ENSG00000017136	NA	NA
1036.23	-0.119271	0.106888	-1.11585	0.264487	0.631383	ENSG00000017137	54878	DPP8
1918.15	0.144534	0.129586	1.11535	0.2647	0.631429	ENSG00000017138	509	ATP5F1C
1324.09	-0.123866	0.111051	-1.1154	0.26468	0.631429	ENSG00000017139	54505	DHX29
882.535	-0.19618	0.175876	-1.11545	0.264659	0.631429	ENSG00000017140	116966	WDR17
486.849	0.152334	0.136561	1.1155	0.264635	0.631429	ENSG00000017141	3985	LIMK2
47.4209	-0.285914	0.256333	-1.1154	0.264679	0.631429	ENSG00000017142	55897	MESP1
7447.52	0.242845	0.218098	1.11347	0.265506	0.631808	ENSG00000017143	6711	SPTBN1
3197	0.197036	0.176808	1.1144	0.265106	0.631808	ENSG00000017144	3728	JUP
1349.26	-0.100825	0.0905535	-1.11343	0.265522	0.631808	ENSG00000017145	9810	RNF40
1330.74	0.144117	0.129366	1.11402	0.26527	0.631808	ENSG00000017146	5720	PSME1
1123.81	-0.101399	0.091059	-1.11355	0.26547	0.631808	ENSG00000017147	23386	NUDCD3
987.011	0.116336	0.104362	1.11473	0.264964	0.631808	ENSG00000017148	5530	PPP3CA
644.541	-0.170222	0.152834	-1.11378	0.265375	0.631808	ENSG00000017149	149371	EXOC8
616.347	-0.11768	0.105703	-1.1133	0.265578	0.631808	ENSG00000017150	54978	SLC35F6
497.492	-0.146512	0.131437	-1.1147	0.26498	0.631808	ENSG00000017151	9577	BABAM2
467.755	0.429967	0.386265	1.11314	0.265649	0.631808	ENSG00000017152	3656	IRAK2
373.109	0.196809	0.176794	1.11321	0.265617	0.631808	ENSG00000017153	54438	GFOD1
375.326	0.354823	0.318647	1.11353	0.265481	0.631808	ENSG00000017154	140576	S100A16
344.412	0.280645	0.251753	1.11477	0.264951	0.631808	ENSG00000017155	9839	ZEB2
118.075	0.275831	0.247622	1.11392	0.265312	0.631808	ENSG00000017156	285753	CEP57L1
101.086	0.210864	0.189327	1.11376	0.265384	0.631808	ENSG00000017157	23460	ABCA6
103.209	-0.320711	0.287994	-1.1136	0.265449	0.631808	ENSG00000017158	27239	GPR162
60.0309	-0.488847	0.43869	-1.11433	0.265136	0.631808	ENSG00000017159	NA	NA
58.4526	0.351692	0.315899	1.1133	0.265578	0.631808	ENSG00000017160	100130691	LOC100130691
27.2875	0.322466	0.289533	1.11375	0.265388	0.631808	ENSG00000017161	400793	C1orf226
26.6816	-0.342104	0.307291	-1.11329	0.265583	0.631808	ENSG00000017162	400710	ZNF473CR
24.0675	-0.325637	0.292552	-1.11309	0.265669	0.631808	ENSG00000017163	402682	UFSP1
34.1446	-0.24843	0.223285	-1.11261	0.265874	0.632118	ENSG00000017164	378708	CENPS
34.3118	0.347615	0.312432	1.11261	0.265877	0.632118	ENSG00000017165	4958	OMD
63.4007	-0.231849	0.208411	-1.11246	0.26594	0.632178	ENSG00000017166	101927621	ZNF567-DT
36.476	-0.318843	0.286652	-1.1123	0.266009	0.63225	ENSG00000017167	NA	NA
670.501	0.414098	0.37232	1.11221	0.266048	0.632251	ENSG00000017168	6348	CCL3
243.849	0.200808	0.180589	1.11196	0.266154	0.63241	ENSG00000017169	3652	IPP
6017.35	-0.107897	0.097051	-1.11175	0.266245	0.632448	ENSG00000017170	10956	OS9
946.046	0.494793	0.445088	1.11167	0.266278	0.632448	ENSG00000017171	5652	PRSS8
670.985	-0.116345	0.104667	-1.11157	0.266324	0.632448	ENSG00000017172	9145	SYNGR1
294.119	0.243358	0.218918	1.11164	0.266294	0.632448	ENSG00000017173	26027	ACOT11
4202.43	-0.155588	0.14005	-1.11094	0.266592	0.632533	ENSG00000017174	8618	CADPS
1359.08	0.241885	0.217728	1.11095	0.26659	0.632533	ENSG00000017175	7525	YES1
1396.36	0.130434	0.117388	1.11114	0.26651	0.632533	ENSG00000017176	57669	EPB41L5
829.525	0.121117	0.109015	1.11101	0.266563	0.632533	ENSG00000017177	23368	PPP1R13B
432.893	-0.155841	0.14023	-1.11132	0.266431	0.632533	ENSG00000017178	901	CCNG2
90.9864	-0.476846	0.429178	-1.11107	0.266539	0.632533	ENSG00000017179	80832	APOL4
213.129	0.292634	0.263511	1.11052	0.266776	0.632786	ENSG00000017180	10098	TSPAN5
97.2627	-0.248253	0.223542	-1.11054	0.266766	0.632786	ENSG00000017181	79596	OBI1
177.019	0.487459	0.439042	1.11028	0.266879	0.632916	ENSG00000017182	NA	NA
31.8804	-0.250752	0.225859	-1.11021	0.266908	0.632916	ENSG00000017183	NA	NA
716.585	-0.150333	0.135425	-1.11009	0.266961	0.632949	ENSG00000017184	28982	FLVCR1
556.913	0.134504	0.121244	1.10937	0.267272	0.633585	ENSG00000017185	84720	PIGO
354.941	0.276051	0.248875	1.1092	0.267345	0.633585	ENSG00000017186	27173	SLC39A1
47.3372	-0.238014	0.214579	-1.10921	0.267339	0.633585	ENSG00000017187	NA	NA
249.343	0.332464	0.29982	1.10888	0.267482	0.633817	ENSG00000017188	80004	ESRP2
40.7643	-0.256636	0.231489	-1.10863	0.267588	0.633977	ENSG00000017189	NA	NA
50.2716	0.318433	0.2873	1.10836	0.267704	0.634161	ENSG00000017190	133522	PPARGC1B
469.846	0.151049	0.136307	1.10816	0.267794	0.634283	ENSG00000017191	3980	LIG3
763.98	-0.0900629	0.081291	-1.10791	0.267902	0.634445	ENSG00000017192	55191	NADSYN1
46.4007	-0.356192	0.321545	-1.10775	0.267968	0.63451	ENSG00000017193	105370047	LOC105370047
505.389	-0.140091	0.126485	-1.10757	0.268048	0.634608	ENSG00000017194	65005	MRPL9
1005.55	-0.0969049	0.0875057	-1.10741	0.268116	0.634677	ENSG00000017195	2071	ERCC3
1934.17	-0.11535	0.104191	-1.1071	0.26825	0.634693	ENSG00000017196	10550	ARL6IP5
328.915	-0.245904	0.22212	-1.10708	0.268261	0.634693	ENSG00000017197	284371	ZNF841
275.579	-0.155703	0.140617	-1.10728	0.268171	0.634693	ENSG00000017198	662	BNIP1
196.631	0.295244	0.266697	1.10704	0.268278	0.634693	ENSG00000017199	115361	GBP4
34.4301	-0.30503	0.275583	-1.10685	0.268357	0.634789	ENSG00000017200	NA	NA
749.093	-0.121377	0.109679	-1.10666	0.268441	0.634855	ENSG00000017201	23139	MAST2
46.8303	-0.376223	0.339978	-1.10661	0.268463	0.634855	ENSG00000017202	NA	NA
33.6903	-0.648641	0.58626	-1.10641	0.268551	0.634972	ENSG00000017203	101928858	LINC02997
1231.38	0.393994	0.356136	1.1063	0.268596	0.634986	ENSG00000017204	8767	RIPK2
841.639	-0.209038	0.18899	-1.10608	0.268692	0.635122	ENSG00000017205	90957	DHX57
5395.23	0.193944	0.175387	1.10581	0.26881	0.635309	ENSG00000017206	6156	RPL30
1613.67	0.115771	0.104724	1.10549	0.268948	0.63531	ENSG00000017207	6305	SBF1
983.859	-0.16434	0.148649	-1.10555	0.268919	0.63531	ENSG00000017208	375323	LHFPL4
696.715	0.125395	0.113427	1.10552	0.268936	0.63531	ENSG00000017209	4686	NCBP1
422.073	-0.186665	0.168859	-1.10545	0.268966	0.63531	ENSG00000017210	6792	CDKL5
85.9683	0.467178	0.422661	1.10533	0.269018	0.635342	ENSG00000017211	4886	NPY1R
1039.68	0.133681	0.120983	1.10496	0.269177	0.635534	ENSG00000017212	129642	MBOAT2
26.2176	-0.361044	0.326731	-1.10502	0.269151	0.635534	ENSG00000017213	284615	ANKRD34A
506.926	-0.160454	0.145272	-1.1045	0.269374	0.635541	ENSG00000017214	4440	MSI1
237.155	0.161611	0.146309	1.10458	0.26934	0.635541	ENSG00000017215	NA	NA
191.022	-0.530141	0.479828	-1.10486	0.269222	0.635541	ENSG00000017216	5260	PHKG1
35.5961	-0.430586	0.389843	-1.10451	0.269371	0.635541	ENSG00000017217	NA	NA
24.3828	0.298541	0.270278	1.10457	0.269346	0.635541	ENSG00000017218	126567	C2CD4C
2127.61	-0.0914971	0.082849	-1.10438	0.269426	0.635573	ENSG00000017219	64771	ILRUN
61.6198	-0.310957	0.281677	-1.10395	0.269616	0.635929	ENSG00000017220	NA	NA
39.5693	-0.275703	0.249788	-1.10375	0.269703	0.636043	ENSG00000017221	246329	STAC3
35.7433	0.339975	0.308055	1.10362	0.269759	0.636082	ENSG00000017222	282969	FUOM
1576.73	-0.221138	0.200406	-1.10345	0.269833	0.636165	ENSG00000017223	10057	ABCC5
394.03	0.145563	0.131929	1.10334	0.269879	0.636181	ENSG00000017224	80821	DDHD1
6378.01	0.223043	0.202258	1.10276	0.270129	0.636681	ENSG00000017225	9349	RPL23
725.533	0.116489	0.105649	1.1026	0.270202	0.636761	ENSG00000017226	55841	WWC3
209.661	0.234598	0.212841	1.10222	0.270366	0.637054	ENSG00000017227	2104	ESRRG
2985.51	-0.15616	0.14172	-1.10189	0.270509	0.637209	ENSG00000017228	2775	GNAO1
43.8105	-0.323846	0.293901	-1.10189	0.270509	0.637209	ENSG00000017229	576	ADGRB2
53.591	-0.286245	0.259852	-1.10157	0.270649	0.637446	ENSG00000017230	534	ATP6V1G2
944.641	0.299484	0.271908	1.10142	0.270715	0.63751	ENSG00000017231	1435	CSF1
171.803	0.544316	0.49446	1.10083	0.27097	0.637928	ENSG00000017232	9560	CCL4L2
125.625	-0.156995	0.142612	-1.10085	0.27096	0.637928	ENSG00000017233	51530	ZC3HC1
8979.4	0.229844	0.208868	1.10043	0.271146	0.63807	ENSG00000017234	3329	HSPD1
1237.91	0.11494	0.104451	1.10042	0.271148	0.63807	ENSG00000017235	7174	TPP2
241.101	-0.126743	0.115166	-1.10053	0.271103	0.63807	ENSG00000017236	139341	FUNDC1
10679.7	0.165642	0.150548	1.10026	0.271219	0.638121	ENSG00000017237	3301	DNAJA1
8564.46	-0.212759	0.193406	-1.10007	0.271302	0.638121	ENSG00000017238	7078	TIMP3
712.974	0.241817	0.21983	1.10002	0.271325	0.638121	ENSG00000017239	55553	SOX6
320.011	-0.153624	0.139647	-1.10009	0.271293	0.638121	ENSG00000017240	5883	RAD9A
581.351	0.0981434	0.0892446	1.09971	0.271457	0.63834	ENSG00000017241	8034	SLC25A16
2214.33	0.220218	0.200291	1.09949	0.271555	0.638418	ENSG00000017242	9254	CACNA2D2
136.391	0.216009	0.196469	1.09946	0.271568	0.638418	ENSG00000017243	10791	VAMP5
147.531	-0.310471	0.28242	-1.09932	0.271627	0.638463	ENSG00000017244	80217	CFAP43
2068.75	0.0808164	0.0735296	1.0991	0.271725	0.638601	ENSG00000017245	1431	CS
770.657	0.116831	0.106325	1.0988	0.271854	0.638705	ENSG00000017246	1385	CREB1
358.428	0.21824	0.19863	1.09873	0.271886	0.638705	ENSG00000017247	51115	RMDN1
264.708	0.147816	0.134522	1.09883	0.271843	0.638705	ENSG00000017248	285367	RPUSD3
620.506	-0.107098	0.0975698	-1.09766	0.272354	0.63898	ENSG00000017249	57037	ANKMY2
215.434	-0.159963	0.145642	-1.09833	0.27206	0.63898	ENSG00000017250	133957	CCDC127
216.505	0.220625	0.200988	1.0977	0.272336	0.63898	ENSG00000017251	9672	SDC3
203.103	0.251806	0.229283	1.09823	0.272103	0.63898	ENSG00000017252	7592	ZNF41
195.376	-0.262193	0.238845	-1.09775	0.272312	0.63898	ENSG00000017253	NA	NA
74.5259	-0.25156	0.229149	-1.0978	0.27229	0.63898	ENSG00000017254	152048	GOLGA4-AS1
52.6056	0.353174	0.321674	1.09792	0.272238	0.63898	ENSG00000017255	2328	FMO3
27.7998	-0.367747	0.334883	-1.09813	0.272146	0.63898	ENSG00000017256	NA	NA
26.3497	-0.347773	0.316727	-1.09802	0.272195	0.63898	ENSG00000017257	NA	NA
140.622	0.214387	0.195363	1.09738	0.272477	0.639176	ENSG00000017258	64318	NOC3L
190.867	0.203152	0.185224	1.09679	0.272734	0.639596	ENSG00000017259	7625	ZNF74
39.308	-0.270214	0.246355	-1.09685	0.272707	0.639596	ENSG00000017260	391712	TRIM61
846.429	-0.137283	0.125235	-1.0962	0.272991	0.639728	ENSG00000017261	23192	ATG4B
759.499	0.141516	0.129064	1.09648	0.272869	0.639728	ENSG00000017262	8555	CDC14B
476.292	-0.198216	0.180829	-1.09615	0.273013	0.639728	ENSG00000017263	57418	WDR18
228.095	0.180893	0.16503	1.09612	0.273024	0.639728	ENSG00000017264	84668	HYCC1
95.004	0.380837	0.347389	1.09629	0.272954	0.639728	ENSG00000017265	2847	MCHR1
33.0557	0.209803	0.191402	1.09614	0.273019	0.639728	ENSG00000017266	100191040	C2CD4D
88.31	-0.315852	0.288248	-1.09576	0.273182	0.639949	ENSG00000017267	NA	NA
38.45	-0.235131	0.214589	-1.09573	0.273197	0.639949	ENSG00000017268	100506282	ANKRD42-DT
1303.24	0.51143	0.46681	1.09559	0.27326	0.640005	ENSG00000017269	9586	CREB5
1756.06	-0.0944025	0.086192	-1.09526	0.273403	0.640101	ENSG00000017270	84188	FAR1
978.473	-0.201865	0.184314	-1.09522	0.273418	0.640101	ENSG00000017271	5700	PSMC1
153.041	0.164431	0.150122	1.09531	0.273379	0.640101	ENSG00000017272	26272	FBXO4
3129.85	-0.129782	0.118511	-1.09511	0.273471	0.640132	ENSG00000017273	80232	WDR26
802.29	0.107642	0.0983233	1.09478	0.273614	0.640337	ENSG00000017274	9702	CEP57
354.106	0.222721	0.203516	1.09437	0.273793	0.640337	ENSG00000017275	23105	FSTL4
130.836	0.252101	0.230334	1.0945	0.273736	0.640337	ENSG00000017276	56129	PCDHB7
111.177	0.215747	0.197138	1.09439	0.273783	0.640337	ENSG00000017277	400506	KNOP1
42.7994	-0.268543	0.245345	-1.09455	0.273713	0.640337	ENSG00000017278	NA	NA
27.71	0.245483	0.224305	1.09442	0.273772	0.640337	ENSG00000017279	NA	NA
52.2857	0.2157	0.197119	1.09426	0.27384	0.640355	ENSG00000017280	NA	NA
406.147	0.153359	0.140199	1.09387	0.274012	0.640575	ENSG00000017281	114884	OSBPL10
24.7021	-0.343327	0.313859	-1.09389	0.274005	0.640575	ENSG00000017282	149428	BNIPL
211.722	0.17873	0.16341	1.09375	0.274065	0.640607	ENSG00000017283	200373	CFAP221
529.874	-0.152674	0.139619	-1.0935	0.274173	0.640709	ENSG00000017284	4712	NDUFB6
323.632	0.111699	0.102151	1.09347	0.274187	0.640709	ENSG00000017285	79184	BRCC3
98.6892	0.362219	0.33131	1.09329	0.274265	0.640799	ENSG00000017286	285605	DTWD2
7407.41	-0.146943	0.134415	-1.0932	0.274307	0.640806	ENSG00000017287	3983	ABLIM1
42.4265	0.331535	0.303359	1.09288	0.274447	0.641043	ENSG00000017288	23769	FLRT1
3985.95	0.133291	0.121974	1.09278	0.274491	0.641053	ENSG00000017289	23164	MPRIP
251.038	-0.201097	0.184101	-1.09232	0.274694	0.641161	ENSG00000017290	54958	TMEM160
56.803	-0.276002	0.252659	-1.09239	0.274663	0.641161	ENSG00000017291	NA	NA
34.8198	-0.329454	0.301581	-1.09242	0.274647	0.641161	ENSG00000017292	8365	H4C8
36.2586	0.35635	0.326209	1.0924	0.274658	0.641161	ENSG00000017293	124904553	LOC124904553
518.46	-0.218921	0.200452	-1.09214	0.274774	0.641165	ENSG00000017294	1290	COL5A2
299.868	-0.216833	0.198525	-1.09222	0.274735	0.641165	ENSG00000017295	64768	IPPK
5171.99	-0.120558	0.110474	-1.09128	0.27515	0.641309	ENSG00000017296	23042	PDXDC1
2114.98	0.121401	0.111304	1.09071	0.2754	0.641309	ENSG00000017297	25777	SUN2
1243.82	-0.148451	0.136024	-1.09136	0.275116	0.641309	ENSG00000017298	51009	DERL2
749.962	0.219659	0.201396	1.09068	0.275414	0.641309	ENSG00000017299	84460	ZMAT1
679.519	-0.136816	0.125386	-1.09116	0.275202	0.641309	ENSG00000017300	10507	SEMA4D
506.412	-0.196898	0.18044	-1.09121	0.275179	0.641309	ENSG00000017301	203859	ANO5
427.611	-0.178529	0.163633	-1.09103	0.275259	0.641309	ENSG00000017302	85865	GTPBP10
375.485	-0.340083	0.311705	-1.09104	0.275254	0.641309	ENSG00000017303	79846	CFAP69
311.558	-0.125011	0.114604	-1.0908	0.275359	0.641309	ENSG00000017304	80728	ARHGAP39
223.948	-0.162541	0.14899	-1.09095	0.275294	0.641309	ENSG00000017305	79622	SNRNP25
78.3893	0.230812	0.21157	1.09095	0.275297	0.641309	ENSG00000017306	100131863	RPS18P5
64.6648	0.308027	0.282231	1.0914	0.275096	0.641309	ENSG00000017307	27329	ANGPTL3
38.055	0.33697	0.308782	1.09129	0.275147	0.641309	ENSG00000017308	1002	CDH4
22.1674	0.264377	0.242295	1.09114	0.275212	0.641309	ENSG00000017309	339804	C2orf74
22.9419	0.351626	0.322398	1.09066	0.275423	0.641309	ENSG00000017310	100421854	EEF1A1P4
1321.06	-0.109098	0.100041	-1.09053	0.275479	0.641348	ENSG00000017311	9862	MED24
2991.87	-0.189325	0.173669	-1.09015	0.275648	0.641613	ENSG00000017312	29	ABR
744.682	-0.118927	0.109116	-1.08992	0.27575	0.641613	ENSG00000017313	284129	SLC26A11
255.913	-0.159566	0.146402	-1.08992	0.275749	0.641613	ENSG00000017314	112858	TP53RK
41.9795	-0.219841	0.20169	-1.09	0.275715	0.641613	ENSG00000017315	220004	PPP1R32
285.467	-0.146847	0.134804	-1.08934	0.276004	0.642022	ENSG00000017316	148137	PROSER3
35.4665	-0.326872	0.300044	-1.08941	0.275971	0.642022	ENSG00000017317	51151	SLC45A2
1931.78	0.116215	0.106721	1.08896	0.276171	0.642305	ENSG00000017318	4641	MYO1C
77.3839	0.287815	0.26432	1.08889	0.276204	0.642305	ENSG00000017319	105377105	FLNB-AS1
267.612	-0.108871	0.0999931	-1.08878	0.276251	0.642323	ENSG00000017320	91647	ATPAF2
1648.36	-0.252527	0.232006	-1.08845	0.276395	0.642566	ENSG00000017321	5713	PSMD7
285.077	0.252323	0.231858	1.08826	0.276478	0.642578	ENSG00000017322	10390	CEPT1
64.6807	-0.459446	0.422169	-1.0883	0.276463	0.642578	ENSG00000017323	10071	MUC12
279.936	-0.192756	0.177166	-1.088	0.276597	0.642682	ENSG00000017324	63939	FAM217B
87.149	0.346863	0.318812	1.08798	0.276602	0.642682	ENSG00000017325	9340	GLP2R
1852.49	0.277857	0.255443	1.08774	0.276708	0.642747	ENSG00000017326	23258	DENND5A
1372.91	-0.128167	0.117828	-1.08774	0.276708	0.642747	ENSG00000017327	22875	ENPP4
833.709	0.123249	0.113332	1.0875	0.276816	0.642801	ENSG00000017328	1186	CLCN7
829.138	-0.129081	0.118781	-1.08672	0.277163	0.642801	ENSG00000017329	83452	RAB33B
288.283	-0.255446	0.234891	-1.08751	0.276813	0.642801	ENSG00000017330	54033	RBM11
250.05	0.16032	0.147505	1.08688	0.27709	0.642801	ENSG00000017331	440498	HSBP1L1
188.532	0.213382	0.196361	1.08668	0.277177	0.642801	ENSG00000017332	4238	MFAP3
190.302	0.150788	0.138767	1.08663	0.277201	0.642801	ENSG00000017333	5333	PLCD1
138.548	0.160557	0.147671	1.08726	0.27692	0.642801	ENSG00000017334	63826	SRR
80.2848	-0.344002	0.31655	-1.08672	0.27716	0.642801	ENSG00000017335	149483	CCDC17
32.0067	-0.357371	0.328881	-1.08662	0.277203	0.642801	ENSG00000017336	100144748	KLLN
29.4608	0.41829	0.384813	1.087	0.277039	0.642801	ENSG00000017337	7253	TSHR
25.9144	-0.305069	0.280601	-1.0872	0.276949	0.642801	ENSG00000017338	56105	PCDHGA11
21.4369	0.3512	0.322979	1.08738	0.27687	0.642801	ENSG00000017339	NA	NA
40450	-0.145513	0.133967	-1.08618	0.277397	0.64307	ENSG00000017340	6447	SCG5
5894.85	-0.0903166	0.0831445	-1.08626	0.277364	0.64307	ENSG00000017341	64710	NUCKS1
1660.49	0.143877	0.1325	1.08587	0.277536	0.643164	ENSG00000017342	54874	FNBP1L
1490.71	0.156808	0.144414	1.08583	0.277556	0.643164	ENSG00000017343	6675	UAP1
21.7195	0.284739	0.262211	1.08592	0.277516	0.643164	ENSG00000017344	NA	NA
176.55	0.182839	0.168424	1.08558	0.277663	0.643321	ENSG00000017345	84524	ZC3H8
111.831	-0.18694	0.172257	-1.08524	0.277815	0.643582	ENSG00000017346	5509	PPP1R3D
2729.09	-0.179789	0.165683	-1.08514	0.277859	0.643594	ENSG00000017347	6730	SRP68
1583.25	-0.197525	0.182045	-1.08504	0.277905	0.64361	ENSG00000017348	10569	SLU7
2650.42	-0.165313	0.152406	-1.08469	0.27806	0.643785	ENSG00000017349	54732	TMED9
63.3573	-0.253083	0.233318	-1.08472	0.278048	0.643785	ENSG00000017350	84960	CCDC183
172.399	0.285783	0.263515	1.0845	0.278142	0.643885	ENSG00000017351	347902	AMIGO2
12458.9	-0.12691	0.117047	-1.08427	0.278245	0.644031	ENSG00000017352	5799	PTPRN2
2113.54	-0.133638	0.123294	-1.0839	0.278411	0.644181	ENSG00000017353	10529	NEBL
466.262	0.289551	0.267125	1.08395	0.278386	0.644181	ENSG00000017354	5271	SERPINB8
404.994	-0.124785	0.115139	-1.08377	0.278466	0.644181	ENSG00000017355	124401	ANKS3
284.64	-0.522667	0.482268	-1.08377	0.278467	0.644181	ENSG00000017356	1311	COMP
198.882	0.42696	0.394021	1.0836	0.278543	0.644267	ENSG00000017357	139760	GPR119
800.216	-0.101088	0.0932976	-1.08351	0.278584	0.64427	ENSG00000017358	56943	ENY2
2127.28	-0.1218	0.112472	-1.08294	0.278837	0.644592	ENSG00000017359	11140	CDC37
1089.25	0.12709	0.117398	1.08256	0.279002	0.644592	ENSG00000017360	4125	MAN2B1
717.169	-0.119836	0.110694	-1.08259	0.278991	0.644592	ENSG00000017361	10713	USP39
639.208	0.123105	0.113709	1.08264	0.278969	0.644592	ENSG00000017362	8520	HAT1
591.849	0.164034	0.151519	1.0826	0.278988	0.644592	ENSG00000017363	9678	PHF14
541.821	0.155731	0.143846	1.08262	0.278976	0.644592	ENSG00000017364	5428	POLG
372.073	0.125135	0.115581	1.08266	0.278959	0.644592	ENSG00000017365	81490	PTDSS2
230.744	-0.168444	0.155609	-1.08248	0.279038	0.644592	ENSG00000017366	131616	TMEM42
1300.99	0.215011	0.198656	1.08233	0.279106	0.644658	ENSG00000017367	55714	TENM3
777.131	0.17739	0.163952	1.08197	0.279267	0.644766	ENSG00000017368	4548	MTR
417.869	0.33679	0.311278	1.08196	0.279271	0.644766	ENSG00000017369	353274	ZNF445
53.9731	0.471047	0.435325	1.08206	0.279226	0.644766	ENSG00000017370	155465	AGR3
479.962	-0.111756	0.103341	-1.08143	0.279505	0.645123	ENSG00000017371	92482	BBIP1
426.672	0.117054	0.108233	1.0815	0.279475	0.645123	ENSG00000017372	84128	WDR75
2876.65	0.239689	0.221692	1.08118	0.279618	0.645294	ENSG00000017373	4478	MSN
2143.08	-0.0800118	0.0740127	-1.08106	0.279673	0.645328	ENSG00000017374	5532	PPP3CB
13432.1	0.20076	0.185754	1.08079	0.279792	0.645513	ENSG00000017375	6203	RPS9
2215.55	0.176692	0.163498	1.0807	0.279832	0.645515	ENSG00000017376	4035	LRP1
838.496	-0.165279	0.152954	-1.08058	0.279885	0.645546	ENSG00000017377	29880	ALG5
2046.8	0.117338	0.108639	1.08008	0.280108	0.645825	ENSG00000017378	161291	TMEM30B
342.075	-0.101476	0.0939445	-1.08017	0.280066	0.645825	ENSG00000017379	85013	TMEM128
63.4675	0.324516	0.300467	1.08004	0.280125	0.645825	ENSG00000017380	23194	FBXL7
35.7611	0.483986	0.448191	1.07987	0.280202	0.645912	ENSG00000017381	57477	SHROOM4
1192.17	-0.136665	0.126704	-1.07862	0.280759	0.647106	ENSG00000017382	56851	EMC7
5123.72	0.177928	0.164993	1.0784	0.280857	0.64724	ENSG00000017383	773	CACNA1A
343.277	0.118635	0.11005	1.07801	0.281031	0.647545	ENSG00000017384	55293	UEVLD
74.663	-0.282835	0.262389	-1.07792	0.281068	0.647545	ENSG00000017385	29098	RANGRF
1347.3	-0.112397	0.104306	-1.07757	0.281225	0.647699	ENSG00000017386	55638	SYBU
513.064	0.124393	0.115455	1.07742	0.281294	0.647699	ENSG00000017387	23294	ANKS1A
324.188	-0.215984	0.200443	-1.07753	0.281243	0.647699	ENSG00000017388	158056	MAMDC4
225.007	0.332741	0.308828	1.07743	0.281288	0.647699	ENSG00000017389	53841	CDHR5
1756.59	-0.156501	0.145346	-1.07675	0.281593	0.648044	ENSG00000017390	8565	YARS1
1123.69	0.163428	0.151763	1.07686	0.281543	0.648044	ENSG00000017391	4193	MDM2
493.905	0.143655	0.133404	1.07684	0.28155	0.648044	ENSG00000017392	84317	CCDC115
418.172	-0.14949	0.138837	-1.07673	0.281601	0.648044	ENSG00000017393	116843	SLC18B1
1622.18	-0.114039	0.105933	-1.07652	0.281694	0.648166	ENSG00000017394	28964	GIT1
97.2508	-0.266169	0.24732	-1.07621	0.281831	0.648241	ENSG00000017395	100270804	LCDR
85.5498	0.300765	0.27944	1.07631	0.281788	0.648241	ENSG00000017396	3600	IL15
24.6285	0.506649	0.470784	1.07618	0.281846	0.648241	ENSG00000017397	10610	ST6GALNAC2
189.742	0.231522	0.215183	1.07593	0.281959	0.648242	ENSG00000017398	558	AXL
187.539	0.284833	0.264756	1.07583	0.282004	0.648242	ENSG00000017399	64208	POPDC3
165.82	0.160791	0.149428	1.07605	0.281906	0.648242	ENSG00000017400	55336	FBXL8
31.9992	-0.197061	0.183172	-1.07583	0.282004	0.648242	ENSG00000017401	27156	RSPH14
1364.21	-0.101942	0.0947979	-1.07536	0.282213	0.64839	ENSG00000017402	84232	MAF1
632.124	0.0924319	0.085956	1.07534	0.282222	0.64839	ENSG00000017403	9730	DCAF1
383.056	-0.170755	0.158774	-1.07546	0.282167	0.64839	ENSG00000017404	81617	CAB39L
190.952	-0.142843	0.132836	-1.07533	0.282227	0.64839	ENSG00000017405	116225	ZMYND19
65.2639	-0.202925	0.188749	-1.0751	0.28233	0.648534	ENSG00000017406	317751	MESTIT1
1456.37	-0.127839	0.118948	-1.07474	0.282491	0.648813	ENSG00000017407	22839	DLGAP4
949.386	0.47007	0.437421	1.07464	0.282536	0.648827	ENSG00000017408	10865	ARID5A
1894.38	-0.107583	0.100145	-1.07427	0.282703	0.648848	ENSG00000017409	10152	ABI2
207.572	-0.221	0.205711	-1.07433	0.282677	0.648848	ENSG00000017410	NA	NA
107.081	0.189439	0.176343	1.07426	0.282704	0.648848	ENSG00000017411	541565	C8orf58
30.376	-0.297436	0.276861	-1.07431	0.282682	0.648848	ENSG00000017412	10675	CSPG5
2458.13	-0.0977524	0.0910768	-1.0733	0.283138	0.649397	ENSG00000017413	26099	SZRD1
663.866	0.186941	0.174228	1.07297	0.283284	0.649397	ENSG00000017414	6723	SRM
552.182	0.129367	0.120567	1.07298	0.283278	0.649397	ENSG00000017415	55715	DOK4
392.769	0.201326	0.187599	1.07317	0.283194	0.649397	ENSG00000017416	867	CBL
285.805	-0.13183	0.122815	-1.0734	0.283092	0.649397	ENSG00000017417	125150	ZSWIM7
222.946	0.199407	0.185817	1.07313	0.283212	0.649397	ENSG00000017418	8504	PEX3
197.705	0.152131	0.141744	1.07328	0.283146	0.649397	ENSG00000017419	54901	CDKAL1
51.6018	0.315212	0.293792	1.07291	0.283312	0.649397	ENSG00000017420	NA	NA
74.9849	-0.316266	0.294606	-1.07352	0.283037	0.649397	ENSG00000017421	6941	TCF19
45.4861	0.270205	0.251858	1.07285	0.28334	0.649397	ENSG00000017422	2177	FANCD2
73.4341	-0.320653	0.298935	-1.07265	0.283427	0.649506	ENSG00000017423	3053	SERPIND1
749.866	-0.215952	0.201357	-1.07248	0.283502	0.649587	ENSG00000017424	6523	SLC5A1
4977.45	-0.175991	0.164111	-1.07239	0.283545	0.649593	ENSG00000017425	1327	COX4I1
2268.98	0.101084	0.0943428	1.07146	0.283964	0.650281	ENSG00000017426	823	CAPN1
404.403	-0.138281	0.129051	-1.07152	0.283935	0.650281	ENSG00000017427	81562	LMAN2L
36.6463	-0.254203	0.237229	-1.07155	0.283922	0.650281	ENSG00000017428	NA	NA
1190.18	-0.125764	0.117478	-1.07053	0.284383	0.650512	ENSG00000017429	4905	NSF
873.601	0.293075	0.273691	1.07082	0.284248	0.650512	ENSG00000017430	64129	TINAGL1
531.344	0.204231	0.19075	1.07068	0.284315	0.650512	ENSG00000017431	89910	UBE3B
293.304	0.154901	0.144655	1.07083	0.284247	0.650512	ENSG00000017432	80321	CEP70
110.619	0.307404	0.28714	1.07057	0.284361	0.650512	ENSG00000017433	3965	LGALS9
62.9928	-0.201571	0.188265	-1.07068	0.284314	0.650512	ENSG00000017434	NA	NA
26.4564	-0.441271	0.412152	-1.07065	0.284326	0.650512	ENSG00000017435	222663	SCUBE3
26.7443	0.370238	0.345762	1.07079	0.284265	0.650512	ENSG00000017436	147138	TMC8
933.834	0.1413	0.132053	1.07002	0.28461	0.650628	ENSG00000017437	23467	NPTXR
367.506	-0.138115	0.129062	-1.07014	0.284557	0.650628	ENSG00000017438	112724	RDH13
228.239	0.140921	0.131691	1.07009	0.284579	0.650628	ENSG00000017439	123355	LRRC28
161.853	0.199203	0.186176	1.06997	0.284632	0.650628	ENSG00000017440	4241	MELTF
28.0118	-0.384743	0.35956	-1.07004	0.284602	0.650628	ENSG00000017441	3061	HCRTR1
341.958	-0.112003	0.104688	-1.06987	0.28468	0.650645	ENSG00000017442	2967	GTF2H3
1472.54	-0.20264	0.189424	-1.06977	0.284722	0.650652	ENSG00000017443	54883	CWC25
284.784	-0.267692	0.250381	-1.06914	0.285008	0.650897	ENSG00000017444	7988	ZNF212
61.3172	-0.390378	0.365094	-1.06925	0.284956	0.650897	ENSG00000017445	8632	DNAH17
45.6538	-0.277208	0.259233	-1.06934	0.284918	0.650897	ENSG00000017446	NA	NA
22.4554	0.364058	0.34053	1.06909	0.285028	0.650897	ENSG00000017447	151246	SGO2
21.7609	-0.434262	0.406101	-1.06934	0.284915	0.650897	ENSG00000017448	NA	NA
213.99	0.162425	0.152037	1.06833	0.285374	0.651595	ENSG00000017449	2595	GANC
75.6398	0.524449	0.490956	1.06822	0.285421	0.651611	ENSG00000017450	4188	MDFI
295.975	0.293882	0.275225	1.06779	0.285616	0.651784	ENSG00000017451	55620	STAP2
68.0907	0.242882	0.227453	1.06784	0.285595	0.651784	ENSG00000017452	100507487	LINC02615
22.5316	0.330085	0.30911	1.06786	0.285586	0.651784	ENSG00000017453	NA	NA
2789.31	0.248043	0.232369	1.06745	0.285767	0.651856	ENSG00000017454	23135	KDM6B
1227.32	0.0950975	0.0890827	1.06752	0.285737	0.651856	ENSG00000017455	9640	ZNF592
283.358	0.249356	0.233596	1.06747	0.28576	0.651856	ENSG00000017456	57560	IFT80
638.629	0.133255	0.124855	1.06728	0.285846	0.651946	ENSG00000017457	79709	COLGALT1
1011.05	0.139864	0.131109	1.06677	0.286074	0.652374	ENSG00000017458	55607	PPP1R9A
1181.4	-0.206348	0.193498	-1.06641	0.286239	0.652554	ENSG00000017459	284697	BTBD8
604.091	-0.125463	0.117657	-1.06634	0.28627	0.652554	ENSG00000017460	221656	KDM1B
26.0608	-0.318748	0.298919	-1.06634	0.286272	0.652554	ENSG00000017461	NA	NA
1172.26	0.297587	0.279171	1.06597	0.286439	0.652752	ENSG00000017462	2152	F3
35.3293	0.251087	0.235531	1.06604	0.286404	0.652752	ENSG00000017463	NA	NA
333.223	-0.137782	0.12927	-1.06585	0.286492	0.652781	ENSG00000017464	83707	TRPT1
2355.9	-0.170928	0.160448	-1.06532	0.28673	0.653169	ENSG00000017465	29937	NENF
811.147	-0.133686	0.125511	-1.06513	0.286818	0.653169	ENSG00000017466	9751	SNPH
342.138	-0.371194	0.348451	-1.06527	0.286754	0.653169	ENSG00000017467	55076	TMEM45A
36.4983	-0.313217	0.294067	-1.06512	0.286822	0.653169	ENSG00000017468	NA	NA
174.084	-0.189155	0.17761	-1.065	0.286874	0.653198	ENSG00000017469	152302	CIDECP1
984.721	-0.112989	0.106112	-1.0648	0.286965	0.653224	ENSG00000017470	221178	SPATA13
84.9544	-0.256309	0.240695	-1.06487	0.286935	0.653224	ENSG00000017471	79637	ARMC7
3306.23	-0.164643	0.154659	-1.06456	0.287077	0.653226	ENSG00000017472	9921	RNF10
22.4601	-0.287888	0.270436	-1.06454	0.287086	0.653226	ENSG00000017473	NA	NA
24.1682	0.338365	0.317849	1.06454	0.287082	0.653226	ENSG00000017474	NA	NA
413.968	0.158939	0.149319	1.06443	0.287135	0.653246	ENSG00000017475	51380	CSAD
1287.07	-0.139764	0.131361	-1.06397	0.287342	0.653548	ENSG00000017476	324	APC
576.893	0.15862	0.149085	1.06396	0.287347	0.653548	ENSG00000017477	389337	ARHGEF37
1397.74	-0.123469	0.116099	-1.06348	0.287566	0.653954	ENSG00000017478	5257	PHKB
137.263	-0.264272	0.248532	-1.06333	0.287631	0.654012	ENSG00000017479	NA	NA
2385.36	-0.127773	0.120285	-1.06226	0.28812	0.654033	ENSG00000017480	375056	MIA3
2027.51	-0.285304	0.268454	-1.06277	0.287888	0.654033	ENSG00000017481	131870	NUDT16
685.011	0.133633	0.125799	1.06227	0.288114	0.654033	ENSG00000017482	8502	PKP4
567.961	-0.132572	0.124729	-1.06288	0.287835	0.654033	ENSG00000017483	11017	SNRNP27
338.876	0.16877	0.158787	1.06287	0.287842	0.654033	ENSG00000017484	5152	PDE9A
281.788	0.253196	0.238325	1.0624	0.288054	0.654033	ENSG00000017485	84079	ANKRD27
276.24	0.156254	0.147045	1.06263	0.28795	0.654033	ENSG00000017486	10741	RBBP9
208.397	0.200982	0.189132	1.06265	0.287939	0.654033	ENSG00000017487	54996	MTARC2
163.343	0.109709	0.103197	1.06311	0.287733	0.654033	ENSG00000017488	2868	GRK4
158.546	0.272363	0.25639	1.0623	0.2881	0.654033	ENSG00000017489	57715	SEMA4G
66.4676	-0.243997	0.229577	-1.06281	0.287869	0.654033	ENSG00000017490	389333	PROB1
63.6489	-0.305286	0.287337	-1.06247	0.288024	0.654033	ENSG00000017491	100130417	LINC02593
4358.89	0.257141	0.242134	1.06198	0.288244	0.654044	ENSG00000017492	3875	KRT18
2383.19	-0.150609	0.14181	-1.06205	0.288214	0.654044	ENSG00000017493	27018	BEX3
81.1901	0.24601	0.231625	1.06211	0.288187	0.654044	ENSG00000017494	340485	ACER2
112.696	0.563854	0.531019	1.06183	0.288311	0.654104	ENSG00000017495	8436	CAVIN2
463.599	-0.12771	0.120331	-1.06133	0.288541	0.654535	ENSG00000017496	1616	DAXX
49.5295	0.524175	0.493927	1.06124	0.288581	0.654535	ENSG00000017497	NA	NA
76.7764	0.252746	0.238188	1.06112	0.288635	0.654568	ENSG00000017498	9770	RASSF2
4370.7	-0.107846	0.101705	-1.06038	0.288972	0.654767	ENSG00000017499	64855	NIBAN2
3333.57	0.236333	0.222858	1.06047	0.288932	0.654767	ENSG00000017500	11214	AKAP13
1134.86	-0.0926552	0.0873849	-1.06031	0.289003	0.654767	ENSG00000017501	85476	GFM1
182.826	0.194758	0.183679	1.06032	0.288998	0.654767	ENSG00000017502	83660	TLN2
105.311	0.183977	0.173429	1.06082	0.28877	0.654767	ENSG00000017503	257019	FRMD3
29.2443	0.451483	0.4258	1.06032	0.289001	0.654767	ENSG00000017504	643707	GOLGA6L4
25.1783	-0.263096	0.24806	-1.06061	0.288866	0.654767	ENSG00000017505	NA	NA
37.7586	-0.74323	0.701013	-1.06022	0.289043	0.654767	ENSG00000017506	8214	DGCR6
36.4974	0.22394	0.211254	1.06005	0.289122	0.654854	ENSG00000017507	728689	EIF3CL
658.057	0.135523	0.127904	1.05957	0.289342	0.655262	ENSG00000017508	79767	ELMO3
342.234	-0.100803	0.0951484	-1.05943	0.289403	0.655311	ENSG00000017509	54982	CLN6
3608.12	-0.228196	0.215429	-1.05926	0.28948	0.655394	ENSG00000017510	29105	CFAP20
30.3936	-0.245907	0.232207	-1.059	0.289599	0.655573	ENSG00000017511	400410	ST20
1214.57	0.146037	0.137913	1.0589	0.289644	0.655583	ENSG00000017512	55766	H2AJ
843.014	0.133012	0.125648	1.0586	0.28978	0.655667	ENSG00000017513	79664	ICE2
412.33	-0.17096	0.161502	-1.05856	0.289801	0.655667	ENSG00000017514	51531	TRMO
296.345	0.285145	0.269348	1.05865	0.28976	0.655667	ENSG00000017515	2218	FKTN
265.395	0.272856	0.257798	1.05841	0.289868	0.655729	ENSG00000017516	85236	H2BC12
2567.4	-0.171493	0.162104	-1.05792	0.290091	0.656142	ENSG00000017517	9666	DZIP3
195.282	-0.149752	0.141577	-1.05774	0.290172	0.656145	ENSG00000017518	132160	PPM1M
42.4661	0.352462	0.333213	1.05777	0.290161	0.656145	ENSG00000017519	9721	GPRIN2
1029.94	-0.135477	0.128102	-1.05757	0.290249	0.656228	ENSG00000017520	286144	TRIQK
79.6341	-0.26329	0.248986	-1.05745	0.290306	0.65623	ENSG00000017521	55289	ACOXL
26.5858	0.285856	0.270339	1.0574	0.29033	0.65623	ENSG00000017522	647099	RPL23AP42
1987.27	0.167491	0.158435	1.05716	0.290441	0.656298	ENSG00000017523	4628	MYH10
168.663	0.141215	0.133578	1.05717	0.290433	0.656298	ENSG00000017524	200312	RNF215
260.551	-0.231004	0.218643	-1.05653	0.290724	0.656847	ENSG00000017525	100861548	PINK1-AS
3071.06	-0.1366	0.129342	-1.05612	0.290915	0.656911	ENSG00000017526	1509	CTSD
1083.34	-0.146929	0.13912	-1.05613	0.290909	0.656911	ENSG00000017527	34	ACADM
360.687	0.551043	0.521737	1.05617	0.290891	0.656911	ENSG00000017528	1672	DEFB1
236.672	0.156008	0.147691	1.05632	0.290823	0.656911	ENSG00000017529	53938	PPIL3
61.3898	0.653793	0.619102	1.05603	0.290953	0.656911	ENSG00000017530	388387	LINC00671
495.456	0.167328	0.158491	1.05575	0.291082	0.657112	ENSG00000017531	59307	SIGIRR
35.0373	0.301354	0.285488	1.05558	0.291162	0.657203	ENSG00000017532	NA	NA
1229.34	-0.0968554	0.0917722	-1.05539	0.291247	0.657249	ENSG00000017533	25875	LETMD1
490.223	-0.138766	0.131488	-1.05536	0.291263	0.657249	ENSG00000017534	27351	DESI1
972.202	0.208905	0.197998	1.05509	0.291386	0.657435	ENSG00000017535	168850	ZNF800
9847.55	-0.163868	0.155393	-1.05454	0.291635	0.657618	ENSG00000017536	967	CD63
3642.18	0.152607	0.1447	1.05464	0.291589	0.657618	ENSG00000017537	311	ANXA11
2305.54	-0.184286	0.174725	-1.05472	0.291554	0.657618	ENSG00000017538	10952	SEC61B
1010.09	-0.208924	0.198143	-1.05441	0.291695	0.657618	ENSG00000017539	116068	LYSMD3
520.95	0.450175	0.426964	1.05436	0.291718	0.657618	ENSG00000017540	2938	GSTA1
526.617	0.384378	0.364444	1.0547	0.291564	0.657618	ENSG00000017541	6337	SCNN1A
52.8422	0.444974	0.422058	1.05429	0.291748	0.657618	ENSG00000017542	441072	IL6ST-DT
642.623	-0.106484	0.101046	-1.05381	0.29197	0.657846	ENSG00000017543	10884	MRPS30
103.429	-0.182894	0.173539	-1.05391	0.291925	0.657846	ENSG00000017544	NA	NA
34.7405	-0.288535	0.273792	-1.05385	0.291952	0.657846	ENSG00000017545	NA	NA
325.075	0.259039	0.245884	1.0535	0.292111	0.658074	ENSG00000017546	124976	SPNS2
31.5656	-0.256958	0.243946	-1.05334	0.292186	0.658152	ENSG00000017547	NA	NA
24.6778	-0.25033	0.237691	-1.05318	0.29226	0.658229	ENSG00000017548	7568	ZNF20
1937.54	0.277206	0.263243	1.05304	0.292322	0.658277	ENSG00000017549	26973	CHORDC1
21.5446	0.246912	0.234498	1.05294	0.29237	0.658295	ENSG00000017550	NA	NA
1362.14	-0.140535	0.133488	-1.0528	0.292434	0.658348	ENSG00000017551	51160	VPS28
2386.77	0.10051	0.0955114	1.05234	0.292644	0.658731	ENSG00000017552	7328	UBE2H
625.415	-0.157119	0.149322	-1.05222	0.292699	0.658764	ENSG00000017553	63874	ABHD4
1434.77	-0.15718	0.149401	-1.05207	0.292767	0.658826	ENSG00000017554	5695	PSMB7
128.628	0.286523	0.272576	1.05117	0.293183	0.659399	ENSG00000017555	29944	PNMA3
391.906	-0.129806	0.123477	-1.05126	0.293141	0.659399	ENSG00000017556	51634	RBMX2
170.56	0.231745	0.220457	1.0512	0.293167	0.659399	ENSG00000017557	339324	ZNF260
126.403	-0.202697	0.192823	-1.05121	0.293164	0.659399	ENSG00000017558	101929147	WARS2-AS1
26.4018	-0.259139	0.246614	-1.05079	0.293355	0.659696	ENSG00000017559	92340	PRR29
2084.92	0.109733	0.104486	1.05022	0.293616	0.659891	ENSG00000017560	4013	VWA5A
1169.85	-0.0860767	0.0819588	-1.05024	0.293606	0.659891	ENSG00000017561	79939	SLC35E1
1177.18	-0.187492	0.178537	-1.05016	0.293643	0.659891	ENSG00000017562	127829	ARL8A
237.703	-0.124334	0.118391	-1.0502	0.293628	0.659891	ENSG00000017563	10126	DNAL4
50.1441	0.308966	0.294204	1.05018	0.293637	0.659891	ENSG00000017564	6263	RYR3
2418.36	0.227575	0.216792	1.04974	0.293838	0.66018	ENSG00000017565	56929	FEM1C
1608.52	-0.294097	0.280202	-1.04959	0.293908	0.66018	ENSG00000017566	NA	NA
273.55	0.102543	0.0977121	1.04944	0.293973	0.66018	ENSG00000017567	55631	LRRC40
59.9442	0.398237	0.379397	1.04966	0.293876	0.66018	ENSG00000017568	2918	GRM8
41.7559	-0.230104	0.219248	-1.04952	0.293941	0.66018	ENSG00000017569	NA	NA
2189.83	-0.114759	0.109379	-1.04919	0.294091	0.660353	ENSG00000017570	10982	MAPRE2
777.975	0.337621	0.321852	1.04899	0.294181	0.66039	ENSG00000017571	81575	APOLD1
269.994	-0.131675	0.125527	-1.04898	0.294188	0.66039	ENSG00000017572	80778	ZNF34
9536.89	0.133145	0.126968	1.04865	0.294339	0.660552	ENSG00000017573	293	SLC25A6
5689.91	-0.139784	0.133325	-1.04845	0.294432	0.660552	ENSG00000017574	2547	XRCC6
2788.17	0.12747	0.121791	1.04663	0.295272	0.660552	ENSG00000017575	6146	RPL22
2768.34	0.183777	0.175413	1.04768	0.294785	0.660552	ENSG00000017576	10769	PLK2
2446.08	-0.212696	0.202956	-1.04799	0.294644	0.660552	ENSG00000017577	3710	ITPR3
1952.37	0.130514	0.124623	1.04727	0.294975	0.660552	ENSG00000017578	87	ACTN1
1515.15	-0.126588	0.120851	-1.04747	0.294885	0.660552	ENSG00000017579	55758	RCOR3
1080.81	0.119161	0.113729	1.04776	0.294751	0.660552	ENSG00000017580	8225	GTPBP6
974.469	-0.117627	0.112247	-1.04793	0.294669	0.660552	ENSG00000017581	9939	RBM8A
910.831	0.134275	0.12821	1.0473	0.294959	0.660552	ENSG00000017582	79602	ADIPOR2
955.699	0.115451	0.110204	1.04761	0.294817	0.660552	ENSG00000017583	23400	ATP13A2
826.963	-0.178973	0.170983	-1.04673	0.295224	0.660552	ENSG00000017584	8460	TPST1
702.45	0.180668	0.172592	1.04679	0.295195	0.660552	ENSG00000017585	5921	RASA1
574.387	-0.113257	0.108175	-1.04698	0.295109	0.660552	ENSG00000017586	10607	TBL3
409.812	-0.161205	0.153737	-1.04857	0.294374	0.660552	ENSG00000017587	57692	MAGEE1
384.09	0.153487	0.146654	1.04659	0.295288	0.660552	ENSG00000017588	4351	MPI
347.045	0.201105	0.191995	1.04745	0.294892	0.660552	ENSG00000017589	140707	BRI3BP
170.905	-0.141433	0.134984	-1.04777	0.294743	0.660552	ENSG00000017590	84619	ZGPAT
153.777	0.158966	0.151874	1.0467	0.29524	0.660552	ENSG00000017591	5001	ORC5
132.383	0.180784	0.172744	1.04654	0.29531	0.660552	ENSG00000017592	51735	RAPGEF6
102.734	0.253116	0.241789	1.04685	0.295169	0.660552	ENSG00000017593	1677	DFFB
80.8702	0.185302	0.176802	1.04807	0.294605	0.660552	ENSG00000017594	110806298	C17orf113
74.989	-0.227884	0.217572	-1.04739	0.294918	0.660552	ENSG00000017595	NA	NA
57.5577	0.290095	0.276867	1.04778	0.294741	0.660552	ENSG00000017596	641371	ACOT1
41.8761	0.368015	0.351432	1.04719	0.295014	0.660552	ENSG00000017597	NA	NA
42.4384	-0.313114	0.298881	-1.04762	0.294814	0.660552	ENSG00000017598	373509	USP50
1548.53	0.119417	0.114119	1.04643	0.295362	0.660579	ENSG00000017599	9989	PPP4R1
1365.03	0.176283	0.168507	1.04615	0.295492	0.660709	ENSG00000017600	5934	RBL2
560.636	0.2273	0.217316	1.04594	0.295589	0.660709	ENSG00000017601	54622	ARL15
499.787	-0.158878	0.151955	-1.04555	0.295767	0.660709	ENSG00000017602	9978	RBX1
325.872	0.140624	0.134426	1.0461	0.295514	0.660709	ENSG00000017603	79618	HMBOX1
274.35	-0.124293	0.118872	-1.04561	0.295742	0.660709	ENSG00000017604	23016	EXOSC7
261.735	-0.143563	0.13728	-1.04577	0.295668	0.660709	ENSG00000017605	79169	C1orf35
158.553	0.176089	0.168381	1.04578	0.295663	0.660709	ENSG00000017606	84108	PCGF6
120.572	0.161479	0.154448	1.04552	0.295783	0.660709	ENSG00000017607	374659	HDDC3
39.5275	0.321831	0.3078	1.04558	0.295753	0.660709	ENSG00000017608	9963	SLC23A1
1071.34	0.115706	0.110693	1.04529	0.295891	0.660769	ENSG00000017609	5062	PAK2
65.7593	0.246664	0.235961	1.04536	0.295856	0.660769	ENSG00000017610	9466	IL27RA
1992.8	0.147133	0.140881	1.04438	0.296308	0.661187	ENSG00000017611	10443	N4BP2L2
725.424	-0.146722	0.140464	-1.04455	0.296229	0.661187	ENSG00000017612	51529	ANAPC11
599.509	0.36077	0.34541	1.04447	0.296268	0.661187	ENSG00000017613	7373	COL14A1
302.307	0.525399	0.502977	1.04458	0.296218	0.661187	ENSG00000017614	2921	CXCL3
68.0582	-0.364041	0.348579	-1.04436	0.29632	0.661187	ENSG00000017615	653489	RGPD3
23.1964	0.379801	0.36352	1.04479	0.296121	0.661187	ENSG00000017616	101927155	LMO7-AS1
282.502	-0.225051	0.215533	-1.04416	0.296412	0.661221	ENSG00000017617	5064	PALM
76.4252	-0.231801	0.222	-1.04415	0.296416	0.661221	ENSG00000017618	339977	LRRC66
228.801	0.197873	0.189536	1.04399	0.296491	0.661298	ENSG00000017619	256643	BCLAF3
2738.7	0.0858204	0.0822176	1.04382	0.296568	0.66138	ENSG00000017620	55082	ARGLU1
480.751	0.161038	0.154299	1.04368	0.296636	0.66144	ENSG00000017621	54629	MINDY2
788.638	-0.135371	0.129746	-1.04335	0.296786	0.661594	ENSG00000017622	85313	PPIL4
23.6607	-0.441046	0.422716	-1.04336	0.29678	0.661594	ENSG00000017623	7135	TNNI1
776.317	0.292638	0.280504	1.04326	0.296829	0.661601	ENSG00000017624	5912	RAP2B
590.648	0.155542	0.14913	1.043	0.296949	0.661778	ENSG00000017625	57574	MARCHF4
1564.13	-0.136677	0.131125	-1.04234	0.297255	0.661919	ENSG00000017626	8861	LDB1
444.159	0.150794	0.144667	1.04235	0.297247	0.661919	ENSG00000017627	84908	FAM136A
220.423	0.212919	0.204207	1.04266	0.297104	0.661919	ENSG00000017628	7837	PXDN
183.731	0.219425	0.210503	1.04238	0.297233	0.661919	ENSG00000017629	26095	PTPN20
137.962	-0.159335	0.152817	-1.04265	0.29711	0.661919	ENSG00000017630	200765	TIGD1
119.185	0.196031	0.188038	1.04251	0.297177	0.661919	ENSG00000017631	24142	NAA80
231.055	0.142384	0.136647	1.04198	0.29742	0.662196	ENSG00000017632	79777	ACBD4
1500.7	0.15899	0.152673	1.04138	0.2977	0.662731	ENSG00000017633	84187	TMEM164
5647.98	-0.0781423	0.0750532	-1.04116	0.297802	0.662866	ENSG00000017634	23193	GANAB
167.302	-0.172914	0.166125	-1.04087	0.297935	0.663073	ENSG00000017635	439994	LINC00863
1157.2	-0.138449	0.133051	-1.04057	0.298074	0.663292	ENSG00000017636	120103	SLC36A4
38.1015	-0.354097	0.340405	-1.04022	0.298236	0.663563	ENSG00000017637	NA	NA
1245.28	-0.158325	0.152227	-1.04006	0.298313	0.663643	ENSG00000017638	54539	NDUFB11
2553.83	-0.0866148	0.0832941	-1.03987	0.298401	0.663749	ENSG00000017639	51714	SELENOT
3104.55	0.122895	0.118224	1.03951	0.298568	0.663886	ENSG00000017640	5501	PPP1CC
82.0554	0.439984	0.423208	1.03964	0.298507	0.663886	ENSG00000017641	84966	IGSF21
39.7373	-0.283067	0.272317	-1.03947	0.298584	0.663886	ENSG00000017642	144608	C12orf60
22.5908	0.412286	0.396807	1.03901	0.298801	0.664276	ENSG00000017643	84249	PSD2
2265.5	-0.14391	0.138536	-1.03879	0.298903	0.664415	ENSG00000017644	53339	BTBD1
140.455	0.352763	0.339648	1.03861	0.298985	0.664505	ENSG00000017645	128710	SLX4IP
1064.11	-0.0971351	0.0935481	-1.03834	0.29911	0.664693	ENSG00000017646	10948	STARD3
1468.27	-0.0936419	0.090213	-1.03801	0.299266	0.664769	ENSG00000017647	54973	INTS11
765.988	0.205914	0.198371	1.03803	0.299257	0.664769	ENSG00000017648	4697	NDUFA4
365.799	0.120987	0.116556	1.03802	0.299261	0.664769	ENSG00000017649	115992	RNF166
46.153	-0.241982	0.233152	-1.03788	0.299328	0.664817	ENSG00000017650	NA	NA
211.79	-0.128302	0.123634	-1.03776	0.299384	0.66485	ENSG00000017651	100128822	LINC01003
3007.68	0.28174	0.271918	1.03612	0.300144	0.665716	ENSG00000017652	1999	ELF3
2484.02	-0.12473	0.120401	-1.03595	0.300224	0.665716	ENSG00000017653	51495	HACD3
2151.56	-0.111126	0.107228	-1.03635	0.300039	0.665716	ENSG00000017654	1059	CENPB
1653.59	-0.105765	0.102064	-1.03625	0.300085	0.665716	ENSG00000017655	9352	TXNL1
1560.27	0.198073	0.191186	1.03602	0.300192	0.665716	ENSG00000017656	10766	TOB2
1116.96	-0.0739467	0.0713442	-1.03648	0.299979	0.665716	ENSG00000017657	84893	FBH1
862.828	-0.148584	0.143465	-1.03568	0.300353	0.665716	ENSG00000017658	54471	MIEF1
606.243	0.120752	0.116497	1.03652	0.299957	0.665716	ENSG00000017659	10336	PCGF3
565.056	0.183638	0.177323	1.03561	0.300384	0.665716	ENSG00000017660	5128	CDK17
354.796	0.221657	0.213865	1.03643	0.3	0.665716	ENSG00000017661	399473	SPRED3
159.461	0.354234	0.342022	1.0357	0.30034	0.665716	ENSG00000017662	NA	NA
50.565	-0.304871	0.294328	-1.03582	0.300286	0.665716	ENSG00000017663	728121	CSPG4P12
31.5014	-0.229922	0.221946	-1.03594	0.300232	0.665716	ENSG00000017664	NA	NA
22.0414	-0.299674	0.289314	-1.03581	0.30029	0.665716	ENSG00000017665	57165	GJC2
25.9262	-0.338636	0.326862	-1.03602	0.300191	0.665716	ENSG00000017666	106479319	RN7SL268P
300.864	-0.130825	0.126357	-1.03536	0.3005	0.665883	ENSG00000017667	285550	FAM200B
307.992	0.208134	0.201064	1.03516	0.300593	0.665999	ENSG00000017668	81790	RNF170
1099.8	0.17894	0.172955	1.03461	0.300851	0.666301	ENSG00000017669	8125	ANP32A
306.373	-0.13922	0.134557	-1.03465	0.300831	0.666301	ENSG00000017670	9054	NFS1
118.078	0.380202	0.367441	1.03473	0.300796	0.666301	ENSG00000017671	100128239	LINC02731
1293.43	0.516154	0.498977	1.03442	0.300938	0.666404	ENSG00000017672	5329	PLAUR
1148.03	-0.121126	0.117137	-1.03405	0.301111	0.666621	ENSG00000017673	257194	NEGR1
481.564	0.310233	0.300021	1.03404	0.301117	0.666621	ENSG00000017674	54541	DDIT4
939.473	0.107337	0.103917	1.03292	0.301643	0.667509	ENSG00000017675	5170	PDPK1
969.445	0.196431	0.190219	1.03266	0.301763	0.667509	ENSG00000017676	23060	ZNF609
852.148	-0.135268	0.130983	-1.03272	0.301735	0.667509	ENSG00000017677	54707	GPN2
631.731	0.150564	0.145746	1.03306	0.301577	0.667509	ENSG00000017678	2959	GTF2B
214.005	-0.20958	0.202928	-1.03278	0.301709	0.667509	ENSG00000017679	338707	B4GALNT4
77.9685	-0.373381	0.361504	-1.03285	0.301673	0.667509	ENSG00000017680	55853	IDI2-AS1
96.3415	0.241736	0.234229	1.03205	0.302049	0.668051	ENSG00000017681	7481	WNT11
1066.31	-0.172018	0.166769	-1.03148	0.302316	0.668116	ENSG00000017682	55757	UGGT2
291.76	0.162951	0.157938	1.03174	0.302192	0.668116	ENSG00000017683	404672	GTF2H5
210.947	0.190278	0.184401	1.03187	0.302133	0.668116	ENSG00000017684	5198	PFAS
148.052	0.323698	0.313874	1.0313	0.302402	0.668116	ENSG00000017685	2042	EPHA3
147.1	0.21145	0.205021	1.03136	0.302373	0.668116	ENSG00000017686	79957	PAQR6
133.775	-0.242838	0.235381	-1.03168	0.302221	0.668116	ENSG00000017687	7464	CORO2A
118.763	0.1365	0.13237	1.0312	0.302446	0.668116	ENSG00000017688	11157	LSM6
79.5781	0.255392	0.247664	1.0312	0.302445	0.668116	ENSG00000017689	400569	MED11
21.5306	-0.449562	0.4358	-1.03158	0.302269	0.668116	ENSG00000017690	6374	CXCL5
47.0678	0.379807	0.36838	1.03102	0.302532	0.668215	ENSG00000017691	NA	NA
718.092	-0.269674	0.261699	-1.03047	0.302788	0.668691	ENSG00000017692	220963	SLC16A9
12805.5	-0.100213	0.0972834	-1.03011	0.302957	0.668793	ENSG00000017693	9445	ITM2B
486.016	-0.145269	0.141015	-1.03016	0.302933	0.668793	ENSG00000017694	343990	CRACDL
55.7371	0.269681	0.261754	1.03028	0.302876	0.668793	ENSG00000017695	NA	NA
282.956	-0.119057	0.115591	-1.02998	0.30302	0.668842	ENSG00000017696	10621	POLR3F
329.417	0.145153	0.140957	1.02976	0.303121	0.668896	ENSG00000017697	51118	UTP11
86.9921	-0.198253	0.192525	-1.02975	0.303126	0.668896	ENSG00000017698	84536	LINC01547
310.214	0.191636	0.186119	1.02964	0.303179	0.668922	ENSG00000017699	54536	EXOC6
2029.12	0.18106	0.175888	1.02941	0.303288	0.669073	ENSG00000017700	23389	MED13L
636.767	-0.151324	0.147037	-1.02916	0.303407	0.669086	ENSG00000017701	7813	EVI5
519.528	-0.0788241	0.0765844	-1.02925	0.303364	0.669086	ENSG00000017702	129563	DIS3L2
70.9783	0.220468	0.214227	1.02913	0.303417	0.669086	ENSG00000017703	283314	C1RL-AS1
156.762	-0.186618	0.181356	-1.02902	0.303472	0.669119	ENSG00000017704	128061	C1orf131
417.176	0.191576	0.186229	1.02872	0.303613	0.669169	ENSG00000017705	29841	GRHL1
120.323	0.212256	0.206333	1.02871	0.303618	0.669169	ENSG00000017706	10161	LPAR6
42.3709	-0.303889	0.295367	-1.02885	0.303548	0.669169	ENSG00000017707	56146	PCDHA2
550.354	-0.100412	0.0976818	-1.02795	0.303972	0.669799	ENSG00000017708	79145	CHCHD7
187.181	-0.215028	0.209186	-1.02792	0.303985	0.669799	ENSG00000017709	100289097	FRG1CP
524.116	-0.116441	0.113338	-1.02738	0.304241	0.670076	ENSG00000017710	84923	FAM104A
255.381	0.0943683	0.0918486	1.02743	0.304217	0.670076	ENSG00000017711	122060	SLAIN1
38.6426	0.372053	0.362154	1.02734	0.304263	0.670076	ENSG00000017712	9717	SEC14L5
32.7271	0.412444	0.40148	1.02731	0.304275	0.670076	ENSG00000017713	100505678	STARD4-AS1
1001.67	-0.191074	0.186064	-1.02693	0.304455	0.670277	ENSG00000017714	84833	ATP5MK
799.646	0.194945	0.189841	1.02688	0.304476	0.670277	ENSG00000017715	116236	ABHD15
402.314	0.147559	0.1437	1.02685	0.304489	0.670277	ENSG00000017716	4795	NFKBIL1
1639.99	-0.100643	0.0980278	-1.02668	0.304572	0.670279	ENSG00000017717	10494	STK25
931.844	0.128692	0.125339	1.02675	0.304538	0.670279	ENSG00000017718	51251	NT5C3A
1735.82	0.306632	0.298742	1.02641	0.304699	0.670468	ENSG00000017719	3554	IL1R1
860.784	-0.131838	0.128475	-1.02617	0.30481	0.670622	ENSG00000017720	8575	PRKRA
1129.69	-0.181939	0.17753	-1.02483	0.305442	0.670663	ENSG00000017721	1622	DBI
1068.63	0.116689	0.113834	1.02508	0.305325	0.670663	ENSG00000017722	9775	EIF4A3
940.874	0.123695	0.12062	1.0255	0.305129	0.670663	ENSG00000017723	5926	ARID4A
864.729	-0.121258	0.118298	-1.02502	0.305356	0.670663	ENSG00000017724	9604	RNF14
687.196	0.147781	0.144105	1.02551	0.305124	0.670663	ENSG00000017725	5351	PLOD1
622.525	-0.146741	0.143205	-1.02469	0.305511	0.670663	ENSG00000017726	80164	PRR36
515.502	0.180567	0.176097	1.02538	0.305182	0.670663	ENSG00000017727	1184	CLCN5
404.104	-0.170381	0.166269	-1.02473	0.305492	0.670663	ENSG00000017728	4695	NDUFA2
265.279	0.252257	0.245911	1.02581	0.304982	0.670663	ENSG00000017729	2877	GPX2
194.782	0.174447	0.170267	1.02455	0.305576	0.670663	ENSG00000017730	54993	ZSCAN2
200.943	-0.172435	0.168228	-1.02501	0.305358	0.670663	ENSG00000017731	57333	RCN3
129.319	-0.147083	0.143418	-1.02556	0.305101	0.670663	ENSG00000017732	147015	DHRS13
141.654	0.230761	0.225246	1.02448	0.305607	0.670663	ENSG00000017733	112869	SGF29
123.361	0.194183	0.189539	1.0245	0.305598	0.670663	ENSG00000017734	3663	IRF5
101.805	0.288828	0.281675	1.0254	0.305176	0.670663	ENSG00000017735	84674	CARD6
116.497	0.305465	0.297769	1.02585	0.304964	0.670663	ENSG00000017736	55806	HR
48.9469	0.373305	0.36438	1.0245	0.305601	0.670663	ENSG00000017737	9055	PRC1
45.1363	-0.207784	0.20269	-1.02513	0.305302	0.670663	ENSG00000017738	58496	LY6G5B
35.76	0.323151	0.315344	1.02476	0.305477	0.670663	ENSG00000017739	NA	NA
81.4936	-0.220245	0.215053	-1.02414	0.305769	0.670929	ENSG00000017740	150383	CDPF1
722.869	-0.0956307	0.0933925	-1.02397	0.305852	0.670931	ENSG00000017741	84892	POMGNT2
200.808	0.16343	0.159602	1.02398	0.305843	0.670931	ENSG00000017742	388272	C16orf87
3615.48	-0.153974	0.150386	-1.02386	0.305903	0.670953	ENSG00000017743	60559	SPCS3
84.7817	-0.192823	0.188355	-1.02372	0.305966	0.671002	ENSG00000017744	NA	NA
43.763	-0.410331	0.400895	-1.02354	0.306053	0.671104	ENSG00000017745	1010	CDH12
2069.72	-0.139073	0.135889	-1.02343	0.306104	0.671125	ENSG00000017746	7322	UBE2D2
939.358	-0.151595	0.148165	-1.02315	0.306235	0.671142	ENSG00000017747	90990	KIFC2
715.262	-0.160292	0.156657	-1.0232	0.306214	0.671142	ENSG00000017748	27338	UBE2S
397.396	0.449971	0.43974	1.02326	0.306183	0.671142	ENSG00000017749	647024	C6orf132
789.431	-0.127142	0.124281	-1.02302	0.3063	0.671195	ENSG00000017750	129138	ANKRD54
1442.65	0.158936	0.155463	1.02234	0.306619	0.671415	ENSG00000017751	79646	PANK3
1232.99	0.223663	0.218734	1.02253	0.306528	0.671415	ENSG00000017752	2081	ERN1
320.065	0.126516	0.123758	1.02228	0.306647	0.671415	ENSG00000017753	51060	TXNDC12
146.952	0.203074	0.19864	1.02232	0.306629	0.671415	ENSG00000017754	6237	RRAS
116.054	-0.177018	0.17313	-1.02246	0.306563	0.671415	ENSG00000017755	7567	ZNF19
106.799	0.423501	0.414167	1.02254	0.306527	0.671415	ENSG00000017756	389384	BNIP5
510.822	0.213139	0.208571	1.0219	0.306827	0.671542	ENSG00000017757	9759	HDAC4
600.209	-0.162171	0.158692	-1.02192	0.306817	0.671542	ENSG00000017758	401548	SNX30
40.189	0.285815	0.279654	1.02203	0.306766	0.671542	ENSG00000017759	9976	CLEC2B
1016.67	0.42352	0.414732	1.02119	0.307165	0.672155	ENSG00000017760	3006	H1-2
639.507	-0.139667	0.136777	-1.02114	0.30719	0.672155	ENSG00000017761	6813	STXBP2
463.617	-0.129639	0.12698	-1.02094	0.307284	0.672271	ENSG00000017762	2850	GPR27
48.8161	0.237761	0.232916	1.0208	0.307348	0.672321	ENSG00000017763	79070	POGLUT2
549.162	-0.123516	0.121017	-1.02065	0.307421	0.672391	ENSG00000017764	140459	ASB6
1115.91	-0.150748	0.147789	-1.02002	0.307721	0.672565	ENSG00000017765	5774	PTPN3
1072.29	0.0933931	0.0915657	1.01996	0.307749	0.672565	ENSG00000017766	369	ARAF
330.984	0.105928	0.103841	1.0201	0.307683	0.672565	ENSG00000017767	113402	SFT2D1
62.4877	0.313817	0.307579	1.02028	0.307596	0.672565	ENSG00000017768	1296	COL8A2
95.8224	-0.186253	0.182547	-1.0203	0.307584	0.672565	ENSG00000017769	284276	LINC00908
30.8659	-0.262899	0.257776	-1.01987	0.307788	0.672565	ENSG00000017770	NA	NA
28.8794	0.279107	0.273647	1.01995	0.307751	0.672565	ENSG00000017771	NA	NA
375.952	0.108872	0.106768	1.01971	0.307868	0.67265	ENSG00000017772	8493	PPM1D
390.216	0.127702	0.12528	1.01934	0.308044	0.672854	ENSG00000017773	79768	KATNBL1
236.283	-0.17369	0.170393	-1.01935	0.308036	0.672854	ENSG00000017774	26521	TIMM8B
159.077	0.187307	0.183783	1.01917	0.308121	0.672932	ENSG00000017775	27042	UTP25
251.599	-0.2091	0.205205	-1.01898	0.308211	0.672949	ENSG00000017776	163183	SYNE4
32.6257	0.33221	0.325994	1.01907	0.308171	0.672949	ENSG00000017777	101928784	RORA-AS1
9944.92	-0.160399	0.157477	-1.01856	0.308413	0.673302	ENSG00000017778	7763	ZFAND5
145.673	0.153218	0.150452	1.01839	0.308493	0.673387	ENSG00000017779	100128782	ERCC6L2-AS1
1707.54	-0.0925437	0.0909058	-1.01802	0.30867	0.673429	ENSG00000017780	55147	RBM23
1012.78	-0.162691	0.159782	-1.01821	0.30858	0.673429	ENSG00000017781	51371	POMP
972.15	-0.0924908	0.0908651	-1.01789	0.30873	0.673429	ENSG00000017782	54849	DEF8
235.985	-0.232596	0.228477	-1.01803	0.308663	0.673429	ENSG00000017783	153642	ARSK
173.095	-0.17139	0.168388	-1.01783	0.308759	0.673429	ENSG00000017784	653308	ASAH2B
81.6228	-0.415137	0.407858	-1.01785	0.30875	0.673429	ENSG00000017785	NA	NA
863.28	-0.172522	0.169523	-1.01769	0.308824	0.673479	ENSG00000017786	5991	RFX3
1011.43	-0.116	0.114007	-1.01748	0.308924	0.673526	ENSG00000017787	1717	DHCR7
575.52	0.302919	0.297735	1.01741	0.308959	0.673526	ENSG00000017788	5467	PPARD
269.773	0.170199	0.167298	1.01734	0.308991	0.673526	ENSG00000017789	2048	EPHB2
275.731	0.168546	0.16568	1.0173	0.30901	0.673526	ENSG00000017790	4776	NFATC4
105.392	-0.244332	0.240203	-1.01719	0.309064	0.673532	ENSG00000017791	386617	KCTD8
71.2573	0.181521	0.178465	1.01712	0.309095	0.673532	ENSG00000017792	388650	DIPK1A
2508.13	-0.15219	0.149666	-1.01686	0.309219	0.673712	ENSG00000017793	7110	TMF1
136.594	0.224022	0.220333	1.01675	0.309275	0.673745	ENSG00000017794	8208	CHAF1B
114.833	0.466979	0.45934	1.01663	0.309329	0.673773	ENSG00000017795	9582	APOBEC3B
579.804	0.0935271	0.0920183	1.0164	0.30944	0.6739	ENSG00000017796	5899	RALB
127.874	0.247005	0.243035	1.01634	0.309469	0.6739	ENSG00000017797	887	CCKBR
49.1479	0.465865	0.458443	1.01619	0.309539	0.673961	ENSG00000017798	25984	KRT23
1312.5	0.201888	0.19869	1.01609	0.309586	0.673974	ENSG00000017799	50848	F11R
2062.83	-0.175399	0.172656	-1.01589	0.309683	0.674028	ENSG00000017800	51726	DNAJB11
506.767	-0.176788	0.174027	-1.01587	0.309693	0.674028	ENSG00000017801	29093	MRPL22
31.5085	-0.336712	0.331516	-1.01567	0.309785	0.674139	ENSG00000017802	990	CDC6
2441	-0.091344	0.0899426	-1.01558	0.309829	0.674145	ENSG00000017803	51552	RAB14
2029.38	-0.0876264	0.0863127	-1.01522	0.310001	0.674161	ENSG00000017804	6451	SH3BGRL
195.864	0.14721	0.14499	1.01532	0.309955	0.674161	ENSG00000017805	84240	ZCCHC9
184.301	-0.25579	0.251926	-1.01534	0.309944	0.674161	ENSG00000017806	29899	GPSM2
59.1836	-0.279015	0.274813	-1.01529	0.309967	0.674161	ENSG00000017807	26289	AK5
259.595	0.317764	0.313119	1.01484	0.310184	0.67447	ENSG00000017808	93653	ST7-AS1
241.003	0.198683	0.195891	1.01425	0.310462	0.674983	ENSG00000017809	726	CAPN5
2457.97	-0.0769496	0.0758914	-1.01394	0.310609	0.675215	ENSG00000017810	57223	PPP4R3B
933.925	-0.189102	0.18658	-1.01352	0.310813	0.675436	ENSG00000017811	55066	PDPR
454.351	-0.118737	0.117145	-1.01359	0.310779	0.675436	ENSG00000017812	79918	SETD6
443.597	0.16982	0.167592	1.0133	0.310918	0.675436	ENSG00000017813	6558	SLC12A2
73.5198	0.259056	0.255642	1.01335	0.310891	0.675436	ENSG00000017814	7617	ZNF66
40.2197	-0.199135	0.196503	-1.01339	0.310873	0.675436	ENSG00000017815	145773	FAM81A
318.717	0.238593	0.235499	1.01314	0.310993	0.675509	ENSG00000017816	26039	SS18L1
26.3122	-0.283399	0.279808	-1.01284	0.311139	0.675737	ENSG00000017817	NA	NA
1032.9	-0.216498	0.213813	-1.01256	0.311271	0.675876	ENSG00000017818	NA	NA
83.2991	0.19626	0.193832	1.01253	0.311285	0.675876	ENSG00000017819	NA	NA
497.825	0.204025	0.20153	1.01238	0.311356	0.675939	ENSG00000017820	55526	DHTKD1
1475.3	-0.154981	0.153176	-1.01179	0.31164	0.676353	ENSG00000017821	55249	YY1AP1
223.202	0.185478	0.18334	1.01166	0.311701	0.676353	ENSG00000017822	80199	FUZ
181.062	-0.159352	0.157519	-1.01164	0.311711	0.676353	ENSG00000017823	441194	PMS2CL
42.5021	0.452401	0.44718	1.01168	0.311693	0.676353	ENSG00000017824	90865	IL33
3887.28	-0.216664	0.214201	-1.0115	0.311779	0.676393	ENSG00000017825	1292	COL6A2
1188.85	0.178767	0.176748	1.01143	0.311813	0.676393	ENSG00000017826	11103	KRR1
27.5716	0.539036	0.533009	1.01131	0.311869	0.676427	ENSG00000017827	2706	GJB2
705.529	0.105305	0.104156	1.01103	0.312001	0.676444	ENSG00000017828	57510	XPO5
220.34	-0.142694	0.141131	-1.01108	0.311978	0.676444	ENSG00000017829	113510	HELQ
45.2199	-0.221156	0.218734	-1.01107	0.311981	0.676444	ENSG00000017830	NA	NA
59.5787	0.3478	0.344131	1.01066	0.312179	0.676738	ENSG00000017831	9464	HAND2
22.5028	-0.376767	0.372943	-1.01025	0.312374	0.677072	ENSG00000017832	51208	CLDN18
2309.68	0.258843	0.256401	1.00952	0.312723	0.677486	ENSG00000017833	445815	PALM2AKAP2
1647.54	0.325572	0.322443	1.0097	0.312637	0.677486	ENSG00000017834	7159	TP53BP2
1132.93	0.176125	0.174512	1.00924	0.312857	0.677486	ENSG00000017835	55844	PPP2R2D
515.194	-0.151118	0.149729	-1.00928	0.312841	0.677486	ENSG00000017836	9331	B4GALT6
281.721	-0.14934	0.147991	-1.00912	0.312919	0.677486	ENSG00000017837	23438	HARS2
228.886	-0.162002	0.160543	-1.00909	0.312933	0.677486	ENSG00000017838	199857	ALG14
81.3613	0.211983	0.210076	1.00908	0.312937	0.677486	ENSG00000017839	285349	ZNF660
67.2916	0.423374	0.419487	1.00927	0.312847	0.677486	ENSG00000017840	NA	NA
49.5065	-0.276062	0.27345	-1.00955	0.31271	0.677486	ENSG00000017841	26548	ITGB1BP2
106.009	-0.169199	0.167708	-1.00889	0.313027	0.677591	ENSG00000017842	399512	SLC25A35
74.8478	0.312867	0.310211	1.00856	0.313185	0.677763	ENSG00000017843	5753	PTK6
28.106	0.305093	0.302506	1.00855	0.31319	0.677763	ENSG00000017844	NA	NA
21.7182	0.247284	0.24526	1.00825	0.313334	0.677985	ENSG00000017845	NA	NA
973.77	-0.101172	0.100379	-1.0079	0.313504	0.678264	ENSG00000017846	4338	MOCS2
825.764	-0.119744	0.118845	-1.00757	0.313661	0.678335	ENSG00000017847	25778	DSTYK
103.459	0.341261	0.338663	1.00767	0.313612	0.678335	ENSG00000017848	56675	NRIP3
29.3551	-0.294092	0.291865	-1.00763	0.313633	0.678335	ENSG00000017849	255758	DYNLT2B
6440.25	0.139777	0.138767	1.00728	0.3138	0.678366	ENSG00000017850	4121	MAN1A1
4655.12	0.149752	0.148667	1.00729	0.313793	0.678366	ENSG00000017851	4301	AFDN
1991.44	-0.142823	0.141773	-1.00741	0.313739	0.678366	ENSG00000017852	51061	TXNDC11
413.493	-0.254446	0.252655	-1.00709	0.313892	0.678476	ENSG00000017853	57465	TBC1D24
360.616	0.202111	0.200817	1.00644	0.314203	0.678801	ENSG00000017854	3306	HSPA2
213.217	0.194694	0.193443	1.00647	0.314191	0.678801	ENSG00000017855	152687	ZNF595
85.4413	0.243238	0.241695	1.00638	0.314231	0.678801	ENSG00000017856	80323	CCDC68
83.3969	0.450468	0.447628	1.00635	0.31425	0.678801	ENSG00000017857	100505994	LUCAT1
25.9715	-0.238071	0.236543	-1.00646	0.314195	0.678801	ENSG00000017858	NA	NA
290.446	-0.172234	0.171167	-1.00623	0.314304	0.678828	ENSG00000017859	4704	NDUFA9
54.0326	-0.340619	0.338541	-1.00614	0.314349	0.678836	ENSG00000017860	11130	ZWINT
3143.97	-0.134709	0.133941	-1.00574	0.314542	0.678985	ENSG00000017861	7919	DDX39B
1443.94	-0.166755	0.1658	-1.00576	0.314531	0.678985	ENSG00000017862	8831	SYNGAP1
733.748	-0.144331	0.143507	-1.00574	0.314541	0.678985	ENSG00000017863	285172	HYCC2
406.94	-0.100639	0.100125	-1.00514	0.31483	0.679432	ENSG00000017864	90956	ADCK2
65.284	-0.33827	0.336542	-1.00513	0.314833	0.679432	ENSG00000017865	9750	RIPOR2
37.9983	0.221656	0.220553	1.005	0.314896	0.679479	ENSG00000017866	171523	CYP2T1P
8220.38	-0.122831	0.122245	-1.00479	0.314996	0.679569	ENSG00000017867	57062	DDX24
8157.39	-0.0744078	0.0740565	-1.00474	0.315021	0.679569	ENSG00000017868	7531	YWHAE
1459.23	-0.171704	0.170949	-1.00442	0.315178	0.679571	ENSG00000017869	4715	NDUFB9
429.74	0.286087	0.284764	1.00464	0.315068	0.679571	ENSG00000017870	170954	PPP1R18
369.278	-0.118585	0.118058	-1.00447	0.315154	0.679571	ENSG00000017871	435	ASL
172.517	0.278383	0.277165	1.0044	0.315188	0.679571	ENSG00000017872	116228	COX20
10487	0.122248	0.121748	1.0041	0.315329	0.679697	ENSG00000017873	1975	EIF4B
2485.61	-0.134455	0.133904	-1.00412	0.315323	0.679697	ENSG00000017874	813	CALU
6037.36	-0.163162	0.162606	-1.00342	0.315658	0.679959	ENSG00000017875	23471	TRAM1
580.021	0.185135	0.184476	1.00357	0.315586	0.679959	ENSG00000017876	8915	BCL10
91.1734	0.278235	0.277272	1.00348	0.315631	0.679959	ENSG00000017877	4330	MN1
30.9238	-0.330462	0.32931	-1.0035	0.315622	0.679959	ENSG00000017878	NA	NA
27.998	-0.252892	0.25203	-1.00342	0.315657	0.679959	ENSG00000017879	NA	NA
975.202	-0.116592	0.116209	-1.0033	0.315716	0.679994	ENSG00000017880	23390	ZDHHC17
765.433	-0.104819	0.104533	-1.00273	0.315989	0.680137	ENSG00000017881	8623	ASMTL
694.933	0.0667913	0.066604	1.00281	0.315952	0.680137	ENSG00000017882	135114	HINT3
81.2633	0.201117	0.200583	1.00266	0.316026	0.680137	ENSG00000017883	8324	FZD7
98.1092	0.153381	0.15292	1.00301	0.315855	0.680137	ENSG00000017884	56985	ADPRM
85.9169	-0.237815	0.237187	-1.00265	0.316032	0.680137	ENSG00000017885	221786	FAM200A
27.2383	0.282766	0.282015	1.00266	0.316023	0.680137	ENSG00000017886	29108	PYCARD
62.2883	0.454064	0.452941	1.00248	0.316113	0.680222	ENSG00000017887	112817	HOGA1
1114.97	0.168252	0.167914	1.00201	0.316338	0.680528	ENSG00000017888	23225	NUP210
79.1576	0.202161	0.201745	1.00206	0.316313	0.680528	ENSG00000017889	147686	ZNF418
1118.82	-0.12383	0.123619	-1.0017	0.316487	0.680759	ENSG00000017890	83930	STARD3NL
1449.46	-0.174571	0.174377	-1.00111	0.316773	0.68099	ENSG00000017891	116150	NUS1
702.299	0.126098	0.125976	1.00097	0.316842	0.68099	ENSG00000017892	85440	DOCK7
639.244	-0.221179	0.220931	-1.00112	0.316768	0.68099	ENSG00000017893	11064	CNTRL
390.662	-0.177847	0.177636	-1.00118	0.316738	0.68099	ENSG00000017894	8834	TMEM11
58.7619	0.255807	0.255458	1.00137	0.31665	0.68099	ENSG00000017895	NA	NA
37.7543	0.340554	0.340226	1.00096	0.316844	0.68099	ENSG00000017896	4982	TNFRSF11B
1380.51	-0.188952	0.188799	-1.00081	0.316919	0.681006	ENSG00000017897	6753	SSTR3
517.421	-0.083011	0.0829537	-1.00069	0.316977	0.681006	ENSG00000017898	400960	PCBP1-AS1
176.188	0.273764	0.273562	1.00074	0.316954	0.681006	ENSG00000017899	NA	NA
194.238	-0.248005	0.247877	-1.00052	0.317061	0.681022	ENSG00000017900	56134	PCDHAC2
60.2631	-0.711777	0.711419	-1.0005	0.317067	0.681022	ENSG00000017901	116154	PHACTR3
1636.52	0.215909	0.215853	1.00026	0.317185	0.681097	ENSG00000017902	29116	MYLIP
459.6	0.156893	0.156852	1.00026	0.317185	0.681097	ENSG00000017903	10591	DNPH1
334.741	0.112175	0.112178	0.999966	0.317327	0.681312	ENSG00000017904	257160	RNF214
576.654	0.23471	0.234748	0.99984	0.317388	0.681354	ENSG00000017905	26235	FBXL4
1026.84	-0.17052	0.170598	-0.999542	0.317532	0.681502	ENSG00000017906	5599	MAPK8
227.475	-0.198696	0.19879	-0.999525	0.31754	0.681502	ENSG00000017907	220965	FAM13C
1352.74	0.0938813	0.0939942	0.998799	0.317892	0.682056	ENSG00000017908	23303	KIF13B
515.902	0.162829	0.163072	0.998513	0.31803	0.682056	ENSG00000017909	144100	PLEKHA7
221.211	0.355634	0.356095	0.998707	0.317937	0.682056	ENSG00000017910	388419	BTBD17
164.9	-0.45899	0.459672	-0.998517	0.318029	0.682056	ENSG00000017911	9002	F2RL3
37.1957	0.4963	0.496943	0.998706	0.317937	0.682056	ENSG00000017912	143662	MUC15
29.0305	0.301975	0.302436	0.998477	0.318048	0.682056	ENSG00000017913	4486	MST1R
274.948	0.221785	0.222158	0.998322	0.318123	0.682128	ENSG00000017914	84612	PARD6B
27.5199	0.300271	0.300886	0.997955	0.318301	0.682419	ENSG00000017915	27233	SULT1C4
215.102	-0.172784	0.173166	-0.997796	0.318378	0.682495	ENSG00000017916	85439	STON2
44.3208	-0.308326	0.30905	-0.997655	0.318447	0.682553	ENSG00000017917	54854	FAM83E
280.809	0.226443	0.227001	0.997543	0.318501	0.682579	ENSG00000017918	57181	SLC39A10
1720.46	-0.0783701	0.0785764	-0.997375	0.318582	0.682595	ENSG00000017919	84364	ARFGAP2
130.922	0.295353	0.296151	0.997305	0.318616	0.682595	ENSG00000017920	94031	HTRA3
32.765	0.751625	0.753682	0.99727	0.318633	0.682595	ENSG00000017921	NA	NA
89.7968	0.232694	0.233376	0.997081	0.318725	0.682703	ENSG00000017922	222255	ATXN7L1
790.891	-0.220825	0.2215	-0.996954	0.318787	0.682745	ENSG00000017923	5202	PFDN2
944.109	-0.104143	0.104481	-0.996771	0.318876	0.682847	ENSG00000017924	80349	SKIC8
838.322	-0.0988764	0.0992114	-0.996624	0.318947	0.68291	ENSG00000017925	94005	PIGS
94451.2	-0.173273	0.174016	-0.995725	0.319384	0.683277	ENSG00000017926	1113	CHGA
1041.91	0.15161	0.152232	0.995916	0.319291	0.683277	ENSG00000017927	100507421	TMEM178B
651.998	-0.119347	0.119819	-0.996063	0.31922	0.683277	ENSG00000017928	3338	DNAJC4
562.187	0.149461	0.150134	0.995516	0.319485	0.683277	ENSG00000017929	4306	NR3C2
556.324	-0.126227	0.126842	-0.99515	0.319663	0.683277	ENSG00000017930	27247	NFU1
539.744	-0.158601	0.159227	-0.996066	0.319218	0.683277	ENSG00000017931	1337	COX6A1
494.145	-0.119704	0.120206	-0.995819	0.319338	0.683277	ENSG00000017932	94032	CAMK2N2
462.214	-0.099157	0.0996407	-0.995145	0.319666	0.683277	ENSG00000017933	585	BBS4
312.49	0.145265	0.145997	0.994982	0.319745	0.683277	ENSG00000017934	80013	MINDY3
295.953	0.195038	0.195929	0.995454	0.319516	0.683277	ENSG00000017935	160335	TMTC2
292.642	-0.0998775	0.100377	-0.995028	0.319723	0.683277	ENSG00000017936	283335	TNS2-AS1
183.094	-0.268087	0.269295	-0.995513	0.319487	0.683277	ENSG00000017937	NA	NA
182.103	-0.184538	0.185363	-0.995546	0.319471	0.683277	ENSG00000017938	81789	TIGD6
132.307	0.241692	0.242861	0.995186	0.319646	0.683277	ENSG00000017939	NA	NA
60.8946	0.27378	0.275096	0.995216	0.319631	0.683277	ENSG00000017940	9379	NRXN2
21.681	0.349458	0.351273	0.994833	0.319817	0.683343	ENSG00000017941	389941	C1QL3
513.862	-0.0966181	0.0971319	-0.994709	0.319878	0.683382	ENSG00000017942	1633	DCK
1548.55	-0.188621	0.189657	-0.994538	0.319961	0.683383	ENSG00000017943	55254	TMEM39A
1222.5	-0.312364	0.314062	-0.994593	0.319934	0.683383	ENSG00000017944	5990	RFX2
39.4655	-0.2858	0.287406	-0.994412	0.320022	0.683424	ENSG00000017945	113218477	TIMM23B-AGAP6
31.2413	0.232274	0.233655	0.994088	0.32018	0.683672	ENSG00000017946	84182	MINDY4
44.6183	0.285429	0.287185	0.993886	0.320279	0.683793	ENSG00000017947	9	NAT1
49.2758	0.381949	0.384379	0.993679	0.320379	0.683918	ENSG00000017948	5764	PTN
154.36	-0.242109	0.243695	-0.993492	0.32047	0.684024	ENSG00000017949	1953	MEGF6
706.925	-0.113625	0.114394	-0.993278	0.320574	0.684068	ENSG00000017950	79877	DCAKD
49.1682	0.318795	0.320933	0.993339	0.320545	0.684068	ENSG00000017951	53630	BCO1
469.429	-0.098953	0.0996819	-0.992688	0.320862	0.684356	ENSG00000017952	54853	WDR55
143.715	0.110781	0.111586	0.992782	0.320816	0.684356	ENSG00000017953	132320	SCLT1
95.2292	0.209212	0.210759	0.992657	0.320877	0.684356	ENSG00000017954	254827	NAALADL2
47.6455	0.377577	0.380286	0.992877	0.32077	0.684356	ENSG00000017955	57211	ADGRG6
168.033	0.136078	0.137148	0.992197	0.321101	0.684656	ENSG00000017956	9014	TAF1B
44.7918	0.334283	0.336909	0.992206	0.321097	0.684656	ENSG00000017957	101927811	ITGB8-AS1
109.356	0.144852	0.146052	0.991786	0.321302	0.684817	ENSG00000017958	57673	BEND3
55.7625	0.176014	0.177459	0.991859	0.321266	0.684817	ENSG00000017959	6991	DYNLT2
45.2097	-0.320816	0.323463	-0.991817	0.321287	0.684817	ENSG00000017960	401027	C2orf66
2262.23	-0.0901911	0.0909592	-0.991555	0.321415	0.684938	ENSG00000017961	163590	TOR1AIP2
313.438	-0.50627	0.510645	-0.991432	0.321475	0.684938	ENSG00000017962	4117	MAK
95.4951	0.438967	0.44277	0.991412	0.321484	0.684938	ENSG00000017963	28	ABO
517.196	-0.14745	0.148755	-0.991225	0.321576	0.684955	ENSG00000017964	9711	RUBCN
39.701	-0.191471	0.193154	-0.991287	0.321545	0.684955	ENSG00000017965	101929089	TTC36-AS1
168.563	0.197817	0.199589	0.991124	0.321625	0.68497	ENSG00000017966	51236	HGH1
695.16	-0.178184	0.179819	-0.990905	0.321732	0.685109	ENSG00000017967	55283	MCOLN3
201.643	-0.129169	0.130417	-0.990432	0.321963	0.685511	ENSG00000017968	5188	GATB
4601.01	-0.066188	0.0668713	-0.989781	0.322281	0.685565	ENSG00000017969	7520	XRCC5
1923.64	-0.0925172	0.0934491	-0.990028	0.32216	0.685565	ENSG00000017970	51629	SLC25A39
1553.36	0.241781	0.244253	0.989879	0.322233	0.685565	ENSG00000017971	53827	FXYD5
207.088	-0.144905	0.146386	-0.989884	0.322231	0.685565	ENSG00000017972	100134229	KDM7A-DT
60.6962	-0.194882	0.196846	-0.990021	0.322164	0.685565	ENSG00000017973	26206	SPAG8
40.1681	0.262614	0.265308	0.989848	0.322249	0.685565	ENSG00000017974	652	BMP4
33.5056	-0.388244	0.392058	-0.990272	0.322041	0.685565	ENSG00000017975	NA	NA
724.932	-0.11163	0.112808	-0.989559	0.32239	0.685617	ENSG00000017976	8550	MAPKAPK5
36.5698	0.683259	0.690422	0.989625	0.322358	0.685617	ENSG00000017977	64478	CSMD1
2825.71	-0.134574	0.136033	-0.989274	0.322529	0.685824	ENSG00000017978	5763	PTMS
1046.8	-0.127257	0.128668	-0.989035	0.322646	0.685984	ENSG00000017979	2079	ERH
764.355	0.136462	0.13799	0.988923	0.322701	0.686012	ENSG00000017980	167153	TENT2
38.9026	-0.210641	0.21302	-0.988831	0.322746	0.686018	ENSG00000017981	57822	GRHL3
3369.91	-0.155109	0.156904	-0.98856	0.322878	0.686144	ENSG00000017982	8924	HERC2
179.274	0.177685	0.179756	0.988478	0.322918	0.686144	ENSG00000017983	2274	FHL2
58.3567	0.203613	0.205992	0.988453	0.322931	0.686144	ENSG00000017984	NA	NA
30.0998	-0.320891	0.32468	-0.98833	0.322991	0.686183	ENSG00000017985	8637	EIF4EBP3
6869.62	-0.20016	0.20259	-0.988004	0.323151	0.686202	ENSG00000017986	2804	GOLGB1
1990.29	0.184501	0.186748	0.987969	0.323168	0.686202	ENSG00000017987	7514	XPO1
956.57	0.314837	0.318608	0.988164	0.323072	0.686202	ENSG00000017988	1839	HBEGF
619.988	0.269158	0.272391	0.988131	0.323088	0.686202	ENSG00000017989	64093	SMOC1
851.438	0.095279	0.096449	0.987869	0.323217	0.686203	ENSG00000017990	5025	P2RX4
347.642	-0.158863	0.160826	-0.987797	0.323252	0.686203	ENSG00000017991	26164	MTG2
55.8437	-0.505646	0.511977	-0.987634	0.323332	0.686284	ENSG00000017992	1135	CHRNA2
96.3962	-0.188708	0.191127	-0.987344	0.323474	0.686496	ENSG00000017993	130827	TMEM182
104.373	-0.170937	0.173201	-0.986933	0.323676	0.686835	ENSG00000017994	7727	ZNF174
248.714	-0.197687	0.200362	-0.986651	0.323814	0.68704	ENSG00000017995	56123	PCDHB13
1018.19	-0.133942	0.135781	-0.986457	0.323909	0.687152	ENSG00000017996	85437	ZCRB1
764.959	-0.137046	0.13898	-0.986086	0.324091	0.687419	ENSG00000017997	553115	PEF1
650.41	-0.0998643	0.101279	-0.986029	0.324119	0.687419	ENSG00000017998	55362	TMEM63B
46.912	0.230915	0.234242	0.985794	0.324234	0.687575	ENSG00000017999	93164	HTR7P1
1090.36	0.112362	0.114017	0.985487	0.324385	0.687692	ENSG00000018000	6667	SP1
1268.87	-0.111186	0.11284	-0.98534	0.324457	0.687692	ENSG00000018001	63893	UBE2O
286.244	0.173166	0.175741	0.985345	0.324455	0.687692	ENSG00000018002	92105	INTS4
55.4421	0.484117	0.491226	0.985526	0.324366	0.687692	ENSG00000018003	79742	DIPK2B
1053.85	0.0889103	0.0902916	0.984702	0.324771	0.68791	ENSG00000018004	7468	NSD2
1113.83	0.215235	0.218542	0.984869	0.324689	0.68791	ENSG00000018005	80022	MYO15B
536.683	-0.117328	0.119134	-0.984837	0.324704	0.68791	ENSG00000018006	8636	SSNA1
539.882	0.204394	0.207565	0.984724	0.32476	0.68791	ENSG00000018007	4162	MCAM
150.86	0.377839	0.383691	0.98475	0.324747	0.68791	ENSG00000018008	90332	EXOC3L2
210.234	0.17609	0.178851	0.984565	0.324838	0.687964	ENSG00000018009	57664	PLEKHA4
808.245	-0.104172	0.105852	-0.984125	0.325054	0.688249	ENSG00000018010	11275	KLHL2
150.028	0.303884	0.308787	0.98412	0.325057	0.688249	ENSG00000018011	4247	MGAT2
2087.82	-0.14286	0.145182	-0.984007	0.325112	0.688277	ENSG00000018012	4967	OGDH
436.778	-0.162978	0.165646	-0.983895	0.325167	0.688305	ENSG00000018013	63875	MRPL17
20646.2	0.161137	0.163797	0.98376	0.325234	0.688336	ENSG00000018014	6132	RPL8
496.873	-0.140403	0.14274	-0.983624	0.3253	0.688336	ENSG00000018015	92715	DPH7
25.8719	-0.577453	0.587076	-0.983609	0.325308	0.688336	ENSG00000018016	79574	EPS8L3
4858.05	-0.204511	0.207972	-0.98336	0.32543	0.688383	ENSG00000018017	1291	COL6A1
313.15	-0.121344	0.123413	-0.983232	0.325493	0.688383	ENSG00000018018	116092	DNTTIP1
190.126	0.209156	0.212726	0.983218	0.3255	0.688383	ENSG00000018019	25805	BAMBI
159.833	-0.267207	0.271791	-0.983136	0.325541	0.688383	ENSG00000018020	6285	S100B
61.0705	-0.179164	0.182186	-0.983414	0.325404	0.688383	ENSG00000018021	4935	GPR143
162.026	-0.169682	0.172675	-0.982663	0.325773	0.688519	ENSG00000018022	1595	CYP51A1
78.8238	-0.19823	0.201679	-0.9829	0.325657	0.688519	ENSG00000018023	102724200	LOC102724200
36.9845	0.365985	0.372415	0.982735	0.325738	0.688519	ENSG00000018024	80312	TET1
37.6014	0.244714	0.248993	0.982816	0.325698	0.688519	ENSG00000018025	NA	NA
1585.72	-0.171575	0.174618	-0.982577	0.325816	0.68852	ENSG00000018026	55968	NSFL1C
895.71	-0.123426	0.125631	-0.982445	0.325881	0.688569	ENSG00000018027	9817	KEAP1
7373.21	-0.12423	0.126467	-0.982308	0.325948	0.688575	ENSG00000018028	3609	ILF3
1509.08	-0.14514	0.147779	-0.982141	0.32603	0.688575	ENSG00000018029	27245	AHDC1
896.583	-0.0832713	0.0847893	-0.982097	0.326052	0.688575	ENSG00000018030	5824	PEX19
614.091	-0.126699	0.129001	-0.98215	0.326026	0.688575	ENSG00000018031	6919	TCEA2
264.365	0.159012	0.161935	0.981946	0.326127	0.688627	ENSG00000018032	84154	RPF2
234.515	0.153997	0.156839	0.981876	0.326161	0.688627	ENSG00000018033	51642	MRPL48
1536.63	-0.0841811	0.0857615	-0.981572	0.326311	0.688789	ENSG00000018034	4296	MAP3K11
1477.79	-0.120023	0.122279	-0.98155	0.326322	0.688789	ENSG00000018035	8533	COPS3
498.305	-0.129763	0.132216	-0.981447	0.326372	0.688807	ENSG00000018036	7515	XRCC1
94.09	0.168139	0.171337	0.981337	0.326427	0.688833	ENSG00000018037	100506714	NUP50-DT
547.404	0.150478	0.153375	0.981115	0.326536	0.688975	ENSG00000018038	9150	CTDP1
1118.97	-0.142866	0.145678	-0.980692	0.326744	0.689326	ENSG00000018039	3712	IVD
1160.09	-0.0967209	0.0986589	-0.980356	0.32691	0.689587	ENSG00000018040	54623	PAF1
726.554	0.149557	0.152613	0.979975	0.327098	0.689864	ENSG00000018041	27107	ZBTB11
550.359	0.231428	0.236177	0.97989	0.32714	0.689864	ENSG00000018042	1601	DAB2
262.525	0.13372	0.136474	0.979825	0.327172	0.689864	ENSG00000018043	138639	PTPDC1
31.1333	-0.528039	0.538953	-0.979748	0.32721	0.689864	ENSG00000018044	2810	SFN
3697.56	-0.132356	0.135135	-0.979431	0.327367	0.689928	ENSG00000018045	8887	TAX1BP1
1808.6	-0.0973426	0.0993771	-0.979528	0.327319	0.689928	ENSG00000018046	23523	CABIN1
221.529	-0.133044	0.135836	-0.979443	0.327361	0.689928	ENSG00000018047	124152	IQCK
90.3277	0.147848	0.150967	0.979345	0.327409	0.689928	ENSG00000018048	112487	DTD2
342.15	-0.126364	0.129083	-0.978935	0.327612	0.69	ENSG00000018049	2743	GLRB
324.031	0.249602	0.254972	0.978937	0.327611	0.69	ENSG00000018050	84869	CBR4
60.4326	0.322936	0.329831	0.979094	0.327533	0.69	ENSG00000018051	8651	SOCS1
41.9026	-0.218124	0.222808	-0.97898	0.32759	0.69	ENSG00000018052	NA	NA
595.988	-0.147874	0.151111	-0.978579	0.327788	0.690282	ENSG00000018053	79595	SAP130
989.916	0.0957801	0.0979088	0.978258	0.327947	0.690438	ENSG00000018054	9646	CTR9
84.796	-0.170301	0.174079	-0.978297	0.327927	0.690438	ENSG00000018055	55038	CDCA4
615.643	0.170362	0.174199	0.977975	0.328087	0.6906	ENSG00000018056	5291	PIK3CB
27.7885	0.379491	0.388055	0.977932	0.328108	0.6906	ENSG00000018057	140687	GCNT7
292.502	0.131163	0.13414	0.977807	0.32817	0.690616	ENSG00000018058	84233	TMEM126A
41.8639	0.228889	0.234098	0.977746	0.3282	0.690616	ENSG00000018059	56108	PCDHGA7
1470.02	-0.150486	0.15395	-0.977495	0.328324	0.690762	ENSG00000018060	400451	FAM174B
1232.67	0.399545	0.408817	0.977318	0.328412	0.690762	ENSG00000018061	6029	RN7SL1
126.251	-0.225439	0.230673	-0.977312	0.328414	0.690762	ENSG00000018062	11061	CNMD
24.5873	0.2304	0.23576	0.977265	0.328438	0.690762	ENSG00000018063	257169	C9orf43
8861.78	-0.113339	0.11599	-0.977146	0.328497	0.690793	ENSG00000018064	37	ACADVL
144.398	-0.228669	0.234077	-0.976895	0.328621	0.690793	ENSG00000018065	79692	ZNF322
58.5451	0.200267	0.204991	0.976957	0.32859	0.690793	ENSG00000018066	29902	FAM216A
38.8797	0.249941	0.255852	0.976898	0.32862	0.690793	ENSG00000018067	101927560	LOC101927560
5572.16	-0.078932	0.0808712	-0.976021	0.329054	0.690903	ENSG00000018068	10299	MARCHF6
807.144	0.123272	0.126265	0.976296	0.328918	0.690903	ENSG00000018069	64426	SUDS3
747.39	-0.10556	0.108109	-0.97642	0.328856	0.690903	ENSG00000018070	2937	GSS
450.885	-0.155309	0.159119	-0.97606	0.329035	0.690903	ENSG00000018071	4738	NEDD8
247.053	0.117351	0.120153	0.976682	0.328726	0.690903	ENSG00000018072	65260	COA7
196.775	0.344011	0.35238	0.976252	0.32894	0.690903	ENSG00000018073	7177	TPSAB1
175.594	0.13466	0.137945	0.976189	0.328971	0.690903	ENSG00000018074	10196	PRMT3
87.8099	0.250998	0.257135	0.976134	0.328998	0.690903	ENSG00000018075	79830	ZMYM1
41.6718	0.255816	0.262071	0.976133	0.328999	0.690903	ENSG00000018076	400931	MIRLET7BHG
1017.62	0.0932199	0.0955215	0.975905	0.329111	0.690935	ENSG00000018077	6242	RTKN
439.865	0.172385	0.176659	0.975808	0.329159	0.690948	ENSG00000018078	55449	DHRS4-AS1
19882.3	0.124099	0.127279	0.975022	0.32955	0.690978	ENSG00000018079	6138	RPL15
6762.06	0.0968684	0.0993434	0.975087	0.329517	0.690978	ENSG00000018080	27044	SND1
808.844	-0.144242	0.147924	-0.975112	0.329505	0.690978	ENSG00000018081	389840	MAP3K15
760.244	0.185363	0.190035	0.975414	0.329355	0.690978	ENSG00000018082	57496	MRTFB
244.371	-0.166249	0.170495	-0.975096	0.329513	0.690978	ENSG00000018083	83538	ODAD4
227.022	-0.248463	0.254831	-0.975013	0.329554	0.690978	ENSG00000018084	51268	PIPOX
69.9082	0.459148	0.470706	0.975445	0.329339	0.690978	ENSG00000018085	NA	NA
55.9637	0.563232	0.577355	0.975539	0.329293	0.690978	ENSG00000018086	401934	RNF223
24.1857	0.417227	0.427825	0.975228	0.329447	0.690978	ENSG00000018087	170371	TMEM273
114.474	0.249665	0.256089	0.974915	0.329602	0.690992	ENSG00000018088	NA	NA
1563.23	-0.128214	0.131629	-0.974059	0.330027	0.691041	ENSG00000018089	8658	TNKS
915.952	0.147337	0.151267	0.974016	0.330048	0.691041	ENSG00000018090	66008	TRAK2
858.501	-0.137426	0.14102	-0.974519	0.329799	0.691041	ENSG00000018091	25917	THUMPD3
823.161	0.13215	0.13566	0.974133	0.329991	0.691041	ENSG00000018092	2077	ERF
427.61	-0.102658	0.105342	-0.974524	0.329796	0.691041	ENSG00000018093	11132	CAPN10
147.337	-0.155528	0.159557	-0.974747	0.329686	0.691041	ENSG00000018094	29844	TFPT
73.1452	-0.149669	0.153654	-0.974067	0.330023	0.691041	ENSG00000018095	165055	CCDC138
33.0384	0.483172	0.495939	0.974256	0.32993	0.691041	ENSG00000018096	352999	C6orf58
33.9921	-0.24532	0.251852	-0.974064	0.330025	0.691041	ENSG00000018097	343521	DYNLT4
26.3061	0.267947	0.275006	0.974332	0.329892	0.691041	ENSG00000018098	NA	NA
1483.58	0.115105	0.118192	0.973884	0.330114	0.691091	ENSG00000018099	55187	VPS13D
2417.72	-0.119607	0.122865	-0.973485	0.330312	0.691329	ENSG00000018100	64207	IRF2BPL
64.0005	-0.263713	0.27089	-0.973508	0.330301	0.691329	ENSG00000018101	619518	SSBP3-AS1
1691.97	-0.119065	0.122356	-0.973098	0.330504	0.691394	ENSG00000018102	8888	MCM3AP
955.514	0.250758	0.257795	0.972701	0.330702	0.691394	ENSG00000018103	9322	TRIP10
914.748	0.120871	0.124185	0.973315	0.330397	0.691394	ENSG00000018104	55717	WDR11
891.084	-0.118943	0.122308	-0.972487	0.330808	0.691394	ENSG00000018105	78994	PRR14
637.563	-0.100808	0.103626	-0.97281	0.330648	0.691394	ENSG00000018106	8192	CLPP
427.196	-0.184321	0.189459	-0.972884	0.330611	0.691394	ENSG00000018107	85455	DISP2
331.079	0.233588	0.240192	0.972505	0.330799	0.691394	ENSG00000018108	3017	H2BC5
181.032	0.182122	0.187249	0.972618	0.330743	0.691394	ENSG00000018109	NA	NA
110.895	-0.128033	0.131622	-0.972732	0.330687	0.691394	ENSG00000018110	201164	PLD6
54.4843	-0.18677	0.191915	-0.973191	0.330458	0.691394	ENSG00000018111	NA	NA
43.2178	0.257281	0.264529	0.972602	0.330751	0.691394	ENSG00000018112	201181	ZNF385C
5918.21	-0.136583	0.140516	-0.97201	0.331045	0.691802	ENSG00000018113	9867	PJA2
80.7514	-0.216087	0.222379	-0.971707	0.331196	0.692029	ENSG00000018114	NA	NA
1114.7	0.137383	0.14145	0.971243	0.331428	0.692313	ENSG00000018115	57658	CALCOCO1
900.693	-0.116101	0.119547	-0.971178	0.331459	0.692313	ENSG00000018116	55015	PRPF39
871.239	0.304814	0.313858	0.971182	0.331457	0.692313	ENSG00000018117	4814	NINJ1
2554.22	-0.120622	0.124245	-0.970837	0.331629	0.69258	ENSG00000018118	51614	ERGIC3
1305.22	0.137508	0.141663	0.970664	0.331716	0.692605	ENSG00000018119	23200	ATP11B
361.499	-0.19539	0.201299	-0.970643	0.331726	0.692605	ENSG00000018120	220064	LTO1
587.723	-0.245653	0.253195	-0.970211	0.331941	0.692966	ENSG00000018121	128178	EDARADD
1362.66	-0.100115	0.103249	-0.969647	0.332223	0.693465	ENSG00000018122	55161	TMEM33
3369.88	0.21796	0.224923	0.969042	0.332524	0.69349	ENSG00000018123	9188	DDX21
2836.1	-0.162488	0.167681	-0.969028	0.332531	0.69349	ENSG00000018124	27327	TNRC6A
1893.94	0.116162	0.119853	0.969209	0.332441	0.69349	ENSG00000018125	23001	WDFY3
1302.76	-0.123107	0.127022	-0.969181	0.332455	0.69349	ENSG00000018126	11129	CLASRP
427.876	-0.165487	0.170745	-0.969206	0.332442	0.69349	ENSG00000018127	NA	NA
248.768	0.20062	0.206989	0.969232	0.33243	0.69349	ENSG00000018128	11329	STK38
30.973	-0.671289	0.692626	-0.969195	0.332448	0.69349	ENSG00000018129	389672	RPSAP47
969.788	-0.101905	0.105191	-0.968764	0.332663	0.693601	ENSG00000018130	8898	MTMR2
851.106	0.0971013	0.100233	0.968752	0.332669	0.693601	ENSG00000018131	79752	ZFAND1
7453.03	-0.131417	0.135699	-0.968443	0.332823	0.693736	ENSG00000018132	6520	SLC3A2
934.064	0.129638	0.133878	0.968329	0.33288	0.693736	ENSG00000018133	9202	ZMYM4
159.92	-0.173466	0.179148	-0.968283	0.332903	0.693736	ENSG00000018134	8269	TMEM187
98.574	0.24777	0.255882	0.968297	0.332896	0.693736	ENSG00000018135	51332	SPTBN5
1086.57	-0.335453	0.346497	-0.968128	0.33298	0.693808	ENSG00000018136	7450	VWF
548.466	-0.112434	0.11615	-0.968009	0.33304	0.693844	ENSG00000018137	11267	SNF8
716.468	0.246451	0.254718	0.967545	0.333272	0.694239	ENSG00000018138	56937	PMEPA1
225.425	0.268681	0.277744	0.967367	0.333361	0.694335	ENSG00000018139	284434	NWD1
5114.99	-0.111126	0.114932	-0.966884	0.333602	0.694485	ENSG00000018140	23770	FKBP8
251.918	0.201472	0.208376	0.96687	0.333609	0.694485	ENSG00000018141	7594	ZNF43
105.489	0.314079	0.32488	0.966753	0.333668	0.694485	ENSG00000018142	58494	JAM2
81.3616	0.185351	0.191671	0.967027	0.33353	0.694485	ENSG00000018143	8999	CDKL2
63.6122	-0.429735	0.444532	-0.966714	0.333687	0.694485	ENSG00000018144	643596	RNF224
56.1208	-0.283768	0.293427	-0.967085	0.333502	0.694485	ENSG00000018145	NA	NA
648.129	0.164833	0.170546	0.966501	0.333794	0.694619	ENSG00000018146	50650	ARHGEF3
2231.9	-0.187802	0.194375	-0.966183	0.333953	0.694861	ENSG00000018147	26036	ZNF451
1593.15	-0.265267	0.274638	-0.965877	0.334106	0.694914	ENSG00000018148	55201	MAP1S
971.846	0.188395	0.195046	0.965903	0.334093	0.694914	ENSG00000018149	23732	FRRS1L
46.1726	0.23151	0.239665	0.965972	0.334058	0.694914	ENSG00000018150	7442	TRPV1
188.106	-0.199064	0.206117	-0.965783	0.334153	0.694924	ENSG00000018151	26220	DGCR5
902.506	-0.129025	0.133647	-0.965423	0.334333	0.69521	ENSG00000018152	64223	MLST8
8185.84	-0.108723	0.112643	-0.965203	0.334443	0.695254	ENSG00000018153	1778	DYNC1H1
1764.9	-0.0800614	0.08294	-0.965293	0.334398	0.695254	ENSG00000018154	5870	RAB6A
1001.06	0.0831443	0.0861486	0.965127	0.334481	0.695254	ENSG00000018155	9791	PTDSS1
81.9166	-0.199488	0.206776	-0.964754	0.334668	0.695554	ENSG00000018156	4621	MYH3
283.408	-0.139852	0.144982	-0.964619	0.334736	0.695606	ENSG00000018157	10471	PFDN6
21.3489	0.327482	0.33953	0.964515	0.334788	0.695626	ENSG00000018158	NA	NA
3980.13	-0.0528872	0.0548804	-0.963682	0.335205	0.695787	ENSG00000018159	118	ADD1
1845.95	0.230731	0.239424	0.963695	0.335199	0.695787	ENSG00000018160	4060	LUM
741.445	0.204202	0.211825	0.964013	0.335039	0.695787	ENSG00000018161	6282	S100A11
686.629	0.272671	0.282836	0.96406	0.335016	0.695787	ENSG00000018162	10678	B3GNT2
277.687	-0.158594	0.164545	-0.96383	0.335131	0.695787	ENSG00000018163	6300	MAPK12
91.3485	0.252652	0.262131	0.963836	0.335128	0.695787	ENSG00000018164	55319	TMA16
58.4509	0.620911	0.644059	0.964058	0.335017	0.695787	ENSG00000018165	6352	CCL5
52.4476	0.232419	0.24105	0.964196	0.334948	0.695787	ENSG00000018166	29923	HILPDA
186.909	0.158291	0.164286	0.963509	0.335292	0.695879	ENSG00000018167	26152	ZNF337
25509.7	0.146964	0.152712	0.962357	0.33587	0.695929	ENSG00000018168	6124	RPL4
2716.7	0.273268	0.284144	0.961726	0.336187	0.695929	ENSG00000018169	2114	ETS2
2466.74	-0.199828	0.20765	-0.962327	0.335885	0.695929	ENSG00000018170	58515	SELENOK
1715.67	-0.108906	0.113136	-0.962612	0.335742	0.695929	ENSG00000018171	6598	SMARCB1
1433.1	0.150902	0.156901	0.961766	0.336167	0.695929	ENSG00000018172	285440	CYP4V2
1201.33	-0.141467	0.14704	-0.9621	0.336	0.695929	ENSG00000018173	22996	TTC39A
1061.61	-0.192823	0.200316	-0.962599	0.335749	0.695929	ENSG00000018174	1876	E2F6
1045.57	-0.117166	0.121721	-0.962581	0.335758	0.695929	ENSG00000018175	9912	ARHGAP44
872.295	-0.085623	0.0889884	-0.962181	0.335959	0.695929	ENSG00000018176	91039	DPP9
837.431	0.171529	0.178249	0.962302	0.335898	0.695929	ENSG00000018177	29995	LMCD1
624.228	-0.152095	0.158093	-0.96206	0.33602	0.695929	ENSG00000018178	51258	MRPL51
589.742	-0.115228	0.119731	-0.962391	0.335853	0.695929	ENSG00000018179	3996	LLGL1
475.911	0.110792	0.115217	0.961598	0.336252	0.695929	ENSG00000018180	10473	HMGN4
319.61	0.275608	0.286522	0.961908	0.336096	0.695929	ENSG00000018181	4281	MID1
257.694	0.139402	0.144727	0.963209	0.335443	0.695929	ENSG00000018182	84365	NIFK
266.098	-0.26577	0.276164	-0.962365	0.335866	0.695929	ENSG00000018183	286256	LCN12
83.2785	-0.264764	0.27515	-0.962254	0.335922	0.695929	ENSG00000018184	286042	FAM86B3P
62.5903	-0.172792	0.179634	-0.961914	0.336093	0.695929	ENSG00000018185	2874	GPS2
56.7924	-0.448567	0.466265	-0.962044	0.336027	0.695929	ENSG00000018186	107985879	LINC01833
60.0223	0.167423	0.174097	0.961666	0.336217	0.695929	ENSG00000018187	55722	CEP72
44.4523	-0.333987	0.346704	-0.963321	0.335386	0.695929	ENSG00000018188	7298	TYMS
30.3489	-0.295698	0.307313	-0.962205	0.335946	0.695929	ENSG00000018189	728975	CAPN1-AS1
147.196	-0.174251	0.181259	-0.961335	0.336384	0.696115	ENSG00000018190	84698	CAPS2
558.509	-0.106288	0.110626	-0.960782	0.336662	0.696591	ENSG00000018191	9338	TCEAL1
298.722	-0.268982	0.279984	-0.960708	0.336699	0.696591	ENSG00000018192	284297	SSC5D
898.71	-0.183139	0.190672	-0.960495	0.336806	0.696636	ENSG00000018193	11145	PLAAT3
670.797	0.164543	0.171296	0.960578	0.336764	0.696636	ENSG00000018194	2182	ACSL4
2961.8	0.227762	0.237198	0.960222	0.336944	0.696744	ENSG00000018195	9208	LRRFIP1
288.049	0.125399	0.130588	0.960262	0.336924	0.696744	ENSG00000018196	8884	SLC5A6
2754.34	-0.100793	0.105009	-0.959847	0.337132	0.696868	ENSG00000018197	29883	CNOT7
1243.43	0.171751	0.178967	0.95968	0.337216	0.696868	ENSG00000018198	56261	GPCPD1
1059.62	0.157524	0.164134	0.959733	0.33719	0.696868	ENSG00000018199	8932	MBD2
601.533	0.086891	0.0905247	0.95986	0.337126	0.696868	ENSG00000018200	902	CCNH
37.5732	0.350344	0.365006	0.959831	0.33714	0.696868	ENSG00000018201	284	ANGPT1
210.665	-0.176336	0.18381	-0.959339	0.337388	0.697002	ENSG00000018202	11066	SNRNP35
117.975	0.19451	0.202763	0.959298	0.337409	0.697002	ENSG00000018203	91801	ALKBH8
39.6114	0.263177	0.274342	0.959303	0.337406	0.697002	ENSG00000018204	138428	PTRH1
987.379	-0.135781	0.141567	-0.959129	0.337494	0.697089	ENSG00000018205	55692	LUC7L
4686.14	-0.10377	0.108214	-0.958926	0.337596	0.697125	ENSG00000018206	2521	FUS
1146.48	0.205363	0.214154	0.958947	0.337586	0.697125	ENSG00000018207	165	AEBP1
729.069	0.0982066	0.102433	0.958738	0.337691	0.697233	ENSG00000018208	7376	NR1H2
40.1299	0.555066	0.57918	0.958365	0.337879	0.697533	ENSG00000018209	10164	CHST4
18384.2	0.153458	0.160201	0.957912	0.338107	0.697742	ENSG00000018210	6125	RPL5
359.426	0.101304	0.105755	0.957911	0.338108	0.697742	ENSG00000018211	55750	AGK
25.5552	-0.367276	0.383362	-0.95804	0.338043	0.697742	ENSG00000018212	NA	NA
1460.23	-0.123706	0.129191	-0.957546	0.338292	0.698034	ENSG00000018213	50810	HDGFL3
130.797	0.210672	0.220034	0.957454	0.338338	0.698041	ENSG00000018214	124961	ZFP3
554.632	0.206107	0.21532	0.957211	0.338461	0.69811	ENSG00000018215	8178	ELL
73.7421	0.210229	0.21962	0.957241	0.338445	0.69811	ENSG00000018216	NA	NA
27.632	-0.419431	0.438215	-0.957134	0.338499	0.69811	ENSG00000018217	NA	NA
697.808	0.156771	0.163831	0.956908	0.338614	0.698169	ENSG00000018218	55719	SLF2
41.3351	-0.329822	0.344667	-0.956928	0.338603	0.698169	ENSG00000018219	27290	SPINK4
42851.2	0.260558	0.272435	0.956405	0.338868	0.698252	ENSG00000018220	3725	JUN
1537.64	0.102848	0.107514	0.956605	0.338767	0.698252	ENSG00000018221	659	BMPR2
529.518	-0.160975	0.168342	-0.956237	0.338952	0.698252	ENSG00000018222	219293	ATAD3C
82.8567	0.188088	0.196644	0.956488	0.338826	0.698252	ENSG00000018223	6441	SFTPD
75.0846	-0.226186	0.236529	-0.956272	0.338935	0.698252	ENSG00000018224	94120	SYTL3
55.4071	0.282624	0.295415	0.9567	0.338719	0.698252	ENSG00000018225	219285	SAMD9L
46.1396	-0.159578	0.166876	-0.956268	0.338937	0.698252	ENSG00000018226	NA	NA
6638.11	0.183849	0.192292	0.956093	0.339025	0.698314	ENSG00000018227	8878	SQSTM1
1757.97	-0.106108	0.111	-0.955924	0.339111	0.698403	ENSG00000018228	51108	METTL9
41.2802	-0.234516	0.245376	-0.955741	0.339203	0.698505	ENSG00000018229	124637	CYB5D1
1134.96	0.0728152	0.0762299	0.955205	0.339474	0.69862	ENSG00000018230	11336	EXOC3
482.975	0.100351	0.105034	0.955413	0.339369	0.69862	ENSG00000018231	5993	RFX5
390.957	-0.142622	0.14933	-0.955077	0.339539	0.69862	ENSG00000018232	23341	DNAJC16
126.177	-0.158588	0.166026	-0.955204	0.339474	0.69862	ENSG00000018233	24146	CLDN15
69.4551	0.21466	0.224698	0.955326	0.339413	0.69862	ENSG00000018234	84766	CRACR2A
69.1201	0.217497	0.227728	0.955073	0.339541	0.69862	ENSG00000018235	115908	CTHRC1
57.2892	0.308441	0.322961	0.95504	0.339558	0.69862	ENSG00000018236	25974	MMACHC
585.298	-0.13078	0.136963	-0.95486	0.339649	0.698719	ENSG00000018237	115703	ARHGAP33
2827.97	-0.0920463	0.0964316	-0.954524	0.339819	0.698981	ENSG00000018238	9698	PUM1
4414.8	0.154229	0.161685	0.953889	0.34014	0.699134	ENSG00000018239	23516	SLC39A14
2144.87	-0.153117	0.160484	-0.954097	0.340035	0.699134	ENSG00000018240	10116	FEM1B
546.602	0.130773	0.137048	0.954213	0.339976	0.699134	ENSG00000018241	80184	CEP290
477.911	0.155841	0.163375	0.953889	0.34014	0.699134	ENSG00000018242	4649	MYO9A
300.758	0.186826	0.195863	0.953858	0.340155	0.699134	ENSG00000018243	4086	SMAD1
176.384	-0.158219	0.165885	-0.953786	0.340192	0.699134	ENSG00000018244	79041	TMEM38A
28.6465	0.296518	0.31077	0.954139	0.340013	0.699134	ENSG00000018245	403314	APOBEC4
1460.36	-0.169292	0.177533	-0.953581	0.340296	0.69926	ENSG00000018246	54542	RC3H2
1612.41	0.0999469	0.104834	0.95338	0.340398	0.699381	ENSG00000018247	80344	DCAF11
132.188	-0.198286	0.20805	-0.953071	0.340554	0.699615	ENSG00000018248	NA	NA
820.081	-0.0973062	0.102139	-0.95268	0.340752	0.699846	ENSG00000018249	211	ALAS1
194.728	-0.381737	0.400665	-0.952758	0.340713	0.699846	ENSG00000018250	NA	NA
117.056	0.286734	0.301011	0.952568	0.340809	0.699875	ENSG00000018251	6284	S100A13
864.217	-0.125642	0.13193	-0.952336	0.340927	0.700029	ENSG00000018252	63925	ZNF335
28.6884	-0.320335	0.336463	-0.952068	0.341063	0.70022	ENSG00000018253	8745	ADAM23
1003.16	-0.10689	0.112287	-0.951936	0.341129	0.700269	ENSG00000018254	51078	THAP4
745.297	0.11414	0.119932	0.95171	0.341244	0.700417	ENSG00000018255	140688	NOL4L
292.62	0.243591	0.256127	0.951058	0.341575	0.70092	ENSG00000018256	28970	C11orf54
118.286	0.118073	0.124139	0.951136	0.341535	0.70092	ENSG00000018257	28957	MRPS28
10318.3	0.17267	0.181631	0.950665	0.341774	0.701067	ENSG00000018258	3107	HLA-C
1578.14	-0.090867	0.0956165	-0.950327	0.341946	0.701067	ENSG00000018259	1604	CD55
1351	-0.0976519	0.10272	-0.95066	0.341777	0.701067	ENSG00000018260	8021	NUP214
365.911	-0.178643	0.187964	-0.950408	0.341905	0.701067	ENSG00000018261	10418	SPON1
325.29	0.254723	0.268036	0.950332	0.341944	0.701067	ENSG00000018262	64418	TMEM168
63.5999	0.244319	0.257037	0.950524	0.341846	0.701067	ENSG00000018263	102724814	AP1G2-AS1
107.642	0.200986	0.211425	0.950623	0.341796	0.701067	ENSG00000018264	NA	NA
1177.66	0.24917	0.262266	0.950068	0.342078	0.701098	ENSG00000018265	10253	SPRY2
596.353	0.130686	0.137579	0.949894	0.342166	0.701098	ENSG00000018266	83607	AMMECR1L
106.656	0.256621	0.270123	0.950018	0.342103	0.701098	ENSG00000018267	8790	FPGT
70.4634	-0.197192	0.207598	-0.949877	0.342175	0.701098	ENSG00000018268	25850	ZNF345
22.6319	0.236821	0.249318	0.949875	0.342176	0.701098	ENSG00000018269	NA	NA
114.148	0.350534	0.369151	0.949567	0.342332	0.701331	ENSG00000018270	51761	ATP8A2
3753.98	-0.100554	0.105932	-0.949232	0.342503	0.701411	ENSG00000018271	1072	CFL1
1187.95	0.0958941	0.101044	0.949034	0.342603	0.701411	ENSG00000018272	2764	GMFB
759.032	-0.0830724	0.0875329	-0.949042	0.342599	0.701411	ENSG00000018273	8649	LAMTOR3
443.333	-0.127039	0.133894	-0.948807	0.342719	0.701411	ENSG00000018274	51019	WASHC3
89.1119	0.239389	0.252313	0.948778	0.342734	0.701411	ENSG00000018275	5228	PGF
258.692	0.128391	0.135329	0.948732	0.342757	0.701411	ENSG00000018276	8412	BCAR3
235.005	-0.125087	0.131822	-0.948908	0.342667	0.701411	ENSG00000018277	56672	AKIP1
224.067	0.214863	0.22646	0.948793	0.342726	0.701411	ENSG00000018278	54212	SNTG1
225.099	0.127173	0.133973	0.949243	0.342497	0.701411	ENSG00000018279	84173	ELMOD3
2420.03	-0.134532	0.141824	-0.948587	0.342831	0.701474	ENSG00000018280	1397	CRIP2
838.045	-0.194901	0.205511	-0.948372	0.34294	0.70161	ENSG00000018281	4345	CD200
2277.21	0.16217	0.171043	0.948125	0.343066	0.701693	ENSG00000018282	11075	STMN2
106.978	-0.23319	0.245943	-0.948148	0.343054	0.701693	ENSG00000018283	NA	NA
728.35	0.135729	0.143177	0.947976	0.343142	0.70176	ENSG00000018284	5584	PRKCI
15031.1	0.291246	0.307339	0.947636	0.343315	0.702026	ENSG00000018285	10808	HSPH1
174.16	0.125612	0.132588	0.947385	0.343443	0.702171	ENSG00000018286	7993	UBXN8
25.6447	0.240274	0.253633	0.947329	0.343471	0.702171	ENSG00000018287	NA	NA
1388.51	0.14764	0.155894	0.947054	0.343611	0.702281	ENSG00000018288	23405	DICER1
38.7703	-0.386936	0.408543	-0.947111	0.343582	0.702281	ENSG00000018289	NA	NA
5587.73	-0.212164	0.224118	-0.946663	0.343811	0.702342	ENSG00000018290	204851	HIPK1
80.5453	0.215868	0.22799	0.94683	0.343725	0.702342	ENSG00000018291	79823	CAMKMT
28.8323	0.316829	0.33463	0.946803	0.343739	0.702342	ENSG00000018292	101929567	LINC01814
21.5654	0.458713	0.48456	0.946659	0.343813	0.702342	ENSG00000018293	NA	NA
2134.66	-0.113941	0.120435	-0.946082	0.344107	0.702345	ENSG00000018294	116151	FAM210B
1705.35	0.141729	0.149794	0.946164	0.344065	0.702345	ENSG00000018295	55422	ZNF331
517.703	0.124145	0.131201	0.946218	0.344038	0.702345	ENSG00000018296	91369	ANKRD40
402.683	-0.0888921	0.0939582	-0.946082	0.344107	0.702345	ENSG00000018297	9325	TRIP4
412.436	-0.123239	0.130264	-0.946067	0.344114	0.702345	ENSG00000018298	27130	INVS
65.3799	-0.184206	0.194631	-0.946438	0.343925	0.702345	ENSG00000018299	147650	SPACA6
47.8055	0.201533	0.212965	0.946319	0.343986	0.702345	ENSG00000018300	90024	FLJ20021
262.368	-0.109723	0.115991	-0.945964	0.344167	0.702365	ENSG00000018301	10244	RABEPK
120.599	0.157265	0.166265	0.94587	0.344215	0.702375	ENSG00000018302	84083	ZRANB3
381.3	0.147182	0.155682	0.945404	0.344453	0.702773	ENSG00000018303	6139	RPL17
3485.48	-0.10824	0.114552	-0.944898	0.344711	0.702901	ENSG00000018304	81669	CCNL2
1556.63	0.0700641	0.0741426	0.944991	0.344664	0.702901	ENSG00000018305	79932	KIAA0319L
1490.32	0.146075	0.154613	0.944776	0.344773	0.702901	ENSG00000018306	10260	DENND4A
532.004	-0.156753	0.165853	-0.945128	0.344593	0.702901	ENSG00000018307	84441	MAML2
109.074	0.19771	0.209259	0.944811	0.344755	0.702901	ENSG00000018308	151393	RMDN2
30.9516	-0.316731	0.335131	-0.945096	0.34461	0.702901	ENSG00000018309	NA	NA
700.57	0.135378	0.143353	0.944365	0.344983	0.702953	ENSG00000018310	2941	GSTA4
661.617	0.115859	0.122661	0.944552	0.344888	0.702953	ENSG00000018311	166647	ADGRA3
153.724	-0.272163	0.28819	-0.944385	0.344973	0.702953	ENSG00000018312	NA	NA
29.3299	0.302234	0.320059	0.944306	0.345013	0.702953	ENSG00000018313	NA	NA
33.9886	-0.285263	0.302052	-0.944415	0.344958	0.702953	ENSG00000018314	4581	MTX1P1
49.7417	-0.194665	0.206193	-0.944092	0.345123	0.703088	ENSG00000018315	100287015	MCPH1-DT
783.822	0.220539	0.233628	0.943977	0.345181	0.70312	ENSG00000018316	5514	PPP1R10
3090.75	0.102454	0.108607	0.943346	0.345504	0.703184	ENSG00000018317	25957	PNISR
2075.09	-0.0741588	0.0786141	-0.943327	0.345514	0.703184	ENSG00000018318	55069	TMEM248
787.244	-0.127505	0.135112	-0.9437	0.345323	0.703184	ENSG00000018319	143458	LDLRAD3
588.718	0.153008	0.162193	0.943374	0.34549	0.703184	ENSG00000018320	7840	ALMS1
539.21	0.0866825	0.0918898	0.94333	0.345512	0.703184	ENSG00000018321	25926	NOL11
437.606	-0.137794	0.146036	-0.943563	0.345393	0.703184	ENSG00000018322	283871	PGP
223.314	0.151356	0.160431	0.94343	0.345461	0.703184	ENSG00000018323	201161	CENPV
182.192	0.194742	0.206476	0.94317	0.345594	0.703261	ENSG00000018324	55120	FANCL
319.163	0.202014	0.214263	0.942835	0.345765	0.703434	ENSG00000018325	4794	NFKBIE
75.8073	-0.334005	0.354255	-0.942838	0.345764	0.703434	ENSG00000018326	154091	SLC2A12
34.4315	-0.244472	0.259335	-0.942689	0.34584	0.703499	ENSG00000018327	NA	NA
3030.8	-0.115099	0.12212	-0.942509	0.345932	0.703539	ENSG00000018328	22902	RUFY3
386.064	-0.144419	0.153234	-0.942471	0.345951	0.703539	ENSG00000018329	5439	POLR2J
50.0951	0.324792	0.344644	0.942398	0.345989	0.703539	ENSG00000018330	NA	NA
832.993	-0.238493	0.253163	-0.942057	0.346164	0.703646	ENSG00000018331	9668	ZNF432
111.453	-0.22351	0.237261	-0.942044	0.34617	0.703646	ENSG00000018332	27443	CECR2
35.5214	-0.193986	0.205888	-0.942191	0.346095	0.703646	ENSG00000018333	440288	UBL7-DT
178.69	0.206587	0.219332	0.941892	0.346248	0.703717	ENSG00000018334	57730	ANKRD36B
22283.4	0.170536	0.181084	0.941749	0.346321	0.703777	ENSG00000018335	567	B2M
274.683	-0.152128	0.161561	-0.94161	0.346393	0.703836	ENSG00000018336	318	NUDT2
1105.35	0.178358	0.189452	0.94144	0.34648	0.703925	ENSG00000018337	2729	GCLC
2454.85	0.1294	0.137464	0.941338	0.346531	0.703943	ENSG00000018338	134957	STXBP5
1740.59	0.168373	0.178912	0.941094	0.346657	0.704023	ENSG00000018339	5277	PIGA
543.912	-0.118754	0.126183	-0.941125	0.346641	0.704023	ENSG00000018340	133308	SLC9B2
415.434	-0.282881	0.300644	-0.940918	0.346747	0.704119	ENSG00000018341	107105282	SCTR-AS1
130.801	0.270324	0.287343	0.940771	0.346822	0.704184	ENSG00000018342	3671	ISLR
694.611	-0.127359	0.135402	-0.9406	0.34691	0.704187	ENSG00000018343	64122	FN3K
76.6928	-0.146542	0.155786	-0.940658	0.34688	0.704187	ENSG00000018344	55839	CENPN
320.19	0.162272	0.172555	0.940402	0.347011	0.704306	ENSG00000018345	51175	TUBE1
315.386	-0.117333	0.124822	-0.940002	0.347217	0.704635	ENSG00000018346	115708	TRMT61A
144.726	0.248766	0.264685	0.93986	0.34729	0.704696	ENSG00000018347	337873	H2BC20P
60.9424	0.19306	0.205447	0.939706	0.347369	0.704769	ENSG00000018348	400761	LRRC8C-DT
126.429	-0.160572	0.170907	-0.939533	0.347457	0.704861	ENSG00000018349	7006	TEC
680.411	-0.191511	0.203904	-0.939223	0.347616	0.704904	ENSG00000018350	9610	RIN1
806.736	0.0904163	0.0962682	0.939213	0.347621	0.704904	ENSG00000018351	9943	OXSR1
238.73	-0.214227	0.228118	-0.939105	0.347677	0.704904	ENSG00000018352	79797	ZNF408
213.561	-0.12313	0.131118	-0.939072	0.347694	0.704904	ENSG00000018353	127703	C1orf216
51.3265	-0.24428	0.260114	-0.939128	0.347665	0.704904	ENSG00000018354	10799	RPP40
20186.3	0.168337	0.179301	0.938854	0.347806	0.704913	ENSG00000018355	6137	RPL13
414.998	-0.256016	0.272736	-0.938693	0.347888	0.704913	ENSG00000018356	1836	SLC26A2
442.369	0.155319	0.165451	0.938764	0.347852	0.704913	ENSG00000018357	3551	IKBKB
109.603	0.224658	0.239283	0.938877	0.347794	0.704913	ENSG00000018358	65987	KCTD14
29.5081	-0.288798	0.307675	-0.938644	0.347913	0.704913	ENSG00000018359	NA	NA
1432.52	-0.116108	0.123734	-0.938368	0.348055	0.704939	ENSG00000018360	6729	SRP54
380.924	0.0827085	0.088134	0.938441	0.348018	0.704939	ENSG00000018361	26061	HACL1
52.885	-0.190076	0.202528	-0.938516	0.347979	0.704939	ENSG00000018362	NA	NA
2626.73	-0.137516	0.146642	-0.937765	0.348365	0.70513	ENSG00000018363	16	AARS1
2424.63	0.0889953	0.0948915	0.937864	0.348314	0.70513	ENSG00000018364	8880	FUBP1
996.467	-0.162916	0.173715	-0.937838	0.348328	0.70513	ENSG00000018365	23116	TOGARAM1
378.764	-0.0720582	0.0768237	-0.937969	0.348261	0.70513	ENSG00000018366	22	ABCB7
31.2585	-0.32489	0.346417	-0.937858	0.348317	0.70513	ENSG00000018367	NA	NA
61.3822	0.25871	0.275918	0.937633	0.348433	0.705181	ENSG00000018368	NA	NA
87.8484	-0.213986	0.228304	-0.937282	0.348614	0.705372	ENSG00000018369	83875	BCO2
34.7725	-0.259663	0.277017	-0.937355	0.348576	0.705372	ENSG00000018370	11174	ADAMTS6
101.848	-0.412695	0.440505	-0.936866	0.348827	0.705717	ENSG00000018371	1646	AKR1C2
8972.86	0.0843413	0.0900427	0.936681	0.348923	0.705822	ENSG00000018372	6430	SRSF5
843.673	0.10153	0.108464	0.936073	0.349236	0.706369	ENSG00000018373	79813	EHMT1
1238.68	-0.142241	0.152127	-0.935017	0.34978	0.707381	ENSG00000018374	57198	ATP8B2
3549.66	-0.168806	0.18066	-0.934383	0.350106	0.707526	ENSG00000018375	7158	TP53BP1
1330.35	-0.145809	0.155983	-0.934774	0.349905	0.707526	ENSG00000018376	7423	VEGFB
738.074	0.104742	0.112094	0.934413	0.350091	0.707526	ENSG00000018377	5771	PTPN2
551.97	0.0901354	0.0964944	0.9341	0.350252	0.707526	ENSG00000018378	9895	TECPR2
512.98	0.113931	0.121982	0.933998	0.350305	0.707526	ENSG00000018379	55020	TTC38
408.572	-0.147657	0.158054	-0.934216	0.350192	0.707526	ENSG00000018380	163033	ZNF579
177.851	0.225505	0.241451	0.933956	0.350326	0.707526	ENSG00000018381	345222	MSANTD1
86.4485	-0.182509	0.195317	-0.934426	0.350084	0.707526	ENSG00000018382	101928403	EIF2AK3-DT
74.1281	-0.221081	0.236604	-0.934395	0.3501	0.707526	ENSG00000018383	145581	LRFN5
43.5629	0.640782	0.68601	0.934071	0.350267	0.707526	ENSG00000018384	256764	WDR72
32.78	0.227068	0.24312	0.933974	0.350317	0.707526	ENSG00000018385	NA	NA
358.34	0.151407	0.162174	0.933606	0.350507	0.707704	ENSG00000018386	83862	TMEM120A
46.5623	-0.22998	0.246354	-0.933534	0.350544	0.707704	ENSG00000018387	NA	NA
32.1421	-0.240662	0.257779	-0.933595	0.350513	0.707704	ENSG00000018388	100507244	MAMDC2-AS1
705.648	-0.0886711	0.0949954	-0.933425	0.3506	0.70773	ENSG00000018389	8449	DHX16
230.37	0.174602	0.187105	0.933178	0.350728	0.707867	ENSG00000018390	8605	PLA2G4C
34.893	-0.267153	0.286299	-0.933126	0.350755	0.707867	ENSG00000018391	105375606	MNX1-AS2
2992.08	-0.113073	0.121212	-0.932859	0.350893	0.707971	ENSG00000018392	55041	PLEKHB2
520.885	0.0988624	0.105972	0.932907	0.350868	0.707971	ENSG00000018393	23443	SLC35A3
2185.27	0.277736	0.297806	0.932608	0.351022	0.708134	ENSG00000018394	4760	NEUROD1
757.331	-0.0977828	0.104866	-0.932451	0.351104	0.708134	ENSG00000018395	5828	PEX2
489.011	0.0986614	0.105805	0.932488	0.351084	0.708134	ENSG00000018396	25813	SAMM50
161.272	0.440012	0.472023	0.932184	0.351242	0.708325	ENSG00000018397	54716	SLC6A20
3907.32	-0.121747	0.130644	-0.931902	0.351387	0.708356	ENSG00000018398	10730	YME1L1
346.949	-0.126264	0.135483	-0.931959	0.351358	0.708356	ENSG00000018399	140739	UBE2F
310.758	-0.152473	0.163588	-0.932055	0.351308	0.708356	ENSG00000018400	286097	MICU3
1192.34	0.148906	0.15981	0.931772	0.351455	0.708405	ENSG00000018401	93624	TADA2B
412.321	0.318736	0.34223	0.931349	0.351673	0.708758	ENSG00000018402	65249	ZSWIM4
642.171	0.150192	0.161294	0.931171	0.351765	0.708857	ENSG00000018403	5565	PRKAB2
182.367	0.261058	0.280553	0.93051	0.352107	0.709305	ENSG00000018404	10205	MPZL2
153.68	0.177028	0.190244	0.930534	0.352095	0.709305	ENSG00000018405	10903	MTMR11
45.6977	0.231968	0.249297	0.930489	0.352118	0.709305	ENSG00000018406	284992	CCDC150
1680.24	-0.199943	0.214904	-0.930382	0.352173	0.70933	ENSG00000018407	3570	IL6R
146.645	0.235613	0.253335	0.930045	0.352348	0.709594	ENSG00000018408	55650	PIGV
5252.33	-0.160869	0.173037	-0.92968	0.352537	0.709751	ENSG00000018409	10383	TUBB4B
967.281	-0.194909	0.209709	-0.929424	0.35267	0.709751	ENSG00000018410	3299	HSF4
721.907	-0.123765	0.133179	-0.929308	0.352729	0.709751	ENSG00000018411	146057	TTBK2
718.832	-0.0767779	0.0826105	-0.929396	0.352684	0.709751	ENSG00000018412	337867	UBAC2
520.908	0.104214	0.112124	0.929451	0.352655	0.709751	ENSG00000018413	10445	MCRS1
79.5761	0.20583	0.221483	0.92933	0.352718	0.709751	ENSG00000018414	221400	TDRD6
29.2921	0.244971	0.263577	0.929411	0.352676	0.709751	ENSG00000018415	5890	RAD51B
1227.03	-0.0995115	0.107103	-0.929122	0.352826	0.709858	ENSG00000018416	6794	STK11
483.337	-0.130602	0.140594	-0.928931	0.352925	0.709858	ENSG00000018417	51227	PIGP
321.889	-0.331336	0.356699	-0.928895	0.352943	0.709858	ENSG00000018418	56171	DNAH7
46.276	-0.199931	0.215256	-0.928808	0.352989	0.709858	ENSG00000018419	NA	NA
44.2643	0.232705	0.250547	0.928788	0.352999	0.709858	ENSG00000018420	NA	NA
138.646	0.19107	0.20575	0.928652	0.35307	0.709912	ENSG00000018421	1890	TYMP
631.864	-0.125468	0.13514	-0.928429	0.353185	0.709919	ENSG00000018422	10523	CHERP
610.163	0.19752	0.212736	0.928475	0.353161	0.709919	ENSG00000018423	25960	ADGRA2
236.247	0.21443	0.23099	0.928311	0.353246	0.709919	ENSG00000018424	8322	FZD4
32.1656	0.324838	0.349906	0.928358	0.353222	0.709919	ENSG00000018425	NA	NA
450.619	0.12503	0.13476	0.927797	0.353513	0.710368	ENSG00000018426	154043	CNKSR3
314.501	-0.140854	0.151873	-0.927444	0.353696	0.710648	ENSG00000018427	475	ATOX1
13396.5	0.183463	0.197849	0.92729	0.353776	0.710709	ENSG00000018428	4000	LMNA
1832.27	-0.0711252	0.0767274	-0.926986	0.353934	0.710709	ENSG00000018429	6443	SGCB
207.138	-0.0984904	0.10625	-0.926968	0.353943	0.710709	ENSG00000018430	196294	IMMP1L
61.6436	-0.204776	0.220884	-0.927074	0.353888	0.710709	ENSG00000018431	170082	TCEANC
22.2684	0.486528	0.524726	0.927204	0.353821	0.710709	ENSG00000018432	6355	CCL8
644.356	0.114636	0.123716	0.926612	0.354128	0.710992	ENSG00000018433	23299	BICD2
228.855	-0.0962421	0.103917	-0.926146	0.35437	0.711392	ENSG00000018434	10302	SNAPC5
389.073	-0.0847668	0.0915946	-0.925456	0.354729	0.711674	ENSG00000018435	27109	DMAC2L
259.404	0.133148	0.143854	0.925578	0.354665	0.711674	ENSG00000018436	55922	NKRF
113.375	0.249051	0.26905	0.925669	0.354618	0.711674	ENSG00000018437	57707	MEAK7
49.8328	0.259593	0.280458	0.925606	0.354651	0.711674	ENSG00000018438	NA	NA
40.5675	0.300572	0.324775	0.925477	0.354718	0.711674	ENSG00000018439	100861412	FSBP
340.812	-0.136804	0.147862	-0.925214	0.354855	0.71184	ENSG00000018440	2954	GSTZ1
605.618	-0.0702746	0.0759792	-0.92492	0.355008	0.711973	ENSG00000018441	59349	KLHL12
24.2082	0.323527	0.34978	0.924944	0.354995	0.711973	ENSG00000018442	162494	RHBDL3
91.4573	0.121083	0.130956	0.924609	0.35517	0.712045	ENSG00000018443	64800	EFCAB6
71.7678	0.147291	0.159303	0.9246	0.355174	0.712045	ENSG00000018444	55248	PACC1
59.7072	0.23082	0.249634	0.924633	0.355157	0.712045	ENSG00000018445	22885	ABLIM3
525.758	0.156508	0.169294	0.924473	0.35524	0.71209	ENSG00000018446	51290	ERGIC2
91.3472	0.208616	0.225684	0.924372	0.355292	0.712107	ENSG00000018447	79175	ZNF343
775.88	-0.131542	0.14232	-0.924265	0.355348	0.712132	ENSG00000018448	6631	SNRPC
2178	0.0779621	0.084372	0.924027	0.355472	0.712206	ENSG00000018449	94239	H2AZ2
311.926	-0.101874	0.110242	-0.924097	0.355436	0.712206	ENSG00000018450	51257	MARCHF2
357.444	-0.127033	0.137522	-0.923731	0.355626	0.712282	ENSG00000018451	64216	TFB2M
133.002	0.202058	0.218715	0.923841	0.355569	0.712282	ENSG00000018452	91057	CCDC34
22.4312	-0.230214	0.24923	-0.923703	0.355641	0.712282	ENSG00000018453	105372419	GEMIN7-AS1
1283.42	-0.155579	0.16846	-0.92354	0.355726	0.712298	ENSG00000018454	10572	SIVA1
94.6083	-0.160356	0.173651	-0.923438	0.355779	0.712298	ENSG00000018455	100130776	AGAP2-AS1
69.5134	-0.251529	0.272359	-0.923519	0.355737	0.712298	ENSG00000018456	2100	ESR2
46.1876	-0.231435	0.250755	-0.922949	0.356034	0.71272	ENSG00000018457	NA	NA
794.696	-0.130523	0.141499	-0.92243	0.356304	0.713171	ENSG00000018458	5989	RFX1
24.0073	0.2758	0.299019	0.92235	0.356346	0.713171	ENSG00000018459	NA	NA
995.604	0.132488	0.143782	0.921447	0.356817	0.71327	ENSG00000018460	6925	TCF4
915.129	-0.0781672	0.0848152	-0.921618	0.356728	0.71327	ENSG00000018461	10055	SAE1
659.068	0.0945813	0.102575	0.92207	0.356492	0.71327	ENSG00000018462	64327	LMBR1
469.045	-0.182679	0.198245	-0.921479	0.3568	0.71327	ENSG00000018463	6666	SOX12
316.726	-0.128608	0.139547	-0.921613	0.35673	0.71327	ENSG00000018464	145853	C15orf61
250.564	0.312511	0.339048	0.921731	0.356669	0.71327	ENSG00000018465	7103	TSPAN8
78.9421	0.503091	0.54587	0.921631	0.356721	0.71327	ENSG00000018466	59344	ALOXE3
68.2614	-0.202622	0.219922	-0.921337	0.356875	0.71327	ENSG00000018467	107985246	CSRP1-AS1
44.261	0.228564	0.248026	0.921532	0.356773	0.71327	ENSG00000018468	NA	NA
27.7548	0.266865	0.289632	0.921394	0.356845	0.71327	ENSG00000018469	101928399	LINC01679
26.8482	0.339012	0.367691	0.922001	0.356528	0.71327	ENSG00000018470	NA	NA
34.8019	-0.33425	0.362846	-0.92119	0.356951	0.713336	ENSG00000018471	100505716	LOC100505716
1096.97	0.113269	0.122988	0.920977	0.357062	0.713361	ENSG00000018472	9392	TGFBRAP1
581.187	0.29904	0.324738	0.920864	0.357122	0.713361	ENSG00000018473	2000	ELF4
501.675	0.100476	0.109101	0.920941	0.357081	0.713361	ENSG00000018474	55142	HAUS2
25.4679	-0.398329	0.432575	-0.920832	0.357138	0.713361	ENSG00000018475	NA	NA
1169.26	-0.16739	0.181819	-0.92064	0.357239	0.713412	ENSG00000018476	55831	EMC3
23.1542	-0.216025	0.234653	-0.920616	0.357251	0.713412	ENSG00000018477	NA	NA
742.273	0.240658	0.261517	0.920239	0.357448	0.713529	ENSG00000018478	93663	ARHGAP18
128.725	0.221073	0.240249	0.920184	0.357476	0.713529	ENSG00000018479	9881	TRANK1
104.091	0.23786	0.258492	0.920181	0.357478	0.713529	ENSG00000018480	27350	APOBEC3C
40.8988	-0.32695	0.355315	-0.92017	0.357484	0.713529	ENSG00000018481	NA	NA
487.037	-0.121087	0.131658	-0.919707	0.357726	0.713925	ENSG00000018482	57545	CC2D2A
109.905	0.241666	0.262822	0.919506	0.357831	0.713961	ENSG00000018483	7576	ZNF28
98.139	0.267998	0.291456	0.919515	0.357826	0.713961	ENSG00000018484	NA	NA
9247.3	0.118682	0.129169	0.918805	0.358198	0.714212	ENSG00000018485	1654	DDX3X
1781.73	-0.0649657	0.0707355	-0.918431	0.358393	0.714212	ENSG00000018486	5306	PITPNA
1498.83	0.220185	0.239547	0.919174	0.358005	0.714212	ENSG00000018487	10123	ARL4C
723.296	-0.166799	0.181552	-0.918735	0.358234	0.714212	ENSG00000018488	10189	ALYREF
437.928	-0.125601	0.136735	-0.918568	0.358322	0.714212	ENSG00000018489	112770	GLMP
425.932	-0.0836558	0.0910844	-0.918442	0.358388	0.714212	ENSG00000018490	54432	YIPF1
331.442	-0.135475	0.147452	-0.918769	0.358217	0.714212	ENSG00000018491	199223	TTC21A
184.628	0.199305	0.216971	0.918582	0.358314	0.714212	ENSG00000018492	284443	ZNF493
40.9954	0.243611	0.265065	0.91906	0.358064	0.714212	ENSG00000018493	113179	ADAT3
39.7341	0.456989	0.497272	0.918991	0.3581	0.714212	ENSG00000018494	NA	NA
136.984	0.283992	0.309259	0.918296	0.358464	0.714257	ENSG00000018495	4248	MGAT3
50.5052	-0.175361	0.190979	-0.918221	0.358503	0.714257	ENSG00000018496	199720	GGN
2072.61	0.0666153	0.0725549	0.918137	0.358547	0.714258	ENSG00000018497	1523	CUX1
2771.72	-0.0821802	0.0895406	-0.917799	0.358724	0.71435	ENSG00000018498	10724	OGA
447.312	-0.18728	0.204017	-0.917962	0.358639	0.71435	ENSG00000018499	7169	TPM2
22.7826	-0.397765	0.433357	-0.917868	0.358688	0.71435	ENSG00000018500	2830	GPR6
5177.07	0.399455	0.435701	0.91681	0.359242	0.714532	ENSG00000018501	6385	SDC4
1625.18	-0.0937238	0.102241	-0.916691	0.359305	0.714532	ENSG00000018502	6741	SSB
1637.18	-0.122686	0.133858	-0.916541	0.359383	0.714532	ENSG00000018503	64795	RMND5A
1221.38	0.288833	0.314822	0.917446	0.358909	0.714532	ENSG00000018504	80176	SPSB1
830.434	0.110551	0.120616	0.916555	0.359376	0.714532	ENSG00000018505	10979	FERMT2
591.214	-0.222805	0.243007	-0.916869	0.359211	0.714532	ENSG00000018506	79598	CEP97
211.79	-0.278724	0.304049	-0.916708	0.359296	0.714532	ENSG00000018507	162972	ZNF550
207.052	-0.166274	0.181326	-0.916992	0.359147	0.714532	ENSG00000018508	4830	NME1
57.6508	-0.388054	0.423072	-0.91723	0.359022	0.714532	ENSG00000018509	NA	NA
53.6023	0.278638	0.304002	0.916566	0.35937	0.714532	ENSG00000018510	8226	PUDP
52.3454	-0.199577	0.217683	-0.916825	0.359234	0.714532	ENSG00000018511	NA	NA
43.5456	-0.24306	0.265184	-0.91657	0.359368	0.714532	ENSG00000018512	NA	NA
26.6768	-0.228748	0.249577	-0.916541	0.359383	0.714532	ENSG00000018513	124904011	LOC124904011
503.388	-0.101504	0.110758	-0.916451	0.35943	0.714539	ENSG00000018514	4149	MAX
963.102	-0.164071	0.179241	-0.915364	0.36	0.715222	ENSG00000018515	8786	RGS11
652.603	-0.170308	0.186034	-0.915465	0.359948	0.715222	ENSG00000018516	51760	SYT17
210.39	0.162645	0.177659	0.915492	0.359934	0.715222	ENSG00000018517	8663	EIF3C
70.1748	0.276849	0.302469	0.915296	0.360036	0.715222	ENSG00000018518	80862	POLR1HASP
39.9031	-0.262628	0.2869	-0.915401	0.359981	0.715222	ENSG00000018519	NA	NA
33.9087	-0.185569	0.202674	-0.915604	0.359875	0.715222	ENSG00000018520	NA	NA
169.614	0.631108	0.68965	0.915113	0.360132	0.715327	ENSG00000018521	9607	CARTPT
3511.91	-0.127576	0.139444	-0.914893	0.360248	0.715382	ENSG00000018522	10211	FLOT1
111.633	0.402257	0.439644	0.914961	0.360212	0.715382	ENSG00000018523	79156	PLEKHF1
1085.06	0.123893	0.135459	0.914614	0.360394	0.715499	ENSG00000018524	9625	AATK
702.474	-0.106416	0.11635	-0.914618	0.360392	0.715499	ENSG00000018525	9129	PRPF3
1614.43	-0.141556	0.15479	-0.914503	0.360452	0.715528	ENSG00000018526	54664	TMEM106B
22.2662	0.406601	0.444741	0.914241	0.36059	0.715715	ENSG00000018527	100506655	LCMT1-AS2
1158.88	0.170263	0.186312	0.913856	0.360792	0.715943	ENSG00000018528	23271	CAMSAP2
52.6793	-0.248483	0.271897	-0.913887	0.360776	0.715943	ENSG00000018529	105371414	LOC105371414
705.486	-0.111012	0.121496	-0.913707	0.360871	0.716011	ENSG00000018530	4176	MCM7
70.6498	-0.351998	0.385334	-0.91349	0.360985	0.716151	ENSG00000018531	NA	NA
212.639	-0.122022	0.133595	-0.913369	0.361049	0.71619	ENSG00000018532	54093	SETD4
25.0037	-0.392711	0.430044	-0.913188	0.361144	0.716293	ENSG00000018533	64577	ALDH8A1
307.623	-0.0791028	0.0866597	-0.912798	0.361349	0.716612	ENSG00000018534	26168	SENP3
596.096	-0.118956	0.130338	-0.912673	0.361414	0.71662	ENSG00000018535	54910	SEMA4C
223.711	-0.157415	0.172497	-0.912569	0.361469	0.71662	ENSG00000018536	2710	GK
136.276	0.192871	0.211356	0.912541	0.361484	0.71662	ENSG00000018537	80772	CPTP
784.346	0.110665	0.121306	0.912276	0.361623	0.716723	ENSG00000018538	6733	SRPK2
124.475	0.517366	0.567096	0.912308	0.361607	0.716723	ENSG00000018539	23657	SLC7A11
22.0862	0.331886	0.363908	0.912005	0.361766	0.716918	ENSG00000018540	390928	ACP7
453.124	-0.111346	0.122143	-0.911601	0.361979	0.717167	ENSG00000018541	4201	MEA1
30.6897	-0.253446	0.278012	-0.911639	0.361959	0.717167	ENSG00000018542	NA	NA
1392.19	-0.0666744	0.0731614	-0.911334	0.36212	0.717359	ENSG00000018543	84196	USP48
612.826	0.0870486	0.0955308	0.911211	0.362184	0.717388	ENSG00000018544	9039	UBA3
265.212	0.171538	0.188267	0.911139	0.362222	0.717388	ENSG00000018545	9540	TP53I3
1390.31	-0.0849475	0.0932693	-0.910777	0.362413	0.717424	ENSG00000018546	23332	CLASP1
1283.64	-0.131121	0.143968	-0.910763	0.36242	0.717424	ENSG00000018547	388403	YPEL2
885.569	-0.141969	0.155929	-0.910469	0.362575	0.717424	ENSG00000018548	9619	ABCG1
343.787	-0.224768	0.246841	-0.910579	0.362517	0.717424	ENSG00000018549	4839	NOP2
232.014	-0.120058	0.131804	-0.910881	0.362358	0.717424	ENSG00000018550	91750	LIN52
91.9901	-0.16336	0.179408	-0.910549	0.362533	0.717424	ENSG00000018551	56143	PCDHA5
66.8302	0.254436	0.279389	0.910688	0.36246	0.717424	ENSG00000018552	57582	KCNT1
54.0661	0.243424	0.26737	0.910439	0.362591	0.717424	ENSG00000018553	84318	CCDC77
2219.84	0.1812	0.199059	0.910285	0.362672	0.717499	ENSG00000018554	80218	NAA50
218.675	-0.233949	0.257046	-0.910146	0.362746	0.717557	ENSG00000018555	9441	MED26
2975.83	-0.0749242	0.0823386	-0.909953	0.362847	0.717585	ENSG00000018556	201595	STT3B
452.622	-0.31566	0.346893	-0.909965	0.362841	0.717585	ENSG00000018557	NA	NA
557.846	0.218382	0.240027	0.909825	0.362915	0.71763	ENSG00000018558	9890	PLPPR4
237.892	-0.247372	0.271964	-0.909577	0.363045	0.71763	ENSG00000018559	345895	RSPH4A
117.293	-0.165074	0.181469	-0.909656	0.363004	0.71763	ENSG00000018560	653121	ZBTB8A
28.066	-0.259576	0.285376	-0.909595	0.363036	0.71763	ENSG00000018561	NA	NA
1572.81	-0.131964	0.145116	-0.909369	0.363155	0.71776	ENSG00000018562	27243	CHMP2A
117.944	0.252531	0.277749	0.909207	0.363241	0.717842	ENSG00000018563	2719	GPC3
1909.32	0.183122	0.201462	0.908965	0.363369	0.718008	ENSG00000018564	4929	NR4A2
1900.26	-0.1527	0.168098	-0.908403	0.363665	0.718321	ENSG00000018565	8227	AKAP17A
659.709	0.152857	0.168247	0.908527	0.3636	0.718321	ENSG00000018566	5287	PIK3C2B
521.787	0.252109	0.277548	0.908343	0.363697	0.718321	ENSG00000018567	55252	ASXL2
115.812	-0.173551	0.191065	-0.908333	0.363702	0.718321	ENSG00000018568	79728	PALB2
1903.83	0.140968	0.155307	0.907673	0.364051	0.718923	ENSG00000018569	23137	SMC5
2363.13	0.0667753	0.0735827	0.907486	0.36415	0.718944	ENSG00000018570	10128	LRPPRC
32.581	-0.256296	0.28241	-0.907531	0.364126	0.718944	ENSG00000018571	NA	NA
854.484	-0.1541	0.169888	-0.907067	0.364371	0.718959	ENSG00000018572	545	ATR
717.669	0.38283	0.422022	0.907131	0.364338	0.718959	ENSG00000018573	56999	ADAMTS9
594.897	-0.111458	0.122898	-0.906915	0.364452	0.718959	ENSG00000018574	326625	MMAB
233.821	-0.411024	0.453223	-0.906891	0.364464	0.718959	ENSG00000018575	NA	NA
124.602	0.389879	0.429789	0.90714	0.364333	0.718959	ENSG00000018576	6563	SLC14A1
50.1167	-0.286324	0.315564	-0.90734	0.364227	0.718959	ENSG00000018577	NA	NA
43.5176	-0.227818	0.251194	-0.906939	0.364439	0.718959	ENSG00000018578	NA	NA
951.762	0.219648	0.242284	0.906574	0.364632	0.719004	ENSG00000018579	3672	ITGA1
896.141	-0.138209	0.152462	-0.906516	0.364663	0.719004	ENSG00000018580	79022	TMEM106C
695.828	-0.151281	0.166878	-0.906533	0.364654	0.719004	ENSG00000018581	79086	SMIM7
164.467	-0.212947	0.234868	-0.906666	0.364583	0.719004	ENSG00000018582	7335	UBE2V1
442.392	0.124683	0.137556	0.90642	0.364714	0.719017	ENSG00000018583	8427	ZNF282
94.5067	-0.339629	0.374744	-0.906295	0.36478	0.71906	ENSG00000018584	NA	NA
478.761	0.134911	0.148908	0.906003	0.364934	0.719279	ENSG00000018585	26091	HERC4
263.732	0.140186	0.154751	0.905883	0.364998	0.719317	ENSG00000018586	7059	THBS3
804.617	0.197373	0.217939	0.905632	0.365131	0.719493	ENSG00000018587	153090	DAB2IP
319.427	-0.109584	0.121045	-0.905313	0.3653	0.719494	ENSG00000018588	84062	DTNBP1
260.46	-0.135009	0.149128	-0.905323	0.365294	0.719494	ENSG00000018589	643836	ZFP62
151.831	0.08346	0.0921989	0.905217	0.36535	0.719494	ENSG00000018590	399818	EEF1AKMT2
93.6801	-0.148211	0.16373	-0.905216	0.365351	0.719494	ENSG00000018591	NA	NA
22.7359	-0.285127	0.314946	-0.90532	0.365296	0.719494	ENSG00000018592	100270827	RPS2P14
106.099	0.535203	0.591364	0.905033	0.365448	0.719598	ENSG00000018593	10637	LEFTY1
3059.74	-0.202299	0.223563	-0.904884	0.365527	0.719667	ENSG00000018594	54480	CHPF2
532.764	-0.155944	0.172382	-0.90464	0.365656	0.719834	ENSG00000018595	11120	BTN2A1
1297.76	0.143225	0.158399	0.904201	0.365889	0.719861	ENSG00000018596	83606	GUCD1
792.514	0.0729747	0.0807127	0.904128	0.365927	0.719861	ENSG00000018597	92912	UBE2Q2
614.121	-0.142234	0.157291	-0.904273	0.365851	0.719861	ENSG00000018598	51181	DCXR
245.205	-0.19101	0.211178	-0.904499	0.365731	0.719861	ENSG00000018599	9358	ITGBL1
234.504	0.152246	0.168392	0.904117	0.365933	0.719861	ENSG00000018600	83932	SPRTN
177.586	0.345856	0.382435	0.904353	0.365808	0.719861	ENSG00000018601	54492	NEURL1B
327.609	0.0909576	0.100634	0.903847	0.366077	0.720057	ENSG00000018602	81608	FIP1L1
2090.55	0.177041	0.195945	0.903521	0.366249	0.720179	ENSG00000018603	2950	GSTP1
470.694	0.259322	0.287026	0.90348	0.366271	0.720179	ENSG00000018604	157506	RDH10
184.021	-0.297645	0.329402	-0.903593	0.366211	0.720179	ENSG00000018605	6755	SSTR5
616.963	-0.0881031	0.0975273	-0.903368	0.36633	0.720188	ENSG00000018606	10778	ZNF271P
266.322	0.111144	0.123042	0.903306	0.366363	0.720188	ENSG00000018607	54834	GDAP2
845.627	-0.0913923	0.101216	-0.902944	0.366555	0.720429	ENSG00000018608	2067	ERCC1
70.008	-0.178694	0.197928	-0.902826	0.366618	0.720429	ENSG00000018609	NA	NA
60.2571	0.218523	0.24204	0.902837	0.366613	0.720429	ENSG00000018610	143903	LAYN
2115.28	0.199981	0.221586	0.902499	0.366792	0.720599	ENSG00000018611	3480	IGF1R
900.623	-0.107778	0.119455	-0.902249	0.366925	0.720599	ENSG00000018612	7551	ZNF3
476.098	0.132531	0.146885	0.902281	0.366908	0.720599	ENSG00000018613	81932	HDHD3
76.9672	-0.198594	0.220091	-0.902327	0.366883	0.720599	ENSG00000018614	51226	COPZ2
34.2333	-0.252541	0.279867	-0.902358	0.366866	0.720599	ENSG00000018615	284306	ZNF547
849.463	-0.102208	0.113307	-0.902042	0.367034	0.720641	ENSG00000018616	54856	GON4L
506.815	0.194397	0.215499	0.902078	0.367015	0.720641	ENSG00000018617	109	ADCY3
92.3538	0.20463	0.226956	0.90163	0.367254	0.720985	ENSG00000018618	2294	FOXF1
1897.99	-0.0749328	0.0831188	-0.901514	0.367315	0.721019	ENSG00000018619	25814	ATXN10
3538.41	-0.114107	0.126641	-0.901021	0.367577	0.721111	ENSG00000018620	7533	YWHAH
1707.6	-0.126336	0.140173	-0.901284	0.367437	0.721111	ENSG00000018621	130367	SGPP2
1130.8	0.0565784	0.0627942	0.901013	0.367581	0.721111	ENSG00000018622	22955	SCMH1
536.054	0.111416	0.123657	0.901012	0.367582	0.721111	ENSG00000018623	79717	PPCS
331.859	-0.324582	0.360226	-0.90105	0.367562	0.721111	ENSG00000018624	NA	NA
30.0784	-0.254808	0.282866	-0.900809	0.36769	0.721236	ENSG00000018625	NA	NA
76.8654	0.145719	0.161781	0.90072	0.367737	0.721243	ENSG00000018626	10597	TRAPPC2B
117.782	0.432851	0.480699	0.90046	0.367875	0.721341	ENSG00000018627	1066	CES1
98.5233	0.250307	0.277963	0.900506	0.367851	0.721341	ENSG00000018628	51326	ARL17A
10043.6	0.169946	0.188923	0.89955	0.36836	0.721513	ENSG00000018629	6189	RPS3A
646.516	-0.101489	0.112787	-0.899834	0.368209	0.721513	ENSG00000018630	8131	NPRL3
392.742	-0.140639	0.156318	-0.899693	0.368284	0.721513	ENSG00000018631	653464	SRGAP2C
169.112	0.134087	0.149024	0.899766	0.368245	0.721513	ENSG00000018632	22832	CEP162
52.6835	-0.295812	0.328844	-0.89955	0.36836	0.721513	ENSG00000018633	27185	DISC1
59.8913	-0.219471	0.243882	-0.899906	0.36817	0.721513	ENSG00000018634	27076	LYPD3
35.8492	0.196753	0.218702	0.899641	0.368311	0.721513	ENSG00000018635	100507398	INTS6-AS1
40.6012	-0.23685	0.263133	-0.900116	0.368058	0.721513	ENSG00000018636	161394	SAMD15
23.5547	-0.324127	0.360156	-0.899962	0.368141	0.721513	ENSG00000018637	6557	SLC12A1
6031.05	-0.115304	0.128204	-0.899379	0.368451	0.721604	ENSG00000018638	214	ALCAM
270.815	0.121789	0.135436	0.899238	0.368526	0.721665	ENSG00000018639	84890	ADO
5654.43	0.14979	0.166618	0.899001	0.368652	0.721809	ENSG00000018640	4666	NACA
281.123	-0.101539	0.112954	-0.898935	0.368687	0.721809	ENSG00000018641	5191	PEX7
1039.34	0.123642	0.13756	0.898818	0.36875	0.721844	ENSG00000018642	24149	ZNF318
2873.94	0.176194	0.196105	0.898472	0.368934	0.721946	ENSG00000018643	23094	SIPA1L3
315.551	-0.12704	0.14137	-0.898632	0.368849	0.721946	ENSG00000018644	84817	TXNDC17
189.772	0.187454	0.208622	0.898532	0.368902	0.721946	ENSG00000018645	152815	THAP6
42.3241	-0.191497	0.213224	-0.898104	0.36913	0.722244	ENSG00000018646	390637	GDPGP1
803.165	0.218977	0.243875	0.897904	0.369237	0.722296	ENSG00000018647	602	BCL3
127.483	-0.201252	0.224139	-0.897888	0.369245	0.722296	ENSG00000018648	390595	UBAP1L
311.352	-0.397064	0.442332	-0.897661	0.369367	0.722447	ENSG00000018649	1111	CHEK1
1173.52	-0.0838442	0.0934607	-0.897106	0.369662	0.722518	ENSG00000018650	51317	PHF21A
1132.21	0.139616	0.155593	0.897315	0.369551	0.722518	ENSG00000018651	5629	PROX1
617.173	0.523682	0.583774	0.897064	0.369685	0.722518	ENSG00000018652	129607	CMPK2
591.988	0.0905951	0.100987	0.897095	0.369668	0.722518	ENSG00000018653	284613	CYB561D1
363.16	0.133843	0.149172	0.89724	0.369591	0.722518	ENSG00000018654	55856	ACOT13
51.2918	0.215183	0.239763	0.897482	0.369462	0.722518	ENSG00000018655	105378853	LINC02609
34.0692	-0.335652	0.374188	-0.897014	0.369712	0.722518	ENSG00000018656	NA	NA
704.072	-0.124409	0.138725	-0.896805	0.369823	0.722563	ENSG00000018657	51654	CDK5RAP1
37.9702	-0.21752	0.242547	-0.896818	0.369816	0.722563	ENSG00000018658	100287049	DCAF8-DT
521.617	0.230506	0.257058	0.89671	0.369873	0.722575	ENSG00000018659	23269	MGA
7293.94	0.154261	0.172073	0.896489	0.369992	0.722584	ENSG00000018660	3726	JUNB
1537.12	-0.175912	0.19621	-0.896549	0.36996	0.722584	ENSG00000018661	26959	HBP1
423.055	0.153501	0.171232	0.896454	0.37001	0.722584	ENSG00000018662	6948	TCN2
1400.43	-0.0806154	0.0900503	-0.895227	0.370666	0.722656	ENSG00000018663	7818	DAP3
1357.7	-0.153139	0.171055	-0.895264	0.370646	0.722656	ENSG00000018664	1329	COX5B
1335.96	-0.146712	0.163786	-0.895755	0.370384	0.722656	ENSG00000018665	10953	TOMM34
936.146	-0.112437	0.125535	-0.89566	0.370434	0.722656	ENSG00000018666	3836	KPNA1
960.543	-0.124019	0.138437	-0.895856	0.37033	0.722656	ENSG00000018667	1891	ECH1
627.639	0.123062	0.13749	0.895062	0.370754	0.722656	ENSG00000018668	26019	UPF2
488.239	-0.135277	0.151056	-0.89554	0.370498	0.722656	ENSG00000018669	10206	TRIM13
493.841	0.115589	0.12916	0.894927	0.370826	0.722656	ENSG00000018670	79648	MCPH1
355.862	0.124683	0.139284	0.895172	0.370695	0.722656	ENSG00000018671	50628	GEMIN4
277.718	0.508997	0.568159	0.895871	0.370322	0.722656	ENSG00000018672	148811	PM20D1
197.304	-0.139323	0.155458	-0.896207	0.370142	0.722656	ENSG00000018673	2072	ERCC4
165.511	-0.133246	0.148705	-0.896043	0.37023	0.722656	ENSG00000018674	143879	KBTBD3
137.116	0.156268	0.174437	0.895841	0.370338	0.722656	ENSG00000018675	64417	TMEM267
148.039	0.167424	0.186932	0.895641	0.370444	0.722656	ENSG00000018676	84321	THOC3
103.229	-0.178835	0.199771	-0.895199	0.370681	0.722656	ENSG00000018677	7775	ZNF232
101.11	0.217662	0.243218	0.894927	0.370826	0.722656	ENSG00000018678	199777	ZNF626
76.4396	0.22406	0.250363	0.894942	0.370818	0.722656	ENSG00000018679	55118	CRTAC1
31.4193	0.381053	0.425806	0.894897	0.370842	0.722656	ENSG00000018680	100289211	LINC00624
199.241	0.202992	0.226893	0.894662	0.370968	0.72273	ENSG00000018681	10981	RAB32
178.14	-0.153112	0.171128	-0.894724	0.370935	0.72273	ENSG00000018682	51463	GPR89B
8601.06	0.187992	0.210317	0.893851	0.371402	0.722842	ENSG00000018683	6161	RPL32
4085.91	-0.0869841	0.0973157	-0.893834	0.371411	0.722842	ENSG00000018684	9908	G3BP2
2554.55	0.387032	0.432802	0.894247	0.37119	0.722842	ENSG00000018685	1969	EPHA2
1647.32	0.0707244	0.0791234	0.893849	0.371403	0.722842	ENSG00000018686	51133	KCTD3
1498.81	-0.0730976	0.0817506	-0.894154	0.37124	0.722842	ENSG00000018687	4089	SMAD4
881.356	-0.122393	0.136848	-0.894369	0.371125	0.722842	ENSG00000018688	144699	FBXL14
281.961	-0.155275	0.173636	-0.894258	0.371184	0.722842	ENSG00000018689	55924	INKA2
51.7706	0.287309	0.321442	0.893813	0.371422	0.722842	ENSG00000018690	NA	NA
114.447	0.189285	0.211773	0.893811	0.371423	0.722842	ENSG00000018691	51202	DDX47
1957.27	0.196778	0.220245	0.89345	0.371616	0.723046	ENSG00000018692	394	ARHGAP5
909.789	-0.0837807	0.0937703	-0.893468	0.371607	0.723046	ENSG00000018693	51097	SCCPDH
381.136	0.163962	0.183569	0.893187	0.371757	0.723234	ENSG00000018694	9925	ZBTB5
1690.66	-0.175055	0.196047	-0.892924	0.371898	0.72325	ENSG00000018695	23175	LPIN1
569.663	-0.138014	0.154561	-0.892947	0.371885	0.72325	ENSG00000018696	6728	SRP19
401.857	0.082601	0.0925018	0.892966	0.371875	0.72325	ENSG00000018697	79677	SMC6
2016.07	-0.124675	0.139671	-0.892632	0.372054	0.723286	ENSG00000018698	6710	SPTB
1903.16	0.234539	0.262771	0.892559	0.372093	0.723286	ENSG00000018699	7357	UGCG
151.871	-0.186325	0.208746	-0.892595	0.372074	0.723286	ENSG00000018700	3750	KCND1
40.4792	-0.193407	0.216632	-0.892788	0.371971	0.723286	ENSG00000018701	8926	SNURF
136.99	0.195682	0.219257	0.892476	0.372138	0.723287	ENSG00000018702	23180	RFTN1
56.7455	0.218221	0.244602	0.892145	0.372315	0.723546	ENSG00000018703	401494	HACD4
51.7405	0.188114	0.210912	0.891904	0.372444	0.723625	ENSG00000018704	55071	C9orf40
47.0545	0.295781	0.331602	0.891975	0.372406	0.723625	ENSG00000018705	NA	NA
1854.47	-0.0772045	0.0865826	-0.891686	0.372561	0.723626	ENSG00000018706	51652	CHMP3
679.979	0.0774036	0.0868174	0.891568	0.372625	0.723626	ENSG00000018707	6949	TCOF1
670.337	0.177957	0.199605	0.891546	0.372636	0.723626	ENSG00000018708	285203	EOGT
625.497	0.099907	0.112042	0.891693	0.372557	0.723626	ENSG00000018709	6416	MAP2K4
555.22	-0.167062	0.187465	-0.891161	0.372843	0.723626	ENSG00000018710	57463	AMIGO1
153.648	0.438125	0.491582	0.891255	0.372792	0.723626	ENSG00000018711	374	AREG
49.2856	0.223099	0.250333	0.891209	0.372817	0.723626	ENSG00000018712	221527	ZBTB12
39.5605	-0.237928	0.266933	-0.891341	0.372746	0.723626	ENSG00000018713	90133	KRT8P12
46.5536	-0.294371	0.330223	-0.891431	0.372698	0.723626	ENSG00000018714	105370525	LOC105370525
1644.07	-0.128583	0.14434	-0.890836	0.373017	0.72374	ENSG00000018715	26273	FBXO3
739.068	-0.0926785	0.104032	-0.890866	0.373001	0.72374	ENSG00000018716	90933	TRIM41
25.4409	0.341394	0.383242	0.890804	0.373034	0.72374	ENSG00000018717	221091	LRRN4CL
1789.84	0.086491	0.0971593	0.890198	0.37336	0.723747	ENSG00000018718	79960	JADE1
1787.7	0.136881	0.153828	0.889837	0.373554	0.723747	ENSG00000018719	6601	SMARCC2
1567.1	-0.112591	0.126471	-0.890252	0.37333	0.723747	ENSG00000018720	150726	FBXO41
1402.73	-0.132204	0.148617	-0.889562	0.373701	0.723747	ENSG00000018721	64780	MICAL1
1128.62	-0.0991968	0.111523	-0.889477	0.373747	0.723747	ENSG00000018722	9790	BMS1
725.989	-0.121502	0.13665	-0.889151	0.373922	0.723747	ENSG00000018723	6605	SMARCE1
590.254	0.115061	0.129186	0.89066	0.373112	0.723747	ENSG00000018724	6584	SLC22A5
578.756	-0.132791	0.149296	-0.889449	0.373762	0.723747	ENSG00000018725	60561	RINT1
437.456	0.20746	0.233303	0.889226	0.373882	0.723747	ENSG00000018726	6671	SP4
415.166	0.105471	0.118494	0.890101	0.373412	0.723747	ENSG00000018727	84172	POLR1B
285.924	0.223453	0.250907	0.890581	0.373154	0.723747	ENSG00000018728	8519	IFITM1
297.665	-0.108185	0.121554	-0.890014	0.373458	0.723747	ENSG00000018729	84305	PYM1
191.94	-0.187997	0.21134	-0.889552	0.373707	0.723747	ENSG00000018730	79825	EFCC1
108.494	0.134722	0.151306	0.890393	0.373255	0.723747	ENSG00000018731	51010	EXOSC3
84.2165	-0.255847	0.287673	-0.889369	0.373805	0.723747	ENSG00000018732	389197	C4orf50
63.1856	0.287978	0.323676	0.889709	0.373622	0.723747	ENSG00000018733	91584	PLXNA4
40.2643	-0.218679	0.245926	-0.889209	0.373891	0.723747	ENSG00000018734	121233925	SLCO5A1-AS1
30.6121	0.214319	0.240691	0.890431	0.373235	0.723747	ENSG00000018735	644538	SMIM10
34.7596	0.361069	0.405739	0.889904	0.373517	0.723747	ENSG00000018736	100506142	RHOQ-AS1
23.2073	0.21018	0.23613	0.890103	0.373411	0.723747	ENSG00000018737	NA	NA
860.796	0.361338	0.406431	0.889052	0.373975	0.723765	ENSG00000018738	5175	PECAM1
1498.89	-0.110592	0.124419	-0.888869	0.374074	0.72387	ENSG00000018739	25782	RAB3GAP2
35.4061	0.18232	0.205136	0.888778	0.374123	0.723878	ENSG00000018740	196743	PAOX
1783.13	-0.0874674	0.0984333	-0.888596	0.37422	0.723982	ENSG00000018741	9117	SEC22C
1126.7	0.117565	0.132366	0.888182	0.374443	0.724128	ENSG00000018742	23195	MDN1
1001.42	-0.135729	0.152803	-0.888262	0.3744	0.724128	ENSG00000018743	55837	EAPP
385.112	-0.14795	0.166587	-0.888127	0.374472	0.724128	ENSG00000018744	2639	GCDH
23.9738	0.29432	0.331372	0.888186	0.374441	0.724128	ENSG00000018745	83983	TSSK6
299.021	-0.111103	0.125126	-0.887929	0.374579	0.724248	ENSG00000018746	6618	SNAPC2
373.936	0.126875	0.142902	0.887844	0.374625	0.724251	ENSG00000018747	6483	ST3GAL2
1137.54	-0.161708	0.182162	-0.887717	0.374693	0.724297	ENSG00000018748	203259	FAM219A
328.003	-0.127863	0.144053	-0.88761	0.37475	0.7243	ENSG00000018749	126075	CCDC159
101.943	0.315777	0.355785	0.88755	0.374783	0.7243	ENSG00000018750	2678	GGT1
1757.27	0.130528	0.147116	0.887243	0.374948	0.724497	ENSG00000018751	8754	ADAM9
105.93	0.191006	0.215291	0.887196	0.374973	0.724497	ENSG00000018752	8681	JMJD7-PLA2G4B
98.0278	-0.139286	0.157053	-0.886872	0.375148	0.724748	ENSG00000018753	9692	PRORP
7330.42	0.183622	0.207155	0.886398	0.375403	0.724808	ENSG00000018754	6171	RPL41
2539.46	-0.147504	0.166364	-0.886637	0.375275	0.724808	ENSG00000018755	51132	RLIM
222.855	0.167309	0.188686	0.886704	0.375238	0.724808	ENSG00000018756	6891	TAP2
83.2422	-0.205464	0.231787	-0.886435	0.375383	0.724808	ENSG00000018757	283219	KCTD21
58.3269	0.21663	0.244405	0.886359	0.375424	0.724808	ENSG00000018758	53916	RAB4B
65.5904	0.276176	0.311598	0.886321	0.375444	0.724808	ENSG00000018759	254128	NIFK-AS1
716.204	0.243474	0.274745	0.886181	0.37552	0.724868	ENSG00000018760	1392	CRH
6139.31	-0.131565	0.148723	-0.88463	0.376356	0.724904	ENSG00000018761	10992	SF3B2
2099.93	-0.16604	0.187683	-0.884684	0.376327	0.724904	ENSG00000018762	9329	GTF3C4
1723.64	-0.0856397	0.096685	-0.88576	0.375747	0.724904	ENSG00000018763	223	ALDH9A1
1497.89	-0.0952137	0.107476	-0.88591	0.375666	0.724904	ENSG00000018764	114928	GPRASP2
1196.62	-0.160881	0.181858	-0.884653	0.376344	0.724904	ENSG00000018765	1345	COX6C
979.919	0.171276	0.193606	0.884661	0.376339	0.724904	ENSG00000018766	1788	DNMT3A
814.773	0.181235	0.204819	0.884856	0.376234	0.724904	ENSG00000018767	57493	HEG1
813.018	0.128243	0.144914	0.884961	0.376178	0.724904	ENSG00000018768	6575	SLC20A2
457.647	-0.183729	0.20754	-0.885268	0.376012	0.724904	ENSG00000018769	90321	ZNF766
463.84	0.114196	0.128961	0.885505	0.375884	0.724904	ENSG00000018770	79183	TTPAL
442.229	-0.0968431	0.109434	-0.884945	0.376186	0.724904	ENSG00000018771	4598	MVK
404.197	0.0938126	0.105991	0.885103	0.376101	0.724904	ENSG00000018772	1730	DIAPH2
364.462	0.160626	0.181452	0.885223	0.376036	0.724904	ENSG00000018773	84295	PHF6
145.51	0.193037	0.218118	0.885009	0.376152	0.724904	ENSG00000018774	729440	CCDC61
134.457	-0.129716	0.14664	-0.884587	0.376379	0.724904	ENSG00000018775	140680	C20orf96
122.135	0.226052	0.255313	0.885392	0.375945	0.724904	ENSG00000018776	2014	EMP3
60.8521	-0.130642	0.14768	-0.884631	0.376356	0.724904	ENSG00000018777	283345	RPL13P5
38.3408	0.293869	0.331905	0.885402	0.37594	0.724904	ENSG00000018778	126069	ZNF491
31.3429	-0.236546	0.267255	-0.885095	0.376106	0.724904	ENSG00000018779	56098	PCDHGC4
3659.58	-0.117847	0.133331	-0.883862	0.37677	0.724927	ENSG00000018780	4820	NKTR
3506.18	-0.135795	0.15372	-0.883393	0.377024	0.724927	ENSG00000018781	6879	TAF7
2731.47	-0.0808046	0.091436	-0.883728	0.376843	0.724927	ENSG00000018782	6726	SRP9
1055.34	0.113915	0.128947	0.883426	0.377006	0.724927	ENSG00000018783	3516	RBPJ
419.015	0.24108	0.272774	0.883807	0.376801	0.724927	ENSG00000018784	5793	PTPRG
386.583	0.231284	0.261765	0.883557	0.376936	0.724927	ENSG00000018785	84614	ZBTB37
288.173	0.170357	0.192849	0.883372	0.377035	0.724927	ENSG00000018786	10885	WDR3
261.563	-0.559055	0.632288	-0.884178	0.3766	0.724927	ENSG00000018787	10737	RFPL3S
247.824	0.146106	0.165377	0.883472	0.376981	0.724927	ENSG00000018788	80067	DCAF17
206.091	0.144439	0.16333	0.884335	0.376516	0.724927	ENSG00000018789	55178	MRM3
203.156	-0.120064	0.135811	-0.884048	0.37667	0.724927	ENSG00000018790	100508120	GMDS-DT
92.6624	0.192793	0.218256	0.883334	0.377056	0.724927	ENSG00000018791	100132249	LOC100132249
61.7122	0.186348	0.21078	0.884087	0.376649	0.724927	ENSG00000018792	9123	SLC16A3
53.415	0.365576	0.413326	0.884474	0.37644	0.724927	ENSG00000018793	57502	NLGN4X
44.0868	-0.252142	0.285212	-0.884051	0.376668	0.724927	ENSG00000018794	NA	NA
2493.34	0.0541684	0.0613392	0.883096	0.377184	0.725089	ENSG00000018795	5728	PTEN
563.65	0.141745	0.160528	0.882993	0.37724	0.72511	ENSG00000018796	79794	SPRING1
3341.1	-0.133746	0.151668	-0.881836	0.377866	0.725121	ENSG00000018797	3608	ILF2
1347.2	-0.23239	0.263393	-0.882297	0.377616	0.725121	ENSG00000018798	9687	GREB1
1000.4	-0.102703	0.116463	-0.881847	0.37786	0.725121	ENSG00000018799	7248	TSC1
765.346	-0.134719	0.15261	-0.882767	0.377362	0.725121	ENSG00000018800	23043	TNIK
687.121	-0.0706473	0.0800419	-0.882629	0.377437	0.725121	ENSG00000018801	1967	EIF2B1
368.038	0.147858	0.167669	0.881847	0.37786	0.725121	ENSG00000018802	57453	DSCAML1
304.709	0.132233	0.149828	0.882564	0.377472	0.725121	ENSG00000018803	80727	TTYH3
226.83	0.302909	0.343373	0.882159	0.377691	0.725121	ENSG00000018804	9052	GPRC5A
161.085	0.182095	0.206453	0.882015	0.377769	0.725121	ENSG00000018805	22821	RASA3
140.383	0.166829	0.189013	0.882631	0.377436	0.725121	ENSG00000018806	29078	NDUFAF4
143.819	-0.179203	0.203023	-0.882674	0.377412	0.725121	ENSG00000018807	NA	NA
117.247	-0.228832	0.259337	-0.882374	0.377575	0.725121	ENSG00000018808	100293090	MTND4P12
52.8557	-0.190409	0.215849	-0.882141	0.377701	0.725121	ENSG00000018809	145226	RDH12
21.8754	0.290446	0.329323	0.88195	0.377804	0.725121	ENSG00000018810	440044	SLC22A20P
153.548	0.304314	0.345164	0.88165	0.377966	0.725224	ENSG00000018811	8857	FCGBP
318.582	-0.1079	0.122395	-0.881572	0.378008	0.725224	ENSG00000018812	29985	SLC39A3
308.461	0.155727	0.176711	0.881253	0.378181	0.725471	ENSG00000018813	84650	EBPL
1473.93	-0.112354	0.127749	-0.879488	0.379137	0.725558	ENSG00000018814	9217	VAPB
1189.22	0.0906016	0.102887	0.880597	0.378536	0.725558	ENSG00000018815	23054	NCOA6
1028.18	-0.0764685	0.0869171	-0.879787	0.378975	0.725558	ENSG00000018816	4200	ME2
921.353	-0.0805986	0.0916972	-0.878965	0.37942	0.725558	ENSG00000018817	23203	PMPCA
950.703	-0.0825289	0.0937938	-0.879897	0.378915	0.725558	ENSG00000018818	54020	SLC37A1
682.301	0.235807	0.268174	0.879305	0.379236	0.725558	ENSG00000018819	871	SERPINH1
672.916	-0.130278	0.148215	-0.878983	0.379411	0.725558	ENSG00000018820	8869	ST3GAL5
614.416	0.18304	0.208246	0.87896	0.379423	0.725558	ENSG00000018821	8411	EEA1
584.776	-0.112068	0.127339	-0.880078	0.378817	0.725558	ENSG00000018822	4731	NDUFV3
521.751	-0.128077	0.145504	-0.880226	0.378737	0.725558	ENSG00000018823	54936	ADPRS
467.639	0.154846	0.176089	0.879361	0.379206	0.725558	ENSG00000018824	1949	EFNB3
429.081	-0.153991	0.175051	-0.879688	0.379028	0.725558	ENSG00000018825	1798	DPAGT1
344.099	0.09143	0.103872	0.880219	0.378741	0.725558	ENSG00000018826	10533	ATG7
257.246	0.165412	0.187736	0.881084	0.378272	0.725558	ENSG00000018827	137994	LETM2
236.026	0.21987	0.249913	0.879785	0.378976	0.725558	ENSG00000018828	57519	STARD9
208.279	0.186527	0.211813	0.880623	0.378522	0.725558	ENSG00000018829	79800	CARF
197.947	-0.129674	0.147514	-0.87906	0.379369	0.725558	ENSG00000018830	1460	CSNK2B
182.192	0.215052	0.244161	0.880779	0.378437	0.725558	ENSG00000018831	143570	XRRA1
154.84	-0.20922	0.237976	-0.879164	0.379312	0.725558	ENSG00000018832	84267	QNG1
119.637	-0.150729	0.171444	-0.879174	0.379307	0.725558	ENSG00000018833	NA	NA
93.6975	-0.231139	0.262743	-0.879715	0.379014	0.725558	ENSG00000018834	94274	PPP1R14A
58.0356	0.327122	0.371957	0.879463	0.379151	0.725558	ENSG00000018835	NA	NA
63.9696	0.209687	0.238455	0.879357	0.379208	0.725558	ENSG00000018836	83596	BCL2L12
45.1248	0.319404	0.3628	0.880387	0.37865	0.725558	ENSG00000018837	10780	ZNF234
38.5957	-0.256078	0.29098	-0.880055	0.37883	0.725558	ENSG00000018838	83690	CRISPLD1
22.3023	0.21092	0.239538	0.880527	0.378574	0.725558	ENSG00000018839	NA	NA
21.7123	0.26967	0.306498	0.879844	0.378944	0.725558	ENSG00000018840	10819	OR7E14P
439.613	0.107034	0.121803	0.87875	0.379537	0.72559	ENSG00000018841	23587	ELP5
272.049	-0.13136	0.149492	-0.878707	0.37956	0.72559	ENSG00000018842	55520	ELAC1
54.6329	-0.230942	0.26285	-0.87861	0.379613	0.72559	ENSG00000018843	6795	AURKC
42.5593	-0.219811	0.250182	-0.878602	0.379617	0.72559	ENSG00000018844	157489	SDAD1P1
1760.94	0.288671	0.328641	0.878376	0.379739	0.725654	ENSG00000018845	9334	B4GALT5
54.6981	0.284497	0.323861	0.878455	0.379697	0.725654	ENSG00000018846	84940	CORO6
215.286	-0.124797	0.142102	-0.87822	0.379824	0.725732	ENSG00000018847	497661	C18orf32
32.3801	0.188189	0.214351	0.877949	0.379971	0.725928	ENSG00000018848	27085	MTBP
1044.09	0.0590771	0.0672973	0.877852	0.380024	0.725944	ENSG00000018849	8833	GMPS
6681.47	-0.168811	0.192545	-0.876738	0.380629	0.72652	ENSG00000018850	4670	HNRNPM
1748.43	-0.0892809	0.101797	-0.877047	0.380461	0.72652	ENSG00000018851	52	ACP1
1164.87	0.129643	0.147832	0.876963	0.380507	0.72652	ENSG00000018852	2040	STOM
707.52	-0.0841566	0.0959703	-0.876902	0.38054	0.72652	ENSG00000018853	84313	VPS25
275.676	-0.18007	0.205408	-0.876643	0.380681	0.72652	ENSG00000018854	55036	CCDC40
110.124	0.155376	0.177235	0.876668	0.380667	0.72652	ENSG00000018855	10500	SEMA6C
97.0205	0.137037	0.156286	0.876835	0.380576	0.72652	ENSG00000018856	NA	NA
46.594	0.230332	0.262741	0.876648	0.380678	0.72652	ENSG00000018857	202020	TAPT1-AS1
168.555	0.206446	0.235526	0.87653	0.380742	0.726552	ENSG00000018858	1009	CDH11
305.976	-0.0906264	0.103418	-0.87631	0.380862	0.726611	ENSG00000018859	148156	ZNF558
113.496	0.213534	0.243656	0.876376	0.380826	0.726611	ENSG00000018860	920	CD4
480.769	-0.103781	0.118448	-0.876175	0.380935	0.726666	ENSG00000018861	55716	LMBR1L
1493.43	-0.133588	0.152548	-0.875714	0.381185	0.726891	ENSG00000018862	51024	FIS1
905.295	0.0823745	0.0940531	0.875829	0.381123	0.726891	ENSG00000018863	22916	NCBP2
784.694	0.0710494	0.0811394	0.875647	0.381222	0.726891	ENSG00000018864	55341	LSG1
200.291	-0.129111	0.147449	-0.875632	0.38123	0.726891	ENSG00000018865	115399	LRRC56
48.1244	0.166774	0.190489	0.875505	0.381299	0.726938	ENSG00000018866	100128640	ACVR2B-AS1
4607.54	0.194974	0.222869	0.874838	0.381662	0.727206	ENSG00000018867	824	CAPN2
707.402	-0.0830638	0.0949279	-0.875019	0.381564	0.727206	ENSG00000018868	79089	TMUB2
320.067	-0.138564	0.158365	-0.874968	0.381591	0.727206	ENSG00000018869	54557	SGTB
230.247	0.120979	0.138283	0.874861	0.381649	0.727206	ENSG00000018870	146059	CDAN1
55.0465	-0.193189	0.22082	-0.874873	0.381643	0.727206	ENSG00000018871	NA	NA
1442.67	-0.0864964	0.0989138	-0.874462	0.381867	0.727292	ENSG00000018872	9777	TM9SF4
1266.16	-0.231874	0.26522	-0.874269	0.381972	0.727292	ENSG00000018873	NA	NA
138.971	0.172187	0.196906	0.874463	0.381866	0.727292	ENSG00000018874	10352	WARS2
129.777	0.351552	0.401972	0.874567	0.38181	0.727292	ENSG00000018875	11223	MST1L
67.347	-0.234049	0.267668	-0.874398	0.381901	0.727292	ENSG00000018876	101927151	LINC02987
42.1468	0.471833	0.539691	0.874265	0.381974	0.727292	ENSG00000018877	440519	ZNF724
832.335	-0.119653	0.136907	-0.873974	0.382132	0.727379	ENSG00000018878	22889	KHDC4
796.626	-0.119509	0.136754	-0.873898	0.382174	0.727379	ENSG00000018879	9439	MED23
364.964	0.126511	0.144754	0.873973	0.382133	0.727379	ENSG00000018880	55813	UTP6
101.403	0.206683	0.236558	0.873711	0.382276	0.727379	ENSG00000018881	653702	RPL7P9
44.9182	-0.202767	0.23204	-0.873845	0.382202	0.727379	ENSG00000018882	NA	NA
37.2424	0.258734	0.296139	0.873692	0.382286	0.727379	ENSG00000018883	284266	SIGLEC15
93.2704	0.479182	0.548634	0.873409	0.38244	0.727588	ENSG00000018884	170589	GPHA2
941.01	0.137505	0.157467	0.873228	0.382539	0.727633	ENSG00000018885	9462	RASAL2
201.579	-0.175584	0.201099	-0.87312	0.382597	0.727633	ENSG00000018886	379	ARL4D
24.2441	-0.307608	0.352287	-0.873174	0.382568	0.727633	ENSG00000018887	285150	FLJ33534
2840.79	-0.144089	0.165065	-0.872919	0.382707	0.727757	ENSG00000018888	50804	MYEF2
141.722	-0.122755	0.140644	-0.872809	0.382767	0.727787	ENSG00000018889	79177	ZNF576
1068.07	0.0790664	0.0906025	0.872673	0.382841	0.727843	ENSG00000018890	9101	USP8
733.115	-0.224248	0.257	-0.87256	0.382903	0.727875	ENSG00000018891	4137	MAPT
355.134	-0.169801	0.194633	-0.872418	0.38298	0.727938	ENSG00000018892	9400	RECQL5
2600.01	0.312342	0.358127	0.872156	0.383123	0.728041	ENSG00000018893	8204	NRIP1
1959.63	-0.135705	0.155589	-0.872206	0.383096	0.728041	ENSG00000018894	130507	UBR3
164.89	-0.129204	0.148202	-0.871808	0.383313	0.728317	ENSG00000018895	80007	C10orf88
1062.83	-0.108058	0.123965	-0.871679	0.383384	0.728367	ENSG00000018896	64848	YTHDC2
31.2964	0.29076	0.333685	0.87136	0.383558	0.728613	ENSG00000018897	NA	NA
48.5356	0.350512	0.402301	0.871269	0.383607	0.728622	ENSG00000018898	80177	MYCT1
147.484	-0.184854	0.212221	-0.871044	0.38373	0.728771	ENSG00000018899	10773	ZBTB6
42795.4	0.122828	0.14104	0.870872	0.383824	0.72878	ENSG00000018900	7316	UBC
5372.65	0.179717	0.206352	0.870924	0.383795	0.72878	ENSG00000018901	6165	RPL35A
1469.19	-0.114379	0.131352	-0.870784	0.383872	0.728787	ENSG00000018902	23550	PSD4
589.295	0.142154	0.163304	0.870485	0.384036	0.728967	ENSG00000018903	26507	CNNM1
210.922	0.139995	0.160862	0.870284	0.384145	0.728967	ENSG00000018904	79862	ZNF669
135.463	-0.260612	0.299446	-0.870314	0.384129	0.728967	ENSG00000018905	441151	TMEM151B
66.9108	-0.197923	0.227406	-0.870351	0.384109	0.728967	ENSG00000018906	124790	HEXIM2
900.648	-0.121607	0.139785	-0.869956	0.384325	0.729139	ENSG00000018907	4716	NDUFB10
110.841	0.15293	0.175784	0.869985	0.384309	0.729139	ENSG00000018908	54627	MAP10
183.111	-0.25982	0.298858	-0.869377	0.384641	0.729655	ENSG00000018909	4629	MYH11
746.714	0.18633	0.214436	0.86893	0.384885	0.729949	ENSG00000018910	51562	MBIP
225.544	0.0930814	0.10712	0.868946	0.384877	0.729949	ENSG00000018911	51765	STK26
3755.99	0.0818002	0.0941949	0.868414	0.385168	0.73011	ENSG00000018912	754	PTTG1IP
768.663	-0.219196	0.252352	-0.86861	0.38506	0.73011	ENSG00000018913	4246	SCGB2A1
793.467	0.143162	0.164832	0.868533	0.385102	0.73011	ENSG00000018914	11021	RAB35
641.08	-0.0894186	0.102955	-0.868517	0.385111	0.73011	ENSG00000018915	23098	SARM1
559.755	0.151326	0.174282	0.868285	0.385238	0.73011	ENSG00000018916	29969	MDFIC
451.185	0.109456	0.12605	0.868353	0.385201	0.73011	ENSG00000018917	158405	KIAA1958
5571.94	-0.0935498	0.107754	-0.868178	0.385297	0.730137	ENSG00000018918	4924	NUCB1
774.083	-0.107336	0.123663	-0.867968	0.385412	0.730186	ENSG00000018919	221927	BRAT1
525.564	0.144404	0.166359	0.868028	0.385379	0.730186	ENSG00000018920	9694	EMC2
92.0746	0.275805	0.317823	0.867792	0.385508	0.730284	ENSG00000018921	2043	EPHA4
41.0849	0.219566	0.253106	0.867488	0.385675	0.730515	ENSG00000018922	2295	FOXF2
664.175	-0.149213	0.172026	-0.867388	0.38573	0.730534	ENSG00000018923	10038	PARP2
122.468	0.150726	0.173799	0.867243	0.385809	0.7306	ENSG00000018924	NA	NA
659.307	0.0986816	0.113809	0.86708	0.385898	0.730684	ENSG00000018925	9811	CTIF
1135.03	0.125864	0.14518	0.866947	0.385971	0.730738	ENSG00000018926	9267	CYTH1
4964.74	-0.159003	0.18346	-0.866687	0.386114	0.730846	ENSG00000018927	5310	PKD1
37.0144	-0.355403	0.410074	-0.86668	0.386117	0.730846	ENSG00000018928	4916	NTRK3
93.6097	0.263269	0.303838	0.866478	0.386228	0.730971	ENSG00000018929	3790	KCNS3
803.653	-0.0582393	0.0672484	-0.866033	0.386472	0.731291	ENSG00000018930	8841	HDAC3
101.606	-0.176555	0.203872	-0.866007	0.386487	0.731291	ENSG00000018931	NA	NA
50.4336	-0.196926	0.227419	-0.865918	0.386535	0.731299	ENSG00000018932	55259	DNAI7
2780.28	0.246538	0.284777	0.865725	0.386641	0.731365	ENSG00000018933	23764	MAFF
266.042	0.122059	0.140996	0.865691	0.38666	0.731365	ENSG00000018934	23404	EXOSC2
1064.31	-0.129534	0.149722	-0.865161	0.38695	0.731408	ENSG00000018935	8175	SF3A2
720.831	0.19609	0.226587	0.865405	0.386816	0.731408	ENSG00000018936	9649	RALGPS1
598.381	-0.0852013	0.0984416	-0.865501	0.386764	0.731408	ENSG00000018937	440026	TMEM41B
40.3143	0.263608	0.304691	0.865165	0.386948	0.731408	ENSG00000018938	440689	H2BC18
30.2896	0.26973	0.311725	0.865283	0.386883	0.731408	ENSG00000018939	246721	POLR2J2
22.4256	0.593339	0.685695	0.865311	0.386868	0.731408	ENSG00000018940	6280	S100A9
88.8002	-0.161612	0.186889	-0.864747	0.387178	0.731753	ENSG00000018941	84983	FAM222A-AS1
1386.78	0.166592	0.192805	0.864045	0.387563	0.732297	ENSG00000018942	57506	MAVS
669.68	-0.0980717	0.113521	-0.863909	0.387638	0.732297	ENSG00000018943	199953	TMEM201
73.3535	0.164301	0.19019	0.863881	0.387654	0.732297	ENSG00000018944	91120	ZNF682
54.5022	-0.222924	0.258069	-0.863815	0.38769	0.732297	ENSG00000018945	NA	NA
29.9345	0.517843	0.599464	0.863844	0.387673	0.732297	ENSG00000018946	57834	CYP4F11
143.914	0.195324	0.226217	0.863436	0.387898	0.732586	ENSG00000018947	8325	FZD8
40.2372	0.306784	0.355341	0.863351	0.387945	0.732586	ENSG00000018948	196475	RMST
21.7614	0.256206	0.296777	0.863293	0.387977	0.732586	ENSG00000018949	NA	NA
444.591	-0.247069	0.286335	-0.862865	0.388212	0.732776	ENSG00000018950	94240	EPSTI1
108.888	-0.193081	0.223757	-0.862902	0.388192	0.732776	ENSG00000018951	79729	SH3D21
27.6231	-0.258782	0.299875	-0.862967	0.388156	0.732776	ENSG00000018952	55231	CCDC87
1647.81	0.119548	0.138565	0.862753	0.388273	0.732798	ENSG00000018953	85379	KIAA1671
501.311	0.114789	0.13306	0.862682	0.388313	0.732798	ENSG00000018954	7693	ZNF134
1617.26	-0.130424	0.151244	-0.86234	0.3885	0.732899	ENSG00000018955	8715	NOL4
419.81	0.12924	0.149853	0.862449	0.388441	0.732899	ENSG00000018956	89849	ATG16L2
21.5594	0.244646	0.283674	0.862419	0.388457	0.732899	ENSG00000018957	400798	C1orf220
2691.29	0.352702	0.409218	0.861894	0.388746	0.733193	ENSG00000018958	3159	HMGA1
1196.99	0.169917	0.197136	0.861927	0.388727	0.733193	ENSG00000018959	11221	DUSP10
395.372	0.175993	0.204265	0.861591	0.388913	0.733423	ENSG00000018960	153562	MARVELD2
459.459	0.186522	0.2166	0.861132	0.389165	0.733563	ENSG00000018961	152330	CNTN4
35.3779	-0.289906	0.336672	-0.861095	0.389186	0.733563	ENSG00000018962	487	ATP2A1
46.5977	0.204029	0.236954	0.861049	0.389211	0.733563	ENSG00000018963	4826	NNAT
34.5156	0.34262	0.397899	0.861074	0.389198	0.733563	ENSG00000018964	1101	CHAD
23.2089	0.300914	0.349435	0.861146	0.389158	0.733563	ENSG00000018965	NA	NA
980.086	-0.083749	0.0973004	-0.860726	0.389389	0.733814	ENSG00000018966	5394	EXOSC10
1130.98	0.0905247	0.105214	0.860383	0.389578	0.733956	ENSG00000018967	2990	GUSB
192.451	0.119088	0.138445	0.860183	0.389688	0.733956	ENSG00000018968	10200	MPHOSPH6
152.042	0.132562	0.154107	0.860197	0.389681	0.733956	ENSG00000018969	201229	LYRM9
61.6028	-0.175795	0.204306	-0.860447	0.389543	0.733956	ENSG00000018970	56666	PANX2
33.0985	0.184157	0.214068	0.860276	0.389637	0.733956	ENSG00000018971	348751	FTCDNL1
103.547	0.347171	0.403852	0.859649	0.389983	0.734341	ENSG00000018972	644844	PHGR1
34.3749	0.302114	0.351405	0.859729	0.389938	0.734341	ENSG00000018973	56978	PRDM8
92.4174	-0.452659	0.526614	-0.859565	0.390029	0.734343	ENSG00000018974	92749	DRC1
49.4724	0.2304	0.268154	0.85921	0.390225	0.734543	ENSG00000018975	4595	MUTYH
39.1706	0.228644	0.266101	0.859236	0.39021	0.734543	ENSG00000018976	5827	PXMP2
430.177	0.158325	0.1843	0.859064	0.390305	0.73461	ENSG00000018977	152559	PAQR3
389.292	-0.138988	0.161821	-0.858903	0.390394	0.734693	ENSG00000018978	55505	NOP10
40.569	-0.257457	0.299852	-0.858612	0.390555	0.734878	ENSG00000018979	NA	NA
42.4713	-0.557745	0.649627	-0.858562	0.390582	0.734878	ENSG00000018980	107986818	FAM237B
465.967	0.152609	0.177904	0.857816	0.390994	0.735513	ENSG00000018981	51279	C1RL
23.5423	-0.285724	0.333094	-0.857788	0.39101	0.735513	ENSG00000018982	NA	NA
2345.53	0.133358	0.155513	0.857536	0.391149	0.735691	ENSG00000018983	1387	CREBBP
116.909	-0.183365	0.213879	-0.857327	0.391264	0.735823	ENSG00000018984	51302	CYP39A1
386.867	0.113667	0.132603	0.857199	0.391335	0.735871	ENSG00000018985	114926	SMIM19
480.738	0.126157	0.147236	0.856835	0.391536	0.736107	ENSG00000018986	79155	TNIP2
391.862	0.134463	0.156934	0.85681	0.39155	0.736107	ENSG00000018987	6195	RPS6KA1
1029.76	0.252697	0.295081	0.856367	0.391795	0.736319	ENSG00000018988	8736	MYOM1
190.641	0.196926	0.229957	0.856361	0.391798	0.736319	ENSG00000018989	79152	FA2H
142.001	-0.121564	0.141954	-0.856363	0.391797	0.736319	ENSG00000018990	219738	FAM241B
18573.6	0.154448	0.180432	0.85599	0.392003	0.736408	ENSG00000018991	6194	RPS6
1187.34	0.109327	0.127715	0.856023	0.391985	0.736408	ENSG00000018992	54822	TRPM7
985.194	-0.0883038	0.103161	-0.855983	0.392007	0.736408	ENSG00000018993	202018	TAPT1
645.86	0.177487	0.207356	0.855951	0.392025	0.736408	ENSG00000018994	51099	ABHD5
38.0057	-0.202367	0.236498	-0.855682	0.392174	0.736602	ENSG00000018995	283416	LINC01465
1404.95	0.0990104	0.115736	0.855485	0.392282	0.736638	ENSG00000018996	8428	STK24
71.4313	-0.159845	0.186842	-0.855511	0.392268	0.736638	ENSG00000018997	NA	NA
702.986	-0.0923989	0.108022	-0.855373	0.392345	0.736671	ENSG00000018998	54893	MTMR10
75.1163	-0.259295	0.303192	-0.855217	0.392431	0.736748	ENSG00000018999	414149	ACBD7
370.053	-0.0942395	0.110222	-0.854997	0.392553	0.736807	ENSG00000019000	120526	DNAJC24
271.367	-0.132473	0.154938	-0.855002	0.39255	0.736807	ENSG00000019001	79716	NPEPL1
529.106	0.104615	0.122414	0.854601	0.392772	0.736966	ENSG00000019002	6392	SDHD
290.644	0.0939913	0.109974	0.854672	0.392733	0.736966	ENSG00000019003	10943	MSL3
61.4128	0.498076	0.582742	0.854711	0.392711	0.736966	ENSG00000019004	101929335	ADAMTS9-AS1
14708.3	0.270984	0.31725	0.854166	0.393013	0.73699	ENSG00000019005	1958	EGR1
1504.42	-0.150898	0.176674	-0.854104	0.393047	0.73699	ENSG00000019006	57282	SLC4A10
995.775	0.170933	0.200158	0.853991	0.39311	0.73699	ENSG00000019007	2117	ETV3
1014.26	0.0822332	0.0963092	0.853846	0.39319	0.73699	ENSG00000019008	11282	MGAT4B
822.348	0.150304	0.176023	0.853891	0.393166	0.73699	ENSG00000019009	5873	RAB27A
767.955	-0.117153	0.137205	-0.853857	0.393184	0.73699	ENSG00000019010	112483	SAT2
254.439	0.122163	0.143007	0.854242	0.392971	0.73699	ENSG00000019011	55322	C5orf22
233.49	-0.153231	0.179331	-0.854462	0.392849	0.73699	ENSG00000019012	113675	SDSL
37.5379	0.255439	0.29915	0.853883	0.39317	0.73699	ENSG00000019013	25817	TAFA5
2563.4	-0.108145	0.126669	-0.853762	0.393237	0.736993	ENSG00000019014	5298	PI4KB
3006.85	-0.0883267	0.103487	-0.853506	0.393379	0.737175	ENSG00000019015	6500	SKP1
1896.69	-0.126234	0.147934	-0.853309	0.393488	0.737294	ENSG00000019016	26207	PITPNC1
190.544	0.131021	0.153581	0.853109	0.393599	0.737333	ENSG00000019017	140685	ZBTB46
158.029	-0.111394	0.130574	-0.853114	0.393596	0.737333	ENSG00000019018	129831	RBM45
28.7781	0.288835	0.338612	0.852997	0.393661	0.737365	ENSG00000019019	79905	TMC7
242.701	-0.137961	0.161814	-0.852589	0.393887	0.737705	ENSG00000019020	79640	C22orf46P
821.34	-0.0927134	0.108778	-0.852316	0.394039	0.737888	ENSG00000019021	54495	TMX3
76.1339	-0.143173	0.16801	-0.852169	0.39412	0.737888	ENSG00000019022	NA	NA
57.7684	0.21777	0.255539	0.852196	0.394105	0.737888	ENSG00000019023	NA	NA
760.113	-0.0904281	0.106145	-0.851928	0.394254	0.738054	ENSG00000019024	1777	DNASE2
1175.32	-0.11076	0.130027	-0.851821	0.394314	0.738081	ENSG00000019025	1955	MEGF9
445.443	0.119397	0.140188	0.851691	0.394386	0.738132	ENSG00000019026	143888	POGLUT3
47.6636	-0.185546	0.217955	-0.851308	0.394598	0.738445	ENSG00000019027	56102	PCDHGB3
864.335	0.404487	0.475332	0.850957	0.394793	0.738557	ENSG00000019028	4316	MMP7
577.386	0.109266	0.128393	0.851033	0.394751	0.738557	ENSG00000019029	147339	ARK2N
156.545	0.112178	0.13181	0.851056	0.394738	0.738557	ENSG00000019030	152992	TRMT44
41.7908	-0.242016	0.284465	-0.850777	0.394893	0.738659	ENSG00000019031	100129484	LINC02983
1269.45	-0.0976344	0.114785	-0.850586	0.394999	0.738773	ENSG00000019032	10606	PAICS
931.589	0.33291	0.391442	0.850472	0.395063	0.738807	ENSG00000019033	4088	SMAD3
1652.77	0.178074	0.209606	0.849566	0.395566	0.738833	ENSG00000019034	387066	SNHG5
1335.93	0.161978	0.190551	0.850051	0.395297	0.738833	ENSG00000019035	8613	PLPP3
551.798	-0.111752	0.131436	-0.850243	0.39519	0.738833	ENSG00000019036	114781	BTBD9
532.037	0.0812496	0.0956004	0.849887	0.395388	0.738833	ENSG00000019037	51185	CRBN
523.287	0.144261	0.169777	0.849705	0.395489	0.738833	ENSG00000019038	22856	CHSY1
314.212	-0.101668	0.119583	-0.850184	0.395223	0.738833	ENSG00000019039	51062	ATL1
127.094	-0.126741	0.149173	-0.849621	0.395536	0.738833	ENSG00000019040	97	ACYP1
62.877	-0.181603	0.213762	-0.849554	0.395573	0.738833	ENSG00000019041	NA	NA
99.2368	0.111766	0.131548	0.849627	0.395533	0.738833	ENSG00000019042	79968	WDR76
54.1489	0.213535	0.251221	0.849991	0.39533	0.738833	ENSG00000019043	NA	NA
48.2604	-0.213432	0.251012	-0.850283	0.395168	0.738833	ENSG00000019044	55138	FAM90A1
562.92	-0.107051	0.126061	-0.849201	0.39577	0.738863	ENSG00000019045	2002	ELK1
363.917	0.294913	0.347254	0.849272	0.39573	0.738863	ENSG00000019046	7433	VIPR1
242.087	0.277469	0.326726	0.849239	0.395748	0.738863	ENSG00000019047	7058	THBS2
83.1681	-0.175557	0.20669	-0.849376	0.395672	0.738863	ENSG00000019048	285286	LINC00877
5378.9	-0.109945	0.129498	-0.849006	0.395878	0.738982	ENSG00000019049	10075	HUWE1
962.193	-0.105932	0.124807	-0.848765	0.396012	0.739079	ENSG00000019050	29781	NCAPH2
473.156	0.0761101	0.0896818	0.848669	0.396066	0.739079	ENSG00000019051	84901	NFATC2IP
163.311	0.100639	0.118578	0.848717	0.396039	0.739079	ENSG00000019052	404201	WDFY3-AS2
1461.12	-0.156393	0.184302	-0.848568	0.396122	0.739099	ENSG00000019053	5520	PPP2R2A
1477.54	0.147802	0.174234	0.848295	0.396274	0.739215	ENSG00000019054	894	CCND2
812.445	0.106081	0.125052	0.848294	0.396274	0.739215	ENSG00000019055	4298	MLLT1
189.805	0.0983281	0.11594	0.848095	0.396385	0.739338	ENSG00000019056	79863	RBFA
182.392	0.280619	0.330922	0.847991	0.396443	0.739361	ENSG00000019057	79875	THSD4
685.507	-0.135758	0.160136	-0.847768	0.396567	0.739425	ENSG00000019058	57120	GOPC
37.6955	0.151027	0.178135	0.847821	0.396538	0.739425	ENSG00000019059	NA	NA
353.051	0.1295	0.152815	0.847429	0.396756	0.739524	ENSG00000019060	64772	ENGASE
313.827	0.142989	0.168726	0.847462	0.396738	0.739524	ENSG00000019061	51263	MRPL30
130.322	-0.237347	0.280035	-0.84756	0.396683	0.739524	ENSG00000019062	7347	UCHL3
447.152	-0.136125	0.160664	-0.847267	0.396846	0.739608	ENSG00000019063	7574	ZNF26
1799.86	-0.124868	0.14742	-0.84702	0.396984	0.739696	ENSG00000019064	10598	AHSA1
112.11	-0.143604	0.169528	-0.847079	0.396951	0.739696	ENSG00000019065	6094	ROM1
880.874	-0.167418	0.197761	-0.846565	0.397238	0.739916	ENSG00000019066	3298	HSF2
178.88	-0.303721	0.358707	-0.846709	0.397157	0.739916	ENSG00000019067	339883	APRG1
49.8493	-0.216622	0.255868	-0.846616	0.397209	0.739916	ENSG00000019068	100506100	ZDHHC12-DT
11382.3	0.170528	0.201486	0.846351	0.397357	0.739995	ENSG00000019069	6136	RPL12
139.91	0.219975	0.259917	0.846327	0.397371	0.739995	ENSG00000019070	57677	ZFP14
429.141	-0.122533	0.144834	-0.846024	0.397539	0.740141	ENSG00000019071	149473	CCDC24
64.3407	0.241672	0.28565	0.846045	0.397527	0.740141	ENSG00000019072	81027	TUBB1
579.51	0.106463	0.125852	0.845937	0.397588	0.740148	ENSG00000019073	23246	BOP1
1820.96	-0.114124	0.134961	-0.845611	0.39777	0.740331	ENSG00000019074	65264	UBE2Z
829.707	0.117103	0.138498	0.845517	0.397822	0.740331	ENSG00000019075	64393	ZMAT3
138.433	0.297052	0.351322	0.845526	0.397817	0.740331	ENSG00000019076	54538	ROBO4
1911.83	-0.0919343	0.108787	-0.845085	0.398063	0.740696	ENSG00000019077	4723	NDUFV1
26.9457	0.305231	0.361403	0.844573	0.398349	0.741143	ENSG00000019078	NA	NA
44.223	-0.152307	0.180359	-0.844469	0.398407	0.741167	ENSG00000019079	100506504	PRKCZ-AS1
102.791	0.208668	0.247171	0.844226	0.398543	0.741336	ENSG00000019080	117166	WFIKKN1
287.837	-0.142036	0.168271	-0.84409	0.398619	0.741393	ENSG00000019081	64801	ARV1
37.1231	0.259645	0.307658	0.843941	0.398703	0.741464	ENSG00000019082	729597	SPDYE6
923.591	-0.0811995	0.0962257	-0.843844	0.398756	0.74148	ENSG00000019083	51631	LUC7L2
606.899	0.153586	0.182168	0.843099	0.399173	0.742052	ENSG00000019084	2120	ETV6
413.21	-0.20932	0.248291	-0.843045	0.399203	0.742052	ENSG00000019085	10157	AASS
82.1237	0.168516	0.199908	0.84297	0.399245	0.742052	ENSG00000019086	84529	CDIN1
22.5698	-0.297052	0.352388	-0.84297	0.399245	0.742052	ENSG00000019087	NA	NA
5991.78	-0.163872	0.194614	-0.842036	0.399768	0.742835	ENSG00000019088	140890	SREK1
2819.98	0.144339	0.17142	0.842016	0.399779	0.742835	ENSG00000019089	3064	HTT
903.036	-0.165204	0.196229	-0.841892	0.399848	0.742835	ENSG00000019090	55760	DHX32
59.049	0.603124	0.716364	0.841924	0.39983	0.742835	ENSG00000019091	100271063	RPS14P1
22.714	-0.276996	0.329056	-0.841789	0.399906	0.742858	ENSG00000019092	196385	DNAH10
1416.61	-0.134287	0.159606	-0.841364	0.400144	0.743216	ENSG00000019093	11076	TPPP
1090.06	-0.126753	0.150667	-0.841279	0.400192	0.74322	ENSG00000019094	10458	BAIAP2
225.941	-0.129207	0.153634	-0.841006	0.400345	0.74336	ENSG00000019095	11022	TDRKH
117.591	-0.22523	0.267818	-0.840982	0.400358	0.74336	ENSG00000019096	791114	PWRN1
1978.85	-0.109384	0.13009	-0.840838	0.400438	0.743425	ENSG00000019097	8910	SGCE
504.013	-0.101189	0.120397	-0.840466	0.400647	0.743728	ENSG00000019098	10256	CNKSR1
158.066	0.163873	0.195018	0.840298	0.400742	0.743819	ENSG00000019099	92162	TMEM88
681.05	0.074684	0.0889078	0.840016	0.4009	0.743943	ENSG00000019100	10311	VPS26C
34.0633	0.239513	0.285116	0.840052	0.400879	0.743943	ENSG00000019101	NA	NA
1238.14	0.156026	0.185875	0.839412	0.401238	0.744488	ENSG00000019102	54463	RETREG1
2377.57	-0.142267	0.169552	-0.839075	0.401427	0.7447	ENSG00000019103	23263	MCF2L
218.337	0.184885	0.220352	0.839045	0.401444	0.7447	ENSG00000019104	889	KRIT1
50.343	-0.181977	0.21691	-0.838949	0.401498	0.744716	ENSG00000019105	130733	TMEM178A
173.554	0.146475	0.174637	0.838737	0.401617	0.744853	ENSG00000019106	55328	RNLS
2120.87	-0.0827319	0.0986648	-0.838515	0.401742	0.744915	ENSG00000019107	57104	PNPLA2
23.0889	0.217747	0.259657	0.838592	0.401698	0.744915	ENSG00000019108	NA	NA
27.0899	-0.26705	0.318557	-0.83831	0.401857	0.745044	ENSG00000019109	23539	SLC16A8
7448.59	-0.136719	0.16313	-0.838096	0.401977	0.74508	ENSG00000019110	4637	MYL6
1590.09	-0.103759	0.123818	-0.837998	0.402032	0.74508	ENSG00000019111	10404	CPQ
1309.85	-0.115411	0.137731	-0.837951	0.402058	0.74508	ENSG00000019112	5754	PTK7
102.438	-0.230814	0.275398	-0.838111	0.401969	0.74508	ENSG00000019113	100132234	LINC00543
32.8166	-0.214979	0.256613	-0.837758	0.402167	0.745196	ENSG00000019114	10017	BCL2L10
651.085	0.179304	0.214062	0.837628	0.40224	0.745247	ENSG00000019115	51762	RAB8B
25.8534	0.341824	0.408244	0.837304	0.402422	0.745501	ENSG00000019116	101929532	LOC101929532
77.0763	0.1981	0.23669	0.836956	0.402617	0.745609	ENSG00000019117	3305	HSPA1L
44.1864	0.239511	0.286131	0.837069	0.402554	0.745609	ENSG00000019118	NA	NA
26.4521	0.258462	0.308804	0.836976	0.402606	0.745609	ENSG00000019119	9783	RIMS3
1072.01	-0.112303	0.134282	-0.836324	0.402972	0.746183	ENSG00000019120	9699	RIMS2
164.401	-0.115381	0.138006	-0.83606	0.403121	0.746374	ENSG00000019121	84954	MPND
424.532	-0.0996225	0.119256	-0.835365	0.403512	0.747013	ENSG00000019122	92675	DTD1
416.446	0.131216	0.157112	0.83517	0.403622	0.747132	ENSG00000019123	55111	PLEKHJ1
8880	-0.124959	0.149674	-0.834874	0.403789	0.7473	ENSG00000019124	64061	TSPYL2
777.848	0.158604	0.189979	0.834847	0.403804	0.7473	ENSG00000019125	23506	BICRAL
6643.11	0.181135	0.21716	0.834107	0.404221	0.747666	ENSG00000019126	9531	BAG3
3959.75	-0.0961559	0.115281	-0.834101	0.404224	0.747666	ENSG00000019127	1195	CLK1
1932.09	-0.0750621	0.0900025	-0.834001	0.404281	0.747666	ENSG00000019128	24148	PRPF6
919.246	0.11815	0.141678	0.833937	0.404316	0.747666	ENSG00000019129	51	ACOX1
694.666	-0.140084	0.167955	-0.834058	0.404248	0.747666	ENSG00000019130	54511	HMGCLL1
148.324	0.206549	0.24761	0.834169	0.404186	0.747666	ENSG00000019131	10110	SGK2
66.6369	0.279974	0.33573	0.833928	0.404322	0.747666	ENSG00000019132	27132	CPNE7
38.3094	-0.194717	0.233584	-0.833605	0.404503	0.747918	ENSG00000019133	NA	NA
8051.46	0.1216	0.145938	0.83323	0.404715	0.747949	ENSG00000019134	481	ATP1B1
2495.17	-0.156654	0.188058	-0.833008	0.40484	0.747949	ENSG00000019135	23504	RIMBP2
633.453	-0.105513	0.126592	-0.83349	0.404569	0.747949	ENSG00000019136	79065	ATG9A
275.491	-0.129426	0.15536	-0.833069	0.404806	0.747949	ENSG00000019137	101927752	CLN8-AS1
181.51	-0.166642	0.19998	-0.833293	0.40468	0.747949	ENSG00000019138	10095	ARPC1B
224.198	-0.145629	0.174804	-0.833102	0.404787	0.747949	ENSG00000019139	83640	RAMAC
30.9929	0.182171	0.218641	0.833198	0.404733	0.747949	ENSG00000019140	10849	POLR1G
1560.21	0.131129	0.157519	0.832465	0.405147	0.748347	ENSG00000019141	7343	UBTF
687.951	0.0882386	0.105987	0.832545	0.405101	0.748347	ENSG00000019142	57456	KIAA1143
990.732	-0.135183	0.162435	-0.832227	0.405281	0.74851	ENSG00000019143	203228	C9orf72
59.2247	0.17314	0.20807	0.832125	0.405339	0.748532	ENSG00000019144	1763	DNA2
181.263	0.159923	0.192268	0.83177	0.405539	0.748816	ENSG00000019145	84955	NUDCD1
278.987	0.120837	0.14529	0.83169	0.405584	0.748816	ENSG00000019146	84975	MFSD5
2306.68	-0.0913572	0.109957	-0.830845	0.406061	0.749528	ENSG00000019147	23122	CLASP2
34.1753	-0.169484	0.203987	-0.830856	0.406055	0.749528	ENSG00000019148	404281	YY2
908.417	-0.0823049	0.0990792	-0.830699	0.406144	0.749564	ENSG00000019149	10920	COPS8
153.7	0.165048	0.198717	0.830568	0.406218	0.749564	ENSG00000019150	2882	GPX7
45.1315	0.192086	0.231263	0.830596	0.406202	0.749564	ENSG00000019151	NA	NA
2623.9	-0.143385	0.172745	-0.830036	0.406518	0.749696	ENSG00000019152	64746	ACBD3
839.432	0.0999425	0.120393	0.830136	0.406462	0.749696	ENSG00000019153	217	ALDH2
176.56	0.247711	0.298382	0.830181	0.406437	0.749696	ENSG00000019154	123920	CMTM3
46.9341	0.169522	0.204172	0.830292	0.406374	0.749696	ENSG00000019155	6491	STIL
24.4758	0.387162	0.466439	0.830039	0.406517	0.749696	ENSG00000019156	NA	NA
617.181	-0.0914206	0.110153	-0.82994	0.406573	0.749711	ENSG00000019157	117246	FTSJ3
1190.59	-0.0919174	0.110764	-0.82985	0.406624	0.749721	ENSG00000019158	9266	CYTH2
857.067	-0.127562	0.153759	-0.829626	0.40675	0.74987	ENSG00000019159	522	ATP5PF
241.479	0.0936173	0.112868	0.829444	0.406853	0.749891	ENSG00000019160	9364	RAB28
23.6861	0.224728	0.270931	0.829466	0.406841	0.749891	ENSG00000019161	643338	C15orf62
9701.87	0.148865	0.179694	0.828434	0.407425	0.749929	ENSG00000019162	6141	RPL18
7193.72	-0.0677462	0.0817661	-0.828536	0.407367	0.749929	ENSG00000019163	4735	SEPTIN2
1847.78	0.111489	0.134505	0.828883	0.40717	0.749929	ENSG00000019164	55904	KMT2E
1234.4	-0.103361	0.124815	-0.828112	0.407607	0.749929	ENSG00000019165	9827	RGP1
661.128	-0.130197	0.15708	-0.828861	0.407183	0.749929	ENSG00000019166	1854	DUT
346.832	0.109144	0.131774	0.828264	0.407521	0.749929	ENSG00000019167	91966	EOLA1
327.401	-0.0857811	0.103556	-0.828352	0.407471	0.749929	ENSG00000019168	113189	CHST14
320.112	0.106575	0.12869	0.828151	0.407585	0.749929	ENSG00000019169	28952	CCDC22
221.047	-0.104052	0.125576	-0.828599	0.407331	0.749929	ENSG00000019170	374920	ZSWIM9
153.812	0.1757	0.212057	0.828547	0.407361	0.749929	ENSG00000019171	55330	BLOC1S4
155.351	0.329932	0.397964	0.829051	0.407075	0.749929	ENSG00000019172	3099	HK2
147.85	0.143059	0.172674	0.82849	0.407393	0.749929	ENSG00000019173	84282	RNF135
109.867	-0.131721	0.158972	-0.828582	0.407341	0.749929	ENSG00000019174	NA	NA
52.9582	-0.29122	0.351289	-0.829003	0.407103	0.749929	ENSG00000019175	100874291	ALMS1-IT1
32.443	-0.298683	0.360362	-0.828843	0.407193	0.749929	ENSG00000019176	3832	KIF11
32.038	0.212676	0.256455	0.829292	0.406939	0.749929	ENSG00000019177	55273	TMEM100
8873.86	0.165425	0.199816	0.827889	0.407733	0.749993	ENSG00000019178	6229	RPS24
197.362	-0.119951	0.144879	-0.827937	0.407706	0.749993	ENSG00000019179	NA	NA
168.535	0.118697	0.143402	0.827723	0.407827	0.750082	ENSG00000019180	79828	METTL8
403.924	0.135111	0.163254	0.827612	0.40789	0.750113	ENSG00000019181	55080	TAPBPL
6880.61	-0.122965	0.148649	-0.827215	0.408115	0.750119	ENSG00000019182	103	ADAR
803.056	-0.0966525	0.116808	-0.827451	0.407982	0.750119	ENSG00000019183	10585	POMT1
637.45	-0.0823985	0.0996076	-0.827231	0.408106	0.750119	ENSG00000019184	23636	NUP62
60.132	-0.24235	0.292929	-0.827332	0.408049	0.750119	ENSG00000019185	NA	NA
34.2532	-0.190693	0.230527	-0.827201	0.408123	0.750119	ENSG00000019186	283663	LINC00926
1024.41	0.0704915	0.0852373	0.827002	0.408236	0.750242	ENSG00000019187	1615	DARS1
194.272	0.213839	0.258646	0.826763	0.408371	0.750408	ENSG00000019188	84795	PYROXD2
30.918	-0.253923	0.307193	-0.826592	0.408468	0.750501	ENSG00000019189	107984921	LINC01772
179.793	-0.137606	0.166496	-0.826487	0.408528	0.750527	ENSG00000019190	84140	FAM161A
6733.84	0.185746	0.224875	0.826	0.408804	0.75083	ENSG00000019191	6164	RPL34
931.806	-0.130118	0.157544	-0.825912	0.408854	0.75083	ENSG00000019192	11142	PKIG
128.59	0.217071	0.262792	0.826019	0.408794	0.75083	ENSG00000019193	57097	PARP11
33.4955	-0.200314	0.242549	-0.825872	0.408877	0.75083	ENSG00000019194	56141	PCDHA7
721.206	0.169987	0.205882	0.825653	0.409001	0.750938	ENSG00000019195	3631	INPP4A
344.804	-0.279658	0.338787	-0.825468	0.409106	0.750938	ENSG00000019196	388336	SHISA6
114.407	-0.129162	0.156446	-0.825599	0.409032	0.750938	ENSG00000019197	10465	PPIH
114.856	-0.121858	0.147626	-0.825446	0.409119	0.750938	ENSG00000019198	79741	CCDC7
1334.96	0.140679	0.170479	0.825201	0.409258	0.751068	ENSG00000019199	5165	PDK3
700.712	-0.241225	0.292366	-0.825079	0.409327	0.751068	ENSG00000019200	4741	NEFM
525.353	0.300737	0.364531	0.824997	0.409373	0.751068	ENSG00000019201	400986	ANKRD36C
418.456	0.170531	0.206686	0.825071	0.409331	0.751068	ENSG00000019202	89845	ABCC10
1050.33	0.0959428	0.116339	0.82468	0.409553	0.751314	ENSG00000019203	9256	TSPOAP1
350.138	0.204823	0.24853	0.824137	0.409862	0.751522	ENSG00000019204	5327	PLAT
292.749	0.122738	0.148885	0.824383	0.409722	0.751522	ENSG00000019205	401466	RBIS
320.573	0.190241	0.230803	0.824259	0.409792	0.751522	ENSG00000019206	5627	PROS1
259.79	0.153341	0.186066	0.824125	0.409869	0.751522	ENSG00000019207	23148	NACAD
40.7116	-0.195002	0.236632	-0.824076	0.409896	0.751522	ENSG00000019208	101928000	ZNF232-AS1
345.378	0.132555	0.160887	0.8239	0.409996	0.751569	ENSG00000019209	134510	UBLCP1
50.5866	0.262802	0.318985	0.82387	0.410014	0.751569	ENSG00000019210	NA	NA
3246.04	-0.172157	0.209023	-0.823627	0.410151	0.751642	ENSG00000019211	10549	PRDX4
54.3279	-0.154546	0.18764	-0.823632	0.410149	0.751642	ENSG00000019212	642659	HNRNPA1L3
21.7935	-0.290814	0.353119	-0.823557	0.410191	0.751642	ENSG00000019213	80342	TRAF3IP3
407.036	0.148823	0.180775	0.823247	0.410368	0.751882	ENSG00000019214	23236	PLCB1
1555.52	-0.0782762	0.0950955	-0.823133	0.410433	0.751916	ENSG00000019215	4719	NDUFS1
1218.21	-0.159036	0.193271	-0.822861	0.410587	0.751954	ENSG00000019216	9422	ZNF264
198.303	0.140321	0.17053	0.822854	0.410591	0.751954	ENSG00000019217	NA	NA
156.224	0.0966327	0.117419	0.822974	0.410523	0.751954	ENSG00000019218	113174	SAAL1
1329.43	-0.131859	0.160274	-0.822708	0.410674	0.751972	ENSG00000019219	3839	KPNA3
27.1531	0.251191	0.305334	0.822676	0.410693	0.751972	ENSG00000019220	283487	PRECSIT
1459.98	-0.0857673	0.104285	-0.822434	0.41083	0.752013	ENSG00000019221	29066	ZC3H7A
464.226	0.0842112	0.102398	0.822393	0.410853	0.752013	ENSG00000019222	10243	GPHN
418.855	0.0910461	0.110707	0.822404	0.410847	0.752013	ENSG00000019223	55152	DALRD3
249.298	0.192035	0.233566	0.822189	0.410969	0.752142	ENSG00000019224	57636	ARHGAP23
266.681	-0.173608	0.211221	-0.821928	0.411118	0.752246	ENSG00000019225	11133	KPTN
239.121	-0.110958	0.13499	-0.821972	0.411093	0.752246	ENSG00000019226	29086	BABAM1
1015.83	0.082995	0.101055	0.821283	0.411485	0.752833	ENSG00000019227	11335	CBX3
1601.3	0.0846387	0.103136	0.820648	0.411847	0.753371	ENSG00000019228	3032	HADHB
98.4099	-0.165118	0.201215	-0.820606	0.411871	0.753371	ENSG00000019229	9401	RECQL4
3031.54	0.12512	0.152521	0.820346	0.412019	0.753557	ENSG00000019230	54832	VPS13C
2330.88	-0.17678	0.215624	-0.819854	0.412299	0.753808	ENSG00000019231	607	BCL9
955.371	0.0959591	0.117068	0.819685	0.412396	0.753808	ENSG00000019232	9812	DELE1
85.1595	-0.198651	0.242278	-0.81993	0.412256	0.753808	ENSG00000019233	NA	NA
50.4772	0.240018	0.292827	0.819658	0.412411	0.753808	ENSG00000019234	638	BIK
33.9719	-0.191409	0.233534	-0.819621	0.412432	0.753808	ENSG00000019235	4603	MYBL1
32.0391	0.29645	0.361562	0.819915	0.412264	0.753808	ENSG00000019236	NA	NA
2737.88	-0.130464	0.15924	-0.819293	0.412619	0.753859	ENSG00000019237	8476	CDC42BPA
1745.33	-0.118109	0.144177	-0.819194	0.412676	0.753859	ENSG00000019238	9529	BAG5
1559.2	0.101263	0.123589	0.819355	0.412584	0.753859	ENSG00000019239	8289	ARID1A
31.8892	-0.353116	0.430959	-0.819371	0.412575	0.753859	ENSG00000019240	NA	NA
21.9949	0.278345	0.33979	0.819169	0.41269	0.753859	ENSG00000019241	NA	NA
30909.5	0.14646	0.178816	0.819055	0.412755	0.753882	ENSG00000019242	23521	RPL13A
1086.49	-0.066974	0.0817769	-0.818985	0.412795	0.753882	ENSG00000019243	8881	CDC16
241.906	0.24145	0.294861	0.818862	0.412865	0.753925	ENSG00000019244	79962	DNAJC22
3336.63	-0.125472	0.153257	-0.818702	0.412956	0.753976	ENSG00000019245	9991	PTBP3
1005.29	-0.0889456	0.108655	-0.818603	0.413013	0.753976	ENSG00000019246	1476	CSTB
439.429	0.0869038	0.106176	0.818491	0.413077	0.753976	ENSG00000019247	147694	ZNF548
160.891	-0.235675	0.287915	-0.818558	0.413039	0.753976	ENSG00000019248	7772	ZNF229
63.0446	-0.187249	0.228809	-0.818363	0.41315	0.754026	ENSG00000019249	51025	PAM16
94.6748	-0.251966	0.307922	-0.81828	0.413198	0.754028	ENSG00000019250	NA	NA
114.666	0.355069	0.433973	0.818184	0.413252	0.754044	ENSG00000019251	84913	ATOH8
3309.01	-0.110679	0.13544	-0.817177	0.413828	0.754128	ENSG00000019252	396	ARHGDIA
2159.83	-0.0978247	0.119808	-0.816511	0.414208	0.754128	ENSG00000019253	54842	MFSD6
1109.67	0.206117	0.252148	0.817445	0.413674	0.754128	ENSG00000019254	200734	SPRED2
1100.17	0.318791	0.390103	0.817197	0.413816	0.754128	ENSG00000019255	2321	FLT1
709.917	0.305778	0.37441	0.816693	0.414104	0.754128	ENSG00000019256	2286	FKBP2
695.802	0.0864492	0.105851	0.816704	0.414097	0.754128	ENSG00000019257	9070	ASH2L
707.835	-0.0971456	0.118775	-0.817897	0.413416	0.754128	ENSG00000019258	1801	DPH1
720.317	0.108676	0.133002	0.817098	0.413872	0.754128	ENSG00000019259	57513	CASKIN2
671.139	-0.0918197	0.112435	-0.816645	0.414131	0.754128	ENSG00000019260	3796	KIF2A
499.082	0.139926	0.171135	0.817634	0.413566	0.754128	ENSG00000019261	836	CASP3
500.767	-0.0999208	0.122248	-0.81736	0.413723	0.754128	ENSG00000019262	10671	DCTN6
453.758	0.23219	0.284335	0.816609	0.414152	0.754128	ENSG00000019263	55344	PLCXD1
353.453	0.0947331	0.116005	0.816628	0.414141	0.754128	ENSG00000019264	9637	FEZ2
334.202	-0.250324	0.306223	-0.817456	0.413668	0.754128	ENSG00000019265	10930	APOBEC2
274.031	-0.0990986	0.121337	-0.816722	0.414087	0.754128	ENSG00000019266	56952	PRTFDC1
261.374	-0.116481	0.142486	-0.817488	0.41365	0.754128	ENSG00000019267	51651	PTRH2
110.437	-0.122775	0.1503	-0.816868	0.414004	0.754128	ENSG00000019268	374899	ZNF829
112.774	0.15179	0.185689	0.81744	0.413677	0.754128	ENSG00000019269	80301	PLEKHO2
43.8359	0.203127	0.24834	0.817937	0.413393	0.754128	ENSG00000019270	1687	GSDME
24.4953	-0.203978	0.249823	-0.816491	0.41422	0.754128	ENSG00000019271	NA	NA
3386.01	-0.150853	0.184963	-0.815585	0.414737	0.754519	ENSG00000019272	27339	PRPF19
446.684	-0.0905653	0.111005	-0.815865	0.414577	0.754519	ENSG00000019273	92359	CRB3
322.218	-0.192924	0.23646	-0.815887	0.414565	0.754519	ENSG00000019274	440345	NPIPB4
181.797	-0.179613	0.220235	-0.815551	0.414757	0.754519	ENSG00000019275	101928464	ZNF433-AS1
101.199	-0.138526	0.169837	-0.815639	0.414707	0.754519	ENSG00000019276	2254	FGF9
95.0694	0.18407	0.225639	0.815774	0.414629	0.754519	ENSG00000019277	8800	PEX11A
86.7937	-0.246176	0.301742	-0.81585	0.414586	0.754519	ENSG00000019278	7903	ST8SIA4
128.618	0.165854	0.203422	0.815321	0.414888	0.754674	ENSG00000019279	NA	NA
1366.43	0.114326	0.140278	0.814997	0.415074	0.754713	ENSG00000019280	56913	C1GALT1
328.177	0.193882	0.237882	0.815036	0.415052	0.754713	ENSG00000019281	54757	FAM20A
97.6265	0.164986	0.202447	0.814962	0.415094	0.754713	ENSG00000019282	81553	CYRIA
30.881	0.292196	0.358514	0.815022	0.41506	0.754713	ENSG00000019283	5100	PCDH8
2375.28	-0.0631056	0.0774703	-0.814578	0.415314	0.754734	ENSG00000019284	552889	ATXN7L3B
891.92	-0.180435	0.221442	-0.814817	0.415177	0.754734	ENSG00000019285	84246	MED10
777.031	-0.163206	0.200397	-0.814413	0.415408	0.754734	ENSG00000019286	113791	PIK3IP1
628.82	-0.10993	0.135	-0.814296	0.415475	0.754734	ENSG00000019287	79058	ASPSCR1
219.936	0.123064	0.151104	0.814434	0.415396	0.754734	ENSG00000019288	412	STS
169.41	0.128974	0.158383	0.814315	0.415465	0.754734	ENSG00000019289	7596	ZNF45
87.0235	-0.228618	0.280661	-0.814572	0.415317	0.754734	ENSG00000019290	220382	FAM181B
23.1431	0.286795	0.352076	0.814584	0.41531	0.754734	ENSG00000019291	105378663	LOC105378663
889.661	-0.148485	0.182386	-0.814124	0.415574	0.75483	ENSG00000019292	833	CARS1
1857.14	-0.107702	0.132319	-0.813954	0.415671	0.754917	ENSG00000019293	10960	LMAN2
1177.9	-0.130098	0.15988	-0.813724	0.415803	0.754917	ENSG00000019294	56907	SPIRE1
551.503	0.0877357	0.107842	0.813557	0.415899	0.754917	ENSG00000019295	130535	KCTD18
123.43	-0.127344	0.156507	-0.813663	0.415838	0.754917	ENSG00000019296	166785	MMAA
112.76	-0.130292	0.160094	-0.813846	0.415733	0.754917	ENSG00000019297	6502	SKP2
29.2082	-0.212256	0.260879	-0.813618	0.415864	0.754917	ENSG00000019298	161835	FSIP1
1104.13	0.112146	0.137873	0.813402	0.415987	0.754995	ENSG00000019299	26040	SETBP1
2369.75	-0.101093	0.124346	-0.812997	0.41622	0.755291	ENSG00000019300	1487	CTBP1
333.482	0.116214	0.142953	0.812957	0.416243	0.755291	ENSG00000019301	64783	RBM15
2214.76	-0.107237	0.131982	-0.812507	0.416501	0.755486	ENSG00000019302	23270	TSPYL4
1873.95	-0.106	0.130541	-0.812002	0.41679	0.755486	ENSG00000019303	4047	LSS
1174.84	-0.159618	0.196585	-0.811954	0.416818	0.755486	ENSG00000019304	80219	COQ10B
779.077	0.110529	0.136121	0.811986	0.4168	0.755486	ENSG00000019305	153241	CEP120
650.961	0.142692	0.175769	0.811818	0.416896	0.755486	ENSG00000019306	54165	DCUN1D1
569.593	0.165504	0.203856	0.811864	0.416869	0.755486	ENSG00000019307	287	ANK2
532.046	0.112468	0.138498	0.812057	0.416759	0.755486	ENSG00000019308	6789	STK4
339.641	-0.222425	0.273855	-0.812201	0.416676	0.755486	ENSG00000019309	5582	PRKCG
321.274	0.177291	0.218413	0.811723	0.416951	0.755486	ENSG00000019310	94	ACVRL1
259.452	-0.13456	0.165634	-0.812394	0.416566	0.755486	ENSG00000019311	84895	MIGA2
152.376	0.171231	0.210931	0.811783	0.416916	0.755486	ENSG00000019312	2232	FDXR
93.4368	0.187689	0.231119	0.81209	0.41674	0.755486	ENSG00000019313	123258399	POLR2J3-UPK3BL2
29.2736	0.245147	0.301893	0.812034	0.416772	0.755486	ENSG00000019314	NA	NA
3447.6	-0.0994405	0.122641	-0.810825	0.417466	0.755717	ENSG00000019315	1984	EIF5A
1249.07	0.0666182	0.0821133	0.811297	0.417195	0.755717	ENSG00000019316	10277	UBE4B
800.885	-0.0972106	0.119898	-0.810779	0.417492	0.755717	ENSG00000019317	1632	ECI1
594.94	-0.121664	0.150041	-0.810868	0.417441	0.755717	ENSG00000019318	55651	NHP2
546.533	0.0733	0.090407	0.810777	0.417493	0.755717	ENSG00000019319	64326	COP1
329.278	-0.177726	0.219201	-0.810789	0.417487	0.755717	ENSG00000019320	51409	HEMK1
211.962	0.224052	0.276235	0.811092	0.417313	0.755717	ENSG00000019321	196074	METTL15
99.7286	0.238102	0.293655	0.810819	0.41747	0.755717	ENSG00000019322	163404	PLPPR5
68.2693	0.370472	0.456719	0.81116	0.417274	0.755717	ENSG00000019323	134	ADORA1
208.84	0.219276	0.270479	0.810694	0.417541	0.75572	ENSG00000019324	6695	SPOCK1
1286.92	0.139363	0.171952	0.810477	0.417666	0.755779	ENSG00000019325	5144	PDE4D
81.4538	-0.198461	0.244855	-0.810527	0.417638	0.755779	ENSG00000019326	90288	EFCAB12
2917.06	-0.11489	0.141772	-0.810385	0.417719	0.755791	ENSG00000019327	6746	SSR2
1232.4	-0.0788169	0.0972996	-0.810043	0.417915	0.755927	ENSG00000019328	10528	NOP56
853.013	-0.135526	0.167352	-0.809827	0.41804	0.755927	ENSG00000019329	8776	MTMR1
386.298	0.163033	0.201332	0.809772	0.418071	0.755927	ENSG00000019330	3149	HMGB3
309.913	0.140788	0.173832	0.809908	0.417993	0.755927	ENSG00000019331	22852	ANKRD26
37.7483	0.213724	0.263915	0.809821	0.418043	0.755927	ENSG00000019332	NA	NA
21.7303	0.22625	0.279319	0.810004	0.417938	0.755927	ENSG00000019333	388282	LOC388282
1758.15	-0.110574	0.136578	-0.809598	0.418171	0.756024	ENSG00000019334	5832	ALDH18A1
58.5537	0.208985	0.258165	0.8095	0.418228	0.756043	ENSG00000019335	NA	NA
1060.86	-0.286818	0.354599	-0.808853	0.4186	0.756131	ENSG00000019336	1577	CYP3A5
724.47	0.401601	0.496404	0.80902	0.418504	0.756131	ENSG00000019337	93082	NEURL3
435.841	-0.110591	0.136704	-0.808982	0.418525	0.756131	ENSG00000019338	374291	NDUFS7
252.116	0.121172	0.1498	0.808893	0.418576	0.756131	ENSG00000019339	149420	PDIK1L
242.854	-0.0920374	0.113738	-0.809209	0.418395	0.756131	ENSG00000019340	29886	SNX8
102.526	0.452925	0.559726	0.809191	0.418405	0.756131	ENSG00000019341	80117	ARL14
27.9936	0.246251	0.304385	0.809012	0.418508	0.756131	ENSG00000019342	NA	NA
1739.15	0.152697	0.188863	0.808507	0.418799	0.756157	ENSG00000019343	23347	SMCHD1
1107.02	0.112478	0.139083	0.80871	0.418682	0.756157	ENSG00000019344	5797	PTPRM
313.755	-0.124783	0.154337	-0.808509	0.418798	0.756157	ENSG00000019345	54954	FAM120C
54.3406	0.168175	0.207989	0.808574	0.41876	0.756157	ENSG00000019346	101926967	ATXN7L3-AS1
2874.37	-0.116926	0.144677	-0.808187	0.418983	0.756322	ENSG00000019347	10564	ARFGEF2
247.112	-0.20991	0.259708	-0.808252	0.418945	0.756322	ENSG00000019348	65266	WNK4
1440.88	0.113926	0.140981	0.808093	0.419037	0.756337	ENSG00000019349	2288	FKBP4
870.982	-0.147681	0.182849	-0.807662	0.419285	0.756617	ENSG00000019350	201163	FLCN
124.169	0.213963	0.264893	0.807734	0.419244	0.756617	ENSG00000019351	64411	ARAP3
5887.77	0.144501	0.17899	0.80731	0.419488	0.756748	ENSG00000019352	6167	RPL37
1895.97	-0.105105	0.130194	-0.807296	0.419496	0.756748	ENSG00000019353	114049	BUD23
556.929	-0.100407	0.124361	-0.807384	0.419445	0.756748	ENSG00000019354	22911	WDR47
1066.99	0.19373	0.240062	0.806999	0.419667	0.756973	ENSG00000019355	4854	NOTCH3
1777.52	0.17047	0.211433	0.806261	0.420093	0.756988	ENSG00000019356	79720	VPS37B
1041.43	0.0861146	0.10686	0.805862	0.420323	0.756988	ENSG00000019357	57645	POGK
1022.95	-0.169082	0.209808	-0.805889	0.420307	0.756988	ENSG00000019358	4005	LMO2
790.614	0.151938	0.188369	0.806599	0.419898	0.756988	ENSG00000019359	81606	LBH
596.274	-0.139171	0.172578	-0.806422	0.419999	0.756988	ENSG00000019360	259232	NALCN
490.531	-0.0740128	0.0918095	-0.806157	0.420152	0.756988	ENSG00000019361	10479	SLC9A6
277.544	-0.100912	0.125132	-0.806445	0.419987	0.756988	ENSG00000019362	196513	DCP1B
258.394	0.145741	0.18081	0.806046	0.420216	0.756988	ENSG00000019363	57531	HACE1
121.16	0.149166	0.185075	0.805979	0.420255	0.756988	ENSG00000019364	9735	KNTC1
81.9121	0.124163	0.153962	0.806451	0.419983	0.756988	ENSG00000019365	119392	SFR1
96.5464	-0.460513	0.571347	-0.806012	0.420236	0.756988	ENSG00000019366	1470	CST2
79.3181	0.216588	0.268466	0.806763	0.419803	0.756988	ENSG00000019367	1558	CYP2C8
82.1739	-0.212933	0.263992	-0.806587	0.419905	0.756988	ENSG00000019368	NA	NA
23.0161	0.209576	0.259736	0.80688	0.419736	0.756988	ENSG00000019369	157869	SBSPON
3740.9	-0.13245	0.164653	-0.804417	0.421156	0.757017	ENSG00000019370	776	CACNA1D
2425.06	-0.134634	0.16728	-0.804845	0.420909	0.757017	ENSG00000019371	9415	FADS2
1513.14	-0.0823504	0.102244	-0.805432	0.42057	0.757017	ENSG00000019372	55251	PCMTD2
1380.67	-0.0642026	0.0797017	-0.805536	0.42051	0.757017	ENSG00000019373	23588	KLHDC2
1225.26	-0.0984418	0.122355	-0.804556	0.421076	0.757017	ENSG00000019374	79608	RIC3
813.748	-0.0662169	0.0822867	-0.80471	0.420987	0.757017	ENSG00000019375	1856	DVL2
723.149	0.0984747	0.122357	0.804813	0.420928	0.757017	ENSG00000019376	6873	TAF2
553.07	0.133768	0.166033	0.805672	0.420432	0.757017	ENSG00000019377	256356	GK5
517.311	0.101209	0.125794	0.804563	0.421072	0.757017	ENSG00000019378	90	ACVR1
320.966	-0.213756	0.265657	-0.804631	0.421033	0.757017	ENSG00000019379	NA	NA
232.863	0.122434	0.152207	0.804391	0.421171	0.757017	ENSG00000019380	132720	FAM241A
119.809	0.272139	0.338257	0.804533	0.421089	0.757017	ENSG00000019381	84938	ATG4C
78.9292	0.150153	0.186439	0.805372	0.420605	0.757017	ENSG00000019382	64757	MTARC1
67.6616	-0.226278	0.281185	-0.80473	0.420975	0.757017	ENSG00000019383	101928101	IL6R-AS1
54.0213	0.203116	0.252285	0.805105	0.420759	0.757017	ENSG00000019384	NA	NA
51.3275	0.192654	0.239245	0.805258	0.420671	0.757017	ENSG00000019385	100506060	SMG1P7
34.6215	0.245704	0.305301	0.804791	0.42094	0.757017	ENSG00000019386	8808	IL1RL2
22.7028	0.27357	0.339841	0.804993	0.420823	0.757017	ENSG00000019387	100887080	LOC100887080
2083.94	-0.135752	0.168814	-0.804151	0.42131	0.7571	ENSG00000019388	5717	PSMD11
109.742	-0.151709	0.188642	-0.80422	0.42127	0.7571	ENSG00000019389	399668	SMIM10L2A
316.342	-0.126623	0.15762	-0.80334	0.421778	0.757858	ENSG00000019390	5965	RECQL
1240.14	-0.101673	0.126602	-0.803091	0.421922	0.757867	ENSG00000019391	79982	DNAJB14
468.463	0.0929232	0.1157	0.803137	0.421896	0.757867	ENSG00000019392	9236	CCPG1
151.864	-0.127299	0.158506	-0.803121	0.421905	0.757867	ENSG00000019393	100287616	LOXL1-AS1
1711.95	-0.133676	0.166548	-0.802624	0.422192	0.758221	ENSG00000019394	22938	SNW1
404.793	0.141058	0.175772	0.80251	0.422258	0.758221	ENSG00000019395	2160	F11
48.7441	-0.242532	0.302191	-0.802577	0.422219	0.758221	ENSG00000019396	2979	GUCA1B
232.358	-0.101685	0.126757	-0.802202	0.422436	0.758457	ENSG00000019397	57461	ISY1
1520.12	0.0843717	0.105192	0.802074	0.42251	0.758507	ENSG00000019398	6239	RREB1
305.613	-0.18322	0.228495	-0.801853	0.422638	0.75857	ENSG00000019399	132671	SPATA18
269.631	-0.101489	0.126557	-0.801919	0.4226	0.75857	ENSG00000019400	284131	ENDOV
1894.43	0.176825	0.220632	0.801448	0.422872	0.758741	ENSG00000019401	9693	RAPGEF2
139.167	0.105267	0.131345	0.801452	0.42287	0.758741	ENSG00000019402	7564	ZNF16
83.7029	-0.227965	0.284386	-0.801605	0.422781	0.758741	ENSG00000019403	401190	RGS7BP
2702.9	-0.117054	0.14608	-0.8013	0.422958	0.758811	ENSG00000019404	60685	ZFAND3
718.312	-0.0935756	0.116808	-0.801109	0.423068	0.758844	ENSG00000019405	29915	HCFC2
202.009	-0.140939	0.175916	-0.801174	0.423031	0.758844	ENSG00000019406	56548	CHST7
2871.81	-0.076931	0.096066	-0.800815	0.423239	0.759066	ENSG00000019407	50488	MINK1
326.255	0.139537	0.174297	0.800569	0.423381	0.759155	ENSG00000019408	84844	PHF5A
33.4582	0.324128	0.404872	0.80057	0.42338	0.759155	ENSG00000019409	420	ART4
629.579	0.109088	0.13629	0.800411	0.423473	0.759236	ENSG00000019410	56922	MCCC1
29.8019	0.202636	0.25326	0.80011	0.423647	0.759466	ENSG00000019411	220108	FAM124A
95.6094	-0.175202	0.219005	-0.799989	0.423717	0.759508	ENSG00000019412	100287896	LIPT2-AS1
239.946	0.0814621	0.101872	0.799656	0.42391	0.759771	ENSG00000019413	29988	SLC2A8
1197.12	-0.0771437	0.0965126	-0.799312	0.42411	0.759979	ENSG00000019414	51043	ZBTB7B
686.919	-0.146969	0.183873	-0.799295	0.424119	0.759979	ENSG00000019415	26575	RGS17
136.043	0.206038	0.257836	0.799103	0.424231	0.760012	ENSG00000019416	NA	NA
60.1267	-0.144161	0.180388	-0.79917	0.424192	0.760012	ENSG00000019417	101929743	LINC01586
86.0642	0.131145	0.164154	0.798914	0.424341	0.760126	ENSG00000019418	NA	NA
1560.74	0.0682403	0.085445	0.798645	0.424496	0.760238	ENSG00000019419	79882	ZC3H14
485.442	-0.083032	0.103963	-0.79867	0.424482	0.760238	ENSG00000019420	11334	TUSC2
652.666	0.145766	0.182554	0.798485	0.424589	0.760238	ENSG00000019421	26985	AP3M1
119.664	0.14075	0.176271	0.798491	0.424586	0.760238	ENSG00000019422	3676	ITGA4
356.573	-0.107116	0.134193	-0.798227	0.424739	0.760423	ENSG00000019423	84922	FIZ1
1233.66	-0.0964877	0.120973	-0.797598	0.425104	0.760724	ENSG00000019424	23760	PITPNB
678.259	-0.161892	0.20299	-0.797537	0.425139	0.760724	ENSG00000019425	6103	RPGR
343.751	-0.19294	0.241848	-0.797775	0.425001	0.760724	ENSG00000019426	54749	EPDR1
132.072	0.209796	0.263029	0.797614	0.425095	0.760724	ENSG00000019427	8916	HERC3
59.3679	-0.162961	0.204274	-0.797757	0.425011	0.760724	ENSG00000019428	79898	ZNF613
59.9231	0.285962	0.358693	0.797231	0.425317	0.760958	ENSG00000019429	84959	UBASH3B
1593.35	-0.0909959	0.11421	-0.796743	0.4256	0.761382	ENSG00000019430	6612	SUMO3
1134.58	-0.113147	0.142135	-0.796048	0.426004	0.761639	ENSG00000019431	55810	FOXJ2
958.047	-0.094216	0.118355	-0.796045	0.426006	0.761639	ENSG00000019432	6391	SDHC
432.633	-0.128254	0.161113	-0.796046	0.426006	0.761639	ENSG00000019433	138311	DIPK1B
387.19	-0.0819333	0.1029	-0.796241	0.425892	0.761639	ENSG00000019434	139596	UPRT
227.409	-0.179404	0.225378	-0.796016	0.426023	0.761639	ENSG00000019435	119746555	LOC119746555
41.2934	-0.262968	0.330242	-0.796288	0.425865	0.761639	ENSG00000019436	151242	PPP1R1C
831.406	0.113309	0.142361	0.795929	0.426073	0.761641	ENSG00000019437	10910	SUGT1
31.2709	-0.208472	0.261948	-0.795854	0.426117	0.761641	ENSG00000019438	84984	CEP19
1322.01	-0.118953	0.149492	-0.795713	0.426199	0.761704	ENSG00000019439	2053	EPHX2
1482.88	0.138599	0.174326	0.795058	0.42658	0.762302	ENSG00000019440	81033	KCNH6
1310.36	0.109436	0.137665	0.794943	0.426646	0.762338	ENSG00000019441	4008	LMO7
386.821	-0.10192	0.12824	-0.794759	0.426754	0.762446	ENSG00000019442	10464	PIBF1
753.434	0.103715	0.130513	0.794668	0.426806	0.762457	ENSG00000019443	51295	ECSIT
25881.4	0.262066	0.330048	0.794024	0.427181	0.76257	ENSG00000019444	3337	DNAJB1
679.057	-0.0663265	0.0835211	-0.794129	0.427121	0.76257	ENSG00000019445	58513	EPS15L1
432.163	0.143866	0.18118	0.794047	0.427168	0.76257	ENSG00000019446	220441	RNF152
381.764	0.126885	0.159803	0.794009	0.42719	0.76257	ENSG00000019447	131566	DCBLD2
177.835	-0.110926	0.139681	-0.794138	0.427115	0.76257	ENSG00000019448	140733	MACROD2
171.367	0.124419	0.156624	0.794382	0.426973	0.76257	ENSG00000019449	26747	NUFIP1
42.227	0.263869	0.332329	0.794	0.427196	0.76257	ENSG00000019450	101060146	CHMP1B2P
457.752	0.0720115	0.0907172	0.793802	0.427311	0.762629	ENSG00000019451	192111	PGAM5
132.075	0.185409	0.233577	0.793783	0.427322	0.762629	ENSG00000019452	341019	DCDC1
1097.79	0.16585	0.208979	0.79362	0.427417	0.762632	ENSG00000019453	148022	TICAM1
36.2964	0.287079	0.361702	0.793691	0.427376	0.762632	ENSG00000019454	NA	NA
599.607	-0.187755	0.236634	-0.79344	0.427522	0.762736	ENSG00000019455	57541	ZNF398
34.3065	-0.182052	0.229496	-0.793271	0.42762	0.762828	ENSG00000019456	150159	SLC9B1
4660.22	0.072731	0.0917271	0.792906	0.427833	0.762903	ENSG00000019457	1107	CHD3
1478.02	0.447251	0.564085	0.792879	0.427848	0.762903	ENSG00000019458	7980	TFPI2
735.27	0.0963806	0.121542	0.79298	0.42779	0.762903	ENSG00000019459	116064	LRRC58
406.325	0.0874572	0.110271	0.793114	0.427712	0.762903	ENSG00000019460	161424	NOP9
6971.02	-0.126029	0.159249	-0.791399	0.428711	0.763391	ENSG00000019461	9295	SRSF11
5785.44	0.0741141	0.093618	0.791665	0.428556	0.763391	ENSG00000019462	8848	TSC22D1
4478.66	0.0991601	0.125391	0.790807	0.429057	0.763391	ENSG00000019463	10957	PNRC1
3702.99	0.179788	0.227066	0.791786	0.428485	0.763391	ENSG00000019464	91748	MIDEAS
1867.73	0.247011	0.311905	0.791945	0.428393	0.763391	ENSG00000019465	4790	NFKB1
1576.91	-0.0578781	0.0732484	-0.790162	0.429433	0.763391	ENSG00000019466	156	GRK2
1434.9	-0.0875836	0.110708	-0.791124	0.428872	0.763391	ENSG00000019467	55611	OTUB1
1095.91	-0.0901676	0.114024	-0.790774	0.429076	0.763391	ENSG00000019468	30968	STOML2
944.595	0.0675793	0.0853383	0.791899	0.428419	0.763391	ENSG00000019469	57504	MTA3
955.177	0.0846962	0.107226	0.789885	0.429595	0.763391	ENSG00000019470	286077	FAM83H
771.501	-0.0968463	0.122315	-0.791776	0.428491	0.763391	ENSG00000019471	7398	USP1
761.936	-0.082333	0.104209	-0.790074	0.429484	0.763391	ENSG00000019472	29957	SLC25A24
692.878	-0.109496	0.138629	-0.789851	0.429615	0.763391	ENSG00000019473	170960	ZNF721
611.44	-0.107567	0.135871	-0.791686	0.428544	0.763391	ENSG00000019474	57617	VPS18
584.086	0.101125	0.127695	0.791927	0.428403	0.763391	ENSG00000019475	6016	RIT1
524.766	-0.129697	0.164108	-0.790317	0.429343	0.763391	ENSG00000019476	79693	YRDC
379.304	-0.132615	0.167784	-0.790394	0.429298	0.763391	ENSG00000019477	11337	GABARAP
473.029	-0.112743	0.142293	-0.792328	0.428169	0.763391	ENSG00000019478	7701	ZNF142
431.039	0.10063	0.1272	0.791117	0.428876	0.763391	ENSG00000019479	64429	ZDHHC6
441.444	-0.150073	0.189861	-0.790434	0.429274	0.763391	ENSG00000019480	10139	ARFRP1
363.446	-0.101291	0.128139	-0.790476	0.42925	0.763391	ENSG00000019481	8220	ESS2
308.762	0.136263	0.172491	0.789972	0.429544	0.763391	ENSG00000019482	90407	TMEM41A
294.71	0.0829743	0.104779	0.791902	0.428418	0.763391	ENSG00000019483	1838	DTNB
253.91	0.120156	0.151929	0.79087	0.42902	0.763391	ENSG00000019484	85015	USP45
247.444	-0.187725	0.237684	-0.789808	0.42964	0.763391	ENSG00000019485	81849	ST6GALNAC5
197.151	-0.127129	0.160658	-0.791306	0.428766	0.763391	ENSG00000019486	201514	ZNF584
183.034	0.298374	0.377389	0.790629	0.429161	0.763391	ENSG00000019487	5067	CNTN3
167.659	0.10976	0.138761	0.790998	0.428945	0.763391	ENSG00000019488	125228	FAM210A
132.309	0.226262	0.285972	0.791206	0.428824	0.763391	ENSG00000019489	NA	NA
70.756	-0.167702	0.212342	-0.789772	0.429661	0.763391	ENSG00000019490	NA	NA
52.6452	0.156519	0.197979	0.790582	0.429188	0.763391	ENSG00000019491	55861	DBNDD2
33.1304	0.199192	0.251801	0.791067	0.428905	0.763391	ENSG00000019492	286826	LIN9
26.2506	0.205652	0.259881	0.791332	0.42875	0.763391	ENSG00000019493	100507178	SLFNL1-AS1
1432.82	0.108672	0.13763	0.789598	0.429762	0.763488	ENSG00000019494	51068	NMD3
2367.05	-0.102485	0.129824	-0.789415	0.42987	0.763592	ENSG00000019495	613	BCR
132.371	-0.210082	0.266149	-0.789339	0.429914	0.763592	ENSG00000019496	8836	GGH
608.174	-0.097102	0.123038	-0.789201	0.429994	0.763652	ENSG00000019497	54458	PRR13
37.2518	-0.182447	0.231366	-0.788564	0.430367	0.764231	ENSG00000019498	101410533	YTHDF3-DT
254.418	-0.109555	0.139022	-0.788044	0.430671	0.764687	ENSG00000019499	55779	CFAP44
5254.87	-0.0835778	0.106081	-0.787869	0.430773	0.764786	ENSG00000019500	2896	GRN
181.213	-0.149497	0.189783	-0.787726	0.430857	0.764852	ENSG00000019501	284252	KCTD1
39.9591	-0.288429	0.366236	-0.78755	0.43096	0.764952	ENSG00000019502	90139	TSPAN18
21.3609	-0.268927	0.341541	-0.787392	0.431052	0.765033	ENSG00000019503	126147	NTN5
1301.39	-0.092843	0.117947	-0.787159	0.431189	0.765192	ENSG00000019504	11094	CACFD1
142.478	0.250056	0.317862	0.786681	0.431469	0.765579	ENSG00000019505	84502	JPH4
43.9222	-0.312891	0.397763	-0.786627	0.4315	0.765579	ENSG00000019506	NA	NA
259.473	-0.11915	0.151553	-0.786191	0.431755	0.765948	ENSG00000019507	374618	TEX9
56.1652	-0.113747	0.144718	-0.785993	0.431872	0.766072	ENSG00000019508	80759	KHDC1
695.822	0.249088	0.31697	0.785841	0.431961	0.766147	ENSG00000019509	NA	NA
2135.78	-0.0537297	0.068454	-0.784902	0.432511	0.766375	ENSG00000019510	8675	STX16
1937.45	-0.119472	0.152148	-0.78523	0.432319	0.766375	ENSG00000019511	1454	CSNK1E
1017.03	0.228115	0.290609	0.784955	0.43248	0.766375	ENSG00000019512	133	ADM
894.81	0.159953	0.203783	0.784918	0.432502	0.766375	ENSG00000019513	55504	TNFRSF19
52.9292	-0.168566	0.214663	-0.785261	0.4323	0.766375	ENSG00000019514	1678	TIMM8A
43.8925	0.29167	0.37157	0.784966	0.432473	0.766375	ENSG00000019515	797	CALCB
39.345	-0.275426	0.350779	-0.785183	0.432346	0.766375	ENSG00000019516	653650	PDPK2P
23.8674	-0.243363	0.309982	-0.785086	0.432403	0.766375	ENSG00000019517	222698	NKAPL
25.5994	-0.368791	0.469656	-0.785237	0.432315	0.766375	ENSG00000019518	388799	FAM209B
15530.8	0.119376	0.152234	0.784163	0.432945	0.76706	ENSG00000019519	10399	RACK1
1749.87	0.0632242	0.0807649	0.782818	0.433734	0.767877	ENSG00000019520	57179	KIAA1191
232.99	0.122163	0.156056	0.782819	0.433733	0.767877	ENSG00000019521	221184	CPNE2
202.353	-0.120299	0.153668	-0.782845	0.433718	0.767877	ENSG00000019522	255919	CNEP1R1
114.653	-0.172362	0.22016	-0.782893	0.43369	0.767877	ENSG00000019523	54785	BORCS6
120.312	0.110694	0.141336	0.783198	0.433511	0.767877	ENSG00000019524	NA	NA
27.4722	-0.334268	0.426873	-0.783062	0.433591	0.767877	ENSG00000019525	9211	LGI1
22.9591	-0.249481	0.318531	-0.783223	0.433496	0.767877	ENSG00000019526	NA	NA
1112.29	-0.0876133	0.111951	-0.782605	0.433859	0.768015	ENSG00000019527	79603	CERS4
1771.25	-0.174829	0.223434	-0.782467	0.43394	0.768039	ENSG00000019528	NA	NA
209.609	-0.101519	0.12975	-0.782423	0.433966	0.768039	ENSG00000019529	5147	PDE6D
649.727	0.146973	0.187864	0.782336	0.434017	0.768047	ENSG00000019530	8815	BANF1
387.364	0.0755954	0.0966401	0.782236	0.434076	0.768067	ENSG00000019531	5810	RAD1
63.5465	0.172869	0.221037	0.782081	0.434167	0.768145	ENSG00000019532	5638	PRRG1
12111.2	0.200925	0.25709	0.781536	0.434487	0.768383	ENSG00000019533	1843	DUSP1
888.298	-0.179864	0.230116	-0.781624	0.434436	0.768383	ENSG00000019534	8527	DGKD
41.206	0.147055	0.188163	0.781532	0.434489	0.768383	ENSG00000019535	NA	NA
21.7817	-0.243054	0.310961	-0.781623	0.434436	0.768383	ENSG00000019536	NA	NA
2395.14	-0.137464	0.176217	-0.780085	0.435341	0.768478	ENSG00000019537	162989	DEDD2
1658.51	-0.0909373	0.116429	-0.781054	0.434771	0.768478	ENSG00000019538	65991	FUNDC2
1370.11	-0.156113	0.20009	-0.780211	0.435267	0.768478	ENSG00000019539	7074	TIAM1
1082.14	-0.127805	0.16379	-0.780299	0.435215	0.768478	ENSG00000019540	140901	STK35
830.201	-0.175451	0.224592	-0.781197	0.434686	0.768478	ENSG00000019541	376940	ZC3H6
555.735	0.420731	0.538539	0.781246	0.434658	0.768478	ENSG00000019542	55765	INAVA
440.859	-0.128434	0.164587	-0.780342	0.43519	0.768478	ENSG00000019543	26035	GLCE
321.328	0.17213	0.220597	0.780291	0.43522	0.768478	ENSG00000019544	64766	S100PBP
266.405	-0.220364	0.282287	-0.780639	0.435015	0.768478	ENSG00000019545	167359	NIM1K
294.095	0.128185	0.16428	0.780281	0.435225	0.768478	ENSG00000019546	1849	DUSP7
157.232	0.123378	0.158103	0.780361	0.435178	0.768478	ENSG00000019547	113230	MISP3
100.247	-0.150833	0.19325	-0.780506	0.435093	0.768478	ENSG00000019548	25764	HYPK
99.9038	-0.220239	0.28205	-0.78085	0.434891	0.768478	ENSG00000019549	NA	NA
77.4909	-0.164793	0.211155	-0.780435	0.435135	0.768478	ENSG00000019550	81571	MIR600HG
54.5297	0.290334	0.371618	0.781271	0.434643	0.768478	ENSG00000019551	NA	NA
43.4661	0.178266	0.228517	0.780097	0.435334	0.768478	ENSG00000019552	NA	NA
43.9702	-0.245582	0.314717	-0.780327	0.435198	0.768478	ENSG00000019553	7079	TIMP4
569.418	-0.113115	0.14503	-0.779943	0.435424	0.768542	ENSG00000019554	55008	HERC6
6703.53	-0.075618	0.0969662	-0.779839	0.435486	0.768568	ENSG00000019555	950	SCARB2
75.8732	0.19198	0.246229	0.779679	0.43558	0.768651	ENSG00000019556	128272	ARHGEF19
466.139	0.144659	0.185566	0.779553	0.435654	0.768699	ENSG00000019557	8812	CCNK
617.249	0.100678	0.129212	0.779173	0.435878	0.768936	ENSG00000019558	56995	TULP4
46.9291	0.15815	0.202974	0.779165	0.435882	0.768936	ENSG00000019559	NA	NA
1445.91	-0.219636	0.281947	-0.778996	0.435982	0.768945	ENSG00000019560	22861	NLRP1
1238.74	0.206348	0.264872	0.779046	0.435953	0.768945	ENSG00000019561	56243	KIAA1217
240.89	-0.10734	0.137811	-0.778892	0.436044	0.768945	ENSG00000019562	7755	ZNF205
131.9	0.144978	0.186147	0.778837	0.436076	0.768945	ENSG00000019563	122553	TRAPPC6B
99.4354	-0.114914	0.147602	-0.778544	0.436248	0.769167	ENSG00000019564	84871	AGBL4
889.218	0.0946442	0.121629	0.778141	0.436486	0.76942	ENSG00000019565	4216	MAP3K4
675.664	-0.142036	0.182525	-0.778176	0.436465	0.76942	ENSG00000019566	55626	AMBRA1
596.549	0.0599956	0.0771234	0.777917	0.436618	0.769488	ENSG00000019567	6199	RPS6KB2
144.959	0.180446	0.23196	0.777917	0.436618	0.769488	ENSG00000019568	84671	ZNF347
28.3989	-0.278549	0.35812	-0.777811	0.436681	0.769515	ENSG00000019569	440584	SLC2A1-DT
1366.58	-0.070863	0.0911225	-0.777668	0.436765	0.769581	ENSG00000019570	7027	TFDP1
24.3936	-0.328191	0.422318	-0.777118	0.437089	0.770069	ENSG00000019571	6915	TBXA2R
4623.07	0.0860217	0.110721	0.776926	0.437202	0.770185	ENSG00000019572	1499	CTNNB1
1227.49	0.121545	0.156484	0.776723	0.437322	0.770304	ENSG00000019573	9857	CEP350
361.883	0.0866172	0.111549	0.776494	0.437457	0.770304	ENSG00000019574	147965	FAM98C
57.3039	-0.206377	0.265773	-0.776516	0.437445	0.770304	ENSG00000019575	7294	TXK
23.7259	-0.399665	0.514705	-0.776493	0.437458	0.770304	ENSG00000019576	102725254	LOC102725254
113.934	0.318429	0.410163	0.776346	0.437545	0.770374	ENSG00000019577	3694	ITGB6
498.105	-0.204073	0.262932	-0.776143	0.437665	0.77042	ENSG00000019578	84930	MASTL
119.287	0.226538	0.291868	0.776163	0.437653	0.77042	ENSG00000019579	122773	KLHDC1
1531.92	0.169715	0.218695	0.776032	0.43773	0.770452	ENSG00000019580	6170	RPL39
92.7111	-0.114084	0.147053	-0.7758	0.437867	0.770611	ENSG00000019581	5683	PSMA2
940.16	0.12189	0.15715	0.775629	0.437968	0.770706	ENSG00000019582	23276	KLHL18
108.521	-0.231575	0.29863	-0.775457	0.43807	0.770801	ENSG00000019583	339855	KY
424.882	0.0658586	0.0849438	0.775321	0.43815	0.770802	ENSG00000019584	10807	ENTR1
146.391	0.120243	0.155092	0.775296	0.438165	0.770802	ENSG00000019585	56925	LXN
1503.2	-0.160894	0.207565	-0.775148	0.438252	0.770874	ENSG00000019586	80381	CD276
157.401	0.163873	0.211463	0.77495	0.438369	0.770997	ENSG00000019587	158747	MOSPD2
2849.9	-0.0954329	0.123175	-0.774778	0.438471	0.77101	ENSG00000019588	26057	ANKRD17
50.5406	-0.221171	0.285457	-0.774796	0.43846	0.77101	ENSG00000019589	NA	NA
554.07	-0.0872528	0.112665	-0.774443	0.438669	0.771192	ENSG00000019590	84971	ATG4D
25.5958	0.414251	0.53489	0.77446	0.438659	0.771192	ENSG00000019591	NA	NA
1791.29	0.514272	0.664188	0.774286	0.438762	0.771199	ENSG00000019592	3934	LCN2
26.3901	0.260276	0.336153	0.774277	0.438767	0.771199	ENSG00000019593	NA	NA
5844.45	0.140688	0.18182	0.773779	0.439061	0.771502	ENSG00000019594	3572	IL6ST
563.298	-0.0934602	0.12078	-0.773806	0.439045	0.771502	ENSG00000019595	83858	ATAD3B
35.0427	-0.365333	0.472161	-0.773746	0.439081	0.771502	ENSG00000019596	138724	C9orf131
1618.96	0.118344	0.152986	0.77356	0.439191	0.77153	ENSG00000019597	57583	TMEM181
350.801	0.173063	0.22372	0.773568	0.439186	0.77153	ENSG00000019598	84288	EFCAB2
744.829	0.109509	0.141593	0.773405	0.439283	0.771609	ENSG00000019599	8019	BRD3
79.3057	-0.15587	0.201568	-0.773289	0.439351	0.771646	ENSG00000019600	NA	NA
42170.4	-0.20717	0.268028	-0.772945	0.439555	0.771839	ENSG00000019601	NA	NA
987.921	-0.107563	0.139154	-0.772976	0.439537	0.771839	ENSG00000019602	6713	SQLE
1675.43	-0.100993	0.130679	-0.772834	0.439621	0.771871	ENSG00000019603	10094	ARPC3
245.618	-0.208271	0.26954	-0.77269	0.439706	0.771937	ENSG00000019604	1464	CSPG4
238.501	0.139685	0.180847	0.772395	0.43988	0.772101	ENSG00000019605	92421	CHMP4C
237.215	0.283457	0.366995	0.772374	0.439893	0.772101	ENSG00000019606	8676	STX11
2119.68	-0.127888	0.165722	-0.771702	0.440291	0.772299	ENSG00000019607	157638	LRATD2
2065.99	0.0865561	0.112126	0.771951	0.440144	0.772299	ENSG00000019608	54453	RIN2
1308.98	0.11303	0.146536	0.771343	0.440504	0.772299	ENSG00000019609	80311	KLHL15
707.897	-0.0788138	0.102135	-0.771666	0.440312	0.772299	ENSG00000019610	81605	URM1
482.127	0.168097	0.217899	0.771445	0.440443	0.772299	ENSG00000019611	9889	ZBED4
429.504	0.104568	0.135534	0.771526	0.440395	0.772299	ENSG00000019612	51020	HDDC2
315.388	0.106266	0.137762	0.771374	0.440486	0.772299	ENSG00000019613	57544	TXNDC16
219.455	0.160442	0.207894	0.771749	0.440263	0.772299	ENSG00000019614	89795	NAV3
83.5758	0.402229	0.52149	0.771307	0.440525	0.772299	ENSG00000019615	2318	FLNC
55.2405	0.168326	0.218166	0.771549	0.440382	0.772299	ENSG00000019616	147011	PROCA1
49.903	-0.378201	0.490008	-0.771825	0.440218	0.772299	ENSG00000019617	2348	FOLR1
3320.94	0.128973	0.167268	0.771054	0.440675	0.772479	ENSG00000019618	10492	SYNCRIP
68.772	0.129416	0.167867	0.770946	0.440739	0.772508	ENSG00000019619	79819	DNAI4
520.206	-0.0894561	0.116065	-0.77074	0.440861	0.772557	ENSG00000019620	55777	MBD5
131.939	0.199822	0.259244	0.770785	0.440834	0.772557	ENSG00000019621	150142	ZNF295-AS1
309.965	-0.256704	0.333221	-0.770373	0.441079	0.772855	ENSG00000019622	4856	CCN3
261.942	0.241779	0.313888	0.770271	0.441139	0.772879	ENSG00000019623	254427	PROSER2
544.744	-0.111766	0.145146	-0.770025	0.441285	0.772969	ENSG00000019624	3014	H2AX
468.685	0.188529	0.244834	0.770027	0.441284	0.772969	ENSG00000019625	23604	DAPK2
695.735	0.105829	0.137468	0.769842	0.441394	0.773027	ENSG00000019626	9343	EFTUD2
440.591	-0.438521	0.569649	-0.76981	0.441413	0.773027	ENSG00000019627	6401	SELE
591.959	-0.0698944	0.0908307	-0.769502	0.441595	0.773264	ENSG00000019628	64969	MRPS5
1123.45	-0.197414	0.256754	-0.768882	0.441963	0.773578	ENSG00000019629	3486	IGFBP3
811.082	0.0915622	0.119081	0.768907	0.441949	0.773578	ENSG00000019630	57446	NDRG3
310.762	-0.136912	0.178048	-0.76896	0.441917	0.773578	ENSG00000019631	4921	DDR2
164.878	0.126702	0.164785	0.768892	0.441957	0.773578	ENSG00000019632	29958	DMGDH
6481.96	-0.127254	0.165663	-0.76815	0.442398	0.773658	ENSG00000019633	1408	CRY2
3890.28	-0.122927	0.159986	-0.768359	0.442274	0.773658	ENSG00000019634	26994	RNF11
1768.64	0.205925	0.268008	0.768354	0.442277	0.773658	ENSG00000019635	22915	MMRN1
923.867	0.125106	0.162761	0.768651	0.4421	0.773658	ENSG00000019636	23325	WASHC4
896.387	0.0600729	0.0782019	0.768177	0.442382	0.773658	ENSG00000019637	5529	PPP2R5E
523.564	-0.0876787	0.114152	-0.768088	0.442435	0.773658	ENSG00000019638	91368	CDKN2AIPNL
100.281	0.174116	0.226624	0.768304	0.442307	0.773658	ENSG00000019639	85360	SYDE1
32.0432	-0.192532	0.250614	-0.768241	0.442344	0.773658	ENSG00000019640	NA	NA
31.6052	-0.19561	0.254641	-0.76818	0.44238	0.773658	ENSG00000019641	100506169	MTND5P11
2890.17	0.181889	0.237211	0.766783	0.44321	0.773848	ENSG00000019642	26092	TOR1AIP1
2447.83	-0.0840479	0.109801	-0.765456	0.444	0.773848	ENSG00000019643	57666	FBRSL1
2289.87	-0.13358	0.174181	-0.766906	0.443138	0.773848	ENSG00000019644	50807	ASAP1
2146.23	-0.132598	0.173092	-0.766055	0.443644	0.773848	ENSG00000019645	79884	MAP9
2180.07	0.121141	0.158097	0.766242	0.443532	0.773848	ENSG00000019646	8666	EIF3G
1434.7	-0.116752	0.15227	-0.766745	0.443233	0.773848	ENSG00000019647	23613	ZMYND8
1077.93	0.107263	0.139785	0.767339	0.44288	0.773848	ENSG00000019648	80055	PGAP1
1017.31	-0.147187	0.192059	-0.766363	0.44346	0.773848	ENSG00000019649	140606	SELENOM
824.719	0.0750343	0.0979251	0.766241	0.443533	0.773848	ENSG00000019650	55316	RSAD1
615.19	-0.169961	0.221759	-0.766425	0.443424	0.773848	ENSG00000019651	5099	PCDH7
575.65	0.125163	0.16332	0.766365	0.443459	0.773848	ENSG00000019652	10242	KCNMB2
537.705	0.124984	0.163146	0.766088	0.443624	0.773848	ENSG00000019653	23170	TTLL12
485.5	-0.108158	0.141212	-0.765924	0.443722	0.773848	ENSG00000019654	55001	TTC22
444.507	-0.114559	0.149492	-0.766317	0.443487	0.773848	ENSG00000019655	NA	NA
427.635	-0.114994	0.149789	-0.767708	0.442661	0.773848	ENSG00000019656	3508	IGHMBP2
322.394	0.13348	0.174228	0.766121	0.443605	0.773848	ENSG00000019657	9425	CDYL
340.414	-0.0901352	0.11775	-0.765479	0.443986	0.773848	ENSG00000019658	8446	DUSP11
284.096	-0.139929	0.182351	-0.767361	0.442867	0.773848	ENSG00000019659	80851	SH3BP5L
274.207	0.146695	0.191508	0.766001	0.443675	0.773848	ENSG00000019660	4436	MSH2
229.359	0.397526	0.519343	0.765442	0.444009	0.773848	ENSG00000019661	4600	MX2
177.87	0.174833	0.228333	0.765693	0.443859	0.773848	ENSG00000019662	25842	ASF1A
130.004	0.241254	0.315165	0.765484	0.443983	0.773848	ENSG00000019663	84941	HSH2D
123.628	0.113074	0.147651	0.765822	0.443782	0.773848	ENSG00000019664	NA	NA
104.1	0.141941	0.185219	0.766345	0.443471	0.773848	ENSG00000019665	114786	XKR4
70.696	-0.292708	0.38181	-0.766634	0.443299	0.773848	ENSG00000019666	84622	ZNF594
37.3693	0.181824	0.237158	0.76668	0.443272	0.773848	ENSG00000019667	NA	NA
34.2395	0.189848	0.247756	0.766272	0.443514	0.773848	ENSG00000019668	8552	INE1
29.1254	-0.20359	0.265295	-0.767412	0.442837	0.773848	ENSG00000019669	NA	NA
26.5948	0.308128	0.402344	0.765831	0.443777	0.773848	ENSG00000019670	401427	OR2A7
23.2703	-0.273748	0.357557	-0.765605	0.443911	0.773848	ENSG00000019671	221060	RPP38-DT
22.561	-0.288895	0.376559	-0.767198	0.442964	0.773848	ENSG00000019672	NA	NA
12906	0.141631	0.185121	0.765072	0.444229	0.773957	ENSG00000019673	6202	RPS8
3094.63	-0.12077	0.157865	-0.765019	0.44426	0.773957	ENSG00000019674	2030	SLC29A1
719.857	-0.0981594	0.128308	-0.765027	0.444255	0.773957	ENSG00000019675	10919	EHMT2
47.9363	0.187239	0.244714	0.765133	0.444192	0.773957	ENSG00000019676	55166	CENPQ
6998.99	0.113724	0.148738	0.76459	0.444515	0.774218	ENSG00000019677	3183	HNRNPC
1809.13	0.126696	0.165734	0.764455	0.444596	0.774218	ENSG00000019678	9728	SECISBP2L
680.044	0.100924	0.131989	0.764638	0.444487	0.774218	ENSG00000019679	85464	SSH2
30.5318	0.232996	0.30479	0.76445	0.444599	0.774218	ENSG00000019680	NA	NA
655.741	-0.0913299	0.119504	-0.764243	0.444722	0.774267	ENSG00000019681	79683	ZDHHC14
30.4377	-0.242357	0.317087	-0.764322	0.444675	0.774267	ENSG00000019682	10733	PLK4
102.958	0.190762	0.249661	0.764081	0.444819	0.774353	ENSG00000019683	100505783	OSER1-DT
42.2693	0.231897	0.303651	0.763697	0.445048	0.774669	ENSG00000019684	NA	NA
130.208	0.303276	0.39716	0.763613	0.445098	0.774674	ENSG00000019685	7122	CLDN5
501.445	-0.0929154	0.121715	-0.763384	0.445235	0.774806	ENSG00000019686	441024	MTHFD2L
324.305	-0.152751	0.200132	-0.763248	0.445316	0.774806	ENSG00000019687	57713	SFMBT2
61.6929	0.228624	0.299532	0.763272	0.445301	0.774806	ENSG00000019688	285601	GPR150
40.1991	-0.174113	0.228147	-0.763164	0.445365	0.77481	ENSG00000019689	84964	ALKBH6
294.973	0.10422	0.136589	0.763018	0.445453	0.77488	ENSG00000019690	83451	ABHD11
1127.41	0.155353	0.203627	0.762927	0.445507	0.774892	ENSG00000019691	23112	TNRC6B
141.008	-0.154389	0.202429	-0.762686	0.445651	0.775059	ENSG00000019692	NA	NA
646.556	0.273276	0.358354	0.762585	0.445711	0.775081	ENSG00000019693	390	RND3
1518.84	-0.107948	0.141618	-0.762252	0.44591	0.77515	ENSG00000019694	5900	RALGDS
737.011	-0.117229	0.153775	-0.762343	0.445855	0.77515	ENSG00000019695	6834	SURF1
610.951	-0.0834794	0.109569	-0.761889	0.446126	0.77515	ENSG00000019696	56916	SMARCAD1
327.415	0.10788	0.141578	0.761984	0.446069	0.77515	ENSG00000019697	92181	UBTD2
308.828	-0.297609	0.390496	-0.76213	0.445982	0.77515	ENSG00000019698	101928656	LINC01099
223.477	-0.21062	0.276352	-0.762146	0.445973	0.77515	ENSG00000019699	93100	NAPRT
163.219	-0.193405	0.253846	-0.761897	0.446121	0.77515	ENSG00000019700	692099	FAM86DP
80.3778	0.13141	0.17248	0.761884	0.446129	0.77515	ENSG00000019701	101927631	ADNP-AS1
1086.03	0.126472	0.166025	0.761761	0.446202	0.775195	ENSG00000019702	23082	PPRC1
253.098	-0.162171	0.213047	-0.7612	0.446537	0.775695	ENSG00000019703	58493	INIP
843.133	0.126085	0.165721	0.760828	0.44676	0.775711	ENSG00000019704	150275	CCDC117
804.627	0.254627	0.334699	0.760766	0.446797	0.775711	ENSG00000019705	56667	MUC13
196.669	0.0891224	0.117097	0.761102	0.446596	0.775711	ENSG00000019706	286053	NSMCE2
201.699	0.229037	0.301002	0.760915	0.446708	0.775711	ENSG00000019707	105373159	RAB4A-AS1
60.2651	-0.181936	0.239241	-0.760471	0.446973	0.775711	ENSG00000019708	80757	TMEM121
54.8769	-0.187649	0.246739	-0.760517	0.446946	0.775711	ENSG00000019709	283887	LINC02175
27.7024	-0.20658	0.271498	-0.760888	0.446724	0.775711	ENSG00000019710	163154	PRR22
22.1786	-0.266493	0.350395	-0.760549	0.446926	0.775711	ENSG00000019711	NA	NA
22.9427	0.285672	0.375552	0.760671	0.446853	0.775711	ENSG00000019712	6623	SNCG
1130.96	-0.144973	0.19075	-0.760016	0.447245	0.776018	ENSG00000019713	2891	GRIA2
88.3036	0.122175	0.160749	0.760033	0.447235	0.776018	ENSG00000019714	340351	AGBL3
734.291	-0.0933743	0.122871	-0.759936	0.447293	0.776018	ENSG00000019715	163882	CNST
2595.48	-0.110215	0.145135	-0.759399	0.447614	0.776031	ENSG00000019716	23208	SYT11
838.836	0.0847916	0.111631	0.759568	0.447513	0.776031	ENSG00000019717	64215	DNAJC1
86.4582	-0.185196	0.243851	-0.759463	0.447576	0.776031	ENSG00000019718	100874381	NPIPP1
69.868	-0.126339	0.16634	-0.759526	0.447538	0.776031	ENSG00000019719	NA	NA
59.9223	-0.127385	0.167753	-0.759364	0.447635	0.776031	ENSG00000019720	100129075	KTN1-AS1
31.3962	-0.398753	0.524865	-0.759724	0.44742	0.776031	ENSG00000019721	NA	NA
29.6044	-0.23257	0.306299	-0.75929	0.447679	0.776031	ENSG00000019722	2905	GRIN2C
21.738	-0.228888	0.301343	-0.759559	0.447519	0.776031	ENSG00000019723	NA	NA
36.0006	0.349514	0.460434	0.759096	0.447795	0.776149	ENSG00000019724	NA	NA
371.374	-0.10741	0.141609	-0.758497	0.448153	0.776688	ENSG00000019725	100505761	C10orf95-AS1
430.162	-0.0882681	0.116394	-0.758357	0.448237	0.776751	ENSG00000019726	10775	POP4
165.497	-0.122515	0.161598	-0.75815	0.448361	0.776802	ENSG00000019727	84759	PCGF1
36.1008	0.736027	0.970736	0.758215	0.448322	0.776802	ENSG00000019728	5822	PWP2
353.189	-0.12334	0.162704	-0.758062	0.448414	0.776811	ENSG00000019729	64763	ZNF574
911.087	0.0740079	0.0976442	0.757934	0.448491	0.776862	ENSG00000019730	54462	CCSER2
288.614	0.209484	0.276418	0.75785	0.448541	0.776867	ENSG00000019731	3428	IFI16
368.576	-0.120608	0.159179	-0.757688	0.448638	0.776952	ENSG00000019732	91978	TPGS1
158.098	0.191734	0.253094	0.757562	0.448713	0.777	ENSG00000019733	6494	SIPA1
90.6422	0.117794	0.155597	0.757045	0.449023	0.777455	ENSG00000019734	57804	POLD4
2002.26	0.0752978	0.0995284	0.756546	0.449322	0.777808	ENSG00000019735	5756	TWF1
1153.79	-0.0483815	0.0639479	-0.756577	0.449303	0.777808	ENSG00000019736	22929	SEPHS1
1973.94	0.0876674	0.115999	0.755761	0.449792	0.778128	ENSG00000019737	3735	KARS1
1077.88	-0.0922761	0.122086	-0.755829	0.449752	0.778128	ENSG00000019738	54540	FAM193B
538.153	-0.105183	0.139162	-0.755829	0.449752	0.778128	ENSG00000019739	55783	CMTR2
558.552	0.0970195	0.128363	0.755823	0.449755	0.778128	ENSG00000019740	317781	DDX51
39.2225	0.174729	0.231127	0.755988	0.449656	0.778128	ENSG00000019741	145788	PIERCE2
50.2387	-0.23182	0.306692	-0.755871	0.449727	0.778128	ENSG00000019742	NA	NA
4061.25	-0.0783244	0.103716	-0.755182	0.45014	0.778157	ENSG00000019743	7879	RAB7A
3710.68	0.126708	0.167794	0.755139	0.450166	0.778157	ENSG00000019744	2316	FLNA
494.517	0.0832418	0.110186	0.755467	0.449969	0.778157	ENSG00000019745	80724	ACAD10
195.369	-0.119443	0.158151	-0.75525	0.450099	0.778157	ENSG00000019746	7227	TRPS1
141.488	0.17386	0.230248	0.755099	0.450189	0.778157	ENSG00000019747	51733	UPB1
57.4866	0.492555	0.652243	0.75517	0.450147	0.778157	ENSG00000019748	25833	POU2F3
29.6843	0.202063	0.267446	0.755526	0.449933	0.778157	ENSG00000019749	727826	RPS11P5
24.3799	-0.197323	0.261263	-0.755268	0.450088	0.778157	ENSG00000019750	NA	NA
584.536	0.122369	0.162094	0.754927	0.450293	0.778172	ENSG00000019751	3096	HIVEP1
45.1779	0.308876	0.409106	0.755001	0.450248	0.778172	ENSG00000019752	80835	TAS1R1
287.469	-0.128856	0.170714	-0.754807	0.450365	0.778214	ENSG00000019753	128553	TSHZ2
170.34	0.120114	0.159151	0.754718	0.450418	0.778224	ENSG00000019754	51281	ANKMY1
146.719	0.196515	0.260423	0.754602	0.450488	0.778263	ENSG00000019755	400720	ZNF772
28074.7	-0.148283	0.196623	-0.75415	0.450759	0.778362	ENSG00000019756	4537	ND3
1868.99	0.243576	0.322867	0.754415	0.4506	0.778362	ENSG00000019757	84444	DOT1L
301.296	-0.126374	0.16755	-0.754244	0.450703	0.778362	ENSG00000019758	378805	LINC-PINT
128.554	-0.346006	0.458827	-0.75411	0.450783	0.778362	ENSG00000019759	2201	FBN2
121.022	-0.101825	0.135003	-0.754238	0.450706	0.778362	ENSG00000019760	5715	PSMD9
6106.29	0.067547	0.089726	0.752814	0.451562	0.778919	ENSG00000019761	23654	PLXNB2
2356.26	-0.127284	0.1691	-0.752713	0.451622	0.778919	ENSG00000019762	800	CALD1
1539.52	0.0911631	0.121015	0.753322	0.451257	0.778919	ENSG00000019763	284058	KANSL1
782.117	0.135278	0.179719	0.752717	0.45162	0.778919	ENSG00000019764	9108	MTMR7
611.732	0.11343	0.150676	0.752809	0.451564	0.778919	ENSG00000019765	10466	COG5
473.54	-0.123114	0.16349	-0.753036	0.451428	0.778919	ENSG00000019766	55337	SHFL
381.436	0.304033	0.403916	0.752713	0.451622	0.778919	ENSG00000019767	7162	TPBG
187.462	0.13539	0.17977	0.753129	0.451373	0.778919	ENSG00000019768	54470	ARMCX6
45.2964	0.317539	0.421606	0.753164	0.451352	0.778919	ENSG00000019769	53354	PANK1
25.4131	0.163485	0.217198	0.752702	0.451629	0.778919	ENSG00000019770	84645	C22orf23
23.0335	-0.170522	0.226359	-0.753324	0.451256	0.778919	ENSG00000019771	NA	NA
2837.45	-0.0731149	0.097226	-0.752009	0.452045	0.77898	ENSG00000019772	10109	ARPC2
913.744	-0.0690809	0.0918527	-0.752084	0.452	0.77898	ENSG00000019773	79009	DDX50
654.927	-0.0759575	0.100938	-0.752518	0.45174	0.77898	ENSG00000019774	55677	IWS1
551.437	-0.0856229	0.11385	-0.752066	0.452011	0.77898	ENSG00000019775	132789	GNPDA2
403.874	0.120188	0.159804	0.752099	0.451992	0.77898	ENSG00000019776	63926	ANKEF1
418.976	0.0925823	0.123053	0.752375	0.451826	0.77898	ENSG00000019777	8805	TRIM24
380.498	0.0920087	0.122334	0.752113	0.451983	0.77898	ENSG00000019778	10283	CWC27
108.115	0.172377	0.22922	0.752017	0.452041	0.77898	ENSG00000019779	1842	ECM2
109.222	0.192534	0.256117	0.751742	0.452206	0.779093	ENSG00000019780	201294	UNC13D
64.7077	0.236672	0.314799	0.751818	0.452161	0.779093	ENSG00000019781	729085	GASK1A
562.651	-0.0804531	0.107053	-0.751522	0.452338	0.779239	ENSG00000019782	90060	CCDC120
650.794	0.186453	0.248143	0.751395	0.452415	0.779289	ENSG00000019783	1718	DHCR24
2852.03	0.143399	0.190937	0.751028	0.452636	0.779423	ENSG00000019784	6386	SDCBP
1832.74	0.107162	0.14266	0.751174	0.452548	0.779423	ENSG00000019785	9825	SPATA2
38.1803	-0.188738	0.251291	-0.751073	0.452609	0.779423	ENSG00000019786	8641	PCDHGB4
558.318	-0.535157	0.712878	-0.750699	0.452834	0.779646	ENSG00000019787	388344	RPL13P12
337.782	0.124415	0.165743	0.750655	0.452861	0.779646	ENSG00000019788	256281	NUDT14
234.458	0.179613	0.239321	0.750513	0.452946	0.779711	ENSG00000019789	101929709	RIPK2-DT
407.168	0.138998	0.185272	0.750237	0.453112	0.779751	ENSG00000019790	753	LDLRAD4
23.2047	-0.273829	0.364922	-0.750378	0.453027	0.779751	ENSG00000019791	9493	KIF23
24.0807	0.307894	0.410392	0.750244	0.453108	0.779751	ENSG00000019792	54082	TSPEAR-AS1
201.416	-0.359646	0.479662	-0.749789	0.453382	0.780051	ENSG00000019793	5143	PDE4C
236.23	0.0956687	0.127589	0.749819	0.453364	0.780051	ENSG00000019794	6610	SMPD2
950.379	0.102488	0.136707	0.749689	0.453442	0.780073	ENSG00000019795	54845	ESRP1
1712.89	-0.104715	0.139768	-0.749208	0.453732	0.780489	ENSG00000019796	84181	CHD6
331.917	0.150553	0.200983	0.749084	0.453807	0.780536	ENSG00000019797	160851	DGKH
662.687	0.0630453	0.0841902	0.748843	0.453952	0.780704	ENSG00000019798	8065	CUL5
638.996	0.109114	0.145787	0.748446	0.454191	0.780951	ENSG00000019799	51347	TAOK3
26.7028	0.310865	0.415319	0.748496	0.454161	0.780951	ENSG00000019800	NA	NA
461.427	0.136474	0.182428	0.7481	0.4544	0.78115	ENSG00000019801	8089	YEATS4
410.091	-0.0920723	0.123076	-0.748096	0.454402	0.78115	ENSG00000019802	26167	PCDHB5
290.695	0.173033	0.231383	0.747822	0.454567	0.78127	ENSG00000019803	5164	PDK2
28.8385	-0.306085	0.409269	-0.747883	0.454531	0.78127	ENSG00000019804	100129175	LOC100129175
229.384	0.15689	0.209821	0.747735	0.45462	0.781279	ENSG00000019805	80227	PAAF1
310.809	0.0960871	0.128518	0.747655	0.454668	0.781279	ENSG00000019806	4361	MRE11
665.04	0.079979	0.107078	0.746921	0.455111	0.781834	ENSG00000019807	51084	CRYL1
337.935	-0.154898	0.207393	-0.746882	0.455135	0.781834	ENSG00000019808	373	TRIM23
32.8949	0.249448	0.333919	0.747031	0.455045	0.781834	ENSG00000019809	101929378	LINC01876
438.141	0.102856	0.137742	0.746727	0.455228	0.781909	ENSG00000019810	84191	CIAO2A
91.5426	-0.128724	0.172401	-0.746652	0.455274	0.781909	ENSG00000019811	102723775	LINC01315
267.208	0.135432	0.181442	0.746419	0.455414	0.782066	ENSG00000019812	23395	LARS2
212.538	-0.103062	0.138111	-0.746228	0.455529	0.782066	ENSG00000019813	150223	YDJC
59.8786	-0.221646	0.296977	-0.746339	0.455462	0.782066	ENSG00000019814	100652824	KIAA2012
35.3909	0.155982	0.20904	0.746184	0.455556	0.782066	ENSG00000019815	105370888	TMEM202-AS1
25893.1	0.351951	0.471898	0.745819	0.455777	0.78228	ENSG00000019816	3304	HSPA1B
892.887	-0.0756166	0.101385	-0.745834	0.455767	0.78228	ENSG00000019817	197131	UBR1
505.41	-0.0928543	0.124544	-0.745556	0.455936	0.782471	ENSG00000019818	6668	SP2
2529.17	-0.0815625	0.109464	-0.745108	0.456207	0.782547	ENSG00000019819	3074	HEXB
2334.03	0.0869693	0.116774	0.744765	0.456414	0.782547	ENSG00000019820	8895	CPNE3
1072.75	-0.106579	0.143132	-0.744624	0.456499	0.782547	ENSG00000019821	1366	CLDN7
690.144	0.152147	0.204324	0.744637	0.456491	0.782547	ENSG00000019822	2264	FGFR4
581.176	-0.110746	0.148729	-0.744613	0.456505	0.782547	ENSG00000019823	541578	EOLA2
493.75	0.0747346	0.100292	0.745171	0.456168	0.782547	ENSG00000019824	2965	GTF2H1
412.917	-0.130424	0.175152	-0.744635	0.456492	0.782547	ENSG00000019825	54465	ETAA1
346.306	-0.115245	0.154618	-0.745352	0.456059	0.782547	ENSG00000019826	79071	ELOVL6
167.476	-0.0995334	0.133548	-0.745302	0.456089	0.782547	ENSG00000019827	136895	C7orf31
39.6324	0.261689	0.351253	0.745014	0.456263	0.782547	ENSG00000019828	3747	KCNC2
23.1285	0.521006	0.699359	0.744976	0.456286	0.782547	ENSG00000019829	NA	NA
32.719	-0.167693	0.225385	-0.744028	0.45686	0.783072	ENSG00000019830	NA	NA
338.385	0.102966	0.138414	0.743902	0.456936	0.78312	ENSG00000019831	411	ARSB
3609.34	-0.146971	0.197658	-0.743565	0.45714	0.783383	ENSG00000019832	18	ABAT
104.2	0.141484	0.190298	0.74349	0.457185	0.783383	ENSG00000019833	NA	NA
159.182	-0.179287	0.241201	-0.743311	0.457294	0.783487	ENSG00000019834	51666	ASB4
1681.94	-0.0916197	0.123302	-0.743048	0.457452	0.783514	ENSG00000019835	7341	SUMO1
72.8221	0.609201	0.819833	0.743079	0.457434	0.783514	ENSG00000019836	146429	SLC22A31
41.9865	0.179926	0.242101	0.743186	0.457369	0.783514	ENSG00000019837	100132948	FAM27C
1646.75	-0.117823	0.158614	-0.74283	0.457585	0.783576	ENSG00000019838	54700	RRN3
63.069	0.238033	0.320422	0.742875	0.457558	0.783576	ENSG00000019839	8940	TOP3B
2143.37	-0.0843604	0.11373	-0.741759	0.458234	0.783831	ENSG00000019840	5269	SERPINB6
1395.87	-0.103987	0.140161	-0.741912	0.45814	0.783831	ENSG00000019841	2876	GPX1
673.789	-0.145468	0.196041	-0.742027	0.458071	0.783831	ENSG00000019842	55577	NAGK
619.855	0.12077	0.162856	0.741577	0.458344	0.783831	ENSG00000019843	494115	RBMXL1
594.311	-0.092169	0.12429	-0.741562	0.458352	0.783831	ENSG00000019844	160897	GPR180
422.82	0.101822	0.137185	0.742221	0.457953	0.783831	ENSG00000019845	23233	EXOC6B
394.58	-0.10637	0.143418	-0.741678	0.458282	0.783831	ENSG00000019846	64793	CEP85
302.848	0.164335	0.22139	0.742286	0.457914	0.783831	ENSG00000019847	1629	DBT
93.8408	0.214495	0.28925	0.741557	0.458356	0.783831	ENSG00000019848	64802	NMNAT1
71.4902	-0.188521	0.254211	-0.741591	0.458335	0.783831	ENSG00000019849	NA	NA
59.1437	0.257813	0.347484	0.741942	0.458122	0.783831	ENSG00000019850	93953	GCNA
43.2887	-0.296562	0.399625	-0.742102	0.458026	0.783831	ENSG00000019851	340286	FAM183BP
44.975	0.159085	0.214307	0.742322	0.457892	0.783831	ENSG00000019852	NA	NA
92.8496	0.224006	0.302346	0.740895	0.458757	0.784282	ENSG00000019853	80221	ACSF2
45.575	0.207123	0.279592	0.740805	0.458812	0.784282	ENSG00000019854	345462	ZNF879
50.1075	-0.201536	0.272031	-0.740857	0.45878	0.784282	ENSG00000019855	NA	NA
26.4088	0.193755	0.261503	0.740929	0.458736	0.784282	ENSG00000019856	NA	NA
822.699	0.418552	0.565142	0.740614	0.458927	0.784321	ENSG00000019857	3624	INHBA
344.673	0.117282	0.158358	0.74061	0.45893	0.784321	ENSG00000019858	23283	CSTF2T
189.479	-0.126694	0.171088	-0.740518	0.458985	0.784334	ENSG00000019859	55630	SLC39A4
3277.08	-0.202538	0.273545	-0.740419	0.459046	0.784355	ENSG00000019860	345557	PLCXD3
1156.29	-0.153585	0.207643	-0.73966	0.459506	0.784863	ENSG00000019861	4256	MGP
201.17	0.131949	0.178401	0.739619	0.459531	0.784863	ENSG00000019862	57143	ADCK1
279.676	-0.096893	0.131005	-0.739613	0.459535	0.784863	ENSG00000019863	NA	NA
29.6633	-0.383734	0.518719	-0.739772	0.459438	0.784863	ENSG00000019864	4585	MUC4
85.4787	0.157519	0.213044	0.739374	0.45968	0.785028	ENSG00000019865	101927612	RNF139-DT
381.056	0.159058	0.215196	0.739132	0.459827	0.78508	ENSG00000019866	55062	WIPI1
282.99	-0.103174	0.139608	-0.739026	0.459891	0.78508	ENSG00000019867	8505	PARG
151.281	0.1428	0.193199	0.739134	0.459826	0.78508	ENSG00000019868	253827	MSRB3
105.813	-0.159421	0.215723	-0.739009	0.459902	0.78508	ENSG00000019869	29901	SAC3D1
2661.93	0.0904475	0.122493	0.73839	0.460277	0.785169	ENSG00000019870	83939	EIF2A
2029.51	0.0829783	0.112387	0.738325	0.460317	0.785169	ENSG00000019871	7175	TPR
1125.91	0.128551	0.174092	0.73841	0.460265	0.785169	ENSG00000019872	57189	DENND11
750.988	0.126219	0.170884	0.738621	0.460137	0.785169	ENSG00000019873	2817	GPC1
621.609	-0.0669589	0.0906944	-0.738291	0.460338	0.785169	ENSG00000019874	79147	FKRP
248.451	0.103246	0.139819	0.738424	0.460257	0.785169	ENSG00000019875	54675	CRLS1
116.23	0.164397	0.222578	0.738601	0.460149	0.785169	ENSG00000019876	23026	MYO16
51.0769	0.233043	0.315616	0.738375	0.460287	0.785169	ENSG00000019877	8294	H4C9
5535.77	0.0989502	0.13412	0.737775	0.460651	0.785509	ENSG00000019878	51646	YPEL5
5466.09	-0.0982501	0.133194	-0.737647	0.460729	0.785509	ENSG00000019879	7422	VEGFA
448.317	0.111233	0.150773	0.737752	0.460665	0.785509	ENSG00000019880	197335	WDR90
136.907	0.404425	0.548256	0.737657	0.460723	0.785509	ENSG00000019881	646658	SYNDIG1L
67.5839	-0.144993	0.196586	-0.737554	0.460785	0.785523	ENSG00000019882	NA	NA
1546.84	0.172453	0.234066	0.73677	0.461262	0.786173	ENSG00000019883	5159	PDGFRB
586.556	0.0993371	0.134822	0.736802	0.461243	0.786173	ENSG00000019884	8417	STX7
73.3018	-0.128408	0.174318	-0.736627	0.461349	0.786238	ENSG00000019885	105374085	LOC105374085
2383.87	-0.117596	0.159664	-0.736525	0.461411	0.786263	ENSG00000019886	25998	IBTK
1629.95	-0.147744	0.200729	-0.736036	0.461709	0.786303	ENSG00000019887	3964	LGALS8
1805.05	0.149003	0.20236	0.73633	0.46153	0.786303	ENSG00000019888	220213	OTUD1
839.085	-0.10116	0.137415	-0.736166	0.46163	0.786303	ENSG00000019889	339745	SPOPL
704.633	-0.08294	0.112695	-0.735966	0.461751	0.786303	ENSG00000019890	5986	RFNG
600.777	0.0862679	0.117222	0.735933	0.461771	0.786303	ENSG00000019891	3612	IMPA1
559.702	-0.104831	0.142443	-0.73595	0.461761	0.786303	ENSG00000019892	8086	AAAS
114.242	0.10568	0.143559	0.736142	0.461644	0.786303	ENSG00000019893	9200	HACD1
3800.31	0.165228	0.224667	0.735436	0.462074	0.786616	ENSG00000019894	1850	DUSP8
196.306	-0.122015	0.165917	-0.735395	0.462099	0.786616	ENSG00000019895	26519	TIMM10
198.832	0.220885	0.300313	0.735516	0.462025	0.786616	ENSG00000019896	51090	PLLP
315.81	-0.0795174	0.108141	-0.735313	0.462149	0.786619	ENSG00000019897	55039	TRMT12
6764.54	-0.0564029	0.0767675	-0.734723	0.462508	0.786677	ENSG00000019898	387	RHOA
1375.3	-0.0857005	0.116714	-0.734276	0.462781	0.786677	ENSG00000019899	81542	TMX1
1312.63	0.0828614	0.112766	0.73481	0.462455	0.786677	ENSG00000019900	58516	SINHCAF
1140.57	-0.0658736	0.0897595	-0.73389	0.463016	0.786677	ENSG00000019901	50717	DCAF8
1280.51	-0.0767981	0.104581	-0.73434	0.462742	0.786677	ENSG00000019902	83986	FAM234A
1116.93	-0.113492	0.154477	-0.734691	0.462528	0.786677	ENSG00000019903	1998	ELF2
1093.82	0.258231	0.351972	0.733669	0.46315	0.786677	ENSG00000019904	27289	RND1
1027.02	0.198648	0.270803	0.733552	0.463222	0.786677	ENSG00000019905	8727	CTNNAL1
965.334	0.073299	0.0997655	0.734713	0.462514	0.786677	ENSG00000019906	55890	GPRC5C
662.558	0.0840645	0.114572	0.733726	0.463116	0.786677	ENSG00000019907	51253	MRPL37
587.765	0.0916778	0.124983	0.733522	0.46324	0.786677	ENSG00000019908	8312	AXIN1
253.835	0.180088	0.245423	0.733784	0.46308	0.786677	ENSG00000019909	2157	F8
269.865	-0.185934	0.253134	-0.734526	0.462628	0.786677	ENSG00000019910	131583	FAM43A
160.671	0.321059	0.437002	0.734685	0.462531	0.786677	ENSG00000019911	147495	APCDD1
154.823	-0.145236	0.197941	-0.733737	0.463109	0.786677	ENSG00000019912	10544	PROCR
126.391	0.3342	0.45522	0.734151	0.462857	0.786677	ENSG00000019913	2525	FUT3
104.217	-0.139038	0.189532	-0.73359	0.463199	0.786677	ENSG00000019914	NA	NA
105.848	-0.115849	0.157694	-0.734647	0.462554	0.786677	ENSG00000019915	56100	PCDHGB6
37.2979	-0.193923	0.264267	-0.733815	0.463062	0.786677	ENSG00000019916	NA	NA
23.7775	0.300875	0.409778	0.734238	0.462804	0.786677	ENSG00000019917	NA	NA
32.3984	-0.259938	0.354058	-0.734166	0.462847	0.786677	ENSG00000019918	84220	RGPD5
21.5786	-0.192234	0.262037	-0.733616	0.463183	0.786677	ENSG00000019919	100271715	ARHGEF33
81.9069	0.270934	0.369402	0.73344	0.46329	0.78668	ENSG00000019920	256158	HMCN2
40.0251	-0.321764	0.438765	-0.73334	0.463351	0.786702	ENSG00000019921	440028	LINC02709
2389.28	-0.136252	0.185886	-0.732987	0.463566	0.786771	ENSG00000019922	11215	AKAP11
2640.94	0.516179	0.704097	0.733108	0.463493	0.786771	ENSG00000019923	2919	CXCL1
547.713	-0.0695223	0.0948232	-0.733178	0.46345	0.786771	ENSG00000019924	123811	CEP20
377.847	-0.211776	0.288965	-0.732879	0.463632	0.786771	ENSG00000019925	100128071	FAM229A
191.253	0.123788	0.168897	0.73292	0.463607	0.786771	ENSG00000019926	51249	TMEM69
222.112	-0.134999	0.184225	-0.732794	0.463684	0.786777	ENSG00000019927	5892	RAD51D
5248.07	-0.113184	0.154516	-0.732508	0.463858	0.786881	ENSG00000019928	309	ANXA6
2321	-0.143702	0.196195	-0.732443	0.463898	0.786881	ENSG00000019929	5140	PDE3B
707.227	0.111391	0.152103	0.732343	0.463959	0.786881	ENSG00000019930	100499177	THAP9-AS1
115.556	-0.159499	0.217805	-0.7323	0.463985	0.786881	ENSG00000019931	NA	NA
23.5821	0.296068	0.404192	0.732495	0.463867	0.786881	ENSG00000019932	4948	OCA2
8067.73	0.137642	0.18804	0.731981	0.46418	0.787106	ENSG00000019933	4736	RPL10A
29.6453	0.186906	0.255362	0.731925	0.464214	0.787106	ENSG00000019934	860	RUNX2
901.29	0.158333	0.216392	0.731695	0.464355	0.787233	ENSG00000019935	9077	DIRAS3
562.658	0.122091	0.166892	0.731557	0.464439	0.787233	ENSG00000019936	657	BMPR1A
139.386	-0.111953	0.153048	-0.731487	0.464481	0.787233	ENSG00000019937	171392	ZNF675
47.8839	-0.266626	0.364458	-0.731569	0.464432	0.787233	ENSG00000019938	7549	ZNF2
89.9529	0.189249	0.258763	0.731359	0.46456	0.787284	ENSG00000019939	390627	CSPG4P10
1513.55	0.0761566	0.104158	0.731165	0.464678	0.787322	ENSG00000019940	8899	PRPF4B
28.8787	0.472408	0.646083	0.731189	0.464664	0.787322	ENSG00000019941	100133286	CBR1-AS1
4934.4	0.0824981	0.112998	0.730085	0.465338	0.787329	ENSG00000019942	2317	FLNB
1843.46	0.141376	0.193734	0.729743	0.465547	0.787329	ENSG00000019943	6218	RPS17
1862.87	-0.147716	0.202349	-0.730005	0.465387	0.787329	ENSG00000019944	9658	ZNF516
1717.46	0.08305	0.113686	0.730521	0.465072	0.787329	ENSG00000019945	8850	KAT2B
1717.33	-0.140427	0.19229	-0.730284	0.465216	0.787329	ENSG00000019946	146691	TOM1L2
1173.44	0.140471	0.192509	0.729683	0.465584	0.787329	ENSG00000019947	80824	DUSP16
1046.95	0.104495	0.143241	0.729505	0.465693	0.787329	ENSG00000019948	80853	KDM7A
848.449	-0.112674	0.154399	-0.72976	0.465537	0.787329	ENSG00000019949	203069	R3HCC1
807.262	-0.123022	0.168393	-0.730566	0.465044	0.787329	ENSG00000019950	6921	ELOC
672.753	0.158325	0.216647	0.730797	0.464903	0.787329	ENSG00000019951	55092	TMEM51
645.627	-0.125753	0.172329	-0.729724	0.465559	0.787329	ENSG00000019952	57291	DANCR
539.769	-0.126252	0.172955	-0.729971	0.465408	0.787329	ENSG00000019953	774	CACNA1B
529.317	-0.19243	0.263725	-0.729661	0.465598	0.787329	ENSG00000019954	145741	C2CD4A
364.45	0.229409	0.314241	0.730042	0.465364	0.787329	ENSG00000019955	947	CD34
224.278	-0.0831603	0.113924	-0.729962	0.465413	0.787329	ENSG00000019956	54942	ABITRAM
119.759	-0.112661	0.154238	-0.730435	0.465124	0.787329	ENSG00000019957	8464	SUPT3H
126.142	-0.188105	0.257427	-0.730712	0.464955	0.787329	ENSG00000019958	100131031	ANKRD18EP
112.037	-0.405919	0.556371	-0.729583	0.465645	0.787329	ENSG00000019959	90019	SYT8
83.185	0.183636	0.251483	0.730214	0.46526	0.787329	ENSG00000019960	NA	NA
60.562	-0.149451	0.204629	-0.730355	0.465173	0.787329	ENSG00000019961	NA	NA
49.357	-0.185001	0.253329	-0.730279	0.465219	0.787329	ENSG00000019962	NA	NA
203.214	0.15176	0.208066	0.729383	0.465767	0.787348	ENSG00000019963	56616	DIABLO
86.8601	-0.143286	0.196463	-0.729329	0.4658	0.787348	ENSG00000019964	80174	DBF4B
5398.65	0.139527	0.191509	0.728562	0.466269	0.787688	ENSG00000019965	55573	CDV3
1880.45	0.245755	0.337195	0.728822	0.46611	0.787688	ENSG00000019966	57154	SMURF1
609.247	0.129049	0.177108	0.728646	0.466218	0.787688	ENSG00000019967	5290	PIK3CA
386.547	-0.128902	0.17689	-0.72871	0.466179	0.787688	ENSG00000019968	539	ATP5PO
313.45	0.130715	0.179395	0.728641	0.466221	0.787688	ENSG00000019969	5794	PTPRH
70.1332	0.184745	0.253613	0.72845	0.466338	0.787688	ENSG00000019970	NA	NA
34.7149	-0.206633	0.28369	-0.728376	0.466383	0.787688	ENSG00000019971	79935	CCNP
23.3529	0.235242	0.322969	0.728372	0.466386	0.787688	ENSG00000019972	NA	NA
728.41	-0.0933464	0.128189	-0.728196	0.466494	0.787789	ENSG00000019973	152485	ZNF827
1215.3	0.0713204	0.0979666	0.728007	0.466609	0.787868	ENSG00000019974	817	CAMK2D
365.26	0.0905498	0.124399	0.727897	0.466677	0.787868	ENSG00000019975	56931	DUS3L
199.545	0.193367	0.265659	0.727877	0.466689	0.787868	ENSG00000019976	152273	FGD5
25.1566	-0.199527	0.274178	-0.727726	0.466782	0.787868	ENSG00000019977	390598	SKOR1
25.3246	0.191709	0.263424	0.727758	0.466762	0.787868	ENSG00000019978	NA	NA
434.003	-0.104177	0.143217	-0.727406	0.466977	0.788117	ENSG00000019979	54534	MRPL50
2398.26	0.416683	0.573167	0.726984	0.467236	0.788139	ENSG00000019980	8061	FOSL1
2152.71	0.211529	0.291404	0.725896	0.467903	0.788139	ENSG00000019981	1847	DUSP5
1429.51	-0.131148	0.180561	-0.726336	0.467633	0.788139	ENSG00000019982	83988	NCALD
1108.64	0.086578	0.11922	0.726205	0.467713	0.788139	ENSG00000019983	818	CAMK2G
533.704	-0.0847053	0.116661	-0.72608	0.46779	0.788139	ENSG00000019984	28976	ACAD9
483.388	0.120326	0.165628	0.726486	0.467541	0.788139	ENSG00000019985	6334	SCN8A
491.669	0.111896	0.154027	0.726474	0.467548	0.788139	ENSG00000019986	84259	DCUN1D5
416.274	0.127694	0.175812	0.726309	0.467649	0.788139	ENSG00000019987	92345	NAF1
262.386	-0.120966	0.166644	-0.725892	0.467905	0.788139	ENSG00000019988	NA	NA
214.508	-0.118562	0.163249	-0.726268	0.467674	0.788139	ENSG00000019989	10349	ABCA10
106.63	-0.186885	0.257159	-0.726729	0.467392	0.788139	ENSG00000019990	80823	GPRASP3
139.581	0.13895	0.191313	0.726297	0.467657	0.788139	ENSG00000019991	8578	SCARF1
65.9448	-0.177816	0.244932	-0.725984	0.467848	0.788139	ENSG00000019992	NA	NA
35.9757	-0.209985	0.289002	-0.726586	0.46748	0.788139	ENSG00000019993	146212	KCTD19
36.8414	-0.177629	0.24461	-0.72617	0.467735	0.788139	ENSG00000019994	84722	PSRC1
34.0276	0.195142	0.268649	0.726382	0.467604	0.788139	ENSG00000019995	NA	NA
23.8084	-0.188361	0.259308	-0.726401	0.467593	0.788139	ENSG00000019996	NA	NA
26.8949	0.324886	0.447117	0.726624	0.467457	0.788139	ENSG00000019997	57795	BRINP2
29.0473	-0.295751	0.407149	-0.726395	0.467597	0.788139	ENSG00000019998	NA	NA
1565.97	-0.180453	0.248758	-0.725419	0.468195	0.788401	ENSG00000019999	26086	GPSM1
357.085	0.134295	0.185251	0.724935	0.468492	0.788401	ENSG00000020000	54916	TMEM260
344.277	0.118444	0.163386	0.724932	0.468494	0.788401	ENSG00000020001	114825	PWWP2A
262.512	0.0956085	0.131873	0.725004	0.468449	0.788401	ENSG00000020002	4534	MTM1
208.152	-0.100349	0.138355	-0.725296	0.46827	0.788401	ENSG00000020003	5723	PSPH
139.053	-0.106826	0.147252	-0.725465	0.468167	0.788401	ENSG00000020004	54522	ANKRD16
56.4669	0.20922	0.288582	0.724993	0.468456	0.788401	ENSG00000020005	108783654	HSD17B1-AS1
72.3828	-0.143687	0.198158	-0.725113	0.468383	0.788401	ENSG00000020006	388588	SMIM1
22.3886	0.343139	0.473189	0.725162	0.468353	0.788401	ENSG00000020007	NA	NA
54.8875	-0.152105	0.209854	-0.724816	0.468565	0.78844	ENSG00000020008	80258	EFHC2
2092.92	-0.319698	0.441235	-0.724551	0.468727	0.788554	ENSG00000020009	5028	P2RY1
22.8299	-0.340347	0.469737	-0.724548	0.468729	0.788554	ENSG00000020010	1943	EFNA2
62.5586	-0.14982	0.206825	-0.724381	0.468832	0.788635	ENSG00000020011	1770	DNAH9
41.6369	-0.193341	0.26693	-0.724313	0.468874	0.788635	ENSG00000020012	100130958	SYCE1L
1518.73	-0.0688392	0.095109	-0.723793	0.469193	0.789091	ENSG00000020013	6786	STIM1
20102.4	0.1148	0.158682	0.72346	0.469397	0.78911	ENSG00000020014	6130	RPL7A
1230.55	-0.0754854	0.104331	-0.72352	0.46936	0.78911	ENSG00000020015	81565	NDEL1
657.464	0.0675345	0.093342	0.723517	0.469362	0.78911	ENSG00000020016	85451	UNK
122.085	0.268498	0.371059	0.723598	0.469312	0.78911	ENSG00000020017	22899	ARHGEF15
690.714	-0.0605938	0.0837821	-0.723231	0.469538	0.789184	ENSG00000020018	5130	PCYT1A
201.386	-0.101594	0.140464	-0.723273	0.469512	0.789184	ENSG00000020019	284086	NEK8
779.357	-0.0959321	0.132672	-0.723076	0.469633	0.789263	ENSG00000020020	3692	EIF6
66.6705	-0.170309	0.2356	-0.722876	0.469756	0.78936	ENSG00000020021	8187	ZNF239
29.8365	-0.200104	0.276835	-0.722825	0.469787	0.78936	ENSG00000020022	NA	NA
464.016	0.109715	0.151826	0.72264	0.469901	0.78947	ENSG00000020023	23211	ZC3H4
53.4953	-0.17617	0.24391	-0.722274	0.470126	0.789767	ENSG00000020024	NA	NA
1088.06	-0.110797	0.153452	-0.722033	0.470274	0.789854	ENSG00000020025	163049	ZNF791
565.204	0.0611673	0.0847093	0.722085	0.470242	0.789854	ENSG00000020026	84255	SLC37A3
2814.86	-0.0858194	0.118885	-0.721871	0.470374	0.789867	ENSG00000020027	23580	CDC42EP4
324.841	0.0949421	0.131525	0.721858	0.470382	0.789867	ENSG00000020028	9937	DCLRE1A
114.386	0.167066	0.231466	0.72177	0.470436	0.789867	ENSG00000020029	205251	MTLN
24.62	0.349711	0.484561	0.721706	0.470475	0.789867	ENSG00000020030	115362	GBP5
4423.91	0.145487	0.20162	0.721591	0.470546	0.789906	ENSG00000020031	6155	RPL27
80.2142	-0.166962	0.23145	-0.721374	0.470679	0.790048	ENSG00000020032	51079	NDUFA13
318.081	-0.0993822	0.137817	-0.721119	0.470836	0.790055	ENSG00000020033	132014	IL17RE
292.809	0.100423	0.139284	0.720996	0.470912	0.790055	ENSG00000020034	197322	ACSF3
165.342	-0.140652	0.195052	-0.721099	0.470848	0.790055	ENSG00000020035	147687	ZNF417
114.169	-0.320636	0.444625	-0.721137	0.470825	0.790055	ENSG00000020036	100130705	ATP6V1FNB
115.622	0.119311	0.165486	0.720975	0.470925	0.790055	ENSG00000020037	115106	HAUS1
101.837	0.203194	0.281876	0.720863	0.470994	0.79009	ENSG00000020038	933	CD22
7629.36	0.14941	0.207374	0.720488	0.471225	0.790318	ENSG00000020039	6206	RPS12
2276.25	-0.0772633	0.107273	-0.72025	0.471371	0.790318	ENSG00000020040	57222	ERGIC1
481.383	-0.0887615	0.123206	-0.720431	0.47126	0.790318	ENSG00000020041	5911	RAP2A
261.821	-0.123575	0.171568	-0.720273	0.471357	0.790318	ENSG00000020042	11332	ACOT7
32.863	-0.198612	0.275752	-0.720257	0.471367	0.790318	ENSG00000020043	NA	NA
2007.59	0.0560167	0.0777949	0.720055	0.471491	0.790438	ENSG00000020044	10927	SPIN1
115.608	-0.130709	0.181559	-0.719928	0.471569	0.790488	ENSG00000020045	92170	MTG1
819.664	0.0961192	0.13354	0.719776	0.471663	0.790496	ENSG00000020046	57724	EPG5
716.707	0.0961182	0.133541	0.719764	0.47167	0.790496	ENSG00000020047	26504	CNNM4
2019.43	-0.0819801	0.11394	-0.719501	0.471832	0.790519	ENSG00000020048	10602	CDC42EP3
1764	0.0864474	0.120137	0.719575	0.471787	0.790519	ENSG00000020049	22803	XRN2
411.832	0.156173	0.217103	0.719349	0.471926	0.790519	ENSG00000020050	7091	TLE4
181.974	-0.101934	0.141698	-0.719373	0.471911	0.790519	ENSG00000020051	84314	TMEM107
73.4142	0.185977	0.258432	0.719635	0.47175	0.790519	ENSG00000020052	NA	NA
1136.85	0.119927	0.166815	0.718926	0.472187	0.790647	ENSG00000020053	10509	SEMA4B
272.375	0.140569	0.19553	0.718911	0.472196	0.790647	ENSG00000020054	1948	EFNB2
37.9594	-0.177769	0.24727	-0.718927	0.472186	0.790647	ENSG00000020055	494143	CHAC2
22.7601	-0.194844	0.271022	-0.718921	0.47219	0.790647	ENSG00000020056	NA	NA
38.797	-0.18599	0.258762	-0.718767	0.472284	0.790715	ENSG00000020057	NA	NA
670.608	0.193157	0.268798	0.718596	0.47239	0.79073	ENSG00000020058	387119	CEP85L
505.846	-0.119126	0.165775	-0.718599	0.472388	0.79073	ENSG00000020059	91833	WDR20
537.006	-0.106638	0.148417	-0.718501	0.472448	0.790747	ENSG00000020060	8100	IFT88
22.4265	-0.300267	0.417966	-0.7184	0.472511	0.790771	ENSG00000020061	51206	GP6
746.538	0.155496	0.216505	0.718207	0.47263	0.790876	ENSG00000020062	6751	SSTR1
693.346	0.0565084	0.078687	0.718141	0.47267	0.790876	ENSG00000020063	58533	SNX6
748.979	-0.0636242	0.0886302	-0.717861	0.472843	0.791084	ENSG00000020064	79042	TSEN34
2587.01	-0.0902891	0.125866	-0.717344	0.473162	0.791455	ENSG00000020065	8539	API5
548.841	-0.0675388	0.0941486	-0.717363	0.47315	0.791455	ENSG00000020066	23398	PPWD1
2830.02	-0.107655	0.150287	-0.716332	0.473786	0.791497	ENSG00000020067	65117	RSRC2
1685.16	0.081767	0.114134	0.716411	0.473737	0.791497	ENSG00000020068	6670	SP3
1026.41	0.102105	0.142409	0.716985	0.473383	0.791497	ENSG00000020069	22890	ZBTB1
959.1	0.0762724	0.106458	0.716457	0.473709	0.791497	ENSG00000020070	11079	RER1
832.755	-0.0767994	0.107117	-0.716969	0.473394	0.791497	ENSG00000020071	83590	TMUB1
599.252	-0.087409	0.121949	-0.716764	0.473519	0.791497	ENSG00000020072	90196	SYS1
591.485	0.0809282	0.112954	0.716469	0.473702	0.791497	ENSG00000020073	5609	MAP2K7
548.95	-0.144143	0.201259	-0.716207	0.473864	0.791497	ENSG00000020074	55151	TMEM38B
347.707	-0.0892486	0.124547	-0.716588	0.473628	0.791497	ENSG00000020075	4034	LRCH4
170.963	0.197939	0.276289	0.716418	0.473733	0.791497	ENSG00000020076	93	ACVR2B
74.0951	0.176176	0.245746	0.716903	0.473434	0.791497	ENSG00000020077	27010	TPK1
54.8692	-0.145305	0.202861	-0.716277	0.47382	0.791497	ENSG00000020078	57474	ZNF490
26.8413	0.175363	0.24475	0.7165	0.473683	0.791497	ENSG00000020079	100861430	PDCD6IPP1
21.9385	0.242038	0.337513	0.71712	0.4733	0.791497	ENSG00000020080	11181	TREH
4317.54	0.14504	0.202554	0.716058	0.473956	0.791571	ENSG00000020081	55466	DNAJA4
45.3981	0.272435	0.380524	0.715947	0.474024	0.791603	ENSG00000020082	NA	NA
41.2499	0.244682	0.341825	0.715812	0.474107	0.791662	ENSG00000020083	51700	CYB5R2
63.696	-0.104867	0.146518	-0.715731	0.474157	0.791665	ENSG00000020084	100506713	ALOX12-AS1
753.455	0.089941	0.125706	0.715484	0.47431	0.791758	ENSG00000020085	8028	MLLT10
94.3015	0.263162	0.367795	0.715513	0.474292	0.791758	ENSG00000020086	112268124	BAZ1A-AS1
162.235	0.134347	0.187876	0.715083	0.474558	0.791961	ENSG00000020087	400673	VMAC
125.947	-0.124645	0.174354	-0.714896	0.474673	0.791961	ENSG00000020088	54784	ALKBH4
77.6247	-0.141266	0.197583	-0.714969	0.474628	0.791961	ENSG00000020089	439931	THAP7-AS1
62.605	0.121974	0.170603	0.714959	0.474634	0.791961	ENSG00000020090	285315	C3orf33
24.3041	0.301669	0.42185	0.715109	0.474541	0.791961	ENSG00000020091	100873695	RNA5SP450
37.8763	-0.218629	0.305964	-0.714556	0.474883	0.79223	ENSG00000020092	NA	NA
4303.92	-0.110871	0.155179	-0.714476	0.474933	0.792232	ENSG00000020093	5781	PTPN11
63.6978	-0.130543	0.182732	-0.714398	0.474981	0.792232	ENSG00000020094	344405	PRORSD1P
451.437	0.101434	0.142033	0.71416	0.475128	0.792397	ENSG00000020095	57396	CLK4
30.5637	0.182583	0.255736	0.713952	0.475257	0.79253	ENSG00000020096	NA	NA
1195.94	0.0751043	0.105278	0.71339	0.475605	0.792811	ENSG00000020097	55193	PBRM1
583.591	0.0977981	0.137094	0.713367	0.475619	0.792811	ENSG00000020098	23307	FKBP15
391.053	-0.105221	0.147454	-0.713585	0.475484	0.792811	ENSG00000020099	27163	NAAA
22.8233	0.468693	0.65698	0.713405	0.475595	0.792811	ENSG00000020100	168537	GIMAP7
1007.84	-0.135244	0.189692	-0.712968	0.475866	0.792819	ENSG00000020101	9296	ATP6V1F
314.512	0.128655	0.180376	0.71326	0.475685	0.792819	ENSG00000020102	353088	ZNF429
114.243	-0.140088	0.196437	-0.713143	0.475757	0.792819	ENSG00000020103	101928527	PIGBOS1
109.034	-0.168321	0.236062	-0.713036	0.475823	0.792819	ENSG00000020104	199704	ZNF585A
74.1244	-0.200014	0.280514	-0.713028	0.475829	0.792819	ENSG00000020105	NA	NA
943.11	-0.117119	0.164339	-0.712671	0.476049	0.792951	ENSG00000020106	10124	ARL4A
312.96	-0.129226	0.181365	-0.712518	0.476144	0.792951	ENSG00000020107	2487	FRZB
208.328	-0.127737	0.179308	-0.712393	0.476222	0.792951	ENSG00000020108	NA	NA
188.619	-0.144691	0.203113	-0.71237	0.476236	0.792951	ENSG00000020109	642597	AKAIN1
144.691	0.120222	0.168715	0.712571	0.476111	0.792951	ENSG00000020110	253512	SLC25A30
31.4865	0.221818	0.311353	0.712431	0.476198	0.792951	ENSG00000020111	79929	MAP6D1
844.125	0.182895	0.256791	0.71223	0.476322	0.793015	ENSG00000020112	9258	MFHAS1
265.805	0.157575	0.221297	0.712053	0.476432	0.793116	ENSG00000020113	51397	COMMD10
4887.48	0.0965305	0.135602	0.711866	0.476548	0.793148	ENSG00000020114	5478	PPIA
163.905	0.110574	0.155315	0.711938	0.476503	0.793148	ENSG00000020115	146705	TEPSIN
646.01	-0.162133	0.227943	-0.711289	0.476905	0.793663	ENSG00000020116	200879	LIPH
914.67	0.0700957	0.0985585	0.711209	0.476955	0.793664	ENSG00000020117	8883	NAE1
629.591	-0.0834504	0.117386	-0.710904	0.477143	0.793823	ENSG00000020118	91272	BOD1
392.413	-0.084658	0.119086	-0.710899	0.477147	0.793823	ENSG00000020119	55847	CISD1
1257.66	-0.107804	0.151696	-0.71066	0.477295	0.793838	ENSG00000020120	100131755	ARMCX4
337	0.0896661	0.126175	0.710649	0.477302	0.793838	ENSG00000020121	9933	PUM3
290.917	-0.21335	0.300195	-0.710704	0.477268	0.793838	ENSG00000020122	2153	F5
2784.67	-0.0748127	0.105355	-0.7101	0.477642	0.794235	ENSG00000020123	80335	WDR82
1222.34	-0.0804543	0.113349	-0.709792	0.477833	0.794235	ENSG00000020124	55206	SBNO1
690.804	0.10043	0.141527	0.709621	0.477939	0.794235	ENSG00000020125	124402	UBALD1
257.436	0.217752	0.306883	0.70956	0.477977	0.794235	ENSG00000020126	3397	ID1
137.12	0.0970708	0.13677	0.709738	0.477867	0.794235	ENSG00000020127	63977	PRDM15
92.4912	-0.102762	0.144821	-0.709579	0.477965	0.794235	ENSG00000020128	84292	WDR83
82.3747	0.225908	0.318234	0.709882	0.477777	0.794235	ENSG00000020129	54482	TRMT13
53.7103	-0.127607	0.179794	-0.709741	0.477865	0.794235	ENSG00000020130	1731	SEPTIN1
26.3484	-0.31708	0.44679	-0.709686	0.477899	0.794235	ENSG00000020131	101929467	LURAP1L-AS1
1354.79	0.0627626	0.0884654	0.709459	0.478039	0.794254	ENSG00000020132	328	APEX1
21.7347	0.268729	0.378819	0.709385	0.478086	0.794254	ENSG00000020133	NA	NA
768.781	-0.0634524	0.0894652	-0.70924	0.478175	0.794322	ENSG00000020134	51616	TAF9B
81.8305	0.194169	0.273806	0.709149	0.478232	0.794336	ENSG00000020135	439949	PRKCQ-AS1
297.591	-0.0985388	0.138997	-0.708926	0.478371	0.794486	ENSG00000020136	55798	METTL2B
135.133	0.142964	0.20173	0.708689	0.478517	0.794648	ENSG00000020137	4175	MCM6
69.1551	-0.137347	0.193835	-0.708577	0.478587	0.794684	ENSG00000020138	10023	FRAT1
273.895	-0.0843872	0.119138	-0.708313	0.478751	0.794875	ENSG00000020139	339448	C1orf174
133.251	0.136322	0.192543	0.708005	0.478942	0.795112	ENSG00000020140	554203	JPX
3005.64	-0.0570738	0.0806593	-0.707592	0.479199	0.795113	ENSG00000020141	10236	HNRNPR
1507.4	0.166248	0.235028	0.707354	0.479347	0.795113	ENSG00000020142	10725	NFAT5
913.767	-0.0766306	0.108342	-0.707301	0.47938	0.795113	ENSG00000020143	51406	NOL7
718.16	-0.0942066	0.133175	-0.707389	0.479325	0.795113	ENSG00000020144	7587	ZNF37A
449.758	0.101765	0.143793	0.707714	0.479123	0.795113	ENSG00000020145	79661	NEIL1
371.692	-0.0867426	0.122563	-0.707739	0.479107	0.795113	ENSG00000020146	NA	NA
179.717	0.076454	0.108032	0.707698	0.479133	0.795113	ENSG00000020147	151188	ARL6IP6
109.147	0.114512	0.161838	0.707569	0.479213	0.795113	ENSG00000020148	NA	NA
28.765	0.188376	0.266286	0.707419	0.479306	0.795113	ENSG00000020149	402117	VWC2L
1349.9	-0.0583127	0.0824633	-0.707135	0.479482	0.795203	ENSG00000020150	5049	PAFAH1B2
1643.66	-0.0956536	0.135403	-0.706435	0.479918	0.795754	ENSG00000020151	85465	SELENOI
1007.68	-0.0822238	0.116404	-0.706365	0.479961	0.795754	ENSG00000020152	9673	SLC25A44
264.944	0.192204	0.272076	0.706438	0.479916	0.795754	ENSG00000020153	NA	NA
2373.39	-0.0742301	0.105127	-0.706101	0.480125	0.795755	ENSG00000020154	55209	SETD5
1816.52	-0.0812773	0.115094	-0.70618	0.480076	0.795755	ENSG00000020155	10497	UNC13B
470.253	-0.067309	0.0953668	-0.70579	0.480319	0.795755	ENSG00000020156	9238	TBRG4
365.239	0.271594	0.384827	0.705756	0.48034	0.795755	ENSG00000020157	3960	LGALS4
120.295	-0.117411	0.166251	-0.706223	0.48005	0.795755	ENSG00000020158	65988	ZNF747
44.6203	-0.307058	0.435087	-0.705739	0.480351	0.795755	ENSG00000020159	347730	LRRTM1
32.9597	-0.230014	0.325836	-0.705921	0.480238	0.795755	ENSG00000020160	79963	ABCA11P
26.505	-0.299238	0.423891	-0.705931	0.480231	0.795755	ENSG00000020161	79148	MMP28
220.487	0.10622	0.150571	0.705452	0.480529	0.79597	ENSG00000020162	100128927	ZBTB42
366.631	0.093486	0.13261	0.704968	0.48083	0.796389	ENSG00000020163	10965	ACOT2
1324.73	-0.286006	0.405755	-0.704874	0.480889	0.796405	ENSG00000020164	5743	PTGS2
153.563	-0.116904	0.16589	-0.704708	0.480992	0.796495	ENSG00000020165	100505738	MIR4458HG
745.461	0.0622547	0.0883834	0.704371	0.481202	0.796521	ENSG00000020166	54617	INO80
580.398	-0.0749496	0.106399	-0.704418	0.481172	0.796521	ENSG00000020167	79035	NABP2
175.84	0.22992	0.326395	0.704422	0.48117	0.796521	ENSG00000020168	1840	DTX1
26.1083	0.183296	0.260205	0.704432	0.481164	0.796521	ENSG00000020169	NA	NA
271.567	-0.122826	0.174403	-0.704264	0.481268	0.796522	ENSG00000020170	11119	BTN3A1
91.4349	0.227231	0.322674	0.704213	0.4813	0.796522	ENSG00000020171	3625	INHBB
55.7691	0.174474	0.247863	0.703912	0.481488	0.796752	ENSG00000020172	NA	NA
719.126	0.0834638	0.118659	0.703392	0.481811	0.796775	ENSG00000020173	115752	DIS3L
710.991	0.0918526	0.130574	0.703454	0.481773	0.796775	ENSG00000020174	8481	OFD1
672.419	0.0915395	0.130136	0.703414	0.481798	0.796775	ENSG00000020175	26205	GMEB2
611.588	-0.0862337	0.122619	-0.703265	0.481891	0.796775	ENSG00000020176	81554	RCC1L
488.886	-0.126093	0.179174	-0.703744	0.481592	0.796775	ENSG00000020177	84967	LSM10
212.686	-0.095478	0.135755	-0.703309	0.481863	0.796775	ENSG00000020178	148268	ZNF570
22.6523	0.292037	0.415006	0.703693	0.481624	0.796775	ENSG00000020179	728116	ZBTB8B
43.0943	-0.220832	0.313998	-0.703291	0.481874	0.796775	ENSG00000020180	284649	SMG7-AS1
992.807	-0.0639489	0.0909484	-0.703135	0.481972	0.796828	ENSG00000020181	91408	BTF3L4
412.916	0.0908556	0.129249	0.702948	0.482088	0.79694	ENSG00000020182	84993	UBL7
12721.2	0.114688	0.163196	0.702766	0.482202	0.796967	ENSG00000020183	6143	RPL19
1454.48	0.171249	0.243668	0.702796	0.482183	0.796967	ENSG00000020184	83539	CHST9
1301.82	-0.118509	0.16875	-0.702279	0.482505	0.796986	ENSG00000020185	23002	DAAM1
971.35	0.0928573	0.132182	0.702496	0.48237	0.796986	ENSG00000020186	6654	SOS1
656.645	-0.0688134	0.0979968	-0.7022	0.482554	0.796986	ENSG00000020187	197258	FCSK
504.757	-0.0697969	0.0993725	-0.702376	0.482444	0.796986	ENSG00000020188	9191	DEDD
319.116	0.0996171	0.141862	0.702212	0.482547	0.796986	ENSG00000020189	10893	MMP24
280.188	0.0650723	0.092614	0.702618	0.482294	0.796986	ENSG00000020190	54879	ST7L
78.4886	-0.160312	0.228234	-0.7024	0.48243	0.796986	ENSG00000020191	22801	ITGA11
1761.11	0.0608856	0.0868422	0.701106	0.483237	0.796988	ENSG00000020192	7385	UQCRC2
922.236	0.106206	0.151313	0.701892	0.482746	0.796988	ENSG00000020193	23091	ZC3H13
842.966	0.172708	0.246143	0.701657	0.482893	0.796988	ENSG00000020194	10046	MAMLD1
738.694	0.0898931	0.12805	0.702018	0.482668	0.796988	ENSG00000020195	8751	ADAM15
445.678	-0.102571	0.14628	-0.701197	0.48318	0.796988	ENSG00000020196	126792	B3GALT6
440.567	0.0914369	0.130385	0.701284	0.483126	0.796988	ENSG00000020197	5936	RBM4
309.458	0.155925	0.222289	0.70145	0.483022	0.796988	ENSG00000020198	768211	RELL1
281.269	0.0977606	0.13941	0.701244	0.483151	0.796988	ENSG00000020199	120227	CYP2R1
212.298	0.166372	0.23728	0.701164	0.483201	0.796988	ENSG00000020200	684	BST2
70.4462	-0.145567	0.207403	-0.701855	0.48277	0.796988	ENSG00000020201	147463	ANKRD29
75.8851	-0.142017	0.202504	-0.701304	0.483113	0.796988	ENSG00000020202	4796	TONSL
60.264	0.186528	0.265983	0.701279	0.483129	0.796988	ENSG00000020203	199745	THAP8
47.9331	0.182289	0.259721	0.701866	0.482763	0.796988	ENSG00000020204	84258	SYT3
24.2363	-0.213228	0.30399	-0.701431	0.483034	0.796988	ENSG00000020205	7761	ZNF214
931.298	0.0614678	0.0877044	0.700851	0.483396	0.797009	ENSG00000020206	51111	KMT5B
36.9348	-0.192783	0.275059	-0.700879	0.483378	0.797009	ENSG00000020207	NA	NA
37.4111	-0.254135	0.362589	-0.700889	0.483372	0.797009	ENSG00000020208	NA	NA
772.429	-0.196044	0.279807	-0.70064	0.483528	0.797066	ENSG00000020209	79848	CSPP1
109.731	-0.349512	0.498845	-0.700642	0.483527	0.797066	ENSG00000020210	11082	ESM1
277.114	-0.0992997	0.141745	-0.700553	0.483582	0.797076	ENSG00000020211	203245	NAIF1
579.161	0.117399	0.167605	0.700454	0.483644	0.797097	ENSG00000020212	79834	PEAK1
47.7795	-0.188252	0.26885	-0.700214	0.483794	0.797264	ENSG00000020213	57194	ATP10A
4355.09	-0.213463	0.304898	-0.700114	0.483856	0.797286	ENSG00000020214	7056	THBD
20883.5	0.279122	0.398744	0.700002	0.483926	0.797321	ENSG00000020215	3303	HSPA1A
1497.63	0.134515	0.192259	0.699654	0.484144	0.797439	ENSG00000020216	80204	FBXO11
692.456	-0.0984258	0.140671	-0.69969	0.484121	0.797439	ENSG00000020217	124583	CANT1
144.51	-0.0712681	0.101843	-0.699783	0.484063	0.797439	ENSG00000020218	51057	WDPCP
76.8008	-0.239619	0.342632	-0.699348	0.484335	0.797593	ENSG00000020219	8707	B3GALT2
39.3388	0.196252	0.280598	0.699406	0.484299	0.797593	ENSG00000020220	NA	NA
1569.44	-0.090841	0.129929	-0.699161	0.484452	0.797705	ENSG00000020221	79921	TCEAL4
379.745	-0.1162	0.166307	-0.69871	0.484733	0.79792	ENSG00000020222	642515	PRRT1B
150.125	-0.12899	0.18463	-0.69864	0.484777	0.79792	ENSG00000020223	112970	KTI12
57.2462	0.163161	0.233495	0.698775	0.484693	0.79792	ENSG00000020224	110806272	BTG3-AS1
21.6519	0.210408	0.301103	0.69879	0.484683	0.79792	ENSG00000020225	440894	LINC01123
444.498	-0.0831243	0.119002	-0.698511	0.484858	0.797973	ENSG00000020226	9410	SNRNP40
658.811	-0.0923501	0.132238	-0.698364	0.48495	0.798044	ENSG00000020227	54758	KLHDC4
2100.11	0.082476	0.11823	0.697588	0.485435	0.798243	ENSG00000020228	9169	SCAF11
809.932	-0.100168	0.143601	-0.697547	0.485461	0.798243	ENSG00000020229	140467	ZNF358
741.326	0.100208	0.143618	0.69774	0.48534	0.798243	ENSG00000020230	51304	ZDHHC3
340.156	-0.105287	0.150834	-0.698033	0.485156	0.798243	ENSG00000020231	54516	MTRF1L
55.2304	-0.262064	0.375615	-0.697692	0.48537	0.798243	ENSG00000020232	NA	NA
41.2155	-0.18615	0.266729	-0.697899	0.48524	0.798243	ENSG00000020233	27296	TP53TG5
28.7693	-0.262147	0.37569	-0.697774	0.485318	0.798243	ENSG00000020234	651302	ZKSCAN8P1
29.7507	-0.308458	0.44213	-0.697663	0.485388	0.798243	ENSG00000020235	991	CDC20
45.3478	0.266575	0.382248	0.697388	0.48556	0.798326	ENSG00000020236	26034	IPCEF1
1471.46	-0.103673	0.148677	-0.697306	0.485611	0.79833	ENSG00000020237	8874	ARHGEF7
1133.4	-0.0811681	0.1165	-0.696723	0.485976	0.79885	ENSG00000020238	57606	SLAIN2
30.5213	0.205769	0.295391	0.696599	0.486054	0.798897	ENSG00000020239	NA	NA
2185.36	-0.118878	0.170697	-0.696425	0.486163	0.798971	ENSG00000020240	9146	HGS
976.959	-0.100821	0.14478	-0.696371	0.486197	0.798971	ENSG00000020241	81890	QTRT1
4760.73	0.0520122	0.0747064	0.696221	0.48629	0.799045	ENSG00000020242	10914	PAPOLA
541.551	0.0637671	0.0916054	0.696107	0.486362	0.799083	ENSG00000020243	56996	SLC12A9
272.319	0.125853	0.180831	0.69597	0.486447	0.799143	ENSG00000020244	55157	DARS2
1897.05	-0.161537	0.23216	-0.6958	0.486554	0.799207	ENSG00000020245	253260	RICTOR
485.687	-0.0898166	0.129093	-0.695751	0.486585	0.799207	ENSG00000020246	91445	RNF185
2868.9	0.232854	0.33489	0.695314	0.486859	0.799511	ENSG00000020247	10318	TNIP1
316.019	-0.116741	0.167901	-0.6953	0.486867	0.799511	ENSG00000020248	9533	POLR1C
687.185	0.0998736	0.143658	0.695216	0.48692	0.799518	ENSG00000020249	5469	MED1
296.506	0.127278	0.183185	0.694805	0.487178	0.799861	ENSG00000020250	7562	ZNF708
1370.46	0.0983074	0.141527	0.694618	0.487294	0.799972	ENSG00000020251	51755	CDK12
1688.02	-0.12803	0.184405	-0.694289	0.487501	0.800227	ENSG00000020252	10289	EIF1B
819.875	0.125084	0.180242	0.693981	0.487694	0.800227	ENSG00000020253	80155	NAA15
623.887	0.192746	0.277695	0.694094	0.487623	0.800227	ENSG00000020254	11228	RASSF8
383.442	-0.0507677	0.0731466	-0.694054	0.487648	0.800227	ENSG00000020255	9797	TATDN2
74.2175	0.222949	0.321169	0.694179	0.48757	0.800227	ENSG00000020256	140894	CNBD2
1887.92	0.151982	0.219091	0.693695	0.487873	0.800291	ENSG00000020257	7003	TEAD1
638.535	0.117827	0.169848	0.693717	0.487859	0.800291	ENSG00000020258	134553	C5orf24
599.271	0.129544	0.186748	0.693685	0.48788	0.800291	ENSG00000020259	360023	ZBTB41
2897.92	-0.059881	0.0864214	-0.692896	0.488375	0.800323	ENSG00000020260	3189	HNRNPH3
1553.76	-0.161681	0.233287	-0.693057	0.488274	0.800323	ENSG00000020261	107	ADCY1
832.581	-0.141321	0.203963	-0.692874	0.488388	0.800323	ENSG00000020262	80319	CXXC4
533.406	0.157812	0.227571	0.693463	0.488019	0.800323	ENSG00000020263	5174	PDZK1
314.334	-0.120031	0.173166	-0.693156	0.488212	0.800323	ENSG00000020264	118812	MORN4
181.103	-0.084829	0.122351	-0.693323	0.488107	0.800323	ENSG00000020265	NA	NA
123.258	-0.129751	0.187169	-0.693228	0.488166	0.800323	ENSG00000020266	6339	SCNN1D
116.689	0.141979	0.204758	0.693399	0.488059	0.800323	ENSG00000020267	NA	NA
111.157	0.348384	0.502765	0.692937	0.488349	0.800323	ENSG00000020268	126	ADH1C
68.9383	0.169375	0.244323	0.693242	0.488158	0.800323	ENSG00000020269	388536	ZNF790
167.223	0.0912817	0.131817	0.69249	0.48863	0.800524	ENSG00000020270	124808	CCDC43
63.5536	0.241468	0.348704	0.692472	0.488641	0.800524	ENSG00000020271	4753	NELL2
50.122	0.190113	0.274553	0.692446	0.488657	0.800524	ENSG00000020272	51393	TRPV2
103.775	0.212394	0.306845	0.692185	0.488821	0.800712	ENSG00000020273	100131067	CKMT2-AS1
3583.82	0.129983	0.188189	0.690705	0.489751	0.800726	ENSG00000020274	118987	PDZD8
2186.17	-0.0617328	0.0893643	-0.6908	0.489691	0.800726	ENSG00000020275	9993	DGCR2
1894.35	0.16795	0.2428	0.691722	0.489112	0.800726	ENSG00000020276	22850	ADNP2
1004.61	-0.0692037	0.100099	-0.691354	0.489343	0.800726	ENSG00000020277	57787	MARK4
764.448	-0.129236	0.187125	-0.690641	0.489791	0.800726	ENSG00000020278	90637	ZFAND2A
611.21	-0.0886049	0.128351	-0.690334	0.489984	0.800726	ENSG00000020279	581	BAX
540.438	0.101602	0.14701	0.691124	0.489488	0.800726	ENSG00000020280	51029	DESI2
379.384	0.145816	0.211173	0.690502	0.489878	0.800726	ENSG00000020281	440	ASNS
313.17	0.150874	0.218341	0.690999	0.489566	0.800726	ENSG00000020282	10016	PDCD6
477.245	0.125901	0.182075	0.69148	0.489264	0.800726	ENSG00000020283	56957	OTUD7B
430.096	0.0911493	0.13172	0.691992	0.488942	0.800726	ENSG00000020284	60492	CCDC90B
335.344	-0.087575	0.126611	-0.691684	0.489136	0.800726	ENSG00000020285	26578	OSTF1
321.82	0.158363	0.229236	0.690828	0.489674	0.800726	ENSG00000020286	54838	WBP1L
196.918	0.202891	0.29359	0.691068	0.489523	0.800726	ENSG00000020287	163227	ZNF100
201.488	-0.114125	0.165059	-0.691422	0.4893	0.800726	ENSG00000020288	705	BYSL
147.78	-0.223413	0.323644	-0.690303	0.490004	0.800726	ENSG00000020289	653509	SFTPA1
119.954	0.189025	0.273425	0.691323	0.489363	0.800726	ENSG00000020290	NA	NA
118.972	-0.108335	0.156907	-0.690442	0.489916	0.800726	ENSG00000020291	11092	SPACA9
97.9979	-0.120159	0.173815	-0.691306	0.489373	0.800726	ENSG00000020292	140883	ZNF280B
71.7564	0.11731	0.169916	0.690401	0.489942	0.800726	ENSG00000020293	10626	TRIM16
66.8326	-0.121272	0.175561	-0.690773	0.489708	0.800726	ENSG00000020294	56342	PPAN
56.4163	-0.162251	0.234584	-0.691654	0.489155	0.800726	ENSG00000020295	285973	ATG9B
32.8297	-0.170266	0.246648	-0.690318	0.489994	0.800726	ENSG00000020296	4521	NUDT1
30.0779	0.260953	0.377511	0.691246	0.489411	0.800726	ENSG00000020297	6338	SCNN1B
23.5291	0.256469	0.371578	0.690215	0.490059	0.800737	ENSG00000020298	1236	CCR7
26.9206	0.228027	0.330439	0.690074	0.490148	0.800802	ENSG00000020299	3603	IL16
45.4122	-0.203264	0.29476	-0.68959	0.490452	0.801218	ENSG00000020300	3142	HLX
226.898	-0.192408	0.279056	-0.689494	0.490512	0.801237	ENSG00000020301	3429	IFI27
2861.21	0.121043	0.175613	0.68926	0.49066	0.801279	ENSG00000020302	51621	KLF13
496.607	-0.0686202	0.0995465	-0.689328	0.490617	0.801279	ENSG00000020303	55173	MRPS10
30.3361	0.298746	0.433455	0.68922	0.490685	0.801279	ENSG00000020304	1268	CNR1
516.076	-0.0930268	0.135051	-0.688825	0.490934	0.801605	ENSG00000020305	10999	SLC27A4
1609.04	0.123646	0.179576	0.688543	0.491111	0.801619	ENSG00000020306	90268	OTULIN
1126.04	0.155021	0.225259	0.68819	0.491333	0.801619	ENSG00000020307	1073	CFL2
775.044	0.109651	0.159332	0.688189	0.491334	0.801619	ENSG00000020308	53371	NUP54
641.721	-0.131687	0.191321	-0.688306	0.49126	0.801619	ENSG00000020309	126353	MISP
414.137	-0.0849422	0.12337	-0.688514	0.491129	0.801619	ENSG00000020310	6881	TAF10
297.299	-0.14351	0.208408	-0.688599	0.491076	0.801619	ENSG00000020311	NA	NA
211.97	-0.0798458	0.116019	-0.68821	0.49132	0.801619	ENSG00000020312	NA	NA
116.771	0.15848	0.230235	0.688339	0.491239	0.801619	ENSG00000020313	158880	USP51
771.638	0.0683021	0.099264	0.688085	0.491399	0.801646	ENSG00000020314	26262	TSPAN17
1258.19	-0.135541	0.197035	-0.687904	0.491513	0.801701	ENSG00000020315	2339	FNTA
261.59	0.133192	0.193628	0.687876	0.491531	0.801701	ENSG00000020316	4647	MYO7A
62.1586	0.172402	0.250682	0.687731	0.491622	0.80177	ENSG00000020317	57232	ZNF630
96.4428	0.129325	0.188071	0.687641	0.491679	0.801783	ENSG00000020318	56652	TWNK
113.357	0.139278	0.202593	0.687476	0.491783	0.801832	ENSG00000020319	10384	BTN3A3
72.3373	0.165216	0.240336	0.687437	0.491807	0.801832	ENSG00000020320	100131801	PET100
508.772	0.112266	0.163337	0.687327	0.491877	0.801865	ENSG00000020321	165918	RNF168
1760.93	0.102885	0.149708	0.687241	0.491931	0.801874	ENSG00000020322	51742	ARID4B
4997.63	0.425772	0.619995	0.686735	0.49225	0.801885	ENSG00000020323	51032	CELA2B
1837.42	-0.124913	0.181947	-0.686533	0.492377	0.801885	ENSG00000020324	8140	SLC7A5
1826.86	-0.126564	0.184457	-0.686145	0.492622	0.801885	ENSG00000020325	54464	XRN1
1107.92	0.145458	0.211686	0.687142	0.491993	0.801885	ENSG00000020326	27072	VPS41
1132.02	0.0611203	0.0890817	0.686115	0.492641	0.801885	ENSG00000020327	84687	PPP1R9B
880.425	0.268499	0.390919	0.686839	0.492184	0.801885	ENSG00000020328	861	RUNX1
501.966	0.0594353	0.0866347	0.686046	0.492684	0.801885	ENSG00000020329	83891	SNX25
357.269	0.149983	0.218552	0.686254	0.492553	0.801885	ENSG00000020330	634	CEACAM1
332.54	-0.0996765	0.145243	-0.686272	0.492542	0.801885	ENSG00000020331	23178	PASK
327.109	-0.10629	0.154844	-0.686432	0.492441	0.801885	ENSG00000020332	8706	B3GALNT1
333.872	0.142188	0.207226	0.686151	0.492618	0.801885	ENSG00000020333	26015	RPAP1
233.723	0.13271	0.193458	0.685986	0.492722	0.801885	ENSG00000020334	55969	RAB5IF
225.188	-0.125282	0.182599	-0.686102	0.492649	0.801885	ENSG00000020335	5118	PCOLCE
210.82	-0.12716	0.185219	-0.686538	0.492374	0.801885	ENSG00000020336	NA	NA
78.6554	0.109831	0.16003	0.686313	0.492516	0.801885	ENSG00000020337	203	AK1
46.9811	0.175255	0.255172	0.686811	0.492202	0.801885	ENSG00000020338	57639	CCDC146
2583.45	-0.0689148	0.100482	-0.685842	0.492813	0.801954	ENSG00000020339	2907	GRINA
7482.49	0.122896	0.179226	0.685703	0.4929	0.801962	ENSG00000020340	6201	RPS7
36.9582	-0.269884	0.393602	-0.685678	0.492916	0.801962	ENSG00000020341	124842	TMEM132E
731.927	0.100807	0.147061	0.685479	0.493042	0.802087	ENSG00000020342	23348	DOCK9
66.8083	-0.200063	0.29192	-0.685334	0.493133	0.802156	ENSG00000020343	570	BAAT
2273.81	0.133023	0.194138	0.685199	0.493218	0.802215	ENSG00000020344	7532	YWHAG
1810.76	0.0808521	0.118092	0.684651	0.493564	0.802697	ENSG00000020345	63971	KIF13A
50.8588	-0.122376	0.178764	-0.684566	0.493618	0.802705	ENSG00000020346	NA	NA
993.354	-0.0610326	0.0892077	-0.684163	0.493872	0.803039	ENSG00000020347	51754	TMEM8B
157.344	0.233431	0.341252	0.684043	0.493948	0.803083	ENSG00000020348	25938	HEATR5A
9636.7	0.211485	0.309286	0.683786	0.49411	0.803267	ENSG00000020349	8971	H1-10
474.672	0.0682566	0.0998781	0.6834	0.494354	0.803541	ENSG00000020350	124995	MRPL10
55.3505	0.281381	0.411805	0.683286	0.494426	0.803541	ENSG00000020351	286530	P2RY8
60.4889	-0.258364	0.378114	-0.683298	0.494419	0.803541	ENSG00000020352	NA	NA
64.7794	0.147785	0.216362	0.683046	0.494578	0.803708	ENSG00000020353	116412	ZNF837
676.619	0.169697	0.248511	0.682855	0.494699	0.803724	ENSG00000020354	283310	OTOGL
528.935	0.179804	0.263425	0.682563	0.494883	0.803724	ENSG00000020355	130399	ACVR1C
351.61	0.110258	0.161489	0.682759	0.494759	0.803724	ENSG00000020356	1355	COX15
140.775	0.157459	0.230676	0.682597	0.494861	0.803724	ENSG00000020357	2310	FOXO3B
51.7843	0.139215	0.203869	0.682865	0.494692	0.803724	ENSG00000020358	79879	CCDC134
42.156	0.155186	0.22735	0.682585	0.494869	0.803724	ENSG00000020359	84920	ALG10
1647.38	-0.0807067	0.118296	-0.682241	0.495086	0.803816	ENSG00000020360	9852	EPM2AIP1
994.008	-0.112011	0.164166	-0.682302	0.495048	0.803816	ENSG00000020361	9253	NUMBL
153.825	0.17509	0.256592	0.682366	0.495008	0.803816	ENSG00000020362	115209	OMA1
177.797	-0.298922	0.438282	-0.682032	0.495218	0.803871	ENSG00000020363	3371	TNC
36.1986	-0.156609	0.229604	-0.682084	0.495186	0.803871	ENSG00000020364	100303755	PET117
106.476	0.115129	0.16884	0.681885	0.495312	0.803942	ENSG00000020365	79980	DSN1
3057.02	-0.0650639	0.0954573	-0.681603	0.49549	0.804005	ENSG00000020366	26234	FBXL5
822.332	-0.0850776	0.124836	-0.681513	0.495547	0.804005	ENSG00000020367	55052	MRPL20
659.618	0.116595	0.171066	0.681576	0.495507	0.804005	ENSG00000020368	2982	GUCY1A1
91.1499	0.264867	0.388571	0.681642	0.495465	0.804005	ENSG00000020369	145864	HAPLN3
5011.92	-0.149343	0.21925	-0.681156	0.495773	0.804205	ENSG00000020370	9975	NR1D2
579.62	-0.0701042	0.102913	-0.681202	0.495744	0.804205	ENSG00000020371	55342	STRBP
51.2989	0.232783	0.341782	0.681085	0.495818	0.804205	ENSG00000020372	2693	GHSR
404.426	0.0856384	0.125756	0.680987	0.49588	0.804226	ENSG00000020373	149076	ZNF362
99.6505	0.154718	0.227277	0.680748	0.496031	0.804392	ENSG00000020374	339803	C2orf74-DT
735.662	0.248047	0.364417	0.680668	0.496082	0.804394	ENSG00000020375	3918	LAMC2
48.7733	0.189399	0.278312	0.680526	0.496172	0.804461	ENSG00000020376	340156	MYLK4
70.2793	0.194967	0.28658	0.680323	0.4963	0.804589	ENSG00000020377	124989	EFCAB13
379.243	0.0917213	0.134894	0.679948	0.496537	0.804894	ENSG00000020378	51692	CPSF3
116.03	-0.157797	0.23211	-0.679838	0.496607	0.804927	ENSG00000020379	8029	CUBN
4132.8	-0.159875	0.235228	-0.67966	0.49672	0.804933	ENSG00000020380	83648	FAM167A
1834.37	0.105953	0.155888	0.679679	0.496708	0.804933	ENSG00000020381	51520	LARS1
120.826	0.112469	0.165493	0.679599	0.496758	0.804933	ENSG00000020382	391356	PTRHD1
62.3273	0.176772	0.260145	0.679511	0.496814	0.804944	ENSG00000020383	149840	SHLD1
3447.67	0.156784	0.230808	0.679283	0.496959	0.805098	ENSG00000020384	2052	EPHX1
102.276	-0.132975	0.195881	-0.678857	0.497228	0.805456	ENSG00000020385	80185	TTI2
7272.66	-0.075899	0.112174	-0.676619	0.498648	0.805465	ENSG00000020386	488	ATP2A2
3142.08	0.171399	0.252808	0.67798	0.497784	0.805465	ENSG00000020387	9689	BZW1
2640.81	-0.0999363	0.147683	-0.676694	0.4986	0.805465	ENSG00000020388	7572	ZNF24
2268.74	-0.0934853	0.138169	-0.6766	0.49866	0.805465	ENSG00000020389	10020	GNE
2398.29	-0.115826	0.171326	-0.676054	0.499006	0.805465	ENSG00000020390	NA	NA
1871.19	0.0862299	0.12754	0.676101	0.498977	0.805465	ENSG00000020391	8668	EIF3I
1770.37	0.168306	0.248262	0.677935	0.497813	0.805465	ENSG00000020392	57584	ARHGAP21
1758.93	0.0916578	0.135598	0.67595	0.499072	0.805465	ENSG00000020393	23126	POGZ
1517.96	-0.139856	0.206791	-0.676319	0.498838	0.805465	ENSG00000020394	8731	RNMT
1663.29	-0.056644	0.0837542	-0.676312	0.498842	0.805465	ENSG00000020395	54902	TTC19
1389.88	-0.0807985	0.119204	-0.677814	0.49789	0.805465	ENSG00000020396	114569	MAL2
1146.12	0.113724	0.168151	0.67632	0.498837	0.805465	ENSG00000020397	144108	SPTY2D1
1128.66	-0.124103	0.183322	-0.676966	0.498427	0.805465	ENSG00000020398	155061	ZNF746
954.437	0.140186	0.206613	0.678496	0.497457	0.805465	ENSG00000020399	NA	NA
983.662	-0.0748018	0.110608	-0.676278	0.498864	0.805465	ENSG00000020400	90843	TCEAL8
881.831	0.195598	0.288423	0.678164	0.497668	0.805465	ENSG00000020401	80034	CSRNP3
873.32	-0.117793	0.174275	-0.675901	0.499104	0.805465	ENSG00000020402	25855	BRMS1
725.35	0.0811606	0.119657	0.678275	0.497597	0.805465	ENSG00000020403	81614	NIPA2
692.608	0.110915	0.164068	0.676032	0.49902	0.805465	ENSG00000020404	26523	AGO1
694.568	-0.0656387	0.0967157	-0.678677	0.497343	0.805465	ENSG00000020405	27297	CRCP
659.355	-0.0924735	0.136607	-0.676933	0.498448	0.805465	ENSG00000020406	115939	TSR3
585.467	-0.0740319	0.10943	-0.676523	0.498708	0.805465	ENSG00000020407	11152	WDR45
475.653	0.0908006	0.134267	0.676269	0.49887	0.805465	ENSG00000020408	4802	NFYC
410.588	-0.138861	0.205317	-0.676323	0.498836	0.805465	ENSG00000020409	26146	TRAF3IP1
260.353	0.144987	0.214428	0.676155	0.498942	0.805465	ENSG00000020410	123169	LEO1
238.823	0.166994	0.246435	0.67764	0.498	0.805465	ENSG00000020411	4999	ORC2
210.714	0.13515	0.199653	0.676925	0.498453	0.805465	ENSG00000020412	375033	PEAR1
142.55	-0.277183	0.409712	-0.676532	0.498703	0.805465	ENSG00000020413	153643	FAM81B
130.459	-0.102661	0.151283	-0.678607	0.497387	0.805465	ENSG00000020414	377677	CA13
128.911	-0.0994401	0.146934	-0.676768	0.498553	0.805465	ENSG00000020415	10817	FRS3
112.384	0.17684	0.26131	0.676745	0.498568	0.805465	ENSG00000020416	80010	RMI1
69.2871	-0.182211	0.268576	-0.678434	0.497497	0.805465	ENSG00000020417	100272228	EOLA2-DT
49.2774	-0.189496	0.279763	-0.677346	0.498187	0.805465	ENSG00000020418	NA	NA
47.0038	0.182672	0.270059	0.676415	0.498777	0.805465	ENSG00000020419	93594	TBC1D31
30.315	0.257805	0.381052	0.676563	0.498683	0.805465	ENSG00000020420	60598	KCNK15
28.6252	-0.201775	0.297493	-0.67825	0.497613	0.805465	ENSG00000020421	101927495	LOC101927495
32.2563	0.200034	0.295326	0.677334	0.498194	0.805465	ENSG00000020422	NA	NA
27.1505	-0.162431	0.239615	-0.677883	0.497846	0.805465	ENSG00000020423	NA	NA
4692.17	0.26146	0.387079	0.67547	0.499377	0.80555	ENSG00000020424	6303	SAT1
1089.24	0.10569	0.156461	0.675503	0.499356	0.80555	ENSG00000020425	51444	RNF138
416.901	0.0927284	0.137288	0.67543	0.499403	0.80555	ENSG00000020426	387338	NSUN4
76.7025	0.124054	0.183648	0.675496	0.499361	0.80555	ENSG00000020427	10785	WDR4
58.1566	0.138065	0.204318	0.675738	0.499207	0.80555	ENSG00000020428	5558	PRIM2
1710.44	0.144377	0.213869	0.675074	0.499629	0.805677	ENSG00000020429	51271	UBAP1
360.82	0.0991005	0.146785	0.675138	0.499588	0.805677	ENSG00000020430	129804	FBLN7
68.8399	-0.152661	0.226138	-0.675077	0.499627	0.805677	ENSG00000020431	NA	NA
80.0864	0.206532	0.306039	0.674854	0.499769	0.805823	ENSG00000020432	11213	IRAK3
2695.42	0.0400714	0.0594875	0.67361	0.500559	0.805908	ENSG00000020433	1785	DNM2
2527.54	0.0860922	0.127718	0.674081	0.50026	0.805908	ENSG00000020434	6431	SRSF6
2088.92	-0.074202	0.110027	-0.674401	0.500057	0.805908	ENSG00000020435	10120	ACTR1B
1148.34	-0.0947774	0.140806	-0.673107	0.500879	0.805908	ENSG00000020436	23161	SNX13
639.355	-0.0764727	0.113468	-0.673956	0.500339	0.805908	ENSG00000020437	23293	SMG6
653.388	0.0911933	0.135382	0.673602	0.500564	0.805908	ENSG00000020438	9559	VPS26A
607.98	-0.0773379	0.114928	-0.672922	0.500997	0.805908	ENSG00000020439	25879	DCAF13
431.725	-0.172392	0.25595	-0.673538	0.500605	0.805908	ENSG00000020440	1000	CDH2
429.576	0.0787306	0.116856	0.673741	0.500476	0.805908	ENSG00000020441	5279	PIGC
371.933	0.153408	0.227736	0.673621	0.500552	0.805908	ENSG00000020442	6328	SCN3A
359.32	-0.111012	0.164612	-0.674384	0.500067	0.805908	ENSG00000020443	54987	CZIB
300.964	-0.149227	0.221585	-0.673451	0.500661	0.805908	ENSG00000020444	100652748	TIMM23B
276.667	-0.16256	0.2415	-0.673126	0.500867	0.805908	ENSG00000020445	78997	GDAP1L1
236.205	0.0922785	0.137041	0.673366	0.500715	0.805908	ENSG00000020446	11107	PRDM5
211.917	-0.228147	0.339062	-0.672876	0.501026	0.805908	ENSG00000020447	NA	NA
190.959	0.0721807	0.107243	0.673058	0.50091	0.805908	ENSG00000020448	5994	RFXAP
202.43	0.153545	0.228122	0.67308	0.500897	0.805908	ENSG00000020449	222236	NAPEPLD
127.909	0.139078	0.206187	0.674525	0.499977	0.805908	ENSG00000020450	10486	CAP2
49.3721	-0.213127	0.31676	-0.672835	0.501052	0.805908	ENSG00000020451	84229	DRC7
124.037	-0.0950399	0.141118	-0.67348	0.500642	0.805908	ENSG00000020452	101928578	RAP2C-AS1
120.997	-0.187878	0.278864	-0.673727	0.500485	0.805908	ENSG00000020453	NA	NA
76.5887	0.140808	0.209113	0.673359	0.500719	0.805908	ENSG00000020454	221143	EEF1AKMT1
52.8043	-0.190576	0.282475	-0.674665	0.499889	0.805908	ENSG00000020455	NA	NA
49.2615	-0.124282	0.184553	-0.673419	0.500681	0.805908	ENSG00000020456	56953	NT5M
25.7728	0.213699	0.317099	0.673919	0.500363	0.805908	ENSG00000020457	NA	NA
1940.67	0.0805911	0.119807	0.672672	0.501156	0.805928	ENSG00000020458	51280	GOLM1
82.0649	0.17194	0.255612	0.672661	0.501163	0.805928	ENSG00000020459	401207	C5orf63
2438.9	0.0679702	0.101193	0.671691	0.50178	0.806207	ENSG00000020460	25831	HECTD1
924.681	0.131724	0.196065	0.671838	0.501687	0.806207	ENSG00000020461	22824	HSPA4L
911.753	-0.108946	0.162185	-0.671739	0.50175	0.806207	ENSG00000020462	6311	ATXN2
537.425	0.144985	0.215832	0.67175	0.501743	0.806207	ENSG00000020463	26137	ZBTB20
292.79	-0.0983051	0.146353	-0.6717	0.501775	0.806207	ENSG00000020464	146542	ZNF688
267.748	-0.183319	0.272921	-0.671691	0.50178	0.806207	ENSG00000020465	10117	ENAM
239.166	-0.139922	0.208233	-0.671948	0.501617	0.806207	ENSG00000020466	55713	ZNF334
56.4207	0.167205	0.248875	0.671842	0.501684	0.806207	ENSG00000020467	10512	SEMA3C
34.7925	0.196596	0.292679	0.671713	0.501766	0.806207	ENSG00000020468	259236	TMIE
310.099	0.0846259	0.126019	0.671535	0.50188	0.806288	ENSG00000020469	84186	ZCCHC7
1348.03	-0.0701896	0.104582	-0.671144	0.502129	0.806609	ENSG00000020470	56926	NCLN
962.423	0.244379	0.36427	0.670873	0.502301	0.806653	ENSG00000020471	54663	WDR74
869.225	-0.0956067	0.142497	-0.67094	0.502259	0.806653	ENSG00000020472	90780	PYGO2
848.325	-0.119952	0.178802	-0.670869	0.502304	0.806653	ENSG00000020473	7593	MZF1
662.473	-0.24783	0.369612	-0.670513	0.502531	0.806792	ENSG00000020474	8556	CDC14A
446.81	0.104394	0.155695	0.670501	0.502538	0.806792	ENSG00000020475	2898	GRIK2
225.084	-0.112945	0.168424	-0.6706	0.502476	0.806792	ENSG00000020476	54807	ZNF586
2079.69	-0.101288	0.151262	-0.66962	0.5031	0.806858	ENSG00000020477	2908	NR3C1
2222.19	-0.0760139	0.113506	-0.66969	0.503056	0.806858	ENSG00000020478	11273	ATXN2L
737.455	0.105396	0.157338	0.669873	0.502939	0.806858	ENSG00000020479	25994	HIGD1A
666.242	-0.0582488	0.0869329	-0.670043	0.50283	0.806858	ENSG00000020480	84897	TBRG1
490.303	0.0596891	0.0890825	0.670043	0.50283	0.806858	ENSG00000020481	7181	NR2C1
439.46	0.149054	0.222554	0.669743	0.503022	0.806858	ENSG00000020482	79415	CYBC1
276.066	0.0825633	0.123238	0.669948	0.502891	0.806858	ENSG00000020483	9654	TTLL4
123.232	-0.132214	0.197309	-0.670083	0.502805	0.806858	ENSG00000020484	55094	GPATCH1
112.317	0.129555	0.193312	0.670187	0.502738	0.806858	ENSG00000020485	51379	CRLF3
28.3221	0.185104	0.276446	0.669586	0.503122	0.806858	ENSG00000020486	144193	AMDHD1
29.6571	0.205234	0.306299	0.670045	0.502829	0.806858	ENSG00000020487	26499	PLEK2
303.725	0.0747462	0.111686	0.669255	0.503333	0.807118	ENSG00000020488	27229	TUBGCP4
30.9268	-0.225708	0.337302	-0.669156	0.503396	0.80714	ENSG00000020489	101669766	ZNF350-AS1
56.2851	-0.141329	0.211255	-0.668996	0.503498	0.807224	ENSG00000020490	NA	NA
3883.67	0.0695704	0.104077	0.668451	0.503846	0.807703	ENSG00000020491	6428	SRSF3
3392.77	-0.0578725	0.0865885	-0.668362	0.503903	0.807715	ENSG00000020492	23353	SUN1
38.0575	0.19964	0.298765	0.668217	0.503995	0.807784	ENSG00000020493	NA	NA
2254.42	-0.0807545	0.120897	-0.667963	0.504157	0.807806	ENSG00000020494	2617	GARS1
522.487	-0.132048	0.197681	-0.667983	0.504144	0.807806	ENSG00000020495	118491	CFAP70
191.608	0.125811	0.18834	0.668003	0.504132	0.807806	ENSG00000020496	29993	PACSIN1
26.1263	0.290241	0.434635	0.667781	0.504274	0.807914	ENSG00000020497	7477	WNT7B
1379.23	-0.081091	0.12152	-0.667308	0.504576	0.808202	ENSG00000020498	22993	HMGXB3
878.829	0.0615372	0.0922576	0.667015	0.504763	0.808202	ENSG00000020499	58525	WIZ
542.311	0.132442	0.198598	0.666886	0.504845	0.808202	ENSG00000020500	9104	RGN
464.246	-0.134354	0.20133	-0.667334	0.504559	0.808202	ENSG00000020501	9312	KCNB2
111.423	-0.188572	0.282652	-0.667151	0.504676	0.808202	ENSG00000020502	NA	NA
123.387	-0.21217	0.318152	-0.666881	0.504848	0.808202	ENSG00000020503	NA	NA
76.2417	-0.149499	0.22407	-0.667198	0.504646	0.808202	ENSG00000020504	56130	PCDHB6
34.5511	-0.183555	0.27517	-0.66706	0.504734	0.808202	ENSG00000020505	100129534	LOC100129534
38.6794	0.219865	0.329884	0.666493	0.505096	0.80852	ENSG00000020506	222171	PRR15
1643.54	0.0989945	0.148573	0.666303	0.505218	0.808574	ENSG00000020507	9969	MED13
38.1794	0.227274	0.341107	0.666285	0.505229	0.808574	ENSG00000020508	NA	NA
62.5957	-0.136035	0.204223	-0.666111	0.50534	0.808673	ENSG00000020509	NA	NA
1733.06	-0.129902	0.195147	-0.665662	0.505627	0.809053	ENSG00000020510	6764	DENND2B
2315.13	0.149861	0.225299	0.665165	0.505945	0.809482	ENSG00000020511	219333	USP12
820.2	-0.159	0.239067	-0.665084	0.505997	0.809486	ENSG00000020512	150	ADRA2A
757.865	-0.0675492	0.101624	-0.664696	0.506245	0.809804	ENSG00000020513	55112	DYNC2I1
1601.67	0.110802	0.16686	0.664042	0.506664	0.80992	ENSG00000020514	23063	WAPL
633.847	0.0875666	0.131783	0.664473	0.506387	0.80992	ENSG00000020515	5218	CDK14
297.286	-0.133644	0.201214	-0.664187	0.506571	0.80992	ENSG00000020516	6606	SMN1
164.505	0.121322	0.182688	0.664094	0.50663	0.80992	ENSG00000020517	150368	PHETA2
159.464	0.130065	0.195755	0.664424	0.506419	0.80992	ENSG00000020518	22795	NID2
66.0243	0.149574	0.225183	0.664233	0.506541	0.80992	ENSG00000020519	NA	NA
50.3246	-0.148301	0.223258	-0.664258	0.506525	0.80992	ENSG00000020520	100128569	TEKTIP1
32.4774	0.277356	0.417733	0.663956	0.506719	0.809929	ENSG00000020521	NA	NA
1270.66	0.0583515	0.0878971	0.663861	0.506779	0.809946	ENSG00000020522	55643	BTBD2
611.442	-0.0957804	0.144314	-0.663696	0.506885	0.809957	ENSG00000020523	51649	MRPS23
48.718	-0.214364	0.322951	-0.663765	0.506841	0.809957	ENSG00000020524	133690	CAPSL
903.54	0.0566855	0.0854372	0.663475	0.507026	0.810024	ENSG00000020525	10681	GNB5
41.3793	0.157071	0.236724	0.663522	0.506997	0.810024	ENSG00000020526	9938	ARHGAP25
1356.65	0.0503061	0.0758327	0.663383	0.507085	0.81004	ENSG00000020527	1855	DVL1
1294.35	0.133622	0.201456	0.663281	0.507151	0.810066	ENSG00000020528	54861	SNRK
27.8306	-0.141385	0.213264	-0.662957	0.507358	0.810318	ENSG00000020529	NA	NA
592.491	0.113337	0.171027	0.662687	0.507531	0.810409	ENSG00000020530	54103	GSAP
146.25	0.178309	0.269091	0.662636	0.507564	0.810409	ENSG00000020531	51684	SUFU
21.6185	-0.194463	0.293441	-0.662699	0.507523	0.810409	ENSG00000020532	NA	NA
364.995	-0.235697	0.355786	-0.66247	0.50767	0.81042	ENSG00000020533	3773	KCNJ16
140.031	-0.321995	0.486017	-0.662518	0.50764	0.81042	ENSG00000020534	NA	NA
5417.97	-0.0644263	0.0972663	-0.662371	0.507734	0.810443	ENSG00000020535	56255	TMX4
131.388	0.213469	0.322318	0.662293	0.507784	0.810443	ENSG00000020536	8339	H2BC8
25.2195	-0.174541	0.263588	-0.662174	0.50786	0.810487	ENSG00000020537	NA	NA
279.303	0.239759	0.362205	0.661942	0.508008	0.810644	ENSG00000020538	153579	BTNL9
5826.84	0.0888329	0.13427	0.661596	0.50823	0.810761	ENSG00000020539	2034	EPAS1
1366.19	0.0784572	0.118561	0.661746	0.508134	0.810761	ENSG00000020540	11138	TBC1D8
414.667	0.0868292	0.131228	0.661666	0.508186	0.810761	ENSG00000020541	84336	TMEM101
33.0202	0.238931	0.361194	0.661503	0.50829	0.810777	ENSG00000020542	136	ADORA2B
6319.47	-0.136795	0.20687	-0.661262	0.508445	0.810866	ENSG00000020543	2572	GAD2
2592.28	-0.0937365	0.14174	-0.661327	0.508403	0.810866	ENSG00000020544	9962	SLC23A2
178.557	0.150373	0.22744	0.661154	0.508513	0.810897	ENSG00000020545	8406	SRPX
1242.48	0.18099	0.273789	0.661056	0.508577	0.810918	ENSG00000020546	83716	CRISPLD2
3557.7	-0.0886163	0.13414	-0.660626	0.508852	0.811172	ENSG00000020547	6727	SRP14
923.528	-0.0668405	0.101197	-0.660497	0.508935	0.811172	ENSG00000020548	64422	ATG3
775.726	0.109312	0.165473	0.660604	0.508866	0.811172	ENSG00000020549	10100	TSPAN2
202.89	-0.113676	0.172094	-0.660546	0.508904	0.811172	ENSG00000020550	150684	COMMD1
35.6523	0.149601	0.226547	0.660353	0.509027	0.811172	ENSG00000020551	NA	NA
33.5132	-0.156152	0.23647	-0.660344	0.509033	0.811172	ENSG00000020552	NA	NA
317.604	0.105874	0.160361	0.660222	0.509111	0.811218	ENSG00000020553	30008	EFEMP2
497.64	-0.0832288	0.126112	-0.659959	0.50928	0.811399	ENSG00000020554	149175	MANEAL
323.773	0.106172	0.160893	0.65989	0.509324	0.811399	ENSG00000020555	28981	IFT81
347.128	-0.1271	0.192644	-0.659766	0.509404	0.811447	ENSG00000020556	25902	MTHFD1L
153.887	0.149666	0.226926	0.659534	0.509553	0.811606	ENSG00000020557	57573	ZNF471
128.832	0.184058	0.279147	0.65936	0.509665	0.811705	ENSG00000020558	79810	PTCD2
592.677	0.162074	0.245918	0.659058	0.509858	0.811934	ENSG00000020559	2697	GJA1
2186.54	0.0670926	0.101824	0.658905	0.509957	0.812012	ENSG00000020560	23558	WBP2
23.3475	0.180452	0.273914	0.658792	0.510029	0.812048	ENSG00000020561	NA	NA
1518.97	-0.0784167	0.119078	-0.65853	0.510198	0.812094	ENSG00000020562	51374	ATRAID
769.025	-0.0832696	0.126442	-0.658561	0.510177	0.812094	ENSG00000020563	85364	ZCCHC3
265.542	-0.113161	0.171843	-0.658515	0.510207	0.812094	ENSG00000020564	55163	PNPO
966.644	-0.116615	0.177187	-0.658143	0.510447	0.81216	ENSG00000020565	23362	PSD3
255.331	0.160001	0.243046	0.658315	0.510336	0.81216	ENSG00000020566	706	TSPO
66.0844	0.161213	0.24495	0.658146	0.510444	0.81216	ENSG00000020567	9056	SLC7A7
21.3822	0.213884	0.324979	0.658149	0.510443	0.81216	ENSG00000020568	388121	TNFAIP8L3
569.97	-0.102105	0.155173	-0.658007	0.510534	0.8122	ENSG00000020569	1196	CLK2
101.403	0.141403	0.214916	0.657948	0.510571	0.8122	ENSG00000020570	344558	SH3RF3
6341.77	0.128296	0.195026	0.657842	0.51064	0.81223	ENSG00000020571	6230	RPS25
4262.76	-0.0918576	0.139703	-0.657521	0.510846	0.812479	ENSG00000020572	9148	NEURL1
59.2703	0.259873	0.395296	0.657413	0.510915	0.81251	ENSG00000020573	79838	TMC5
4642.6	-0.068384	0.104041	-0.657276	0.511004	0.812572	ENSG00000020574	7095	SEC62
62.6549	0.245027	0.372906	0.657074	0.511133	0.812654	ENSG00000020575	56606	SLC2A9
25.0569	-0.183349	0.279053	-0.657041	0.511155	0.812654	ENSG00000020576	106479524	RN7SL832P
941.28	-0.0523609	0.0797204	-0.656808	0.511305	0.812814	ENSG00000020577	81628	TSC22D4
340.33	0.202093	0.307733	0.656718	0.511362	0.812827	ENSG00000020578	9456	HOMER1
1043.35	-0.194347	0.296383	-0.655731	0.511997	0.813618	ENSG00000020579	2864	FFAR1
253.209	-0.0869614	0.132637	-0.655636	0.512059	0.813618	ENSG00000020580	81602	CDADC1
245.293	-0.0817561	0.124677	-0.655745	0.511988	0.813618	ENSG00000020581	55296	TBC1D19
57.0653	-0.210565	0.321125	-0.655711	0.51201	0.813618	ENSG00000020582	161753	ODF3L1
115.681	0.118629	0.181016	0.65535	0.512242	0.81383	ENSG00000020583	NA	NA
1992.16	-0.0721356	0.110094	-0.655216	0.512329	0.813889	ENSG00000020584	2770	GNAI1
71.5073	-0.166592	0.254318	-0.655052	0.512434	0.813977	ENSG00000020585	90075	ZNF30
1834.07	0.147929	0.226014	0.654514	0.51278	0.813995	ENSG00000020586	27161	AGO2
1202.45	0.086503	0.132168	0.654494	0.512794	0.813995	ENSG00000020587	10129	FRY
621.851	-0.0848024	0.12951	-0.654792	0.512602	0.813995	ENSG00000020588	5914	RARA
204.584	0.251484	0.38418	0.6546	0.512726	0.813995	ENSG00000020589	10203	CALCRL
42.9478	-0.145669	0.222411	-0.654952	0.512499	0.813995	ENSG00000020590	23729	SHPK
37.4279	0.175344	0.26781	0.654734	0.512639	0.813995	ENSG00000020591	898	CCNE1
26.7609	-0.189319	0.289208	-0.654611	0.512718	0.813995	ENSG00000020592	239	ALOX12
1053.5	-0.0893126	0.136478	-0.654412	0.512846	0.814	ENSG00000020593	10262	SF3B4
1639.46	0.168597	0.25778	0.654035	0.513089	0.814039	ENSG00000020594	10938	EHD1
826.275	-0.14733	0.225222	-0.654155	0.513012	0.814039	ENSG00000020595	84085	FBXO30
681.098	0.121176	0.185269	0.654051	0.513079	0.814039	ENSG00000020596	4040	LRP6
512.448	0.116024	0.177357	0.654182	0.512994	0.814039	ENSG00000020597	93986	FOXP2
460.547	0.0764873	0.116955	0.653988	0.513119	0.814039	ENSG00000020598	64682	ANAPC1
474.924	-0.0734073	0.11227	-0.653845	0.513211	0.814106	ENSG00000020599	144363	ETFRF1
1334.87	0.0729459	0.111613	0.653561	0.513394	0.814241	ENSG00000020600	51439	FAM8A1
867.245	0.115772	0.177141	0.653558	0.513396	0.814241	ENSG00000020601	7552	ZNF711
2507.56	0.0848361	0.129853	0.653326	0.513546	0.8144	ENSG00000020602	51361	HOOK1
1440.73	0.0852165	0.130479	0.653105	0.513689	0.814436	ENSG00000020603	2739	GLO1
255.576	0.251824	0.385607	0.653059	0.513718	0.814436	ENSG00000020604	7262	PHLDA2
46.4771	-0.203961	0.312298	-0.653097	0.513693	0.814436	ENSG00000020605	148229	ATP8B3
536.865	-0.149722	0.229319	-0.652898	0.513822	0.814443	ENSG00000020606	8420	SNHG3
155.406	0.101342	0.155213	0.652921	0.513807	0.814443	ENSG00000020607	9530	BAG4
364.202	-0.122787	0.18812	-0.652708	0.513945	0.814559	ENSG00000020608	388564	TMEM238
68.069	0.105685	0.161979	0.652459	0.514105	0.814734	ENSG00000020609	NA	NA
892.169	-0.0682816	0.104669	-0.65236	0.514169	0.814739	ENSG00000020610	80003	PCNX2
337.989	-0.123855	0.189875	-0.652299	0.514208	0.814739	ENSG00000020611	54847	SIDT1
965.574	-0.10765	0.165058	-0.652195	0.514275	0.814767	ENSG00000020612	80895	ILKAP
801.222	0.119158	0.182786	0.651902	0.514464	0.814878	ENSG00000020613	54887	BLTP3A
374.593	-0.111138	0.17047	-0.65195	0.514434	0.814878	ENSG00000020614	64981	MRPL34
335.482	0.131608	0.201898	0.651855	0.514495	0.814878	ENSG00000020615	200916	RPL22L1
1233.02	0.125068	0.191912	0.651695	0.514598	0.814884	ENSG00000020616	5783	PTPN13
1186.43	0.13287	0.203862	0.651765	0.514553	0.814884	ENSG00000020617	5604	MAP2K1
1408.62	-0.0752335	0.115539	-0.651155	0.514946	0.814885	ENSG00000020618	9785	DHX38
1240.36	-0.120742	0.185319	-0.651536	0.514701	0.814885	ENSG00000020619	23015	GOLGA8A
407.163	-0.0851766	0.130768	-0.651356	0.514816	0.814885	ENSG00000020620	124997	WDR81
54.868	-0.193129	0.296595	-0.651153	0.514947	0.814885	ENSG00000020621	5199	CFP
45.1929	-0.213573	0.327925	-0.651286	0.514862	0.814885	ENSG00000020622	NA	NA
31.2718	-0.238345	0.365789	-0.651591	0.514665	0.814885	ENSG00000020623	284486	THEM5
24.8587	0.196329	0.301418	0.65135	0.514821	0.814885	ENSG00000020624	100128936	RPL10AP6
430.462	0.0820647	0.126193	0.650309	0.515493	0.815522	ENSG00000020625	7580	ZNF32
160.837	0.137662	0.211642	0.650449	0.515402	0.815522	ENSG00000020626	79613	TANGO6
204.39	0.386624	0.594533	0.650298	0.515499	0.815522	ENSG00000020627	6372	CXCL6
597.252	-0.0718193	0.110546	-0.649678	0.5159	0.815999	ENSG00000020628	84545	MRPL43
22.8758	-0.18211	0.280308	-0.649678	0.515901	0.815999	ENSG00000020629	146664	MGAT5B
101.862	-0.131476	0.202409	-0.649553	0.515981	0.816048	ENSG00000020630	NA	NA
566.564	0.0915462	0.141022	0.649164	0.516232	0.816366	ENSG00000020631	84080	ENKD1
60.1688	-0.248992	0.383756	-0.648828	0.51645	0.816631	ENSG00000020632	352909	DNAAF3
384.005	0.0772894	0.119143	0.648712	0.516524	0.81667	ENSG00000020633	80146	UXS1
433.744	0.20028	0.308788	0.648601	0.516596	0.816682	ENSG00000020634	200424	TET3
257.787	-0.247652	0.381862	-0.648539	0.516636	0.816682	ENSG00000020635	5016	OVGP1
50.1662	0.278306	0.429174	0.648469	0.516681	0.816682	ENSG00000020636	NA	NA
543.833	0.13714	0.2116	0.648109	0.516915	0.816971	ENSG00000020637	55909	BIN3
641.332	0.182434	0.281547	0.647971	0.517003	0.817033	ENSG00000020638	221395	ADGRF5
124.908	0.133179	0.205575	0.647836	0.517091	0.817093	ENSG00000020639	55345	ZGRF1
4199.62	0.104336	0.161151	0.647442	0.517346	0.817359	ENSG00000020640	6147	RPL23A
90.5734	0.186554	0.288149	0.647421	0.51736	0.817359	ENSG00000020641	127428	TCEANC2
440.31	0.0592563	0.091566	0.647143	0.517539	0.817407	ENSG00000020642	80006	TRAPPC13
62.5589	0.265873	0.410764	0.647264	0.517461	0.817407	ENSG00000020643	149837	LINC00654
41.1585	0.166869	0.257837	0.647188	0.51751	0.817407	ENSG00000020644	101926907	LOC101926907
1135.79	-0.080472	0.124442	-0.646663	0.51785	0.817581	ENSG00000020645	160518	DENND5B
978.995	0.0745366	0.115258	0.646694	0.51783	0.817581	ENSG00000020646	26009	ZZZ3
354.997	0.134489	0.207929	0.646804	0.517759	0.817581	ENSG00000020647	283742	FAM98B
103.583	-0.114353	0.176832	-0.646673	0.517843	0.817581	ENSG00000020648	56101	PCDHGB5
108.328	0.168921	0.261436	0.646128	0.518196	0.818049	ENSG00000020649	1371	CPOX
3561.55	-0.0951992	0.147377	-0.645956	0.518308	0.818068	ENSG00000020650	5464	PPA1
40.1273	-0.238098	0.368585	-0.645979	0.518293	0.818068	ENSG00000020651	55509	BATF3
1382.89	0.0909781	0.140874	0.64581	0.518402	0.818084	ENSG00000020652	283358	B4GALNT3
894.104	-0.0587338	0.0909493	-0.645786	0.518418	0.818084	ENSG00000020653	54977	SLC25A38
824.616	-0.0817947	0.126735	-0.6454	0.518668	0.818094	ENSG00000020654	4660	PPP1R12B
336.659	0.0991855	0.153618	0.645663	0.518498	0.818094	ENSG00000020655	55863	TMEM126B
173.253	0.120865	0.187275	0.64539	0.518675	0.818094	ENSG00000020656	117981787	MAP3K4-AS1
35.8573	0.225323	0.349066	0.645502	0.518602	0.818094	ENSG00000020657	9535	GMFG
45.3138	-0.287691	0.445669	-0.645526	0.518586	0.818094	ENSG00000020658	7288	TULP2
3040.71	0.126747	0.196511	0.644986	0.518936	0.818201	ENSG00000020659	9043	SPAG9
1175.25	0.242067	0.375365	0.644885	0.519002	0.818201	ENSG00000020660	55089	SLC38A4
1184.61	-0.100942	0.156488	-0.645045	0.518898	0.818201	ENSG00000020661	57568	SIPA1L2
985.664	-0.0651443	0.101094	-0.644393	0.519321	0.818201	ENSG00000020662	25920	NELFB
851.601	0.131117	0.203384	0.644674	0.519138	0.818201	ENSG00000020663	8027	STAM
472.861	0.125634	0.194793	0.644963	0.518951	0.818201	ENSG00000020664	54968	TMEM70
419.185	-0.0929028	0.144058	-0.644899	0.518992	0.818201	ENSG00000020665	55208	DCUN1D2
92.0765	0.10867	0.16863	0.644428	0.519298	0.818201	ENSG00000020666	56852	RAD18
61.8009	0.220301	0.341789	0.644552	0.519218	0.818201	ENSG00000020667	1045	CDX2
31.9049	-0.180799	0.280438	-0.644701	0.519121	0.818201	ENSG00000020668	NA	NA
32.481	-0.124644	0.193439	-0.64436	0.519342	0.818201	ENSG00000020669	NA	NA
26.228	-0.152024	0.235874	-0.644516	0.519241	0.818201	ENSG00000020670	NA	NA
47.146	-0.133364	0.207017	-0.644218	0.519434	0.818268	ENSG00000020671	101927989	ZNF516-AS1
21.7365	0.175133	0.271909	0.644086	0.519519	0.818323	ENSG00000020672	NA	NA
1802.36	-0.0613354	0.0952549	-0.643908	0.519635	0.818325	ENSG00000020673	57680	CHD8
1003.12	0.160544	0.249379	0.643776	0.519721	0.818325	ENSG00000020674	6672	SP100
774.176	-0.0758855	0.117873	-0.643792	0.51971	0.818325	ENSG00000020675	115024	NT5C3B
31.2754	0.276494	0.429389	0.643925	0.519624	0.818325	ENSG00000020676	256435	ST6GALNAC3
122.21	0.133576	0.207563	0.643544	0.519871	0.818428	ENSG00000020677	113878	DTX2
102.152	0.128295	0.199364	0.643521	0.519886	0.818428	ENSG00000020678	126017	ZNF813
1652.91	-0.0474133	0.0736953	-0.64337	0.519984	0.818445	ENSG00000020679	9874	TLK1
270.558	0.091228	0.141802	0.64335	0.519997	0.818445	ENSG00000020680	400073	C12orf76
40.5279	-0.114849	0.178777	-0.642416	0.520603	0.819321	ENSG00000020681	NA	NA
7658.95	0.0933342	0.145344	0.642162	0.520768	0.819423	ENSG00000020682	23499	MACF1
831.738	-0.0547724	0.0852875	-0.642208	0.520738	0.819423	ENSG00000020683	51510	CHMP5
1016.96	0.258107	0.402075	0.641937	0.520914	0.819573	ENSG00000020684	64063	PRSS22
3054.11	-0.077422	0.12064	-0.64176	0.521029	0.81959	ENSG00000020685	23461	ABCA5
2156.04	-0.0923942	0.143986	-0.64169	0.521075	0.81959	ENSG00000020686	3295	HSD17B4
1492.3	-0.0653576	0.10185	-0.641704	0.521065	0.81959	ENSG00000020687	51201	ZDHHC2
353.789	0.0983818	0.153346	0.641567	0.521155	0.819637	ENSG00000020688	7984	ARHGEF5
657.008	-0.0850745	0.132638	-0.641404	0.52126	0.819725	ENSG00000020689	6632	SNRPD1
135.815	0.211013	0.329169	0.641047	0.521492	0.82001	ENSG00000020690	2324	FLT4
39.802	0.616791	0.962447	0.640856	0.521616	0.820126	ENSG00000020691	5616	PRKY
300.158	-0.0729718	0.113888	-0.640732	0.521697	0.820174	ENSG00000020692	78996	CYREN
962.955	-0.080477	0.12563	-0.640589	0.52179	0.820211	ENSG00000020693	2781	GNAZ
275.149	0.0937279	0.146326	0.640542	0.52182	0.820211	ENSG00000020694	9419	CRIPT
1289.42	0.100563	0.157056	0.640298	0.521979	0.820231	ENSG00000020695	55294	FBXW7
554.792	-0.0902722	0.140983	-0.640306	0.521974	0.820231	ENSG00000020696	7220	TRPC1
32.053	0.179451	0.280265	0.640291	0.521983	0.820231	ENSG00000020697	25786	DGCR11
85.0243	0.118608	0.185343	0.639936	0.522214	0.820515	ENSG00000020698	54984	PINX1
45.7219	0.108178	0.16909	0.639763	0.522326	0.820613	ENSG00000020699	23590	PDSS1
3958.57	-0.128774	0.20136	-0.639523	0.522483	0.820779	ENSG00000020700	2195	FAT1
105.176	0.133386	0.208624	0.639364	0.522586	0.820863	ENSG00000020701	4171	MCM2
1732.01	0.0639773	0.100094	0.639172	0.522711	0.820974	ENSG00000020702	26505	CNNM3
487.242	-0.104504	0.163518	-0.639101	0.522757	0.820974	ENSG00000020703	4258	MGST2
1509.06	-0.0608606	0.0952448	-0.638992	0.522828	0.821	ENSG00000020704	5706	PSMC6
24.6933	-0.146265	0.228925	-0.638921	0.522874	0.821	ENSG00000020705	NA	NA
1087.08	-0.0705878	0.110509	-0.638751	0.522985	0.821089	ENSG00000020706	2475	MTOR
60.9383	0.341971	0.535435	0.63868	0.523031	0.821089	ENSG00000020707	2702	GJA5
97.6694	-0.154431	0.241895	-0.63842	0.5232	0.821276	ENSG00000020708	NA	NA
170.735	0.109211	0.17111	0.63825	0.523311	0.821371	ENSG00000020709	NA	NA
558.199	-0.0838445	0.131413	-0.638022	0.52346	0.821485	ENSG00000020710	10401	PIAS3
21.6182	-0.184122	0.2886	-0.637984	0.523484	0.821485	ENSG00000020711	NA	NA
870.508	0.166631	0.261329	0.637631	0.523714	0.821767	ENSG00000020712	85352	SHISAL1
41.9218	-0.167453	0.262655	-0.637539	0.523774	0.821783	ENSG00000020713	84324	SARNP
1121.16	0.0820367	0.12876	0.63713	0.52404	0.82188	ENSG00000020714	10989	IMMT
903.178	-0.0738289	0.115849	-0.637288	0.523938	0.82188	ENSG00000020715	7029	TFDP2
285.223	0.206088	0.323408	0.63724	0.523969	0.82188	ENSG00000020716	79812	MMRN2
226.637	0.103904	0.163099	0.637058	0.524087	0.82188	ENSG00000020717	5203	PFDN4
23.5122	0.329781	0.517595	0.637142	0.524032	0.82188	ENSG00000020718	130574	LYPD6
674.198	-0.0912173	0.14329	-0.636591	0.524391	0.822226	ENSG00000020719	130617	ZFAND2B
579.974	-0.0726881	0.114216	-0.636411	0.524509	0.822226	ENSG00000020720	27106	ARRDC2
28.6274	0.282079	0.443224	0.636425	0.524499	0.822226	ENSG00000020721	NA	NA
23.2286	0.181582	0.285296	0.636468	0.524471	0.822226	ENSG00000020722	101929243	ILRUN-AS1
677.645	-0.0763571	0.119996	-0.636332	0.52456	0.822227	ENSG00000020723	57614	RELCH
1087.02	0.0666235	0.104724	0.636179	0.52466	0.822265	ENSG00000020724	222658	KCTD20
57.0777	-0.263961	0.414941	-0.636141	0.524685	0.822265	ENSG00000020725	729867	LOC729867
1468.83	0.117926	0.185512	0.635679	0.524986	0.822422	ENSG00000020726	NA	NA
942.191	0.0594068	0.0934355	0.635805	0.524903	0.822422	ENSG00000020727	56650	CLDND1
422.759	0.0988469	0.155481	0.635749	0.52494	0.822422	ENSG00000020728	29777	ABT1
194.89	-0.0866728	0.136331	-0.635755	0.524936	0.822422	ENSG00000020729	NA	NA
986.487	-0.141933	0.223362	-0.63544	0.525142	0.822509	ENSG00000020730	6627	SNRPA1
48.9484	0.119083	0.187399	0.63545	0.525135	0.822509	ENSG00000020731	257044	CATSPERE
1762.03	0.0686124	0.10807	0.634891	0.5255	0.822922	ENSG00000020732	4677	NARS1
972.467	-0.0932804	0.146926	-0.634881	0.525506	0.822922	ENSG00000020733	9870	AREL1
110.867	0.126575	0.199405	0.634761	0.525584	0.822966	ENSG00000020734	51259	TMEM216
30.8941	-0.226427	0.356759	-0.634678	0.525638	0.822972	ENSG00000020735	NA	NA
272.534	0.072257	0.113867	0.634574	0.525706	0.823	ENSG00000020736	27252	KLHL20
570.17	0.153074	0.241338	0.634271	0.525904	0.823073	ENSG00000020737	57050	UTP3
420.87	-0.0755323	0.119077	-0.634315	0.525875	0.823073	ENSG00000020738	56981	PRDM11
194.323	0.135308	0.213305	0.63434	0.525859	0.823073	ENSG00000020739	9068	ANGPTL1
1062.18	-0.20126	0.317405	-0.63408	0.526029	0.82319	ENSG00000020740	6578	SLCO2A1
505.614	0.0880786	0.138998	0.633669	0.526297	0.82353	ENSG00000020741	123606	NIPA1
931.197	0.0854037	0.134811	0.633507	0.526403	0.823587	ENSG00000020742	7705	ZNF146
942.83	-0.0618374	0.0977006	-0.632928	0.526781	0.823587	ENSG00000020743	5335	PLCG1
886.237	-0.067674	0.106873	-0.633222	0.526589	0.823587	ENSG00000020744	23113	CUL9
787.052	0.0591969	0.0934995	0.633125	0.526652	0.823587	ENSG00000020745	51283	BFAR
592.393	-0.0880164	0.139058	-0.632946	0.526769	0.823587	ENSG00000020746	25953	PNKD
571.096	-0.114029	0.180092	-0.63317	0.526623	0.823587	ENSG00000020747	170622	COMMD6
207.286	0.0731964	0.115649	0.63292	0.526786	0.823587	ENSG00000020748	22808	MRAS
72.9448	-0.126207	0.19928	-0.633315	0.526528	0.823587	ENSG00000020749	5623	PSPN
59.655	-0.164543	0.259776	-0.633403	0.526471	0.823587	ENSG00000020750	9134	CCNE2
2068.22	-0.0500467	0.0790847	-0.632824	0.526849	0.823607	ENSG00000020751	6597	SMARCA4
109.021	-0.195882	0.309585	-0.632725	0.526913	0.823629	ENSG00000020752	84688	C9orf24
3993.55	-0.0638407	0.101029	-0.631904	0.527449	0.823679	ENSG00000020753	4926	NUMA1
1018.96	-0.121986	0.192842	-0.632567	0.527017	0.823679	ENSG00000020754	282991	BLOC1S2
857.175	-0.0896141	0.141796	-0.631994	0.527391	0.823679	ENSG00000020755	56160	NSMCE3
807.412	0.0535111	0.0846498	0.632147	0.527291	0.823679	ENSG00000020756	129285	PPP1R21
658.068	0.0931816	0.147449	0.631958	0.527415	0.823679	ENSG00000020757	23186	RCOR1
405.451	0.262667	0.415454	0.632241	0.52723	0.823679	ENSG00000020758	163259	DENND2C
248.968	0.151987	0.240515	0.631923	0.527437	0.823679	ENSG00000020759	113	ADCY7
74.2136	0.217574	0.344356	0.631829	0.527499	0.823679	ENSG00000020760	51174	TUBD1
54.8227	0.185205	0.292929	0.63225	0.527224	0.823679	ENSG00000020761	101059918	GOLGA8R
49.4839	0.146616	0.231864	0.632334	0.527168	0.823679	ENSG00000020762	92342	METTL18
24.194	0.133597	0.211285	0.632305	0.527188	0.823679	ENSG00000020763	NA	NA
2103.24	-0.0671621	0.10636	-0.63146	0.52774	0.823852	ENSG00000020764	7384	UQCRC1
1975.69	-0.114308	0.181005	-0.63152	0.5277	0.823852	ENSG00000020765	54915	YTHDF1
657.89	-0.113648	0.180008	-0.631351	0.527811	0.823852	ENSG00000020766	27258	LSM3
41.591	-0.155648	0.246516	-0.631392	0.527784	0.823852	ENSG00000020767	NA	NA
117.809	0.124788	0.19772	0.631136	0.527952	0.823994	ENSG00000020768	NA	NA
1629.52	-0.138465	0.219597	-0.630541	0.528341	0.824301	ENSG00000020769	11108	PRDM4
1105.23	-0.103771	0.164577	-0.630534	0.528345	0.824301	ENSG00000020770	25865	PRKD2
946.765	0.0617365	0.0978845	0.630708	0.528232	0.824301	ENSG00000020771	25923	ATL3
350.787	0.0727319	0.115351	0.630527	0.52835	0.824301	ENSG00000020772	144404	TMEM120B
1754.99	0.131406	0.208483	0.630299	0.528499	0.824309	ENSG00000020773	7150	TOP1
644.127	0.0715476	0.113544	0.63013	0.528609	0.824309	ENSG00000020774	10199	MPHOSPH10
89.2722	-0.127359	0.202135	-0.630069	0.52865	0.824309	ENSG00000020775	NA	NA
50.8882	0.167264	0.265389	0.630261	0.528524	0.824309	ENSG00000020776	NA	NA
43.0033	0.166101	0.263584	0.630165	0.528587	0.824309	ENSG00000020777	22925	PLA2R1
30.6771	-0.16173	0.256691	-0.630056	0.528658	0.824309	ENSG00000020778	NA	NA
183.166	-0.109226	0.173401	-0.629908	0.528755	0.824382	ENSG00000020779	54955	C1orf109
169.879	-0.307522	0.488455	-0.629581	0.528969	0.824638	ENSG00000020780	NA	NA
2321.94	-0.0757587	0.120363	-0.629419	0.529075	0.824701	ENSG00000020781	5860	QDPR
371.128	-0.0993668	0.15792	-0.629224	0.529202	0.824701	ENSG00000020782	55105	GPATCH2
172.11	-0.140403	0.223133	-0.629236	0.529194	0.824701	ENSG00000020783	342132	ZNF774
125.307	-0.149544	0.237669	-0.62921	0.529212	0.824701	ENSG00000020784	29127	RACGAP1
332.143	-0.0964139	0.153375	-0.628614	0.529602	0.825144	ENSG00000020785	55367	PIDD1
203.761	-0.0625219	0.0994826	-0.62847	0.529696	0.825144	ENSG00000020786	126526	C19orf47
203.597	0.124186	0.197601	0.628468	0.529697	0.825144	ENSG00000020787	83744	ZNF484
23.0549	0.270362	0.430143	0.628541	0.52965	0.825144	ENSG00000020788	NA	NA
690.594	-0.0618746	0.0984697	-0.628362	0.529767	0.825174	ENSG00000020789	55146	ZDHHC4
40.844	-0.172224	0.274234	-0.62802	0.529991	0.825444	ENSG00000020790	NA	NA
35.5956	0.203551	0.324244	0.627769	0.530155	0.825622	ENSG00000020791	NA	NA
713.136	-0.199118	0.317472	-0.627197	0.53053	0.825789	ENSG00000020792	64121	RRAGC
404.308	-0.108432	0.172909	-0.627103	0.530592	0.825789	ENSG00000020793	79634	SCRN3
296.366	0.121442	0.193607	0.62726	0.530489	0.825789	ENSG00000020794	25956	SEC31B
105.722	-0.12616	0.201161	-0.627158	0.530555	0.825789	ENSG00000020795	133022	TRAM1L1
94.2442	0.175375	0.279676	0.627066	0.530616	0.825789	ENSG00000020796	1959	EGR2
82.7464	0.208616	0.33258	0.627266	0.530485	0.825789	ENSG00000020797	7100	TLR5
67.5097	-0.167515	0.267044	-0.627296	0.530465	0.825789	ENSG00000020798	11162	NUDT6
420.332	0.126252	0.201373	0.626958	0.530687	0.825821	ENSG00000020799	9875	URB1
168.762	-0.0900184	0.143657	-0.626621	0.530908	0.826087	ENSG00000020800	NA	NA
2978.3	0.127604	0.203695	0.626447	0.531022	0.826094	ENSG00000020801	92597	MOB1B
1946.22	0.0880781	0.14064	0.626268	0.531139	0.826094	ENSG00000020802	253943	YTHDF3
1390.51	-0.119303	0.190495	-0.62628	0.531131	0.826094	ENSG00000020803	7008	TEF
1221.17	0.116247	0.1856	0.626333	0.531097	0.826094	ENSG00000020804	84888	SPPL2A
404.502	0.0929582	0.148441	0.626229	0.531165	0.826094	ENSG00000020805	284565	NBPF15
154.421	-0.0685312	0.109467	-0.626043	0.531286	0.826204	ENSG00000020806	124045	SPATA33
1168.18	-0.0857102	0.136957	-0.625819	0.531434	0.826276	ENSG00000020807	8491	MAP4K3
96.7989	-0.0891918	0.142507	-0.625876	0.531396	0.826276	ENSG00000020808	100506881	MKLN1-AS
32.3662	0.166045	0.265456	0.625508	0.531637	0.826515	ENSG00000020809	145508	CEP128
257.466	-0.0944876	0.151232	-0.624784	0.532113	0.826802	ENSG00000020810	8548	BLZF1
161.274	-0.0973964	0.155876	-0.624833	0.532081	0.826802	ENSG00000020811	25906	ANAPC15
178.639	-0.0949329	0.151942	-0.624795	0.532105	0.826802	ENSG00000020812	54971	BANP
162.891	0.0796169	0.127398	0.624949	0.532005	0.826802	ENSG00000020813	118426	BORCS5
99.4922	0.104869	0.167774	0.62506	0.531931	0.826802	ENSG00000020814	286075	ZNF707
31.8315	0.159879	0.255903	0.624765	0.532125	0.826802	ENSG00000020815	200558	APLF
205.438	-0.110801	0.177431	-0.624473	0.532317	0.826994	ENSG00000020816	339201	ASB16-AS1
97.9466	-0.209741	0.335895	-0.624423	0.53235	0.826994	ENSG00000020817	26134	RALGAPA1P1
54.3823	0.198049	0.31737	0.624033	0.532606	0.827314	ENSG00000020818	8344	H2BC6
531.817	0.165049	0.264523	0.623948	0.532662	0.827321	ENSG00000020819	161436	EML5
31.931	-0.150002	0.24045	-0.62384	0.532733	0.827353	ENSG00000020820	582	BBS1
386.51	-0.0837264	0.134232	-0.623742	0.532797	0.827375	ENSG00000020821	93436	ARMC6
41.9451	0.155091	0.248678	0.623661	0.53285	0.827379	ENSG00000020822	79839	CCDC102B
1349.96	0.0888566	0.142557	0.623305	0.533084	0.827557	ENSG00000020823	23338	JADE2
179.326	-0.125172	0.20086	-0.623178	0.533168	0.827557	ENSG00000020824	23322	RPGRIP1L
56.6884	-0.194102	0.311471	-0.623179	0.533167	0.827557	ENSG00000020825	NA	NA
39.6426	-0.196028	0.314551	-0.623198	0.533155	0.827557	ENSG00000020826	100129792	CCDC152
4257.8	-0.125312	0.201194	-0.622841	0.533389	0.827823	ENSG00000020827	5930	RBBP6
1665.27	0.0860837	0.138325	0.622328	0.533726	0.828032	ENSG00000020828	55818	KDM3A
651.948	-0.0681837	0.10955	-0.6224	0.533679	0.828032	ENSG00000020829	51230	PHF20
388.324	-0.0587437	0.0943592	-0.622554	0.533578	0.828032	ENSG00000020830	57827	C6orf47
74.9697	0.172357	0.276913	0.622424	0.533663	0.828032	ENSG00000020831	112840	WDR89
9245.83	0.0917322	0.147477	0.62201	0.533935	0.828199	ENSG00000020832	1832	DSP
304.489	-0.076796	0.123464	-0.622011	0.533935	0.828199	ENSG00000020833	284656	EPHA10
285.637	-0.104399	0.16787	-0.621908	0.534002	0.828225	ENSG00000020834	54986	ULK4
247.922	-0.0938391	0.150921	-0.621776	0.534089	0.828281	ENSG00000020835	10001	MED6
79.32	0.124562	0.200381	0.621628	0.534187	0.828354	ENSG00000020836	647276	RPL4P4
878.381	-0.0573666	0.0923489	-0.621193	0.534472	0.828497	ENSG00000020837	64853	AIDA
388.269	0.100114	0.161167	0.62118	0.534481	0.828497	ENSG00000020838	23417	MLYCD
327.952	0.0998325	0.160679	0.621316	0.534391	0.828497	ENSG00000020839	84300	UQCC2
99.3942	0.129184	0.207941	0.621255	0.534432	0.828497	ENSG00000020840	55192	DNAJC17
2514.66	-0.112146	0.180626	-0.620876	0.534681	0.828611	ENSG00000020841	23022	PALLD
729.482	-0.0948653	0.152781	-0.620925	0.534649	0.828611	ENSG00000020842	10010	TANK
24.308	0.176892	0.284925	0.620837	0.534707	0.828611	ENSG00000020843	100422885	MIR1244-2
1496.72	-0.0551147	0.0888231	-0.620499	0.534929	0.82874	ENSG00000020844	28988	DBNL
803.936	-0.0673822	0.108583	-0.62056	0.534889	0.82874	ENSG00000020845	3628	INPP1
143.943	0.214066	0.345086	0.620326	0.535043	0.82874	ENSG00000020846	29990	PILRB
33.7892	-0.141155	0.227545	-0.620339	0.535035	0.82874	ENSG00000020847	220359	TIGD3
23.8182	0.202923	0.327095	0.620379	0.535008	0.82874	ENSG00000020848	NA	NA
409.695	0.139401	0.224851	0.61997	0.535278	0.829024	ENSG00000020849	124925	SEZ6
3986.97	-0.136832	0.220746	-0.619864	0.535347	0.829053	ENSG00000020850	51729	WBP11
1325.39	0.0662649	0.10694	0.619644	0.535492	0.829053	ENSG00000020851	9255	AIMP1
580.481	-0.0648514	0.104672	-0.619568	0.535542	0.829053	ENSG00000020852	261726	TIPRL
260.727	0.176331	0.284607	0.619558	0.535549	0.829053	ENSG00000020853	9064	MAP3K6
79.7123	-0.116981	0.188746	-0.619777	0.535405	0.829053	ENSG00000020854	NA	NA
3425.56	0.0492069	0.0795226	0.618779	0.536062	0.829274	ENSG00000020855	4076	CAPRIN1
1205.93	-0.102238	0.165162	-0.619018	0.535904	0.829274	ENSG00000020856	7388	UQCRH
929.597	0.101111	0.163379	0.618872	0.536	0.829274	ENSG00000020857	57619	SHROOM3
695.436	0.0518737	0.0839348	0.618024	0.53656	0.829274	ENSG00000020858	27183	VPS4A
219.687	-0.101811	0.164734	-0.618032	0.536554	0.829274	ENSG00000020859	81567	TXNDC5
222.299	0.12182	0.197134	0.617956	0.536604	0.829274	ENSG00000020860	2888	GRB14
162.93	0.118312	0.191165	0.618902	0.535981	0.829274	ENSG00000020861	101928601	MEI4
116.418	0.125518	0.202772	0.61901	0.535909	0.829274	ENSG00000020862	7041	TGFB1I1
94.0459	0.155429	0.251491	0.618029	0.536556	0.829274	ENSG00000020863	55321	TMEM74B
104.497	-0.12332	0.199456	-0.618283	0.536389	0.829274	ENSG00000020864	51027	BOLA1
91.5759	-0.127597	0.206355	-0.618339	0.536352	0.829274	ENSG00000020865	NA	NA
80.7868	-0.169313	0.273502	-0.619056	0.535879	0.829274	ENSG00000020866	90134	KCNH7
69.3402	-0.129701	0.209784	-0.618261	0.536404	0.829274	ENSG00000020867	55762	ZNF701
42.7257	-0.202736	0.327991	-0.618113	0.536501	0.829274	ENSG00000020868	106478943	MTND6P4
28.7306	0.125258	0.202685	0.617993	0.53658	0.829274	ENSG00000020869	NA	NA
25.1742	0.15147	0.244819	0.618704	0.536111	0.829274	ENSG00000020870	100128881	VPS9D1-AS1
21.7796	-0.227111	0.367383	-0.618185	0.536453	0.829274	ENSG00000020871	4701	NDUFA7
21.8694	-0.21873	0.353902	-0.618054	0.53654	0.829274	ENSG00000020872	NA	NA
5049.31	-0.0765769	0.124018	-0.617464	0.536928	0.829374	ENSG00000020873	8407	TAGLN2
2600.27	-0.0394495	0.0639968	-0.616429	0.537611	0.829374	ENSG00000020874	57003	CCDC47
1560.08	0.0631098	0.102255	0.617181	0.537116	0.829374	ENSG00000020875	50808	AK3
1515.55	0.13136	0.213149	0.616283	0.537708	0.829374	ENSG00000020876	23312	DMXL2
1389.66	0.154856	0.251219	0.61642	0.537617	0.829374	ENSG00000020877	160760	PPTC7
884	0.128106	0.207382	0.617729	0.536754	0.829374	ENSG00000020878	85463	ZC3H12C
866.894	0.096277	0.156135	0.616626	0.537481	0.829374	ENSG00000020879	6942	TCF20
595.362	0.0552592	0.0896394	0.616462	0.53759	0.829374	ENSG00000020880	2632	GBE1
515.254	0.0824153	0.133676	0.61653	0.537544	0.829374	ENSG00000020881	868	CBLB
540.655	0.0788077	0.127642	0.61741	0.536964	0.829374	ENSG00000020882	84328	LZIC
498.987	-0.071961	0.116765	-0.616288	0.537704	0.829374	ENSG00000020883	55245	UQCC1
445.135	0.077774	0.126134	0.616596	0.537501	0.829374	ENSG00000020884	134430	WDR36
223.067	-0.108552	0.176106	-0.616403	0.537629	0.829374	ENSG00000020885	51103	NDUFAF1
148.054	0.108349	0.175687	0.616716	0.537422	0.829374	ENSG00000020886	101927111	SUCLG2-DT
87.6367	-0.174384	0.282773	-0.616692	0.537438	0.829374	ENSG00000020887	84125	LRRIQ1
96.2423	-0.182069	0.295218	-0.616729	0.537414	0.829374	ENSG00000020888	9957	HS3ST1
61.5688	0.151723	0.246117	0.616467	0.537586	0.829374	ENSG00000020889	114899	C1QTNF3
53.4467	-0.137748	0.223227	-0.617074	0.537186	0.829374	ENSG00000020890	84814	PLPP7
31.5836	0.17013	0.275773	0.61692	0.537287	0.829374	ENSG00000020891	253128	LINC00612
30.8493	0.195873	0.317849	0.616246	0.537732	0.829374	ENSG00000020892	140706	CCM2L
21.8349	-0.17941	0.290657	-0.617255	0.537067	0.829374	ENSG00000020893	81621	KAZALD1
3067.94	-0.0603961	0.0980718	-0.615836	0.538003	0.829699	ENSG00000020894	57092	PCNP
865.288	0.091932	0.149321	0.615668	0.538114	0.829699	ENSG00000020895	205327	C2orf69
393.123	0.0736998	0.119696	0.615726	0.538075	0.829699	ENSG00000020896	79134	TMEM185B
64.2239	-0.181262	0.294439	-0.615618	0.538146	0.829699	ENSG00000020897	146754	DNAH2
38.9469	-0.131423	0.213535	-0.615462	0.53825	0.829781	ENSG00000020898	80307	FER1L4
1083.28	0.111535	0.181279	0.615267	0.538378	0.8299	ENSG00000020899	8396	PIP4K2B
3733.64	0.10522	0.171229	0.614496	0.538888	0.83016	ENSG00000020900	85301	COL27A1
2547.79	-0.062276	0.101391	-0.614219	0.539071	0.83016	ENSG00000020901	7392	USF2
1993.47	0.153949	0.250517	0.614524	0.538869	0.83016	ENSG00000020902	1997	ELF1
1970.13	-0.140039	0.227936	-0.614377	0.538966	0.83016	ENSG00000020903	5718	PSMD12
1957.49	0.14633	0.238261	0.614161	0.539109	0.83016	ENSG00000020904	10276	NET1
1178.56	-0.0867033	0.141029	-0.614792	0.538692	0.83016	ENSG00000020905	9344	TAOK2
1261.01	0.15008	0.244338	0.614231	0.539063	0.83016	ENSG00000020906	4860	PNP
1191.62	-0.0672031	0.109463	-0.613938	0.539257	0.83016	ENSG00000020907	38	ACAT1
231.84	-0.115027	0.187056	-0.614931	0.5386	0.83016	ENSG00000020908	149478	BTBD19
220.074	0.0994843	0.161851	0.614666	0.538775	0.83016	ENSG00000020909	79077	DCTPP1
123.41	0.0798706	0.130078	0.614022	0.539201	0.83016	ENSG00000020910	84547	PGBD1
77.303	-0.116662	0.190005	-0.613992	0.53922	0.83016	ENSG00000020911	2824	GPM6B
29.3536	0.187454	0.305251	0.614097	0.539151	0.83016	ENSG00000020912	6507	SLC1A3
27.2313	0.161974	0.263548	0.614592	0.538824	0.83016	ENSG00000020913	65243	ZFP69B
7355.98	-0.104827	0.17082	-0.613667	0.539436	0.830331	ENSG00000020914	667	DST
480.48	-0.0778667	0.126898	-0.613616	0.539469	0.830331	ENSG00000020915	5393	EXOSC9
792.237	0.0766341	0.124913	0.613502	0.539545	0.830369	ENSG00000020916	5160	PDHA1
968.465	-0.0722835	0.11792	-0.61299	0.539883	0.830464	ENSG00000020917	9091	PIGQ
915.032	-0.0617461	0.100726	-0.613008	0.539871	0.830464	ENSG00000020918	2356	FPGS
573.038	-0.0695955	0.113542	-0.612948	0.539911	0.830464	ENSG00000020919	134492	NUDCD2
501.351	0.0758896	0.123776	0.61312	0.539797	0.830464	ENSG00000020920	23274	CLEC16A
368.692	-0.080336	0.131061	-0.612968	0.539898	0.830464	ENSG00000020921	64419	MTMR14
165.135	0.185735	0.302871	0.613247	0.539713	0.830464	ENSG00000020922	1805	DPT
1468.87	-0.0839961	0.137059	-0.612848	0.539977	0.830488	ENSG00000020923	6449	SGTA
2749.66	-0.0961882	0.157091	-0.612308	0.540334	0.830871	ENSG00000020924	8242	KDM5C
2275.07	-0.0746557	0.122015	-0.611857	0.540632	0.830871	ENSG00000020925	4758	NEU1
325.001	-0.0907089	0.148236	-0.611921	0.54059	0.830871	ENSG00000020926	91875	TTC5
186.313	0.117605	0.192098	0.612211	0.540398	0.830871	ENSG00000020927	254887	ZDHHC23
179.248	0.163517	0.267095	0.612207	0.540401	0.830871	ENSG00000020928	25929	GEMIN5
115.552	-0.118549	0.193744	-0.611882	0.540616	0.830871	ENSG00000020929	NA	NA
102.454	-0.0840193	0.137252	-0.612155	0.540435	0.830871	ENSG00000020930	284385	ZNF561-AS1
29.5857	-0.135832	0.221998	-0.61186	0.540631	0.830871	ENSG00000020931	NA	NA
59.8848	-0.0908928	0.148618	-0.611587	0.540811	0.830914	ENSG00000020932	283856	GNAO1-DT
52.9976	0.127067	0.207761	0.611604	0.5408	0.830914	ENSG00000020933	641339	ZNF674
43.1251	-0.13289	0.217288	-0.611585	0.540812	0.830914	ENSG00000020934	219844	HYLS1
6275.85	0.162729	0.266332	0.611	0.5412	0.830955	ENSG00000020935	302	ANXA2
2212.26	0.130193	0.213127	0.610868	0.541287	0.830955	ENSG00000020936	5352	PLOD2
737.094	-0.136837	0.224226	-0.610264	0.541687	0.830955	ENSG00000020937	9823	ARMCX2
766.191	0.118879	0.194785	0.610309	0.541657	0.830955	ENSG00000020938	NA	NA
442.391	-0.099835	0.163491	-0.610647	0.541433	0.830955	ENSG00000020939	375298	CERKL
468.899	-0.0677719	0.111015	-0.610475	0.541548	0.830955	ENSG00000020940	115201	ATG4A
284.57	0.104785	0.171701	0.610274	0.541681	0.830955	ENSG00000020941	50937	CDON
238.057	-0.072187	0.118104	-0.611214	0.541058	0.830955	ENSG00000020942	285989	ZNF789
211.748	0.149195	0.244405	0.610442	0.541569	0.830955	ENSG00000020943	29946	SERTAD3
197.273	-0.1275	0.208559	-0.611336	0.540977	0.830955	ENSG00000020944	22932	POMZP3
184.141	0.101056	0.165308	0.611315	0.540991	0.830955	ENSG00000020945	155382	VPS37D
160.374	0.14557	0.238504	0.610347	0.541632	0.830955	ENSG00000020946	253650	ANKRD18A
57.4947	0.15164	0.248124	0.611148	0.541101	0.830955	ENSG00000020947	84515	MCM8
82.8143	0.165457	0.271134	0.610241	0.541702	0.830955	ENSG00000020948	388815	MIR99AHG
29.8337	0.22067	0.361548	0.610346	0.541632	0.830955	ENSG00000020949	30851	TAX1BP3
30.987	-0.388651	0.636451	-0.610653	0.541429	0.830955	ENSG00000020950	2707	GJB3
25.5818	0.151343	0.247593	0.611255	0.541031	0.830955	ENSG00000020951	9495	AKAP5
23.089	-0.228943	0.375221	-0.610154	0.54176	0.830965	ENSG00000020952	1033	CDKN3
77.3594	0.288258	0.472511	0.610055	0.541825	0.830988	ENSG00000020953	6819	SULT1C2
2041.38	0.136671	0.224237	0.609491	0.542199	0.831078	ENSG00000020954	6235	RPS29
1240.43	-0.0818189	0.134275	-0.609339	0.5423	0.831078	ENSG00000020955	7419	VDAC3
593.343	-0.0536103	0.0879779	-0.609361	0.542285	0.831078	ENSG00000020956	57184	FAM219B
603.263	0.0564113	0.092605	0.609161	0.542418	0.831078	ENSG00000020957	285381	DPH3
377.3	0.0865838	0.142004	0.609727	0.542043	0.831078	ENSG00000020958	26263	FBXO22
287.323	-0.074485	0.122236	-0.609354	0.54229	0.831078	ENSG00000020959	29097	CNIH4
329.688	0.0580133	0.0952331	0.609172	0.54241	0.831078	ENSG00000020960	90826	PRMT9
262.455	-0.151267	0.248185	-0.609494	0.542197	0.831078	ENSG00000020961	79142	PHF23
134.161	-0.184314	0.302589	-0.609124	0.542442	0.831078	ENSG00000020962	114827	FHAD1
87.4982	0.105675	0.17344	0.609286	0.542335	0.831078	ENSG00000020963	NA	NA
25.6692	0.216109	0.354526	0.609572	0.542146	0.831078	ENSG00000020964	653781	POTEJ
32.9495	-0.136007	0.223365	-0.608899	0.542592	0.831229	ENSG00000020965	387787	LIPT2
932.219	-0.0975539	0.160282	-0.60864	0.542763	0.831414	ENSG00000020966	8897	MTMR3
388.772	0.0922546	0.151629	0.608425	0.542906	0.831554	ENSG00000020967	8050	PDHX
181.756	-0.0989316	0.16263	-0.608324	0.542973	0.83158	ENSG00000020968	55851	PSENEN
321.376	-0.129948	0.213686	-0.608126	0.543104	0.831625	ENSG00000020969	54620	FBXL19
25.0509	-0.158212	0.260151	-0.608155	0.543085	0.831625	ENSG00000020970	23415	KCNH4
344.934	-0.0659123	0.108426	-0.607899	0.543255	0.831777	ENSG00000020971	90379	DCAF15
1783.88	-0.0970283	0.159798	-0.607193	0.543723	0.832264	ENSG00000020972	26058	GIGYF2
1013.71	-0.07632	0.125672	-0.607294	0.543656	0.832264	ENSG00000020973	124446	TMEM219
309.975	-0.0744641	0.122637	-0.60719	0.543725	0.832264	ENSG00000020974	28998	MRPL13
1592.44	-0.0690039	0.113694	-0.606924	0.543901	0.832378	ENSG00000020975	170506	DHX36
1024.97	-0.0841818	0.138702	-0.606927	0.5439	0.832378	ENSG00000020976	151636	DTX3L
536.629	-0.0773792	0.127525	-0.606776	0.543999	0.832451	ENSG00000020977	84124	ZNF394
749.109	-0.0766547	0.126387	-0.606507	0.544178	0.832647	ENSG00000020978	57555	NLGN2
2455.19	-0.0760505	0.125434	-0.6063	0.544315	0.832727	ENSG00000020979	9703	BLTP2
150.518	-0.224006	0.369479	-0.606275	0.544332	0.832727	ENSG00000020980	6606	SMN1
245.213	0.332327	0.54852	0.605862	0.544606	0.83299	ENSG00000020981	2247	FGF2
27.5777	0.149831	0.247284	0.605906	0.544577	0.83299	ENSG00000020982	NA	NA
628.964	0.0841886	0.139041	0.605493	0.544851	0.833287	ENSG00000020983	65250	CPLANE1
939.858	0.220895	0.365102	0.605023	0.545164	0.833466	ENSG00000020984	91283	MSANTD3
478.562	0.0648756	0.107227	0.60503	0.545159	0.833466	ENSG00000020985	51710	ZNF44
430.3	0.0662871	0.109555	0.60506	0.545139	0.833466	ENSG00000020986	27348	TOR1B
369.091	-0.0405291	0.0669891	-0.60501	0.545172	0.833466	ENSG00000020987	3364	HUS1
1203.84	0.104994	0.173607	0.604779	0.545326	0.833584	ENSG00000020988	4893	NRAS
450.081	0.0849009	0.140469	0.604409	0.545572	0.833584	ENSG00000020989	29843	SENP1
443.323	0.0762465	0.126161	0.604358	0.545606	0.833584	ENSG00000020990	22898	DENND3
301.4	0.210345	0.347929	0.604563	0.54547	0.833584	ENSG00000020991	83591	THAP2
322.817	-0.0608889	0.100693	-0.604699	0.545379	0.833584	ENSG00000020992	124512	METTL23
217.345	0.110378	0.182613	0.604437	0.545553	0.833584	ENSG00000020993	85459	CEP295
28.1814	-0.165915	0.274419	-0.604603	0.545443	0.833584	ENSG00000020994	101927026	LOC101927026
793.103	0.0596199	0.098677	0.604193	0.545716	0.833674	ENSG00000020995	221294	NT5DC1
804.999	-0.0462539	0.0766054	-0.603794	0.545981	0.834001	ENSG00000020996	54946	SLC41A3
253.657	-0.125112	0.207247	-0.603686	0.546052	0.834033	ENSG00000020997	10495	ENOX2
623.973	-0.0814245	0.13494	-0.603413	0.546234	0.834155	ENSG00000020998	11112	HIBADH
107.674	-0.106568	0.176602	-0.603436	0.546219	0.834155	ENSG00000020999	57002	YAE1
44.702	-0.158377	0.26255	-0.603228	0.546357	0.834223	ENSG00000021000	642658	SCX
44.2213	-0.129862	0.215292	-0.603192	0.546381	0.834223	ENSG00000021001	NA	NA
1375.48	-0.0745411	0.123645	-0.602862	0.5466	0.834247	ENSG00000021002	4211	MEIS1
1028.89	-0.0925429	0.153464	-0.603029	0.54649	0.834247	ENSG00000021003	200186	CRTC2
878.235	-0.0718157	0.119118	-0.602895	0.546579	0.834247	ENSG00000021004	1911	PHC1
693.934	0.101226	0.167886	0.602948	0.546543	0.834247	ENSG00000021005	56254	RNF20
1595.96	0.0405444	0.0672798	0.602623	0.546759	0.834298	ENSG00000021006	9927	MFN2
333.089	-0.124405	0.20646	-0.602564	0.546799	0.834298	ENSG00000021007	10007	GNPDA1
243.078	0.215103	0.356943	0.602626	0.546758	0.834298	ENSG00000021008	921	CD5
31.8163	0.290038	0.481386	0.602506	0.546837	0.834298	ENSG00000021009	4489	MT1A
1343.51	-0.0536869	0.089149	-0.602216	0.547031	0.834515	ENSG00000021010	57175	CORO1B
1037.1	-0.0464264	0.0771379	-0.601862	0.547266	0.834634	ENSG00000021011	55823	VPS11
974.76	-0.0876822	0.145718	-0.601723	0.547358	0.834634	ENSG00000021012	54497	HEATR5B
579.158	0.0842002	0.139898	0.60187	0.547261	0.834634	ENSG00000021013	55727	BTBD7
345.27	0.0889876	0.14789	0.601715	0.547364	0.834634	ENSG00000021014	23329	TBC1D30
288.513	-0.114357	0.190016	-0.601828	0.547289	0.834634	ENSG00000021015	9860	LRIG2
79.3789	0.107224	0.178225	0.60162	0.547427	0.834653	ENSG00000021016	58495	OVOL2
51.0005	0.249147	0.41428	0.601398	0.547575	0.834801	ENSG00000021017	442213	PTCHD4
72.5189	0.127374	0.211852	0.60124	0.54768	0.834884	ENSG00000021018	126375	ZNF792
14988.1	0.0816556	0.135943	0.600662	0.548065	0.834922	ENSG00000021019	23524	SRRM2
1866.95	0.177877	0.296359	0.600207	0.548368	0.834922	ENSG00000021020	57600	FNIP2
1866.72	0.104519	0.173885	0.601079	0.547787	0.834922	ENSG00000021021	57602	USP36
1567.27	-0.0821865	0.136919	-0.600256	0.548335	0.834922	ENSG00000021022	51506	UFC1
777.647	0.10774	0.179453	0.600378	0.548254	0.834922	ENSG00000021023	55728	N4BP2
677.059	0.0704977	0.117309	0.600955	0.54787	0.834922	ENSG00000021024	471	ATIC
406.065	-0.0691782	0.115199	-0.600513	0.548165	0.834922	ENSG00000021025	163126	EID2
308.33	-0.083266	0.1386	-0.600765	0.547996	0.834922	ENSG00000021026	NA	NA
244.034	-0.104692	0.174395	-0.600314	0.548297	0.834922	ENSG00000021027	84100	ARL6
210.42	0.143534	0.238862	0.600905	0.547903	0.834922	ENSG00000021028	27342	RABGEF1
196.948	-0.0947049	0.157737	-0.600399	0.548241	0.834922	ENSG00000021029	126119	JOSD2
177.676	0.0939324	0.15635	0.600785	0.547983	0.834922	ENSG00000021030	196383	RILPL2
74.2163	-0.107245	0.178678	-0.600217	0.548362	0.834922	ENSG00000021031	100507283	MSANTD2-AS1
1896.69	0.0830899	0.138527	0.599812	0.548632	0.835012	ENSG00000021032	55905	RNF114
515.862	-0.0894221	0.149064	-0.59989	0.548579	0.835012	ENSG00000021033	770	CA11
399.537	0.156261	0.260433	0.600003	0.548504	0.835012	ENSG00000021034	639	PRDM1
99.4555	-0.0738859	0.123168	-0.599878	0.548588	0.835012	ENSG00000021035	84261	FBXW9
114.512	-0.0761623	0.126998	-0.599714	0.548697	0.835033	ENSG00000021036	NA	NA
5467.01	-0.0829669	0.138394	-0.5995	0.54884	0.835096	ENSG00000021037	NA	NA
210.539	0.0998429	0.16653	0.599549	0.548807	0.835096	ENSG00000021038	84705	GTPBP3
642.549	-0.0888299	0.148215	-0.599331	0.548952	0.835189	ENSG00000021039	9049	AIP
261.329	-0.0924395	0.154286	-0.599142	0.549078	0.835303	ENSG00000021040	NA	NA
4295.15	0.091072	0.15213	0.598647	0.549408	0.835543	ENSG00000021041	9804	TOMM20
1085.12	-0.126966	0.212101	-0.598612	0.549432	0.835543	ENSG00000021042	10400	PEMT
155.373	0.18154	0.303244	0.59866	0.5494	0.835543	ENSG00000021043	445328	ARHGEF35
124.74	0.103587	0.173049	0.598599	0.54944	0.835543	ENSG00000021044	148327	CREB3L4
1734.19	0.0781033	0.130575	0.598151	0.549739	0.835629	ENSG00000021045	8470	SORBS2
1063.84	0.068199	0.114034	0.598056	0.549803	0.835629	ENSG00000021046	9958	USP15
625.65	0.0854117	0.142798	0.59813	0.549753	0.835629	ENSG00000021047	22841	RAB11FIP2
406.88	0.11191	0.187116	0.598077	0.549788	0.835629	ENSG00000021048	26610	ELP4
111.077	0.0821381	0.137281	0.598321	0.549626	0.835629	ENSG00000021049	131076	MIX23
108.13	0.0888091	0.148425	0.598344	0.54961	0.835629	ENSG00000021050	100132273	NDUFA6-DT
83.3458	-0.111994	0.187331	-0.597842	0.549945	0.835768	ENSG00000021051	NA	NA
2082.86	0.132011	0.220934	0.597512	0.550165	0.835777	ENSG00000021052	1859	DYRK1A
69.0637	-0.112191	0.18777	-0.597491	0.550179	0.835777	ENSG00000021053	147948	ZNF582
29.1851	0.121515	0.203323	0.597646	0.550076	0.835777	ENSG00000021054	283807	FBXL22
59.9279	0.179082	0.299636	0.597664	0.550064	0.835777	ENSG00000021055	285596	FAM153A
26.4717	0.191455	0.320454	0.59745	0.550207	0.835777	ENSG00000021056	NA	NA
150.097	-0.17468	0.292448	-0.597302	0.550306	0.83585	ENSG00000021057	10693	CCT6B
682.861	0.0676326	0.113301	0.59693	0.550554	0.83615	ENSG00000021058	3419	IDH3A
57.4625	-0.157656	0.26432	-0.59646	0.550868	0.836549	ENSG00000021059	NA	NA
3497.78	-0.0758544	0.127374	-0.595526	0.551492	0.836875	ENSG00000021060	1665	DHX15
661.112	-0.123097	0.206661	-0.595648	0.55141	0.836875	ENSG00000021061	83464	APH1B
611.269	0.337216	0.565988	0.595801	0.551308	0.836875	ENSG00000021062	6349	CCL3L1
493.43	0.113535	0.1906	0.595675	0.551393	0.836875	ENSG00000021063	131544	CRYBG3
278.819	0.138089	0.231745	0.595865	0.551265	0.836875	ENSG00000021064	3280	HES1
83.105	0.379478	0.636973	0.595752	0.551341	0.836875	ENSG00000021065	722	C4BPA
77.2448	0.157167	0.263697	0.596013	0.551166	0.836875	ENSG00000021066	283	ANG
28.3573	0.207523	0.348433	0.595587	0.551451	0.836875	ENSG00000021067	101928093	LOC101928093
3078.22	-0.12047	0.202328	-0.595421	0.551562	0.836904	ENSG00000021068	158399	ZNF483
377.107	0.114468	0.192274	0.595336	0.551619	0.836912	ENSG00000021069	178	AGL
1909.68	0.112928	0.189737	0.595182	0.551722	0.836992	ENSG00000021070	7037	TFRC
1147.61	-0.0572144	0.0961976	-0.594759	0.552005	0.837187	ENSG00000021071	55898	UNC45A
830.975	0.204441	0.343705	0.594814	0.551968	0.837187	ENSG00000021072	1410	CRYAB
526.949	-0.114311	0.192191	-0.594777	0.551993	0.837187	ENSG00000021073	22866	CNKSR2
1009.15	0.0789147	0.132742	0.594496	0.55218	0.837299	ENSG00000021074	8202	NCOA3
44.0006	0.143981	0.242176	0.594531	0.552157	0.837299	ENSG00000021075	102724105	ZNF528-AS1
4526.56	0.069003	0.116118	0.594248	0.552346	0.837407	ENSG00000021076	6595	SMARCA2
58.7596	0.217033	0.36523	0.594237	0.552354	0.837407	ENSG00000021077	23632	CA14
36.7057	0.178762	0.30099	0.593914	0.55257	0.837657	ENSG00000021078	NA	NA
298.485	0.193354	0.325735	0.593593	0.552784	0.837826	ENSG00000021079	NA	NA
143.414	-0.100585	0.169434	-0.593651	0.552746	0.837826	ENSG00000021080	100507495	SDCBP2-AS1
2005.46	-0.121787	0.205256	-0.593343	0.552952	0.837856	ENSG00000021081	23174	ZCCHC14
1574.03	0.0980075	0.165144	0.593465	0.55287	0.837856	ENSG00000021082	55814	BDP1
508.379	0.17013	0.286736	0.593335	0.552957	0.837856	ENSG00000021083	7869	SEMA3B
19246.8	0.230239	0.388525	0.5926	0.553449	0.837965	ENSG00000021084	2353	FOS
3665.73	0.156286	0.26382	0.592395	0.553586	0.837965	ENSG00000021085	83483	PLVAP
3358.6	-0.0745811	0.126043	-0.591712	0.554044	0.837965	ENSG00000021086	23162	MAPK8IP3
1599.55	0.107089	0.180726	0.592547	0.553484	0.837965	ENSG00000021087	8425	LTBP4
1418.04	0.0760517	0.128309	0.592722	0.553367	0.837965	ENSG00000021088	9847	C2CD5
1140.02	-0.063626	0.107531	-0.591698	0.554053	0.837965	ENSG00000021089	2631	NIPSNAP2
771.109	0.0962887	0.16254	0.5924	0.553583	0.837965	ENSG00000021090	81537	SGPP1
698.341	0.075196	0.127043	0.591892	0.553923	0.837965	ENSG00000021091	10254	STAM2
596.286	-0.111408	0.188075	-0.592361	0.553609	0.837965	ENSG00000021092	54439	RBM27
340.947	0.145013	0.245065	0.591733	0.554029	0.837965	ENSG00000021093	80264	ZNF430
200.533	0.102854	0.17358	0.592544	0.553486	0.837965	ENSG00000021094	79796	ALG9
214.883	-0.100309	0.169334	-0.592375	0.553599	0.837965	ENSG00000021095	63897	HEATR6
185.683	0.224865	0.379972	0.591792	0.55399	0.837965	ENSG00000021096	64167	ERAP2
142.272	0.0906398	0.153099	0.592032	0.553829	0.837965	ENSG00000021097	6883	TAF12
146.029	-0.128941	0.217798	-0.592019	0.553838	0.837965	ENSG00000021098	100507291	COPB2-DT
120.248	-0.217045	0.366495	-0.592218	0.553704	0.837965	ENSG00000021099	249	ALPL
91.0236	-0.121273	0.204763	-0.592261	0.553676	0.837965	ENSG00000021100	246184	CDC26
88.5359	0.163031	0.275426	0.591923	0.553902	0.837965	ENSG00000021101	255403	ZNF718
68.2737	-0.109427	0.184886	-0.591859	0.553945	0.837965	ENSG00000021102	NA	NA
26.2539	0.168255	0.28387	0.592718	0.55337	0.837965	ENSG00000021103	643783	USP46-DT
116.949	-0.127502	0.215545	-0.591535	0.554162	0.838053	ENSG00000021104	7633	ZNF79
237.369	-0.102802	0.173868	-0.591264	0.554344	0.838249	ENSG00000021105	221960	CCZ1B
54.4911	-0.138116	0.23365	-0.591124	0.554437	0.838314	ENSG00000021106	728673	FAM88B
2217.46	-0.128899	0.218377	-0.590256	0.555019	0.838438	ENSG00000021107	6990	DYNLT3
616.482	0.0543156	0.092019	0.590265	0.555013	0.838438	ENSG00000021108	81929	SEH1L
438.262	0.116112	0.196567	0.590697	0.554723	0.838438	ENSG00000021109	26515	TIMM10B
466.234	0.0618746	0.104842	0.590169	0.555077	0.838438	ENSG00000021110	7156	TOP3A
389.873	0.105218	0.178171	0.590546	0.554825	0.838438	ENSG00000021111	656	BMP8B
340.638	-0.0939897	0.15916	-0.590537	0.554831	0.838438	ENSG00000021112	NA	NA
322.558	0.0622799	0.105404	0.590869	0.554608	0.838438	ENSG00000021113	10623	POLR3C
150.968	-0.0652055	0.110476	-0.590223	0.555041	0.838438	ENSG00000021114	353116	RILPL1
170.522	0.096626	0.163728	0.590161	0.555083	0.838438	ENSG00000021115	162239	ZFP1
183.795	0.328566	0.556222	0.59071	0.554715	0.838438	ENSG00000021116	23650	TRIM29
37.7309	-0.112029	0.189708	-0.590533	0.554833	0.838438	ENSG00000021117	NA	NA
953.301	-0.0472995	0.0801645	-0.590031	0.55517	0.838492	ENSG00000021118	29934	SNX12
2844.63	-0.0578289	0.0981686	-0.589077	0.555809	0.838552	ENSG00000021119	27032	ATP2C1
1547.01	0.0704729	0.119646	0.589014	0.555852	0.838552	ENSG00000021120	5641	LGMN
1360.48	0.146548	0.248601	0.589491	0.555532	0.838552	ENSG00000021121	157922	CAMSAP1
636.706	0.200561	0.340187	0.589562	0.555484	0.838552	ENSG00000021122	6461	SHB
407.439	-0.131363	0.222856	-0.589451	0.555559	0.838552	ENSG00000021123	64147	KIF9
258.712	-0.086683	0.147095	-0.589299	0.55566	0.838552	ENSG00000021124	553103	MIR3936HG
187.937	0.127423	0.216347	0.588978	0.555876	0.838552	ENSG00000021125	7626	ZNF75D
89.4074	0.130921	0.222139	0.589369	0.555614	0.838552	ENSG00000021126	644972	RPS3AP26
73.5109	-0.121471	0.205981	-0.58972	0.555379	0.838552	ENSG00000021127	6173	RPL36A
29.1096	0.168311	0.285764	0.588988	0.555869	0.838552	ENSG00000021128	401262	CRIP3
51.2558	0.116235	0.197093	0.589749	0.555359	0.838552	ENSG00000021129	NA	NA
39.1974	-0.24516	0.415947	-0.589402	0.555592	0.838552	ENSG00000021130	100506422	LOC100506422
40.5115	-0.175631	0.298173	-0.589024	0.555845	0.838552	ENSG00000021131	116986	AGAP2
5131.19	-0.0857203	0.145618	-0.588666	0.556085	0.838784	ENSG00000021132	51430	SUCO
432.303	-0.0906225	0.153964	-0.588596	0.556132	0.838784	ENSG00000021133	4724	NDUFS4
44.3146	-0.12405	0.21082	-0.588417	0.556253	0.838889	ENSG00000021134	NA	NA
777.426	-0.108894	0.185107	-0.588278	0.556346	0.838942	ENSG00000021135	9552	SPAG7
240.498	-0.0868203	0.1476	-0.588212	0.55639	0.838942	ENSG00000021136	150864	FAM117B
1006.82	-0.0480417	0.0817122	-0.587939	0.556573	0.83914	ENSG00000021137	79269	DCAF10
1058.62	-0.0858391	0.146019	-0.587863	0.556624	0.83914	ENSG00000021138	904	CCNT1
210.307	0.0651728	0.110891	0.587717	0.556722	0.83921	ENSG00000021139	158234	TRMT10B
75.8978	-0.0923028	0.157105	-0.587524	0.556852	0.839329	ENSG00000021140	105378083	TAGAP-AS1
21030.1	0.0708778	0.120656	0.587436	0.556911	0.83934	ENSG00000021141	1982	EIF4G2
414.031	-0.0748334	0.127457	-0.587124	0.55712	0.839541	ENSG00000021142	29967	LRP12
173.857	0.160544	0.273459	0.587085	0.557147	0.839541	ENSG00000021143	11118	BTN3A2
286.164	0.0820037	0.139699	0.587005	0.5572	0.839544	ENSG00000021144	51244	CCDC174
739.841	0.0744528	0.126867	0.586859	0.557298	0.839613	ENSG00000021145	374354	NHLRC2
634.921	0.0519616	0.0885531	0.586784	0.557349	0.839613	ENSG00000021146	55744	COA1
957.408	-0.0858875	0.1464	-0.586663	0.55743	0.839658	ENSG00000021147	10084	PQBP1
3406.79	-0.0892608	0.152251	-0.586274	0.557692	0.839736	ENSG00000021148	5621	PRNP
1333.31	-0.107463	0.183344	-0.586129	0.557789	0.839736	ENSG00000021149	10802	SEC24A
517.073	0.0939356	0.160191	0.586397	0.557609	0.839736	ENSG00000021150	64750	SMURF2
274.038	0.0731489	0.124755	0.586341	0.557646	0.839736	ENSG00000021151	54802	TRIT1
31.2277	0.194958	0.332492	0.586355	0.557637	0.839736	ENSG00000021152	254552	NUDT8
26.7213	-0.249983	0.426476	-0.58616	0.557768	0.839736	ENSG00000021153	NA	NA
335.761	0.105864	0.180686	0.585899	0.557943	0.839804	ENSG00000021154	1022	CDK7
87.0376	-0.0852405	0.145503	-0.585832	0.557988	0.839804	ENSG00000021155	NA	NA
61.0894	-0.105889	0.180714	-0.585945	0.557912	0.839804	ENSG00000021156	29893	PSMC3IP
6490.73	0.0799368	0.136535	0.585467	0.558234	0.839814	ENSG00000021157	4430	MYO1B
4540.81	-0.0835853	0.142772	-0.585447	0.558247	0.839814	ENSG00000021158	1660	DHX9
1336.57	-0.0416955	0.071226	-0.585397	0.558281	0.839814	ENSG00000021159	55197	RPRD1A
979.027	0.148208	0.253219	0.585294	0.55835	0.839814	ENSG00000021160	3763	KCNJ6
989.244	-0.0974525	0.166524	-0.585217	0.558402	0.839814	ENSG00000021161	NA	NA
759.749	0.0766211	0.130883	0.585418	0.558267	0.839814	ENSG00000021162	85458	DIXDC1
397.111	0.0765278	0.130748	0.585306	0.558342	0.839814	ENSG00000021163	79754	ASB13
345.506	-0.0834429	0.142586	-0.585212	0.558405	0.839814	ENSG00000021164	9562	MINPP1
378.194	-0.0772761	0.132077	-0.585085	0.55849	0.839865	ENSG00000021165	8233	ZRSR2
1664.97	-0.0666532	0.113997	-0.584694	0.558754	0.840161	ENSG00000021166	51449	PCYOX1
27.2573	0.203801	0.348593	0.58464	0.55879	0.840161	ENSG00000021167	84660	CCDC62
131.814	-0.0807892	0.138214	-0.584524	0.558868	0.840201	ENSG00000021168	375190	FAM228B
4524.86	-0.0733268	0.125494	-0.584307	0.559014	0.840248	ENSG00000021169	29979	UBQLN1
1556	0.0801506	0.137186	0.584249	0.559053	0.840248	ENSG00000021170	23248	RPRD2
904.225	-0.0607583	0.10399	-0.584273	0.559036	0.840248	ENSG00000021171	57599	WDR48
25.8209	0.181313	0.310393	0.584139	0.559127	0.840281	ENSG00000021172	135	ADORA2A
2618.44	0.0752026	0.128903	0.583406	0.55962	0.840291	ENSG00000021173	22985	ACIN1
1282.05	-0.0496906	0.0851652	-0.583462	0.559582	0.840291	ENSG00000021174	8454	CUL1
558.783	0.0542721	0.0929543	0.583857	0.559316	0.840291	ENSG00000021175	92799	SHKBP1
374.39	0.0571371	0.0978694	0.58381	0.559348	0.840291	ENSG00000021176	138199	CARNMT1
291.973	0.0710498	0.121693	0.583843	0.559326	0.840291	ENSG00000021177	9704	DHX34
233.568	0.0932257	0.159629	0.584017	0.559209	0.840291	ENSG00000021178	5050	PAFAH1B3
36.5118	-0.206771	0.354337	-0.583542	0.559528	0.840291	ENSG00000021179	26974	ZNF285
34.0891	-0.177395	0.30401	-0.583516	0.559546	0.840291	ENSG00000021180	NA	NA
23.753	-0.253545	0.434438	-0.583617	0.559478	0.840291	ENSG00000021181	100874001	NCBP2-AS1
27.114	-0.172357	0.295452	-0.583367	0.559646	0.840291	ENSG00000021182	NA	NA
953.189	-0.066065	0.113343	-0.582879	0.559975	0.840366	ENSG00000021183	79080	CCDC86
512.459	-0.141079	0.242057	-0.582835	0.560004	0.840366	ENSG00000021184	727956	SDHAP2
193.008	0.0853322	0.146345	0.583087	0.559835	0.840366	ENSG00000021185	57684	ZBTB26
179.688	-0.163162	0.279825	-0.583087	0.559835	0.840366	ENSG00000021186	7804	LRP8
122.043	0.113701	0.195059	0.582905	0.559957	0.840366	ENSG00000021187	133383	SETD9
23.9052	-0.205603	0.35275	-0.582856	0.559991	0.840366	ENSG00000021188	NA	NA
2215.62	-0.0586615	0.100666	-0.582735	0.560072	0.84039	ENSG00000021189	515	ATP5PB
29.7859	-0.180172	0.309251	-0.582606	0.560158	0.840443	ENSG00000021190	NA	NA
715.262	-0.094355	0.162026	-0.582345	0.560334	0.840516	ENSG00000021191	26128	KIFBP
212.874	-0.146057	0.250825	-0.582306	0.560361	0.840516	ENSG00000021192	59348	ZNF350
176.724	0.109254	0.187619	0.58232	0.560351	0.840516	ENSG00000021193	728658	RPL13AP5
2348.33	-0.0834104	0.143414	-0.581606	0.560832	0.840649	ENSG00000021194	987	LRBA
381.487	0.204959	0.352356	0.581682	0.560781	0.840649	ENSG00000021195	84957	RELT
360.811	0.11663	0.20042	0.581929	0.560614	0.840649	ENSG00000021196	57643	ZSWIM5
358.766	0.0924234	0.15882	0.581938	0.560608	0.840649	ENSG00000021197	51255	RNF181
297.672	0.0816898	0.14045	0.581629	0.560817	0.840649	ENSG00000021198	57128	LYRM4
334.713	-0.0959672	0.165016	-0.581564	0.560861	0.840649	ENSG00000021199	5435	POLR2F
163.855	-0.0849462	0.145977	-0.581916	0.560623	0.840649	ENSG00000021200	84342	COG8
24.4323	0.15274	0.26262	0.581604	0.560834	0.840649	ENSG00000021201	57061	HYMAI
33.6721	0.146279	0.251567	0.581471	0.560923	0.840666	ENSG00000021202	100507567	RAB11B-AS1
191.418	0.14249	0.245099	0.581359	0.560999	0.840702	ENSG00000021203	3707	ITPKB
2475.95	-0.0891218	0.1536	-0.58022	0.561766	0.840934	ENSG00000021204	23140	ZZEF1
1597.49	0.0556059	0.0957167	0.580943	0.561279	0.840934	ENSG00000021205	23265	EXOC7
1451.68	-0.054569	0.0939859	-0.580609	0.561504	0.840934	ENSG00000021206	10087	CERT1
1146.18	-0.086278	0.148662	-0.580364	0.561669	0.840934	ENSG00000021207	10270	AKAP8
953.108	-0.210378	0.362489	-0.580371	0.561664	0.840934	ENSG00000021208	183	AGT
793.066	0.341067	0.587809	0.580234	0.561757	0.840934	ENSG00000021209	148254	ZNF555
267.098	0.111117	0.191481	0.580304	0.561709	0.840934	ENSG00000021210	285343	TCAIM
151.187	-0.130742	0.225163	-0.580655	0.561473	0.840934	ENSG00000021211	6487	ST3GAL3
201.938	0.139056	0.239651	0.580242	0.561752	0.840934	ENSG00000021212	3660	IRF2
118.171	-0.293286	0.504921	-0.580856	0.561338	0.840934	ENSG00000021213	55655	NLRP2
65.7001	0.303713	0.52299	0.580724	0.561426	0.840934	ENSG00000021214	1630	DCC
51.7042	-0.10516	0.181244	-0.580215	0.56177	0.840934	ENSG00000021215	169436	STKLD1
993.141	-0.111332	0.191979	-0.579919	0.561969	0.841009	ENSG00000021216	9853	RUSC2
532.847	-0.0572689	0.0987545	-0.579911	0.561974	0.841009	ENSG00000021217	7703	PCGF2
420.922	-0.0908396	0.156638	-0.579935	0.561959	0.841009	ENSG00000021218	222950	NYAP1
3679.82	-0.0621655	0.107346	-0.579113	0.562513	0.841229	ENSG00000021219	6830	SUPT6H
1180.28	-0.0481149	0.0830721	-0.579194	0.562458	0.841229	ENSG00000021220	2011	MARK2
831.193	0.13118	0.22651	0.579136	0.562497	0.841229	ENSG00000021221	23507	LRRC8B
792.393	-0.150433	0.259796	-0.579041	0.562561	0.841229	ENSG00000021222	11190	CEP250
550.163	-0.216964	0.374675	-0.579073	0.56254	0.841229	ENSG00000021223	84879	MFSD2A
395.254	0.0879145	0.151794	0.57917	0.562474	0.841229	ENSG00000021224	10402	ST3GAL6
354.683	0.107665	0.185972	0.57893	0.562636	0.841229	ENSG00000021225	2331	FMOD
310.374	0.170959	0.295339	0.578855	0.562687	0.841229	ENSG00000021226	57604	TRMT9B
237.976	-0.0818636	0.141419	-0.578872	0.562676	0.841229	ENSG00000021227	57505	AARS2
153.977	-0.169543	0.292577	-0.57948	0.562265	0.841229	ENSG00000021228	84250	SLF1
25.609	-0.253103	0.436693	-0.579591	0.562191	0.841229	ENSG00000021229	983	CDK1
78.6947	-0.154733	0.26739	-0.57868	0.562805	0.84125	ENSG00000021230	7691	ZNF132
78.5969	-0.154632	0.267189	-0.578738	0.562766	0.84125	ENSG00000021231	NA	NA
22.8301	0.220128	0.380446	0.578606	0.562855	0.84125	ENSG00000021232	NA	NA
572.972	0.085992	0.148644	0.578508	0.562921	0.841272	ENSG00000021233	27090	ST6GALNAC4
141.207	-0.150063	0.25952	-0.578233	0.563107	0.841473	ENSG00000021234	2281	FKBP1B
88.523	0.120817	0.209059	0.577908	0.563326	0.841724	ENSG00000021235	55260	TMEM143
986.831	-0.05443	0.0942165	-0.577711	0.563459	0.841769	ENSG00000021236	5917	RARS1
38.1773	0.154092	0.266709	0.577751	0.563432	0.841769	ENSG00000021237	4237	MFAP2
1554.73	-0.0707424	0.122491	-0.577533	0.563579	0.841872	ENSG00000021238	6888	TALDO1
261.117	0.13753	0.238168	0.577451	0.563635	0.841878	ENSG00000021239	10926	DBF4
808.715	0.103812	0.179865	0.577164	0.563829	0.842014	ENSG00000021240	6492	SIM1
85.1127	-0.121696	0.210832	-0.577218	0.563793	0.842014	ENSG00000021241	84695	LOXL3
1955.05	0.0628826	0.108968	0.577073	0.56389	0.842029	ENSG00000021242	146223	CMTM4
321.795	-0.0734406	0.127292	-0.576944	0.563977	0.842082	ENSG00000021243	51260	PBDC1
275.31	0.142696	0.247388	0.576812	0.564066	0.842138	ENSG00000021244	84803	GPAT3
55.3021	-0.160555	0.278392	-0.576721	0.564128	0.842153	ENSG00000021245	728138	LOC728138
94.017	0.0987516	0.171276	0.576565	0.564233	0.842234	ENSG00000021246	84456	L3MBTL3
1635.01	-0.136452	0.236741	-0.576377	0.564361	0.842267	ENSG00000021247	8609	KLF7
1525.57	0.0457852	0.0794405	0.576345	0.564382	0.842267	ENSG00000021248	2936	GSR
267.419	0.193928	0.336503	0.576304	0.56441	0.842267	ENSG00000021249	642366	ISL1-DT
59.7963	0.112279	0.194896	0.576097	0.56455	0.842322	ENSG00000021250	23639	DNAAF11
49.0648	0.236502	0.410493	0.576142	0.564519	0.842322	ENSG00000021251	100421817	EEF1A1P45
71.2569	-0.213831	0.371223	-0.576017	0.564604	0.842326	ENSG00000021252	NA	NA
29.6142	0.200922	0.348888	0.575894	0.564687	0.842373	ENSG00000021253	91948	LINC00923
1024.13	0.0900148	0.156346	0.57574	0.564791	0.842451	ENSG00000021254	9779	TBC1D5
1434.41	0.14338	0.249228	0.575297	0.56509	0.842514	ENSG00000021255	6649	SOD3
753.915	-0.0857725	0.149063	-0.575413	0.565012	0.842514	ENSG00000021256	83855	KLF16
174.315	0.151883	0.263954	0.575414	0.565011	0.842514	ENSG00000021257	4744	NEFH
114.849	0.202551	0.352056	0.575339	0.565062	0.842514	ENSG00000021258	474344	GIMAP6
86.2099	-0.231536	0.402299	-0.575532	0.564931	0.842514	ENSG00000021259	1489	CTF1
2394.74	0.0751874	0.130759	0.575008	0.565286	0.842729	ENSG00000021260	1783	DYNC1LI2
48.4256	-0.17086	0.297333	-0.574643	0.565533	0.843021	ENSG00000021261	374877	TEX45
49.6913	0.141839	0.246934	0.574403	0.565695	0.843109	ENSG00000021262	127396	ZNF684
24.5318	-0.195818	0.340891	-0.57443	0.565677	0.843109	ENSG00000021263	56097	PCDHGC5
810.077	-0.0791217	0.137774	-0.574288	0.565773	0.843148	ENSG00000021264	49855	SCAPER
2803.68	0.080041	0.139446	0.573993	0.565972	0.843156	ENSG00000021265	84162	BLTP1
154.308	-0.102727	0.178998	-0.573899	0.566036	0.843156	ENSG00000021266	5983	RFC3
114.225	-0.104043	0.181223	-0.574114	0.565891	0.843156	ENSG00000021267	374907	B3GNT8
72.0643	0.134316	0.233919	0.574198	0.565834	0.843156	ENSG00000021268	NA	NA
54.6124	-0.111824	0.19484	-0.573929	0.566016	0.843156	ENSG00000021269	105369154	PKD1P6-NPIPP1
5545.4	-0.0731812	0.127551	-0.573742	0.566142	0.843161	ENSG00000021270	308	ANXA5
1759.83	-0.0760212	0.13249	-0.573788	0.566111	0.843161	ENSG00000021271	84247	RTL6
2391.4	-0.0719075	0.125397	-0.573438	0.566348	0.843256	ENSG00000021272	84333	PCGF5
268.5	0.118423	0.206515	0.573434	0.566351	0.843256	ENSG00000021273	51603	METTL13
26.8185	-0.231394	0.403534	-0.573419	0.566361	0.843256	ENSG00000021274	151174	LINC02610
114.999	-0.104853	0.182926	-0.573198	0.56651	0.843402	ENSG00000021275	90204	ZSWIM1
81.7689	0.174977	0.305327	0.573079	0.566591	0.843446	ENSG00000021276	94121	SYTL4
215.267	-0.0901271	0.157342	-0.57281	0.566773	0.843495	ENSG00000021277	219854	TMEM218
105.894	-0.0799197	0.139524	-0.572802	0.566779	0.843495	ENSG00000021278	147949	ZNF583
50.7465	-0.112943	0.197146	-0.572887	0.566721	0.843495	ENSG00000021279	10603	SH2B2
903.428	-0.0780318	0.136335	-0.572352	0.567084	0.843569	ENSG00000021280	58487	CREBZF
715.315	0.0613642	0.107183	0.572519	0.566971	0.843569	ENSG00000021281	6936	GCFC2
246.668	-0.111879	0.195468	-0.572365	0.567074	0.843569	ENSG00000021282	51657	STYXL1
150.435	0.0855933	0.149546	0.572354	0.567082	0.843569	ENSG00000021283	7978	MTERF1
47.4947	0.129161	0.225669	0.572348	0.567086	0.843569	ENSG00000021284	NA	NA
518.714	0.137528	0.240365	0.572163	0.567211	0.843653	ENSG00000021285	25816	TNFAIP8
230.085	0.138745	0.242538	0.572055	0.567285	0.843653	ENSG00000021286	2171	FABP5
148.512	0.121715	0.212775	0.572037	0.567297	0.843653	ENSG00000021287	79817	MOB3B
1963.66	0.152837	0.267322	0.571735	0.567502	0.84388	ENSG00000021288	55668	GPATCH2L
7680.08	-0.0808361	0.141444	-0.571505	0.567658	0.844036	ENSG00000021289	3313	HSPA9
1137.64	0.118679	0.207754	0.571245	0.567834	0.844111	ENSG00000021290	10060	ABCC9
260.282	0.107693	0.188567	0.571113	0.567923	0.844111	ENSG00000021291	57577	CCDC191
159.166	-0.121666	0.213056	-0.571049	0.567966	0.844111	ENSG00000021292	10855	HPSE
144.064	0.126714	0.221895	0.571054	0.567963	0.844111	ENSG00000021293	2651	GCNT2
126.427	0.093137	0.163068	0.571156	0.567894	0.844111	ENSG00000021294	147808	ZNF784
945.183	0.0901384	0.158029	0.570392	0.568412	0.844696	ENSG00000021295	6907	TBL1X
31.4353	0.136123	0.238856	0.569893	0.56875	0.845123	ENSG00000021296	100133205	LINC00240
1718.38	-0.0768821	0.135062	-0.569237	0.569195	0.845477	ENSG00000021297	2730	GCLM
1484.75	0.088977	0.156304	0.569254	0.569184	0.845477	ENSG00000021298	643837	LINC01128
886.232	0.117691	0.206722	0.56932	0.569139	0.845477	ENSG00000021299	7182	NR2C2
352.964	-0.0528327	0.0927798	-0.569442	0.569056	0.845477	ENSG00000021300	55680	RUFY2
304.878	-0.0584956	0.1028	-0.569023	0.569341	0.845539	ENSG00000021301	49856	WRAP73
90.8377	-0.177305	0.311563	-0.569083	0.5693	0.845539	ENSG00000021302	54549	SDK2
70.9128	-0.17821	0.313235	-0.568933	0.569402	0.845554	ENSG00000021303	1995	ELAVL3
4195.58	0.0554984	0.097601	0.568625	0.569611	0.845625	ENSG00000021304	2665	GDI2
90.8642	0.120268	0.211533	0.568557	0.569657	0.845625	ENSG00000021305	27439	TMEM121B
82.0375	0.151432	0.266308	0.568637	0.569602	0.845625	ENSG00000021306	3291	HSD11B2
38.5908	-0.163376	0.287349	-0.568562	0.569654	0.845625	ENSG00000021307	124944	C17orf49
1103.75	-0.0599483	0.105502	-0.568221	0.569885	0.845811	ENSG00000021308	54888	NSUN2
271.007	-0.0967522	0.170269	-0.568232	0.569878	0.845811	ENSG00000021309	23743	BHMT2
953.681	0.115194	0.202774	0.56809	0.569974	0.845866	ENSG00000021310	55729	ATF7IP
2702.81	-0.0898862	0.158293	-0.567848	0.570138	0.846033	ENSG00000021311	23544	SEZ6L
589.095	0.136262	0.240089	0.567547	0.570343	0.84626	ENSG00000021312	57476	GRAMD1B
2827.3	-0.0779639	0.137508	-0.566978	0.570729	0.846723	ENSG00000021313	10540	DCTN2
2407.7	-0.0642628	0.113389	-0.566745	0.570888	0.846723	ENSG00000021314	29896	TRA2A
235.449	-0.096387	0.170083	-0.566706	0.570914	0.846723	ENSG00000021315	NA	NA
118.778	0.153189	0.27027	0.566799	0.570851	0.846723	ENSG00000021316	388886	LRRC75B
61.2517	0.160316	0.282929	0.566631	0.570965	0.846723	ENSG00000021317	4439	MSH5
31.0779	-0.167678	0.295833	-0.5668	0.57085	0.846723	ENSG00000021318	NA	NA
267.055	-0.0634522	0.112014	-0.566466	0.571077	0.846736	ENSG00000021319	80210	ARMC9
47.0824	0.106334	0.187699	0.566515	0.571044	0.846736	ENSG00000021320	339122	RAB43
1515.91	0.0478816	0.0845386	0.566387	0.57113	0.846738	ENSG00000021321	9917	FAM20B
1626.07	0.0729395	0.128917	0.565788	0.571538	0.846984	ENSG00000021322	988	CDC5L
732.397	-0.0636228	0.112435	-0.565865	0.571485	0.846984	ENSG00000021323	85457	CIPC
674.877	0.0804094	0.142126	0.565763	0.571555	0.846984	ENSG00000021324	55770	EXOC2
548.372	0.0993403	0.175555	0.565864	0.571486	0.846984	ENSG00000021325	54989	ZNF770
26.7867	-0.158997	0.281013	-0.565799	0.57153	0.846984	ENSG00000021326	54943	DNAJC28
3274.22	0.0879689	0.155791	0.564659	0.572306	0.846985	ENSG00000021327	4953	ODC1
1505.5	0.0540646	0.0957418	0.564692	0.572283	0.846985	ENSG00000021328	138050	HGSNAT
1363.44	0.0623402	0.110422	0.564564	0.57237	0.846985	ENSG00000021329	51719	CAB39
906.279	-0.0734722	0.130043	-0.564982	0.572086	0.846985	ENSG00000021330	100506365	OTUD6B-AS1
759.893	0.0729961	0.129169	0.56512	0.571992	0.846985	ENSG00000021331	23396	PIP5K1C
689.617	-0.0972476	0.172117	-0.56501	0.572067	0.846985	ENSG00000021332	84717	HDGFL2
567.714	-0.100257	0.177304	-0.565452	0.571767	0.846985	ENSG00000021333	994	CDC25B
395.638	0.051064	0.0904176	0.564758	0.572239	0.846985	ENSG00000021334	9270	ITGB1BP1
403.151	0.0671824	0.119001	0.564555	0.572377	0.846985	ENSG00000021335	64777	RMND5B
228.622	-0.0982115	0.173832	-0.564981	0.572087	0.846985	ENSG00000021336	122704	MRPL52
181.388	-0.0673952	0.119396	-0.564469	0.572435	0.846985	ENSG00000021337	5985	RFC5
164.732	0.0907006	0.160657	0.564561	0.572372	0.846985	ENSG00000021338	4968	OGG1
126.989	-0.157594	0.279184	-0.564481	0.572427	0.846985	ENSG00000021339	10615	SPAG5
88.5937	-0.100321	0.17763	-0.564773	0.572228	0.846985	ENSG00000021340	101927275	NDUFV2-AS1
50.9223	-0.0928991	0.164317	-0.565364	0.571826	0.846985	ENSG00000021341	339929	LPP-AS2
28.8842	0.141678	0.250477	0.565635	0.571642	0.846985	ENSG00000021342	84989	JMJD1C-AS1
23.3509	-0.171551	0.303437	-0.565361	0.571828	0.846985	ENSG00000021343	6345	SRL
554.898	-0.105795	0.187512	-0.564205	0.572614	0.847097	ENSG00000021344	10613	ERLIN1
497.743	-0.0533514	0.0945582	-0.564218	0.572606	0.847097	ENSG00000021345	29079	MED4
841.853	0.0550046	0.0975509	0.563855	0.572852	0.847303	ENSG00000021346	23761	PISD
388.314	0.0633487	0.112385	0.563675	0.572975	0.847303	ENSG00000021347	55604	CARMIL1
200.911	-0.0918059	0.162899	-0.563575	0.573044	0.847303	ENSG00000021348	25979	DHRS7B
50.8199	0.109024	0.193406	0.563704	0.572955	0.847303	ENSG00000021349	57650	CIP2A
40.8917	0.177625	0.315236	0.563468	0.573116	0.847303	ENSG00000021350	60680	CELF5
39.6029	-0.144177	0.255873	-0.563472	0.573113	0.847303	ENSG00000021351	NA	NA
23.5357	0.351555	0.62376	0.563605	0.573023	0.847303	ENSG00000021352	85349	KRT87P
1571.95	-0.0738452	0.131087	-0.563328	0.573211	0.847344	ENSG00000021353	5116	PCNT
102.404	-0.250015	0.44386	-0.563276	0.573247	0.847344	ENSG00000021354	136332	LRGUK
587.986	-0.0821707	0.145918	-0.563128	0.573348	0.847416	ENSG00000021355	11193	WBP4
908.378	0.0681139	0.121042	0.56273	0.573618	0.847433	ENSG00000021356	51571	CYRIB
444.326	0.0798202	0.141826	0.562804	0.573568	0.847433	ENSG00000021357	10587	TXNRD2
337.314	0.0763249	0.135575	0.56297	0.573455	0.847433	ENSG00000021358	57109	REXO4
51.3256	0.134591	0.239082	0.56295	0.573469	0.847433	ENSG00000021359	326624	RAB37
22.6493	-0.221654	0.393851	-0.562788	0.573579	0.847433	ENSG00000021360	100506810	LINC01132
314.92	-0.0936854	0.166538	-0.562548	0.573743	0.847493	ENSG00000021361	90639	COX19
281.975	0.140652	0.250073	0.562443	0.573814	0.847493	ENSG00000021362	50509	COL5A3
161.767	0.0840693	0.149457	0.562499	0.573776	0.847493	ENSG00000021363	388558	ZNF808
742.493	0.149717	0.266259	0.562301	0.573911	0.84756	ENSG00000021364	121260	SLC15A4
351.754	-0.114729	0.204117	-0.562076	0.574064	0.847709	ENSG00000021365	128344	PIFO
2282.91	-0.0734433	0.130708	-0.561888	0.574193	0.847713	ENSG00000021366	392	ARHGAP1
1389.42	-0.0526757	0.0937584	-0.561824	0.574236	0.847713	ENSG00000021367	3675	ITGA3
273.715	0.0856248	0.152461	0.561616	0.574377	0.847713	ENSG00000021368	143872	ARHGAP42
170.436	0.148845	0.265001	0.561679	0.574335	0.847713	ENSG00000021369	9252	RPS6KA5
68.8452	-0.124207	0.221112	-0.56174	0.574293	0.847713	ENSG00000021370	728130	NUTM2D
46.2956	0.371984	0.662144	0.561788	0.57426	0.847713	ENSG00000021371	3604	TNFRSF9
126.599	0.10353	0.184393	0.561462	0.574483	0.847792	ENSG00000021372	113622	ADPRHL1
3982.63	-0.0981039	0.175071	-0.560366	0.57523	0.848068	ENSG00000021373	5204	PFDN5
2787.22	0.0814927	0.14536	0.560625	0.575053	0.848068	ENSG00000021374	4646	MYO6
769.465	0.0501409	0.0894338	0.560648	0.575038	0.848068	ENSG00000021375	55364	IMPACT
718.499	-0.109969	0.196276	-0.560276	0.575292	0.848068	ENSG00000021376	54897	CASZ1
357.311	0.101236	0.180539	0.560745	0.574972	0.848068	ENSG00000021377	219927	MRPL21
250.761	-0.0701643	0.125222	-0.560319	0.575262	0.848068	ENSG00000021378	NA	NA
226.235	0.151569	0.270429	0.560476	0.575155	0.848068	ENSG00000021379	23213	SULF1
201.297	0.144525	0.257859	0.560482	0.575151	0.848068	ENSG00000021380	348235	SKA2
157.999	-0.0992705	0.177153	-0.560365	0.57523	0.848068	ENSG00000021381	338799	LINC01089
92.0883	0.0918211	0.163726	0.560822	0.574919	0.848068	ENSG00000021382	55145	THAP1
96.8013	0.105688	0.188444	0.560843	0.574904	0.848068	ENSG00000021383	NA	NA
32.0965	0.240169	0.428169	0.560919	0.574852	0.848068	ENSG00000021384	8876	VNN1
335.472	0.0998624	0.178278	0.560151	0.575377	0.848111	ENSG00000021385	64236	PDLIM2
38.9204	-0.179061	0.319706	-0.560081	0.575424	0.848111	ENSG00000021386	442421	PTGER4P2-CDK2AP2P2
247.486	-0.0872556	0.155838	-0.559911	0.57554	0.848206	ENSG00000021387	79944	L2HGDH
32.4805	0.146825	0.262447	0.559447	0.575857	0.848595	ENSG00000021388	NA	NA
100.749	-0.132569	0.237079	-0.559177	0.576041	0.848791	ENSG00000021389	NA	NA
212.374	-0.134353	0.240335	-0.559022	0.576147	0.84887	ENSG00000021390	101	ADAM8
38.1216	0.122562	0.219318	0.558834	0.576275	0.848982	ENSG00000021391	142686	ASB14
792.652	0.0984737	0.176301	0.558555	0.576465	0.849121	ENSG00000021392	55602	CDKN2AIP
342.432	0.0738433	0.132243	0.558392	0.576577	0.849121	ENSG00000021393	340277	FAM221A
92.5108	0.16577	0.296807	0.558512	0.576495	0.849121	ENSG00000021394	10052	GJC1
85.2332	0.128352	0.229839	0.558444	0.576542	0.849121	ENSG00000021395	57624	NYAP2
1259.14	-0.074267	0.133104	-0.557961	0.576871	0.849321	ENSG00000021396	84310	C7orf50
630.233	-0.0365197	0.0654522	-0.55796	0.576872	0.849321	ENSG00000021397	51534	VTA1
551.357	-0.0916117	0.164187	-0.557971	0.576864	0.849321	ENSG00000021398	8764	TNFRSF14
495.954	-0.0677727	0.12148	-0.55789	0.57692	0.849321	ENSG00000021399	27175	TUBG2
170.212	-0.115398	0.206913	-0.557713	0.57704	0.849422	ENSG00000021400	644019	ZNG1F
78.6675	-0.187489	0.336256	-0.55758	0.577131	0.84948	ENSG00000021401	NA	NA
5022.4	-0.103551	0.185824	-0.557252	0.577355	0.849542	ENSG00000021402	7076	TIMP1
2867.46	0.0890626	0.159966	0.556759	0.577692	0.849542	ENSG00000021403	90411	MCFD2
1400.29	-0.0439109	0.0787978	-0.55726	0.57735	0.849542	ENSG00000021404	1455	CSNK1G2
772.313	0.109085	0.195823	0.557058	0.577488	0.849542	ENSG00000021405	1602	DACH1
321.639	0.0906919	0.162795	0.557093	0.577464	0.849542	ENSG00000021406	80167	ABHD18
231.531	0.120591	0.216477	0.557063	0.577484	0.849542	ENSG00000021407	NA	NA
183.15	-0.121768	0.218686	-0.556817	0.577652	0.849542	ENSG00000021408	100294362	RNF213-AS1
66.8949	0.0987969	0.177413	0.556875	0.577613	0.849542	ENSG00000021409	10354	HMGB1P5
47.0044	-0.0994714	0.178602	-0.556945	0.577565	0.849542	ENSG00000021410	NA	NA
57.1057	0.135432	0.242994	0.557349	0.577289	0.849542	ENSG00000021411	NA	NA
1896.68	-0.057678	0.103677	-0.556322	0.577991	0.849597	ENSG00000021412	8816	DCAF5
1478.92	0.206515	0.371586	0.555767	0.57837	0.849597	ENSG00000021413	4501	MT1X
1322.85	-0.0547306	0.0985097	-0.555586	0.578494	0.849597	ENSG00000021414	8683	SRSF9
1055.87	-0.0579992	0.104219	-0.556512	0.577861	0.849597	ENSG00000021415	27068	PPA2
889.936	0.0499216	0.089835	0.555703	0.578414	0.849597	ENSG00000021416	9525	VPS4B
709.256	-0.0870001	0.156504	-0.555897	0.578281	0.849597	ENSG00000021417	7644	ZNF91
619.745	0.0707164	0.127284	0.555582	0.578497	0.849597	ENSG00000021418	5033	P4HA1
490.154	0.119165	0.214383	0.55585	0.578313	0.849597	ENSG00000021419	1947	EFNB1
405.469	0.123635	0.222399	0.555914	0.578269	0.849597	ENSG00000021420	3098	HK1
233.326	0.132437	0.23831	0.555732	0.578394	0.849597	ENSG00000021421	90362	FAM110B
190.474	-0.0929693	0.167161	-0.556167	0.578097	0.849597	ENSG00000021422	NA	NA
120.918	-0.151438	0.272065	-0.556625	0.577784	0.849597	ENSG00000021423	101927293	LOC101927293
66.0854	-0.177355	0.31898	-0.556008	0.578205	0.849597	ENSG00000021424	285638	LOC285638
51.5893	0.116141	0.209051	0.555565	0.578508	0.849597	ENSG00000021425	389170	LEKR1
40.6003	-0.13452	0.241749	-0.556445	0.577907	0.849597	ENSG00000021426	100507433	ZNF571-AS1
456.501	-0.0545438	0.0982257	-0.555291	0.578696	0.849796	ENSG00000021427	63941	NECAB3
63.0859	0.0961983	0.173286	0.555143	0.578797	0.849868	ENSG00000021428	100288142	NBPF20
362.297	-0.0766204	0.138122	-0.55473	0.579079	0.850036	ENSG00000021429	59271	EVA1C
188.241	-0.137761	0.248398	-0.554596	0.579171	0.850036	ENSG00000021430	56135	PCDHAC1
84.507	-0.11167	0.201246	-0.554891	0.578969	0.850036	ENSG00000021431	100506866	TTN-AS1
35.4277	0.180158	0.324842	0.554603	0.579166	0.850036	ENSG00000021432	58510	PRODH2
29.1401	-0.183411	0.330684	-0.554642	0.57914	0.850036	ENSG00000021433	NA	NA
938.352	-0.0569743	0.102751	-0.554488	0.579245	0.850068	ENSG00000021434	29889	GNL2
399.328	0.071666	0.129288	0.554312	0.579365	0.850092	ENSG00000021435	57696	DDX55
86.3442	0.0869621	0.156904	0.554236	0.579417	0.850092	ENSG00000021436	84190	METTL25
84.3617	0.272313	0.491275	0.554299	0.579374	0.850092	ENSG00000021437	NA	NA
1354.2	-0.0581083	0.104984	-0.553496	0.579924	0.850102	ENSG00000021438	1739	DLG1
1317.49	0.0496277	0.0895991	0.553886	0.579657	0.850102	ENSG00000021439	3297	HSF1
991.351	0.0672022	0.121327	0.553894	0.579652	0.850102	ENSG00000021440	23111	SPART
750.641	-0.0652647	0.117909	-0.553518	0.579909	0.850102	ENSG00000021441	9616	RNF7
768.914	-0.0585934	0.105865	-0.553471	0.579941	0.850102	ENSG00000021442	131408	FAM131A
403.126	0.0630473	0.113782	0.554105	0.579507	0.850102	ENSG00000021443	440944	THUMPD3-AS1
51.4882	0.189471	0.342253	0.553598	0.579854	0.850102	ENSG00000021444	79831	KDM8
52.6565	0.119402	0.215735	0.553468	0.579943	0.850102	ENSG00000021445	346007	EYS
29.243	-0.175179	0.316283	-0.553867	0.57967	0.850102	ENSG00000021446	NA	NA
23.9094	0.187855	0.339389	0.55351	0.579914	0.850102	ENSG00000021447	6911	TBX6
478.847	-0.0662247	0.119708	-0.553218	0.580114	0.850277	ENSG00000021448	79991	STN1
317.906	-0.0624415	0.112889	-0.553126	0.580177	0.850293	ENSG00000021449	64788	LMF1
35.8939	-0.137568	0.248804	-0.552918	0.58032	0.850425	ENSG00000021450	NA	NA
968.355	0.047284	0.0855773	0.55253	0.580586	0.85052	ENSG00000021451	9306	SOCS6
975.827	-0.0881156	0.159564	-0.552226	0.580794	0.85052	ENSG00000021452	80725	SRCIN1
647.558	0.103048	0.186556	0.55237	0.580695	0.85052	ENSG00000021453	9968	MED12
143.206	0.236438	0.428026	0.552392	0.58068	0.85052	ENSG00000021454	161198	CLEC14A
101.643	-0.115426	0.20897	-0.552356	0.580705	0.85052	ENSG00000021455	84816	RTN4IP1
57.2146	-0.134234	0.243082	-0.552217	0.5808	0.85052	ENSG00000021456	284217	LAMA1
26.7706	-0.136751	0.247506	-0.552518	0.580594	0.85052	ENSG00000021457	100506963	ELOA-AS1
22.2768	-0.182903	0.331092	-0.552424	0.580658	0.85052	ENSG00000021458	2227	FDPSP3
159.617	0.0678293	0.122855	0.552108	0.580874	0.850553	ENSG00000021459	29980	DONSON
1525.83	-0.0961118	0.174218	-0.551677	0.58117	0.850593	ENSG00000021460	6433	SFSWAP
348.506	-0.0731411	0.132586	-0.551651	0.581187	0.850593	ENSG00000021461	10069	RWDD2B
198.45	0.120958	0.219219	0.551767	0.581108	0.850593	ENSG00000021462	NA	NA
55.4817	-0.166822	0.302426	-0.551613	0.581213	0.850593	ENSG00000021463	NA	NA
47.0167	-0.112227	0.20342	-0.551702	0.581153	0.850593	ENSG00000021464	100506495	LIFR-AS1
36.3743	-0.174585	0.31633	-0.55191	0.58101	0.850593	ENSG00000021465	131368	ZPLD1
961.856	-0.0955252	0.173266	-0.551321	0.581414	0.850734	ENSG00000021466	6880	TAF9
340.1	-0.058181	0.105523	-0.551357	0.581389	0.850734	ENSG00000021467	9025	RNF8
795.775	0.0738823	0.134054	0.551137	0.58154	0.850842	ENSG00000021468	949	SCARB1
860.167	0.145678	0.264442	0.55089	0.581709	0.851014	ENSG00000021469	9712	USP6NL
1653.93	-0.101082	0.183628	-0.550473	0.581995	0.85128	ENSG00000021470	26043	UBXN7
43.2197	0.276562	0.502371	0.550514	0.581967	0.85128	ENSG00000021471	79927	FAM110D
609.99	0.0981914	0.178436	0.550289	0.582121	0.851373	ENSG00000021472	6868	ADAM17
49.097	0.140164	0.254738	0.550229	0.582163	0.851373	ENSG00000021473	6174	RPL7P1
162.9	0.0939942	0.170876	0.550072	0.58227	0.851454	ENSG00000021474	7738	ZNF184
276.437	-0.114415	0.208085	-0.549848	0.582424	0.851527	ENSG00000021475	83468	GLT8D2
212.725	0.115923	0.210806	0.549902	0.582387	0.851527	ENSG00000021476	100293516	ZNF587B
359.719	-0.103001	0.187385	-0.549678	0.58254	0.851544	ENSG00000021477	55170	PRMT6
358.443	-0.12837	0.233521	-0.549715	0.582515	0.851544	ENSG00000021478	NA	NA
65.4702	0.115404	0.209977	0.549603	0.582592	0.851544	ENSG00000021479	84179	SLC49A3
712.625	0.0828017	0.150738	0.549307	0.582795	0.851644	ENSG00000021480	57820	CCNB1IP1
459.001	0.111711	0.203379	0.549276	0.582816	0.851644	ENSG00000021481	11000	SLC27A3
40.2729	0.281797	0.512931	0.549386	0.58274	0.851644	ENSG00000021482	1087	CEACAM7
142.875	-0.14634	0.266476	-0.549167	0.582891	0.851678	ENSG00000021483	9452	ITM2A
5178.44	0.0556794	0.101403	0.549087	0.582945	0.851681	ENSG00000021484	1508	CTSB
269.29	-0.184733	0.336523	-0.548947	0.583042	0.851746	ENSG00000021485	24147	FJX1
1079.74	-0.0704246	0.128353	-0.548678	0.583226	0.851808	ENSG00000021486	84945	ABHD13
477.362	-0.112573	0.20518	-0.548657	0.583241	0.851808	ENSG00000021487	26140	TTLL3
47.1777	0.133396	0.243085	0.548764	0.583168	0.851808	ENSG00000021488	55711	FAR2
1139.51	0.048265	0.08802	0.548342	0.583457	0.852048	ENSG00000021489	157378	TMEM65
1932.33	0.0800961	0.146114	0.548174	0.583572	0.852065	ENSG00000021490	55629	PNRC2
65.8042	-0.164736	0.300501	-0.548203	0.583553	0.852065	ENSG00000021491	388695	LYSMD1
1184.3	-0.0849683	0.155058	-0.547977	0.583707	0.852186	ENSG00000021492	55339	WDR33
932.733	0.0529852	0.0967672	0.547553	0.583999	0.85235	ENSG00000021493	440275	EIF2AK4
127.412	-0.0845778	0.154454	-0.547591	0.583973	0.85235	ENSG00000021494	9521	EEF1E1
107.739	-0.0705305	0.128821	-0.54751	0.584028	0.85235	ENSG00000021495	120356739	LRRC51
40.0625	-0.129289	0.236043	-0.547735	0.583874	0.85235	ENSG00000021496	101929704	TTC23L-AS1
261.449	-0.0702584	0.128357	-0.547368	0.584126	0.852416	ENSG00000021497	54976	ADISSP
264.508	-0.075907	0.138697	-0.547287	0.584182	0.852422	ENSG00000021498	79609	VCPKMT
1570.46	-0.100757	0.184138	-0.547181	0.584255	0.852452	ENSG00000021499	89797	NAV2
1634.68	0.107423	0.196688	0.546159	0.584957	0.852489	ENSG00000021500	79365	BHLHE41
1233.14	-0.130527	0.238965	-0.546217	0.584917	0.852489	ENSG00000021501	23074	BLTP3B
598.599	-0.0793768	0.145244	-0.546506	0.584718	0.852489	ENSG00000021502	5569	PKIA
508.987	-0.0622099	0.113841	-0.546464	0.584747	0.852489	ENSG00000021503	51081	MRPS7
377.889	0.0802297	0.14681	0.546485	0.584733	0.852489	ENSG00000021504	11016	ATF7
187.95	0.0933043	0.170747	0.546447	0.584759	0.852489	ENSG00000021505	164091	PAQR7
184.5	0.12869	0.235541	0.546356	0.584821	0.852489	ENSG00000021506	90355	MACIR
175.94	0.0727803	0.133125	0.546707	0.58458	0.852489	ENSG00000021507	55869	HDAC8
33.3716	-0.17866	0.326791	-0.546711	0.584577	0.852489	ENSG00000021508	89958	SAPCD2
31.8722	-0.157627	0.288251	-0.54684	0.584489	0.852489	ENSG00000021509	NA	NA
26.1449	-0.197188	0.361011	-0.54621	0.584922	0.852489	ENSG00000021510	NA	NA
22.199	0.155711	0.284784	0.546768	0.584538	0.852489	ENSG00000021511	101927233	SEMA6A-AS1
25.9735	-0.24123	0.441413	-0.546495	0.584725	0.852489	ENSG00000021512	NA	NA
278.896	-0.0636626	0.116601	-0.545985	0.585076	0.852587	ENSG00000021513	159013	CXorf38
896.218	0.0838715	0.153692	0.545713	0.585263	0.852625	ENSG00000021514	1459	CSNK2A2
831.913	0.0704553	0.129141	0.545568	0.585363	0.852625	ENSG00000021515	51522	TMEM14C
458.982	-0.10439	0.191263	-0.54579	0.58521	0.852625	ENSG00000021516	4052	LTBP1
207.943	0.0754514	0.138282	0.545633	0.585318	0.852625	ENSG00000021517	93517	SDR42E1
50.2242	-0.097833	0.179312	-0.545601	0.58534	0.852625	ENSG00000021518	115811	IQCD
107.729	-0.0699672	0.128283	-0.545412	0.58547	0.852705	ENSG00000021519	79149	ZSCAN5A
681.479	-0.158572	0.290961	-0.544996	0.585757	0.852971	ENSG00000021520	3775	KCNK1
435.008	-0.0904546	0.165955	-0.545055	0.585716	0.852971	ENSG00000021521	259217	HSPA12A
2558.32	-0.0569526	0.104589	-0.544539	0.586071	0.853201	ENSG00000021522	830	CAPZA2
191.299	-0.120181	0.220692	-0.544562	0.586055	0.853201	ENSG00000021523	1468	SLC25A10
154.117	0.109379	0.200828	0.54464	0.586001	0.853201	ENSG00000021524	23557	SNAPIN
515.789	0.0998181	0.18347	0.544057	0.586402	0.853607	ENSG00000021525	11117	EMILIN1
1404.67	-0.0543847	0.0999928	-0.543886	0.58652	0.853635	ENSG00000021526	55421	NCBP3
36.3583	-0.145508	0.267538	-0.543878	0.586525	0.853635	ENSG00000021527	1270	CNTF
555.092	0.086156	0.158451	0.543739	0.586621	0.853663	ENSG00000021528	65124	SOWAHC
138.324	-0.0838295	0.154184	-0.543698	0.586649	0.853663	ENSG00000021529	151313	FAHD2B
2069.17	-0.065485	0.120619	-0.542909	0.587192	0.854074	ENSG00000021530	55108	BSDC1
878.48	-0.0986426	0.181691	-0.542915	0.587188	0.854074	ENSG00000021531	85358	SHANK3
604.52	0.0859445	0.158265	0.543042	0.587101	0.854074	ENSG00000021532	10845	CLPX
53.6616	0.09987	0.183894	0.543085	0.587071	0.854074	ENSG00000021533	NA	NA
32.9703	0.155901	0.287125	0.542972	0.587149	0.854074	ENSG00000021534	492	ATP2B3
787.273	0.0869278	0.160219	0.542557	0.587435	0.854275	ENSG00000021535	55662	HIF1AN
127.587	0.084721	0.156132	0.542623	0.58739	0.854275	ENSG00000021536	79023	NUP37
454.649	-0.0816904	0.15059	-0.54247	0.587495	0.854287	ENSG00000021537	58485	TRAPPC1
735.558	0.0644559	0.118864	0.542264	0.587636	0.854417	ENSG00000021538	3954	LETM1
828.829	-0.0538233	0.0992813	-0.54213	0.587729	0.854475	ENSG00000021539	29882	ANAPC2
555.174	-0.0844219	0.15577	-0.541966	0.587842	0.854488	ENSG00000021540	55280	CWF19L1
62.2498	0.227874	0.420417	0.542019	0.587805	0.854488	ENSG00000021541	84978	FRMD5
603.904	-0.0728711	0.1345	-0.541794	0.587961	0.854584	ENSG00000021542	11321	GPN1
2346.01	-0.069491	0.128327	-0.541515	0.588153	0.854732	ENSG00000021543	10188	TNK2
517.097	-0.0707649	0.130684	-0.541494	0.588167	0.854732	ENSG00000021544	79573	TTC13
2456.95	0.0551697	0.10192	0.541302	0.588299	0.854845	ENSG00000021545	832	CAPZB
134.3	0.0861255	0.159129	0.54123	0.588349	0.854845	ENSG00000021546	100131827	ZNF717
899.756	-0.0860326	0.159071	-0.540844	0.588615	0.855155	ENSG00000021547	253143	PRR14L
12033.2	0.106436	0.197006	0.540268	0.589012	0.855656	ENSG00000021548	7494	XBP1
601.996	0.0419228	0.0776267	0.540057	0.589158	0.855792	ENSG00000021549	54537	SHLD2
30.893	0.184776	0.342294	0.539819	0.589322	0.855955	ENSG00000021550	2334	AFF2
430.327	0.0603129	0.111751	0.539706	0.5894	0.855992	ENSG00000021551	84285	EIF1AD
111.907	0.117677	0.218085	0.53959	0.58948	0.856032	ENSG00000021552	166378	SPATA5
4534.08	-0.0711688	0.131957	-0.539333	0.589657	0.856213	ENSG00000021553	10961	ERP29
568.836	0.0619897	0.114956	0.539247	0.589716	0.856224	ENSG00000021554	55664	CDC37L1
49.9514	-0.143984	0.267071	-0.539122	0.589803	0.856273	ENSG00000021555	8862	APLN
1973.81	0.105148	0.195121	0.538885	0.589966	0.85641	ENSG00000021556	342371	ATXN1L
41.1728	0.212534	0.394433	0.538834	0.590002	0.85641	ENSG00000021557	NA	NA
364.667	0.0657189	0.121982	0.538757	0.590054	0.856411	ENSG00000021558	57647	DHX37
3874.8	-0.0925012	0.171727	-0.538653	0.590126	0.856439	ENSG00000021559	1729	DIAPH1
349.948	0.0878118	0.163083	0.538448	0.590268	0.856569	ENSG00000021560	10459	MAD2L2
24.7752	0.137151	0.254819	0.538231	0.590418	0.85671	ENSG00000021561	105370333	PCCA-DT
684.361	-0.07517	0.139705	-0.538063	0.590533	0.856802	ENSG00000021562	83719	YPEL3
1590.65	-0.0649683	0.120768	-0.537961	0.590604	0.856829	ENSG00000021563	573	BAG1
825.748	0.163185	0.303626	0.537453	0.590955	0.857033	ENSG00000021564	3670	ISL1
180.157	0.135254	0.251648	0.537472	0.590942	0.857033	ENSG00000021565	23046	KIF21B
86.4432	-0.0943813	0.175536	-0.537676	0.590801	0.857033	ENSG00000021566	NA	NA
40.3405	-0.161956	0.30131	-0.537507	0.590917	0.857033	ENSG00000021567	1001	CDH3
323.131	-0.143201	0.266539	-0.53726	0.591088	0.857151	ENSG00000021568	9435	CHST2
4935.35	-0.103272	0.192514	-0.536441	0.591654	0.857234	ENSG00000021569	5412	UBL3
4373.62	-0.0603169	0.112382	-0.536712	0.591466	0.857234	ENSG00000021570	11231	SEC63
1529.71	-0.095961	0.178776	-0.536765	0.59143	0.857234	ENSG00000021571	54543	TOMM7
1419.36	0.0481897	0.0897347	0.537025	0.59125	0.857234	ENSG00000021572	57187	THOC2
1346.16	0.0781164	0.145623	0.536431	0.591661	0.857234	ENSG00000021573	30001	ERO1A
811.814	-0.0885947	0.165147	-0.536458	0.591642	0.857234	ENSG00000021574	23033	DOP1A
207.696	0.0630889	0.117611	0.536419	0.591669	0.857234	ENSG00000021575	122961	ISCA2
101.147	-0.121339	0.225961	-0.536992	0.591273	0.857234	ENSG00000021576	100131434	EOLA1-DT
49.2229	-0.110884	0.206518	-0.536923	0.591321	0.857234	ENSG00000021577	57828	CATSPERG
30.9543	0.261462	0.487229	0.53663	0.591523	0.857234	ENSG00000021578	NA	NA
687.085	-0.0740747	0.138157	-0.536162	0.591847	0.857352	ENSG00000021579	5727	PTCH1
602.449	-0.0668259	0.12464	-0.53615	0.591855	0.857352	ENSG00000021580	85369	STRIP1
64.3605	-0.16772	0.313001	-0.535846	0.592065	0.85758	ENSG00000021581	22917	ZP1
1294.52	-0.0783032	0.14616	-0.535735	0.592142	0.857615	ENSG00000021582	91404	SESTD1
65.2361	-0.108108	0.201883	-0.535498	0.592306	0.857777	ENSG00000021583	401541	CENPP
853.97	-0.0882569	0.164938	-0.535093	0.592586	0.858107	ENSG00000021584	9110	MTMR4
167.886	-0.0780839	0.146005	-0.534804	0.592786	0.85832	ENSG00000021585	285193	DUSP28
219.1	0.137355	0.256942	0.534576	0.592943	0.858396	ENSG00000021586	84230	LRRC8C
70.7089	0.259056	0.484534	0.534651	0.592891	0.858396	ENSG00000021587	51561	IL23A
211.749	0.0951406	0.178011	0.534465	0.59302	0.858432	ENSG00000021588	105372481	ERVK3-1
336.237	0.0778159	0.145682	0.534147	0.59324	0.858635	ENSG00000021589	57703	CWC22
42.1757	0.175327	0.328261	0.53411	0.593265	0.858635	ENSG00000021590	8367	H4C5
31.4196	-0.157008	0.294026	-0.533994	0.593346	0.858676	ENSG00000021591	654342	LSP1P4
725.453	0.122841	0.230153	0.533738	0.593523	0.858856	ENSG00000021592	55195	CCDC198
239.958	-0.0658675	0.12344	-0.533599	0.593619	0.858919	ENSG00000021593	10240	MRPS31
4033.55	0.0481968	0.0904146	0.533065	0.593989	0.859326	ENSG00000021594	1495	CTNNA1
428.229	0.154026	0.28903	0.532908	0.594097	0.859326	ENSG00000021595	100302692	FTX
73.8595	0.253308	0.475349	0.532889	0.59411	0.859326	ENSG00000021596	5055	SERPINB2
30.0279	-0.161424	0.302905	-0.53292	0.594089	0.859326	ENSG00000021597	NA	NA
26.1087	-0.244601	0.4591	-0.532784	0.594183	0.859356	ENSG00000021598	641516	KC6
783.794	-0.0622791	0.116946	-0.532548	0.594347	0.859516	ENSG00000021599	9013	TAF1C
43.8205	-0.142721	0.268056	-0.532429	0.594429	0.859559	ENSG00000021600	200931	SLC51A
372.834	0.0782786	0.147065	0.532271	0.594538	0.859565	ENSG00000021601	10954	PDIA5
83.9223	-0.100713	0.189212	-0.532276	0.594535	0.859565	ENSG00000021602	8847	DLEU2
324.468	-0.123576	0.232301	-0.531966	0.594749	0.859794	ENSG00000021603	55527	FEM1A
74.1327	0.101119	0.190114	0.531887	0.594804	0.859798	ENSG00000021604	56109	PCDHGA6
182.34	-0.125327	0.235751	-0.531606	0.594999	0.860003	ENSG00000021605	118980	SFXN2
951.179	-0.0640461	0.120512	-0.531449	0.595108	0.860009	ENSG00000021606	23288	IQCE
154.564	0.171468	0.322623	0.531481	0.595085	0.860009	ENSG00000021607	100507027	MRLN
2445.38	-0.0650725	0.122475	-0.531312	0.595202	0.86007	ENSG00000021608	23543	RBFOX2
1572.8	-0.0651214	0.12259	-0.531214	0.595271	0.860092	ENSG00000021609	1399	CRKL
7810.17	-0.0666528	0.125495	-0.531119	0.595337	0.860111	ENSG00000021610	10983	CCNI
24.1733	0.146861	0.276562	0.531024	0.595402	0.860131	ENSG00000021611	84657	LINC00852
145.617	-0.146347	0.275661	-0.530897	0.59549	0.860182	ENSG00000021612	91319	DERL3
188.918	-0.121191	0.22845	-0.530489	0.595773	0.860514	ENSG00000021613	5324	PLAG1
23.925	-0.125836	0.237301	-0.530278	0.595919	0.860649	ENSG00000021614	105377595	RPSAP70
3056.69	-0.136259	0.257415	-0.529338	0.596571	0.860831	ENSG00000021615	6809	STX3
1528.1	-0.0586767	0.110846	-0.529355	0.596559	0.860831	ENSG00000021616	8802	SUCLG1
1241.2	0.065413	0.123529	0.529537	0.596433	0.860831	ENSG00000021617	54014	BRWD1
893.231	-0.0829891	0.15673	-0.529505	0.596455	0.860831	ENSG00000021618	10484	SEC23A
737.182	0.0959812	0.181268	0.529498	0.59646	0.860831	ENSG00000021619	84448	ABLIM2
492.628	-0.0670472	0.126528	-0.5299	0.596181	0.860831	ENSG00000021620	91544	UBXN11
129.203	-0.237579	0.44861	-0.529588	0.596397	0.860831	ENSG00000021621	5444	PON1
83.7171	-0.14704	0.277441	-0.529986	0.596121	0.860831	ENSG00000021622	NA	NA
40.1927	0.146344	0.27644	0.529387	0.596537	0.860831	ENSG00000021623	197187	SNAI3-AS1
46.3527	0.226067	0.426652	0.529862	0.596207	0.860831	ENSG00000021624	NA	NA
753.742	0.0699272	0.132172	0.529063	0.596762	0.860955	ENSG00000021625	4711	NDUFB5
590.671	0.0585921	0.110742	0.529087	0.596745	0.860955	ENSG00000021626	8975	USP13
287.228	0.104361	0.197339	0.52884	0.596916	0.861102	ENSG00000021627	100130890	TSTD3
2498.08	-0.0671143	0.126978	-0.528553	0.597116	0.861238	ENSG00000021628	23230	VPS13A
127.772	0.18671	0.353215	0.528603	0.597081	0.861238	ENSG00000021629	4978	OPCML
7596.06	-0.115468	0.218659	-0.528072	0.597449	0.861415	ENSG00000021630	8660	IRS2
617.947	-0.110263	0.208794	-0.528097	0.597432	0.861415	ENSG00000021631	83999	KREMEN1
26.1469	-0.18094	0.342609	-0.528124	0.597414	0.861415	ENSG00000021632	NA	NA
27.3422	0.161888	0.306505	0.528174	0.597378	0.861415	ENSG00000021633	NA	NA
1811.13	0.0724571	0.137321	0.527646	0.597745	0.861538	ENSG00000021634	27154	BRPF3
779.517	-0.0859939	0.162961	-0.527697	0.597709	0.861538	ENSG00000021635	746	TMEM258
394.651	0.0606561	0.114916	0.527829	0.597618	0.861538	ENSG00000021636	1445	CSK
70.6451	0.152539	0.289074	0.527683	0.59772	0.861538	ENSG00000021637	284349	ZNF283
2054.41	-0.0457367	0.086716	-0.527431	0.597895	0.861604	ENSG00000021638	1457	CSNK2A1
1326.15	-0.0570501	0.108167	-0.527429	0.597896	0.861604	ENSG00000021639	1954	MEGF8
2112.37	-0.0956682	0.181504	-0.527087	0.598133	0.86187	ENSG00000021640	253782	CERS6
432.731	0.0750235	0.142435	0.526723	0.598386	0.862007	ENSG00000021641	286148	DPY19L4
281.43	0.136692	0.259503	0.526746	0.59837	0.862007	ENSG00000021642	55676	SLC30A6
25.3888	-0.190892	0.362342	-0.526828	0.598313	0.862007	ENSG00000021643	100506321	LOC100506321
699.847	-0.0531815	0.101023	-0.526431	0.598589	0.862147	ENSG00000021644	25948	KBTBD2
533.345	-0.0700141	0.132989	-0.526466	0.598565	0.862147	ENSG00000021645	10245	TIMM17B
820.233	-0.0459057	0.0872196	-0.526323	0.598664	0.862179	ENSG00000021646	55755	CDK5RAP2
705.943	0.087094	0.165533	0.526144	0.598788	0.862228	ENSG00000021647	2947	GSTM3
440.934	0.264403	0.502551	0.526122	0.598803	0.862228	ENSG00000021648	5156	PDGFRA
303.964	-0.068198	0.129762	-0.525562	0.599193	0.862637	ENSG00000021649	56948	SDR39U1
23.5142	-0.151996	0.289196	-0.525581	0.599179	0.862637	ENSG00000021650	377381	RPL24P4
1545.23	0.0940448	0.179251	0.524653	0.599824	0.862717	ENSG00000021651	55233	MOB1A
1483.11	0.0667612	0.127248	0.524652	0.599825	0.862717	ENSG00000021652	51678	PALS2
1049.03	0.0699815	0.133329	0.524877	0.599669	0.862717	ENSG00000021653	10526	IPO8
617.912	-0.0402584	0.0766964	-0.524906	0.599648	0.862717	ENSG00000021654	1861	TOR1A
333.324	0.340332	0.648754	0.524594	0.599866	0.862717	ENSG00000021655	7307	U2AF1
309.061	-0.0548222	0.104563	-0.524299	0.60007	0.862717	ENSG00000021656	6895	TARBP2
279.707	-0.110264	0.210246	-0.524452	0.599964	0.862717	ENSG00000021657	7561	ZNF14
260.963	0.0943548	0.179697	0.525078	0.599529	0.862717	ENSG00000021658	375287	RBM43
246.573	-0.102932	0.196125	-0.524827	0.599703	0.862717	ENSG00000021659	10636	RGS14
237.209	0.069854	0.133045	0.525041	0.599555	0.862717	ENSG00000021660	5982	RFC2
95.6083	-0.0966673	0.184321	-0.52445	0.599965	0.862717	ENSG00000021661	3991	LIPE
77.7104	-0.226413	0.431864	-0.524269	0.600091	0.862717	ENSG00000021662	NA	NA
45.6288	-0.127837	0.243404	-0.525204	0.599441	0.862717	ENSG00000021663	79760	GEMIN7
55.5934	0.191424	0.365098	0.524308	0.600065	0.862717	ENSG00000021664	30812	SOX8
42.5635	-0.306367	0.583766	-0.524812	0.599714	0.862717	ENSG00000021665	83445	GSG1
30.1643	0.205013	0.390634	0.524821	0.599708	0.862717	ENSG00000021666	388633	LDLRAD1
36.4155	-0.112267	0.214312	-0.523849	0.600384	0.863062	ENSG00000021667	NA	NA
3756.18	-0.0733366	0.14008	-0.523535	0.600602	0.863076	ENSG00000021668	4133	MAP2
986.788	0.204453	0.390371	0.52374	0.600459	0.863076	ENSG00000021669	729	C6
39.4177	-0.160211	0.305942	-0.523664	0.600512	0.863076	ENSG00000021670	1136	CHRNA3
30.7486	0.153803	0.293779	0.523531	0.600605	0.863076	ENSG00000021671	644131	CCT8P1
77.8664	0.122875	0.234793	0.523335	0.600741	0.86317	ENSG00000021672	101060684	NBPF26
23.0073	-0.266339	0.508975	-0.523285	0.600776	0.86317	ENSG00000021673	6457	SH3GL3
1228.36	0.0937472	0.179219	0.523088	0.600913	0.863292	ENSG00000021674	6482	ST3GAL1
358.113	0.0716928	0.137104	0.522908	0.601038	0.863396	ENSG00000021675	661	POLR3D
1151.46	0.0688237	0.131813	0.522132	0.601578	0.863546	ENSG00000021676	79443	FYCO1
627.859	-0.13543	0.25922	-0.522453	0.601355	0.863546	ENSG00000021677	90874	ZNF697
428.034	0.0652427	0.124903	0.522348	0.601428	0.863546	ENSG00000021678	56623	INPP5E
300.429	0.128744	0.246514	0.522258	0.60149	0.863546	ENSG00000021679	23007	PLCH1
257.769	0.0699338	0.133953	0.522076	0.601618	0.863546	ENSG00000021680	280636	SELENOH
139.297	-0.0712426	0.136327	-0.522588	0.601261	0.863546	ENSG00000021681	138241	C9orf85
98.5501	0.0925514	0.177108	0.522571	0.601273	0.863546	ENSG00000021682	84216	TMEM117
89.6516	0.0836635	0.160215	0.522196	0.601534	0.863546	ENSG00000021683	196483	EEF2KMT
33.5437	-0.177014	0.338858	-0.522384	0.601403	0.863546	ENSG00000021684	100422687	LOC100422687
1322.66	-0.0619555	0.118801	-0.521508	0.602013	0.864034	ENSG00000021685	23366	MATCAP2
1229.06	0.060754	0.116513	0.521436	0.602063	0.864034	ENSG00000021686	7251	TSG101
1797.4	-0.0562241	0.107865	-0.521247	0.602195	0.864119	ENSG00000021687	60481	ELOVL5
1587.22	-0.0481694	0.092426	-0.521166	0.602251	0.864119	ENSG00000021688	26073	POLDIP2
38.2336	-0.143264	0.274914	-0.521124	0.60228	0.864119	ENSG00000021689	NA	NA
188.839	-0.126658	0.243097	-0.521016	0.602355	0.86415	ENSG00000021690	NA	NA
56.3229	0.138414	0.265812	0.52072	0.602562	0.864295	ENSG00000021691	NA	NA
45.0208	0.162641	0.312312	0.520764	0.602531	0.864295	ENSG00000021692	282996	RBM20
243.657	-0.0968195	0.185971	-0.520617	0.602634	0.864295	ENSG00000021693	610	HCN2
127.137	-0.0915488	0.175863	-0.520568	0.602667	0.864295	ENSG00000021694	729991	BORCS8
1967.81	-0.121154	0.23293	-0.520128	0.602974	0.864532	ENSG00000021695	633	BGN
397.17	-0.0793798	0.152637	-0.520057	0.603024	0.864532	ENSG00000021696	1946	EFNA5
334.689	-0.0660554	0.12705	-0.519918	0.603121	0.864532	ENSG00000021697	6253	RTN2
251.845	0.107307	0.206452	0.519767	0.603226	0.864532	ENSG00000021698	93183	PIGM
146.365	0.11164	0.214799	0.519743	0.603243	0.864532	ENSG00000021699	254042	METAP1D
56.7672	0.105054	0.202134	0.519725	0.603255	0.864532	ENSG00000021700	101929302	RFX3-DT
51.695	0.186729	0.359268	0.51975	0.603238	0.864532	ENSG00000021701	477	ATP1A2
26.8782	-0.242496	0.466184	-0.520172	0.602943	0.864532	ENSG00000021702	9700	ESPL1
2088.44	0.0957465	0.184365	0.519331	0.60353	0.864548	ENSG00000021703	58476	TP53INP2
1356.34	-0.0842974	0.162287	-0.519435	0.603457	0.864548	ENSG00000021704	3831	KLC1
743.105	-0.0707219	0.136113	-0.519583	0.603354	0.864548	ENSG00000021705	25898	RCHY1
692.183	0.0654194	0.125964	0.519348	0.603518	0.864548	ENSG00000021706	81573	ANKRD13C
44.3946	-0.176562	0.339915	-0.51943	0.603461	0.864548	ENSG00000021707	9121	SLC16A5
6710.95	-0.0416801	0.0803123	-0.518975	0.603778	0.8646	ENSG00000021708	4841	NONO
5729.75	0.116813	0.225073	0.519002	0.603759	0.8646	ENSG00000021709	11224	RPL35
5121.59	0.0913531	0.176024	0.518981	0.603774	0.8646	ENSG00000021710	7311	UBA52
27.9106	-0.0959825	0.184923	-0.519041	0.603732	0.8646	ENSG00000021711	NA	NA
576.133	0.172243	0.332051	0.518725	0.603953	0.864775	ENSG00000021712	1903	S1PR3
1738.39	0.0638604	0.123151	0.518553	0.604072	0.864827	ENSG00000021713	4763	NF1
229.125	0.146219	0.281993	0.518521	0.604095	0.864827	ENSG00000021714	23508	TTC9
419.676	0.0651536	0.125677	0.518422	0.604164	0.86485	ENSG00000021715	25913	POT1
851.643	-0.0675364	0.130348	-0.518125	0.604371	0.864995	ENSG00000021716	5511	PPP1R8
159.196	0.0958012	0.184892	0.518147	0.604355	0.864995	ENSG00000021717	10392	NOD1
1655.33	-0.0953244	0.184069	-0.517873	0.604547	0.865011	ENSG00000021718	51566	ARMCX3
751.934	-0.0845989	0.163438	-0.517622	0.604722	0.865011	ENSG00000021719	9738	CCP110
756.144	0.0699747	0.135224	0.517472	0.604827	0.865011	ENSG00000021720	1060	CENPC
769.066	0.0470082	0.0907637	0.517919	0.604515	0.865011	ENSG00000021721	80230	RUFY1
278.957	0.0728127	0.14068	0.517575	0.604755	0.865011	ENSG00000021722	55064	SPATA6L
115.204	0.144916	0.279911	0.517723	0.604652	0.865011	ENSG00000021723	84911	ZNF382
132.144	0.120195	0.232293	0.517427	0.604858	0.865011	ENSG00000021724	NA	NA
135.569	0.11036	0.213256	0.517499	0.604808	0.865011	ENSG00000021725	51316	PLAC8
54.6417	-0.284868	0.550147	-0.517804	0.604595	0.865011	ENSG00000021726	22895	RPH3A
5021.97	0.167238	0.323325	0.517245	0.604985	0.865117	ENSG00000021727	5606	MAP2K3
53.4493	0.18366	0.355125	0.51717	0.605038	0.865117	ENSG00000021728	NA	NA
187.093	0.0863915	0.167099	0.517009	0.60515	0.865127	ENSG00000021729	1140	CHRNB1
31.6232	-0.152979	0.29586	-0.517065	0.605111	0.865127	ENSG00000021730	NA	NA
612.256	-0.0799228	0.154619	-0.516902	0.605225	0.865158	ENSG00000021731	79872	CBLL1
2113.67	0.062415	0.120832	0.516543	0.605475	0.865405	ENSG00000021732	66005	CHID1
645.43	-0.0570675	0.110504	-0.516429	0.605555	0.865405	ENSG00000021733	7637	ZNF84
364.774	0.0646653	0.125217	0.516427	0.605556	0.865405	ENSG00000021734	51008	ASCC1
3354.73	0.140572	0.272371	0.516106	0.605781	0.865484	ENSG00000021735	9021	SOCS3
1021.17	0.0441257	0.0854706	0.516267	0.605668	0.865484	ENSG00000021736	25963	TMEM87A
73.765	0.140823	0.272889	0.516045	0.605823	0.865484	ENSG00000021737	5739	PTGIR
34.8155	-0.21572	0.417995	-0.516083	0.605797	0.865484	ENSG00000021738	NA	NA
87.1945	-0.0775161	0.150337	-0.515615	0.606124	0.865838	ENSG00000021739	114971	PTPMT1
5043.75	0.287116	0.557804	0.514725	0.606745	0.86593	ENSG00000021740	718	C3
4439.18	-0.0794623	0.154241	-0.515184	0.606425	0.86593	ENSG00000021741	23710	GABARAPL1
1049.03	-0.11975	0.232632	-0.51476	0.606721	0.86593	ENSG00000021742	23315	SLC9A8
927.954	-0.116362	0.225953	-0.514983	0.606565	0.86593	ENSG00000021743	5371	PML
617.557	-0.11621	0.225702	-0.514881	0.606636	0.86593	ENSG00000021744	8611	PLPP1
467.918	0.0788359	0.152972	0.515361	0.606301	0.86593	ENSG00000021745	80777	CYB5B
340.757	0.0552645	0.107221	0.515426	0.606255	0.86593	ENSG00000021746	54850	FBXL12
231.229	-0.0568733	0.1105	-0.51469	0.60677	0.86593	ENSG00000021747	55164	SHQ1
225.049	0.0559916	0.10867	0.515246	0.606381	0.86593	ENSG00000021748	7957	EPM2A
157.181	-0.0884878	0.171893	-0.514784	0.606704	0.86593	ENSG00000021749	90576	ZNF799
116.018	0.0935267	0.181564	0.515118	0.606471	0.86593	ENSG00000021750	60490	PPCDC
2764.18	-0.0526267	0.102671	-0.512574	0.60825	0.865978	ENSG00000021751	5901	RAN
2745.9	-0.0576901	0.112283	-0.513792	0.607397	0.865978	ENSG00000021752	5494	PPM1A
1786.32	-0.0886709	0.172624	-0.513665	0.607486	0.865978	ENSG00000021753	7386	UQCRFS1
1192.62	-0.0759494	0.147669	-0.514321	0.607028	0.865978	ENSG00000021754	57157	PHTF2
1105.96	-0.076127	0.148061	-0.514159	0.607141	0.865978	ENSG00000021755	7132	TNFRSF1A
1000.32	-0.0444003	0.0865337	-0.513099	0.607882	0.865978	ENSG00000021756	7629	ZNF76
721.114	-0.0747674	0.145881	-0.512523	0.608285	0.865978	ENSG00000021757	5987	TRIM27
691.327	-0.0525028	0.102434	-0.51255	0.608266	0.865978	ENSG00000021758	23598	PATZ1
602.802	0.0833421	0.162015	0.51441	0.606966	0.865978	ENSG00000021759	221061	FAM171A1
456.207	0.0936877	0.182246	0.514074	0.6072	0.865978	ENSG00000021760	55862	ECHDC1
425.433	-0.0962175	0.187346	-0.513583	0.607544	0.865978	ENSG00000021761	7275	TUB
399.374	-0.0692885	0.135157	-0.512651	0.608195	0.865978	ENSG00000021762	79414	LRFN3
328.094	0.0879564	0.171401	0.513161	0.607839	0.865978	ENSG00000021763	29028	ATAD2
326.997	0.14156	0.275323	0.514158	0.607141	0.865978	ENSG00000021764	6821	SUOX
318.475	0.0645369	0.125831	0.512886	0.608031	0.865978	ENSG00000021765	23092	ARHGAP26
279.172	0.117571	0.229193	0.512981	0.607965	0.865978	ENSG00000021766	538	ATP7A
270.837	-0.111163	0.216778	-0.512796	0.608094	0.865978	ENSG00000021767	9284	NPIPA1
238.774	-0.0825827	0.160533	-0.514429	0.606952	0.865978	ENSG00000021768	79090	TRAPPC6A
230.582	-0.0887021	0.172939	-0.512909	0.608015	0.865978	ENSG00000021769	3835	KIF22
42.3284	-0.122687	0.239027	-0.513278	0.607757	0.865978	ENSG00000021770	NA	NA
42.0525	0.216083	0.420117	0.51434	0.607014	0.865978	ENSG00000021771	1300	COL10A1
34.5869	-0.123194	0.240165	-0.512955	0.607983	0.865978	ENSG00000021772	NA	NA
32.4079	0.224892	0.4379	0.513569	0.607553	0.865978	ENSG00000021773	112806053	TBILA
31.0888	-0.204851	0.39903	-0.513374	0.60769	0.865978	ENSG00000021774	200232	FAM209A
29.661	0.204263	0.398301	0.512837	0.608066	0.865978	ENSG00000021775	123228	SENP8
36.1125	0.144451	0.281544	0.513068	0.607904	0.865978	ENSG00000021776	644169	LOC644169
30.9107	-0.16726	0.32548	-0.513888	0.60733	0.865978	ENSG00000021777	692093	SNORD62B
25.1727	-0.113211	0.220883	-0.512539	0.608274	0.865978	ENSG00000021778	NA	NA
51.7027	0.123414	0.240899	0.512306	0.608437	0.866119	ENSG00000021779	50636	ANO7
5822.47	-0.0718366	0.140337	-0.511885	0.608731	0.866265	ENSG00000021780	9479	MAPK8IP1
3284.53	0.0581297	0.11352	0.512065	0.608605	0.866265	ENSG00000021781	1656	DDX6
122.416	-0.119401	0.233271	-0.511857	0.608751	0.866265	ENSG00000021782	NA	NA
65.7519	0.134705	0.263112	0.511969	0.608673	0.866265	ENSG00000021783	10446	LRRN2
53.1617	0.0891232	0.17419	0.511645	0.6089	0.866401	ENSG00000021784	NA	NA
516.087	-0.0831443	0.162551	-0.511496	0.609004	0.866474	ENSG00000021785	2057	EPOR
159.447	-0.0864528	0.169051	-0.511399	0.609072	0.866495	ENSG00000021786	339344	MYPOP
196.996	-0.101232	0.198017	-0.511231	0.60919	0.866513	ENSG00000021787	64779	MTHFSD
32.3691	0.127619	0.24963	0.51123	0.60919	0.866513	ENSG00000021788	60437	CDH26
8396.4	0.0988956	0.193724	0.510497	0.609703	0.866514	ENSG00000021789	468	ATF4
2930.49	0.054719	0.107317	0.509883	0.610134	0.866514	ENSG00000021790	3927	LASP1
2705.87	-0.0458021	0.0896677	-0.510798	0.609493	0.866514	ENSG00000021791	4077	NBR1
1363.66	0.0857939	0.168009	0.51065	0.609596	0.866514	ENSG00000021792	2060	EPS15
1308.81	-0.0588921	0.115479	-0.509981	0.610065	0.866514	ENSG00000021793	2720	GLB1
880.273	-0.0447042	0.087592	-0.510369	0.609793	0.866514	ENSG00000021794	26190	FBXW2
792.765	-0.0712415	0.139716	-0.509902	0.61012	0.866514	ENSG00000021795	9749	PHACTR2
475.607	0.0558417	0.10943	0.510295	0.609844	0.866514	ENSG00000021796	9742	IFT140
481.442	0.0980214	0.192132	0.510178	0.609927	0.866514	ENSG00000021797	170959	ZNF431
92.0402	-0.154251	0.302046	-0.510686	0.609571	0.866514	ENSG00000021798	126295	ZNF57
141.788	-0.0715092	0.140115	-0.510362	0.609798	0.866514	ENSG00000021799	782	CACNB1
115.784	0.140676	0.275852	0.50997	0.610072	0.866514	ENSG00000021800	2690	GHR
113.071	-0.163702	0.320639	-0.510549	0.609667	0.866514	ENSG00000021801	NA	NA
120.66	0.336409	0.659795	0.509869	0.610143	0.866514	ENSG00000021802	3772	KCNJ15
117.762	-0.11359	0.222682	-0.510098	0.609983	0.866514	ENSG00000021803	554235	ASPDH
69.7878	0.0962524	0.188779	0.50987	0.610143	0.866514	ENSG00000021804	285346	ZNF852
57.4557	-0.103364	0.20259	-0.510214	0.609901	0.866514	ENSG00000021805	NA	NA
50.4184	-0.0830275	0.162734	-0.510204	0.609908	0.866514	ENSG00000021806	NA	NA
914.743	-0.0756272	0.148399	-0.509621	0.610317	0.86661	ENSG00000021807	10476	ATP5PD
68.1388	0.129095	0.253284	0.509684	0.610273	0.86661	ENSG00000021808	100131193	CCDC183-AS1
2580.33	-0.0670854	0.131708	-0.50935	0.610507	0.866729	ENSG00000021809	283638	CEP170B
1931.42	-0.0542949	0.106581	-0.509425	0.610455	0.866729	ENSG00000021810	11198	SUPT16H
333.558	0.139709	0.274361	0.509216	0.610601	0.866747	ENSG00000021811	10501	SEMA6B
65.8917	-0.135391	0.265899	-0.509181	0.610625	0.866747	ENSG00000021812	341883	LRRC9
9004.9	-0.0903667	0.177796	-0.508261	0.61127	0.866986	ENSG00000021813	9709	HERPUD1
5886	-0.0461396	0.0907769	-0.508275	0.611261	0.866986	ENSG00000021814	6046	BRD2
6409.29	0.295341	0.580992	0.508339	0.611216	0.866986	ENSG00000021815	2920	CXCL2
2101.18	-0.0453795	0.0891977	-0.508752	0.610926	0.866986	ENSG00000021816	9230	RAB11B
511.598	0.125313	0.246406	0.508561	0.61106	0.866986	ENSG00000021817	55007	FAM118A
465.803	-0.0530566	0.104332	-0.508536	0.611078	0.866986	ENSG00000021818	114625	ERMAP
396.857	0.141974	0.279059	0.50876	0.610921	0.866986	ENSG00000021819	201176	ARHGAP27
313.844	0.152806	0.30046	0.508573	0.611052	0.866986	ENSG00000021820	NA	NA
37.1114	0.154679	0.304308	0.508299	0.611244	0.866986	ENSG00000021821	27319	BHLHE22
5596.71	-0.0613897	0.120866	-0.507917	0.611512	0.867128	ENSG00000021822	9612	NCOR2
696.919	-0.0677609	0.133416	-0.507891	0.61153	0.867128	ENSG00000021823	23355	VPS8
203.873	-0.0918137	0.180766	-0.507913	0.611514	0.867128	ENSG00000021824	26240	FAM50B
1177.43	-0.0696768	0.137287	-0.507527	0.611785	0.867329	ENSG00000021825	195827	PRXL2C
213.487	-0.100323	0.197696	-0.507463	0.61183	0.867329	ENSG00000021826	66004	LYNX1
37.8432	-0.116877	0.230317	-0.507463	0.61183	0.867329	ENSG00000021827	196792	FAM24B
41.1122	-0.123014	0.242491	-0.507291	0.611951	0.867425	ENSG00000021828	100289098	LINC03011
310.719	0.061359	0.120975	0.507205	0.612011	0.867435	ENSG00000021829	51741	WWOX
2579.09	-0.0654518	0.129254	-0.506381	0.612589	0.86773	ENSG00000021830	11123	RCAN3
766.171	-0.0515093	0.101695	-0.506506	0.612501	0.86773	ENSG00000021831	60496	AASDHPPT
331.177	0.060497	0.119484	0.506318	0.612633	0.86773	ENSG00000021832	54839	LRRC49
340.896	-0.0787994	0.155566	-0.506533	0.612483	0.86773	ENSG00000021833	60681	FKBP10
300.385	0.0690162	0.136285	0.506409	0.612569	0.86773	ENSG00000021834	5129	CDK18
120.969	0.0668488	0.132033	0.506305	0.612643	0.86773	ENSG00000021835	29063	ZCCHC4
47.8622	-0.127589	0.251995	-0.506314	0.612636	0.86773	ENSG00000021836	55937	APOM
30.6305	-0.240826	0.47557	-0.506395	0.61258	0.86773	ENSG00000021837	NA	NA
1424.46	0.0617267	0.121991	0.505995	0.61286	0.867839	ENSG00000021838	2222	FDFT1
554.426	0.0893221	0.176506	0.506057	0.612817	0.867839	ENSG00000021839	79641	ROGDI
112.472	0.147987	0.292483	0.505968	0.612879	0.867839	ENSG00000021840	1909	EDNRA
339.453	0.106594	0.210728	0.505835	0.612973	0.867896	ENSG00000021841	7011	TEP1
651.066	-0.0494111	0.0977793	-0.505332	0.613325	0.867974	ENSG00000021842	93185	IGSF8
417.972	-0.0656802	0.12995	-0.505428	0.613258	0.867974	ENSG00000021843	388969	C2orf68
125.934	0.0872724	0.172713	0.505304	0.613346	0.867974	ENSG00000021844	100049716	NINJ2-AS1
113.426	-0.102846	0.203529	-0.505315	0.613338	0.867974	ENSG00000021845	153364	MBLAC2
40.9892	-0.133003	0.263106	-0.50551	0.613201	0.867974	ENSG00000021846	653275	CFC1B
24.9758	-0.157839	0.3123	-0.505408	0.613272	0.867974	ENSG00000021847	81029	WNT5B
54.5391	0.230576	0.456523	0.505071	0.613509	0.86813	ENSG00000021848	NA	NA
3187.74	0.0732444	0.145159	0.50458	0.613854	0.868313	ENSG00000021849	92140	MTDH
1782.1	0.0793219	0.157165	0.504704	0.613767	0.868313	ENSG00000021850	4212	MEIS2
1172.15	-0.0475929	0.0943134	-0.504624	0.613823	0.868313	ENSG00000021851	10449	ACAA2
64.2698	0.144025	0.285476	0.504509	0.613904	0.868313	ENSG00000021852	NA	NA
30.1448	0.178025	0.352696	0.504753	0.613732	0.868313	ENSG00000021853	120935	CCDC38
532.193	-0.0910029	0.180457	-0.504291	0.614057	0.868402	ENSG00000021854	6636	SNRPF
357.889	-0.0840738	0.166724	-0.504269	0.614073	0.868402	ENSG00000021855	6637	SNRPG
1929.83	-0.0587571	0.116555	-0.504114	0.614182	0.868406	ENSG00000021856	23478	SEC11A
237.472	-0.171965	0.3411	-0.50415	0.614156	0.868406	ENSG00000021857	100505664	LOC100505664
35.5079	-0.138676	0.275165	-0.503973	0.614281	0.868471	ENSG00000021858	NA	NA
2264.9	-0.0645513	0.128108	-0.503881	0.614345	0.868487	ENSG00000021859	5216	PFN1
23368.3	0.343702	0.682519	0.503579	0.614557	0.868487	ENSG00000021860	3576	CXCL8
2963.38	-0.105688	0.209882	-0.503561	0.61457	0.868487	ENSG00000021861	23204	ARL6IP1
1568.3	-0.042123	0.0836558	-0.503528	0.614593	0.868487	ENSG00000021862	5928	RBBP4
106.395	0.168304	0.334226	0.503564	0.614568	0.868487	ENSG00000021863	5345	SERPINF2
27.8248	-0.217625	0.432221	-0.503503	0.61461	0.868487	ENSG00000021864	345274	SLC10A6
2017.46	-0.0583176	0.115865	-0.503323	0.614737	0.86849	ENSG00000021865	10054	UBA2
1664.76	-0.0464966	0.092405	-0.503183	0.614836	0.86849	ENSG00000021866	23032	USP33
1145.71	0.078008	0.154998	0.503284	0.614765	0.86849	ENSG00000021867	283373	ANKRD52
398.426	-0.0561386	0.111565	-0.503193	0.614828	0.86849	ENSG00000021868	54521	WDR44
54.4912	0.121809	0.242106	0.503124	0.614877	0.86849	ENSG00000021869	NA	NA
788.985	-0.0647573	0.128738	-0.503015	0.614954	0.868523	ENSG00000021870	2534	FYN
74.4243	0.149587	0.297583	0.502672	0.615195	0.868788	ENSG00000021871	54510	PCDH18
274.876	-0.0972936	0.193604	-0.502539	0.615289	0.868846	ENSG00000021872	22871	NLGN1
874.517	-0.0777942	0.154873	-0.502311	0.615449	0.868854	ENSG00000021873	64398	PALS1
877.853	0.0418933	0.0833897	0.50238	0.6154	0.868854	ENSG00000021874	54862	CC2D1A
47.2562	0.180466	0.359277	0.502304	0.615454	0.868854	ENSG00000021875	NA	NA
327.293	0.11296	0.22499	0.502067	0.615621	0.869015	ENSG00000021876	163702	IFNLR1
775.782	0.0405387	0.08077	0.501902	0.615736	0.869028	ENSG00000021877	55958	KLHL9
189.464	-0.115934	0.230962	-0.50196	0.615695	0.869028	ENSG00000021878	390927	ZNF793
280.894	-0.174447	0.347731	-0.501671	0.615899	0.869183	ENSG00000021879	83482	SCRT1
47.9521	0.0973515	0.194177	0.501355	0.616122	0.869377	ENSG00000021880	NA	NA
32.3408	0.165776	0.330676	0.501324	0.616143	0.869377	ENSG00000021881	NA	NA
645.928	0.0614508	0.122602	0.501221	0.616216	0.869405	ENSG00000021882	51574	LARP7
353.549	0.0491639	0.0981178	0.50107	0.616322	0.869479	ENSG00000021883	8563	THOC5
281.401	-0.0554954	0.110809	-0.50082	0.616498	0.869549	ENSG00000021884	90203	SNX21
159.059	0.0652166	0.130226	0.500797	0.616514	0.869549	ENSG00000021885	57536	KIAA1328
33.5817	-0.162814	0.325126	-0.500774	0.61653	0.869549	ENSG00000021886	NA	NA
71081.7	0.067345	0.134564	0.500468	0.616746	0.869778	ENSG00000021887	3326	HSP90AB1
1264.04	0.0647469	0.129396	0.500379	0.616808	0.869791	ENSG00000021888	126298	IRGQ
574.137	-0.0628235	0.125584	-0.500249	0.6169	0.869837	ENSG00000021889	2677	GGCX
770.33	0.0748072	0.149567	0.50016	0.616962	0.869837	ENSG00000021890	1786	DNMT1
223.614	-0.0900038	0.180008	-0.5	0.617075	0.869837	ENSG00000021891	100130476	WAKMAR2
72.2052	-0.263093	0.526145	-0.50004	0.617047	0.869837	ENSG00000021892	11148	HHLA2
34.7002	-0.132811	0.265646	-0.499955	0.617107	0.869837	ENSG00000021893	101927837	ATP6V0D1-DT
720.982	-0.0454946	0.0910201	-0.499831	0.617194	0.869886	ENSG00000021894	51096	UTP18
5606.85	0.0748662	0.149917	0.499385	0.617509	0.869892	ENSG00000021895	6228	RPS23
2875.36	-0.100135	0.200521	-0.499372	0.617518	0.869892	ENSG00000021896	226	ALDOA
468.033	0.108845	0.217853	0.499625	0.617339	0.869892	ENSG00000021897	23413	NCS1
96.8551	0.0858176	0.171779	0.49958	0.617371	0.869892	ENSG00000021898	349075	ZNF713
69.6502	0.100879	0.201871	0.499719	0.617273	0.869892	ENSG00000021899	84807	NFKBID
34.1033	-0.118326	0.236913	-0.49945	0.617462	0.869892	ENSG00000021900	NA	NA
892.458	-0.0696133	0.139455	-0.49918	0.617652	0.870007	ENSG00000021901	58497	PRUNE1
355.03	0.157956	0.316616	0.498888	0.617858	0.870098	ENSG00000021902	23166	STAB1
296.62	-0.0568247	0.113915	-0.498835	0.617896	0.870098	ENSG00000021903	374395	TMEM179B
150.044	-0.497302	0.997033	-0.498781	0.617933	0.870098	ENSG00000021904	6700	SPRR2A
133.094	0.19379	0.388509	0.498805	0.617917	0.870098	ENSG00000021905	4091	SMAD6
30.2221	0.131963	0.264608	0.498712	0.617983	0.870098	ENSG00000021906	83886	PRSS27
4965.57	-0.0967401	0.194073	-0.498473	0.618151	0.870119	ENSG00000021907	8490	RGS5
1317.3	-0.0464121	0.0931266	-0.498377	0.618219	0.870119	ENSG00000021908	50	ACO2
761.823	0.0764294	0.153287	0.498604	0.618059	0.870119	ENSG00000021909	8882	ZPR1
265.339	0.175386	0.351872	0.498436	0.618177	0.870119	ENSG00000021910	1003	CDH5
72.6847	0.101225	0.203135	0.498313	0.618263	0.870119	ENSG00000021911	51601	LIPT1
1407.38	-0.0722454	0.145179	-0.497629	0.618745	0.870294	ENSG00000021912	5093	PCBP1
891.686	-0.0706196	0.14194	-0.497533	0.618813	0.870294	ENSG00000021913	9337	CNOT8
606.044	0.0681261	0.136904	0.497619	0.618753	0.870294	ENSG00000021914	23142	DCUN1D4
310.553	-0.0509619	0.102419	-0.497585	0.618777	0.870294	ENSG00000021915	60625	DHX35
145.933	-0.0967509	0.194404	-0.497681	0.618709	0.870294	ENSG00000021916	146540	ZNF785
124.161	0.082686	0.166147	0.497668	0.618718	0.870294	ENSG00000021917	55552	ZNF823
109.712	0.181893	0.365222	0.498034	0.61846	0.870294	ENSG00000021918	NA	NA
26.0199	-0.102243	0.205441	-0.497674	0.618714	0.870294	ENSG00000021919	100533182	SEC24B-AS1
98.9113	0.151026	0.303699	0.497288	0.618986	0.870451	ENSG00000021920	9758	FRMPD4
23.7808	0.208089	0.418502	0.497224	0.619031	0.870451	ENSG00000021921	1521	CTSW
46.0917	0.119918	0.241227	0.497118	0.619106	0.870481	ENSG00000021922	84283	TMEM79
1971.18	-0.077408	0.15584	-0.496716	0.619389	0.870805	ENSG00000021923	375035	SFT2D2
1859.32	0.0505734	0.101966	0.495982	0.619907	0.870949	ENSG00000021924	51107	APH1A
1650.83	0.0499729	0.100767	0.495927	0.619946	0.870949	ENSG00000021925	10015	PDCD6IP
795.935	-0.0997044	0.20107	-0.495869	0.619987	0.870949	ENSG00000021926	23554	TSPAN12
808.627	-0.0970106	0.195591	-0.495988	0.619903	0.870949	ENSG00000021927	57654	UVSSA
700.256	-0.0777034	0.156608	-0.496165	0.619778	0.870949	ENSG00000021928	10668	CGRRF1
591.6	-0.0987121	0.199068	-0.49587	0.619986	0.870949	ENSG00000021929	10263	CDK2AP2
188.905	0.294838	0.594741	0.495741	0.620077	0.870949	ENSG00000021930	222487	ADGRG3
230.687	0.0813586	0.163951	0.496236	0.619728	0.870949	ENSG00000021931	84224	NBPF3
151.964	0.0597864	0.120598	0.495749	0.620071	0.870949	ENSG00000021932	4356	MPP3
128.893	0.0843018	0.169825	0.496403	0.61961	0.870949	ENSG00000021933	92106	OXNAD1
45.7479	0.306022	0.616606	0.496301	0.619682	0.870949	ENSG00000021934	55303	GIMAP4
26.6457	-0.137781	0.278036	-0.495553	0.62021	0.871061	ENSG00000021935	NA	NA
81.1796	-0.0984915	0.198873	-0.495249	0.620425	0.871138	ENSG00000021936	102606465	DPH5-DT
46.802	-0.151696	0.306284	-0.49528	0.620402	0.871138	ENSG00000021937	10089	KCNK7
35.1909	-0.0994401	0.200753	-0.495335	0.620364	0.871138	ENSG00000021938	NA	NA
85.4403	-0.226556	0.457624	-0.49507	0.620551	0.871241	ENSG00000021939	2912	GRM2
2249.67	-0.137659	0.278198	-0.494823	0.620725	0.871251	ENSG00000021940	2335	FN1
1765.85	-0.0557162	0.112566	-0.494964	0.620626	0.871251	ENSG00000021941	23295	MGRN1
759.78	0.110801	0.224053	0.494532	0.62093	0.871251	ENSG00000021942	127435	PODN
561.652	0.0801352	0.161995	0.494677	0.620828	0.871251	ENSG00000021943	2054	STX2
239.263	0.0657064	0.132841	0.494626	0.620864	0.871251	ENSG00000021944	4337	MOCS1
120.962	0.116633	0.235802	0.494623	0.620866	0.871251	ENSG00000021945	55335	NIPSNAP3B
35.0012	0.146215	0.295627	0.494593	0.620888	0.871251	ENSG00000021946	1620	BRINP1
3649.02	-0.08555	0.173271	-0.493737	0.621492	0.87174	ENSG00000021947	22906	TRAK1
545.084	0.112056	0.226885	0.493891	0.621383	0.87174	ENSG00000021948	5831	PYCR1
145.236	0.0667392	0.13516	0.493778	0.621463	0.87174	ENSG00000021949	135295	SRSF12
58.703	0.139673	0.282822	0.493854	0.621409	0.87174	ENSG00000021950	497258	BDNF-AS
374.94	-0.0792784	0.160609	-0.493612	0.62158	0.871742	ENSG00000021951	167691	LCA5
94.5995	0.211225	0.427942	0.493584	0.6216	0.871742	ENSG00000021952	342979	PALM3
1391.12	-0.0511928	0.103948	-0.492486	0.622376	0.871859	ENSG00000021953	23	ABCF1
981.653	0.0545544	0.11076	0.492545	0.622334	0.871859	ENSG00000021954	54467	ANKIB1
884.461	-0.0806653	0.16378	-0.492523	0.62235	0.871859	ENSG00000021955	3992	FADS1
808.836	0.083263	0.168932	0.492879	0.622098	0.871859	ENSG00000021956	166968	MIER3
743.989	-0.0580885	0.117881	-0.492773	0.622173	0.871859	ENSG00000021957	9526	MPDU1
657.579	0.122002	0.24748	0.492976	0.622029	0.871859	ENSG00000021958	10782	ZNF274
518.549	0.0813828	0.16511	0.492899	0.622084	0.871859	ENSG00000021959	203522	INTS6L
516.46	-0.0654255	0.132804	-0.492649	0.622261	0.871859	ENSG00000021960	9489	PGS1
460.757	0.0697711	0.141643	0.492585	0.622306	0.871859	ENSG00000021961	23143	LRCH1
116.35	0.164014	0.332715	0.492956	0.622043	0.871859	ENSG00000021962	3108	HLA-DMA
39.8191	-0.112213	0.227825	-0.49254	0.622337	0.871859	ENSG00000021963	84217	ZMYND12
32.7378	0.15659	0.317765	0.492787	0.622163	0.871859	ENSG00000021964	162655	ZNF519
33.3656	-0.109111	0.221151	-0.493378	0.621746	0.871859	ENSG00000021965	100128788	SRRM2-AS1
7138.75	0.0945578	0.192139	0.492133	0.622625	0.871909	ENSG00000021966	399665	EEIG1
3592.68	-0.132935	0.270065	-0.492234	0.622554	0.871909	ENSG00000021967	50640	PNPLA8
427.962	0.0367305	0.0746403	0.492099	0.622649	0.871909	ENSG00000021968	60509	AGBL5
247.087	-0.120678	0.245175	-0.492209	0.622572	0.871909	ENSG00000021969	2028	ENPEP
80.1476	0.150471	0.305799	0.492058	0.622678	0.871909	ENSG00000021970	90649	ZNF486
1691.77	-0.127267	0.25874	-0.491873	0.622809	0.871987	ENSG00000021971	55432	YOD1
25.1067	-0.125092	0.254341	-0.491829	0.62284	0.871987	ENSG00000021972	NA	NA
1537.01	0.067434	0.137165	0.491628	0.622982	0.872059	ENSG00000021973	6642	SNX1
91.8884	-0.0816028	0.165993	-0.491605	0.622999	0.872059	ENSG00000021974	340554	ZC3H12B
1973.54	-0.0858129	0.174596	-0.491494	0.623077	0.872061	ENSG00000021975	55207	ARL8B
34.9268	0.118832	0.241797	0.491453	0.623106	0.872061	ENSG00000021976	NA	NA
61753.3	-0.130352	0.265325	-0.491292	0.62322	0.872071	ENSG00000021977	3309	HSPA5
4068.85	0.0887208	0.180566	0.491349	0.62318	0.872071	ENSG00000021978	3911	LAMA5
3753.29	0.119873	0.244211	0.490858	0.623527	0.8721	ENSG00000021979	10135	NAMPT
1120.78	-0.060527	0.123321	-0.490811	0.62356	0.8721	ENSG00000021980	79699	ZYG11B
837.296	0.138945	0.283062	0.490866	0.623522	0.8721	ENSG00000021981	5966	REL
177.977	-0.0548833	0.111756	-0.491099	0.623356	0.8721	ENSG00000021982	80313	LRRC27
33.5039	0.164699	0.335509	0.490894	0.623501	0.8721	ENSG00000021983	84627	ZNF469
23.974	-0.152562	0.310676	-0.491063	0.623382	0.8721	ENSG00000021984	54508	EPB41L4A-DT
78.9236	0.111385	0.227105	0.490456	0.623811	0.872376	ENSG00000021985	84968	PNMA6A
39.8379	0.185249	0.378003	0.490073	0.624082	0.872638	ENSG00000021986	105375726	MAL2-AS1
23.521	-0.169335	0.345554	-0.490041	0.624105	0.872638	ENSG00000021987	651337	LOC651337
201.283	-0.076833	0.156861	-0.489815	0.624265	0.872787	ENSG00000021988	79165	LENG1
23.6983	-0.126404	0.258141	-0.489669	0.624368	0.872857	ENSG00000021989	NA	NA
125.858	-0.0748238	0.152846	-0.489536	0.624462	0.872914	ENSG00000021990	79858	NEK11
3923.31	-0.0589157	0.120647	-0.488332	0.625314	0.872987	ENSG00000021991	55450	CAMK2N1
2350.32	-0.105526	0.215635	-0.489371	0.624579	0.872987	ENSG00000021992	9168	TMSB10
2012.37	-0.0626393	0.12823	-0.488493	0.6252	0.872987	ENSG00000021993	23077	MYCBP2
1672.44	-0.114919	0.235295	-0.488405	0.625263	0.872987	ENSG00000021994	3459	IFNGR1
1113.55	-0.0554955	0.113528	-0.488828	0.624963	0.872987	ENSG00000021995	3073	HEXA
1073.93	0.057663	0.118036	0.48852	0.625181	0.872987	ENSG00000021996	9988	DMTF1
1054.29	0.056065	0.114672	0.488919	0.624899	0.872987	ENSG00000021997	23216	TBC1D1
1066.38	-0.0511072	0.104488	-0.489121	0.624756	0.872987	ENSG00000021998	10755	GIPC1
855.06	-0.0499265	0.102168	-0.488669	0.625076	0.872987	ENSG00000021999	10514	MYBBP1A
213.317	0.113807	0.232788	0.488889	0.62492	0.872987	ENSG00000022000	NA	NA
160.116	-0.0574148	0.117543	-0.488456	0.625227	0.872987	ENSG00000022001	151194	METTL21A
146.66	0.158069	0.323531	0.488576	0.625142	0.872987	ENSG00000022002	NA	NA
120.529	-0.0740269	0.151574	-0.488387	0.625275	0.872987	ENSG00000022003	143282	FGFBP3
105.609	0.249645	0.511175	0.488375	0.625284	0.872987	ENSG00000022004	3311	HSPA7
101.365	-0.0756698	0.154888	-0.488546	0.625163	0.872987	ENSG00000022005	NA	NA
44.8057	0.197604	0.404741	0.488222	0.625392	0.873021	ENSG00000022006	9182	RASSF9
1881.86	-0.062053	0.12713	-0.488109	0.625473	0.873059	ENSG00000022007	23242	COBL
60.024	0.161134	0.330202	0.487984	0.625561	0.873108	ENSG00000022008	7621	ZNF70
1067.17	-0.065511	0.134392	-0.487461	0.625932	0.873326	ENSG00000022009	100093631	GTF2IP4
445.496	-0.0982455	0.201559	-0.487429	0.625955	0.873326	ENSG00000022010	5924	RASGRF2
444.265	0.0645895	0.132472	0.48757	0.625854	0.873326	ENSG00000022011	79871	RPAP2
76.5325	0.139343	0.285756	0.48763	0.625812	0.873326	ENSG00000022012	4327	MMP19
35.8342	0.12923	0.265149	0.487387	0.625984	0.873326	ENSG00000022013	337874	H2BC19P
324.071	-0.0740366	0.151961	-0.487208	0.626111	0.873417	ENSG00000022014	80262	PHAF1
34.5612	0.138713	0.284747	0.487144	0.626156	0.873417	ENSG00000022015	7579	ZSCAN20
416.505	0.0968329	0.19892	0.486792	0.626406	0.873691	ENSG00000022016	80336	PABPC1L
788.325	-0.0598816	0.123086	-0.486503	0.626611	0.873707	ENSG00000022017	10542	LAMTOR5
535.249	-0.0514186	0.105767	-0.48615	0.626861	0.873707	ENSG00000022018	27237	ARHGEF16
364.542	0.0706702	0.145342	0.486234	0.626801	0.873707	ENSG00000022019	10042	HMGXB4
295.752	-0.0701925	0.144403	-0.486087	0.626906	0.873707	ENSG00000022020	57567	ZNF319
263.883	0.0476585	0.0980254	0.486185	0.626836	0.873707	ENSG00000022021	55012	PPP2R3C
148.985	0.0765013	0.157365	0.486139	0.626869	0.873707	ENSG00000022022	1841	DTYMK
145.35	0.12315	0.253373	0.486042	0.626937	0.873707	ENSG00000022023	114987	WDR31
122.326	-0.0882132	0.1815	-0.486023	0.626951	0.873707	ENSG00000022024	100131211	NEMP2
68.5165	0.140601	0.289054	0.486416	0.626672	0.873707	ENSG00000022025	9865	TRIL
21.6647	0.237859	0.488973	0.486447	0.626651	0.873707	ENSG00000022026	414332	LCN10
2566.04	0.0751007	0.154657	0.485595	0.627254	0.874055	ENSG00000022027	23095	KIF1B
3426.56	0.073828	0.15217	0.485169	0.627557	0.874179	ENSG00000022028	10142	AKAP9
595.308	0.0848797	0.174877	0.485368	0.627415	0.874179	ENSG00000022029	60684	TRAPPC11
176.242	0.0751457	0.154867	0.485228	0.627514	0.874179	ENSG00000022030	2582	GALE
109.073	0.176247	0.363224	0.48523	0.627513	0.874179	ENSG00000022031	79844	ZDHHC11
1516.39	-0.0732737	0.15106	-0.485064	0.627631	0.874208	ENSG00000022032	410	ARSA
4877.94	-0.0836967	0.172829	-0.484274	0.628191	0.874319	ENSG00000022033	9060	PAPSS2
3762.11	0.0765293	0.15815	0.483904	0.628454	0.874319	ENSG00000022034	23345	SYNE1
3704.17	-0.0732665	0.151163	-0.484684	0.6279	0.874319	ENSG00000022035	64856	VWA1
1475.52	0.0460248	0.0950693	0.484118	0.628302	0.874319	ENSG00000022036	11260	XPOT
1466.12	0.0495563	0.102331	0.484273	0.628192	0.874319	ENSG00000022037	8314	BAP1
1457.77	-0.0628662	0.12971	-0.484669	0.627911	0.874319	ENSG00000022038	23210	JMJD6
1331.93	0.0450286	0.0928839	0.484784	0.62783	0.874319	ENSG00000022039	23607	CD2AP
1061.77	0.0703318	0.145367	0.483823	0.628512	0.874319	ENSG00000022040	80314	EPC1
1060.69	-0.0418688	0.0865277	-0.483877	0.628473	0.874319	ENSG00000022041	10421	CD2BP2
497.183	-0.0876482	0.180909	-0.484488	0.62804	0.874319	ENSG00000022042	222194	RSBN1L
236.701	-0.0557704	0.115205	-0.484098	0.628316	0.874319	ENSG00000022043	23354	HAUS5
94.8371	0.0699196	0.144411	0.48417	0.628265	0.874319	ENSG00000022044	440078	FAM66C
84.9107	0.0939671	0.194085	0.484155	0.628276	0.874319	ENSG00000022045	340252	ZNF680
78.542	0.116419	0.240619	0.483832	0.628505	0.874319	ENSG00000022046	338651	KRTAP5-AS1
77.506	-0.1379	0.284783	-0.484229	0.628223	0.874319	ENSG00000022047	168667	BMPER
64.4105	0.106542	0.220256	0.483718	0.628586	0.874348	ENSG00000022048	284023	RNF227
37.1035	0.256469	0.530331	0.483601	0.628669	0.874389	ENSG00000022049	NA	NA
74.2946	0.121667	0.251806	0.483178	0.628969	0.874732	ENSG00000022050	348013	TMEM255B
218.778	0.127122	0.26315	0.483078	0.629041	0.874757	ENSG00000022051	347344	ZNF81
428.238	0.0771052	0.159673	0.482894	0.629171	0.874864	ENSG00000022052	7024	TFCP2
473.575	0.109123	0.226083	0.482667	0.629332	0.875013	ENSG00000022053	55032	SLC35A5
14717.5	-0.0579394	0.120138	-0.482272	0.629613	0.87523	ENSG00000022054	1974	EIF4A2
2513.57	-0.048348	0.100322	-0.48193	0.629856	0.87523	ENSG00000022055	54461	FBXW5
530.332	0.0785384	0.162986	0.481872	0.629897	0.87523	ENSG00000022056	55506	MACROH2A2
253.652	0.104835	0.217561	0.481868	0.6299	0.87523	ENSG00000022057	7374	UNG
30.0006	0.271072	0.562465	0.481935	0.629852	0.87523	ENSG00000022058	5105	PCK1
58.0796	-0.0953633	0.197912	-0.481846	0.629915	0.87523	ENSG00000022059	NA	NA
33.2353	-0.0886938	0.184005	-0.482019	0.629792	0.87523	ENSG00000022060	2653	GCSH
21.5678	-0.144333	0.299504	-0.481906	0.629873	0.87523	ENSG00000022061	651430	FLJ38576
699.527	0.134034	0.278222	0.481751	0.629983	0.875249	ENSG00000022062	8572	PDLIM4
4534.75	0.0402414	0.0835454	0.481671	0.63004	0.875254	ENSG00000022063	6418	SET
620.562	-0.0655452	0.136131	-0.481486	0.630171	0.875363	ENSG00000022064	10573	MRPL28
50.3449	0.115259	0.239431	0.481387	0.630241	0.875386	ENSG00000022065	103352539	LINC01410
5504.73	-0.191788	0.398661	-0.481079	0.63046	0.875577	ENSG00000022066	1028	CDKN1C
63.7758	-0.102523	0.213127	-0.481042	0.630486	0.875577	ENSG00000022067	NA	NA
1195.98	0.0663055	0.137882	0.480886	0.630598	0.875658	ENSG00000022068	1781	DYNC1I2
2214.87	0.0770081	0.160219	0.480644	0.63077	0.875665	ENSG00000022069	25820	ARIH1
610.094	-0.0504258	0.104927	-0.480578	0.630817	0.875665	ENSG00000022070	51377	UCHL5
550.014	0.0764421	0.159059	0.480591	0.630807	0.875665	ENSG00000022071	54552	GNL3L
175.883	-0.0676526	0.140771	-0.480586	0.63081	0.875665	ENSG00000022072	91392	ZNF502
6464.61	-0.0527715	0.109955	-0.479939	0.631271	0.875898	ENSG00000022073	4904	YBX1
1440.77	0.14101	0.293837	0.479894	0.631303	0.875898	ENSG00000022074	222546	RFX6
1365.64	-0.0767888	0.160018	-0.479877	0.631315	0.875898	ENSG00000022075	57578	UNC79
842.956	0.0555899	0.115815	0.479988	0.631236	0.875898	ENSG00000022076	57587	CFAP97
684.497	-0.0751339	0.156614	-0.479739	0.631413	0.875898	ENSG00000022077	5274	SERPINI1
181.794	0.0670761	0.139774	0.479888	0.631307	0.875898	ENSG00000022078	3396	MRPL58
85.4165	-0.0694233	0.144631	-0.480002	0.631226	0.875898	ENSG00000022079	NA	NA
25.9338	-0.164321	0.342495	-0.479775	0.631387	0.875898	ENSG00000022080	400958	LINC02245
924.057	0.0390626	0.0814842	0.479388	0.631662	0.876025	ENSG00000022081	4074	M6PR
942.887	-0.0433163	0.090358	-0.479385	0.631665	0.876025	ENSG00000022082	7187	TRAF3
98.652	-0.115784	0.241525	-0.479387	0.631663	0.876025	ENSG00000022083	1138	CHRNA5
5732.58	-0.0830654	0.17331	-0.479287	0.631734	0.876047	ENSG00000022084	5861	RAB1A
107.096	0.134617	0.280914	0.47921	0.631789	0.876049	ENSG00000022085	339400	FLG-AS1
476.61	-0.0645122	0.134677	-0.479016	0.631928	0.876167	ENSG00000022086	55051	NRDE2
264.576	-0.0836226	0.174631	-0.478853	0.632043	0.876179	ENSG00000022087	8639	AOC3
29.9531	0.135283	0.282514	0.478853	0.632043	0.876179	ENSG00000022088	349136	WDR86
5920.07	-0.0595587	0.12443	-0.478652	0.632186	0.876194	ENSG00000022089	10787	NCKAP1
2801.77	-0.0802109	0.167588	-0.478619	0.632209	0.876194	ENSG00000022090	9276	COPB2
732.708	-0.0719718	0.150376	-0.478611	0.632215	0.876194	ENSG00000022091	28974	C19orf53
95.0623	0.173642	0.36308	0.478245	0.632476	0.876481	ENSG00000022092	2167	FABP4
1170.5	-0.0578228	0.120942	-0.478106	0.632575	0.876545	ENSG00000022093	9282	MED14
544.416	0.0424122	0.0887659	0.477798	0.632794	0.876551	ENSG00000022094	79034	INTS15
242.401	-0.0678474	0.141953	-0.477957	0.632681	0.876551	ENSG00000022095	140838	NANP
168.923	-0.0853106	0.178503	-0.477922	0.632706	0.876551	ENSG00000022096	NA	NA
41.229	0.209869	0.439226	0.477817	0.63278	0.876551	ENSG00000022097	3736	KCNA1
1205.51	-0.0328243	0.0687114	-0.477713	0.632854	0.876561	ENSG00000022098	54788	DNAJB12
6156.64	0.0687552	0.14414	0.477002	0.633361	0.876707	ENSG00000022099	3490	IGFBP7
1755.51	-0.10735	0.225106	-0.476887	0.633442	0.876707	ENSG00000022100	115827	RAB3C
226.472	-0.0669726	0.140401	-0.477009	0.633356	0.876707	ENSG00000022101	84948	TIGD5
138.945	0.0853224	0.178792	0.477216	0.633209	0.876707	ENSG00000022102	342926	ZNF677
139.295	-0.0957107	0.20061	-0.477099	0.633292	0.876707	ENSG00000022103	23416	KCNH3
97.0183	-0.115911	0.242959	-0.47708	0.633305	0.876707	ENSG00000022104	115948	ODAD3
76.0724	0.150175	0.314609	0.477339	0.633121	0.876707	ENSG00000022105	NA	NA
29.4449	0.32654	0.684515	0.477039	0.633335	0.876707	ENSG00000022106	495	ATP4A
21.7317	0.165538	0.34707	0.476959	0.633391	0.876707	ENSG00000022107	9214	FCMR
143.559	0.091188	0.19134	0.476577	0.633664	0.876865	ENSG00000022108	64863	METTL4
64.1881	-0.109375	0.22948	-0.476618	0.633634	0.876865	ENSG00000022109	162968	ZNF497
33.0566	0.133741	0.280672	0.476501	0.633718	0.876866	ENSG00000022110	NA	NA
1543.92	-0.076356	0.160271	-0.476419	0.633776	0.876872	ENSG00000022111	29911	HOOK2
146.631	-0.0643927	0.135191	-0.47631	0.633854	0.876906	ENSG00000022112	114609	TIRAP
458.936	-0.0578897	0.121565	-0.476204	0.633929	0.876936	ENSG00000022113	54555	DDX49
2832.63	0.0504395	0.105959	0.47603	0.634053	0.877034	ENSG00000022114	5364	PLXNB1
223.57	-0.120169	0.252611	-0.475709	0.634282	0.877202	ENSG00000022115	NA	NA
25.6699	0.128905	0.270937	0.475775	0.634235	0.877202	ENSG00000022116	NA	NA
2135.97	0.0663976	0.139775	0.47503	0.634765	0.877243	ENSG00000022117	9360	PPIG
1964.55	0.0721493	0.151767	0.475395	0.634505	0.877243	ENSG00000022118	64759	TNS3
967.449	0.0610051	0.128383	0.475179	0.634659	0.877243	ENSG00000022119	5499	PPP1CA
734.536	-0.0570877	0.120184	-0.475004	0.634784	0.877243	ENSG00000022120	374986	MIGA1
308.733	0.0876859	0.184483	0.475306	0.634569	0.877243	ENSG00000022121	8642	DCHS1
220.999	0.0639164	0.134468	0.475326	0.634554	0.877243	ENSG00000022122	64421	DCLRE1C
173.481	-0.159527	0.335852	-0.47499	0.634794	0.877243	ENSG00000022123	11113	CIT
150.219	-0.0926105	0.194952	-0.475044	0.634756	0.877243	ENSG00000022124	54925	ZSCAN32
36.1233	0.203872	0.428904	0.475332	0.634551	0.877243	ENSG00000022125	NA	NA
8757.24	0.0916053	0.192948	0.474767	0.634953	0.877331	ENSG00000022126	6152	RPL24
4660.82	0.0959719	0.20216	0.474733	0.634977	0.877331	ENSG00000022127	9802	DAZAP2
571.081	0.0843965	0.177824	0.474607	0.635067	0.877331	ENSG00000022128	5533	PPP3CC
158.525	0.0870583	0.183435	0.4746	0.635072	0.877331	ENSG00000022129	54903	MKS1
275.3	0.0901918	0.190077	0.474502	0.635142	0.877354	ENSG00000022130	3177	SLC29A2
4228.76	-0.0947137	0.199735	-0.474197	0.63536	0.877444	ENSG00000022131	3423	IDS
1684.99	0.05991	0.126361	0.474116	0.635417	0.877444	ENSG00000022132	64397	ZNF106
815.283	-0.0462293	0.0975076	-0.47411	0.635422	0.877444	ENSG00000022133	84289	ING5
192.931	0.0741855	0.156473	0.474111	0.635421	0.877444	ENSG00000022134	57631	LRCH2
63.2073	0.103256	0.217876	0.473921	0.635556	0.877555	ENSG00000022135	NA	NA
151.685	-0.091698	0.193524	-0.473833	0.635619	0.877568	ENSG00000022136	54769	DIRAS2
839.875	-0.055734	0.11767	-0.473647	0.635752	0.877677	ENSG00000022137	90410	IFT20
223.634	0.106871	0.225724	0.473458	0.635886	0.877789	ENSG00000022138	253769	WDR27
94.7955	-0.0827254	0.174771	-0.473337	0.635973	0.877834	ENSG00000022139	79072	FASTKD3
1159.09	-0.0533666	0.112786	-0.473165	0.636095	0.877929	ENSG00000022140	439	GET3
57.1331	0.208905	0.441771	0.47288	0.636299	0.878136	ENSG00000022141	404744	NPSR1-AS1
1426.11	-0.0692849	0.146578	-0.472682	0.63644	0.878258	ENSG00000022142	10000	AKT3
10800.5	-0.0482524	0.102133	-0.472447	0.636608	0.878415	ENSG00000022143	5315	PKM
210.222	0.0580982	0.123022	0.472257	0.636744	0.878528	ENSG00000022144	54558	SPATA6
612.719	0.0947164	0.200618	0.472123	0.636839	0.878585	ENSG00000022145	79571	GCC1
2093.19	0.0515723	0.109365	0.471559	0.637241	0.878699	ENSG00000022146	23394	ADNP
1381.2	-0.0564813	0.119779	-0.471547	0.63725	0.878699	ENSG00000022147	3281	HSBP1
667.468	0.0826231	0.175087	0.471896	0.637001	0.878699	ENSG00000022148	1952	CELSR2
383.177	-0.0584118	0.12389	-0.471482	0.637297	0.878699	ENSG00000022149	64342	HS1BP3
93.3988	0.1021	0.216527	0.471535	0.637259	0.878699	ENSG00000022150	254863	TMEM256
25.5914	0.152486	0.323305	0.471647	0.637179	0.878699	ENSG00000022151	NA	NA
28.19	-0.169197	0.35884	-0.471512	0.637275	0.878699	ENSG00000022152	440589	RPS2P8
919.196	0.0581733	0.12342	0.471344	0.637395	0.87876	ENSG00000022153	9772	TMEM94
57.2096	-0.118605	0.252004	-0.470647	0.637893	0.879372	ENSG00000022154	NA	NA
10505.5	0.0870458	0.185136	0.470173	0.638232	0.879544	ENSG00000022155	6233	RPS27A
1045.36	0.0936083	0.199189	0.469947	0.638393	0.879544	ENSG00000022156	6154	RPL26
1288.43	-0.035088	0.0746506	-0.470029	0.638334	0.879544	ENSG00000022157	10558	SPTLC1
1065.74	0.113178	0.240811	0.469986	0.638365	0.879544	ENSG00000022158	23560	GTPBP4
210.725	0.0702056	0.149319	0.470171	0.638233	0.879544	ENSG00000022159	84934	RITA1
138.093	-0.0669958	0.142453	-0.470301	0.63814	0.879544	ENSG00000022160	54995	OXSM
132.317	-0.0832258	0.177059	-0.470045	0.638323	0.879544	ENSG00000022161	51110	LACTB2
65.9173	0.098287	0.209379	0.469421	0.638769	0.879987	ENSG00000022162	203238	CCDC171
399.893	0.114507	0.244268	0.468777	0.639229	0.880144	ENSG00000022163	9832	JAKMIP2
387.618	0.0724135	0.154497	0.468703	0.639282	0.880144	ENSG00000022164	285598	ARL10
321.754	-0.0682596	0.145597	-0.468824	0.639195	0.880144	ENSG00000022165	27152	INTU
174.041	0.0815184	0.173916	0.468724	0.639267	0.880144	ENSG00000022166	57524	CASKIN1
159.384	-0.166076	0.35413	-0.46897	0.639091	0.880144	ENSG00000022167	83595	SOX7
139.095	-0.103788	0.221437	-0.468703	0.639282	0.880144	ENSG00000022168	57171	DOLPP1
64.5937	0.145739	0.310682	0.469093	0.639003	0.880144	ENSG00000022169	23616	SH3BP1
64.9956	-0.10679	0.227863	-0.46866	0.639313	0.880144	ENSG00000022170	NA	NA
26.3381	-0.129906	0.277293	-0.468479	0.639442	0.880248	ENSG00000022171	100286844	BCDIN3D-AS1
705.195	-0.0601543	0.128451	-0.468305	0.639567	0.880271	ENSG00000022172	256714	MAP7D2
203.022	0.0940542	0.200808	0.468379	0.639514	0.880271	ENSG00000022173	NA	NA
289.688	0.0723586	0.154721	0.467673	0.640019	0.880476	ENSG00000022174	55286	C4orf19
148.652	-0.0784365	0.167638	-0.467894	0.639861	0.880476	ENSG00000022175	400713	ZNF880
96.8585	0.200164	0.427921	0.467758	0.639957	0.880476	ENSG00000022176	9914	ATP2C2
50.9075	0.121522	0.259874	0.467619	0.640057	0.880476	ENSG00000022177	692247	LMNTD2-AS1
56.1684	-0.157692	0.337258	-0.467571	0.640092	0.880476	ENSG00000022178	NA	NA
37.3387	-0.112021	0.239433	-0.467861	0.639884	0.880476	ENSG00000022179	10224	ZNF443
27.7338	-0.137686	0.294406	-0.467675	0.640017	0.880476	ENSG00000022180	374973	TEX38
4114.71	-0.0539917	0.115516	-0.467395	0.640218	0.880501	ENSG00000022181	23326	USP22
169.544	-0.0451199	0.0965261	-0.467437	0.640187	0.880501	ENSG00000022182	64840	PORCN
3834.19	-0.0791208	0.169404	-0.467053	0.640462	0.880574	ENSG00000022183	54890	ALKBH5
1992.4	0.047338	0.1015	0.466386	0.640939	0.880574	ENSG00000022184	23369	PUM2
1167.11	0.0953695	0.204244	0.466939	0.640543	0.880574	ENSG00000022185	7326	UBE2G1
1087.71	0.0409033	0.0875695	0.467096	0.640431	0.880574	ENSG00000022186	55827	DCAF6
1009.5	-0.0518375	0.111148	-0.466383	0.640942	0.880574	ENSG00000022187	5442	POLRMT
928.607	0.0705202	0.15109	0.466743	0.640684	0.880574	ENSG00000022188	57473	ZNF512B
869.728	-0.0810666	0.173579	-0.46703	0.640478	0.880574	ENSG00000022189	7841	MOGS
586.817	0.20462	0.438725	0.466396	0.640932	0.880574	ENSG00000022190	102724428	LOC102724428
310.394	-0.048646	0.104314	-0.466343	0.64097	0.880574	ENSG00000022191	153396	TMEM161B
275.879	0.138038	0.295624	0.466939	0.640544	0.880574	ENSG00000022192	81627	TRMT1L
168.359	0.146095	0.313265	0.466362	0.640957	0.880574	ENSG00000022193	353512	PKD1P4
103.134	-0.0762107	0.163242	-0.466858	0.640602	0.880574	ENSG00000022194	286128	ZFP41
32.259	0.207533	0.444697	0.466684	0.640726	0.880574	ENSG00000022195	NA	NA
4528.49	0.110989	0.238191	0.465964	0.641241	0.88062	ENSG00000022196	23013	SPEN
1269.86	-0.0645345	0.138475	-0.466038	0.641189	0.88062	ENSG00000022197	84256	FLYWCH1
112.735	-0.0867957	0.186199	-0.466144	0.641112	0.88062	ENSG00000022198	146434	ZNF597
106.13	-0.0770725	0.165398	-0.465982	0.641229	0.88062	ENSG00000022199	126382	NR2C2AP
32.4363	0.114571	0.245902	0.465921	0.641272	0.88062	ENSG00000022200	60386	SLC25A19
376.438	-0.0696821	0.149596	-0.465803	0.641356	0.880661	ENSG00000022201	55610	VPS50
968.761	0.0607954	0.130731	0.465042	0.641901	0.881262	ENSG00000022202	84063	KIRREL2
156.913	0.0889566	0.191286	0.465046	0.641898	0.881262	ENSG00000022203	91664	ZNF845
604.775	0.0675383	0.145351	0.464657	0.642177	0.881567	ENSG00000022204	29919	RMC1
96.4556	-0.0939002	0.202119	-0.46458	0.642232	0.881568	ENSG00000022205	283643	TEDC1
534.197	0.202763	0.436669	0.464339	0.642405	0.881577	ENSG00000022206	162394	SLFN5
321.828	-0.0603516	0.129992	-0.46427	0.642454	0.881577	ENSG00000022207	23059	CLUAP1
160.399	0.0921139	0.198311	0.464492	0.642295	0.881577	ENSG00000022208	79132	DHX58
86.63	-0.134457	0.289604	-0.464279	0.642448	0.881577	ENSG00000022209	10297	APC2
813.035	0.0952475	0.205253	0.464049	0.642613	0.88164	ENSG00000022210	80830	APOL6
632.653	-0.0569281	0.122695	-0.463981	0.642661	0.88164	ENSG00000022211	81853	TMEM14B
440.234	0.0703673	0.151638	0.464047	0.642614	0.88164	ENSG00000022212	123879	DCUN1D3
155.524	0.103461	0.223096	0.463752	0.642826	0.881717	ENSG00000022213	25890	ABI3BP
53.2418	0.119012	0.256608	0.463788	0.6428	0.881717	ENSG00000022214	25823	TPSG1
2872.44	-0.0491744	0.106073	-0.463592	0.64294	0.881726	ENSG00000022215	55684	RABL6
75.6826	-0.146697	0.316387	-0.463665	0.642888	0.881726	ENSG00000022216	618	BCYRN1
312.201	-0.0607691	0.131118	-0.463467	0.64303	0.881775	ENSG00000022217	63894	VIPAS39
60.7581	0.0957323	0.206644	0.463271	0.64317	0.881894	ENSG00000022218	NA	NA
172.203	-0.069327	0.149686	-0.46315	0.643257	0.881909	ENSG00000022219	729614	SPEN-AS1
140.618	-0.111175	0.240064	-0.463105	0.643289	0.881909	ENSG00000022220	645676	ASH1L-AS1
1878.37	-0.0431187	0.0931304	-0.462993	0.643369	0.881946	ENSG00000022221	23259	DDHD2
22.3558	-0.130221	0.281336	-0.462867	0.64346	0.881996	ENSG00000022222	101928736	MIR762HG
711.842	0.0631244	0.1364	0.46279	0.643515	0.881998	ENSG00000022223	84301	DDI2
1952.72	-0.0395997	0.0855903	-0.462666	0.643604	0.882046	ENSG00000022224	9031	BAZ1B
498.452	-0.0437473	0.0945773	-0.462556	0.643683	0.88208	ENSG00000022225	64601	VPS16
154.593	-0.0546564	0.11819	-0.462445	0.643762	0.882115	ENSG00000022226	375341	C3orf62
2253.68	-0.0463298	0.100274	-0.462034	0.644057	0.882223	ENSG00000022227	7416	VDAC1
175.285	-0.0606733	0.131272	-0.462195	0.643942	0.882223	ENSG00000022228	1161	ERCC8
116.137	0.0897962	0.194318	0.462108	0.644004	0.882223	ENSG00000022229	283267	LINC00294
97.0745	0.152579	0.330128	0.462181	0.643952	0.882223	ENSG00000022230	256021	LINC01619
1517.72	-0.0410536	0.0889946	-0.461304	0.644581	0.882357	ENSG00000022231	1025	CDK9
614.37	0.112411	0.243516	0.461615	0.644357	0.882357	ENSG00000022232	10154	PLXNC1
609.427	-0.09168	0.198718	-0.461358	0.644542	0.882357	ENSG00000022233	340348	TSPAN33
514.32	-0.0562449	0.121928	-0.461296	0.644586	0.882357	ENSG00000022234	57472	CNOT6
307.086	-0.112558	0.243938	-0.461419	0.644498	0.882357	ENSG00000022235	84307	ZNF397
73.1465	0.153062	0.331629	0.461545	0.644408	0.882357	ENSG00000022236	3770	KCNJ14
63.0839	-0.152315	0.330028	-0.461521	0.644425	0.882357	ENSG00000022237	441307	PDGFA-DT
34.1321	0.130851	0.283346	0.461806	0.644221	0.882357	ENSG00000022238	NA	NA
1623.24	-0.0823646	0.178779	-0.460706	0.64501	0.882409	ENSG00000022239	673	BRAF
1645.34	0.0710526	0.154268	0.460579	0.645101	0.882409	ENSG00000022240	26056	RAB11FIP5
1637.06	0.0471504	0.102375	0.460567	0.645109	0.882409	ENSG00000022241	55748	CNDP2
1243.37	-0.0421156	0.0914287	-0.460639	0.645057	0.882409	ENSG00000022242	9107	MTMR6
626.792	0.0833774	0.180851	0.461027	0.644779	0.882409	ENSG00000022243	747	DAGLA
233.774	0.0608169	0.13204	0.460596	0.645088	0.882409	ENSG00000022244	317662	FAM149B1
133.438	0.1246	0.270314	0.460947	0.644836	0.882409	ENSG00000022245	100874058	COX10-DT
117.894	-0.0811241	0.176131	-0.46059	0.645093	0.882409	ENSG00000022246	4636	MYL5
59.0016	0.105554	0.229128	0.460677	0.645031	0.882409	ENSG00000022247	29970	SCHIP1
493.488	0.0677322	0.147133	0.460348	0.645267	0.882477	ENSG00000022248	6453	ITSN1
96.9465	0.094314	0.204853	0.460398	0.64523	0.882477	ENSG00000022249	220929	ZNF438
333.353	-0.135623	0.294668	-0.460256	0.645332	0.882493	ENSG00000022250	30815	ST6GALNAC6
2935.38	0.0475057	0.103236	0.460165	0.645398	0.882509	ENSG00000022251	8087	FXR1
431.914	0.0611624	0.132976	0.45995	0.645552	0.882573	ENSG00000022252	89848	FCHSD1
373.359	0.0480173	0.104396	0.459952	0.64555	0.882573	ENSG00000022253	117143	TADA1
241.101	0.086747	0.188715	0.459673	0.645751	0.882771	ENSG00000022254	137695	TMEM68
46.119	0.10494	0.228495	0.459267	0.646043	0.882991	ENSG00000022255	339105	PRSS53
28.7576	0.188945	0.411444	0.459223	0.646074	0.882991	ENSG00000022256	200407	CREG2
22.2831	-0.183494	0.399554	-0.459248	0.646056	0.882991	ENSG00000022257	101927503	LINC02688
267.48	0.0775511	0.168918	0.459104	0.64616	0.883034	ENSG00000022258	55100	WDR70
312.736	0.0821238	0.178917	0.459005	0.64623	0.883058	ENSG00000022259	22979	EFR3B
3389.62	0.0600255	0.130799	0.458913	0.646296	0.883062	ENSG00000022260	8667	EIF3H
826.431	0.0601064	0.131015	0.458775	0.646395	0.883062	ENSG00000022261	686	BTD
31.076	0.164162	0.357802	0.458805	0.646374	0.883062	ENSG00000022262	100419017	CCNYL7
101.677	-0.133493	0.291036	-0.458682	0.646462	0.883079	ENSG00000022263	3756	KCNH1
8699.96	0.087022	0.190126	0.457708	0.647162	0.883121	ENSG00000022264	6224	RPS20
3655.58	0.0821211	0.179517	0.457456	0.647343	0.883121	ENSG00000022265	23224	SYNE2
3393.69	-0.0548644	0.119763	-0.458107	0.646875	0.883121	ENSG00000022266	3191	HNRNPL
3086.22	-0.0686277	0.150298	-0.456612	0.64795	0.883121	ENSG00000022267	4299	AFF1
2124.46	-0.0360144	0.0785973	-0.458214	0.646799	0.883121	ENSG00000022268	112936	VPS26B
2102.4	-0.0373291	0.0814346	-0.458394	0.64667	0.883121	ENSG00000022269	51164	DCTN4
1636.38	-0.0286892	0.0628128	-0.456742	0.647856	0.883121	ENSG00000022270	8451	CUL4A
1426.21	-0.0615984	0.134992	-0.456312	0.648166	0.883121	ENSG00000022271	23085	ERC1
1247.35	0.0486996	0.106897	0.455576	0.648695	0.883121	ENSG00000022272	57704	GBA2
1192.53	-0.046729	0.10273	-0.454874	0.6492	0.883121	ENSG00000022273	25970	SH2B1
1019.1	-0.0506987	0.111051	-0.456534	0.648006	0.883121	ENSG00000022274	10026	PIGK
1027.61	-0.0764346	0.1681	-0.454697	0.649327	0.883121	ENSG00000022275	283820	NOMO2
893.484	-0.0516836	0.113653	-0.45475	0.649289	0.883121	ENSG00000022276	84910	TMEM87B
842.267	-0.0717678	0.157833	-0.454707	0.64932	0.883121	ENSG00000022277	55800	SCN3B
790.603	0.0541702	0.118872	0.455702	0.648604	0.883121	ENSG00000022278	26574	AATF
851.7	0.191575	0.41881	0.457427	0.647364	0.883121	ENSG00000022279	23237	ARC
736.404	0.0441837	0.0966597	0.457106	0.647595	0.883121	ENSG00000022280	8603	FAM193A
569.336	-0.119684	0.262494	-0.45595	0.648426	0.883121	ENSG00000022281	55326	AGPAT5
524.741	-0.0572993	0.125681	-0.45591	0.648455	0.883121	ENSG00000022282	56257	MEPCE
502.277	0.0599143	0.13169	0.454965	0.649134	0.883121	ENSG00000022283	11164	NUDT5
445.412	-0.0517174	0.113616	-0.455193	0.648971	0.883121	ENSG00000022284	60673	ATG101
467.837	0.0667397	0.146253	0.45633	0.648153	0.883121	ENSG00000022285	219402	MTIF3
382.137	-0.0847403	0.185581	-0.456622	0.647943	0.883121	ENSG00000022286	391	RHOG
395.31	0.129153	0.2828	0.456693	0.647892	0.883121	ENSG00000022287	192668	CYS1
337.074	0.0854635	0.187103	0.456771	0.647835	0.883121	ENSG00000022288	54931	TRMT10C
334.257	0.0636131	0.139913	0.454663	0.649352	0.883121	ENSG00000022289	22823	MTF2
310.568	-0.0635782	0.139513	-0.455717	0.648594	0.883121	ENSG00000022290	90592	ZNF700
314.701	0.172904	0.377925	0.457508	0.647306	0.883121	ENSG00000022291	NA	NA
80.1317	0.105643	0.232007	0.455341	0.648864	0.883121	ENSG00000022292	84969	TOX2
237.995	0.125884	0.275637	0.456703	0.647884	0.883121	ENSG00000022293	6926	TBX3
224.648	0.150781	0.329328	0.457843	0.647065	0.883121	ENSG00000022294	NA	NA
103.068	-0.10377	0.227407	-0.45632	0.64816	0.883121	ENSG00000022295	728642	CDK11A
161.323	0.0659161	0.144978	0.454664	0.649351	0.883121	ENSG00000022296	134637	ADAT2
153.002	0.112056	0.244963	0.457442	0.647354	0.883121	ENSG00000022297	55107	ANO1
154.025	-0.0678216	0.148211	-0.457601	0.647239	0.883121	ENSG00000022298	8458	TTF2
152.703	-0.0691388	0.151239	-0.457149	0.647564	0.883121	ENSG00000022299	79696	ZC2HC1C
126.305	-0.0883757	0.194077	-0.455364	0.648847	0.883121	ENSG00000022300	3384	ICAM2
127.64	0.074675	0.164142	0.454941	0.649152	0.883121	ENSG00000022301	55217	TMLHE
120.581	0.110879	0.243388	0.455563	0.648704	0.883121	ENSG00000022302	2125	EVPL
119.429	-0.123138	0.270487	-0.455245	0.648933	0.883121	ENSG00000022303	56241	SUSD2
73.2099	-0.0940923	0.206678	-0.455261	0.648921	0.883121	ENSG00000022304	79714	CCDC51
71.7401	0.0784435	0.171271	0.458007	0.646947	0.883121	ENSG00000022305	NA	NA
67.1503	0.106336	0.233702	0.455005	0.649106	0.883121	ENSG00000022306	388685	LINC01138
64.2358	-0.0821666	0.179536	-0.457662	0.647195	0.883121	ENSG00000022307	57547	ZNF624
53.6405	-0.0878349	0.192914	-0.455306	0.648889	0.883121	ENSG00000022308	53342	IL17D
43.1625	0.127389	0.278423	0.45754	0.647283	0.883121	ENSG00000022309	NA	NA
42.7998	0.119995	0.263329	0.455685	0.648616	0.883121	ENSG00000022310	23414	ZFPM2
35.0605	0.100228	0.220116	0.45534	0.648864	0.883121	ENSG00000022311	56413	LTB4R2
32.2946	-0.285003	0.624444	-0.456411	0.648095	0.883121	ENSG00000022312	2587	GALR1
33.59	0.155284	0.338791	0.458347	0.646703	0.883121	ENSG00000022313	257396	MOCS2-DT
30.985	-0.147185	0.321298	-0.458095	0.646884	0.883121	ENSG00000022314	63910	SLC17A9
25.713	-0.175359	0.384253	-0.456364	0.648128	0.883121	ENSG00000022315	2307	FOXS1
27.5776	-0.17315	0.379749	-0.455959	0.64842	0.883121	ENSG00000022316	100129724	MAPRE3-AS1
3842.61	0.118086	0.260149	0.453916	0.64989	0.883182	ENSG00000022317	79572	ATP13A3
3536.42	-0.0648343	0.143066	-0.453178	0.65042	0.883182	ENSG00000022318	4209	MEF2D
2483.5	-0.0512895	0.112942	-0.454122	0.649741	0.883182	ENSG00000022319	8724	SNX3
2421.44	0.0832903	0.183823	0.453101	0.650476	0.883182	ENSG00000022320	8085	KMT2D
2187.03	-0.0408928	0.0899691	-0.454521	0.649454	0.883182	ENSG00000022321	56904	SH3GLB2
1472.73	0.034507	0.0761102	0.453382	0.650274	0.883182	ENSG00000022322	9112	MTA1
1087.09	0.0571435	0.126064	0.45329	0.65034	0.883182	ENSG00000022323	375743	PTAR1
855.416	-0.0553566	0.121901	-0.454113	0.649748	0.883182	ENSG00000022324	64225	ATL2
664.385	-0.078412	0.1727	-0.454036	0.649803	0.883182	ENSG00000022325	55534	MAML3
520.907	-0.0520373	0.114818	-0.453216	0.650393	0.883182	ENSG00000022326	57706	DENND1A
523.622	-0.0565461	0.124692	-0.453487	0.650198	0.883182	ENSG00000022327	5580	PRKCD
444.887	-0.0444528	0.0978819	-0.454147	0.649723	0.883182	ENSG00000022328	57763	ANKRA2
450.942	0.0419808	0.0925724	0.453491	0.650195	0.883182	ENSG00000022329	57149	LYRM1
178.218	-0.125511	0.276788	-0.453456	0.650221	0.883182	ENSG00000022330	146713	RBFOX3
184.042	-0.0604596	0.133347	-0.4534	0.650261	0.883182	ENSG00000022331	9542	NRG2
94.3437	-0.144284	0.318431	-0.453109	0.65047	0.883182	ENSG00000022332	NA	NA
53.8134	0.10216	0.224935	0.454176	0.649702	0.883182	ENSG00000022333	150209	AIFM3
52.3586	0.116594	0.256847	0.453945	0.649869	0.883182	ENSG00000022334	116143	DNAAF10
44.3202	-0.109259	0.241059	-0.453248	0.65037	0.883182	ENSG00000022335	7773	ZNF230
47.4833	0.104188	0.229702	0.453579	0.650132	0.883182	ENSG00000022336	339210	C17orf67
114.147	-0.0861977	0.190334	-0.452876	0.650638	0.883329	ENSG00000022337	NA	NA
668.766	-0.0482766	0.106662	-0.452613	0.650828	0.883461	ENSG00000022338	79724	ZNF768
184.443	0.0731994	0.161734	0.452591	0.650843	0.883461	ENSG00000022339	730094	MOSMO
71.7678	-0.0701026	0.154924	-0.452496	0.650912	0.883481	ENSG00000022340	100303728	SLC25A5-AS1
353.873	0.117961	0.260768	0.452362	0.651009	0.883539	ENSG00000022341	93627	TBCK
2379.41	-0.0457714	0.101246	-0.452079	0.651212	0.883621	ENSG00000022342	10955	SERINC3
212.247	0.0987675	0.218428	0.452175	0.651143	0.883621	ENSG00000022343	3910	LAMA4
109.41	0.0623799	0.137993	0.452053	0.651231	0.883621	ENSG00000022344	105369147	LOC105369147
339.849	0.0674851	0.149311	0.451976	0.651287	0.883623	ENSG00000022345	54948	MRPL16
141.016	-0.0859879	0.190355	-0.451723	0.651468	0.883796	ENSG00000022346	283951	UQCC4
26.2424	-0.12797	0.283459	-0.451459	0.651659	0.883982	ENSG00000022347	NA	NA
69.6947	-0.137247	0.30407	-0.451365	0.651727	0.884	ENSG00000022348	NA	NA
1766.6	-0.0497686	0.110319	-0.451134	0.651893	0.884153	ENSG00000022349	4055	LTBR
1663.6	0.0753727	0.167187	0.450827	0.652114	0.884205	ENSG00000022350	9778	KIAA0232
428.285	-0.145438	0.322537	-0.450919	0.652048	0.884205	ENSG00000022351	727851	RGPD8
68.4606	0.102665	0.227749	0.450781	0.652147	0.884205	ENSG00000022352	60489	APOBEC3G
40.4312	-0.179551	0.398255	-0.450845	0.652102	0.884205	ENSG00000022353	374872	PEAK3
4588.86	0.0447457	0.0993013	0.450605	0.652274	0.884303	ENSG00000022354	3895	KTN1
609.828	0.10099	0.224268	0.450313	0.652485	0.884442	ENSG00000022355	2650	GCNT1
166.047	-0.103041	0.228811	-0.45033	0.652472	0.884442	ENSG00000022356	100289274	DNAJC3-DT
351.287	-0.073062	0.162276	-0.450234	0.652542	0.884446	ENSG00000022357	9181	ARHGEF2
2001.25	0.123593	0.274631	0.450034	0.652686	0.884569	ENSG00000022358	9209	LRRFIP2
38.3311	0.130603	0.290264	0.449946	0.652749	0.884581	ENSG00000022359	NA	NA
38.6927	-0.147729	0.328459	-0.449764	0.65288	0.884685	ENSG00000022360	NA	NA
81.4646	0.0838045	0.186446	0.449485	0.653082	0.884885	ENSG00000022361	NA	NA
1089.29	-0.0817487	0.182149	-0.448803	0.653574	0.884966	ENSG00000022362	338699	ANKRD42
797.039	-0.0707174	0.157479	-0.44906	0.653389	0.884966	ENSG00000022363	84266	ALKBH7
873.301	-0.0460634	0.102553	-0.449168	0.65331	0.884966	ENSG00000022364	51117	COQ4
736.774	-0.0598542	0.133315	-0.448969	0.653454	0.884966	ENSG00000022365	5878	RAB5C
321.92	-0.0558099	0.124254	-0.44916	0.653316	0.884966	ENSG00000022366	55212	BBS7
186.052	-0.10093	0.22463	-0.449318	0.653202	0.884966	ENSG00000022367	6326	SCN2A
39.326	0.130245	0.29019	0.448828	0.653556	0.884966	ENSG00000022368	201191	SAMD14
39.5663	0.183638	0.40911	0.448871	0.653525	0.884966	ENSG00000022369	402778	IFITM10
308.692	0.0667344	0.148771	0.448573	0.65374	0.885044	ENSG00000022370	84851	TRIM52
30.1243	-0.172238	0.383939	-0.448606	0.653716	0.885044	ENSG00000022371	27151	CPAMD8
947.432	-0.0739837	0.165014	-0.448348	0.653902	0.88519	ENSG00000022372	375775	PNPLA7
2104.16	0.0624908	0.139505	0.447947	0.654192	0.885493	ENSG00000022373	57448	BIRC6
108.295	0.149498	0.333785	0.447889	0.654234	0.885493	ENSG00000022374	100506127	GVQW3
8991.98	0.0728496	0.162794	0.447495	0.654518	0.885515	ENSG00000022375	6542	SLC7A2
594.17	0.100968	0.225616	0.447523	0.654498	0.885515	ENSG00000022376	NA	NA
368.663	-0.0588161	0.131432	-0.447502	0.654513	0.885515	ENSG00000022377	64860	ARMCX5
212.777	-0.0922657	0.206079	-0.447719	0.654356	0.885515	ENSG00000022378	23457	ABCB9
33.9025	-0.135841	0.303562	-0.447491	0.654521	0.885515	ENSG00000022379	4914	NTRK1
1319.59	0.0997599	0.223023	0.447308	0.654653	0.885547	ENSG00000022380	1809	DPYSL3
1020.32	0.0389944	0.0871633	0.447372	0.654607	0.885547	ENSG00000022381	55683	KANSL3
172.455	-0.0795804	0.178026	-0.447014	0.654865	0.885761	ENSG00000022382	30833	NT5C
2218.71	-0.0655759	0.146747	-0.446864	0.654973	0.885825	ENSG00000022383	10600	USP16
167.168	0.0932909	0.208798	0.446799	0.65502	0.885825	ENSG00000022384	393	ARHGAP4
1398.65	-0.0652602	0.146245	-0.44624	0.655424	0.886239	ENSG00000022385	25962	VIRMA
1447.35	-0.0312129	0.0699488	-0.446225	0.655435	0.886239	ENSG00000022386	57231	SNX14
1150.58	0.0488446	0.109495	0.44609	0.655532	0.886297	ENSG00000022387	88455	ANKRD13A
209.529	-0.0783666	0.175739	-0.445925	0.655651	0.886385	ENSG00000022388	NA	NA
349.863	-0.0676869	0.15188	-0.445659	0.655843	0.886499	ENSG00000022389	167227	DCP2
178.33	-0.0954885	0.21424	-0.445708	0.655808	0.886499	ENSG00000022390	3590	IL11RA
2898.07	0.106608	0.239257	0.445578	0.655902	0.886501	ENSG00000022391	7057	THBS1
67.7944	-0.0742576	0.166681	-0.445507	0.655954	0.886501	ENSG00000022392	100009676	ZBTB11-AS1
131.094	0.138045	0.309946	0.445385	0.656042	0.886547	ENSG00000022393	101929719	LOC101929719
2244.95	0.0737531	0.16582	0.444778	0.65648	0.886622	ENSG00000022394	142	PARP1
1953.21	0.0700007	0.157285	0.445057	0.656279	0.886622	ENSG00000022395	775	CACNA1C
1784.6	-0.0645863	0.145062	-0.445232	0.656152	0.886622	ENSG00000022396	11051	NUDT21
743.757	0.114833	0.25797	0.445142	0.656217	0.886622	ENSG00000022397	6596	HLTF
632.767	0.0573163	0.128802	0.444996	0.656322	0.886622	ENSG00000022398	1676	DFFA
217.591	-0.0715555	0.16086	-0.44483	0.656442	0.886622	ENSG00000022399	644353	ZCCHC18
152.058	0.0798802	0.179624	0.444709	0.65653	0.886622	ENSG00000022400	4017	LOXL2
87.2862	0.147612	0.331851	0.444815	0.656453	0.886622	ENSG00000022401	NA	NA
556.227	-0.0471638	0.106111	-0.444476	0.656698	0.886776	ENSG00000022402	9409	PEX16
1236.28	0.0348212	0.0784165	0.444055	0.657003	0.886798	ENSG00000022403	7342	UBP1
782.657	-0.0427939	0.0965007	-0.443457	0.657435	0.886798	ENSG00000022404	80011	PSME3IP1
731.129	-0.0603737	0.136137	-0.443477	0.657421	0.886798	ENSG00000022405	274	BIN1
753.854	-0.0814167	0.183729	-0.443136	0.657668	0.886798	ENSG00000022406	54985	HCFC1R1
637.488	-0.0711695	0.160493	-0.443443	0.657445	0.886798	ENSG00000022407	25980	AAR2
589.426	-0.0491476	0.110855	-0.443352	0.657511	0.886798	ENSG00000022408	9631	NUP155
603.526	0.0378049	0.0850954	0.444265	0.656851	0.886798	ENSG00000022409	23534	TNPO3
570.232	-0.0643241	0.145188	-0.443041	0.657736	0.886798	ENSG00000022410	100128731	OST4
463.707	0.102241	0.230739	0.443104	0.65769	0.886798	ENSG00000022411	10317	B3GALT5
534.368	0.0912949	0.205499	0.444259	0.656855	0.886798	ENSG00000022412	NA	NA
237.772	0.0386033	0.0870394	0.443516	0.657393	0.886798	ENSG00000022413	10556	RPP30
226.453	0.0806411	0.182069	0.442915	0.657828	0.886798	ENSG00000022414	144245	ALG10B
232.32	-0.0492914	0.111086	-0.443721	0.657244	0.886798	ENSG00000022415	11068	CYB561D2
203.398	-0.0623922	0.1406	-0.443756	0.657219	0.886798	ENSG00000022416	10667	FARS2
170.051	-0.0791934	0.178771	-0.442987	0.657775	0.886798	ENSG00000022417	55281	TMEM140
90.5586	0.0815435	0.184017	0.443129	0.657672	0.886798	ENSG00000022418	401505	TOMM5
88.4246	0.121061	0.272921	0.443574	0.65735	0.886798	ENSG00000022419	84924	ZNF566
56.273	-0.339323	0.765641	-0.443189	0.657629	0.886798	ENSG00000022420	NA	NA
49.7996	-0.113141	0.254858	-0.443936	0.657089	0.886798	ENSG00000022421	56138	PCDHA11
42.594	0.157072	0.354457	0.443135	0.657668	0.886798	ENSG00000022422	84210	ANKRD20A1
22.6682	-0.129477	0.292353	-0.44288	0.657853	0.886798	ENSG00000022423	NA	NA
2756.96	-0.0618466	0.139844	-0.442253	0.658306	0.886971	ENSG00000022424	26258	BLOC1S6
848.934	0.0613142	0.13855	0.442542	0.658097	0.886971	ENSG00000022425	81846	SBF2
599.889	-0.0436731	0.0987348	-0.442327	0.658252	0.886971	ENSG00000022426	5437	POLR2H
113.474	-0.0934986	0.211331	-0.442426	0.658181	0.886971	ENSG00000022427	339965	CCDC158
73.3436	0.0995124	0.224947	0.442381	0.658214	0.886971	ENSG00000022428	729678	LINC00847
21.3421	0.210196	0.474921	0.442591	0.658062	0.886971	ENSG00000022429	NA	NA
3842.55	0.0433917	0.098246	0.441664	0.658733	0.886978	ENSG00000022430	6721	SREBF2
1371	-0.18365	0.41583	-0.441647	0.658745	0.886978	ENSG00000022431	114907	FBXO32
1093.17	0.0579773	0.13127	0.441664	0.658732	0.886978	ENSG00000022432	5092	PCBD1
1043.08	-0.046675	0.105591	-0.442036	0.658463	0.886978	ENSG00000022433	23165	NUP205
661.126	-0.075283	0.170344	-0.441947	0.658528	0.886978	ENSG00000022434	2193	FARSA
328.122	-0.0383777	0.0868293	-0.441991	0.658496	0.886978	ENSG00000022435	5607	MAP2K5
84.5497	0.0943362	0.213489	0.441878	0.658577	0.886978	ENSG00000022436	NA	NA
67.2763	0.0724328	0.164004	0.441654	0.65874	0.886978	ENSG00000022437	282679	AQP11
2398.65	0.0969538	0.219589	0.441524	0.658834	0.887025	ENSG00000022438	23429	RYBP
1280.57	-0.047533	0.107767	-0.441072	0.659161	0.887191	ENSG00000022439	51341	ZBTB7A
1154.55	0.0592212	0.134218	0.441231	0.659046	0.887191	ENSG00000022440	7556	ZNF10
818.532	0.117844	0.267163	0.441093	0.659146	0.887191	ENSG00000022441	5549	PRELP
39.1078	0.0848715	0.192429	0.441054	0.659174	0.887191	ENSG00000022442	79955	PDZD7
969.375	-0.0808169	0.183277	-0.440954	0.659246	0.887216	ENSG00000022443	123720	WHAMM
468.367	0.0817631	0.18547	0.440843	0.659327	0.887251	ENSG00000022444	168544	ZNF467
349.658	0.0975381	0.221347	0.440656	0.659462	0.887332	ENSG00000022445	8692	HYAL2
49.7356	0.108147	0.245449	0.440609	0.659496	0.887332	ENSG00000022446	729732	LOC729732
139.579	0.0663894	0.150733	0.440445	0.659615	0.88742	ENSG00000022447	55609	ZNF280C
1545.42	-0.0403029	0.0916365	-0.439812	0.660073	0.887498	ENSG00000022448	11261	CHP1
1292.24	-0.0677961	0.154017	-0.440186	0.659803	0.887498	ENSG00000022449	513	ATP5F1D
1232.44	-0.0566504	0.128699	-0.440176	0.65981	0.887498	ENSG00000022450	22826	DNAJC8
351.066	0.0761329	0.173003	0.440068	0.659888	0.887498	ENSG00000022451	51287	COA4
111.707	-0.0776613	0.176615	-0.43972	0.66014	0.887498	ENSG00000022452	54962	TIPIN
49.6214	-0.124136	0.28217	-0.439933	0.659986	0.887498	ENSG00000022453	727910	TLCD2
43.8007	0.134197	0.304955	0.440055	0.659897	0.887498	ENSG00000022454	80108	ZFP2
40.9247	0.0947586	0.215512	0.439691	0.660161	0.887498	ENSG00000022455	101928891	LINC01637
27.8789	0.125352	0.285053	0.439752	0.660117	0.887498	ENSG00000022456	NA	NA
37.7037	-0.156198	0.355462	-0.439424	0.660355	0.887685	ENSG00000022457	106479253	RN7SL81P
16925.6	0.0480993	0.109671	0.438579	0.660967	0.888362	ENSG00000022458	3069	HDLBP
50.1997	0.0890951	0.203123	0.438627	0.660932	0.888362	ENSG00000022459	79172	CENPO
1828.32	-0.0784823	0.178981	-0.438495	0.661028	0.888371	ENSG00000022460	9931	HELZ
600.442	-0.0591714	0.135007	-0.438283	0.661181	0.888445	ENSG00000022461	9131	AIFM1
32.7173	-0.121022	0.276135	-0.438269	0.661191	0.888445	ENSG00000022462	NA	NA
1032.08	-0.0555333	0.126749	-0.438135	0.661288	0.888503	ENSG00000022463	51186	TCEAL9
1095.81	0.0852677	0.19476	0.437809	0.661525	0.888602	ENSG00000022464	80267	EDEM3
178.706	0.0656716	0.149998	0.437815	0.66152	0.888602	ENSG00000022465	8434	RECK
24.1871	-0.150559	0.343829	-0.437889	0.661467	0.888602	ENSG00000022466	NA	NA
447.37	0.0715473	0.16349	0.437626	0.661658	0.888634	ENSG00000022467	255520	ELMOD2
347.811	-0.0748089	0.170915	-0.437698	0.661606	0.888634	ENSG00000022468	220869	ZNG1E
1149.28	-0.084547	0.193273	-0.437448	0.661786	0.888661	ENSG00000022469	11276	SYNRG
613.296	-0.0685747	0.156745	-0.437492	0.661754	0.888661	ENSG00000022470	6935	ZEB1
133.575	0.0884839	0.202309	0.43737	0.661843	0.888664	ENSG00000022471	90233	ZNF551
2542.77	0.0308176	0.0704953	0.437158	0.661997	0.888682	ENSG00000022472	2746	GLUD1
435.727	0.102125	0.233696	0.436998	0.662113	0.888682	ENSG00000022473	83448	PUS7L
212.736	-0.0647071	0.148091	-0.436942	0.662154	0.888682	ENSG00000022474	148266	ZNF569
159.219	-0.0696163	0.159285	-0.437054	0.662072	0.888682	ENSG00000022475	55733	HHAT
78.4819	0.0996132	0.227865	0.437158	0.661997	0.888682	ENSG00000022476	NA	NA
54.2164	0.0787446	0.180234	0.436902	0.662182	0.888682	ENSG00000022477	NA	NA
43.1946	-0.0835278	0.191217	-0.436822	0.662241	0.888685	ENSG00000022478	79897	RPP21
27.4393	-0.127297	0.291465	-0.43675	0.662292	0.888685	ENSG00000022479	NA	NA
1394.81	0.0568337	0.130207	0.436488	0.662482	0.888777	ENSG00000022480	10180	RBM6
1286.16	-0.0487127	0.111884	-0.435384	0.663284	0.888777	ENSG00000022481	9885	OSBPL2
1014.18	-0.0496642	0.113941	-0.435877	0.662926	0.888777	ENSG00000022482	10973	ASCC3
407.396	-0.0587575	0.134807	-0.435863	0.662936	0.888777	ENSG00000022483	172	AFG3L1P
632.413	0.13242	0.303847	0.435809	0.662975	0.888777	ENSG00000022484	8828	NRP2
673.823	0.330716	0.759583	0.435391	0.663279	0.888777	ENSG00000022485	1440	CSF3
507.776	-0.052131	0.119733	-0.435395	0.663276	0.888777	ENSG00000022486	4957	ODF2
447.819	-0.0546872	0.125386	-0.436149	0.662728	0.888777	ENSG00000022487	66036	MTMR9
263.481	-0.0613237	0.140819	-0.435479	0.663215	0.888777	ENSG00000022488	55176	SEC61A2
284.997	-0.0508649	0.116779	-0.435567	0.663151	0.888777	ENSG00000022489	60487	TRMT11
189.124	0.091781	0.210654	0.435697	0.663057	0.888777	ENSG00000022490	84274	COQ5
171.469	0.0702849	0.161272	0.435816	0.662971	0.888777	ENSG00000022491	22845	DOLK
48.8811	0.106156	0.243648	0.435693	0.66306	0.888777	ENSG00000022492	100048912	CDKN2B-AS1
38.5375	-0.135659	0.310975	-0.436237	0.662665	0.888777	ENSG00000022493	NA	NA
36.939	0.200017	0.459169	0.435608	0.663121	0.888777	ENSG00000022494	148113	CILP2
22.6115	0.186336	0.427025	0.43636	0.662576	0.888777	ENSG00000022495	NA	NA
21.7023	0.115357	0.264664	0.435861	0.662938	0.888777	ENSG00000022496	152877	FAM53A
2213.34	0.0403023	0.0926865	0.434824	0.66369	0.888885	ENSG00000022497	29924	EPN1
129.758	-0.0658858	0.151419	-0.435122	0.663474	0.888885	ENSG00000022498	90557	CCDC74A
117.485	-0.0963634	0.221532	-0.434987	0.663572	0.888885	ENSG00000022499	NA	NA
80.7577	-0.0788743	0.181284	-0.435087	0.6635	0.888885	ENSG00000022500	101928649	CTC-338M12.4
23.6317	-0.134646	0.309648	-0.434835	0.663682	0.888885	ENSG00000022501	NA	NA
23.6606	0.0975141	0.224237	0.434871	0.663656	0.888885	ENSG00000022502	NA	NA
2274.07	0.0409725	0.0943233	0.434384	0.66401	0.888952	ENSG00000022503	55761	TTC17
1427.49	-0.120441	0.277213	-0.434471	0.663947	0.888952	ENSG00000022504	114787	GPRIN1
1011.19	-0.038698	0.0890432	-0.434598	0.663854	0.888952	ENSG00000022505	9897	WASHC5
537.171	0.0657211	0.151343	0.434254	0.664104	0.888952	ENSG00000022506	22984	PDCD11
481.747	-0.0832924	0.191848	-0.434159	0.664173	0.888952	ENSG00000022507	10252	SPRY1
123.943	-0.231219	0.532344	-0.434341	0.664041	0.888952	ENSG00000022508	10631	POSTN
41.9141	-0.12217	0.281396	-0.434156	0.664175	0.888952	ENSG00000022509	100534593	STX16-NPEPL1
35.3756	0.42545	0.978971	0.434589	0.663861	0.888952	ENSG00000022510	90665	TBL1Y
45.0129	0.109504	0.252342	0.43395	0.664325	0.88908	ENSG00000022511	101927963	DENND3-AS1
2669.19	0.062558	0.144196	0.433839	0.664405	0.889115	ENSG00000022512	10963	STIP1
1438.51	0.0553472	0.127744	0.433265	0.664822	0.889267	ENSG00000022513	2217	FCGRT
960.856	-0.0418938	0.0966937	-0.433263	0.664824	0.889267	ENSG00000022514	79066	METTL16
768.4	0.181727	0.419538	0.433159	0.664899	0.889267	ENSG00000022515	3855	KRT7
337.023	0.134359	0.310066	0.433323	0.66478	0.889267	ENSG00000022516	4855	NOTCH4
160.638	-0.0725895	0.167445	-0.433511	0.664643	0.889267	ENSG00000022517	100505894	TMEM161B-DT
62.2993	-0.0915725	0.211401	-0.43317	0.664891	0.889267	ENSG00000022518	374887	YJEFN3
48.8805	0.116065	0.267686	0.433588	0.664588	0.889267	ENSG00000022519	51285	RASL12
84.4277	0.0989048	0.228431	0.432973	0.665034	0.889374	ENSG00000022520	286676	ILDR1
254.534	0.0662021	0.15299	0.43272	0.665218	0.889402	ENSG00000022521	170384	FUT11
163.44	-0.0849718	0.196326	-0.432809	0.665153	0.889402	ENSG00000022522	7741	ZSCAN26
144.129	-0.184469	0.426268	-0.432754	0.665193	0.889402	ENSG00000022523	23086	EXPH5
649.631	0.0679068	0.156977	0.432592	0.665311	0.889454	ENSG00000022524	353	APRT
1188.56	-0.029158	0.0674174	-0.4325	0.665378	0.889464	ENSG00000022525	5127	CDK16
974.097	0.0643488	0.148828	0.43237	0.665473	0.889464	ENSG00000022526	23517	MTREX
76.8954	0.0729779	0.168791	0.432358	0.665481	0.889464	ENSG00000022527	285267	ZNF619
306.078	0.0760981	0.176092	0.432148	0.665633	0.889595	ENSG00000022528	3611	ILK
4013.99	0.0636059	0.147258	0.431936	0.665788	0.889665	ENSG00000022529	23215	PRRC2C
342.031	0.0555476	0.128605	0.431926	0.665795	0.889665	ENSG00000022530	132321	C4orf33
1483.3	-0.0656282	0.152115	-0.431437	0.66615	0.889672	ENSG00000022531	55665	URGCP
1365.03	0.0403232	0.0934262	0.431605	0.666028	0.889672	ENSG00000022532	29789	OLA1
753.307	0.127642	0.295826	0.431476	0.666122	0.889672	ENSG00000022533	24138	IFIT5
421.419	-0.0619714	0.143678	-0.431321	0.666235	0.889672	ENSG00000022534	400818	NBPF9
350.477	0.15674	0.363104	0.431667	0.665983	0.889672	ENSG00000022535	152519	NIPAL1
27.9426	-0.129676	0.300643	-0.43133	0.666229	0.889672	ENSG00000022536	NA	NA
26.0861	0.105556	0.244548	0.431636	0.666006	0.889672	ENSG00000022537	54584	GNB1L
25.3734	0.189241	0.43874	0.431327	0.666231	0.889672	ENSG00000022538	NA	NA
909.247	0.0443233	0.1028	0.431161	0.666351	0.889708	ENSG00000022539	2581	GALC
718.37	0.0774418	0.179623	0.431135	0.66637	0.889708	ENSG00000022540	3148	HMGB2
79.1594	0.214362	0.497323	0.431032	0.666445	0.889735	ENSG00000022541	3294	HSD17B2
383.531	-0.0793141	0.184095	-0.430832	0.666591	0.889857	ENSG00000022542	55140	ELP3
124.882	0.0932701	0.216648	0.430515	0.666821	0.890091	ENSG00000022543	346157	ZNF391
1441.09	-0.0613776	0.142647	-0.430276	0.666995	0.890105	ENSG00000022544	8560	DEGS1
685.709	0.0647627	0.150513	0.43028	0.666992	0.890105	ENSG00000022545	405	ARNT
31.5126	0.110195	0.256087	0.430302	0.666976	0.890105	ENSG00000022546	NA	NA
934.702	-0.0507437	0.117973	-0.430128	0.667103	0.890177	ENSG00000022547	8106	PABPN1
326.579	0.0582602	0.135515	0.429916	0.667257	0.890238	ENSG00000022548	9650	MTFR1
83.8872	0.0928687	0.215981	0.429986	0.667205	0.890238	ENSG00000022549	10230	NBR2
8759.66	-0.0634689	0.147701	-0.429713	0.667405	0.89027	ENSG00000022550	4059	BCAM
1238.35	-0.0489994	0.114058	-0.429602	0.667485	0.89027	ENSG00000022551	51759	C9orf78
452.277	-0.0819381	0.190726	-0.429611	0.667479	0.89027	ENSG00000022552	57563	KLHL8
24.4983	0.128398	0.298891	0.429583	0.667499	0.89027	ENSG00000022553	NA	NA
3923.94	0.117948	0.274615	0.429501	0.667558	0.890277	ENSG00000022554	22853	LMTK2
7890.26	0.0832057	0.193822	0.42929	0.667712	0.89041	ENSG00000022555	6160	RPL31
526.984	0.0685954	0.159867	0.429077	0.667867	0.890544	ENSG00000022556	2009	EML1
105.331	0.100747	0.234881	0.428927	0.667977	0.890617	ENSG00000022557	343450	KCNT2
1677.15	0.137919	0.321676	0.428752	0.668104	0.890642	ENSG00000022558	23670	CEMIP2
55.9859	-0.102592	0.239277	-0.428756	0.668101	0.890642	ENSG00000022559	283932	FBXL19-AS1
