## Supplementary material for "Proteomic predictors of individualized nutrient-specific insulin secretion in health and disease": Table S1 (part 2 of 2)

### Sheet: Table S2 (continued)
baseMean	log2FoldChange	lfcSE	stat	pvalue	padj	ENSG	entrez	symbol
480.99	-0.043141	0.100656	-0.4286	0.668214	0.890717	ENSG00000022560	56986	DTWD1
2052.05	0.0811076	0.189272	0.428523	0.66827	0.890719	ENSG00000022561	9883	POM121
1641.63	0.0422736	0.0987004	0.428302	0.668431	0.890788	ENSG00000022562	9788	MTSS1
41.5579	-0.0927478	0.21654	-0.428318	0.66842	0.890788	ENSG00000022563	283140	LINC02762
100.062	0.0649574	0.151694	0.428215	0.668495	0.8908	ENSG00000022564	222234	FAM185A
126.841	0.0761542	0.177878	0.428126	0.668559	0.890814	ENSG00000022565	112398	EGLN2
4370.06	-0.0552673	0.129161	-0.427896	0.668727	0.89082	ENSG00000022566	5879	RAC1
318.201	0.0668763	0.156247	0.428016	0.66864	0.89082	ENSG00000022567	51499	TRIAP1
60.2917	0.0716194	0.167374	0.4279	0.668724	0.89082	ENSG00000022568	NA	NA
4107.41	-0.103095	0.24104	-0.42771	0.668862	0.890927	ENSG00000022569	1412	CRYBA2
807.302	-0.0472459	0.110492	-0.427594	0.668947	0.890967	ENSG00000022570	55795	PCID2
488.326	0.0956838	0.22385	0.427446	0.669055	0.891026	ENSG00000022571	25822	DNAJB5
124.814	0.0647687	0.151547	0.427384	0.669099	0.891026	ENSG00000022572	9662	CEP135
3674.8	-0.0731402	0.171353	-0.426839	0.669496	0.891073	ENSG00000022573	51142	CHCHD2
1274.57	-0.034174	0.0800626	-0.426841	0.669495	0.891073	ENSG00000022574	401152	C4orf3
699.585	-0.0401813	0.0941017	-0.426999	0.66938	0.891073	ENSG00000022575	121274	ZNF641
392.213	-0.104558	0.245096	-0.426598	0.669672	0.891073	ENSG00000022576	26275	HIBCH
330.357	0.0887964	0.208054	0.426795	0.669529	0.891073	ENSG00000022577	57695	USP37
322.418	0.0806882	0.188939	0.42706	0.669336	0.891073	ENSG00000022578	27430	MAT2B
225.383	0.0542074	0.126965	0.426946	0.669419	0.891073	ENSG00000022579	200845	KCTD6
188.694	0.117473	0.275213	0.426844	0.669493	0.891073	ENSG00000022580	57716	PRX
74.4992	0.12396	0.290586	0.426588	0.66968	0.891073	ENSG00000022581	51728	POLR3K
32.7589	0.112858	0.264489	0.4267	0.669598	0.891073	ENSG00000022582	54938	SARS2
170.203	-0.102148	0.239611	-0.426309	0.669882	0.891271	ENSG00000022583	NA	NA
949.983	-0.0470171	0.110456	-0.425662	0.670354	0.891516	ENSG00000022584	84148	KAT8
385.683	-0.05811	0.136457	-0.425849	0.670218	0.891516	ENSG00000022585	5471	PPAT
250.365	-0.0616908	0.144834	-0.425942	0.67015	0.891516	ENSG00000022586	1802	DPH2
89.2517	-0.0908915	0.213531	-0.42566	0.670355	0.891516	ENSG00000022587	11245	GPR176
56.2505	-0.0753339	0.176947	-0.425743	0.670295	0.891516	ENSG00000022588	NA	NA
32.7338	0.195579	0.459609	0.425533	0.670448	0.891516	ENSG00000022589	91561	RPS2P40
21.5132	0.134029	0.314959	0.425546	0.670438	0.891516	ENSG00000022590	121268	RHEBL1
1312.59	-0.0436425	0.102611	-0.42532	0.670604	0.891651	ENSG00000022591	8500	PPFIA1
2680.63	-0.0619843	0.14581	-0.425103	0.670762	0.891788	ENSG00000022592	8615	USO1
1314.81	-0.067129	0.158072	-0.424674	0.671074	0.891986	ENSG00000022593	54520	CCDC93
464.961	0.0816589	0.192268	0.424713	0.671046	0.891986	ENSG00000022594	54662	TBC1D13
71.1858	0.113996	0.268402	0.424723	0.671039	0.891986	ENSG00000022595	84872	ZC3H10
459.848	0.0716578	0.168854	0.424378	0.67129	0.892201	ENSG00000022596	57761	TRIB3
1021.2	-0.0542355	0.127963	-0.423838	0.671684	0.89229	ENSG00000022597	50854	SNHG32
428.057	-0.0478494	0.112877	-0.423907	0.671634	0.89229	ENSG00000022598	57719	ANO8
246.418	-0.0614771	0.144961	-0.424093	0.671498	0.89229	ENSG00000022599	135154	SDHAF4
57.8736	0.11267	0.265697	0.424057	0.671525	0.89229	ENSG00000022600	NA	NA
54.1755	0.0909238	0.214492	0.423902	0.671637	0.89229	ENSG00000022601	388363	RPS7P1
32.0328	0.102498	0.241625	0.424202	0.671418	0.89229	ENSG00000022602	80345	ZSCAN16
45.0785	0.11347	0.267839	0.423649	0.671822	0.892401	ENSG00000022603	29992	PILRA
966.409	0.0792671	0.187275	0.423265	0.672102	0.892627	ENSG00000022604	205717	USF3
280.565	-0.0962646	0.227407	-0.423315	0.672066	0.892627	ENSG00000022605	54567	DLL4
282.292	0.0802591	0.189652	0.423191	0.672156	0.892627	ENSG00000022606	80198	MUS81
1262.29	0.074103	0.175161	0.423058	0.672253	0.892684	ENSG00000022607	100093630	SNHG8
62.8261	-0.0806821	0.190765	-0.42294	0.672339	0.892725	ENSG00000022608	NA	NA
1593.14	0.0338066	0.0799902	0.422635	0.672562	0.892804	ENSG00000022609	161	AP2A2
168.019	-0.113999	0.269692	-0.422701	0.672513	0.892804	ENSG00000022610	55679	LIMS2
66.3872	0.294536	0.696693	0.422762	0.672469	0.892804	ENSG00000022611	80039	FAM106A
832.162	0.0302814	0.0716785	0.422462	0.672688	0.892899	ENSG00000022612	1736	DKC1
304.218	0.101801	0.241063	0.422303	0.672804	0.892981	ENSG00000022613	387921	NHLRC3
33.3579	-0.175026	0.414603	-0.422154	0.672913	0.893052	ENSG00000022614	NA	NA
3093.75	-0.0640228	0.151836	-0.421657	0.673276	0.893149	ENSG00000022615	7381	UQCRB
2631.78	0.0500345	0.118933	0.420696	0.673977	0.893149	ENSG00000022616	23196	FAM120A
1950.69	0.0468554	0.111322	0.420899	0.673829	0.893149	ENSG00000022617	22998	LIMCH1
1230.01	0.0567942	0.134957	0.420833	0.673877	0.893149	ENSG00000022618	55667	DENND4C
1228.13	-0.071979	0.171211	-0.42041	0.674186	0.893149	ENSG00000022619	1340	COX6B1
843.38	0.0453552	0.107557	0.421687	0.673254	0.893149	ENSG00000022620	9855	FARP2
795.952	0.0433597	0.10293	0.421255	0.673569	0.893149	ENSG00000022621	55236	UBA6
743.374	-0.0470911	0.111606	-0.421939	0.67307	0.893149	ENSG00000022622	6302	TSPAN31
699.228	0.0609741	0.144982	0.420564	0.674074	0.893149	ENSG00000022623	5685	PSMA4
539.685	-0.0768807	0.182818	-0.420532	0.674097	0.893149	ENSG00000022624	6477	SIAH1
523.737	-0.0858373	0.203712	-0.421366	0.673488	0.893149	ENSG00000022625	54778	RNF111
545.059	0.0946349	0.225096	0.42042	0.674179	0.893149	ENSG00000022626	51131	PHF11
453.125	-0.0736591	0.175039	-0.420815	0.67389	0.893149	ENSG00000022627	146050	ZSCAN29
372.41	-0.0979229	0.232575	-0.421037	0.673728	0.893149	ENSG00000022628	285419	LINC01091
351.279	0.0520809	0.12362	0.421299	0.673537	0.893149	ENSG00000022629	57085	AGTRAP
284.169	0.0712662	0.169194	0.42121	0.673602	0.893149	ENSG00000022630	51091	SEPSECS
198.515	0.0844397	0.200679	0.42077	0.673923	0.893149	ENSG00000022631	60678	EEFSEC
53.2738	-0.0738219	0.175431	-0.420802	0.6739	0.893149	ENSG00000022632	NA	NA
68.8629	-0.144884	0.343773	-0.421454	0.673424	0.893149	ENSG00000022633	195828	ZNF367
42.2067	0.0869432	0.206241	0.421561	0.673345	0.893149	ENSG00000022634	286527	TMSB15B
38.7158	-0.159746	0.379771	-0.420637	0.67402	0.893149	ENSG00000022635	NA	NA
22.953	0.127318	0.301982	0.421608	0.673311	0.893149	ENSG00000022636	26576	SRPK3
51.2994	-0.118721	0.282457	-0.420316	0.674255	0.893168	ENSG00000022637	4085	MAD2L1
197.95	-0.0716314	0.170595	-0.419891	0.674565	0.893506	ENSG00000022638	27304	MOCS3
57.3283	0.0981169	0.233719	0.419806	0.674627	0.893516	ENSG00000022639	NA	NA
1363.23	-0.0763242	0.181881	-0.419639	0.674749	0.893606	ENSG00000022640	5927	KDM5A
643.597	-0.102263	0.243752	-0.419539	0.674822	0.89363	ENSG00000022641	57035	RSRP1
2005.32	-0.0503477	0.120063	-0.419345	0.674964	0.893674	ENSG00000022642	252839	TMEM9
392.797	-0.0665972	0.158864	-0.41921	0.675063	0.893674	ENSG00000022643	56658	TRIM39
285.255	0.0822909	0.196318	0.419172	0.675091	0.893674	ENSG00000022644	54935	DUSP23
166.585	-0.127192	0.303475	-0.41912	0.675128	0.893674	ENSG00000022645	5791	PTPRE
45.9104	-0.105349	0.251238	-0.41932	0.674982	0.893674	ENSG00000022646	199800	ADM5
1390.57	-0.0442762	0.105674	-0.418989	0.675224	0.89369	ENSG00000022647	55086	RADX
522.061	0.0405512	0.0967916	0.418954	0.67525	0.89369	ENSG00000022648	23012	STK38L
2331.13	0.0608967	0.145383	0.418869	0.675312	0.8937	ENSG00000022649	55870	ASH1L
693.056	-0.0809828	0.193394	-0.418744	0.675403	0.893749	ENSG00000022650	1121	CHM
896.856	0.0744845	0.177983	0.418491	0.675588	0.893856	ENSG00000022651	83442	SH3BGRL3
475.312	0.0472879	0.112998	0.418484	0.675593	0.893856	ENSG00000022652	3614	IMPDH1
2690.69	-0.087389	0.208898	-0.418333	0.675704	0.893869	ENSG00000022653	10531	PITRM1
1868.85	-0.0459854	0.110022	-0.417966	0.675972	0.893869	ENSG00000022654	4123	MAN2C1
1536.66	-0.0494149	0.118268	-0.417822	0.676077	0.893869	ENSG00000022655	51637	RTRAF
1328.92	-0.240919	0.576659	-0.417784	0.676105	0.893869	ENSG00000022656	4852	NPY
1278.69	0.0595957	0.142693	0.417649	0.676204	0.893869	ENSG00000022657	9618	TRAF4
1119.29	0.0773656	0.184951	0.418303	0.675726	0.893869	ENSG00000022658	4041	LRP5
392.818	-0.0588909	0.140939	-0.417846	0.67606	0.893869	ENSG00000022659	572	BAD
247.202	0.0654347	0.156634	0.417757	0.676125	0.893869	ENSG00000022660	730051	ZNF814
168.405	-0.0945612	0.226396	-0.417681	0.676181	0.893869	ENSG00000022661	374879	ZNF699
39.5387	-0.0811428	0.194274	-0.417671	0.676188	0.893869	ENSG00000022662	92565	FANK1
39.6692	0.146935	0.351396	0.418147	0.675839	0.893869	ENSG00000022663	389558	FAM180A
561.961	-0.054837	0.131328	-0.417556	0.676272	0.893887	ENSG00000022664	25796	PGLS
47.9293	-0.144647	0.346539	-0.417406	0.676381	0.893959	ENSG00000022665	NA	NA
241.629	0.10289	0.246677	0.417105	0.676602	0.894179	ENSG00000022666	401612	SLC25A53
355.136	-0.044682	0.107171	-0.416924	0.676734	0.894209	ENSG00000022667	2622	GAS8
305.331	0.0542485	0.130098	0.416982	0.676691	0.894209	ENSG00000022668	9986	RCE1
28.4073	-0.150811	0.361958	-0.416654	0.676931	0.894397	ENSG00000022669	49	ACR
110.248	-0.103927	0.249482	-0.416574	0.67699	0.894403	ENSG00000022670	NA	NA
342.676	-0.0528121	0.126806	-0.41648	0.677059	0.894421	ENSG00000022671	56052	ALG1
202.161	0.316108	0.759254	0.41634	0.677161	0.894485	ENSG00000022672	440348	NPIPB15
148.318	0.0927736	0.222964	0.416092	0.677343	0.894652	ENSG00000022673	114826	SMYD4
1249.56	-0.0959991	0.230801	-0.415938	0.677455	0.894656	ENSG00000022674	22904	SBNO2
793.187	-0.049539	0.119093	-0.41597	0.677432	0.894656	ENSG00000022675	22879	MON1B
435.408	0.0521964	0.125514	0.415861	0.677512	0.894659	ENSG00000022676	137886	UBXN2B
821.273	-0.0804123	0.193407	-0.415767	0.67758	0.894677	ENSG00000022677	9203	ZMYM3
3375.85	0.112933	0.27194	0.415285	0.677933	0.894962	ENSG00000022678	9935	MAFB
1526.54	0.163052	0.3926	0.415312	0.677913	0.894962	ENSG00000022679	254948	RPL9P8
210.049	0.0480139	0.115627	0.415248	0.67796	0.894962	ENSG00000022680	54148	MRPL39
561.903	0.0693735	0.167101	0.41516	0.678025	0.894975	ENSG00000022681	79956	ERMP1
964.973	-0.0462336	0.111542	-0.414496	0.678511	0.895328	ENSG00000022682	55269	PSPC1
831.845	0.0480962	0.116019	0.414556	0.678467	0.895328	ENSG00000022683	22933	SIRT2
787.201	0.0939292	0.226547	0.414612	0.678426	0.895328	ENSG00000022684	64135	IFIH1
207.317	0.161404	0.389224	0.414681	0.678376	0.895328	ENSG00000022685	8739	HRK
684.106	-0.0391138	0.0943906	-0.414383	0.678594	0.895365	ENSG00000022686	80233	FAAP100
1552.4	0.0689062	0.166382	0.414145	0.678768	0.89545	ENSG00000022687	57609	DIP2B
37.5642	-0.113493	0.274021	-0.414178	0.678744	0.89545	ENSG00000022688	NA	NA
166.117	-0.171358	0.414333	-0.413576	0.679184	0.895928	ENSG00000022689	127731	VWA5B1
1118.05	-0.0401311	0.0970691	-0.413428	0.679293	0.895999	ENSG00000022690	3607	FOXK2
2272.63	0.0828793	0.200831	0.412682	0.679839	0.896164	ENSG00000022691	9652	SKIC3
935.581	0.0384114	0.0931331	0.412436	0.68002	0.896164	ENSG00000022692	59343	SENP2
915.001	0.0558573	0.135291	0.412868	0.679703	0.896164	ENSG00000022693	10869	USP19
526.16	0.0640572	0.155275	0.412539	0.679944	0.896164	ENSG00000022694	27148	STK36
178.201	0.142774	0.346089	0.412536	0.679947	0.896164	ENSG00000022695	283177	B3GAT1-DT
125.557	0.0835097	0.202422	0.412552	0.679935	0.896164	ENSG00000022696	339665	SLC35E4
92.8332	-0.0979587	0.237338	-0.41274	0.679797	0.896164	ENSG00000022697	7673	ZNF222
70.3448	0.103506	0.250752	0.412783	0.679766	0.896164	ENSG00000022698	NA	NA
60.1862	-0.0995619	0.241361	-0.412503	0.679971	0.896164	ENSG00000022699	339874	NUDT16-DT
53.1909	0.193714	0.469137	0.412915	0.679669	0.896164	ENSG00000022700	59351	PBOV1
39.8303	0.113982	0.276237	0.412623	0.679883	0.896164	ENSG00000022701	374403	TBC1D10C
27.5149	0.125992	0.305555	0.412339	0.680091	0.896185	ENSG00000022702	9201	DCLK1
529.537	0.0899031	0.218174	0.412071	0.680287	0.896339	ENSG00000022703	100101467	ZSCAN30
235.068	0.0862932	0.209434	0.41203	0.680317	0.896339	ENSG00000022704	9467	SH3BP5
483.157	-0.0613176	0.148879	-0.411861	0.680441	0.89643	ENSG00000022705	89953	KLC4
255.842	0.0815643	0.198164	0.411599	0.680633	0.896538	ENSG00000022706	57224	NHSL1
44.9643	0.16797	0.408022	0.41167	0.680581	0.896538	ENSG00000022707	629	CFB
3640.45	-0.0666306	0.162008	-0.41128	0.680867	0.896626	ENSG00000022708	28996	HIPK2
155.516	-0.0750509	0.182546	-0.411135	0.680974	0.896626	ENSG00000022709	245812	CNPY4
162.107	-0.0963823	0.234368	-0.411244	0.680894	0.896626	ENSG00000022710	200958	MUC20
131.353	0.0763229	0.185573	0.411282	0.680866	0.896626	ENSG00000022711	4001	LMNB1
89.1959	-0.0651428	0.158433	-0.411169	0.680949	0.896626	ENSG00000022712	NA	NA
1276.31	-0.0567984	0.138204	-0.410976	0.68109	0.896635	ENSG00000022713	10137	RBM12
556.364	-0.0584058	0.142092	-0.411042	0.681042	0.896635	ENSG00000022714	54939	COMMD4
2074.54	-0.100413	0.244434	-0.410798	0.681221	0.896735	ENSG00000022715	57095	PITHD1
675.594	-0.0783522	0.191076	-0.410058	0.681763	0.897044	ENSG00000022716	151903	CCDC12
659.758	0.0935272	0.228008	0.410193	0.681665	0.897044	ENSG00000022717	4053	LTBP2
398.251	-0.0468719	0.114247	-0.410269	0.681608	0.897044	ENSG00000022718	55975	KLHL7
151.482	0.0735512	0.179413	0.409955	0.681839	0.897044	ENSG00000022719	10847	SRCAP
140.863	-0.0709386	0.173037	-0.409962	0.681834	0.897044	ENSG00000022720	8382	NME5
106.905	0.101526	0.247422	0.410334	0.681561	0.897044	ENSG00000022721	83460	EMC6
28.0831	-0.127114	0.309921	-0.410148	0.681697	0.897044	ENSG00000022722	NA	NA
3247.05	-0.0344644	0.0843538	-0.40857	0.682855	0.897143	ENSG00000022723	7203	CCT3
2081.87	-0.0265139	0.0649693	-0.408099	0.683201	0.897143	ENSG00000022724	5527	PPP2R5C
1830.17	-0.0554851	0.135882	-0.408333	0.683029	0.897143	ENSG00000022725	55160	ARHGEF10L
1288.22	0.0390675	0.0958048	0.407782	0.683434	0.897143	ENSG00000022726	1657	DMXL1
1238.62	-0.0807079	0.19696	-0.409769	0.681975	0.897143	ENSG00000022727	57683	ZDBF2
1045.73	0.119266	0.292249	0.408098	0.683202	0.897143	ENSG00000022728	19	ABCA1
708.396	0.136437	0.333325	0.409321	0.682304	0.897143	ENSG00000022729	123	PLIN2
836.433	0.0416727	0.101912	0.408908	0.682607	0.897143	ENSG00000022730	201627	DENND6A
762.385	0.0450099	0.110213	0.408391	0.682987	0.897143	ENSG00000022731	9159	PCSK7
596.246	0.041262	0.100792	0.409379	0.682262	0.897143	ENSG00000022732	5058	PAK1
585.472	0.0601012	0.147475	0.407535	0.683615	0.897143	ENSG00000022733	143279	HECTD2
561.408	-0.0705006	0.173079	-0.407331	0.683765	0.897143	ENSG00000022734	23361	ZNF629
555.872	-0.0799942	0.195528	-0.40912	0.682452	0.897143	ENSG00000022735	6793	STK10
530.672	-0.0733647	0.179421	-0.408898	0.682615	0.897143	ENSG00000022736	548645	DNAJC25
353.447	-0.0562532	0.137535	-0.409009	0.682533	0.897143	ENSG00000022737	55298	RNF121
312.958	0.10247	0.250365	0.409283	0.682332	0.897143	ENSG00000022738	83594	NUDT12
294.35	0.0508991	0.124798	0.40785	0.683383	0.897143	ENSG00000022739	409	ARRB2
213.88	-0.0928136	0.227415	-0.408124	0.683182	0.897143	ENSG00000022740	257068	PLCXD2
170.906	-0.0690486	0.169057	-0.408435	0.682955	0.897143	ENSG00000022741	93081	TEX30
182.73	0.0470227	0.114938	0.409112	0.682457	0.897143	ENSG00000022742	6908	TBP
177.382	0.0714158	0.174654	0.408899	0.682613	0.897143	ENSG00000022743	9816	URB2
159.186	0.0682781	0.166798	0.409346	0.682286	0.897143	ENSG00000022744	79447	PAGR1
146.339	-0.151994	0.370993	-0.409696	0.682029	0.897143	ENSG00000022745	1016	CDH18
150.033	0.0604351	0.148241	0.407682	0.683507	0.897143	ENSG00000022746	55582	KIF27
92.2807	-0.0911906	0.223463	-0.40808	0.683215	0.897143	ENSG00000022747	643358	RPS27AP16
71.4484	0.0917198	0.22471	0.40817	0.683149	0.897143	ENSG00000022748	NA	NA
82.257	-0.0987584	0.242254	-0.407665	0.68352	0.897143	ENSG00000022749	84167	C19orf44
80.2109	-0.0598211	0.146867	-0.407314	0.683777	0.897143	ENSG00000022750	388567	ZNF749
41.8655	0.115837	0.284384	0.407325	0.683769	0.897143	ENSG00000022751	6665	SOX15
37.1794	-0.144066	0.353442	-0.407607	0.683562	0.897143	ENSG00000022752	NA	NA
28.6032	-0.130117	0.319206	-0.407628	0.683547	0.897143	ENSG00000022753	108903150	ZNF8-ERVK3-1
32.9482	0.106908	0.261923	0.408165	0.683153	0.897143	ENSG00000022754	NA	NA
26.2843	-0.141978	0.348395	-0.407521	0.683625	0.897143	ENSG00000022755	NA	NA
26.8718	-0.176229	0.43115	-0.408743	0.682729	0.897143	ENSG00000022756	9133	CCNB2
227.979	-0.0985521	0.242015	-0.407214	0.683851	0.897167	ENSG00000022757	55017	C14orf119
351.848	-0.146715	0.360356	-0.407139	0.683906	0.897168	ENSG00000022758	4729	NDUFV2
3575.14	-0.0359771	0.0883955	-0.407002	0.684007	0.897174	ENSG00000022759	8031	NCOA4
109.257	-0.0800168	0.19661	-0.406983	0.68402	0.897174	ENSG00000022760	361	AQP4
1718.05	0.0526712	0.12947	0.406821	0.684139	0.897258	ENSG00000022761	157769	FAM91A1
87.6128	0.0649561	0.159757	0.406593	0.684307	0.897406	ENSG00000022762	NA	NA
106.543	-0.0605815	0.149032	-0.4065	0.684375	0.897423	ENSG00000022763	51241	COX16
2220.39	-0.0532237	0.13109	-0.40601	0.684735	0.897705	ENSG00000022764	9922	IQSEC1
850.43	-0.0601027	0.148025	-0.406032	0.684719	0.897705	ENSG00000022765	4700	NDUFA6
40.1112	0.112699	0.277595	0.405984	0.684754	0.897705	ENSG00000022766	728178	OTULIN-DT
1687.07	0.0590542	0.145504	0.40586	0.684845	0.897753	ENSG00000022767	201895	SMIM14
320.07	0.0701345	0.172845	0.405764	0.684916	0.897773	ENSG00000022768	5098	PCDHGC3
1429.19	-0.0668015	0.164681	-0.405641	0.685006	0.89782	ENSG00000022769	11167	FSTL1
2505.19	-0.046499	0.114677	-0.405477	0.685127	0.897906	ENSG00000022770	7284	TUFM
326.313	-0.0720653	0.177811	-0.405292	0.685263	0.898012	ENSG00000022771	375484	SIMC1
386.37	0.0665106	0.164289	0.40484	0.685595	0.898303	ENSG00000022772	57017	COQ9
46.768	-0.115505	0.285301	-0.404854	0.685585	0.898303	ENSG00000022773	9172	MYOM2
2735.37	-0.0463847	0.114747	-0.404234	0.68604	0.898457	ENSG00000022774	124540	MSI2
1506.93	0.0538757	0.133377	0.403934	0.686261	0.898457	ENSG00000022775	284695	ZNF326
1422.78	0.0403249	0.0997835	0.404124	0.686121	0.898457	ENSG00000022776	6522	SLC4A2
1051.81	-0.0864077	0.213693	-0.404354	0.685952	0.898457	ENSG00000022777	81873	ARPC5L
441.445	-0.0602183	0.148882	-0.40447	0.685867	0.898457	ENSG00000022778	55308	DDX19A
105.568	0.0610604	0.150962	0.404475	0.685864	0.898457	ENSG00000022779	150290	DUSP18
96.6907	-0.091412	0.226282	-0.403973	0.686232	0.898457	ENSG00000022780	120766144	MIRLET7IHG
49.1885	-0.0761932	0.18856	-0.404078	0.686155	0.898457	ENSG00000022781	NA	NA
45.2649	-0.167007	0.41329	-0.40409	0.686146	0.898457	ENSG00000022782	56265	CPXM1
23.4285	0.0978671	0.241997	0.404415	0.685908	0.898457	ENSG00000022783	8509	NDST2
155.116	0.0580133	0.143668	0.403802	0.686358	0.898512	ENSG00000022784	100506885	LNC-LBCS
125.978	0.0959733	0.237809	0.403573	0.686527	0.898613	ENSG00000022785	3680	ITGA9
40.4448	0.150825	0.373747	0.403549	0.686545	0.898613	ENSG00000022786	2731	GLDC
4667.71	-0.0614268	0.152323	-0.403268	0.686751	0.89871	ENSG00000022787	23352	UBR4
2549.58	0.112534	0.279257	0.402979	0.686964	0.89871	ENSG00000022788	54855	TENT5C
2057.22	-0.0544751	0.135458	-0.402156	0.687569	0.89871	ENSG00000022789	79002	TRIR
1864.46	0.0664219	0.165216	0.402031	0.687661	0.89871	ENSG00000022790	57674	RNF213
1652.57	0.0948468	0.236032	0.401839	0.687802	0.89871	ENSG00000022791	1105	CHD1
944.389	-0.0447268	0.111262	-0.401996	0.687687	0.89871	ENSG00000022792	58486	ZBED5
1285.84	-0.0320913	0.0796191	-0.40306	0.686904	0.89871	ENSG00000022793	5089	PBX2
990.223	0.0887162	0.220489	0.402361	0.687418	0.89871	ENSG00000022794	57590	WDFY1
520.262	0.0558542	0.13875	0.402554	0.687277	0.89871	ENSG00000022795	4717	NDUFC1
519.163	-0.0638663	0.158646	-0.402572	0.687263	0.89871	ENSG00000022796	6837	MED22
463.711	-0.03914	0.0971329	-0.402953	0.686983	0.89871	ENSG00000022797	9869	SETDB1
328.181	-0.0433759	0.107602	-0.403116	0.686863	0.89871	ENSG00000022798	23567	ZNF346
194.803	0.108359	0.269709	0.401763	0.687858	0.89871	ENSG00000022799	100507062	PSMD6-AS2
185.162	0.058485	0.145456	0.402081	0.687625	0.89871	ENSG00000022800	57102	C12orf4
82.0654	-0.0942328	0.234084	-0.40256	0.687272	0.89871	ENSG00000022801	283849	EXOC3L1
68.9487	0.093725	0.233246	0.401829	0.68781	0.89871	ENSG00000022802	NA	NA
63.4462	0.140669	0.349461	0.402531	0.687293	0.89871	ENSG00000022803	344561	GPR148
56.7145	0.165708	0.412251	0.401959	0.687714	0.89871	ENSG00000022804	NA	NA
54.9592	-0.133515	0.331365	-0.402924	0.687004	0.89871	ENSG00000022805	NA	NA
42.9528	-0.0755412	0.187898	-0.402033	0.68766	0.89871	ENSG00000022806	NA	NA
42.3742	-0.165296	0.411459	-0.401732	0.687881	0.89871	ENSG00000022807	51050	PI15
30.7267	-0.160285	0.398043	-0.402682	0.687182	0.89871	ENSG00000022808	113219467	MIR12136
29.3738	-0.139832	0.348	-0.401817	0.687819	0.89871	ENSG00000022809	101752400	CAPN10-DT
27.4827	-0.170435	0.424391	-0.401598	0.68798	0.898766	ENSG00000022810	NA	NA
1206.87	-0.062471	0.155698	-0.401232	0.688249	0.898831	ENSG00000022811	7844	RNF103
1099.38	0.0359137	0.0894923	0.401305	0.688196	0.898831	ENSG00000022812	79786	KLHL36
401.308	0.0550492	0.137193	0.401254	0.688233	0.898831	ENSG00000022813	91782	CHMP7
162.222	-0.35068	0.873784	-0.401334	0.688174	0.898831	ENSG00000022814	5225	PGC
34773.9	0.312395	0.778963	0.40104	0.688391	0.898944	ENSG00000022815	279	AMY2A
411.184	0.0809787	0.20211	0.400667	0.688665	0.899159	ENSG00000022816	10380	BPNT1
95.1826	-0.0943107	0.23538	-0.400674	0.68866	0.899159	ENSG00000022817	NA	NA
3381.36	-0.0606626	0.151852	-0.399484	0.689537	0.899273	ENSG00000022818	221935	SDK1
2376.34	0.0782021	0.195389	0.400238	0.688981	0.899273	ENSG00000022819	6256	RXRA
2095.88	0.0565303	0.141344	0.399949	0.689194	0.899273	ENSG00000022820	6692	SPINT1
1836.77	-0.0458831	0.114735	-0.399906	0.689225	0.899273	ENSG00000022821	50861	STMN3
986.178	0.0351609	0.0880278	0.39943	0.689577	0.899273	ENSG00000022822	55225	RAVER2
358.813	0.0300739	0.0752559	0.399623	0.689435	0.899273	ENSG00000022823	79886	CAAP1
343.228	-0.0394768	0.0986775	-0.400059	0.689113	0.899273	ENSG00000022824	9205	ZMYM5
314.587	-0.0426328	0.106598	-0.39994	0.6892	0.899273	ENSG00000022825	NA	NA
257.501	0.0974473	0.243865	0.399595	0.689455	0.899273	ENSG00000022826	338773	TMEM119
178.285	-0.0835373	0.208785	-0.400112	0.689074	0.899273	ENSG00000022827	9473	THEMIS2
141.426	-0.0690147	0.172569	-0.399925	0.689212	0.899273	ENSG00000022828	161823	ADAL
68.5097	-0.0613639	0.153538	-0.399667	0.689402	0.899273	ENSG00000022829	404217	CTXN1
57.3539	0.106673	0.267006	0.399515	0.689514	0.899273	ENSG00000022830	5742	PTGS1
43.9607	-0.111743	0.279623	-0.399619	0.689437	0.899273	ENSG00000022831	NA	NA
21.6366	0.119683	0.29906	0.400196	0.689012	0.899273	ENSG00000022832	NA	NA
1246.23	0.0619639	0.155401	0.398734	0.690089	0.899563	ENSG00000022833	10153	CEBPZ
1002.02	0.0633262	0.158771	0.398853	0.690002	0.899563	ENSG00000022834	22847	ZNF507
315.177	0.119975	0.300931	0.39868	0.690129	0.899563	ENSG00000022835	1901	S1PR1
297.187	0.0832362	0.208721	0.398792	0.690047	0.899563	ENSG00000022836	1973	EIF4A1
255.512	0.0403214	0.101081	0.398901	0.689966	0.899563	ENSG00000022837	28966	SNX24
60.4477	-0.101392	0.254202	-0.398866	0.689992	0.899563	ENSG00000022838	NA	NA
113.939	0.0886164	0.222341	0.398561	0.690217	0.899606	ENSG00000022839	254013	ETFBKMT
392.257	0.0556518	0.139695	0.39838	0.69035	0.899709	ENSG00000022840	2483	FRG1
1430.53	0.184526	0.463674	0.397965	0.690656	0.899731	ENSG00000022841	272	AMPD3
1399.91	0.087851	0.220744	0.397976	0.690648	0.899731	ENSG00000022842	9819	TSC22D2
592.63	-0.0566169	0.14246	-0.397423	0.691055	0.899731	ENSG00000022843	9342	SNAP29
623.593	-0.0466987	0.117407	-0.397749	0.690815	0.899731	ENSG00000022844	54682	MANSC1
405.131	0.0642907	0.161825	0.397285	0.691157	0.899731	ENSG00000022845	55512	SMPD3
200.599	-0.0708951	0.178335	-0.397539	0.69097	0.899731	ENSG00000022846	339451	KLHL17
133.681	0.0947911	0.238601	0.397279	0.691161	0.899731	ENSG00000022847	3588	IL10RB
111.609	0.0816783	0.205559	0.397347	0.691112	0.899731	ENSG00000022848	58500	ZNF250
137.803	-0.108281	0.272468	-0.397411	0.691065	0.899731	ENSG00000022849	11270	NRM
96.5825	0.0850882	0.213771	0.398034	0.690605	0.899731	ENSG00000022850	138716	RPP25L
67.3765	-0.092348	0.23247	-0.397248	0.691185	0.899731	ENSG00000022851	387723	C10orf143
64.3704	-0.0845275	0.212731	-0.397344	0.691113	0.899731	ENSG00000022852	56112	PCDHGA3
50.0336	-0.109008	0.274414	-0.397238	0.691192	0.899731	ENSG00000022853	283927	NUDT7
38.3233	0.0998053	0.251102	0.397469	0.691022	0.899731	ENSG00000022854	57644	MYH7B
27.9105	0.163908	0.412099	0.39774	0.690822	0.899731	ENSG00000022855	79191	IRX3
75.8322	-0.127729	0.321645	-0.397112	0.691285	0.899781	ENSG00000022856	54797	MED18
1502.86	-0.0539612	0.135965	-0.396875	0.69146	0.899867	ENSG00000022857	595	CCND1
31.9192	0.127018	0.320048	0.396873	0.691461	0.899867	ENSG00000022858	101927043	EPCAM-DT
11590	0.0753937	0.190247	0.396294	0.691888	0.899987	ENSG00000022859	6135	RPL11
2646.16	-0.0690077	0.174313	-0.395885	0.69219	0.899987	ENSG00000022860	22931	RAB18
2107.16	0.0593604	0.149745	0.396409	0.691803	0.899987	ENSG00000022861	55088	CCDC186
1628.65	-0.114458	0.288891	-0.396196	0.691961	0.899987	ENSG00000022862	283624	LINC00641
1032.39	-0.0313201	0.0790936	-0.395987	0.692115	0.899987	ENSG00000022863	92305	TMEM129
1138.39	-0.0596701	0.150771	-0.395767	0.692277	0.899987	ENSG00000022864	1365	CLDN3
613.456	-0.0580673	0.146754	-0.395677	0.692343	0.899987	ENSG00000022865	84918	LRP11
807.581	0.0570169	0.144021	0.395892	0.692184	0.899987	ENSG00000022866	115426	UHRF2
660.79	0.104871	0.264663	0.396243	0.691925	0.899987	ENSG00000022867	11170	FAM107A
546.246	-0.0716217	0.181096	-0.395491	0.69248	0.899987	ENSG00000022868	27153	ZNF777
368.308	-0.0745464	0.188313	-0.395865	0.692205	0.899987	ENSG00000022869	80021	TMEM62
245.211	0.0395432	0.100022	0.395345	0.692588	0.899987	ENSG00000022870	9546	APBA3
257.425	0.0963511	0.243578	0.395566	0.692425	0.899987	ENSG00000022871	348995	NUP43
173.612	0.131796	0.333354	0.395365	0.692574	0.899987	ENSG00000022872	51705	EMCN
146.407	-0.0681228	0.172148	-0.395723	0.692309	0.899987	ENSG00000022873	645387	RPL6P27
87.6595	0.0982685	0.248572	0.395332	0.692598	0.899987	ENSG00000022874	80206	FHOD3
73.3098	0.0932189	0.235206	0.396329	0.691862	0.899987	ENSG00000022875	552	AVPR1A
54.6691	-0.0684784	0.172759	-0.396381	0.691824	0.899987	ENSG00000022876	NA	NA
35.3159	-0.07899	0.199528	-0.395884	0.692191	0.899987	ENSG00000022877	NA	NA
43.9655	0.100379	0.254041	0.395129	0.692747	0.90011	ENSG00000022878	51750	RTEL1
671.356	0.102413	0.259247	0.39504	0.692814	0.900124	ENSG00000022879	64645	MFSD14A
877.53	0.0589259	0.149266	0.394772	0.693011	0.900309	ENSG00000022880	528	ATP6V1C1
17719.7	0.309148	0.78357	0.394538	0.693184	0.90035	ENSG00000022881	5068	REG3A
1693.46	-0.0603536	0.152985	-0.394506	0.693207	0.90035	ENSG00000022882	100507043	TUNAR
636.159	0.0678682	0.171996	0.394591	0.693145	0.90035	ENSG00000022883	56975	FAM20C
957.582	0.041563	0.105397	0.394347	0.693325	0.900432	ENSG00000022884	92703	TMEM183A
3962.82	0.0585324	0.148724	0.393565	0.693902	0.900618	ENSG00000022885	7145	TNS1
2979.5	0.0858507	0.218013	0.393788	0.693738	0.900618	ENSG00000022886	23223	RRP12
3060.86	-0.0310144	0.0787284	-0.393942	0.693624	0.900618	ENSG00000022887	51727	CMPK1
2438.74	0.0522991	0.133003	0.393219	0.694158	0.900618	ENSG00000022888	387882	C12orf75
1805.21	0.0870623	0.2214	0.393235	0.694146	0.900618	ENSG00000022889	54815	GATAD2A
1099.31	0.0790917	0.201071	0.393351	0.69406	0.900618	ENSG00000022890	79594	MUL1
455.165	0.062664	0.15925	0.393493	0.693955	0.900618	ENSG00000022891	81855	SFXN3
247.941	0.0377403	0.0957906	0.393988	0.69359	0.900618	ENSG00000022892	55778	ZNF839
122.491	-0.0973266	0.247539	-0.393176	0.694189	0.900618	ENSG00000022893	100505576	LASP1NB
79.9813	0.148124	0.376802	0.393109	0.694239	0.900618	ENSG00000022894	3008	H1-4
63.2944	0.0806211	0.204798	0.393663	0.69383	0.900618	ENSG00000022895	342892	ZNF850
71.9393	-0.078114	0.198479	-0.393563	0.693903	0.900618	ENSG00000022896	388324	INCA1
44.7686	0.105241	0.267584	0.393301	0.694097	0.900618	ENSG00000022897	NA	NA
25.5848	0.222457	0.565663	0.393268	0.694121	0.900618	ENSG00000022898	NA	NA
396.95	0.0714065	0.181746	0.392892	0.694399	0.900755	ENSG00000022899	401474	SAMD12
226.387	0.0635494	0.161811	0.392738	0.694513	0.900831	ENSG00000022900	100289678	ZNF783
236.415	-0.0887975	0.226261	-0.392456	0.694721	0.901029	ENSG00000022901	91179	SCARF2
1068.83	-0.0300305	0.0766483	-0.391796	0.695209	0.901101	ENSG00000022902	10928	RALBP1
836.984	0.0705224	0.180047	0.391688	0.695289	0.901101	ENSG00000022903	6738	RO60
771.322	0.0622551	0.158941	0.391686	0.69529	0.901101	ENSG00000022904	23759	PPIL2
637.954	-0.0308895	0.0788025	-0.391986	0.695068	0.901101	ENSG00000022905	6051	RNPEP
282.666	-0.0660704	0.168553	-0.391986	0.695069	0.901101	ENSG00000022906	56006	SMG9
248.988	0.0763343	0.194911	0.391636	0.695327	0.901101	ENSG00000022907	100507218	RNF157-AS1
210.161	0.0995944	0.25399	0.392119	0.69497	0.901101	ENSG00000022908	152007	GLIPR2
179.332	-0.0625264	0.159594	-0.391785	0.695217	0.901101	ENSG00000022909	9753	ZSCAN12
146.323	-0.0742985	0.18959	-0.391891	0.695139	0.901101	ENSG00000022910	NA	NA
50.0426	-0.120089	0.306181	-0.392217	0.694898	0.901101	ENSG00000022911	220979	ZNF22-AS1
980.155	0.0487644	0.124607	0.391347	0.695541	0.901307	ENSG00000022912	128	ADH5
50.7572	0.156281	0.39959	0.391102	0.695721	0.90147	ENSG00000022913	79025	FNDC11
136.728	0.118896	0.304093	0.390984	0.695809	0.901511	ENSG00000022914	64321	SOX17
554.451	-0.0713165	0.182581	-0.390603	0.696091	0.901594	ENSG00000022915	116541	MRPL54
495.213	0.0478727	0.122547	0.390647	0.696058	0.901594	ENSG00000022916	54556	ING3
189.273	-0.0713902	0.182771	-0.3906	0.696093	0.901594	ENSG00000022917	NA	NA
130.39	0.0716584	0.183354	0.390819	0.695931	0.901594	ENSG00000022918	3619	INCENP
107.92	-0.102059	0.261466	-0.390332	0.696291	0.90178	ENSG00000022919	121504	H4C16
942.669	-0.102259	0.262126	-0.390113	0.696453	0.901854	ENSG00000022920	96459	FNIP1
518.018	0.124506	0.319191	0.390068	0.696486	0.901854	ENSG00000022921	5787	PTPRB
45.5547	0.0848057	0.217433	0.390031	0.696514	0.901854	ENSG00000022922	56849	TCEAL7
91.507	-0.149136	0.382528	-0.389868	0.696634	0.901938	ENSG00000022923	NA	NA
110.121	-0.14512	0.372379	-0.38971	0.696751	0.902018	ENSG00000022924	56128	PCDHB8
417.166	0.0528279	0.135614	0.389544	0.696873	0.902105	ENSG00000022925	55621	TRMT1
254.474	0.118967	0.305557	0.389345	0.697021	0.902225	ENSG00000022926	64218	SEMA4A
637.121	0.0696457	0.178941	0.38921	0.697121	0.902283	ENSG00000022927	159195	USP54
325.442	0.0600404	0.154492	0.388631	0.697549	0.902766	ENSG00000022928	6901	TAFAZZIN
3546	0.043017	0.110735	0.38847	0.697668	0.902804	ENSG00000022929	9578	CDC42BPB
2684.69	-0.0330833	0.0852019	-0.388293	0.697799	0.902804	ENSG00000022930	50809	HP1BP3
763.207	0.0798441	0.205624	0.3883	0.697794	0.902804	ENSG00000022931	5190	PEX6
126.546	-0.0562805	0.144899	-0.388412	0.697711	0.902804	ENSG00000022932	NA	NA
35.0623	-0.125062	0.322243	-0.388098	0.697944	0.902919	ENSG00000022933	NA	NA
1032.32	0.0612264	0.157931	0.387679	0.698254	0.903249	ENSG00000022934	2137	EXTL3
1533.7	-0.0499893	0.12901	-0.387484	0.698398	0.903335	ENSG00000022935	9757	KMT2B
37.3753	-0.103363	0.266784	-0.38744	0.698431	0.903335	ENSG00000022936	1188	CLCNKB
30.8978	0.0865302	0.223475	0.387203	0.698606	0.903491	ENSG00000022937	NA	NA
9876.24	-0.0672022	0.173697	-0.386893	0.698836	0.903649	ENSG00000022938	114823	LENG8
5043.27	0.0286295	0.0739994	0.386889	0.698839	0.903649	ENSG00000022939	56889	TM9SF3
356.114	0.0504076	0.13034	0.38674	0.698949	0.90372	ENSG00000022940	83732	RIOK1
1589.04	0.080436	0.20822	0.386302	0.699273	0.904068	ENSG00000022941	259282	BOD1L1
285.745	-0.0599594	0.155293	-0.386105	0.699419	0.904113	ENSG00000022942	7737	RNF113A
36.09	-0.087655	0.227003	-0.38614	0.699393	0.904113	ENSG00000022943	NA	NA
1572.92	0.10583	0.274281	0.385843	0.699613	0.90415	ENSG00000022944	1052	CEBPD
979.04	-0.0612508	0.158744	-0.385847	0.69961	0.90415	ENSG00000022945	55114	ARHGAP17
33.1819	0.210664	0.545942	0.385872	0.699591	0.90415	ENSG00000022946	5079	PAX5
904.741	0.0570135	0.147886	0.385523	0.69985	0.904385	ENSG00000022947	388610	TRNP1
681.815	-0.0453013	0.117595	-0.38523	0.700067	0.904594	ENSG00000022948	2901	GRIK5
1263.97	-0.0553106	0.143636	-0.385075	0.700182	0.904671	ENSG00000022949	79364	ZXDC
4194.52	-0.13117	0.340968	-0.3847	0.70046	0.904959	ENSG00000022950	8870	IER3
2321	-0.0669336	0.174083	-0.384494	0.700613	0.904963	ENSG00000022951	6429	SRSF4
975.05	0.0440426	0.114533	0.38454	0.700578	0.904963	ENSG00000022952	9147	NEMF
53.5776	-0.107016	0.278347	-0.384471	0.700629	0.904963	ENSG00000022953	7752	ZNF200
781.153	-0.0402742	0.104795	-0.384315	0.700745	0.904985	ENSG00000022954	339123	JMJD8
33.1901	-0.100153	0.260613	-0.3843	0.700756	0.904985	ENSG00000022955	100132742	RPL17P7
223.846	0.0718975	0.187145	0.384182	0.700844	0.905026	ENSG00000022956	117608	ZNF354B
1305.17	-0.0307157	0.0800419	-0.383746	0.701167	0.905333	ENSG00000022957	3093	UBE2K
326.504	0.0515975	0.13447	0.383712	0.701192	0.905333	ENSG00000022958	65008	MRPL1
501.851	0.0557457	0.145317	0.383613	0.701265	0.905347	ENSG00000022959	340481	ZDHHC21
288.407	-0.101641	0.265003	-0.383548	0.701313	0.905347	ENSG00000022960	1029	CDKN2A
115.096	0.0871809	0.227361	0.383448	0.701388	0.905372	ENSG00000022961	11279	KLF8
40.6114	0.235198	0.613629	0.38329	0.701504	0.905451	ENSG00000022962	3769	KCNJ13
59.764	0.0921797	0.240652	0.383041	0.701689	0.905618	ENSG00000022963	84904	ARHGEF39
1987.71	-0.0555233	0.145016	-0.382877	0.701811	0.905704	ENSG00000022964	27335	EIF3K
2475.01	0.0859841	0.224808	0.382478	0.702107	0.9058	ENSG00000022965	6227	RPS21
330.676	0.0650894	0.170119	0.382612	0.702008	0.9058	ENSG00000022966	55628	ZNF407
140.059	-0.0607034	0.15869	-0.382528	0.70207	0.9058	ENSG00000022967	102724362	SPINT1-AS1
48.6843	-0.0723544	0.189095	-0.382634	0.701991	0.9058	ENSG00000022968	55199	FAM86C1P
4594.55	0.0680093	0.178056	0.381953	0.702496	0.905873	ENSG00000022969	80315	CPEB4
3553.4	-0.0447302	0.11708	-0.382048	0.702426	0.905873	ENSG00000022970	3778	KCNMA1
2050.02	0.0474664	0.124254	0.382011	0.702453	0.905873	ENSG00000022971	81688	C6orf62
289.377	-0.0815376	0.213432	-0.382031	0.702438	0.905873	ENSG00000022972	200728	TMEM17
128.253	0.0598267	0.156587	0.382067	0.702412	0.905873	ENSG00000022973	79913	ACTR5
96.8858	0.0789763	0.206757	0.381977	0.702478	0.905873	ENSG00000022974	145767	RPS3AP6
99.9554	0.126559	0.332175	0.381002	0.703202	0.906712	ENSG00000022975	100874314	TTLL7-IT1
9143.89	0.123929	0.325414	0.380833	0.703327	0.906802	ENSG00000022976	4792	NFKBIA
2005.47	-0.0400222	0.105211	-0.380401	0.703648	0.906958	ENSG00000022977	5869	RAB5B
1029.99	0.0560841	0.147435	0.380399	0.703649	0.906958	ENSG00000022978	54665	RSBN1
148.947	0.135847	0.357101	0.380417	0.703636	0.906958	ENSG00000022979	7010	TEK
40.5537	0.0980057	0.257658	0.380372	0.70367	0.906958	ENSG00000022980	NA	NA
506.013	0.0745177	0.195989	0.380213	0.703787	0.907038	ENSG00000022981	9780	PIEZO1
96.2229	0.0919764	0.242014	0.380045	0.703912	0.907128	ENSG00000022982	26108	PYGO1
1380.33	-0.0725861	0.191205	-0.379625	0.704224	0.907458	ENSG00000022983	9683	N4BP1
1361.42	0.088482	0.233289	0.379281	0.704479	0.907502	ENSG00000022984	3097	HIVEP2
309.585	0.0474385	0.125091	0.379232	0.704516	0.907502	ENSG00000022985	23096	IQSEC2
184.137	-0.0657806	0.173473	-0.379198	0.704541	0.907502	ENSG00000022986	84986	ARHGAP19
89.4654	0.0650478	0.171571	0.379131	0.704591	0.907502	ENSG00000022987	642361	LOC642361
34.2621	-0.0813877	0.214483	-0.379461	0.704346	0.907502	ENSG00000022988	NA	NA
32.6253	0.117865	0.310812	0.379217	0.704527	0.907502	ENSG00000022989	386627	SAP30L-AS1
949.561	-0.0647479	0.170893	-0.378881	0.704776	0.907527	ENSG00000022990	64328	XPO4
313.906	0.0919278	0.24255	0.379005	0.704684	0.907527	ENSG00000022991	113263	GLCCI1
86.0247	0.0907936	0.239632	0.378888	0.704771	0.907527	ENSG00000022992	51106	TFB1M
630.024	0.0343647	0.0907894	0.37851	0.705052	0.907811	ENSG00000022993	27013	CNPPD1
2830.4	-0.0640704	0.16946	-0.378087	0.705366	0.907858	ENSG00000022994	3267	AGFG1
804.838	-0.0496024	0.131187	-0.378106	0.705352	0.907858	ENSG00000022995	11168	PSIP1
731.613	0.037923	0.10029	0.378132	0.705333	0.907858	ENSG00000022996	4664	NAB1
409.089	0.0604439	0.159848	0.378134	0.705331	0.907858	ENSG00000022997	NA	NA
167.738	0.109884	0.290502	0.378256	0.70524	0.907858	ENSG00000022998	57124	CD248
42.9181	-0.119589	0.316434	-0.377926	0.705485	0.907894	ENSG00000022999	NA	NA
37.4074	-0.0890127	0.235546	-0.3779	0.705505	0.907894	ENSG00000023000	11200	CHEK2
1174.27	0.0355848	0.0942063	0.377732	0.705629	0.907911	ENSG00000023001	158293	FAM120AOS
645.418	-0.0316349	0.0837427	-0.377763	0.705606	0.907911	ENSG00000023002	84320	ACBD6
546.642	-0.0430082	0.113954	-0.377416	0.705864	0.908142	ENSG00000023003	55846	ITFG2
1172.8	0.0850633	0.225441	0.377319	0.705937	0.908164	ENSG00000023004	54708	MARCHF5
1104.79	0.0526332	0.139682	0.376806	0.706318	0.908369	ENSG00000023005	51148	CERCAM
673.775	-0.0507567	0.13463	-0.377008	0.706167	0.908369	ENSG00000023006	6945	MLX
221.567	-0.151302	0.401415	-0.376921	0.706232	0.908369	ENSG00000023007	7739	ZNF185
37.4035	0.080552	0.21375	0.376852	0.706284	0.908369	ENSG00000023008	157777	MCMDC2
910.279	-0.0359134	0.0953366	-0.376701	0.706396	0.908398	ENSG00000023009	60528	ELAC2
455.77	-0.0335739	0.0891694	-0.376519	0.706531	0.908501	ENSG00000023010	9278	ZBTB22
465.498	0.0427521	0.113597	0.376349	0.706657	0.908591	ENSG00000023011	116461	TSEN15
1383.62	0.0376007	0.100033	0.375882	0.707005	0.908605	ENSG00000023012	14	AAMP
675.942	-0.0466927	0.124201	-0.375944	0.706959	0.908605	ENSG00000023013	5440	POLR2K
597.667	0.0588999	0.156548	0.376241	0.706738	0.908605	ENSG00000023014	254065	BRWD3
535.107	-0.0366596	0.0974605	-0.376148	0.706807	0.908605	ENSG00000023015	55425	GPALPP1
212.887	-0.044408	0.11814	-0.375893	0.706997	0.908605	ENSG00000023016	125476	INO80C
143.474	-0.0771536	0.205298	-0.375812	0.707056	0.908605	ENSG00000023017	7023	TFAP4
57.6621	-0.0577366	0.153546	-0.376021	0.706901	0.908605	ENSG00000023018	101927599	ZNF529-AS1
44.7811	0.115468	0.307518	0.375483	0.707301	0.908777	ENSG00000023019	85508	SCRT2
24.3635	-0.148048	0.394218	-0.37555	0.707252	0.908777	ENSG00000023020	100874042	HM13-AS1
112.215	-0.0793969	0.211526	-0.375352	0.707398	0.908787	ENSG00000023021	199746	U2AF1L4
22.402	-0.11969	0.3189	-0.375323	0.70742	0.908787	ENSG00000023022	993	CDC25A
793.49	-0.0538399	0.143623	-0.374871	0.707757	0.909076	ENSG00000023023	115098	CCDC124
42.4524	0.0872644	0.232774	0.374888	0.707743	0.909076	ENSG00000023024	101927978	ZFHX3-AS1
3574.47	-0.0659511	0.176128	-0.37445	0.70807	0.909081	ENSG00000023025	51663	ZFR
2269.18	0.0426162	0.113715	0.374765	0.707835	0.909081	ENSG00000023026	26286	ARFGAP3
2067.83	-0.0570191	0.152376	-0.3742	0.708256	0.909081	ENSG00000023027	6541	SLC7A1
1562.79	0.055046	0.147154	0.374069	0.708353	0.909081	ENSG00000023028	2091	FBL
1263.05	0.0748261	0.200052	0.374033	0.70838	0.909081	ENSG00000023029	285527	FRYL
1282.3	0.0404009	0.108032	0.37397	0.708427	0.909081	ENSG00000023030	56947	MFF
761.673	0.0306402	0.0818853	0.374185	0.708267	0.909081	ENSG00000023031	23081	KDM4C
490.447	-0.0565144	0.151082	-0.374064	0.708357	0.909081	ENSG00000023032	58512	DLGAP3
240.937	-0.0538852	0.143956	-0.374317	0.708169	0.909081	ENSG00000023033	60672	MIIP
142.922	0.0539775	0.14425	0.374195	0.708259	0.909081	ENSG00000023034	160857	CCDC122
68.1442	0.26546	0.709066	0.374379	0.708122	0.909081	ENSG00000023035	NA	NA
40.6774	-0.101404	0.27096	-0.37424	0.708226	0.909081	ENSG00000023036	NA	NA
3611.07	0.0488509	0.13096	0.373023	0.709132	0.909255	ENSG00000023037	23199	GSE1
2859.49	-0.0630808	0.168934	-0.373406	0.708847	0.909255	ENSG00000023038	23207	PLEKHM2
1605.56	0.030313	0.0812916	0.372892	0.709229	0.909255	ENSG00000023039	83637	ZMIZ2
818.569	-0.0499275	0.13389	-0.372899	0.709223	0.909255	ENSG00000023040	583	BBS2
687.767	-0.0677856	0.181661	-0.373143	0.709042	0.909255	ENSG00000023041	3741	KCNA5
467.565	0.0419557	0.112311	0.373566	0.708727	0.909255	ENSG00000023042	51701	NLK
445.095	-0.0487875	0.130647	-0.37343	0.708828	0.909255	ENSG00000023043	9755	TBKBP1
156.293	0.082616	0.221294	0.373332	0.708901	0.909255	ENSG00000023044	162993	ZNF846
102.766	0.127858	0.342377	0.373442	0.708819	0.909255	ENSG00000023045	84649	DGAT2
60.3701	0.0888157	0.238074	0.37306	0.709104	0.909255	ENSG00000023046	100506599	PPP1R26-AS1
32.1956	-0.128328	0.343789	-0.373274	0.708944	0.909255	ENSG00000023047	90485	ZNF835
30.1304	-0.139701	0.374428	-0.373106	0.70907	0.909255	ENSG00000023048	NA	NA
841.232	0.0629342	0.168808	0.372816	0.709286	0.909257	ENSG00000023049	23411	SIRT1
3534.93	-0.0516834	0.138864	-0.372187	0.709754	0.90936	ENSG00000023050	55186	SLC25A36
1938.88	0.0376401	0.10109	0.372341	0.709639	0.90936	ENSG00000023051	8976	WASL
1091.9	-0.0993199	0.266741	-0.372345	0.709636	0.90936	ENSG00000023052	9877	ZC3H11A
466.894	0.0976581	0.262159	0.372514	0.70951	0.90936	ENSG00000023053	151613	TTC14
150.72	0.145503	0.390579	0.372532	0.709497	0.90936	ENSG00000023054	64499	TPSB2
67.725	0.0924263	0.248266	0.372288	0.709679	0.90936	ENSG00000023055	10861	SLC26A1
22.7489	-0.213959	0.574874	-0.372185	0.709755	0.90936	ENSG00000023056	1543	CYP1A1
1415.9	-0.0451363	0.121301	-0.372101	0.709818	0.909369	ENSG00000023057	89941	RHOT2
45.1899	-0.142857	0.384015	-0.372009	0.709886	0.909385	ENSG00000023058	1264	CNN1
69.3755	0.147982	0.397949	0.371863	0.709995	0.909453	ENSG00000023059	9514	GAL3ST1
2026.36	0.0547096	0.147358	0.37127	0.710437	0.909948	ENSG00000023060	51599	LSR
1012.67	0.0349842	0.0942905	0.371025	0.710619	0.91011	ENSG00000023061	255967	PAN3
96.2806	0.0776414	0.209494	0.370614	0.710925	0.910432	ENSG00000023062	51296	SLC15A3
3375.04	0.0301659	0.0814115	0.370536	0.710983	0.910435	ENSG00000023063	3184	HNRNPD
54.8958	-0.144374	0.389727	-0.370448	0.711049	0.910447	ENSG00000023064	54413	NLGN3
4107.87	0.0751246	0.202967	0.370131	0.711285	0.910627	ENSG00000023065	25873	RPL36
56.4523	-0.110917	0.299686	-0.37011	0.711301	0.910627	ENSG00000023066	100128675	HPN-AS1
594.757	0.0370624	0.100255	0.369681	0.71162	0.910965	ENSG00000023067	81875	ISG20L2
696.334	-0.0595165	0.161037	-0.369583	0.711694	0.910988	ENSG00000023068	54529	ASNSD1
2018.73	-0.062812	0.170009	-0.369461	0.711784	0.911032	ENSG00000023069	100101267	POM121C
295.836	-0.055796	0.151063	-0.369356	0.711863	0.911062	ENSG00000023070	23658	LSM5
2582.55	-0.0462121	0.125169	-0.369197	0.711981	0.911083	ENSG00000023071	9026	HIP1R
1667.21	-0.0396457	0.107409	-0.369109	0.712046	0.911083	ENSG00000023072	961	CD47
597.793	-0.14605	0.395639	-0.369151	0.712015	0.911083	ENSG00000023073	4360	MRC1
4438.37	0.0371982	0.100831	0.368915	0.712191	0.911109	ENSG00000023074	6434	TRA2B
770.512	-0.0493788	0.133869	-0.368858	0.712233	0.911109	ENSG00000023075	11165	NUDT3
115.916	-0.0767067	0.207875	-0.369004	0.712125	0.911109	ENSG00000023076	285512	FAM13A-AS1
23.921	-0.0882681	0.239356	-0.368774	0.712296	0.911118	ENSG00000023077	NA	NA
329.134	0.133469	0.362378	0.368315	0.712639	0.911484	ENSG00000023078	146760	RTN4RL1
51.123	-0.131612	0.357407	-0.368241	0.712694	0.911484	ENSG00000023079	NA	NA
32.9002	0.10354	0.281268	0.368118	0.712785	0.91153	ENSG00000023080	NA	NA
3624.23	-0.0526851	0.143525	-0.367081	0.713559	0.911577	ENSG00000023081	9320	TRIP12
1995.74	0.0314499	0.085543	0.36765	0.713134	0.911577	ENSG00000023082	9701	PPP6R2
1318.65	-0.0361579	0.098258	-0.36799	0.712881	0.911577	ENSG00000023083	23513	SCRIB
1007.17	0.0436042	0.118759	0.367165	0.713496	0.911577	ENSG00000023084	2332	FMR1
540.192	-0.0563839	0.153538	-0.367231	0.713446	0.911577	ENSG00000023085	8409	UXT
346.33	-0.0514727	0.140143	-0.367288	0.713404	0.911577	ENSG00000023086	51375	SNX7
222.324	-0.0815273	0.222153	-0.366988	0.713628	0.911577	ENSG00000023087	29948	OSGIN1
41.9234	0.113513	0.308874	0.367506	0.713241	0.911577	ENSG00000023088	643355	LINC01750
126.927	0.068034	0.18496	0.367831	0.712999	0.911577	ENSG00000023089	119710	IFTAP
95.007	-0.082504	0.224264	-0.367888	0.712957	0.911577	ENSG00000023090	100131208	SNAP25-AS1
86.6703	-0.0938168	0.255257	-0.367539	0.713217	0.911577	ENSG00000023091	441204	LINC02981
42.1677	-0.0841488	0.229108	-0.367289	0.713404	0.911577	ENSG00000023092	122769	LRR1
40.8829	0.0658719	0.179263	0.367459	0.713276	0.911577	ENSG00000023093	387820	DNAJB6P1
33.5148	0.171786	0.468147	0.366948	0.713658	0.911577	ENSG00000023094	101928857	TERLR1
30.1124	-0.0811949	0.221048	-0.367318	0.713382	0.911577	ENSG00000023095	NA	NA
2520.22	-0.0814866	0.222187	-0.366748	0.713807	0.91158	ENSG00000023096	84159	ARID5B
2498.79	0.0500286	0.136479	0.366565	0.713943	0.91158	ENSG00000023097	1452	CSNK1A1
1231.16	-0.0266757	0.0727238	-0.366809	0.713762	0.91158	ENSG00000023098	118813	ZFYVE27
870.696	0.0426438	0.116426	0.366275	0.71416	0.91158	ENSG00000023099	79990	PLEKHH3
647.43	-0.073599	0.20094	-0.366273	0.714161	0.91158	ENSG00000023100	23335	WDR7
266.315	-0.0833706	0.227362	-0.366687	0.713852	0.91158	ENSG00000023101	83987	CCDC8
51.1329	0.116845	0.319002	0.366284	0.714153	0.91158	ENSG00000023102	NA	NA
23.7366	0.143036	0.390128	0.366638	0.713889	0.91158	ENSG00000023103	NA	NA
26.0564	0.113656	0.31027	0.366313	0.714132	0.91158	ENSG00000023104	NA	NA
745.853	-0.0394635	0.107776	-0.366162	0.714244	0.911594	ENSG00000023105	55689	YEATS2
641.144	-0.0412027	0.112542	-0.36611	0.714283	0.911594	ENSG00000023106	93611	FBXO44
61.1767	-0.119094	0.325419	-0.365972	0.714386	0.911654	ENSG00000023107	10630	PDPN
1148.81	-0.0364835	0.0998194	-0.365495	0.714742	0.912012	ENSG00000023108	93380	MMGT1
313.54	0.0446411	0.122155	0.365446	0.714778	0.912012	ENSG00000023109	5463	POU6F1
1282.49	-0.0249051	0.068187	-0.365247	0.714927	0.91206	ENSG00000023110	6643	SNX2
159.982	0.0623043	0.170557	0.3653	0.714887	0.91206	ENSG00000023111	79607	FAM118B
179.834	-0.0775678	0.212595	-0.364861	0.715215	0.912356	ENSG00000023112	132158	GLYCTK
2015.19	0.0579809	0.159287	0.364003	0.715856	0.912711	ENSG00000023113	1350	COX7C
957.556	-0.0325333	0.0893004	-0.364313	0.715624	0.912711	ENSG00000023114	2010	EMD
858.33	0.0533601	0.146665	0.363822	0.715991	0.912711	ENSG00000023115	29801	ZDHHC8
576.605	-0.0367487	0.100852	-0.364381	0.715573	0.912711	ENSG00000023116	51368	TEX264
523.594	-0.0546302	0.149974	-0.364264	0.715661	0.912711	ENSG00000023117	8402	SLC25A11
368.926	0.0800414	0.219902	0.363987	0.715868	0.912711	ENSG00000023118	339039	PKD1P3
227.94	0.0429582	0.118092	0.363768	0.716031	0.912711	ENSG00000023119	100505854	APTR
200.767	0.102303	0.281253	0.363742	0.716051	0.912711	ENSG00000023120	81788	NUAK2
46.4641	0.096185	0.264151	0.364129	0.715762	0.912711	ENSG00000023121	79840	NHEJ1
21.4289	0.0819355	0.225247	0.363758	0.716039	0.912711	ENSG00000023122	NA	NA
786.817	-0.040388	0.111148	-0.36337	0.716329	0.912735	ENSG00000023123	22978	NT5C2
493.496	-0.0449474	0.123673	-0.363437	0.716279	0.912735	ENSG00000023124	51337	THEM6
317.285	0.0409194	0.112639	0.363279	0.716396	0.912735	ENSG00000023125	617	BCS1L
269.75	-0.0419906	0.115499	-0.363559	0.716187	0.912735	ENSG00000023126	7760	ZNF213
77.7231	-0.0578178	0.15916	-0.363269	0.716404	0.912735	ENSG00000023127	NA	NA
50.0434	-0.270257	0.743434	-0.363525	0.716213	0.912735	ENSG00000023128	281	AMYP1
2154.41	-0.0497146	0.137372	-0.361897	0.717429	0.912896	ENSG00000023129	9669	EIF5B
1780.1	0.144489	0.398304	0.36276	0.716785	0.912896	ENSG00000023130	3383	ICAM1
1655.79	-0.0357461	0.09849	-0.362941	0.716649	0.912896	ENSG00000023131	55627	SMPD4
1213.49	-0.0439658	0.121424	-0.362085	0.717289	0.912896	ENSG00000023132	51773	RSF1
1202.15	-0.0485931	0.134309	-0.361802	0.7175	0.912896	ENSG00000023133	6924	ELOA
850.679	-0.0449063	0.124031	-0.362058	0.717309	0.912896	ENSG00000023134	9135	RABEP1
553.229	0.0440543	0.121493	0.362607	0.716898	0.912896	ENSG00000023135	51808	PHAX
485.058	-0.0593122	0.163906	-0.361867	0.717452	0.912896	ENSG00000023136	11311	VPS45
465.166	0.260003	0.718213	0.362014	0.717341	0.912896	ENSG00000023137	8638	OASL
446.077	0.0338176	0.0933699	0.36219	0.71721	0.912896	ENSG00000023138	10426	TUBGCP3
436.749	0.101404	0.279952	0.36222	0.717188	0.912896	ENSG00000023139	7035	TFPI
246.815	0.0578589	0.159972	0.361681	0.71759	0.912896	ENSG00000023140	221264	AK9
177.814	-0.117828	0.325724	-0.361743	0.717544	0.912896	ENSG00000023141	83706	FERMT3
174.256	0.0763725	0.210675	0.362513	0.716969	0.912896	ENSG00000023142	3563	IL3RA
142.436	-0.053379	0.147577	-0.361703	0.717574	0.912896	ENSG00000023143	9443	MED7
147.677	0.0989859	0.272989	0.3626	0.716904	0.912896	ENSG00000023144	93349	SP140L
84.9767	-0.0799278	0.220869	-0.361879	0.717443	0.912896	ENSG00000023145	388753	COA6
73.3534	-0.0876695	0.241906	-0.362412	0.717044	0.912896	ENSG00000023146	125893	ZNF816
26.5666	-0.113019	0.312162	-0.362051	0.717314	0.912896	ENSG00000023147	100128055	SMARCA5-AS1
311.614	-0.0595527	0.164789	-0.361389	0.717809	0.912935	ENSG00000023148	NA	NA
312.703	-0.0870436	0.240767	-0.361526	0.717706	0.912935	ENSG00000023149	282973	JAKMIP3
193.37	0.066877	0.185118	0.361267	0.7179	0.912935	ENSG00000023150	84245	MRI1
178.044	0.0628786	0.174026	0.361316	0.717863	0.912935	ENSG00000023151	25894	PLEKHG4
82.5326	0.0615994	0.170405	0.361488	0.717735	0.912935	ENSG00000023152	79759	ZNF668
115.707	-0.0882789	0.244445	-0.36114	0.717995	0.912985	ENSG00000023153	2966	GTF2H2
61.8606	-0.0854935	0.236828	-0.360993	0.718104	0.913053	ENSG00000023154	100507266	STX18-AS1
2192.95	0.0265758	0.0736395	0.360891	0.718181	0.913062	ENSG00000023155	2776	GNAQ
57.2519	-0.0815095	0.225891	-0.360836	0.718222	0.913062	ENSG00000023156	100131213	ZNF503-AS2
2053.09	-0.0406411	0.112712	-0.360576	0.718416	0.913237	ENSG00000023157	10146	G3BP1
570.407	-0.0423788	0.117646	-0.360222	0.718681	0.913453	ENSG00000023158	55284	UBE2W
164.056	0.119134	0.330745	0.3602	0.718698	0.913453	ENSG00000023159	4902	NRTN
2291.99	0.0620469	0.172334	0.360039	0.718818	0.913535	ENSG00000023160	5818	NECTIN1
126.699	-0.056468	0.156874	-0.359958	0.718878	0.913541	ENSG00000023161	150274	HSCB
117.05	0.102882	0.285946	0.359794	0.719001	0.913626	ENSG00000023162	10978	CLP1
3306.94	-0.0600222	0.167392	-0.358572	0.719915	0.913795	ENSG00000023163	6731	SRP72
2038.84	0.115236	0.321195	0.358773	0.719765	0.913795	ENSG00000023164	51655	RASD1
723.237	-0.0299802	0.0834659	-0.359191	0.719452	0.913795	ENSG00000023165	10806	SDCCAG8
363.361	-0.048275	0.1344	-0.35919	0.719453	0.913795	ENSG00000023166	9684	LRRC14
320.316	0.0501983	0.139921	0.358762	0.719773	0.913795	ENSG00000023167	3978	LIG1
150.087	-0.0547091	0.152562	-0.358603	0.719892	0.913795	ENSG00000023168	441191	RNF216P1
149.103	0.067308	0.187298	0.359364	0.719323	0.913795	ENSG00000023169	57001	SDHAF3
166.501	-0.0868951	0.242096	-0.358929	0.719648	0.913795	ENSG00000023170	221504	ZBTB9
61.2239	-0.152562	0.425432	-0.358605	0.719891	0.913795	ENSG00000023171	54739	XAF1
83.4622	0.104506	0.29135	0.358696	0.719823	0.913795	ENSG00000023172	101927117	PLCG1-AS1
56.1932	-0.0927894	0.25824	-0.359314	0.71936	0.913795	ENSG00000023173	7757	ZNF208
33.3477	-0.151353	0.421699	-0.358914	0.71966	0.913795	ENSG00000023174	NA	NA
30.907	0.121812	0.339081	0.359241	0.719415	0.913795	ENSG00000023175	114821	SCAND3
28.2725	-0.0925809	0.258061	-0.358755	0.719778	0.913795	ENSG00000023176	101927267	TROAP-AS1
46.1082	-0.21365	0.595991	-0.358479	0.719985	0.913812	ENSG00000023177	1063	CENPF
23.9885	0.107117	0.298927	0.358338	0.72009	0.913875	ENSG00000023178	NA	NA
21.94	0.125466	0.35024	0.358228	0.720173	0.913909	ENSG00000023179	343263	MYBPHL
2057.23	-0.100806	0.281582	-0.358	0.720344	0.913913	ENSG00000023180	64786	TBC1D15
176.258	0.0951921	0.265887	0.358017	0.720331	0.913913	ENSG00000023181	NA	NA
42.4518	-0.119102	0.332585	-0.358111	0.72026	0.913913	ENSG00000023182	260293	CYP4X1
813.334	-0.0399668	0.111871	-0.357257	0.720899	0.914547	ENSG00000023183	7508	XPC
8809.37	0.0656065	0.183698	0.357144	0.720984	0.914562	ENSG00000023184	7323	UBE2D3
6013.95	0.0943677	0.264267	0.357092	0.721023	0.914562	ENSG00000023185	221037	JMJD1C
6010.95	0.0541954	0.151901	0.356782	0.721255	0.914587	ENSG00000023186	11057	ABHD2
215.544	0.0477703	0.133898	0.356767	0.721266	0.914587	ENSG00000023187	90693	CCDC126
104.147	-0.0983042	0.275429	-0.356913	0.721157	0.914587	ENSG00000023188	285	ANGPT2
43.8461	-0.0947795	0.265619	-0.356825	0.721223	0.914587	ENSG00000023189	825	CAPN3
610.319	0.0519888	0.145768	0.356656	0.72135	0.914622	ENSG00000023190	2119	ETV5
284.66	0.0660076	0.185131	0.356546	0.721432	0.914655	ENSG00000023191	83852	SETDB2
6222.07	-0.0374648	0.105197	-0.356139	0.721737	0.914854	ENSG00000023192	5250	SLC25A3
4038.82	0.104541	0.293744	0.35589	0.721923	0.914854	ENSG00000023193	2113	ETS1
1536.89	-0.0425073	0.119465	-0.355814	0.72198	0.914854	ENSG00000023194	55737	VPS35
116.614	-0.105025	0.29508	-0.355921	0.7219	0.914854	ENSG00000023195	590	BCHE
25.8993	0.103062	0.289601	0.355876	0.721933	0.914854	ENSG00000023196	347051	SLC10A5
24.7693	-0.167413	0.470159	-0.356078	0.721782	0.914854	ENSG00000023197	NA	NA
21.3995	-0.16102	0.452356	-0.355959	0.721871	0.914854	ENSG00000023198	NA	NA
558.081	-0.0453787	0.12757	-0.355717	0.722052	0.914876	ENSG00000023199	3425	IDUA
7870.74	0.0347435	0.0977251	0.355523	0.722198	0.914989	ENSG00000023200	4179	CD46
286.404	-0.108609	0.305619	-0.355372	0.722311	0.915061	ENSG00000023201	222256	CDHR3
1043.72	-0.0379956	0.107045	-0.354952	0.722626	0.915106	ENSG00000023202	6426	SRSF1
147.742	0.0819632	0.230908	0.354961	0.722619	0.915106	ENSG00000023203	23583	SMUG1
58.902	-0.0832434	0.234426	-0.355094	0.722519	0.915106	ENSG00000023204	100144603	CHKB-DT
43.8154	0.0933532	0.262787	0.355243	0.722408	0.915106	ENSG00000023205	163175	LGI4
23.5399	0.116691	0.328627	0.355087	0.722524	0.915106	ENSG00000023206	NA	NA
267.634	-0.087958	0.247927	-0.354774	0.722759	0.915204	ENSG00000023207	8218	CLTCL1
343.609	0.058697	0.165525	0.35461	0.722881	0.915288	ENSG00000023208	26520	TIMM9
37.4853	-0.0778056	0.219483	-0.354495	0.722968	0.915327	ENSG00000023209	56106	PCDHGA10
418.423	-0.0387019	0.109226	-0.354327	0.723094	0.915345	ENSG00000023210	5316	PKNOX1
87.3553	-0.0589185	0.166277	-0.354341	0.723084	0.915345	ENSG00000023211	11147	HHLA3
582.92	0.0430166	0.121563	0.353863	0.723442	0.915431	ENSG00000023212	414777	HCG18
172.629	0.0777192	0.219577	0.35395	0.723376	0.915431	ENSG00000023213	124739	USP43
108.162	0.0648264	0.183185	0.353884	0.723426	0.915431	ENSG00000023214	100131089	SRP14-DT
75.2248	0.130934	0.369753	0.35411	0.723256	0.915431	ENSG00000023215	25891	PAMR1
45.3128	-0.105486	0.29801	-0.353967	0.723364	0.915431	ENSG00000023216	440353	NPIPB12
1122.5	-0.0263249	0.0745103	-0.353305	0.72386	0.915677	ENSG00000023217	7329	UBE2I
180.537	-0.0709542	0.200775	-0.353401	0.723788	0.915677	ENSG00000023218	11232	POLG2
40.3634	0.0932774	0.263993	0.353333	0.723839	0.915677	ENSG00000023219	162962	ZNF836
24.1982	-0.114541	0.324045	-0.353473	0.723734	0.915677	ENSG00000023220	4900	NRGN
658.114	-0.0403262	0.114237	-0.353003	0.724086	0.915892	ENSG00000023221	57415	C3orf14
870.72	-0.0306213	0.0867709	-0.352899	0.724165	0.915921	ENSG00000023222	9373	PLAA
455.672	0.04196	0.118941	0.352779	0.724254	0.915963	ENSG00000023223	7485	GET1
175.895	0.0766156	0.217224	0.352704	0.724311	0.915964	ENSG00000023224	388559	ZNF888
22.4481	-0.0866422	0.245765	-0.35254	0.724433	0.916048	ENSG00000023225	100129461	LYRM4-AS1
290.207	0.0418251	0.118757	0.352192	0.724694	0.916166	ENSG00000023226	79154	DHRS11
45.0059	-0.247506	0.702635	-0.352254	0.724648	0.916166	ENSG00000023227	6725	SRMS
22.1062	-0.191411	0.543455	-0.352211	0.72468	0.916166	ENSG00000023228	140886	PABPC5
581.137	-0.0760243	0.216062	-0.351864	0.72494	0.916361	ENSG00000023229	84033	OBSCN
407.813	-0.0463442	0.131721	-0.351837	0.724961	0.916361	ENSG00000023230	148479	PHF13
8819.48	0.0401528	0.114394	0.351005	0.725584	0.916616	ENSG00000023231	6421	SFPQ
2460.31	-0.102272	0.292003	-0.350245	0.726155	0.916616	ENSG00000023232	114801	TMEM200A
2350.95	0.0935485	0.267212	0.350091	0.72627	0.916616	ENSG00000023233	5597	MAPK6
1598.52	0.0447678	0.12849	0.348414	0.727529	0.916616	ENSG00000023234	55854	ZC3H15
1480.51	-0.0526744	0.149954	-0.351271	0.725385	0.916616	ENSG00000023235	91754	NEK9
1324.79	0.0299175	0.0853674	0.350455	0.725997	0.916616	ENSG00000023236	55749	CCAR1
1256.66	-0.042007	0.11988	-0.350407	0.726033	0.916616	ENSG00000023237	23039	XPO7
1175.52	-0.05455	0.156471	-0.348626	0.72737	0.916616	ENSG00000023238	10499	NCOA2
1287.62	-0.0543811	0.156106	-0.34836	0.72757	0.916616	ENSG00000023239	25861	WHRN
1169.25	0.0839287	0.240429	0.349078	0.727031	0.916616	ENSG00000023240	10018	BCL2L11
1104.34	0.109181	0.312625	0.34924	0.726909	0.916616	ENSG00000023241	7321	UBE2D1
780.347	-0.044945	0.128687	-0.349258	0.726896	0.916616	ENSG00000023242	1432	MAPK14
777.875	-0.0522127	0.149753	-0.348659	0.727345	0.916616	ENSG00000023243	84437	MSANTD4
701.264	0.0424375	0.120941	0.350895	0.725667	0.916616	ENSG00000023244	2035	EPB41
641.871	-0.0530824	0.152008	-0.349207	0.726934	0.916616	ENSG00000023245	81566	CSRNP2
443.804	-0.0362097	0.103777	-0.348917	0.727151	0.916616	ENSG00000023246	63932	STEEP1
529.712	-0.0710758	0.203829	-0.348704	0.727312	0.916616	ENSG00000023247	55139	ANKZF1
462.941	0.0517944	0.148093	0.349743	0.726532	0.916616	ENSG00000023248	26958	COPG2
348.99	-0.0575815	0.164545	-0.349944	0.726381	0.916616	ENSG00000023249	84942	WDR73
427.718	-0.0694325	0.198465	-0.349847	0.726454	0.916616	ENSG00000023250	10451	VAV3
310.511	0.0861641	0.247022	0.348811	0.727231	0.916616	ENSG00000023251	1820	ARID3A
310.144	-0.0431576	0.123621	-0.349112	0.727005	0.916616	ENSG00000023252	4350	MPG
287.395	0.0357099	0.102334	0.348953	0.727125	0.916616	ENSG00000023253	202781	PAXIP1-DT
296.622	0.0696465	0.199573	0.348977	0.727107	0.916616	ENSG00000023254	50485	SMARCAL1
272.154	0.0580936	0.165456	0.351112	0.725504	0.916616	ENSG00000023255	842	CASP9
262.793	-0.0450745	0.129295	-0.348617	0.727377	0.916616	ENSG00000023256	115817	DHRS1
240.173	0.0686	0.196709	0.348738	0.727286	0.916616	ENSG00000023257	90333	ZNF468
209.541	-0.0621075	0.178241	-0.348446	0.727505	0.916616	ENSG00000023258	10350	ABCA9
239.081	0.0566034	0.161569	0.350336	0.726087	0.916616	ENSG00000023259	23370	ARHGEF18
201.629	0.0595511	0.169756	0.350804	0.725735	0.916616	ENSG00000023260	79643	CHMP6
175.53	0.0736896	0.210353	0.350314	0.726103	0.916616	ENSG00000023261	4828	NMB
121.301	-0.0445123	0.12777	-0.348379	0.727556	0.916616	ENSG00000023262	10548	TM9SF1
92.2749	-0.0655159	0.187944	-0.348593	0.727395	0.916616	ENSG00000023263	NA	NA
94.7419	-0.066346	0.189929	-0.34932	0.726849	0.916616	ENSG00000023264	9843	HEPH
96.2276	-0.0699351	0.200238	-0.34926	0.726894	0.916616	ENSG00000023265	6615	SNAI1
71.4952	0.101623	0.290157	0.350236	0.726162	0.916616	ENSG00000023266	283869	NPW
56.2527	-0.0652984	0.187245	-0.348732	0.72729	0.916616	ENSG00000023267	79856	SNX22
29.58	0.126547	0.360321	0.351207	0.725433	0.916616	ENSG00000023268	135152	B3GAT2
30.0017	-0.105053	0.299426	-0.350848	0.725702	0.916616	ENSG00000023269	NA	NA
23.8627	-0.156005	0.447231	-0.348825	0.72722	0.916616	ENSG00000023270	NA	NA
25.7473	-0.146598	0.42025	-0.348835	0.727213	0.916616	ENSG00000023271	NA	NA
26.5242	0.0928423	0.265033	0.350304	0.726111	0.916616	ENSG00000023272	NA	NA
24.4802	0.0990465	0.282551	0.350544	0.72593	0.916616	ENSG00000023273	NA	NA
246.798	-0.0399504	0.114729	-0.348217	0.727677	0.916681	ENSG00000023274	NA	NA
46.4451	0.10759	0.30917	0.347995	0.727844	0.91682	ENSG00000023275	NA	NA
3860.72	0.034065	0.098	0.347602	0.728139	0.916929	ENSG00000023276	7259	TSPYL1
1040.49	0.0659143	0.189546	0.347747	0.72803	0.916929	ENSG00000023277	23168	RTF1
249.57	-0.0787829	0.226588	-0.347692	0.728071	0.916929	ENSG00000023278	84874	ZNF514
41.9574	-0.0960806	0.276426	-0.347581	0.728155	0.916929	ENSG00000023279	NA	NA
1799.3	0.0522961	0.150609	0.347231	0.728417	0.916936	ENSG00000023280	5817	PVR
531.122	-0.0562669	0.16207	-0.347176	0.728459	0.916936	ENSG00000023281	10198	MPHOSPH9
376.945	0.0597146	0.171864	0.347452	0.728252	0.916936	ENSG00000023282	79850	TLCD3A
348.086	0.0486415	0.140036	0.347349	0.728329	0.916936	ENSG00000023283	9830	TRIM14
40.066	0.095143	0.273937	0.347316	0.728354	0.916936	ENSG00000023284	729274	RPS2P53
22.8727	0.105058	0.302649	0.347127	0.728496	0.916936	ENSG00000023285	NA	NA
3020.31	0.0320138	0.0923318	0.346726	0.728797	0.916963	ENSG00000023286	10155	TRIM28
617.364	0.0680607	0.196265	0.346779	0.728757	0.916963	ENSG00000023287	440193	CCDC88C
311.793	-0.0338751	0.0976495	-0.346905	0.728663	0.916963	ENSG00000023288	55278	QRSL1
202.753	0.0432132	0.124616	0.346771	0.728764	0.916963	ENSG00000023289	55706	NDC1
32.7463	0.0903773	0.260613	0.346787	0.728751	0.916963	ENSG00000023290	440567	UQCRHL
2940.62	0.11419	0.329892	0.346144	0.729234	0.917442	ENSG00000023291	375449	MAST4
1222.8	-0.0355381	0.102764	-0.345823	0.729476	0.917675	ENSG00000023292	8243	SMC1A
4636.04	-0.0328589	0.0951373	-0.345384	0.729805	0.917694	ENSG00000023293	9805	SCRN1
2256.66	-0.0532881	0.154558	-0.344778	0.730261	0.917694	ENSG00000023294	56990	CDC42SE2
2249.33	-0.0725401	0.209967	-0.345483	0.729731	0.917694	ENSG00000023295	6166	RPL36AL
2150.64	-0.0411662	0.1193	-0.345065	0.730046	0.917694	ENSG00000023296	26118	WSB1
1772.59	-0.0328253	0.0951136	-0.345117	0.730007	0.917694	ENSG00000023297	196463	PLBD2
1422.08	-0.0489629	0.141796	-0.345306	0.729865	0.917694	ENSG00000023298	9406	ZRANB2
1235.21	0.0502912	0.145738	0.34508	0.730034	0.917694	ENSG00000023299	4684	NCAM1
1016.38	-0.03994	0.115661	-0.34532	0.729854	0.917694	ENSG00000023300	9655	SOCS5
739.302	0.0420682	0.122067	0.344634	0.73037	0.917694	ENSG00000023301	8803	SUCLA2
572.581	-0.055383	0.160691	-0.344657	0.730353	0.917694	ENSG00000023302	11069	RAPGEF4
542.002	-0.0383373	0.111223	-0.344688	0.730329	0.917694	ENSG00000023303	57060	PCBP4
499.367	0.0377262	0.109461	0.344656	0.730353	0.917694	ENSG00000023304	7013	TERF1
193.39	0.118986	0.345279	0.34461	0.730388	0.917694	ENSG00000023305	163131	ZNF780B
165.789	-0.059229	0.171717	-0.344922	0.730153	0.917694	ENSG00000023306	NA	NA
138.255	0.0578813	0.167933	0.344668	0.730344	0.917694	ENSG00000023307	102157402	AK6
32.574	0.0935145	0.271333	0.344649	0.730358	0.917694	ENSG00000023308	8372	HYAL3
1539.93	-0.0351499	0.102049	-0.344441	0.730514	0.917775	ENSG00000023309	10175	CNIH1
1133.66	-0.0764795	0.222159	-0.344256	0.730654	0.917775	ENSG00000023310	6092	ROBO2
209.107	-0.0513997	0.149257	-0.344371	0.730567	0.917775	ENSG00000023311	25914	RTTN
145.87	0.0770682	0.223894	0.344218	0.730682	0.917775	ENSG00000023312	642402	GOLGA6L17P
107.336	0.038688	0.112416	0.344151	0.730733	0.917775	ENSG00000023313	NA	NA
80.6114	-0.0798161	0.231997	-0.344039	0.730817	0.91781	ENSG00000023314	NA	NA
1109.93	0.0362999	0.105555	0.343897	0.730924	0.917817	ENSG00000023315	4087	SMAD2
325.885	0.0692196	0.201305	0.343854	0.730956	0.917817	ENSG00000023316	162967	ZNF320
291.278	-0.0768158	0.223493	-0.343705	0.731068	0.917817	ENSG00000023317	8799	PEX11B
64.1581	0.0852166	0.248019	0.34359	0.731155	0.917817	ENSG00000023318	134353	LSM11
58.2031	-0.12481	0.363259	-0.343585	0.731158	0.917817	ENSG00000023319	NA	NA
44.2954	-0.0965508	0.280896	-0.343724	0.731054	0.917817	ENSG00000023320	78990	OTUB2
835.661	0.0769966	0.224229	0.343384	0.73131	0.917936	ENSG00000023321	3336	HSPE1
529.29	-0.0691803	0.20161	-0.343139	0.731494	0.918094	ENSG00000023322	1307	COL16A1
441.886	-0.0801635	0.233666	-0.343068	0.731547	0.918094	ENSG00000023323	57089	ENTPD7
283.237	0.0958588	0.279514	0.342948	0.731638	0.918137	ENSG00000023324	25896	INTS7
46.5145	-0.066365	0.193671	-0.34267	0.731847	0.918188	ENSG00000023325	11169	WDHD1
31.7743	-0.137388	0.400934	-0.342671	0.731846	0.918188	ENSG00000023326	729842	RPS2P50
24.2322	0.110284	0.32171	0.342805	0.731745	0.918188	ENSG00000023327	NA	NA
697.014	-0.0707669	0.206629	-0.342482	0.731988	0.91819	ENSG00000023328	90338	ZNF160
654.686	0.0409545	0.119595	0.342445	0.732016	0.91819	ENSG00000023329	23107	MRPS27
281.506	-0.0574037	0.167611	-0.342482	0.731988	0.91819	ENSG00000023330	197320	ZNF778
1681.7	0.0399309	0.116668	0.342262	0.732154	0.918203	ENSG00000023331	29959	NRBP1
1363.25	-0.0448096	0.130898	-0.342324	0.732107	0.918203	ENSG00000023332	55561	CDC42BPG
225.576	0.0603332	0.17643	0.341966	0.732376	0.918203	ENSG00000023333	23302	WSCD1
218.532	0.0444638	0.129934	0.342203	0.732198	0.918203	ENSG00000023334	9488	PIGB
191.544	0.0498543	0.145792	0.341955	0.732384	0.918203	ENSG00000023335	90736	FAM104B
136.43	-0.113513	0.331855	-0.342057	0.732308	0.918203	ENSG00000023336	NA	NA
29.8923	-0.0952485	0.278579	-0.341908	0.73242	0.918203	ENSG00000023337	NA	NA
3776.62	-0.0479435	0.14026	-0.34182	0.732486	0.918216	ENSG00000023338	3842	TNPO1
52313	0.0735821	0.215374	0.341648	0.732616	0.918238	ENSG00000023339	378938	MALAT1
89.7142	0.177893	0.520664	0.341666	0.732602	0.918238	ENSG00000023340	389342	RPL10P9
732.306	-0.0402684	0.117932	-0.341454	0.732762	0.918348	ENSG00000023341	84498	FAM120B
448.515	-0.0783646	0.229572	-0.341351	0.732839	0.918348	ENSG00000023342	23531	MMD
104.835	0.142978	0.418954	0.341274	0.732897	0.918348	ENSG00000023343	100507034	PITRM1-AS1
131.482	0.0724387	0.212285	0.341233	0.732928	0.918348	ENSG00000023344	NA	NA
192.126	-0.0752785	0.22068	-0.34112	0.733013	0.918384	ENSG00000023345	148206	ZNF714
2558.61	0.0339431	0.0995802	0.340862	0.733207	0.918487	ENSG00000023346	4245	MGAT1
22.2889	0.14345	0.420831	0.340872	0.7332	0.918487	ENSG00000023347	2329	FMO4
139.297	-0.0473004	0.138854	-0.340648	0.733369	0.91852	ENSG00000023348	56063	TMEM234
33.2631	-0.108122	0.317442	-0.340604	0.733402	0.91852	ENSG00000023349	93474	ZNF670
38.6458	-0.192661	0.565461	-0.340715	0.733318	0.91852	ENSG00000023350	100873369	RNA5SP37
29.197	0.116119	0.341034	0.340492	0.733486	0.918555	ENSG00000023351	NA	NA
2118.85	0.0553987	0.162743	0.340406	0.733551	0.918566	ENSG00000023352	83931	STK40
420.915	-0.0865004	0.254205	-0.340278	0.733647	0.918616	ENSG00000023353	2903	GRIN2A
26.4094	-0.14108	0.414822	-0.340099	0.733782	0.918715	ENSG00000023354	3242	HPD
24.0143	-0.0921911	0.271178	-0.339966	0.733882	0.91877	ENSG00000023355	283385	MORN3
2113.51	0.0206138	0.0606771	0.33973	0.73406	0.918852	ENSG00000023356	5603	MAPK13
186.412	-0.12855	0.378376	-0.339742	0.73405	0.918852	ENSG00000023357	NA	NA
855.382	-0.0531638	0.156621	-0.339442	0.734277	0.918957	ENSG00000023358	134548	SOWAHA
718.293	0.0443132	0.130565	0.339395	0.734312	0.918957	ENSG00000023359	83440	ADPGK
28.1919	0.103137	0.303868	0.339412	0.734299	0.918957	ENSG00000023360	NA	NA
1722.14	-0.0623533	0.183765	-0.33931	0.734377	0.918967	ENSG00000023361	51586	MED15
1699.84	-0.0279913	0.0826769	-0.338563	0.734939	0.918985	ENSG00000023362	3065	HDAC1
936.526	0.066246	0.195572	0.33873	0.734813	0.918985	ENSG00000023363	7109	TRAPPC10
581.565	-0.129679	0.382521	-0.339012	0.7346	0.918985	ENSG00000023364	55258	THNSL2
372.61	0.0893486	0.263602	0.338952	0.734646	0.918985	ENSG00000023365	64798	DEPTOR
301.136	-0.0475046	0.14032	-0.338545	0.734952	0.918985	ENSG00000023366	4835	NQO2
166.895	-0.0702864	0.207333	-0.339002	0.734608	0.918985	ENSG00000023367	221322	TBC1D32
153.425	-0.0617573	0.182417	-0.338551	0.734948	0.918985	ENSG00000023368	23474	ETHE1
45.0781	0.0749774	0.22104	0.339203	0.734457	0.918985	ENSG00000023369	NA	NA
31.3869	-0.0794383	0.234479	-0.338786	0.734771	0.918985	ENSG00000023370	NA	NA
27.8497	-0.0948912	0.280218	-0.338634	0.734886	0.918985	ENSG00000023371	79630	C1orf54
1838.49	0.0541018	0.159992	0.338153	0.735248	0.919004	ENSG00000023372	8682	PEA15
545.314	-0.0421209	0.124509	-0.338296	0.73514	0.919004	ENSG00000023373	79809	TTC21B
71.9874	0.0770973	0.22782	0.338413	0.735052	0.919004	ENSG00000023374	390354	RPL18AP3
49.6223	-0.0981079	0.290014	-0.338287	0.735147	0.919004	ENSG00000023375	51058	ZNF691
57.5189	0.192011	0.567823	0.338153	0.735248	0.919004	ENSG00000023376	80183	RUBCNL
1159.47	0.0679947	0.201315	0.337752	0.73555	0.919041	ENSG00000023377	57553	MICAL3
1080.02	0.0513493	0.152038	0.337741	0.735559	0.919041	ENSG00000023378	26130	GAPVD1
608.245	0.0715565	0.211748	0.337933	0.735414	0.919041	ENSG00000023379	158427	TSTD2
74.0657	-0.0823965	0.243837	-0.337917	0.735426	0.919041	ENSG00000023380	6444	SGCD
56.6232	-0.0929258	0.275096	-0.337794	0.735518	0.919041	ENSG00000023381	340390	WDR97
606.644	-0.091363	0.270665	-0.33755	0.735703	0.919081	ENSG00000023382	221806	VWDE
450.8	-0.137866	0.408354	-0.337613	0.735655	0.919081	ENSG00000023383	6480	ST6GAL1
232.605	0.0517607	0.153465	0.337279	0.735906	0.919265	ENSG00000023384	55323	LARP6
5329.88	-0.0530358	0.157432	-0.33688	0.736207	0.919287	ENSG00000023385	5887	RAD23B
1866.2	-0.0390912	0.116064	-0.336809	0.736261	0.919287	ENSG00000023386	204	AK2
1615.33	0.0325704	0.0967026	0.336809	0.736261	0.919287	ENSG00000023387	94056	SYAP1
979.674	-0.072338	0.214708	-0.336913	0.736182	0.919287	ENSG00000023388	58155	PTBP2
287.836	-0.0546565	0.162275	-0.336814	0.736257	0.919287	ENSG00000023389	169981	SPIN3
35.167	0.116828	0.346802	0.336873	0.736212	0.919287	ENSG00000023390	100507463	PSMB8-AS1
2941.17	0.0551864	0.164054	0.336391	0.736576	0.919426	ENSG00000023391	9736	USP34
1904.87	0.0249225	0.0740803	0.336425	0.73655	0.919426	ENSG00000023392	6749	SSRP1
272.007	0.062565	0.185995	0.336381	0.736584	0.919426	ENSG00000023393	129685	TAF8
46.7341	0.11174	0.3322	0.336364	0.736596	0.919426	ENSG00000023394	144321	GLIPR1L2
3596.01	-0.0315848	0.0939749	-0.336099	0.736797	0.919469	ENSG00000023395	6301	SARS1
593.171	0.0319156	0.0949743	0.336045	0.736837	0.919469	ENSG00000023396	84823	LMNB2
84.1475	0.0936721	0.278769	0.33602	0.736856	0.919469	ENSG00000023397	136051	ZNF786
37.1426	0.0709099	0.211009	0.336051	0.736832	0.919469	ENSG00000023398	23029	RBM34
24.1798	0.116031	0.345467	0.335866	0.736972	0.919544	ENSG00000023399	146167	SLC38A8
34.6276	-0.0822476	0.244954	-0.335768	0.737046	0.919566	ENSG00000023400	100288198	HMGN3-AS1
4989.1	-0.0373958	0.111504	-0.335375	0.737342	0.919594	ENSG00000023401	7916	PRRC2A
790.912	-0.0544381	0.162333	-0.335348	0.737363	0.919594	ENSG00000023402	80018	NAA25
593.776	-0.0630416	0.187933	-0.335448	0.737287	0.919594	ENSG00000023403	353511	PKD1P6
264.705	-0.0462798	0.138	-0.335362	0.737352	0.919594	ENSG00000023404	399959	MIR100HG
128.358	-0.0640164	0.190743	-0.335615	0.737161	0.919594	ENSG00000023405	129531	MITD1
25.5887	0.210705	0.628425	0.335291	0.737406	0.919594	ENSG00000023406	NA	NA
64.8213	0.0910932	0.271877	0.335053	0.737585	0.919608	ENSG00000023407	79369	B3GNT4
55.2879	-0.0904224	0.269792	-0.335156	0.737507	0.919608	ENSG00000023408	NA	NA
43.0503	-0.0893185	0.266557	-0.335082	0.737563	0.919608	ENSG00000023409	2842	GPR19
3152.87	-0.0410818	0.122757	-0.33466	0.737882	0.919896	ENSG00000023410	51126	NAA20
1498.87	-0.0247878	0.0740827	-0.334597	0.737929	0.919896	ENSG00000023411	3636	INPPL1
4903.18	-0.0221976	0.0664202	-0.3342	0.738229	0.920013	ENSG00000023412	220988	HNRNPA3
1200.46	0.0498262	0.149086	0.334212	0.738219	0.920013	ENSG00000023413	152006	RNF38
414.743	0.0405581	0.121297	0.334369	0.738101	0.920013	ENSG00000023414	54865	GPATCH4
24.6007	-0.0927881	0.277663	-0.334176	0.738247	0.920013	ENSG00000023415	83959	SLC4A11
4179.45	0.0594626	0.178162	0.333756	0.738564	0.920048	ENSG00000023416	3685	ITGAV
3470.58	-0.0612249	0.183479	-0.333689	0.738614	0.920048	ENSG00000023417	5819	NECTIN2
3135.03	0.0722081	0.217074	0.332643	0.739404	0.920048	ENSG00000023418	54726	OTUD4
2187.76	-0.0702399	0.210771	-0.333252	0.738944	0.920048	ENSG00000023419	7994	KAT6A
1666.24	-0.0436476	0.130889	-0.333469	0.73878	0.920048	ENSG00000023420	9648	GCC2
1471.15	0.0631575	0.189568	0.333165	0.73901	0.920048	ENSG00000023421	22828	SCAF8
1437.34	0.0474417	0.142502	0.332919	0.739195	0.920048	ENSG00000023422	9915	ARNT2
1072.6	-0.0402585	0.121084	-0.332483	0.739525	0.920048	ENSG00000023423	9793	CKAP5
931.48	0.0351777	0.10568	0.332869	0.739233	0.920048	ENSG00000023424	56927	GPR108
948.063	0.0391153	0.117564	0.332716	0.739348	0.920048	ENSG00000023425	23318	TUT4
892.809	0.0435682	0.131051	0.332451	0.739548	0.920048	ENSG00000023426	6047	RNF4
814.832	0.07417	0.223068	0.3325	0.739512	0.920048	ENSG00000023427	51696	HECA
714.356	0.0426093	0.128177	0.332425	0.739568	0.920048	ENSG00000023428	7786	MAP3K12
415.183	0.0441475	0.132773	0.332504	0.739508	0.920048	ENSG00000023429	54503	ZDHHC13
368.308	-0.0462303	0.139024	-0.332536	0.739485	0.920048	ENSG00000023430	89876	CFAP91
416.471	-0.0372048	0.111657	-0.333207	0.738978	0.920048	ENSG00000023431	1609	DGKQ
119.139	0.0551899	0.165694	0.333084	0.739071	0.920048	ENSG00000023432	784	CACNB3
83.1502	0.163162	0.490612	0.332568	0.739461	0.920048	ENSG00000023433	3645	INSRR
71.5453	0.0672285	0.202036	0.332754	0.73932	0.920048	ENSG00000023434	100505832	PROX1-AS1
64.8723	0.103756	0.310942	0.333682	0.738619	0.920048	ENSG00000023435	100288123	LOC100288123
39.5434	0.0679984	0.204457	0.33258	0.739451	0.920048	ENSG00000023436	51540	SCLY
40.0565	-0.0920684	0.276808	-0.332608	0.739431	0.920048	ENSG00000023437	100652865	LINC00539
21.534	0.306635	0.922354	0.332448	0.739551	0.920048	ENSG00000023438	9087	TMSB4Y
2048.2	-0.0322976	0.097284	-0.331993	0.739895	0.920104	ENSG00000023439	5605	MAP2K2
784.292	0.0479881	0.144472	0.332163	0.739767	0.920104	ENSG00000023440	9984	THOC1
760.502	-0.0593028	0.178522	-0.332187	0.739748	0.920104	ENSG00000023441	57511	COG6
96.6314	-0.0510464	0.153749	-0.33201	0.739882	0.920104	ENSG00000023442	79363	CPLANE2
28.6396	-0.0761015	0.229165	-0.332083	0.739827	0.920104	ENSG00000023443	NA	NA
605.832	0.0484689	0.146107	0.331735	0.740089	0.920126	ENSG00000023444	3661	IRF3
518.933	-0.0396059	0.119398	-0.331712	0.740107	0.920126	ENSG00000023445	9814	SFI1
282.708	-0.0403462	0.121606	-0.331778	0.740057	0.920126	ENSG00000023446	203197	TMEM268
158.525	-0.0560268	0.168922	-0.331672	0.740137	0.920126	ENSG00000023447	80028	FBXL18
1768.38	0.0357259	0.107759	0.331535	0.740241	0.920144	ENSG00000023448	8452	CUL3
168.476	0.0337403	0.10178	0.331504	0.740264	0.920144	ENSG00000023449	253639	ZNF620
2359.69	0.0422642	0.12761	0.331199	0.740494	0.920224	ENSG00000023450	56252	YLPM1
1665.73	0.0534432	0.161364	0.331196	0.740496	0.920224	ENSG00000023451	9695	EDEM1
490.361	0.0326871	0.0986798	0.331244	0.74046	0.920224	ENSG00000023452	92400	RBM18
175.621	-0.0575653	0.173917	-0.330994	0.740649	0.920343	ENSG00000023453	NA	NA
1157.78	-0.0291184	0.0880724	-0.330619	0.740932	0.920501	ENSG00000023454	4659	PPP1R12A
752.629	0.0467741	0.141481	0.330603	0.740945	0.920501	ENSG00000023455	54764	ZRANB1
331.83	-0.0330157	0.0998297	-0.33072	0.740856	0.920501	ENSG00000023456	285521	COX18
847.562	0.0564961	0.170968	0.330448	0.741061	0.920506	ENSG00000023457	22908	SACM1L
63.4439	-0.0796199	0.24094	-0.330455	0.741056	0.920506	ENSG00000023458	266727	MDGA1
22.0696	0.0951716	0.288085	0.33036	0.741128	0.92052	ENSG00000023459	654841	MFF-DT
226.741	-0.102768	0.311196	-0.330234	0.741223	0.920568	ENSG00000023460	1663	DDX11
3646.18	0.0371358	0.112731	0.329418	0.74184	0.920684	ENSG00000023461	10049	DNAJB6
2504.75	-0.0693631	0.210672	-0.329247	0.741969	0.920684	ENSG00000023462	32	ACACB
1611.66	0.044849	0.136158	0.329391	0.74186	0.920684	ENSG00000023463	2892	GRIA3
1344.79	0.0479001	0.145497	0.329217	0.741992	0.920684	ENSG00000023464	57634	EP400
675.738	-0.0670643	0.203643	-0.329323	0.741911	0.920684	ENSG00000023465	8334	H2AC6
776.538	-0.0864238	0.262175	-0.329642	0.741671	0.920684	ENSG00000023466	4793	NFKBIB
416.181	-0.0499279	0.151469	-0.329625	0.741683	0.920684	ENSG00000023467	284339	TMEM145
265.354	-0.0451322	0.136941	-0.329573	0.741722	0.920684	ENSG00000023468	84936	ZFYVE19
235.569	0.0581203	0.176528	0.329242	0.741973	0.920684	ENSG00000023469	132949	AASDH
184.221	0.0814949	0.247134	0.32976	0.741582	0.920684	ENSG00000023470	6737	TRIM21
116.411	-0.0579068	0.175598	-0.329768	0.741575	0.920684	ENSG00000023471	NA	NA
22.4747	-0.101997	0.309171	-0.329903	0.741473	0.920684	ENSG00000023472	101927258	LINC01474
1501.12	-0.0455855	0.138569	-0.328974	0.742176	0.920703	ENSG00000023473	27101	CACYBP
522.037	-0.0759979	0.230998	-0.328997	0.742158	0.920703	ENSG00000023474	5608	MAP2K6
24.1078	0.098866	0.300511	0.328993	0.742161	0.920703	ENSG00000023475	8534	CHST1
33.4901	-0.123998	0.377096	-0.328824	0.742289	0.920717	ENSG00000023476	NA	NA
21.6956	0.159996	0.486593	0.32881	0.7423	0.920717	ENSG00000023477	11211	FZD10
6385.38	0.0493488	0.150224	0.328502	0.742532	0.920727	ENSG00000023478	966	CD59
1087.39	-0.0443824	0.135069	-0.328591	0.742465	0.920727	ENSG00000023479	257397	TAB3
1114.06	-0.0622956	0.189605	-0.328554	0.742493	0.920727	ENSG00000023480	25949	SYF2
903.213	0.030917	0.0940824	0.328616	0.742446	0.920727	ENSG00000023481	64756	ATPAF1
223.584	0.0706086	0.215072	0.328303	0.742683	0.920773	ENSG00000023482	285908	LINC00174
112.077	0.188138	0.573001	0.328338	0.742656	0.920773	ENSG00000023483	3589	IL11
3612.94	-0.0384709	0.117561	-0.327243	0.743484	0.920808	ENSG00000023484	7874	USP7
1913.25	0.0429818	0.131157	0.327713	0.743129	0.920808	ENSG00000023485	127933	UHMK1
972.381	-0.0418458	0.127678	-0.327746	0.743103	0.920808	ENSG00000023486	5531	PPP4C
1205.37	-0.0322582	0.0984797	-0.327562	0.743243	0.920808	ENSG00000023487	9097	USP14
1219.29	0.047711	0.145741	0.327368	0.74339	0.920808	ENSG00000023488	23243	ANKRD28
926.601	-0.039885	0.121793	-0.327483	0.743302	0.920808	ENSG00000023489	6390	SDHB
788.874	0.0502172	0.153108	0.327985	0.742923	0.920808	ENSG00000023490	8813	DPM1
710.83	-0.0350421	0.106842	-0.327982	0.742926	0.920808	ENSG00000023491	11101	ATE1
321.666	-0.0815459	0.248963	-0.327542	0.743258	0.920808	ENSG00000023492	3426	CFI
392.268	-0.0462472	0.1413	-0.327298	0.743443	0.920808	ENSG00000023493	64149	C17orf75
269.729	-0.0698353	0.213276	-0.327441	0.743334	0.920808	ENSG00000023494	51645	PPIL1
142.738	0.0882295	0.269042	0.327939	0.742957	0.920808	ENSG00000023495	2078	ERG
66.4646	0.0926523	0.283146	0.327224	0.743498	0.920808	ENSG00000023496	441250	TYW1B
26.0093	-0.0943169	0.28818	-0.327285	0.743452	0.920808	ENSG00000023497	8557	TCAP
1780.36	-0.035302	0.108037	-0.326757	0.743852	0.920879	ENSG00000023498	50484	RRM2B
891.793	0.0351082	0.107456	0.32672	0.743879	0.920879	ENSG00000023499	26224	FBXL3
856.839	-0.0340041	0.104083	-0.326703	0.743893	0.920879	ENSG00000023500	51535	PPHLN1
146.798	0.097344	0.297645	0.327047	0.743632	0.920879	ENSG00000023501	NA	NA
134.612	-0.0630956	0.193114	-0.326726	0.743875	0.920879	ENSG00000023502	NA	NA
26.6152	0.0813546	0.248967	0.326768	0.743843	0.920879	ENSG00000023503	NA	NA
532.104	0.0353914	0.108367	0.326587	0.74398	0.920918	ENSG00000023504	51451	LCMT1
3134.19	0.0705366	0.216268	0.326153	0.744309	0.92097	ENSG00000023505	113220	KIF12
838.341	0.0389012	0.119336	0.325982	0.744438	0.92097	ENSG00000023506	783	CACNB2
602.364	-0.085303	0.261798	-0.325835	0.744549	0.92097	ENSG00000023507	NA	NA
526.326	-0.0521566	0.160131	-0.325713	0.744642	0.92097	ENSG00000023508	65993	MRPS34
283.166	0.0564083	0.173095	0.325881	0.744515	0.92097	ENSG00000023509	56648	EIF5A2
279.223	0.0812118	0.249013	0.326135	0.744322	0.92097	ENSG00000023510	100289635	ZNF605
271.575	-0.0488882	0.150087	-0.325734	0.744626	0.92097	ENSG00000023511	54535	CCHCR1
221.04	0.0740731	0.227404	0.325734	0.744626	0.92097	ENSG00000023512	219902	TLCD5
147.069	0.113475	0.347931	0.326143	0.744316	0.92097	ENSG00000023513	113026	PLCD3
26.8903	0.186008	0.570712	0.325922	0.744484	0.92097	ENSG00000023514	NA	NA
27.9075	-0.0726868	0.222989	-0.325966	0.74445	0.92097	ENSG00000023515	100289178	GNG12-AS1
1370.76	-0.0438246	0.135039	-0.324533	0.745535	0.921531	ENSG00000023516	4644	MYO5A
966.787	-0.0560506	0.172674	-0.324604	0.74548	0.921531	ENSG00000023517	63877	FAM204A
719.816	-0.0497812	0.1533	-0.32473	0.745385	0.921531	ENSG00000023518	8906	AP1G2
574.341	-0.0285841	0.0880478	-0.324644	0.745451	0.921531	ENSG00000023519	9470	EIF4E2
414.833	0.0686389	0.211213	0.324974	0.7452	0.921531	ENSG00000023520	23556	PIGN
237.134	-0.0712844	0.219476	-0.324793	0.745338	0.921531	ENSG00000023521	NA	NA
63.8041	0.0946602	0.291694	0.324519	0.745545	0.921531	ENSG00000023522	1132	CHRM4
23.9661	0.134244	0.413522	0.324636	0.745456	0.921531	ENSG00000023523	NA	NA
900.565	0.0573669	0.177072	0.323974	0.745958	0.921832	ENSG00000023524	90861	JPT2
291.897	-0.0607963	0.1876	-0.324074	0.745882	0.921832	ENSG00000023525	285958	SNHG15
30.2156	-0.0875713	0.270272	-0.324012	0.745929	0.921832	ENSG00000023526	100288428	LMCD1-AS1
801.831	-0.0548798	0.169464	-0.323844	0.746056	0.921851	ENSG00000023527	27309	ZNF330
49.2514	0.0969116	0.29929	0.323805	0.746086	0.921851	ENSG00000023528	NA	NA
1165.34	-0.0334439	0.103327	-0.323669	0.746188	0.92187	ENSG00000023529	7320	UBE2B
740.058	0.0716111	0.221373	0.323487	0.746327	0.92187	ENSG00000023530	56924	PAK6
93.6375	0.076118	0.2352	0.32363	0.746218	0.92187	ENSG00000023531	2960	GTF2E1
54.2311	0.146693	0.45338	0.323553	0.746276	0.92187	ENSG00000023532	8437	RASAL1
587.88	-0.0353885	0.109456	-0.323312	0.746459	0.921964	ENSG00000023533	3841	KPNA5
1687.84	0.0727455	0.225466	0.322645	0.746964	0.922031	ENSG00000023534	11183	MAP4K5
1529.1	0.06175	0.191431	0.322571	0.74702	0.922031	ENSG00000023535	9761	MLEC
1011.57	0.120351	0.372782	0.322846	0.746812	0.922031	ENSG00000023536	3880	KRT19
370.053	-0.0380622	0.117791	-0.323134	0.746594	0.922031	ENSG00000023537	9894	TELO2
208.596	-0.0456784	0.14142	-0.322997	0.746698	0.922031	ENSG00000023538	7325	UBE2E2
99.357	0.06143	0.190362	0.322702	0.746921	0.922031	ENSG00000023539	91133	L3MBTL4
98.4958	-0.0610784	0.189045	-0.323089	0.746628	0.922031	ENSG00000023540	100505538	RBM26-AS1
73.1043	0.0647102	0.200595	0.322592	0.747004	0.922031	ENSG00000023541	NA	NA
51.3544	0.191466	0.593035	0.322858	0.746803	0.922031	ENSG00000023542	100419643	RNF14P3
98.7697	-0.0733855	0.227608	-0.32242	0.747134	0.922102	ENSG00000023543	64064	OXCT2
404.037	0.0711579	0.220875	0.322163	0.747329	0.922273	ENSG00000023544	NA	NA
529.522	0.0605612	0.188066	0.322021	0.747437	0.922273	ENSG00000023545	51191	HERC5
261.697	-0.0580325	0.180291	-0.321882	0.747542	0.922273	ENSG00000023546	NA	NA
89.5119	-0.088235	0.274123	-0.321881	0.747543	0.922273	ENSG00000023547	NA	NA
22.1369	-0.0763902	0.237336	-0.321865	0.747555	0.922273	ENSG00000023548	375346	STIMATE
4051.45	0.0246522	0.0769069	0.320546	0.748555	0.922393	ENSG00000023549	3030	HADHA
3376.53	-0.0322493	0.100551	-0.320726	0.748418	0.922393	ENSG00000023550	6383	SDC2
1205.86	0.0493087	0.153462	0.321309	0.747976	0.922393	ENSG00000023551	7286	TUFT1
1176.9	0.0256946	0.0800123	0.321133	0.74811	0.922393	ENSG00000023552	9512	PMPCB
839.233	0.0331478	0.103284	0.320937	0.748258	0.922393	ENSG00000023553	9100	USP10
846.556	0.028001	0.0873337	0.320621	0.748497	0.922393	ENSG00000023554	84514	GHDC
778.166	-0.05509	0.17181	-0.320646	0.748479	0.922393	ENSG00000023555	5451	POU2F1
796.335	0.0251103	0.0780659	0.321655	0.747714	0.922393	ENSG00000023556	8723	SNX4
644.575	0.0260155	0.0809962	0.321194	0.748063	0.922393	ENSG00000023557	79685	SAP30L
391.631	0.165948	0.517028	0.320965	0.748237	0.922393	ENSG00000023558	9636	ISG15
319.223	0.0589167	0.183619	0.320864	0.748314	0.922393	ENSG00000023559	4004	LMO1
264.187	-0.0554644	0.172829	-0.32092	0.748271	0.922393	ENSG00000023560	127018	LYPLAL1
85.7712	-0.0732542	0.228594	-0.320455	0.748623	0.922393	ENSG00000023561	7771	ZNF112
80.9149	0.157701	0.491088	0.321125	0.748116	0.922393	ENSG00000023562	88	ACTN2
76.3168	-0.0852901	0.265347	-0.321429	0.747885	0.922393	ENSG00000023563	641298	SMG1P1
34.3783	-0.107622	0.335881	-0.320418	0.748651	0.922393	ENSG00000023564	28513	CDH19
31.8705	-0.0949745	0.296426	-0.320399	0.748666	0.922393	ENSG00000023565	114814	GNRHR2
24.4037	0.11698	0.364249	0.321155	0.748093	0.922393	ENSG00000023566	6512	SLC1A7
752.628	-0.0344801	0.107673	-0.32023	0.748794	0.922482	ENSG00000023567	55048	VPS37C
27.5227	0.114171	0.356845	0.319946	0.749009	0.922677	ENSG00000023568	148418	SAMD13
2393.03	-0.0211902	0.0664105	-0.319079	0.749667	0.922732	ENSG00000023569	64083	GOLPH3
1896.1	0.0380237	0.118961	0.319631	0.749248	0.922732	ENSG00000023570	5976	UPF1
1175.71	0.0185541	0.0581093	0.319297	0.749502	0.922732	ENSG00000023571	84193	SETD3
1046	-0.0683689	0.214368	-0.318932	0.749778	0.922732	ENSG00000023572	25789	TMEM59L
887.486	-0.0307815	0.0962662	-0.319754	0.749155	0.922732	ENSG00000023573	1147	CHUK
808.088	-0.0610023	0.19098	-0.319418	0.74941	0.922732	ENSG00000023574	3720	JARID2
247.571	-0.0526071	0.164612	-0.319582	0.749285	0.922732	ENSG00000023575	39	ACAT2
221.597	0.0500376	0.156846	0.319023	0.749709	0.922732	ENSG00000023576	27433	TOR2A
206.776	0.0520136	0.162739	0.319614	0.749261	0.922732	ENSG00000023577	200894	ARL13B
116.564	-0.0415322	0.130227	-0.318921	0.749787	0.922732	ENSG00000023578	90025	UBE3D
85.3203	0.0922355	0.288868	0.319299	0.7495	0.922732	ENSG00000023579	100130581	LINC00910
33.6288	-0.0711538	0.222877	-0.319251	0.749536	0.922732	ENSG00000023580	2116	ETV2
23.1623	-0.108212	0.339275	-0.318949	0.749765	0.922732	ENSG00000023581	NA	NA
133.331	0.0527543	0.16552	0.318719	0.749939	0.92285	ENSG00000023582	2822	GPLD1
4833.8	0.0254314	0.0798169	0.318622	0.750013	0.922872	ENSG00000023583	10728	PTGES3
254.935	0.0735251	0.230929	0.318388	0.750191	0.923021	ENSG00000023584	2149	F2R
851.58	-0.0439462	0.138166	-0.318069	0.750433	0.92325	ENSG00000023585	57020	VPS35L
1211.84	0.0421031	0.132481	0.317804	0.750633	0.923358	ENSG00000023586	51343	FZR1
305.076	-0.0488973	0.153837	-0.317852	0.750597	0.923358	ENSG00000023587	57107	PDSS2
451.513	0.0434527	0.136778	0.317687	0.750722	0.923397	ENSG00000023588	10457	GPNMB
241.668	0.0494492	0.15576	0.317471	0.750886	0.923505	ENSG00000023589	51002	TPRKB
26.4594	-0.0699042	0.220224	-0.317423	0.750923	0.923505	ENSG00000023590	56311	ANKRD7
769.406	-0.0427358	0.134718	-0.317225	0.751073	0.923524	ENSG00000023591	84916	UTP4
566.02	0.0300484	0.0947156	0.317249	0.751055	0.923524	ENSG00000023592	223082	ZNRF2
73.5438	-0.0912861	0.287806	-0.317179	0.751107	0.923524	ENSG00000023593	113146	AHNAK2
10080.4	0.190818	0.601909	0.317022	0.751227	0.923587	ENSG00000023594	280	AMY2B
128.983	-0.125763	0.396827	-0.316921	0.751304	0.923587	ENSG00000023595	401024	FSIP2
26.3012	0.087405	0.275822	0.316889	0.751328	0.923587	ENSG00000023596	5251	PHEX
1246.58	0.0611605	0.193396	0.316245	0.751816	0.923718	ENSG00000023597	2969	GTF2I
1152.54	0.0554143	0.175159	0.316366	0.751725	0.923718	ENSG00000023598	2115	ETV1
1037.04	-0.0538083	0.169918	-0.316672	0.751492	0.923718	ENSG00000023599	55122	AKIRIN2
1033.77	0.0525716	0.166184	0.316345	0.751741	0.923718	ENSG00000023600	134549	SHROOM1
199.632	0.0312676	0.0988767	0.316228	0.751829	0.923718	ENSG00000023601	29083	GTPBP8
150.404	-0.0568322	0.179519	-0.316581	0.751561	0.923718	ENSG00000023602	NA	NA
49.4643	0.115387	0.364653	0.316429	0.751677	0.923718	ENSG00000023603	NA	NA
448.658	-0.0387352	0.122536	-0.316112	0.751918	0.923722	ENSG00000023604	146198	ZFP90
188.1	-0.158274	0.500748	-0.316075	0.751946	0.923722	ENSG00000023605	3872	KRT17
504.368	-0.0586346	0.1856	-0.315919	0.752064	0.923729	ENSG00000023606	51182	HSPA14
42.8338	-0.064339	0.203619	-0.315977	0.75202	0.923729	ENSG00000023607	105371450	THBS3-AS1
23.3532	0.102402	0.324272	0.315789	0.752162	0.92378	ENSG00000023608	NA	NA
551.806	-0.031076	0.098468	-0.315595	0.75231	0.923823	ENSG00000023609	10179	RBM7
353.876	-0.0509807	0.161526	-0.315619	0.752292	0.923823	ENSG00000023610	154743	BMT2
61.5081	0.0962613	0.305098	0.315509	0.752375	0.923834	ENSG00000023611	NA	NA
289.224	0.0555331	0.176064	0.315413	0.752448	0.923854	ENSG00000023612	83638	C11orf68
894.303	0.0669864	0.21249	0.315245	0.752575	0.923941	ENSG00000023613	7358	UGDH
3082.52	-0.0572658	0.181764	-0.315057	0.752719	0.923978	ENSG00000023614	285175	UNC80
527.072	-0.0331572	0.105241	-0.315061	0.752715	0.923978	ENSG00000023615	23310	NCAPD3
1415.38	-0.0617221	0.1965	-0.314107	0.75344	0.924586	ENSG00000023616	51193	ZNF639
1038.26	-0.0772916	0.246014	-0.314175	0.753388	0.924586	ENSG00000023617	NA	NA
54.7923	-0.0992334	0.315824	-0.314205	0.753366	0.924586	ENSG00000023618	55214	P3H2
21.438	0.10828	0.344611	0.314208	0.753363	0.924586	ENSG00000023619	NA	NA
709.49	0.133812	0.426587	0.313679	0.753765	0.924916	ENSG00000023620	7412	VCAM1
2936.42	-0.0494495	0.157802	-0.313363	0.754005	0.924933	ENSG00000023621	977	CD151
541.237	-0.0564916	0.180243	-0.313418	0.753963	0.924933	ENSG00000023622	255928	SYT14
202.835	-0.0719637	0.229622	-0.313401	0.753976	0.924933	ENSG00000023623	125919	ZNF543
37.1876	-0.0838077	0.267301	-0.313533	0.753876	0.924933	ENSG00000023624	NA	NA
439.372	0.0493691	0.157584	0.313289	0.754061	0.924933	ENSG00000023625	90627	STARD13
30.8768	-0.113611	0.362731	-0.31321	0.754121	0.924937	ENSG00000023626	442590	SPDYE5
2329.58	0.0375262	0.119921	0.312925	0.754337	0.925133	ENSG00000023627	2580	GAK
332.685	-0.036715	0.117357	-0.31285	0.754395	0.925134	ENSG00000023628	25821	MTO1
354.209	-0.0536102	0.171411	-0.312759	0.754464	0.925149	ENSG00000023629	55809	TRERF1
57.879	0.0599105	0.191686	0.312544	0.754627	0.925156	ENSG00000023630	NA	NA
40.5098	-0.13056	0.417588	-0.312652	0.754545	0.925156	ENSG00000023631	3034	HAL
42.685	0.0740558	0.237033	0.312428	0.754715	0.925156	ENSG00000023632	132884	EVC2
36.121	-0.0935876	0.299596	-0.31238	0.754752	0.925156	ENSG00000023633	57000	GSN-AS1
23.133	-0.165465	0.529691	-0.312381	0.754751	0.925156	ENSG00000023634	NA	NA
237.339	0.0523373	0.167738	0.312018	0.755027	0.925355	ENSG00000023635	56704	JPH1
43.6765	0.111669	0.357874	0.312035	0.755014	0.925355	ENSG00000023636	80304	WDCP
1402.65	-0.028298	0.0907906	-0.311685	0.75528	0.925526	ENSG00000023637	55699	IARS2
580.65	0.0735226	0.235872	0.311706	0.755264	0.925526	ENSG00000023638	4638	MYLK
119.875	0.0814602	0.261482	0.311532	0.755396	0.92553	ENSG00000023639	81691	REXO5
41.8631	0.143324	0.459958	0.311602	0.755343	0.92553	ENSG00000023640	6580	SLC22A1
415.788	0.0887868	0.285229	0.311283	0.755586	0.925624	ENSG00000023641	2827	GPR3
49.4037	0.0933261	0.299792	0.311303	0.755571	0.925624	ENSG00000023642	57144	PAK5
437.818	-0.0718787	0.231091	-0.311041	0.75577	0.92578	ENSG00000023643	390980	ZNF805
734.922	0.0537675	0.172973	0.310844	0.75592	0.925894	ENSG00000023644	54550	NECAB2
1014.78	0.0776899	0.250075	0.310666	0.756055	0.925921	ENSG00000023645	219988	PATL1
559.188	-0.0395188	0.127197	-0.310691	0.756036	0.925921	ENSG00000023646	57558	USP35
399.292	0.0414124	0.133336	0.310587	0.756114	0.925925	ENSG00000023647	29081	METTL5
956.834	0.0963355	0.310621	0.310138	0.756456	0.926233	ENSG00000023648	9507	ADAMTS4
108.438	0.052997	0.170899	0.310107	0.756479	0.926233	ENSG00000023649	100505771	MHENCR
94.9422	0.0536556	0.173105	0.30996	0.756592	0.926301	ENSG00000023650	NA	NA
1046.11	0.0384599	0.124112	0.309881	0.756651	0.926305	ENSG00000023651	10742	RAI2
753.183	0.0504894	0.163054	0.309649	0.756828	0.926313	ENSG00000023652	6117	RPA1
202.986	0.044277	0.142991	0.309649	0.756828	0.926313	ENSG00000023653	92595	ZNF764
71.3468	-0.103715	0.334905	-0.309685	0.7568	0.926313	ENSG00000023654	81792	ADAMTS12
4108.98	0.0272104	0.0878967	0.309573	0.756886	0.926315	ENSG00000023655	23020	SNRNP200
286.701	0.0493984	0.159657	0.309403	0.757015	0.926334	ENSG00000023656	143884	CWF19L2
154.194	-0.0928115	0.299967	-0.309406	0.757013	0.926334	ENSG00000023657	2701	GJA4
1296.34	0.0711539	0.230266	0.309007	0.757316	0.926477	ENSG00000023658	10935	PRDX3
410.28	0.0465985	0.150995	0.30861	0.757618	0.926477	ENSG00000023659	10363	HMG20A
301.998	0.0308325	0.0999896	0.308357	0.75781	0.926477	ENSG00000023660	10714	POLD3
158.17	-0.0461414	0.149465	-0.30871	0.757542	0.926477	ENSG00000023661	2189	FANCG
170.844	-0.0459949	0.14914	-0.308401	0.757777	0.926477	ENSG00000023662	55825	PECR
170.852	-0.0418914	0.135809	-0.308459	0.757733	0.926477	ENSG00000023663	84878	ZBTB45
168.272	-0.057482	0.186134	-0.30882	0.757458	0.926477	ENSG00000023664	92335	STRADA
146.188	0.0490597	0.158957	0.308635	0.757599	0.926477	ENSG00000023665	126823	KLHDC9
75.2586	0.0736618	0.238779	0.308494	0.757706	0.926477	ENSG00000023666	NA	NA
78.8888	-0.0585064	0.189492	-0.308754	0.757509	0.926477	ENSG00000023667	4007	PRICKLE3
76.3376	-0.0610874	0.197966	-0.308575	0.757645	0.926477	ENSG00000023668	285266	ENTPD3-AS1
30.9	-0.167987	0.543645	-0.309001	0.757321	0.926477	ENSG00000023669	NA	NA
217.672	0.0597606	0.194002	0.308041	0.758051	0.926564	ENSG00000023670	55972	SLC25A40
25.1645	-0.102139	0.331417	-0.30819	0.757938	0.926564	ENSG00000023671	100310846	ANKRD61
23.0335	0.119375	0.387442	0.308112	0.757997	0.926564	ENSG00000023672	81629	TSSK3
2761.88	0.0258056	0.0839051	0.307557	0.75842	0.926857	ENSG00000023673	8570	KHSRP
1064.88	-0.0490877	0.159714	-0.307346	0.75858	0.926857	ENSG00000023674	140710	SOGA1
809.689	0.0345536	0.11244	0.307306	0.758611	0.926857	ENSG00000023675	51031	GLOD4
371.845	0.041347	0.134558	0.307279	0.758631	0.926857	ENSG00000023676	54799	MBTD1
260.599	0.047455	0.154381	0.307388	0.758548	0.926857	ENSG00000023677	79644	SRD5A3
78.8984	0.204201	0.664414	0.30734	0.758585	0.926857	ENSG00000023678	1356	CP
1417.58	-0.0551205	0.179497	-0.307084	0.75878	0.926875	ENSG00000023679	10915	TCERG1
319.527	-0.0963662	0.313935	-0.306962	0.758872	0.926875	ENSG00000023680	10763	NES
164.67	-0.0392396	0.127803	-0.307031	0.75882	0.926875	ENSG00000023681	10039	PARP3
82.9383	-0.0650511	0.211861	-0.307046	0.758808	0.926875	ENSG00000023682	503538	A1BG-AS1
938.41	0.0380978	0.124195	0.306757	0.759028	0.926996	ENSG00000023683	5097	PCDH1
1301.47	0.0442956	0.144482	0.306581	0.759162	0.927026	ENSG00000023684	169714	QSOX2
128.463	0.0916683	0.299006	0.306577	0.759165	0.927026	ENSG00000023685	10411	RAPGEF3
106.109	-0.126307	0.412101	-0.306497	0.759227	0.927031	ENSG00000023686	6553	SLC9A5
4729.65	-0.0289629	0.094733	-0.305732	0.759809	0.927276	ENSG00000023687	5589	PRKCSH
3051.89	-0.02683	0.0876905	-0.305962	0.759633	0.927276	ENSG00000023688	5885	RAD21
902.228	0.084353	0.275597	0.306074	0.759548	0.927276	ENSG00000023689	5295	PIK3R1
264.319	-0.0512035	0.16731	-0.306039	0.759575	0.927276	ENSG00000023690	55272	IMP3
178.076	-0.0465697	0.152368	-0.305638	0.75988	0.927276	ENSG00000023691	84464	SLX4
163.311	-0.0367596	0.120248	-0.305699	0.759834	0.927276	ENSG00000023692	123263	MTFMT
125.971	-0.0716222	0.234277	-0.305716	0.759821	0.927276	ENSG00000023693	79635	CCDC121
55.0109	-0.0802928	0.262693	-0.305652	0.75987	0.927276	ENSG00000023694	348327	ZNF530
611.109	0.0498675	0.163355	0.30527	0.76016	0.92749	ENSG00000023695	196264	MPZL3
239.07	-0.0412181	0.135027	-0.305259	0.760169	0.92749	ENSG00000023696	100128398	ZNF606-AS1
3127.06	-0.0462752	0.151969	-0.304504	0.760744	0.927568	ENSG00000023697	55095	SAMD4B
2215.47	0.110713	0.363385	0.30467	0.760617	0.927568	ENSG00000023698	10758	TRAF3IP2
2004.36	-0.0364676	0.120023	-0.303839	0.76125	0.927568	ENSG00000023699	4194	MDM4
1829.18	-0.0534788	0.175492	-0.304737	0.760567	0.927568	ENSG00000023700	114131	UCN3
1389.47	0.0286623	0.0942893	0.303983	0.761141	0.927568	ENSG00000023701	5562	PRKAA1
1273.49	-0.0447576	0.147035	-0.304402	0.760822	0.927568	ENSG00000023702	9113	LATS1
1133.74	-0.0445086	0.146562	-0.303685	0.761368	0.927568	ENSG00000023703	56941	HMCES
961.875	-0.0517892	0.17066	-0.303464	0.761536	0.927568	ENSG00000023704	55172	DNAAF2
701.433	0.0379788	0.125136	0.303501	0.761508	0.927568	ENSG00000023705	57533	TBC1D14
582.936	0.0728324	0.239261	0.304406	0.760819	0.927568	ENSG00000023706	4061	LY6E
549.996	0.0839671	0.275969	0.304263	0.760928	0.927568	ENSG00000023707	NA	NA
474.676	-0.101945	0.334363	-0.304892	0.760448	0.927568	ENSG00000023708	3489	IGFBP6
399.173	0.0765712	0.252095	0.30374	0.761326	0.927568	ENSG00000023709	54734	RAB39A
392.599	0.141735	0.46619	0.304028	0.761106	0.927568	ENSG00000023710	25780	RASGRP3
386.522	-0.0309422	0.101504	-0.304838	0.760489	0.927568	ENSG00000023711	117145	THEM4
258.005	-0.0570239	0.187567	-0.304019	0.761114	0.927568	ENSG00000023712	653316	FAM153CP
192.773	0.0964622	0.316509	0.30477	0.760542	0.927568	ENSG00000023713	91461	PKDCC
114.168	-0.101324	0.333759	-0.303585	0.761444	0.927568	ENSG00000023714	80059	LRRTM4
114.394	-0.0417564	0.137311	-0.3041	0.761052	0.927568	ENSG00000023715	201725	C4orf46
75.4657	-0.0827398	0.271799	-0.304415	0.760811	0.927568	ENSG00000023716	8718	TNFRSF25
33.736	-0.195005	0.6422	-0.303652	0.761393	0.927568	ENSG00000023717	55388	MCM10
38.9458	0.0899551	0.296015	0.303887	0.761214	0.927568	ENSG00000023718	NA	NA
42.1309	-0.109832	0.360402	-0.30475	0.760557	0.927568	ENSG00000023719	NA	NA
422.466	-0.026628	0.087804	-0.303266	0.761687	0.927683	ENSG00000023720	28512	NKIRAS1
2476.98	-0.0487407	0.160864	-0.302994	0.761895	0.927797	ENSG00000023721	8030	CCDC6
123.131	-0.101708	0.335597	-0.303064	0.761841	0.927797	ENSG00000023722	106481309	RNU6-415P
178.418	0.0761982	0.251741	0.302685	0.76213	0.92788	ENSG00000023723	11096	ADAMTS5
33.4453	-0.0909511	0.300457	-0.302709	0.762112	0.92788	ENSG00000023724	399671	HEATR4
29.5319	-0.0720697	0.238104	-0.302682	0.762132	0.92788	ENSG00000023725	NA	NA
474.729	-0.0329444	0.108914	-0.302482	0.762285	0.927996	ENSG00000023726	51605	TRMT6
420.938	-0.0358023	0.118431	-0.302305	0.762419	0.928047	ENSG00000023727	10072	DPP3
26.896	0.290741	0.961831	0.302279	0.76244	0.928047	ENSG00000023728	NA	NA
884.625	0.0489309	0.162009	0.302025	0.762633	0.92815	ENSG00000023729	121256	TMEM132D
67.5159	-0.0851937	0.28215	-0.301945	0.762694	0.92815	ENSG00000023730	23426	GRIP1
73.1465	0.060813	0.201375	0.301989	0.76266	0.92815	ENSG00000023731	389435	RPL27AP6
15883.1	0.0413143	0.136885	0.301817	0.762791	0.928199	ENSG00000023732	5126	PCSK2
78.4516	0.103142	0.342153	0.30145	0.763071	0.928471	ENSG00000023733	116835	HSPA12B
25.5409	-0.081058	0.269117	-0.3012	0.763262	0.928633	ENSG00000023734	101928846	HIPK1-AS1
4024.12	-0.0956114	0.317793	-0.30086	0.763521	0.92888	ENSG00000023735	387763	C11orf96
2234	-0.053875	0.179315	-0.300449	0.763834	0.92892	ENSG00000023736	9124	PDLIM1
1133.39	-0.0591968	0.196931	-0.300597	0.763722	0.92892	ENSG00000023737	57479	PRR12
261.955	-0.0522676	0.173892	-0.300574	0.763739	0.92892	ENSG00000023738	80817	CEP44
61.9299	0.0685999	0.228328	0.300445	0.763838	0.92892	ENSG00000023739	NA	NA
37.5903	0.0888295	0.295534	0.300573	0.76374	0.92892	ENSG00000023740	2902	GRIN1
792.444	-0.0469747	0.156637	-0.299895	0.764257	0.929291	ENSG00000023741	2958	GTF2A2
555.23	0.0590821	0.196977	0.299944	0.76422	0.929291	ENSG00000023742	28951	TRIB2
622.993	0.0444664	0.148363	0.299714	0.764395	0.929305	ENSG00000023743	134429	STARD4
493.964	-0.0823042	0.274574	-0.299752	0.764366	0.929305	ENSG00000023744	283587	HISLA
142.787	0.0781923	0.260939	0.299657	0.764439	0.929305	ENSG00000023745	79633	FAT4
275.416	0.0710126	0.237252	0.299313	0.764701	0.929556	ENSG00000023746	9918	NCAPD2
1174.26	0.0216207	0.0722725	0.299155	0.764821	0.929633	ENSG00000023747	10294	DNAJA2
526.995	-0.0603879	0.201952	-0.299022	0.764923	0.929688	ENSG00000023748	4126	MANBA
263.372	0.0569996	0.190753	0.298813	0.765082	0.929812	ENSG00000023749	53344	CHIC1
1773.38	0.0307287	0.102947	0.298491	0.765328	0.929834	ENSG00000023750	84248	FYTTD1
618.26	-0.0351096	0.117622	-0.298496	0.765324	0.929834	ENSG00000023751	9733	SART3
108.803	0.0635538	0.212861	0.298569	0.765269	0.929834	ENSG00000023752	5157	PDGFRL
73.852	-0.12697	0.425342	-0.298513	0.765312	0.929834	ENSG00000023753	442319	ZNF727
94.8762	0.0462603	0.155186	0.298095	0.76563	0.930063	ENSG00000023754	100129250	SMIM27
57.2413	0.0612897	0.205562	0.298157	0.765583	0.930063	ENSG00000023755	7518	XRCC4
2413.78	0.0439379	0.147792	0.297296	0.766241	0.930253	ENSG00000023756	29072	SETD2
2473.34	-0.0276727	0.0929594	-0.297686	0.765943	0.930253	ENSG00000023757	5585	PKN1
2054.18	-0.0231508	0.0778197	-0.297492	0.766091	0.930253	ENSG00000023758	7528	YY1
1978.2	0.0883316	0.29705	0.297362	0.76619	0.930253	ENSG00000023759	1831	TSC22D3
1050.54	-0.0799541	0.268938	-0.297296	0.766241	0.930253	ENSG00000023760	728661	SLC35E2B
794.71	0.0369041	0.124124	0.297316	0.766225	0.930253	ENSG00000023761	152189	CMTM8
628.885	0.0317813	0.106881	0.297353	0.766197	0.930253	ENSG00000023762	56954	NIT2
316.571	0.0365305	0.122729	0.29765	0.76597	0.930253	ENSG00000023763	285237	C3orf38
1049.02	-0.0376606	0.126947	-0.296664	0.766723	0.9307	ENSG00000023764	1810	DR1
831.252	0.0416693	0.140456	0.296672	0.766717	0.9307	ENSG00000023765	57700	FHIP2A
1115	-0.0667258	0.225116	-0.296407	0.766919	0.930723	ENSG00000023766	3908	LAMA2
987.127	-0.0483862	0.163548	-0.295854	0.767342	0.930723	ENSG00000023767	118881	COMTD1
683.871	0.052847	0.17843	0.296178	0.767094	0.930723	ENSG00000023768	23035	PHLPP2
603.441	-0.0300645	0.101631	-0.29582	0.767367	0.930723	ENSG00000023769	8453	CUL2
609.153	0.048953	0.165137	0.296439	0.766895	0.930723	ENSG00000023770	80169	CTC1
582.554	0.0412837	0.13954	0.295855	0.767341	0.930723	ENSG00000023771	51006	SLC35C2
427.59	0.0575144	0.194297	0.296013	0.76722	0.930723	ENSG00000023772	79987	SVEP1
378.431	-0.0412497	0.139283	-0.296158	0.76711	0.930723	ENSG00000023773	7776	ZNF236
219.379	-0.0620555	0.209526	-0.296172	0.767099	0.930723	ENSG00000023774	55794	DDX28
134.267	0.0552438	0.186635	0.295999	0.767231	0.930723	ENSG00000023775	51001	MTERF3
114.763	0.0773073	0.261209	0.295959	0.767261	0.930723	ENSG00000023776	341880	SLC35F4
3297.43	-0.0232218	0.0786479	-0.295263	0.767793	0.931101	ENSG00000023777	7529	YWHAB
1097.5	0.134362	0.455022	0.295288	0.767774	0.931101	ENSG00000023778	6781	STC1
2874.08	0.0298299	0.101191	0.294788	0.768156	0.931144	ENSG00000023779	8467	SMARCA5
2790.33	0.0692659	0.235105	0.294617	0.768286	0.931144	ENSG00000023780	7779	SLC30A1
2324.87	-0.0342697	0.116146	-0.295056	0.767951	0.931144	ENSG00000023781	55671	PPP4R3A
2367.45	0.0285362	0.0969307	0.294398	0.768454	0.931144	ENSG00000023782	2314	FLII
1918.59	0.0455314	0.154648	0.29442	0.768437	0.931144	ENSG00000023783	54436	SH3TC1
1252.9	0.0444547	0.150884	0.294628	0.768278	0.931144	ENSG00000023784	51768	TM7SF3
1148.83	-0.0235783	0.0800448	-0.294563	0.768327	0.931144	ENSG00000023785	54469	ZFAND6
408.936	0.0358166	0.121392	0.29505	0.767956	0.931144	ENSG00000023786	4668	NAGA
512.523	0.080325	0.272351	0.294932	0.768046	0.931144	ENSG00000023787	24145	PANX1
280.697	0.0408408	0.138717	0.294419	0.768438	0.931144	ENSG00000023788	199692	ZNF627
26.5949	0.0884516	0.299969	0.294869	0.768094	0.931144	ENSG00000023789	5468	PPARG
540.936	-0.0621659	0.211304	-0.294201	0.768604	0.931257	ENSG00000023790	3981	LIG4
1621.05	-0.0399781	0.136177	-0.293575	0.769083	0.931766	ENSG00000023791	116985	ARAP1
515.221	0.0448391	0.152811	0.293428	0.769195	0.931766	ENSG00000023792	2717	GLA
393.497	0.03817	0.13007	0.293459	0.769172	0.931766	ENSG00000023793	100113407	TMEM170B
3405.92	-0.0400445	0.136593	-0.293167	0.769395	0.931801	ENSG00000023794	11176	BAZ2A
2165.37	-0.0670844	0.228712	-0.293314	0.769282	0.931801	ENSG00000023795	50632	CALY
320.005	0.0598368	0.204095	0.293181	0.769384	0.931801	ENSG00000023796	283232	TMEM80
59.4967	0.054917	0.187435	0.292992	0.769528	0.931893	ENSG00000023797	NA	NA
2457.89	0.0961963	0.328435	0.292893	0.769604	0.931917	ENSG00000023798	57169	ZNFX1
1324.73	0.0383037	0.130886	0.29265	0.76979	0.931953	ENSG00000023799	22893	BAHD1
805.524	-0.0222798	0.076114	-0.292716	0.769739	0.931953	ENSG00000023800	55746	NUP133
276.404	0.0545649	0.186464	0.29263	0.769805	0.931953	ENSG00000023801	80017	DGLUCY
130.563	0.0841943	0.287795	0.29255	0.769866	0.931958	ENSG00000023802	79870	BAALC
750.019	0.0400369	0.136984	0.292275	0.770076	0.932075	ENSG00000023803	347734	SLC35B2
59.5002	-0.075608	0.258655	-0.292313	0.770048	0.932075	ENSG00000023804	283870	BRICD5
153.457	-0.0711046	0.243449	-0.292072	0.770232	0.932194	ENSG00000023805	84820	POLR2J4
1782.96	-0.0385878	0.132225	-0.291835	0.770413	0.932206	ENSG00000023806	6509	SLC1A4
355.817	-0.0633046	0.216911	-0.291846	0.770404	0.932206	ENSG00000023807	27291	R3HCC1L
119.852	0.0430354	0.147438	0.291887	0.770373	0.932206	ENSG00000023808	5984	RFC4
12348.3	-0.133293	0.457172	-0.291559	0.770624	0.932255	ENSG00000023809	3310	HSPA6
1372.19	0.0569728	0.195369	0.291617	0.77058	0.932255	ENSG00000023810	65123	INTS3
1130.63	-0.0472345	0.161998	-0.291574	0.770612	0.932255	ENSG00000023811	10204	NUTF2
358.459	-0.03349	0.114936	-0.29138	0.770761	0.932283	ENSG00000023812	51000	SLC35B3
48.0486	-0.0709278	0.243376	-0.291433	0.77072	0.932283	ENSG00000023813	NA	NA
528.929	-0.0459312	0.157715	-0.291229	0.770876	0.932326	ENSG00000023814	84461	NEURL4
389.373	-0.0564582	0.193915	-0.29115	0.770937	0.932326	ENSG00000023815	10846	PDE10A
27.6351	-0.129115	0.443527	-0.291109	0.770968	0.932326	ENSG00000023816	79842	ZBTB3
1178.41	0.0369778	0.127082	0.290976	0.77107	0.932381	ENSG00000023817	222166	MTURN
7878.65	-0.0365721	0.125876	-0.29054	0.771403	0.93244	ENSG00000023818	11034	DSTN
742.817	-0.0470538	0.161893	-0.290647	0.771321	0.93244	ENSG00000023819	80279	CDK5RAP3
866.905	0.0523674	0.180075	0.290809	0.771198	0.93244	ENSG00000023820	4520	MTF1
682.822	0.0356001	0.12253	0.290543	0.771401	0.93244	ENSG00000023821	5264	PHYH
418.352	-0.0331507	0.114029	-0.290722	0.771264	0.93244	ENSG00000023822	5436	POLR2G
2575.4	0.0439373	0.151279	0.290439	0.77148	0.932464	ENSG00000023823	23350	U2SURP
592.78	-0.0468221	0.161349	-0.290191	0.77167	0.932556	ENSG00000023824	7486	WRN
115.54	-0.229769	0.791704	-0.290221	0.771647	0.932556	ENSG00000023825	4312	MMP1
45.2857	-0.0605508	0.208712	-0.290116	0.771727	0.932556	ENSG00000023826	503693	LOH12CR2
2236.99	-0.0388268	0.13417	-0.289386	0.772286	0.932743	ENSG00000023827	51585	PCF11
2154.67	0.0268227	0.0928033	0.289028	0.77256	0.932743	ENSG00000023828	3185	HNRNPF
1507.12	-0.0266376	0.0919373	-0.289737	0.772017	0.932743	ENSG00000023829	5496	PPM1G
1324.5	-0.0576819	0.199125	-0.289678	0.772063	0.932743	ENSG00000023830	51559	NT5DC3
142.78	-0.0618592	0.214066	-0.288972	0.772603	0.932743	ENSG00000023831	10393	ANAPC10
133.227	-0.0564083	0.195221	-0.288946	0.772623	0.932743	ENSG00000023832	6505	SLC1A1
121.861	0.0485149	0.167518	0.289609	0.772115	0.932743	ENSG00000023833	91603	ZNF830
101.262	-0.256798	0.886369	-0.289719	0.772031	0.932743	ENSG00000023834	2243	FGA
98.6714	0.0480519	0.166112	0.289273	0.772372	0.932743	ENSG00000023835	81928	CABLES2
75.2901	0.0821497	0.284224	0.289031	0.772557	0.932743	ENSG00000023836	55096	EBLN2
51.3254	-0.0730124	0.252399	-0.289274	0.772372	0.932743	ENSG00000023837	NA	NA
34.8215	-0.0548793	0.189784	-0.289168	0.772453	0.932743	ENSG00000023838	100129203	LOC100129203
31.1754	0.0797372	0.275801	0.289112	0.772496	0.932743	ENSG00000023839	115830329	ZNNT1
1530.16	-0.0393187	0.136177	-0.288733	0.772786	0.932794	ENSG00000023840	54994	GID8
773.939	-0.0520994	0.180482	-0.288668	0.772835	0.932794	ENSG00000023841	29080	CCDC59
126.94	-0.0382586	0.132535	-0.288667	0.772836	0.932794	ENSG00000023842	151827	LRRC34
31.5132	0.0769493	0.266685	0.28854	0.772934	0.932843	ENSG00000023843	645441	RPL17P6
66.9337	-0.178484	0.618899	-0.28839	0.773048	0.932912	ENSG00000023844	NA	NA
920.766	-0.0488791	0.169637	-0.28814	0.77324	0.932937	ENSG00000023845	10516	FBLN5
459.079	-0.0485153	0.168332	-0.288213	0.773184	0.932937	ENSG00000023846	90624	LYRM7
210.009	0.0507724	0.176198	0.288155	0.773228	0.932937	ENSG00000023847	54328	GPR173
2933.94	0.0765054	0.265769	0.287864	0.77345	0.933123	ENSG00000023848	23253	ANKRD12
503.627	-0.0394155	0.136977	-0.287753	0.773536	0.93315	ENSG00000023849	66035	SLC2A11
442.565	0.052129	0.181219	0.287657	0.773609	0.93315	ENSG00000023850	55702	YJU2
222.555	-0.035649	0.123948	-0.287611	0.773644	0.93315	ENSG00000023851	NA	NA
5392.96	0.0355768	0.124201	0.286446	0.774536	0.933382	ENSG00000023852	4054	LTBP3
3136.31	0.0734384	0.256016	0.286851	0.774227	0.933382	ENSG00000023853	8780	RIOK3
2264.25	-0.0389277	0.136082	-0.286061	0.774832	0.933382	ENSG00000023854	84418	CYSTM1
1069.91	0.0406253	0.141463	0.287179	0.773975	0.933382	ENSG00000023855	54891	INO80D
804.967	0.0302483	0.105758	0.286014	0.774868	0.933382	ENSG00000023856	92856	IMP4
698.739	-0.0522216	0.182106	-0.286765	0.774292	0.933382	ENSG00000023857	10217	CTDSPL
509.087	0.0683404	0.238998	0.285945	0.77492	0.933382	ENSG00000023858	23333	DPY19L1
489.338	-0.0352188	0.122875	-0.286622	0.774402	0.933382	ENSG00000023859	55035	NOL8
414.688	0.0574439	0.200858	0.285993	0.774884	0.933382	ENSG00000023860	5998	RGS3
153.108	0.050187	0.17527	0.286342	0.774616	0.933382	ENSG00000023861	55314	TMEM144
158.545	0.0614584	0.214733	0.286209	0.774718	0.933382	ENSG00000023862	116115	ZNF526
158.942	0.0573665	0.200318	0.286377	0.774589	0.933382	ENSG00000023863	83871	RAB34
107.81	0.0896149	0.312757	0.286532	0.774471	0.933382	ENSG00000023864	367	AR
125.456	-0.0537408	0.187763	-0.286216	0.774713	0.933382	ENSG00000023865	79064	TMEM223
86.7885	-0.0594175	0.207201	-0.286763	0.774294	0.933382	ENSG00000023866	83723	TLCD3B
76.1246	0.21141	0.737735	0.286566	0.774444	0.933382	ENSG00000023867	NA	NA
62.9089	-0.0608464	0.212218	-0.286716	0.77433	0.933382	ENSG00000023868	57862	ZNF410
51.0919	0.12069	0.421531	0.286313	0.774639	0.933382	ENSG00000023869	NA	NA
37.6432	-0.100801	0.351605	-0.286688	0.774352	0.933382	ENSG00000023870	93190	CFAP107
113.389	0.0887375	0.310445	0.28584	0.775001	0.933411	ENSG00000023871	953	ENTPD1
2798.23	0.0582987	0.204841	0.284604	0.775947	0.933452	ENSG00000023872	58508	KMT2C
29.6224	0.104356	0.366527	0.284716	0.775861	0.933452	ENSG00000023873	165904	XIRP1
810.508	-0.0409984	0.143793	-0.285121	0.775551	0.933452	ENSG00000023874	23080	AVL9
674.734	0.0472652	0.165715	0.28522	0.775476	0.933452	ENSG00000023875	54934	KANSL2
477.947	-0.0438505	0.153751	-0.285205	0.775487	0.933452	ENSG00000023876	2259	FGF14
346.371	0.0395467	0.138587	0.285357	0.775371	0.933452	ENSG00000023877	83941	TM2D1
284.577	-0.0395677	0.138577	-0.285528	0.77524	0.933452	ENSG00000023878	10228	STX6
256.324	-0.0709466	0.248661	-0.285314	0.775404	0.933452	ENSG00000023879	359845	RFLNB
26.4261	-0.083189	0.291497	-0.285385	0.775349	0.933452	ENSG00000023880	392862	GRID2IP
204.992	0.0610875	0.214518	0.284766	0.775823	0.933452	ENSG00000023881	154881	KCTD7
136.966	-0.0561998	0.197091	-0.285147	0.775532	0.933452	ENSG00000023882	2647	BLOC1S1
89.1839	0.23935	0.840382	0.28481	0.775789	0.933452	ENSG00000023883	10321	CRISP3
83.434	-0.119092	0.418419	-0.284624	0.775932	0.933452	ENSG00000023884	57402	S100A14
74.2568	-0.056208	0.197219	-0.285002	0.775642	0.933452	ENSG00000023885	113802	HENMT1
53.7492	-0.0720693	0.253143	-0.284698	0.775876	0.933452	ENSG00000023886	387032	ZKSCAN4
27.274	0.0819398	0.287076	0.285428	0.775316	0.933452	ENSG00000023887	NA	NA
3035.13	-0.0559403	0.196809	-0.284237	0.776229	0.933486	ENSG00000023888	10150	MBNL2
1857.21	-0.0343897	0.120965	-0.284295	0.776184	0.933486	ENSG00000023889	31	ACACA
1290.9	-0.0269938	0.0948941	-0.284463	0.776056	0.933486	ENSG00000023890	955	ENTPD6
1068.66	-0.0327981	0.115417	-0.28417	0.77628	0.933486	ENSG00000023891	65992	DDRGK1
577.965	-0.0364543	0.128238	-0.284272	0.776202	0.933486	ENSG00000023892	9896	FIG4
31.4059	0.0736488	0.259217	0.284121	0.776318	0.933486	ENSG00000023893	NA	NA
2013.37	0.023172	0.0816121	0.283929	0.776465	0.933542	ENSG00000023894	10575	CCT4
1490	-0.0854938	0.301129	-0.283911	0.776479	0.933542	ENSG00000023895	2669	GEM
119.495	0.0823302	0.290258	0.283645	0.776682	0.933719	ENSG00000023896	152	ADRA2C
324.644	0.0333648	0.117663	0.283562	0.776746	0.933727	ENSG00000023897	8697	CDC23
163.745	-0.0752918	0.265608	-0.28347	0.776816	0.933743	ENSG00000023898	79738	BBS10
2985.7	-0.0516527	0.182567	-0.282925	0.777234	0.933857	ENSG00000023899	80351	TNKS2
2119.18	-0.0533974	0.18885	-0.282751	0.777368	0.933857	ENSG00000023900	23064	SETX
1221.71	-0.0505516	0.178687	-0.282907	0.777248	0.933857	ENSG00000023901	83700	JAM3
1293.76	0.0735301	0.260026	0.282779	0.777346	0.933857	ENSG00000023902	9842	PLEKHM1
525.54	0.0370765	0.131106	0.282799	0.777331	0.933857	ENSG00000023903	11073	TOPBP1
443.227	-0.040359	0.142649	-0.282926	0.777233	0.933857	ENSG00000023904	79874	RABEP2
109.651	0.0783944	0.276804	0.283213	0.777014	0.933857	ENSG00000023905	56144	PCDHA4
52.8289	-0.0891085	0.314754	-0.283105	0.777097	0.933857	ENSG00000023906	100134015	UBOX5-AS1
2028	0.0325748	0.115311	0.282497	0.777563	0.933882	ENSG00000023907	490	ATP2B1
1812.15	0.0306854	0.108831	0.281955	0.777978	0.933882	ENSG00000023908	25	ABL1
1307.35	0.0281866	0.0999602	0.281978	0.77796	0.933882	ENSG00000023909	23272	TASOR
648.828	-0.0259554	0.0920265	-0.282042	0.777911	0.933882	ENSG00000023910	55596	ZCCHC8
403.213	-0.0327635	0.116222	-0.281905	0.778016	0.933882	ENSG00000023911	120534	ARL14EP
347.074	-0.0595473	0.210916	-0.282327	0.777693	0.933882	ENSG00000023912	124454	EARS2
71.9963	0.0561633	0.199058	0.282145	0.777832	0.933882	ENSG00000023913	102724826	ZNF337-AS1
39.0264	0.060062	0.212515	0.282625	0.777465	0.933882	ENSG00000023914	NA	NA
37.6634	-0.280142	0.993073	-0.282096	0.77787	0.933882	ENSG00000023915	NA	NA
36.7103	0.104804	0.37174	0.281928	0.777999	0.933882	ENSG00000023916	NA	NA
23.8898	-0.171245	0.606351	-0.282419	0.777622	0.933882	ENSG00000023917	NA	NA
185.467	-0.0453472	0.160966	-0.28172	0.778158	0.933984	ENSG00000023918	22901	ARSG
49960.6	-0.0806003	0.286418	-0.281408	0.778398	0.934072	ENSG00000023919	3727	JUND
9297.13	-0.0310984	0.110584	-0.28122	0.778541	0.934072	ENSG00000023920	6651	SON
1589.22	0.0355052	0.126273	0.281178	0.778574	0.934072	ENSG00000023921	25874	MPC2
1430.73	0.134319	0.477083	0.281542	0.778295	0.934072	ENSG00000023922	4599	MX1
39.9253	0.0681369	0.242248	0.281269	0.778504	0.934072	ENSG00000023923	NA	NA
23.8987	-0.0821093	0.291988	-0.281208	0.778551	0.934072	ENSG00000023924	151254	C2CD6
912.468	0.0512473	0.182341	0.281052	0.77867	0.934119	ENSG00000023925	3268	AGFG2
571.253	-0.0583849	0.207838	-0.280916	0.778775	0.934176	ENSG00000023926	6660	SOX5
129.422	0.0691631	0.246289	0.280821	0.778847	0.934195	ENSG00000023927	285755	PPIL6
2168.76	-0.0486314	0.173303	-0.280615	0.779005	0.934247	ENSG00000023928	157	GRK3
254.418	-0.0290798	0.103601	-0.28069	0.778948	0.934247	ENSG00000023929	9681	DEPDC5
940.027	0.0299305	0.106707	0.280492	0.7791	0.934292	ENSG00000023930	284273	PTGR3
2150.02	0.0719495	0.256672	0.280317	0.779234	0.934385	ENSG00000023931	49854	ZBTB21
1831.23	0.0344203	0.12288	0.280113	0.779391	0.934436	ENSG00000023932	55660	PRPF40A
137.381	0.0532577	0.190123	0.280123	0.779383	0.934436	ENSG00000023933	64288	ZSCAN31
1935.63	-0.0579009	0.206975	-0.279748	0.779671	0.934634	ENSG00000023934	253012	HEPACAM2
161.156	0.0366438	0.130956	0.279819	0.779617	0.934634	ENSG00000023935	10732	TCFL5
1575.41	0.0699239	0.250205	0.279466	0.779887	0.934825	ENSG00000023936	3752	KCND3
594.812	0.0533644	0.191006	0.279387	0.779948	0.93483	ENSG00000023937	9764	KIAA0513
859.623	-0.0256954	0.0920802	-0.279055	0.780203	0.935017	ENSG00000023938	5445	PON2
36.3829	0.0921229	0.330149	0.279034	0.780218	0.935017	ENSG00000023939	387646	LRRC37A6P
648.112	-0.0397367	0.142534	-0.278788	0.780408	0.935175	ENSG00000023940	93643	TJAP1
2261.65	-0.0436846	0.156948	-0.278338	0.780753	0.935262	ENSG00000023941	23141	ANKLE2
1499.37	0.035828	0.128657	0.278477	0.780647	0.935262	ENSG00000023942	29994	BAZ2B
741.993	-0.0442664	0.159048	-0.278321	0.780766	0.935262	ENSG00000023943	51300	TIMMDC1
254.479	-0.0367641	0.132046	-0.278418	0.780692	0.935262	ENSG00000023944	9326	ZNHIT3
27.4434	0.101103	0.36294	0.278566	0.780578	0.935262	ENSG00000023945	101929162	PRDM4-AS1
489.538	-0.0546424	0.196467	-0.278125	0.780916	0.935328	ENSG00000023946	4899	NRF1
235.972	-0.0325465	0.117063	-0.278027	0.780992	0.935328	ENSG00000023947	84270	CARD19
191.679	0.0386668	0.139068	0.278043	0.780979	0.935328	ENSG00000023948	2245	FGD1
854.867	-0.0411073	0.147898	-0.277944	0.781055	0.935335	ENSG00000023949	22920	KIFAP3
1653.1	0.0671246	0.241652	0.277774	0.781186	0.935423	ENSG00000023950	283991	UBALD2
234.946	-0.0567286	0.204395	-0.277545	0.781362	0.935428	ENSG00000023951	26063	DECR2
197.597	-0.0775537	0.279323	-0.277649	0.781282	0.935428	ENSG00000023952	NA	NA
111.166	0.0595937	0.214691	0.277579	0.781336	0.935428	ENSG00000023953	147184	KRT10-AS1
880.866	-0.0766669	0.276482	-0.277294	0.781554	0.93559	ENSG00000023954	87178	PNPT1
375.437	-0.0436441	0.157527	-0.277058	0.781736	0.935739	ENSG00000023955	1479	CSTF3
7852.19	-0.0340636	0.123014	-0.276908	0.781851	0.935796	ENSG00000023956	9584	RBM39
622.64	0.0231631	0.0836899	0.276773	0.781954	0.935796	ENSG00000023957	10987	COPS5
393.744	0.0247364	0.0893602	0.276816	0.781921	0.935796	ENSG00000023958	8273	SLC10A3
302.359	0.0483409	0.174748	0.276631	0.782063	0.935857	ENSG00000023959	51155	JPT1
9805.75	0.0512516	0.185766	0.275893	0.78263	0.935865	ENSG00000023960	6157	RPL27A
2306.93	0.0213287	0.0773082	0.275892	0.782631	0.935865	ENSG00000023961	5747	PTK2
371.49	-0.0430961	0.156256	-0.275805	0.782698	0.935865	ENSG00000023962	148423	C1orf52
272.551	-0.0421077	0.15266	-0.275827	0.782681	0.935865	ENSG00000023963	9440	MED17
228.565	-0.0423126	0.153389	-0.275851	0.782663	0.935865	ENSG00000023964	NA	NA
217.325	0.0382791	0.138655	0.276075	0.78249	0.935865	ENSG00000023965	80095	ZNF606
83.5926	-0.053349	0.193091	-0.276289	0.782326	0.935865	ENSG00000023966	NA	NA
75.9079	-0.136283	0.493614	-0.276093	0.782477	0.935865	ENSG00000023967	NA	NA
73.4622	0.0966783	0.350211	0.276057	0.782504	0.935865	ENSG00000023968	4969	OGN
46.3709	0.057713	0.209064	0.276055	0.782506	0.935865	ENSG00000023969	10650	PRELID3A
36.2338	0.070022	0.253216	0.276531	0.78214	0.935865	ENSG00000023970	81578	COL21A1
523.873	-0.0501089	0.181803	-0.275622	0.782839	0.935897	ENSG00000023971	29103	DNAJC15
24.0827	0.0814897	0.295659	0.27562	0.78284	0.935897	ENSG00000023972	NA	NA
370.517	0.0524359	0.190355	0.275464	0.78296	0.935904	ENSG00000023973	84976	DISP1
60.3998	-0.0761197	0.276318	-0.275478	0.782949	0.935904	ENSG00000023974	NA	NA
1190.57	-0.0851133	0.309124	-0.275337	0.783057	0.935952	ENSG00000023975	7378	UPP1
1387.9	-0.027096	0.0984636	-0.275188	0.783172	0.936021	ENSG00000023976	117177	RAB3IP
353.645	0.0486329	0.176846	0.275002	0.783315	0.936124	ENSG00000023977	7923	HSD17B8
1493.92	-0.0363183	0.132165	-0.274794	0.783474	0.936165	ENSG00000023978	5355	PLP2
1095.04	0.0230386	0.0839171	0.274539	0.78367	0.936165	ENSG00000023979	387680	WASHC2A
936.847	0.0731469	0.266215	0.274766	0.783496	0.936165	ENSG00000023980	51162	EGFL7
282.61	-0.0443217	0.161458	-0.27451	0.783693	0.936165	ENSG00000023981	9482	STX8
207.427	-0.0337734	0.122932	-0.274732	0.783522	0.936165	ENSG00000023982	339175	METTL2A
28.8499	-0.0681994	0.248376	-0.274582	0.783637	0.936165	ENSG00000023983	NA	NA
1634.05	0.0376743	0.137362	0.27427	0.783877	0.936182	ENSG00000023984	3054	HCFC1
1098.52	0.0434956	0.158504	0.274414	0.783766	0.936182	ENSG00000023985	23683	PRKD3
347.639	0.0446081	0.162645	0.274268	0.783879	0.936182	ENSG00000023986	84135	UTP15
21.3599	0.0648794	0.236622	0.27419	0.783939	0.936186	ENSG00000023987	NA	NA
227.487	-0.0544409	0.198623	-0.274092	0.784014	0.936207	ENSG00000023988	161253	REM2
857.247	0.0438607	0.160195	0.273795	0.784242	0.936216	ENSG00000023989	55591	VEZT
840.903	-0.0385234	0.140707	-0.273784	0.784251	0.936216	ENSG00000023990	93099	DMKN
835.053	0.0240379	0.0878224	0.27371	0.784307	0.936216	ENSG00000023991	6814	STXBP3
652.432	-0.0314467	0.114874	-0.273748	0.784278	0.936216	ENSG00000023992	5955	RCN2
59.4033	-0.0777267	0.283892	-0.273789	0.784247	0.936216	ENSG00000023993	285463	CTBP1-AS
349.92	-0.0537495	0.196535	-0.273485	0.784481	0.936354	ENSG00000023994	130271	PLEKHH2
545.659	-0.111145	0.406869	-0.273173	0.78472	0.936433	ENSG00000023995	4940	OAS3
576.785	-0.0548271	0.200713	-0.273161	0.784729	0.936433	ENSG00000023996	2444	FRK
529.703	0.0495294	0.181359	0.273102	0.784775	0.936433	ENSG00000023997	65981	CAPRIN2
73.0855	-0.101845	0.373021	-0.273028	0.784832	0.936433	ENSG00000023998	102724023	LOC102724023
34.3923	-0.192282	0.704259	-0.273027	0.784832	0.936433	ENSG00000023999	7153	TOP2A
244.508	-0.0350814	0.128545	-0.272912	0.784921	0.93647	ENSG00000024000	374819	LRRC37A3
110.006	-0.0533389	0.195547	-0.272768	0.785031	0.936534	ENSG00000024001	100506516	LINC01176
312.662	0.0502444	0.184321	0.272592	0.785167	0.936627	ENSG00000024002	126129	CPT1C
368.369	0.0502147	0.184331	0.272417	0.785302	0.93672	ENSG00000024003	3632	INPP5A
2835.21	-0.029591	0.108728	-0.272157	0.785501	0.936821	ENSG00000024004	3837	KPNB1
2163.62	-0.0277299	0.101861	-0.272231	0.785444	0.936821	ENSG00000024005	84656	GLYR1
747.233	-0.0381655	0.140422	-0.271792	0.785782	0.93698	ENSG00000024006	79605	PGBD5
641.644	-0.0708328	0.260644	-0.271761	0.785806	0.93698	ENSG00000024007	29982	NRBF2
34.1812	0.0954138	0.350937	0.271883	0.785712	0.93698	ENSG00000024008	414245	DNAJC9-AS1
140.097	0.07661	0.282121	0.27155	0.785968	0.937105	ENSG00000024009	283104	SBF2-AS1
1080.79	0.0565388	0.208413	0.271283	0.786174	0.93724	ENSG00000024010	9663	LPIN2
354.175	0.0681477	0.25137	0.271105	0.786311	0.93724	ENSG00000024011	63931	MRPS14
299.461	0.0392869	0.14491	0.271112	0.786305	0.93724	ENSG00000024012	64776	CFAP68
30.5551	0.112146	0.413652	0.271111	0.786306	0.93724	ENSG00000024013	NA	NA
60.638	-0.0452454	0.166974	-0.270973	0.786412	0.93729	ENSG00000024014	10622	POLR3G
26.2959	-0.0850185	0.313836	-0.270901	0.786467	0.93729	ENSG00000024015	78995	HROB
651.856	0.0303258	0.112031	0.270691	0.786628	0.937414	ENSG00000024016	10227	MFSD10
1311.67	0.0348142	0.128673	0.270562	0.786728	0.937414	ENSG00000024017	114882	OSBPL8
932.455	-0.0442145	0.16346	-0.270491	0.786782	0.937414	ENSG00000024018	22894	DIS3
68.0834	-0.0734574	0.271669	-0.270393	0.786858	0.937414	ENSG00000024019	NA	NA
29.0486	-0.114077	0.421838	-0.270428	0.786831	0.937414	ENSG00000024020	148014	TTC9B
680.452	0.0207494	0.0767691	0.270284	0.786942	0.937447	ENSG00000024021	26277	TINF2
1506.4	-0.0178919	0.0662335	-0.270134	0.787057	0.937505	ENSG00000024022	25921	ZDHHC5
779.949	0.0792745	0.293693	0.269923	0.78722	0.937505	ENSG00000024023	10202	DHRS2
35.2923	0.103426	0.383036	0.270017	0.787147	0.937505	ENSG00000024024	150372	NFAM1
29.7327	-0.0688484	0.255061	-0.269929	0.787215	0.937505	ENSG00000024025	NA	NA
816.168	-0.0531652	0.197227	-0.269563	0.787496	0.937559	ENSG00000024026	51720	UIMC1
450.744	-0.037756	0.140093	-0.269506	0.78754	0.937559	ENSG00000024027	57621	ZBTB2
142.52	-0.0730905	0.271217	-0.269491	0.787552	0.937559	ENSG00000024028	441054	C4orf47
36.6423	0.077293	0.286517	0.269767	0.787339	0.937559	ENSG00000024029	201617	LINC00870
26.8925	0.0854973	0.317006	0.269703	0.787389	0.937559	ENSG00000024030	154791	FMC1
837.525	0.0285485	0.105974	0.269392	0.787628	0.937582	ENSG00000024031	54108	CHRAC1
515.881	0.0473076	0.175738	0.269193	0.787781	0.937627	ENSG00000024032	7862	BRPF1
465.707	0.0328075	0.121842	0.269263	0.787727	0.937627	ENSG00000024033	7627	ZNF75A
1414.37	-0.0328776	0.122219	-0.269005	0.787926	0.937731	ENSG00000024034	2773	GNAI3
4685.67	-0.0387235	0.144129	-0.268674	0.788181	0.93779	ENSG00000024035	51322	WAC
269.087	-0.0420757	0.156623	-0.268643	0.788204	0.93779	ENSG00000024036	25766	PRPF40B
101.91	0.0651284	0.242419	0.26866	0.788191	0.93779	ENSG00000024037	221687	RNF182
58.6614	-0.0744271	0.276935	-0.268753	0.78812	0.93779	ENSG00000024038	NA	NA
1382.09	0.0458967	0.170959	0.268466	0.788341	0.937884	ENSG00000024039	84458	LCOR
6336.58	0.090785	0.338444	0.268242	0.788513	0.937952	ENSG00000024040	128866	CHMP4B
268.89	-0.0509588	0.189926	-0.268309	0.788462	0.937952	ENSG00000024041	1725	DHPS
569.382	0.115034	0.429564	0.267791	0.78886	0.938186	ENSG00000024042	654433	PAX8-AS1
227.273	-0.0637295	0.237986	-0.267787	0.788864	0.938186	ENSG00000024043	10734	STAG3
175.708	-0.0674561	0.25197	-0.267715	0.788918	0.938186	ENSG00000024044	55026	TMEM255A
108.84	0.0624212	0.233186	0.267689	0.788939	0.938186	ENSG00000024045	11146	GLMN
1969.35	0.054605	0.204204	0.267405	0.789157	0.938378	ENSG00000024046	57534	MIB1
21.4545	-0.0747044	0.279483	-0.267295	0.789242	0.938411	ENSG00000024047	57191	VN1R1
3434.54	-0.04404	0.164974	-0.266951	0.789507	0.938608	ENSG00000024048	10921	RNPS1
29.0419	0.0884561	0.331382	0.266931	0.789522	0.938608	ENSG00000024049	NA	NA
1020.17	0.0264621	0.0992492	0.266623	0.78976	0.938729	ENSG00000024050	23304	UBR2
666.772	-0.0304793	0.114274	-0.266721	0.789684	0.938729	ENSG00000024051	28973	MRPS18B
154.42	-0.0753048	0.28249	-0.266575	0.789796	0.938729	ENSG00000024052	NA	NA
3649.5	-0.0360619	0.135404	-0.266329	0.789986	0.938758	ENSG00000024053	23466	CBX6
1313.1	-0.0416612	0.156476	-0.266246	0.79005	0.938758	ENSG00000024054	2593	GAMT
557.09	0.0330315	0.124063	0.266247	0.790049	0.938758	ENSG00000024055	25888	ZNF473
23.9516	0.0777089	0.291649	0.266447	0.789895	0.938758	ENSG00000024056	100507564	MAGOH-DT
154.635	-0.064954	0.244146	-0.266045	0.790204	0.938873	ENSG00000024057	3431	SP110
333.96	-0.0523428	0.196821	-0.265942	0.790284	0.9389	ENSG00000024058	57338	JPH3
33.7742	0.0679969	0.255918	0.265698	0.790472	0.939055	ENSG00000024059	NA	NA
612.894	-0.039021	0.146968	-0.265507	0.790619	0.939161	ENSG00000024060	84501	SPIRE2
3387.69	-0.0534425	0.201444	-0.265297	0.790781	0.939217	ENSG00000024061	4297	KMT2A
139.365	0.039783	0.149946	0.265315	0.790767	0.939217	ENSG00000024062	196394	AMN1
6494.11	-0.0767469	0.289976	-0.264666	0.791267	0.93959	ENSG00000024063	1106	CHD2
314.256	0.0672143	0.253876	0.264753	0.7912	0.93959	ENSG00000024064	374383	NCR3LG1
21.5873	-0.0740214	0.279633	-0.264709	0.791234	0.93959	ENSG00000024065	NA	NA
3201.55	-0.0239673	0.0906428	-0.264415	0.79146	0.939655	ENSG00000024066	3068	HDGF
444.275	-0.0316095	0.119529	-0.264451	0.791432	0.939655	ENSG00000024067	54496	PRMT7
300.229	-0.0875372	0.331115	-0.264371	0.791494	0.939655	ENSG00000024068	253039	CUTALP
5500.63	0.0832839	0.316911	0.262799	0.792706	0.939666	ENSG00000024069	11067	DEPP1
3728.04	-0.0234318	0.0892684	-0.262487	0.792946	0.939666	ENSG00000024070	6950	TCP1
3391.67	0.04963	0.188998	0.262595	0.792863	0.939666	ENSG00000024071	6594	SMARCA1
2788.54	-0.0282528	0.107517	-0.262775	0.792724	0.939666	ENSG00000024072	23136	EPB41L3
1559.11	0.0286562	0.109213	0.262389	0.793022	0.939666	ENSG00000024073	51780	KDM3B
1283.08	-0.03928	0.149722	-0.262353	0.79305	0.939666	ENSG00000024074	4848	CNOT2
1168.62	0.0270762	0.10264	0.263797	0.791936	0.939666	ENSG00000024075	10040	TOM1L1
887.439	0.0548316	0.208526	0.262948	0.79259	0.939666	ENSG00000024076	283229	CRACR2B
854.975	-0.0416526	0.157888	-0.263811	0.791926	0.939666	ENSG00000024077	9829	DNAJC6
521.511	-0.0330345	0.125385	-0.263464	0.792193	0.939666	ENSG00000024078	84864	RIOX2
530.616	-0.0358229	0.135829	-0.263735	0.791984	0.939666	ENSG00000024079	55974	SLC50A1
508.789	0.062795	0.237956	0.263893	0.791862	0.939666	ENSG00000024080	55175	KLHL11
451.96	0.0272115	0.103369	0.263246	0.792361	0.939666	ENSG00000024081	51550	CINP
445.232	-0.0343466	0.130063	-0.264076	0.791721	0.939666	ENSG00000024082	83746	L3MBTL2
429.567	-0.0272865	0.104157	-0.261976	0.79334	0.939666	ENSG00000024083	55356	SLC22A15
379.668	-0.0376602	0.143751	-0.261982	0.793335	0.939666	ENSG00000024084	60558	GUF1
352.882	0.0506522	0.191823	0.264057	0.791736	0.939666	ENSG00000024085	257218	SHPRH
379.224	-0.0793942	0.301442	-0.263382	0.792256	0.939666	ENSG00000024086	6150	MRPL23
370.049	0.126511	0.48138	0.262808	0.792698	0.939666	ENSG00000024087	NA	NA
324.463	0.044892	0.170866	0.262733	0.792757	0.939666	ENSG00000024088	81889	FAHD1
334.718	0.0395202	0.150806	0.26206	0.793275	0.939666	ENSG00000024089	4817	NIT1
283.475	0.0391726	0.148773	0.263305	0.792316	0.939666	ENSG00000024090	256471	MFSD8
253.222	0.0444627	0.168387	0.26405	0.791741	0.939666	ENSG00000024091	8908	GYG2
174.98	0.062208	0.23553	0.264119	0.791688	0.939666	ENSG00000024092	60468	BACH2
165.132	0.0552228	0.209961	0.263015	0.792539	0.939666	ENSG00000024093	2869	GRK5
111.283	-0.09225	0.352109	-0.261993	0.793327	0.939666	ENSG00000024094	170692	ADAMTS18
85.3703	0.0871603	0.330921	0.263387	0.792252	0.939666	ENSG00000024095	56256	SERTAD4
61.5854	0.0584154	0.222935	0.262029	0.793299	0.939666	ENSG00000024096	642828	RPL6P10
57.5026	0.267495	1.02029	0.262175	0.793186	0.939666	ENSG00000024097	83869	TTTY14
40.0455	-0.0664607	0.253172	-0.262512	0.792927	0.939666	ENSG00000024098	NA	NA
35.1585	-0.059526	0.226471	-0.262842	0.792673	0.939666	ENSG00000024099	116935	RPL3P2
26.8581	0.0589488	0.223726	0.263487	0.792175	0.939666	ENSG00000024100	NA	NA
381.878	-0.0920372	0.351571	-0.261788	0.793485	0.939769	ENSG00000024101	NA	NA
535.015	0.0569062	0.217508	0.261628	0.793608	0.939798	ENSG00000024102	3748	KCNC3
42.871	-0.0623045	0.23816	-0.261608	0.793623	0.939798	ENSG00000024103	339453	TMEM240
2380.36	-0.0345307	0.132307	-0.26099	0.7941	0.939975	ENSG00000024104	4756	NEO1
1706.07	-0.0236676	0.0906097	-0.261204	0.793936	0.939975	ENSG00000024105	5524	PTPA
581.365	-0.0400674	0.153435	-0.261135	0.793988	0.939975	ENSG00000024106	25843	MOB4
331.094	-0.0433809	0.166175	-0.261056	0.794049	0.939975	ENSG00000024107	64428	CIAO3
476.767	0.0252724	0.0968654	0.260902	0.794168	0.939975	ENSG00000024108	93134	ZNF561
44.6402	0.0652285	0.249941	0.260975	0.794111	0.939975	ENSG00000024109	92960	PEX11G
38.8213	-0.0634032	0.243024	-0.260893	0.794175	0.939975	ENSG00000024110	221458	KIF6
346.392	0.0535968	0.205565	0.260729	0.794302	0.940034	ENSG00000024111	100129842	ZNF737
104.724	0.0652292	0.250228	0.260679	0.79434	0.940034	ENSG00000024112	64718	UNKL
947.675	-0.0244515	0.0938693	-0.260484	0.79449	0.940042	ENSG00000024113	56970	ATXN7L3
542.82	-0.044234	0.169839	-0.260447	0.794519	0.940042	ENSG00000024114	54587	MXRA8
72.176	0.111554	0.42818	0.260531	0.794454	0.940042	ENSG00000024115	NA	NA
3794.89	-0.0411062	0.158596	-0.259188	0.79549	0.940068	ENSG00000024116	91746	YTHDC1
2992.36	-0.0641981	0.24891	-0.257916	0.796471	0.940068	ENSG00000024117	7586	ZKSCAN1
2801.45	0.0196669	0.0757861	0.259505	0.795246	0.940068	ENSG00000024118	3150	HMGN1
2615.58	0.0197181	0.0758344	0.260016	0.794852	0.940068	ENSG00000024119	4154	MBNL1
2472.85	0.0312539	0.121633	0.256952	0.797216	0.940068	ENSG00000024120	2909	ARHGAP35
1800.61	0.0431635	0.167965	0.256979	0.797195	0.940068	ENSG00000024121	56987	BBX
1748.95	0.0645645	0.250794	0.25744	0.796839	0.940068	ENSG00000024122	25978	CHMP2B
1495.71	-0.03621	0.140962	-0.256878	0.797273	0.940068	ENSG00000024123	25851	TECPR1
1211.67	-0.0340014	0.132193	-0.257211	0.797016	0.940068	ENSG00000024124	8394	PIP5K1A
1221.9	0.0286194	0.111304	0.257128	0.79708	0.940068	ENSG00000024125	905	CCNT2
1178.17	0.0375421	0.145677	0.257707	0.796633	0.940068	ENSG00000024126	56829	ZC3HAV1
1044.63	0.029073	0.113039	0.257194	0.797029	0.940068	ENSG00000024127	79577	CDC73
678.702	-0.0649174	0.251399	-0.258224	0.796234	0.940068	ENSG00000024128	4494	MT1F
894.015	0.0324139	0.124989	0.259334	0.795378	0.940068	ENSG00000024129	55833	UBAP2
924.67	0.0570951	0.221008	0.258339	0.796145	0.940068	ENSG00000024130	7706	TRIM25
947.24	0.0455785	0.177271	0.257113	0.797092	0.940068	ENSG00000024131	284119	CAVIN1
899.86	0.039901	0.154182	0.258791	0.795796	0.940068	ENSG00000024132	8904	CPNE1
746.404	0.0306182	0.118255	0.258917	0.7957	0.940068	ENSG00000024133	55148	UBR7
704.068	0.0456898	0.176043	0.259537	0.795221	0.940068	ENSG00000024134	7108	TM7SF2
552.909	-0.0305203	0.118796	-0.256914	0.797245	0.940068	ENSG00000024135	7559	ZNF12
495.641	0.0330628	0.128322	0.257655	0.796673	0.940068	ENSG00000024136	130916	MTERF4
570.353	-0.0476111	0.184669	-0.257819	0.796546	0.940068	ENSG00000024137	6118	RPA2
521.343	-0.0493982	0.191976	-0.257314	0.796937	0.940068	ENSG00000024138	57205	ATP10D
540.142	0.0216052	0.0836892	0.258159	0.796284	0.940068	ENSG00000024139	51077	FCF1
377.803	0.0818355	0.316857	0.258272	0.796197	0.940068	ENSG00000024140	6236	RRAD
286.48	-0.0514977	0.199335	-0.258347	0.796139	0.940068	ENSG00000024141	873	CBR1
263.633	-0.0518516	0.20114	-0.257788	0.79657	0.940068	ENSG00000024142	728215	NALF1
195.581	-0.0686073	0.266886	-0.257066	0.797128	0.940068	ENSG00000024143	11264	PXMP4
162.529	-0.0341621	0.132073	-0.25866	0.795897	0.940068	ENSG00000024144	55786	ZNF415
174.077	-0.0441603	0.170996	-0.258254	0.796211	0.940068	ENSG00000024145	58488	PCTP
166.486	0.0667592	0.258885	0.257872	0.796506	0.940068	ENSG00000024146	9945	GFPT2
156.043	0.0423824	0.163365	0.259434	0.7953	0.940068	ENSG00000024147	7753	ZNF202
155.799	-0.0391106	0.152273	-0.256846	0.797298	0.940068	ENSG00000024148	NA	NA
120.597	-0.0530563	0.204164	-0.259871	0.794963	0.940068	ENSG00000024149	30832	ZNF354C
119.972	-0.038602	0.149417	-0.25835	0.796137	0.940068	ENSG00000024150	55055	ZWILCH
121.851	-0.0357207	0.138553	-0.257813	0.796551	0.940068	ENSG00000024151	NA	NA
122.136	-0.0424965	0.165312	-0.257069	0.797126	0.940068	ENSG00000024152	100131814	AHI1-DT
135.597	0.0943437	0.366238	0.257602	0.796714	0.940068	ENSG00000024153	NA	NA
120.255	0.148355	0.571888	0.259412	0.795317	0.940068	ENSG00000024154	442197	OR2I1P
73.8807	0.0741054	0.285961	0.259145	0.795523	0.940068	ENSG00000024155	NA	NA
60.5274	0.0772974	0.300776	0.256993	0.797184	0.940068	ENSG00000024156	100505495	PCAT19
50.5751	0.0457106	0.176393	0.259141	0.795526	0.940068	ENSG00000024157	NA	NA
34.6406	0.11211	0.435986	0.257141	0.79707	0.940068	ENSG00000024158	725	C4BPB
32.5634	0.0710108	0.273533	0.259606	0.795168	0.940068	ENSG00000024159	126074	SWSAP1
33.0549	0.0491545	0.190007	0.258699	0.795867	0.940068	ENSG00000024160	730183	LOC730183
29.5555	0.0772924	0.300268	0.257411	0.796861	0.940068	ENSG00000024161	NA	NA
32.4041	0.0849316	0.328339	0.258671	0.795889	0.940068	ENSG00000024162	869	CBLN1
22.0818	0.0647977	0.249084	0.260144	0.794753	0.940068	ENSG00000024163	4359	MPZ
454.152	0.0373453	0.145599	0.256495	0.797569	0.94032	ENSG00000024164	3995	FADS3
2723.19	-0.0290457	0.113395	-0.256146	0.797838	0.940502	ENSG00000024165	119504	ANAPC16
640.364	-0.0252836	0.0987016	-0.256162	0.797826	0.940502	ENSG00000024166	23023	TMCC1
609.476	0.0419241	0.16377	0.255994	0.797956	0.940573	ENSG00000024167	154807	VKORC1L1
144.696	0.04337	0.169473	0.255911	0.79802	0.940581	ENSG00000024168	28955	DEXI
1884.54	0.0381308	0.149104	0.255733	0.798157	0.940675	ENSG00000024169	5591	PRKDC
1447.17	0.0237173	0.0928396	0.255465	0.798364	0.940783	ENSG00000024170	51602	NOP58
1152.73	-0.0226982	0.0888341	-0.255512	0.798328	0.940783	ENSG00000024171	8621	CDK13
1413.05	0.0361521	0.141695	0.255141	0.798614	0.941011	ENSG00000024172	55312	RFK
825.247	-0.0199449	0.0782007	-0.255047	0.798686	0.941028	ENSG00000024173	9175	MAP3K13
1611.2	0.0211115	0.0829135	0.254621	0.799016	0.941294	ENSG00000024174	23633	KPNA6
1387.09	0.0224719	0.0882615	0.254606	0.799027	0.941294	ENSG00000024175	9879	DDX46
367.174	0.0478583	0.188038	0.254514	0.799099	0.94131	ENSG00000024176	5872	RAB13
2172.04	0.0368117	0.144685	0.254425	0.799167	0.941323	ENSG00000024177	89796	NAV1
252.387	-0.0366406	0.14406	-0.254343	0.799231	0.94133	ENSG00000024178	55181	SMG8
331.89	0.055919	0.219933	0.254255	0.799299	0.941343	ENSG00000024179	79803	HPS6
4305.3	-0.0692016	0.272417	-0.254028	0.799474	0.94135	ENSG00000024180	30836	DNTTIP2
3630.43	0.0485416	0.191623	0.253319	0.800022	0.94135	ENSG00000024181	79647	AKIRIN1
1285.37	0.0350291	0.137839	0.25413	0.799395	0.94135	ENSG00000024182	51477	ISYNA1
1077.57	0.0641188	0.253229	0.253205	0.80011	0.94135	ENSG00000024183	3460	IFNGR2
316.001	-0.0597824	0.235902	-0.253421	0.799943	0.94135	ENSG00000024184	9557	CHD1L
456.93	-0.062785	0.247834	-0.253335	0.80001	0.94135	ENSG00000024185	3953	LEPR
370.651	0.0365776	0.144343	0.253408	0.799953	0.94135	ENSG00000024186	3984	LIMK1
223.089	-0.0474637	0.186971	-0.253856	0.799606	0.94135	ENSG00000024187	51351	ZNF117
165.952	0.0730802	0.288384	0.253413	0.799949	0.94135	ENSG00000024188	283460	HNF1A-AS1
179.015	-0.0518201	0.204435	-0.25348	0.799898	0.94135	ENSG00000024189	63922	CHTF18
68.4755	0.10487	0.413133	0.25384	0.799619	0.94135	ENSG00000024190	151651	EFHB
45.2244	-0.0762898	0.300864	-0.253569	0.799829	0.94135	ENSG00000024191	83461	CDCA3
45.7184	0.0651042	0.256966	0.253358	0.799992	0.94135	ENSG00000024192	101928290	PLBD1-AS1
33.8426	0.0714577	0.28219	0.253225	0.800094	0.94135	ENSG00000024193	NA	NA
19671.9	0.0460265	0.182074	0.25279	0.80043	0.941471	ENSG00000024194	10209	EIF1
9894.07	-0.0410249	0.162253	-0.252846	0.800387	0.941471	ENSG00000024195	1153	CIRBP
2475.09	-0.0413825	0.163794	-0.252649	0.800539	0.941471	ENSG00000024196	4928	NUP98
566.66	-0.028864	0.114247	-0.252645	0.800543	0.941471	ENSG00000024197	22849	CPEB3
105.468	-0.0623182	0.246503	-0.252809	0.800416	0.941471	ENSG00000024198	NA	NA
31.6387	-0.0663757	0.262745	-0.252625	0.800558	0.941471	ENSG00000024199	NA	NA
279.304	0.0475067	0.188211	0.252411	0.800723	0.94154	ENSG00000024200	9682	KDM4A
121.096	0.0591379	0.234302	0.2524	0.800732	0.94154	ENSG00000024201	7733	ZNF180
22.4918	0.0778778	0.308699	0.252278	0.800827	0.941584	ENSG00000024202	286006	LSMEM1
273.023	-0.0313959	0.124609	-0.251956	0.801075	0.941649	ENSG00000024203	79087	ALG12
234.566	-0.0310952	0.123475	-0.251834	0.80117	0.941649	ENSG00000024204	27257	LSM1
192.626	0.10029	0.398201	0.251857	0.801152	0.941649	ENSG00000024205	NA	NA
152.574	0.038996	0.154779	0.251947	0.801082	0.941649	ENSG00000024206	85395	SLX9
46.4305	0.0487047	0.193221	0.252067	0.800989	0.941649	ENSG00000024207	NA	NA
865.068	0.0446141	0.177266	0.251678	0.80129	0.941655	ENSG00000024208	23031	MAST3
144.181	-0.0479959	0.190694	-0.251691	0.80128	0.941655	ENSG00000024209	200844	CFAP20DC
2763.05	0.0223699	0.0891452	0.250938	0.801862	0.941736	ENSG00000024210	9538	EI24
2623.5	0.0421654	0.168264	0.25059	0.802131	0.941736	ENSG00000024211	10746	MAP3K2
1876.02	-0.0514612	0.204803	-0.251271	0.801604	0.941736	ENSG00000024212	27445	PCLO
1805.26	0.0449489	0.179284	0.250713	0.802036	0.941736	ENSG00000024213	80012	PHC3
1548.13	0.0595248	0.237012	0.251147	0.8017	0.941736	ENSG00000024214	84981	MIR22HG
1331.58	-0.0272634	0.108434	-0.251428	0.801483	0.941736	ENSG00000024215	100996939	PYURF
1293.27	-0.0266817	0.106474	-0.250594	0.802128	0.941736	ENSG00000024216	10605	PAIP1
1037.04	-0.0216169	0.0862206	-0.250717	0.802033	0.941736	ENSG00000024217	8678	BECN1
400.721	0.0407522	0.162057	0.251468	0.801452	0.941736	ENSG00000024218	79088	ZNF426
118.402	-0.0505729	0.201675	-0.250765	0.801996	0.941736	ENSG00000024219	79663	HSPBAP1
116.618	0.0550359	0.219318	0.250941	0.801859	0.941736	ENSG00000024220	340527	NHSL2
92.1357	0.0915444	0.365377	0.250548	0.802164	0.941736	ENSG00000024221	6041	RNASEL
81.4979	0.112662	0.449218	0.250795	0.801972	0.941736	ENSG00000024222	84935	MEDAG
39.4642	-0.0851231	0.338934	-0.25115	0.801698	0.941736	ENSG00000024223	7768	ZNF225
443.505	-0.0342147	0.136724	-0.250247	0.802396	0.941873	ENSG00000024224	22905	EPN2
126.361	-0.108274	0.432667	-0.250247	0.802396	0.941873	ENSG00000024225	8482	SEMA7A
808.668	-0.0327889	0.131145	-0.250021	0.802571	0.941875	ENSG00000024226	757	TMEM50B
151.735	-0.0452921	0.181241	-0.2499	0.802665	0.941875	ENSG00000024227	NA	NA
81.2506	0.048668	0.194586	0.250111	0.802502	0.941875	ENSG00000024228	3070	HELLS
62.4186	-0.0746348	0.298434	-0.250088	0.802519	0.941875	ENSG00000024229	5452	POU2F2
27.155	0.0795286	0.318275	0.249874	0.802685	0.941875	ENSG00000024230	27146	FAM184B
388.309	-0.0271685	0.108776	-0.249765	0.802769	0.941906	ENSG00000024231	1203	CLN5
979.176	-0.0173269	0.069474	-0.249402	0.80305	0.942168	ENSG00000024232	84516	DCTN5
278.855	0.0278829	0.111878	0.249226	0.803186	0.94226	ENSG00000024233	64897	C12orf43
2178.63	0.0248564	0.100015	0.248527	0.803727	0.942518	ENSG00000024234	83752	LONP2
739.481	-0.0402943	0.162201	-0.248422	0.803808	0.942518	ENSG00000024235	10513	APPBP2
200.367	-0.0491042	0.197612	-0.248488	0.803757	0.942518	ENSG00000024236	25988	HINFP
163.018	0.0488929	0.196789	0.248453	0.803784	0.942518	ENSG00000024237	5613	PRKX
159.565	0.0494854	0.198892	0.248806	0.803511	0.942518	ENSG00000024238	58489	ABHD17C
94.4923	0.0568917	0.228888	0.248557	0.803703	0.942518	ENSG00000024239	63915	BLOC1S5
57.7635	0.0523815	0.210922	0.248346	0.803867	0.942518	ENSG00000024240	440952	EIF1B-AS1
42.5553	0.0449786	0.181095	0.248369	0.803849	0.942518	ENSG00000024241	751071	CSKMT
345.4	0.0585786	0.236036	0.248177	0.803998	0.942604	ENSG00000024242	347252	IGFBPL1
279.739	-0.0372923	0.150333	-0.248065	0.804084	0.942638	ENSG00000024243	134728	IRAK1BP1
636.575	0.0423993	0.171042	0.247889	0.804221	0.94273	ENSG00000024244	284309	ZNF776
1728.86	0.0237779	0.0960644	0.24752	0.804506	0.942825	ENSG00000024245	22948	CCT5
1465.58	0.0556682	0.224891	0.247534	0.804495	0.942825	ENSG00000024246	142891	SAMD8
348.902	-0.0490278	0.198102	-0.247487	0.804531	0.942825	ENSG00000024247	7695	ZNF136
291.295	0.0353034	0.14253	0.247692	0.804373	0.942825	ENSG00000024248	389203	SMIM20
154.936	-0.042369	0.171385	-0.247215	0.804742	0.942869	ENSG00000024249	3682	ITGAE
110.897	-0.0732554	0.296268	-0.247261	0.804706	0.942869	ENSG00000024250	196883	ADCY4
35.0134	0.0792875	0.320632	0.247285	0.804688	0.942869	ENSG00000024251	NA	NA
1362.55	-0.0734759	0.297517	-0.246964	0.804936	0.943029	ENSG00000024252	6277	S100A6
148.001	-0.042726	0.173374	-0.246438	0.805343	0.94337	ENSG00000024253	23412	COMMD3
23.8792	-0.0887897	0.36027	-0.246453	0.805331	0.94337	ENSG00000024254	NA	NA
4521.12	-0.0246434	0.100075	-0.246249	0.805489	0.943392	ENSG00000024255	998	CDC42
3045.05	-0.0300493	0.122429	-0.245443	0.806113	0.943392	ENSG00000024256	10657	KHDRBS1
1950.09	-0.0490086	0.199368	-0.24582	0.805821	0.943392	ENSG00000024257	23214	XPO6
1774.16	0.0387347	0.157842	0.245402	0.806146	0.943392	ENSG00000024258	56888	KCMF1
1249.41	-0.0496901	0.202201	-0.245746	0.805879	0.943392	ENSG00000024259	140775	SMCR8
528.584	-0.0260153	0.105949	-0.245546	0.806034	0.943392	ENSG00000024260	6448	SGSH
572.855	0.0243644	0.099087	0.245889	0.805768	0.943392	ENSG00000024261	159	ADSS2
389.49	0.291386	1.1865	0.245585	0.806003	0.943392	ENSG00000024262	NA	NA
273.175	0.0307093	0.124855	0.245959	0.805714	0.943392	ENSG00000024263	51101	ZC2HC1A
157.212	-0.115205	0.468233	-0.246041	0.80565	0.943392	ENSG00000024264	7366	UGT2B15
63.6474	-0.0592835	0.241464	-0.245517	0.806056	0.943392	ENSG00000024265	144233	BCDIN3D
47.764	0.0633931	0.258354	0.245373	0.806168	0.943392	ENSG00000024266	56133	PCDHB2
39.5667	0.073456	0.29849	0.246092	0.805611	0.943392	ENSG00000024267	NA	NA
32.3019	-0.0760487	0.309345	-0.245838	0.805807	0.943392	ENSG00000024268	NA	NA
2436.45	0.0422834	0.172435	0.245214	0.806291	0.943468	ENSG00000024269	10370	CITED2
4339.29	-0.0355171	0.145054	-0.244854	0.806569	0.943571	ENSG00000024270	10949	HNRNPA0
506.848	-0.0454637	0.185573	-0.24499	0.806464	0.943571	ENSG00000024271	3714	JAG2
314.212	-0.0410889	0.167845	-0.244803	0.806609	0.943571	ENSG00000024272	54969	HPF1
89.284	-0.0402297	0.164302	-0.244852	0.806571	0.943571	ENSG00000024273	124923	RSKR
867.49	-0.0244235	0.0998408	-0.244625	0.806747	0.943597	ENSG00000024274	3420	IDH3B
231.56	-0.0582831	0.238243	-0.244637	0.806737	0.943597	ENSG00000024275	56901	NDUFA4L2
87.2228	0.0786409	0.321836	0.244351	0.806959	0.943778	ENSG00000024276	7424	VEGFC
289.891	-0.0849162	0.347662	-0.244249	0.807038	0.943802	ENSG00000024277	NA	NA
26.0381	0.0759415	0.311047	0.244148	0.807116	0.943827	ENSG00000024278	NA	NA
964.87	0.0394388	0.161736	0.243846	0.80735	0.943928	ENSG00000024279	23262	PPIP5K2
616.391	0.025989	0.10664	0.243709	0.807456	0.943928	ENSG00000024280	7336	UBE2V2
531.571	0.0522553	0.214456	0.243664	0.807491	0.943928	ENSG00000024281	8934	RAB29
48.3076	0.0686726	0.281623	0.243845	0.807351	0.943928	ENSG00000024282	NA	NA
33.0364	-0.0688093	0.282287	-0.243757	0.807419	0.943928	ENSG00000024283	124904542	LOC124904542
2322.01	0.0253451	0.104404	0.242761	0.80819	0.943957	ENSG00000024284	3020	H3-3A
1918.32	-0.0334822	0.137772	-0.243025	0.807986	0.943957	ENSG00000024285	4205	MEF2A
1532.45	-0.0275797	0.113421	-0.243162	0.80788	0.943957	ENSG00000024286	2308	FOXO1
1043.33	-0.0306202	0.125963	-0.24309	0.807936	0.943957	ENSG00000024287	6904	TBCD
821.31	0.0676757	0.278471	0.243026	0.807985	0.943957	ENSG00000024288	1326	MAP3K8
638.063	-0.0255173	0.104789	-0.243512	0.807609	0.943957	ENSG00000024289	26017	FAM32A
449.572	0.0510759	0.209955	0.243271	0.807795	0.943957	ENSG00000024290	27324	TOX3
372.878	-0.0371414	0.152712	-0.243213	0.807841	0.943957	ENSG00000024291	6045	RNF2
173.077	0.0765223	0.314747	0.243123	0.80791	0.943957	ENSG00000024292	126068	ZNF441
166.37	-0.0452856	0.186533	-0.242775	0.80818	0.943957	ENSG00000024293	5303	PIN4
48.9328	0.0607969	0.250433	0.242767	0.808186	0.943957	ENSG00000024294	64789	EXO5
54.9845	-0.0846162	0.348591	-0.242738	0.808208	0.943957	ENSG00000024295	NA	NA
607.1	-0.0262674	0.108435	-0.24224	0.808594	0.944004	ENSG00000024296	51362	CDC40
533.919	0.0545292	0.224821	0.242545	0.808358	0.944004	ENSG00000024297	81847	RNF146
351.926	0.0299234	0.12349	0.242314	0.808537	0.944004	ENSG00000024298	79979	TRMT2B
68.7178	0.052524	0.216775	0.242297	0.80855	0.944004	ENSG00000024299	158431	ZNF782
39.5966	-0.0545285	0.2249	-0.242457	0.808426	0.944004	ENSG00000024300	NA	NA
23.6626	0.0640011	0.264192	0.242252	0.808585	0.944004	ENSG00000024301	NA	NA
1091.51	-0.0353036	0.145938	-0.241908	0.808851	0.944169	ENSG00000024302	23181	DIP2A
594.251	-0.0705962	0.29178	-0.24195	0.808819	0.944169	ENSG00000024303	26511	CHIC2
2692.86	0.0514469	0.212893	0.241657	0.809046	0.944195	ENSG00000024304	23118	TAB2
987.791	-0.0433858	0.1795	-0.241704	0.809009	0.944195	ENSG00000024305	158586	ZXDB
583.859	-0.0227334	0.0940538	-0.241706	0.809008	0.944195	ENSG00000024306	91452	ACBD5
342.878	0.0456885	0.189534	0.241057	0.809511	0.944561	ENSG00000024307	78991	PCYOX1L
366.255	-0.28031	1.16298	-0.241028	0.809533	0.944561	ENSG00000024308	9086	EIF1AY
65.9432	-0.105313	0.436822	-0.241088	0.809487	0.944561	ENSG00000024309	NA	NA
444.539	-0.0317247	0.131682	-0.240918	0.809619	0.944594	ENSG00000024310	8677	STX10
86.7057	0.076375	0.317258	0.240735	0.809761	0.944603	ENSG00000024311	NA	NA
75.6615	-0.0612132	0.254279	-0.240732	0.809763	0.944603	ENSG00000024312	NA	NA
24.2566	-0.0796976	0.331129	-0.240685	0.809799	0.944603	ENSG00000024313	51334	PRR16
473.914	0.0355492	0.147932	0.240307	0.810092	0.944809	ENSG00000024314	9801	MRPL19
49.5266	-0.0764561	0.318139	-0.240323	0.81008	0.944809	ENSG00000024315	342945	ZSCAN22
51.306	0.0573657	0.239291	0.239732	0.810538	0.945258	ENSG00000024316	146712	B3GNTL1
25.1757	-0.0672965	0.280798	-0.239661	0.810593	0.945258	ENSG00000024317	283692	CPEB1-AS1
341.801	-0.0516621	0.215647	-0.239568	0.810665	0.945275	ENSG00000024318	90952	ESAM
1408.81	0.0242434	0.101267	0.239401	0.810795	0.945352	ENSG00000024319	10197	PSME3
37.7428	-0.0597511	0.249656	-0.239334	0.810847	0.945352	ENSG00000024320	NA	NA
159.319	-0.0709912	0.2969	-0.239108	0.811022	0.945422	ENSG00000024321	NA	NA
132.404	-0.0309251	0.129315	-0.239145	0.810993	0.945422	ENSG00000024322	100505501	TOX-DT
21.6321	-0.0572733	0.239878	-0.23876	0.811292	0.945669	ENSG00000024323	7268	TTC4
843.852	-0.0306935	0.128656	-0.23857	0.811439	0.945707	ENSG00000024324	51105	PHF20L1
40.516	0.0623098	0.261121	0.238624	0.811397	0.945707	ENSG00000024325	NA	NA
539.293	-0.0391084	0.164065	-0.238371	0.811593	0.945819	ENSG00000024326	144132	DNHD1
23.939	0.0901334	0.378368	0.238217	0.811713	0.945891	ENSG00000024327	7850	IL1R2
69.105	-0.0418002	0.175592	-0.238053	0.81184	0.945971	ENSG00000024328	NA	NA
2776.68	-0.020713	0.0870426	-0.237964	0.811909	0.945985	ENSG00000024329	26054	SENP6
247.78	0.0359015	0.151054	0.237673	0.812135	0.94618	ENSG00000024330	1513	CTSK
4141.55	-0.0524444	0.220864	-0.237451	0.812307	0.946188	ENSG00000024331	9572	NR1D1
354.39	-0.0336338	0.141651	-0.237441	0.812315	0.946188	ENSG00000024332	219899	TBCEL
167.606	0.0477441	0.200959	0.237582	0.812206	0.946188	ENSG00000024333	79680	RTL10
2105.46	0.0196204	0.0826849	0.237291	0.812431	0.946256	ENSG00000024334	55608	ANKRD10
1848.47	0.0352229	0.148666	0.236926	0.812714	0.946518	ENSG00000024335	27332	ZNF638
492.865	0.0482587	0.204094	0.236453	0.813081	0.946808	ENSG00000024336	27236	ARFIP1
207.781	-0.033371	0.141169	-0.236391	0.813129	0.946808	ENSG00000024337	84303	CHCHD6
70.8492	0.0661259	0.279742	0.236382	0.813137	0.946808	ENSG00000024338	NA	NA
4097.41	-0.0227623	0.0964865	-0.235912	0.813501	0.946836	ENSG00000024339	11100	HNRNPUL1
2428.12	0.0302587	0.128342	0.235767	0.813614	0.946836	ENSG00000024340	55893	ZNF395
2225.55	0.0612371	0.259777	0.235729	0.813643	0.946836	ENSG00000024341	10672	GNA13
1393.24	-0.041528	0.176058	-0.235877	0.813528	0.946836	ENSG00000024342	663	BNIP2
1056.16	0.0299272	0.126982	0.23568	0.813681	0.946836	ENSG00000024343	81844	TRIM56
761.832	-0.0634759	0.268751	-0.236189	0.813286	0.946836	ENSG00000024344	406	BMAL1
382.229	0.0312979	0.13256	0.236104	0.813352	0.946836	ENSG00000024345	NA	NA
283.52	-0.0261142	0.110765	-0.235764	0.813616	0.946836	ENSG00000024346	55695	NSUN5
168.273	0.0294839	0.125077	0.235727	0.813645	0.946836	ENSG00000024347	166815	TIGD2
36.4824	-0.082133	0.348775	-0.23549	0.813829	0.946941	ENSG00000024348	2865	FFAR3
41.3556	0.0645272	0.274266	0.235273	0.813997	0.947069	ENSG00000024349	26025	PCDHGA12
31.1628	0.0737588	0.313621	0.235184	0.814066	0.947082	ENSG00000024350	NA	NA
330.186	-0.0413822	0.176042	-0.23507	0.814154	0.947118	ENSG00000024351	114294	LACTB
161.408	0.0387104	0.165042	0.234548	0.81456	0.947522	ENSG00000024352	729013	ZBED5-AS1
285.051	0.0443086	0.189035	0.234393	0.81468	0.947527	ENSG00000024353	2997	GYS1
31.3439	-0.0709181	0.302473	-0.234461	0.814627	0.947527	ENSG00000024354	9162	DGKI
3952.02	0.0218613	0.093334	0.234226	0.814809	0.947572	ENSG00000024355	6709	SPTAN1
1207.75	-0.0389479	0.166432	-0.234017	0.814972	0.947572	ENSG00000024356	29115	SAP30BP
1072.16	-0.037359	0.159707	-0.233923	0.815045	0.947572	ENSG00000024357	55773	TBC1D23
544.62	-0.0368106	0.157311	-0.233998	0.814986	0.947572	ENSG00000024358	80207	OPA3
45.7788	0.0743321	0.317631	0.23402	0.814969	0.947572	ENSG00000024359	NA	NA
24.9582	-0.0619474	0.264851	-0.233896	0.815066	0.947572	ENSG00000024360	9196	KCNAB3
225.214	-0.0329336	0.140958	-0.233642	0.815263	0.947734	ENSG00000024361	11018	TMED1
375.943	0.0271851	0.116541	0.233268	0.815554	0.947802	ENSG00000024362	116224	PABIR1
208.626	0.132109	0.566265	0.233299	0.815529	0.947802	ENSG00000024363	NA	NA
83.6823	-0.0549396	0.235303	-0.233485	0.815385	0.947802	ENSG00000024364	283237	TTC9C
43.0879	-0.0503289	0.215707	-0.23332	0.815513	0.947802	ENSG00000024365	NA	NA
347.408	0.0899159	0.385615	0.233175	0.815625	0.947819	ENSG00000024366	348156	PKD1P5
23.8081	0.0659638	0.283076	0.233025	0.815742	0.947887	ENSG00000024367	785	CACNB4
237.296	-0.0386628	0.166182	-0.232654	0.81603	0.948154	ENSG00000024368	9453	GGPS1
398.178	-0.0289089	0.124404	-0.23238	0.816243	0.948269	ENSG00000024369	65080	MRPL44
338.848	-0.0259003	0.111458	-0.232378	0.816245	0.948269	ENSG00000024370	57325	KAT14
1100.54	-0.0288183	0.124295	-0.231855	0.816651	0.948413	ENSG00000024371	7436	VLDLR
1270.85	0.0275959	0.118906	0.232082	0.816475	0.948413	ENSG00000024372	116254	GINM1
1201.49	-0.0349055	0.150684	-0.231647	0.816812	0.948413	ENSG00000024373	57403	RAB22A
1169	0.0305853	0.131932	0.231826	0.816673	0.948413	ENSG00000024374	7884	SLBP
461.673	-0.0314184	0.135543	-0.231797	0.816696	0.948413	ENSG00000024375	728190	NUTM2A-AS1
285.362	0.0391895	0.169196	0.231621	0.816832	0.948413	ENSG00000024376	11093	ADAMTS13
25.3607	0.0562624	0.24277	0.231752	0.81673	0.948413	ENSG00000024377	NA	NA
23.5328	0.0688717	0.296795	0.232051	0.816498	0.948413	ENSG00000024378	147837	ZNF563
5766.31	0.0211753	0.0915032	0.231417	0.816991	0.94853	ENSG00000024379	4673	NAP1L1
282.687	0.0235727	0.101908	0.231314	0.817071	0.948555	ENSG00000024380	84626	KRBA1
922.669	0.0317186	0.137474	0.230724	0.817529	0.948871	ENSG00000024381	56905	C15orf39
677.986	0.0440516	0.190947	0.2307	0.817548	0.948871	ENSG00000024382	53981	CPSF2
436.342	-0.0482172	0.20903	-0.230671	0.81757	0.948871	ENSG00000024383	4329	ALDH6A1
41.8322	-0.0630383	0.273289	-0.230665	0.817575	0.948871	ENSG00000024384	NA	NA
702.664	-0.0473933	0.206247	-0.229789	0.818256	0.949325	ENSG00000024385	79707	NOL9
667.495	0.0358658	0.156068	0.229809	0.81824	0.949325	ENSG00000024386	58473	PLEKHB1
172.034	-0.0313114	0.136172	-0.22994	0.818138	0.949325	ENSG00000024387	5424	POLD1
40.6975	-0.190638	0.829208	-0.229904	0.818167	0.949325	ENSG00000024388	57642	COL20A1
30.8098	-0.0955084	0.415153	-0.230056	0.818048	0.949325	ENSG00000024389	NA	NA
122.155	-0.0374623	0.163301	-0.229406	0.818554	0.949603	ENSG00000024390	53340	SPA17
1876.35	-0.0239586	0.104517	-0.229231	0.81869	0.949694	ENSG00000024391	6613	SUMO2
3257.67	-0.0356083	0.155495	-0.229	0.818869	0.949814	ENSG00000024392	164	AP1G1
2125.98	0.0266904	0.116616	0.228874	0.818967	0.949814	ENSG00000024393	3654	IRAK1
21.595	0.0872613	0.381198	0.228914	0.818936	0.949814	ENSG00000024394	2528	FUT6
2504.95	0.0297369	0.130016	0.228718	0.819088	0.949827	ENSG00000024395	65056	GPBP1
57.7736	-0.0567927	0.248399	-0.228635	0.819153	0.949827	ENSG00000024396	339488	TFAP2E
27.2616	0.109966	0.480953	0.228643	0.819147	0.949827	ENSG00000024397	NA	NA
1071.06	-0.0242032	0.10591	-0.228527	0.819236	0.949857	ENSG00000024398	84572	GNPTG
2411.03	0.0345097	0.151511	0.22777	0.819825	0.949891	ENSG00000024399	23235	SIK2
2019.44	0.0319033	0.139985	0.227905	0.81972	0.949891	ENSG00000024400	25836	NIPBL
846.699	0.0283138	0.124194	0.227979	0.819662	0.949891	ENSG00000024401	23133	PHF8
560.986	0.0314536	0.13786	0.228156	0.819525	0.949891	ENSG00000024402	80254	CEP63
427.055	0.0186622	0.0817298	0.22834	0.819382	0.949891	ENSG00000024403	51527	GSKIP
369.163	0.0361532	0.158718	0.227782	0.819815	0.949891	ENSG00000024404	NA	NA
292.777	0.0446707	0.196058	0.227844	0.819767	0.949891	ENSG00000024405	NA	NA
190.267	-0.0347866	0.152745	-0.227742	0.819846	0.949891	ENSG00000024406	27235	COQ2
136.138	0.0406766	0.178452	0.227941	0.819692	0.949891	ENSG00000024407	145407	ARMH4
67.8941	0.0689295	0.30203	0.228221	0.819475	0.949891	ENSG00000024408	100287887	RPL13AP25
1123.79	0.0657047	0.288675	0.227608	0.819951	0.949895	ENSG00000024409	2022	ENG
457.114	-0.0214422	0.0942143	-0.227589	0.819965	0.949895	ENSG00000024410	375748	ERCC6L2
560.875	-0.0334321	0.147123	-0.227239	0.820238	0.950076	ENSG00000024411	284106	CISD3
27.7453	0.0836325	0.367958	0.227288	0.820199	0.950076	ENSG00000024412	5724	PTAFR
28.0013	-0.0484381	0.213266	-0.227125	0.820326	0.950111	ENSG00000024413	105376748	NEMP2-DT
2020.35	0.0423179	0.186605	0.226778	0.820596	0.950176	ENSG00000024414	57551	TAOK1
683.572	-0.0189835	0.0837183	-0.226755	0.820614	0.950176	ENSG00000024415	221443	OARD1
121.943	0.0383492	0.169005	0.226911	0.820493	0.950176	ENSG00000024416	115557	ARHGEF25
51.7073	0.0910893	0.401522	0.22686	0.820533	0.950176	ENSG00000024417	6422	SFRP1
1283.87	-0.0170716	0.0754284	-0.226329	0.820946	0.950305	ENSG00000024418	727957	MROH1
414.375	0.0333548	0.147383	0.226313	0.820958	0.950305	ENSG00000024419	56267	KYAT3
126.779	0.0316002	0.139554	0.226437	0.820861	0.950305	ENSG00000024420	131474	CHCHD4
68.6947	-0.0360961	0.159488	-0.226325	0.820949	0.950305	ENSG00000024421	NA	NA
950.736	-0.0568506	0.251473	-0.22607	0.821147	0.950394	ENSG00000024422	79753	SNIP1
722.093	-0.0311871	0.138048	-0.225916	0.821267	0.950394	ENSG00000024423	9856	KIAA0319
362.844	-0.0399202	0.176663	-0.225968	0.821226	0.950394	ENSG00000024424	2140	EYA3
381.422	-0.0902089	0.399295	-0.225921	0.821263	0.950394	ENSG00000024425	124902280	LOC124902280
159.682	0.0549858	0.24351	0.225805	0.821353	0.950426	ENSG00000024426	140809	SRXN1
664.175	0.0186864	0.0829137	0.225372	0.82169	0.950487	ENSG00000024427	51422	PRKAG2
265.007	0.0352865	0.156458	0.225533	0.821565	0.950487	ENSG00000024428	253635	GPATCH11
183.309	0.0468391	0.207838	0.225364	0.821696	0.950487	ENSG00000024429	NA	NA
54.7484	0.0619875	0.274901	0.22549	0.821598	0.950487	ENSG00000024430	29799	YPEL1
34.9709	-0.079387	0.352049	-0.2255	0.821591	0.950487	ENSG00000024431	3596	IL13
1274.18	-0.0259129	0.11506	-0.225211	0.821815	0.950553	ENSG00000024432	22982	DIP2C
77.8785	-0.057769	0.256675	-0.225067	0.821927	0.950553	ENSG00000024433	9824	ARHGAP11A
24.8821	0.0615695	0.273553	0.225073	0.821922	0.950553	ENSG00000024434	NA	NA
462.149	0.0309268	0.137505	0.224913	0.822047	0.950557	ENSG00000024435	80173	IFT74
119.31	0.0412982	0.183561	0.224983	0.821992	0.950557	ENSG00000024436	57623	ZFAT
577.774	0.0219994	0.0978465	0.224836	0.822107	0.950559	ENSG00000024437	27440	HDHD5
22.2678	0.0608543	0.270785	0.224733	0.822187	0.950585	ENSG00000024438	401288	LINC00242
1429.89	-0.040221	0.179303	-0.224318	0.82251	0.950611	ENSG00000024439	122830	NAA30
1290.58	-0.0266948	0.119109	-0.224121	0.822663	0.950611	ENSG00000024440	55132	LARP1B
513.125	0.0249036	0.111124	0.224107	0.822674	0.950611	ENSG00000024441	56994	CHPT1
339.651	0.0385164	0.17162	0.224428	0.822424	0.950611	ENSG00000024442	254251	LCORL
212.435	0.0328895	0.146672	0.224238	0.822572	0.950611	ENSG00000024443	414328	IDNK
143.198	0.0317117	0.14147	0.224158	0.822635	0.950611	ENSG00000024444	79568	MAIP1
58.1848	-0.0392013	0.174753	-0.224325	0.822505	0.950611	ENSG00000024445	26230	TIAM2
62.7948	-0.0558834	0.248944	-0.224482	0.822382	0.950611	ENSG00000024446	NA	NA
5075.58	-0.0305107	0.136532	-0.223469	0.82317	0.950647	ENSG00000024447	57178	ZMIZ1
2977.36	0.0272956	0.122093	0.223564	0.823097	0.950647	ENSG00000024448	26020	LRP10
902.675	0.0512734	0.229415	0.223496	0.82315	0.950647	ENSG00000024449	6546	SLC8A1
940.206	0.0237669	0.106236	0.223718	0.822977	0.950647	ENSG00000024450	6811	STX5
425.999	0.0370775	0.165756	0.223687	0.823001	0.950647	ENSG00000024451	23424	TDRD7
207.419	0.0663698	0.296378	0.223936	0.822807	0.950647	ENSG00000024452	10794	ZNF460
125.713	-0.0463276	0.207013	-0.223791	0.82292	0.950647	ENSG00000024453	256051	ZNF549
113.338	0.0460015	0.205713	0.22362	0.823053	0.950647	ENSG00000024454	10073	SNUPN
186.998	0.0306833	0.137361	0.223377	0.823242	0.950663	ENSG00000024455	389362	PSMG4
160.223	0.0473318	0.21213	0.223127	0.823437	0.950821	ENSG00000024456	NA	NA
2032.89	0.0295527	0.132782	0.222565	0.823874	0.950972	ENSG00000024457	8408	ULK1
1868.63	0.0537602	0.241211	0.222877	0.823632	0.950972	ENSG00000024458	5908	RAP1B
1101.83	-0.0333546	0.149813	-0.222641	0.823815	0.950972	ENSG00000024459	79567	RIPOR1
338.444	-0.0424231	0.190561	-0.222622	0.823829	0.950972	ENSG00000024460	128869	PIGU
330.597	0.0234166	0.10525	0.222486	0.823935	0.950972	ENSG00000024461	55270	NUDT15
225.02	-0.04551	0.204598	-0.222436	0.823974	0.950972	ENSG00000024462	51147	ING4
155.884	0.0319721	0.143722	0.222458	0.823958	0.950972	ENSG00000024463	54991	C1orf159
290.786	0.0481289	0.216911	0.221883	0.824405	0.951402	ENSG00000024464	55028	C17orf80
1241.83	0.0491673	0.221758	0.221716	0.824535	0.951417	ENSG00000024465	8558	CDK10
28.7988	-0.0601202	0.271124	-0.221744	0.824513	0.951417	ENSG00000024466	NA	NA
23120	0.0529605	0.239506	0.221124	0.824996	0.951515	ENSG00000024467	169026	SLC30A8
2576.69	-0.0262547	0.118749	-0.221093	0.82502	0.951515	ENSG00000024468	8662	EIF3B
2368.33	-0.0160701	0.0726104	-0.221319	0.824844	0.951515	ENSG00000024469	10487	CAP1
2191.88	0.0399985	0.180919	0.221085	0.825026	0.951515	ENSG00000024470	23049	SMG1
1708.5	0.0262359	0.118431	0.22153	0.82468	0.951515	ENSG00000024471	7337	UBE3A
123.742	0.124393	0.56241	0.221179	0.824953	0.951515	ENSG00000024472	54345	SOX18
59.4541	0.051221	0.231355	0.221395	0.824785	0.951515	ENSG00000024473	NA	NA
6327.9	0.0594695	0.269388	0.220757	0.825281	0.951704	ENSG00000024474	8864	PER2
726.385	-0.0381806	0.173038	-0.220648	0.825366	0.951704	ENSG00000024475	6629	SNRPB2
63.1653	0.0570581	0.258677	0.220577	0.825422	0.951704	ENSG00000024476	84734	FAM167B
46.9007	0.0474901	0.215157	0.220723	0.825308	0.951704	ENSG00000024477	56107	PCDHGA9
912.919	-0.0427581	0.194079	-0.220314	0.825627	0.95174	ENSG00000024478	57579	FAM135A
331.315	0.0370293	0.167987	0.220429	0.825537	0.95174	ENSG00000024479	51318	MRPL35
289.992	0.0229334	0.104095	0.220312	0.825628	0.95174	ENSG00000024480	124801	LSM12
2029.53	0.0449767	0.204236	0.220219	0.825701	0.951757	ENSG00000024481	5610	EIF2AK2
4130.05	0.0439057	0.199488	0.220092	0.825799	0.951803	ENSG00000024482	51465	UBE2J1
1140.87	0.0265931	0.121129	0.219543	0.826227	0.951824	ENSG00000024483	84272	YIPF4
856.296	-0.0224361	0.102094	-0.21976	0.826058	0.951824	ENSG00000024484	51234	EMC4
574.759	-0.109391	0.498327	-0.219516	0.826248	0.951824	ENSG00000024485	3914	LAMB3
523.13	-0.0412203	0.187708	-0.219598	0.826185	0.951824	ENSG00000024486	283970	PDXDC2P-NPIPB14P
255.893	0.0538097	0.245178	0.219471	0.826283	0.951824	ENSG00000024487	55083	KIF26B
193.364	0.0584037	0.265784	0.219741	0.826072	0.951824	ENSG00000024488	23548	TTC33
90.2477	-0.0265053	0.120689	-0.219616	0.826171	0.951824	ENSG00000024489	145389	SLC38A6
33.8211	0.0720131	0.327829	0.219667	0.826131	0.951824	ENSG00000024490	NA	NA
226.019	0.0374834	0.171033	0.219159	0.826526	0.951935	ENSG00000024491	9532	BAG2
175.811	0.0534834	0.244078	0.219124	0.826553	0.951935	ENSG00000024492	55128	TRIM68
34.5769	-0.0929865	0.424238	-0.219185	0.826506	0.951935	ENSG00000024493	9074	CLDN6
642.548	0.027061	0.123692	0.218777	0.826824	0.952179	ENSG00000024494	25943	DNAAF9
265.798	0.0221588	0.101579	0.218145	0.827316	0.952679	ENSG00000024495	8892	EIF2B2
520.516	0.0284996	0.130706	0.218044	0.827395	0.952703	ENSG00000024496	57111	RAB25
133.308	0.0674202	0.309527	0.217817	0.827572	0.952779	ENSG00000024497	90864	SPSB3
134.972	-0.0298446	0.137022	-0.217809	0.827578	0.952779	ENSG00000024498	7443	VRK1
1961.94	-0.0338054	0.155312	-0.21766	0.827694	0.952842	ENSG00000024499	4976	OPA1
157.198	-0.0401136	0.184354	-0.217591	0.827748	0.952842	ENSG00000024500	729998	LOC729998
1445.04	-0.0236543	0.108801	-0.217409	0.827889	0.952877	ENSG00000024501	94103	ORMDL3
23.4369	0.188866	0.868741	0.217402	0.827895	0.952877	ENSG00000024502	102724560	LOC102724560
60169.7	-0.0313726	0.144645	-0.216894	0.828291	0.952931	ENSG00000024503	6122	RPL3
1606.97	-0.0308188	0.141988	-0.217052	0.828168	0.952931	ENSG00000024504	100505881	MAGI2-AS3
1443.4	-0.0250195	0.11532	-0.216957	0.828242	0.952931	ENSG00000024505	149603	RNF187
58.0878	-0.0487951	0.224608	-0.217245	0.828017	0.952931	ENSG00000024506	631	BFSP1
25.5699	0.0696131	0.320845	0.216968	0.828233	0.952931	ENSG00000024507	284040	CDRT4
25.7146	-0.0922607	0.424834	-0.217169	0.828077	0.952931	ENSG00000024508	NA	NA
28.0345	0.074326	0.343271	0.216523	0.82858	0.953196	ENSG00000024509	NA	NA
1507.04	0.0228483	0.105632	0.2163	0.828754	0.953262	ENSG00000024510	4253	MIA2
399.419	-0.0397538	0.183783	-0.216308	0.828747	0.953262	ENSG00000024511	9990	SLC12A6
904.945	0.024001	0.111334	0.215577	0.829317	0.95371	ENSG00000024512	9909	DENND4B
57.5162	0.0553705	0.256849	0.215576	0.829318	0.95371	ENSG00000024513	729402	RPL21P16
55.0937	-0.0640791	0.2972	-0.21561	0.829292	0.95371	ENSG00000024514	9620	CELSR1
345.641	0.0234417	0.108819	0.21542	0.82944	0.953727	ENSG00000024515	10322	SMYD5
63.7902	-0.0527973	0.245104	-0.215408	0.829449	0.953727	ENSG00000024516	344787	ZNF860
317.08	-0.0554643	0.257756	-0.215181	0.829626	0.953863	ENSG00000024517	51491	NOP16
1168.22	0.0446774	0.207702	0.215103	0.829687	0.953866	ENSG00000024518	6752	SSTR2
2991.9	-0.0264139	0.12285	-0.215008	0.829761	0.953884	ENSG00000024519	10114	HIPK3
27.953	-0.0672112	0.312728	-0.214919	0.829831	0.953897	ENSG00000024520	NA	NA
1537	-0.0286148	0.133311	-0.214647	0.830042	0.953903	ENSG00000024521	7360	UGP2
332.28	0.0470547	0.219357	0.214512	0.830147	0.953903	ENSG00000024522	9902	MRC2
180.292	0.0316276	0.147401	0.214568	0.830104	0.953903	ENSG00000024523	201973	PRIMPOL
111.468	-0.0715856	0.333923	-0.214378	0.830253	0.953903	ENSG00000024524	NA	NA
95.501	0.0387422	0.180705	0.214394	0.830239	0.953903	ENSG00000024525	NA	NA
77.1479	-0.0465312	0.216729	-0.214698	0.830003	0.953903	ENSG00000024526	NA	NA
23.0476	-0.0848697	0.395612	-0.214528	0.830135	0.953903	ENSG00000024527	2846	LPAR4
24.5955	-0.074061	0.345571	-0.214315	0.830302	0.953903	ENSG00000024528	NA	NA
1267.79	-0.0194075	0.0907086	-0.213954	0.830583	0.954092	ENSG00000024529	2098	ESD
190.038	-0.0331432	0.154893	-0.213975	0.830566	0.954092	ENSG00000024530	128854	TSPY26P
430.084	0.0242135	0.11331	0.213692	0.830787	0.954179	ENSG00000024531	29945	ANAPC4
265.472	-0.0333257	0.156026	-0.213591	0.830866	0.954179	ENSG00000024532	5195	PEX14
234.703	-0.037899	0.177464	-0.213558	0.830891	0.954179	ENSG00000024533	54059	YBEY
122.689	0.0263048	0.123123	0.213646	0.830823	0.954179	ENSG00000024534	51533	PHF7
3604.43	-0.0424527	0.198905	-0.213432	0.83099	0.954225	ENSG00000024535	22836	RHOBTB3
1061.13	-0.0251004	0.117861	-0.212965	0.831354	0.954576	ENSG00000024536	79188	TMEM43
314.828	0.0307234	0.144378	0.212799	0.831484	0.954591	ENSG00000024537	84449	ZNF333
34.2367	-0.0493549	0.231886	-0.212842	0.831451	0.954591	ENSG00000024538	100505616	SNHG21
525.546	-0.0258833	0.121836	-0.212443	0.831761	0.954842	ENSG00000024539	51691	LSM8
1372.1	-0.0469679	0.221272	-0.212263	0.831902	0.95487	ENSG00000024540	3658	IREB2
952.635	-0.0278145	0.131005	-0.212317	0.83186	0.95487	ENSG00000024541	23481	PES1
259.37	0.0281166	0.132547	0.212125	0.83201	0.954927	ENSG00000024542	57819	LSM2
527.612	0.0355964	0.167873	0.212043	0.832074	0.954933	ENSG00000024543	55871	ZNG1A
1013.69	-0.0219137	0.103422	-0.211887	0.832196	0.954939	ENSG00000024544	10946	SF3A3
24.8452	0.0717116	0.338357	0.211941	0.832153	0.954939	ENSG00000024545	126326	GIPC3
416.191	-0.0297781	0.140791	-0.211505	0.832493	0.955214	ENSG00000024546	23595	ORC3
407.203	-0.043294	0.204793	-0.211403	0.832572	0.955228	ENSG00000024547	1303	COL12A1
22.7303	-0.0890188	0.421211	-0.21134	0.832622	0.955228	ENSG00000024548	222696	ZSCAN23
593.077	-0.0321837	0.152482	-0.211066	0.832836	0.955272	ENSG00000024549	4857	NOVA1
443.004	-0.0321028	0.152067	-0.21111	0.832801	0.955272	ENSG00000024550	95681	CEP41
102.856	-0.0371411	0.175877	-0.211176	0.83275	0.955272	ENSG00000024551	10301	DLEU1
9371.15	-0.0435231	0.20809	-0.209156	0.834327	0.955302	ENSG00000024552	6168	RPL37A
8984.87	0.0246878	0.119624	0.206379	0.836495	0.955302	ENSG00000024553	57018	CCNL1
3840.95	0.0346396	0.166712	0.207781	0.8354	0.955302	ENSG00000024554	5515	PPP2CA
3356.36	0.0261265	0.126692	0.206221	0.836618	0.955302	ENSG00000024555	27316	RBMX
2675.02	0.0297008	0.143912	0.206382	0.836493	0.955302	ENSG00000024556	9448	MAP4K4
1906	-0.032161	0.155586	-0.206708	0.836238	0.955302	ENSG00000024557	23129	PLXND1
1768.06	-0.0474971	0.227595	-0.208691	0.83469	0.955302	ENSG00000024558	6018	RLF
1764.94	-0.0377834	0.182061	-0.207532	0.835595	0.955302	ENSG00000024559	10765	KDM5B
1528.4	0.0226499	0.10768	0.210345	0.833399	0.955302	ENSG00000024560	5018	OXA1L
1345.34	0.0353141	0.17005	0.207669	0.835487	0.955302	ENSG00000024561	6455	SH3GL1
1463.3	-0.0184985	0.0888423	-0.208218	0.835059	0.955302	ENSG00000024562	27244	SESN1
1314.31	0.0275314	0.133343	0.20647	0.836424	0.955302	ENSG00000024563	3988	LIPA
1353.16	-0.031322	0.149346	-0.209728	0.83388	0.955302	ENSG00000024564	51035	UBXN1
1217.49	-0.020051	0.0967637	-0.207216	0.835841	0.955302	ENSG00000024565	10767	HBS1L
1183.79	0.0535126	0.254172	0.210537	0.833249	0.955302	ENSG00000024566	23160	WDR43
1035.26	0.0206899	0.0987875	0.209438	0.834106	0.955302	ENSG00000024567	5036	PA2G4
1132.67	-0.0183729	0.0890916	-0.206225	0.836615	0.955302	ENSG00000024568	1738	DLD
1148.93	0.117478	0.566281	0.207456	0.835654	0.955302	ENSG00000024569	3569	IL6
1064.31	0.0310027	0.149738	0.207047	0.835973	0.955302	ENSG00000024570	157680	VPS13B
1003.07	0.0409015	0.194333	0.210471	0.8333	0.955302	ENSG00000024571	80139	ZNF703
885.489	-0.0431559	0.207768	-0.207712	0.835454	0.955302	ENSG00000024572	57134	MAN1C1
822.871	-0.0227808	0.108931	-0.20913	0.834346	0.955302	ENSG00000024573	1762	DMWD
816.518	-0.0289405	0.140306	-0.206267	0.836583	0.955302	ENSG00000024574	23067	SETD1B
717.521	-0.0279555	0.133665	-0.209146	0.834334	0.955302	ENSG00000024575	2145	EZH1
604.711	0.0364008	0.174597	0.208485	0.83485	0.955302	ENSG00000024576	84859	LRCH3
435.086	-0.0248114	0.118472	-0.209429	0.834114	0.955302	ENSG00000024577	10165	SLC25A13
359.068	0.0187717	0.0897575	0.209138	0.834341	0.955302	ENSG00000024578	83636	C19orf12
444.542	-0.0352788	0.168535	-0.209325	0.834194	0.955302	ENSG00000024579	27005	USP21
426.436	-0.0194851	0.0937533	-0.207834	0.835358	0.955302	ENSG00000024580	55707	NECAP2
427.861	-0.0371434	0.179484	-0.206945	0.836053	0.955302	ENSG00000024581	375133	PI4KAP2
392.153	0.0219661	0.105833	0.207555	0.835577	0.955302	ENSG00000024582	2870	GRK6
365.475	0.0314011	0.151545	0.207206	0.835849	0.955302	ENSG00000024583	222223	ELAPOR2
372.72	0.0283583	0.137327	0.206502	0.836399	0.955302	ENSG00000024584	8398	PLA2G6
353.686	0.0254303	0.122277	0.207973	0.83525	0.955302	ENSG00000024585	644873	SLC12A2-DT
351.135	0.0366271	0.174511	0.209885	0.833758	0.955302	ENSG00000024586	10811	NOXA1
348.894	-0.0339037	0.161029	-0.210544	0.833243	0.955302	ENSG00000024587	2886	GRB7
290.609	-0.0467498	0.224894	-0.207875	0.835327	0.955302	ENSG00000024588	5687	PSMA6
303.797	0.0370796	0.179626	0.206426	0.836458	0.955302	ENSG00000024589	8891	EIF2B3
251.973	-0.0279448	0.133789	-0.208873	0.834547	0.955302	ENSG00000024590	8738	CRADD
253.428	-0.0414139	0.19765	-0.209531	0.834034	0.955302	ENSG00000024591	10947	AP3M2
224.58	0.0254717	0.121798	0.20913	0.834347	0.955302	ENSG00000024592	79084	WDR77
190.64	0.031546	0.152165	0.207314	0.835764	0.955302	ENSG00000024593	670	BPHL
238.091	0.0378694	0.18292	0.207027	0.835988	0.955302	ENSG00000024594	91749	MFSD4B
207.004	0.0485808	0.233645	0.207925	0.835287	0.955302	ENSG00000024595	2135	EXTL2
186.708	0.0353325	0.171185	0.2064	0.836479	0.955302	ENSG00000024596	23660	ZKSCAN5
180.828	0.0523567	0.252117	0.207668	0.835488	0.955302	ENSG00000024597	NA	NA
157.697	-0.0600346	0.290208	-0.206868	0.836113	0.955302	ENSG00000024598	10406	WFDC2
131.874	-0.0327412	0.155764	-0.210198	0.833513	0.955302	ENSG00000024599	115950	ZNF653
51.488	-0.0642458	0.310873	-0.206663	0.836273	0.955302	ENSG00000024600	NA	NA
108.908	0.0549303	0.262396	0.209341	0.834182	0.955302	ENSG00000024601	29092	LINC00339
125.272	0.138771	0.671824	0.206559	0.836354	0.955302	ENSG00000024602	6364	CCL20
112.211	0.049739	0.237096	0.209784	0.833836	0.955302	ENSG00000024603	11248	NXPH3
110.31	0.107088	0.518908	0.206372	0.8365	0.955302	ENSG00000024604	348938	NIPAL4
128.262	-0.0606449	0.289324	-0.209609	0.833973	0.955302	ENSG00000024605	3031	HADHAP1
99.4344	0.0662178	0.315829	0.209664	0.83393	0.955302	ENSG00000024606	105375304	SNX10-AS1
71.1679	-0.0589052	0.281137	-0.209525	0.834039	0.955302	ENSG00000024607	NA	NA
84.7645	-0.0675607	0.324997	-0.207881	0.835322	0.955302	ENSG00000024608	118126072	GUSBP9
56.0336	0.0466049	0.223495	0.208527	0.834817	0.955302	ENSG00000024609	NA	NA
53.5655	-0.0442626	0.214686	-0.206174	0.836655	0.955302	ENSG00000024610	101410535	LAMTOR5-AS1
32.8577	-0.0816565	0.390393	-0.209165	0.83432	0.955302	ENSG00000024611	6529	SLC6A1
33.7386	-0.0713912	0.345063	-0.206893	0.836093	0.955302	ENSG00000024612	64170	CARD9
32.0795	0.0516413	0.24848	0.207829	0.835363	0.955302	ENSG00000024613	1568	CYP2D8P
27.4548	0.072422	0.349669	0.207116	0.835919	0.955302	ENSG00000024614	494470	ARK2C
33.4267	0.077264	0.37475	0.206175	0.836655	0.955302	ENSG00000024615	NA	NA
26.0569	0.0782421	0.37571	0.208251	0.835033	0.955302	ENSG00000024616	NA	NA
375.081	-0.036368	0.176464	-0.206093	0.836718	0.955308	ENSG00000024617	84961	FBXL20
1505.1	0.0230593	0.111978	0.205927	0.836848	0.955344	ENSG00000024618	11083	DIDO1
530.787	-0.028278	0.137337	-0.205903	0.836867	0.955344	ENSG00000024619	10612	TRIM3
5889.44	0.0391484	0.191256	0.204691	0.837814	0.955491	ENSG00000024620	6181	RPLP2
1303.97	0.0255866	0.124941	0.20479	0.837736	0.955491	ENSG00000024621	84958	SYTL1
551.703	0.0298384	0.145764	0.204703	0.837804	0.955491	ENSG00000024622	23503	ZFYVE26
615.663	0.0179285	0.087569	0.204736	0.837778	0.955491	ENSG00000024623	55768	NGLY1
488.332	-0.030803	0.150114	-0.205198	0.837417	0.955491	ENSG00000024624	200933	FBXO45
411.123	0.0196614	0.0960884	0.204617	0.837871	0.955491	ENSG00000024625	150465	TTL
348.139	-0.0252443	0.12287	-0.205455	0.837217	0.955491	ENSG00000024626	5423	POLB
333.867	0.02258	0.110229	0.204845	0.837693	0.955491	ENSG00000024627	1477	CSTF1
210.573	-0.0216192	0.105172	-0.205561	0.837134	0.955491	ENSG00000024628	NA	NA
83.5251	0.0985657	0.481597	0.204664	0.837834	0.955491	ENSG00000024629	10964	IFI44L
66.5118	0.059857	0.292295	0.204783	0.837742	0.955491	ENSG00000024630	219348	PLAC9
44.2416	-0.049863	0.243643	-0.204656	0.837841	0.955491	ENSG00000024631	26301	GBGT1
36.4145	-0.0659474	0.321866	-0.204891	0.837657	0.955491	ENSG00000024632	5021	OXTR
31.0953	-0.0754841	0.368457	-0.204865	0.837677	0.955491	ENSG00000024633	66002	CYP4F12
27.8561	-0.079036	0.385448	-0.205049	0.837534	0.955491	ENSG00000024634	NA	NA
1859.91	0.0258189	0.126273	0.204469	0.837987	0.955497	ENSG00000024635	23522	KAT6B
318.057	0.0785372	0.384119	0.204461	0.837994	0.955497	ENSG00000024636	3764	KCNJ8
3931.73	0.024385	0.119343	0.204327	0.838098	0.95555	ENSG00000024637	5108	PCM1
201.292	0.0301663	0.147698	0.204243	0.838163	0.955558	ENSG00000024638	55734	ZFP64
473.36	0.0285359	0.13996	0.203887	0.838442	0.955742	ENSG00000024639	11031	RAB31
150.553	-0.0354468	0.173852	-0.20389	0.838439	0.955742	ENSG00000024640	5281	PIGF
2899.82	0.0224117	0.110341	0.203114	0.839046	0.955832	ENSG00000024641	10291	SF3A1
521.548	0.0236715	0.116519	0.203155	0.839014	0.955832	ENSG00000024642	83642	SELENOO
322.314	-0.0340746	0.167743	-0.203136	0.839029	0.955832	ENSG00000024643	285636	RIMOC1
188.232	-0.0442123	0.217206	-0.20355	0.838705	0.955832	ENSG00000024644	388849	CCDC188
137.332	-0.0380303	0.186814	-0.203573	0.838687	0.955832	ENSG00000024645	NA	NA
116.839	0.0283645	0.139347	0.203553	0.838703	0.955832	ENSG00000024646	654434	SNHG20
109.246	-0.0475251	0.233948	-0.203144	0.839023	0.955832	ENSG00000024647	1894	ECT2
43.5583	0.0587438	0.288875	0.203354	0.838859	0.955832	ENSG00000024648	NA	NA
27.474	0.122885	0.603914	0.20348	0.83876	0.955832	ENSG00000024649	429	ASCL1
288.705	-0.0241942	0.119232	-0.202917	0.8392	0.95594	ENSG00000024650	9486	CHST10
47.3109	0.0615937	0.303929	0.202658	0.839402	0.956104	ENSG00000024651	NA	NA
111.198	0.0551002	0.272037	0.202547	0.839489	0.956137	ENSG00000024652	NA	NA
2056.31	0.0248053	0.12306	0.201571	0.840252	0.956157	ENSG00000024653	10905	MAN1A2
1828.99	-0.0286621	0.142699	-0.200857	0.84081	0.956157	ENSG00000024654	5537	PPP6C
1762.17	-0.0185894	0.0927428	-0.200441	0.841136	0.956157	ENSG00000024655	6468	FBXW4
1603.43	-0.0203024	0.10194	-0.199161	0.842137	0.956157	ENSG00000024656	80854	SETD7
1485.86	-0.0236897	0.118445	-0.200005	0.841476	0.956157	ENSG00000024657	84991	RBM17
1386.66	0.025698	0.128438	0.200082	0.841417	0.956157	ENSG00000024658	23376	UFL1
1331.47	0.0262049	0.131205	0.199726	0.841695	0.956157	ENSG00000024659	51324	SPG21
992.972	-0.0508627	0.252388	-0.201526	0.840287	0.956157	ENSG00000024660	5178	PEG3
1186.22	0.0240593	0.120767	0.19922	0.84209	0.956157	ENSG00000024661	57662	CAMSAP3
1113.16	0.0590409	0.295891	0.199536	0.841843	0.956157	ENSG00000024662	6674	SPAG1
1039.6	0.0179474	0.0901477	0.199089	0.842193	0.956157	ENSG00000024663	64224	HERPUD2
939.57	0.029066	0.145798	0.199358	0.841983	0.956157	ENSG00000024664	7072	TIA1
876.394	-0.0292752	0.145015	-0.201877	0.840013	0.956157	ENSG00000024665	79659	DYNC2H1
895.732	0.0367889	0.184772	0.199104	0.842181	0.956157	ENSG00000024666	163859	SDE2
835.04	-0.0266024	0.132406	-0.200916	0.840764	0.956157	ENSG00000024667	9891	NUAK1
785.454	0.0205424	0.101786	0.201819	0.840058	0.956157	ENSG00000024668	5711	PSMD5
780.841	0.0269463	0.133759	0.201454	0.840344	0.956157	ENSG00000024669	2063	NR2F6
529.581	0.0418934	0.209367	0.200096	0.841406	0.956157	ENSG00000024670	2200	FBN1
466.717	0.0217554	0.108471	0.200564	0.841039	0.956157	ENSG00000024671	5189	PEX1
473.606	0.0258077	0.128455	0.200909	0.84077	0.956157	ENSG00000024672	6683	SPAST
266.69	-0.0221739	0.110471	-0.200721	0.840917	0.956157	ENSG00000024673	64965	MRPS9
267.615	-0.0254518	0.127458	-0.199688	0.841725	0.956157	ENSG00000024674	7186	TRAF2
233.007	-0.0346049	0.172345	-0.200788	0.840864	0.956157	ENSG00000024675	22807	IKZF2
203.969	-0.031677	0.156759	-0.202075	0.839858	0.956157	ENSG00000024676	84068	SLC10A7
198.357	-0.0289158	0.145207	-0.199136	0.842157	0.956157	ENSG00000024677	51545	ZNF581
200.046	-0.0225939	0.112416	-0.200984	0.840711	0.956157	ENSG00000024678	11104	KATNA1
194.323	0.0412765	0.20667	0.199722	0.841698	0.956157	ENSG00000024679	83608	C18orf21
144.451	-0.0489756	0.245808	-0.199243	0.842073	0.956157	ENSG00000024680	NA	NA
150.896	0.0547947	0.273819	0.200113	0.841393	0.956157	ENSG00000024681	6547	SLC8A3
140.213	0.0268072	0.134264	0.199661	0.841746	0.956157	ENSG00000024682	374969	SVBP
134.774	0.0249423	0.124903	0.199693	0.841721	0.956157	ENSG00000024683	NA	NA
118.919	0.0424172	0.21176	0.200308	0.84124	0.956157	ENSG00000024684	203523	ZNF449
100.117	0.0562349	0.280235	0.20067	0.840956	0.956157	ENSG00000024685	NA	NA
100.948	-0.0387093	0.191917	-0.201698	0.840153	0.956157	ENSG00000024686	158866	ZDHHC15
86.8015	0.0345455	0.171093	0.201911	0.839987	0.956157	ENSG00000024687	NA	NA
91.3527	-0.0614858	0.305369	-0.201349	0.840426	0.956157	ENSG00000024688	493900	TMEM9B-AS1
76.9261	0.0528585	0.262788	0.201145	0.840585	0.956157	ENSG00000024689	157657	CFAP418
73.8881	0.0748073	0.374423	0.199794	0.841642	0.956157	ENSG00000024690	NA	NA
87.5032	-0.0497177	0.246573	-0.201635	0.840202	0.956157	ENSG00000024691	147429	AQP4-AS1
60.382	-0.0490301	0.245872	-0.199413	0.84194	0.956157	ENSG00000024692	149297	FAM78B
54.3268	0.0517456	0.258663	0.20005	0.841441	0.956157	ENSG00000024693	154467	CCDC167
48.8584	0.0578416	0.288419	0.200547	0.841053	0.956157	ENSG00000024694	10004	NAALADL1
42.8622	0.0686452	0.34181	0.200829	0.840833	0.956157	ENSG00000024695	267002	PGBD2
36.6572	0.102308	0.508319	0.201268	0.840489	0.956157	ENSG00000024696	155038	GIMAP8
21.9081	-0.048185	0.238511	-0.202024	0.839898	0.956157	ENSG00000024697	167555	FAM151B
23.5091	-0.0680754	0.338894	-0.200875	0.840796	0.956157	ENSG00000024698	100128568	RANBP3-DT
508.689	-0.0215899	0.108493	-0.198998	0.842264	0.95617	ENSG00000024699	8694	DGAT1
6037.31	-0.0398396	0.200357	-0.198843	0.842386	0.956242	ENSG00000024700	81631	MAP1LC3B
1259.72	0.022766	0.114633	0.198599	0.842576	0.956296	ENSG00000024701	79718	TBL1XR1
920.273	0.0300398	0.151347	0.198483	0.842667	0.956296	ENSG00000024702	5813	PURA
381.942	0.0420729	0.211905	0.198546	0.842618	0.956296	ENSG00000024703	27352	SGSM3
191.011	-0.0308094	0.155168	-0.198555	0.842611	0.956296	ENSG00000024704	55848	PLGRKT
299.396	0.0234006	0.117943	0.198406	0.842728	0.956299	ENSG00000024705	51548	SIRT6
1317.76	0.0292947	0.147844	0.198147	0.84293	0.956356	ENSG00000024706	53904	MYO3A
263.382	0.0319567	0.16124	0.198194	0.842893	0.956356	ENSG00000024707	283377	SPRYD4
96.0422	0.0410877	0.20739	0.198118	0.842953	0.956356	ENSG00000024708	9374	PPT2
660.321	0.0344065	0.17392	0.197829	0.843179	0.956546	ENSG00000024709	734	OSGIN2
5821.32	0.0269423	0.136523	0.197346	0.843557	0.956873	ENSG00000024710	64781	CERK
2190.41	-0.0187044	0.0950354	-0.196815	0.843972	0.956873	ENSG00000024711	1857	DVL3
1507.83	0.0156141	0.079246	0.197033	0.843801	0.956873	ENSG00000024712	9520	NPEPPS
1256.04	-0.0276201	0.140088	-0.197162	0.843701	0.956873	ENSG00000024713	9092	SART1
338.102	0.0337537	0.171358	0.196978	0.843845	0.956873	ENSG00000024714	221785	ZSCAN25
179.106	0.0263907	0.133966	0.196995	0.843832	0.956873	ENSG00000024715	55257	MRGBP
84.691	-0.0463255	0.235409	-0.196787	0.843994	0.956873	ENSG00000024716	90317	ZNF616
56.2908	0.05008	0.253818	0.197307	0.843588	0.956873	ENSG00000024717	374977	MROH7
23.9196	0.0542052	0.2753	0.196895	0.84391	0.956873	ENSG00000024718	342346	C16orf96
263.957	0.0433908	0.220924	0.196406	0.844292	0.957079	ENSG00000024719	51555	PEX5L
23.0854	0.0614455	0.312845	0.196409	0.84429	0.957079	ENSG00000024720	100653515	CEP295NL
39.3757	-0.0323451	0.164762	-0.196315	0.844364	0.957094	ENSG00000024721	139716	GAB3
1325.54	0.0358421	0.182762	0.196113	0.844522	0.957197	ENSG00000024722	9828	ARHGEF17
205.86	-0.0361462	0.184373	-0.19605	0.844571	0.957197	ENSG00000024723	83759	RBM4B
9650.09	0.0176012	0.0898283	0.195943	0.844655	0.957198	ENSG00000024724	3190	HNRNPK
476.011	0.0366876	0.187411	0.19576	0.844798	0.957198	ENSG00000024725	4750	NEK1
211.408	0.0233082	0.11907	0.195752	0.844805	0.957198	ENSG00000024726	NA	NA
166.93	0.03866	0.197498	0.195748	0.844807	0.957198	ENSG00000024727	284370	ZNF615
58.446	-0.0615785	0.315037	-0.195465	0.845029	0.957384	ENSG00000024728	245711	SPDYA
1180.54	-0.025751	0.131852	-0.195302	0.845157	0.957429	ENSG00000024729	51149	MRNIP
862.227	-0.0252128	0.129149	-0.195222	0.845219	0.957429	ENSG00000024730	55167	MSL2
62.2528	-0.0724925	0.371529	-0.19512	0.845299	0.957429	ENSG00000024731	NA	NA
36.9453	0.0606678	0.310934	0.195115	0.845303	0.957429	ENSG00000024732	NA	NA
4667.02	0.0173438	0.088984	0.194909	0.845464	0.957528	ENSG00000024733	5045	FURIN
1847.09	-0.0310638	0.160735	-0.193261	0.846755	0.957528	ENSG00000024734	29894	CPSF1
1433.15	-0.0162692	0.0840175	-0.193641	0.846457	0.957528	ENSG00000024735	5151	PDE8A
1035.68	-0.0236763	0.12206	-0.193973	0.846197	0.957528	ENSG00000024736	23433	RHOQ
827.469	0.029934	0.154716	0.193476	0.846586	0.957528	ENSG00000024737	112574	SNX18
793.927	0.0336924	0.173868	0.193781	0.846347	0.957528	ENSG00000024738	133418	EMB
767.965	0.0331584	0.170442	0.194544	0.84575	0.957528	ENSG00000024739	7745	ZKSCAN8
789.027	-0.0818552	0.421258	-0.194312	0.845932	0.957528	ENSG00000024740	3434	IFIT1
744.766	-0.0254005	0.130892	-0.194056	0.846132	0.957528	ENSG00000024741	25828	TXN2
618.578	0.0436594	0.225377	0.193717	0.846398	0.957528	ENSG00000024742	3679	ITGA7
535.758	0.0305198	0.157586	0.193671	0.846434	0.957528	ENSG00000024743	64864	RFX7
527.45	0.0253577	0.130858	0.193781	0.846348	0.957528	ENSG00000024744	55153	SDAD1
335.201	-0.0235188	0.121229	-0.194003	0.846174	0.957528	ENSG00000024745	56942	CMC2
337.243	0.0880365	0.452507	0.194553	0.845743	0.957528	ENSG00000024746	55215	FANCI
338.22	-0.0342483	0.176224	-0.194346	0.845905	0.957528	ENSG00000024747	84450	ZNF512
277.729	-0.0222216	0.114468	-0.194129	0.846075	0.957528	ENSG00000024748	7699	ZNF140
243.736	-0.0326792	0.169138	-0.19321	0.846794	0.957528	ENSG00000024749	57449	PLEKHG5
195.456	0.0679561	0.351493	0.193336	0.846696	0.957528	ENSG00000024750	83857	TMTC1
174.472	0.0260181	0.134447	0.193519	0.846552	0.957528	ENSG00000024751	NA	NA
95.5163	0.0332827	0.172083	0.193411	0.846637	0.957528	ENSG00000024752	64168	NECAB1
101.991	-0.0406536	0.210227	-0.193379	0.846662	0.957528	ENSG00000024753	646851	FAM227A
94.4188	-0.0264992	0.13675	-0.193779	0.846349	0.957528	ENSG00000024754	51373	MRPS17
73.399	0.0332721	0.172108	0.193321	0.846707	0.957528	ENSG00000024755	85302	FBF1
67.7868	0.0599318	0.309446	0.193674	0.846431	0.957528	ENSG00000024756	3737	KCNA2
23.0984	0.0698248	0.361532	0.193136	0.846852	0.957528	ENSG00000024757	101927636	LOC101927636
2419.52	-0.017599	0.0911625	-0.19305	0.846919	0.957537	ENSG00000024758	9813	EFCAB14
2033.61	0.0204878	0.106185	0.192945	0.847002	0.957565	ENSG00000024759	5594	MAPK1
798.819	0.0189449	0.0983303	0.192666	0.847221	0.957662	ENSG00000024760	55246	CCDC25
553.742	0.0205875	0.106866	0.192648	0.847235	0.957662	ENSG00000024761	283989	TSEN54
28.046	0.0584835	0.303635	0.192611	0.847264	0.957662	ENSG00000024762	1427	CRYGS
189.13	-0.0301755	0.156753	-0.192503	0.847348	0.957687	ENSG00000024763	91661	ZNF765
36.5433	0.0493514	0.256461	0.192433	0.847403	0.957687	ENSG00000024764	NA	NA
2024.46	-0.0365285	0.190066	-0.192189	0.847594	0.957705	ENSG00000024765	64866	CDCP1
392.945	-0.0216338	0.112484	-0.192328	0.847485	0.957705	ENSG00000024766	64745	METTL17
29.7403	-0.0464872	0.24184	-0.192223	0.847567	0.957705	ENSG00000024767	164684	WBP2NL
3580.59	0.0258394	0.134942	0.191485	0.848145	0.957725	ENSG00000024768	1605	DAG1
946.184	0.047769	0.248905	0.191916	0.847808	0.957725	ENSG00000024769	1767	DNAH5
926.348	0.0160421	0.0838701	0.191273	0.848311	0.957725	ENSG00000024770	317649	EIF4E3
951.927	0.0225151	0.117547	0.191541	0.848102	0.957725	ENSG00000024771	8574	AKR7A2
814.672	0.042872	0.22334	0.191958	0.847775	0.957725	ENSG00000024772	10912	GADD45G
508.158	0.0194661	0.101707	0.191395	0.848216	0.957725	ENSG00000024773	56259	CTNNBL1
522.344	-0.0272001	0.14232	-0.19112	0.848432	0.957725	ENSG00000024774	1636	ACE
386.034	0.069884	0.365398	0.191254	0.848326	0.957725	ENSG00000024775	4837	NNMT
200.831	-0.0279785	0.146363	-0.191158	0.848402	0.957725	ENSG00000024776	9136	RRP9
131.202	0.0452381	0.235753	0.191887	0.84783	0.957725	ENSG00000024777	3321	IGSF3
114.774	0.0438813	0.229516	0.191191	0.848376	0.957725	ENSG00000024778	79943	ZNF696
31.6284	-0.0719699	0.376207	-0.191304	0.848287	0.957725	ENSG00000024779	NA	NA
28.4509	-0.0582416	0.304003	-0.191582	0.848069	0.957725	ENSG00000024780	2859	GPR35
28.9098	0.0586608	0.305832	0.191807	0.847893	0.957725	ENSG00000024781	NA	NA
22.8079	0.0908333	0.475807	0.190903	0.848601	0.957851	ENSG00000024782	100419489	HDAC1P2
1026.82	-0.0262533	0.137795	-0.190525	0.848898	0.957855	ENSG00000024783	9863	MAGI2
568.587	0.0266243	0.139551	0.190785	0.848694	0.957855	ENSG00000024784	6882	TAF11
144.434	0.0336347	0.176511	0.190553	0.848876	0.957855	ENSG00000024785	163087	ZNF383
30.7392	0.0635988	0.333698	0.190588	0.848848	0.957855	ENSG00000024786	27145	FILIP1
30.4385	-0.0480865	0.252257	-0.190625	0.848819	0.957855	ENSG00000024787	170685	NUDT10
145.844	0.0352702	0.185398	0.19024	0.849121	0.958041	ENSG00000024788	124930	ANKRD13B
2110.7	-0.0273524	0.144012	-0.189931	0.849363	0.958139	ENSG00000024789	267	AMFR
1197.49	-0.0227371	0.119781	-0.189822	0.849449	0.958139	ENSG00000024790	1537	CYC1
1119.88	0.023635	0.12447	0.189885	0.849399	0.958139	ENSG00000024791	79668	PARP8
880.252	0.0353714	0.186405	0.189756	0.8495	0.958139	ENSG00000024792	23380	SRGAP2
472.344	-0.0208036	0.109553	-0.189896	0.849391	0.958139	ENSG00000024793	NA	NA
746.706	-0.0222692	0.117885	-0.188906	0.850166	0.958293	ENSG00000024794	7172	TPMT
449.038	-0.0360024	0.190323	-0.189165	0.849964	0.958293	ENSG00000024795	124900286	LOC124900286
339.645	0.022265	0.117857	0.188916	0.850159	0.958293	ENSG00000024796	79746	ECHDC3
321.264	-0.0225806	0.119467	-0.189011	0.850084	0.958293	ENSG00000024797	79672	FN3KRP
111.016	-0.0592364	0.312609	-0.189491	0.849708	0.958293	ENSG00000024798	NA	NA
124.151	-0.0345225	0.182963	-0.188685	0.85034	0.958293	ENSG00000024799	7770	ZNF227
133.992	0.0419997	0.221865	0.189303	0.849855	0.958293	ENSG00000024800	23117	NPIPB3
37.9174	-0.0968252	0.513002	-0.188742	0.850295	0.958293	ENSG00000024801	9154	SLC28A1
30.5461	0.0676211	0.357291	0.189261	0.849888	0.958293	ENSG00000024802	4880	NPPC
24.7751	-0.0497258	0.263062	-0.189027	0.850072	0.958293	ENSG00000024803	NA	NA
24.5699	0.0638446	0.337048	0.189423	0.849761	0.958293	ENSG00000024804	6898	TAT
21.5014	0.0710731	0.376552	0.188747	0.850291	0.958293	ENSG00000024805	NA	NA
396.594	-0.026281	0.139346	-0.188603	0.850404	0.9583	ENSG00000024806	80143	SIKE1
275.194	0.0255422	0.135547	0.188439	0.850533	0.958313	ENSG00000024807	79902	NUP85
43.321	0.0731964	0.38832	0.188495	0.850489	0.958313	ENSG00000024808	101929524	RETREG1-AS1
187.835	0.0280263	0.148814	0.188331	0.850617	0.958342	ENSG00000024809	79091	METTL22
1562.82	0.0422179	0.224642	0.187934	0.850928	0.958386	ENSG00000024810	84640	USP38
409.063	0.0277735	0.147691	0.188052	0.850836	0.958386	ENSG00000024811	8479	HIRIP3
142.853	-0.0274909	0.146132	-0.188124	0.850779	0.958386	ENSG00000024812	NA	NA
130.535	0.0733403	0.390299	0.187908	0.850949	0.958386	ENSG00000024813	6424	SFRP4
28.9801	-0.057509	0.305773	-0.188078	0.850816	0.958386	ENSG00000024814	101927204	FAM111A-DT
462.132	0.0345335	0.184014	0.187667	0.851137	0.958532	ENSG00000024815	25934	NIPSNAP3A
2324.47	0.0183447	0.0980571	0.187082	0.851596	0.958598	ENSG00000024816	9564	BCAR1
3075.56	0.0146288	0.0781777	0.187122	0.851565	0.958598	ENSG00000024817	4134	MAP4
805.865	0.0395968	0.211683	0.187057	0.851616	0.958598	ENSG00000024818	130872	AHSA2P
805.999	0.0183673	0.0982131	0.187015	0.851649	0.958598	ENSG00000024819	124245	ZC3H18
297.043	0.0440261	0.23544	0.186995	0.851665	0.958598	ENSG00000024820	283337	ZNF740
117.67	-0.0320623	0.171047	-0.187447	0.85131	0.958598	ENSG00000024821	647135	SRGAP2B
32.9694	0.0884644	0.472776	0.187117	0.851569	0.958598	ENSG00000024822	2138	EYA1
25.4004	0.0567001	0.302885	0.1872	0.851504	0.958598	ENSG00000024823	NA	NA
768.248	0.0328205	0.175831	0.186659	0.851928	0.958763	ENSG00000024824	23228	PLCL2
28.2805	0.0741773	0.397387	0.186662	0.851925	0.958763	ENSG00000024825	130	ADH6
3580.62	-0.0425364	0.228121	-0.186464	0.852081	0.958803	ENSG00000024826	23158	TBC1D9
2378.28	-0.0286649	0.15368	-0.186523	0.852035	0.958803	ENSG00000024827	3094	HINT1
2984.48	-0.0570585	0.306588	-0.186108	0.85236	0.958854	ENSG00000024828	166929	SGMS2
520.096	-0.0259981	0.13957	-0.186272	0.852231	0.958854	ENSG00000024829	4597	MVD
384.725	-0.0300713	0.16155	-0.186142	0.852333	0.958854	ENSG00000024830	129450	TYW5
221.378	0.0600238	0.322423	0.186165	0.852315	0.958854	ENSG00000024831	130888	FBXO36
1597.21	0.0328636	0.177038	0.185631	0.852734	0.95899	ENSG00000024832	57484	RNF150
605.388	-0.0340298	0.183219	-0.185733	0.852654	0.95899	ENSG00000024833	3141	HLCS
169.687	0.0365658	0.197035	0.18558	0.852774	0.95899	ENSG00000024834	118487	CHCHD1
134.764	0.0335807	0.180731	0.185805	0.852597	0.95899	ENSG00000024835	2073	ERCC5
55.6037	0.0443892	0.239128	0.185629	0.852736	0.95899	ENSG00000024836	NA	NA
2345.48	-0.0287421	0.155776	-0.184509	0.853614	0.959017	ENSG00000024837	50999	TMED5
2322.68	0.0244075	0.13204	0.18485	0.853347	0.959017	ENSG00000024838	23344	ESYT1
1570.88	-0.0150688	0.0814104	-0.185096	0.853154	0.959017	ENSG00000024839	113419	TEX261
1580.24	0.0224145	0.121324	0.184749	0.853426	0.959017	ENSG00000024840	550	AUP1
1405.18	0.0191655	0.103699	0.184818	0.853371	0.959017	ENSG00000024841	23435	TARDBP
676.206	0.0204145	0.110406	0.184905	0.853304	0.959017	ENSG00000024842	5898	RALA
491.477	0.0184896	0.0999675	0.184956	0.853264	0.959017	ENSG00000024843	55656	INTS8
416.697	-0.027812	0.15015	-0.185228	0.85305	0.959017	ENSG00000024844	10520	ZNF211
288.016	-0.0277632	0.150514	-0.184456	0.853656	0.959017	ENSG00000024845	10081	PDCD7
132.098	0.0513214	0.277919	0.184663	0.853494	0.959017	ENSG00000024846	94030	LRRC4B
122.985	0.0287672	0.156043	0.184354	0.853736	0.959017	ENSG00000024847	55686	MREG
104.316	-0.052952	0.287226	-0.184356	0.853734	0.959017	ENSG00000024848	4846	NOS3
30.0067	-0.0615146	0.332048	-0.185258	0.853027	0.959017	ENSG00000024849	NA	NA
38.4279	-0.067729	0.366502	-0.184798	0.853387	0.959017	ENSG00000024850	NA	NA
32.7045	0.0776012	0.418619	0.185374	0.852935	0.959017	ENSG00000024851	732253	TDRG1
30.7448	0.0699654	0.379048	0.184582	0.853557	0.959017	ENSG00000024852	1621	DBH
2276.95	0.0250314	0.13614	0.183865	0.854119	0.959185	ENSG00000024853	10970	CKAP4
1930.36	0.023705	0.128835	0.183996	0.854017	0.959185	ENSG00000024854	3915	LAMC1
1485.72	0.0336375	0.182839	0.183974	0.854034	0.959185	ENSG00000024855	114803	MYSM1
424.888	0.0333904	0.18155	0.183918	0.854077	0.959185	ENSG00000024856	22891	ZNF365
6150.7	-0.0332207	0.1808	-0.183743	0.854215	0.959227	ENSG00000024857	47	ACLY
729.565	-0.0271303	0.148132	-0.183149	0.854681	0.959668	ENSG00000024858	1486	CTBS
274.874	0.0251001	0.13709	0.183092	0.854726	0.959668	ENSG00000024859	79632	FAM184A
3790.73	-0.0300958	0.164835	-0.182581	0.855126	0.959794	ENSG00000024860	283450	HECTD4
1092.66	0.0241203	0.132142	0.182533	0.855164	0.959794	ENSG00000024861	56731	SLC2A4RG
710.951	0.0220339	0.120782	0.182427	0.855248	0.959794	ENSG00000024862	7675	ZNF121
308.457	0.0300928	0.164766	0.182639	0.855081	0.959794	ENSG00000024863	8506	CNTNAP1
147.681	-0.0292157	0.160141	-0.182438	0.855239	0.959794	ENSG00000024864	NA	NA
46.6403	0.035738	0.195516	0.182788	0.854964	0.959794	ENSG00000024865	80755	AARSD1
39.0554	-0.0801276	0.438359	-0.18279	0.854963	0.959794	ENSG00000024866	NA	NA
697.877	-0.0470544	0.258441	-0.18207	0.855527	0.960042	ENSG00000024867	3838	KPNA2
2121.96	0.0230257	0.126754	0.181657	0.855852	0.960198	ENSG00000024868	55031	USP47
857.818	0.0169418	0.0932585	0.181665	0.855845	0.960198	ENSG00000024869	11137	PWP1
151.354	-0.0624406	0.343846	-0.181594	0.855901	0.960198	ENSG00000024870	5053	PAH
91.9745	-0.0453617	0.249706	-0.181661	0.855849	0.960198	ENSG00000024871	1565	CYP2D6
899.107	0.0595516	0.328849	0.181091	0.856296	0.960575	ENSG00000024872	3791	KDR
2297.31	-0.02996	0.165522	-0.181003	0.856365	0.960586	ENSG00000024873	8925	HERC1
78.8099	0.0560379	0.30978	0.180896	0.856449	0.960615	ENSG00000024874	54826	GIN1
2098.87	0.0294979	0.16384	0.180041	0.85712	0.960767	ENSG00000024875	51747	LUC7L3
1745.28	-0.0205999	0.114146	-0.18047	0.856783	0.960767	ENSG00000024876	9588	PRDX6
1141.22	0.0566478	0.314753	0.179975	0.857172	0.960767	ENSG00000024877	360	AQP3
952.845	0.0198896	0.110424	0.18012	0.857058	0.960767	ENSG00000024878	23047	PDS5B
247.284	-0.0233955	0.129665	-0.18043	0.856815	0.960767	ENSG00000024879	55471	NDUFAF7
198.64	-0.0452622	0.251469	-0.179991	0.857159	0.960767	ENSG00000024880	54882	ANKHD1
131.988	0.0268426	0.148907	0.180264	0.856946	0.960767	ENSG00000024881	55223	TRIM62
42.8597	0.0482	0.267667	0.180074	0.857094	0.960767	ENSG00000024882	79986	ZNF702P
49.2202	0.103588	0.57494	0.180172	0.857017	0.960767	ENSG00000024883	339666	LOC339666
24.2501	-0.0482546	0.26798	-0.180068	0.857099	0.960767	ENSG00000024884	105373951	LOC105373951
390.888	0.0267265	0.148636	0.179811	0.857301	0.96078	ENSG00000024885	5163	PDK1
165.151	-0.0371945	0.206848	-0.179816	0.857297	0.96078	ENSG00000024886	100130522	PARD6G-AS1
10152.8	0.0305605	0.170343	0.179406	0.857619	0.96094	ENSG00000024887	6176	RPLP1
451.183	-0.0288233	0.160553	-0.179525	0.857526	0.96094	ENSG00000024888	51125	GOLGA7
69.9616	0.0428451	0.238817	0.179406	0.857619	0.96094	ENSG00000024889	64172	OSGEPL1
47.3564	-0.039718	0.221712	-0.179142	0.857826	0.961078	ENSG00000024890	NA	NA
37.7916	-0.0458281	0.255882	-0.179099	0.85786	0.961078	ENSG00000024891	401019	RPS15P4
3314.92	-0.0164211	0.0917669	-0.178943	0.857982	0.961135	ENSG00000024892	23062	GGA2
25.8338	-0.0727545	0.406712	-0.178885	0.858028	0.961135	ENSG00000024893	162963	ZNF610
1271.31	0.0216864	0.121897	0.177908	0.858796	0.961799	ENSG00000024894	10427	SEC24B
883.56	0.0286451	0.161013	0.177906	0.858797	0.961799	ENSG00000024895	26033	ATRNL1
207.597	0.0365599	0.20538	0.178011	0.858714	0.961799	ENSG00000024896	1031	CDKN2C
305.848	0.0326601	0.184139	0.177366	0.859221	0.962207	ENSG00000024897	56944	OLFML3
8177.71	-0.0233442	0.133003	-0.175517	0.860674	0.962255	ENSG00000024898	9774	BCLAF1
1771.66	0.0155131	0.0883505	0.175586	0.860619	0.962255	ENSG00000024899	54904	NSD3
2034.17	0.0308842	0.175111	0.176369	0.860004	0.962255	ENSG00000024900	64778	FNDC3B
1139.99	0.0342166	0.194514	0.175908	0.860366	0.962255	ENSG00000024901	57466	SCAF4
812.778	0.0222501	0.126537	0.175839	0.860421	0.962255	ENSG00000024902	26127	FGFR1OP2
808.046	0.0221782	0.125459	0.176776	0.859684	0.962255	ENSG00000024903	4833	NME4
625.679	-0.0137174	0.078063	-0.175722	0.860512	0.962255	ENSG00000024904	90324	CCDC97
532.356	0.0342106	0.194842	0.175581	0.860623	0.962255	ENSG00000024905	441951	ZFAS1
637.009	0.0464333	0.264262	0.175709	0.860522	0.962255	ENSG00000024906	221188	ADGRG5
505.088	-0.0262191	0.148352	-0.176736	0.859716	0.962255	ENSG00000024907	6884	TAF13
496.621	0.028035	0.15879	0.176554	0.859859	0.962255	ENSG00000024908	55054	ATG16L1
504.698	0.0160922	0.0911245	0.176596	0.859826	0.962255	ENSG00000024909	23048	FNBP1
444.215	0.0462736	0.26171	0.176813	0.859655	0.962255	ENSG00000024910	65065	NBEAL1
347.522	0.0264331	0.149993	0.176229	0.860114	0.962255	ENSG00000024911	376497	SLC27A1
265.324	-0.0354755	0.201353	-0.176185	0.860148	0.962255	ENSG00000024912	84078	KBTBD7
208.163	-0.0565466	0.319837	-0.176798	0.859667	0.962255	ENSG00000024913	200895	DHFR2
164.586	-0.0237551	0.134559	-0.17654	0.85987	0.962255	ENSG00000024914	84542	SANBR
152.023	-0.0450312	0.254312	-0.177071	0.859453	0.962255	ENSG00000024915	7694	ZNF135
143.003	-0.0426573	0.240937	-0.177048	0.859471	0.962255	ENSG00000024916	7584	ZNF35
127.464	-0.0273493	0.154842	-0.176626	0.859802	0.962255	ENSG00000024917	79140	CCDC28B
62.857	-0.0321033	0.182774	-0.175645	0.860573	0.962255	ENSG00000024918	101928069	DPP3-DT
34.0164	-0.0723872	0.411807	-0.175779	0.860467	0.962255	ENSG00000024919	9034	CCRL2
23.0268	0.0412559	0.234885	0.175643	0.860575	0.962255	ENSG00000024920	NA	NA
24.2627	0.0571413	0.324208	0.176249	0.860098	0.962255	ENSG00000024921	NA	NA
574.049	-0.0209172	0.119227	-0.17544	0.860734	0.962256	ENSG00000024922	23163	GGA3
326.051	-0.0293025	0.167322	-0.175126	0.860981	0.962449	ENSG00000024923	9726	ZNF646
68.4454	0.107316	0.612988	0.175071	0.861024	0.962449	ENSG00000024924	100288332	NPIPA5
76.0787	0.0435482	0.248923	0.174947	0.861122	0.962492	ENSG00000024925	154	ADRB2
1138.07	0.0245645	0.140854	0.174397	0.861554	0.962515	ENSG00000024926	23644	EDC4
555.692	0.0317784	0.181799	0.174799	0.861237	0.962515	ENSG00000024927	2957	GTF2A1
512.028	-0.0248298	0.142213	-0.174596	0.861397	0.962515	ENSG00000024928	29966	STRN3
398.307	-0.0331987	0.190291	-0.174463	0.861502	0.962515	ENSG00000024929	57343	ZNF304
283.538	0.0294599	0.168601	0.174732	0.861291	0.962515	ENSG00000024930	55501	CHST12
245.993	-0.0250725	0.143707	-0.174469	0.861497	0.962515	ENSG00000024931	29088	MRPL15
22.7712	-0.0518693	0.29706	-0.174609	0.861387	0.962515	ENSG00000024932	NA	NA
45.8675	0.0582864	0.334937	0.174022	0.861848	0.962721	ENSG00000024933	NA	NA
25.5412	-0.0420312	0.241541	-0.174013	0.861855	0.962721	ENSG00000024934	NA	NA
2120.79	-0.0330245	0.190343	-0.1735	0.862258	0.962821	ENSG00000024935	9972	NUP153
484.123	-0.0335018	0.192981	-0.173601	0.862179	0.962821	ENSG00000024936	10417	SPON2
329.632	-0.0227685	0.131203	-0.173536	0.86223	0.962821	ENSG00000024937	7270	TTF1
343.584	0.0367302	0.211854	0.173375	0.862357	0.962821	ENSG00000024938	55229	PANK4
95.2343	-0.0455081	0.261936	-0.173737	0.862072	0.962821	ENSG00000024939	55072	RNF31
109.808	0.037504	0.216243	0.173434	0.86231	0.962821	ENSG00000024940	25946	ZNF385A
23.9059	0.0676877	0.389923	0.173593	0.862186	0.962821	ENSG00000024941	7638	ZNF221
7695.95	0.0300578	0.173628	0.173116	0.86256	0.962874	ENSG00000024942	6209	RPS15
1074.89	0.0164413	0.0952798	0.172558	0.862999	0.962874	ENSG00000024943	23585	TMEM50A
561.905	0.0224357	0.129822	0.172819	0.862794	0.962874	ENSG00000024944	79954	NOL10
403.239	0.033832	0.196138	0.172491	0.863051	0.962874	ENSG00000024945	11218	DDX20
284.802	-0.0326582	0.189136	-0.172671	0.86291	0.962874	ENSG00000024946	NA	NA
254.743	0.0354546	0.205431	0.172586	0.862977	0.962874	ENSG00000024947	4015	LOX
227.021	0.036173	0.209375	0.172767	0.862835	0.962874	ENSG00000024948	100505648	RAD51-AS1
179.56	0.0269155	0.155681	0.172889	0.862738	0.962874	ENSG00000024949	54531	MIER2
127.699	-0.0340986	0.197594	-0.172569	0.86299	0.962874	ENSG00000024950	374928	ZNF773
118.985	-0.130854	0.756247	-0.173031	0.862627	0.962874	ENSG00000024951	9720	CCDC144A
79.3745	0.0410192	0.236782	0.173236	0.862466	0.962874	ENSG00000024952	493812	HCG11
577.037	0.0208661	0.121079	0.172335	0.863174	0.962945	ENSG00000024953	51074	APIP
2951.78	-0.0178078	0.103464	-0.172117	0.863346	0.963006	ENSG00000024954	29123	ANKRD11
78.1723	-0.0351843	0.204395	-0.172139	0.863328	0.963006	ENSG00000024955	92092	ZC3HAV1L
415.319	-0.0349528	0.20327	-0.171952	0.863475	0.963084	ENSG00000024956	253430	IPMK
19675.8	0.0290539	0.172073	0.168846	0.865918	0.96317	ENSG00000024957	3105	HLA-A
9523.34	0.0331675	0.196571	0.16873	0.866009	0.96317	ENSG00000024958	6144	RPL21
4980.78	0.0212339	0.124901	0.170005	0.865006	0.96317	ENSG00000024959	3799	KIF5B
2438.59	-0.0392476	0.229169	-0.171261	0.864019	0.96317	ENSG00000024960	4291	MLF1
1794.87	0.0179266	0.104563	0.171443	0.863875	0.96317	ENSG00000024961	5311	PKD2
1626.51	0.0327187	0.192804	0.169699	0.865247	0.96317	ENSG00000024962	151987	PPP4R2
1124.54	-0.0230166	0.136454	-0.168677	0.866051	0.96317	ENSG00000024963	9324	HMGN3
1032.3	-0.020913	0.123616	-0.169177	0.865657	0.96317	ENSG00000024964	25871	NEPRO
906.603	-0.0170266	0.100879	-0.168783	0.865968	0.96317	ENSG00000024965	91050	CCDC149
894.336	0.0219904	0.129612	0.169664	0.865275	0.96317	ENSG00000024966	3454	IFNAR1
768.522	0.0165379	0.0970376	0.170428	0.864673	0.96317	ENSG00000024967	4150	MAZ
768.253	-0.0265097	0.157079	-0.168767	0.86598	0.96317	ENSG00000024968	150776	SMPD4BP
717.166	-0.0308335	0.180141	-0.171164	0.864095	0.96317	ENSG00000024969	57507	ZNF608
390.466	-0.0239574	0.141703	-0.169068	0.865743	0.96317	ENSG00000024970	6389	SDHA
519.326	-0.0237069	0.139112	-0.170416	0.864683	0.96317	ENSG00000024971	114804	RNF157
342.06	0.0181634	0.107674	0.168689	0.866041	0.96317	ENSG00000024972	51619	UBE2D4
329.178	-0.0137308	0.0804955	-0.170578	0.864555	0.96317	ENSG00000024973	11097	NUP42
336.688	-0.0267102	0.158078	-0.168969	0.865821	0.96317	ENSG00000024974	388789	SMIM26
326.097	-0.0174018	0.101914	-0.17075	0.86442	0.96317	ENSG00000024975	8161	COIL
336.692	-0.062481	0.368308	-0.169643	0.865291	0.96317	ENSG00000024976	6382	SDC1
293.776	-0.0284694	0.167316	-0.170154	0.864889	0.96317	ENSG00000024977	84133	ZNRF3
251.874	0.020598	0.121864	0.169025	0.865777	0.96317	ENSG00000024978	92	ACVR2A
227.431	0.0282342	0.165046	0.171068	0.86417	0.96317	ENSG00000024979	255783	INAFM1
208.173	-0.0211005	0.125104	-0.168664	0.866061	0.96317	ENSG00000024980	53917	RAB24
153.945	-0.033119	0.19331	-0.171326	0.863968	0.96317	ENSG00000024981	493861	EID3
140.411	-0.0633905	0.372621	-0.170121	0.864915	0.96317	ENSG00000024982	79652	TMEM204
106.051	0.0676614	0.39999	0.169158	0.865673	0.96317	ENSG00000024983	26226	FBXW4P1
110.874	-0.0568351	0.333838	-0.170247	0.864816	0.96317	ENSG00000024984	NA	NA
102.487	0.0483155	0.285685	0.169122	0.865701	0.96317	ENSG00000024985	NA	NA
89.2618	-0.0538141	0.314212	-0.171267	0.864014	0.96317	ENSG00000024986	NA	NA
33.9599	-0.0436512	0.254888	-0.171256	0.864022	0.96317	ENSG00000024987	NA	NA
65.5385	-0.0251892	0.148397	-0.169742	0.865213	0.96317	ENSG00000024988	54830	NUP62CL
66.4477	-0.0281416	0.165562	-0.169976	0.865029	0.96317	ENSG00000024989	474343	SPIN2B
60.3837	-0.0369783	0.216824	-0.170545	0.864581	0.96317	ENSG00000024990	NA	NA
32.4347	0.0409872	0.240972	0.170092	0.864938	0.96317	ENSG00000024991	NA	NA
46.7742	-0.0370838	0.218548	-0.169683	0.86526	0.96317	ENSG00000024992	100129716	ARRDC3-AS1
46.7825	0.0327518	0.193782	0.169014	0.865786	0.96317	ENSG00000024993	123688	HYKK
33.2041	0.0479372	0.279251	0.171664	0.863702	0.96317	ENSG00000024994	6556	SLC11A1
29.8375	0.0622194	0.367907	0.169117	0.865704	0.96317	ENSG00000024995	114800	CCDC85A
24.8645	0.0548859	0.323269	0.169784	0.86518	0.96317	ENSG00000024996	729723	DNAJC27-AS1
27.3638	0.0708959	0.420405	0.168637	0.866082	0.96317	ENSG00000024997	NA	NA
23.9679	0.0749492	0.444084	0.168772	0.865976	0.96317	ENSG00000024998	387914	SHISA2
21.5074	-0.0778153	0.458189	-0.169832	0.865142	0.96317	ENSG00000024999	57569	ARHGAP20
130.179	-0.0218179	0.129758	-0.168142	0.866471	0.96339	ENSG00000025000	79178	THTPA
97.3965	-0.0350686	0.208554	-0.168151	0.866464	0.96339	ENSG00000025001	79816	TLE6
76.5116	-0.0450774	0.26818	-0.168087	0.866515	0.96339	ENSG00000025002	154661	RUNDC3B
74.2081	0.0377488	0.224533	0.168121	0.866488	0.96339	ENSG00000025003	102723582	WDR5B-DT
4199.13	-0.0209816	0.124929	-0.167948	0.866624	0.963446	ENSG00000025004	22992	KDM2A
67.2116	-0.0455199	0.271438	-0.167699	0.86682	0.963598	ENSG00000025005	101241892	NPTN-IT1
796.623	-0.0192599	0.114971	-0.167519	0.866961	0.963624	ENSG00000025006	285362	SUMF1
21.4267	-0.0496274	0.296246	-0.167521	0.86696	0.963624	ENSG00000025007	55130	ODAD2
1285	-0.0153608	0.0918383	-0.167259	0.867166	0.963786	ENSG00000025008	5119	CHMP1A
3769.85	0.0396125	0.237318	0.166918	0.867435	0.963893	ENSG00000025009	8404	SPARCL1
3268	-0.02397	0.143658	-0.166855	0.867484	0.963893	ENSG00000025010	56270	WDR45B
750.597	0.0334989	0.200878	0.166763	0.867557	0.963893	ENSG00000025011	64761	PARP12
34.2441	-0.0344652	0.206632	-0.166795	0.867531	0.963893	ENSG00000025012	100128511	NEBL-AS1
37.7338	-0.0609077	0.365163	-0.166796	0.867531	0.963893	ENSG00000025013	NA	NA
608.22	-0.0250913	0.150744	-0.166449	0.867803	0.964036	ENSG00000025014	113444	SMIM12
400.983	0.0249529	0.149885	0.16648	0.867779	0.964036	ENSG00000025015	26750	RPS6KC1
4348.4	-0.0174664	0.105028	-0.166302	0.867919	0.964095	ENSG00000025016	3151	HMGN2
1557.25	0.0316669	0.190498	0.166232	0.867974	0.964095	ENSG00000025017	11098	PRSS23
3916.99	0.0218003	0.131696	0.165536	0.868522	0.964235	ENSG00000025018	8826	IQGAP1
1578.01	-0.0215156	0.130268	-0.165165	0.868814	0.964235	ENSG00000025019	5829	PXN
779.871	-0.0244028	0.147386	-0.165571	0.868494	0.964235	ENSG00000025020	997	CDC34
610.674	0.0274736	0.166299	0.165206	0.868781	0.964235	ENSG00000025021	79691	QTRT2
522.229	-0.041591	0.251	-0.165701	0.868392	0.964235	ENSG00000025022	388796	SNHG17
300.451	0.0266964	0.161572	0.165228	0.868764	0.964235	ENSG00000025023	93343	MVB12A
237.553	-0.0466439	0.282618	-0.165042	0.868911	0.964235	ENSG00000025024	79836	LONRF3
114.511	0.0333128	0.201802	0.165076	0.868884	0.964235	ENSG00000025025	203054	ADCK5
97.512	-0.0364139	0.220319	-0.165278	0.868725	0.964235	ENSG00000025026	151306	GPBAR1
66.5083	0.0566701	0.341726	0.165835	0.868287	0.964235	ENSG00000025027	NA	NA
48.4667	0.0813646	0.491452	0.16556	0.868504	0.964235	ENSG00000025028	360200	TMPRSS9
46.6149	-0.0379685	0.22886	-0.165902	0.868234	0.964235	ENSG00000025029	401409	RAB19
25.8704	-0.0416448	0.251145	-0.16582	0.868299	0.964235	ENSG00000025030	677834	SNORA55
29.4557	0.0615315	0.372863	0.165024	0.868925	0.964235	ENSG00000025031	NA	NA
1508.9	0.102197	0.619755	0.164899	0.869023	0.964279	ENSG00000025032	3437	IFIT3
1229.69	-0.0228187	0.138654	-0.164573	0.86928	0.964367	ENSG00000025033	6543	SLC8A2
1014.66	0.0194937	0.118345	0.164719	0.869165	0.964367	ENSG00000025034	119391	GSTO2
171.758	0.0379208	0.230367	0.16461	0.869251	0.964367	ENSG00000025035	NA	NA
895.255	0.0249899	0.152146	0.164249	0.869535	0.964482	ENSG00000025036	23530	NNT
411.731	-0.0202156	0.123102	-0.164218	0.86956	0.964482	ENSG00000025037	22949	PTGR1
27.6677	0.0491803	0.299259	0.16434	0.869463	0.964482	ENSG00000025038	653658	RPS23P8
1039.92	-0.0234341	0.142863	-0.164032	0.869706	0.964556	ENSG00000025039	91689	SMDT1
345.64	-0.019341	0.117945	-0.163983	0.869744	0.964556	ENSG00000025040	221710	SMIM13
2050.97	0.0153052	0.0934677	0.163749	0.869929	0.964612	ENSG00000025041	5253	PHF2
1233.26	0.0217064	0.132755	0.163507	0.870119	0.964612	ENSG00000025042	4259	MGST3
720.44	0.0215429	0.131696	0.16358	0.870062	0.964612	ENSG00000025043	51088	KLHL5
304.393	-0.0270649	0.165565	-0.16347	0.870149	0.964612	ENSG00000025044	157697	ERICH1
102.122	-0.0362456	0.221714	-0.163479	0.870142	0.964612	ENSG00000025045	NA	NA
37.0926	0.0473368	0.289253	0.163652	0.870005	0.964612	ENSG00000025046	1396	CRIP1
6572.38	0.0284427	0.174197	0.163279	0.870299	0.964714	ENSG00000025047	27125	AFF4
3732.32	-0.0189275	0.116074	-0.163064	0.870468	0.964835	ENSG00000025048	3993	LLGL2
1580.29	-0.0537155	0.329569	-0.162987	0.870528	0.964837	ENSG00000025049	6004	RGS16
775.203	-0.0176382	0.108447	-0.162643	0.870799	0.964876	ENSG00000025050	23512	SUZ12
501.225	-0.0170548	0.104798	-0.162739	0.870724	0.964876	ENSG00000025051	6787	NEK4
217.434	-0.0206451	0.126854	-0.162746	0.870718	0.964876	ENSG00000025052	10505	SEMA4F
69.3126	0.0306913	0.188697	0.162649	0.870795	0.964876	ENSG00000025053	83473	KATNAL2
1230.08	-0.0281941	0.173551	-0.162454	0.870949	0.964976	ENSG00000025054	9354	UBE4A
2599.02	0.0131182	0.0808286	0.162296	0.871073	0.965049	ENSG00000025055	100505641	FGD5-AS1
165.14	-0.0314808	0.194345	-0.161984	0.871318	0.96519	ENSG00000025056	6320	CLEC11A
59.5475	0.0361452	0.223111	0.162006	0.871301	0.96519	ENSG00000025057	57697	FANCM
202.88	0.0303611	0.187673	0.161777	0.871482	0.96524	ENSG00000025058	23708	GSPT2
26.0677	0.0371671	0.229674	0.161825	0.871444	0.96524	ENSG00000025059	NA	NA
216.997	0.0269235	0.166565	0.16164	0.871589	0.965294	ENSG00000025060	114796	PSMG3-AS1
424.29	-0.0274937	0.170304	-0.161439	0.871748	0.965361	ENSG00000025061	55900	ZNF302
365.78	-0.0286697	0.177694	-0.161343	0.871823	0.965361	ENSG00000025062	9732	DOCK4
64.7801	-0.0311983	0.193371	-0.161339	0.871826	0.965361	ENSG00000025063	158135	TTLL11
352.377	-0.0181415	0.112615	-0.161093	0.87202	0.965444	ENSG00000025064	402055	SRRD
46.1122	-0.0295018	0.183059	-0.16116	0.871967	0.965444	ENSG00000025065	54760	PCSK4
1092.64	-0.0283119	0.176136	-0.160739	0.872299	0.965622	ENSG00000025066	4012	LNPEP
247.094	0.0345392	0.214839	0.160768	0.872276	0.965622	ENSG00000025067	55759	WDR12
6420.67	-0.0252441	0.15956	-0.158211	0.874291	0.965654	ENSG00000025068	6158	RPL28
4703.06	0.0287305	0.18011	0.159516	0.873262	0.965654	ENSG00000025069	22862	FNDC3A
4600.62	-0.0212844	0.134348	-0.158427	0.87412	0.965654	ENSG00000025070	4043	LRPAP1
2035.9	-0.0385484	0.240751	-0.160117	0.872789	0.965654	ENSG00000025071	6095	RORA
1543.81	-0.013572	0.0850113	-0.15965	0.873157	0.965654	ENSG00000025072	8545	CGGBP1
1359.01	0.0243411	0.152998	0.159094	0.873595	0.965654	ENSG00000025073	55681	SCYL2
1257.25	-0.0154097	0.0974585	-0.158116	0.874365	0.965654	ENSG00000025074	55234	SMU1
1241.41	0.0211099	0.133269	0.1584	0.874141	0.965654	ENSG00000025075	23250	ATP11A
1024.17	-0.0201388	0.126336	-0.159406	0.873349	0.965654	ENSG00000025076	55787	TXLNG
983.284	0.0322595	0.201641	0.159985	0.872893	0.965654	ENSG00000025077	2531	KDSR
963.199	-0.015574	0.097047	-0.160479	0.872503	0.965654	ENSG00000025078	26260	FBXO25
872.934	-0.0239968	0.149406	-0.160614	0.872397	0.965654	ENSG00000025079	80097	MZT2B
936.236	-0.0175317	0.110066	-0.159284	0.873445	0.965654	ENSG00000025080	399909	PCNX3
868.886	0.0261826	0.163854	0.159792	0.873045	0.965654	ENSG00000025081	89927	BMERB1
754.468	-0.0153648	0.0960309	-0.159998	0.872882	0.965654	ENSG00000025082	54811	ZNF562
737.598	0.0197741	0.125147	0.158007	0.874451	0.965654	ENSG00000025083	2185	PTK2B
734.13	-0.021673	0.13673	-0.15851	0.874055	0.965654	ENSG00000025084	7982	ST7
583.671	0.0242163	0.151446	0.1599	0.87296	0.965654	ENSG00000025085	26517	TIMM13
642.326	-0.0245324	0.15302	-0.160321	0.872628	0.965654	ENSG00000025086	84132	USP42
629.901	-0.0145298	0.0918688	-0.158158	0.874333	0.965654	ENSG00000025087	6240	RRM1
636.333	-0.0245552	0.154212	-0.159231	0.873487	0.965654	ENSG00000025088	51171	HSD17B14
540.027	-0.026081	0.165048	-0.15802	0.874441	0.965654	ENSG00000025089	59269	HIVEP3
392.538	0.0451503	0.282991	0.159547	0.873238	0.965654	ENSG00000025090	54885	TBC1D8B
348.775	-0.0290788	0.182987	-0.158911	0.873739	0.965654	ENSG00000025091	84811	BUD13
266.186	-0.0301121	0.190016	-0.158472	0.874085	0.965654	ENSG00000025092	3430	IFI35
244.207	-0.0205291	0.129606	-0.158397	0.874144	0.965654	ENSG00000025093	115509	ZNF689
250.502	-0.0175139	0.109645	-0.159733	0.873091	0.965654	ENSG00000025094	133015	PACRGL
206.304	-0.025035	0.158272	-0.158177	0.874317	0.965654	ENSG00000025095	7539	ZFP37
156.742	-0.0230258	0.145043	-0.158751	0.873865	0.965654	ENSG00000025096	NA	NA
161.299	0.0449263	0.280456	0.16019	0.872731	0.965654	ENSG00000025097	728568	UQCC6
166.484	0.0379771	0.240217	0.158095	0.874382	0.965654	ENSG00000025098	100129060	SEMA3F-AS1
129.851	-0.0351782	0.219656	-0.160151	0.872762	0.965654	ENSG00000025099	642852	LINC00205
82.8519	-0.0568453	0.359447	-0.158146	0.874341	0.965654	ENSG00000025100	NA	NA
39.9411	-0.0352701	0.222004	-0.158871	0.87377	0.965654	ENSG00000025101	284739	C20orf204
37.0328	-0.0373387	0.233458	-0.159937	0.87293	0.965654	ENSG00000025102	NA	NA
35.9802	-0.0325591	0.205664	-0.158312	0.874211	0.965654	ENSG00000025103	NA	NA
982.61	-0.0307787	0.195606	-0.15735	0.874969	0.965881	ENSG00000025104	57693	ZNF317
862.499	-0.0210091	0.133311	-0.157595	0.874776	0.965881	ENSG00000025105	25852	ARMC8
705.36	-0.0198222	0.126042	-0.157267	0.875034	0.965881	ENSG00000025106	10362	HMG20B
130.87	-0.0321756	0.204162	-0.157598	0.874773	0.965881	ENSG00000025107	112849	L3HYPDH
43.38	-0.0388393	0.246681	-0.157448	0.874892	0.965881	ENSG00000025108	79866	BORA
30.5279	-0.0660647	0.420201	-0.157222	0.87507	0.965881	ENSG00000025109	NA	NA
22.6436	0.0571098	0.362976	0.157338	0.874979	0.965881	ENSG00000025110	NA	NA
2680.33	0.0290713	0.18597	0.156323	0.875779	0.965882	ENSG00000025111	2033	EP300
2442.26	-0.0185503	0.11863	-0.156372	0.87574	0.965882	ENSG00000025112	10658	CELF1
1116.02	-0.0245178	0.156354	-0.156809	0.875395	0.965882	ENSG00000025113	23373	CRTC1
834.772	0.0208221	0.13263	0.156994	0.87525	0.965882	ENSG00000025114	9138	ARHGEF1
299.131	0.0201191	0.128182	0.156958	0.875278	0.965882	ENSG00000025115	90550	MCU
309.252	0.0259174	0.165481	0.156619	0.875545	0.965882	ENSG00000025116	201292	TRIM65
237.447	0.0625409	0.399782	0.156438	0.875688	0.965882	ENSG00000025117	112597	CYTOR
122.381	0.0479824	0.306654	0.156471	0.875662	0.965882	ENSG00000025118	84775	ZNF607
95.9934	0.0292762	0.186764	0.156755	0.875438	0.965882	ENSG00000025119	55063	ZCWPW1
59.4571	-0.0369519	0.236267	-0.156399	0.875719	0.965882	ENSG00000025120	63943	FKBPL
31.8074	0.0418465	0.267433	0.156475	0.875659	0.965882	ENSG00000025121	NA	NA
26.0949	0.0473804	0.302703	0.156524	0.87562	0.965882	ENSG00000025122	100507050	TPBGL
234.121	-0.0219923	0.140805	-0.15619	0.875883	0.965932	ENSG00000025123	23403	FBXO46
1324.48	-0.0241536	0.155032	-0.155797	0.876193	0.965965	ENSG00000025124	25798	BRI3
548.913	-0.0222971	0.142912	-0.15602	0.876018	0.965965	ENSG00000025125	112495	GTF3C6
460.204	-0.018092	0.116036	-0.155917	0.876098	0.965965	ENSG00000025126	55763	EXOC1
144.636	-0.0206991	0.132854	-0.155803	0.876188	0.965965	ENSG00000025127	80235	PIGZ
95.9983	0.0466982	0.299775	0.155778	0.876208	0.965965	ENSG00000025128	163255	ZNF540
2527.59	0.020918	0.134633	0.15537	0.87653	0.965983	ENSG00000025129	6249	CLIP1
538.305	0.0152841	0.0982378	0.155583	0.876362	0.965983	ENSG00000025130	9166	EBAG9
427.095	-0.022039	0.141941	-0.155269	0.87661	0.965983	ENSG00000025131	56977	STOX2
347.834	-0.0184915	0.119142	-0.155205	0.876659	0.965983	ENSG00000025132	83860	TAF3
178.02	-0.029179	0.187889	-0.155299	0.876586	0.965983	ENSG00000025133	84912	SLC35B4
113.405	0.0352254	0.227029	0.155158	0.876696	0.965983	ENSG00000025134	85446	ZFHX2
165.791	0.0563452	0.362498	0.155436	0.876478	0.965983	ENSG00000025135	NA	NA
28.9679	0.1049	0.674926	0.155424	0.876487	0.965983	ENSG00000025136	NA	NA
673.834	-0.0165628	0.106806	-0.155073	0.876764	0.965992	ENSG00000025137	23484	LEPROTL1
415.236	0.0248324	0.160253	0.154958	0.876855	0.966027	ENSG00000025138	636	BICD1
1192.16	0.0157013	0.102181	0.153661	0.877877	0.966102	ENSG00000025139	5256	PHKA2
968.883	-0.0211652	0.137329	-0.154121	0.877514	0.966102	ENSG00000025140	80306	MED28
997.579	0.0237713	0.154642	0.153718	0.877832	0.966102	ENSG00000025141	4289	MKLN1
1107.86	0.0226188	0.147181	0.15368	0.877862	0.966102	ENSG00000025142	192669	AGO3
1002.1	-0.0198905	0.129485	-0.153612	0.877916	0.966102	ENSG00000025143	23593	HEBP2
637.961	-0.0222303	0.14424	-0.15412	0.877515	0.966102	ENSG00000025144	285282	RABL3
313.316	-0.0318507	0.20577	-0.154788	0.876989	0.966102	ENSG00000025145	4858	NOVA2
250.554	-0.0348115	0.225658	-0.154267	0.877399	0.966102	ENSG00000025146	55024	BANK1
257.445	-0.0327648	0.213234	-0.153657	0.877881	0.966102	ENSG00000025147	NA	NA
221.652	-0.0313795	0.203916	-0.153884	0.877701	0.966102	ENSG00000025148	84251	SGIP1
168.68	0.0219377	0.141894	0.154607	0.877131	0.966102	ENSG00000025149	80224	NUBPL
126.901	-0.0353948	0.229962	-0.153916	0.877676	0.966102	ENSG00000025150	6204	RPS10
145.365	-0.0255102	0.166083	-0.153599	0.877926	0.966102	ENSG00000025151	10793	ZNF273
72.9129	-0.0233806	0.151648	-0.154177	0.877471	0.966102	ENSG00000025152	147929	ZNF565
104.918	0.0347519	0.225505	0.154108	0.877525	0.966102	ENSG00000025153	114044	MCM3AP-AS1
94.9996	0.0505086	0.328122	0.153932	0.877663	0.966102	ENSG00000025154	142679	DUSP19
37.6713	0.0432155	0.280828	0.153886	0.8777	0.966102	ENSG00000025155	NA	NA
155.475	-0.0278354	0.181413	-0.153437	0.878054	0.966178	ENSG00000025156	5889	RAD51C
617.269	-0.0172482	0.112526	-0.153283	0.878175	0.966247	ENSG00000025157	29800	ZDHHC1
269.726	-0.021429	0.139891	-0.153184	0.878253	0.966268	ENSG00000025158	136647	MPLKIP
1868.37	-0.036156	0.236281	-0.153021	0.878382	0.966344	ENSG00000025159	55802	DCP1A
4341.54	-0.0307039	0.20083	-0.152885	0.878489	0.966397	ENSG00000025160	9261	MAPKAPK2
1664.65	-0.0139584	0.0919862	-0.151744	0.879389	0.966542	ENSG00000025161	55174	INTS10
1536.92	0.028136	0.18518	0.151939	0.879235	0.966542	ENSG00000025162	26122	EPC2
167.784	-0.0601146	0.395127	-0.15214	0.879077	0.966542	ENSG00000025163	491	ATP2B2
265.397	0.0237566	0.156489	0.15181	0.879337	0.966542	ENSG00000025164	27434	POLM
263.637	-0.0176166	0.115616	-0.152372	0.878893	0.966542	ENSG00000025165	51095	TRNT1
199.274	-0.0200357	0.131605	-0.152241	0.878997	0.966542	ENSG00000025166	79925	SPEF2
191.321	0.0247391	0.162378	0.152355	0.878907	0.966542	ENSG00000025167	92259	MRPS36
148.362	-0.0420249	0.275406	-0.152593	0.878719	0.966542	ENSG00000025168	9477	MED20
172.597	0.034767	0.228957	0.15185	0.879306	0.966542	ENSG00000025169	4325	MMP16
149.925	-0.0389647	0.25597	-0.152224	0.87901	0.966542	ENSG00000025170	55190	NUDT11
81.0709	-0.0335672	0.220736	-0.152069	0.879132	0.966542	ENSG00000025171	55068	ENOX1
40.8746	-0.0482982	0.317855	-0.15195	0.879226	0.966542	ENSG00000025172	100506388	RPH3AL-AS1
21.4199	-0.0678494	0.445336	-0.152355	0.878907	0.966542	ENSG00000025173	NA	NA
1256.45	-0.012305	0.0812896	-0.151373	0.879682	0.966742	ENSG00000025174	90231	KIAA2013
108.657	-0.0482981	0.319243	-0.15129	0.879747	0.966742	ENSG00000025175	3162	HMOX1
62.8059	0.0302949	0.200237	0.151295	0.879743	0.966742	ENSG00000025176	7565	ZNF17
1459.16	-0.0159925	0.105945	-0.150951	0.880014	0.966791	ENSG00000025177	9223	MAGI1
525.095	0.0371425	0.246087	0.150933	0.880029	0.966791	ENSG00000025178	7351	UCP2
57.9996	0.0362831	0.240097	0.151118	0.879882	0.966791	ENSG00000025179	91151	TIGD7
53.087	0.0381289	0.252517	0.150996	0.879979	0.966791	ENSG00000025180	3718	JAK3
2371.08	-0.0183204	0.121652	-0.150596	0.880294	0.966855	ENSG00000025181	517	ATP5MC2
1884.27	-0.0168358	0.111794	-0.150597	0.880294	0.966855	ENSG00000025182	10133	OPTN
1155.33	0.0179568	0.119134	0.150728	0.88019	0.966855	ENSG00000025183	23309	SIN3B
387.489	0.0183284	0.121795	0.150485	0.880382	0.966855	ENSG00000025184	79074	C2orf49
350.938	-0.0166695	0.110757	-0.150505	0.880366	0.966855	ENSG00000025185	93550	ZFAND4
172.034	-0.0357592	0.237832	-0.150355	0.880485	0.966903	ENSG00000025186	151963	MB21D2
2322.53	0.0343676	0.229069	0.150031	0.88074	0.966973	ENSG00000025187	5970	RELA
2501.69	0.0474208	0.315953	0.150088	0.880695	0.966973	ENSG00000025188	9821	RB1CC1
327.175	0.020486	0.136596	0.149975	0.880785	0.966973	ENSG00000025189	NA	NA
264.847	-0.0237947	0.1585	-0.150124	0.880667	0.966973	ENSG00000025190	51188	SS18L2
2032.38	-0.0175048	0.117025	-0.149581	0.881095	0.967164	ENSG00000025191	10985	GCN1
465.756	0.0318541	0.21303	0.149529	0.881136	0.967164	ENSG00000025192	57185	NIPAL3
145.276	-0.0241818	0.161685	-0.149561	0.881111	0.967164	ENSG00000025193	64979	MRPL36
2176.82	-0.0301378	0.202265	-0.149002	0.881552	0.96722	ENSG00000025194	23197	FAF2
996.764	0.0337918	0.226976	0.148878	0.88165	0.96722	ENSG00000025195	7581	ZNF33A
941.436	0.0207885	0.139716	0.148791	0.881718	0.96722	ENSG00000025196	4650	MYO9B
397.695	0.0213231	0.142826	0.149294	0.881322	0.96722	ENSG00000025197	3704	ITPA
241.777	0.0196451	0.131503	0.149389	0.881247	0.96722	ENSG00000025198	55005	RMND1
170.468	-0.0341179	0.229272	-0.14881	0.881704	0.96722	ENSG00000025199	64895	PAPOLG
155.378	-0.0221453	0.148415	-0.149212	0.881387	0.96722	ENSG00000025200	55634	KRBOX4
75.4177	-0.0448198	0.301098	-0.148854	0.881669	0.96722	ENSG00000025201	257106	ARHGAP30
30.8712	0.0420925	0.282891	0.148794	0.881716	0.96722	ENSG00000025202	8350	H3C1
2992.13	0.0269309	0.181683	0.14823	0.882162	0.967281	ENSG00000025203	103910	MYL12B
984.725	-0.0179341	0.121014	-0.148198	0.882187	0.967281	ENSG00000025204	284001	CCDC57
449.007	-0.022708	0.152878	-0.148537	0.881919	0.967281	ENSG00000025205	862	RUNX1T1
202.492	0.049185	0.331393	0.148419	0.882012	0.967281	ENSG00000025206	4062	LY6H
110.563	-0.0288341	0.194567	-0.148196	0.882188	0.967281	ENSG00000025207	57335	ZNF286A
86.8639	0.0438844	0.295786	0.148365	0.882054	0.967281	ENSG00000025208	364	AQP7
88.4495	0.0398814	0.268894	0.148316	0.882093	0.967281	ENSG00000025209	23600	AMACR
1782.96	-0.0186484	0.126171	-0.147803	0.882498	0.967345	ENSG00000025210	22913	RALY
1600.07	-0.0287703	0.195121	-0.147449	0.882778	0.967345	ENSG00000025211	4045	LSAMP
1607.91	-0.0348607	0.235853	-0.147807	0.882495	0.967345	ENSG00000025212	7295	TXN
930.086	-0.0237712	0.160934	-0.147707	0.882574	0.967345	ENSG00000025213	1317	SLC31A1
413.898	0.0299368	0.203023	0.147455	0.882773	0.967345	ENSG00000025214	3956	LGALS1
259.838	-0.0162923	0.110064	-0.148026	0.882322	0.967345	ENSG00000025215	51013	EXOSC1
206.241	0.0281887	0.190725	0.147798	0.882502	0.967345	ENSG00000025216	51427	ZNF107
72.8186	0.0304891	0.206602	0.147574	0.882679	0.967345	ENSG00000025217	NA	NA
55.6479	-0.0430092	0.291691	-0.147448	0.882779	0.967345	ENSG00000025218	29930	PCDHB1
30.3686	-0.053076	0.360501	-0.147228	0.882952	0.96747	ENSG00000025219	23596	OPN3
478.893	-0.0198751	0.135115	-0.147098	0.883055	0.967518	ENSG00000025220	10168	ZNF197
28.005	0.0517995	0.352694	0.146868	0.883236	0.967652	ENSG00000025221	7851	MALL
59.1707	0.0386446	0.26357	0.14662	0.883432	0.967802	ENSG00000025222	NA	NA
79420.9	-0.027442	0.187955	-0.146003	0.883919	0.967845	ENSG00000025223	1114	CHGB
2306.48	-0.0293373	0.200598	-0.146249	0.883725	0.967845	ENSG00000025224	136319	MTPN
2059.36	-0.0207652	0.142541	-0.145678	0.884176	0.967845	ENSG00000025225	7417	VDAC2
1750.41	-0.0224937	0.156336	-0.143881	0.885595	0.967845	ENSG00000025226	11320	MGAT4A
1037.79	-0.0150397	0.103157	-0.145795	0.884083	0.967845	ENSG00000025227	3987	LIMS1
946.669	-0.0129019	0.0883806	-0.145981	0.883936	0.967845	ENSG00000025228	113829	SLC35A4
958.337	-0.0262799	0.18234	-0.144126	0.885401	0.967845	ENSG00000025229	4240	MFGE8
553.824	0.0227512	0.156704	0.145185	0.884564	0.967845	ENSG00000025230	63892	THADA
535.189	-0.0228238	0.158545	-0.143958	0.885534	0.967845	ENSG00000025231	90673	PPP1R3E
345.837	-0.0292711	0.202827	-0.144316	0.885251	0.967845	ENSG00000025232	57690	TNRC6C
405.909	-0.0165648	0.114251	-0.144986	0.884722	0.967845	ENSG00000025233	128977	C22orf39
326.112	0.0600837	0.413795	0.145201	0.884552	0.967845	ENSG00000025234	22844	FRMPD1
328.227	0.017274	0.118442	0.145844	0.884045	0.967845	ENSG00000025235	83480	PUS3
274.438	-0.0223668	0.154023	-0.145218	0.884539	0.967845	ENSG00000025236	22888	UBOX5
277.869	0.0390581	0.269703	0.144819	0.884854	0.967845	ENSG00000025237	256536	TCERG1L
226.302	-0.0288244	0.200094	-0.144055	0.885457	0.967845	ENSG00000025238	6405	SEMA3F
223.79	-0.0200014	0.138854	-0.144046	0.885464	0.967845	ENSG00000025239	54929	TMEM161A
229.074	-0.0186304	0.128769	-0.14468	0.884963	0.967845	ENSG00000025240	10966	RAB40B
191.44	0.0335135	0.23044	0.145433	0.884369	0.967845	ENSG00000025241	NA	NA
141.889	-0.0196451	0.134966	-0.145556	0.884272	0.967845	ENSG00000025242	54980	C2orf42
131.837	0.0499542	0.344019	0.145207	0.884547	0.967845	ENSG00000025243	1382	CRABP2
99.0082	0.0320348	0.22247	0.143996	0.885503	0.967845	ENSG00000025244	387509	GPR153
91.0289	0.0298469	0.20612	0.144804	0.884866	0.967845	ENSG00000025245	65251	ZNF649
93.8326	-0.0276373	0.191214	-0.144536	0.885077	0.967845	ENSG00000025246	6617	SNAPC1
98.7899	-0.0210753	0.145851	-0.144499	0.885107	0.967845	ENSG00000025247	445571	ZNG1C
85.9426	-0.0444656	0.306918	-0.144878	0.884807	0.967845	ENSG00000025248	80317	ZKSCAN3
48.7858	-0.0300959	0.207683	-0.144913	0.88478	0.967845	ENSG00000025249	644596	SMIM10L2B
35.8447	-0.0839119	0.577211	-0.145375	0.884415	0.967845	ENSG00000025250	101926900	DNAJB5-DT
34.5674	0.0518657	0.35921	0.144388	0.885194	0.967845	ENSG00000025251	NA	NA
35.158	0.0394558	0.27348	0.144273	0.885285	0.967845	ENSG00000025252	NA	NA
27.5208	-0.039855	0.274987	-0.144934	0.884763	0.967845	ENSG00000025253	339416	ANKRD45
27.5523	-0.0472998	0.326168	-0.145017	0.884698	0.967845	ENSG00000025254	440732	RPS7P3
27.2379	0.0400825	0.274938	0.145788	0.884089	0.967845	ENSG00000025255	NA	NA
24.1333	-0.0505015	0.346666	-0.145678	0.884176	0.967845	ENSG00000025256	NA	NA
24.2304	0.0346491	0.240829	0.143874	0.8856	0.967845	ENSG00000025257	30819	KCNIP2
24.3194	-0.0559069	0.381648	-0.146488	0.883536	0.967845	ENSG00000025258	NA	NA
2791.22	0.0318516	0.224148	0.142101	0.887001	0.967902	ENSG00000025259	57132	CHMP1B
1567.91	0.0224283	0.157454	0.142444	0.886729	0.967902	ENSG00000025260	9231	DLG5
1110.75	0.01796	0.126197	0.142317	0.88683	0.967902	ENSG00000025261	64430	PCNX4
1081.03	0.0249047	0.175217	0.142137	0.886972	0.967902	ENSG00000025262	1965	EIF2S1
965.615	-0.016807	0.117016	-0.14363	0.885793	0.967902	ENSG00000025263	94104	PAXBP1
864.122	-0.0301742	0.211566	-0.142623	0.886588	0.967902	ENSG00000025264	118460	EXOSC6
785.64	-0.0198889	0.139622	-0.142448	0.886726	0.967902	ENSG00000025265	4594	MMUT
748.497	-0.0189198	0.13202	-0.14331	0.886045	0.967902	ENSG00000025266	10056	FARSB
591.53	-0.022147	0.155456	-0.142465	0.886713	0.967902	ENSG00000025267	55578	SUPT20H
511.623	-0.0293444	0.205312	-0.142926	0.886349	0.967902	ENSG00000025268	171586	ABHD3
461.214	0.0165574	0.116257	0.142421	0.886748	0.967902	ENSG00000025269	28511	NKIRAS2
454.379	-0.0182403	0.128357	-0.142106	0.886996	0.967902	ENSG00000025270	131601	TPRA1
406.318	-0.0210118	0.147881	-0.142086	0.887012	0.967902	ENSG00000025271	7782	SLC30A4
414.038	-0.0154653	0.10779	-0.143476	0.885915	0.967902	ENSG00000025272	23536	ADAT1
282.347	0.0330456	0.231769	0.14258	0.886622	0.967902	ENSG00000025273	NA	NA
227.003	0.0418873	0.294087	0.142432	0.886739	0.967902	ENSG00000025274	4487	MSX1
174.825	0.0245812	0.172305	0.142661	0.886558	0.967902	ENSG00000025275	27079	RPUSD2
160.84	0.0188157	0.131326	0.143275	0.886073	0.967902	ENSG00000025276	9949	AMMECR1
43.1679	0.043568	0.305885	0.142432	0.886738	0.967902	ENSG00000025277	126231	ZNF573
36.3987	-0.0447227	0.31242	-0.143149	0.886172	0.967902	ENSG00000025278	NA	NA
25.6049	0.0516979	0.362918	0.142451	0.886724	0.967902	ENSG00000025279	1164	CKS2
24.6094	-0.0675165	0.469748	-0.143729	0.885714	0.967902	ENSG00000025280	110806273	SLC5A4-AS1
25.6875	0.0608155	0.423714	0.14353	0.885872	0.967902	ENSG00000025281	285190	RGPD4
1743.57	-0.0292865	0.206836	-0.141593	0.887401	0.96794	ENSG00000025282	55081	IFT57
903.589	-0.0360993	0.254693	-0.141737	0.887288	0.96794	ENSG00000025283	4864	NPC1
256.748	-0.0254987	0.179634	-0.141948	0.887121	0.96794	ENSG00000025284	4863	NPAT
171.022	0.0237914	0.167953	0.141655	0.887352	0.96794	ENSG00000025285	79629	OCEL1
147.708	-0.0208672	0.147192	-0.141769	0.887263	0.96794	ENSG00000025286	55775	TDP1
76.4818	-0.0267653	0.188815	-0.141754	0.887274	0.96794	ENSG00000025287	56103	PCDHGB2
41.7166	0.042725	0.302061	0.141445	0.887519	0.968003	ENSG00000025288	NA	NA
245.893	0.0264346	0.187094	0.141291	0.88764	0.968072	ENSG00000025289	112885	PHF21B
874.193	0.0152002	0.107729	0.141097	0.887794	0.968126	ENSG00000025290	64087	MCCC2
342.896	0.021664	0.153562	0.141077	0.887809	0.968126	ENSG00000025291	5600	MAPK11
283.397	0.0209133	0.148437	0.14089	0.887957	0.968223	ENSG00000025292	23172	ABRAXAS2
328.741	-0.0269472	0.191612	-0.140635	0.888159	0.96825	ENSG00000025293	54828	BCAS3
318.39	0.162476	1.15516	0.140653	0.888144	0.96825	ENSG00000025294	7544	ZFY
28.9176	-0.0494312	0.351135	-0.140776	0.888047	0.96825	ENSG00000025295	146894	CD300LG
1938.3	0.0194996	0.139044	0.14024	0.88847	0.968267	ENSG00000025296	80205	CHD9
267.298	-0.0208978	0.148787	-0.140455	0.888301	0.968267	ENSG00000025297	342357	ZKSCAN2
186.698	-0.0215718	0.153699	-0.140351	0.888383	0.968267	ENSG00000025298	10360	NPM3
43.4226	-0.0595479	0.424575	-0.140253	0.88846	0.968267	ENSG00000025299	101929328	KCNMA1-AS1
46.6711	0.0325826	0.231871	0.140521	0.888249	0.968267	ENSG00000025300	123872	DNAAF1
1377.89	0.013505	0.0969563	0.13929	0.889221	0.968334	ENSG00000025301	5576	PRKAR2A
1215.05	-0.0149193	0.106996	-0.139438	0.889104	0.968334	ENSG00000025302	23301	EHBP1
1094.74	0.0258648	0.186014	0.139047	0.889413	0.968334	ENSG00000025303	4645	MYO5B
872.058	0.021428	0.153749	0.13937	0.889158	0.968334	ENSG00000025304	10432	RBM14
791.869	-0.018585	0.133124	-0.139607	0.88897	0.968334	ENSG00000025305	NA	NA
782.064	0.0377547	0.27049	0.139579	0.888993	0.968334	ENSG00000025306	2006	ELN
732.986	-0.0248783	0.178571	-0.139319	0.889198	0.968334	ENSG00000025307	79829	NAA40
271.728	-0.018342	0.131907	-0.139053	0.889408	0.968334	ENSG00000025308	51195	RAPGEFL1
272.573	0.0198117	0.14164	0.139874	0.888759	0.968334	ENSG00000025309	84319	CMSS1
241.293	-0.0166492	0.11953	-0.139289	0.889222	0.968334	ENSG00000025310	8742	TNFSF12
53.5903	0.0341603	0.244538	0.139693	0.888902	0.968334	ENSG00000025311	92241	RCSD1
41.9978	-0.0569637	0.408527	-0.139437	0.889105	0.968334	ENSG00000025312	3012	H2AC8
30.6865	0.0881008	0.633642	0.139039	0.88942	0.968334	ENSG00000025313	1580	CYP4B1
36.7291	-0.0363656	0.261347	-0.139147	0.889334	0.968334	ENSG00000025314	4703	NEB
23.1905	0.0465907	0.333384	0.139751	0.888857	0.968334	ENSG00000025315	NA	NA
317.214	0.0187127	0.134879	0.138737	0.889658	0.968465	ENSG00000025316	79658	ARHGAP10
58.0317	0.0297298	0.214281	0.138742	0.889654	0.968465	ENSG00000025317	401491	VLDLR-AS1
39.5248	-0.0312763	0.225563	-0.138659	0.889719	0.968468	ENSG00000025318	NA	NA
503.584	-0.0192462	0.139169	-0.138294	0.890008	0.968525	ENSG00000025319	114790	STK11IP
465.757	-0.0161838	0.116909	-0.138431	0.8899	0.968525	ENSG00000025320	84522	JAGN1
89.9669	-0.0493856	0.356824	-0.138403	0.889922	0.968525	ENSG00000025321	5745	PTH1R
45.1017	-0.0319915	0.231239	-0.138348	0.889965	0.968525	ENSG00000025322	107985579	LOC107985579
1140.47	0.0274394	0.198611	0.138156	0.890117	0.968578	ENSG00000025323	79612	NAA16
1378.33	-0.0218095	0.158189	-0.13787	0.890343	0.96876	ENSG00000025324	55102	ATG2B
908.29	0.0210673	0.153025	0.137672	0.8905	0.968802	ENSG00000025325	54790	TET2
578.165	0.0344124	0.249948	0.137678	0.890495	0.968802	ENSG00000025326	9886	RHOBTB1
278.976	0.0197321	0.143927	0.137098	0.890954	0.969174	ENSG00000025327	8625	RFXANK
225.542	0.0309423	0.22577	0.137052	0.89099	0.969174	ENSG00000025328	25862	USP49
129.032	0.0293276	0.214165	0.13694	0.891078	0.969174	ENSG00000025329	54894	RNF43
132.736	-0.0337122	0.246168	-0.136948	0.891072	0.969174	ENSG00000025330	64858	DCLRE1B
52.1606	0.0345508	0.252648	0.136755	0.891225	0.969268	ENSG00000025331	NA	NA
454.093	-0.0166529	0.121864	-0.136651	0.891306	0.969293	ENSG00000025332	51340	CRNKL1
258.399	-0.026882	0.196848	-0.136562	0.891377	0.969305	ENSG00000025333	55502	HES6
60.6458	-0.0261828	0.191888	-0.136449	0.891467	0.969338	ENSG00000025334	NA	NA
662.642	-0.0157328	0.115555	-0.13615	0.891703	0.96953	ENSG00000025335	64834	ELOVL1
278.008	-0.0192513	0.141485	-0.136067	0.891769	0.969538	ENSG00000025336	200030	NBPF11
2902.1	0.0196986	0.145455	0.135428	0.892274	0.969636	ENSG00000025337	1759	DNM1
1782.85	-0.0146305	0.108026	-0.135436	0.892267	0.969636	ENSG00000025338	8939	FUBP3
913.649	0.0267331	0.196758	0.135868	0.891925	0.969636	ENSG00000025339	205564	SENP5
560.06	0.0146395	0.108055	0.135482	0.892231	0.969636	ENSG00000025340	389524	GTF2IRD2B
248.127	-0.0214246	0.158287	-0.135353	0.892332	0.969636	ENSG00000025341	55200	PLEKHG6
214.285	0.0167179	0.123215	0.135681	0.892074	0.969636	ENSG00000025342	255252	LRRC57
83.1141	-0.0306038	0.225741	-0.135571	0.892161	0.969636	ENSG00000025343	51256	TBC1D7
29.5199	-0.0410682	0.303397	-0.135361	0.892326	0.969636	ENSG00000025344	105372321	LOC105372321
928.655	-0.0201892	0.149698	-0.134867	0.892717	0.969955	ENSG00000025345	57460	PPM1H
292.733	-0.0488053	0.361971	-0.134832	0.892745	0.969955	ENSG00000025346	146456	TMED6
1396.26	-0.0193132	0.143978	-0.13414	0.893292	0.970129	ENSG00000025347	10286	BCAS2
829.134	0.0180265	0.134397	0.134129	0.893301	0.970129	ENSG00000025348	501	ALDH7A1
687.686	-0.0258292	0.192713	-0.134029	0.89338	0.970129	ENSG00000025349	25983	NGDN
534.541	0.016373	0.122147	0.134043	0.893368	0.970129	ENSG00000025350	3104	ZBTB48
447.307	0.0252867	0.188604	0.134073	0.893345	0.970129	ENSG00000025351	4116	MAGOH
245.708	-0.0256422	0.191079	-0.134197	0.893247	0.970129	ENSG00000025352	10282	BET1
223.138	-0.0169072	0.126075	-0.134104	0.89332	0.970129	ENSG00000025353	7789	ZXDA
93.6504	-0.0362767	0.270025	-0.134346	0.893129	0.970129	ENSG00000025354	388566	ZNF470
70.9331	-0.0252108	0.188336	-0.133861	0.893513	0.970209	ENSG00000025355	388569	ZNF324B
432.698	0.0221563	0.16578	0.133649	0.89368	0.970289	ENSG00000025356	5929	RBBP5
366.306	-0.0261002	0.195334	-0.133619	0.893704	0.970289	ENSG00000025357	152518	NFXL1
1151.21	0.0221297	0.165756	0.133508	0.893792	0.97032	ENSG00000025358	10519	CIB1
1061.44	0.0240838	0.181535	0.132668	0.894456	0.970403	ENSG00000025359	64782	AEN
876.045	0.0278581	0.20969	0.132854	0.894309	0.970403	ENSG00000025360	51496	CTDSPL2
649.268	0.0272232	0.204812	0.132918	0.894258	0.970403	ENSG00000025361	767	CA8
535.376	-0.0123402	0.093059	-0.132606	0.894505	0.970403	ENSG00000025362	9474	ATG5
444.509	-0.016299	0.122303	-0.133267	0.893982	0.970403	ENSG00000025363	6810	STX4
326.453	-0.0166196	0.125027	-0.132929	0.89425	0.970403	ENSG00000025364	84457	PHYHIPL
371.528	-0.019305	0.145686	-0.132511	0.89458	0.970403	ENSG00000025365	84197	POMK
92.7404	0.0283045	0.21336	0.132661	0.894462	0.970403	ENSG00000025366	152185	SPICE1
79.6507	-0.0486404	0.366537	-0.132703	0.894429	0.970403	ENSG00000025367	102724159	LOC102724159
35.1777	-0.0673257	0.507908	-0.132555	0.894545	0.970403	ENSG00000025368	242	ALOX12B
43.3877	-0.0321815	0.242644	-0.132628	0.894487	0.970403	ENSG00000025369	100131997	FAM27E3
35.0567	-0.0726152	0.544979	-0.133244	0.894	0.970403	ENSG00000025370	10690	FUT9
1396.51	0.166092	1.26096	0.131718	0.895207	0.970582	ENSG00000025371	8287	USP9Y
1132.25	0.0265908	0.201399	0.13203	0.89496	0.970582	ENSG00000025372	22884	WDR37
743.364	0.0112166	0.0849973	0.131964	0.895013	0.970582	ENSG00000025373	55571	CNOT11
412.092	0.0313227	0.237268	0.132014	0.894973	0.970582	ENSG00000025374	83693	HSDL1
185.673	0.0183302	0.139178	0.131703	0.895219	0.970582	ENSG00000025375	60491	NIF3L1
139.357	0.0257322	0.194752	0.132128	0.894883	0.970582	ENSG00000025376	5414	SEPTIN4
75.5972	0.0232117	0.176101	0.131809	0.895135	0.970582	ENSG00000025377	54069	MIS18A
44.7213	0.0356699	0.270577	0.131829	0.895119	0.970582	ENSG00000025378	51751	HIGD1B
1410.48	-0.015033	0.114506	-0.131286	0.895549	0.970752	ENSG00000025379	64118	DUS1L
821.023	0.0160635	0.122502	0.131129	0.895673	0.970752	ENSG00000025380	9377	COX5A
289.034	0.0230888	0.175996	0.131189	0.895626	0.970752	ENSG00000025381	123803	NTAN1
144.69	-0.0411795	0.314002	-0.131144	0.895661	0.970752	ENSG00000025382	27111	SDCBP2
31.2561	-0.0218608	0.166332	-0.131428	0.895436	0.970752	ENSG00000025383	NA	NA
4049.13	0.0236812	0.181319	0.130605	0.896088	0.970988	ENSG00000025384	2107	ETF1
2600.6	-0.0303876	0.233016	-0.13041	0.896242	0.970988	ENSG00000025385	9766	SUSD6
713.051	0.0159659	0.122306	0.130541	0.896139	0.970988	ENSG00000025386	84939	PWWP3A
760.353	0.0432778	0.331375	0.1306	0.896091	0.970988	ENSG00000025387	4773	NFATC2
195.821	0.0161966	0.12405	0.130565	0.89612	0.970988	ENSG00000025388	55168	MRPS18A
142.892	0.0351401	0.26947	0.130404	0.896246	0.970988	ENSG00000025389	1070	CETN3
99.212	0.0521072	0.400344	0.130156	0.896443	0.971137	ENSG00000025390	5737	PTGFR
891.952	0.0182382	0.140355	0.129944	0.896611	0.971226	ENSG00000025391	1388	ATF6B
79.2302	-0.029763	0.229119	-0.129902	0.896644	0.971226	ENSG00000025392	166793	ZBTB49
251.663	-0.0327989	0.252826	-0.129729	0.896781	0.97131	ENSG00000025393	NA	NA
5487.96	0.0182983	0.141325	0.129476	0.896981	0.971462	ENSG00000025394	6774	STAT3
551.55	0.0136911	0.105909	0.129272	0.897142	0.971553	ENSG00000025395	92609	TIMM50
134.06	-0.0547014	0.423318	-0.12922	0.897183	0.971553	ENSG00000025396	10379	IRF9
51.3554	-0.0347061	0.268764	-0.129132	0.897253	0.971564	ENSG00000025397	NA	NA
612.74	-0.0146657	0.113779	-0.128897	0.897439	0.971693	ENSG00000025398	51360	MBTPS2
72.25	0.0242152	0.18796	0.128832	0.897491	0.971693	ENSG00000025399	220930	ZEB1-AS1
453.398	0.0133006	0.103513	0.128493	0.897759	0.971855	ENSG00000025400	79894	ZNF672
116.649	-0.0329655	0.256406	-0.128568	0.8977	0.971855	ENSG00000025401	256949	KANK3
7171.66	-0.0167849	0.130884	-0.128242	0.897957	0.971925	ENSG00000025402	7536	SF1
345.875	-0.0272302	0.212553	-0.12811	0.898062	0.971925	ENSG00000025403	54921	CHTF8
247.404	-0.0276922	0.215787	-0.128331	0.897887	0.971925	ENSG00000025404	100271836	SMG1P3
23.2852	-0.0530044	0.413667	-0.128133	0.898044	0.971925	ENSG00000025405	26150	RIBC2
2414.43	-0.0151066	0.118433	-0.127554	0.898502	0.971948	ENSG00000025406	55000	TUG1
2478.11	-0.0207904	0.163084	-0.127483	0.898558	0.971948	ENSG00000025407	51569	UFM1
1676.52	-0.0135915	0.106583	-0.12752	0.898529	0.971948	ENSG00000025408	23450	SF3B3
410.989	0.0274152	0.214259	0.127954	0.898186	0.971948	ENSG00000025409	5111	PCNA
383.51	0.0141578	0.110991	0.127558	0.898499	0.971948	ENSG00000025410	23087	TRIM35
90.3617	0.0427941	0.335095	0.127707	0.898381	0.971948	ENSG00000025411	163589	TDRD5
40.2321	0.0311667	0.243906	0.127782	0.898322	0.971948	ENSG00000025412	NA	NA
39.4823	-0.0305041	0.238946	-0.127661	0.898417	0.971948	ENSG00000025413	386758	ZNF582-DT
1326.9	-0.0113945	0.0895336	-0.127265	0.898731	0.972009	ENSG00000025414	10174	SORBS3
991.843	0.0140313	0.110255	0.127262	0.898733	0.972009	ENSG00000025415	30827	CXXC1
13466	0.0234992	0.184969	0.127044	0.898905	0.972041	ENSG00000025416	6205	RPS11
1124.94	-0.0324457	0.255479	-0.127	0.898941	0.972041	ENSG00000025417	5359	PLSCR1
845.765	0.0206449	0.162464	0.127073	0.898882	0.972041	ENSG00000025418	9710	GARRE1
3456.51	0.0156055	0.123236	0.126632	0.899232	0.97205	ENSG00000025419	10772	SRSF10
759.433	-0.0164859	0.129979	-0.126835	0.899071	0.97205	ENSG00000025420	285672	SREK1IP1
461.306	-0.0139827	0.110488	-0.126554	0.899294	0.97205	ENSG00000025421	51231	VRK3
361.81	0.0125771	0.0993386	0.126608	0.89925	0.97205	ENSG00000025422	10419	PRMT5
218.244	-0.0262627	0.207286	-0.126698	0.899179	0.97205	ENSG00000025423	65267	WNK3
96.9526	-0.0178668	0.141196	-0.126539	0.899305	0.97205	ENSG00000025424	11062	DUS4L
53.8379	-0.0298357	0.236316	-0.126254	0.899531	0.97223	ENSG00000025425	29082	CHMP4A
1089.96	0.0161216	0.128066	0.125886	0.899822	0.972481	ENSG00000025426	2820	GPD2
3717.52	0.0173661	0.138812	0.125105	0.90044	0.972506	ENSG00000025427	11346	SYNPO
881.096	-0.0130104	0.10367	-0.125498	0.900129	0.972506	ENSG00000025428	51272	BET1L
939.54	-0.0207907	0.166182	-0.125107	0.900438	0.972506	ENSG00000025429	53826	FXYD6
954.257	0.0109855	0.0873977	0.125696	0.899973	0.972506	ENSG00000025430	51667	NUB1
799.801	0.0164518	0.131017	0.12557	0.900072	0.972506	ENSG00000025431	56647	BCCIP
784.679	0.0122003	0.0970316	0.125735	0.899942	0.972506	ENSG00000025432	64924	SLC30A5
596.73	0.0164753	0.131398	0.125385	0.900219	0.972506	ENSG00000025433	56984	PSMG2
647.447	-0.0171135	0.136621	-0.125263	0.900315	0.972506	ENSG00000025434	55205	ZNF532
42.6732	0.0429085	0.342568	0.125255	0.900321	0.972506	ENSG00000025435	NA	NA
23.0695	0.0326219	0.26068	0.125141	0.900412	0.972506	ENSG00000025436	283050	ZMIZ1-AS1
263.228	-0.0255286	0.2044	-0.124895	0.900606	0.972622	ENSG00000025437	51264	MRPL27
55.6043	-0.0519627	0.416686	-0.124705	0.900757	0.97272	ENSG00000025438	646309	NAMPTP1
412.676	0.0257847	0.206959	0.124588	0.900849	0.972756	ENSG00000025439	9365	KL
750.878	0.0177548	0.142803	0.124331	0.901053	0.972783	ENSG00000025440	57661	PHRF1
534.736	-0.0199125	0.160107	-0.12437	0.901023	0.972783	ENSG00000025441	4690	NCK1
162.26	-0.0293943	0.236418	-0.124332	0.901052	0.972783	ENSG00000025442	10266	RAMP2
86.4985	0.0446632	0.360022	0.124057	0.90127	0.972953	ENSG00000025443	284323	ZNF780A
3021.12	0.0354782	0.287574	0.123371	0.901814	0.973027	ENSG00000025444	23198	PSME4
2600.53	-0.0207193	0.167663	-0.123577	0.90165	0.973027	ENSG00000025445	29035	HAPSTR1
2233.99	-0.0206517	0.166876	-0.123755	0.901509	0.973027	ENSG00000025446	598	BCL2L1
2112.69	0.0190387	0.153901	0.123707	0.901547	0.973027	ENSG00000025447	6892	TAPBP
431.416	0.0249164	0.201894	0.123414	0.90178	0.973027	ENSG00000025448	11278	KLF12
186.407	0.0355763	0.28819	0.123447	0.901753	0.973027	ENSG00000025449	6096	RORB
49.1456	0.0262728	0.212588	0.123586	0.901643	0.973027	ENSG00000025450	163786	SASS6
41.477	-0.0341467	0.275743	-0.123835	0.901446	0.973027	ENSG00000025451	554251	FBXO48
2880.12	-0.0199833	0.162477	-0.122992	0.902114	0.973154	ENSG00000025452	164832	LONRF2
1504.15	-0.0259644	0.211089	-0.123003	0.902105	0.973154	ENSG00000025453	165215	FAM171B
304.432	-0.0225081	0.183484	-0.122671	0.902368	0.973154	ENSG00000025454	56946	EMSY
241.608	0.0255051	0.207993	0.122625	0.902404	0.973154	ENSG00000025455	100129550	LINC02035
172.711	-0.0271998	0.221702	-0.122686	0.902356	0.973154	ENSG00000025456	134145	ATPSCKMT
56.017	-0.0333182	0.270885	-0.122998	0.902109	0.973154	ENSG00000025457	102723566	LOC102723566
47.4728	0.0476577	0.388659	0.122621	0.902407	0.973154	ENSG00000025458	NA	NA
36.1756	0.0392933	0.3204	0.122638	0.902394	0.973154	ENSG00000025459	NA	NA
1643.08	-0.0153341	0.125513	-0.122172	0.902763	0.973233	ENSG00000025460	3156	HMGCR
1434.91	0.0176749	0.145026	0.121874	0.902999	0.973233	ENSG00000025461	9818	NUP58
1001.37	0.0354688	0.291119	0.121836	0.903029	0.973233	ENSG00000025462	79228	THOC6
813.792	-0.0184637	0.151011	-0.122267	0.902688	0.973233	ENSG00000025463	26046	LTN1
442.439	-0.0635096	0.522018	-0.121662	0.903167	0.973233	ENSG00000025464	64344	HIF3A
448.907	0.0357842	0.293885	0.121762	0.903087	0.973233	ENSG00000025465	2615	LRRC32
330.999	-0.0230182	0.188935	-0.121831	0.903033	0.973233	ENSG00000025466	283537	SLC46A3
309.255	0.0274167	0.224505	0.122121	0.902803	0.973233	ENSG00000025467	50515	CHST11
277.742	0.0170307	0.139658	0.121945	0.902942	0.973233	ENSG00000025468	29107	NXT1
264.193	-0.0160576	0.13205	-0.121602	0.903214	0.973233	ENSG00000025469	54819	ZCCHC10
172.239	0.0173639	0.142851	0.121552	0.903254	0.973233	ENSG00000025470	51102	MECR
106.152	-0.031784	0.261377	-0.121602	0.903214	0.973233	ENSG00000025471	151056	PLB1
104.917	-0.035671	0.293146	-0.121684	0.90315	0.973233	ENSG00000025472	3738	KCNA3
38.8678	0.0399563	0.329253	0.121354	0.90341	0.973338	ENSG00000025473	5915	RARB
925.115	-0.0115633	0.0954835	-0.121103	0.90361	0.973424	ENSG00000025474	2956	MSH6
856.815	0.0155263	0.128172	0.121136	0.903583	0.973424	ENSG00000025475	11054	OGFR
287.693	-0.0170971	0.141702	-0.120655	0.903964	0.973678	ENSG00000025476	79695	GALNT12
62.4154	0.047583	0.394335	0.120667	0.903955	0.973678	ENSG00000025477	7849	PAX8
275.337	-0.0361002	0.299432	-0.120562	0.904038	0.973694	ENSG00000025478	26153	KIF26A
1077.79	-0.0187127	0.155511	-0.12033	0.904221	0.973744	ENSG00000025479	90799	CEP95
587.231	0.0176262	0.14663	0.120209	0.904318	0.973744	ENSG00000025480	149013	NBPF12
248.741	0.0140048	0.116509	0.120203	0.904322	0.973744	ENSG00000025481	57570	TRMT5
96.2501	-0.0238489	0.198196	-0.12033	0.904222	0.973744	ENSG00000025482	78999	LRFN4
502.732	0.0220203	0.183497	0.120003	0.904481	0.97385	ENSG00000025483	55279	ZNF654
65.2294	0.041358	0.345595	0.119672	0.904743	0.974069	ENSG00000025484	NA	NA
7955.76	0.0184846	0.154559	0.119596	0.904803	0.97407	ENSG00000025485	7458	EIF4H
2184.84	-0.015208	0.127952	-0.118856	0.905389	0.974167	ENSG00000025486	9967	THRAP3
1644.95	0.0139597	0.117496	0.11881	0.905426	0.974167	ENSG00000025487	51592	TRIM33
1268.8	0.0190931	0.16081	0.118731	0.905489	0.974167	ENSG00000025488	9139	CBFA2T2
1157.3	-0.0156151	0.131503	-0.118743	0.905479	0.974167	ENSG00000025489	6902	TBCA
1006.47	0.00820337	0.0687927	0.119248	0.905079	0.974167	ENSG00000025490	11091	WDR5
545.057	-0.0100834	0.0846773	-0.11908	0.905212	0.974167	ENSG00000025491	220002	CYB561A3
300.374	0.0205946	0.172558	0.119349	0.904999	0.974167	ENSG00000025492	29763	PACSIN3
139.579	-0.0362117	0.304358	-0.118977	0.905293	0.974167	ENSG00000025493	110806277	PNMA8C
30.0317	-0.0429334	0.360563	-0.119073	0.905217	0.974167	ENSG00000025494	5024	P2RX3
22.2594	0.0396904	0.332839	0.119248	0.905079	0.974167	ENSG00000025495	NA	NA
444.468	-0.0586249	0.494112	-0.118647	0.905555	0.974174	ENSG00000025496	10561	IFI44
225.068	-0.0193188	0.163295	-0.118306	0.905825	0.974401	ENSG00000025497	64582	GPR135
689.222	-0.0146607	0.124006	-0.118226	0.905889	0.974405	ENSG00000025498	8774	NAPG
2323.55	0.0211872	0.179355	0.11813	0.905965	0.974423	ENSG00000025499	4952	OCRL
880.403	-0.0135768	0.115178	-0.117876	0.906166	0.974575	ENSG00000025500	54676	GTPBP2
555.983	0.0134972	0.11465	0.117725	0.906286	0.974629	ENSG00000025501	55188	RIC8B
397.516	0.0240378	0.204295	0.117662	0.906335	0.974629	ENSG00000025502	25900	IFFO1
3369.87	0.0345968	0.294765	0.117371	0.906566	0.974631	ENSG00000025503	1407	CRY1
2709.19	-0.0113036	0.0962041	-0.117496	0.906467	0.974631	ENSG00000025504	57659	ZBTB4
127.182	0.026012	0.221644	0.117359	0.906575	0.974631	ENSG00000025505	730091	LINC00886
36.0794	0.0343647	0.292419	0.117519	0.906449	0.974631	ENSG00000025506	9940	DLEC1
1259.29	0.0131975	0.112556	0.117253	0.90666	0.974658	ENSG00000025507	23774	BRD1
3423.75	-0.00922919	0.0791799	-0.11656	0.907209	0.974807	ENSG00000025508	10097	ACTR2
1226.98	-0.00768685	0.0658388	-0.116753	0.907056	0.974807	ENSG00000025509	1635	DCTD
378.424	0.0207664	0.177532	0.116973	0.906881	0.974807	ENSG00000025510	594	BCKDHB
229.932	0.0336272	0.287877	0.116811	0.90701	0.974807	ENSG00000025511	138429	PIP5KL1
71.1366	-0.0336423	0.288517	-0.116604	0.907174	0.974807	ENSG00000025512	93429	LOC93429
72.4047	-0.0237572	0.203563	-0.116707	0.907092	0.974807	ENSG00000025513	326310	RPL7AP6
64.7388	-0.0348344	0.299068	-0.116477	0.907275	0.974807	ENSG00000025514	2161	F12
77.4553	-0.0443018	0.380106	-0.116551	0.907216	0.974807	ENSG00000025515	151649	PP2D1
388.256	-0.0210863	0.181232	-0.11635	0.907375	0.974845	ENSG00000025516	1102	RCBTB2
43.3222	0.0655369	0.563605	0.116282	0.907429	0.974845	ENSG00000025517	NA	NA
1983.98	0.013922	0.119964	0.116052	0.907612	0.974913	ENSG00000025518	2186	BPTF
133.883	-0.0216466	0.186515	-0.116059	0.907606	0.974913	ENSG00000025519	NA	NA
357.647	-0.0145798	0.126269	-0.115466	0.908076	0.975283	ENSG00000025520	65975	STK33
34.1247	0.0322545	0.279272	0.115495	0.908053	0.975283	ENSG00000025521	NA	NA
138.103	0.0271009	0.234976	0.115335	0.90818	0.975289	ENSG00000025522	57332	CBX8
302.669	-0.0127859	0.110884	-0.115309	0.9082	0.975289	ENSG00000025523	9946	CRYZL1
718.927	-0.0144957	0.125818	-0.115212	0.908277	0.975307	ENSG00000025524	2110	ETFDH
274.578	-0.0199284	0.173246	-0.115029	0.908422	0.975399	ENSG00000025525	89782	LMLN
1771.76	0.0315342	0.274973	0.114681	0.908698	0.97553	ENSG00000025526	284422	SMIM24
1797.64	0.0156846	0.136805	0.11465	0.908723	0.97553	ENSG00000025527	219771	CCNY
290.861	0.0279242	0.243553	0.114654	0.90872	0.97553	ENSG00000025528	129881	CFAP210
2691.12	0.0337836	0.295656	0.114266	0.909027	0.975536	ENSG00000025529	3339	HSPG2
1300.01	0.0117113	0.102435	0.114329	0.908977	0.975536	ENSG00000025530	5425	POLD2
373.646	-0.0143246	0.125247	-0.11437	0.908944	0.975536	ENSG00000025531	55653	BCAS4
275.104	0.0257406	0.224854	0.114477	0.90886	0.975536	ENSG00000025532	1008	CDH10
157.246	-0.0350843	0.306461	-0.114482	0.908856	0.975536	ENSG00000025533	7075	TIE1
1794.2	0.0471371	0.413628	0.11396	0.909269	0.975669	ENSG00000025534	3976	LIF
848.85	0.0196105	0.171987	0.114023	0.90922	0.975669	ENSG00000025535	NA	NA
1514.81	0.013656	0.120042	0.11376	0.909428	0.975775	ENSG00000025536	253959	RALGAPA1
880.776	-0.0152292	0.134305	-0.113392	0.90972	0.975887	ENSG00000025537	55858	TMEM165
775.929	0.0200823	0.176894	0.113527	0.909612	0.975887	ENSG00000025538	7403	KDM6A
427.802	0.0262085	0.231263	0.113328	0.909771	0.975887	ENSG00000025539	55144	LRRC8D
160.244	-0.016926	0.149248	-0.113409	0.909706	0.975887	ENSG00000025540	51184	GPN3
36.7741	-0.0308271	0.272887	-0.112966	0.910057	0.97613	ENSG00000025541	4056	LTC4S
5808.56	0.0327516	0.290182	0.112866	0.910137	0.976152	ENSG00000025542	4616	GADD45B
1092.07	0.0188551	0.167708	0.112428	0.910484	0.976162	ENSG00000025543	57139	RGL3
983.36	-0.0284543	0.253159	-0.112397	0.910509	0.976162	ENSG00000025544	23132	RAD54L2
980.498	0.0110851	0.098686	0.112327	0.910565	0.976162	ENSG00000025545	23518	R3HDM1
323.894	-0.0370611	0.328966	-0.112659	0.910301	0.976162	ENSG00000025546	3665	IRF7
336.767	-0.0155171	0.13797	-0.112467	0.910453	0.976162	ENSG00000025547	54795	TRPM4
91.0235	-0.0286515	0.255184	-0.112278	0.910603	0.976162	ENSG00000025548	101927021	ZFAND2A-DT
68.3796	-0.0327588	0.291833	-0.112252	0.910624	0.976162	ENSG00000025549	54509	RHOF
36.6268	0.0261732	0.233005	0.112329	0.910563	0.976162	ENSG00000025550	NA	NA
72.6843	0.0679525	0.605765	0.112176	0.910684	0.976163	ENSG00000025551	4680	CEACAM6
765.543	0.012671	0.11332	0.111816	0.910969	0.97628	ENSG00000025552	2108	ETFA
184.899	0.023847	0.213277	0.111813	0.910972	0.97628	ENSG00000025553	403341	ZBTB34
27.1185	-0.0475998	0.425302	-0.11192	0.910887	0.97628	ENSG00000025554	105370526	HIF1A-AS3
783.948	0.013775	0.1238	0.111268	0.911403	0.976359	ENSG00000025555	2550	GABBR1
715.78	0.0171699	0.154056	0.111452	0.911258	0.976359	ENSG00000025556	160622	TAMALIN
263.319	0.0145743	0.13094	0.111305	0.911374	0.976359	ENSG00000025557	80318	GKAP1
111.832	-0.0221147	0.198338	-0.1115	0.91122	0.976359	ENSG00000025558	1723	DHODH
87.167	0.0206268	0.184848	0.111588	0.91115	0.976359	ENSG00000025559	100507459	NRSN2-AS1
39.5917	-0.0246208	0.22105	-0.111381	0.911314	0.976359	ENSG00000025560	NA	NA
46.813	0.0260513	0.23435	0.111164	0.911486	0.976384	ENSG00000025561	220136	CFAP53
931.283	-0.0248983	0.224674	-0.11082	0.911759	0.976612	ENSG00000025562	58499	ZNF462
33.87	-0.0334345	0.301915	-0.110741	0.911822	0.976615	ENSG00000025563	115330	GPR146
196.712	0.0173376	0.156675	0.110659	0.911886	0.976621	ENSG00000025564	51524	TMEM138
7123.37	-0.0123741	0.112355	-0.110134	0.912303	0.976683	ENSG00000025565	57142	RTN4
1861.43	-0.0127508	0.115606	-0.110295	0.912175	0.976683	ENSG00000025566	139231	FAM199X
400.107	-0.0128019	0.116007	-0.110354	0.912129	0.976683	ENSG00000025567	23410	SIRT3
233.697	0.0131074	0.118957	0.110186	0.912262	0.976683	ENSG00000025568	54952	TRNAU1AP
206.576	-0.0328701	0.298224	-0.11022	0.912235	0.976683	ENSG00000025569	492311	IGIP
134.528	0.0239802	0.217365	0.110322	0.912154	0.976683	ENSG00000025570	10559	SLC35A1
22.9749	-0.031117	0.282809	-0.110028	0.912387	0.976709	ENSG00000025571	NA	NA
51.1306	0.0461153	0.41959	0.109905	0.912484	0.97675	ENSG00000025572	3479	IGF1
2163.2	-0.0175997	0.160815	-0.10944	0.912853	0.976808	ENSG00000025573	1514	CTSL
1947.86	-0.013814	0.126943	-0.108821	0.913345	0.976808	ENSG00000025574	4140	MARK3
1742.66	0.0134071	0.122935	0.109058	0.913156	0.976808	ENSG00000025575	22837	COBLL1
1367.83	-0.0116734	0.107893	-0.108194	0.913842	0.976808	ENSG00000025576	331	XIAP
1011.09	0.0134973	0.124548	0.10837	0.913702	0.976808	ENSG00000025577	9019	MPZL1
847.247	0.0102448	0.0946173	0.108276	0.913777	0.976808	ENSG00000025578	153527	ZMAT2
427.851	0.029327	0.269073	0.108993	0.913208	0.976808	ENSG00000025579	3745	KCNB1
408.504	0.0136406	0.125138	0.109004	0.913199	0.976808	ENSG00000025580	549	AUH
373.341	-0.0181404	0.167392	-0.10837	0.913702	0.976808	ENSG00000025581	5563	PRKAA2
345.739	-0.0155087	0.142398	-0.108911	0.913273	0.976808	ENSG00000025582	8914	TIMELESS
260.389	0.0215299	0.198126	0.108668	0.913466	0.976808	ENSG00000025583	56983	POGLUT1
273.863	-0.0146134	0.134939	-0.108296	0.913761	0.976808	ENSG00000025584	10534	ZNRD2
192.968	0.0332292	0.303626	0.109442	0.912852	0.976808	ENSG00000025585	57209	ZNF248
203.932	-0.0227431	0.209785	-0.108411	0.91367	0.976808	ENSG00000025586	344595	DUBR
119.54	0.0163009	0.149466	0.109061	0.913154	0.976808	ENSG00000025587	284406	ZFP82
107.45	-0.0197356	0.180355	-0.109427	0.912864	0.976808	ENSG00000025588	200316	APOBEC3F
101.653	0.0230227	0.209905	0.109681	0.912662	0.976808	ENSG00000025589	NA	NA
63.2052	-0.0303192	0.278969	-0.108683	0.913454	0.976808	ENSG00000025590	100506603	VASH1-AS1
54.1128	0.0229701	0.212329	0.108181	0.913852	0.976808	ENSG00000025591	891	CCNB1
49.2362	0.0213471	0.195074	0.10943	0.912861	0.976808	ENSG00000025592	93323	HAUS8
24.963	0.0370974	0.341644	0.108585	0.913532	0.976808	ENSG00000025593	NA	NA
21.6687	0.050153	0.460695	0.108864	0.913311	0.976808	ENSG00000025594	NA	NA
389.951	0.01745	0.16158	0.107996	0.913999	0.976838	ENSG00000025595	84661	DPY30
117.273	-0.0237334	0.219635	-0.108058	0.913949	0.976838	ENSG00000025596	51715	RAB23
319.767	0.0118388	0.110121	0.107506	0.914387	0.976934	ENSG00000025597	51018	RRP15
201.057	-0.0200118	0.185768	-0.107724	0.914214	0.976934	ENSG00000025598	117155	CATSPER2
130.363	0.016081	0.149402	0.107636	0.914285	0.976934	ENSG00000025599	118672	PSTK
85.975	0.042163	0.392021	0.107553	0.91435	0.976934	ENSG00000025600	29104	N6AMT1
35.5914	0.0580704	0.538727	0.107792	0.914161	0.976934	ENSG00000025601	NA	NA
1741.99	-0.00940952	0.0877707	-0.107206	0.914626	0.977057	ENSG00000025602	4705	NDUFA10
828.336	-0.0140642	0.131367	-0.10706	0.914741	0.977057	ENSG00000025603	23382	AHCYL2
340.337	0.046089	0.430083	0.107163	0.91466	0.977057	ENSG00000025604	168002	DACT2
70.6859	-0.0266719	0.24911	-0.107069	0.914734	0.977057	ENSG00000025605	5002	SLC22A18
454.365	-0.0133155	0.124941	-0.106574	0.915127	0.977341	ENSG00000025606	55156	ARMC1
271.025	0.0171793	0.161178	0.106586	0.915117	0.977341	ENSG00000025607	345630	FBLL1
66.6868	-0.0302936	0.284853	-0.106348	0.915306	0.977342	ENSG00000025608	170961	ANKRD24
54.371	-0.0289624	0.272183	-0.106408	0.915259	0.977342	ENSG00000025609	NA	NA
24.9363	0.0569835	0.535397	0.106432	0.915239	0.977342	ENSG00000025610	NA	NA
846.203	-0.0155071	0.145981	-0.106227	0.915402	0.977375	ENSG00000025611	56853	CELF4
615.607	0.00925155	0.087149	0.106158	0.915457	0.977375	ENSG00000025612	79036	KXD1
1492.21	0.0220452	0.208238	0.105866	0.915689	0.977376	ENSG00000025613	472	ATM
741.599	0.0136202	0.128502	0.105993	0.915588	0.977376	ENSG00000025614	22878	TRAPPC8
651.573	0.0109538	0.103468	0.105867	0.915688	0.977376	ENSG00000025615	64773	PCED1A
107.305	0.0267242	0.252818	0.105705	0.915816	0.977376	ENSG00000025616	NA	NA
92.1882	0.0334417	0.316155	0.105776	0.91576	0.977376	ENSG00000025617	NA	NA
33.3479	-0.0281499	0.266113	-0.105782	0.915755	0.977376	ENSG00000025618	100421796	EEF1A1P19
533.498	-0.00905913	0.0858385	-0.105537	0.91595	0.977391	ENSG00000025619	54927	CHCHD3
23.8243	-0.0333717	0.316108	-0.105571	0.915923	0.977391	ENSG00000025620	NA	NA
946.014	-0.0193028	0.183151	-0.105393	0.916064	0.977416	ENSG00000025621	23592	LEMD3
24.7215	0.0310292	0.294513	0.105358	0.916092	0.977416	ENSG00000025622	NA	NA
706.715	0.00964265	0.0916024	0.105266	0.916164	0.977429	ENSG00000025623	83989	FAM172A
153.963	0.0161324	0.153847	0.10486	0.916487	0.977646	ENSG00000025624	23138	N4BP3
113.569	0.0184669	0.176157	0.104832	0.916509	0.977646	ENSG00000025625	149345	SHISA4
62.4643	0.0235167	0.224428	0.104785	0.916547	0.977646	ENSG00000025626	56111	PCDHGA4
1539.71	-0.0196188	0.187815	-0.104458	0.916806	0.977655	ENSG00000025627	57708	MIER1
763.202	0.00898599	0.085932	0.104571	0.916716	0.977655	ENSG00000025628	79085	SLC25A23
346.267	0.0244131	0.233849	0.104397	0.916854	0.977655	ENSG00000025629	55657	ZNF692
304.401	-0.0163166	0.156149	-0.104494	0.916778	0.977655	ENSG00000025630	64708	COPS7B
130.496	0.0259324	0.247699	0.104693	0.916619	0.977655	ENSG00000025631	101930085	HERPUD2-AS1
464.426	0.0166676	0.160106	0.104104	0.917087	0.977667	ENSG00000025632	84294	UTP23
446.442	-0.0107769	0.103618	-0.104007	0.917164	0.977667	ENSG00000025633	84280	BTBD10
84.4723	0.013036	0.125254	0.104076	0.917109	0.977667	ENSG00000025634	NA	NA
70.7966	-0.0224225	0.215368	-0.104112	0.91708	0.977667	ENSG00000025635	10940	POP1
22.551	-0.0330486	0.31705	-0.104238	0.916981	0.977667	ENSG00000025636	9047	SH2D2A
2590.87	-0.00866089	0.0835893	-0.103612	0.917477	0.977891	ENSG00000025637	7155	TOP2B
1494.23	0.0187958	0.18193	0.103313	0.917714	0.977891	ENSG00000025638	5770	PTPN1
824.354	0.0124588	0.120707	0.103215	0.917792	0.977891	ENSG00000025639	55230	USP40
629.786	-0.0161048	0.155925	-0.103286	0.917736	0.977891	ENSG00000025640	6652	SORD
111.839	-0.0252363	0.243731	-0.103542	0.917533	0.977891	ENSG00000025641	2566	GABRG2
64.3035	-0.0436837	0.422675	-0.103351	0.917685	0.977891	ENSG00000025642	NA	NA
24.5228	-0.0351836	0.340639	-0.103287	0.917735	0.977891	ENSG00000025643	8499	PPFIA2
940.666	-0.010107	0.0980692	-0.10306	0.917916	0.977895	ENSG00000025644	6634	SNRPD3
626.934	0.0169932	0.164824	0.103099	0.917885	0.977895	ENSG00000025645	79590	MRPL24
4512.33	0.0086179	0.0838894	0.102729	0.918178	0.977898	ENSG00000025646	23190	UBXN4
1392.29	0.0163623	0.159521	0.102571	0.918303	0.977898	ENSG00000025647	23505	TMEM131
1009.14	-0.01431	0.139593	-0.102512	0.91835	0.977898	ENSG00000025648	10194	TSHZ1
698.8	-0.0140828	0.137269	-0.102592	0.918287	0.977898	ENSG00000025649	55256	ADI1
722.976	0.0127862	0.124614	0.102606	0.918275	0.977898	ENSG00000025650	10539	GLRX3
110.192	-0.0361945	0.353274	-0.102454	0.918396	0.977898	ENSG00000025651	100381270	ZBED6
159.98	-0.0262187	0.254726	-0.102929	0.91802	0.977898	ENSG00000025652	23336	SYNM
48.9817	0.0195708	0.190748	0.1026	0.91828	0.977898	ENSG00000025653	56906	THAP10
143.647	-0.0182893	0.178674	-0.102361	0.91847	0.977913	ENSG00000025654	283234	CCDC88B
505.019	0.0100385	0.0983505	0.102069	0.918702	0.977981	ENSG00000025655	23765	IL17RA
431.722	0.0394844	0.387248	0.101962	0.918787	0.977981	ENSG00000025656	NA	NA
385.219	0.027251	0.267932	0.101709	0.918988	0.977981	ENSG00000025657	51301	GCNT4
391.826	0.0183842	0.180314	0.101957	0.918791	0.977981	ENSG00000025658	197342	EME2
236.906	0.0124484	0.122191	0.101877	0.918855	0.977981	ENSG00000025659	284900	TTC28-AS1
76.1838	0.0198926	0.194666	0.102188	0.918607	0.977981	ENSG00000025660	100506314	GPRC5D-AS1
63.9734	0.0441276	0.43431	0.101604	0.919071	0.977981	ENSG00000025661	285097	LOC285097
55.5941	0.0298766	0.293863	0.101668	0.91902	0.977981	ENSG00000025662	10235	RASGRP2
40.66	-0.0245587	0.241417	-0.101727	0.918973	0.977981	ENSG00000025663	7439	BEST1
3838.05	0.0216318	0.216732	0.0998092	0.920496	0.97805	ENSG00000025664	83795	KCNK16
3002.24	0.008738	0.0868698	0.100587	0.919878	0.97805	ENSG00000025665	23264	ZC3H7B
2652.97	0.0178262	0.176867	0.100789	0.919718	0.97805	ENSG00000025666	8721	EDF1
1253.99	0.0171167	0.17134	0.0998988	0.920425	0.97805	ENSG00000025667	23492	CBX7
1226.75	-0.011232	0.11162	-0.100626	0.919847	0.97805	ENSG00000025668	81577	GFOD2
1297.19	0.0147789	0.147261	0.100358	0.92006	0.97805	ENSG00000025669	23277	CLUH
1081.65	0.0195995	0.194337	0.100853	0.919667	0.97805	ENSG00000025670	29110	TBK1
859.201	0.0118503	0.118751	0.0997904	0.920511	0.97805	ENSG00000025671	84081	NSRP1
832.025	0.016958	0.169067	0.100303	0.920104	0.97805	ENSG00000025672	51056	LAP3
810.894	-0.0105471	0.104735	-0.100703	0.919787	0.97805	ENSG00000025673	83892	KCTD10
678.535	0.0104003	0.103299	0.100682	0.919803	0.97805	ENSG00000025674	57610	RANBP10
499.875	0.0181367	0.180177	0.100661	0.91982	0.97805	ENSG00000025675	NA	NA
307.252	0.017405	0.173182	0.100501	0.919947	0.97805	ENSG00000025676	4709	NDUFB3
318.546	0.0161852	0.160549	0.100812	0.9197	0.97805	ENSG00000025677	65095	KRI1
262.371	0.0129172	0.128843	0.100256	0.920141	0.97805	ENSG00000025678	54801	HAUS6
258.843	0.0194793	0.194836	0.0999777	0.920362	0.97805	ENSG00000025679	27293	SMPDL3B
151.788	0.0317224	0.316859	0.100115	0.920253	0.97805	ENSG00000025680	115123	MARCHF3
118.445	0.0541461	0.535278	0.101155	0.919427	0.97805	ENSG00000025681	56155	TEX14
86.4257	-0.0357357	0.357204	-0.100043	0.92031	0.97805	ENSG00000025682	NA	NA
29.322	0.0310804	0.307069	0.101216	0.919379	0.97805	ENSG00000025683	2175	FANCA
26.1841	-0.0398403	0.397472	-0.100234	0.920158	0.97805	ENSG00000025684	246777	SPESP1
27.9951	0.0396858	0.397405	0.0998624	0.920454	0.97805	ENSG00000025685	6550	SLC9A3
21.9063	0.0315378	0.311407	0.101275	0.919332	0.97805	ENSG00000025686	401398	POT1-AS1
307.745	0.014265	0.143219	0.099603	0.920659	0.978081	ENSG00000025687	84343	HPS3
149.611	-0.0184773	0.185497	-0.0996098	0.920654	0.978081	ENSG00000025688	642819	ZNF487
796.984	-0.0155003	0.15587	-0.0994435	0.920786	0.978152	ENSG00000025689	9580	SOX13
1065.01	-0.0265196	0.268166	-0.0988924	0.921224	0.97849	ENSG00000025690	6513	SLC2A1
395.927	0.0119577	0.12086	0.0989388	0.921187	0.97849	ENSG00000025691	64983	MRPL32
1828.96	0.0235553	0.238832	0.0986272	0.921434	0.978588	ENSG00000025692	127544	RNF19B
1426.07	0.0157424	0.159617	0.0986258	0.921435	0.978588	ENSG00000025693	200576	PIKFYVE
22.2007	0.0267138	0.27119	0.0985059	0.921531	0.978626	ENSG00000025694	NA	NA
880.174	0.0147503	0.149976	0.0983512	0.921653	0.978644	ENSG00000025695	2648	KAT2A
162.747	-0.0150912	0.153941	-0.0980322	0.921907	0.978644	ENSG00000025696	51023	MRPS18C
58.6664	0.0274079	0.279388	0.0980999	0.921853	0.978644	ENSG00000025697	NA	NA
42.5667	0.0341912	0.348425	0.0981308	0.921828	0.978644	ENSG00000025698	441273	SPDYE2
32.3116	0.0258544	0.263419	0.0981491	0.921814	0.978644	ENSG00000025699	NA	NA
28.3237	0.0422736	0.430574	0.0981795	0.92179	0.978644	ENSG00000025700	5744	PTHLH
1221.46	-0.0105926	0.108209	-0.0978899	0.92202	0.978701	ENSG00000025701	2319	FLOT2
548.509	-0.0129249	0.132182	-0.0977814	0.922106	0.978729	ENSG00000025702	63891	RNF123
1502.88	0.0175342	0.180035	0.0973933	0.922414	0.978853	ENSG00000025703	54602	NDFIP2
314.427	0.0125904	0.129267	0.0973984	0.92241	0.978853	ENSG00000025704	7702	ZNF143
148.255	0.0137199	0.140958	0.097333	0.922462	0.978853	ENSG00000025705	NA	NA
31.1089	-0.0214931	0.220536	-0.0974587	0.922362	0.978853	ENSG00000025706	NA	NA
411.703	0.0228041	0.235276	0.0969251	0.922786	0.979133	ENSG00000025707	100507303	SNHG19
64.3035	0.0195934	0.202325	0.0968412	0.922852	0.97914	ENSG00000025708	26059	ERC2
1477.12	-0.0115596	0.119991	-0.0963369	0.923253	0.979278	ENSG00000025709	253832	ZDHHC20
1301.39	0.0207173	0.215187	0.0962756	0.923302	0.979278	ENSG00000025710	10818	FRS2
283.285	-0.0128854	0.133807	-0.0962987	0.923283	0.979278	ENSG00000025711	11116	CEP43
142.505	-0.0143173	0.148492	-0.0964178	0.923189	0.979278	ENSG00000025712	91316	GUSBP11
69.2691	0.0193223	0.200802	0.0962256	0.923341	0.979278	ENSG00000025713	NA	NA
30.3023	-0.0759618	0.789306	-0.0962387	0.923331	0.979278	ENSG00000025714	NA	NA
366.674	-0.015769	0.164031	-0.0961344	0.923414	0.979291	ENSG00000025715	9786	KIAA0586
479.645	-0.00878023	0.092098	-0.0953358	0.924048	0.979668	ENSG00000025716	10617	STAMBP
359.917	0.0165566	0.173713	0.0953104	0.924068	0.979668	ENSG00000025717	253558	LCLAT1
163.142	-0.0139089	0.145717	-0.0954516	0.923956	0.979668	ENSG00000025718	58491	ZNF71
102.854	0.0398064	0.416488	0.0955763	0.923857	0.979668	ENSG00000025719	5806	PTX3
47.9923	-0.0361408	0.378499	-0.0954844	0.92393	0.979668	ENSG00000025720	283431	GAS2L3
362.784	0.0138227	0.14518	0.0952103	0.924148	0.979689	ENSG00000025721	54851	ANKRD49
2419.21	0.0227439	0.239227	0.0950725	0.924257	0.979717	ENSG00000025722	6772	STAT1
1864.12	-0.0194539	0.204883	-0.0949512	0.924354	0.979717	ENSG00000025723	8871	SYNJ2
1288.32	-0.00934937	0.0984265	-0.0949884	0.924324	0.979717	ENSG00000025724	83699	SH3BGRL2
57.9564	0.0415745	0.438455	0.0948203	0.924458	0.979763	ENSG00000025725	729873	TBC1D3
638.544	0.0106474	0.112482	0.094659	0.924586	0.979836	ENSG00000025726	10422	UBAC1
368.058	0.0139973	0.14851	0.0942516	0.924909	0.980115	ENSG00000025727	90871	DMAC1
348.463	0.0117547	0.125009	0.0940307	0.925085	0.980238	ENSG00000025728	154007	SNRNP48
1602.51	-0.013471	0.143795	-0.0936814	0.925362	0.980405	ENSG00000025729	9368	NHERF1
103.56	-0.0142065	0.151608	-0.0937056	0.925343	0.980405	ENSG00000025730	26175	LYSET
3379.39	0.0163019	0.174291	0.0935327	0.92548	0.980467	ENSG00000025731	130074	FAM168B
870.904	0.0175798	0.188998	0.0930155	0.925891	0.980838	ENSG00000025732	84302	PGAP4
1435.79	-0.00761074	0.082084	-0.092719	0.926127	0.980961	ENSG00000025733	3066	HDAC2
556.421	0.0084875	0.0914861	0.0927736	0.926083	0.980961	ENSG00000025734	65980	BRD9
1436.88	-0.0124774	0.134756	-0.092593	0.926227	0.980988	ENSG00000025735	85378	TUBGCP6
93.5572	0.0198102	0.214081	0.0925364	0.926272	0.980988	ENSG00000025736	8317	CDC7
688.477	-0.0191416	0.207203	-0.0923807	0.926396	0.981055	ENSG00000025737	65059	RAPH1
1488.59	0.00938679	0.101957	0.0920661	0.926646	0.981193	ENSG00000025738	3182	HNRNPAB
449.028	-0.0140464	0.15246	-0.0921317	0.926593	0.981193	ENSG00000025739	5433	POLR2D
881.074	-0.0101456	0.110338	-0.0919504	0.926737	0.981227	ENSG00000025740	65018	PINK1
1334.61	-0.0150148	0.163514	-0.091826	0.926836	0.981268	ENSG00000025741	9632	SEC24C
1740.23	0.0131464	0.143537	0.0915886	0.927025	0.981404	ENSG00000025742	9099	USP2
230.984	-0.0134926	0.147589	-0.0914199	0.927159	0.981424	ENSG00000025743	203260	CCDC107
277.287	-0.0219253	0.2401	-0.0913172	0.927241	0.981424	ENSG00000025744	152579	SCFD2
247.369	-0.0131542	0.144134	-0.0912636	0.927283	0.981424	ENSG00000025745	23431	AP4E1
162.372	-0.0267373	0.292944	-0.091271	0.927277	0.981424	ENSG00000025746	57176	VARS2
1502.41	0.0146522	0.160992	0.0910119	0.927483	0.981478	ENSG00000025747	83737	ITCH
802.497	0.0133354	0.146588	0.0909724	0.927515	0.981478	ENSG00000025748	8777	MPDZ
23.0018	0.0335919	0.369237	0.0909763	0.927511	0.981478	ENSG00000025749	NA	NA
95.8351	0.0239221	0.263807	0.0906803	0.927747	0.98166	ENSG00000025750	NA	NA
3049.48	0.0124483	0.137694	0.0904051	0.927965	0.981738	ENSG00000025751	26065	LSM14A
2276.34	-0.0209926	0.232467	-0.0903039	0.928046	0.981738	ENSG00000025752	1293	COL6A3
610.615	-0.00887427	0.0983032	-0.0902745	0.928069	0.981738	ENSG00000025753	26007	TKFC
526.913	-0.0124988	0.138667	-0.0901352	0.92818	0.981738	ENSG00000025754	23545	ATP6V0A2
371.14	0.0115879	0.128275	0.0903364	0.92802	0.981738	ENSG00000025755	81570	CLPB
38.4017	-0.0350297	0.388453	-0.0901776	0.928146	0.981738	ENSG00000025756	84226	C2orf16
2205.87	0.0118871	0.13289	0.0894504	0.928724	0.981748	ENSG00000025757	23731	TMEM245
1121.75	-0.0144173	0.160329	-0.0899232	0.928348	0.981748	ENSG00000025758	84973	SNHG7
656.252	-0.0127596	0.142755	-0.0893809	0.928779	0.981748	ENSG00000025759	79650	USB1
243.402	-0.0137355	0.154086	-0.089142	0.928969	0.981748	ENSG00000025760	51275	MAPKAPK5-AS1
197.354	-0.0159794	0.177794	-0.0898758	0.928386	0.981748	ENSG00000025761	55756	INTS9
128.402	-0.0170224	0.190501	-0.0893559	0.928799	0.981748	ENSG00000025762	63951	DMRTA1
21.6608	-0.0274235	0.30546	-0.0897779	0.928464	0.981748	ENSG00000025763	NA	NA
42.4327	-0.0483812	0.54087	-0.0894507	0.928724	0.981748	ENSG00000025764	NA	NA
37.6918	-0.0315844	0.352533	-0.0895929	0.928611	0.981748	ENSG00000025765	NA	NA
32.2994	-0.0196653	0.218521	-0.0899929	0.928293	0.981748	ENSG00000025766	NA	NA
25.3179	0.024975	0.280094	0.0891665	0.92895	0.981748	ENSG00000025767	NA	NA
25.9594	-0.0397941	0.444397	-0.0895462	0.928648	0.981748	ENSG00000025768	844	CASQ1
24.4408	-0.0230495	0.258137	-0.0892918	0.92885	0.981748	ENSG00000025769	NA	NA
165.588	0.0154818	0.17395	0.0890017	0.929081	0.981802	ENSG00000025770	NA	NA
384.169	-0.0121285	0.136538	-0.0888289	0.929218	0.981884	ENSG00000025771	6102	RP2
50.2859	-0.0207274	0.233592	-0.0887333	0.929294	0.981901	ENSG00000025772	2661	GDF9
915.295	0.00997757	0.113075	0.0882385	0.929687	0.98217	ENSG00000025773	2224	FDPS
190.056	0.0204459	0.232024	0.0881197	0.929782	0.98217	ENSG00000025774	6871	TADA2A
33.8049	-0.0344453	0.390931	-0.0881109	0.929789	0.98217	ENSG00000025775	6299	SALL1
29.6694	0.0294044	0.332977	0.0883077	0.929632	0.98217	ENSG00000025776	106480678	KLF2P2
106.924	-0.0474985	0.539741	-0.0880025	0.929875	0.982198	ENSG00000025777	1244	ABCC2
884.418	-0.0169266	0.192879	-0.0877576	0.930069	0.982213	ENSG00000025778	29767	TMOD2
856.527	-0.0142129	0.161741	-0.0878748	0.929976	0.982213	ENSG00000025779	65977	PLEKHA3
98.1062	0.0260168	0.296336	0.0877949	0.93004	0.982213	ENSG00000025780	9585	KIF20B
326.565	-0.00981035	0.112073	-0.0875351	0.930246	0.982337	ENSG00000025781	8568	RRP1
1861.24	-0.0186122	0.213098	-0.0873409	0.930401	0.982436	ENSG00000025782	1212	CLTB
5939.85	-0.0134683	0.155513	-0.0866054	0.930985	0.982483	ENSG00000025783	3716	JAK1
1645.63	0.0132546	0.152797	0.0867464	0.930873	0.982483	ENSG00000025784	9567	GTPBP1
1339.41	0.0202168	0.233063	0.0867438	0.930875	0.982483	ENSG00000025785	6515	SLC2A3
575.628	-0.00755758	0.0871806	-0.0866888	0.930919	0.982483	ENSG00000025786	9140	ATG12
373.203	-0.0128871	0.148501	-0.0867813	0.930845	0.982483	ENSG00000025787	56902	PNO1
214.36	-0.0470081	0.542386	-0.0866692	0.930934	0.982483	ENSG00000025788	727897	MUC5B
114.015	0.0188146	0.217041	0.0866868	0.930921	0.982483	ENSG00000025789	113451	AZIN2
104.867	-0.0183539	0.210907	-0.0870237	0.930653	0.982483	ENSG00000025790	121642	ALKBH2
38.6608	0.022763	0.262285	0.0867872	0.930841	0.982483	ENSG00000025791	693175	MIR590
168.087	-0.0184318	0.213175	-0.0864634	0.931098	0.982539	ENSG00000025792	23145	SSPOP
27.4641	-0.0272514	0.315501	-0.0863752	0.931168	0.98255	ENSG00000025793	NA	NA
57.9224	-0.0149724	0.173563	-0.0862649	0.931256	0.982579	ENSG00000025794	NA	NA
601.132	-0.0148415	0.172228	-0.0861736	0.931328	0.982592	ENSG00000025795	2946	GSTM2
377.773	-0.0123685	0.143779	-0.0860245	0.931447	0.982654	ENSG00000025796	80818	ZNF436
1855.6	-0.0132503	0.156523	-0.0846542	0.932536	0.983026	ENSG00000025797	80829	ZFP91
1607.14	-0.00982756	0.11665	-0.084248	0.932859	0.983026	ENSG00000025798	79027	ZNF655
1080.4	-0.0429852	0.50761	-0.0846817	0.932514	0.983026	ENSG00000025799	7704	ZBTB16
874.595	-0.0147362	0.175407	-0.0840114	0.933047	0.983026	ENSG00000025800	57455	REXO1
952.002	-0.0137316	0.161769	-0.084884	0.932354	0.983026	ENSG00000025801	10589	DRAP1
640.346	0.0159342	0.189471	0.0840984	0.932978	0.983026	ENSG00000025802	9923	ZBTB40
568.472	0.0185552	0.217345	0.0853719	0.931966	0.983026	ENSG00000025803	56971	CEACAM19
463.034	0.0151386	0.178217	0.0849448	0.932305	0.983026	ENSG00000025804	2800	GOLGA1
438.596	-0.0133331	0.158882	-0.0839183	0.933121	0.983026	ENSG00000025805	64375	IKZF4
407.687	-0.0114695	0.135084	-0.0849068	0.932336	0.983026	ENSG00000025806	8607	RUVBL1
406.4	-0.0132608	0.157901	-0.0839817	0.933071	0.983026	ENSG00000025807	387521	PEDS1
283.606	-0.0145952	0.171441	-0.0851327	0.932156	0.983026	ENSG00000025808	55346	TCP11L1
230.843	-0.0144545	0.171363	-0.0843503	0.932778	0.983026	ENSG00000025809	81856	ZNF611
197.615	-0.0129399	0.152506	-0.0848483	0.932382	0.983026	ENSG00000025810	2766	GMPR
197.08	0.0269011	0.31902	0.0843242	0.932799	0.983026	ENSG00000025811	56935	SMCO4
166.16	0.0106566	0.126907	0.0839717	0.933079	0.983026	ENSG00000025812	NA	NA
148.471	0.0179668	0.213486	0.0841591	0.93293	0.983026	ENSG00000025813	57452	GALNT16
114.487	0.0174617	0.206131	0.0847115	0.932491	0.983026	ENSG00000025814	139324	HDX
109.438	0.0123861	0.146	0.084836	0.932392	0.983026	ENSG00000025815	5071	PRKN
88.6099	0.0440156	0.518743	0.0848505	0.93238	0.983026	ENSG00000025816	11185	INMT
41.5383	0.0285043	0.337278	0.0845128	0.932649	0.983026	ENSG00000025817	NA	NA
27.5967	-0.0261784	0.309044	-0.0847074	0.932494	0.983026	ENSG00000025818	157807	CLVS1
55.9692	0.0183632	0.219543	0.0836427	0.93334	0.983131	ENSG00000025819	645249	MNX1-AS1
34.6357	0.0228043	0.27252	0.0836793	0.933311	0.983131	ENSG00000025820	155054	ZNF425
2127.66	0.016093	0.193605	0.0831227	0.933754	0.983261	ENSG00000025821	51429	SNX9
728.614	-0.0148277	0.17809	-0.0832597	0.933645	0.983261	ENSG00000025822	51639	SF3B6
436.984	-0.0182182	0.218567	-0.0833528	0.933571	0.983261	ENSG00000025823	828	CAPS
389.423	-0.0222125	0.26727	-0.083109	0.933765	0.983261	ENSG00000025824	56920	SEMA3G
362.474	-0.0308536	0.370882	-0.08319	0.9337	0.983261	ENSG00000025825	54809	SAMD9
2039.45	-0.0135189	0.163619	-0.082624	0.93415	0.983315	ENSG00000025826	23476	BRD4
1612.4	-0.00837764	0.101129	-0.0828411	0.933978	0.983315	ENSG00000025827	54812	AFTPH
751.82	-0.00889925	0.107726	-0.0826102	0.934161	0.983315	ENSG00000025828	54487	DGCR8
632.607	0.0136551	0.164816	0.0828506	0.93397	0.983315	ENSG00000025829	25853	DCAF12
100.124	-0.041091	0.497327	-0.0826237	0.934151	0.983315	ENSG00000025830	675	BRCA2
72.8098	0.0252155	0.305304	0.0825917	0.934176	0.983315	ENSG00000025831	55888	ZKSCAN7
2846.87	-0.0368172	0.446258	-0.0825021	0.934247	0.983327	ENSG00000025832	23099	ZBTB43
835.172	0.0110723	0.134566	0.0822821	0.934422	0.983448	ENSG00000025833	84875	PARP10
53.5716	-0.0398597	0.485462	-0.0821068	0.934562	0.983531	ENSG00000025834	128611	ZNF831
1978.41	-0.00843928	0.104939	-0.0804207	0.935903	0.983535	ENSG00000025835	23358	USP24
2028.6	0.00765756	0.0953781	0.0802863	0.93601	0.983535	ENSG00000025836	64743	WDR13
1643.06	-0.0251622	0.309818	-0.081216	0.93527	0.983535	ENSG00000025837	83937	RASSF4
1642.58	0.0110322	0.137197	0.0804119	0.93591	0.983535	ENSG00000025838	55654	TMEM127
1370.43	0.0109163	0.134839	0.0809585	0.935475	0.983535	ENSG00000025839	9378	NRXN1
1009.94	-0.00735663	0.0917126	-0.080214	0.936067	0.983535	ENSG00000025840	1741	DLG3
1066.79	-0.00674777	0.0829089	-0.0813878	0.935134	0.983535	ENSG00000025841	26088	GGA1
938.406	0.00938042	0.115959	0.0808946	0.935526	0.983535	ENSG00000025842	10009	ZBTB33
939.159	-0.0101995	0.127015	-0.0803013	0.935998	0.983535	ENSG00000025843	79745	CLIP4
590.181	-0.012147	0.150976	-0.0804565	0.935874	0.983535	ENSG00000025844	51503	CWC15
496.204	-0.014989	0.185828	-0.0806606	0.935712	0.983535	ENSG00000025845	285268	ZNF621
457.974	0.0117839	0.144902	0.0813234	0.935185	0.983535	ENSG00000025846	92714	ARRDC1
424.232	0.0120891	0.14903	0.0811187	0.935348	0.983535	ENSG00000025847	57701	NCKAP5L
366.758	-0.0132808	0.165674	-0.0801625	0.936108	0.983535	ENSG00000025848	81559	TRIM11
279.367	0.00979697	0.120541	0.081275	0.935223	0.983535	ENSG00000025849	113000	RPUSD1
201.946	0.0155586	0.193549	0.0803862	0.93593	0.983535	ENSG00000025850	85028	SNHG12
177.417	0.0101683	0.124924	0.0813957	0.935127	0.983535	ENSG00000025851	80324	PUS1
163.296	-0.0129791	0.15879	-0.0817371	0.934856	0.983535	ENSG00000025852	2021	ENDOG
122.996	0.0153439	0.188719	0.0813055	0.935199	0.983535	ENSG00000025853	170958	ZNF525
63.5678	0.0239559	0.295975	0.0809388	0.935491	0.983535	ENSG00000025854	137872	ADHFE1
43.552	-0.0217462	0.271361	-0.0801374	0.936128	0.983535	ENSG00000025855	NA	NA
28.3383	-0.0229598	0.28251	-0.0812708	0.935227	0.983535	ENSG00000025856	6450	SH3BGR
37.4747	-0.0210499	0.259678	-0.0810615	0.935393	0.983535	ENSG00000025857	NA	NA
21.5498	-0.0463788	0.575323	-0.0806136	0.935749	0.983535	ENSG00000025858	89	ACTN3
23.7932	0.0428245	0.531085	0.0806359	0.935732	0.983535	ENSG00000025859	NA	NA
21.5925	0.0331874	0.405515	0.0818401	0.934774	0.983535	ENSG00000025860	7475	WNT6
4371.26	0.0106009	0.132851	0.0797952	0.9364	0.983758	ENSG00000025861	NA	NA
4007.33	-0.0108459	0.13608	-0.0797022	0.936474	0.983773	ENSG00000025862	125144	SNHG29
2221.48	-0.0114763	0.144432	-0.0794575	0.936669	0.983866	ENSG00000025863	23019	CNOT1
108.214	0.0148678	0.187158	0.0794398	0.936683	0.983866	ENSG00000025864	139886	SPIN4
58.7531	-0.0169548	0.213718	-0.0793326	0.936768	0.983892	ENSG00000025865	401232	LINC01011
1607.21	-0.0112127	0.14188	-0.0790298	0.937009	0.983892	ENSG00000025866	5504	PPP1R2
705.11	-0.00758379	0.0959413	-0.0790462	0.936996	0.983892	ENSG00000025867	23549	DNPEP
486.524	0.0127275	0.16092	0.0790922	0.936959	0.983892	ENSG00000025868	4173	MCM4
217.429	-0.0209326	0.264314	-0.079196	0.936877	0.983892	ENSG00000025869	NA	NA
1561.91	-0.00563755	0.0720106	-0.0782878	0.937599	0.984133	ENSG00000025870	55274	PHF10
874.092	-0.0152799	0.194821	-0.0784307	0.937485	0.984133	ENSG00000025871	58490	RPRD1B
435.75	-0.0114275	0.145499	-0.07854	0.937398	0.984133	ENSG00000025872	55731	FAM222B
429.17	0.00958949	0.122388	0.0783532	0.937547	0.984133	ENSG00000025873	10651	MTX2
405.452	0.0104756	0.133396	0.0785301	0.937406	0.984133	ENSG00000025874	81532	MOB2
234.248	-0.0170885	0.218129	-0.0783411	0.937557	0.984133	ENSG00000025875	11102	RPP14
4327.49	-0.00843853	0.108249	-0.0779547	0.937864	0.984348	ENSG00000025876	3920	LAMP2
988.629	-0.0118186	0.151961	-0.0777739	0.938008	0.984373	ENSG00000025877	11011	TLK2
72.7924	0.0185362	0.238328	0.0777761	0.938006	0.984373	ENSG00000025878	8193	DPF1
1055.44	-0.00715339	0.0921402	-0.077636	0.938118	0.984411	ENSG00000025879	253725	WASHC2C
164.83	0.0111676	0.143955	0.077577	0.938165	0.984411	ENSG00000025880	84223	IQCG
133.246	0.0201801	0.260428	0.0774884	0.938235	0.984422	ENSG00000025881	201625	DNAH12
529.448	-0.00899796	0.116415	-0.0772922	0.938391	0.984482	ENSG00000025882	148362	BROX
83.2275	-0.0346629	0.448619	-0.0772658	0.938412	0.984482	ENSG00000025883	159296	NKX2-3
1771.59	-0.0110146	0.142924	-0.0770665	0.938571	0.984585	ENSG00000025884	23131	GPATCH8
4326.15	-0.015781	0.205685	-0.0767239	0.938843	0.984741	ENSG00000025885	51119	SBDS
579.387	-0.0150398	0.196071	-0.0767061	0.938857	0.984741	ENSG00000025886	25830	SULT4A1
72.2952	-0.0191005	0.249182	-0.0766529	0.9389	0.984741	ENSG00000025887	NA	NA
4901	-0.0245323	0.32043	-0.0765607	0.938973	0.984755	ENSG00000025888	80726	IQCN
282.939	-0.0169384	0.22247	-0.0761379	0.939309	0.985044	ENSG00000025889	642517	AGAP9
683.27	0.0135439	0.178526	0.0758653	0.939526	0.985109	ENSG00000025890	5162	PDHB
163.622	-0.0164021	0.216293	-0.0758328	0.939552	0.985109	ENSG00000025891	NA	NA
23.3232	0.0280276	0.36913	0.0759288	0.939476	0.985109	ENSG00000025892	84417	ECRG4
445.478	0.0102969	0.136199	0.0756014	0.939736	0.985239	ENSG00000025893	60682	SMAP1
131.588	0.0207365	0.274677	0.0754942	0.939821	0.985266	ENSG00000025894	NA	NA
2192.19	-0.00841442	0.111784	-0.0752737	0.939997	0.985309	ENSG00000025895	23167	EFR3A
314.684	0.0109931	0.146333	0.0751242	0.940116	0.985309	ENSG00000025896	84269	CHCHD5
143.506	0.0826209	1.09963	0.0751355	0.940107	0.985309	ENSG00000025897	22829	NLGN4Y
87.808	0.0139163	0.184707	0.0753429	0.939942	0.985309	ENSG00000025898	10588	MTHFS
33.2828	0.0185425	0.247023	0.075064	0.940164	0.985309	ENSG00000025899	107986618	LINC02857
3111.89	0.0113544	0.151653	0.0748707	0.940318	0.985344	ENSG00000025900	65125	WNK1
341.332	-0.0098071	0.130961	-0.0748857	0.940306	0.985344	ENSG00000025901	11243	PMF1
560.965	-0.00664116	0.0890309	-0.0745938	0.940538	0.985386	ENSG00000025902	139322	APOOL
169.41	-0.0372429	0.498773	-0.0746691	0.940478	0.985386	ENSG00000025903	NA	NA
58.7656	-0.015362	0.205564	-0.0747309	0.940429	0.985386	ENSG00000025904	101929402	EXTL3-AS1
353.717	0.0110025	0.147649	0.0745181	0.940598	0.985386	ENSG00000025905	54442	KCTD5
115.236	-0.0162797	0.219225	-0.0742602	0.940803	0.985407	ENSG00000025906	NA	NA
61.3918	-0.0225873	0.30445	-0.0741904	0.940859	0.985407	ENSG00000025907	100131205	RPL21P28
51.2724	0.0267488	0.35959	0.0743871	0.940702	0.985407	ENSG00000025908	NA	NA
30.1349	0.0235933	0.317649	0.0742749	0.940792	0.985407	ENSG00000025909	144571	A2M-AS1
699.4	0.00857685	0.11588	0.0740147	0.940999	0.985427	ENSG00000025910	984	CDK11B
194.617	-0.0421824	0.569897	-0.0740176	0.940996	0.985427	ENSG00000025911	4939	OAS2
1260.82	0.0103667	0.140326	0.0738762	0.941109	0.985479	ENSG00000025912	64784	CRTC3
4406.28	-0.021318	0.289035	-0.0737559	0.941205	0.985516	ENSG00000025913	7296	TXNRD1
217.212	0.0199684	0.271697	0.0734951	0.941412	0.985671	ENSG00000025914	7070	THY1
1775.11	-0.0102716	0.140003	-0.0733667	0.941514	0.985692	ENSG00000025915	5286	PIK3C2A
460.642	-0.0113591	0.154929	-0.0733183	0.941553	0.985692	ENSG00000025916	90120	TMEM250
9234.11	-0.00501848	0.0689664	-0.0727671	0.941991	0.985693	ENSG00000025917	3181	HNRNPA2B1
5410.91	0.0194875	0.266141	0.0732224	0.941629	0.985693	ENSG00000025918	7128	TNFAIP3
3780.88	-0.0165405	0.233928	-0.070708	0.94363	0.985693	ENSG00000025919	7111	TMOD1
2694.18	-0.0111001	0.152549	-0.072764	0.941994	0.985693	ENSG00000025920	7756	ZNF207
2084.2	-0.0104797	0.147468	-0.0710645	0.943346	0.985693	ENSG00000025921	155435	RBM33
1877.03	-0.00927651	0.127261	-0.0728937	0.941891	0.985693	ENSG00000025922	22848	AAK1
1506	-0.0108539	0.1539	-0.0705256	0.943775	0.985693	ENSG00000025923	56928	SPPL2B
1478.62	0.0159263	0.223974	0.0711077	0.943312	0.985693	ENSG00000025924	6628	SNRPB
837.523	0.00751056	0.103793	0.0723609	0.942315	0.985693	ENSG00000025925	6742	SSBP1
669.957	-0.0110008	0.155691	-0.0706577	0.94367	0.985693	ENSG00000025926	9093	DNAJA3
584.982	-0.00687065	0.0940649	-0.0730416	0.941773	0.985693	ENSG00000025927	10524	KAT5
638.99	-0.0124173	0.171205	-0.0725288	0.942181	0.985693	ENSG00000025928	55333	SYNJ2BP
499.889	0.013845	0.192848	0.0717923	0.942767	0.985693	ENSG00000025929	57657	HCN3
589.662	-0.0102033	0.142136	-0.0717854	0.942773	0.985693	ENSG00000025930	5577	PRKAR2B
510.968	0.0121354	0.171757	0.0706548	0.943673	0.985693	ENSG00000025931	51306	FAM13B
450.792	-0.00757112	0.105682	-0.0716404	0.942888	0.985693	ENSG00000025932	6478	SIAH2
425.736	0.010249	0.141091	0.0726409	0.942092	0.985693	ENSG00000025933	6341	SCO1
421.305	0.010336	0.145928	0.0708292	0.943534	0.985693	ENSG00000025934	29998	BICRA
416.514	-0.00761001	0.105499	-0.0721336	0.942496	0.985693	ENSG00000025935	90987	ZNF251
416.168	0.0127174	0.17954	0.0708334	0.94353	0.985693	ENSG00000025936	100129482	ZNF37BP
344.983	0.0137869	0.193846	0.0711229	0.9433	0.985693	ENSG00000025937	9057	SLC7A6
384.693	-0.0104645	0.148396	-0.0705174	0.943782	0.985693	ENSG00000025938	126308	MOB3A
412.84	-0.00769014	0.10708	-0.0718166	0.942748	0.985693	ENSG00000025939	440515	ZNF506
408.427	-0.0153641	0.214907	-0.0714917	0.943006	0.985693	ENSG00000025940	78989	COLEC11
301.127	0.0177048	0.250575	0.0706568	0.943671	0.985693	ENSG00000025941	79675	FASTKD1
187.591	0.0115438	0.162339	0.0711097	0.94331	0.985693	ENSG00000025942	200942	KLHDC8B
170.367	0.0221084	0.303547	0.0728336	0.941939	0.985693	ENSG00000025943	25802	LMOD1
96.3714	-0.0295744	0.413209	-0.0715725	0.942942	0.985693	ENSG00000025944	142680	SLC34A3
73.1771	0.0336653	0.477191	0.0705488	0.943757	0.985693	ENSG00000025945	NA	NA
55.2281	-0.0282344	0.390231	-0.0723532	0.942321	0.985693	ENSG00000025946	342908	ZNF404
39.0734	-0.0179496	0.250774	-0.0715767	0.942939	0.985693	ENSG00000025947	64098	PARVG
43.8238	0.0141519	0.200398	0.0706189	0.943701	0.985693	ENSG00000025948	NA	NA
27.9924	-0.0185695	0.257606	-0.0720848	0.942534	0.985693	ENSG00000025949	NA	NA
28.4409	0.0248281	0.348661	0.0712099	0.943231	0.985693	ENSG00000025950	3290	HSD11B1
25.1016	0.0256156	0.359392	0.0712748	0.943179	0.985693	ENSG00000025951	NA	NA
22.368	0.0190797	0.268066	0.0711755	0.943258	0.985693	ENSG00000025952	105369758	DDN-AS1
21.6573	-0.0334041	0.473013	-0.0706198	0.9437	0.985693	ENSG00000025953	NA	NA
674.23	-0.00862037	0.122809	-0.0701931	0.94404	0.985774	ENSG00000025954	11196	SEC23IP
225.525	0.010062	0.143106	0.0703115	0.943946	0.985774	ENSG00000025955	22954	TRIM32
76.1113	0.0189069	0.269127	0.0702528	0.943992	0.985774	ENSG00000025956	4671	NAIP
462.032	0.00809263	0.11565	0.0699752	0.944213	0.985829	ENSG00000025957	285671	RNF180
148.3	0.0166312	0.237652	0.0699813	0.944209	0.985829	ENSG00000025958	388341	LRRC75A
26.4175	-0.0299235	0.428534	-0.0698275	0.944331	0.985889	ENSG00000025959	NA	NA
1459.44	0.00898301	0.129027	0.0696209	0.944495	0.985935	ENSG00000025960	51144	HSD17B12
365.918	-0.0123264	0.177017	-0.069634	0.944485	0.985935	ENSG00000025961	5826	ABCD4
311.312	-0.00909005	0.131167	-0.0693015	0.94475	0.986137	ENSG00000025962	8936	WASF1
124.078	0.0129393	0.188191	0.0687561	0.945184	0.986528	ENSG00000025963	116828	N4BP2L2-IT2
760.698	0.011328	0.165673	0.0683756	0.945487	0.986592	ENSG00000025964	64145	RBSN
369.973	0.0112928	0.16499	0.0684454	0.945431	0.986592	ENSG00000025965	10827	FAM114A2
175.618	0.0103023	0.150331	0.0685312	0.945363	0.986592	ENSG00000025966	55295	KLHL26
48.5238	0.0114566	0.16746	0.0684138	0.945456	0.986592	ENSG00000025967	254050	LRRC43
14034.1	-0.00859327	0.126094	-0.0681495	0.945667	0.986637	ENSG00000025968	7812	CSDE1
2633.12	0.0134637	0.19848	0.0678342	0.945918	0.986637	ENSG00000025969	6169	RPL38
1441.16	0.0052237	0.0771419	0.0677155	0.946012	0.986637	ENSG00000025970	84271	POLDIP3
636.54	0.00667817	0.0981349	0.0680509	0.945745	0.986637	ENSG00000025971	11319	ECD
145.014	0.0107515	0.157813	0.068128	0.945684	0.986637	ENSG00000025972	147804	TPM3P9
88.203	0.0345432	0.509532	0.067794	0.94595	0.986637	ENSG00000025973	729857	RGPD2
41.2148	-0.0220153	0.325098	-0.0677188	0.94601	0.986637	ENSG00000025974	NA	NA
32.7617	0.0191329	0.282171	0.0678059	0.94594	0.986637	ENSG00000025975	NA	NA
561.867	-0.014137	0.209263	-0.067556	0.946139	0.986707	ENSG00000025976	2687	GGT5
1380.38	0.00826537	0.122924	0.0672394	0.946391	0.98673	ENSG00000025977	26097	CHTOP
715.347	-0.00629579	0.0936443	-0.0672309	0.946398	0.98673	ENSG00000025978	7390	UROS
288.468	0.0139288	0.20743	0.0671496	0.946463	0.98673	ENSG00000025979	79624	ARMT1
116.299	0.0184872	0.275223	0.0671716	0.946445	0.98673	ENSG00000025980	100130855	USP3-AS1
69.5827	-0.0161542	0.240216	-0.0672486	0.946384	0.98673	ENSG00000025981	NA	NA
1069.71	-0.00926549	0.138723	-0.0667913	0.946748	0.98693	ENSG00000025982	122809	SOCS4
25.0505	-0.0174119	0.260828	-0.0667565	0.946776	0.98693	ENSG00000025983	100996419	MRNIP-DT
2321.67	0.00715754	0.107395	0.0666467	0.946863	0.986947	ENSG00000025984	10923	SUB1
1007.04	-0.00916365	0.137624	-0.0665848	0.946912	0.986947	ENSG00000025985	348262	MCRIP1
3060.15	-0.00819262	0.12379	-0.0661818	0.947233	0.987083	ENSG00000025986	23363	OBSL1
959.648	0.0806249	1.21593	0.0663072	0.947133	0.987083	ENSG00000025987	8284	KDM5D
628.381	0.017958	0.271469	0.0661513	0.947257	0.987083	ENSG00000025988	254225	RNF169
130.264	0.00848582	0.128343	0.0661184	0.947284	0.987083	ENSG00000025989	28990	ASTE1
1572.59	0.00994454	0.150854	0.0659217	0.94744	0.98712	ENSG00000025990	6655	SOS2
183.886	-0.0143061	0.216952	-0.0659415	0.947424	0.98712	ENSG00000025991	NA	NA
4080.36	0.00751564	0.115256	0.0652085	0.948008	0.987176	ENSG00000025992	7094	TLN1
3692.29	0.00959139	0.146986	0.0652539	0.947972	0.987176	ENSG00000025993	10397	NDRG1
1811.3	0.0114329	0.175334	0.0652063	0.94801	0.987176	ENSG00000025994	9044	BTAF1
1253.78	0.0127963	0.196343	0.0651731	0.948036	0.987176	ENSG00000025995	10025	MED16
675.006	-0.0101006	0.154284	-0.0654675	0.947802	0.987176	ENSG00000025996	10210	TOPORS
486.411	0.00732251	0.112331	0.0651871	0.948025	0.987176	ENSG00000025997	9907	AP5Z1
193.152	0.0112899	0.172505	0.0654468	0.947818	0.987176	ENSG00000025998	80705	TSGA10
70.2775	0.0136308	0.208244	0.065456	0.947811	0.987176	ENSG00000025999	NA	NA
77.0053	-0.018229	0.278919	-0.0653559	0.947891	0.987176	ENSG00000026000	138948	DBH-AS1
282.525	0.0089318	0.138283	0.0645907	0.9485	0.987596	ENSG00000026001	53838	C11orf24
233.012	0.0138048	0.214031	0.0644991	0.948573	0.987609	ENSG00000026002	147081	LINC02210
1118.44	-0.00977432	0.151791	-0.0643934	0.948657	0.987634	ENSG00000026003	8737	RIPK1
72.0103	-0.0169745	0.26454	-0.0641662	0.948838	0.987759	ENSG00000026004	89846	FGD3
1779.22	0.00636752	0.0993831	0.0640704	0.948914	0.987776	ENSG00000026005	399979	SNX19
355.55	0.0180749	0.282636	0.0639512	0.949009	0.987812	ENSG00000026006	3669	ISG20
2496.91	0.0179889	0.282431	0.0636931	0.949215	0.98792	ENSG00000026007	57162	PELI1
710.635	0.0100996	0.15912	0.0634717	0.949391	0.98792	ENSG00000026008	221002	RASGEF1A
339.184	0.0144302	0.227456	0.0634415	0.949415	0.98792	ENSG00000026009	148641	SLC35F3
71.0957	0.0222215	0.350154	0.0634619	0.949399	0.98792	ENSG00000026010	5239	PGM5
26.3242	0.0371595	0.58374	0.0636576	0.949243	0.98792	ENSG00000026011	419	ART3
15954	0.0162525	0.257615	0.0630884	0.949696	0.988072	ENSG00000026012	23645	PPP1R15A
12744.1	0.00864889	0.139171	0.062146	0.950447	0.988072	ENSG00000026013	476	ATP1A1
3143.39	0.0103221	0.165392	0.06241	0.950236	0.988072	ENSG00000026014	93487	MAPK1IP1L
1682.97	0.00647776	0.104216	0.0621571	0.950438	0.988072	ENSG00000026015	79751	SLC25A22
1700.49	-0.00984557	0.15709	-0.0626746	0.950026	0.988072	ENSG00000026016	64599	GIGYF1
119.369	0.0144077	0.229422	0.0627998	0.949926	0.988072	ENSG00000026017	NA	NA
826.335	0.00967263	0.15478	0.0624927	0.95017	0.988072	ENSG00000026018	1666	DECR1
520.732	0.0109128	0.173929	0.0627431	0.949971	0.988072	ENSG00000026019	24144	TFIP11
359.001	0.0103627	0.165864	0.062477	0.950183	0.988072	ENSG00000026020	92521	SPECC1
191.089	-0.0214275	0.341442	-0.062756	0.949961	0.988072	ENSG00000026021	8633	UNC5C
134.162	-0.0200477	0.322661	-0.0621322	0.950458	0.988072	ENSG00000026022	79896	THNSL1
110.045	0.0237795	0.380812	0.0624442	0.950209	0.988072	ENSG00000026023	81693	AMN
45.3247	-0.0229556	0.369527	-0.0621214	0.950466	0.988072	ENSG00000026024	105374177	LINC02029
33.9977	-0.0208932	0.331542	-0.0630181	0.949752	0.988072	ENSG00000026025	NA	NA
32.7155	-0.0161683	0.258739	-0.0624891	0.950173	0.988072	ENSG00000026026	729480	RPL23AP5
53.3618	0.025005	0.403856	0.0619157	0.95063	0.988117	ENSG00000026027	51326	ARL17A
35.808	-0.0170482	0.275049	-0.0619825	0.950577	0.988117	ENSG00000026028	118490	MSS51
366.222	0.0131746	0.21349	0.0617106	0.950793	0.988205	ENSG00000026029	6619	SNAPC3
29.7174	0.0154642	0.251118	0.0615815	0.950896	0.988205	ENSG00000026030	NA	NA
22.4157	0.0143449	0.232841	0.0616081	0.950875	0.988205	ENSG00000026031	100133957	UXT-AS1
6198.85	-0.00668815	0.109333	-0.0611724	0.951222	0.988355	ENSG00000026032	805	CALM2
471.919	0.0077053	0.12581	0.0612455	0.951164	0.988355	ENSG00000026033	9859	CEP170
86.4291	0.0114203	0.186523	0.0612269	0.951179	0.988355	ENSG00000026034	100127983	C8orf88
620.948	-0.00826504	0.13558	-0.0609608	0.95139	0.988419	ENSG00000026035	23078	VWA8
30.9767	0.0229263	0.37619	0.0609434	0.951404	0.988419	ENSG00000026036	51289	RXFP3
182.737	-0.00984158	0.162092	-0.060716	0.951585	0.988545	ENSG00000026037	26048	ZNF500
353.954	-0.00514139	0.0851441	-0.0603845	0.951849	0.988634	ENSG00000026038	7507	XPA
249.847	-0.0143911	0.238341	-0.0603803	0.951853	0.988634	ENSG00000026039	84527	ZNF559
47.9661	-0.01575	0.260306	-0.0605059	0.951753	0.988634	ENSG00000026040	283152	CCDC153
40.6473	0.0212425	0.352931	0.0601888	0.952005	0.98873	ENSG00000026041	NA	NA
6728.8	0.00812994	0.13687	0.0593988	0.952634	0.988764	ENSG00000026042	23108	RAP1GAP2
2341.06	0.00554388	0.0943433	0.0587629	0.953141	0.988764	ENSG00000026043	5431	POLR2B
1774.04	-0.00635454	0.107806	-0.0589443	0.952996	0.988764	ENSG00000026044	171023	ASXL1
2017.37	0.00920915	0.156495	0.0588462	0.953075	0.988764	ENSG00000026045	1612	DAPK1
1774.91	-0.00499158	0.0853243	-0.0585012	0.953349	0.988764	ENSG00000026046	7750	ZMYM2
1662.44	-0.0047295	0.0799606	-0.0591478	0.952834	0.988764	ENSG00000026047	11052	CPSF6
1124.95	0.00894872	0.150828	0.0593307	0.952689	0.988764	ENSG00000026048	201626	PDE12
967.811	0.0152327	0.255804	0.0595484	0.952515	0.988764	ENSG00000026049	27000	DNAJC2
877.515	0.00749579	0.126061	0.0594618	0.952584	0.988764	ENSG00000026050	22909	FAN1
671.303	-0.00762596	0.130915	-0.0582512	0.953549	0.988764	ENSG00000026051	56993	TOMM22
505.109	-0.00757995	0.12783	-0.0592969	0.952716	0.988764	ENSG00000026052	221092	HNRNPUL2
494.801	0.0074113	0.124648	0.0594577	0.952588	0.988764	ENSG00000026053	143187	VTI1A
465.258	0.00805946	0.137867	0.0584581	0.953384	0.988764	ENSG00000026054	27034	ACAD8
423.779	0.00621934	0.103737	0.0599532	0.952193	0.988764	ENSG00000026055	85406	DNAJC14
446.759	0.00605413	0.103823	0.0583123	0.9535	0.988764	ENSG00000026056	23261	CAMTA1
279.242	0.00833392	0.142921	0.0583114	0.953501	0.988764	ENSG00000026057	134266	GRPEL2
275.541	0.0127314	0.217391	0.0585644	0.953299	0.988764	ENSG00000026058	131034	CPNE4
84.8351	-0.00899053	0.151268	-0.0594344	0.952606	0.988764	ENSG00000026059	64799	IQCH
81.5143	-0.0159723	0.271784	-0.0587686	0.953136	0.988764	ENSG00000026060	339327	ZNF546
76.7491	0.0139068	0.23779	0.0584837	0.953363	0.988764	ENSG00000026061	8822	FGF17
52.7823	0.016674	0.27915	0.0597311	0.95237	0.988764	ENSG00000026062	NA	NA
40.4991	-0.0216385	0.363042	-0.0596033	0.952472	0.988764	ENSG00000026063	106480630	RNU6-1016P
25.2844	-0.0351225	0.602628	-0.0582823	0.953524	0.988764	ENSG00000026064	405753	DUOXA2
24.4639	0.017578	0.295319	0.0595221	0.952536	0.988764	ENSG00000026065	NA	NA
24.6129	0.034342	0.582305	0.0589761	0.952971	0.988764	ENSG00000026066	NA	NA
133.007	-0.013378	0.231038	-0.0579038	0.953825	0.988989	ENSG00000026067	56242	ZNF253
212.167	-0.0164525	0.28474	-0.0577809	0.953923	0.989028	ENSG00000026068	1628	DBP
113.876	0.0216345	0.375053	0.0576838	0.954	0.989045	ENSG00000026069	1510	CTSE
90.973	0.0105708	0.183601	0.0575749	0.954087	0.989072	ENSG00000026070	255082	CASC2
2525.76	0.0144259	0.251626	0.0573306	0.954282	0.989121	ENSG00000026071	23327	NEDD4L
312.043	-0.00950015	0.165829	-0.0572889	0.954315	0.989121	ENSG00000026072	54932	EXD3
197.074	-0.013335	0.23249	-0.0573572	0.954261	0.989121	ENSG00000026073	5138	PDE2A
821.782	-0.00742356	0.129754	-0.0572125	0.954376	0.989121	ENSG00000026074	121512	FGD4
4640.96	-0.00751401	0.131677	-0.0570639	0.954494	0.989153	ENSG00000026075	58517	RBM25
542.993	0.00816183	0.143136	0.0570216	0.954528	0.989153	ENSG00000026076	51426	POLK
426.225	0.0168086	0.295306	0.0569194	0.954609	0.989175	ENSG00000026077	7060	THBS4
1934.99	0.00721691	0.128451	0.0561844	0.955195	0.9892	ENSG00000026078	23468	CBX5
1639.28	-0.00723552	0.129143	-0.0560274	0.95532	0.9892	ENSG00000026079	51441	YTHDF2
1463.43	-0.00960664	0.169691	-0.0566127	0.954854	0.9892	ENSG00000026080	23357	ANGEL1
1181.52	-0.00948903	0.167966	-0.0564937	0.954948	0.9892	ENSG00000026081	7428	VHL
1194.77	0.0114074	0.202457	0.056345	0.955067	0.9892	ENSG00000026082	4192	MDK
815.955	0.0111007	0.198175	0.0560143	0.95533	0.9892	ENSG00000026083	1039	CDR2
209.44	-0.00893728	0.157714	-0.0566676	0.95481	0.9892	ENSG00000026084	9487	PIGL
424.442	0.00579967	0.102762	0.0564379	0.954993	0.9892	ENSG00000026085	55325	UFSP2
52.7088	-0.0217111	0.38784	-0.0559796	0.955358	0.9892	ENSG00000026086	2834	PRLHR
29.6641	-0.0159361	0.283835	-0.0561456	0.955226	0.9892	ENSG00000026087	3674	ITGA2B
26.0661	0.0158633	0.283217	0.0560112	0.955333	0.9892	ENSG00000026088	128153	SPATA17
23.3833	-0.0202413	0.360282	-0.0561819	0.955197	0.9892	ENSG00000026089	NA	NA
214.813	-0.0126902	0.227441	-0.0557955	0.955505	0.989289	ENSG00000026090	102723508	KANTR
2755.71	-0.00867738	0.15725	-0.0551822	0.955993	0.989335	ENSG00000026091	51366	UBR5
2641.16	0.00817221	0.149299	0.0547371	0.956348	0.989335	ENSG00000026092	3482	IGF2R
2520.9	0.00643958	0.116425	0.055311	0.955891	0.989335	ENSG00000026093	57498	KIDINS220
2112.91	0.00534597	0.0975072	0.0548264	0.956277	0.989335	ENSG00000026094	54205	CYCS
1433.75	0.00771833	0.140454	0.0549528	0.956176	0.989335	ENSG00000026095	55219	MACO1
839.111	-0.0124283	0.227769	-0.0545653	0.956485	0.989335	ENSG00000026096	1996	ELAVL4
649.176	-0.00693917	0.125647	-0.0552275	0.955957	0.989335	ENSG00000026097	2287	FKBP3
449.809	-0.00807203	0.146822	-0.0549783	0.956156	0.989335	ENSG00000026098	80153	EDC3
393.906	-0.00997907	0.183227	-0.054463	0.956566	0.989335	ENSG00000026099	118924	FRA10AC1
285.925	-0.00837499	0.153213	-0.0546624	0.956407	0.989335	ENSG00000026100	158584	FAAH2
87.4817	-0.0104066	0.188038	-0.0553433	0.955865	0.989335	ENSG00000026101	NA	NA
73.4891	0.00963961	0.175452	0.0549414	0.956185	0.989335	ENSG00000026102	9633	TESMIN
38.378	0.019197	0.352535	0.0544542	0.956573	0.989335	ENSG00000026103	NA	NA
35.5292	-0.0127318	0.234143	-0.0543761	0.956636	0.989335	ENSG00000026104	100422860	MIR4292
28.8324	-0.0154908	0.284891	-0.0543745	0.956637	0.989335	ENSG00000026105	399726	MIR1915HG
30.8347	-0.0186023	0.334643	-0.0555884	0.95567	0.989335	ENSG00000026106	NA	NA
23.5858	-0.0175986	0.320429	-0.0549221	0.956201	0.989335	ENSG00000026107	NA	NA
22.6826	-0.0132294	0.240906	-0.0549152	0.956206	0.989335	ENSG00000026108	NA	NA
14318.3	0.0111438	0.205442	0.0542431	0.956741	0.989335	ENSG00000026109	64651	CSRNP1
221.943	0.0132903	0.245798	0.05407	0.956879	0.989335	ENSG00000026110	83643	CCDC3
100.305	0.0127624	0.235967	0.0540853	0.956867	0.989335	ENSG00000026111	84865	CCDC142
31.1436	-0.022164	0.40948	-0.0541271	0.956834	0.989335	ENSG00000026112	NA	NA
240.155	-0.0132168	0.246177	-0.0536882	0.957184	0.989587	ENSG00000026113	NA	NA
622.843	-0.00803464	0.149959	-0.0535789	0.957271	0.989615	ENSG00000026114	192286	HIGD2A
318.974	0.012865	0.240952	0.0533922	0.957419	0.989706	ENSG00000026115	8503	PIK3R3
109.29	-0.00919407	0.172754	-0.0532205	0.957556	0.989785	ENSG00000026116	790955	UQCC3
2410.48	-0.00397488	0.0760527	-0.0522648	0.958318	0.990015	ENSG00000026117	55832	CAND1
840.641	-0.0104141	0.198638	-0.0524274	0.958188	0.990015	ENSG00000026118	587	BCAT2
628.016	0.00715943	0.136121	0.0525959	0.958054	0.990015	ENSG00000026119	81488	POLR2M
574.815	-0.00743207	0.141814	-0.0524073	0.958204	0.990015	ENSG00000026120	4850	CNOT4
474.202	-0.00753292	0.14282	-0.0527442	0.957936	0.990015	ENSG00000026121	8195	MKKS
401.184	0.00884343	0.169484	0.0521786	0.958386	0.990015	ENSG00000026122	10795	ZNF268
408.676	-0.0153423	0.294241	-0.0521421	0.958416	0.990015	ENSG00000026123	10216	PRG4
96.1657	0.00919804	0.176523	0.0521066	0.958444	0.990015	ENSG00000026124	130340	AP1S3
56.189	0.00984117	0.188423	0.0522291	0.958346	0.990015	ENSG00000026125	91419	ATP23
46.29	-0.0161748	0.308034	-0.0525099	0.958122	0.990015	ENSG00000026126	388907	RPL5P34
25.5184	-0.0180531	0.343531	-0.0525515	0.958089	0.990015	ENSG00000026127	84701	COX4I2
1046.34	-0.00551213	0.106511	-0.0517516	0.958727	0.990182	ENSG00000026128	9416	DDX23
29.4973	-0.0342967	0.661892	-0.0518161	0.958675	0.990182	ENSG00000026129	58511	DNASE2B
720.593	0.00599171	0.116333	0.0515048	0.958923	0.99026	ENSG00000026130	10455	ECI2
90.3365	-0.0120144	0.23303	-0.0515575	0.958881	0.99026	ENSG00000026131	92659	MILIP
915.368	0.00369705	0.0719066	0.0514146	0.958995	0.990272	ENSG00000026132	7319	UBE2A
861.17	0.00397919	0.0776469	0.0512472	0.959129	0.990285	ENSG00000026133	51455	REV1
215.052	0.0118024	0.230005	0.0513139	0.959075	0.990285	ENSG00000026134	9994	CASP8AP2
15493.7	-0.00810324	0.159484	-0.050809	0.959478	0.990333	ENSG00000026135	6188	RPS3
718.859	0.0131478	0.257944	0.0509713	0.959348	0.990333	ENSG00000026136	10272	FSTL3
379.572	-0.00704426	0.138557	-0.0508402	0.959453	0.990333	ENSG00000026137	144097	SPINDOC
28.9503	0.0366307	0.718817	0.0509597	0.959358	0.990333	ENSG00000026138	131873	COL6A6
53.6655	0.0397665	0.778607	0.0510739	0.959267	0.990333	ENSG00000026139	NA	NA
3889.09	-0.00948777	0.189588	-0.0500441	0.960087	0.990389	ENSG00000026140	2197	FAU
2538.86	-0.0115825	0.230301	-0.050293	0.959889	0.990389	ENSG00000026141	23360	FNBP4
1329.22	-0.0173011	0.347062	-0.0498502	0.960242	0.990389	ENSG00000026142	22918	CD93
1090.27	-0.00505684	0.100925	-0.050105	0.960039	0.990389	ENSG00000026143	63917	GALNT11
808.175	0.0124285	0.24792	0.0501311	0.960018	0.990389	ENSG00000026144	27314	RAB30
700.996	-0.00933392	0.18436	-0.0506288	0.959621	0.990389	ENSG00000026145	54455	FBXO42
664.682	0.00788494	0.158536	0.049736	0.960333	0.990389	ENSG00000026146	80273	GRPEL1
327.75	0.0119086	0.238014	0.0500332	0.960096	0.990389	ENSG00000026147	653082	ZDHHC11B
49.6501	0.0138439	0.274412	0.0504492	0.959764	0.990389	ENSG00000026148	100129196	MATN1-AS1
39.0203	0.0126486	0.250645	0.0504641	0.959753	0.990389	ENSG00000026149	219670	ENKUR
28.8388	-0.024392	0.490962	-0.0496821	0.960376	0.990389	ENSG00000026150	54742	LY6K
33.0203	0.0197374	0.397152	0.0496973	0.960364	0.990389	ENSG00000026151	NA	NA
27.4219	0.0230543	0.458053	0.0503311	0.959859	0.990389	ENSG00000026152	NA	NA
21.456	0.015668	0.315393	0.0496777	0.960379	0.990389	ENSG00000026153	NA	NA
27.6506	0.0147377	0.297718	0.0495021	0.960519	0.990471	ENSG00000026154	NA	NA
147.924	0.0118355	0.240398	0.0492328	0.960734	0.990505	ENSG00000026155	152195	NUDT16L2P
146.945	0.0206774	0.419866	0.0492476	0.960722	0.990505	ENSG00000026156	NA	NA
75.4708	0.012944	0.262705	0.0492719	0.960703	0.990505	ENSG00000026157	5193	PEX12
22.3833	-0.0159836	0.325426	-0.0491158	0.960827	0.990539	ENSG00000026158	NA	NA
611.072	-0.0242248	0.494419	-0.0489965	0.960922	0.990555	ENSG00000026159	9242	MSC
521.302	-0.00938494	0.191749	-0.0489439	0.960964	0.990555	ENSG00000026160	5326	PLAGL2
1521.02	-0.0147271	0.30329	-0.0485576	0.961272	0.99081	ENSG00000026161	387700	SLC16A12
3035.4	0.00692918	0.143115	0.0484168	0.961384	0.990864	ENSG00000026162	7204	TRIO
1422.16	0.0063916	0.132395	0.0482767	0.961496	0.990916	ENSG00000026163	10743	RAI1
633.025	0.00603153	0.125768	0.0479574	0.96175	0.990936	ENSG00000026164	89970	RSPRY1
64.7362	-0.0104543	0.218029	-0.047949	0.961757	0.990936	ENSG00000026165	90141	EFCAB11
62.0113	0.0120839	0.252015	0.0479492	0.961757	0.990936	ENSG00000026166	642987	TMEM232
46.9302	0.0130836	0.272092	0.0480851	0.961648	0.990936	ENSG00000026167	751580	LINC00106
15573.7	0.00679442	0.143554	0.0473299	0.96225	0.990945	ENSG00000026168	3178	HNRNPA1
2317.37	-0.00488332	0.103113	-0.0473591	0.962227	0.990945	ENSG00000026169	10735	STAG2
1575.37	-0.00799204	0.168221	-0.0475092	0.962107	0.990945	ENSG00000026170	57592	ZNF687
773.038	-0.00662822	0.13921	-0.0476133	0.962024	0.990945	ENSG00000026171	55718	POLR3E
191.266	0.00640751	0.13531	0.0473545	0.962231	0.990945	ENSG00000026172	22944	KIN
135.783	-0.0313953	0.658767	-0.0476577	0.961989	0.990945	ENSG00000026173	3852	KRT5
118.764	0.024412	0.514818	0.0474186	0.96218	0.990945	ENSG00000026174	NA	NA
37.8939	0.0214319	0.44907	0.0477251	0.961935	0.990945	ENSG00000026175	341032	POU2AF2
1504.17	0.00673295	0.143954	0.0467717	0.962695	0.991089	ENSG00000026176	26953	RANBP6
304.409	-0.00837117	0.177914	-0.0470518	0.962472	0.991089	ENSG00000026177	148304	C1orf74
223.741	-0.00745757	0.15935	-0.0468	0.962673	0.991089	ENSG00000026178	148413	MRPL20-AS1
162.997	0.0113826	0.243744	0.046699	0.962753	0.991089	ENSG00000026179	57464	STRIP2
125.184	-0.0101401	0.216288	-0.0468824	0.962607	0.991089	ENSG00000026180	5293	PIK3CD
41.491	-0.0138606	0.296038	-0.0468205	0.962656	0.991089	ENSG00000026181	NA	NA
25.187	-0.0235945	0.511863	-0.0460954	0.963234	0.991522	ENSG00000026182	8875	VNN2
3408.83	0.0083555	0.184339	0.0453269	0.963847	0.991535	ENSG00000026183	5080	PAX6
2798.77	-0.00347776	0.0771813	-0.0450597	0.96406	0.991535	ENSG00000026184	908	CCT6A
2388.56	0.00572917	0.128187	0.0446939	0.964351	0.991535	ENSG00000026185	10250	SRRM1
1701.89	0.00390729	0.0867382	0.0450469	0.96407	0.991535	ENSG00000026186	10181	RBM5
1426.26	-0.00488424	0.106614	-0.0458124	0.96346	0.991535	ENSG00000026187	29855	UBN1
1019.51	0.00958762	0.211847	0.0452572	0.963902	0.991535	ENSG00000026188	781	CACNA2D1
846.765	0.00518914	0.114403	0.0453584	0.963822	0.991535	ENSG00000026189	5245	PHB1
779.093	-0.00906027	0.199471	-0.0454216	0.963771	0.991535	ENSG00000026190	80124	VCPIP1
376.263	0.00470928	0.105197	0.0447663	0.964294	0.991535	ENSG00000026191	5528	PPP2R5D
347.344	0.0135774	0.300891	0.0451239	0.964009	0.991535	ENSG00000026192	8347	H2BC4
362.996	0.00908828	0.19953	0.0455484	0.96367	0.991535	ENSG00000026193	53942	CNTN5
352.833	-0.00891741	0.196304	-0.0454264	0.963767	0.991535	ENSG00000026194	NA	NA
191.699	-0.00970882	0.213417	-0.0454922	0.963715	0.991535	ENSG00000026195	81034	SLC25A32
211.941	0.00787826	0.177105	0.0444834	0.964519	0.991535	ENSG00000026196	2948	GSTM4
236.589	-0.00697063	0.15655	-0.0445266	0.964485	0.991535	ENSG00000026197	5598	MAPK7
99.4749	0.00877	0.192456	0.0455689	0.963654	0.991535	ENSG00000026198	219931	TPCN2
106.74	-0.0124963	0.278828	-0.0448171	0.964253	0.991535	ENSG00000026199	23551	RASD2
109.875	-0.0326042	0.731423	-0.0445764	0.964445	0.991535	ENSG00000026200	283955	PKD1P2
88.077	0.0133884	0.299927	0.0446388	0.964395	0.991535	ENSG00000026201	103344931	LOC103344931
42.7089	-0.0100932	0.225488	-0.0447618	0.964297	0.991535	ENSG00000026202	3327	HSP90AB3P
36.8344	-0.0117574	0.262429	-0.0448023	0.964265	0.991535	ENSG00000026203	100507373	ADGRL1-AS1
965.27	-0.013919	0.31632	-0.0440028	0.964902	0.991584	ENSG00000026204	400619	LINC00511
492.143	0.00704512	0.159749	0.0441012	0.964824	0.991584	ENSG00000026205	80325	ABTB1
327.238	-0.00579963	0.131216	-0.0441992	0.964746	0.991584	ENSG00000026206	466	ATF1
58.102	-0.0140002	0.318415	-0.0439683	0.96493	0.991584	ENSG00000026207	NA	NA
32.5589	-0.0123956	0.280704	-0.044159	0.964778	0.991584	ENSG00000026208	100306951	PITPNA-AS1
25.8808	0.0123559	0.280769	0.0440075	0.964898	0.991584	ENSG00000026209	50840	TAS2R14
141.407	0.00838977	0.191324	0.0438512	0.965023	0.991617	ENSG00000026210	NA	NA
191.255	-0.00670339	0.15334	-0.0437158	0.965131	0.991666	ENSG00000026211	64925	CCDC71
260.275	-0.00744177	0.171307	-0.0434413	0.96535	0.991704	ENSG00000026212	80110	ZNF614
76.1003	0.0122538	0.28175	0.0434917	0.96531	0.991704	ENSG00000026213	5334	PLCL1
65.7386	0.0100807	0.231794	0.0434898	0.965311	0.991704	ENSG00000026214	130355	C2orf76
15842.7	-0.00619476	0.15503	-0.0399585	0.968126	0.991872	ENSG00000026215	6128	RPL6
5415.38	-0.00881516	0.220295	-0.0400153	0.968081	0.991872	ENSG00000026216	5935	RBM3
5089.26	0.00780399	0.189304	0.0412247	0.967117	0.991872	ENSG00000026217	359948	IRF2BP2
4538.38	0.00802556	0.191153	0.041985	0.966511	0.991872	ENSG00000026218	3091	HIF1A
2381.48	-0.00612968	0.148637	-0.0412392	0.967105	0.991872	ENSG00000026219	7913	DEK
2014.25	-0.00430716	0.105793	-0.0407133	0.967524	0.991872	ENSG00000026220	10425	ARIH2
1790.23	-0.00684987	0.167258	-0.0409539	0.967333	0.991872	ENSG00000026221	90313	TP53I13
1634.29	0.0111659	0.274897	0.0406184	0.9676	0.991872	ENSG00000026222	54625	PARP14
1428.94	0.00729859	0.17706	0.0412209	0.96712	0.991872	ENSG00000026223	23041	MON2
1199.65	-0.00862101	0.204977	-0.0420584	0.966452	0.991872	ENSG00000026224	90441	ZNF622
1199.27	-0.00399257	0.0990371	-0.0403139	0.967843	0.991872	ENSG00000026225	10269	ZMPSTE24
867.281	0.00579562	0.136718	0.0423912	0.966187	0.991872	ENSG00000026226	64282	TENT4B
889.403	0.00476016	0.113573	0.0419126	0.966568	0.991872	ENSG00000026227	9731	CEP104
775.476	0.00928985	0.232874	0.0398922	0.968179	0.991872	ENSG00000026228	55454	CSGALNACT2
783.399	0.0285371	0.688153	0.0414691	0.966922	0.991872	ENSG00000026229	91543	RSAD2
566.944	0.00593292	0.148418	0.0399744	0.968114	0.991872	ENSG00000026230	790	CAD
531.461	0.00671142	0.16146	0.0415671	0.966844	0.991872	ENSG00000026231	65084	TMEM135
482.819	0.00752593	0.18582	0.0405011	0.967694	0.991872	ENSG00000026232	55633	TBC1D22B
438.04	-0.00645072	0.154821	-0.0416657	0.966765	0.991872	ENSG00000026233	5777	PTPN6
379.585	-0.00495089	0.115273	-0.0429493	0.965742	0.991872	ENSG00000026234	84928	TMEM209
339.961	0.00636684	0.157906	0.0403206	0.967838	0.991872	ENSG00000026235	64077	LHPP
308.99	-0.00622763	0.14652	-0.0425035	0.966097	0.991872	ENSG00000026236	55266	TMEM19
283.861	0.00688927	0.169609	0.0406185	0.9676	0.991872	ENSG00000026237	57182	ANKRD50
270.828	-0.00581093	0.144931	-0.0400944	0.968018	0.991872	ENSG00000026238	643836	ZFP62
246.161	0.0080947	0.200915	0.0402892	0.967863	0.991872	ENSG00000026239	54859	ELP6
235.033	-0.00995604	0.242217	-0.0411038	0.967213	0.991872	ENSG00000026240	440335	SMIM22
227.486	0.0061232	0.15226	0.0402155	0.967921	0.991872	ENSG00000026241	5395	PMS2
187.016	0.00888216	0.20641	0.0430316	0.965676	0.991872	ENSG00000026242	55317	AP5S1
181.655	-0.00556459	0.129496	-0.0429712	0.965724	0.991872	ENSG00000026243	79017	GGCT
181.586	0.00603245	0.141451	0.0426469	0.965983	0.991872	ENSG00000026244	51022	GLRX2
154.555	0.00776769	0.186862	0.0415691	0.966842	0.991872	ENSG00000026245	161725	OTUD7A
145.339	-0.00546494	0.13083	-0.0417712	0.966681	0.991872	ENSG00000026246	7965	AIMP2
136.071	-0.00975394	0.236384	-0.041263	0.967086	0.991872	ENSG00000026247	255043	TMEM86B
120.193	0.00997633	0.246612	0.0404536	0.967732	0.991872	ENSG00000026248	NA	NA
83.0193	0.012786	0.314932	0.0405992	0.967615	0.991872	ENSG00000026249	5321	PLA2G4A
42.1957	-0.00886395	0.212937	-0.0416272	0.966796	0.991872	ENSG00000026250	NA	NA
40.5079	0.0119102	0.288589	0.0412705	0.96708	0.991872	ENSG00000026251	NA	NA
33.4707	0.0125532	0.30227	0.0415297	0.966874	0.991872	ENSG00000026252	10669	CGREF1
26.446	-0.0250226	0.621674	-0.0402504	0.967893	0.991872	ENSG00000026253	114794	ELFN2
27.7476	-0.0114284	0.278473	-0.0410394	0.967265	0.991872	ENSG00000026254	8293	SERF1A
25.2886	0.0150011	0.367246	0.0408474	0.967418	0.991872	ENSG00000026255	127255	LRRIQ3
24.7253	0.0199063	0.492077	0.0404536	0.967732	0.991872	ENSG00000026256	643615	UBTFL6
25.129	-0.0119652	0.280578	-0.0426449	0.965985	0.991872	ENSG00000026257	3270	HRC
21.4756	-0.0134932	0.32999	-0.0408897	0.967384	0.991872	ENSG00000026258	NA	NA
435.122	0.0109085	0.275588	0.0395828	0.968426	0.991876	ENSG00000026259	348	APOE
373.484	-0.00556214	0.140307	-0.0396426	0.968378	0.991876	ENSG00000026260	84946	LTV1
149.314	-0.00605304	0.152802	-0.0396137	0.968401	0.991876	ENSG00000026261	54433	GAR1
55.5147	0.0103795	0.26134	0.0397165	0.968319	0.991876	ENSG00000026262	NA	NA
4904.14	0.00378883	0.0993539	0.0381347	0.96958	0.991894	ENSG00000026263	10106	CTDSP2
4288.36	0.00420078	0.11016	0.0381334	0.969581	0.991894	ENSG00000026264	144348	ZNF664
2419.7	-0.00402411	0.102991	-0.0390725	0.968833	0.991894	ENSG00000026265	54918	CMTM6
2083.97	0.00723297	0.189736	0.0381211	0.969591	0.991894	ENSG00000026266	5814	PURB
1673.78	0.0063387	0.165458	0.0383101	0.96944	0.991894	ENSG00000026267	1808	DPYSL2
1138.96	-0.00415145	0.106527	-0.0389707	0.968914	0.991894	ENSG00000026268	54953	ODR4
566.274	-0.00469129	0.123078	-0.0381163	0.969595	0.991894	ENSG00000026269	55216	NKAPD1
443.547	-0.0057668	0.149705	-0.0385212	0.969272	0.991894	ENSG00000026270	197370	NSMCE1
453.521	-0.00483809	0.124417	-0.0388861	0.968981	0.991894	ENSG00000026271	55300	PI4K2B
349.86	0.00566639	0.14684	0.038589	0.969218	0.991894	ENSG00000026272	115286	SLC25A26
340.708	-0.00597352	0.156458	-0.0381797	0.969544	0.991894	ENSG00000026273	80820	EEPD1
167.507	-0.00615668	0.160021	-0.0384742	0.96931	0.991894	ENSG00000026274	839	CASP6
95.8502	-0.00782508	0.2014	-0.0388534	0.969007	0.991894	ENSG00000026275	NA	NA
60.6629	-0.00991839	0.252435	-0.0392908	0.968659	0.991894	ENSG00000026276	643853	TMPPE
64.2034	0.00700334	0.181546	0.0385761	0.969228	0.991894	ENSG00000026277	84306	PDCD2L
57.577	-0.0112045	0.292003	-0.0383712	0.969392	0.991894	ENSG00000026278	256380	SCML4
35.9927	-0.0107678	0.282242	-0.0381509	0.969567	0.991894	ENSG00000026279	80765	STARD5
26.9247	-0.0129584	0.336594	-0.0384987	0.96929	0.991894	ENSG00000026280	NA	NA
27.5398	-0.0115865	0.294928	-0.0392857	0.968663	0.991894	ENSG00000026281	NA	NA
2117.9	-0.00903251	0.239292	-0.0377468	0.96989	0.992074	ENSG00000026282	6231	RPS26
1391.29	0.00581406	0.154663	0.0375918	0.970013	0.992074	ENSG00000026283	10838	ZNF275
718.716	-0.00723913	0.191875	-0.0377284	0.969904	0.992074	ENSG00000026284	728294	D2HGDH
91.7464	-0.00785268	0.208557	-0.0376524	0.969965	0.992074	ENSG00000026285	NA	NA
365.336	0.00535331	0.14314	0.0373992	0.970167	0.992107	ENSG00000026286	8635	RNASET2
96.1534	-0.0107558	0.287055	-0.0374697	0.970111	0.992107	ENSG00000026287	8690	JRKL
2891.2	0.0472244	1.28838	0.0366541	0.970761	0.992157	ENSG00000026288	8653	DDX3Y
709.523	0.00613398	0.165428	0.0370795	0.970422	0.992157	ENSG00000026289	55226	NAT10
445.835	0.00595106	0.162337	0.0366587	0.970757	0.992157	ENSG00000026290	55299	BRIX1
479.369	0.00682036	0.185636	0.0367406	0.970692	0.992157	ENSG00000026291	51588	PIAS4
437.234	0.00487393	0.131714	0.037004	0.970482	0.992157	ENSG00000026292	90634	N4BP2L1
124.069	-0.00543151	0.147598	-0.0367992	0.970645	0.992157	ENSG00000026293	1163	CKS1B
54.4531	-0.0095094	0.257912	-0.0368708	0.970588	0.992157	ENSG00000026294	161779	PGBD4
30.4606	-0.0172668	0.466257	-0.0370329	0.970459	0.992157	ENSG00000026295	84077	C3orf20
33.6178	-0.00930034	0.250774	-0.0370865	0.970416	0.992157	ENSG00000026296	NA	NA
22.296	0.0158582	0.434248	0.0365188	0.970869	0.992205	ENSG00000026297	130576	LYPD6B
2121.01	-0.00528773	0.14616	-0.0361776	0.971141	0.992235	ENSG00000026298	9318	COPS2
1181.88	0.00657198	0.18128	0.0362533	0.97108	0.992235	ENSG00000026299	4293	MAP3K9
575.509	0.00522879	0.144437	0.0362013	0.971122	0.992235	ENSG00000026300	57721	METTL14
156.034	0.00696933	0.192619	0.0361819	0.971137	0.992235	ENSG00000026301	6100	RP9
1295.63	0.0039714	0.111169	0.035724	0.971502	0.992543	ENSG00000026302	55705	IPO9
65.2011	-0.00698731	0.196087	-0.0356337	0.971574	0.992555	ENSG00000026303	53905	DUOX1
31.933	-0.0105002	0.296072	-0.0354651	0.971709	0.99263	ENSG00000026304	107986100	LINC02018
447.844	0.00556446	0.157395	0.0353534	0.971798	0.992659	ENSG00000026305	57711	ZNF529
1681.94	-0.00590288	0.169896	-0.0347442	0.972284	0.993093	ENSG00000026306	29890	RBM15B
150.536	0.00628819	0.182289	0.0344958	0.972482	0.993234	ENSG00000026307	10936	GPR75
926.759	-0.00652934	0.190908	-0.0342014	0.972717	0.993411	ENSG00000026308	23334	SZT2
305.367	0.00490435	0.143731	0.0341217	0.97278	0.993414	ENSG00000026309	55850	USE1
1287.19	-0.00534204	0.15888	-0.0336231	0.973178	0.993446	ENSG00000026310	8818	DPM2
984.614	0.00942339	0.281511	0.0334743	0.973296	0.993446	ENSG00000026311	9846	GAB2
636.709	0.00755933	0.224187	0.0337189	0.973101	0.993446	ENSG00000026312	347862	GATD1
497.895	-0.00318153	0.0944747	-0.033676	0.973135	0.993446	ENSG00000026313	57826	RAP2C
385.323	0.0183683	0.547841	0.0335285	0.973253	0.993446	ENSG00000026314	4069	LYZ
145.885	0.00599568	0.178033	0.0336773	0.973134	0.993446	ENSG00000026315	51005	AMDHD2
38.6792	0.00794195	0.233653	0.0339904	0.972885	0.993446	ENSG00000026316	NA	NA
31.9064	-0.0119433	0.354775	-0.0336644	0.973145	0.993446	ENSG00000026317	65072	CFLAR-AS1
295.066	0.0112054	0.335513	0.0333977	0.973357	0.993446	ENSG00000026318	1462	VCAN
66.742	-0.014419	0.432949	-0.0333042	0.973432	0.99346	ENSG00000026319	NA	NA
943.255	-0.00394908	0.118932	-0.0332046	0.973511	0.993479	ENSG00000026320	29954	POMT2
21.7875	0.00993895	0.302784	0.0328253	0.973814	0.993726	ENSG00000026321	NA	NA
38.9826	0.0135735	0.415319	0.0326822	0.973928	0.993781	ENSG00000026322	100289414	PHB1P9
122.548	-0.00653409	0.202334	-0.0322935	0.974238	0.993973	ENSG00000026323	10644	IGF2BP2
35.9849	-0.00808188	0.249896	-0.0323409	0.9742	0.993973	ENSG00000026324	201456	FBXO15
33.1772	-0.0103479	0.321691	-0.0321672	0.974339	0.994014	ENSG00000026325	NA	NA
1817.45	0.00268809	0.0855511	0.0314208	0.974934	0.994125	ENSG00000026326	11328	FKBP9
781.044	0.00386821	0.122047	0.0316943	0.974716	0.994125	ENSG00000026327	6293	VPS52
676.871	0.00411417	0.130361	0.0315598	0.974823	0.994125	ENSG00000026328	323	APBB2
402.46	0.00941883	0.299201	0.0314799	0.974887	0.994125	ENSG00000026329	5337	PLD1
142.908	-0.00831894	0.26249	-0.0316924	0.974717	0.994125	ENSG00000026330	3455	IFNAR2
163.716	-0.00477617	0.151789	-0.0314659	0.974898	0.994125	ENSG00000026331	64754	SMYD3
36.8346	0.0110213	0.347225	0.0317411	0.974679	0.994125	ENSG00000026332	254559	MIR9-3HG
30.9175	0.0126429	0.401773	0.0314678	0.974896	0.994125	ENSG00000026333	100131378	C11orf91
26.1395	-0.00972207	0.312478	-0.0311128	0.97518	0.994314	ENSG00000026334	NA	NA
1857.28	-0.00335508	0.108697	-0.0308665	0.975376	0.99439	ENSG00000026335	8672	EIF4G3
70.0857	-0.00592357	0.191702	-0.0308999	0.975349	0.99439	ENSG00000026336	221421	RSPH9
29.2882	-0.0100597	0.32741	-0.0307252	0.975489	0.994443	ENSG00000026337	NA	NA
1449.9	0.00323733	0.10618	0.030489	0.975677	0.994511	ENSG00000026338	6576	SLC25A1
638.387	-0.00346247	0.113385	-0.0305372	0.975639	0.994511	ENSG00000026339	5902	RANBP1
2363.14	0.009756	0.32545	0.029977	0.976085	0.994804	ENSG00000026340	23036	ZNF292
50.8197	-0.00696009	0.231963	-0.0300052	0.976063	0.994804	ENSG00000026341	83933	HDAC10
76.2931	0.0070076	0.234966	0.0298239	0.976208	0.994833	ENSG00000026342	NA	NA
42.6609	-0.00962657	0.323167	-0.0297882	0.976236	0.994833	ENSG00000026343	NA	NA
2291.38	-0.00330929	0.112601	-0.0293894	0.976554	0.994848	ENSG00000026344	23608	MKRN1
1932.3	0.00390537	0.132709	0.0294281	0.976523	0.994848	ENSG00000026345	10988	METAP2
359.463	-0.00430109	0.144989	-0.0296649	0.976334	0.994848	ENSG00000026346	55751	TMEM184C
286.303	-0.0067413	0.227683	-0.0296083	0.976379	0.994848	ENSG00000026347	283417	DPY19L2
66.909	0.00835999	0.283789	0.0294585	0.976499	0.994848	ENSG00000026348	4023	LPL
2741.48	0.00268133	0.0917868	0.0292126	0.976695	0.994882	ENSG00000026349	11325	DDX42
749.653	-0.00528924	0.181473	-0.0291461	0.976748	0.994882	ENSG00000026350	6845	VAMP7
560.367	-0.00370449	0.127219	-0.029119	0.97677	0.994882	ENSG00000026351	143684	FAM76B
2018.31	-0.00580524	0.206662	-0.0280905	0.97759	0.994974	ENSG00000026352	54434	SSH1
1603.77	0.0024355	0.0865264	0.0281475	0.977545	0.994974	ENSG00000026353	4942	OAT
877.579	-0.00446193	0.155496	-0.0286949	0.977108	0.994974	ENSG00000026354	10469	TIMM44
854.72	0.00511853	0.181025	0.0282753	0.977443	0.994974	ENSG00000026355	3925	STMN1
615.024	0.00391901	0.136371	0.0287378	0.977074	0.994974	ENSG00000026356	2166	FAAH
364.771	-0.00339713	0.120022	-0.0283044	0.977419	0.994974	ENSG00000026357	4287	ATXN3
349.978	-0.00425626	0.149026	-0.0285606	0.977215	0.994974	ENSG00000026358	127281	PRXL2B
229.651	0.00901873	0.311853	0.0289198	0.976929	0.994974	ENSG00000026359	408050	NOMO3
211.118	0.00300394	0.105688	0.0284226	0.977325	0.994974	ENSG00000026360	6399	TRAPPC2
49.7878	0.011392	0.404183	0.0281853	0.977514	0.994974	ENSG00000026361	51225	ABI3
47.7871	-0.0060675	0.215324	-0.0281785	0.97752	0.994974	ENSG00000026362	100288748	LINC02894
34.7763	-0.00926835	0.329643	-0.0281163	0.977569	0.994974	ENSG00000026363	53405	CLIC5
29.638	-0.00770305	0.276889	-0.02782	0.977806	0.995132	ENSG00000026364	5427	POLE2
1431.85	0.00367895	0.133068	0.0276471	0.977944	0.99521	ENSG00000026365	25909	AHCTF1
1154.64	-0.00268686	0.0979295	-0.0274367	0.978111	0.99521	ENSG00000026366	54858	PGPEP1
565.316	-0.00373724	0.136023	-0.0274751	0.978081	0.99521	ENSG00000026367	10428	CFDP1
67.0417	-0.00568511	0.207592	-0.027386	0.978152	0.99521	ENSG00000026368	965	CD58
59.4998	-0.0108868	0.398161	-0.0273428	0.978186	0.99521	ENSG00000026369	NA	NA
4520.21	0.00754303	0.282198	0.0267296	0.978675	0.995327	ENSG00000026370	1540	CYLD
1750.75	0.0050444	0.187908	0.0268451	0.978583	0.995327	ENSG00000026371	23351	KHNYN
1499.19	0.00351697	0.132432	0.0265568	0.978813	0.995327	ENSG00000026372	90102	PHLDB2
759.471	0.00193228	0.0720583	0.0268155	0.978607	0.995327	ENSG00000026373	9330	GTF3C3
553.668	-0.00533384	0.200348	-0.0266229	0.978761	0.995327	ENSG00000026374	81609	SNX27
409.235	-0.00596595	0.225023	-0.0265126	0.978848	0.995327	ENSG00000026375	9534	ZNF254
298.524	0.0046538	0.173588	0.0268095	0.978612	0.995327	ENSG00000026376	4665	NAB2
270.325	-0.0037167	0.138893	-0.0267594	0.978652	0.995327	ENSG00000026377	54960	GEMIN8
41.6988	0.00695355	0.25672	0.0270861	0.978391	0.995327	ENSG00000026378	25973	PARS2
34.2917	0.0110044	0.41751	0.0263572	0.978972	0.995391	ENSG00000026379	64386	MMP25
183.798	-0.00344389	0.131218	-0.0262456	0.979061	0.99542	ENSG00000026380	8726	EED
1428.53	0.00937908	0.36283	0.0258498	0.979377	0.995617	ENSG00000026381	5054	SERPINE1
169.595	-0.00332847	0.128395	-0.0259237	0.979318	0.995617	ENSG00000026382	4882	NPR2
1961.87	0.00349508	0.136396	0.0256244	0.979557	0.995738	ENSG00000026383	9126	SMC3
833.347	-0.00357973	0.140559	-0.0254679	0.979682	0.995764	ENSG00000026384	10951	CBX1
127.532	-0.00781365	0.30715	-0.0254392	0.979705	0.995764	ENSG00000026385	2828	GPR4
2718.34	0.00391471	0.155251	0.0252153	0.979883	0.995822	ENSG00000026386	7716	VEZF1
49.1786	-0.00837216	0.331391	-0.0252637	0.979845	0.995822	ENSG00000026387	25859	PART1
194.893	0.007129	0.284027	0.0250998	0.979975	0.995854	ENSG00000026388	60526	LDAH
494.868	-0.00450568	0.180998	-0.0248934	0.98014	0.995959	ENSG00000026389	6635	SNRPE
8722.91	0.00240818	0.0977343	0.0246401	0.980342	0.996103	ENSG00000026390	3187	HNRNPH1
159.259	0.00760586	0.311577	0.0244109	0.980525	0.996227	ENSG00000026391	NA	NA
7001.86	-0.00401616	0.167104	-0.0240338	0.980826	0.996239	ENSG00000026392	5903	RANBP2
45.6062	0.0068161	0.283761	0.0240206	0.980836	0.996239	ENSG00000026393	NA	NA
41.286	0.0124993	0.520495	0.0240143	0.980841	0.996239	ENSG00000026394	NA	NA
26.6789	-0.00668587	0.27684	-0.0241506	0.980732	0.996239	ENSG00000026395	NA	NA
30.7928	-0.00825043	0.340924	-0.0242002	0.980693	0.996239	ENSG00000026396	100652846	CACNA1C-AS1
669.226	-0.00341015	0.143361	-0.0237872	0.981022	0.996313	ENSG00000026397	55812	SPATA7
47.5499	0.00405869	0.170743	0.0237707	0.981035	0.996313	ENSG00000026398	NA	NA
4825.18	-0.00487328	0.207711	-0.0234619	0.981282	0.996447	ENSG00000026399	8073	PTP4A2
1249.13	0.00198953	0.085848	0.023175	0.981511	0.996447	ENSG00000026400	404093	CUEDC1
733.893	-0.00232617	0.100077	-0.0232439	0.981456	0.996447	ENSG00000026401	64343	AZI2
777.652	-0.00250156	0.106955	-0.023389	0.98134	0.996447	ENSG00000026402	256364	EML3
630.172	-0.00321308	0.1377	-0.023334	0.981384	0.996447	ENSG00000026403	23219	FBXO28
615.699	-0.00230198	0.0997812	-0.0230703	0.981594	0.996447	ENSG00000026404	8634	RTCA
115.743	0.00418388	0.181335	0.0230726	0.981592	0.996447	ENSG00000026405	26052	DNM3
4605.68	-0.00160732	0.0783932	-0.0205034	0.983642	0.996548	ENSG00000026406	1889	ECE1
3143.97	0.00481576	0.22807	0.0211152	0.983154	0.996548	ENSG00000026407	27253	PCDH17
3013.52	0.00223606	0.10364	0.0215752	0.982787	0.996548	ENSG00000026408	51100	SH3GLB1
2159.44	-0.00228811	0.109709	-0.0208562	0.98336	0.996548	ENSG00000026409	55291	PPP6R3
1835.82	0.0021021	0.0998383	0.0210551	0.983202	0.996548	ENSG00000026410	6050	RNH1
1724.48	-0.0030124	0.140788	-0.0213967	0.982929	0.996548	ENSG00000026411	382	ARF6
1566.71	0.00302746	0.136037	0.0222547	0.982245	0.996548	ENSG00000026412	221937	FOXK1
1480.93	0.00257881	0.12458	0.0207	0.983485	0.996548	ENSG00000026413	7030	TFE3
1186	-0.00353824	0.161402	-0.0219219	0.98251	0.996548	ENSG00000026414	9924	PAN2
950.925	0.00295904	0.131317	0.0225336	0.982022	0.996548	ENSG00000026415	51479	ANKFY1
825.845	0.00463968	0.22145	0.0209514	0.983284	0.996548	ENSG00000026416	7280	TUBB2A
614.729	0.00363829	0.168152	0.0216368	0.982738	0.996548	ENSG00000026417	170394	PWWP2B
551.792	-0.0027375	0.128932	-0.0212321	0.983061	0.996548	ENSG00000026418	57404	CYP20A1
498.796	-0.0021589	0.100287	-0.0215272	0.982825	0.996548	ENSG00000026419	92399	MRRF
489.692	0.00266724	0.127942	0.0208473	0.983367	0.996548	ENSG00000026420	51650	MRPS33
491.628	-0.00404163	0.190989	-0.0211616	0.983117	0.996548	ENSG00000026421	6944	VPS72
428.325	-0.00301756	0.145042	-0.0208047	0.983401	0.996548	ENSG00000026422	284391	ZNF844
362.355	-0.00302673	0.146625	-0.0206427	0.983531	0.996548	ENSG00000026423	160418	TMTC3
364.241	0.0261485	1.15403	0.0226584	0.981923	0.996548	ENSG00000026424	7404	UTY
320.587	0.00267091	0.120079	0.022243	0.982254	0.996548	ENSG00000026425	147040	KCTD11
297.48	0.0031704	0.142419	0.0222611	0.98224	0.996548	ENSG00000026426	92822	ZNF276
303.017	-0.00232969	0.113579	-0.0205117	0.983635	0.996548	ENSG00000026427	2671	GFER
275.139	-0.00342082	0.150505	-0.022729	0.981866	0.996548	ENSG00000026428	54680	ZNHIT6
253.235	-0.00302161	0.135958	-0.0222246	0.982269	0.996548	ENSG00000026429	84298	LLPH
205.403	-0.00334858	0.153057	-0.0218779	0.982545	0.996548	ENSG00000026430	9179	AP4M1
195.57	-0.00308984	0.14133	-0.0218626	0.982558	0.996548	ENSG00000026431	152100	CMC1
191.622	0.0104282	0.488019	0.0213685	0.982952	0.996548	ENSG00000026432	50506	DUOX2
130.408	-0.00366473	0.171948	-0.021313	0.982996	0.996548	ENSG00000026433	4234	METTL1
93.117	-0.00502333	0.239727	-0.0209544	0.983282	0.996548	ENSG00000026434	642946	FLVCR1-DT
22.0065	-0.00687852	0.319238	-0.0215467	0.98281	0.996548	ENSG00000026435	387712	ENO4
31.0728	-0.00617037	0.298883	-0.0206448	0.983529	0.996548	ENSG00000026436	100130894	VAC14-AS1
29.6913	0.00530753	0.243512	0.0217958	0.982611	0.996548	ENSG00000026437	100506804	TMEM30A-DT
830.927	-0.00146237	0.0730844	-0.0200093	0.984036	0.996774	ENSG00000026438	10490	VTI1B
211.645	-0.00390787	0.194008	-0.0201428	0.983929	0.996774	ENSG00000026439	130162	CLHC1
51.35	0.00644052	0.32211	0.0199948	0.984048	0.996774	ENSG00000026440	643707	GOLGA6L4
1577.09	0.00385608	0.195383	0.019736	0.984254	0.99686	ENSG00000026441	23379	ICE1
134.903	0.00448799	0.227012	0.0197698	0.984227	0.99686	ENSG00000026442	NA	NA
279.898	0.00347603	0.177796	0.0195507	0.984402	0.996948	ENSG00000026443	221302	ZUP1
29.2392	-0.00533721	0.274734	-0.0194268	0.984501	0.996987	ENSG00000026444	NA	NA
4519.5	0.0020088	0.126315	0.0159031	0.987312	0.997011	ENSG00000026445	6747	SSR3
2516.6	-0.00183523	0.110209	-0.0166523	0.986714	0.997011	ENSG00000026446	10163	WASF2
2240.12	-0.00209935	0.11533	-0.018203	0.985477	0.997011	ENSG00000026447	6093	ROCK1
1976.19	-0.00219435	0.127302	-0.0172373	0.986247	0.997011	ENSG00000026448	8455	ATRN
1824.07	0.00328677	0.206883	0.0158871	0.987324	0.997011	ENSG00000026449	8349	H2BC21
1638.21	0.0038056	0.232569	0.0163634	0.986945	0.997011	ENSG00000026450	4097	MAFG
1492.16	-0.00297389	0.178851	-0.0166278	0.986734	0.997011	ENSG00000026451	1054	CEBPG
1094.66	-0.00281547	0.162428	-0.0173336	0.98617	0.997011	ENSG00000026452	285513	GPRIN3
1019.52	0.00259729	0.152898	0.0169871	0.986447	0.997011	ENSG00000026453	25989	ULK3
923.476	-0.0110796	0.647037	-0.0171236	0.986338	0.997011	ENSG00000026454	114794	ELFN2
852.946	0.00142761	0.077602	0.0183966	0.985322	0.997011	ENSG00000026455	8443	GNPAT
847.06	0.00282914	0.161571	0.0175102	0.98603	0.997011	ENSG00000026456	169200	TMEM64
703.845	0.00238868	0.131589	0.0181526	0.985517	0.997011	ENSG00000026457	80135	RPF1
576.858	0.00178364	0.112517	0.0158521	0.987352	0.997011	ENSG00000026458	57045	TWSG1
499.543	-0.00305805	0.172232	-0.0177554	0.985834	0.997011	ENSG00000026459	8945	BTRC
516.929	-0.002929	0.160791	-0.0182162	0.985466	0.997011	ENSG00000026460	NA	NA
471.241	-0.00562052	0.332508	-0.0169034	0.986514	0.997011	ENSG00000026461	23586	RIGI
473.362	-0.00297334	0.159989	-0.0185847	0.985172	0.997011	ENSG00000026462	401397	SMIM30
439.975	-0.00332761	0.210588	-0.0158016	0.987393	0.997011	ENSG00000026463	80745	THUMPD2
395.279	0.0031236	0.194679	0.0160449	0.987199	0.997011	ENSG00000026464	375248	ANKRD36
398.683	0.0024795	0.158814	0.0156126	0.987543	0.997011	ENSG00000026465	7371	UCK2
371.002	0.00224012	0.12733	0.017593	0.985964	0.997011	ENSG00000026466	119559	SFXN4
328.803	0.00285955	0.151806	0.0188368	0.984971	0.997011	ENSG00000026467	90378	SAMD1
300.042	-0.0021257	0.123814	-0.0171685	0.986302	0.997011	ENSG00000026468	55508	SLC35E3
294.17	0.0038409	0.213604	0.0179814	0.985654	0.997011	ENSG00000026469	92285	ZNF585B
292.393	0.00407807	0.24203	0.0168495	0.986557	0.997011	ENSG00000026470	8629	JRK
288.132	0.00242916	0.142689	0.0170242	0.986417	0.997011	ENSG00000026471	114984	FLYWCH2
265.142	0.00261998	0.151813	0.0172579	0.986231	0.997011	ENSG00000026472	NA	NA
242.782	0.00201067	0.128432	0.0156556	0.987509	0.997011	ENSG00000026473	401264	TRAM2-AS1
262.204	-0.00314921	0.196568	-0.0160209	0.987218	0.997011	ENSG00000026474	155400	NSUN5P1
230.757	-0.00268228	0.143895	-0.0186405	0.985128	0.997011	ENSG00000026475	414918	DENND6B
208.48	-0.00395678	0.221661	-0.0178506	0.985758	0.997011	ENSG00000026476	7700	ZNF141
200.841	0.00278197	0.166401	0.0167184	0.986661	0.997011	ENSG00000026477	1241	LTB4R
184.147	0.0035523	0.228009	0.0155796	0.98757	0.997011	ENSG00000026478	339318	ZNF181
176.485	0.00260196	0.142272	0.0182887	0.985409	0.997011	ENSG00000026479	5893	RAD52
154.737	-0.00306869	0.188909	-0.0162443	0.98704	0.997011	ENSG00000026480	6622	SNCA
143.064	-0.00353363	0.206511	-0.0171111	0.986348	0.997011	ENSG00000026481	22835	ZFP30
138.278	-0.00364498	0.227809	-0.0160002	0.987234	0.997011	ENSG00000026482	112464	CAVIN3
92.318	0.0039289	0.22102	0.0177763	0.985817	0.997011	ENSG00000026483	132001	TAMM41
94.9867	0.00284929	0.171254	0.0166378	0.986726	0.997011	ENSG00000026484	NA	NA
71.2952	-0.00352208	0.196479	-0.017926	0.985698	0.997011	ENSG00000026485	8487	GEMIN2
66.0027	-0.00320841	0.189137	-0.0169634	0.986466	0.997011	ENSG00000026486	494513	PJVK
58.5383	0.00359969	0.217583	0.016544	0.9868	0.997011	ENSG00000026487	79788	ZNF665
51.063	-0.0057521	0.335321	-0.017154	0.986314	0.997011	ENSG00000026488	8516	ITGA8
38.6134	0.00480693	0.306222	0.0156975	0.987476	0.997011	ENSG00000026489	641467	TSC22D1-AS1
35.5888	0.00922012	0.49282	0.0187089	0.985073	0.997011	ENSG00000026490	221468	TMEM217
34.0432	-0.0106012	0.609102	-0.0174047	0.986114	0.997011	ENSG00000026491	51083	GAL
30.6473	-0.00512251	0.277891	-0.0184335	0.985293	0.997011	ENSG00000026492	100419515	LOC100419515
28.0244	-0.00423157	0.267135	-0.0158406	0.987362	0.997011	ENSG00000026493	1120	CHKB
23.6719	-0.00551229	0.290676	-0.0189637	0.98487	0.997011	ENSG00000026494	101927468	LOC101927468
20932.3	-0.00279165	0.181721	-0.0153623	0.987743	0.997124	ENSG00000026495	6191	RPS4X
2003.69	-0.00402403	0.269121	-0.0149525	0.98807	0.997151	ENSG00000026496	27086	FOXP1
1394.18	-0.00217559	0.146859	-0.0148142	0.98818	0.997151	ENSG00000026497	51573	GDE1
697.699	-0.00238919	0.156809	-0.0152363	0.987844	0.997151	ENSG00000026498	134111	UBE2QL1
748.098	-0.00208413	0.139435	-0.0149469	0.988075	0.997151	ENSG00000026499	8508	NIPSNAP1
349.459	0.00246535	0.167065	0.0147569	0.988226	0.997151	ENSG00000026500	28956	LAMTOR2
298.008	-0.00414509	0.278376	-0.0148903	0.98812	0.997151	ENSG00000026501	10156	RASA4
136.663	0.00311795	0.206673	0.0150864	0.987963	0.997151	ENSG00000026502	79230	ZNF557
74.8937	0.00330726	0.225292	0.0146799	0.988288	0.997151	ENSG00000026503	NA	NA
77.5904	-0.00611347	0.41754	-0.0146416	0.988318	0.997151	ENSG00000026504	2312	FLG
121.784	-0.00266987	0.183595	-0.0145422	0.988397	0.99717	ENSG00000026505	283212	KLHL35
2894.77	-0.00309406	0.221229	-0.0139858	0.988841	0.997202	ENSG00000026506	23011	RAB21
2777.4	-0.000908558	0.064463	-0.0140943	0.988755	0.997202	ENSG00000026507	989	SEPTIN7
1543.32	-0.002253	0.162197	-0.0138905	0.988917	0.997202	ENSG00000026508	64844	MARCHF7
540.863	0.00216298	0.154941	0.01396	0.988862	0.997202	ENSG00000026509	29074	MRPL18
344.086	-0.00297567	0.208894	-0.0142449	0.988635	0.997202	ENSG00000026510	11043	MID2
316.073	-0.0035888	0.25687	-0.0139712	0.988853	0.997202	ENSG00000026511	3673	ITGA2
236.512	0.00255976	0.177893	0.0143893	0.988519	0.997202	ENSG00000026512	4236	MFAP1
25.2826	-0.00401834	0.288704	-0.0139185	0.988895	0.997202	ENSG00000026513	NA	NA
95.5431	-0.00465623	0.337625	-0.0137911	0.988997	0.997221	ENSG00000026514	378881	MIR381HG
86.606	-0.00266184	0.197168	-0.0135004	0.989229	0.997393	ENSG00000026515	91409	CCDC74B
291.288	0.00165124	0.123072	0.0134169	0.989295	0.997399	ENSG00000026516	29940	DSE
178.428	0.00246648	0.187022	0.0131882	0.989478	0.997522	ENSG00000026517	56124	PCDHB12
5264.78	-0.00232016	0.177547	-0.0130678	0.989574	0.997557	ENSG00000026518	9218	VAPA
32.2511	0.00403158	0.311117	0.0129584	0.989661	0.997584	ENSG00000026519	2151	F2RL2
4180.43	-0.00171487	0.134157	-0.0127826	0.989801	0.997602	ENSG00000026520	5094	PCBP2
24.3542	0.00366967	0.287021	0.0127854	0.989799	0.997602	ENSG00000026521	112703	GARIN5A
5053.9	-0.0050573	0.407476	-0.0124113	0.990097	0.997669	ENSG00000026522	2289	FKBP5
1861.44	0.00112553	0.09486	0.0118652	0.990533	0.997669	ENSG00000026523	4204	MECP2
1222.74	0.00145736	0.123078	0.011841	0.990553	0.997669	ENSG00000026524	11222	MRPL3
858.541	0.00158583	0.133957	0.0118384	0.990555	0.997669	ENSG00000026525	1021	CDK6
738.371	-0.00539036	0.456663	-0.0118038	0.990582	0.997669	ENSG00000026526	115196	ZNF554
600.555	0.00142002	0.119777	0.0118555	0.990541	0.997669	ENSG00000026527	7084	TK2
466.361	-0.00191467	0.165275	-0.0115848	0.990757	0.997669	ENSG00000026528	85460	ZNF518B
414.74	0.00240351	0.205241	0.0117107	0.990656	0.997669	ENSG00000026529	9587	MAD2L1BP
151.661	0.00296719	0.244315	0.012145	0.99031	0.997669	ENSG00000026530	NA	NA
274.729	-0.00242762	0.207187	-0.011717	0.990651	0.997669	ENSG00000026531	340061	STING1
103.508	0.0023078	0.199754	0.0115532	0.990782	0.997669	ENSG00000026532	NA	NA
57.274	-0.00240956	0.192593	-0.0125111	0.990018	0.997669	ENSG00000026533	100507437	MTA1-DT
36.9643	-0.00386645	0.333645	-0.0115885	0.990754	0.997669	ENSG00000026534	134701	RIPPLY2
36.6333	-0.00434155	0.361834	-0.0119987	0.990427	0.997669	ENSG00000026535	NA	NA
24.6484	0.00382367	0.324641	0.0117782	0.990603	0.997669	ENSG00000026536	80714	PBX4
13028.7	0.000878699	0.077161	0.0113879	0.990914	0.997741	ENSG00000026537	7009	TMBIM6
1954.86	-0.00201505	0.180832	-0.0111432	0.991109	0.997815	ENSG00000026538	10579	TACC2
983.026	-0.00197358	0.176409	-0.0111875	0.991074	0.997815	ENSG00000026539	79095	BBLN
432.672	-0.00182737	0.168102	-0.0108706	0.991327	0.997849	ENSG00000026540	80816	ASXL3
202.818	0.00158684	0.144579	0.0109756	0.991243	0.997849	ENSG00000026541	79917	MAGIX
143.22	-0.00279604	0.255431	-0.0109464	0.991266	0.997849	ENSG00000026542	114904	C1QTNF6
811.615	-0.00166711	0.154689	-0.0107772	0.991401	0.997863	ENSG00000026543	8654	PDE5A
3222.89	0.00253375	0.252913	0.0100183	0.992007	0.997944	ENSG00000026544	9589	WTAP
1577.53	0.00106926	0.104568	0.0102255	0.991841	0.997944	ENSG00000026545	29888	STRN4
1004.81	-0.00103522	0.104263	-0.00992891	0.992078	0.997944	ENSG00000026546	54884	RETSAT
462.582	-0.00234271	0.228522	-0.0102516	0.991821	0.997944	ENSG00000026547	57710	KIAA1614
317.184	-0.0023203	0.23722	-0.00978121	0.992196	0.997944	ENSG00000026548	4172	MCM3
274.345	-0.001313	0.133933	-0.00980344	0.992178	0.997944	ENSG00000026549	9941	EXOG
161.307	0.00211922	0.21568	0.00982574	0.99216	0.997944	ENSG00000026550	162515	SLC16A11
39.9193	-0.00414382	0.417909	-0.00991561	0.992089	0.997944	ENSG00000026551	2899	GRIK3
61.4779	-0.0022387	0.2312	-0.00968297	0.992274	0.997944	ENSG00000026552	NA	NA
23.7018	0.00458802	0.470419	0.00975305	0.992218	0.997944	ENSG00000026553	54518	APBB1IP
56.199	0.00486341	0.488269	0.00996053	0.992053	0.997944	ENSG00000026554	3557	IL1RN
48.1329	0.00245438	0.245683	0.00999003	0.992029	0.997944	ENSG00000026555	NA	NA
30.4905	-0.00484378	0.462464	-0.0104738	0.991643	0.997944	ENSG00000026556	5697	PYY
1234	-0.00100225	0.105865	-0.00946725	0.992446	0.998056	ENSG00000026557	25942	SIN3A
2723.7	-0.00149728	0.160109	-0.00935163	0.992539	0.998087	ENSG00000026558	23152	CIC
2549.03	0.00185877	0.202913	0.00916042	0.992691	0.998108	ENSG00000026559	23371	TNS2
747.57	-0.00133513	0.149293	-0.00894304	0.992865	0.998108	ENSG00000026560	6872	TAF1
226.904	0.00135316	0.149423	0.00905591	0.992775	0.998108	ENSG00000026561	158	ADSL
121.281	0.00126442	0.138753	0.00911273	0.992729	0.998108	ENSG00000026562	NA	NA
22.2426	-0.00286787	0.318542	-0.00900312	0.992817	0.998108	ENSG00000026563	NA	NA
1358.16	-0.00111058	0.125542	-0.00884628	0.992942	0.998125	ENSG00000026564	55740	ENAH
1405.41	0.00194465	0.231551	0.00839835	0.993299	0.998164	ENSG00000026565	2696	GIPR
1072.95	0.00140661	0.168693	0.00833825	0.993347	0.998164	ENSG00000026566	1977	EIF4E
352.137	-0.00182951	0.217034	-0.00842961	0.993274	0.998164	ENSG00000026567	53616	ADAM22
187.085	-0.0012886	0.151217	-0.00852147	0.993201	0.998164	ENSG00000026568	54553	MIR4453HG
198.496	0.00130688	0.154569	0.00845501	0.993254	0.998164	ENSG00000026569	54964	C1orf56
106.797	0.00293072	0.34545	0.00848378	0.993231	0.998164	ENSG00000026570	55521	TRIM36
22.3789	0.00299913	0.364849	0.00822019	0.993441	0.998198	ENSG00000026571	729374	RPS10P6
43.3666	0.00326806	0.406152	0.00804641	0.99358	0.998276	ENSG00000026572	100270853	RPL7P19
4962.58	0.00105176	0.139111	0.00756059	0.993968	0.998317	ENSG00000026573	5339	PLEC
1318.25	0.000781881	0.103752	0.00753604	0.993987	0.998317	ENSG00000026574	2273	FHL1
625.412	0.00123696	0.162531	0.00761059	0.993928	0.998317	ENSG00000026575	6996	TDG
420.812	-0.000943561	0.124481	-0.00757993	0.993952	0.998317	ENSG00000026576	4615	MYD88
369.35	-0.000954219	0.126208	-0.00756067	0.993968	0.998317	ENSG00000026577	50855	PARD6A
364.858	-0.000896444	0.118084	-0.00759158	0.993943	0.998317	ENSG00000026578	56945	MRPS22
1195.12	0.000601934	0.0819802	0.00734242	0.994142	0.998359	ENSG00000026579	10939	AFG3L2
225.102	-0.00116032	0.158279	-0.00733084	0.994151	0.998359	ENSG00000026580	151525	WDSUB1
311.591	0.00226757	0.32324	0.00701513	0.994403	0.998367	ENSG00000026581	27199	OXGR1
182.964	0.00130514	0.182405	0.00715519	0.994291	0.998367	ENSG00000026582	10172	ZNF256
50.6439	0.00346659	0.490587	0.00706622	0.994362	0.998367	ENSG00000026583	6581	SLC22A3
35.936	0.0015756	0.218987	0.00719496	0.994259	0.998367	ENSG00000026584	NA	NA
7597.01	-0.000787048	0.126269	-0.00623309	0.995027	0.998381	ENSG00000026585	10653	SPINT2
1814.33	-0.000990813	0.158798	-0.00623946	0.995022	0.998381	ENSG00000026586	149041	RC3H1
1306.25	0.000691131	0.110658	0.00624565	0.995017	0.998381	ENSG00000026587	57148	RALGAPB
913.563	0.000589527	0.0886791	0.00664787	0.994696	0.998381	ENSG00000026588	23511	NUP188
565.713	0.00079273	0.124823	0.00635082	0.994933	0.998381	ENSG00000026589	55743	CHFR
69.4351	0.00181079	0.273045	0.00663184	0.994709	0.998381	ENSG00000026590	55659	ZNF416
42.4591	-0.00157418	0.24816	-0.0063434	0.994939	0.998381	ENSG00000026591	115560	ZNF501
27.5344	-0.00246469	0.375083	-0.00657107	0.994757	0.998381	ENSG00000026592	NA	NA
25.7792	0.00205783	0.307391	0.00669451	0.994659	0.998381	ENSG00000026593	112577464	ZKSCAN2-DT
21.3669	0.00503085	0.743382	0.00676752	0.9946	0.998381	ENSG00000026594	402569	KPNA7
1317.76	0.00107551	0.183852	0.00584986	0.995333	0.998566	ENSG00000026595	9719	ADAMTSL2
550.197	0.00104637	0.178286	0.00586905	0.995317	0.998566	ENSG00000026596	22846	VASH1
87.8514	0.00191539	0.331812	0.00577253	0.995394	0.998566	ENSG00000026597	5507	PPP1R3C
2121.09	0.000887547	0.162201	0.00547189	0.995634	0.998746	ENSG00000026598	23469	PHF3
634.995	0.000629808	0.117915	0.00534119	0.995738	0.998789	ENSG00000026599	54816	ZNF280D
8679.56	-0.000482317	0.0950638	-0.00507361	0.995952	0.998942	ENSG00000026600	23451	SF3B1
1419.8	0.000670887	0.136889	0.00490094	0.99609	0.998958	ENSG00000026601	3732	CD82
574.243	-0.000567895	0.114748	-0.00494904	0.996051	0.998958	ENSG00000026602	5356	PLRG1
2484.31	-0.00040516	0.0844876	-0.0047955	0.996174	0.998981	ENSG00000026603	79811	SLTM
1391.89	0.000411593	0.0928114	0.00443472	0.996462	0.99919	ENSG00000026604	7334	UBE2N
435.692	0.000432861	0.098786	0.0043818	0.996504	0.99919	ENSG00000026605	5283	PIGH
496.687	-0.000628322	0.149085	-0.00421451	0.996637	0.999242	ENSG00000026606	286319	TUSC1
484.145	-0.000553288	0.132909	-0.00416292	0.996678	0.999242	ENSG00000026607	27037	TRMT2A
1448.6	0.000597873	0.150171	0.00398127	0.996823	0.999281	ENSG00000026608	54906	TASOR2
473.078	0.000798189	0.232958	0.00342632	0.997266	0.999281	ENSG00000026609	5789	PTPRD
335.834	0.00045276	0.130232	0.00347655	0.997226	0.999281	ENSG00000026610	728841	NBPF8
99.1974	-0.000849654	0.238498	-0.00356251	0.997158	0.999281	ENSG00000026611	1728	NQO1
53.0715	-0.000961197	0.252845	-0.00380153	0.996967	0.999281	ENSG00000026612	6877	TAF5
39.5654	-0.000923261	0.266345	-0.00346641	0.997234	0.999281	ENSG00000026613	NA	NA
36.151	-0.00120208	0.325656	-0.00369125	0.997055	0.999281	ENSG00000026614	348980	HCN1
39.0409	-0.00101174	0.279999	-0.00361338	0.997117	0.999281	ENSG00000026615	NA	NA
31.5279	0.00083453	0.222769	0.00374617	0.997011	0.999281	ENSG00000026616	728780	ANKDD1B
296.918	0.000556932	0.167665	0.0033217	0.99735	0.999303	ENSG00000026617	79961	DENND2D
340.239	-0.000403131	0.133238	-0.00302565	0.997586	0.999356	ENSG00000026618	149951	COMMD7
61.1036	-0.000529056	0.169107	-0.00312853	0.997504	0.999356	ENSG00000026619	159091	PABIR3
35.7834	-0.00090988	0.299841	-0.00303454	0.997579	0.999356	ENSG00000026620	654	BMP6
527.464	-0.000585917	0.209254	-0.00280002	0.997766	0.999414	ENSG00000026621	26011	TENM4
23.3322	0.00068425	0.241279	0.00283592	0.997737	0.999414	ENSG00000026622	NA	NA
71.1412	0.000508171	0.196251	0.00258939	0.997934	0.99946	ENSG00000026623	79736	TEFM
74.1914	0.00101273	0.380824	0.00265932	0.997878	0.99946	ENSG00000026624	6579	SLCO1A2
722.183	0.000186478	0.0870391	0.00214246	0.998291	0.999464	ENSG00000026625	126321	MFSD12
689.627	0.000218101	0.0946639	0.00230395	0.998162	0.999464	ENSG00000026626	127253	TYW3
348.94	-0.000328307	0.180415	-0.00181973	0.998548	0.999464	ENSG00000026627	5696	PSMB8
264.08	-0.000327964	0.131275	-0.0024983	0.998007	0.999464	ENSG00000026628	6000	RGS7
119.349	-0.000768004	0.378831	-0.0020273	0.998382	0.999464	ENSG00000026629	NA	NA
90.8371	-0.000379845	0.197411	-0.00192413	0.998465	0.999464	ENSG00000026630	2155	F7
77.1557	0.000286084	0.144746	0.00197646	0.998423	0.999464	ENSG00000026631	51072	MEMO1
46.8284	0.000807938	0.443624	0.00182122	0.998547	0.999464	ENSG00000026632	NA	NA
27.2099	-0.000750866	0.346271	-0.00216843	0.99827	0.999464	ENSG00000026633	2911	GRM1
23.5811	0.000647952	0.316891	0.00204471	0.998369	0.999464	ENSG00000026634	400043	LINC02381
2963.76	0.000270448	0.201455	0.00134248	0.998929	0.999567	ENSG00000026635	3488	IGFBP5
2714.18	-9.75854e-05	0.10828	-0.000901229	0.999281	0.999567	ENSG00000026636	1453	CSNK1D
2313.51	-0.000238088	0.244687	-0.000973031	0.999224	0.999567	ENSG00000026637	NA	NA
2021.09	8.47076e-05	0.079926	0.00105983	0.999154	0.999567	ENSG00000026638	8148	TAF15
1172.05	-0.0014114	1.23549	-0.00114238	0.999089	0.999567	ENSG00000026639	6192	RPS4Y1
671.423	-0.000104061	0.0993903	-0.00104699	0.999165	0.999567	ENSG00000026640	54963	UCKL1
482.635	-0.000129999	0.120846	-0.00107574	0.999142	0.999567	ENSG00000026641	25996	REXO2
440.726	-0.000546427	0.439019	-0.00124465	0.999007	0.999567	ENSG00000026642	79170	PRR15L
86.5417	0.000163483	0.19255	0.000849042	0.999323	0.999567	ENSG00000026643	51168	MYO15A
24.7303	0.000451965	0.345545	0.00130797	0.998956	0.999567	ENSG00000026644	100287898	TTC34
24.1275	0.000363297	0.2706	0.00134256	0.998929	0.999567	ENSG00000026645	100507032	TMCC1-DT
131.772	0.000125174	0.174938	0.000715533	0.999429	0.999612	ENSG00000026646	NA	NA
738.446	4.92466e-05	0.0980982	0.000502014	0.999599	0.999668	ENSG00000026647	83549	UCK1
574.414	5.44599e-05	0.11048	0.000492938	0.999607	0.999668	ENSG00000026648	51460	SFMBT1
1605.8	4.29886e-05	0.173555	0.000247694	0.999802	0.999802	ENSG00000026649	143686	SESN3
7.96208	-0.289099	0.544725	-0.530725	0.595609	NA	ENSG00000026650	126364	LRRC25
15.1203	1.44274	0.572878	2.5184	0.0117888	NA	ENSG00000026651	7369	UMOD
20.1018	-0.224309	0.298714	-0.750915	0.452704	NA	ENSG00000026652	NA	NA
6.07964	-0.0255753	0.432776	-0.0590959	0.952876	NA	ENSG00000026653	NA	NA
17.992	0.203041	0.342752	0.592384	0.553593	NA	ENSG00000026654	100505812	CARD8-AS1
11.4475	-0.673486	0.366565	-1.83729	0.0661675	NA	ENSG00000026655	NA	NA
20.636	-0.150857	0.281163	-0.536545	0.591582	NA	ENSG00000026656	NA	NA
7.84315	1.5452	0.535976	2.88296	0.00393956	NA	ENSG00000026657	3617	IMPG1
7.61508	-0.476416	0.425908	-1.11859	0.263316	NA	ENSG00000026658	NA	NA
12.8832	0.0308742	0.47622	0.0648318	0.948308	NA	ENSG00000026659	3780	KCNN1
7.9974	-0.356654	0.399856	-0.891957	0.372416	NA	ENSG00000026660	NA	NA
21.0755	-0.281483	0.355342	-0.792147	0.428275	NA	ENSG00000026661	NA	NA
11.5283	-0.314586	0.385615	-0.815804	0.414612	NA	ENSG00000026662	641	BLM
12.4108	-0.210937	0.412107	-0.511849	0.608757	NA	ENSG00000026663	91683	SYT12
14.6585	-0.38926	0.499555	-0.779215	0.435853	NA	ENSG00000026664	NA	NA
15.4036	-0.50183	0.424185	-1.18304	0.236791	NA	ENSG00000026665	NA	NA
6.02438	-0.291377	0.414083	-0.703669	0.481639	NA	ENSG00000026666	NA	NA
14.3432	-0.502671	0.373993	-1.34406	0.178928	NA	ENSG00000026667	55811	ADCY10
15.2754	0.77917	0.55324	1.40838	0.15902	NA	ENSG00000026668	269	AMHR2
12.2872	-0.33537	0.528632	-0.634412	0.525812	NA	ENSG00000026669	91181	NUP210L
10.8313	-0.0275676	0.358656	-0.0768636	0.938732	NA	ENSG00000026670	NA	NA
7.37583	1.16916	0.61205	1.91023	0.0561036	NA	ENSG00000026671	147872	KASH5
11.3161	0.20284	0.473151	0.428699	0.668142	NA	ENSG00000026672	NA	NA
15.0694	0.430511	0.341396	1.26103	0.207298	NA	ENSG00000026673	146547	PRSS36
18.8249	0.506275	0.513547	0.985839	0.324212	NA	ENSG00000026674	729978	NPIPB2
16.5412	-0.287607	0.454176	-0.63325	0.52657	NA	ENSG00000026675	1071	CETP
14.6306	-0.431691	0.57789	-0.747012	0.455056	NA	ENSG00000026676	NA	NA
9.92294	0.382603	0.51991	0.735902	0.46179	NA	ENSG00000026677	80274	SCUBE1
12.3676	-0.148604	0.394458	-0.37673	0.706375	NA	ENSG00000026678	100379224	ZNF225-AS1
14.3764	0.214284	0.504658	0.424613	0.671119	NA	ENSG00000026679	NA	NA
8.51748	0.787067	0.479874	1.64015	0.100973	NA	ENSG00000026680	158401	SHOC1
16.8351	0.555025	0.290798	1.90863	0.0563097	NA	ENSG00000026681	101929693	RARA-AS1
12.4941	-0.459881	0.372531	-1.23448	0.217026	NA	ENSG00000026682	254122	SNX32
8.33325	0.401929	0.41588	0.966455	0.333817	NA	ENSG00000026683	56964	WDR93
13.5665	-0.092666	0.328295	-0.282264	0.777741	NA	ENSG00000026684	NA	NA
8.61668	0.431663	0.57753	0.747429	0.454804	NA	ENSG00000026685	NA	NA
16.6852	-0.66375	0.3799	-1.74717	0.0806078	NA	ENSG00000026686	NA	NA
9.1792	-0.0900987	0.465744	-0.193451	0.846606	NA	ENSG00000026687	NA	NA
19.4759	0.798053	0.389856	2.04705	0.0406535	NA	ENSG00000026688	342897	NCCRP1
14.6931	-0.670019	0.363688	-1.84229	0.065433	NA	ENSG00000026689	100286962	LOC100286962
9.74438	-0.578445	0.564151	-1.02534	0.305204	NA	ENSG00000026690	5913	RAPSN
6.08218	-0.133401	0.694181	-0.19217	0.847609	NA	ENSG00000026691	2692	GHRHR
8.26734	0.199136	0.461481	0.431515	0.666094	NA	ENSG00000026692	4624	MYH6
17.2321	-0.544773	0.467779	-1.1646	0.244182	NA	ENSG00000026693	25803	SPDEF
18.6411	-0.233613	0.323564	-0.722	0.470294	NA	ENSG00000026694	717	C2
14.4186	0.0295218	0.35483	0.0831999	0.933693	NA	ENSG00000026695	102723701	LOC102723701
9.17079	0.0584629	0.749254	0.0780281	0.937806	NA	ENSG00000026696	84951	TNS4
13.6103	0.359524	0.314948	1.14153	0.253648	NA	ENSG00000026697	29933	GPR132
6.14406	0.0400963	0.447066	0.0896876	0.928535	NA	ENSG00000026698	374407	DNAJB13
17.7548	0.272502	0.40186	0.678101	0.497708	NA	ENSG00000026699	10234	LRRC17
13.86	0.585474	0.376525	1.55494	0.11996	NA	ENSG00000026700	NA	NA
18.3115	0.615012	0.415906	1.47873	0.139213	NA	ENSG00000026701	146857	SLFN13
19.2138	0.283155	0.280338	1.01005	0.312473	NA	ENSG00000026702	79852	EPHX3
10.8476	-0.390988	0.587282	-0.665758	0.505566	NA	ENSG00000026703	NA	NA
9.03192	0.148722	0.412455	0.360577	0.718416	NA	ENSG00000026704	127943	FCRLB
8.04317	-0.272624	0.510035	-0.53452	0.592981	NA	ENSG00000026705	101926928	CRAT37
12.1582	0.670654	0.435755	1.53906	0.12379	NA	ENSG00000026706	8038	ADAM12
8.74585	-0.0272796	0.40099	-0.0680306	0.945761	NA	ENSG00000026707	79805	VASH2
7.09497	-0.216785	0.552002	-0.392726	0.694522	NA	ENSG00000026708	10369	CACNG2
5.84307	-0.572393	0.43091	-1.32833	0.184068	NA	ENSG00000026709	101926911	VPS33B-DT
13.7836	1.00438	0.356193	2.81977	0.00480577	NA	ENSG00000026710	1373	CPS1
16.8987	-0.299379	0.323726	-0.924792	0.355074	NA	ENSG00000026711	283089	WDR11-DT
17.7658	0.43421	0.349736	1.24154	0.214408	NA	ENSG00000026712	647219	ASCL5
15.5737	-0.380221	0.352728	-1.07794	0.281059	NA	ENSG00000026713	9476	NAPSA
21.2632	-0.632466	0.456677	-1.38493	0.166074	NA	ENSG00000026714	10721	POLQ
20.8191	0.169042	0.341836	0.494511	0.620946	NA	ENSG00000026715	375387	NRROS
5.65083	0.183471	0.489868	0.374532	0.708009	NA	ENSG00000026716	9381	OTOF
13.1688	1.24053	0.507868	2.44262	0.0145809	NA	ENSG00000026717	338321	NLRP9
11.7514	0.302901	0.338493	0.894851	0.370867	NA	ENSG00000026718	100507650	RNF212B
17.521	-0.820682	0.498438	-1.64651	0.0996594	NA	ENSG00000026719	133923	ZNF474
7.53021	-0.213503	0.50538	-0.422459	0.67269	NA	ENSG00000026720	255631	COL24A1
8.50188	-0.116871	0.497152	-0.235081	0.814146	NA	ENSG00000026721	9768	PCLAF
8.63228	-0.143283	0.374654	-0.38244	0.702135	NA	ENSG00000026722	100507670	ZNF687-AS1
14.0524	-0.734765	0.851173	-0.863238	0.388007	NA	ENSG00000026723	5655	KLK10
7.37319	-0.771789	0.531513	-1.45206	0.146485	NA	ENSG00000026724	80086	TUBA4B
16.0642	0.0565088	0.325817	0.173437	0.862308	NA	ENSG00000026725	NA	NA
10.5523	-0.545822	0.46678	-1.16933	0.242269	NA	ENSG00000026726	NA	NA
20.1357	0.337239	0.395938	0.851748	0.394354	NA	ENSG00000026727	100526771	SMIM35
8.11119	-0.809947	0.469661	-1.72454	0.0846113	NA	ENSG00000026728	388707	RPSAP18
16.2842	-0.209548	0.562662	-0.372422	0.709579	NA	ENSG00000026729	3833	KIFC1
10.6003	-0.33295	0.54441	-0.61158	0.540816	NA	ENSG00000026730	149095	DCST1
7.36291	-0.374085	0.398787	-0.938055	0.348216	NA	ENSG00000026731	NA	NA
6.48588	-0.0531825	0.513851	-0.103498	0.917568	NA	ENSG00000026732	NA	NA
8.35025	0.353062	0.38515	0.916688	0.359306	NA	ENSG00000026733	54900	LAX1
12.7978	0.331188	0.324222	1.02149	0.307025	NA	ENSG00000026734	2780	GNAT2
11.9485	0.678357	0.398891	1.70061	0.089017	NA	ENSG00000026735	89872	AQP10
13.5753	0.929231	0.38353	2.42284	0.0153998	NA	ENSG00000026736	100506795	LINC01354
8.7474	-0.155858	0.494725	-0.31504	0.752731	NA	ENSG00000026737	57082	KNL1
7.74489	0.157589	0.513747	0.306744	0.759039	NA	ENSG00000026738	51087	YBX2
19.9838	-0.194278	0.317189	-0.612499	0.540207	NA	ENSG00000026739	83733	SLC25A18
16.3065	-0.0467426	0.369243	-0.12659	0.899265	NA	ENSG00000026740	5343	PLGLB1
18.5451	-0.793111	0.756765	-1.04803	0.294626	NA	ENSG00000026741	332	BIRC5
15.4643	-0.75502	0.461242	-1.63693	0.101645	NA	ENSG00000026742	167838	TXLNB
16.4837	0.719972	0.42336	1.70061	0.0890155	NA	ENSG00000026743	57722	IGDCC4
9.8973	0.603593	0.433237	1.39322	0.163554	NA	ENSG00000026744	NA	NA
20.9079	0.589232	0.397856	1.48102	0.138602	NA	ENSG00000026745	9132	KCNQ4
15.318	0.354559	0.272783	1.29978	0.193676	NA	ENSG00000026746	NA	NA
21.0703	0.340699	0.381713	0.892554	0.372096	NA	ENSG00000026747	84215	ZNF541
7.88866	0.365683	0.490849	0.745001	0.456271	NA	ENSG00000026748	3101	HK3
11.0552	0.555393	0.39555	1.4041	0.160288	NA	ENSG00000026749	93035	PKHD1L1
14.3989	-0.0319338	0.570614	-0.055964	0.955371	NA	ENSG00000026750	114132	SIGLEC11
8.07029	0.356739	0.520286	0.685659	0.492928	NA	ENSG00000026751	NA	NA
15.1543	0.141623	0.269682	0.525149	0.59948	NA	ENSG00000026752	645967	LOC645967
19.901	0.196641	0.330074	0.595746	0.551345	NA	ENSG00000026753	5732	PTGER2
8.54505	-0.569064	0.454983	-1.25074	0.21103	NA	ENSG00000026754	4878	NPPA
11.8342	-0.713169	0.353454	-2.01771	0.043621	NA	ENSG00000026755	101929054	TWF2-DT
11.4867	0.0261809	0.465691	0.0562194	0.955167	NA	ENSG00000026756	1062	CENPE
14.0113	-0.213188	0.33109	-0.643897	0.519642	NA	ENSG00000026757	100419436	LOC100419436
8.60581	-0.155828	0.418402	-0.372435	0.709569	NA	ENSG00000026758	220388	CCDC89
13.3578	0.240078	0.417263	0.575365	0.565045	NA	ENSG00000026759	7454	WAS
11.8441	0.499681	0.382125	1.30764	0.190997	NA	ENSG00000026760	NA	NA
12.0009	-0.0480003	0.412687	-0.116312	0.907405	NA	ENSG00000026761	387264	KRTAP5-1
13.668	-0.376322	0.349658	-1.07625	0.281813	NA	ENSG00000026762	126003	TRAPPC5
20.5115	-0.198983	0.278862	-0.713553	0.475504	NA	ENSG00000026763	51537	MTFP1
14.8723	0.18728	0.465842	0.402025	0.687666	NA	ENSG00000026764	NA	NA
8.44813	0.0388765	0.404882	0.0960194	0.923505	NA	ENSG00000026765	NA	NA
18.8569	0.190021	0.319946	0.593916	0.552568	NA	ENSG00000026766	NA	NA
14.6912	0.419055	0.609849	0.687146	0.491991	NA	ENSG00000026767	10008	KCNE3
14.8173	1.01789	0.522313	1.9488	0.0513188	NA	ENSG00000026768	4542	MYO1F
20.0568	-0.000910501	0.381017	-0.00238966	0.998093	NA	ENSG00000026769	883	KYAT1
5.46446	-0.652538	0.577231	-1.13046	0.258281	NA	ENSG00000026770	401914	CTBP2P7
6.99442	-1.72132	0.548337	-3.13916	0.00169435	NA	ENSG00000026771	389799	CFAP77
7.61686	-0.116039	0.551913	-0.210248	0.833474	NA	ENSG00000026772	57159	TRIM54
10.7838	-0.492661	0.466719	-1.05558	0.291159	NA	ENSG00000026773	NA	NA
19.2368	0.687448	0.372408	1.84595	0.0648989	NA	ENSG00000026774	84700	MYO18B
20.8608	-0.276209	0.266625	-1.03595	0.300227	NA	ENSG00000026775	NA	NA
10.9944	-0.658948	0.559294	-1.17818	0.238726	NA	ENSG00000026776	22987	SV2C
21.0273	-0.441768	0.373983	-1.18125	0.237503	NA	ENSG00000026777	100507118	PRC1-AS1
11.8693	-0.12094	0.367256	-0.329308	0.741923	NA	ENSG00000026778	152206	CCDC13
18.6891	0.136955	0.497463	0.275307	0.783081	NA	ENSG00000026779	NA	NA
18.991	0.20431	0.316724	0.645071	0.518881	NA	ENSG00000026780	140825	NEURL2
19.4036	0.323094	0.353607	0.913709	0.36087	NA	ENSG00000026781	100874028	SGO1-AS1
15.8733	0.0981346	0.351346	0.27931	0.780007	NA	ENSG00000026782	100996307	LIPE-AS1
20.107	0.195338	0.302604	0.645523	0.518588	NA	ENSG00000026783	284358	MAMSTR
14.5343	-0.680265	0.514821	-1.32136	0.186381	NA	ENSG00000026784	5972	REN
11.0062	-0.229402	0.536381	-0.427685	0.668881	NA	ENSG00000026785	388939	PCARE
17.482	-0.181732	0.526576	-0.34512	0.730004	NA	ENSG00000026786	9928	KIF14
14.0868	0.325836	0.385781	0.844613	0.398327	NA	ENSG00000026787	64926	RASAL3
18.9071	-0.145459	0.465311	-0.312606	0.75458	NA	ENSG00000026788	NA	NA
10.8916	0.425848	0.394224	1.08022	0.280045	NA	ENSG00000026789	2147	F2
12.5582	0.327702	0.446371	0.734148	0.462859	NA	ENSG00000026790	NA	NA
19.4634	-0.279656	0.393769	-0.710202	0.477579	NA	ENSG00000026791	NA	NA
20.8203	-0.119415	0.326468	-0.365778	0.714531	NA	ENSG00000026792	NA	NA
19.2482	0.284298	0.643266	0.44196	0.658518	NA	ENSG00000026793	131578	LRRC15
16.6068	-1.08127	0.747886	-1.44577	0.148242	NA	ENSG00000026794	6288	SAA1
6.89451	-0.0217923	0.555468	-0.0392324	0.968705	NA	ENSG00000026795	NA	NA
11.6922	0.655065	0.73282	0.893897	0.371377	NA	ENSG00000026796	23430	TPSD1
14.6615	-0.0686071	0.306063	-0.22416	0.822633	NA	ENSG00000026797	91442	FAAP24
9.78954	-0.394105	0.42034	-0.937586	0.348457	NA	ENSG00000026798	3112	HLA-DOB
8.84134	0.00201036	0.414262	0.00485287	0.996128	NA	ENSG00000026799	1201	CLN3
14.3785	-0.538601	0.599885	-0.897841	0.36927	NA	ENSG00000026800	259266	ASPM
20.1392	0.322036	0.479413	0.67173	0.501756	NA	ENSG00000026801	388581	C1QTNF12
11.9774	0.216792	0.398934	0.543428	0.586835	NA	ENSG00000026802	NA	NA
21.0711	0.250434	0.340574	0.735328	0.46214	NA	ENSG00000026803	NA	NA
18.3218	0.537513	0.348927	1.54047	0.123445	NA	ENSG00000026804	169834	ZNF883
21.1004	-0.0618339	0.374372	-0.165167	0.868812	NA	ENSG00000026805	126549	ANKLE1
19.3771	-0.0164502	0.339181	-0.0484998	0.961318	NA	ENSG00000026806	NA	NA
18.1731	-0.228704	0.384068	-0.595477	0.551525	NA	ENSG00000026807	6517	SLC2A4
16.435	0.132571	0.334265	0.396605	0.691659	NA	ENSG00000026808	284390	ZNF763
19.9116	0.0348568	0.319758	0.10901	0.913195	NA	ENSG00000026809	339799	EIF3FP3
20.4741	-0.537106	0.402624	-1.33402	0.182199	NA	ENSG00000026810	374569	ASPG
18.0193	-0.252716	0.414119	-0.610251	0.541695	NA	ENSG00000026811	NA	NA
18.9611	0.387518	0.36933	1.04925	0.294065	NA	ENSG00000026812	NA	NA
16.3908	-0.433059	0.418301	-1.03528	0.300538	NA	ENSG00000026813	100509894	CPB2-AS1
5.8277	-0.460837	0.516853	-0.891621	0.372596	NA	ENSG00000026814	NA	NA
12.8324	0.154773	0.553233	0.27976	0.779662	NA	ENSG00000026815	7047	TGM4
18.784	0.288882	0.436804	0.661354	0.508385	NA	ENSG00000026816	149647	GARIN4
19.3003	-0.0980353	0.40545	-0.241794	0.80894	NA	ENSG00000026817	NA	NA
19.6453	0.363793	0.478039	0.761012	0.44665	NA	ENSG00000026818	86781	RPS2P7
21.1445	-0.310193	0.62055	-0.499869	0.617168	NA	ENSG00000026819	9098	USP6
5.74873	0.295727	0.427394	0.691931	0.488981	NA	ENSG00000026820	339192	FMNL1-DT
20.0682	0.05383	0.452685	0.118913	0.905344	NA	ENSG00000026821	NA	NA
8.05734	0.558412	0.464818	1.20136	0.229613	NA	ENSG00000026822	83990	BRIP1
20.6969	0.0719351	0.372742	0.192989	0.846967	NA	ENSG00000026823	2863	GPR39
15.4884	-0.276309	0.556863	-0.496188	0.619762	NA	ENSG00000026824	NA	NA
14.3113	-0.952407	0.659581	-1.44396	0.148751	NA	ENSG00000026825	128239	IQGAP3
19.2006	-0.124477	0.341282	-0.364733	0.715311	NA	ENSG00000026826	NA	NA
18.4531	-0.00742881	0.682976	-0.0108771	0.991321	NA	ENSG00000026827	NA	NA
21.0472	0.270922	0.278475	0.972878	0.330614	NA	ENSG00000026828	NA	NA
20.6243	1.33773	0.67061	1.99479	0.0460653	NA	ENSG00000026829	219972	MPEG1
20.8028	-0.00890205	0.474991	-0.0187415	0.985047	NA	ENSG00000026830	NA	NA
19.9646	0.48754	0.467723	1.04237	0.297241	NA	ENSG00000026831	124220	ZG16B
20.1303	-0.92116	0.496875	-1.85391	0.0637523	NA	ENSG00000026832	NA	NA
20.2864	-0.14626	0.313904	-0.465939	0.641259	NA	ENSG00000026833	NA	NA
11.114	0.118926	0.368341	0.322869	0.746795	NA	ENSG00000026834	NA	NA
13.1527	0.116812	0.413663	0.282383	0.777649	NA	ENSG00000026835	100996539	ITPR1-DT
20.067	-0.42181	0.385444	-1.09435	0.273802	NA	ENSG00000026836	63970	TP53AIP1
11.0757	-0.465454	0.391268	-1.18961	0.234202	NA	ENSG00000026837	447	ASS1P2
9.48271	0.00586387	0.51338	0.0114221	0.990887	NA	ENSG00000026838	58484	NLRC4
21.1343	1.08761	0.490035	2.21945	0.0264559	NA	ENSG00000026839	963	CD53
6.76848	0.310306	0.442753	0.700856	0.483393	NA	ENSG00000026840	NA	NA
17.1588	0.179854	0.290708	0.618676	0.53613	NA	ENSG00000026841	79783	SUGCT
11.7824	-0.0156924	0.427298	-0.0367247	0.970705	NA	ENSG00000026842	6271	S100A1
21.209	-0.510372	0.348443	-1.46472	0.142997	NA	ENSG00000026843	NA	NA
21.1784	-0.0944242	0.362082	-0.260782	0.794261	NA	ENSG00000026844	NA	NA
11.3109	-0.522573	0.44262	-1.18063	0.237748	NA	ENSG00000026845	763	CA5A
21.2744	-0.795063	0.47435	-1.67611	0.0937167	NA	ENSG00000026846	7306	TYRP1
19.5774	0.386446	0.32537	1.18771	0.234947	NA	ENSG00000026847	NA	NA
17.5259	-0.25697	0.299337	-0.858465	0.390636	NA	ENSG00000026848	10293	TRAIP
20.088	0.436033	0.378297	1.15262	0.249066	NA	ENSG00000026849	8744	TNFSF9
20.8305	-0.248622	0.295898	-0.84023	0.400779	NA	ENSG00000026850	NA	NA
20.5867	-0.308098	0.32204	-0.956709	0.338714	NA	ENSG00000026851	NA	NA
17.9842	0.0442032	0.371423	0.11901	0.905267	NA	ENSG00000026852	NA	NA
20.2545	-0.783138	0.265018	-2.95503	0.00312637	NA	ENSG00000026853	NA	NA
20.6793	0.148819	0.342427	0.434602	0.663851	NA	ENSG00000026854	79711	IPO4
20.1777	-0.35647	0.341576	-1.0436	0.296669	NA	ENSG00000026855	NA	NA
20.4696	-0.422669	0.256126	-1.65024	0.0988943	NA	ENSG00000026856	NA	NA
21.2967	-0.044239	0.229456	-0.1928	0.847116	NA	ENSG00000026857	NA	NA
21.3026	0.90072	0.476224	1.89138	0.0585739	NA	ENSG00000026858	3109	HLA-DMB
20.8313	-0.382958	0.351711	-1.08884	0.276223	NA	ENSG00000026859	728485	LOC728485
16.343	-0.0132265	0.34101	-0.0387861	0.969061	NA	ENSG00000026860	100422581	DFFBP1
20.1239	0.138449	0.327251	0.423066	0.672247	NA	ENSG00000026861	NA	NA
18.9336	-0.788989	0.382455	-2.06296	0.0391167	NA	ENSG00000026862	283888	IL21R-AS1
20.6594	0.217727	0.441769	0.492852	0.622117	NA	ENSG00000026863	10382	TUBB4A
15.2018	0.335631	0.359662	0.933185	0.350724	NA	ENSG00000026864	105374952	NUP153-AS1
20.5554	-0.0192548	0.346482	-0.0555723	0.955683	NA	ENSG00000026865	80975	TMPRSS5
19.0658	0.0598312	0.280388	0.213387	0.831025	NA	ENSG00000026866	NA	NA
20.8469	-0.728078	0.454433	-1.60217	0.109119	NA	ENSG00000026867	221393	ADGRF4
17.7314	-0.155712	0.292436	-0.532465	0.594404	NA	ENSG00000026868	51807	TUBA8
10.1989	0.204828	0.545173	0.375713	0.70713	NA	ENSG00000026869	255349	LHFPL7
18.9743	-0.206264	0.24792	-0.831981	0.405419	NA	ENSG00000026870	NA	NA
20.8373	0.0123093	0.39518	0.0311486	0.975151	NA	ENSG00000026871	647309	GMNC
20.601	1.16814	0.781024	1.49565	0.134744	NA	ENSG00000026872	2214	FCGR3A
18.7258	-0.199438	0.327346	-0.609256	0.542355	NA	ENSG00000026873	NA	NA
17.6395	-0.962789	0.610735	-1.57644	0.114924	NA	ENSG00000026874	NA	NA
21.2245	0.478175	0.412847	1.15824	0.246766	NA	ENSG00000026875	84069	PLEKHN1
20.9019	-0.27061	0.504518	-0.536374	0.5917	NA	ENSG00000026876	6403	SELP
18.2496	-0.141999	0.322068	-0.440898	0.659287	NA	ENSG00000026877	100507053	LOC100507053
20.4874	0.387505	0.289148	1.34016	0.180192	NA	ENSG00000026878	NA	NA
20.2225	1.23531	0.463544	2.66493	0.00770041	NA	ENSG00000026879	5788	PTPRC
20.1535	-0.193046	0.485984	-0.397228	0.6912	NA	ENSG00000026880	2668	GDNF
19.6661	0.394365	0.306871	1.28511	0.198752	NA	ENSG00000026881	NA	NA
20.9228	0.733812	0.288816	2.54076	0.0110611	NA	ENSG00000026882	101928865	LINC02728
20.1804	-0.0541462	0.401142	-0.13498	0.892628	NA	ENSG00000026883	NA	NA
16.0302	-0.37179	0.465885	-0.798031	0.424852	NA	ENSG00000026884	123775	C16orf46
18.2532	-0.241108	0.413348	-0.583305	0.559688	NA	ENSG00000026885	NA	NA
20.2033	0.524907	0.678043	0.77415	0.438842	NA	ENSG00000026886	NA	NA
20.2698	0.627281	0.455554	1.37696	0.168523	NA	ENSG00000026887	51305	KCNK9
7.09082	-0.376631	0.390229	-0.965154	0.334468	NA	ENSG00000026888	NA	NA
19.2986	-0.150907	0.370264	-0.407567	0.683592	NA	ENSG00000026889	83853	ROPN1L
21.0304	-0.0719849	0.470058	-0.15314	0.878288	NA	ENSG00000026890	100420110	SCYL2P1
14.7506	0.376516	0.311493	1.20875	0.22676	NA	ENSG00000026891	NA	NA
14.7788	-0.00861374	0.358771	-0.024009	0.980845	NA	ENSG00000026892	NA	NA
21.2203	-0.149569	0.352972	-0.423742	0.671754	NA	ENSG00000026893	342909	ZNF284
20.6579	-0.251249	0.327535	-0.767093	0.443027	NA	ENSG00000026894	NA	NA
19.0635	-0.393249	0.404454	-0.972294	0.330904	NA	ENSG00000026895	8708	B3GALT1
20.5077	0.194848	0.291919	0.667474	0.504469	NA	ENSG00000026896	NA	NA
21.1214	-0.356948	0.306907	-1.16305	0.244809	NA	ENSG00000026897	387103	CENPW
18.8579	-0.355684	0.385365	-0.922981	0.356017	NA	ENSG00000026898	NA	NA
20.5785	-0.208729	0.272249	-0.766681	0.443271	NA	ENSG00000026899	761	CA3
18.5229	-0.935448	0.385875	-2.42422	0.0153412	NA	ENSG00000026900	NA	NA
13.9013	0.141986	0.422534	0.336036	0.736844	NA	ENSG00000026901	114784	CSMD2
17.833	-0.248852	0.332784	-0.747787	0.454589	NA	ENSG00000026902	149775	GNAS-AS1
19.982	-1.29817	0.54154	-2.39718	0.0165218	NA	ENSG00000026903	55723	ASF1B
20.843	-0.292521	0.47456	-0.616404	0.537628	NA	ENSG00000026904	NA	NA
20.9434	-0.172168	0.334382	-0.514883	0.606635	NA	ENSG00000026905	NA	NA
19.4686	0.145658	0.272606	0.534318	0.593122	NA	ENSG00000026906	100129858	SCOC-AS1
21.0523	0.226803	0.265919	0.852901	0.393714	NA	ENSG00000026907	100526772	STIMATE-MUSTN1
21.096	-0.300081	0.294859	-1.01771	0.308815	NA	ENSG00000026908	170261	ZCCHC12
20.4339	-0.0493994	0.387536	-0.12747	0.898568	NA	ENSG00000026909	100302691	LINC00184
20.1601	-0.33663	0.344308	-0.977701	0.328222	NA	ENSG00000026910	221481	ARMC12
20.5733	-0.0249221	0.447747	-0.0556611	0.955612	NA	ENSG00000026911	140831	ZSWIM3
20.337	0.331642	0.332335	0.997916	0.31832	NA	ENSG00000026912	4225	MEP1B
19.0315	-0.319437	0.510573	-0.625644	0.531548	NA	ENSG00000026913	100420114	LOC100420114
18.5937	-0.000439133	0.332163	-0.00132204	0.998945	NA	ENSG00000026914	101929351	CDC37L1-DT
20.8263	-0.212173	0.265796	-0.798252	0.424724	NA	ENSG00000026915	101927420	DMTF1-AS1
20.4371	-0.450234	0.406082	-1.10873	0.267548	NA	ENSG00000026916	10635	RAD51AP1
19.7106	0.818036	0.373143	2.19228	0.0283591	NA	ENSG00000026917	130132	RFTN2
20.9739	-0.0823714	0.291082	-0.282983	0.77719	NA	ENSG00000026918	NA	NA
21.214	-0.0148409	0.307429	-0.0482744	0.961498	NA	ENSG00000026919	NA	NA
20.4417	-0.57556	0.383239	-1.50183	0.133141	NA	ENSG00000026920	256126	SYCE2
8.44073	1.29744	0.521957	2.48572	0.0129289	NA	ENSG00000026921	11006	LILRB4
20.701	-0.152617	0.270978	-0.56321	0.573292	NA	ENSG00000026922	56137	PCDHA12
18.3061	0.610694	0.397771	1.53529	0.124712	NA	ENSG00000026923	54796	BNC2
20.602	0.102537	0.3456	0.296692	0.766701	NA	ENSG00000026924	NA	NA
20.9291	0.225323	0.353398	0.63759	0.52374	NA	ENSG00000026925	5973	RENBP
21.2527	-0.323373	0.299402	-1.08006	0.280115	NA	ENSG00000026926	NA	NA
20.6708	-0.492623	0.295291	-1.66826	0.0952639	NA	ENSG00000026927	64446	DNAI2
16.8957	-0.0995798	0.39431	-0.252542	0.800622	NA	ENSG00000026928	399697	CTXN2
20.9099	0.110712	0.285205	0.388182	0.697882	NA	ENSG00000026929	8490	RGS5
17.0808	0.472351	0.421763	1.11994	0.262739	NA	ENSG00000026930	730029	RPSAP19
19.7676	1.02815	0.718918	1.43013	0.15268	NA	ENSG00000026931	3903	LAIR1
19.8495	-0.0115194	0.282619	-0.0407594	0.967488	NA	ENSG00000026932	NA	NA
20.4428	-0.230013	0.282375	-0.814565	0.415321	NA	ENSG00000026933	253724	TTC41P
19.7021	-0.212166	0.296926	-0.71454	0.474894	NA	ENSG00000026934	100505869	CFAP58-DT
20.3354	-0.442865	0.285032	-1.55374	0.120247	NA	ENSG00000026935	NA	NA
12.0493	0.823113	0.441961	1.86241	0.0625456	NA	ENSG00000026936	NA	NA
19.9372	0.00191729	0.349901	0.00547951	0.995628	NA	ENSG00000026937	890	CCNA2
20.2538	-0.503287	0.266826	-1.8862	0.0592677	NA	ENSG00000026938	NA	NA
19.6222	0.858676	0.402765	2.13196	0.0330105	NA	ENSG00000026939	NA	NA
20.3334	-0.19719	0.385629	-0.511347	0.609108	NA	ENSG00000026940	8174	MADCAM1
20.4904	-0.0835759	0.280719	-0.29772	0.765917	NA	ENSG00000026941	NA	NA
20.5087	0.077017	0.267473	0.287943	0.77339	NA	ENSG00000026942	NA	NA
19.9304	0.109327	0.29798	0.366893	0.713699	NA	ENSG00000026943	130940	CCDC148
10.8491	0.244629	0.324802	0.753164	0.451351	NA	ENSG00000026944	6524	SLC5A2
11.3782	-0.124267	0.333441	-0.37268	0.709386	NA	ENSG00000026945	105372273	LOC105372273
20.6956	0.732098	0.325216	2.25111	0.0243783	NA	ENSG00000026946	9595	CYTIP
19.6822	-0.341059	0.470343	-0.725129	0.468373	NA	ENSG00000026947	202151	RANBP3L
20.5618	0.245989	0.294883	0.834191	0.404174	NA	ENSG00000026948	NA	NA
19.0432	-0.201544	0.281516	-0.715923	0.474039	NA	ENSG00000026949	NA	NA
18.6772	-0.376613	0.311902	-1.20747	0.22725	NA	ENSG00000026950	3292	HSD17B1
17.9105	0.559269	0.431143	1.29718	0.19457	NA	ENSG00000026951	100507347	VIM-AS1
20.5546	0.670378	0.320379	2.09245	0.0363983	NA	ENSG00000026952	63940	GPSM3
19.3093	0.884015	0.41796	2.11507	0.0344241	NA	ENSG00000026953	1794	DOCK2
19.7974	0.155805	0.26603	0.585666	0.5581	NA	ENSG00000026954	441369	FLJ46284
14.0305	-0.0107318	0.334672	-0.0320666	0.974419	NA	ENSG00000026955	55010	PARPBP
19.827	1.44089	0.728962	1.97663	NA	NA	ENSG00000026956	NA	NA
20.5859	-0.332913	0.461668	-0.721108	0.470843	NA	ENSG00000026957	699	BUB1
9.61784	0.236075	0.522169	0.452104	0.651194	NA	ENSG00000026958	NA	NA
19.2884	-0.130424	0.282901	-0.461021	0.644783	NA	ENSG00000026959	6019	RLN2
20.6696	0.924861	0.334151	2.76779	0.00564372	NA	ENSG00000026960	NA	NA
17.0425	0.160561	0.406331	0.395147	0.692734	NA	ENSG00000026961	255189	PLA2G4F
19.7841	0.973656	0.422376	2.30519	0.021156	NA	ENSG00000026962	117289	TAGAP
21.1696	0.280042	0.327349	0.855486	0.392282	NA	ENSG00000026963	NA	NA
15.5604	-0.187835	0.432056	-0.434747	0.663746	NA	ENSG00000026964	57526	PCDH19
20.6575	-1.17085	0.324655	-3.60644	0.000310421	NA	ENSG00000026965	1463	NCAN
21.0424	0.791884	0.294253	2.69117	0.00712029	NA	ENSG00000026966	2894	GRID1
19.9573	-0.368542	0.445011	-0.828165	0.407577	NA	ENSG00000026967	NA	NA
20.6145	0.00289523	0.27691	0.0104555	0.991658	NA	ENSG00000026968	NA	NA
20.2687	0.0487545	0.278778	0.174886	0.861169	NA	ENSG00000026969	NA	NA
19.8324	0.097315	0.293896	0.331121	0.740553	NA	ENSG00000026970	NA	NA
21.1325	0.220255	0.35803	0.615186	0.538432	NA	ENSG00000026971	NA	NA
18.4856	-0.207316	0.269509	-0.769238	0.441752	NA	ENSG00000026972	NA	NA
20.1202	-0.337671	0.379384	-0.890051	0.373439	NA	ENSG00000026973	79740	ZBBX
11.6014	0.708042	0.481845	1.46944	0.141714	NA	ENSG00000026974	255231	MCOLN2
20.9836	-0.05797	0.307046	-0.188799	0.85025	NA	ENSG00000026975	NA	NA
18.1552	0.916216	0.356687	2.56869	0.0102085	NA	ENSG00000026976	153478	PLEKHG4B
10.7097	-0.549069	0.371452	-1.47817	0.139362	NA	ENSG00000026977	101928978	LINC02994
20.6966	0.608146	0.468759	1.29735	0.194509	NA	ENSG00000026978	9032	TM4SF5
21.1609	-0.536247	0.35389	-1.51529	0.129698	NA	ENSG00000026979	NA	NA
20.4521	0.296131	0.277812	1.06594	0.286451	NA	ENSG00000026980	27345	KCNMB4
19.6735	0.0976798	0.316459	0.308665	0.757577	NA	ENSG00000026981	1375	CPT1B
19.9555	-0.218484	0.297041	-0.735535	0.462014	NA	ENSG00000026982	NA	NA
19.4258	-0.0824644	0.293636	-0.280839	0.778834	NA	ENSG00000026983	NA	NA
19.916	1.87857	0.517124	3.63273	0.000280442	NA	ENSG00000026984	101927630	LINC02889
20.9007	0.720819	0.507498	1.42034	0.155509	NA	ENSG00000026985	9971	NR1H4
20.915	0.0533147	0.260514	0.204652	0.837844	NA	ENSG00000026986	730087	ZNF726
19.9313	-0.308564	0.386066	-0.799253	0.424144	NA	ENSG00000026987	283521	TMEM272
20.4802	0.277732	0.313638	0.885519	0.375877	NA	ENSG00000026988	NA	NA
19.1333	-0.648054	0.31707	-2.04388	0.040965	NA	ENSG00000026989	79159	NOL12
21.1107	0.123837	0.318824	0.388418	0.697707	NA	ENSG00000026990	NA	NA
20.3693	-0.126748	0.317129	-0.399672	0.689398	NA	ENSG00000026991	163223	ZNF676
10.8551	0.624059	0.514983	1.2118	0.225587	NA	ENSG00000026992	100422710	PPFIA1P1
20.0969	-0.41033	0.454474	-0.902868	0.366596	NA	ENSG00000026993	64151	NCAPG
19.6459	-0.49044	0.28127	-1.74366	0.0812183	NA	ENSG00000026994	83444	INO80B
18.6393	-0.0140801	0.26302	-0.0535325	0.957308	NA	ENSG00000026995	285141	ERICH2
20.8973	-0.330401	0.368382	-0.896897	0.369774	NA	ENSG00000026996	3730	ANOS1
17.1985	-0.0733517	0.429754	-0.170683	0.864473	NA	ENSG00000026997	NA	NA
20.9825	-0.249836	0.362258	-0.689664	0.490405	NA	ENSG00000026998	111216275	KIF26B-AS1
13.5783	-0.871176	0.520818	-1.67271	0.0943853	NA	ENSG00000026999	NA	NA
20.3751	-0.793327	0.368858	-2.15077	0.0314945	NA	ENSG00000027000	101928659	C16orf95-DT
19.6331	0.586651	0.562213	1.04347	0.296732	NA	ENSG00000027001	6568	SLC17A1
20.8566	0.80921	0.64153	1.26138	0.207173	NA	ENSG00000027002	NA	NA
19.5509	0.0131214	0.270737	0.0484656	0.961345	NA	ENSG00000027003	NA	NA
20.6069	0.442815	0.385396	1.14899	0.250561	NA	ENSG00000027004	81491	GPR63
19.9059	0.359811	0.503442	0.714702	0.474793	NA	ENSG00000027005	170575	GIMAP1
19.5802	0.650071	0.49207	1.32109	0.18647	NA	ENSG00000027006	84830	ADTRP
12.6194	1.13115	0.41001	2.75884	0.00580078	NA	ENSG00000027007	3892	KRT86
19.0432	0.0668911	0.454447	0.147192	0.88298	NA	ENSG00000027008	NA	NA
19.4807	0.430881	0.31023	1.38891	0.16486	NA	ENSG00000027009	133584	EGFLAM
19.5156	0.214254	0.367353	0.583238	0.559733	NA	ENSG00000027010	NA	NA
20.4135	-0.279386	0.334442	-0.835378	0.403505	NA	ENSG00000027011	348808	NPHP3-AS1
19.096	0.760451	0.408656	1.86086	0.0627644	NA	ENSG00000027012	400618	SOX9-AS1
18.2942	0.406352	0.503589	0.806912	0.419717	NA	ENSG00000027013	3036	HAS1
20.0621	-0.0520608	0.388986	-0.133837	0.893531	NA	ENSG00000027014	NA	NA
19.8089	-0.147138	0.308899	-0.47633	0.633839	NA	ENSG00000027015	100130733	LRRC70
19.5082	-0.466409	0.254224	-1.83464	0.0665592	NA	ENSG00000027016	55693	KDM4D
19.3231	-0.0189705	0.276247	-0.0686721	0.945251	NA	ENSG00000027017	100128494	LOC100128494
18.7825	-0.00537382	0.541312	-0.0099274	0.992079	NA	ENSG00000027018	400745	SH2D5
19.3418	0.154308	0.302911	0.509418	0.610459	NA	ENSG00000027019	84517	ACTRT3
20.4981	-0.100593	0.302117	-0.332959	0.739165	NA	ENSG00000027020	NA	NA
19.5645	0.205642	0.265456	0.774674	0.438532	NA	ENSG00000027021	NA	NA
11.4023	-0.303479	0.358005	-0.847694	0.396609	NA	ENSG00000027022	100134259	LINC01119
20.143	0.694291	0.516484	1.34426	0.178863	NA	ENSG00000027023	140730	RIMS4
19.8745	0.138353	0.278173	0.497364	0.618932	NA	ENSG00000027024	100505549	ATP8B1-AS1
18.742	0.317477	0.368732	0.860998	0.389239	NA	ENSG00000027025	79776	ZFHX4
21.2346	0.712119	0.25973	2.74177	0.00611091	NA	ENSG00000027026	154442	BVES-AS1
14.2765	-0.402456	0.368536	-1.09204	0.274816	NA	ENSG00000027027	79092	CARD14
20.4453	-0.257512	0.284975	-0.903632	0.36619	NA	ENSG00000027028	NA	NA
21.2517	-0.213433	0.391991	-0.544485	0.586108	NA	ENSG00000027029	1775	DNASE1L2
18.6716	-1.22591	0.678112	-1.80782	0.0706342	NA	ENSG00000027030	NA	NA
20.6716	-0.0930637	0.39186	-0.237492	0.812275	NA	ENSG00000027031	NA	NA
16.4679	0.258211	0.49418	0.522503	0.60132	NA	ENSG00000027032	283860	LINC00304
20.7403	-0.680845	0.395565	-1.7212	0.085215	NA	ENSG00000027033	57611	ISLR2
20.2034	0.155718	0.310385	0.501695	0.615882	NA	ENSG00000027034	8497	PPFIA4
19.9638	-0.255854	0.473227	-0.540658	0.588744	NA	ENSG00000027035	NA	NA
15.9324	-0.22451	0.277793	-0.808192	0.41898	NA	ENSG00000027036	NA	NA
15.9209	0.388388	0.393231	0.987685	0.323307	NA	ENSG00000027037	NA	NA
19.929	-0.580808	0.238617	-2.43406	0.0149305	NA	ENSG00000027038	100506581	C16orf95
20.2919	-0.247343	0.324088	-0.763197	0.445346	NA	ENSG00000027039	NA	NA
17.9373	-0.335381	0.494088	-0.678789	0.497271	NA	ENSG00000027040	NA	NA
15.7377	0.827877	0.427011	1.93877	0.0525292	NA	ENSG00000027041	658	BMPR1B
17.5789	-0.53744	0.385347	-1.39469	0.163109	NA	ENSG00000027042	728752	ZNF566-AS1
20.1947	-0.788307	0.299327	-2.6336	0.00844854	NA	ENSG00000027043	148741	ANKRD35
20.1993	0.316937	0.409851	0.773298	0.439346	NA	ENSG00000027044	196996	GRAMD2A
19.5313	-0.159777	0.248157	-0.643856	0.519669	NA	ENSG00000027045	100506036	CNNM3-DT
20.0625	-1.12354	0.84722	-1.32615	0.18479	NA	ENSG00000027046	3043	HBB
20.5261	-0.190401	0.39965	-0.476419	0.633776	NA	ENSG00000027047	7134	TNNC1
21.0888	0.140033	0.49555	0.282582	0.777498	NA	ENSG00000027048	NA	NA
18.8722	-0.863125	0.329061	-2.62299	0.00871619	NA	ENSG00000027049	100507261	MIR670HG
20.2403	0.0666649	0.309266	0.215558	0.829332	NA	ENSG00000027050	NA	NA
20.7782	0.419358	0.465935	0.900036	0.368101	NA	ENSG00000027051	NA	NA
18.7609	-0.0800898	0.347092	-0.230745	0.817513	NA	ENSG00000027052	NA	NA
18.8737	-0.743678	0.56135	-1.3248	0.185236	NA	ENSG00000027053	NA	NA
19.9804	-1.38163	0.415973	-3.32143	0.000895585	NA	ENSG00000027054	731220	RFX8
17.3431	0.603014	0.29121	2.07072	0.038385	NA	ENSG00000027055	441046	GUSBP5
20.1763	1.13437	0.438378	2.58764	0.00966355	NA	ENSG00000027056	NA	NA
19.6285	-0.0303937	0.536115	-0.0566924	0.95479	NA	ENSG00000027057	7139	TNNT2
19.6658	-0.080662	0.388834	-0.207446	0.835662	NA	ENSG00000027058	575	ADGRB1
20.7942	0.25084	0.273362	0.917611	0.358822	NA	ENSG00000027059	NA	NA
20.3403	0.0841997	0.36611	0.229985	0.818103	NA	ENSG00000027060	92312	MEX3A
19.1779	-0.151843	0.293099	-0.518059	0.604417	NA	ENSG00000027061	79930	DOK3
18.0356	-0.227554	0.31307	-0.726849	0.467318	NA	ENSG00000027062	286016	TPI1P2
19.8068	0.398516	0.322834	1.23443	0.217042	NA	ENSG00000027063	NA	NA
18.7798	-0.329523	0.325197	-1.0133	0.310915	NA	ENSG00000027064	401265	KLHL31
15.308	0.484547	0.311666	1.5547	0.120017	NA	ENSG00000027065	389634	LINC00937
20.0367	0.0672777	0.323053	0.208256	0.835029	NA	ENSG00000027066	7712	ZNF157
19.5849	0.481782	0.326571	1.47527	0.140139	NA	ENSG00000027067	6001	RGS10
7.71922	-0.392389	0.41872	-0.937114	0.3487	NA	ENSG00000027068	64518	TEKT3
18.7727	-0.217224	0.359729	-0.603856	0.54594	NA	ENSG00000027069	NA	NA
19.1704	0.255002	0.317213	0.803881	0.421466	NA	ENSG00000027070	NA	NA
20.9727	-0.234732	0.370302	-0.633893	0.52615	NA	ENSG00000027071	NA	NA
18.7024	0.355594	0.287264	1.23786	0.215767	NA	ENSG00000027072	9708	PCDHGA8
20.7635	0.0571572	0.256891	0.222496	0.823928	NA	ENSG00000027073	NA	NA
19.1573	0.436296	0.441842	0.987449	0.323423	NA	ENSG00000027074	283897	C16orf54
19.8721	-0.192257	0.44191	-0.43506	0.663519	NA	ENSG00000027075	79400	NOX5
18.3359	-0.0579976	0.292478	-0.198297	0.842812	NA	ENSG00000027076	NA	NA
19.5465	-0.198058	0.300823	-0.658389	0.510288	NA	ENSG00000027077	100507551	PGLS-DT
19.6511	0.819743	0.343739	2.38478	0.0170891	NA	ENSG00000027078	64005	MYO1G
19.2239	0.691044	0.29705	2.32635	0.0199997	NA	ENSG00000027079	374864	CCDC178
18.256	-0.250393	0.259528	-0.964804	0.334643	NA	ENSG00000027080	NA	NA
19.9376	-0.42899	0.268079	-1.60024	0.109546	NA	ENSG00000027081	100874188	LINC00571
19.0035	-0.646294	0.28959	-2.23176	0.0256311	NA	ENSG00000027082	NA	NA
15.8678	0.397436	0.304988	1.30312	0.192534	NA	ENSG00000027083	130951	M1AP
17.4256	-0.139315	0.275607	-0.505483	0.613219	NA	ENSG00000027084	NA	NA
15.9629	0.455353	0.423935	1.07411	0.282774	NA	ENSG00000027085	NA	NA
19.2768	-0.0739978	0.36525	-0.202595	0.839452	NA	ENSG00000027086	NA	NA
18.6034	-0.192826	0.336394	-0.573215	0.566499	NA	ENSG00000027087	100526835	FPGT-TNNI3K
20.037	-0.253429	0.323534	-0.783316	0.433442	NA	ENSG00000027088	NA	NA
20.558	-0.55883	0.272041	-2.05421	0.0399554	NA	ENSG00000027089	100270964	RPL24P8
4.3089	0.469339	0.48075	0.976263	0.328934	NA	ENSG00000027090	NA	NA
21.2287	0.671284	0.316478	2.12111	0.0339124	NA	ENSG00000027091	100996485	PITX1-AS1
20.0847	0.362594	0.325002	1.11567	0.264564	NA	ENSG00000027092	11004	KIF2C
19.5568	0.379662	0.321558	1.1807	0.237724	NA	ENSG00000027093	NA	NA
15.1161	0.544346	0.290195	1.8758	0.0606833	NA	ENSG00000027094	100506394	GAS6-DT
19.5846	-0.178826	0.355114	-0.503574	0.61456	NA	ENSG00000027095	223117	SEMA3D
19.9753	-0.449401	0.288475	-1.55785	0.119269	NA	ENSG00000027096	100500850	MIR3682
18.1889	-1.43308	0.617827	-2.31955	0.020365	NA	ENSG00000027097	51514	DTL
18.0926	-0.275966	0.286458	-0.963375	0.335359	NA	ENSG00000027098	105371416	LINC02166
19.2738	-0.265642	0.618387	-0.429573	0.667506	NA	ENSG00000027099	129807	NEU4
19.3831	0.39844	0.413921	0.962599	0.335749	NA	ENSG00000027100	729747	ZNF878
14.2461	0.249709	0.303633	0.822403	0.410847	NA	ENSG00000027101	109729182	DM1-AS
19.9563	0.232014	0.301803	0.768762	0.442035	NA	ENSG00000027102	NA	NA
19.0481	0.0193489	0.27275	0.0709401	0.943445	NA	ENSG00000027103	NA	NA
20.7747	0.789117	0.371473	2.12429	0.0336457	NA	ENSG00000027104	79075	DSCC1
19.0869	0.876724	0.321629	2.72589	0.0064129	NA	ENSG00000027105	9722	NOS1AP
19.2532	-0.0918167	0.261578	-0.35101	0.725581	NA	ENSG00000027106	26256	CABYR
20.4306	0.196162	0.313849	0.62502	0.531958	NA	ENSG00000027107	401258	RAB44
18.8852	-0.391991	0.271651	-1.44299	0.149022	NA	ENSG00000027108	100288690	FAM21FP
20.1658	0.848116	0.39648	2.13912	0.0324263	NA	ENSG00000027109	NA	NA
13.0663	0.445656	0.360681	1.2356	0.216609	NA	ENSG00000027110	NA	NA
19.2176	-0.0225647	0.302292	-0.0746455	0.940497	NA	ENSG00000027111	338811	TAFA2
14.6967	-0.154057	0.348592	-0.441942	0.658531	NA	ENSG00000027112	NA	NA
20.6097	0.730897	0.421364	1.7346	0.0828124	NA	ENSG00000027113	NA	NA
20.7027	0.273383	0.245626	1.113	0.265706	NA	ENSG00000027114	150928	PTMAP5
16.7547	0.528758	0.37082	1.42591	0.153893	NA	ENSG00000027115	NA	NA
18.5192	-0.837973	0.302417	-2.77092	0.00558983	NA	ENSG00000027116	NA	NA
20.1064	0.0093735	0.487317	0.0192349	0.984654	NA	ENSG00000027117	352990	HCP5B
20.1877	-0.327481	0.375915	-0.871157	0.383669	NA	ENSG00000027118	NA	NA
18.196	0.0276765	0.27008	0.102475	0.91838	NA	ENSG00000027119	NA	NA
18.4865	0.243663	0.387668	0.628535	0.529653	NA	ENSG00000027120	4318	MMP9
19.5419	-0.126509	0.517349	-0.244533	0.806818	NA	ENSG00000027121	8909	ENDOU
18.3913	-0.46217	0.315449	-1.46512	0.142888	NA	ENSG00000027122	101928725	MINDY2-DT
16.1902	-0.327431	0.334261	-0.97957	0.327299	NA	ENSG00000027123	NA	NA
20.0787	0.205214	0.335992	0.610769	0.541353	NA	ENSG00000027124	NA	NA
20.4075	-0.120734	0.267555	-0.451251	0.651809	NA	ENSG00000027125	84439	HHIPL1
9.27199	-0.263463	0.416497	-0.632569	0.527015	NA	ENSG00000027126	6462	SHBG
19.0465	-0.0208928	0.300291	-0.0695754	0.944532	NA	ENSG00000027127	399474	TMEM200B
20.1566	-1.02141	0.369237	-2.76626	0.00567031	NA	ENSG00000027128	NA	NA
19.8062	0.347232	0.54021	0.642773	0.520371	NA	ENSG00000027129	104355287	LINC01317
18.8701	0.0939545	0.303041	0.310039	0.756531	NA	ENSG00000027130	NA	NA
17.5343	-0.783583	0.409833	-1.91195	0.055882	NA	ENSG00000027131	56164	STK31
8.23513	0.084243	0.500825	0.168208	0.866419	NA	ENSG00000027132	729238	SFTPA2
17.7433	-0.094888	0.363536	-0.261014	0.794082	NA	ENSG00000027133	100507117	ASAP1-IT2
21.1609	-0.0231215	0.243578	-0.0949244	0.924375	NA	ENSG00000027134	NA	NA
18.9715	0.309482	0.314889	0.982832	0.32569	NA	ENSG00000027135	10673	TNFSF13B
18.9318	-0.32138	0.319982	-1.00437	0.3152	NA	ENSG00000027136	NA	NA
16.9303	0.326294	0.357667	0.912286	0.361618	NA	ENSG00000027137	NA	NA
18.9005	-0.301466	0.304072	-0.991429	0.321476	NA	ENSG00000027138	NA	NA
19.3043	-0.217318	0.321164	-0.676658	0.498623	NA	ENSG00000027139	NA	NA
18.1816	-0.218274	0.358957	-0.60808	0.543135	NA	ENSG00000027140	NA	NA
18.4186	0.273861	0.357525	0.765991	0.443682	NA	ENSG00000027141	8900	CCNA1
19.9172	0.284538	0.262412	1.08432	0.278224	NA	ENSG00000027142	NA	NA
21.2743	0.908458	0.927175	0.979812	0.327179	NA	ENSG00000027143	NA	NA
21.1889	1.47415	0.51281	2.87465	0.00404471	NA	ENSG00000027144	NA	NA
15.8872	0.499137	0.414342	1.20465	0.228338	NA	ENSG00000027145	NA	NA
20.1737	0.474292	0.403991	1.17402	0.240388	NA	ENSG00000027146	5026	P2RX5
19.0224	-0.410347	0.430157	-0.953948	0.34011	NA	ENSG00000027147	51676	ASB2
14.1398	-0.308792	0.310184	-0.995512	0.319487	NA	ENSG00000027148	NA	NA
19.916	-0.0785105	0.409617	-0.191668	0.848002	NA	ENSG00000027149	124751	KRBA2
18.2373	0.351145	0.335769	1.04579	0.295656	NA	ENSG00000027150	144535	CFAP54
20.5377	0.234109	0.423346	0.552995	0.580267	NA	ENSG00000027151	623	BDKRB1
12.6491	1.60259	0.616847	2.59804	0.00937564	NA	ENSG00000027152	732	C8B
17.379	0.886328	0.459879	1.9273	0.0539416	NA	ENSG00000027153	50940	PDE11A
18.9789	-0.328891	0.367979	-0.893775	0.371442	NA	ENSG00000027154	NA	NA
18.5377	0.00331296	0.295941	0.0111947	0.991068	NA	ENSG00000027155	NA	NA
18.7708	-0.420513	0.372365	-1.1293	0.258769	NA	ENSG00000027156	319143	RPL21P10
17.1312	0.0416931	0.636925	0.06546	0.947808	NA	ENSG00000027157	131890	GRK7
21.2692	-0.0650602	0.262991	-0.247386	0.80461	NA	ENSG00000027158	NA	NA
19.0556	0.0125346	0.4164	0.0301024	0.975985	NA	ENSG00000027159	81930	KIF18A
19.9676	0.102062	0.276736	0.368805	0.712273	NA	ENSG00000027160	101927974	CBLL1-AS1
18.5449	-0.0819082	0.252781	-0.324029	0.745916	NA	ENSG00000027161	3700	ITIH4
19.1986	0.302882	0.400536	0.756192	0.449534	NA	ENSG00000027162	2103	ESRRB
19.6029	0.02691	0.285334	0.0943103	0.924863	NA	ENSG00000027163	83592	AKR1E2
18.8931	0.0329723	0.361358	0.0912457	0.927297	NA	ENSG00000027164	NA	NA
19.7282	0.576871	0.377422	1.52845	0.126401	NA	ENSG00000027165	22999	RIMS1
17.9674	-0.326943	0.370171	-0.883223	0.377116	NA	ENSG00000027166	200132	DYNLT5
21.1467	-0.582308	0.543599	-1.07121	0.284076	NA	ENSG00000027167	100505633	LINC01133
18.9038	0.044288	0.231945	0.190942	0.848571	NA	ENSG00000027168	NA	NA
19.9708	-0.00206841	0.293817	-0.00703982	0.994383	NA	ENSG00000027169	285389	LINC02028
17.9876	-1.17205	0.388826	-3.01432	0.00257555	NA	ENSG00000027170	24137	KIF4A
16.966	0.894155	0.490188	1.82411	0.068136	NA	ENSG00000027171	2044	EPHA5
19.1265	0.951242	0.504223	1.88655	0.0592208	NA	ENSG00000027172	5330	PLCB2
16.9477	-0.17724	0.400694	-0.442333	0.658249	NA	ENSG00000027173	NA	NA
19.938	-0.434002	0.270933	-1.60188	0.109182	NA	ENSG00000027174	101928287	LINC01285
20.6577	0.33125	0.266397	1.24345	0.213704	NA	ENSG00000027175	101060264	FOXP4-AS1
20.9439	-0.159654	0.60461	-0.26406	0.791734	NA	ENSG00000027176	144455	E2F7
20.6093	-0.463837	0.319268	-1.45281	0.146275	NA	ENSG00000027177	3215	HOXB5
18.3165	0.485932	0.351293	1.38327	0.166583	NA	ENSG00000027178	220992	ZNF485
21.2491	-0.0458062	0.352203	-0.130056	0.896522	NA	ENSG00000027179	NA	NA
18.0323	-0.28611	0.484947	-0.589982	0.555203	NA	ENSG00000027180	345051	REELD1
18.8975	0.838603	0.36788	2.27956	0.022634	NA	ENSG00000027181	150084	IGSF5
19.5951	0.514352	0.390304	1.31782	0.187562	NA	ENSG00000027182	388182	SPATA41
19.9368	-0.263361	0.313269	-0.840686	0.400524	NA	ENSG00000027183	NA	NA
19.692	0.349915	0.321948	1.08687	0.277094	NA	ENSG00000027184	101930370	GALNT7-DT
18.7416	-0.796543	0.395695	-2.01302	0.0441124	NA	ENSG00000027185	100125288	ZGLP1
16.0861	-0.0235849	0.259555	-0.0908667	0.927599	NA	ENSG00000027186	NA	NA
17.7413	-0.417857	0.323412	-1.29202	0.196349	NA	ENSG00000027187	NA	NA
19.1835	0.106438	0.312002	0.341147	0.732993	NA	ENSG00000027188	NA	NA
18.8455	0.0617744	0.275783	0.223997	0.82276	NA	ENSG00000027189	503569	RGMB-AS1
21.2679	0.207776	0.413057	0.503021	0.61495	NA	ENSG00000027190	NA	NA
18.9533	-0.392729	0.318955	-1.2313	0.218211	NA	ENSG00000027191	7349	UCN
19.7627	0.481586	0.33217	1.44982	0.147109	NA	ENSG00000027192	105416157	NKILA
14.9163	-0.373344	0.387455	-0.96358	0.335257	NA	ENSG00000027193	100287559	ADPGK-AS1
19.8248	-0.0135899	0.421718	-0.032225	0.974293	NA	ENSG00000027194	NA	NA
18.2526	-0.726238	0.263032	-2.76102	0.00576211	NA	ENSG00000027195	256355	RPS2P32
19.6197	0.135256	0.767292	0.176277	0.860076	NA	ENSG00000027196	10595	ERN2
6.09774	0.0811979	0.424021	0.191495	0.848138	NA	ENSG00000027197	NA	NA
20.9546	-0.495084	0.255819	-1.93529	0.0529544	NA	ENSG00000027198	NA	NA
13.9638	0.770516	0.340749	2.26124	0.0237442	NA	ENSG00000027199	NA	NA
19.4988	-0.323218	0.27422	-1.17868	0.238524	NA	ENSG00000027200	105372476	ZNF460-AS1
19.4381	0.0484531	0.321802	0.150568	0.880316	NA	ENSG00000027201	29121	CLEC2D
19.4	0.562585	0.32876	1.71123	0.0870381	NA	ENSG00000027202	NA	NA
20.4629	0.0520681	0.322376	0.161513	0.871689	NA	ENSG00000027203	NA	NA
19.515	-0.437866	0.528201	-0.828976	0.407118	NA	ENSG00000027204	5008	OSM
18.2436	-0.153819	0.300286	-0.51224	0.608483	NA	ENSG00000027205	51329	ARL6IP4
17.24	-0.469354	0.291254	-1.61149	0.107072	NA	ENSG00000027206	105372165	LOC105372165
17.8607	0.802938	0.840619	0.955175	0.339489	NA	ENSG00000027207	23434	LINC01565
19.1954	0.294612	0.362802	0.812046	0.416765	NA	ENSG00000027208	NA	NA
18.924	0.0120758	0.254312	0.0474841	0.962127	NA	ENSG00000027209	NA	NA
18.57	-0.235745	0.383552	-0.614636	0.538795	NA	ENSG00000027210	147660	ZNF578
19.4971	0.256265	0.272967	0.938813	0.347827	NA	ENSG00000027211	729212	RPL13AP26
14.1033	0.0441508	0.359013	0.122978	0.902124	NA	ENSG00000027212	593	BCKDHA
18.6782	-0.403258	0.349344	-1.15433	0.248365	NA	ENSG00000027213	106481148	RN7SL834P
17.3198	0.0129335	0.280476	0.0461129	0.96322	NA	ENSG00000027214	NA	NA
16.7789	0.597217	0.661985	0.902161	0.366971	NA	ENSG00000027215	277	AMY1B
19.7287	-0.503815	0.32322	-1.55874	0.119059	NA	ENSG00000027216	NA	NA
17.4407	0.144701	0.420691	0.343961	0.730876	NA	ENSG00000027217	NA	NA
18.1496	0.0895373	0.369364	0.24241	0.808463	NA	ENSG00000027218	9120	SLC16A6
18.4121	0.615882	0.454795	1.3542	0.175674	NA	ENSG00000027219	2735	GLI1
17.6119	0.347396	0.294125	1.18112	0.237557	NA	ENSG00000027220	101101775	TMEM220-AS1
20.9521	-0.193707	0.341252	-0.567634	0.570283	NA	ENSG00000027221	NA	NA
15.8016	-0.0557763	0.452705	-0.123207	0.901943	NA	ENSG00000027222	9966	TNFSF15
18.7562	0.121922	0.284343	0.428784	0.66808	NA	ENSG00000027223	151877	MAGI1-IT1
18.3366	-0.225263	0.335659	-0.671106	0.502153	NA	ENSG00000027224	101930421	LOC101930421
16.3907	-0.137516	0.277743	-0.49512	0.620516	NA	ENSG00000027225	NA	NA
19.0105	-0.527291	0.369049	-1.42878	0.153067	NA	ENSG00000027226	196051	PLPP4
16.6664	0.219141	0.493811	0.443776	0.657205	NA	ENSG00000027227	NA	NA
17.2198	-0.233201	0.416061	-0.560498	0.57514	NA	ENSG00000027228	NA	NA
19.5242	0.437678	0.424489	1.03107	0.302508	NA	ENSG00000027229	4326	MMP17
14.9919	0.00085006	0.31382	0.00270875	0.997839	NA	ENSG00000027230	NA	NA
17.5693	-0.513032	0.347686	-1.47556	0.140062	NA	ENSG00000027231	286464	CFAP47
20.1554	0.360069	0.673704	0.534461	0.593023	NA	ENSG00000027232	102723562	LINC01498
10.3625	0.0563665	0.605038	0.0931618	0.925775	NA	ENSG00000027233	NA	NA
19.0895	-0.351448	0.276774	-1.2698	0.204155	NA	ENSG00000027234	NA	NA
17.1235	0.944145	0.442136	2.13542	0.0327269	NA	ENSG00000027235	23418	CRB1
10.7864	-0.05839	0.3866	-0.151035	0.879948	NA	ENSG00000027236	400046	LINC02389
17.998	-0.418886	0.352191	-1.18937	0.234294	NA	ENSG00000027237	NA	NA
20.1728	0.399253	0.443477	0.900279	0.367972	NA	ENSG00000027238	9536	PTGES
20.5525	0.233791	0.320797	0.728783	0.466135	NA	ENSG00000027239	149069	DCDC2B
17.8127	-0.561298	0.320585	-1.75086	0.0799708	NA	ENSG00000027240	254228	CALHM5
18.0995	-0.0336929	0.264117	-0.127568	0.898491	NA	ENSG00000027241	51265	CDKL3
18.4985	-0.360924	0.403148	-0.895265	0.370645	NA	ENSG00000027242	NA	NA
18.6067	-0.451978	0.316251	-1.42918	0.152953	NA	ENSG00000027243	138065	RNF183
21.1711	-0.203626	0.458808	-0.443815	0.657176	NA	ENSG00000027244	NA	NA
16.6722	-0.126566	0.31908	-0.396659	0.691619	NA	ENSG00000027245	79676	OGFOD2
17.6643	-0.326551	0.368091	-0.887147	0.375	NA	ENSG00000027246	257240	KLHL34
19.1064	0.16366	0.296702	0.551596	0.581225	NA	ENSG00000027247	79899	PRR5L
18.9817	-0.0319311	0.397277	-0.0803749	0.935939	NA	ENSG00000027248	NA	NA
18.3735	0.912494	0.371689	2.45499	0.0140887	NA	ENSG00000027249	114614	MIR155HG
17.6396	-0.0446539	0.465007	-0.0960284	0.923498	NA	ENSG00000027250	55057	CRYBG2
16.0992	0.0350576	0.383626	0.0913847	0.927187	NA	ENSG00000027251	NA	NA
17.9106	0.0313575	0.445047	0.0704587	0.943829	NA	ENSG00000027252	56062	KLHL4
18.9892	0.434637	0.358939	1.21089	0.225937	NA	ENSG00000027253	338817	LINC01252
17.4315	-0.696436	0.422275	-1.64925	0.0990972	NA	ENSG00000027254	NA	NA
19.8876	0.245455	0.284552	0.862604	0.388356	NA	ENSG00000027255	100506325	SP2-AS1
21.0117	0.604527	0.366674	1.64868	0.099214	NA	ENSG00000027256	728498	GOLGA8H
18.8662	-0.445482	0.372547	-1.19577	0.231785	NA	ENSG00000027257	NA	NA
17.6323	-0.519715	0.704142	-0.738082	0.460464	NA	ENSG00000027258	55872	PBK
17.5402	0.248182	0.410969	0.603895	0.545914	NA	ENSG00000027259	284648	LINC01686
18.1878	0.288577	0.428051	0.674166	0.500206	NA	ENSG00000027260	NA	NA
19.4688	0.651092	0.363091	1.79319	0.0729418	NA	ENSG00000027261	NA	NA
9.81344	0.338738	0.406723	0.832847	0.404931	NA	ENSG00000027262	81493	SYNC
21.2549	-0.480151	0.428946	-1.11937	0.262981	NA	ENSG00000027263	NA	NA
19.3941	0.106659	0.277527	0.38432	0.700742	NA	ENSG00000027264	3200	HOXA3
18.1623	0.184213	0.435946	0.422558	0.672617	NA	ENSG00000027265	221476	PI16
19.3134	-0.166896	0.447498	-0.372953	0.709184	NA	ENSG00000027266	NA	NA
18.4322	0.586478	0.352569	1.66344	0.0962238	NA	ENSG00000027267	107546764	LINC01976
17.6134	0.347522	0.357966	0.970825	0.331635	NA	ENSG00000027268	NA	NA
19.6269	0.0737855	0.356347	0.207061	0.835962	NA	ENSG00000027269	NA	NA
18.8501	0.0991455	0.280885	0.352975	0.724107	NA	ENSG00000027270	NA	NA
18.5207	0.150329	0.278716	0.539364	0.589635	NA	ENSG00000027271	112755	STX1B
17.7902	-0.554883	0.318599	-1.74163	0.0815728	NA	ENSG00000027272	401253	LINC00336
8.78838	-1.22676	0.717974	-1.70864	0.0875169	NA	ENSG00000027273	79019	CENPM
15.1034	0.655055	0.585762	1.11829	0.263441	NA	ENSG00000027274	NA	NA
16.8836	0.22813	0.290905	0.784209	0.432917	NA	ENSG00000027275	80069	LINC00574
18.8419	0.162952	0.317634	0.51302	0.607937	NA	ENSG00000027276	728339	FRG1-DT
19.9902	0.103596	0.28463	0.363965	0.715884	NA	ENSG00000027277	NA	NA
17.3281	0.088628	0.308423	0.287358	0.773838	NA	ENSG00000027278	643343	RPL5P4
18.9844	0.00236438	0.339298	0.00696844	0.99444	NA	ENSG00000027279	NA	NA
21.2439	0.243271	0.345553	0.704006	0.481429	NA	ENSG00000027280	750	GAS8-AS1
17.9126	0.101498	0.40865	0.248373	0.803846	NA	ENSG00000027281	401022	HAGLR
19.2611	-0.0903016	0.521612	-0.17312	0.862557	NA	ENSG00000027282	NA	NA
20.4852	0.230012	0.307934	0.746953	0.455092	NA	ENSG00000027283	101927911	LOC101927911
17.4699	0.0419839	0.532932	0.0787791	0.937208	NA	ENSG00000027284	167465	ZNF366
18.0758	0.11082	0.334532	0.331268	0.740442	NA	ENSG00000027285	NA	NA
20.1093	0.0360354	0.382586	0.094189	0.924959	NA	ENSG00000027286	5350	PLN
15.152	-0.805309	0.407969	-1.97395	0.048388	NA	ENSG00000027287	NA	NA
19.9317	0.858975	0.562467	1.52716	0.126722	NA	ENSG00000027288	3552	IL1A
20.6498	1.41777	0.67738	2.09302	0.0363474	NA	ENSG00000027289	105369306	LOC105369306
19.2085	-0.332566	0.34766	-0.956582	0.338778	NA	ENSG00000027290	26032	SUSD5
17.1702	0.219644	0.30594	0.717932	0.472799	NA	ENSG00000027291	NA	NA
17.6549	-0.597457	0.520903	-1.14696	0.251397	NA	ENSG00000027292	100134391	LOC100134391
19.7267	0.986437	0.458446	2.1517	0.0314211	NA	ENSG00000027293	NA	NA
21.226	-0.0563881	0.538488	-0.104716	0.916602	NA	ENSG00000027294	440686	H3-7
16.8382	-0.0704066	0.293312	-0.24004	0.810299	NA	ENSG00000027295	NA	NA
19.378	-0.160636	0.489732	-0.328007	0.742906	NA	ENSG00000027296	1301	COL11A1
17.8313	-0.22717	0.40957	-0.554656	0.57913	NA	ENSG00000027297	NA	NA
18.5469	-0.142564	0.330286	-0.431639	0.666004	NA	ENSG00000027298	100506161	TAF1A-AS1
19.3048	0.404406	0.458305	0.882394	0.377564	NA	ENSG00000027299	6398	SECTM1
17.5439	-0.282175	0.395569	-0.713339	0.475636	NA	ENSG00000027300	57053	CHRNA10
15.6791	-0.204847	0.371189	-0.551866	0.58104	NA	ENSG00000027301	100288181	LNCOC1
17.0647	0.59268	0.392917	1.50841	0.131449	NA	ENSG00000027302	NA	NA
19.2847	0.0884481	0.354657	0.249391	0.803058	NA	ENSG00000027303	101927686	LINC02541
18.626	1.13476	0.45967	2.46863	0.0135632	NA	ENSG00000027304	285231	FBXW12
15.198	-0.179293	0.287778	-0.623026	0.533268	NA	ENSG00000027305	161582	DNAAF4
18.5467	-0.597017	0.319168	-1.87054	0.061409	NA	ENSG00000027306	101927377	LOC101927377
20.1959	0.582616	0.403835	1.44271	0.149103	NA	ENSG00000027307	951	CD37
15.0162	-0.178735	0.764527	-0.233785	0.815152	NA	ENSG00000027308	106480972	RN7SL186P
18.7706	0.164423	0.268743	0.611823	0.540655	NA	ENSG00000027309	645296	RPL17P39
19.801	-0.291712	0.376013	-0.775803	0.437865	NA	ENSG00000027310	NA	NA
12.8186	0.368159	0.343266	1.07252	0.283487	NA	ENSG00000027311	NA	NA
18.9678	0.15091	0.359434	0.419854	0.674592	NA	ENSG00000027312	5731	PTGER1
20.1541	0.206667	0.283881	0.728007	0.46661	NA	ENSG00000027313	NA	NA
18.0851	0.404868	0.368379	1.09905	0.271746	NA	ENSG00000027314	113278	SLC52A3
17.6602	-0.13411	0.272887	-0.491448	0.623109	NA	ENSG00000027315	NA	NA
17.3604	0.624508	0.421332	1.48222	0.138281	NA	ENSG00000027316	80704	SLC19A3
18.4559	-0.313699	0.280385	-1.11881	0.26322	NA	ENSG00000027317	NA	NA
17.032	0.281138	0.308567	0.911106	0.362239	NA	ENSG00000027318	NA	NA
17.4243	-0.510065	0.308875	-1.65137	0.098664	NA	ENSG00000027319	NA	NA
20.031	0.440918	0.248577	1.77377	0.0761017	NA	ENSG00000027320	441073	RPL26P19
19.122	0.309804	0.654033	0.473683	0.635726	NA	ENSG00000027321	NA	NA
16.6598	0.201376	0.304415	0.661519	0.50828	NA	ENSG00000027322	100128191	TMPO-AS1
19.2005	-0.129413	0.29569	-0.437667	0.661628	NA	ENSG00000027323	79883	PODNL1
17.2226	-0.0230398	0.314941	-0.0731559	0.941682	NA	ENSG00000027324	55567	DNAH3
18.4232	0.471665	0.209028	2.25647	0.0240414	NA	ENSG00000027325	NA	NA
19.3838	-0.61331	0.38369	-1.59845	0.109942	NA	ENSG00000027326	NA	NA
17.8996	-0.437588	0.451976	-0.968166	0.332961	NA	ENSG00000027327	NA	NA
16.8911	-0.747329	0.4711	-1.58635	0.11266	NA	ENSG00000027328	NA	NA
13.888	-0.598844	0.44396	-1.34887	0.177379	NA	ENSG00000027329	146227	BEAN1
17.6704	0.319895	0.665971	0.480344	0.630983	NA	ENSG00000027330	102723487	LINC01497
18.7597	0.0299284	0.493834	0.0606041	0.951674	NA	ENSG00000027331	NA	NA
16.6943	0.326524	0.305012	1.07053	0.284382	NA	ENSG00000027332	NA	NA
17.5643	0.035171	0.345554	0.101781	0.91893	NA	ENSG00000027333	80320	SP6
18.3033	0.229551	0.340791	0.673583	0.500576	NA	ENSG00000027334	NA	NA
19.2357	-0.19642	0.327561	-0.599645	0.548743	NA	ENSG00000027335	100506462	SRD5A3-AS1
17.6235	0.800757	0.486459	1.64609	0.0997446	NA	ENSG00000027336	121853075	PTPRT-DT
18.1809	-0.168098	0.268748	-0.625485	0.531653	NA	ENSG00000027337	NA	NA
18.8203	0.616508	0.478887	1.28738	0.197963	NA	ENSG00000027338	54756	IL17RD
9.51009	-0.423355	0.401255	-1.05508	0.291389	NA	ENSG00000027339	107984948	LOC107984948
14.5312	-0.709391	0.433088	-1.63798	0.101425	NA	ENSG00000027340	NA	NA
17.4612	0.219354	0.287596	0.762713	0.445635	NA	ENSG00000027341	NA	NA
18.8596	-0.571324	0.372292	-1.53461	0.124879	NA	ENSG00000027342	728481	RPL23AP21
17.1803	0.162551	0.38027	0.427464	0.669042	NA	ENSG00000027343	NA	NA
16.1669	-0.1199	0.312477	-0.383708	0.701195	NA	ENSG00000027344	645158	CBX3P2
16.5408	-0.365999	0.324137	-1.12915	0.258835	NA	ENSG00000027345	100529145	TEN1-CDK3
19.2988	0.405555	0.43265	0.937374	0.348566	NA	ENSG00000027346	NA	NA
17.259	-0.0356744	0.296881	-0.120164	0.904353	NA	ENSG00000027347	NA	NA
16.9664	0.409687	0.332991	1.23032	0.218576	NA	ENSG00000027348	253935	ANGPTL5
13.1396	-0.6384	0.321649	-1.98477	0.0471695	NA	ENSG00000027349	730098	LOC730098
17.4732	0.0620692	0.345473	0.179664	0.857416	NA	ENSG00000027350	NA	NA
16.224	0.0306536	0.418115	0.0733139	0.941556	NA	ENSG00000027351	444882	IGFL4
18.7156	0.366887	0.429215	0.854786	0.39267	NA	ENSG00000027352	312	ANXA13
20.0329	-0.0915461	0.355093	-0.257809	0.796554	NA	ENSG00000027353	NA	NA
20.58	0.0568628	0.343993	0.165302	0.868706	NA	ENSG00000027354	NA	NA
17.0329	-0.703816	0.578527	-1.21657	0.223769	NA	ENSG00000027355	3484	IGFBP1
17.4546	0.167304	0.414582	0.403549	0.686545	NA	ENSG00000027356	25886	POC1A
18.7051	1.33285	0.579689	2.29925	0.0214908	NA	ENSG00000027357	640	BLK
19.82	-0.0143803	0.35651	-0.0403364	0.967825	NA	ENSG00000027358	11126	CD160
17.057	0.428151	0.372775	1.14855	0.250742	NA	ENSG00000027359	406983	MIR200A
18.1457	0.335591	0.267418	1.25493	0.209504	NA	ENSG00000027360	NA	NA
16.6752	-0.14855	0.352588	-0.421312	0.673527	NA	ENSG00000027361	220112	CTAGE3P
12.4735	1.67241	0.395448	4.22915	2.34573e-05	NA	ENSG00000027362	2670	GFAP
18.3005	0.270788	0.420399	0.644122	0.519496	NA	ENSG00000027363	10468	FST
17.8559	0.218595	0.405937	0.538493	0.590237	NA	ENSG00000027364	201232	SLC16A13
16.694	0.246577	0.453408	0.543829	0.586559	NA	ENSG00000027365	84570	COL25A1
17.1898	-0.618322	0.47639	-1.29793	0.194311	NA	ENSG00000027366	150483	TEKT4
17.9602	0.0439719	0.360118	0.122104	0.902816	NA	ENSG00000027367	NA	NA
17.2133	0.15181	0.335869	0.451993	0.651274	NA	ENSG00000027368	7409	VAV1
17.6859	0.5275	0.303318	1.7391	0.0820176	NA	ENSG00000027369	256006	ANKRD31
15.6346	0.146601	0.266219	0.550678	0.581854	NA	ENSG00000027370	406962	MIR186
18.6965	1.30877	0.42172	3.10342	0.00191301	NA	ENSG00000027371	101929688	UBE2R2-AS1
17.1988	-0.011678	0.33484	-0.0348763	0.972178	NA	ENSG00000027372	101928550	SMC2-DT
16.7114	0.532506	0.372074	1.43118	0.152378	NA	ENSG00000027373	53820	RIPPLY3
19.0881	-1.18443	0.544868	-2.1738	0.0297201	NA	ENSG00000027374	NA	NA
18.2916	-0.0855253	0.405677	-0.210821	0.833027	NA	ENSG00000027375	83873	GPR61
9.9415	-0.130095	0.396328	-0.328252	0.742721	NA	ENSG00000027376	NA	NA
21.2699	-0.168709	0.334758	-0.503974	0.614279	NA	ENSG00000027377	646127	TERF1P7
17.3602	-0.358169	0.269972	-1.32669	0.184612	NA	ENSG00000027378	NA	NA
16.1183	-1.55799	0.479064	-3.25215	0.00114535	NA	ENSG00000027379	NA	NA
16.0511	-0.00402807	0.468709	-0.00859396	0.993143	NA	ENSG00000027380	1271	CNTFR
18.4155	-0.437635	0.301967	-1.44928	0.147259	NA	ENSG00000027381	284402	SCGB2B2
18.2795	-1.18882	0.403539	-2.946	0.00321916	NA	ENSG00000027382	100133545	MRPL23-AS1
19.8917	0.539671	0.281214	1.91908	0.0549746	NA	ENSG00000027383	780776	TVP23A
16.973	-0.381757	0.306656	-1.2449	0.213168	NA	ENSG00000027384	NA	NA
18.926	0.135611	0.238712	0.568096	0.56997	NA	ENSG00000027385	NA	NA
18.7935	-0.169925	0.3134	-0.542197	0.587683	NA	ENSG00000027386	116937	SNORD83A
17.6733	0.397326	0.316029	1.25724	0.208665	NA	ENSG00000027387	387804	VSTM5
18.7715	-0.0450432	0.310509	-0.145062	0.884662	NA	ENSG00000027388	644315	RPS7P11
16.158	0.0571696	0.516041	0.110785	0.911787	NA	ENSG00000027389	NA	NA
15.0837	-0.132065	0.445096	-0.296712	0.766686	NA	ENSG00000027390	100505715	LOC100505715
17.0784	-0.425683	0.361322	-1.17813	0.238747	NA	ENSG00000027391	NA	NA
17.9781	0.340012	0.495143	0.686694	0.492276	NA	ENSG00000027392	NA	NA
17.2295	-0.201313	0.257145	-0.782879	0.433698	NA	ENSG00000027393	NA	NA
18.0357	0.19982	0.252565	0.791165	0.428848	NA	ENSG00000027394	152098	ZCWPW2
17.633	1.35615	0.64365	2.10697	0.0351205	NA	ENSG00000027395	101927879	LOC101927879
15.9333	0.0714508	0.352484	0.202706	0.839365	NA	ENSG00000027396	NA	NA
16.6869	-0.172574	0.376623	-0.458215	0.646798	NA	ENSG00000027397	441389	LINC01239
7.27184	0.84313	0.538246	1.56644	0.117245	NA	ENSG00000027398	944	TNFSF8
10.8217	-0.308155	0.358766	-0.858929	0.39038	NA	ENSG00000027399	NA	NA
17.9237	-0.748872	0.320778	-2.33455	0.0195668	NA	ENSG00000027400	NA	NA
17.0598	-0.339829	0.259947	-1.3073	0.191109	NA	ENSG00000027401	NA	NA
18.561	-0.412867	0.463723	-0.89033	0.373289	NA	ENSG00000027402	5453	POU3F1
17.6938	-0.629225	0.335739	-1.87415	0.0609101	NA	ENSG00000027403	84691	GARIN1B
15.9699	-0.139171	0.307898	-0.452003	0.651267	NA	ENSG00000027404	NA	NA
19.3802	0.205168	0.444788	0.461271	0.644604	NA	ENSG00000027405	117581	TWIST2
18.2939	0.82756	0.475822	1.73922	0.0819959	NA	ENSG00000027406	2646	GCKR
15.4057	-0.225252	0.296877	-0.758738	0.44801	NA	ENSG00000027407	NA	NA
17.9503	-0.151385	0.360518	-0.419911	0.674551	NA	ENSG00000027408	NA	NA
17.5818	0.319318	0.361121	0.884241	0.376566	NA	ENSG00000027409	84733	CBX2
17.6743	-0.249627	0.315914	-0.790175	0.429426	NA	ENSG00000027410	NA	NA
15.8704	0.193636	0.455086	0.425493	0.670477	NA	ENSG00000027411	NA	NA
17.2877	0.606653	0.308314	1.96765	0.0491087	NA	ENSG00000027412	NA	NA
16.8476	0.620014	0.479262	1.29369	0.195774	NA	ENSG00000027413	5649	RELN
19.9243	-0.595448	0.412203	-1.44455	0.148584	NA	ENSG00000027414	121643	FOXN4
17.2828	-0.350087	0.293666	-1.19213	0.233212	NA	ENSG00000027415	100289518	LOC100289518
15.8531	0.323535	0.325923	0.992674	0.320869	NA	ENSG00000027416	101752399	STAG3L5P-PVRIG2P-PILRB
16.8286	0.22785	0.342285	0.665674	0.50562	NA	ENSG00000027417	NA	NA
16.3395	-0.16664	0.332684	-0.500895	0.616445	NA	ENSG00000027418	574407	OBSCN-AS1
9.5796	-0.425371	0.4479	-0.949701	0.342264	NA	ENSG00000027419	100861516	RAI1-AS1
18.3904	-0.499376	0.285173	-1.75113	0.0799227	NA	ENSG00000027420	NA	NA
15.5788	0.376427	0.442975	0.84977	0.395453	NA	ENSG00000027421	400709	SIGLEC16
16.0458	-0.0991531	0.281699	-0.351982	0.724852	NA	ENSG00000027422	4515	MTCP1
15.7846	0.0802977	0.321968	0.249397	0.803054	NA	ENSG00000027423	NA	NA
15.8503	-0.0873938	0.295509	-0.29574	0.767429	NA	ENSG00000027424	109729141	TDRKH-AS1
15.8673	0.120375	0.380011	0.316767	0.751421	NA	ENSG00000027425	NA	NA
9.14416	0.542357	0.282899	1.91714	0.0552207	NA	ENSG00000027426	NA	NA
20.7986	-0.497401	0.315707	-1.57551	0.115138	NA	ENSG00000027427	113457	TUBA3D
11.9078	-0.563023	0.427026	-1.31848	0.187344	NA	ENSG00000027428	254528	MEIOB
17.7702	0.3151	0.38153	0.825886	0.408869	NA	ENSG00000027429	NA	NA
17.9429	1.1081	0.462881	2.39392	0.0166693	NA	ENSG00000027430	440730	TRIM67
17.1869	-0.399945	0.337101	-1.18643	0.235454	NA	ENSG00000027431	23742	NPAP1
16.5955	0.41197	0.454297	0.906828	0.364497	NA	ENSG00000027432	9402	GRAP2
14.333	0.0111067	0.670706	0.0165597	0.986788	NA	ENSG00000027433	NA	NA
21.0791	0.238944	0.513362	0.465449	0.64161	NA	ENSG00000027434	NA	NA
16.2331	0.123579	0.306649	0.402999	0.686949	NA	ENSG00000027435	105378916	LINC01765
19.6061	-0.233647	0.61095	-0.382432	0.702141	NA	ENSG00000027436	6689	SPIB
16.7366	0.26621	0.313083	0.850284	0.395167	NA	ENSG00000027437	285407	ALG1L9P
20.999	0.0578731	0.323626	0.178827	0.858073	NA	ENSG00000027438	100506374	EDDM13
17.0111	1.00868	0.387145	2.60542	0.0091761	NA	ENSG00000027439	64092	SAMSN1
20.9158	-0.346124	0.323108	-1.07124	0.284063	NA	ENSG00000027440	NA	NA
20.2283	-0.205412	0.354066	-0.58015	0.561813	NA	ENSG00000027441	NA	NA
17.9996	-0.364072	0.359969	-1.0114	0.311825	NA	ENSG00000027442	105378500	SLC18A2-AS1
15.1591	0.0467722	0.457663	0.102198	0.9186	NA	ENSG00000027443	NA	NA
18.0939	0.367035	0.246037	1.49179	0.135755	NA	ENSG00000027444	NA	NA
17.5411	0.0150401	0.362775	0.0414586	0.96693	NA	ENSG00000027445	5888	RAD51
17.7319	-0.758816	0.426244	-1.78024	0.0750372	NA	ENSG00000027446	50944	SHANK1
16.0107	0.0223401	0.279889	0.0798178	0.936382	NA	ENSG00000027447	100287808	LOC100287808
19.8499	0.355262	0.478012	0.743209	0.457355	NA	ENSG00000027448	NA	NA
13.4237	0.322662	0.358854	0.899148	0.368574	NA	ENSG00000027449	NA	NA
18.547	0.807196	0.430701	1.87414	0.0609108	NA	ENSG00000027450	389023	DPP10-AS1
18.5284	0.154718	0.256049	0.604249	0.545678	NA	ENSG00000027451	341676	NEK5
17.6593	-0.124295	0.335159	-0.370852	0.710747	NA	ENSG00000027452	128497	SPATA25
18.6986	-0.133926	0.526613	-0.254315	0.799252	NA	ENSG00000027453	731656	LINC01348
16.2317	0.693596	0.431781	1.60636	0.108195	NA	ENSG00000027454	106481086	RN7SL600P
14.4191	-0.274084	0.543109	-0.504657	0.613799	NA	ENSG00000027455	4884	NPTX1
16.5126	-0.808433	0.373698	-2.16333	0.0305155	NA	ENSG00000027456	NA	NA
17.1662	0.0765198	0.638155	0.119908	0.904556	NA	ENSG00000027457	266977	ADGRF1
20.1102	0.637337	0.487524	1.30729	0.191113	NA	ENSG00000027458	NA	NA
20.8055	-0.230227	0.332608	-0.692187	0.48882	NA	ENSG00000027459	100775107	RBM5-AS1
18.6009	0.416903	0.353357	1.17984	0.238066	NA	ENSG00000027460	400128	TUSC8
19.516	-0.307282	0.39243	-0.783026	0.433612	NA	ENSG00000027461	26266	SLC13A4
17.6962	0.138261	0.469218	0.294663	0.768251	NA	ENSG00000027462	55816	DOK5
17.5903	0.81422	0.439318	1.85337	0.063829	NA	ENSG00000027463	105370792	LOC105370792
16.7268	-0.205853	0.415949	-0.4949	0.620671	NA	ENSG00000027464	645834	KRT8P15
16.8149	0.0811304	0.235194	0.344952	0.730131	NA	ENSG00000027465	NA	NA
20.2496	-0.176304	0.378527	-0.465763	0.641385	NA	ENSG00000027466	NA	NA
17.6067	0.426415	0.349919	1.21861	0.222992	NA	ENSG00000027467	NA	NA
19.1001	-0.136834	0.376837	-0.363111	0.716522	NA	ENSG00000027468	101929741	METTL14-DT
17.1426	0.601021	0.365166	1.64588	0.0997877	NA	ENSG00000027469	23682	RAB38
9.47441	-0.132684	0.390604	-0.339689	0.734091	NA	ENSG00000027470	389791	PTGES2-AS1
20.5417	0.0032895	0.283301	0.0116113	0.990736	NA	ENSG00000027471	NA	NA
8.79374	-0.0250993	0.468317	-0.0535948	0.957258	NA	ENSG00000027472	27040	LAT
15.7326	0.0260046	0.38545	0.0674655	0.946211	NA	ENSG00000027473	NA	NA
15.6753	0.368052	0.572563	0.642815	0.520344	NA	ENSG00000027474	91752	ZNF804A
17.9403	0.542147	0.400758	1.3528	0.176119	NA	ENSG00000027475	NA	NA
17.0695	-0.50043	0.442319	-1.13138	0.257896	NA	ENSG00000027476	100506311	HOTAIRM1
16.1703	1.12755	0.887967	1.26981	0.204154	NA	ENSG00000027477	283008	NUTM2E
20.1496	-0.31018	0.310562	-0.998769	0.317907	NA	ENSG00000027478	285955	SPDYE1
18.3582	0.132682	0.316155	0.419675	0.674723	NA	ENSG00000027479	NA	NA
19.5324	0.141624	0.400042	0.354023	0.723322	NA	ENSG00000027480	NA	NA
19.5864	-0.0845814	0.405789	-0.208437	0.834888	NA	ENSG00000027481	401428	OR2A20P
16.2287	0.532347	0.45293	1.17534	0.239859	NA	ENSG00000027482	135932	TMEM139
16.7701	-0.0239717	0.337471	-0.0710335	0.943371	NA	ENSG00000027483	3202	HOXA5
20.9346	-0.183443	0.791374	-0.231803	0.816691	NA	ENSG00000027484	189	AGXT
20.7776	-0.164376	0.379254	-0.433419	0.664711	NA	ENSG00000027485	266783	PSMD2P1
16.25	-0.590239	0.379086	-1.55701	0.119469	NA	ENSG00000027486	79153	GDPD3
13.9909	0.166084	0.309244	0.537065	0.591223	NA	ENSG00000027487	NA	NA
17.3853	0.994423	0.550578	1.80614	0.0708959	NA	ENSG00000027488	NA	NA
17.3756	-0.1419	0.276699	-0.512833	0.608068	NA	ENSG00000027489	NA	NA
15.3176	-0.061652	0.295426	-0.208688	0.834692	NA	ENSG00000027490	NA	NA
16.0694	-1.12591	0.456928	-2.46409	0.0137361	NA	ENSG00000027491	101929427	LOC101929427
16.7947	-0.412581	0.464353	-0.888506	0.374268	NA	ENSG00000027492	2303	FOXC2
15.747	-0.575146	0.300671	-1.91288	0.0557637	NA	ENSG00000027493	NA	NA
17.3195	0.296084	0.310497	0.953581	0.340296	NA	ENSG00000027494	645121	CCNI2
19.3202	-0.652179	0.438743	-1.48647	0.137154	NA	ENSG00000027495	2916	GRM6
17.2857	-0.35707	0.437193	-0.816733	0.414081	NA	ENSG00000027496	2556	GABRA3
16.8656	-0.098708	0.285905	-0.345248	0.729908	NA	ENSG00000027497	NA	NA
17.0073	0.0606209	0.353348	0.171562	0.863782	NA	ENSG00000027498	728039	SSR4P1
18.0871	0.778854	0.291822	2.66894	0.00760919	NA	ENSG00000027499	102546294	FBXO38-DT
16.7894	-0.883979	0.513404	-1.7218	0.0851058	NA	ENSG00000027500	154664	ABCA13
18.218	0.257156	0.310721	0.827611	0.407891	NA	ENSG00000027501	10343	PKDREJ
16.2487	0.212261	0.377361	0.562488	0.573784	NA	ENSG00000027502	6886	TAL1
17.6332	-0.0251844	0.308564	-0.081618	0.934951	NA	ENSG00000027503	94086	HSPB9
15.3025	-0.420275	0.312299	-1.34575	0.178385	NA	ENSG00000027504	NA	NA
15.0307	-0.0944096	0.367376	-0.256983	0.797192	NA	ENSG00000027505	NA	NA
17.3377	0.192685	0.378814	0.508654	0.610995	NA	ENSG00000027506	283554	GPR137C
16.1273	-0.128029	0.371526	-0.344603	0.730393	NA	ENSG00000027507	317761	C14orf39
16.0577	-0.617203	0.35829	-1.72263	0.0849546	NA	ENSG00000027508	NA	NA
16.6167	0.215944	0.321326	0.67204	0.501558	NA	ENSG00000027509	2747	GLUD2
17.8254	1.51457	0.603277	2.51058	0.0120533	NA	ENSG00000027510	3067	HDC
17.1847	-0.586639	0.31816	-1.84385	0.0652054	NA	ENSG00000027511	NA	NA
7.9194	-0.309447	0.412302	-0.750534	0.452933	NA	ENSG00000027512	NA	NA
16.2692	0.751627	0.442509	1.69856	0.0894028	NA	ENSG00000027513	257629	ANKS4B
16.962	0.189614	0.306102	0.619446	0.535622	NA	ENSG00000027514	4151	MB
16.894	-0.436775	0.279425	-1.56312	0.118025	NA	ENSG00000027515	10666	CD226
16.6596	-0.476815	0.422546	-1.12843	0.259137	NA	ENSG00000027516	6790	AURKA
20.2163	-0.0532942	0.355142	-0.150064	0.880714	NA	ENSG00000027517	NA	NA
19.4408	-0.436425	0.328924	-1.32682	0.184567	NA	ENSG00000027518	NA	NA
16.536	0.291802	0.288606	1.01108	0.31198	NA	ENSG00000027519	NA	NA
15.8366	1.08814	0.417108	2.60878	0.00908664	NA	ENSG00000027520	29951	PDZRN4
16.3708	-0.852407	0.530601	-1.60649	0.108165	NA	ENSG00000027521	8076	MFAP5
18.1738	-0.357476	0.331368	-1.07879	0.280682	NA	ENSG00000027522	NA	NA
17.434	0.29532	0.309154	0.955254	0.339449	NA	ENSG00000027523	100130967	LINC02901
14.9231	-1.01925	0.408334	-2.49613	0.0125558	NA	ENSG00000027524	NA	NA
16.8539	0.0880827	0.259145	0.339898	0.733933	NA	ENSG00000027525	NA	NA
15.5419	0.0539542	0.760128	0.0709805	0.943413	NA	ENSG00000027526	2532	ACKR1
17.7277	0.173327	0.288757	0.600252	0.548338	NA	ENSG00000027527	122945	NOXRED1
17.9368	0.0335357	0.29999	0.111789	0.910991	NA	ENSG00000027528	NA	NA
20.3956	0.256668	0.5427	0.472946	0.636252	NA	ENSG00000027529	NA	NA
17.338	0.0540848	0.27117	0.19945	0.841911	NA	ENSG00000027530	84296	GINS4
15.8553	0.293512	0.533893	0.549759	0.582485	NA	ENSG00000027531	285965	EPHA1-AS1
15.5723	0.14479	0.49524	0.292363	0.770009	NA	ENSG00000027532	100288637	LOC100288637
20.1428	0.0322338	0.405986	0.0793963	0.936717	NA	ENSG00000027533	102724776	MAP9-AS1
16.9159	-0.177062	0.28835	-0.614052	0.539181	NA	ENSG00000027534	733	C8G
11.4081	-0.199664	0.516692	-0.386427	0.699181	NA	ENSG00000027535	59284	CACNG7
17.5355	0.93648	0.462518	2.02474	0.0428939	NA	ENSG00000027536	392255	GDF6
16.5309	-0.375995	0.290722	-1.29331	0.195902	NA	ENSG00000027537	130749	CPO
16.9636	-0.138243	0.315963	-0.437527	0.661729	NA	ENSG00000027538	NA	NA
16.8987	-0.455086	0.377896	-1.20426	0.228488	NA	ENSG00000027539	NA	NA
20.4474	0.608731	0.378907	1.60655	0.108154	NA	ENSG00000027540	4974	OMG
19.8084	0.342037	0.473335	0.722611	0.469919	NA	ENSG00000027541	NA	NA
17.3969	-0.237974	0.314288	-0.757184	0.448939	NA	ENSG00000027542	650655	ABCA17P
19.9037	0.704435	0.566082	1.2444	0.213351	NA	ENSG00000027543	NA	NA
15.8631	-0.00772278	0.433492	-0.0178153	0.985786	NA	ENSG00000027544	116372	LYPD1
15.8033	0.610497	0.543683	1.12289	0.261484	NA	ENSG00000027545	401164	LINC01060
16.3137	-0.133958	0.423433	-0.316362	0.751728	NA	ENSG00000027546	50832	TAS2R4
15.824	0.283076	0.417874	0.677419	0.49814	NA	ENSG00000027547	NA	NA
16.0038	-0.309147	0.366995	-0.842374	0.399578	NA	ENSG00000027548	NA	NA
15.9981	0.254861	0.43037	0.592189	0.553724	NA	ENSG00000027549	NA	NA
19.9971	-0.407796	0.313531	-1.30066	0.193376	NA	ENSG00000027550	NA	NA
11.5925	0.0705218	0.361842	0.194897	0.845474	NA	ENSG00000027551	84070	FAM186B
11.9561	0.557342	0.397116	1.40347	0.160476	NA	ENSG00000027552	348174	CLEC18A
18.2159	-0.184238	0.371165	-0.496379	0.619627	NA	ENSG00000027553	2570	GABRR2
17.2338	0.693204	0.424091	1.63456	0.10214	NA	ENSG00000027554	55034	MOCOS
14.7243	-0.186555	0.407022	-0.458341	0.646708	NA	ENSG00000027555	56992	KIF15
16.6864	-0.103529	0.272629	-0.379743	0.704136	NA	ENSG00000027556	79020	C7orf25
17.4317	-0.24112	0.348735	-0.691413	0.489306	NA	ENSG00000027557	124906608	LOC124906608
18.1341	-0.125959	0.304418	-0.41377	0.679042	NA	ENSG00000027558	400997	ACOXL-AS1
6.40063	0.571933	0.47654	1.20018	0.23007	NA	ENSG00000027559	201305	SPNS3
16.3055	0.473319	0.331653	1.42715	0.153535	NA	ENSG00000027560	406984	MIR200B
16.6161	-0.239124	0.545132	-0.438653	0.660913	NA	ENSG00000027561	106481677	HSPE1P26
16.1261	0.149063	0.316649	0.470751	0.637818	NA	ENSG00000027562	3216	HOXB6
18.4092	-0.520433	0.651909	-0.798322	0.424684	NA	ENSG00000027563	7136	TNNI2
16.7421	-0.648448	0.46026	-1.40887	0.158873	NA	ENSG00000027564	3594	IL12RB1
20.0738	-0.346541	0.370832	-0.934496	0.350048	NA	ENSG00000027565	NA	NA
17.0433	-0.198987	0.345166	-0.576497	0.564279	NA	ENSG00000027566	NA	NA
16.9021	-0.615427	0.303968	-2.02464	0.0429042	NA	ENSG00000027567	NA	NA
17.4732	-0.235971	0.224933	-1.04907	0.294144	NA	ENSG00000027568	NA	NA
16.5014	-0.411332	0.343945	-1.19592	0.231727	NA	ENSG00000027569	101928530	CHFR-DT
19.1599	0.131603	0.351061	0.374873	0.707755	NA	ENSG00000027570	NA	NA
15.4668	0.0341272	0.372028	0.0917329	0.92691	NA	ENSG00000027571	NA	NA
20.4228	-0.519755	0.503163	-1.03297	0.301616	NA	ENSG00000027572	NA	NA
16.8745	-0.173964	0.487661	-0.35673	0.721294	NA	ENSG00000027573	NA	NA
17.1908	-0.244774	0.309718	-0.790312	0.429345	NA	ENSG00000027574	101927541	LINC01273
18.8779	-0.196106	0.284605	-0.689048	0.490793	NA	ENSG00000027575	NA	NA
18.966	-0.139507	0.513379	-0.271742	0.78582	NA	ENSG00000027576	30816	ERVW-1
15.6343	-0.2587	0.562277	-0.460093	0.645449	NA	ENSG00000027577	493829	TRIM72
19.438	0.0687877	0.474997	0.144817	0.884855	NA	ENSG00000027578	NA	NA
16.9498	0.110342	0.443316	0.248902	0.803437	NA	ENSG00000027579	100129654	TCF24
14.0404	-0.109408	0.331239	-0.3303	0.741173	NA	ENSG00000027580	101929536	LOC101929536
17.3802	0.301221	0.304642	0.988772	0.322775	NA	ENSG00000027581	NA	NA
16.9618	0.0633679	0.276531	0.229153	0.81875	NA	ENSG00000027582	90506	LRRC46
15.7996	0.448246	0.45709	0.980652	0.326764	NA	ENSG00000027583	27128	CYTH4
16.5753	0.0577804	0.379742	0.152157	0.879063	NA	ENSG00000027584	NA	NA
15.9273	0.211007	0.420161	0.502204	0.615524	NA	ENSG00000027585	NA	NA
17.6697	0.177314	0.353504	0.501588	0.615957	NA	ENSG00000027586	NA	NA
18.4084	0.348478	0.273351	1.27484	0.202367	NA	ENSG00000027587	8338	H2AC20
18.7023	-0.0586256	0.408983	-0.143345	0.886018	NA	ENSG00000027588	727909	GOLGA8Q
17.5084	-0.857812	0.361037	-2.37596	0.0175032	NA	ENSG00000027589	80178	TEDC2
19.291	-0.0393753	0.338495	-0.116325	0.907395	NA	ENSG00000027590	NA	NA
17.2048	-0.0232992	0.247832	-0.0940123	0.925099	NA	ENSG00000027591	375189	PFN4
15.3514	-0.263839	0.651446	-0.405005	0.685474	NA	ENSG00000027592	163479	FNDC7
16.3878	0.658582	0.400066	1.64618	0.0997258	NA	ENSG00000027593	101927547	ANKRD44-IT1
16.2583	0.452935	0.385897	1.17372	0.240507	NA	ENSG00000027594	80071	CCDC15
16.9062	-0.12719	0.343638	-0.370129	0.711286	NA	ENSG00000027595	105374419	SMIM14-DT
14.7934	1.19644	0.673968	1.77522	0.0758619	NA	ENSG00000027596	58475	MS4A7
15.261	0.0106173	0.338795	0.0313385	0.975	NA	ENSG00000027597	100874261	CCDC200
12.2355	0.245758	0.361057	0.680663	0.496085	NA	ENSG00000027598	NA	NA
18.6046	0.159447	0.428406	0.372187	0.709753	NA	ENSG00000027599	7291	TWIST1
20.92	0.488688	0.310893	1.57189	0.115977	NA	ENSG00000027600	NA	NA
12.6295	0.525782	0.40991	1.28268	0.199605	NA	ENSG00000027601	85413	SLC22A16
16.037	-0.601993	0.341095	-1.76488	0.0775834	NA	ENSG00000027602	NA	NA
16.3737	-1.88116	0.530859	-3.54362	0.000394675	NA	ENSG00000027603	79801	SHCBP1
16.8162	-0.183535	0.299103	-0.61362	0.539466	NA	ENSG00000027604	NA	NA
16.7524	0.675443	0.546936	1.23496	0.216846	NA	ENSG00000027605	9023	CH25H
19.3379	-0.172882	0.307192	-0.562781	0.573584	NA	ENSG00000027606	27039	PKD2L2
19.7257	0.0101135	0.3751	0.0269623	0.97849	NA	ENSG00000027607	NA	NA
17.0884	-0.687533	0.420179	-1.63629	0.10178	NA	ENSG00000027608	NA	NA
18.611	-0.314683	0.326903	-0.96262	0.335738	NA	ENSG00000027609	2811	GP1BA
16.186	1.20599	0.574496	2.09921	0.035798	NA	ENSG00000027610	139065	SLITRK4
17.7206	0.953727	0.382743	2.49182	0.012709	NA	ENSG00000027611	401546	C9orf152
15.456	-0.312328	0.376591	-0.829357	0.406903	NA	ENSG00000027612	286187	PPP1R42
13.095	0.717673	0.538746	1.33212	0.182822	NA	ENSG00000027613	11240	PADI2
16.4067	-0.570733	0.371127	-1.53784	0.124089	NA	ENSG00000027614	161497	STRC
16.7685	0.203431	0.296581	0.68592	0.492763	NA	ENSG00000027615	NA	NA
15.6339	0.443812	0.372467	1.19155	0.233439	NA	ENSG00000027616	101927934	LINC01843
17.9984	0.567731	0.24579	2.30982	0.0208981	NA	ENSG00000027617	NA	NA
16.451	-0.525855	0.278828	-1.88595	0.0593018	NA	ENSG00000027618	151645	PSMC1P1
16.2292	-0.137896	0.64549	-0.213629	0.830836	NA	ENSG00000027619	100418744	KRT8P46
14.0229	-0.0725346	0.349694	-0.207423	0.83568	NA	ENSG00000027620	NA	NA
17.6954	0.392243	0.316985	1.23742	0.215931	NA	ENSG00000027621	644050	LINC01529
13.8433	0.111412	0.444406	0.2507	0.802046	NA	ENSG00000027622	NA	NA
15.2193	-0.317878	0.28086	-1.1318	0.257717	NA	ENSG00000027623	101928053	LOC101928053
16.102	-0.4609	0.300482	-1.53387	0.125062	NA	ENSG00000027624	57047	PLSCR2
15.2526	1.67427	0.516915	3.23896	0.00119966	NA	ENSG00000027625	79625	NDNF
15.0576	-0.820364	0.452829	-1.81164	0.0700416	NA	ENSG00000027626	NA	NA
19.6901	-0.0885389	0.343414	-0.25782	0.796546	NA	ENSG00000027627	100131094	DPP9-AS1
17.2966	0.459436	0.419489	1.09523	0.273418	NA	ENSG00000027628	137868	SGCZ
16.0923	-0.489717	0.418019	-1.17152	0.241391	NA	ENSG00000027629	100418910	ACTG1P14
7.15377	0.0566907	0.444067	0.127662	0.898416	NA	ENSG00000027630	94137	RP1L1
17.6146	0.0411879	0.456588	0.090208	0.928122	NA	ENSG00000027631	101929511	LINC01970
16.0841	-0.365892	0.426246	-0.858404	0.390669	NA	ENSG00000027632	5801	PTPRR
17.4466	-0.00730735	0.413928	-0.0176537	0.985915	NA	ENSG00000027633	2170	FABP3
18.7319	-0.152088	0.550823	-0.27611	0.782464	NA	ENSG00000027634	NA	NA
15.4927	-0.0552959	0.287417	-0.192389	0.847437	NA	ENSG00000027635	NA	NA
18.5697	0.163619	0.424519	0.385422	0.699925	NA	ENSG00000027636	102724919	PDC-AS1
16.7608	-0.603378	0.276226	-2.18436	0.0289357	NA	ENSG00000027637	NA	NA
14.6681	-0.840178	0.31488	-2.66825	0.00762469	NA	ENSG00000027638	NA	NA
16.0395	-0.130955	0.293873	-0.445619	0.655872	NA	ENSG00000027639	NA	NA
19.3617	-0.995835	0.405712	-2.45454	0.0141067	NA	ENSG00000027640	114042	LINC00334
19.7279	-0.304062	0.34546	-0.880166	0.378769	NA	ENSG00000027641	NA	NA
15.8475	-0.369252	0.28185	-1.3101	0.190161	NA	ENSG00000027642	NA	NA
17.597	-0.229113	0.355127	-0.645156	0.518826	NA	ENSG00000027643	55472	RBM12B-AS1
17.5818	-0.450653	0.338455	-1.3315	0.183024	NA	ENSG00000027644	124902988	LOC124902988
17.4899	-0.78157	0.393003	-1.98872	0.0467326	NA	ENSG00000027645	NA	NA
18.9572	0.207618	0.561284	0.369899	0.711458	NA	ENSG00000027646	NA	NA
15.768	1.21933	0.597423	2.04099	0.0412519	NA	ENSG00000027647	27012	KCNV1
15.5844	0.0179214	0.282809	0.0633691	0.949473	NA	ENSG00000027648	NA	NA
16.6531	-0.955265	0.389581	-2.45203	0.0142051	NA	ENSG00000027649	NA	NA
16.1792	0.0365278	0.434596	0.08405	0.933017	NA	ENSG00000027650	NA	NA
15.6107	0.0981937	0.511172	0.192095	0.847668	NA	ENSG00000027651	642938	INSYN2A
16.7648	0.964847	0.325945	2.96015	0.00307488	NA	ENSG00000027652	NA	NA
18.4903	0.682895	0.477946	1.42881	0.153058	NA	ENSG00000027653	3753	KCNE1
19.2617	0.40245	0.300342	1.33997	0.180255	NA	ENSG00000027654	2315	MLANA
15.7843	0.319936	0.453149	0.706029	0.48017	NA	ENSG00000027655	NA	NA
15.9544	-0.045468	0.278436	-0.163298	0.870284	NA	ENSG00000027656	5959	RDH5
17.5274	-0.0794137	0.277371	-0.286309	0.774641	NA	ENSG00000027657	NA	NA
16.8476	0.312899	0.330073	0.94797	0.343145	NA	ENSG00000027658	202299	LINC01554
17.2542	0.140509	0.412276	0.340814	0.733244	NA	ENSG00000027659	124902694	LOC124902694
18.7535	0.618439	0.457543	1.35165	0.176486	NA	ENSG00000027660	NA	NA
16.1154	-1.26834	0.518666	-2.44539	0.0144697	NA	ENSG00000027661	80122	MAP3K19
15.956	-0.303898	0.329922	-0.921121	0.356987	NA	ENSG00000027662	NA	NA
18.0998	-0.125937	0.331438	-0.379973	0.703966	NA	ENSG00000027663	124901333	LOC124901333
14.194	0.624031	0.333919	1.86881	0.0616493	NA	ENSG00000027664	317671	RFESD
15.5562	-0.234754	0.343352	-0.683712	0.494157	NA	ENSG00000027665	NA	NA
16.5876	0.232676	0.316434	0.735308	0.462152	NA	ENSG00000027666	100847010	MIR5581
17.015	0.0556791	0.279563	0.199165	0.842134	NA	ENSG00000027667	NA	NA
16.3518	0.0735676	0.335846	0.219052	0.82661	NA	ENSG00000027668	3234	HOXD8
16.4859	-0.0356165	0.321775	-0.110688	0.911864	NA	ENSG00000027669	NA	NA
17.1422	0.527866	0.35149	1.5018	0.13315	NA	ENSG00000027670	124901944	LOC124901944
17.1111	-0.456707	0.341117	-1.33886	0.180617	NA	ENSG00000027671	NA	NA
14.9225	-0.163111	0.307058	-0.531206	0.595276	NA	ENSG00000027672	105371485	LOC105371485
16.4111	-0.327448	0.326952	-1.00152	0.316576	NA	ENSG00000027673	1	A1BG
16.9428	0.37179	0.308342	1.20577	0.227907	NA	ENSG00000027674	220885	RPSAP15
15.7227	0.442131	0.421239	1.04959	0.293905	NA	ENSG00000027675	7093	TLL2
13.3047	0.410502	0.388793	1.05584	0.291043	NA	ENSG00000027676	NA	NA
14.5451	-0.381234	0.381134	-1.00026	0.317184	NA	ENSG00000027677	NA	NA
12.8594	-0.131712	0.369253	-0.356699	0.721317	NA	ENSG00000027678	NA	NA
16.6892	-1.07134	0.930847	-1.15093	0.249759	NA	ENSG00000027679	11254	SLC6A14
17.2085	-0.0137728	0.30364	-0.0453592	0.963821	NA	ENSG00000027680	645426	TMEM191C
15.4434	0.154208	0.270103	0.570924	0.568051	NA	ENSG00000027681	222553	SLC35F1
18.6892	-0.630922	0.35067	-1.79919	0.0719889	NA	ENSG00000027682	NA	NA
16.1637	-0.0546659	0.442185	-0.123627	0.901611	NA	ENSG00000027683	912	CD1D
14.7029	0.228729	0.315742	0.724418	0.468809	NA	ENSG00000027684	NA	NA
19.0443	0.473435	0.368916	1.28331	0.199383	NA	ENSG00000027685	100421775	LOC100421775
16.0543	-0.543722	0.304094	-1.78801	0.0737748	NA	ENSG00000027686	400221	LINC03033
16.6787	-0.325385	0.336001	-0.968404	0.332843	NA	ENSG00000027687	142684	RAB40A
16.3699	-0.0457271	0.431138	-0.106061	0.915534	NA	ENSG00000027688	219736	STOX1
15.2871	0.174863	0.375729	0.465397	0.641647	NA	ENSG00000027689	NA	NA
15.8685	0.382485	0.307096	1.24549	0.212951	NA	ENSG00000027690	387640	SKIDA1
15.8961	0.0838732	0.559593	0.149883	0.880857	NA	ENSG00000027691	701	BUB1B
16.4345	-0.647413	0.36449	-1.77621	0.0756976	NA	ENSG00000027692	692225	SNORD94
13.0283	0.0945973	0.342634	0.276088	0.78248	NA	ENSG00000027693	5146	PDE6C
15.596	-0.223804	0.40975	-0.546196	0.584931	NA	ENSG00000027694	NA	NA
15.5673	-0.580382	0.381536	-1.52117	0.128217	NA	ENSG00000027695	2047	EPHB1
14.3083	-0.663392	0.497603	-1.33317	0.182475	NA	ENSG00000027696	8353	H3C6
14.6061	-0.318291	0.73051	-0.435711	0.663046	NA	ENSG00000027697	100736411	ASH2LP3
15.8104	0.0122287	0.360932	0.033881	0.972972	NA	ENSG00000027698	NA	NA
15.9427	-0.118227	0.45389	-0.260474	0.794498	NA	ENSG00000027699	695	BTK
15.6555	0.616427	0.349839	1.76203	0.078064	NA	ENSG00000027700	NA	NA
19.4945	0.399498	0.543453	0.735111	0.462272	NA	ENSG00000027701	142685	ASB15
17.2761	0.393611	0.323424	1.21701	0.2236	NA	ENSG00000027702	100129931	LOC100129931
19.3616	0.226153	0.41728	0.541969	0.58784	NA	ENSG00000027703	29970	SCHIP1
16.1057	-0.144655	0.406568	-0.355795	0.721994	NA	ENSG00000027704	NA	NA
16.7987	0.102348	0.263755	0.388041	0.697986	NA	ENSG00000027705	NA	NA
15.6016	0.549047	0.322722	1.7013	0.0888861	NA	ENSG00000027706	1815	DRD4
15.4421	0.297805	0.343106	0.867969	0.385411	NA	ENSG00000027707	NA	NA
17.9563	-0.64679	0.411646	-1.57123	0.116129	NA	ENSG00000027708	101929469	TEX52
15.6183	-0.322768	0.32939	-0.979899	0.327136	NA	ENSG00000027709	NA	NA
15.4592	0.0938189	0.434375	0.215986	0.828999	NA	ENSG00000027710	145820	LINC00924
14.7769	0.534479	0.34288	1.5588	0.119045	NA	ENSG00000027711	645996	NAP1L6P
9.96977	1.15365	0.50617	2.27917	0.0226569	NA	ENSG00000027712	140469	MYO3B
15.5615	0.375625	0.305499	1.22955	0.218867	NA	ENSG00000027713	3751	KCND2
20.505	0.414754	0.471269	0.880079	0.378816	NA	ENSG00000027714	NA	NA
20.2824	0.094124	0.422584	0.222734	0.823742	NA	ENSG00000027715	106480227	RNU2-70P
19.6973	-0.138718	0.359739	-0.385607	0.699788	NA	ENSG00000027716	NA	NA
16.703	-0.0350501	0.330034	-0.106201	0.915423	NA	ENSG00000027717	NA	NA
15.4429	-0.183389	0.333365	-0.550115	0.582241	NA	ENSG00000027718	NA	NA
14.5768	0.427362	0.412953	1.03489	0.30072	NA	ENSG00000027719	8343	H2BC7
14.4444	-0.533594	0.336133	-1.58745	0.112411	NA	ENSG00000027720	109729184	SLC12A5-AS1
8.80593	-0.32091	0.416796	-0.769944	0.441333	NA	ENSG00000027721	NA	NA
17.5414	-0.281489	0.294267	-0.956577	0.338781	NA	ENSG00000027722	NA	NA
14.3426	-0.0503188	0.337417	-0.149129	0.881452	NA	ENSG00000027723	NA	NA
15.3149	-0.43487	0.286524	-1.51775	0.129078	NA	ENSG00000027724	414765	HCG25
17.9495	0.0587557	0.433358	0.135582	0.892152	NA	ENSG00000027725	NA	NA
6.25832	0.436728	0.499044	0.875129	0.381503	NA	ENSG00000027726	NA	NA
14.8409	-0.655431	0.385795	-1.69891	0.0893361	NA	ENSG00000027727	256815	C10orf67
15.4948	-0.149686	0.412751	-0.362654	0.716863	NA	ENSG00000027728	6331	SCN5A
15.8812	0.373608	0.295565	1.26405	0.206213	NA	ENSG00000027729	79173	BRME1
18.8813	0.0374582	0.403713	0.0927843	0.926075	NA	ENSG00000027730	404220	TEX56P
16.2633	0.281515	0.409515	0.687434	0.491809	NA	ENSG00000027731	NA	NA
15.1942	0.145936	0.414675	0.351929	0.724892	NA	ENSG00000027732	113835	ZNF257
15.9619	-0.0664305	0.383332	-0.173298	0.862418	NA	ENSG00000027733	192217	OXCT2P1
19.4041	0.217806	0.373995	0.582376	0.560313	NA	ENSG00000027734	101928363	EHD4-AS1
17.7207	-0.977534	0.53305	-1.83385	0.0666763	NA	ENSG00000027735	162517	FBXO39
17.3119	-0.0578124	0.392487	-0.147298	0.882897	NA	ENSG00000027736	NA	NA
14.6656	-0.450265	0.330126	-1.36392	0.172594	NA	ENSG00000027737	683	BST1
15.9294	0.53087	0.417227	1.27238	0.203239	NA	ENSG00000027738	100132678	RPL7AP45
14.8392	-0.648186	0.274136	-2.36447	0.018056	NA	ENSG00000027739	NA	NA
15.6912	0.14477	0.453244	0.319409	0.749416	NA	ENSG00000027740	168433	RNF133
8.01162	-0.1516	0.415618	-0.364759	0.715291	NA	ENSG00000027741	56203	LMOD3
14.6137	0.421739	0.471197	0.895036	0.370768	NA	ENSG00000027742	100505875	LINC01088
15.3593	-0.0885423	0.334519	-0.264686	0.791252	NA	ENSG00000027743	NA	NA
16.0766	0.0993949	0.474813	0.209335	0.834187	NA	ENSG00000027744	NA	NA
13.9544	0.157878	0.267118	0.591042	0.554492	NA	ENSG00000027745	NA	NA
15.0185	0.473434	0.318284	1.48746	0.136894	NA	ENSG00000027746	2796	GNRH1
15.5823	-0.313301	0.372564	-0.840933	0.400386	NA	ENSG00000027747	406944	MIR153-1
17.1712	-0.58193	0.244061	-2.38437	0.0171085	NA	ENSG00000027748	NA	NA
19.4968	-0.120553	0.362608	-0.332461	0.739541	NA	ENSG00000027749	NA	NA
14.6936	0.224674	0.291783	0.770005	0.441297	NA	ENSG00000027750	206412	C6orf163
18.8551	0.596007	0.33019	1.80504	0.071068	NA	ENSG00000027751	10993	SDS
18.3504	-0.0901095	0.381839	-0.235988	0.813442	NA	ENSG00000027752	NA	NA
16.9259	0.828722	0.444916	1.86265	0.0625115	NA	ENSG00000027753	NA	NA
15.0777	-0.145932	0.292547	-0.498834	0.617896	NA	ENSG00000027754	116435302	SUGT1-DT
14.1996	-0.113667	0.324978	-0.349767	0.726514	NA	ENSG00000027755	105370941	LOC105370941
16.1643	-0.0498047	0.269073	-0.185097	0.853153	NA	ENSG00000027756	NA	NA
15.8508	0.110362	0.442192	0.249579	0.802913	NA	ENSG00000027757	3592	IL12A
14.8693	-0.167096	0.330437	-0.505682	0.61308	NA	ENSG00000027758	100419560	KARS1P2
16.1325	-0.126321	0.305098	-0.414036	0.678848	NA	ENSG00000027759	101929066	ASAH1-AS1
16.8729	-0.201722	0.328321	-0.614404	0.538948	NA	ENSG00000027760	728056	IQSEC3P3
18.0682	-0.0713527	0.488683	-0.14601	0.883913	NA	ENSG00000027761	NA	NA
16.1006	-0.758533	0.448919	-1.68969	0.091088	NA	ENSG00000027762	23584	VSIG2
15.7183	-0.117374	0.267084	-0.439465	0.660325	NA	ENSG00000027763	347689	SOX2-OT
15.8006	0.186232	0.255209	0.729721	0.465561	NA	ENSG00000027764	NA	NA
14.7172	-0.284277	0.342314	-0.830456	0.406281	NA	ENSG00000027765	NA	NA
19.2379	-0.212772	0.4633	-0.459254	0.646052	NA	ENSG00000027766	102723604	LOC102723604
15.9445	0.0588442	0.33148	0.17752	0.8591	NA	ENSG00000027767	NA	NA
19.2283	0.0847862	0.332674	0.254862	0.798829	NA	ENSG00000027768	NA	NA
19.1243	0.960085	0.575088	1.66946	0.0950267	NA	ENSG00000027769	191585	PLAC4
18.741	0.265199	0.401564	0.660414	0.508988	NA	ENSG00000027770	101927983	EDRF1-AS1
17.9639	0.355716	0.385719	0.922215	0.356416	NA	ENSG00000027771	101926926	RDH10-AS1
17.377	1.57619	0.404891	3.89288	9.90626e-05	NA	ENSG00000027772	83656	FAM167A-AS1
16.1057	-0.346184	0.461602	-0.749962	0.453278	NA	ENSG00000027773	388015	RTL1
16.9278	-1.23014	0.649674	-1.89347	0.058295	NA	ENSG00000027774	NA	NA
20.6229	0.406901	0.435593	0.934131	0.350236	NA	ENSG00000027775	6030	RN7SL4P
13.885	-0.91036	0.568045	-1.60262	0.109019	NA	ENSG00000027776	NA	NA
17.1357	0.687872	0.400385	1.71802	0.0857921	NA	ENSG00000027777	101928969	RHOXF1-AS1
11.173	-0.639504	0.601301	-1.06353	0.28754	NA	ENSG00000027778	100133037	RPL7P4
9.8795	-0.196117	0.341392	-0.574461	0.565656	NA	ENSG00000027779	440854	CAPN14
17.8266	0.0507164	0.419316	0.12095	0.90373	NA	ENSG00000027780	347741	OTOP3
14.982	0.914872	0.382881	2.38944	0.016874	NA	ENSG00000027781	401105	FLJ42393
15.0491	-0.907526	0.423518	-2.14283	0.0321268	NA	ENSG00000027782	NA	NA
18.6254	-0.119301	0.350448	-0.340424	0.733537	NA	ENSG00000027783	NA	NA
17.8751	0.00330339	0.291645	0.0113268	0.990963	NA	ENSG00000027784	NA	NA
15.2749	0.343714	0.412361	0.833527	0.404547	NA	ENSG00000027785	NA	NA
11.1048	-0.551795	0.535884	-1.02969	0.303155	NA	ENSG00000027786	140290	TCP10L
16.0541	0.403953	0.407978	0.990133	0.322109	NA	ENSG00000027787	7293	TNFRSF4
14.4882	0.408991	0.387542	1.05535	0.291266	NA	ENSG00000027788	338382	RAB7B
15.7544	-0.51876	0.340017	-1.52569	0.127088	NA	ENSG00000027789	NA	NA
15.9478	-0.0140726	0.467023	-0.0301327	0.975961	NA	ENSG00000027790	284654	RSPO1
16.6756	-0.398342	0.37331	-1.06705	0.285947	NA	ENSG00000027791	8549	LGR5
16.295	-0.00111389	0.293433	-0.00379606	0.996971	NA	ENSG00000027792	NA	NA
12.08	0.231401	0.320892	0.721119	0.470837	NA	ENSG00000027793	NA	NA
15.0691	-0.666437	0.421336	-1.58173	0.113712	NA	ENSG00000027794	643276	NOC2LP1
14.1471	0.266857	0.329478	0.809938	0.417976	NA	ENSG00000027795	874	CBR3
18.9787	0.221304	0.49866	0.443797	0.657189	NA	ENSG00000027796	NA	NA
14.9012	0.216658	0.345326	0.627401	0.530396	NA	ENSG00000027797	389084	SNORC
14.424	0.0480502	0.340742	0.141016	0.887857	NA	ENSG00000027798	NA	NA
15.2755	-0.85112	0.373733	-2.27735	0.0227656	NA	ENSG00000027799	NA	NA
12.6119	0.191313	0.297025	0.644097	0.519512	NA	ENSG00000027800	693158	MIR573
15.6291	0.532581	0.438454	1.21468	0.224489	NA	ENSG00000027801	85449	KIAA1755
15.2355	-0.14115	0.345821	-0.408158	0.683158	NA	ENSG00000027802	91893	FDXACB1
15.4359	0.341085	0.346749	0.983666	0.32528	NA	ENSG00000027803	116842	LEAP2
16.5438	-0.00191351	0.262112	-0.00730034	0.994175	NA	ENSG00000027804	NA	NA
14.8016	-0.088695	0.29674	-0.298898	0.765018	NA	ENSG00000027805	83657	DYNLRB2
15.8252	-0.242092	0.380606	-0.636071	0.52473	NA	ENSG00000027806	7051	TGM1
18.1366	-0.00790658	0.463674	-0.017052	0.986395	NA	ENSG00000027807	NA	NA
15.303	0.459935	0.500338	0.919247	0.357966	NA	ENSG00000027808	NA	NA
14.6757	-0.0788083	0.293269	-0.268723	0.788143	NA	ENSG00000027809	NA	NA
15.1828	-0.104331	0.338366	-0.308338	0.757825	NA	ENSG00000027810	374786	EFCAB5
15.6163	0.337943	0.26115	1.29406	0.195646	NA	ENSG00000027811	84696	ABHD1
18.3101	0.0562327	0.374566	0.150128	0.880664	NA	ENSG00000027812	NA	NA
15.5712	0.830387	0.252637	3.28688	0.00101303	NA	ENSG00000027813	644809	PAK6-AS1
14.8191	-0.146657	0.348039	-0.42138	0.673478	NA	ENSG00000027814	NA	NA
14.9804	-0.0629097	0.342254	-0.18381	0.854162	NA	ENSG00000027815	11280	SCN11A
14.9243	-0.207261	0.382795	-0.541442	0.588203	NA	ENSG00000027816	106478920	RNU6-37P
15.2713	1.29397	0.630587	2.05201	0.0401684	NA	ENSG00000027817	85366	MYLK2
15.4378	0.21005	0.363116	0.578465	0.562951	NA	ENSG00000027818	9363	RAB33A
16.9062	-0.252373	0.314172	-0.803295	0.421804	NA	ENSG00000027819	NA	NA
14.9952	-0.528741	0.419542	-1.26028	0.207567	NA	ENSG00000027820	NA	NA
17.8665	-1.00165	0.452074	-2.21567	0.026714	NA	ENSG00000027821	100506305	LINC00958
16.0226	0.646117	0.393199	1.64323	0.100335	NA	ENSG00000027822	400499	LOC400499
15.6928	0.0999485	0.309096	0.323358	0.746425	NA	ENSG00000027823	NA	NA
18.3882	0.02569	0.391012	0.0657015	0.947616	NA	ENSG00000027824	79948	PLPPR3
14.6127	-0.42056	0.398002	-1.05668	0.290659	NA	ENSG00000027825	NA	NA
12.9504	0.369977	0.353695	1.04604	0.295545	NA	ENSG00000027826	NA	NA
16.9365	-0.189877	0.427485	-0.444172	0.656918	NA	ENSG00000027827	27071	DAPP1
12.8151	-0.685646	0.40724	-1.68364	0.0922508	NA	ENSG00000027828	401260	LINC00951
14.1677	0.329654	0.52302	0.63029	0.528505	NA	ENSG00000027829	NA	NA
14.2345	0.954901	0.351256	2.71854	0.00655714	NA	ENSG00000027830	NA	NA
19.0289	-0.270302	0.429944	-0.628692	0.529551	NA	ENSG00000027831	NA	NA
16.3056	0.379887	0.397885	0.954767	0.339696	NA	ENSG00000027832	NA	NA
18.3161	-0.0543774	0.323834	-0.167918	0.866648	NA	ENSG00000027833	101926943	GTF2I-AS1
12.891	1.43672	0.403335	3.5621	0.000367895	NA	ENSG00000027834	30817	ADGRE2
17.3913	0.267541	0.310111	0.862726	0.388288	NA	ENSG00000027835	644907	RPL32P18
15.234	-0.727662	0.553687	-1.31421	0.188775	NA	ENSG00000027836	9088	PKMYT1
15.3289	0.259481	0.251266	1.0327	0.301747	NA	ENSG00000027837	105379362	LOC105379362
15.0045	-0.0632267	0.335417	-0.188502	0.850483	NA	ENSG00000027838	NA	NA
15.0957	-1.10292	0.440935	-2.50133	0.0123729	NA	ENSG00000027839	136288	C7orf57
14.0845	0.252816	0.404875	0.624429	0.532346	NA	ENSG00000027840	89857	KLHL6
14.9639	-0.147547	0.520157	-0.28366	0.776671	NA	ENSG00000027841	339535	LINC01139
15.365	-0.485306	0.377324	-1.28618	0.198381	NA	ENSG00000027842	NA	NA
15.1431	0.250265	0.450978	0.554939	0.578936	NA	ENSG00000027843	NA	NA
15.6637	-0.0606761	0.289234	-0.209782	0.833838	NA	ENSG00000027844	728501	RPL21P75
13.8653	-0.198251	0.368044	-0.538661	0.590121	NA	ENSG00000027845	100996435	CA15P1
15.8875	-0.06576	0.30865	-0.213057	0.831283	NA	ENSG00000027846	NA	NA
15.7755	0.674918	0.416654	1.61985	0.105264	NA	ENSG00000027847	154197	PNLDC1
14.7837	-0.136515	0.329665	-0.414102	0.6788	NA	ENSG00000027848	90187	EMILIN3
16.6567	-0.300574	0.305631	-0.983454	0.325384	NA	ENSG00000027849	100288332	NPIPA5
14.3004	0.00851705	0.451663	0.0188571	0.984955	NA	ENSG00000027850	92691	TMEM169
16.5862	0.281659	0.355188	0.792986	0.427786	NA	ENSG00000027851	NA	NA
14.55	0.0386485	0.293267	0.131786	0.895154	NA	ENSG00000027852	NA	NA
15.2292	0.41083	0.304374	1.34975	0.177095	NA	ENSG00000027853	160140	C11orf65
14.7833	0.332633	0.456356	0.728889	0.46607	NA	ENSG00000027854	NA	NA
13.7839	0.326229	0.594915	0.548362	0.583443	NA	ENSG00000027855	26468	LHX6
13.7756	-0.183021	0.28069	-0.652041	0.514375	NA	ENSG00000027856	NA	NA
17.1849	-1.1864	0.496712	-2.38851	0.0169168	NA	ENSG00000027857	NA	NA
13.8644	0.0497997	0.333203	0.149458	0.881193	NA	ENSG00000027858	652968	CASTOR1
16.2532	0.128578	0.33611	0.382546	0.702056	NA	ENSG00000027859	NA	NA
7.4485	-0.475008	0.493537	-0.962457	0.33582	NA	ENSG00000027860	11144	DMC1
10.5957	-0.137504	0.462857	-0.297077	0.766408	NA	ENSG00000027861	126668	TDRD10
18.6937	0.0618231	0.350421	0.176425	0.85996	NA	ENSG00000027862	NA	NA
15.1985	0.268273	0.26291	1.0204	0.307539	NA	ENSG00000027863	101927702	LOC101927702
18.5869	0.0695773	0.343665	0.202457	0.83956	NA	ENSG00000027864	NA	NA
13.7425	-0.151745	0.293436	-0.51713	0.605065	NA	ENSG00000027865	NA	NA
16.9712	-0.924526	0.43055	-2.14731	0.0317685	NA	ENSG00000027866	NA	NA
15.3115	0.771588	0.388554	1.98579	0.0470563	NA	ENSG00000027867	NA	NA
17.7306	0.332103	0.30628	1.08431	0.278226	NA	ENSG00000027868	NA	NA
16.0202	0.437806	0.475865	0.920021	0.357562	NA	ENSG00000027869	5820	PVT1
15.5825	0.26567	0.339961	0.78147	0.434526	NA	ENSG00000027870	9628	RGS6
15.1068	0.253248	0.33541	0.755039	0.450225	NA	ENSG00000027871	93979	CPA5
14.5915	-0.380353	0.271362	-1.40164	0.161021	NA	ENSG00000027872	100170229	SRRM5
15.2858	-0.0960446	0.382071	-0.251379	0.801521	NA	ENSG00000027873	NA	NA
15.6264	0.0463211	0.626689	0.0739139	0.941079	NA	ENSG00000027874	728229	TMEM191B
13.6017	0.0165322	0.348274	0.047469	0.962139	NA	ENSG00000027875	23619	ZIM2
14.6466	-0.245532	0.423788	-0.579374	0.562337	NA	ENSG00000027876	64105	CENPK
15.1726	-0.0449602	0.338973	-0.132637	0.894481	NA	ENSG00000027877	100129726	LINC01126
15.1484	0.328715	0.36138	0.909611	0.363028	NA	ENSG00000027878	NA	NA
15.0456	0.951302	0.46812	2.03217	0.0421361	NA	ENSG00000027879	4808	NHLH2
15.1851	0.854305	0.534238	1.59911	0.109796	NA	ENSG00000027880	115265	DDIT4L
11.8966	-0.168786	0.445367	-0.378982	0.704701	NA	ENSG00000027881	NA	NA
15.643	0.355762	0.474355	0.749991	0.45326	NA	ENSG00000027882	NA	NA
15.1808	0.389488	0.489068	0.796387	0.425807	NA	ENSG00000027883	6469	SHH
14.938	-0.612608	0.332416	-1.8429	0.0653437	NA	ENSG00000027884	129852	C2orf73
16.2058	-0.169084	0.281474	-0.600708	0.548034	NA	ENSG00000027885	NA	NA
15.8007	0.368859	0.363142	1.01574	0.309752	NA	ENSG00000027886	NA	NA
14.1146	-0.067436	0.394892	-0.170771	0.864404	NA	ENSG00000027887	NA	NA
15.8268	0.578033	0.301173	1.91927	0.0549496	NA	ENSG00000027888	NA	NA
17.0506	0.319193	0.293853	1.08624	0.277374	NA	ENSG00000027889	103752584	CCND2-AS1
14.4161	-0.287514	0.303898	-0.946087	0.344104	NA	ENSG00000027890	144486	CEP83-DT
15.3326	0.477628	0.440133	1.08519	0.277838	NA	ENSG00000027891	375057	STUM
15.544	0.714514	0.350514	2.03848	0.0415023	NA	ENSG00000027892	55510	DDX43
15.3374	0.254369	0.283971	0.895756	0.370383	NA	ENSG00000027893	100421582	PAIP1P1
16.2739	1.01698	0.477891	2.12805	0.0333328	NA	ENSG00000027894	6539	SLC6A12
14.7263	-0.0492198	0.288331	-0.170706	0.864455	NA	ENSG00000027895	100507073	LINC01798
16.0401	0.604649	0.288231	2.0978	0.0359232	NA	ENSG00000027896	NA	NA
13.7613	0.106145	0.370242	0.286691	0.774349	NA	ENSG00000027897	NA	NA
14.555	0.26573	0.447676	0.593577	0.552795	NA	ENSG00000027898	3783	KCNN4
14.8922	-0.0210336	0.307847	-0.0683246	0.945527	NA	ENSG00000027899	NA	NA
15.1594	0.231772	0.337689	0.686347	0.492494	NA	ENSG00000027900	7036	TFR2
17.3433	0.420927	0.337755	1.24625	0.212673	NA	ENSG00000027901	NA	NA
15.2111	-0.368804	0.276064	-1.33594	0.18157	NA	ENSG00000027902	105378687	CDC20-DT
18.9274	0.367332	0.611275	0.600928	0.547888	NA	ENSG00000027903	NA	NA
15.7014	0.448549	0.471513	0.951298	0.341453	NA	ENSG00000027904	7020	TFAP2A
13.9536	0.00473465	0.354164	0.0133685	0.989334	NA	ENSG00000027905	84944	MAEL
13.8245	-0.0134552	0.426378	-0.0315568	0.974825	NA	ENSG00000027906	NA	NA
17.5318	-0.0947367	0.370441	-0.25574	0.798151	NA	ENSG00000027907	192133	RPS8P1
14.572	-0.110632	0.462521	-0.239192	0.810956	NA	ENSG00000027908	158248	TTC16
14.073	-0.241792	0.29471	-0.820441	0.411965	NA	ENSG00000027909	NA	NA
17.5221	-0.276234	0.397681	-0.694612	0.487299	NA	ENSG00000027910	NA	NA
17.2987	0.18508	0.468387	0.395144	0.692737	NA	ENSG00000027911	645191	LINGO3
13.3086	0.028076	0.363404	0.0772584	0.938418	NA	ENSG00000027912	283518	KCNRG
15.3567	0.192577	0.413529	0.465691	0.641436	NA	ENSG00000027913	5029	P2RY2
12.9656	-0.190087	0.546323	-0.347939	0.727886	NA	ENSG00000027914	222611	ADGRF2
15.0365	-0.0952625	0.46713	-0.203931	0.838407	NA	ENSG00000027915	6442	SGCA
13.4326	-0.096674	0.265585	-0.364004	0.715855	NA	ENSG00000027916	NA	NA
17.7151	0.259194	0.457028	0.567128	0.570627	NA	ENSG00000027917	NA	NA
15.1665	-0.71238	0.601667	-1.18401	0.236409	NA	ENSG00000027918	652995	UCA1
18.428	-0.028237	0.504088	-0.0560161	0.955329	NA	ENSG00000027919	NA	NA
13.157	-0.78743	0.473285	-1.66376	0.0961613	NA	ENSG00000027920	NA	NA
15.0555	-0.0940834	0.398598	-0.236036	0.813405	NA	ENSG00000027921	3269	HRH1
15.5399	0.0271995	0.270122	0.100693	0.919794	NA	ENSG00000027922	NA	NA
15.124	0.263908	0.291811	0.904378	0.365795	NA	ENSG00000027923	NA	NA
14.8004	0.301411	0.31511	0.956526	0.338806	NA	ENSG00000027924	NA	NA
14.4875	-0.118106	0.391991	-0.301298	0.763187	NA	ENSG00000027925	100289388	KCTD21-AS1
14.4236	-0.319563	0.377952	-0.845512	0.397825	NA	ENSG00000027926	NA	NA
5.2658	-0.2027	0.56973	-0.355783	0.722003	NA	ENSG00000027927	100271308	RPL34P20
13.9541	0.0448088	0.333952	0.134177	0.893262	NA	ENSG00000027928	386593	CHKB-CPT1B
14.3126	-0.727439	0.867404	-0.838639	0.401672	NA	ENSG00000027929	339822	LINC01115
14.0444	-0.36452	0.460412	-0.791725	0.428521	NA	ENSG00000027930	NA	NA
16.5912	-0.00508292	0.357941	-0.0142004	0.98867	NA	ENSG00000027931	NA	NA
15.3467	-0.660938	0.522933	-1.2639	0.206264	NA	ENSG00000027932	NA	NA
11.7993	0.278676	0.428445	0.650435	0.515411	NA	ENSG00000027933	111082977	PPIAP41
14.1763	0.262645	0.259875	1.01066	0.312178	NA	ENSG00000027934	100506826	MYLK-AS1
14.2242	-1.40668	0.465341	-3.02291	0.00250359	NA	ENSG00000027935	NA	NA
14.9364	0.475571	0.397725	1.19573	0.231802	NA	ENSG00000027936	53353	LRP1B
14.3828	0.217914	0.382929	0.569073	0.569307	NA	ENSG00000027937	100128025	WWTR1-AS1
16.603	-0.172692	0.390776	-0.441921	0.658546	NA	ENSG00000027938	NA	NA
16.5333	0.190306	0.354538	0.53677	0.591426	NA	ENSG00000027939	84842	HPDL
15.502	-0.0529182	0.239485	-0.220966	0.825119	NA	ENSG00000027940	NA	NA
15.1728	-0.267241	0.319949	-0.835259	0.403572	NA	ENSG00000027941	125875	CLDND2
14.9438	-0.500982	0.521065	-0.961457	0.336323	NA	ENSG00000027942	NA	NA
15.1993	0.16576	0.327401	0.506291	0.612652	NA	ENSG00000027943	NA	NA
15.8724	-0.36088	0.306863	-1.17603	0.239584	NA	ENSG00000027944	NA	NA
15.021	-0.283071	0.284014	-0.99668	0.31892	NA	ENSG00000027945	11077	HSF2BP
17.3332	0.111946	0.489197	0.228836	0.818996	NA	ENSG00000027946	400406	ADAMTS7P3
17.4598	0.481672	0.421981	1.14145	0.253681	NA	ENSG00000027947	NA	NA
14.6661	0.234651	0.339875	0.690403	0.489941	NA	ENSG00000027948	NA	NA
14.711	-0.188233	0.524492	-0.358887	0.71968	NA	ENSG00000027949	794	CALB2
15.4661	-1.13694	0.577674	-1.96814	0.0490522	NA	ENSG00000027950	1158	CKM
14.8708	-0.368695	0.33152	-1.11214	0.26608	NA	ENSG00000027951	101928880	LINC02182
13.7891	0.418096	0.420352	0.994632	0.319915	NA	ENSG00000027952	5207	PFKFB1
15.0244	1.19783	0.372033	3.21968	0.00128334	NA	ENSG00000027953	NA	NA
14.9324	-0.103194	0.339296	-0.30414	0.761021	NA	ENSG00000027954	NA	NA
17.7081	0.128303	0.381119	0.336647	0.736383	NA	ENSG00000027955	NA	NA
14.6211	0.199058	0.351578	0.566186	0.571267	NA	ENSG00000027956	NA	NA
15.7026	0.199226	0.324143	0.614622	0.538804	NA	ENSG00000027957	NA	NA
14.0443	0.24606	0.33092	0.743565	0.45714	NA	ENSG00000027958	653820	FAM72B
16.3233	-0.00821597	0.367326	-0.022367	0.982155	NA	ENSG00000027959	NA	NA
16.9764	0.101184	0.353574	0.286175	0.774744	NA	ENSG00000027960	256710	GLIPR1L1
12.8584	-0.0660954	0.619742	-0.10665	0.915067	NA	ENSG00000027961	NA	NA
13.6936	0.83474	0.399346	2.09026	0.036594	NA	ENSG00000027962	101929407	PTPRD-AS1
15.455	-0.0870199	0.422474	-0.205977	0.836809	NA	ENSG00000027963	6329	SCN4A
14.9768	0.340994	0.316901	1.07603	0.281914	NA	ENSG00000027964	NA	NA
13.5774	0.00160296	0.545731	0.00293727	0.997656	NA	ENSG00000027965	NA	NA
13.5277	0.00849071	0.277495	0.0305978	0.97559	NA	ENSG00000027966	NA	NA
16.3059	0.171899	0.421756	0.407579	0.683583	NA	ENSG00000027967	NA	NA
15.8227	0.693887	0.359805	1.92851	0.0537914	NA	ENSG00000027968	115727	RASGRP4
14.9294	-0.0149359	0.284538	-0.0524918	0.958137	NA	ENSG00000027969	NA	NA
18.6336	-0.132716	0.410427	-0.323361	0.746422	NA	ENSG00000027970	NA	NA
15.1479	-1.30871	0.512275	-2.55471	0.0106277	NA	ENSG00000027971	440925	LINC01124
15.0263	-0.716777	0.428663	-1.67212	0.0945004	NA	ENSG00000027972	57158	JPH2
17.2763	0.0864836	0.402482	0.214875	0.829864	NA	ENSG00000027973	100507423	MKNK1-AS1
12.1396	0.246247	0.315229	0.781168	0.434704	NA	ENSG00000027974	NA	NA
14.0656	-0.313695	0.336831	-0.931313	0.351691	NA	ENSG00000027975	23594	ORC6
15.698	-0.101189	0.376359	-0.268863	0.788035	NA	ENSG00000027976	NA	NA
14.4947	1.03798	0.464517	2.23453	0.025448	NA	ENSG00000027977	79781	IQCA1
13.4909	-0.0646161	0.43083	-0.149981	0.88078	NA	ENSG00000027978	285053	RPL18AP6
15.1845	0.51665	0.477869	1.08115	0.279629	NA	ENSG00000027979	65078	RTN4R
13.4519	0.263274	0.351083	0.749889	0.453321	NA	ENSG00000027980	100287362	PRSS46P
17.9588	-0.14398	0.445397	-0.323262	0.746497	NA	ENSG00000027981	NA	NA
13.756	-0.358959	0.348954	-1.02867	0.303634	NA	ENSG00000027982	375444	C5orf34
14.3287	0.908457	0.483809	1.87772	0.0604199	NA	ENSG00000027983	2350	FOLR2
14.5827	-0.565591	0.282149	-2.00458	0.0450081	NA	ENSG00000027984	8820	HESX1
15.9891	0.343	0.401918	0.853409	0.393433	NA	ENSG00000027985	11247	NXPH4
14.8373	0.325848	0.405831	0.802916	0.422023	NA	ENSG00000027986	6490	PMEL
14.2929	-0.367741	0.368084	-0.999067	0.317762	NA	ENSG00000027987	NA	NA
12.4022	-0.472201	0.349695	-1.35032	0.176913	NA	ENSG00000027988	NA	NA
12.3331	-0.553817	0.43089	-1.28529	0.198692	NA	ENSG00000027989	NA	NA
13.5352	-0.431309	0.368274	-1.17116	0.241533	NA	ENSG00000027990	100422204	LOC100422204
14.878	0.0725131	0.246743	0.293881	0.768849	NA	ENSG00000027991	693144	MIR559
13.8462	0.481574	0.383587	1.25545	0.209316	NA	ENSG00000027992	503542	SPRN
14.0364	0.312742	0.42326	0.738889	0.459974	NA	ENSG00000027993	285962	WEE2-AS1
15.7633	0.033158	0.332978	0.0995803	0.920678	NA	ENSG00000027994	54933	RHBDL2
14.6106	0.195044	0.452339	0.43119	0.66633	NA	ENSG00000027995	6854	SYN2
13.1303	-0.0115294	0.326219	-0.0353424	0.971807	NA	ENSG00000027996	NA	NA
14.8505	0.327229	0.272245	1.20196	0.229377	NA	ENSG00000027997	NA	NA
14.3893	-0.293264	0.290781	-1.00854	0.313197	NA	ENSG00000027998	NA	NA
13.9417	0.561828	0.286676	1.9598	0.0500188	NA	ENSG00000027999	NA	NA
13.8908	0.175446	0.397077	0.441843	0.658603	NA	ENSG00000028000	NA	NA
14.5369	0.029911	0.251679	0.118845	0.905398	NA	ENSG00000028001	29994	BAZ2B
14.5028	0.135954	0.245094	0.554701	0.579099	NA	ENSG00000028002	NA	NA
13.9224	-0.214558	0.420728	-0.509968	0.610074	NA	ENSG00000028003	NA	NA
16.282	0.65201	0.33916	1.92243	0.0545519	NA	ENSG00000028004	103689912	TBX2-AS1
14.9166	-1.40967	0.490721	-2.87265	0.00407046	NA	ENSG00000028005	4751	NEK2
14.2804	0.741111	0.378577	1.95762	0.0502744	NA	ENSG00000028006	80328	ULBP2
12.6283	-0.0659755	0.327461	-0.201476	0.840326	NA	ENSG00000028007	100506071	LOC100506071
14.3758	-0.264592	0.384099	-0.688865	0.490908	NA	ENSG00000028008	NA	NA
14.1026	0.124295	0.282051	0.440683	0.659442	NA	ENSG00000028009	100271374	RPS27AP5
7.04816	-0.518242	0.435905	-1.18889	0.234484	NA	ENSG00000028010	NA	NA
14.2634	0.751011	0.354154	2.12058	0.0339572	NA	ENSG00000028011	100507582	BHLHE40-AS1
13.9439	-0.165478	0.403754	-0.409849	0.681917	NA	ENSG00000028012	NA	NA
15.5438	0.182812	0.46091	0.396633	0.691638	NA	ENSG00000028013	54437	SEMA5B
13.013	0.398795	0.425855	0.936456	0.349039	NA	ENSG00000028014	NA	NA
13.6386	0.31462	0.278929	1.12795	0.259339	NA	ENSG00000028015	100506235	LOC100506235
14.3341	0.374086	0.425743	0.878665	0.379583	NA	ENSG00000028016	NA	NA
9.57191	0.14564	0.380391	0.382868	0.701817	NA	ENSG00000028017	NA	NA
15.4478	0.110419	0.377501	0.292498	0.769906	NA	ENSG00000028018	NA	NA
14.4762	-0.143115	0.338104	-0.423287	0.672086	NA	ENSG00000028019	NA	NA
13.8392	0.326582	0.285899	1.1423	0.25333	NA	ENSG00000028020	NA	NA
14.1674	1.02135	0.630065	1.62103	0.105012	NA	ENSG00000028021	969	CD69
14.1257	0.450249	0.342557	1.31438	0.188719	NA	ENSG00000028022	80864	EGFL8
13.6932	0.150927	0.317949	0.474688	0.635009	NA	ENSG00000028023	NA	NA
13.0352	-0.0773406	0.239643	-0.322733	0.746898	NA	ENSG00000028024	100421533	EIF4A1P10
13.2934	0.032857	0.243759	0.134793	0.892775	NA	ENSG00000028025	NA	NA
15.3845	-0.288469	0.286888	-1.00551	0.314651	NA	ENSG00000028026	NA	NA
14.2804	0.0324389	0.446513	0.0726495	0.942085	NA	ENSG00000028027	NA	NA
13.5538	0.0265291	0.705837	0.0375853	0.970018	NA	ENSG00000028028	140453	MUC17
13.8811	0.496739	0.373625	1.32951	0.183679	NA	ENSG00000028029	101927402	AFTPH-DT
16.7158	-0.0118815	0.47775	-0.0248696	0.980159	NA	ENSG00000028030	NA	NA
14.6132	0.456266	0.357426	1.27653	0.201767	NA	ENSG00000028031	NA	NA
13.9018	-0.0902016	0.445568	-0.202442	0.839571	NA	ENSG00000028032	NA	NA
16.5883	0.314525	0.401764	0.782861	0.433708	NA	ENSG00000028033	284071	MEIOC
14.2951	0.269953	0.321851	0.83875	0.40161	NA	ENSG00000028034	284348	LYPD5
13.539	0.944263	0.379547	2.48787	0.0128511	NA	ENSG00000028035	NA	NA
12.491	0.0767299	0.298985	0.256634	0.797461	NA	ENSG00000028036	101927895	EMC1-AS1
13.5494	0.700923	0.415235	1.68801	0.0914087	NA	ENSG00000028037	313	AOAH
14.1233	-0.0385021	0.401278	-0.0959487	0.923561	NA	ENSG00000028038	NA	NA
14.7478	0.267842	0.28027	0.95566	0.339244	NA	ENSG00000028039	1638	DCT
11.7799	-0.317969	0.336757	-0.944209	0.345063	NA	ENSG00000028040	NA	NA
14.101	1.39756	0.491794	2.84175	0.00448664	NA	ENSG00000028041	144195	SLC2A14
17.6133	0.125034	0.479216	0.260913	0.79416	NA	ENSG00000028042	NA	NA
11.029	-1.1601	0.464801	-2.4959	0.0125639	NA	ENSG00000028043	1325	CORT
15.1503	0.0506969	0.267264	0.189688	0.849554	NA	ENSG00000028044	NA	NA
17.6561	0.328622	0.362102	0.90754	0.364121	NA	ENSG00000028045	NA	NA
13.7133	0.499153	0.500624	0.997062	0.318734	NA	ENSG00000028046	5009	OTC
15.0646	-0.110035	0.37609	-0.292577	0.769846	NA	ENSG00000028047	NA	NA
14.1698	-0.127554	0.314103	-0.406089	0.684678	NA	ENSG00000028048	101243555	PTENP1-AS
13.3065	-0.552603	0.546705	-1.01079	0.312117	NA	ENSG00000028049	NA	NA
13.8969	0.298785	0.373952	0.798992	0.424295	NA	ENSG00000028050	219790	RTKN2
15.2727	-0.972053	0.430979	-2.25545	0.024105	NA	ENSG00000028051	100420568	VDAC1P13
11.6071	0.476385	0.582905	0.81726	0.41378	NA	ENSG00000028052	221472	FGD2
13.4603	0.595137	0.412683	1.44212	0.14927	NA	ENSG00000028053	5896	RAG1
13.1131	0.474864	0.389704	1.21853	0.223024	NA	ENSG00000028054	5010	CLDN11
14.4781	-0.15259	0.34886	-0.437397	0.661824	NA	ENSG00000028055	NA	NA
15.3659	-0.447413	0.541257	-0.826617	0.408454	NA	ENSG00000028056	5354	PLP1
14.3988	0.130054	0.298688	0.435418	0.663259	NA	ENSG00000028057	NA	NA
15.9555	-0.146835	0.307506	-0.477502	0.633005	NA	ENSG00000028058	NA	NA
14.0333	-0.229759	0.307144	-0.748051	0.454429	NA	ENSG00000028059	NA	NA
12.7401	0.145509	0.399336	0.364377	0.715577	NA	ENSG00000028060	NA	NA
13.2259	-0.0848617	0.387722	-0.218873	0.826749	NA	ENSG00000028061	338645	LUZP2
15.0285	0.292496	0.307416	0.951467	0.341367	NA	ENSG00000028062	100188953	LINC00092
5.94452	0.304276	0.530266	0.573818	0.566091	NA	ENSG00000028063	100874342	RNF216-IT1
13.5828	0.298045	0.351956	0.846824	0.397093	NA	ENSG00000028064	100137049	PLA2G4B
14.5251	-0.0636616	0.381517	-0.166864	0.867477	NA	ENSG00000028065	254268	AKNAD1
17.4517	-0.340468	0.531078	-0.641089	0.521465	NA	ENSG00000028066	NA	NA
15.4982	-0.172553	0.313796	-0.549889	0.582396	NA	ENSG00000028067	284080	PICART1
14.7628	0.463974	0.469035	0.989209	0.322561	NA	ENSG00000028068	4543	MTNR1A
14.2316	0.615197	0.388562	1.58327	0.11336	NA	ENSG00000028069	3274	HRH2
7.83742	0.686348	0.568038	1.20828	0.226941	NA	ENSG00000028070	162681	C18orf54
11.7824	0.0788576	0.392941	0.200685	0.840945	NA	ENSG00000028071	NA	NA
14.8972	-0.262484	0.280983	-0.934163	0.35022	NA	ENSG00000028072	100133985	LINC01816
15.6728	-0.581892	0.358006	-1.62537	0.104084	NA	ENSG00000028073	NA	NA
14.4614	0.68639	0.450491	1.52365	0.127596	NA	ENSG00000028074	4488	MSX2
19.1101	0.574366	0.63562	0.90363	0.366192	NA	ENSG00000028075	100652791	GS1-24F4.2
10.2931	0.0528305	0.394978	0.133755	0.893596	NA	ENSG00000028076	100505635	DAAM2-AS1
14.2622	-0.0582832	0.275635	-0.211451	0.832536	NA	ENSG00000028077	NA	NA
15.257	-0.0321967	0.298341	-0.107919	0.91406	NA	ENSG00000028078	NA	NA
15.3805	-1.42024	0.41509	-3.42152	0.000622722	NA	ENSG00000028079	100037417	DDTL
13.6453	-0.518839	0.593087	-0.874811	0.381677	NA	ENSG00000028080	63967	CLSPN
15.0704	0.557997	0.34358	1.62407	0.104361	NA	ENSG00000028081	NA	NA
14.0288	0.613575	0.490737	1.25031	0.211185	NA	ENSG00000028082	26050	SLITRK5
14.0629	0.619135	0.399334	1.55042	0.121041	NA	ENSG00000028083	440712	RHEX
15.0951	0.563556	0.344295	1.63684	0.101664	NA	ENSG00000028084	NA	NA
14.8739	0.254213	0.531518	0.478276	0.632453	NA	ENSG00000028085	25903	OLFML2B
13.318	0.306882	0.341069	0.899764	0.368246	NA	ENSG00000028086	347744	C6orf52
13.1914	0.089122	0.374619	0.2379	0.811958	NA	ENSG00000028087	100499484	SUGT1P4-STRA6LP
13.9411	0.363999	0.417364	0.872138	0.383133	NA	ENSG00000028088	440119	FZD10-AS1
15.1417	-0.0798574	0.304386	-0.262356	0.793047	NA	ENSG00000028089	NA	NA
14.1506	1.34422	0.624669	2.15189	0.031406	NA	ENSG00000028090	100885781	LINC00348
14.817	-0.261354	0.350149	-0.74641	0.45542	NA	ENSG00000028091	6799	SULT1A2
16.4755	0.40899	0.375319	1.08971	0.27584	NA	ENSG00000028092	NA	NA
15.0785	0.678483	0.566941	1.19674	0.231407	NA	ENSG00000028093	8326	FZD9
13.3724	-0.197846	0.41687	-0.474598	0.635073	NA	ENSG00000028094	NA	NA
14.3918	0.752759	0.365238	2.06101	0.0393021	NA	ENSG00000028095	2124	EVI2B
14.5956	0.535397	0.346477	1.54526	0.122283	NA	ENSG00000028096	84329	HVCN1
7.87365	-0.104127	0.424782	-0.24513	0.806356	NA	ENSG00000028097	NA	NA
13.2141	-0.153557	0.323139	-0.475206	0.63464	NA	ENSG00000028098	NA	NA
10.3436	-0.0419571	0.409053	-0.102571	0.918303	NA	ENSG00000028099	4803	NGF
15.1272	0.550923	0.447766	1.23038	0.218554	NA	ENSG00000028100	NA	NA
15.7701	-0.0711812	0.373851	-0.1904	0.848996	NA	ENSG00000028101	NA	NA
13.0878	0.0856972	0.43182	0.198456	0.842688	NA	ENSG00000028102	NA	NA
15.19	-0.0376099	0.286768	-0.131151	0.895656	NA	ENSG00000028103	388759	LINC02897
17.8624	-0.615406	0.318755	-1.93066	0.0535256	NA	ENSG00000028104	NA	NA
13.4597	-0.388744	0.309433	-1.25631	0.209003	NA	ENSG00000028105	116435298	NFE2L1-DT
16.7729	-0.136758	0.450082	-0.303851	0.761241	NA	ENSG00000028106	NA	NA
13.4663	0.444889	0.380975	1.16776	0.242902	NA	ENSG00000028107	9639	ARHGEF10
14.6456	-0.0410101	0.358383	-0.114431	0.908896	NA	ENSG00000028108	238	ALK
14.3924	0.300208	0.351701	0.853588	0.393333	NA	ENSG00000028109	101927609	LOC101927609
13.7751	-0.407972	0.348794	-1.16966	0.242136	NA	ENSG00000028110	100873912	DUTP6
13.1811	1.01573	0.536958	1.89165	0.0585383	NA	ENSG00000028111	10288	LILRB2
13.6027	0.287675	0.533412	0.539311	0.589672	NA	ENSG00000028112	NA	NA
14.5629	-1.33047	0.521685	-2.55033	0.010762	NA	ENSG00000028113	5078	PAX4
13.706	0.606721	0.399618	1.51825	0.128951	NA	ENSG00000028114	340075	ARSI
13.6686	-0.24827	0.426135	-0.582608	0.560157	NA	ENSG00000028115	885	CCK
10.8168	-0.542245	0.407719	-1.32995	0.183535	NA	ENSG00000028116	NA	NA
16.1991	0.520659	0.36222	1.43741	0.150601	NA	ENSG00000028117	NA	NA
12.0506	0.429093	0.648393	0.66178	0.508112	NA	ENSG00000028118	388551	CEACAM16
13.6927	-0.409815	0.318527	-1.28659	0.198236	NA	ENSG00000028119	NA	NA
13.7524	0.0647173	0.366408	0.176626	0.859802	NA	ENSG00000028120	NA	NA
13.8736	-0.356882	0.375097	-0.951437	0.341383	NA	ENSG00000028121	NA	NA
14.1304	0.196447	0.296562	0.662413	0.507706	NA	ENSG00000028122	54028	RPL23P2
14.7786	0.325019	0.41728	0.7789	0.436039	NA	ENSG00000028123	105376671	LGR4-AS1
16.7501	-0.349109	0.556027	-0.627864	0.530093	NA	ENSG00000028124	NA	NA
15.3171	-0.351182	0.305034	-1.15129	0.249613	NA	ENSG00000028125	728656	DMRTC1B
12.0759	0.162689	0.354313	0.459167	0.646115	NA	ENSG00000028126	100533106	ZHX1-C8orf76
15.1678	0.61384	0.315963	1.94276	0.0520454	NA	ENSG00000028127	286444	RPS2P55
13.455	-0.000642421	0.464978	-0.00138161	0.998898	NA	ENSG00000028128	NA	NA
14.1069	0.540602	0.400616	1.34943	0.177199	NA	ENSG00000028129	375295	LINC01116
15.6342	-0.11598	0.314384	-0.368912	0.712193	NA	ENSG00000028130	107984450	LOC107984450
16.6156	-0.19565	0.385116	-0.508029	0.611433	NA	ENSG00000028131	NA	NA
14.5104	0.37058	0.641678	0.577518	0.56359	NA	ENSG00000028132	101929623	LINC01215
14.1645	0.913242	0.405678	2.25115	0.024376	NA	ENSG00000028133	8784	TNFRSF18
15.8034	0.284376	0.36119	0.787332	0.431088	NA	ENSG00000028134	NA	NA
14.0154	0.317257	0.33569	0.945089	0.344613	NA	ENSG00000028135	729211	KRT18P15
7.22437	0.288668	0.462123	0.624655	0.532197	NA	ENSG00000028136	90527	DUOXA1
15.6617	0.787814	0.410831	1.91761	0.0551603	NA	ENSG00000028137	2123	EVI2A
13.8635	-0.0671841	0.218193	-0.307911	0.75815	NA	ENSG00000028138	NA	NA
13.7637	-0.192309	0.312614	-0.615164	0.538446	NA	ENSG00000028139	100616144	MIR548AN
14.6741	-0.149764	0.369339	-0.405493	0.685115	NA	ENSG00000028140	NA	NA
12.0344	-0.636943	0.290872	-2.18978	0.0285405	NA	ENSG00000028141	NA	NA
14.7473	-0.0758803	0.396272	-0.191485	0.848146	NA	ENSG00000028142	NA	NA
14.3557	-0.442952	0.555637	-0.797196	0.425337	NA	ENSG00000028143	NA	NA
14.1174	-0.0582533	0.349405	-0.166722	0.867589	NA	ENSG00000028144	NA	NA
13.9956	-0.540765	0.467755	-1.15609	0.247646	NA	ENSG00000028145	390664	C1QTNF8
11.6404	-0.177235	0.379156	-0.467445	0.640181	NA	ENSG00000028146	NA	NA
13.9492	0.0277605	0.397893	0.0697686	0.944378	NA	ENSG00000028147	NA	NA
14.4706	0.747749	0.598923	1.24849	0.211852	NA	ENSG00000028148	9547	CXCL14
13.3508	0.659629	0.579026	1.1392	0.254618	NA	ENSG00000028149	3788	KCNS2
15.7872	0.19485	0.403097	0.483382	0.628825	NA	ENSG00000028150	NA	NA
12.3089	0.431627	0.453548	0.951669	0.341265	NA	ENSG00000028151	400765	MIR137HG
8.90547	-0.393592	0.496911	-0.792078	0.428315	NA	ENSG00000028152	NA	NA
16.6405	-0.152596	0.366864	-0.415946	0.67745	NA	ENSG00000028153	100885778	NALCN-AS1
12.3477	0.998617	0.412072	2.42341	0.0153758	NA	ENSG00000028154	27099	SND1-IT1
13.5887	0.509083	0.375958	1.35409	0.175706	NA	ENSG00000028155	4689	NCF4
11.5026	0.000730466	0.440376	0.00165873	0.998677	NA	ENSG00000028156	100421865	EEF1A1P3
14.6862	-0.582974	0.393992	-1.47966	0.138964	NA	ENSG00000028157	NA	NA
15.7837	-0.596537	0.491813	-1.21293	0.225155	NA	ENSG00000028158	2520	GAST
12.454	-0.516042	0.284248	-1.81546	0.0694528	NA	ENSG00000028159	NA	NA
17.5271	-0.410978	0.48037	-0.855545	0.39225	NA	ENSG00000028160	643862	SPDYE10
13.2448	0.447431	0.348234	1.28486	0.198842	NA	ENSG00000028161	401613	SERTM2
14.2478	-1.58393	0.461891	-3.42924	0.000605279	NA	ENSG00000028162	NA	NA
13.0251	0.388403	0.334137	1.16241	0.245071	NA	ENSG00000028163	407975	MIR17HG
12.9026	-0.0960453	0.309312	-0.310513	0.756171	NA	ENSG00000028164	NA	NA
15.8511	0.077578	0.355189	0.218414	0.827107	NA	ENSG00000028165	NA	NA
13.2325	0.0937236	0.398462	0.235213	0.814043	NA	ENSG00000028166	NA	NA
11.4202	0.0670768	0.303143	0.221271	0.824881	NA	ENSG00000028167	NA	NA
13.7573	-0.365031	0.446449	-0.817631	0.413568	NA	ENSG00000028168	60484	HAPLN2
13.4172	0.712779	0.495378	1.43886	0.15019	NA	ENSG00000028169	2326	FMO1
11.3932	-0.338181	0.367284	-0.920763	0.357174	NA	ENSG00000028170	NA	NA
12.9167	0.177892	0.360288	0.493749	0.621483	NA	ENSG00000028171	729665	CCDC175
13.1109	0.686535	0.352171	1.94943	0.0512436	NA	ENSG00000028172	6038	RNASE4
13.8204	-0.156547	0.575613	-0.271965	0.785649	NA	ENSG00000028173	NA	NA
16.5349	-0.383379	0.347037	-1.10472	0.269281	NA	ENSG00000028174	NA	NA
13.8665	-0.344513	0.370246	-0.930499	0.352113	NA	ENSG00000028175	151648	SGO1
8.65319	-0.394306	0.562932	-0.700451	0.483646	NA	ENSG00000028176	284167	POLRMTP1
13.9424	-0.616506	0.514809	-1.19755	0.231094	NA	ENSG00000028177	85443	DCLK3
12.9022	0.146271	0.427584	0.342086	0.732286	NA	ENSG00000028178	NA	NA
13.2629	-0.51811	0.37801	-1.37063	0.170491	NA	ENSG00000028179	53833	IL20RB
14.7644	-0.180749	0.424302	-0.42599	0.670115	NA	ENSG00000028180	692233	SNORD117
12.6157	-0.236753	0.317231	-0.746314	0.455478	NA	ENSG00000028181	644656	LOC644656
14.1077	-0.133434	0.340566	-0.3918	0.695206	NA	ENSG00000028182	100130148	MAPT-IT1
12.1079	0.237914	0.346672	0.68628	0.492537	NA	ENSG00000028183	730112	FAM166B
12.6619	0.135008	0.412706	0.327129	0.743571	NA	ENSG00000028184	NA	NA
12.5971	0.386275	0.278571	1.38663	0.165554	NA	ENSG00000028185	NA	NA
15.1096	-0.0855957	0.405267	-0.211208	0.832725	NA	ENSG00000028186	NA	NA
13.3668	-0.67983	0.372393	-1.82557	0.0679153	NA	ENSG00000028187	392465	GLOD5
13.7445	-0.210397	0.308895	-0.681126	0.495792	NA	ENSG00000028188	220202	ATOH7
9.2815	0.744169	0.482563	1.54212	0.123045	NA	ENSG00000028189	24	ABCA4
13.7933	-0.0357662	0.353166	-0.101273	0.919334	NA	ENSG00000028190	NA	NA
13.841	0.0366072	0.497623	0.0735641	0.941357	NA	ENSG00000028191	103724388	LINC01068
13.7979	-0.299332	0.35904	-0.8337	0.40445	NA	ENSG00000028192	NA	NA
12.7911	-0.281692	0.364391	-0.773049	0.439493	NA	ENSG00000028193	6770	STAR
12.2454	-0.503104	0.490882	-1.0249	0.305411	NA	ENSG00000028194	NA	NA
12.8284	0.353119	0.390114	0.905169	0.365376	NA	ENSG00000028195	NA	NA
13.1781	-1.0215	0.364192	-2.80483	0.0050343	NA	ENSG00000028196	4685	NCAM2
14.7647	-0.294934	0.645766	-0.456719	0.647873	NA	ENSG00000028197	9982	FGFBP1
16.2183	-0.286521	0.453546	-0.631737	0.527559	NA	ENSG00000028198	NA	NA
14.0946	1.1466	0.506463	2.26394	0.023578	NA	ENSG00000028199	645434	LINC01625
17.2599	0.492321	0.574983	0.856236	0.391867	NA	ENSG00000028200	NA	NA
12.757	-0.163726	0.372563	-0.439459	0.660329	NA	ENSG00000028201	440585	CFAP144
13.5441	-0.096311	0.255931	-0.376316	0.706682	NA	ENSG00000028202	NA	NA
17.4943	0.00366363	0.452749	0.00809197	0.993544	NA	ENSG00000028203	100533695	RLIMP1
14.4723	0.0266401	0.506475	0.0525991	0.958051	NA	ENSG00000028204	2139	EYA2
13.509	-1.07836	0.356547	-3.02446	0.00249079	NA	ENSG00000028205	NA	NA
13.5977	0.40516	0.351045	1.15416	0.248436	NA	ENSG00000028206	344065	ZNF892
11.2816	-0.0412963	0.535441	-0.0771259	0.938523	NA	ENSG00000028207	NA	NA
14.5414	-0.293919	0.635268	-0.462669	0.643601	NA	ENSG00000028208	2568	GABRP
13.1752	-0.208732	0.37513	-0.556427	0.577919	NA	ENSG00000028209	101927354	LINC03016
9.07021	0.571563	0.637855	0.89607	0.370215	NA	ENSG00000028210	8647	ABCB11
10.8725	0.00104295	0.37017	0.00281749	0.997752	NA	ENSG00000028211	105377769	TRIM7-AS2
16.1141	-0.100731	0.31349	-0.321321	0.747967	NA	ENSG00000028212	NA	NA
17.0025	0.384666	0.285735	1.34623	0.178227	NA	ENSG00000028213	NA	NA
17.0667	-0.370733	0.454447	-0.815789	0.414621	NA	ENSG00000028214	NA	NA
13.7364	-0.0280534	0.44348	-0.0632575	0.949561	NA	ENSG00000028215	NA	NA
12.5896	0.407886	0.366486	1.11296	0.265724	NA	ENSG00000028216	101929212	SMIM2-AS1
13.451	-0.585829	0.361435	-1.62084	0.105052	NA	ENSG00000028217	NA	NA
13.882	0.414289	0.341755	1.21224	0.22542	NA	ENSG00000028218	259307	IL4I1
12.2124	-0.218034	0.343203	-0.635291	0.525239	NA	ENSG00000028219	NA	NA
12.8899	-0.318618	0.389784	-0.817423	0.413687	NA	ENSG00000028220	NA	NA
13.2799	-0.348964	0.338856	-1.02983	0.30309	NA	ENSG00000028221	643246	MAP1LC3B2
12.5158	-0.362219	0.365702	-0.990475	0.321942	NA	ENSG00000028222	29907	SNX15
12.9518	0.0930548	0.312672	0.297611	0.766	NA	ENSG00000028223	692058	SNORD11
13.9812	0.216074	0.315959	0.683869	0.494058	NA	ENSG00000028224	NA	NA
13.8427	0.568512	0.61729	0.920981	0.35706	NA	ENSG00000028225	796	CALCA
8.56725	-0.437633	0.608905	-0.718721	0.472313	NA	ENSG00000028226	NA	NA
13.3976	-0.425182	0.403721	-1.05316	0.292268	NA	ENSG00000028227	NA	NA
15.7786	-0.576478	0.303066	-1.90216	0.0571509	NA	ENSG00000028228	NA	NA
14.0202	0.596316	0.372465	1.601	0.109377	NA	ENSG00000028229	127550	A3GALT2
6.78588	-0.408219	0.514843	-0.7929	0.427836	NA	ENSG00000028230	102723166	STAM-DT
12.8078	0.61454	0.397327	1.54669	0.121939	NA	ENSG00000028231	NA	NA
13.5892	-0.203441	0.295545	-0.688359	0.491227	NA	ENSG00000028232	NA	NA
12.3976	0.0888061	0.402561	0.220603	0.825402	NA	ENSG00000028233	NA	NA
13.3093	0.267323	0.494375	0.540729	0.588694	NA	ENSG00000028234	100129434	LOC100129434
15.1728	0.12212	0.323347	0.377675	0.705672	NA	ENSG00000028235	NA	NA
15.8002	0.970415	0.611725	1.58636	0.112658	NA	ENSG00000028236	102723167	MIR133A1HG
14.4295	-0.821009	0.385295	-2.13085	0.0331011	NA	ENSG00000028237	105369192	PPM1K-DT
13.5012	0.32309	0.310095	1.0419	0.297456	NA	ENSG00000028238	100506540	MISFA
12.8112	-0.12616	0.394613	-0.319705	0.749192	NA	ENSG00000028239	NA	NA
12.8647	0.132523	0.415445	0.31899	0.749734	NA	ENSG00000028240	NA	NA
12.109	-0.487164	0.577385	-0.843742	0.398814	NA	ENSG00000028241	100873824	RNU2-7P
13.9355	1.59632	0.657829	2.42665	0.0152388	NA	ENSG00000028242	124912	SPACA3
14.498	-0.127635	0.360004	-0.354539	0.722935	NA	ENSG00000028243	NA	NA
14.2047	0.107945	0.360601	0.299348	0.764674	NA	ENSG00000028244	NA	NA
16.2166	-0.365108	0.339665	-1.07491	0.282416	NA	ENSG00000028245	NA	NA
13.3573	0.701696	0.343636	2.04197	0.0411542	NA	ENSG00000028246	388795	EFCAB8
14.2292	-0.178275	0.340994	-0.52281	0.601106	NA	ENSG00000028247	NA	NA
15.039	-0.104904	0.30775	-0.340874	0.733199	NA	ENSG00000028248	613037	NPIPB13
11.9936	0.905982	0.932333	0.971736	0.331182	NA	ENSG00000028249	89790	SIGLEC10
12.8971	0.0967009	0.277252	0.348783	0.727252	NA	ENSG00000028250	NA	NA
10.855	0.55601	0.491733	1.13072	0.258175	NA	ENSG00000028251	150291	MORC2-AS1
14.9329	0.0658863	0.322022	0.204602	0.837883	NA	ENSG00000028252	439992	RPS3AP5
12.8273	0.0367794	0.439644	0.0836573	0.933329	NA	ENSG00000028253	NA	NA
12.8874	0.458127	0.457755	1.00081	0.316918	NA	ENSG00000028254	7762	ZNF215
12.8926	0.243083	0.311501	0.78036	0.435179	NA	ENSG00000028255	NA	NA
13.4279	-0.498241	0.315797	-1.57773	0.114628	NA	ENSG00000028256	NA	NA
12.5147	0.0918084	0.336755	0.272627	0.78514	NA	ENSG00000028257	NA	NA
12.9346	-0.249575	0.294116	-0.84856	0.396126	NA	ENSG00000028258	NA	NA
13.2666	0.00235406	0.320807	0.00733792	0.994145	NA	ENSG00000028259	NA	NA
12.7279	-0.497401	0.498969	-0.996858	0.318834	NA	ENSG00000028260	NA	NA
14.3469	0.293614	0.270168	1.08678	0.277132	NA	ENSG00000028261	100130771	EFCAB10
13.0424	-0.443486	0.302272	-1.46717	0.142329	NA	ENSG00000028262	NA	NA
10.0037	0.345443	0.479474	0.720463	0.47124	NA	ENSG00000028263	374462	PTPRQ
14.3168	-0.302335	0.445534	-0.67859	0.497398	NA	ENSG00000028264	NA	NA
13.5815	0.617177	0.515035	1.19832	0.230792	NA	ENSG00000028265	4879	NPPB
12.6235	-0.680843	0.397548	-1.71261	0.0867849	NA	ENSG00000028266	NA	NA
13.0716	-0.0685751	0.332815	-0.206046	0.836755	NA	ENSG00000028267	55559	HAUS7
12.1592	-0.109982	0.338248	-0.325152	0.745066	NA	ENSG00000028268	107984504	CPNE8-AS1
12.4116	0.0284579	0.554001	0.0513679	0.959032	NA	ENSG00000028269	1280	COL2A1
13.6403	0.960778	0.398573	2.41054	0.0159288	NA	ENSG00000028270	NA	NA
13.736	-0.629266	0.407527	-1.54411	0.122562	NA	ENSG00000028271	151477	LINC00471
13.6658	-0.207794	0.433279	-0.479584	0.631523	NA	ENSG00000028272	644135	PDE7B-AS1
14.6391	0.026624	0.534177	0.0498412	0.960249	NA	ENSG00000028273	2016	EMX1
14.8759	0.0722014	0.313028	0.230655	0.817583	NA	ENSG00000028274	NA	NA
14.8274	-0.0266398	0.35822	-0.0743673	0.940718	NA	ENSG00000028275	NA	NA
13.5013	0.1388	0.371909	0.373211	0.708992	NA	ENSG00000028276	693155	MIR570
13.2471	-0.530848	0.370795	-1.43165	0.152244	NA	ENSG00000028277	692089	SNORD19
12.6677	-0.0297438	0.719139	-0.0413603	0.967009	NA	ENSG00000028278	3851	KRT4
14.6805	0.100554	0.319056	0.315161	0.75264	NA	ENSG00000028279	NA	NA
13.0038	0.14896	0.252472	0.590008	0.555185	NA	ENSG00000028280	NA	NA
13.002	-0.0144482	0.337181	-0.04285	0.965821	NA	ENSG00000028281	101928111	HDAC4-AS1
13.3164	0.832358	0.389148	2.13892	0.0324418	NA	ENSG00000028282	57030	SLC17A7
15.5269	0.307407	0.406228	0.756736	0.449208	NA	ENSG00000028283	NA	NA
13.3509	-0.224558	0.309233	-0.726178	0.46773	NA	ENSG00000028284	100288814	CLDN34
13.8123	-0.539014	0.314484	-1.71396	0.0865356	NA	ENSG00000028285	124902860	LOC124902860
12.9247	0.142734	0.335917	0.424909	0.670903	NA	ENSG00000028286	NA	NA
15.8188	0.630067	0.424149	1.48548	0.137416	NA	ENSG00000028287	NA	NA
12.1269	-0.018987	0.613777	-0.0309346	0.975322	NA	ENSG00000028288	101929374	LINC01659
12.8758	-0.235641	0.425816	-0.553388	0.579998	NA	ENSG00000028289	284948	SH2D6
13.9397	-0.518567	0.331979	-1.56205	0.118277	NA	ENSG00000028290	NA	NA
12.417	-0.200352	0.497941	-0.402361	0.687418	NA	ENSG00000028291	NA	NA
13.4341	0.992068	0.347781	2.85256	0.00433683	NA	ENSG00000028292	285758	MROCKI
12.7558	0.0506355	0.372438	0.135957	0.891855	NA	ENSG00000028293	NA	NA
16.0019	0.0193752	0.335773	0.0577033	0.953985	NA	ENSG00000028294	106480921	RN7SKP287
13.85	0.414905	0.372543	1.11371	0.265403	NA	ENSG00000028295	NA	NA
11.9103	0.0902069	0.409611	0.220225	0.825696	NA	ENSG00000028296	101930114	HSD11B1-AS1
13.4081	1.07591	0.507644	2.11943	0.0340542	NA	ENSG00000028297	362	AQP5
12.3635	-0.102002	0.311411	-0.327549	0.743253	NA	ENSG00000028298	NA	NA
13.8825	-0.580547	0.371397	-1.56314	0.118019	NA	ENSG00000028299	80326	WNT10A
10.768	-1.51102	0.478066	-3.16069	0.00157398	NA	ENSG00000028300	NA	NA
14.7397	-0.578925	0.38461	-1.50523	0.132266	NA	ENSG00000028301	NA	NA
14.9201	0.302932	0.442598	0.684441	0.493697	NA	ENSG00000028302	50615	IL21R
12.1955	0.768155	0.400929	1.91594	0.0553728	NA	ENSG00000028303	NA	NA
14.6645	-0.108823	0.319632	-0.340463	0.733508	NA	ENSG00000028304	NA	NA
15.3705	0.461051	0.518535	0.889141	0.373927	NA	ENSG00000028305	NA	NA
11.5099	-0.280273	0.381963	-0.733769	0.463089	NA	ENSG00000028306	440307	TTLL13
12.6625	0.053956	0.370273	0.14572	0.884143	NA	ENSG00000028307	100130742	LRRC69
10.4966	0.0854436	0.41789	0.204464	0.837991	NA	ENSG00000028308	55515	ASIC4
13.8515	-0.211083	0.710495	-0.297093	0.766396	NA	ENSG00000028309	390937	ERFL
15.7882	0.157322	0.308805	0.509452	0.610435	NA	ENSG00000028310	646483	RPL6P19
14.1174	0.361953	0.421076	0.85959	0.390015	NA	ENSG00000028311	100126791	EGOT
12.9984	-0.163264	0.482023	-0.338707	0.734831	NA	ENSG00000028312	NA	NA
12.9967	-0.218715	0.279518	-0.782471	0.433938	NA	ENSG00000028313	NA	NA
16.3999	0.154893	0.653329	0.237082	0.812593	NA	ENSG00000028314	NA	NA
15.0448	-0.499529	0.298496	-1.67349	0.094231	NA	ENSG00000028315	NA	NA
14.9899	-0.0501156	0.351484	-0.142583	0.88662	NA	ENSG00000028316	NA	NA
15.6286	0.730349	0.611631	1.1941	0.232438	NA	ENSG00000028317	152940	C4orf45
12.16	-1.19615	0.594279	-2.01277	0.0441389	NA	ENSG00000028318	285401	LINC00698
13.3217	-0.948882	0.379359	-2.50128	0.0123746	NA	ENSG00000028319	7125	TNNC2
13.8924	0.00830115	0.322849	0.0257122	0.979487	NA	ENSG00000028320	NA	NA
12.3875	0.265224	0.417372	0.635462	0.525127	NA	ENSG00000028321	NA	NA
15.2789	-0.0163664	0.253706	-0.0645094	0.948565	NA	ENSG00000028322	414208	ZNF32-AS2
13.1524	0.259113	0.621737	0.416757	0.676856	NA	ENSG00000028323	63982	ANO3
12.8796	-0.117953	0.313306	-0.376479	0.706561	NA	ENSG00000028324	102724450	RNF207-AS1
15.8599	-0.443355	0.510112	-0.869132	0.384775	NA	ENSG00000028325	107080636	RN7SL417P
12.6345	-0.109006	0.369702	-0.294848	0.76811	NA	ENSG00000028326	NA	NA
13.2698	-0.82381	0.506075	-1.62784	0.103559	NA	ENSG00000028327	NA	NA
11.3278	-0.906091	0.314235	-2.88348	0.0039331	NA	ENSG00000028328	81557	MAGED4B
13.7297	-0.0894611	0.279047	-0.320595	0.748517	NA	ENSG00000028329	NA	NA
14.7847	0.188496	0.605763	0.311172	0.75567	NA	ENSG00000028330	8091	HMGA2
14.8374	0.736492	0.36575	2.01365	0.0440464	NA	ENSG00000028331	NA	NA
13.7578	-0.196324	0.585975	-0.335039	0.737596	NA	ENSG00000028332	102723996	LOC102723996
12.2263	-0.863249	0.336897	-2.56235	0.0103966	NA	ENSG00000028333	NA	NA
12.0632	0.339356	0.310714	1.09218	0.274753	NA	ENSG00000028334	NA	NA
11.1549	-0.194803	0.325633	-0.598228	0.549688	NA	ENSG00000028335	100192426	LOC100192426
13.2954	-0.0105723	0.385902	-0.0273963	0.978144	NA	ENSG00000028336	106479362	RN7SL381P
14.2634	-0.0433957	0.292982	-0.148117	0.88225	NA	ENSG00000028337	NA	NA
12.3918	1.03677	0.512196	2.02417	0.0429524	NA	ENSG00000028338	1441	CSF3R
11.3878	0.289494	0.46142	0.627398	0.530399	NA	ENSG00000028339	NA	NA
14.5139	0.101552	0.285327	0.355916	0.721904	NA	ENSG00000028340	5554	PRH1
12.8583	-0.199861	0.252233	-0.792368	0.428146	NA	ENSG00000028341	400126	DGKZP1
16.4875	-0.248216	0.391718	-0.63366	0.526303	NA	ENSG00000028342	NA	NA
12.5733	0.422947	0.331354	1.27642	0.201807	NA	ENSG00000028343	353174	ZACN
14.1215	-0.380005	0.601617	-0.631639	0.527623	NA	ENSG00000028344	400966	RGPD1
11.5567	-0.169357	0.389927	-0.434329	0.66405	NA	ENSG00000028345	NA	NA
13.7433	-0.118733	0.906975	-0.130911	0.895846	NA	ENSG00000028346	29943	PADI1
10.4087	0.273653	0.369829	0.739945	0.459333	NA	ENSG00000028347	89866	SEC16B
12.1295	-0.532914	0.33654	-1.58351	0.113306	NA	ENSG00000028348	NA	NA
12.2366	-0.518681	0.319071	-1.6256	0.104036	NA	ENSG00000028349	101927682	CD81-AS1
10.9373	-0.684972	0.356283	-1.92255	0.0545366	NA	ENSG00000028350	7766	ZNF223
11.9097	-0.686336	0.350441	-1.95849	0.0501722	NA	ENSG00000028351	NA	NA
16.5536	0.0450647	0.378103	0.119186	0.905128	NA	ENSG00000028352	NA	NA
12.9954	0.189891	0.348016	0.545638	0.585315	NA	ENSG00000028353	NA	NA
17.6321	-0.323364	0.509891	-0.634183	0.525961	NA	ENSG00000028354	NA	NA
12.9622	-0.372425	0.351123	-1.06067	0.28884	NA	ENSG00000028355	102606463	LINC01152
11.8888	0.137205	0.368225	0.372611	0.709438	NA	ENSG00000028356	114108587	ATF7-NPFF
6.54541	0.209105	0.449785	0.464901	0.642003	NA	ENSG00000028357	57529	RTL9
15.1737	-0.223723	0.355001	-0.630205	0.52856	NA	ENSG00000028358	100132215	EHBP1-AS1
12.4871	-0.374472	0.397899	-0.941122	0.346642	NA	ENSG00000028359	NA	NA
14.0666	0.41161	0.542142	0.759229	0.447716	NA	ENSG00000028360	NA	NA
12.1281	0.681024	0.344635	1.97607	0.0481465	NA	ENSG00000028361	140711	TLDC2
13.2811	0.515166	0.307861	1.67337	0.0942536	NA	ENSG00000028362	NA	NA
12.0413	-0.589112	0.45396	-1.29772	0.194384	NA	ENSG00000028363	NA	NA
13	0.214919	0.491204	0.437534	0.661724	NA	ENSG00000028364	51267	CLEC1A
14.0532	-0.20612	0.473994	-0.434859	0.663665	NA	ENSG00000028365	5342	PLGLB2
15.0098	0.475565	0.343075	1.38618	0.165691	NA	ENSG00000028366	NA	NA
14.2189	-0.726276	0.430165	-1.68837	0.0913408	NA	ENSG00000028367	58	ACTA1
12.6065	1.18512	0.57993	2.04355	0.0409977	NA	ENSG00000028368	100129066	LINC03062
4.98566	-0.110549	0.444551	-0.248676	0.803611	NA	ENSG00000028369	NA	NA
14.057	1.02666	0.480319	2.13746	0.0325603	NA	ENSG00000028370	2676	GFRA3
12.5324	0.172196	0.438538	0.39266	0.694571	NA	ENSG00000028371	4222	MEOX1
12.5298	0.250446	0.309125	0.810178	0.417838	NA	ENSG00000028372	NA	NA
15.7655	-0.60471	0.39441	-1.5332	0.125226	NA	ENSG00000028373	NA	NA
13.0597	-0.167642	0.313589	-0.534591	0.592933	NA	ENSG00000028374	9048	ARTN
13.074	0.0373172	0.371679	0.100402	0.920025	NA	ENSG00000028375	102465136	MIR378J
14.4547	-0.144658	0.405618	-0.356636	0.721364	NA	ENSG00000028376	NA	NA
12.064	-0.466911	0.298716	-1.56306	0.118039	NA	ENSG00000028377	100134713	NDUFB2-AS1
12.6948	0.664021	0.446322	1.48776	0.136813	NA	ENSG00000028378	106479396	RN7SL473P
12.0504	-0.341193	0.367549	-0.928293	0.353256	NA	ENSG00000028379	NA	NA
12.7255	-0.131385	0.457105	-0.287429	0.773784	NA	ENSG00000028380	NA	NA
12.4718	-0.984028	0.583904	-1.68526	0.0919392	NA	ENSG00000028381	23397	NCAPH
13.7557	-0.0938812	0.35311	-0.26587	0.790339	NA	ENSG00000028382	NA	NA
12.8251	-0.451679	0.439912	-1.02675	0.304538	NA	ENSG00000028383	NA	NA
15.3626	-0.438413	0.407246	-1.07653	0.28169	NA	ENSG00000028384	NA	NA
15.2347	-0.810232	0.431105	-1.87943	0.0601861	NA	ENSG00000028385	149499	LRRC71
11.8317	0.69063	0.325398	2.12242	0.0338029	NA	ENSG00000028386	NA	NA
11.2673	-0.608784	0.412638	-1.47535	0.140119	NA	ENSG00000028387	200403	VWA3B
12.9888	-1.33515	0.395603	-3.37496	0.000738265	NA	ENSG00000028388	132851	SPATA4
15.4769	-0.378689	0.425125	-0.890773	0.373051	NA	ENSG00000028389	400750	HSPA5P1
13.0478	-0.819641	0.442481	-1.85238	0.0639716	NA	ENSG00000028390	NA	NA
13.3308	-0.147741	0.403491	-0.366156	0.714248	NA	ENSG00000028391	497190	CLEC18B
14.91	0.0956242	0.499227	0.191545	0.848099	NA	ENSG00000028392	NA	NA
11.3363	-0.258107	0.340834	-0.757281	0.448882	NA	ENSG00000028393	105370532	LOC105370532
14.309	0.0265117	0.350861	0.0755618	0.939768	NA	ENSG00000028394	NA	NA
12.1303	-0.0941504	0.31886	-0.295271	0.767787	NA	ENSG00000028395	NA	NA
10.9338	-0.376217	0.419641	-0.896522	0.369974	NA	ENSG00000028396	158345	RPL4P5
10.263	0.336127	0.342341	0.981846	0.326176	NA	ENSG00000028397	64333	ARHGAP9
12.7168	-0.0697916	0.297253	-0.234789	0.814373	NA	ENSG00000028398	NA	NA
13.5664	1.01106	0.445749	2.26823	0.0233151	NA	ENSG00000028399	10316	NMUR1
15.9217	-0.559227	0.499793	-1.11892	0.263176	NA	ENSG00000028400	NA	NA
16.3211	0.05916	0.417807	0.141596	0.887399	NA	ENSG00000028401	106480286	BNIP3P11
11.7084	0.0943186	0.279176	0.337846	0.735479	NA	ENSG00000028402	105371730	LOC105371730
13.2618	0.204683	0.295141	0.693508	0.487991	NA	ENSG00000028403	106481735	GTF2IP14
13.7749	-0.235438	0.404911	-0.581457	0.560932	NA	ENSG00000028404	NA	NA
11.723	-0.0757674	0.443071	-0.171005	0.86422	NA	ENSG00000028405	NA	NA
11.9389	0.361921	0.274688	1.31757	0.187647	NA	ENSG00000028406	NA	NA
14.9685	0.243364	0.372232	0.653795	0.513244	NA	ENSG00000028407	125111	GJD3
13.5147	0.375565	0.304835	1.23203	0.217938	NA	ENSG00000028408	NA	NA
13.7925	0.466581	0.516587	0.903199	0.36642	NA	ENSG00000028409	23562	CLDN14
12.9607	-0.948638	0.48302	-1.96397	0.0495332	NA	ENSG00000028410	101928812	LINC02696
13.6556	-0.0853115	0.458749	-0.185966	0.852472	NA	ENSG00000028411	NA	NA
11.0587	0.367822	0.438034	0.839713	0.401069	NA	ENSG00000028412	100507642	LINC03014
12.6868	-0.214045	0.34714	-0.616595	0.537502	NA	ENSG00000028413	221178	SPATA13
13.0209	-0.28251	0.369516	-0.76454	0.444545	NA	ENSG00000028414	286122	LINC02904
12.2851	0.102473	0.416134	0.24625	0.805488	NA	ENSG00000028415	9715	FAM131B
11.6775	-0.0765717	0.373103	-0.205229	0.837393	NA	ENSG00000028416	NA	NA
12.4818	0.289527	0.405389	0.714195	0.475106	NA	ENSG00000028417	NA	NA
12.164	-0.121853	0.345173	-0.353019	0.724074	NA	ENSG00000028418	NA	NA
12.6454	-0.869018	0.56177	-1.54693	0.121881	NA	ENSG00000028419	6540	SLC6A13
13.6484	0.774331	0.384742	2.0126	0.0441572	NA	ENSG00000028420	200150	PLD5
8.15995	0.36799	0.412432	0.892245	0.372262	NA	ENSG00000028421	10255	HCG9
11.7611	0.0901609	0.475775	0.189503	0.849698	NA	ENSG00000028422	NA	NA
13.0428	0.00412938	0.329375	0.012537	0.989997	NA	ENSG00000028423	101926971	LINC01284
13.7421	0.27358	0.381868	0.716427	0.473728	NA	ENSG00000028424	NA	NA
6.84719	0.0727523	0.415516	0.175089	0.86101	NA	ENSG00000028425	100506392	SLC16A1-AS1
10.5204	-0.588061	0.491021	-1.19763	0.231062	NA	ENSG00000028426	8564	KMO
12.7089	-0.166776	0.546476	-0.305184	0.760226	NA	ENSG00000028427	NA	NA
12.0304	-0.409127	0.423841	-0.965283	0.334403	NA	ENSG00000028428	129293	TRABD2A
15.3685	0.729934	0.318232	2.29372	0.0218067	NA	ENSG00000028429	NA	NA
12.5973	-0.379498	0.442027	-0.858541	0.390594	NA	ENSG00000028430	NA	NA
12.1382	-0.797512	0.435391	-1.83171	0.0669939	NA	ENSG00000028431	NA	NA
11.6535	-0.719322	0.611443	-1.17643	0.239422	NA	ENSG00000028432	10403	NDC80
11.8421	-0.122036	0.417791	-0.292098	0.770212	NA	ENSG00000028433	144448	TSPAN19
11.6617	-0.317104	0.425594	-0.745085	0.456221	NA	ENSG00000028434	100271309	RPL34P24
12.7823	-0.0713548	0.264957	-0.269307	0.787693	NA	ENSG00000028435	NA	NA
11.8632	0.499846	0.379774	1.31617	0.188118	NA	ENSG00000028436	84815	MGC12916
13.6212	0.165217	0.468127	0.352933	0.724139	NA	ENSG00000028437	124907890	LOC124907890
12.7153	0.233858	0.338878	0.690094	0.490135	NA	ENSG00000028438	NA	NA
12.6399	0.768507	0.430745	1.78413	0.074402	NA	ENSG00000028439	219833	KCNJ5-AS1
11.7444	-0.469787	0.448724	-1.04694	0.295127	NA	ENSG00000028440	NA	NA
12.6759	0.324021	0.435988	0.743188	0.457368	NA	ENSG00000028441	5294	PIK3CG
15.9019	0.114521	0.348225	0.328872	0.742252	NA	ENSG00000028442	647436	RPL5P1
14.1011	0.322563	0.566079	0.56982	0.5688	NA	ENSG00000028443	142827	ACSM6
11.666	-1.02016	0.73292	-1.39191	0.163951	NA	ENSG00000028444	10024	TROAP
11.2375	-0.24384	0.353969	-0.688874	0.490903	NA	ENSG00000028445	NA	NA
12.8625	0.584871	0.316452	1.84821	0.0645713	NA	ENSG00000028446	101927851	LNCATV
12.7401	0.758781	0.302373	2.50942	0.012093	NA	ENSG00000028447	256236	NAPSB
13.3857	0.621001	0.301584	2.05913	0.0394815	NA	ENSG00000028448	NA	NA
14.7526	0.560612	0.563242	0.995332	0.319575	NA	ENSG00000028449	375519	GJB7
11.2744	-0.00374842	0.337142	-0.0111182	0.991129	NA	ENSG00000028450	57689	LRRC4C
13.6771	-0.335816	0.381708	-0.879772	0.378983	NA	ENSG00000028451	100874054	FALEC
11.4037	0.995256	0.376687	2.64213	0.00823863	NA	ENSG00000028452	157983	DOCK8-AS1
15.093	0.271636	0.488369	0.556209	0.578068	NA	ENSG00000028453	NA	NA
12.035	-0.219971	0.36227	-0.607202	0.543717	NA	ENSG00000028454	NA	NA
11.5677	-0.496023	0.429044	-1.15611	0.247635	NA	ENSG00000028455	283575	LINC02288
12.1398	0.306943	0.335913	0.913757	0.360844	NA	ENSG00000028456	26261	FBXO24
12.0133	0.782603	0.503568	1.55412	0.120157	NA	ENSG00000028457	3055	HCK
13.2846	0.390531	0.375709	1.03945	0.298595	NA	ENSG00000028458	NA	NA
11.7105	0.169604	0.457741	0.370525	0.710991	NA	ENSG00000028459	NA	NA
10.3686	-0.0421618	0.373916	-0.112757	0.910223	NA	ENSG00000028460	NA	NA
11.7992	-0.000767715	0.396351	-0.00193696	0.998455	NA	ENSG00000028461	NA	NA
13.6558	0.223118	0.281702	0.792035	0.428341	NA	ENSG00000028462	NA	NA
13.6201	-0.173029	0.356665	-0.485131	0.627584	NA	ENSG00000028463	NA	NA
12.2054	0.391026	0.588635	0.664292	0.506504	NA	ENSG00000028464	7092	TLL1
13.1891	0.620323	0.497383	1.24717	0.212334	NA	ENSG00000028465	286467	FIRRE
12.3941	-0.0234695	0.401035	-0.0585223	0.953333	NA	ENSG00000028466	NA	NA
13.4899	0.418513	0.441524	0.947882	0.343189	NA	ENSG00000028467	NA	NA
12.0094	0.317556	0.434245	0.731283	0.464606	NA	ENSG00000028468	57105	CYSLTR2
13.0372	-0.269352	0.468366	-0.575088	0.565231	NA	ENSG00000028469	NA	NA
11.9234	0.141203	0.474272	0.297727	0.765912	NA	ENSG00000028470	NA	NA
11.9209	0.0388729	0.411177	0.0945404	0.92468	NA	ENSG00000028471	1297	COL9A1
9.63198	0.182229	0.351303	0.518724	0.603954	NA	ENSG00000028472	100506343	INKA2-AS1
12.0904	-0.878946	0.446148	-1.97008	0.0488298	NA	ENSG00000028473	NA	NA
11.717	0.661857	0.467989	1.41426	0.157287	NA	ENSG00000028474	57733	GBA3
11.8764	-0.553403	0.393876	-1.40502	0.160016	NA	ENSG00000028475	151112	ZSWIM2
9.19955	0.112002	0.440854	0.254058	0.799451	NA	ENSG00000028476	NA	NA
12.2879	-0.384993	0.389406	-0.988666	0.322827	NA	ENSG00000028477	7022	TFAP2C
11.588	0.452601	0.328442	1.37802	0.168196	NA	ENSG00000028478	NA	NA
12.0108	0.265922	0.345547	0.769569	0.441555	NA	ENSG00000028479	89874	SLC25A21
13.0608	0.583192	0.4296	1.35752	0.174615	NA	ENSG00000028480	101927592	LINC02405
13.2257	0.643306	0.41194	1.56165	0.11837	NA	ENSG00000028481	NA	NA
12.1485	-0.170671	0.421294	-0.405111	0.685396	NA	ENSG00000028482	NA	NA
12.6741	0.164166	0.386659	0.424576	0.671146	NA	ENSG00000028483	8817	FGF18
11.7278	1.73771	0.439783	3.95129	7.7731e-05	NA	ENSG00000028484	655	BMP7
12.9415	-0.375287	0.464057	-0.80871	0.418682	NA	ENSG00000028485	23563	CHST5
13.0066	0.180085	0.351976	0.51164	0.608903	NA	ENSG00000028486	123722	FSD2
12.3772	-0.263035	0.356452	-0.737924	0.460561	NA	ENSG00000028487	93589	CACNA2D4
15.2481	-0.589628	0.534654	-1.10282	0.270105	NA	ENSG00000028488	NA	NA
6.0718	0.340991	0.568368	0.599947	0.548541	NA	ENSG00000028489	101928100	KLRK1-AS1
10.7162	-0.364746	0.457741	-0.796838	0.425545	NA	ENSG00000028490	100129599	RPS29P14
15.1497	-0.223317	1.01851	-0.219258	0.826449	NA	ENSG00000028491	102724515	LINC01291
12.1159	-0.0995796	0.36353	-0.273924	0.784143	NA	ENSG00000028492	1944	EFNA3
9.73251	-0.319847	0.45521	-0.702637	0.482282	NA	ENSG00000028493	8856	NR1I2
11.7081	0.0517118	0.519227	0.0995938	0.920667	NA	ENSG00000028494	391833	RPS10P11
12.5269	-0.414084	0.280419	-1.47666	0.139767	NA	ENSG00000028495	NA	NA
12.1336	0.189544	0.352529	0.53767	0.590805	NA	ENSG00000028496	100507250	LOC100507250
12.9434	-0.435825	0.503785	-0.865101	0.386983	NA	ENSG00000028497	343637	RSPO4
12.1783	0.0490741	0.344577	0.142418	0.88675	NA	ENSG00000028498	10219	KLRG1
13.5235	-0.0113393	0.393895	-0.0287877	0.977034	NA	ENSG00000028499	6754	SSTR4
13.4276	0.959752	0.522163	1.83803	0.0660575	NA	ENSG00000028500	64127	NOD2
10.3418	-0.892927	0.348888	-2.55935	0.0104867	NA	ENSG00000028501	100885848	PTGES3L
12.5626	0.0385196	0.331644	0.116147	0.907536	NA	ENSG00000028502	340152	ZC3H12D
13.7051	-0.300761	0.281713	-1.06761	0.285695	NA	ENSG00000028503	NA	NA
11.445	1.09874	0.566601	1.93917	0.0524808	NA	ENSG00000028504	64581	CLEC7A
13.0286	0.0192319	0.366735	0.0524409	0.958177	NA	ENSG00000028505	51066	SSUH2
12.1636	-0.791296	0.557327	-1.41981	0.155664	NA	ENSG00000028506	NA	NA
12.8609	0.549764	0.518155	1.061	0.288689	NA	ENSG00000028507	6274	S100A3
11.4156	0.489497	0.400057	1.22357	0.221115	NA	ENSG00000028508	NA	NA
12.5045	-0.248362	0.332508	-0.746936	0.455102	NA	ENSG00000028509	NA	NA
15.5024	0.254782	0.4009	0.635524	0.525087	NA	ENSG00000028510	100147836	RNU7-49P
11.939	0.00833101	0.349956	0.0238059	0.981007	NA	ENSG00000028511	NA	NA
15.7275	0.442036	0.378333	1.16838	0.242653	NA	ENSG00000028512	102723809	HSPA2-AS1
14.3804	0.108388	0.510801	0.212192	0.831957	NA	ENSG00000028513	NA	NA
13.7343	0.776608	0.435637	1.7827	0.0746358	NA	ENSG00000028514	100129781	MIR193BHG
12.871	0.0366256	0.31019	0.118075	0.906009	NA	ENSG00000028515	NA	NA
11.5886	-0.162852	0.372021	-0.43775	0.661568	NA	ENSG00000028516	NA	NA
12.879	0.211592	0.406797	0.520142	0.602964	NA	ENSG00000028517	NA	NA
15.7327	-0.0394967	0.326291	-0.121048	0.903653	NA	ENSG00000028518	NA	NA
11.1787	0.0568007	0.698446	0.0813243	0.935184	NA	ENSG00000028519	3620	IDO1
8.07864	0.41121	0.360458	1.1408	0.253955	NA	ENSG00000028520	NA	NA
14.269	-0.457704	0.424941	-1.0771	0.281436	NA	ENSG00000028521	146956	EME1
15.4576	0.14547	0.593685	0.245029	0.806434	NA	ENSG00000028522	100873941	OPA1-AS1
12.3707	1.15304	0.460831	2.50208	0.0123466	NA	ENSG00000028523	100506731	FLRT2-AS1
12.0484	0.232511	0.380904	0.610418	0.541585	NA	ENSG00000028524	26822	SNORD14A
12.5492	0.0380517	0.443172	0.0858621	0.931576	NA	ENSG00000028525	1907	EDN2
10.9247	-1.34571	0.548148	-2.45501	0.014088	NA	ENSG00000028526	391472	BICD1P1
12.7175	0.56095	0.364489	1.539	0.123803	NA	ENSG00000028527	150384	GTSE1-DT
11.85	-0.76145	0.612314	-1.24356	0.213661	NA	ENSG00000028528	339768	ESPNL
10.5326	0.0901222	0.340112	0.264978	0.791026	NA	ENSG00000028529	100996660	LOC100996660
11.6024	2.78543	0.524723	5.30839	1.106e-07	NA	ENSG00000028530	26577	PCOLCE2
14.8809	0.447583	0.464198	0.964206	0.334942	NA	ENSG00000028531	106480360	UBE2FP3
12.5395	0.172652	0.398494	0.433262	0.664824	NA	ENSG00000028532	4277	MICB
12.06	0.171042	0.352088	0.485794	0.627113	NA	ENSG00000028533	NA	NA
11.5019	-0.152061	0.335714	-0.452949	0.650586	NA	ENSG00000028534	149465	CFAP57
10.9273	-0.690971	0.382673	-1.80564	0.0709739	NA	ENSG00000028535	NA	NA
11.3218	0.211908	0.399222	0.530803	0.595556	NA	ENSG00000028536	NA	NA
12.7844	0.180205	0.372537	0.483725	0.628581	NA	ENSG00000028537	84793	FOXD2-AS1
11.6571	-0.521387	0.431232	-1.20906	0.226639	NA	ENSG00000028538	126859	AXDND1
12.3529	-0.218169	0.280328	-0.778264	0.436413	NA	ENSG00000028539	NA	NA
10.7165	2.6582	0.589587	4.50858	6.52622e-06	NA	ENSG00000028540	4283	CXCL9
12.4636	0.455468	0.330369	1.37867	0.167998	NA	ENSG00000028541	83882	TSPAN10
11.6715	0.52942	0.468444	1.13017	0.258406	NA	ENSG00000028542	58189	WFDC1
12.2995	-0.474853	0.406516	-1.16811	0.242764	NA	ENSG00000028543	NA	NA
12.1253	0.331356	0.329165	1.00665	0.314101	NA	ENSG00000028544	NA	NA
11.4049	0.0791457	0.379465	0.208572	0.834783	NA	ENSG00000028545	NA	NA
12.8583	-0.0457521	0.370597	-0.123455	0.901747	NA	ENSG00000028546	NA	NA
11.6291	0.24213	0.422123	0.5736	0.566239	NA	ENSG00000028547	4145	MATK
12.1998	0.140254	0.302203	0.464104	0.642573	NA	ENSG00000028548	100506119	LINC01503
14.7084	0.283416	0.429183	0.660361	0.509022	NA	ENSG00000028549	NA	NA
12.6446	-0.142217	0.401056	-0.354606	0.722885	NA	ENSG00000028550	NA	NA
12.3163	0.421239	0.351963	1.19683	0.231373	NA	ENSG00000028551	169841	ZNF169
12.4083	-0.417941	0.349106	-1.19717	0.231238	NA	ENSG00000028552	NA	NA
12.8552	0.155457	0.381659	0.407318	0.683774	NA	ENSG00000028553	NA	NA
12.2875	-0.379409	0.465562	-0.814949	0.415102	NA	ENSG00000028554	NA	NA
11.9973	0.300013	0.398097	0.753617	0.451079	NA	ENSG00000028555	729540	RGPD6
13.1789	0.497528	0.634671	0.783916	0.43309	NA	ENSG00000028556	441178	LINC02487
13.5847	-0.693019	0.386148	-1.79469	0.0727023	NA	ENSG00000028557	NA	NA
9.94657	0.0217868	0.414297	0.0525874	0.958061	NA	ENSG00000028558	NA	NA
14.5522	-0.0913165	0.450987	-0.202481	0.83954	NA	ENSG00000028559	6554	SLC10A1
11.5588	0.0896198	0.366694	0.2444	0.806921	NA	ENSG00000028560	387990	TOMM20L
12.8939	0.118223	0.415495	0.284535	0.776001	NA	ENSG00000028561	8224	SYN3
12.0394	-0.96707	0.379503	-2.54825	0.0108264	NA	ENSG00000028562	NA	NA
12.0871	-0.25924	0.335464	-0.772782	0.439652	NA	ENSG00000028563	11055	ZPBP
14.6896	0.228728	0.422877	0.540886	0.588586	NA	ENSG00000028564	NA	NA
14.538	0.337111	0.506211	0.66595	0.505443	NA	ENSG00000028565	NA	NA
11.019	0.447409	0.484051	0.924302	0.355329	NA	ENSG00000028566	165829	GPR156
14.3331	0.914435	0.503861	1.81486	0.0695458	NA	ENSG00000028567	102724488	SYT15B
11.5656	0.795539	0.496318	1.60288	0.10896	NA	ENSG00000028568	NA	NA
11.9413	-0.44628	0.383338	-1.1642	0.244345	NA	ENSG00000028569	10683	DLL3
12.4854	0.65905	0.380293	1.73301	0.0830944	NA	ENSG00000028570	222826	FAM217A
11.1213	-0.380108	0.44592	-0.852413	0.393985	NA	ENSG00000028571	NA	NA
12.9512	-0.552625	0.305025	-1.81174	0.0700263	NA	ENSG00000028572	NA	NA
11.069	-0.686476	0.475938	-1.44236	0.1492	NA	ENSG00000028573	58538	MPP4
13.0458	-0.209683	0.357548	-0.586449	0.557574	NA	ENSG00000028574	106660606	MIR3677HG
11.4539	-0.559634	0.439787	-1.27251	0.203191	NA	ENSG00000028575	NA	NA
12.1234	0.106329	0.348946	0.304716	0.760583	NA	ENSG00000028576	101926977	VIRMA-DT
10.3469	-0.761039	0.469007	-1.62266	0.104662	NA	ENSG00000028577	401387	LRRD1
11.3523	0.0689727	0.401622	0.171735	0.863645	NA	ENSG00000028578	9508	ADAMTS3
10.6233	-0.381444	0.443159	-0.860739	0.389382	NA	ENSG00000028579	NA	NA
12.4853	0.21188	0.275969	0.767769	0.442624	NA	ENSG00000028580	NA	NA
11.6166	-1.18868	0.519938	-2.28619	0.022243	NA	ENSG00000028581	100996279	LINC00269
12.2529	-0.320993	0.385215	-0.833282	0.404686	NA	ENSG00000028582	NA	NA
14.8238	0.457537	0.477586	0.958021	0.338052	NA	ENSG00000028583	110841583	LAMC1-AS1
12.4971	0.5222	0.484643	1.07749	0.28126	NA	ENSG00000028584	153328	SLC25A48
15.3269	0.449483	0.533073	0.843193	0.399121	NA	ENSG00000028585	NA	NA
11.7232	0.376873	0.373516	1.00899	0.31298	NA	ENSG00000028586	NA	NA
6.88126	-0.134212	0.488389	-0.274806	0.783465	NA	ENSG00000028587	NA	NA
12.3873	-0.254823	0.315885	-0.806694	0.419843	NA	ENSG00000028588	NA	NA
12.8645	0.587218	0.544447	1.07856	0.280785	NA	ENSG00000028589	341	APOC1
11.1887	0.749242	0.469793	1.59483	0.11075	NA	ENSG00000028590	387758	FIBIN
11.3142	0.505065	0.433037	1.16633	0.24348	NA	ENSG00000028591	401236	STMND1
12.0722	0.267752	0.315517	0.848613	0.396097	NA	ENSG00000028592	NA	NA
11.1557	0.413296	0.635609	0.650237	0.515539	NA	ENSG00000028593	NA	NA
11.9747	-0.0112965	0.409378	-0.0275942	0.977986	NA	ENSG00000028594	106480837	RN7SKP16
11.6116	-0.0901187	0.287211	-0.313771	0.753695	NA	ENSG00000028595	NA	NA
13.3202	0.675328	0.7886	0.856363	0.391797	NA	ENSG00000028596	4224	MEP1A
11.6864	-0.874867	0.503631	-1.73712	0.0823662	NA	ENSG00000028597	NA	NA
10.206	0.0857722	0.500608	0.171336	0.863959	NA	ENSG00000028598	346689	KLRG2
12.3713	-0.173705	0.346477	-0.501345	0.616128	NA	ENSG00000028599	NA	NA
11.1724	-0.496563	0.493595	-1.00601	0.314409	NA	ENSG00000028600	NA	NA
11.7924	0.721455	0.39454	1.8286	0.0674599	NA	ENSG00000028601	84868	HAVCR2
15.9334	0.226936	0.471775	0.481026	0.630498	NA	ENSG00000028602	NA	NA
12.4986	-0.0982892	0.4162	-0.236158	0.81331	NA	ENSG00000028603	NA	NA
11.9659	0.681958	0.535008	1.27467	0.202426	NA	ENSG00000028604	503637	DUXAP8
11.3585	-0.230141	0.464833	-0.495105	0.620526	NA	ENSG00000028605	101929760	PIK3IP1-DT
11.8833	-0.000345119	0.363414	-0.000949659	0.999242	NA	ENSG00000028606	55613	MTMR8
11.8885	-0.183207	0.356589	-0.513777	0.607408	NA	ENSG00000028607	NA	NA
8.99334	0.379238	0.505682	0.749954	0.453283	NA	ENSG00000028608	26047	CNTNAP2
11.0971	-0.658462	0.712619	-0.924003	0.355485	NA	ENSG00000028609	84847	LINC00525
11.9885	-0.130429	0.339389	-0.384305	0.700752	NA	ENSG00000028610	387104	SOGA3
11.7869	0.406963	0.403956	1.00744	0.313721	NA	ENSG00000028611	NA	NA
13.9484	-0.347409	0.410635	-0.84603	0.397536	NA	ENSG00000028612	NA	NA
12.9443	0.674306	0.501304	1.3451	0.178591	NA	ENSG00000028613	NA	NA
11.4364	-0.62525	0.383805	-1.62908	0.103295	NA	ENSG00000028614	NA	NA
11.1152	0.0598084	0.381263	0.156869	0.875348	NA	ENSG00000028615	105377466	LINC02266
14.3758	0.00441571	0.617431	0.00715175	0.994294	NA	ENSG00000028616	NA	NA
11.5874	-0.435455	0.600326	-0.725364	0.468229	NA	ENSG00000028617	2779	GNAT1
13.3035	-0.205567	0.328619	-0.625548	0.531611	NA	ENSG00000028618	100873987	FGF12-AS2
13.2444	-0.43742	0.353688	-1.23674	0.216184	NA	ENSG00000028619	NA	NA
11.3028	0.0231739	0.4671	0.0496123	0.960431	NA	ENSG00000028620	NA	NA
8.77156	0.575117	0.511129	1.12519	0.260508	NA	ENSG00000028621	3766	KCNJ10
11.4778	-0.523566	0.519623	-1.00759	0.313652	NA	ENSG00000028622	83540	NUF2
10.3677	0.00935507	0.375319	0.0249257	0.980114	NA	ENSG00000028623	NA	NA
11.1893	-0.0855336	0.398996	-0.214372	0.830257	NA	ENSG00000028624	NA	NA
11.5841	-0.35332	0.353336	-0.999955	0.317332	NA	ENSG00000028625	NA	NA
12.3367	0.436247	0.372946	1.16973	0.242109	NA	ENSG00000028626	NA	NA
10.9789	0.404769	0.367719	1.10076	0.271003	NA	ENSG00000028627	NA	NA
11.4664	1.15104	0.462286	2.48989	0.0127781	NA	ENSG00000028628	NA	NA
14.1168	0.186211	0.389792	0.47772	0.63285	NA	ENSG00000028629	319099	DDX18P1
12.2448	-0.595506	0.339414	-1.75451	0.0793427	NA	ENSG00000028630	129530	LYG1
10.6721	0.524559	0.433352	1.21047	0.226099	NA	ENSG00000028631	400224	PLEKHD1
11.6791	-0.16541	0.423962	-0.390151	0.696425	NA	ENSG00000028632	NA	NA
12.4066	0.500608	0.493035	1.01536	0.309934	NA	ENSG00000028633	196410	TMT1B
14.3364	-0.116431	0.516659	-0.225354	0.821704	NA	ENSG00000028634	NA	NA
13.1017	-0.125417	0.379803	-0.330215	0.741237	NA	ENSG00000028635	124902477	LOC124902477
11.3751	-0.38826	0.414172	-0.937438	0.348534	NA	ENSG00000028636	100130717	HDHD5-AS1
12.5932	-0.526488	0.329331	-1.59866	0.109897	NA	ENSG00000028637	26782	SNORA66
12.4529	0.576211	0.433474	1.32928	0.183754	NA	ENSG00000028638	160728	SLC5A8
12.6435	-0.0914305	0.472388	-0.19355	0.846528	NA	ENSG00000028639	5031	P2RY6
11.872	0.364951	0.409402	0.891424	0.372702	NA	ENSG00000028640	415117	STX19
11.2273	0.120908	0.373138	0.324031	0.745914	NA	ENSG00000028641	NA	NA
11.052	0.000575956	0.319459	0.00180291	0.998561	NA	ENSG00000028642	NA	NA
12.3893	-0.269043	0.642825	-0.418532	0.675558	NA	ENSG00000028643	NA	NA
10.6996	0.0785071	0.325485	0.2412	0.8094	NA	ENSG00000028644	253018	HCG27
11.6469	-0.412735	0.391494	-1.05426	0.291766	NA	ENSG00000028645	NA	NA
12.2322	-0.0302192	0.40714	-0.074223	0.940833	NA	ENSG00000028646	8970	H2BC11
12.472	0.499588	0.756167	0.660685	0.508815	NA	ENSG00000028647	3359	HTR3A
13.26	0.379631	0.56827	0.668047	0.504103	NA	ENSG00000028648	27063	ANKRD1
11.292	0.0944646	0.321209	0.294091	0.768689	NA	ENSG00000028649	100270896	RPL7AP16
12.1843	0.357111	0.413192	0.864275	0.387437	NA	ENSG00000028650	28954	REM1
12.8045	0.0596012	0.317369	0.187798	0.851035	NA	ENSG00000028651	NA	NA
14.1106	0.343201	0.507486	0.676278	0.498864	NA	ENSG00000028652	NA	NA
11.6277	-0.00963145	0.389675	-0.0247166	0.980281	NA	ENSG00000028653	NA	NA
12.8622	0.32542	0.249099	1.30639	0.191421	NA	ENSG00000028654	NA	NA
12.2871	0.452527	0.288605	1.56798	0.116885	NA	ENSG00000028655	NA	NA
10.1452	-0.597352	0.415841	-1.43649	0.150862	NA	ENSG00000028656	NA	NA
10.9478	-1.07424	0.677731	-1.58505	0.112955	NA	ENSG00000028657	644016	HSPD1P10
12.0712	-0.749029	0.439087	-1.70588	0.0880305	NA	ENSG00000028658	NA	NA
12.9443	0.39017	0.329111	1.18553	0.235809	NA	ENSG00000028659	107986163	LOC107986163
12.2086	0.972662	0.401753	2.42104	0.0154761	NA	ENSG00000028660	NA	NA
12.5084	0.181743	0.291913	0.622595	0.533551	NA	ENSG00000028661	101927067	LINC01607
12.6576	-1.24332	0.386426	-3.21749	0.00129319	NA	ENSG00000028662	NA	NA
11.8241	0.811513	0.370907	2.18791	0.0286759	NA	ENSG00000028663	151534	LBX2-AS1
10.6628	-0.399254	0.347086	-1.1503	0.25002	NA	ENSG00000028664	NA	NA
12.9029	0.188518	0.31347	0.601392	0.547579	NA	ENSG00000028665	127579	DCST2
12.6144	0.52582	0.363256	1.44752	0.147752	NA	ENSG00000028666	100506551	LOC100506551
12.4381	0.631348	0.355708	1.77491	0.0759131	NA	ENSG00000028667	642740	RPL9P11
11.6688	0.173077	0.323902	0.53435	0.593099	NA	ENSG00000028668	NA	NA
11.514	0.478293	0.333204	1.43543	0.151163	NA	ENSG00000028669	100506697	LINC00327
13.4821	0.460357	0.269092	1.71078	0.0871211	NA	ENSG00000028670	105371814	LOC105371814
9.44403	-0.0477366	0.561037	-0.0850863	0.932193	NA	ENSG00000028671	84735	CNDP1
11.0111	-0.31813	0.443285	-0.717664	0.472964	NA	ENSG00000028672	100271209	RPL7AP28
10.3747	-0.629064	0.456101	-1.37922	0.167827	NA	ENSG00000028673	NA	NA
12.7324	0.0482811	0.375521	0.128571	0.897697	NA	ENSG00000028674	NA	NA
11.2914	-0.0153833	0.383508	-0.0401121	0.968004	NA	ENSG00000028675	78998	RHPN1-AS1
13.8767	-0.208893	0.392666	-0.531987	0.594735	NA	ENSG00000028676	NA	NA
11.3792	0.0525451	0.361807	0.145229	0.88453	NA	ENSG00000028677	NA	NA
12.5173	-0.0389901	0.415963	-0.0937346	0.92532	NA	ENSG00000028678	NA	NA
11.3848	0.547228	0.556425	0.983472	0.325375	NA	ENSG00000028679	106479523	RN7SL826P
12.1259	0.368388	0.337215	1.09244	0.274639	NA	ENSG00000028680	124900513	LOC124900513
10.2733	-0.346428	0.372529	-0.929936	0.352404	NA	ENSG00000028681	NA	NA
12.4888	0.365867	0.382682	0.956061	0.339042	NA	ENSG00000028682	728611	BMS1P10
9.56784	0.248161	0.367092	0.676018	0.49903	NA	ENSG00000028683	163051	ZNF709
10.2821	0.491334	0.449394	1.09333	0.274251	NA	ENSG00000028684	131405	TRIM71
12.0626	0.542361	0.35227	1.53962	0.123653	NA	ENSG00000028685	NA	NA
11.0176	0.276841	0.339459	0.815537	0.414765	NA	ENSG00000028686	NA	NA
13.6246	-0.151607	0.326215	-0.464745	0.642114	NA	ENSG00000028687	NA	NA
12.2647	0.536961	0.350953	1.53001	0.126015	NA	ENSG00000028688	NA	NA
11.0818	-0.14728	0.331402	-0.444414	0.656743	NA	ENSG00000028689	122526782	LOC122526782
10.9587	-0.0300103	0.342753	-0.0875565	0.930229	NA	ENSG00000028690	NA	NA
9.60099	-0.412148	0.339346	-1.21454	0.224542	NA	ENSG00000028691	NA	NA
10.787	0.726991	0.513389	1.41606	0.156757	NA	ENSG00000028692	399947	C11orf87
10.9364	0.499557	0.423911	1.17845	0.238618	NA	ENSG00000028693	NA	NA
10.5936	0.328422	0.398767	0.823592	0.410171	NA	ENSG00000028694	NA	NA
10.968	0.0332454	0.396902	0.083762	0.933246	NA	ENSG00000028695	100130827	SBK3
12.9451	0.0997024	0.351615	0.283555	0.776751	NA	ENSG00000028696	NA	NA
11.694	-0.548024	0.551845	-0.993076	0.320673	NA	ENSG00000028697	220134	SKA1
8.19256	-0.0472569	0.430261	-0.109833	0.912542	NA	ENSG00000028698	NA	NA
11.7256	0.0743089	0.404606	0.183658	0.854282	NA	ENSG00000028699	NA	NA
11.8824	0.126506	0.588698	0.214892	0.829851	NA	ENSG00000028700	8537	BCAS1
9.80744	-0.809173	0.337322	-2.39882	0.0164482	NA	ENSG00000028701	NA	NA
10.8478	0.00479213	0.414092	0.0115726	0.990767	NA	ENSG00000028702	NA	NA
12.5896	0.561447	0.431431	1.30136	0.193135	NA	ENSG00000028703	79168	LILRA6
14.4733	0.656476	0.352446	1.86263	0.0625142	NA	ENSG00000028704	NA	NA
12.624	-0.112256	0.370308	-0.303142	0.761782	NA	ENSG00000028705	NA	NA
11.6811	0.303927	0.319556	0.95109	0.341559	NA	ENSG00000028706	100289187	TMEM225B
11.6695	0.665594	0.285729	2.32946	0.0198348	NA	ENSG00000028707	100128531	KIAA1671-AS1
14.5436	-0.0927022	0.35391	-0.261937	0.79337	NA	ENSG00000028708	NA	NA
10.4408	0.244571	0.519331	0.470935	0.637687	NA	ENSG00000028709	100506070	RBFADN
10.365	-0.827839	0.586786	-1.4108	0.158303	NA	ENSG00000028710	8988	HSPB3
11.4354	0.692439	0.353678	1.95782	0.0502507	NA	ENSG00000028711	285830	HLA-F-AS1
13.9066	0.175452	0.322064	0.544775	0.585909	NA	ENSG00000028712	22970	RPL41P2
11.3782	0.0138868	0.327483	0.0424046	0.966176	NA	ENSG00000028713	101929140	LOC101929140
13.3756	0.0613136	0.514858	0.119088	0.905205	NA	ENSG00000028714	NA	NA
11.1601	0.241941	0.322576	0.750028	0.453238	NA	ENSG00000028715	NA	NA
13.7182	-0.201116	0.656795	-0.306209	0.759446	NA	ENSG00000028716	6017	RLBP1
11.5313	-0.0636631	0.357423	-0.178117	0.858631	NA	ENSG00000028717	NA	NA
12.0716	-0.204118	0.358458	-0.569434	0.569062	NA	ENSG00000028718	147670	SMIM17
12.8251	-0.250739	0.497832	-0.503663	0.614499	NA	ENSG00000028719	100131897	INSYN2B
13.7495	-0.390294	0.709957	-0.549743	0.582496	NA	ENSG00000028720	100420920	ZDHHC4P1
13.067	0.225808	0.306715	0.736214	0.4616	NA	ENSG00000028721	100506083	DDX19A-DT
9.78087	-0.834796	0.367264	-2.27302	0.0230252	NA	ENSG00000028722	NA	NA
13.8229	-0.20467	0.489824	-0.417844	0.676061	NA	ENSG00000028723	124900638	LOC124900638
11.8558	0.3536	0.507891	0.696212	0.486296	NA	ENSG00000028724	NA	NA
11.9605	0.518463	0.401777	1.29042	0.196904	NA	ENSG00000028725	NA	NA
14.4795	-0.335842	0.38166	-0.87995	0.378886	NA	ENSG00000028726	NA	NA
10.8346	0.332998	0.457276	0.728221	0.466478	NA	ENSG00000028727	NA	NA
10.5664	0.202588	0.353733	0.572716	0.566837	NA	ENSG00000028728	NA	NA
13.4285	-0.517433	0.320646	-1.61372	0.106588	NA	ENSG00000028729	NA	NA
10.0663	-0.448841	0.638704	-0.702738	0.482219	NA	ENSG00000028730	124906976	LOC124906976
11.25	1.41242	0.606554	2.32859	0.0198807	NA	ENSG00000028731	NA	NA
11.3396	-0.382311	0.450257	-0.849096	0.395828	NA	ENSG00000028732	NA	NA
10.8559	-0.031883	0.452764	-0.0704186	0.94386	NA	ENSG00000028733	399694	SHC4
14.0502	-0.256611	0.446965	-0.574119	0.565887	NA	ENSG00000028734	NA	NA
10.8987	0.183601	0.47925	0.383101	0.701645	NA	ENSG00000028735	NA	NA
8.4412	0.690587	0.547358	1.26167	0.207066	NA	ENSG00000028736	NA	NA
12.0195	0.152641	0.425808	0.358473	0.719989	NA	ENSG00000028737	51176	LEF1
12.6103	-0.804591	0.50148	-1.60443	0.108619	NA	ENSG00000028738	101927034	ROR1-AS1
12.5523	0.511643	0.423414	1.20838	0.226903	NA	ENSG00000028739	284359	IZUMO1
9.85966	-0.270433	0.409595	-0.660246	0.509096	NA	ENSG00000028740	124901526	LOC124901526
10.8628	-0.256452	0.456534	-0.561736	0.574296	NA	ENSG00000028741	105375355	UPK3B
12.7128	-0.380309	0.36299	-1.04771	0.294772	NA	ENSG00000028742	118568799	ZNF593OS
10.5274	-0.833821	0.410496	-2.03125	0.0422294	NA	ENSG00000028743	NA	NA
11.9682	0.0245315	0.655809	0.0374064	0.970161	NA	ENSG00000028744	4311	MME
12.9831	0.141003	0.427275	0.330006	0.741396	NA	ENSG00000028745	NA	NA
13.1541	0.26864	0.539649	0.497805	0.618621	NA	ENSG00000028746	NA	NA
11.0068	0.623565	0.488273	1.27708	0.201573	NA	ENSG00000028747	84870	RSPO3
10.7901	0.065306	0.381669	0.171106	0.86414	NA	ENSG00000028748	729533	FAM72A
13.7948	0.0669441	0.483559	0.138441	0.889892	NA	ENSG00000028749	NA	NA
11.257	0.0539028	0.504567	0.10683	0.914924	NA	ENSG00000028750	6614	SIGLEC1
10.8602	-1.60703	0.652436	-2.46312	0.0137734	NA	ENSG00000028751	101929989	LITAFD
12.2206	-0.00163469	0.403006	-0.00405625	0.996764	NA	ENSG00000028752	9398	CD101
11.4206	-0.920125	0.403936	-2.2779	0.0227326	NA	ENSG00000028753	NA	NA
11.0807	-1.22909	0.438576	-2.80245	0.00507158	NA	ENSG00000028754	768097	HAR1B
11.8216	0.0733753	0.414797	0.176894	0.859591	NA	ENSG00000028755	NA	NA
11.4459	0.525836	0.364971	1.44076	0.149652	NA	ENSG00000028756	646383	ZBTB44-DT
11.189	1.41549	0.40595	3.48687	0.000488709	NA	ENSG00000028757	NA	NA
10.6157	0.207274	0.475226	0.436159	0.662722	NA	ENSG00000028758	627	BDNF
12.3671	0.162192	0.492926	0.32904	0.742126	NA	ENSG00000028759	NA	NA
10.0941	-0.0369046	0.402972	-0.0915811	0.927031	NA	ENSG00000028760	NA	NA
11.6499	0.61607	0.455565	1.35232	0.176273	NA	ENSG00000028761	63923	TNN
12.5865	-0.392327	0.336371	-1.16635	0.243473	NA	ENSG00000028762	283208	P4HA3
11.5621	0.235907	0.452875	0.520911	0.602429	NA	ENSG00000028763	NA	NA
11.1859	0.503868	0.337287	1.49388	0.135206	NA	ENSG00000028764	93166	PRDM6
10.8491	-0.403413	0.391885	-1.02942	0.303284	NA	ENSG00000028765	NA	NA
9.96183	-1.35681	0.697404	-1.94551	0.0517138	NA	ENSG00000028766	374393	FAM111B
10.8652	0.0107988	0.375359	0.0287692	0.977049	NA	ENSG00000028767	101927009	LINC02177
14.0791	0.470703	0.438803	1.0727	0.283407	NA	ENSG00000028768	219731	PROSER2-AS1
11.0881	0.159337	0.333521	0.477743	0.632833	NA	ENSG00000028769	NA	NA
10.2197	-0.070153	0.334066	-0.209997	0.83367	NA	ENSG00000028770	29057	FAM156A
13.8099	0.0514576	0.403308	0.127589	0.898474	NA	ENSG00000028771	NA	NA
10.9181	-0.0126938	0.503216	-0.0252253	0.979875	NA	ENSG00000028772	NA	NA
10.2998	-0.309471	0.64116	-0.482674	0.629327	NA	ENSG00000028773	NA	NA
10.8286	0.140071	0.444344	0.315231	0.752586	NA	ENSG00000028774	NA	NA
11.4683	0.101063	0.327162	0.308908	0.757391	NA	ENSG00000028775	114898	C1QTNF2
11.594	-0.687017	0.352996	-1.94625	0.051625	NA	ENSG00000028776	NA	NA
10.9807	-0.273699	0.357103	-0.766442	0.443414	NA	ENSG00000028777	NA	NA
11.0589	-0.0393744	0.401015	-0.0981868	0.921784	NA	ENSG00000028778	NA	NA
11.8965	0.0949798	0.374617	0.253538	0.799852	NA	ENSG00000028779	118442	GPR62
10.3248	0.642926	0.337551	1.90468	0.056822	NA	ENSG00000028780	107984875	ZNF747-DT
13.5599	0.403156	0.777253	0.518694	0.603974	NA	ENSG00000028781	246119	TTTY10
12.5194	0.0876477	0.368923	0.237577	0.812209	NA	ENSG00000028782	NA	NA
5.91035	-0.105417	0.436555	-0.241474	0.809188	NA	ENSG00000028783	4353	MPO
11.2485	-1.91143	0.522864	-3.6557	0.000256481	NA	ENSG00000028784	NA	NA
10.6421	-0.581141	0.406746	-1.42876	0.153074	NA	ENSG00000028785	NA	NA
13.0369	-0.142009	0.375573	-0.378113	0.705347	NA	ENSG00000028786	NA	NA
11.8639	0.028588	0.458829	0.0623065	0.950319	NA	ENSG00000028787	NA	NA
10.2722	-0.250434	0.472624	-0.52988	0.596195	NA	ENSG00000028788	137209	ZNF572
11.3524	0.517571	0.324296	1.59598	0.110493	NA	ENSG00000028789	NA	NA
12.6969	0.540979	0.316347	1.71008	0.087251	NA	ENSG00000028790	338069	ST7-OT4
11.3531	0.454366	0.367871	1.23512	0.216785	NA	ENSG00000028791	NA	NA
9.54558	-0.103938	0.411602	-0.25252	0.800639	NA	ENSG00000028792	643932	RPS3AP20
13.66	-0.204403	0.452088	-0.452131	0.651174	NA	ENSG00000028793	NA	NA
10.4462	0.591088	0.39567	1.49389	0.135204	NA	ENSG00000028794	NA	NA
13.3718	1.11707	0.576328	1.93825	0.0525925	NA	ENSG00000028795	NA	NA
10.9608	-0.605013	0.32589	-1.85649	0.0633833	NA	ENSG00000028796	NA	NA
10.2708	0.162202	0.458802	0.353535	0.723688	NA	ENSG00000028797	10643	IGF2BP3
13.9752	-0.067293	0.492873	-0.136532	0.891401	NA	ENSG00000028798	NA	NA
9.2403	-0.154518	0.39886	-0.387398	0.698461	NA	ENSG00000028799	NA	NA
14.0159	0.317502	0.523642	0.606333	0.544294	NA	ENSG00000028800	100271260	RPS3AP34
12.2539	0.335061	0.410467	0.816293	0.414333	NA	ENSG00000028801	NA	NA
9.65204	0.67436	0.48039	1.40378	0.160385	NA	ENSG00000028802	645018	RPS2P20
11.3015	-0.471098	0.402511	-1.1704	0.241841	NA	ENSG00000028803	NA	NA
12.3438	0.187956	0.425391	0.441844	0.658602	NA	ENSG00000028804	101929475	ITGB1-DT
11.4472	-0.66351	0.50163	-1.32271	0.185932	NA	ENSG00000028805	25806	VAX2
11.0462	0.111047	0.331732	0.334748	0.737815	NA	ENSG00000028806	NA	NA
14.2296	0.00774712	0.336225	0.0230415	0.981617	NA	ENSG00000028807	100129657	RPL17P18
11.1185	-0.127277	0.443545	-0.286954	0.774147	NA	ENSG00000028808	4148	MATN3
12.2324	0.899532	0.257801	3.48925	0.000484383	NA	ENSG00000028809	NA	NA
10.7176	-0.454502	0.446462	-1.01801	0.308673	NA	ENSG00000028810	NA	NA
11.4091	0.298441	0.463715	0.643587	0.519843	NA	ENSG00000028811	440107	PLEKHG7
13.4184	-0.670325	0.306909	-2.18411	0.0289539	NA	ENSG00000028812	NA	NA
11.084	0.628731	0.349737	1.79773	0.0722205	NA	ENSG00000028813	NA	NA
12.1957	0.0739608	0.293653	0.251865	0.801146	NA	ENSG00000028814	NA	NA
12.5223	0.0843952	0.298542	0.282691	0.777414	NA	ENSG00000028815	401563	LINC02908
11.5726	0.352995	0.482069	0.732249	0.464017	NA	ENSG00000028816	4066	LYL1
10.6518	0.910194	0.505641	1.80008	0.0718483	NA	ENSG00000028817	9955	HS3ST3A1
11.0972	-0.374273	0.430007	-0.870388	0.384088	NA	ENSG00000028818	100422859	MIR3136
9.91181	0.557271	0.491023	1.13492	0.256409	NA	ENSG00000028819	942	CD86
9.95483	-0.0818693	0.414526	-0.197501	0.843436	NA	ENSG00000028820	NA	NA
10.6428	-0.138819	0.367389	-0.377853	0.70554	NA	ENSG00000028821	NA	NA
10.932	-0.217302	0.404029	-0.537839	0.590688	NA	ENSG00000028822	NA	NA
10.4509	-0.72218	0.400899	-1.8014	0.0716394	NA	ENSG00000028823	2660	MSTN
11.8014	-1.13677	0.405392	-2.80412	0.00504537	NA	ENSG00000028824	NA	NA
9.66824	1.16069	0.651841	1.78063	0.0749733	NA	ENSG00000028825	6503	SLA
13.2352	0.547442	0.529377	1.03413	0.301077	NA	ENSG00000028826	102467147	LINC01948
10.5153	-0.0699924	0.636378	-0.109986	0.912421	NA	ENSG00000028827	57565	KLHL14
11.2868	0.0597192	0.472431	0.126408	0.899409	NA	ENSG00000028828	645811	CCDC154
11.902	0.517307	0.473627	1.09223	0.274734	NA	ENSG00000028829	1735	DIO3
10.8174	-0.215363	0.323008	-0.666742	0.504937	NA	ENSG00000028830	646476	RPL7AP39
11.1299	0.143176	0.356892	0.401174	0.688292	NA	ENSG00000028831	NA	NA
10.1683	-0.373481	0.464535	-0.80399	0.421403	NA	ENSG00000028832	NA	NA
10.7376	-0.665418	0.430655	-1.54513	0.122315	NA	ENSG00000028833	NA	NA
14.7597	0.263138	0.398034	0.661095	0.508551	NA	ENSG00000028834	NA	NA
11.401	-0.0504911	0.360318	-0.140129	0.888558	NA	ENSG00000028835	120863	DEPDC4
7.01925	-0.023121	0.462149	-0.0500292	0.960099	NA	ENSG00000028836	64220	STRA6
10.9527	-0.542885	0.579013	-0.937604	0.348448	NA	ENSG00000028837	7137	TNNI3
14.659	0.142154	0.629734	0.225736	0.821407	NA	ENSG00000028838	NA	NA
11.4054	-0.424089	0.31639	-1.3404	0.180115	NA	ENSG00000028839	NA	NA
7.06338	-0.093493	0.451558	-0.207045	0.835974	NA	ENSG00000028840	NA	NA
7.63524	-0.581827	0.425839	-1.36631	0.171842	NA	ENSG00000028841	344387	CDKL4
13.2238	0.337015	0.586109	0.575004	0.565289	NA	ENSG00000028842	NA	NA
10.3123	-0.284237	0.328345	-0.865667	0.386673	NA	ENSG00000028843	100507506	ECI2-DT
12.3264	-0.119836	0.371532	-0.322546	0.747039	NA	ENSG00000028844	100873457	RNA5SP195
6.68188	-0.749768	0.533499	-1.40538	0.159909	NA	ENSG00000028845	NA	NA
12.1784	0.419172	0.451571	0.928253	0.353276	NA	ENSG00000028846	10437	IFI30
11.1098	-1.07312	0.645242	-1.66313	0.0962859	NA	ENSG00000028847	NA	NA
11.6316	0.357395	0.321996	1.10994	0.267027	NA	ENSG00000028848	NA	NA
12.996	0.209908	0.394228	0.532453	0.594412	NA	ENSG00000028849	NA	NA
14.4031	0.240846	0.542091	0.444291	0.656832	NA	ENSG00000028850	91370	LIF-AS2
10.6643	0.0731787	0.343219	0.213213	0.831161	NA	ENSG00000028851	NA	NA
11.5308	0.143785	0.414518	0.346873	0.728687	NA	ENSG00000028852	102724601	RABGAP1L-DT
14.3403	0.11928	0.470926	0.253288	0.800046	NA	ENSG00000028853	NA	NA
11.8185	0.448784	0.459859	0.975918	0.329105	NA	ENSG00000028854	NA	NA
10.8053	0.0782003	0.394016	0.19847	0.842677	NA	ENSG00000028855	116832	RPL39L
12.9732	-0.70739	0.378487	-1.86899	0.0616237	NA	ENSG00000028856	101928626	LOC101928626
11.5427	0.265316	0.476297	0.557038	0.577502	NA	ENSG00000028857	NA	NA
13.7014	0.110735	0.463335	0.238996	0.811109	NA	ENSG00000028858	NA	NA
11.7107	-0.124167	0.566215	-0.219293	0.826422	NA	ENSG00000028859	NA	NA
10.7157	0.0217136	0.502037	0.0432511	0.965501	NA	ENSG00000028860	NA	NA
10.0439	-0.479074	0.558797	-0.857331	0.391262	NA	ENSG00000028861	968	CD68
13.3395	0.0380314	0.390785	0.0973205	0.922472	NA	ENSG00000028862	NA	NA
10.8837	0.277564	0.350058	0.792907	0.427832	NA	ENSG00000028863	284013	VMO1
12.7284	0.242079	0.538467	0.449571	0.65302	NA	ENSG00000028864	NA	NA
10.2422	0.213145	0.654844	0.32549	0.744811	NA	ENSG00000028865	NA	NA
10.5208	0.320906	0.49687	0.645855	0.518373	NA	ENSG00000028866	NA	NA
10.6304	0.900471	0.644924	1.39624	0.162641	NA	ENSG00000028867	10800	CYSLTR1
10.5397	-0.0196607	0.343634	-0.0572142	0.954375	NA	ENSG00000028868	100288846	MIA2-AS1
11.1496	0.00614683	0.420844	0.014606	0.988347	NA	ENSG00000028869	347475	CCDC160
12.4681	0.503981	0.456969	1.10288	0.27008	NA	ENSG00000028870	NA	NA
10.5799	2.51259	0.466925	5.38114	7.40168e-08	NA	ENSG00000028871	56033	BARX1
11.5145	-0.285757	0.365226	-0.78241	0.433973	NA	ENSG00000028872	NA	NA
10.674	-0.230132	0.391193	-0.588282	0.556343	NA	ENSG00000028873	NA	NA
10.2224	0.425453	0.504015	0.844127	0.398598	NA	ENSG00000028874	NA	NA
12.7511	0.349306	0.460338	0.758804	0.44797	NA	ENSG00000028875	677769	SCARNA17
10.6432	0.595608	0.375781	1.58499	0.112969	NA	ENSG00000028876	NA	NA
11.9523	0.676658	0.37958	1.78265	0.0746432	NA	ENSG00000028877	NA	NA
10.7158	0.502194	0.446656	1.12434	0.260869	NA	ENSG00000028878	NA	NA
11.3058	0.414059	0.311746	1.32819	0.184114	NA	ENSG00000028879	NA	NA
9.70611	-0.869913	0.506834	-1.71637	0.0860947	NA	ENSG00000028880	105371374	ATP2C2-AS1
10.5454	0.402299	0.290815	1.38335	0.166558	NA	ENSG00000028881	100289373	UBAC2-AS1
13.1819	-0.229406	0.382798	-0.599287	0.548982	NA	ENSG00000028882	NA	NA
11.0225	0.376641	0.456776	0.824564	0.409619	NA	ENSG00000028883	NA	NA
10.8083	0.00756085	0.360362	0.0209813	0.983261	NA	ENSG00000028884	NA	NA
11.3187	0.073325	0.475397	0.154239	0.877421	NA	ENSG00000028885	NA	NA
13.1632	-0.163643	0.364925	-0.448429	0.653844	NA	ENSG00000028886	102723313	LOC102723313
10.8606	0.254816	0.514125	0.495629	0.620156	NA	ENSG00000028887	NA	NA
10.8601	0.023908	0.407614	0.0586535	0.953228	NA	ENSG00000028888	117854	TRIM6
10.1708	-0.597546	0.3635	-1.64387	0.100203	NA	ENSG00000028889	100505933	ADD3-AS1
10.9437	-0.369584	0.367743	-1.00501	0.314894	NA	ENSG00000028890	NA	NA
10.5587	0.0615108	0.532026	0.115616	0.907957	NA	ENSG00000028891	NA	NA
7.8454	0.420974	0.364919	1.15361	0.248661	NA	ENSG00000028892	100874362	HOXB-AS1
10.9785	-0.0709449	0.341369	-0.207825	0.835366	NA	ENSG00000028893	255239	ANKK1
10.762	1.3853	0.571994	2.42189	0.0154402	NA	ENSG00000028894	342850	ANKRD62
10.9145	-1.70671	0.500188	-3.41215	0.000644536	NA	ENSG00000028895	414243	LINC00595
12.5921	-0.56228	0.468362	-1.20052	0.229936	NA	ENSG00000028896	NA	NA
10.0894	-0.168569	0.305916	-0.551031	0.581612	NA	ENSG00000028897	100271538	RPL7AP60
10.9955	-0.252102	0.39473	-0.638669	0.523039	NA	ENSG00000028898	NA	NA
12.4738	-0.154753	0.408176	-0.379134	0.704589	NA	ENSG00000028899	NA	NA
13.7703	-0.0736307	0.755374	-0.0974758	0.922349	NA	ENSG00000028900	NA	NA
10.7416	-0.385064	0.346912	-1.10998	0.267009	NA	ENSG00000028901	124900469	LOC124900469
12.1315	-0.380748	0.323409	-1.1773	0.239077	NA	ENSG00000028902	NA	NA
8.71894	0.0381378	0.408389	0.093386	0.925597	NA	ENSG00000028903	339834	IHO1
9.25394	0.109294	0.507123	0.215517	0.829364	NA	ENSG00000028904	394255	RPS10P1
11.6813	1.0477	0.462687	2.26438	0.0235508	NA	ENSG00000028905	2535	FZD2
10.4827	-0.379849	0.379068	-1.00206	0.316315	NA	ENSG00000028906	NA	NA
11.6668	-0.188511	0.384129	-0.490749	0.623604	NA	ENSG00000028907	124907392	LOC124907392
10.6102	-0.302517	0.409279	-0.739146	0.459818	NA	ENSG00000028908	NA	NA
12.2357	-0.156255	0.389687	-0.400975	0.688439	NA	ENSG00000028909	105372971	LOC105372971
11.0364	1.54764	0.498791	3.10278	0.00191715	NA	ENSG00000028910	NA	NA
11.5129	0.540816	0.425844	1.26999	0.20409	NA	ENSG00000028911	1288	COL4A6
11.4613	0.0828921	0.320904	0.258308	0.796169	NA	ENSG00000028912	60494	CCDC81
11.0561	0.560121	0.743437	0.753421	0.451197	NA	ENSG00000028913	84891	ZSCAN10
11.0959	0.359761	0.321316	1.11965	0.262864	NA	ENSG00000028914	NA	NA
6.39592	-0.128557	0.452896	-0.283856	0.77652	NA	ENSG00000028915	NA	NA
11.4899	-0.444132	0.376467	-1.17974	0.238105	NA	ENSG00000028916	NA	NA
10.8362	0.480754	0.368024	1.30631	0.191446	NA	ENSG00000028917	441034	RPL7AP30
12.8372	-0.343028	0.576068	-0.595465	0.551532	NA	ENSG00000028918	414196	CELF2-AS1
10.8327	-0.488829	0.695133	-0.703216	0.481921	NA	ENSG00000028919	NA	NA
12.5679	0.295801	0.34673	0.853116	0.393595	NA	ENSG00000028920	NA	NA
7.88567	0.298719	0.45537	0.655993	0.511829	NA	ENSG00000028921	159686	CFAP58
12.6937	-0.620257	0.369883	-1.6769	0.093562	NA	ENSG00000028922	NA	NA
11.5692	0.0130453	0.393249	0.0331731	0.973537	NA	ENSG00000028923	375307	CATIP
10.7035	0.041184	0.369659	0.111411	0.911291	NA	ENSG00000028924	339145	CIBAR2
12.0329	-0.87225	0.580514	-1.50255	0.132956	NA	ENSG00000028925	NA	NA
9.75614	0.0631384	0.402124	0.157012	0.875235	NA	ENSG00000028926	NA	NA
9.69756	0.492923	0.446768	1.10331	0.269894	NA	ENSG00000028927	112268198	LOC112268198
10.2824	-0.631164	0.363984	-1.73404	0.0829107	NA	ENSG00000028928	NA	NA
12.9261	0.891592	0.566187	1.57473	0.115319	NA	ENSG00000028929	NA	NA
11.0055	-0.653777	0.385833	-1.69446	0.0901783	NA	ENSG00000028930	283480	FGF14-IT1
11.7386	-0.297546	0.429659	-0.692517	0.488613	NA	ENSG00000028931	101929468	CXXC4-AS1
11.2748	-0.0367187	0.312669	-0.117436	0.906514	NA	ENSG00000028932	NA	NA
11.4167	1.843	0.588022	3.13424	0.00172303	NA	ENSG00000028933	101927531	LOC101927531
10.5183	-0.384614	0.440352	-0.873423	0.382432	NA	ENSG00000028934	NA	NA
11.9086	-0.262303	0.435662	-0.602079	0.547121	NA	ENSG00000028935	100505477	LINC01602
9.00105	-1.35001	0.496863	-2.71706	0.00658639	NA	ENSG00000028936	100874238	ARHGEF7-AS2
11.4112	-0.206757	0.384612	-0.537572	0.590872	NA	ENSG00000028937	105375614	LOC105375614
11.2449	0.538114	0.49254	1.09253	0.2746	NA	ENSG00000028938	NA	NA
11.1548	-0.0696773	0.354322	-0.19665	0.844102	NA	ENSG00000028939	106479516	RN7SL809P
10.6017	0.701213	0.371791	1.88604	0.0592895	NA	ENSG00000028940	NA	NA
10.868	-0.670016	0.56527	-1.1853	0.235898	NA	ENSG00000028941	25893	TRIM58
10.2358	0.141057	0.447799	0.315	0.752762	NA	ENSG00000028942	56475	RPRM
9.54277	0.292841	0.444866	0.658268	0.510366	NA	ENSG00000028943	5462	POU5F1B
10.5875	0.468129	0.46244	1.0123	0.311394	NA	ENSG00000028944	378925	RNF148
8.98018	0.0146113	0.524408	0.0278625	0.977772	NA	ENSG00000028945	NA	NA
9.87127	0.954894	0.523621	1.82364	0.0682069	NA	ENSG00000028946	439936	LINC02899
13.8583	0.137773	0.306391	0.449664	0.652953	NA	ENSG00000028947	388556	RPS9P4
10.658	-1.0216	0.42855	-2.38386	0.0171321	NA	ENSG00000028948	NA	NA
10.3998	0.0986103	0.425077	0.231982	0.816552	NA	ENSG00000028949	NA	NA
11.3821	-0.337731	0.361492	-0.93427	0.350165	NA	ENSG00000028950	NA	NA
12.4523	0.00761679	0.374138	0.0203582	0.983758	NA	ENSG00000028951	NA	NA
10.9295	0.527826	0.366324	1.44087	0.149621	NA	ENSG00000028952	101928058	KBTBD11-AS1
10.9641	0.538208	0.446615	1.20508	0.228171	NA	ENSG00000028953	91523	PCED1B
10.6219	-0.27389	0.339245	-0.807352	0.419464	NA	ENSG00000028954	NA	NA
10.0784	0.0505981	0.43319	0.116803	0.907016	NA	ENSG00000028955	106480025	RNU6-1045P
10.6077	0.671361	0.558968	1.20107	0.229723	NA	ENSG00000028956	9046	DOK2
11.2163	0.329707	0.343064	0.961066	0.336519	NA	ENSG00000028957	337876	CHSY3
12.5979	0.290998	0.444581	0.654543	0.512762	NA	ENSG00000028958	1548	CYP2A6
10.0343	0.230042	0.407925	0.563932	0.572801	NA	ENSG00000028959	9319	TRIP13
10.5453	0.307151	0.307019	1.00043	0.317103	NA	ENSG00000028960	NA	NA
11.5416	-0.559671	0.44305	-1.26322	0.206508	NA	ENSG00000028961	124906839	LOC124906839
10.9293	0.396042	0.40613	0.975162	0.32948	NA	ENSG00000028962	7643	ZNF90
10.1957	-0.936605	0.440521	-2.12613	0.0334926	NA	ENSG00000028963	100873930	DLG3-AS1
12.0623	0.388416	0.434602	0.893727	0.371468	NA	ENSG00000028964	728489	DNLZ
12.294	0.588586	0.503184	1.16972	0.242113	NA	ENSG00000028965	25884	CHRDL2
11.4703	0.422512	0.353357	1.19571	0.23181	NA	ENSG00000028966	400728	FAM87B
10.3061	-0.672277	0.401485	-1.67447	0.0940374	NA	ENSG00000028967	NA	NA
13.6427	-0.210394	0.339412	-0.619877	0.535339	NA	ENSG00000028968	107985353	ACBD3-AS1
11.1529	0.262253	0.434521	0.603547	0.546145	NA	ENSG00000028969	374955	SPATA21
8.59181	0.914837	0.633042	1.44515	0.148417	NA	ENSG00000028970	285505	GASK1B-AS1
8.45347	-0.0619714	0.43941	-0.141033	0.887844	NA	ENSG00000028971	101929607	LINC01990
12.8198	0.1055	0.351648	0.300015	0.764166	NA	ENSG00000028972	NA	NA
11.4686	-0.528652	0.375503	-1.40785	0.159175	NA	ENSG00000028973	11063	SOX30
12.6147	0.228002	0.383402	0.594681	0.552057	NA	ENSG00000028974	NA	NA
11.0977	-0.459281	0.412164	-1.11432	0.265143	NA	ENSG00000028975	NA	NA
10.7617	0.0819574	0.412265	0.198798	0.842421	NA	ENSG00000028976	NA	NA
12.1848	0.08449	0.488404	0.172992	0.862658	NA	ENSG00000028977	643376	BTBD18
10.8855	-0.445259	0.522122	-0.852786	0.393778	NA	ENSG00000028978	7686	MKRN7P
9.20271	-0.239779	0.395716	-0.605937	0.544557	NA	ENSG00000028979	285456	RPL34-DT
11.1389	0.336046	0.677288	0.496165	0.619778	NA	ENSG00000028980	122589	RPLP0P3
9.40058	0.0192626	0.293522	0.0656258	0.947676	NA	ENSG00000028981	NA	NA
10.1495	0.216007	0.409271	0.527784	0.597649	NA	ENSG00000028982	95	ACY1
12.5856	0.316388	0.442438	0.715101	0.474547	NA	ENSG00000028983	100422473	TOMM40P4
10.4102	-0.225146	0.385498	-0.584038	0.559195	NA	ENSG00000028984	101928158	LAMA5-AS1
10.845	-0.520701	0.790953	-0.658321	0.510332	NA	ENSG00000028985	57016	AKR1B10
13.121	0.0962464	0.397508	0.242125	0.808684	NA	ENSG00000028986	NA	NA
11.0505	0.00094702	0.399226	0.00237214	0.998107	NA	ENSG00000028987	333929	SNAI3
13.3699	-0.0554958	0.420306	-0.132037	0.894955	NA	ENSG00000028988	100861517	OCIAD1-AS1
12.1349	-0.419077	0.498536	-0.840615	0.400564	NA	ENSG00000028989	54831	BEST2
13.6312	-0.2063	0.389369	-0.52983	0.59623	NA	ENSG00000028990	101927492	MRPS9-AS1
11.8649	-1.0021	0.401168	-2.49795	0.0124915	NA	ENSG00000028991	442572	SPDYE21
13.1906	0.281383	0.618694	0.454801	0.649252	NA	ENSG00000028992	27231	NMRK2
9.92819	-0.633353	0.379001	-1.67111	0.0946999	NA	ENSG00000028993	NA	NA
10.086	0.842987	0.659071	1.27905	0.200879	NA	ENSG00000028994	NA	NA
10.8137	-0.429965	0.374635	-1.14769	0.251097	NA	ENSG00000028995	100506742	CASP12
10.0814	1.04216	0.716882	1.45374	0.14602	NA	ENSG00000028996	6913	TBX15
11.1517	-1.22367	0.442747	-2.76381	0.005713	NA	ENSG00000028997	NA	NA
12.2985	-0.112434	0.407853	-0.275673	0.782799	NA	ENSG00000028998	NA	NA
11.0686	0.369641	0.510468	0.724121	0.468991	NA	ENSG00000028999	442117	GALNTL6
9.70774	-0.404991	0.43688	-0.927006	0.353923	NA	ENSG00000029000	NA	NA
13.0289	0.209453	0.413461	0.506584	0.612447	NA	ENSG00000029001	101055625	OVCH1-AS1
10.1976	-0.222093	0.482541	-0.460256	0.645332	NA	ENSG00000029002	106699570	DYNC1LI2-DT
12.3095	-0.191562	0.397471	-0.481953	0.629839	NA	ENSG00000029003	127833	SYT2
10.0068	-0.249354	0.324477	-0.76848	0.442202	NA	ENSG00000029004	NA	NA
11.4406	-0.386296	0.326992	-1.18136	0.237459	NA	ENSG00000029005	106481220	RNU6-137P
11.3438	0.639573	0.485624	1.31701	0.187834	NA	ENSG00000029006	NA	NA
13.5867	0.0744314	0.41718	0.178416	0.858397	NA	ENSG00000029007	NA	NA
13.4803	-0.0937124	0.37999	-0.246618	0.805204	NA	ENSG00000029008	124902824	LOC124902824
6.03332	0.0726852	0.392682	0.185099	0.853151	NA	ENSG00000029009	100420869	ACAA2P1
13.3287	0.240336	0.370793	0.648166	0.516877	NA	ENSG00000029010	100130750	RPS8P9
10.9795	-0.414863	0.450329	-0.921244	0.356923	NA	ENSG00000029011	5313	PKLR
10.6351	1.10167	0.539056	2.0437	0.0409829	NA	ENSG00000029012	100506834	GAS1RR
10.4871	-0.426315	0.414928	-1.02744	0.304211	NA	ENSG00000029013	2561	GABRB2
11.4089	-0.297797	0.372708	-0.799008	0.424286	NA	ENSG00000029014	NA	NA
10.4393	-0.94134	0.441744	-2.13096	0.0330921	NA	ENSG00000029015	147841	SPC24
11.1853	0.243126	0.456428	0.532672	0.594261	NA	ENSG00000029016	NA	NA
10.7572	-0.0403842	0.330062	-0.122353	0.902619	NA	ENSG00000029017	124903356	LOC124903356
13.8895	0.403943	0.527204	0.766198	0.443558	NA	ENSG00000029018	NA	NA
10.3898	-1.45145	0.672019	-2.15983	0.0307858	NA	ENSG00000029019	29128	UHRF1
10.8431	0.135115	0.396279	0.340959	0.733135	NA	ENSG00000029020	84073	MYCBPAP
11.0168	1.70077	0.627767	2.70924	0.00674376	NA	ENSG00000029021	166348	KBTBD12
11.4903	-0.145089	0.473819	-0.306212	0.759444	NA	ENSG00000029022	NA	NA
10.5829	1.06255	0.499797	2.12595	0.0335071	NA	ENSG00000029023	431705	ASTL
10.2397	0.216008	0.301446	0.716573	0.473637	NA	ENSG00000029024	283693	ACTG1P17
12.0743	-1.04035	0.47092	-2.20918	0.0271622	NA	ENSG00000029025	NA	NA
8.62826	0.0773951	0.416522	0.185812	0.852592	NA	ENSG00000029026	109703458	HTD2
10.1601	-0.551894	0.607951	-0.907795	0.363987	NA	ENSG00000029027	101927565	LINC01267
9.61069	-0.150398	0.391121	-0.38453	0.700585	NA	ENSG00000029028	NA	NA
11.2738	0.834842	0.478574	1.74444	0.0810827	NA	ENSG00000029029	NA	NA
13.3751	0.0731811	0.403263	0.181473	0.855997	NA	ENSG00000029030	NA	NA
10.3797	0.41757	0.381388	1.09487	0.273574	NA	ENSG00000029031	NA	NA
12.7615	0.674078	0.658954	1.02295	0.306331	NA	ENSG00000029032	NA	NA
12.008	-0.291859	0.425591	-0.685772	0.492857	NA	ENSG00000029033	100874246	ARHGAP31-AS1
10.5413	-0.357005	0.487346	-0.732549	0.463834	NA	ENSG00000029034	109617020	SNORD13E
10.6671	0.00541566	0.496468	0.0109084	0.991297	NA	ENSG00000029035	NA	NA
10.5332	0.633212	0.350219	1.80805	0.0705993	NA	ENSG00000029036	285555	STPG2
10.662	0.375347	0.388406	0.966377	0.333856	NA	ENSG00000029037	NA	NA
10.2384	0.10445	0.393812	0.265229	0.790833	NA	ENSG00000029038	NA	NA
11.0006	0.694302	0.391139	1.77508	0.0758852	NA	ENSG00000029039	729993	SHISA9
9.78861	-0.956765	0.645947	-1.48118	0.138558	NA	ENSG00000029040	NA	NA
9.54965	-0.719351	0.475507	-1.51281	0.130329	NA	ENSG00000029041	100506243	KRBOX1
12.2236	-0.113352	0.489045	-0.231783	0.816707	NA	ENSG00000029042	100422411	PSMD8P1
8.38213	0.0231314	0.450146	0.0513864	0.959018	NA	ENSG00000029043	124404	SEPTIN12
11.9658	-0.199638	0.330733	-0.603624	0.546094	NA	ENSG00000029044	100128060	RPS7P10
9.89358	-0.182918	0.466026	-0.392505	0.694685	NA	ENSG00000029045	100874024	TRPC7-AS1
6.28777	-0.56188	0.529455	-1.06124	0.28858	NA	ENSG00000029046	10753	CAPN9
9.90746	-0.320546	0.373661	-0.857852	0.390974	NA	ENSG00000029047	11086	ADAM29
9.69602	-0.345859	0.386474	-0.894908	0.370836	NA	ENSG00000029048	594839	SNORA33
10.4557	-0.337116	0.497351	-0.677823	0.497884	NA	ENSG00000029049	100133319	PRO1804
8.93568	-0.93702	0.415842	-2.25331	0.0242396	NA	ENSG00000029050	NA	NA
10.4579	0.00974566	0.492569	0.0197854	0.984215	NA	ENSG00000029051	NA	NA
7.39726	-0.453665	0.492859	-0.920476	0.357324	NA	ENSG00000029052	80168	MOGAT2
9.45811	0.54849	0.355682	1.54208	0.123055	NA	ENSG00000029053	100418748	KRT8P36
10.7734	-0.216627	0.661687	-0.327386	0.743376	NA	ENSG00000029054	5672	PSG4
12.6672	0.188316	0.409776	0.459559	0.645833	NA	ENSG00000029055	440093	H3-5
10.0483	-0.00124361	0.445225	-0.00279322	0.997771	NA	ENSG00000029056	79843	FAM124B
10.8734	-0.580856	0.346116	-1.67821	0.0933056	NA	ENSG00000029057	NA	NA
10.3978	0.065354	0.710625	0.091967	0.926724	NA	ENSG00000029058	4843	NOS2
9.84708	-0.659932	0.575307	-1.14709	0.251343	NA	ENSG00000029059	93649	MYOCD
8.9775	-0.453936	0.487213	-0.931698	0.351492	NA	ENSG00000029060	NA	NA
8.45646	0.15529	0.464891	0.334035	0.738353	NA	ENSG00000029061	5554	PRH1
10.3903	-0.596293	0.437805	-1.36201	0.173196	NA	ENSG00000029062	400684	DPY19L3-DT
11.2664	-0.30301	0.441971	-0.685588	0.492973	NA	ENSG00000029063	NA	NA
9.69648	-0.18464	0.303581	-0.608208	0.54305	NA	ENSG00000029064	NA	NA
10.7941	0.100339	0.321799	0.311808	0.755187	NA	ENSG00000029065	NA	NA
11.1854	0.800641	0.401942	1.99193	0.0463784	NA	ENSG00000029066	NA	NA
12.3783	-0.309496	0.422098	-0.733232	0.463417	NA	ENSG00000029067	NA	NA
9.94165	0.518158	0.670077	0.773281	0.439356	NA	ENSG00000029068	285848	PNPLA1
9.80773	-0.675421	0.461334	-1.46406	0.143177	NA	ENSG00000029069	NA	NA
9.93805	-0.0642259	0.34966	-0.183681	0.854264	NA	ENSG00000029070	646665	LOC646665
11.4421	-0.00744241	0.438806	-0.0169606	0.986468	NA	ENSG00000029071	5003	SLC22A18AS
10.1447	-0.526361	0.473386	-1.11191	0.266178	NA	ENSG00000029072	NA	NA
8.45	0.310121	0.331385	0.935832	0.34936	NA	ENSG00000029073	728553	RPS8P8
10.9926	0.0841668	0.350955	0.239822	0.810468	NA	ENSG00000029074	NA	NA
10.0541	0.306296	0.442406	0.692341	0.488723	NA	ENSG00000029075	284029	LINC00324
10.4494	-0.613993	0.403789	-1.52058	0.128366	NA	ENSG00000029076	NA	NA
10.6446	-0.548168	0.569222	-0.963012	0.335542	NA	ENSG00000029077	1143	CHRNB4
9.69862	-0.182007	0.352666	-0.51609	0.605792	NA	ENSG00000029078	130540	FLACC1
9.49999	0.543798	0.436064	1.24706	0.212376	NA	ENSG00000029079	NA	NA
11.9231	0.638236	0.406576	1.56978	0.116466	NA	ENSG00000029080	374987	NEXN-AS1
12.1516	0.378894	0.410583	0.922821	0.356101	NA	ENSG00000029081	NA	NA
9.69285	0.294994	0.410041	0.719427	0.471878	NA	ENSG00000029082	NA	NA
12.698	-0.100184	0.498144	-0.201116	0.840608	NA	ENSG00000029083	104326055	APOA1-AS
11.5616	-0.479032	0.387956	-1.23476	0.216921	NA	ENSG00000029084	105370105	LOC105370105
10.3549	-0.253252	0.471385	-0.537252	0.591094	NA	ENSG00000029085	NA	NA
10.3501	-0.0934214	0.484124	-0.19297	0.846982	NA	ENSG00000029086	54821	ERCC6L
9.33423	-0.118144	0.524381	-0.225302	0.821745	NA	ENSG00000029087	NA	NA
10.6248	0.198659	0.421225	0.471622	0.637196	NA	ENSG00000029088	NA	NA
8.72818	-0.529512	0.549839	-0.963032	0.335532	NA	ENSG00000029089	NA	NA
10.473	-0.141707	0.511311	-0.277145	0.781669	NA	ENSG00000029090	692111	SNORD71
9.84358	0.152034	0.440911	0.344819	0.730231	NA	ENSG00000029091	219539	YPEL4
9.55649	1.20459	0.686338	1.7551	0.0792416	NA	ENSG00000029092	NA	NA
9.77065	-0.215974	0.399109	-0.541141	0.58841	NA	ENSG00000029093	NA	NA
11.8316	0.937923	0.524359	1.7887	0.0736624	NA	ENSG00000029094	503639	DUXAP10
8.44579	-0.595462	0.457851	-1.30056	0.193409	NA	ENSG00000029095	NA	NA
10.8253	-0.421364	0.315929	-1.33373	0.182292	NA	ENSG00000029096	NA	NA
11.6418	-0.0247489	0.46966	-0.0526952	0.957975	NA	ENSG00000029097	NA	NA
9.63666	-0.148344	0.447148	-0.331757	0.740073	NA	ENSG00000029098	NA	NA
11.5503	0.48709	0.363995	1.33818	0.180839	NA	ENSG00000029099	100533970	P2RX5-TAX1BP3
9.75198	-1.2581	0.682845	-1.84244	0.0654115	NA	ENSG00000029100	8318	CDC45
10.4082	0.485324	0.410813	1.18137	0.237454	NA	ENSG00000029101	333926	PPM1J
11.006	-1.02889	0.450018	-2.28634	0.0222346	NA	ENSG00000029102	NA	NA
12.1221	0.230453	0.475708	0.484442	0.628072	NA	ENSG00000029103	107075169	MTCO1P28
12.1546	0.0259361	0.551204	0.0470536	0.962471	NA	ENSG00000029104	100422972	MIR3181
11.4183	-0.263665	0.414792	-0.635657	0.525	NA	ENSG00000029105	90625	ERVH48-1
8.67701	0.915453	0.440018	2.08049	0.0374808	NA	ENSG00000029106	56165	TDRD1
10.709	0.262935	0.350777	0.749577	0.453509	NA	ENSG00000029107	164395	TTLL9
11.3523	-0.276408	0.498216	-0.554796	0.579035	NA	ENSG00000029108	106479367	RN7SL394P
10.1044	0.738886	0.605728	1.21983	0.222529	NA	ENSG00000029109	145258	GSC
8.71977	0.0739682	0.430124	0.171969	0.863462	NA	ENSG00000029110	440823	MIAT
12.5117	-0.939349	0.420306	-2.23492	0.0254228	NA	ENSG00000029111	NA	NA
9.37085	0.0498508	0.338365	0.147328	0.882873	NA	ENSG00000029112	100874002	OXCT1-AS1
8.94938	-0.0561712	0.401555	-0.139884	0.888751	NA	ENSG00000029113	389289	ANXA2R
12.5173	-0.404943	0.404971	-0.99993	0.317344	NA	ENSG00000029114	101930094	RSPH1-DT
12.0165	0.331834	0.402557	0.824315	0.40976	NA	ENSG00000029115	23738	OFD1P17
10.5914	0.261869	0.402894	0.64997	0.515712	NA	ENSG00000029116	100137047	JMJD7
11.7998	0.265166	0.578068	0.458711	0.646442	NA	ENSG00000029117	NA	NA
11.8023	1.44	0.584981	2.46162	0.0138312	NA	ENSG00000029118	112267871	LOC112267871
10.8759	-0.404611	0.324455	-1.24705	0.21238	NA	ENSG00000029119	128864	C20orf144
9.58114	-0.100402	0.360286	-0.278675	0.780495	NA	ENSG00000029120	NA	NA
11.129	0.598783	0.369393	1.62099	0.105019	NA	ENSG00000029121	NA	NA
10.0683	0.169701	0.478689	0.354513	0.722955	NA	ENSG00000029122	NA	NA
11.5959	-0.539516	0.418355	-1.28961	0.197185	NA	ENSG00000029123	NA	NA
10.1502	0.608992	0.383854	1.58652	0.112621	NA	ENSG00000029124	7535	ZAP70
9.22068	1.01864	0.430506	2.36613	0.0179749	NA	ENSG00000029125	NA	NA
10.2117	-0.738085	0.537071	-1.37428	0.169355	NA	ENSG00000029126	NA	NA
12.7438	-0.0401684	0.360413	-0.111451	0.911259	NA	ENSG00000029127	NA	NA
10.8349	-0.216442	0.421751	-0.513199	0.607812	NA	ENSG00000029128	NA	NA
10.929	0.100695	0.454696	0.221456	0.824737	NA	ENSG00000029129	NA	NA
10.0306	-0.525104	0.540088	-0.972257	0.330923	NA	ENSG00000029130	257062	CATSPERD
10.418	0.55875	0.431345	1.29537	0.195194	NA	ENSG00000029131	221416	LINC03040
12.0203	-0.186153	0.43752	-0.425474	0.670491	NA	ENSG00000029132	NA	NA
12.4148	0.175688	0.52736	0.333145	0.739025	NA	ENSG00000029133	93654	ST7-AS2
8.68488	-0.237477	0.385148	-0.616586	0.537508	NA	ENSG00000029134	NA	NA
10.1933	-0.120036	0.578285	-0.207573	0.835562	NA	ENSG00000029135	660	BMX
11.9969	0.520652	0.440366	1.18232	0.23708	NA	ENSG00000029136	266747	RGL4
10.6445	0.266187	0.432683	0.615202	0.538422	NA	ENSG00000029137	283876	LINC00921
12.2197	-1.04178	0.559413	-1.86228	0.0625637	NA	ENSG00000029138	400627	LOC400627
11.1313	0.218951	0.419754	0.521617	0.601937	NA	ENSG00000029139	9283	GPR37L1
10.1385	-0.544869	0.466704	-1.16748	0.243016	NA	ENSG00000029140	NA	NA
12.0033	-0.372494	0.313055	-1.18987	0.234099	NA	ENSG00000029141	NA	NA
10.5869	-0.16076	0.319349	-0.503401	0.614683	NA	ENSG00000029142	NA	NA
11.2542	0.0297964	0.379426	0.0785303	0.937406	NA	ENSG00000029143	64109	CRLF2
12.7259	-0.515432	0.60148	-0.856941	0.391478	NA	ENSG00000029144	NA	NA
8.29652	0.180758	0.452642	0.39934	0.689643	NA	ENSG00000029145	285220	EPHA6
9.78463	-0.948899	0.429779	-2.20788	0.0272529	NA	ENSG00000029146	NA	NA
10.831	0.553527	0.402632	1.37477	0.169203	NA	ENSG00000029147	105378744	LINC01767
10.7153	0.175449	0.46709	0.375622	0.707198	NA	ENSG00000029148	56479	KCNQ5
10.2607	-0.214491	0.369433	-0.580595	0.561513	NA	ENSG00000029149	100271476	RPL31P52
10.889	0.255441	0.36503	0.699781	0.484064	NA	ENSG00000029150	11184	MAP4K1
10.1471	-0.722942	0.443404	-1.63044	0.103009	NA	ENSG00000029151	388523	ZNF728
10.428	-0.109902	0.565302	-0.194413	0.845852	NA	ENSG00000029152	NA	NA
9.15374	0.21757	0.427664	0.508739	0.610935	NA	ENSG00000029153	3004	GZMM
9.28638	-0.155027	0.468385	-0.330983	0.740657	NA	ENSG00000029154	27127	SMC1B
10.8766	0.127884	0.323816	0.394927	0.692897	NA	ENSG00000029155	4634	MYL3
9.71632	-0.606102	0.6011	-1.00832	0.3133	NA	ENSG00000029156	152024	LINC00691
12.064	-0.949643	0.396268	-2.39647	0.0165539	NA	ENSG00000029157	NA	NA
10.0857	0.299123	0.442039	0.676688	0.498604	NA	ENSG00000029158	106480294	NENFP1
10.2253	1.26731	0.603593	2.09961	0.0357635	NA	ENSG00000029159	2056	EPO
10.6042	0.213388	0.342819	0.62245	0.533646	NA	ENSG00000029160	84055	PCDHGB9P
12.2798	0.120581	0.34205	0.352523	0.724446	NA	ENSG00000029161	NA	NA
8.86514	0.283565	0.279938	1.01296	0.31108	NA	ENSG00000029162	NA	NA
12.0444	-0.53306	0.527787	-1.00999	0.3125	NA	ENSG00000029163	NA	NA
10.569	-0.553459	0.562432	-0.984045	0.325093	NA	ENSG00000029164	NA	NA
9.52367	-0.169257	0.427178	-0.396221	0.691942	NA	ENSG00000029165	28316	CDH20
13.1661	0.217652	0.550862	0.395112	0.692761	NA	ENSG00000029166	NA	NA
12.2201	-0.478279	0.407749	-1.17297	0.240807	NA	ENSG00000029167	347517	RAB41
9.86873	-0.747825	0.387904	-1.92786	0.0538724	NA	ENSG00000029168	NA	NA
10.2102	-0.40852	0.523962	-0.779676	0.435582	NA	ENSG00000029169	7087	ICAM5
10.0867	0.278504	0.401486	0.693683	0.487881	NA	ENSG00000029170	NA	NA
10.3498	-0.0585624	0.444012	-0.131894	0.895068	NA	ENSG00000029171	8913	CACNA1G
12.1783	0.190655	0.806811	0.236307	0.813195	NA	ENSG00000029172	84086	IGLCOR22-2
10.1999	-0.33377	0.443801	-0.752071	0.452008	NA	ENSG00000029173	NA	NA
8.72651	0.198205	0.493095	0.40196	0.687713	NA	ENSG00000029174	NA	NA
11.6558	-0.0315513	0.485649	-0.0649672	0.9482	NA	ENSG00000029175	161142	GARIN2
11.2682	0.019915	0.34785	0.0572517	0.954345	NA	ENSG00000029176	NA	NA
6.07324	0.26065	0.515823	0.505308	0.613342	NA	ENSG00000029177	220042	DDIAS
9.55563	0.215581	0.395529	0.545043	0.585724	NA	ENSG00000029178	NA	NA
5.81225	-0.129744	0.45218	-0.286931	0.774165	NA	ENSG00000029179	NA	NA
8.43097	0.454441	0.498388	0.91182	0.361863	NA	ENSG00000029180	399821	EDRF1-DT
9.71818	-1.45029	0.456143	-3.17946	0.00147549	NA	ENSG00000029181	NA	NA
12.3818	0.218926	0.353496	0.619315	0.535709	NA	ENSG00000029182	NA	NA
12.2385	0.779367	0.481385	1.61901	0.105445	NA	ENSG00000029183	2840	GPR17
9.52104	-0.492756	0.443663	-1.11065	0.266717	NA	ENSG00000029184	55821	ALLC
11.4623	0.165272	0.384418	0.429927	0.667249	NA	ENSG00000029185	693220	MIR635
9.72623	0.0744487	0.34872	0.213492	0.830944	NA	ENSG00000029186	NA	NA
9.54615	0.713143	0.461873	1.54402	0.122583	NA	ENSG00000029187	10320	IKZF1
12.0219	0.0291149	0.389167	0.0748135	0.940363	NA	ENSG00000029188	NA	NA
9.99052	0.387501	0.394075	0.983316	0.325452	NA	ENSG00000029189	102724571	LNCTAM34A
12.0732	0.0944785	0.482832	0.195676	0.844864	NA	ENSG00000029190	94009	SERHL
9.24289	0.186876	0.462958	0.403657	0.686465	NA	ENSG00000029191	225	ABCD2
8.82909	-0.155617	0.39747	-0.391518	0.695414	NA	ENSG00000029192	NA	NA
10.8987	-0.131429	0.425919	-0.308577	0.757644	NA	ENSG00000029193	375616	KCP
10.1079	0.0646218	0.315995	0.204503	0.837961	NA	ENSG00000029194	NA	NA
12.5186	-0.567018	0.463467	-1.22343	0.221168	NA	ENSG00000029195	NA	NA
10.3595	-0.17844	0.344388	-0.518136	0.604363	NA	ENSG00000029196	NA	NA
12.3178	0.097077	0.394913	0.245818	0.805823	NA	ENSG00000029197	64922	LRRC19
9.35092	0.725882	0.421822	1.72082	0.0852829	NA	ENSG00000029198	NA	NA
9.99328	-0.23777	0.356443	-0.667064	0.504731	NA	ENSG00000029199	NA	NA
10.0508	0.41163	0.433353	0.949873	0.342177	NA	ENSG00000029200	NA	NA
9.68239	0.185723	0.513603	0.361609	0.717645	NA	ENSG00000029201	3083	HGFAC
9.4996	-0.0929102	0.37858	-0.245417	0.806133	NA	ENSG00000029202	NA	NA
12.0621	0.488412	0.589922	0.827925	0.407713	NA	ENSG00000029203	645422	RPL10P12
8.73478	0.239999	0.404455	0.593389	0.552921	NA	ENSG00000029204	NA	NA
8.89875	-1.58864	0.711862	-2.23167	0.0256366	NA	ENSG00000029205	105379194	CTNNA1-AS1
11.489	0.147738	0.374549	0.394442	0.693255	NA	ENSG00000029206	NA	NA
11.368	-0.717949	0.488487	-1.46974	0.141632	NA	ENSG00000029207	NA	NA
9.89426	0.563305	0.494731	1.13861	0.254866	NA	ENSG00000029208	100996246	LINC02361
10.7346	1.96779	0.527168	3.73275	0.000189397	NA	ENSG00000029209	4050	LTB
9.75409	-0.829305	0.364412	-2.27574	0.0228618	NA	ENSG00000029210	400823	FAM177B
12.4864	-0.13424	0.65992	-0.203418	0.838808	NA	ENSG00000029211	NA	NA
9.84431	-0.317786	0.539872	-0.588632	0.556108	NA	ENSG00000029212	978	CDA
9.88228	0.113791	0.411668	0.276414	0.78223	NA	ENSG00000029213	126006	PCP2
9.57528	1.01479	0.39845	2.54685	0.0108699	NA	ENSG00000029214	3683	ITGAL
8.13989	0.222595	0.4331	0.513958	0.607281	NA	ENSG00000029215	NA	NA
12.8507	0.0579056	0.509767	0.113592	0.909561	NA	ENSG00000029216	106479347	RN7SL338P
12.0011	-0.36014	0.443021	-0.81292	0.416264	NA	ENSG00000029217	NA	NA
9.76339	-0.32122	0.396701	-0.809727	0.418097	NA	ENSG00000029218	387890	TMEM233
9.6052	0.235693	0.386318	0.610103	0.541794	NA	ENSG00000029219	NA	NA
9.73502	0.0664344	0.385279	0.172432	0.863098	NA	ENSG00000029220	NA	NA
6.60828	-0.169345	0.397141	-0.42641	0.669809	NA	ENSG00000029221	100874032	PRRT3-AS1
9.81864	-0.445162	0.466874	-0.953493	0.34034	NA	ENSG00000029222	NA	NA
10.2843	-0.840276	0.576407	-1.45778	0.144901	NA	ENSG00000029223	7200	TRH
10.9958	-0.187994	0.521368	-0.360579	0.718414	NA	ENSG00000029224	NA	NA
6.87035	0.105906	0.500159	0.211744	0.832307	NA	ENSG00000029225	NA	NA
11.8252	-0.453946	0.470762	-0.964279	0.334906	NA	ENSG00000029226	NA	NA
10.3542	0.307717	0.368377	0.835332	0.403531	NA	ENSG00000029227	NA	NA
9.02888	-0.277956	0.320959	-0.866017	0.386481	NA	ENSG00000029228	NA	NA
10.7975	0.260642	0.346492	0.75223	0.451913	NA	ENSG00000029229	NA	NA
10.0144	-0.466215	0.563053	-0.828013	0.407663	NA	ENSG00000029230	2554	GABRA1
9.96291	-0.0518721	0.526502	-0.0985222	0.921518	NA	ENSG00000029231	219681	ARMC3
9.54111	0.0406488	0.623187	0.0652274	0.947993	NA	ENSG00000029232	8740	TNFSF14
11.6477	0.364302	0.367422	0.991508	0.321437	NA	ENSG00000029233	NA	NA
10.1643	0.267942	0.424734	0.630847	0.528141	NA	ENSG00000029234	NA	NA
10.873	0.122737	0.481335	0.254993	0.798729	NA	ENSG00000029235	440900	LINC01191
6.23084	0.100952	0.501409	0.201336	0.840436	NA	ENSG00000029236	149233	IL23R
10.2803	-0.18792	0.360631	-0.521087	0.602306	NA	ENSG00000029237	100289230	LOC100289230
9.94068	0.161167	0.482379	0.334108	0.738298	NA	ENSG00000029238	196872	LINC00638
10.6326	-0.989665	0.45897	-2.15628	0.0310622	NA	ENSG00000029239	NA	NA
11.9734	-0.241275	0.477532	-0.505254	0.613381	NA	ENSG00000029240	106481663	HNRNPA1P49
11.037	0.448615	0.428475	1.047	0.295098	NA	ENSG00000029241	NA	NA
9.62795	0.344968	0.492738	0.700105	0.483862	NA	ENSG00000029242	55808	ST6GALNAC1
12.3156	-0.19839	0.394734	-0.50259	0.615252	NA	ENSG00000029243	NA	NA
7.66119	-0.757415	0.42346	-1.78863	0.0736738	NA	ENSG00000029244	NA	NA
10.1111	0.178942	0.534004	0.335094	0.737554	NA	ENSG00000029245	57101	ANO2
9.9579	0.342583	0.416709	0.822116	0.411011	NA	ENSG00000029246	407006	MIR221
9.54788	0.0923692	0.436234	0.211742	0.832308	NA	ENSG00000029247	100874158	LINC00398
9.04345	-0.0239292	0.546444	-0.0437908	0.965071	NA	ENSG00000029248	147658	ZNF534
9.58335	0.256026	0.404951	0.63224	0.52723	NA	ENSG00000029249	100271221	RPL7P49
9.06913	-0.87859	0.560464	-1.56761	0.116972	NA	ENSG00000029250	57863	CADM3
9.62824	-0.705335	0.398716	-1.76902	0.076891	NA	ENSG00000029251	100129215	LOC100129215
8.9393	-0.388165	0.660531	-0.587656	0.556763	NA	ENSG00000029252	7634	ZNF80
11.3466	-0.414513	0.540996	-0.766203	0.443556	NA	ENSG00000029253	NA	NA
10.5172	0.311214	0.407756	0.763235	0.445323	NA	ENSG00000029254	30815	ST6GALNAC6
9.32118	1.14506	0.448879	2.55093	0.0107436	NA	ENSG00000029255	101929199	LINC02261
10.3744	0.126756	0.343375	0.369147	0.712018	NA	ENSG00000029256	NA	NA
9.90064	-0.83323	0.625575	-1.33194	0.182879	NA	ENSG00000029257	126868	MAB21L3
9.95109	-0.18821	0.47787	-0.393852	0.69369	NA	ENSG00000029258	NA	NA
10.2996	-0.236703	0.43797	-0.540454	0.588884	NA	ENSG00000029259	NA	NA
11.0893	0.215102	0.623439	0.345024	0.730076	NA	ENSG00000029260	219537	SMTNL1
9.5532	-0.158774	0.375992	-0.422282	0.67282	NA	ENSG00000029261	388611	CD164L2
10.2763	-0.107072	0.490207	-0.218423	0.827099	NA	ENSG00000029262	NA	NA
10.0879	-0.875718	0.518539	-1.68882	0.091254	NA	ENSG00000029263	101929387	LMF1-AS1
10.7441	1.15689	0.464869	2.48864	0.0128234	NA	ENSG00000029264	NA	NA
9.9258	-0.342299	0.45741	-0.748342	0.454254	NA	ENSG00000029265	NA	NA
11.921	-0.213773	0.476987	-0.448173	0.654028	NA	ENSG00000029266	93034	NT5C1B
9.52523	0.261056	0.406537	0.642145	0.520779	NA	ENSG00000029267	NA	NA
11.4987	-0.168071	0.440595	-0.381464	0.702859	NA	ENSG00000029268	NA	NA
8.78643	0.745651	0.462798	1.61118	0.10714	NA	ENSG00000029269	26157	GIMAP2
10.0281	0.424707	0.431278	0.984764	0.32474	NA	ENSG00000029270	100271175	RPL21P60
11.1083	-0.201031	0.511006	-0.393403	0.694022	NA	ENSG00000029271	NA	NA
10.1372	-0.416675	0.374718	-1.11197	0.266151	NA	ENSG00000029272	NA	NA
5.3148	0.636941	0.516469	1.23326	0.217479	NA	ENSG00000029273	5013	OTX1
11.0831	-0.556001	0.458221	-1.21339	0.224981	NA	ENSG00000029274	NA	NA
8.61735	-0.526191	0.352284	-1.49365	0.135266	NA	ENSG00000029275	NA	NA
9.99254	0.014326	0.290741	0.0492741	0.960701	NA	ENSG00000029276	100500802	MIR3685
9.09835	-0.659286	0.436281	-1.51115	0.130751	NA	ENSG00000029277	140458	ASB5
11.6486	0.509235	0.596164	0.854185	0.393003	NA	ENSG00000029278	NA	NA
11.9928	0.010504	0.346111	0.0303486	0.975789	NA	ENSG00000029279	267009	RPS9P2
9.34736	0.376001	0.48059	0.782374	0.433995	NA	ENSG00000029280	NA	NA
10.4552	0.167169	0.339284	0.49271	0.622217	NA	ENSG00000029281	NA	NA
9.62284	-0.850348	0.40768	-2.08582	0.0369949	NA	ENSG00000029282	NA	NA
5.40194	1.2092	0.487432	2.48076	0.0131104	NA	ENSG00000029283	NA	NA
9.78008	0.388247	0.45526	0.852804	0.393768	NA	ENSG00000029284	NA	NA
10.0855	-0.260907	0.478348	-0.545434	0.585455	NA	ENSG00000029285	728978	UNC5B-AS1
9.70225	0.13035	0.373015	0.349449	0.726752	NA	ENSG00000029286	NA	NA
9.39034	0.61132	0.651322	0.938583	0.347945	NA	ENSG00000029287	NA	NA
11.7223	0.213325	0.384314	0.555079	0.578841	NA	ENSG00000029288	NA	NA
10.2196	0.177756	0.382867	0.464277	0.642449	NA	ENSG00000029289	113540	CMTM1
8.19476	0.134718	0.530845	0.25378	0.799666	NA	ENSG00000029290	284525	SLC9C2
11.4178	0.220674	0.349445	0.631499	0.527714	NA	ENSG00000029291	NA	NA
10.4412	-0.216651	0.403967	-0.536308	0.591745	NA	ENSG00000029292	646527	RPS3AP44
9.79787	-0.144277	0.378881	-0.380797	0.703354	NA	ENSG00000029293	643036	SLED1
8.58224	-0.280337	0.335502	-0.835575	0.403394	NA	ENSG00000029294	NA	NA
10.0239	0.14145	0.404832	0.349404	0.726786	NA	ENSG00000029295	NA	NA
9.55552	0.553174	0.411194	1.34529	0.178532	NA	ENSG00000029296	150771	ITPRIPL1
8.29805	-0.406141	0.376208	-1.07957	0.280335	NA	ENSG00000029297	353376	TICAM2
9.95069	-0.372496	0.442275	-0.842225	0.399662	NA	ENSG00000029298	NA	NA
11.3374	0.426322	0.355686	1.19859	0.230686	NA	ENSG00000029299	100874249	DENND5B-AS1
9.61079	-0.790668	0.635036	-1.24508	0.213104	NA	ENSG00000029300	729305	LINC02714
11.4796	-0.148064	0.428753	-0.345337	0.729841	NA	ENSG00000029301	NA	NA
9.31004	0.255512	0.464929	0.549572	0.582613	NA	ENSG00000029302	NA	NA
8.78501	0.27153	0.594171	0.45699	0.647678	NA	ENSG00000029303	84684	INSM2
9.83814	0.51225	0.396326	1.2925	0.196185	NA	ENSG00000029304	NA	NA
10.0989	0.265602	0.405219	0.655453	0.512176	NA	ENSG00000029305	NA	NA
8.35046	-0.198876	0.466504	-0.426312	0.66988	NA	ENSG00000029306	NA	NA
10.2363	-0.378126	0.39676	-0.953033	0.340573	NA	ENSG00000029307	NA	NA
8.2954	-0.869122	0.456318	-1.90464	0.0568267	NA	ENSG00000029308	NA	NA
9.9754	0.438375	0.479593	0.914055	0.360688	NA	ENSG00000029309	100507173	LINC01012
9.46537	-0.420949	0.658091	-0.639652	0.522399	NA	ENSG00000029310	441294	CTAGE15
11.2722	0.884767	0.658785	1.34303	0.179263	NA	ENSG00000029311	NA	NA
8.08348	0.114781	0.386577	0.296915	0.766531	NA	ENSG00000029312	64137	ABCG4
9.90467	-0.574073	0.379549	-1.51251	0.130404	NA	ENSG00000029313	NA	NA
9.22147	0.40368	0.333192	1.21155	0.225684	NA	ENSG00000029314	NA	NA
9.56007	0.0409897	0.482845	0.084892	0.932347	NA	ENSG00000029315	6820	SULT2B1
9.37654	-0.316114	0.365159	-0.86569	0.38666	NA	ENSG00000029316	NA	NA
10.6381	0.297347	0.41012	0.725024	0.468437	NA	ENSG00000029317	91828	EXOC3L4
10.7512	0.0735855	0.447823	0.164318	0.869481	NA	ENSG00000029318	NA	NA
9.1666	0.389107	0.403792	0.963632	0.335231	NA	ENSG00000029319	123103	KLHL33
9.39498	-1.14571	0.705326	-1.62437	0.104297	NA	ENSG00000029320	7272	TTK
7.93417	0.661561	0.637667	1.03747	0.299517	NA	ENSG00000029321	6863	TAC1
9.21629	-0.372219	0.352352	-1.05638	0.290793	NA	ENSG00000029322	79713	IGFLR1
9.24391	0.401005	0.544314	0.736717	0.461294	NA	ENSG00000029323	NA	NA
11.1961	-0.269432	0.42418	-0.635182	0.52531	NA	ENSG00000029324	100130892	RPL7P32
5.79134	-0.0821463	0.582992	-0.140905	0.887945	NA	ENSG00000029325	NA	NA
9.62563	-0.906851	0.482843	-1.87815	0.060361	NA	ENSG00000029326	NA	NA
9.31479	-0.530248	0.553148	-0.9586	0.33776	NA	ENSG00000029327	NA	NA
8.524	0.64757	0.436306	1.48421	0.137753	NA	ENSG00000029328	1238	ACKR2
10.1473	0.246434	0.319284	0.771835	0.440212	NA	ENSG00000029329	100506749	AGAP1-IT1
9.77526	0.260703	0.366985	0.710391	0.477462	NA	ENSG00000029330	NA	NA
9.33173	0.474075	0.418312	1.1333	0.257086	NA	ENSG00000029331	NA	NA
11.5404	-0.332831	0.435903	-0.763542	0.44514	NA	ENSG00000029332	106479006	RNA5SP317
9.87885	0.868358	0.504975	1.71961	0.085504	NA	ENSG00000029333	644192	NR2F2-AS1
9.19346	-0.171033	0.461961	-0.370234	0.711208	NA	ENSG00000029334	NA	NA
10.7922	-0.108813	0.41452	-0.262504	0.792933	NA	ENSG00000029335	342372	PKD1L3
9.57718	-0.722626	0.425179	-1.69958	0.0892096	NA	ENSG00000029336	168090	C6orf118
9.00733	-0.749606	0.424022	-1.76785	0.0770865	NA	ENSG00000029337	102723927	LINC01238
9.77833	0.429305	0.426442	1.00671	0.314073	NA	ENSG00000029338	3902	LAG3
9.65724	-0.320481	0.609139	-0.526121	0.598804	NA	ENSG00000029339	340547	VSIG1
5.68925	0.042409	0.431385	0.0983089	0.921687	NA	ENSG00000029340	NA	NA
10.0679	-0.259764	0.467887	-0.555185	0.578768	NA	ENSG00000029341	116028	RMI2
7.97373	1.06384	0.648378	1.64078	0.100844	NA	ENSG00000029342	729950	LINC01915
10.2424	0.773439	0.504863	1.53198	0.125528	NA	ENSG00000029343	153684	ANXA2R-AS1
12.4819	-0.146149	0.5746	-0.254349	0.799226	NA	ENSG00000029344	NA	NA
9.37947	-0.86344	0.446964	-1.93179	0.0533854	NA	ENSG00000029345	NA	NA
11.347	1.08947	0.387739	2.80981	0.00495705	NA	ENSG00000029346	NA	NA
9.22222	0.590846	0.446677	1.32276	0.185916	NA	ENSG00000029347	NA	NA
8.33444	-0.320001	0.638056	-0.501525	0.616001	NA	ENSG00000029348	2835	GPR12
9.61428	0.025992	0.382311	0.0679866	0.945796	NA	ENSG00000029349	135886	TMEM270
9.22904	0.0807527	0.513874	0.157145	0.875131	NA	ENSG00000029350	NA	NA
11.0621	-0.0613886	0.348865	-0.175967	0.86032	NA	ENSG00000029351	NA	NA
7.89373	-0.164777	0.356463	-0.462256	0.643898	NA	ENSG00000029352	NA	NA
10.1603	-0.19836	0.422119	-0.469916	0.638415	NA	ENSG00000029353	NA	NA
9.78881	0.152797	0.301518	0.506761	0.612323	NA	ENSG00000029354	NA	NA
9.95312	0.19685	0.398368	0.494141	0.621207	NA	ENSG00000029355	200162	SPAG17
6.37699	-0.66284	0.461076	-1.43759	0.15055	NA	ENSG00000029356	645257	RPL7AP37
8.44685	-0.492216	0.516754	-0.952516	0.340835	NA	ENSG00000029357	100874295	KCND3-IT1
10.5799	0.0622793	0.349673	0.178107	0.858639	NA	ENSG00000029358	220980	TMEM72-AS1
9.04612	0.867139	0.687024	1.26217	0.206888	NA	ENSG00000029359	2250	FGF5
9.55027	-1.0804	0.484333	-2.2307	0.025701	NA	ENSG00000029360	NA	NA
9.90517	0.172319	0.325962	0.528648	0.597049	NA	ENSG00000029361	NA	NA
10.4495	-0.27975	0.661153	-0.423125	0.672204	NA	ENSG00000029362	NA	NA
9.63902	0.415307	0.386524	1.07447	0.282614	NA	ENSG00000029363	139728	PNCK
10.9495	-0.657331	0.374188	-1.75669	0.078971	NA	ENSG00000029364	NA	NA
9.23311	-0.307502	0.417401	-0.736707	0.461301	NA	ENSG00000029365	106480521	RN7SL608P
8.44324	-0.0344419	0.590648	-0.0583121	0.9535	NA	ENSG00000029366	40	ASIC2
8.97545	0.396635	0.372611	1.06448	0.287113	NA	ENSG00000029367	730227	BTG2-DT
9.58858	0.232706	0.368846	0.630903	0.528104	NA	ENSG00000029368	100996288	PIN1-DT
10.7038	0.463614	0.481363	0.963128	0.335484	NA	ENSG00000029369	100422523	ATP5PBP1
10.418	0.310769	0.421144	0.737917	0.460565	NA	ENSG00000029370	NA	NA
10.579	0.0858786	0.446467	0.192352	0.847467	NA	ENSG00000029371	NA	NA
10.4291	0.796297	0.401829	1.98168	0.0475151	NA	ENSG00000029372	NA	NA
10.4411	0.183917	0.358202	0.513446	0.607639	NA	ENSG00000029373	375593	TRIM73
10.1122	-0.107601	0.361123	-0.297961	0.765733	NA	ENSG00000029374	146053	RPS3AP47
8.46968	0.549645	0.420778	1.30626	0.191464	NA	ENSG00000029375	79895	ATP8B4
6.65611	0.00014665	0.497428	0.000294816	0.999765	NA	ENSG00000029376	NA	NA
9.5907	-0.564384	0.487158	-1.15852	0.246651	NA	ENSG00000029377	NA	NA
9.80358	-0.371543	0.666613	-0.557359	0.577282	NA	ENSG00000029378	8424	BBOX1
9.47096	0.106321	0.442627	0.240204	0.810172	NA	ENSG00000029379	1674	DES
9.43107	-0.396388	0.41092	-0.964635	0.334728	NA	ENSG00000029380	NA	NA
9.53619	0.533428	0.405767	1.31462	0.188639	NA	ENSG00000029381	140921	PPP2R5CP
9.70883	-0.814581	0.422141	-1.92964	0.0536514	NA	ENSG00000029382	NA	NA
12.4009	0.607904	0.384521	1.58094	0.113892	NA	ENSG00000029383	100873747	RNU6-30P
10.064	-0.0741172	0.356282	-0.208029	0.835206	NA	ENSG00000029384	NA	NA
10.3227	-0.0366661	0.446244	-0.082166	0.934515	NA	ENSG00000029385	400511	LINC01567
8.47361	-0.128738	0.394387	-0.326426	0.744102	NA	ENSG00000029386	NA	NA
10.4004	-0.331412	0.500962	-0.661551	0.508259	NA	ENSG00000029387	NA	NA
9.05993	-0.669616	0.522605	-1.2813	0.200087	NA	ENSG00000029388	NA	NA
10.9148	0.137111	0.552849	0.248008	0.804128	NA	ENSG00000029389	105373100	LOC105373100
7.05059	0.638258	0.484842	1.31643	0.188031	NA	ENSG00000029390	79933	SYNPO2L
11.3352	-0.00324915	0.438825	-0.00740419	0.994092	NA	ENSG00000029391	NA	NA
9.54236	-0.92908	0.49155	-1.8901	0.0587444	NA	ENSG00000029392	326292	RPL22P2
9.41081	-0.1873	0.54292	-0.344987	0.730104	NA	ENSG00000029393	201633	TIGIT
9.61429	-0.130808	0.399038	-0.32781	0.743055	NA	ENSG00000029394	NA	NA
8.98997	0.0308296	0.391034	0.0788412	0.937159	NA	ENSG00000029395	NA	NA
9.46633	-0.00604308	0.420642	-0.0143663	0.988538	NA	ENSG00000029396	NA	NA
8.40255	0.27445	0.364378	0.753201	0.451329	NA	ENSG00000029397	399	RHOH
8.85692	0.540844	0.317284	1.70461	0.088268	NA	ENSG00000029398	NA	NA
9.99102	-0.0758319	0.808848	-0.093753	0.925305	NA	ENSG00000029399	NA	NA
9.23321	-0.554949	0.470404	-1.17973	0.238108	NA	ENSG00000029400	1012	CDH13
9.60458	0.0390883	0.340358	0.114845	0.908568	NA	ENSG00000029401	NA	NA
11.046	0.459492	0.498646	0.921478	0.356801	NA	ENSG00000029402	100271044	RPL8P5
10.3849	0.317384	0.411436	0.771406	0.440466	NA	ENSG00000029403	NA	NA
8.45837	0.154511	0.420455	0.367484	0.713258	NA	ENSG00000029404	115273	RAB42
10.8616	-0.0672989	0.355237	-0.189448	0.849742	NA	ENSG00000029405	NA	NA
9.95872	-0.281812	0.410529	-0.686462	0.492422	NA	ENSG00000029406	653510	ZNG1DP
7.21095	-0.648931	0.459461	-1.41237	0.15784	NA	ENSG00000029407	NA	NA
11.2379	0.647504	0.40148	1.61279	0.10679	NA	ENSG00000029408	NA	NA
7.66402	0.120264	0.425939	0.28235	0.777675	NA	ENSG00000029409	NA	NA
9.5742	0.176149	0.325185	0.541688	0.588034	NA	ENSG00000029410	NA	NA
8.97045	0.159059	0.345622	0.460211	0.645365	NA	ENSG00000029411	677826	SNORA3B
9.22821	0.464812	0.367598	1.26446	0.206065	NA	ENSG00000029412	7190	HSP90B2P
9.82597	0.473659	0.323312	1.46502	0.142915	NA	ENSG00000029413	NA	NA
9.72739	0.443857	0.352164	1.26037	0.207536	NA	ENSG00000029414	NA	NA
9.22545	0.267935	0.368945	0.72622	0.467704	NA	ENSG00000029415	363	AQP6
5.68234	0.793526	0.487257	1.62856	0.103407	NA	ENSG00000029416	101928376	IL12A-AS1
10.309	-0.104568	0.411792	-0.253935	0.799546	NA	ENSG00000029417	105378949	GNB1-DT
11.959	0.475097	0.473901	1.00252	0.316091	NA	ENSG00000029418	NA	NA
8.23987	-0.503945	0.497228	-1.01351	0.310817	NA	ENSG00000029419	NA	NA
9.72531	-0.559827	0.43838	-1.27704	0.201589	NA	ENSG00000029420	51233	DRICH1
8.92657	1.02315	0.482699	2.11965	0.0340355	NA	ENSG00000029421	8701	DNAH11
9.82451	0.432903	0.375173	1.15388	0.248551	NA	ENSG00000029422	NA	NA
9.55642	-0.032731	0.473412	-0.0691385	0.944879	NA	ENSG00000029423	NA	NA
8.36108	0.604858	0.60544	0.999038	0.317776	NA	ENSG00000029424	NA	NA
8.88166	0.802465	0.426041	1.88354	0.059627	NA	ENSG00000029425	400963	RPS2P17
9.29358	0.54683	0.439388	1.24453	0.213306	NA	ENSG00000029426	80852	GRIP2
10.3378	-0.747469	0.506457	-1.47588	0.139977	NA	ENSG00000029427	NA	NA
9.32955	-0.795072	0.432682	-1.83754	0.0661297	NA	ENSG00000029428	NA	NA
8.5299	0.179728	0.393139	0.457161	0.647556	NA	ENSG00000029429	NA	NA
8.81158	-0.972169	0.451269	-2.1543	0.0312165	NA	ENSG00000029430	NA	NA
9.96462	-0.0329288	0.344401	-0.0956117	0.923829	NA	ENSG00000029431	NA	NA
10.6236	0.32923	0.567052	0.580598	0.561511	NA	ENSG00000029432	NA	NA
10.135	-0.0808938	0.556008	-0.14549	0.884324	NA	ENSG00000029433	NA	NA
11.1584	0.121371	0.424426	0.285965	0.774905	NA	ENSG00000029434	NA	NA
11.5707	-1.63156	0.460978	-3.53934	0.000401128	NA	ENSG00000029435	100129540	LOC100129540
8.92917	0.400022	0.381465	1.04865	0.29434	NA	ENSG00000029436	NA	NA
9.0333	-1.54996	0.731913	-2.11768	0.034202	NA	ENSG00000029437	NA	NA
8.77358	1.11254	0.530478	2.09725	0.0359713	NA	ENSG00000029438	7161	TP73
9.03137	-0.50019	0.300517	-1.66443	0.0960263	NA	ENSG00000029439	NA	NA
11.316	0.013643	0.432991	0.0315087	0.974864	NA	ENSG00000029440	NA	NA
8.60616	0.173531	0.393994	0.440441	0.659618	NA	ENSG00000029441	646890	AIDAP2
7.81696	0.774392	0.461922	1.67646	0.0936487	NA	ENSG00000029442	NA	NA
10.1511	0.481977	0.614552	0.784274	0.43288	NA	ENSG00000029443	51146	A4GNT
9.76919	0.501785	0.449501	1.11632	0.264287	NA	ENSG00000029444	105377068	LINC02009
9.20153	0.816411	0.47334	1.72479	0.0845657	NA	ENSG00000029445	286133	SCARA5
11.236	0.519063	0.590422	0.879139	0.379326	NA	ENSG00000029446	NA	NA
10.2187	-0.138887	0.394633	-0.351941	0.724883	NA	ENSG00000029447	100419056	CLCN3P1
8.66876	-0.359007	0.289381	-1.2406	0.214753	NA	ENSG00000029448	643136	ZC3H11B
9.23014	-0.0197865	0.375759	-0.0526575	0.958005	NA	ENSG00000029449	NA	NA
9.4068	-0.463937	0.470542	-0.985963	0.324151	NA	ENSG00000029450	100874206	OSBPL10-AS1
11.2403	-1.12965	0.531604	-2.12498	0.0335881	NA	ENSG00000029451	NA	NA
8.90337	0.535757	0.414283	1.29321	0.195937	NA	ENSG00000029452	51054	PLEKHA8P1
9.32695	1.4671	0.603925	2.42928	0.015129	NA	ENSG00000029453	84631	SLITRK2
10.369	-0.0296345	0.568625	-0.052116	0.958436	NA	ENSG00000029454	401944	LDLRAD2
11.6994	-0.410967	0.468704	-0.876816	0.380587	NA	ENSG00000029455	100506020	ARAP1-AS2
7.01126	-0.310799	0.384789	-0.807713	0.419256	NA	ENSG00000029456	401375	GTF2IRD2P1
8.63895	0.264028	0.494496	0.533933	0.593388	NA	ENSG00000029457	845	CASQ2
9.31145	-0.620036	0.453154	-1.36827	0.171228	NA	ENSG00000029458	NA	NA
9.03616	0.589406	0.491943	1.19812	0.230871	NA	ENSG00000029459	NA	NA
7.6539	-0.0175149	0.493514	-0.0354902	0.971689	NA	ENSG00000029460	NA	NA
8.61792	0.360436	0.546299	0.659778	0.509397	NA	ENSG00000029461	2681	GGTA1
8.83091	-0.170961	0.542946	-0.314876	0.752856	NA	ENSG00000029462	NA	NA
8.66177	-0.286487	0.42713	-0.670726	0.502395	NA	ENSG00000029463	401127	LOC401127
8.88109	0.151711	0.617517	0.245679	0.805931	NA	ENSG00000029464	22989	MYH15
8.67725	-0.0882075	0.438879	-0.200984	0.840711	NA	ENSG00000029465	100130357	LOC100130357
9.6081	0.336696	0.429595	0.783752	0.433186	NA	ENSG00000029466	NA	NA
9.47169	-0.0235678	0.552952	-0.0426218	0.966003	NA	ENSG00000029467	115111	SLC26A7
9.95769	0.406733	0.317583	1.28072	0.200294	NA	ENSG00000029468	440991	RPS3P3
9.49896	-0.105868	0.376382	-0.281278	0.778497	NA	ENSG00000029469	NA	NA
9.63543	-0.0312365	0.37215	-0.0839353	0.933108	NA	ENSG00000029470	NA	NA
6.56589	-0.175082	0.488279	-0.35857	0.719917	NA	ENSG00000029471	NA	NA
9.46026	-0.166263	0.399187	-0.416503	0.677042	NA	ENSG00000029472	NA	NA
9.67342	-0.102341	0.369824	-0.27673	0.781988	NA	ENSG00000029473	106479820	RNU6-574P
9.23216	0.211414	0.39524	0.534899	0.59272	NA	ENSG00000029474	NA	NA
9.82128	0.18334	0.411335	0.44572	0.655799	NA	ENSG00000029475	200172	SLFNL1
8.2503	-0.0103195	0.321981	-0.0320499	0.974432	NA	ENSG00000029476	440027	RPL23AP65
9.1363	0.42283	0.373088	1.13332	0.257078	NA	ENSG00000029477	100996251	LRIG2-DT
11.7431	0.630566	0.648123	0.972911	0.330597	NA	ENSG00000029478	NA	NA
8.17099	0.195654	0.318948	0.613437	0.539587	NA	ENSG00000029479	109617000	SNORA11F
9.28481	0.00450461	0.568036	0.00793015	0.993673	NA	ENSG00000029480	NA	NA
10.4114	0.430931	0.381942	1.12826	0.259209	NA	ENSG00000029481	NA	NA
9.27453	0.454551	0.535447	0.848918	0.395927	NA	ENSG00000029482	286336	FAM78A
8.57187	0.525855	0.519127	1.01296	0.31108	NA	ENSG00000029483	348645	MIR3667HG
9.60377	-0.261007	0.782839	-0.33341	0.738824	NA	ENSG00000029484	1437	CSF2
9.39401	-0.239733	0.361829	-0.662558	0.507614	NA	ENSG00000029485	7955	RNF217-AS1
10.953	0.308571	0.558733	0.552269	0.580764	NA	ENSG00000029486	100418968	SNX2P1
8.32554	0.817116	0.458662	1.78152	0.0748276	NA	ENSG00000029487	127294	MYOM3
9.04299	0.000644463	0.398837	0.00161586	0.998711	NA	ENSG00000029488	NA	NA
9.29897	-0.421406	0.40598	-1.038	0.29927	NA	ENSG00000029489	55640	FLVCR2
9.95512	-1.42643	0.622564	-2.29122	0.0219506	NA	ENSG00000029490	NA	NA
10.8361	-0.422693	0.477377	-0.885448	0.375915	NA	ENSG00000029491	NA	NA
6.8781	0.322293	0.480404	0.67088	0.502297	NA	ENSG00000029492	100129722	STPG3-AS1
9.49291	-0.808327	0.381623	-2.11813	0.0341643	NA	ENSG00000029493	NA	NA
8.88724	0.195062	0.396062	0.492504	0.622363	NA	ENSG00000029494	26191	PTPN22
8.99901	-1.19885	0.605152	-1.98108	0.0475825	NA	ENSG00000029495	101928696	RABGAP1L-AS1
7.16163	-0.0780322	0.499006	-0.156375	0.875737	NA	ENSG00000029496	NA	NA
10.4102	0.238804	0.466698	0.511687	0.60887	NA	ENSG00000029497	8601	RGS20
8.70441	0.0797056	0.417184	0.191056	0.848482	NA	ENSG00000029498	83854	ANGPTL6
8.94417	-0.672122	0.533177	-1.2606	0.207454	NA	ENSG00000029499	128312	H2BC26
10.2601	0.545636	0.661063	0.825391	0.40915	NA	ENSG00000029500	NA	NA
9.19734	0.247519	0.336021	0.73662	0.461354	NA	ENSG00000029501	644063	HNRNPKP4
10.4849	-0.777828	0.534234	-1.45597	0.145401	NA	ENSG00000029502	407	ARR3
9.65501	-0.462611	0.444352	-1.04109	0.297832	NA	ENSG00000029503	387841	RPL13AP20
10.8817	0.347348	0.359052	0.967403	0.333343	NA	ENSG00000029504	NA	NA
9.89287	0.309968	0.479155	0.646906	0.517693	NA	ENSG00000029505	NA	NA
8.46219	0.158883	0.415504	0.382386	0.702175	NA	ENSG00000029506	404550	C16orf74
11.3122	-0.247759	0.463633	-0.534385	0.593075	NA	ENSG00000029507	NA	NA
8.99854	0.330634	0.470443	0.702814	0.482171	NA	ENSG00000029508	55843	ARHGAP15
9.05703	-0.291183	0.395335	-0.736548	0.461397	NA	ENSG00000029509	NA	NA
10.969	0.0725702	0.336125	0.215903	0.829064	NA	ENSG00000029510	NA	NA
8.74797	-0.0729983	0.502309	-0.145326	0.884454	NA	ENSG00000029511	23409	SIRT4
9.40415	-0.490544	0.428085	-1.1459	0.251835	NA	ENSG00000029512	NA	NA
10.3771	-0.182995	0.429948	-0.425621	0.670384	NA	ENSG00000029513	NA	NA
9.11051	0.0517845	0.430708	0.120231	0.9043	NA	ENSG00000029514	100996404	GRK3-AS1
9.66716	-0.283435	0.470895	-0.601907	0.547236	NA	ENSG00000029515	124900423	LOC124900423
8.50129	0.294005	0.507895	0.578869	0.562677	NA	ENSG00000029516	150786	RAB6D
9.89917	0.0939103	0.353123	0.265942	0.790284	NA	ENSG00000029517	NA	NA
10.5753	0.104123	0.40056	0.259944	0.794907	NA	ENSG00000029518	57096	RPGRIP1
10.5333	-0.177317	0.416557	-0.425673	0.670346	NA	ENSG00000029519	NA	NA
9.99543	0.297344	0.44572	0.667109	0.504702	NA	ENSG00000029520	101928509	LINC02268
10.6881	0.768913	0.535481	1.43593	0.151023	NA	ENSG00000029521	NA	NA
9.18505	-0.877751	0.447537	-1.96129	0.0498448	NA	ENSG00000029522	1262	CNGA4
11.3761	-0.0488455	0.375531	-0.130071	0.896511	NA	ENSG00000029523	NA	NA
8.74454	-0.135291	0.507871	-0.266388	0.78994	NA	ENSG00000029524	100507477	LINC02941
8.37747	0.403892	0.44074	0.916396	0.359459	NA	ENSG00000029525	100861520	POU6F2-AS1
8.17866	-0.0248524	0.479393	-0.0518415	0.958655	NA	ENSG00000029526	54596	L1TD1
11.0985	-0.409265	0.548994	-0.745481	0.455981	NA	ENSG00000029527	NA	NA
10.2079	-0.198061	0.593807	-0.333545	0.738723	NA	ENSG00000029528	390535	GOLGA8EP
11.4669	0.0304991	0.519866	0.0586672	0.953217	NA	ENSG00000029529	NA	NA
9.45103	0.685063	0.404863	1.69208	0.09063	NA	ENSG00000029530	NA	NA
9.07555	0.231554	0.415005	0.557954	0.576876	NA	ENSG00000029531	NA	NA
7.18877	-1.16592	0.601194	-1.93934	0.0524602	NA	ENSG00000029532	131450	CD200R1
8.23928	-1.04657	0.471207	-2.22104	0.0263483	NA	ENSG00000029533	NA	NA
6.30589	1.18091	0.4443	2.65792	0.00786254	NA	ENSG00000029534	8399	PLA2G10
11.5292	0.316711	0.390484	0.811075	0.417323	NA	ENSG00000029535	NA	NA
10.042	0.319872	0.365097	0.876129	0.38096	NA	ENSG00000029536	54905	CYP2W1
7.49858	0.380659	0.340004	1.11957	0.262896	NA	ENSG00000029537	NA	NA
9.87564	0.874575	0.611265	1.43076	0.152499	NA	ENSG00000029538	554	AVPR2
11.0004	0.363609	0.629492	0.577623	0.563518	NA	ENSG00000029539	107075097	NDUFB4P6
10.6391	0.438078	0.393656	1.11284	0.265775	NA	ENSG00000029540	NA	NA
11.631	0.0537847	0.45896	0.117188	0.906711	NA	ENSG00000029541	NA	NA
10.4265	-0.734968	0.426247	-1.72428	0.0846578	NA	ENSG00000029542	NA	NA
10.5695	-0.0638995	0.502157	-0.12725	0.898743	NA	ENSG00000029543	NA	NA
9.72691	0.0602135	0.494041	0.12188	0.902994	NA	ENSG00000029544	84808	PERM1
8.8634	-1.07002	0.591001	-1.81053	0.0702143	NA	ENSG00000029545	121793	TEX29
9.36399	0.0590395	0.338773	0.174274	0.86165	NA	ENSG00000029546	643723	LYPLAL1-DT
8.83224	-0.201732	0.402703	-0.500946	0.616409	NA	ENSG00000029547	106481103	RN7SL663P
9.18622	-0.508622	0.415603	-1.22382	0.221021	NA	ENSG00000029548	NA	NA
9.53426	0.312722	0.338655	0.923424	0.355786	NA	ENSG00000029549	NA	NA
8.55592	-0.0306358	0.335309	-0.0913657	0.927202	NA	ENSG00000029550	NA	NA
8.91467	-0.00555333	0.411341	-0.0135006	0.989228	NA	ENSG00000029551	106481929	RNU6-1010P
8.86365	-0.367787	0.378602	-0.971434	0.331332	NA	ENSG00000029552	NA	NA
9.27126	0.54081	0.402666	1.34307	0.179248	NA	ENSG00000029553	11095	ADAMTS8
8.99161	-0.11125	0.375208	-0.296501	0.766847	NA	ENSG00000029554	NA	NA
7.74993	-0.0849841	0.480604	-0.176828	0.859644	NA	ENSG00000029555	NA	NA
10.2888	0.404261	0.380657	1.06201	0.288232	NA	ENSG00000029556	NA	NA
10.8974	-0.0132059	0.471422	-0.028013	0.977652	NA	ENSG00000029557	NA	NA
8.98229	0.243654	0.389863	0.624974	0.531988	NA	ENSG00000029558	106479618	RNU6-118P
7.38738	-0.210366	0.447686	-0.469897	0.638429	NA	ENSG00000029559	353497	POLN
9.63691	-0.455925	0.463488	-0.983681	0.325272	NA	ENSG00000029560	105369332	STX5-DT
9.67844	0.161202	0.415332	0.388128	0.697922	NA	ENSG00000029561	NA	NA
11.9011	-0.452047	0.53267	-0.848645	0.396079	NA	ENSG00000029562	NA	NA
10.4272	-0.456825	0.387559	-1.17872	0.238508	NA	ENSG00000029563	NA	NA
10.13	0.0788653	0.422848	0.18651	0.852045	NA	ENSG00000029564	NA	NA
8.63598	0.326577	0.494953	0.659814	0.509373	NA	ENSG00000029565	NA	NA
9.14824	-0.58874	0.532985	-1.10461	0.269329	NA	ENSG00000029566	NA	NA
10.6232	-0.0613836	0.569246	-0.107833	0.914128	NA	ENSG00000029567	101928988	LOC101928988
9.9643	1.09691	0.630807	1.7389	0.0820522	NA	ENSG00000029568	101059948	LOC101059948
8.96448	-0.201476	0.360571	-0.558771	0.576318	NA	ENSG00000029569	100271564	RPS20P33
8.02119	-0.103674	0.491968	-0.210733	0.833095	NA	ENSG00000029570	115761	ARL11
9.08584	-0.408333	0.674571	-0.605323	0.544964	NA	ENSG00000029571	NA	NA
8.5062	0.0732243	0.405864	0.180416	0.856826	NA	ENSG00000029572	NA	NA
10.9062	-0.429597	0.467229	-0.919457	0.357857	NA	ENSG00000029573	29765	TMOD4
9.0605	-0.0647135	0.414122	-0.156267	0.875823	NA	ENSG00000029574	NA	NA
9.09954	-0.667986	0.54304	-1.23009	0.218664	NA	ENSG00000029575	6939	TCF15
11.0682	0.507088	0.47031	1.0782	0.280945	NA	ENSG00000029576	100270866	RPS6P11
10.7552	0.601024	0.57529	1.04473	0.296147	NA	ENSG00000029577	NA	NA
8.9873	-0.0464933	0.338699	-0.13727	0.890817	NA	ENSG00000029578	NA	NA
9.06619	-0.0440878	0.313434	-0.140661	0.888138	NA	ENSG00000029579	257203	DSCR9
8.77168	-0.531983	0.353621	-1.50439	0.132481	NA	ENSG00000029580	54099	FBXW11P1
8.6975	0.407259	0.393568	1.03479	0.300768	NA	ENSG00000029581	NA	NA
10.486	-1.39446	0.547187	-2.54841	0.0108214	NA	ENSG00000029582	64240	ABCG5
9.30226	0.47603	0.392145	1.21391	0.224781	NA	ENSG00000029583	152078	SLC66A1L
6.71195	-0.24411	0.536373	-0.455113	0.649028	NA	ENSG00000029584	NA	NA
9.49655	-0.291309	0.608667	-0.478601	0.632222	NA	ENSG00000029585	124902964	LOC124902964
9.1994	0.370686	0.660858	0.560916	0.574855	NA	ENSG00000029586	140893	RBBP8NL
10.889	0.125602	0.437498	0.287092	0.774042	NA	ENSG00000029587	132200	C3orf49
10.5873	0.879859	0.512546	1.71664	0.0860444	NA	ENSG00000029588	100506680	SACS-AS1
8.79989	-1.52354	0.4512	-3.37665	0.000733743	NA	ENSG00000029589	154313	CFAP206
8.77822	0.0230854	0.458718	0.050326	0.959863	NA	ENSG00000029590	54429	TAS2R5
8.61627	0.252189	0.337325	0.747615	0.454692	NA	ENSG00000029591	101927481	LINC01909
8.30884	-0.195735	0.547929	-0.357228	0.720921	NA	ENSG00000029592	NA	NA
9.66621	-0.352018	0.466558	-0.7545	0.450549	NA	ENSG00000029593	NA	NA
10.5488	-0.482995	0.419913	-1.15022	0.250051	NA	ENSG00000029594	105371855	LOC105371855
10.5942	0.0850134	0.479659	0.177237	0.859322	NA	ENSG00000029595	NA	NA
8.712	-0.392066	0.347946	-1.1268	0.259827	NA	ENSG00000029596	102723619	ATXN2-AS
10.5015	-0.847783	0.478395	-1.77214	0.0763714	NA	ENSG00000029597	NA	NA
9.51247	0.151085	0.323344	0.467257	0.640316	NA	ENSG00000029598	731605	BCLAF1P2
9.51628	0.234658	0.420507	0.558036	0.57682	NA	ENSG00000029599	NA	NA
7.7811	0.0144124	0.401114	0.0359308	0.971338	NA	ENSG00000029600	648791	PPP1R3G
9.4098	0.0806008	0.42971	0.18757	0.851213	NA	ENSG00000029601	139378	ADGRG4
7.66676	0.0350167	0.467663	0.0748759	0.940313	NA	ENSG00000029602	NA	NA
8.21352	-0.514891	0.5738	-0.897336	0.36954	NA	ENSG00000029603	646962	HRCT1
8.54918	0.688295	0.502369	1.3701	0.170656	NA	ENSG00000029604	2742	GLRA2
8.91178	-0.422115	0.427314	-0.987835	0.323234	NA	ENSG00000029605	NA	NA
8.54838	-0.705448	0.434313	-1.62428	0.104315	NA	ENSG00000029606	NA	NA
9.38814	0.231297	0.407327	0.56784	0.570143	NA	ENSG00000029607	2258	FGF13
8.5007	0.0100838	0.467435	0.0215727	0.982789	NA	ENSG00000029608	NA	NA
8.972	-1.01825	0.674587	-1.50944	0.131186	NA	ENSG00000029609	6664	SOX11
9.18676	-0.114788	0.374263	-0.306705	0.759068	NA	ENSG00000029610	NA	NA
9.17343	-0.585538	0.413629	-1.41561	0.15689	NA	ENSG00000029611	NA	NA
8.82219	-0.228399	0.42804	-0.533593	0.593623	NA	ENSG00000029612	101929238	CFAP20DC-AS1
9.14672	0.50092	0.390669	1.28221	0.199769	NA	ENSG00000029613	NA	NA
10.6442	-0.321351	0.3896	-0.824824	0.409472	NA	ENSG00000029614	NA	NA
9.51887	-0.213124	0.429166	-0.496599	0.619472	NA	ENSG00000029615	284904	SEC14L4
7.53305	1.30584	0.515171	2.53476	0.0112523	NA	ENSG00000029616	1118	CHIT1
10.8178	0.227225	0.589686	0.385332	0.699991	NA	ENSG00000029617	NA	NA
7.92038	0.596918	0.391626	1.52421	0.127457	NA	ENSG00000029618	NA	NA
10.1545	-0.588362	0.562332	-1.04629	0.295428	NA	ENSG00000029619	6007	RHD
9.0343	-0.520265	0.595103	-0.874244	0.381986	NA	ENSG00000029620	NA	NA
8.47062	-1.07767	0.448438	-2.40317	0.0162538	NA	ENSG00000029621	6440	SFTPC
8.18766	0.497627	0.617515	0.805854	0.420327	NA	ENSG00000029622	NA	NA
10.5733	-0.432691	0.46815	-0.924258	0.355352	NA	ENSG00000029623	NA	NA
10.6578	-0.393854	0.423352	-0.930322	0.352204	NA	ENSG00000029624	NA	NA
8.73965	0.475527	0.439854	1.0811	0.279652	NA	ENSG00000029625	6900	CNTN2
10.5963	0.811203	0.472433	1.71707	0.0859657	NA	ENSG00000029626	NA	NA
9.86065	-0.11116	0.403244	-0.275664	0.782806	NA	ENSG00000029627	NA	NA
8.8475	0.206249	0.484547	0.425653	0.670361	NA	ENSG00000029628	NA	NA
8.9005	-0.520037	0.44047	-1.18064	0.237745	NA	ENSG00000029629	NA	NA
8.25177	-0.56484	0.367362	-1.53756	0.124157	NA	ENSG00000029630	124906016	LOC124906016
10.1423	0.432437	0.52877	0.817816	0.413463	NA	ENSG00000029631	100421369	DDX20P1
9.12342	0.132281	0.398566	0.331891	0.739972	NA	ENSG00000029632	101929574	TSPAN14-AS1
8.23434	0.196034	0.398433	0.492012	0.622711	NA	ENSG00000029633	NA	NA
9.77755	0.158026	0.381256	0.414487	0.678518	NA	ENSG00000029634	NA	NA
8.56997	-0.226032	0.399703	-0.565498	0.571735	NA	ENSG00000029635	100130446	RPS27AP12
7.83892	-0.427192	0.500029	-0.854334	0.39292	NA	ENSG00000029636	NA	NA
8.63079	0.488241	0.414298	1.17848	0.238606	NA	ENSG00000029637	100421569	LOC100421569
10.7365	0.302968	0.529631	0.572035	0.567298	NA	ENSG00000029638	NA	NA
10.8602	0.359873	0.553779	0.649849	0.51579	NA	ENSG00000029639	100310812	SPDYE2B
8.43002	-0.526662	0.441774	-1.19215	0.233201	NA	ENSG00000029640	642741	RPL3P7
10.4798	-0.565635	0.461394	-1.22593	0.220226	NA	ENSG00000029641	79037	PVRIG
10.094	0.834831	0.595721	1.40138	0.1611	NA	ENSG00000029642	10686	CLDN16
8.48112	-0.648571	0.491596	-1.31932	0.187063	NA	ENSG00000029643	NA	NA
9.80345	0.0497442	0.513828	0.096811	0.922876	NA	ENSG00000029644	NA	NA
9.37541	-0.535367	0.440606	-1.21507	0.22434	NA	ENSG00000029645	NA	NA
10.4857	-0.201554	0.412832	-0.488224	0.625391	NA	ENSG00000029646	NA	NA
10.9148	0.616869	0.520806	1.18445	0.236235	NA	ENSG00000029647	NA	NA
10.6628	0.452924	0.471857	0.959876	0.337117	NA	ENSG00000029648	100505658	DIAPH1-AS1
8.91377	-0.811993	0.457446	-1.77506	0.0758882	NA	ENSG00000029649	107985228	LINC02803
8.72402	-0.13727	0.477382	-0.287547	0.773694	NA	ENSG00000029650	168507	PKD1L1
7.99768	-0.672856	0.612727	-1.09813	0.272146	NA	ENSG00000029651	NA	NA
8.49302	-0.256006	0.395991	-0.646495	0.517959	NA	ENSG00000029652	100270872	RPSAP16
8.38024	0.00199267	0.384994	0.00517583	0.99587	NA	ENSG00000029653	NA	NA
8.36225	0.0796973	0.453132	0.175881	0.860387	NA	ENSG00000029654	100271498	RPL34P22
8.4868	0.225121	0.393415	0.572222	0.567171	NA	ENSG00000029655	100507516	LINC02984
8.51367	-0.422972	0.420459	-1.00598	0.314427	NA	ENSG00000029656	NA	NA
10.2696	-0.781785	0.456499	-1.71257	0.0867923	NA	ENSG00000029657	100101268	SPDYE12
9.82075	0.484618	0.5063	0.957176	0.338478	NA	ENSG00000029658	NA	NA
8.8289	-0.073606	0.590471	-0.124657	0.900795	NA	ENSG00000029659	NA	NA
8.27789	0.233601	0.34186	0.683323	0.494403	NA	ENSG00000029660	NA	NA
9.03761	-0.788729	0.587652	-1.34217	0.179541	NA	ENSG00000029661	693229	MIR644A
10.522	-0.938563	0.533969	-1.75771	0.0787968	NA	ENSG00000029662	NA	NA
8.54672	-0.148184	0.464106	-0.319288	0.749508	NA	ENSG00000029663	2298	FOXD4
9.8442	-0.184711	0.391184	-0.472184	0.636795	NA	ENSG00000029664	NA	NA
8.03311	-0.355333	0.431448	-0.823583	0.410177	NA	ENSG00000029665	NA	NA
8.55724	-0.220149	0.364968	-0.603201	0.546375	NA	ENSG00000029666	NA	NA
9.36057	0.646262	0.508652	1.27054	0.203893	NA	ENSG00000029667	NA	NA
8.00769	-0.397499	0.524492	-0.757875	0.448526	NA	ENSG00000029668	1415	CRYBB2
8.5475	-0.397884	0.341158	-1.16627	0.243503	NA	ENSG00000029669	143244	EIF5AL1
10.6512	0.332656	0.542881	0.612761	0.540035	NA	ENSG00000029670	NA	NA
7.11484	-0.536564	0.494966	-1.08404	0.278346	NA	ENSG00000029671	NA	NA
9.46339	0.420468	0.443099	0.948924	0.342659	NA	ENSG00000029672	NA	NA
8.76015	-1.13631	0.588967	-1.92932	0.053691	NA	ENSG00000029673	4049	LTA
8.65965	0.451427	0.578064	0.780929	0.434844	NA	ENSG00000029674	4223	MEOX2
8.60324	0.120186	0.399038	0.301191	0.763269	NA	ENSG00000029675	NA	NA
8.01433	0.139655	0.424686	0.328843	0.742275	NA	ENSG00000029676	NA	NA
8.64257	-0.122094	0.303218	-0.40266	0.687198	NA	ENSG00000029677	NA	NA
10.8932	0.481336	0.570025	0.844412	0.398439	NA	ENSG00000029678	646600	IGF2BP2-AS1
9.08355	-1.04766	0.437365	-2.39538	0.0166033	NA	ENSG00000029679	NA	NA
9.28278	0.743062	0.592839	1.25339	0.210062	NA	ENSG00000029680	100996385	LOC100996385
8.52283	-0.891781	0.623539	-1.43019	0.152661	NA	ENSG00000029681	389376	SFTA2
7.82742	-0.0543983	0.404545	-0.134468	0.893033	NA	ENSG00000029682	NA	NA
7.74741	-0.188742	0.392803	-0.480499	0.630872	NA	ENSG00000029683	NA	NA
7.80588	1.18679	0.720398	1.64741	0.0994734	NA	ENSG00000029684	6039	RNASE6
8.41389	0.551485	0.439988	1.25341	0.210057	NA	ENSG00000029685	NA	NA
8.33587	0.081362	0.324864	0.250449	0.80224	NA	ENSG00000029686	NA	NA
10.1709	0.252775	0.380026	0.665151	0.505954	NA	ENSG00000029687	NA	NA
8.8922	-0.585856	0.405743	-1.44391	0.148765	NA	ENSG00000029688	NA	NA
11.3445	0.515351	0.355594	1.44927	0.147262	NA	ENSG00000029689	727865	RPL9P32
8.26288	-0.202342	0.71867	-0.281551	0.778288	NA	ENSG00000029690	11005	SPINK5
10.2225	0.136053	0.500904	0.271615	0.785918	NA	ENSG00000029691	100505839	SH3PXD2A-AS1
10.4898	0.235517	0.420438	0.56017	0.575363	NA	ENSG00000029692	NA	NA
10.2948	-0.260262	0.391566	-0.664668	0.506263	NA	ENSG00000029693	NA	NA
9.06143	-1.68514	0.560463	-3.0067	0.00264104	NA	ENSG00000029694	101928161	NCKAP5-AS2
8.80307	-0.385452	0.354896	-1.0861	0.277434	NA	ENSG00000029695	392752	OR7E7P
10.3842	-0.316985	0.514565	-0.616026	0.537878	NA	ENSG00000029696	NA	NA
9.85182	0.0843657	0.404304	0.208669	0.834707	NA	ENSG00000029697	NA	NA
8.97679	0.563976	0.501983	1.1235	0.261227	NA	ENSG00000029698	NA	NA
10.1593	-0.437818	0.519938	-0.842059	0.399755	NA	ENSG00000029699	NA	NA
10.066	0.230931	0.406044	0.568735	0.569536	NA	ENSG00000029700	NA	NA
9.22404	0.738724	0.429214	1.72111	0.0852312	NA	ENSG00000029701	100874091	TM4SF1-AS1
8.65123	-0.120422	0.580472	-0.207455	0.835654	NA	ENSG00000029702	NA	NA
10.75	0.150068	0.411994	0.364248	0.715673	NA	ENSG00000029703	NA	NA
8.46556	0.172429	0.454404	0.379463	0.704344	NA	ENSG00000029704	NA	NA
8.27666	0.718516	0.529755	1.35632	0.174999	NA	ENSG00000029705	124857	WFIKKN2
8.6792	0.153503	0.551473	0.278351	0.780743	NA	ENSG00000029706	112935969	SCAT8
9.46333	-0.467778	0.379171	-1.23369	0.21732	NA	ENSG00000029707	5948	RBP2
10.5529	0.0320195	0.494051	0.0648102	0.948325	NA	ENSG00000029708	106480310	RNY1P13
8.07661	0.599358	0.425414	1.40888	0.158869	NA	ENSG00000029709	NA	NA
8.29977	0.346597	0.343731	1.00834	0.313293	NA	ENSG00000029710	NA	NA
8.57734	-0.141102	0.395042	-0.357183	0.720955	NA	ENSG00000029711	NA	NA
10.675	0.479728	0.661983	0.724683	0.468647	NA	ENSG00000029712	10663	CXCR6
8.81945	-0.205348	0.372978	-0.550563	0.581933	NA	ENSG00000029713	100862704	RB1-DT
8.33329	-0.16315	0.481542	-0.338807	0.734755	NA	ENSG00000029714	NA	NA
7.52691	-0.322222	0.727149	-0.443131	0.657671	NA	ENSG00000029715	151475	LINC01907
7.68541	0.141941	0.494232	0.287195	0.773963	NA	ENSG00000029716	NA	NA
8.27185	0.00817233	0.479585	0.0170404	0.986404	NA	ENSG00000029717	NA	NA
10.5043	-0.265546	0.52134	-0.509354	0.610504	NA	ENSG00000029718	137012	PPM1AP1
9.02162	0.764899	0.394713	1.93786	0.0526402	NA	ENSG00000029719	79616	CCNJL
9.60752	-0.0828784	0.548509	-0.151098	0.879899	NA	ENSG00000029720	100133265	BMS1P7
8.82955	-0.0216449	0.433952	-0.0498786	0.960219	NA	ENSG00000029721	101928982	ZFP28-DT
8.71586	-1.73383	0.522443	-3.3187	0.000904364	NA	ENSG00000029722	NA	NA
8.74587	-0.67167	0.439285	-1.52901	0.126262	NA	ENSG00000029723	NA	NA
9.4138	0.0539072	0.461664	0.116767	0.907044	NA	ENSG00000029724	NA	NA
8.89142	0.025938	0.391742	0.0662118	0.947209	NA	ENSG00000029725	50943	FOXP3
9.55501	-0.374217	0.399885	-0.93581	0.349371	NA	ENSG00000029726	NA	NA
8.38608	-0.615908	0.388754	-1.58431	0.113123	NA	ENSG00000029727	NA	NA
6.72951	0.20743	0.444678	0.466473	0.640877	NA	ENSG00000029728	NA	NA
9.21911	-0.473355	0.440709	-1.07408	0.282789	NA	ENSG00000029729	NA	NA
9.96245	0.0881649	0.484404	0.182007	0.855577	NA	ENSG00000029730	338094	FAM151A
7.783	-0.51599	0.508569	-1.01459	0.3103	NA	ENSG00000029731	NA	NA
9.26506	1.15786	0.549344	2.10771	0.0350563	NA	ENSG00000029732	3706	ITPKA
7.96246	-0.243134	0.407672	-0.596397	0.55091	NA	ENSG00000029733	100874131	ZBTB20-AS4
8.85167	0.672862	0.640976	1.04975	0.293834	NA	ENSG00000029734	NA	NA
8.36821	-0.817196	0.481368	-1.69766	0.0895729	NA	ENSG00000029735	124907763	LOC124907763
9.10044	-1.36105	0.608999	-2.2349	0.0254241	NA	ENSG00000029736	NA	NA
9.49676	-0.0485472	0.48362	-0.100383	0.92004	NA	ENSG00000029737	3690	ITGB3
9.32264	0.468369	0.405746	1.15434	0.248361	NA	ENSG00000029738	NA	NA
8.55181	-0.517558	0.558811	-0.926178	0.354354	NA	ENSG00000029739	115584	SLC5A11
8.17216	-0.398882	0.571956	-0.697399	0.485553	NA	ENSG00000029740	NA	NA
8.53616	-0.494646	0.405386	-1.22019	0.222394	NA	ENSG00000029741	4185	ADAM11
10.0204	-0.020541	0.40573	-0.0506273	0.959623	NA	ENSG00000029742	26251	KCNG2
8.95105	0.15688	0.282925	0.554495	0.57924	NA	ENSG00000029743	NA	NA
8.05159	-0.401341	0.428726	-0.936125	0.349209	NA	ENSG00000029744	56136	PCDHA13
9.67808	0.430335	0.367131	1.17216	0.241134	NA	ENSG00000029745	NA	NA
8.34352	-0.414993	0.488979	-0.848692	0.396053	NA	ENSG00000029746	NA	NA
7.97501	0.539043	0.418596	1.28774	0.197836	NA	ENSG00000029747	NA	NA
8.19635	-0.152141	0.337496	-0.450793	0.652139	NA	ENSG00000029748	NA	NA
8.60832	-0.184307	0.37066	-0.49724	0.61902	NA	ENSG00000029749	NA	NA
10.3526	-0.183929	0.470477	-0.390941	0.695841	NA	ENSG00000029750	100288073	LOC100288073
8.4309	-0.185453	0.384334	-0.482531	0.629429	NA	ENSG00000029751	399815	C10orf88B
9.07244	0.165316	0.422047	0.3917	0.69528	NA	ENSG00000029752	NA	NA
9.84366	-0.258578	0.383555	-0.674162	0.500208	NA	ENSG00000029753	NA	NA
8.68562	0.95323	0.476893	1.99883	0.0456266	NA	ENSG00000029754	130497	OSR1
8.599	0.313988	0.530119	0.592297	0.553652	NA	ENSG00000029755	NA	NA
8.73976	-0.24859	0.45641	-0.544664	0.585984	NA	ENSG00000029756	NA	NA
8.90882	-0.359725	0.415278	-0.866226	0.386366	NA	ENSG00000029757	101927793	LOC101927793
11.0141	-0.0356672	0.542563	-0.0657383	0.947586	NA	ENSG00000029758	NA	NA
8.58597	0.401296	0.345782	1.16055	0.245826	NA	ENSG00000029759	100874094	ZNF197-AS1
7.8894	0.929128	0.409789	2.26733	0.0233699	NA	ENSG00000029760	7732	RNF112
9.79531	-0.356111	0.350298	-1.01659	0.309346	NA	ENSG00000029761	388474	RPL7AP66
10.0561	-0.152302	0.466011	-0.32682	0.743804	NA	ENSG00000029762	644974	ALG1L2
8.96538	0.280219	0.300248	0.933293	0.350669	NA	ENSG00000029763	677793	SNORA2A
9.454	-0.32742	0.394079	-0.830849	0.406059	NA	ENSG00000029764	100506801	ECE1-AS1
8.08063	-0.378637	0.358903	-1.05499	0.291432	NA	ENSG00000029765	NA	NA
9.79211	0.775886	0.488033	1.58982	0.111875	NA	ENSG00000029766	NA	NA
8.18814	-0.337669	0.376124	-0.897759	0.369314	NA	ENSG00000029767	NA	NA
8.59793	0.0976356	0.30668	0.318363	0.75021	NA	ENSG00000029768	653659	TMEM183BP
8.29368	-0.202326	0.432373	-0.467943	0.639825	NA	ENSG00000029769	103695365	LINC01435
9.79237	0.651273	0.397393	1.63886	0.101241	NA	ENSG00000029770	NA	NA
9.59121	0.280169	0.429606	0.652153	0.514302	NA	ENSG00000029771	441632	RPL13AP22
8.42106	-0.571541	0.477535	-1.19686	0.231362	NA	ENSG00000029772	100131810	ADH5P3
10.2279	-0.15951	0.396354	-0.402442	0.687359	NA	ENSG00000029773	646612	EEF1A1P25
7.02605	-0.792958	0.384265	-2.06357	0.0390582	NA	ENSG00000029774	NA	NA
6.84045	-0.570135	0.480637	-1.18621	0.235541	NA	ENSG00000029775	NA	NA
8.45917	-0.935849	0.415977	-2.24976	0.0244642	NA	ENSG00000029776	NA	NA
7.38325	0.0950329	0.409543	0.232046	0.816502	NA	ENSG00000029777	NA	NA
10.8514	0.433643	0.606037	0.715538	0.474276	NA	ENSG00000029778	NA	NA
8.3317	0.276327	0.419028	0.659447	0.509609	NA	ENSG00000029779	NA	NA
7.39555	0.0691662	0.570472	0.121244	0.903498	NA	ENSG00000029780	653236	RPL23AP49
8.56245	-0.0238173	0.360591	-0.0660506	0.947338	NA	ENSG00000029781	NA	NA
8.00817	-0.468082	0.462956	-1.01107	0.311981	NA	ENSG00000029782	NA	NA
9.98265	0.181168	0.483853	0.374429	0.708085	NA	ENSG00000029783	NA	NA
9.92526	0.32152	0.533966	0.602136	0.547083	NA	ENSG00000029784	100147746	RNU7-3P
9.44947	0.180792	0.381447	0.473964	0.635525	NA	ENSG00000029785	NA	NA
7.62475	-0.136689	0.393514	-0.347356	0.728324	NA	ENSG00000029786	NA	NA
6.52282	-0.576586	0.498104	-1.15756	0.247043	NA	ENSG00000029787	119139905	C17orf114
8.16299	0.833172	0.339423	2.45467	0.0141014	NA	ENSG00000029788	144715	RAD9B
8.05611	-0.362875	0.492309	-0.737087	0.46107	NA	ENSG00000029789	NA	NA
8.28192	-1.62159	0.483589	-3.35324	0.000798709	NA	ENSG00000029790	646019	CBY3
8.60208	0.00239608	0.581536	0.00412026	0.996713	NA	ENSG00000029791	NA	NA
9.42673	0.513395	0.522441	0.982685	0.325762	NA	ENSG00000029792	NA	NA
7.85128	0.665941	0.541073	1.23078	0.218406	NA	ENSG00000029793	55911	APOBR
7.91893	-0.0266155	0.442985	-0.0600822	0.95209	NA	ENSG00000029794	106481623	RNU1-103P
7.13639	-0.316905	0.488092	-0.649273	0.516162	NA	ENSG00000029795	NA	NA
8.98617	0.949126	0.538098	1.76385	0.0777566	NA	ENSG00000029796	NA	NA
7.71089	-0.179411	0.424657	-0.422484	0.672672	NA	ENSG00000029797	100422441	LOC100422441
9.31321	0.809405	0.5204	1.55535	0.119863	NA	ENSG00000029798	NA	NA
7.02809	-0.545188	0.353318	-1.54305	0.122818	NA	ENSG00000029799	NA	NA
7.74881	0.274694	0.348342	0.788576	0.43036	NA	ENSG00000029800	NA	NA
8.40821	0.42187	0.480314	0.878322	0.379769	NA	ENSG00000029801	101926963	PRKAR1B-AS1
8.38925	-0.410809	0.335952	-1.22282	0.221398	NA	ENSG00000029802	NA	NA
8.13322	-0.00954347	0.395047	-0.0241578	0.980727	NA	ENSG00000029803	NA	NA
7.15437	-0.535652	0.4364	-1.22743	0.21966	NA	ENSG00000029804	NA	NA
7.33241	-0.729377	0.493583	-1.47772	0.139483	NA	ENSG00000029805	NA	NA
9.06116	0.410416	0.498037	0.824067	0.409901	NA	ENSG00000029806	NA	NA
6.97594	0.0685804	0.37193	0.184391	0.853707	NA	ENSG00000029807	NA	NA
8.44734	0.211479	0.379032	0.557946	0.576881	NA	ENSG00000029808	NA	NA
8.20008	0.382304	0.520306	0.734769	0.46248	NA	ENSG00000029809	392636	AGMO
8.43746	0.605306	0.426074	1.42066	0.155416	NA	ENSG00000029810	NA	NA
8.01987	0.764205	0.463204	1.64982	0.0989794	NA	ENSG00000029811	653125	GOLGA8K
8.15017	0.0106483	0.459537	0.0231718	0.981513	NA	ENSG00000029812	NA	NA
8.87999	-0.306336	0.412069	-0.743409	0.457234	NA	ENSG00000029813	101928222	WDR35-DT
8.33801	0.938874	0.444557	2.11193	0.0346923	NA	ENSG00000029814	5346	PLIN1
7.04778	-0.0974088	0.443681	-0.219547	0.826224	NA	ENSG00000029815	NA	NA
7.33653	0.17994	0.436192	0.412526	0.679954	NA	ENSG00000029816	NA	NA
8.67701	-0.422773	0.428769	-0.986015	0.324126	NA	ENSG00000029817	105370623	LINC02321
7.96715	0.285	0.357497	0.797212	0.425328	NA	ENSG00000029818	255809	C19orf38
6.96971	0.0656344	0.412871	0.158971	0.873692	NA	ENSG00000029819	NA	NA
8.97363	-0.535202	0.475091	-1.12652	0.259943	NA	ENSG00000029820	NA	NA
8.12953	0.0797027	0.389899	0.204419	0.838026	NA	ENSG00000029821	NA	NA
8.7295	0.274486	0.414891	0.661585	0.508237	NA	ENSG00000029822	653075	GOLGA8T
8.32924	-0.36667	0.655066	-0.559745	0.575653	NA	ENSG00000029823	81624	DIAPH3
8.38837	-0.48807	0.404312	-1.20716	0.227369	NA	ENSG00000029824	106481460	RNU6-892P
8.09176	-0.238445	0.529568	-0.450262	0.652521	NA	ENSG00000029825	728741	NPIPB6
10.0014	0.563585	0.480222	1.17359	0.240558	NA	ENSG00000029826	NA	NA
7.90351	-0.608507	0.681662	-0.892682	0.372027	NA	ENSG00000029827	84176	MYH16
8.2549	0.164564	0.283173	0.581144	0.561143	NA	ENSG00000029828	NA	NA
7.99946	-0.284577	0.453847	-0.627032	0.530638	NA	ENSG00000029829	NA	NA
9.36131	0.183199	0.39159	0.467833	0.639904	NA	ENSG00000029830	NA	NA
8.54657	0.23966	0.534502	0.448379	0.653879	NA	ENSG00000029831	105377736	LINC01942
8.32169	-0.00397188	0.348655	-0.011392	0.990911	NA	ENSG00000029832	NA	NA
7.00737	-0.918664	0.430894	-2.132	0.0330072	NA	ENSG00000029833	440590	ZYG11A
9.79875	-0.133633	0.483469	-0.276404	0.782238	NA	ENSG00000029834	NA	NA
8.88082	-0.147173	0.338422	-0.434879	0.66365	NA	ENSG00000029835	NA	NA
7.77988	0.0831093	0.429571	0.19347	0.846591	NA	ENSG00000029836	220433	RPS4XP16
8.18385	0.512908	0.377453	1.35886	0.17419	NA	ENSG00000029837	NA	NA
7.98243	-0.293636	0.418946	-0.700893	0.48337	NA	ENSG00000029838	NA	NA
8.4882	0.642645	0.352612	1.82253	0.0683751	NA	ENSG00000029839	387707	CC2D2B
7.02858	-0.516612	0.432443	-1.19464	0.232229	NA	ENSG00000029840	NA	NA
8.2973	-0.0567154	0.627557	-0.0903749	0.927989	NA	ENSG00000029841	103625681	LLPH-DT
8.35593	-0.38717	0.473454	-0.817755	0.413497	NA	ENSG00000029842	NA	NA
7.1599	0.425651	0.477929	0.890616	0.373135	NA	ENSG00000029843	101927708	LOC101927708
6.22796	-0.744293	0.449034	-1.65754	0.0974097	NA	ENSG00000029844	100533184	ARHGAP19-SLIT1
7.21051	0.00812229	0.404094	0.0201	0.983964	NA	ENSG00000029845	NA	NA
8.99804	0.444257	0.377453	1.17699	0.239201	NA	ENSG00000029846	643669	CCER2
7.44227	0.0975445	0.41403	0.235598	0.813745	NA	ENSG00000029847	NA	NA
7.76762	-0.540869	0.459962	-1.1759	0.239635	NA	ENSG00000029848	NA	NA
7.73986	0.615135	0.502092	1.22514	0.220521	NA	ENSG00000029849	342035	GLDN
9.59141	0.363533	0.464808	0.782114	0.434148	NA	ENSG00000029850	106480925	RN7SKP299
10.389	-0.721642	0.423442	-1.70423	0.0883386	NA	ENSG00000029851	NA	NA
8.2827	0.884595	0.537855	1.64467	0.100038	NA	ENSG00000029852	8839	CCN5
9.02792	0.272275	0.365831	0.744265	0.456716	NA	ENSG00000029853	NA	NA
7.80542	0.289886	0.374018	0.775057	0.438306	NA	ENSG00000029854	1018	CDK3
7.80636	0.109314	0.507879	0.215236	0.829584	NA	ENSG00000029855	NA	NA
8.53109	0.720614	0.316585	2.27621	0.0228334	NA	ENSG00000029856	NA	NA
8.21746	0.361978	0.419437	0.863008	0.388133	NA	ENSG00000029857	768206	PRCD
9.61958	-0.201646	0.513283	-0.392855	0.694427	NA	ENSG00000029858	106481315	RNU6-433P
8.58575	-0.0882347	0.484988	-0.181932	0.855636	NA	ENSG00000029859	6663	SOX10
9.66362	0.0491464	0.484734	0.101388	0.919242	NA	ENSG00000029860	NA	NA
9.49088	0.438804	0.474825	0.924138	0.355414	NA	ENSG00000029861	NA	NA
8.07501	0.542212	0.325963	1.66342	0.0962287	NA	ENSG00000029862	92682	RPS15AP1
8.21355	0.506501	0.361944	1.39939	0.161695	NA	ENSG00000029863	NA	NA
7.38402	-0.31651	0.465176	-0.68041	0.496245	NA	ENSG00000029864	NA	NA
7.89899	0.223691	0.52024	0.429976	0.667213	NA	ENSG00000029865	NA	NA
8.55303	-0.419654	0.567987	-0.738843	0.460002	NA	ENSG00000029866	NA	NA
7.76767	-0.657925	0.355886	-1.8487	0.0645014	NA	ENSG00000029867	440356	CDIPTOSP
7.31894	0.219	0.29352	0.746115	0.455598	NA	ENSG00000029868	90589	ZNF625
7.88848	-0.859309	0.422922	-2.03184	0.0421698	NA	ENSG00000029869	NA	NA
7.00506	-0.242622	0.507059	-0.47849	0.632302	NA	ENSG00000029870	342527	SMTNL2
10.0312	0.282675	0.580449	0.486994	0.626263	NA	ENSG00000029871	341567	H1-7
9.12145	0.176748	0.618973	0.285551	0.775222	NA	ENSG00000029872	NA	NA
8.01074	-2.20368	0.636696	-3.46112	0.000537941	NA	ENSG00000029873	NA	NA
9.00138	0.293518	0.372029	0.788966	0.430132	NA	ENSG00000029874	349633	PLET1
8.13691	0.466203	0.519444	0.897504	0.36945	NA	ENSG00000029875	266629	SEC14L3
9.08152	0.389608	0.556082	0.700631	0.483534	NA	ENSG00000029876	NA	NA
7.69682	-0.0654689	0.355434	-0.184194	0.853861	NA	ENSG00000029877	NA	NA
8.01837	-0.0615659	0.397925	-0.154717	0.877044	NA	ENSG00000029878	81610	FAM83D
6.37249	0.136039	0.510374	0.266547	0.789818	NA	ENSG00000029879	NA	NA
7.07865	0.581541	0.514242	1.13087	0.25811	NA	ENSG00000029880	3231	HOXD1
7.89095	-0.290637	0.336452	-0.863829	0.387682	NA	ENSG00000029881	100420341	SEC63P1
9.29279	0.373707	0.36876	1.01341	0.310862	NA	ENSG00000029882	100532732	MSH5-SAPCD1
8.72548	0.0438148	0.398852	0.109852	0.912526	NA	ENSG00000029883	8510	MMP23B
9.42031	-0.178014	0.479951	-0.370901	0.710711	NA	ENSG00000029884	100289319	KRT8P43
7.73297	-0.0901748	0.43963	-0.205115	0.837482	NA	ENSG00000029885	107985781	FSIP2-AS1
9.38841	-0.141429	0.42383	-0.333693	0.738611	NA	ENSG00000029886	NA	NA
7.88641	-0.774704	0.474591	-1.63236	0.102603	NA	ENSG00000029887	3266	ERAS
8.21915	0.712876	0.565954	1.2596	0.207814	NA	ENSG00000029888	NA	NA
8.1644	0.777523	0.717691	1.08337	0.278645	NA	ENSG00000029889	719	C3AR1
8.30117	-0.082863	0.45212	-0.183277	0.854581	NA	ENSG00000029890	729677	RPL7P16
6.69679	-0.45975	0.467611	-0.983188	0.325515	NA	ENSG00000029891	NA	NA
7.80938	-0.431459	0.442256	-0.975587	0.329269	NA	ENSG00000029892	NA	NA
7.99409	-0.571484	0.480851	-1.18848	0.234643	NA	ENSG00000029893	100132972	SYPL1P2
7.24947	-0.495967	0.454065	-1.09228	0.274709	NA	ENSG00000029894	541468	LURAP1
9.62132	-0.289799	0.556367	-0.520877	0.602452	NA	ENSG00000029895	391589	KRT18P34
9.36248	0.073599	0.565938	0.130048	0.896529	NA	ENSG00000029896	641367	CCNYL6
7.10345	0.0499946	0.347386	0.143917	0.885566	NA	ENSG00000029897	109731405	PDXDC2P
7.42616	-0.178658	0.431544	-0.413997	0.678877	NA	ENSG00000029898	100073347	MIMT1
8.36436	-0.159794	0.512212	-0.311969	0.755064	NA	ENSG00000029899	100288122	LDLRAD4-AS1
7.28045	-0.426016	0.655674	-0.649738	0.515862	NA	ENSG00000029900	101928537	LINC01494
7.55386	-1.59615	0.604998	-2.63827	0.00833303	NA	ENSG00000029901	NA	NA
10.8526	-0.203799	0.544018	-0.374618	0.707945	NA	ENSG00000029902	100422493	LOC100422493
7.95876	0.195971	0.404911	0.483985	0.628396	NA	ENSG00000029903	778	CACNA1F
8.7297	-0.00874363	0.430165	-0.0203262	0.983783	NA	ENSG00000029904	NA	NA
7.61702	-0.251626	0.426366	-0.590165	0.55508	NA	ENSG00000029905	6343	SCT
10.0585	0.186351	0.448506	0.415494	0.677781	NA	ENSG00000029906	NA	NA
7.53583	0.253748	0.482536	0.525863	0.598984	NA	ENSG00000029907	NA	NA
7.95985	-0.785037	0.504048	-1.55747	0.11936	NA	ENSG00000029908	NA	NA
7.24793	0.00331226	0.469223	0.00705904	0.994368	NA	ENSG00000029909	553121	TLK2P2
7.28937	0.192361	0.420932	0.456988	0.64768	NA	ENSG00000029910	NA	NA
9.04772	0.202623	0.446248	0.454059	0.649786	NA	ENSG00000029911	NA	NA
7.45195	0.61367	0.463497	1.324	0.185504	NA	ENSG00000029912	23643	LY96
7.49337	-0.211706	0.388511	-0.544918	0.58581	NA	ENSG00000029913	NA	NA
7.86351	0.0762286	0.373709	0.203979	0.83837	NA	ENSG00000029914	NA	NA
9.29472	0.34911	0.445243	0.784089	0.432988	NA	ENSG00000029915	642559	POU5F1P3
7.48685	0.146491	0.382307	0.383177	0.701589	NA	ENSG00000029916	NA	NA
7.66597	-0.206104	0.422974	-0.487273	0.626065	NA	ENSG00000029917	NA	NA
8.0134	-0.185352	0.42865	-0.432408	0.665445	NA	ENSG00000029918	NA	NA
7.92272	-0.0473597	0.443324	-0.106829	0.914925	NA	ENSG00000029919	109616976	SNORA79B
8.42666	-0.178487	0.4036	-0.442237	0.658317	NA	ENSG00000029920	NA	NA
7.82163	-0.214534	0.490737	-0.437167	0.66199	NA	ENSG00000029921	353267	RAMACL
8.64903	0.180234	0.460729	0.391194	0.695654	NA	ENSG00000029922	NA	NA
7.90888	-1.10765	0.434784	-2.54758	0.0108472	NA	ENSG00000029923	NA	NA
8.27595	-0.459529	0.445612	-1.03123	0.302432	NA	ENSG00000029924	105379428	LOC105379428
9.82528	-0.0977469	0.450466	-0.21699	0.828216	NA	ENSG00000029925	106481444	RNU6-833P
8.69515	0.496861	0.444152	1.11867	0.263279	NA	ENSG00000029926	440184	CCDC196
8.26468	0.930644	0.446172	2.08584	0.0369931	NA	ENSG00000029927	54440	SASH3
8.36896	-0.324353	0.333616	-0.972235	0.330934	NA	ENSG00000029928	101926913	ERICH2-DT
7.48497	0.0258552	0.414012	0.0624503	0.950204	NA	ENSG00000029929	NA	NA
7.38785	0.415202	0.345505	1.20172	0.22947	NA	ENSG00000029930	NA	NA
8.14706	0.116214	0.380842	0.305151	0.760251	NA	ENSG00000029931	NA	NA
7.90559	0.538794	0.412274	1.30688	0.191252	NA	ENSG00000029932	259295	TAS2R20
7.89908	0.0132926	0.397577	0.0334339	0.973329	NA	ENSG00000029933	NA	NA
10.3692	0.131628	0.57207	0.230091	0.818021	NA	ENSG00000029934	106480993	RN7SL263P
6.90727	-0.337049	0.383651	-0.87853	0.379656	NA	ENSG00000029935	NA	NA
8.42525	-0.0157984	0.456185	-0.0346316	0.972373	NA	ENSG00000029936	NA	NA
6.95411	0.276444	0.382633	0.722478	0.470001	NA	ENSG00000029937	100505975	ENO1-AS1
7.75098	-0.416578	0.497236	-0.837786	0.402151	NA	ENSG00000029938	100505561	GOLGA7B-DT
9.78101	0.252562	0.416225	0.606792	0.543989	NA	ENSG00000029939	NA	NA
8.45661	0.436125	0.55557	0.785005	0.432451	NA	ENSG00000029940	NA	NA
7.28163	0.548601	0.585742	0.936592	0.348969	NA	ENSG00000029941	55106	SLFN12
9.45221	0.0393853	0.478062	0.0823853	0.93434	NA	ENSG00000029942	7252	TSHB
7.17936	0.377691	0.609957	0.619209	0.535779	NA	ENSG00000029943	2857	GPR34
9.07489	-0.183227	0.52971	-0.345902	0.729417	NA	ENSG00000029944	105378516	LINC02930
9.97084	0.929455	0.545277	1.70456	0.0882773	NA	ENSG00000029945	125206	SLC5A10
7.70418	-0.35656	0.394345	-0.904183	0.365898	NA	ENSG00000029946	NA	NA
7.97964	0.216812	0.40281	0.538249	0.590405	NA	ENSG00000029947	401251	SAPCD1
7.37743	0.583656	0.438988	1.32955	0.183667	NA	ENSG00000029948	100131315	GREM1-AS1
9.22925	-0.116306	0.484446	-0.240081	0.810267	NA	ENSG00000029949	286204	CRB2
7.95412	0.19738	0.388244	0.508393	0.611178	NA	ENSG00000029950	693232	MIR647
9.37569	0.384176	0.546322	0.703204	0.481928	NA	ENSG00000029951	NA	NA
7.87286	0.613425	0.387885	1.58146	0.113772	NA	ENSG00000029952	NA	NA
6.93837	-0.458923	0.44697	-1.02674	0.304541	NA	ENSG00000029953	NA	NA
8.24557	0.529852	0.45943	1.15328	0.248795	NA	ENSG00000029954	1945	EFNA4
7.64463	0.675049	0.538776	1.25293	0.210231	NA	ENSG00000029955	1438	CSF2RA
7.26961	0.596257	0.458718	1.29983	0.193658	NA	ENSG00000029956	10333	TLR6
9.40907	-0.0354393	0.510044	-0.0694828	0.944605	NA	ENSG00000029957	54714	CNGB3
8.3523	0.312872	0.351759	0.889451	0.373761	NA	ENSG00000029958	102724927	LINC02861
8.98603	-0.06958	0.416898	-0.166899	0.867449	NA	ENSG00000029959	NA	NA
7.29437	-0.189007	0.560979	-0.336924	0.736174	NA	ENSG00000029960	4544	MTNR1B
7.67856	0.753825	0.420961	1.79073	0.0733374	NA	ENSG00000029961	85397	RGS8
7.96814	0.663478	0.446257	1.48676	0.137077	NA	ENSG00000029962	NA	NA
8.72825	0.124651	0.360171	0.346088	0.729277	NA	ENSG00000029963	NA	NA
8.92789	0.00589843	0.493486	0.0119526	0.990463	NA	ENSG00000029964	NA	NA
7.23277	-0.167743	0.552919	-0.303377	0.761603	NA	ENSG00000029965	6327	SCN2B
6.20512	0.113307	0.369722	0.306465	0.75925	NA	ENSG00000029966	NA	NA
9.27944	0.484076	0.421861	1.14748	0.251185	NA	ENSG00000029967	55451	LINC00216
9.35197	-0.222407	0.47766	-0.465618	0.641489	NA	ENSG00000029968	NA	NA
7.89985	0.447033	0.455702	0.980976	0.326605	NA	ENSG00000029969	NA	NA
9.65501	0.028643	0.376333	0.0761109	0.939331	NA	ENSG00000029970	NA	NA
7.67893	-0.0226808	0.42042	-0.0539479	0.956977	NA	ENSG00000029971	NA	NA
7.9951	-0.404988	0.39154	-1.03435	0.300974	NA	ENSG00000029972	NA	NA
9.00961	0.454468	0.338131	1.34406	0.178929	NA	ENSG00000029973	NA	NA
6.65671	0.234221	0.43494	0.538515	0.590222	NA	ENSG00000029974	NA	NA
6.52625	-0.206322	0.329698	-0.625791	0.531452	NA	ENSG00000029975	NA	NA
8.68011	-0.384365	0.462772	-0.830572	0.406215	NA	ENSG00000029976	124904535	LOC124904535
8.56951	0.788554	0.574156	1.37341	0.169624	NA	ENSG00000029977	101928002	LOC101928002
7.78238	0.345705	0.405016	0.853559	0.393349	NA	ENSG00000029978	NA	NA
7.08077	-0.202735	0.459608	-0.441104	0.659138	NA	ENSG00000029979	NA	NA
7.5066	-0.0652278	0.393007	-0.165971	0.86818	NA	ENSG00000029980	NA	NA
7.0434	-1.63859	0.581231	-2.81916	0.00481492	NA	ENSG00000029981	NA	NA
7.61909	0.169119	0.432928	0.39064	0.696063	NA	ENSG00000029982	7516	XRCC2
7.31781	-0.216316	0.403073	-0.536666	0.591498	NA	ENSG00000029983	387867	RPSAP12
7.9529	0.638904	0.418855	1.52536	0.12717	NA	ENSG00000029984	147645	VSIG10L
9.05649	0.176267	0.467368	0.377149	0.706063	NA	ENSG00000029985	6865	TACR2
7.58437	-0.30426	0.539553	-0.56391	0.572815	NA	ENSG00000029986	NA	NA
7.55928	-0.0218645	0.533895	-0.0409527	0.967334	NA	ENSG00000029987	NA	NA
7.71482	-0.355768	0.405727	-0.876867	0.380559	NA	ENSG00000029988	2797	GNRH2
7.34397	-0.267354	0.633609	-0.421953	0.673059	NA	ENSG00000029989	124902904	LOC124902904
8.66741	-0.482643	0.54633	-0.883428	0.377005	NA	ENSG00000029990	NA	NA
10.1121	0.853376	0.514627	1.65824	0.0972686	NA	ENSG00000029991	107075130	MTCYBP18
7.83484	0.400885	0.403135	0.994419	0.320019	NA	ENSG00000029992	NA	NA
8.78711	-0.326544	0.480907	-0.679016	0.497128	NA	ENSG00000029993	NA	NA
7.36102	0.411258	0.408444	1.00689	0.313988	NA	ENSG00000029994	8942	KYNU
7.55231	-0.0869494	0.391581	-0.222047	0.824277	NA	ENSG00000029995	NA	NA
7.90531	-0.113636	0.562625	-0.201975	0.839937	NA	ENSG00000029996	NA	NA
7.96152	-0.0722529	0.429934	-0.168056	0.866539	NA	ENSG00000029997	9837	GINS1
8.65907	0.0766708	0.53863	0.142344	0.886808	NA	ENSG00000029998	NA	NA
7.56598	1.24025	0.488547	2.53865	0.0111281	NA	ENSG00000029999	114769	CARD16
7.31835	0.260492	0.4826	0.539769	0.589356	NA	ENSG00000030000	109729161	LNCSRLR
9.30433	0.343466	0.505995	0.678794	0.497268	NA	ENSG00000030001	NA	NA
7.76182	0.455459	0.59778	0.761917	0.446109	NA	ENSG00000030002	NA	NA
5.25534	0.17999	0.387012	0.465077	0.641877	NA	ENSG00000030003	NA	NA
8.18418	-0.658999	0.535626	-1.23033	0.218573	NA	ENSG00000030004	654254	ZNF732
8.09268	0.23788	0.621406	0.38281	0.701861	NA	ENSG00000030005	NA	NA
7.94418	-0.184269	0.519524	-0.354687	0.722824	NA	ENSG00000030006	NA	NA
8.28152	-0.000632857	0.37964	-0.00166699	0.99867	NA	ENSG00000030007	NA	NA
5.50524	-0.433977	0.475053	-0.913534	0.360962	NA	ENSG00000030008	285626	LOC285626
6.85804	0.306702	0.462036	0.663804	0.506816	NA	ENSG00000030009	106479130	RN7SKP80
7.55197	-0.652148	0.432151	-1.50907	0.13128	NA	ENSG00000030010	NA	NA
9.4072	0.472665	0.337212	1.40168	0.16101	NA	ENSG00000030011	NA	NA
7.753	0.0802481	0.394578	0.203377	0.83884	NA	ENSG00000030012	8170	SLC14A2
7.74914	-0.157078	0.483162	-0.325104	0.745102	NA	ENSG00000030013	118663	BTBD16
8.4919	-0.091344	0.841664	-0.108528	0.913577	NA	ENSG00000030014	100873962	LINC00278
7.58107	0.0941443	0.467747	0.201272	0.840486	NA	ENSG00000030015	389119	INKA1
7.92891	0.450289	0.440092	1.02317	0.306227	NA	ENSG00000030016	NA	NA
9.05948	-0.00821972	0.388402	-0.0211629	0.983116	NA	ENSG00000030017	729236	RPS13P2
7.44565	0.247882	0.541887	0.457443	0.647353	NA	ENSG00000030018	7130	TNFAIP6
7.46875	0.212558	0.49273	0.431389	0.666185	NA	ENSG00000030019	NA	NA
7.76073	-0.88758	0.500741	-1.77253	0.0763062	NA	ENSG00000030020	NA	NA
8.03192	0.36507	0.473174	0.771534	0.44039	NA	ENSG00000030021	5800	PTPRO
7.55883	-0.221247	0.34595	-0.639533	0.522476	NA	ENSG00000030022	NA	NA
7.8333	0.0579989	0.457916	0.126658	0.899211	NA	ENSG00000030023	NA	NA
8.07626	-0.250138	0.429461	-0.582447	0.560266	NA	ENSG00000030024	NA	NA
9.52242	-0.25497	0.53933	-0.472754	0.636389	NA	ENSG00000030025	100422948	MIR4284
7.98545	-0.0374139	0.406539	-0.0920304	0.926674	NA	ENSG00000030026	NA	NA
8.16507	-0.124032	0.404423	-0.306689	0.75908	NA	ENSG00000030027	106479858	RNU6-658P
7.91309	0.175003	0.404553	0.432584	0.665317	NA	ENSG00000030028	NA	NA
7.00769	-0.0399578	0.440484	-0.0907134	0.92772	NA	ENSG00000030029	112268184	KPNB1-DT
6.80637	-0.0861369	0.452673	-0.190285	0.849086	NA	ENSG00000030030	339366	ADAMTSL5
6.98266	-0.13086	0.438068	-0.29872	0.765154	NA	ENSG00000030031	7118	TMSB4XP4
7.304	0.21203	0.474341	0.446998	0.654876	NA	ENSG00000030032	100422558	SMG1P6
8.59802	-0.148457	0.387572	-0.383043	0.701688	NA	ENSG00000030033	80333	KCNIP4
7.99849	-0.593601	0.456067	-1.30157	0.193065	NA	ENSG00000030034	1339	COX6A2
6.82083	-0.295961	0.451549	-0.655435	0.512188	NA	ENSG00000030035	NA	NA
5.98077	0.975954	0.41915	2.32841	0.0198904	NA	ENSG00000030036	NA	NA
7.68498	-1.63364	0.635803	-2.56941	0.0101873	NA	ENSG00000030037	286190	LACTB2-AS1
7.97801	0.409265	0.437547	0.935364	0.349601	NA	ENSG00000030038	NA	NA
8.95268	0.224215	0.723195	0.310034	0.756535	NA	ENSG00000030039	NA	NA
9.18006	0.143077	0.601794	0.23775	0.812075	NA	ENSG00000030040	NA	NA
7.39014	-0.785006	0.4654	-1.68673	0.0916548	NA	ENSG00000030041	NA	NA
6.72244	-0.72575	0.490707	-1.47899	0.139144	NA	ENSG00000030042	NA	NA
7.31498	0.253104	0.351812	0.719429	0.471876	NA	ENSG00000030043	131831	ERICH6
6.92126	-0.134976	0.440854	-0.30617	0.759475	NA	ENSG00000030044	NA	NA
8.68462	-0.455265	0.433122	-1.05113	0.293201	NA	ENSG00000030045	NA	NA
8.75712	0.622723	0.559887	1.11223	0.26604	NA	ENSG00000030046	NA	NA
7.52119	0.875093	0.644892	1.35696	0.174794	NA	ENSG00000030047	11314	CD300A
8.23872	-0.0414266	0.488404	-0.0848202	0.932404	NA	ENSG00000030048	106481850	RN7SL566P
7.43051	-0.573447	0.44752	-1.28139	0.200058	NA	ENSG00000030049	NA	NA
7.624	-0.446094	0.500286	-0.891677	0.372566	NA	ENSG00000030050	100133612	LINC01134
7.11021	-0.22566	0.413548	-0.545668	0.585294	NA	ENSG00000030051	NA	NA
7.582	0.488934	0.374774	1.30461	0.192025	NA	ENSG00000030052	101928438	LOC101928438
7.44736	-0.760484	0.517632	-1.46916	0.141789	NA	ENSG00000030053	134505	EIF3KP1
7.56246	-0.191841	0.421006	-0.455673	0.648625	NA	ENSG00000030054	NA	NA
8.26019	0.34406	0.338751	1.01567	0.309786	NA	ENSG00000030055	112840933	ZKSCAN7-AS1
7.9415	0.469334	0.577254	0.813046	0.416192	NA	ENSG00000030056	NA	NA
9.06809	2.53401	0.479177	5.28827	1.23482e-07	NA	ENSG00000030057	84740	AFAP1-AS1
8.65043	0.147059	0.3726	0.394683	0.693077	NA	ENSG00000030058	NA	NA
7.64114	0.762024	0.393423	1.93691	0.0527566	NA	ENSG00000030059	105369391	LOC105369391
6.83062	-0.407558	0.452752	-0.90018	0.368025	NA	ENSG00000030060	NA	NA
8.50629	-0.215346	0.634389	-0.339455	0.734267	NA	ENSG00000030061	NA	NA
8.09872	-0.324783	0.488682	-0.66461	0.5063	NA	ENSG00000030062	106481526	RNU6-1099P
5.81959	0.23662	0.357625	0.661643	0.5082	NA	ENSG00000030063	6013	RLN1
7.94725	0.0257757	0.447515	0.0575973	0.954069	NA	ENSG00000030064	NA	NA
7.06517	0.0512686	0.501264	0.102279	0.918535	NA	ENSG00000030065	7809	BSND
6.75239	0.243407	0.471438	0.516307	0.60564	NA	ENSG00000030066	387082	SUMO4
7.5521	-0.530861	0.39669	-1.33823	0.180823	NA	ENSG00000030067	NA	NA
7.98913	-0.762055	0.414032	-1.84057	0.0656844	NA	ENSG00000030068	100113397	VEZTP1
5.29406	0.0317753	0.459717	0.0691192	0.944895	NA	ENSG00000030069	NA	NA
8.35523	0.738905	0.453847	1.62809	0.103505	NA	ENSG00000030070	NA	NA
7.52879	-0.637435	0.520764	-1.22404	0.220938	NA	ENSG00000030071	NA	NA
8.78584	-0.413661	0.495237	-0.835279	0.403561	NA	ENSG00000030072	NA	NA
7.57112	-0.0377415	0.487894	-0.0773559	0.93834	NA	ENSG00000030073	284067	CFAP97D1
7.39209	0.0386459	0.403314	0.0958207	0.923663	NA	ENSG00000030074	NA	NA
8.31279	-0.192051	0.55593	-0.345459	0.729749	NA	ENSG00000030075	124904611	LOC124904611
7.04607	-0.641186	0.55071	-1.16429	0.244306	NA	ENSG00000030076	284427	SLC25A41
8.51124	-0.173783	0.428406	-0.40565	0.685	NA	ENSG00000030077	NA	NA
9.71654	0.50182	0.565134	0.887967	0.374559	NA	ENSG00000030078	NA	NA
8.08275	0.392386	0.512432	0.765733	0.443835	NA	ENSG00000030079	91522	COL23A1
7.82359	0.0247844	0.382948	0.0647199	0.948397	NA	ENSG00000030080	NA	NA
7.29252	-0.0791139	0.403241	-0.196195	0.844457	NA	ENSG00000030081	2984	GUCY2C
7.64471	-0.0125984	0.417187	-0.0301986	0.975909	NA	ENSG00000030082	NA	NA
7.28878	-0.10706	0.358257	-0.298837	0.765064	NA	ENSG00000030083	NA	NA
8.03823	-0.0471083	0.421632	-0.111729	0.911039	NA	ENSG00000030084	NA	NA
9.61858	-0.228577	0.457817	-0.499275	0.617586	NA	ENSG00000030085	NA	NA
7.61087	-0.357084	0.536413	-0.665688	0.505611	NA	ENSG00000030086	NA	NA
7.49728	0.818396	0.485886	1.68434	0.0921165	NA	ENSG00000030087	100128750	RBPMS-AS1
7.77936	0.606905	0.440457	1.3779	0.168235	NA	ENSG00000030088	NA	NA
7.0878	0.289779	0.389517	0.743945	0.45691	NA	ENSG00000030089	NA	NA
6.50778	0.441367	0.421092	1.04815	0.294569	NA	ENSG00000030090	342977	NANOS3
8.07348	0.690943	0.515786	1.33959	0.180378	NA	ENSG00000030091	219855	SLC37A2
7.86131	0.154456	0.424026	0.36426	0.715664	NA	ENSG00000030092	NA	NA
8.93369	-0.0654494	0.592996	-0.110371	0.912115	NA	ENSG00000030093	NA	NA
6.96481	0.42482	0.416435	1.02013	0.307665	NA	ENSG00000030094	157773	C8orf48
6.52214	-0.029102	0.51665	-0.0563282	0.95508	NA	ENSG00000030095	3499	IGHEP2
7.20184	-0.0279922	0.461712	-0.0606271	0.951656	NA	ENSG00000030096	NA	NA
8.75529	-0.58756	0.543837	-1.0804	0.279966	NA	ENSG00000030097	NA	NA
8.19091	0.763661	0.364016	2.09788	0.0359156	NA	ENSG00000030098	NA	NA
7.86823	-0.473431	0.390453	-1.21252	0.225314	NA	ENSG00000030099	728175	LINC02363
8.57856	0.370522	0.512687	0.722706	0.469861	NA	ENSG00000030100	NA	NA
7.30389	-0.154786	0.484262	-0.319632	0.749247	NA	ENSG00000030101	NA	NA
8.94768	0.45142	0.406246	1.1112	0.266483	NA	ENSG00000030102	NA	NA
6.66334	0.0861317	0.55733	0.154544	0.877181	NA	ENSG00000030103	NA	NA
9.35373	0.146826	0.599308	0.244993	0.806462	NA	ENSG00000030104	NA	NA
7.15639	-0.773689	0.43036	-1.79777	0.0722135	NA	ENSG00000030105	438	ASMT
7.10503	0.05851	0.560937	0.104308	0.916925	NA	ENSG00000030106	100128164	FHL1P1
7.83204	0.0907828	0.46274	0.196185	0.844465	NA	ENSG00000030107	26070	MYRF-AS1
7.01145	-0.398201	0.431837	-0.922108	0.356472	NA	ENSG00000030108	NA	NA
8.56642	0.102249	0.356253	0.287012	0.774103	NA	ENSG00000030109	NA	NA
8.0768	0.91106	0.498082	1.82914	0.0673789	NA	ENSG00000030110	102465491	MIR6819
8.66149	0.401151	0.402804	0.995896	0.319301	NA	ENSG00000030111	648000	RPL7P23
7.88978	-0.173341	0.41471	-0.417982	0.675961	NA	ENSG00000030112	5296	PIK3R2
8.74569	-0.642125	0.50476	-1.27214	0.203324	NA	ENSG00000030113	10077	TSPAN32
7.76327	0.241162	0.36258	0.665127	0.505969	NA	ENSG00000030114	4146	MATN1
7.50462	0.244408	0.325596	0.75065	0.452863	NA	ENSG00000030115	102724368	LINC02585
7.53512	0.345427	0.415179	0.831994	0.405412	NA	ENSG00000030116	286527	TMSB15B
9.08204	0.0706	0.455759	0.154907	0.876895	NA	ENSG00000030117	NA	NA
7.60534	-0.537219	0.445157	-1.20681	0.227506	NA	ENSG00000030118	441177	LINC00602
8.8944	0.324829	0.567226	0.572662	0.566874	NA	ENSG00000030119	NA	NA
7.24826	0.399481	0.462382	0.863963	0.387608	NA	ENSG00000030120	677799	SNORA11
8.6587	-0.368697	0.552712	-0.667069	0.504728	NA	ENSG00000030121	730811	MYT1L-AS1
7.07443	0.143069	0.431578	0.331502	0.740265	NA	ENSG00000030122	NA	NA
7.9919	0.509209	0.397984	1.27947	0.200731	NA	ENSG00000030123	NA	NA
8.19597	0.765172	0.427062	1.79171	0.0731792	NA	ENSG00000030124	100130449	GPC1-AS1
7.03846	0.318368	0.484629	0.65693	0.511226	NA	ENSG00000030125	100505676	RRS1-DT
6.67996	0.18032	0.53334	0.338095	0.735291	NA	ENSG00000030126	NA	NA
7.94929	-0.166656	0.415448	-0.401147	0.688312	NA	ENSG00000030127	NA	NA
8.44993	-0.253691	0.354757	-0.715113	0.474539	NA	ENSG00000030128	55507	GPRC5D
7.3148	0.0627139	0.394902	0.158809	0.87382	NA	ENSG00000030129	NA	NA
6.59576	0.888326	0.457101	1.94339	0.0519688	NA	ENSG00000030130	NA	NA
8.79634	0.500388	0.516649	0.968527	0.332781	NA	ENSG00000030131	100506869	LOC100506869
8.24985	-0.322676	0.494911	-0.651988	0.514409	NA	ENSG00000030132	130106	CIB4
9.25829	0.454507	0.532626	0.853333	0.393475	NA	ENSG00000030133	101928557	LOC101928557
7.94271	-0.00154246	0.36221	-0.00425846	0.996602	NA	ENSG00000030134	1133	CHRM5
8.42646	-0.27129	0.436839	-0.621031	0.534579	NA	ENSG00000030135	NA	NA
7.97723	0.622868	0.352717	1.76591	0.0774102	NA	ENSG00000030136	NA	NA
6.67913	0.04011	0.472153	0.0849513	0.9323	NA	ENSG00000030137	100421311	BRCC3P1
8.65809	-0.0689978	0.38684	-0.178363	0.858438	NA	ENSG00000030138	NA	NA
8.76122	0.155121	0.407905	0.380288	0.703732	NA	ENSG00000030139	NA	NA
6.28121	-0.0386117	0.377415	-0.102306	0.918514	NA	ENSG00000030140	NA	NA
8.73273	-0.524549	0.431141	-1.21665	0.223736	NA	ENSG00000030141	110091775	CFAP298-TCP10L
9.1258	-0.810081	0.481682	-1.68178	0.0926123	NA	ENSG00000030142	NA	NA
7.91957	0.158589	0.411724	0.385183	0.700102	NA	ENSG00000030143	NA	NA
8.299	0.404417	0.499504	0.809638	0.418149	NA	ENSG00000030144	101929127	PGM5P3-AS1
8.115	0.0440425	0.49077	0.0897416	0.928493	NA	ENSG00000030145	NA	NA
7.12201	-0.402764	0.460828	-0.874	0.382118	NA	ENSG00000030146	121328	GGTA2P
8.1982	0.853628	0.437384	1.95167	0.0509779	NA	ENSG00000030147	285154	CYP1B1-AS1
7.0019	0.212495	0.390455	0.544223	0.586288	NA	ENSG00000030148	171222	UBE2L5
8.52617	-0.131799	0.499598	-0.26381	0.791926	NA	ENSG00000030149	103164619	PCAT2
6.74709	-0.172459	0.338653	-0.509249	0.610577	NA	ENSG00000030150	NA	NA
7.64946	0.594458	0.572625	1.03813	0.299211	NA	ENSG00000030151	NA	NA
7.51484	-0.293149	0.467294	-0.627333	0.530441	NA	ENSG00000030152	NA	NA
8.85011	0.533981	0.456742	1.16911	0.24236	NA	ENSG00000030153	55576	STAB2
7.73957	-1.07654	0.642062	-1.67669	0.093603	NA	ENSG00000030154	200350	FOXD4L1
7.75644	-0.871214	0.460948	-1.89005	0.0587512	NA	ENSG00000030155	NA	NA
7.67385	0.535991	0.466658	1.14857	0.250733	NA	ENSG00000030156	NA	NA
6.62929	0.117439	0.505105	0.232505	0.816146	NA	ENSG00000030157	105274304	LOC105274304
6.64804	-0.420159	0.465403	-0.902785	0.36664	NA	ENSG00000030158	NA	NA
7.64797	-0.248926	0.407529	-0.610818	0.54132	NA	ENSG00000030159	NA	NA
7.54931	-1.03004	0.490719	-2.09905	0.0358126	NA	ENSG00000030160	441727	RPL36AP45
8.73491	0.49753	0.555386	0.895827	0.370345	NA	ENSG00000030161	NA	NA
6.8777	-0.47377	0.397654	-1.19141	0.233492	NA	ENSG00000030162	NA	NA
9.54614	-0.106516	0.520937	-0.20447	0.837987	NA	ENSG00000030163	100874502	ATP6V0E1P1
7.9485	1.30172	0.502435	2.59083	0.00957451	NA	ENSG00000030164	NA	NA
7.43364	-0.28899	0.604594	-0.47799	0.632657	NA	ENSG00000030165	6572	SLC18A3
6.43838	0.671002	0.491041	1.36649	0.171785	NA	ENSG00000030166	10148	EBI3
7.13841	0.367794	0.500283	0.735171	0.462235	NA	ENSG00000030167	134187	POU5F2
7.12098	-0.971112	0.474496	-2.04662	0.0406953	NA	ENSG00000030168	NA	NA
6.93471	0.0574309	0.477689	0.120227	0.904304	NA	ENSG00000030169	NA	NA
7.61356	-0.0501668	0.476464	-0.10529	0.916146	NA	ENSG00000030170	152015	ROPN1B
7.60775	-0.0202086	0.405544	-0.0498307	0.960257	NA	ENSG00000030171	NA	NA
7.80236	0.132652	0.439947	0.301519	0.763019	NA	ENSG00000030172	NA	NA
6.34483	0.109659	0.552735	0.198393	0.842737	NA	ENSG00000030173	NA	NA
6.99162	0.0356513	0.480723	0.0741618	0.940882	NA	ENSG00000030174	10485	MIR9-1HG
7.80473	0.385697	0.503315	0.766313	0.44349	NA	ENSG00000030175	NA	NA
8.12603	0.498539	0.679342	0.733856	0.463037	NA	ENSG00000030176	101926956	LOC101926956
7.74731	0.399291	0.451603	0.884164	0.376608	NA	ENSG00000030177	NA	NA
7.89912	0.161533	0.434377	0.371873	0.709987	NA	ENSG00000030178	NA	NA
8.83017	0.301716	0.31539	0.956644	0.338747	NA	ENSG00000030179	NA	NA
7.24307	0.122866	0.432447	0.284118	0.77632	NA	ENSG00000030180	NA	NA
7.87587	0.0330755	0.40768	0.0811312	0.935338	NA	ENSG00000030181	NA	NA
7.3294	0.480479	0.541953	0.886569	0.375311	NA	ENSG00000030182	122618	PLD4
8.00561	0.349156	0.3768	0.926636	0.354115	NA	ENSG00000030183	NA	NA
7.46166	-0.0138427	0.387115	-0.0357587	0.971475	NA	ENSG00000030184	NA	NA
7.28292	-0.660068	0.399324	-1.65296	0.0983385	NA	ENSG00000030185	101928424	TMEM123-DT
9.12366	1.0487	0.419733	2.4985	0.0124721	NA	ENSG00000030186	101929095	C1QTNF7-AS1
6.19597	0.179295	0.354544	0.505704	0.613064	NA	ENSG00000030187	NA	NA
7.60737	0.193741	0.432277	0.448188	0.654018	NA	ENSG00000030188	NA	NA
7.56608	-0.107214	0.350922	-0.30552	0.75997	NA	ENSG00000030189	NA	NA
7.68854	-0.156891	0.46259	-0.339159	0.73449	NA	ENSG00000030190	NA	NA
8.55669	-0.195632	0.454125	-0.430789	0.666622	NA	ENSG00000030191	NA	NA
7.59456	1.25453	0.593202	2.11485	0.0344424	NA	ENSG00000030192	286189	C8orf34-AS1
7.05886	-0.839449	0.387725	-2.16506	0.0303828	NA	ENSG00000030193	NA	NA
6.94859	-0.614151	0.478733	-1.28287	0.199539	NA	ENSG00000030194	NA	NA
7.74935	0.687329	0.386582	1.77797	0.0754096	NA	ENSG00000030195	79857	FLJ13224
6.62393	-0.518364	0.456797	-1.13478	0.256467	NA	ENSG00000030196	NA	NA
7.98115	-0.194444	0.397304	-0.489408	0.624553	NA	ENSG00000030197	NA	NA
7.11573	0.146627	0.398005	0.368406	0.712571	NA	ENSG00000030198	100507240	VWA8-AS1
9.00962	0.964105	0.417119	2.31134	0.0208141	NA	ENSG00000030199	NA	NA
6.69483	-0.253675	0.402159	-0.630783	0.528182	NA	ENSG00000030200	NA	NA
7.65449	-0.470152	0.393058	-1.19614	0.231642	NA	ENSG00000030201	6126	RPL9P7
7.6292	0.0575269	0.32385	0.177634	0.85901	NA	ENSG00000030202	NA	NA
7.04174	0.056335	0.418366	0.134655	0.892885	NA	ENSG00000030203	84106	PRAM1
7.12706	-0.843872	0.489481	-1.72401	0.0847053	NA	ENSG00000030204	NA	NA
8.46827	-0.0457603	0.419975	-0.10896	0.913234	NA	ENSG00000030205	NA	NA
6.98732	0.730452	0.507176	1.44023	0.149802	NA	ENSG00000030206	124904411	LOC124904411
7.23433	1.22616	0.593382	2.0664	0.0387906	NA	ENSG00000030207	26579	MYEOV
7.06733	-0.166081	0.375901	-0.441822	0.658618	NA	ENSG00000030208	NA	NA
6.98092	-1.00556	0.6606	-1.5222	0.127959	NA	ENSG00000030209	NA	NA
8.06456	-0.0917492	0.454994	-0.201649	0.840191	NA	ENSG00000030210	NA	NA
8.07105	-0.35249	0.64004	-0.550732	0.581818	NA	ENSG00000030211	NA	NA
6.67876	0.122987	0.423296	0.290546	0.771398	NA	ENSG00000030212	NA	NA
8.31065	-0.934963	0.527759	-1.77157	0.0764654	NA	ENSG00000030213	NA	NA
8.36834	-0.568958	0.628889	-0.904704	0.365622	NA	ENSG00000030214	NA	NA
7.02778	0.35942	0.529972	0.678186	0.497654	NA	ENSG00000030215	100499405	LINC00987
8.21453	0.166017	0.378156	0.439016	0.66065	NA	ENSG00000030216	NA	NA
8.68433	0.574479	0.554117	1.03675	0.299854	NA	ENSG00000030217	NA	NA
6.58423	0.268932	0.520567	0.516614	0.605425	NA	ENSG00000030218	2565	GABRG1
6.44935	0.811134	0.527569	1.53749	0.124173	NA	ENSG00000030219	NA	NA
6.56724	-0.0763399	0.450768	-0.169355	0.865517	NA	ENSG00000030220	100271033	RPL4P6
7.51598	-0.263255	0.437196	-0.602144	0.547078	NA	ENSG00000030221	NA	NA
7.06171	-1.21023	0.51806	-2.33609	0.0194868	NA	ENSG00000030222	NA	NA
6.8993	-0.423927	0.432209	-0.980837	0.326673	NA	ENSG00000030223	NA	NA
9.13256	-0.105025	0.533906	-0.196711	0.844053	NA	ENSG00000030224	100418723	LOC100418723
7.09419	-0.87039	0.516299	-1.68583	0.0918293	NA	ENSG00000030225	NA	NA
7.18646	0.781568	0.602259	1.29773	0.194381	NA	ENSG00000030226	6404	SELPLG
7.16161	-0.820244	0.508673	-1.61252	0.106849	NA	ENSG00000030227	101927196	FSIP2-AS2
7.19691	0.962507	0.463488	2.07666	0.037833	NA	ENSG00000030228	NA	NA
7.54545	0.145594	0.33618	0.433084	0.664954	NA	ENSG00000030229	644029	RPL7AP62
7.75161	-0.420709	0.455437	-0.923748	0.355618	NA	ENSG00000030230	653333	FAM86B2
7.16699	1.05816	0.537249	1.9696	0.0488846	NA	ENSG00000030231	NA	NA
7.46013	0.170078	0.493338	0.34475	0.730282	NA	ENSG00000030232	400456	LETR1
7.53596	0.570108	0.596015	0.956534	0.338803	NA	ENSG00000030233	283600	SLC25A47
8.50634	-0.067189	0.463491	-0.144963	0.88474	NA	ENSG00000030234	NA	NA
7.6779	0.459669	0.402291	1.14263	0.253194	NA	ENSG00000030235	NA	NA
6.7346	0.376739	0.428456	0.879296	0.379241	NA	ENSG00000030236	642776	DANT2
7.51442	0.456498	0.47968	0.951674	0.341262	NA	ENSG00000030237	101929340	ESAM-AS1
9.27481	0.0716313	0.544798	0.131482	0.895394	NA	ENSG00000030238	NA	NA
7.1043	0.415637	0.382519	1.08658	0.277223	NA	ENSG00000030239	94161	SNORD46
7.64963	0.0624854	0.337186	0.185315	0.852982	NA	ENSG00000030240	NA	NA
6.82519	0.572329	0.38437	1.48901	0.136485	NA	ENSG00000030241	339524	LINC01140
9.08693	-0.429804	0.439366	-0.978236	0.327958	NA	ENSG00000030242	NA	NA
8.83753	-0.342615	0.623061	-0.54989	0.582395	NA	ENSG00000030243	NA	NA
8.61525	0.105924	0.468295	0.22619	0.821054	NA	ENSG00000030244	NA	NA
7.45682	0.27833	0.421523	0.660297	0.509063	NA	ENSG00000030245	NA	NA
6.53784	-0.130797	0.409343	-0.319529	0.749326	NA	ENSG00000030246	163050	ZNF564
7.06754	-0.564635	0.490254	-1.15172	0.249437	NA	ENSG00000030247	NA	NA
6.86381	-0.102849	0.361464	-0.284534	0.776001	NA	ENSG00000030248	NA	NA
7.34781	-0.0387419	0.415554	-0.0932295	0.925721	NA	ENSG00000030249	NA	NA
6.8625	0.0473192	0.485909	0.0973829	0.922422	NA	ENSG00000030250	54988	ACSM5
7.33708	0.292227	0.424985	0.687618	0.491693	NA	ENSG00000030251	NA	NA
7.03785	-0.134699	0.378369	-0.356001	0.72184	NA	ENSG00000030252	100529063	BCL2L2-PABPN1
7.14721	0.44024	0.39849	1.10477	0.269259	NA	ENSG00000030253	222642	TSPO2
8.67059	-0.314815	0.507826	-0.619928	0.535305	NA	ENSG00000030254	105371789	LOC105371789
7.86249	0.065497	0.451687	0.145005	0.884707	NA	ENSG00000030255	100128007	LOC100128007
8.16119	0.452338	0.378447	1.19525	0.23199	NA	ENSG00000030256	404665	CACTIN-AS1
7.22207	0.606559	0.517094	1.17302	0.240789	NA	ENSG00000030257	4602	MYB
8.12904	-0.0697177	0.429025	-0.162503	0.87091	NA	ENSG00000030258	NA	NA
7.81437	0.833984	0.415968	2.00492	0.0449712	NA	ENSG00000030259	101928118	RWDD3-DT
6.95216	0.119102	0.454208	0.26222	0.793152	NA	ENSG00000030260	319	APOF
6.38925	0.11847	0.4021	0.294628	0.768278	NA	ENSG00000030261	NA	NA
7.35517	0.286505	0.455637	0.628801	0.52948	NA	ENSG00000030262	NA	NA
8.22883	0.0976124	0.408297	0.239072	0.81105	NA	ENSG00000030263	NA	NA
7.37566	0.517395	0.386275	1.33945	0.180425	NA	ENSG00000030264	389766	C9orf153
6.71409	-0.0925377	0.452996	-0.204279	0.838135	NA	ENSG00000030265	2913	GRM3
7.61794	-0.700075	0.531038	-1.31831	0.187398	NA	ENSG00000030266	NA	NA
6.94845	-0.135625	0.412255	-0.328983	0.742169	NA	ENSG00000030267	NA	NA
6.74125	-0.626496	0.434889	-1.44059	0.1497	NA	ENSG00000030268	NA	NA
6.79746	-1.26751	0.534612	-2.3709	0.017745	NA	ENSG00000030269	101060498	LINC02265
8.59058	1.28277	0.385259	3.32964	0.000869587	NA	ENSG00000030270	NA	NA
7.05104	-0.438732	0.418512	-1.04832	0.294493	NA	ENSG00000030271	84084	RAB6C
7.95383	-0.15828	0.422711	-0.374441	0.708076	NA	ENSG00000030272	147746	HIPK4
6.83	-0.785669	0.480015	-1.63676	0.101681	NA	ENSG00000030273	NA	NA
6.60537	-0.37864	0.361595	-1.04714	0.295036	NA	ENSG00000030274	6082	SNORD20
7.6414	-0.492957	0.43379	-1.1364	0.25579	NA	ENSG00000030275	NA	NA
7.23742	0.985359	0.563922	1.74733	0.0805797	NA	ENSG00000030276	8477	GPR65
8.5938	0.0586077	0.464585	0.126151	0.899613	NA	ENSG00000030277	NA	NA
8.43249	0.252041	0.443327	0.568521	0.569681	NA	ENSG00000030278	100313842	MIR2276
6.55561	-1.11375	0.615551	-1.80935	0.0703963	NA	ENSG00000030279	353163	CAP2P1
7.23664	-0.133156	0.441342	-0.301706	0.762876	NA	ENSG00000030280	NA	NA
8.81347	0.294098	0.392333	0.749612	0.453488	NA	ENSG00000030281	NA	NA
6.9759	0.421399	0.368747	1.14279	0.253127	NA	ENSG00000030282	NA	NA
7.11203	-0.471887	0.4288	-1.10048	0.271122	NA	ENSG00000030283	NA	NA
7.22756	0.183465	0.461707	0.397362	0.691101	NA	ENSG00000030284	116729	PPP1R27
7.08529	-0.480935	0.454436	-1.05831	0.289913	NA	ENSG00000030285	728992	RPL7AP11
7.20104	-0.126244	0.4528	-0.278809	0.780392	NA	ENSG00000030286	NA	NA
7.26999	-0.164777	0.431963	-0.381461	0.702862	NA	ENSG00000030287	NA	NA
8.84494	-0.881656	0.544877	-1.61808	0.105645	NA	ENSG00000030288	NA	NA
6.37979	0.151565	0.42607	0.355728	0.722044	NA	ENSG00000030289	NA	NA
7.76433	0.422634	0.477107	0.885827	0.375711	NA	ENSG00000030290	642968	FAM163B
6.70569	-0.238813	0.517071	-0.461857	0.644184	NA	ENSG00000030291	NA	NA
7.42586	-0.48979	0.561623	-0.872097	0.383156	NA	ENSG00000030292	NA	NA
8.18866	0.310304	0.547814	0.566439	0.571095	NA	ENSG00000030293	NA	NA
6.83626	-0.371462	0.493786	-0.752275	0.451886	NA	ENSG00000030294	286151	FBXO43
6.5318	0.243644	0.454489	0.536083	0.591901	NA	ENSG00000030295	NA	NA
8.96905	0.126365	0.419013	0.301577	0.762975	NA	ENSG00000030296	646785	RPS10P13
7.40445	0.442765	0.424311	1.04349	0.29672	NA	ENSG00000030297	83715	ESPN
8.13788	0.485068	0.421059	1.15202	0.249313	NA	ENSG00000030298	645694	HTR5BP
6.83641	0.314813	0.484281	0.650062	0.515652	NA	ENSG00000030299	NA	NA
7.64594	0.209191	0.372583	0.561462	0.574483	NA	ENSG00000030300	101928731	CRADD-AS1
7.7058	-0.458425	0.429548	-1.06723	0.28587	NA	ENSG00000030301	NA	NA
7.01819	-0.571751	0.496569	-1.1514	0.249567	NA	ENSG00000030302	NA	NA
6.13843	0.451644	0.605896	0.745415	0.456021	NA	ENSG00000030303	170679	PSORS1C1
6.57395	0.240829	0.449243	0.536078	0.591905	NA	ENSG00000030304	3695	ITGB7
7.22111	0.0334168	0.355293	0.0940543	0.925066	NA	ENSG00000030305	440600	RBM15-AS1
6.69545	-0.512611	0.470393	-1.08975	0.275824	NA	ENSG00000030306	NA	NA
7.90654	0.155884	0.458535	0.339961	0.733886	NA	ENSG00000030307	NA	NA
6.8243	0.665654	0.405109	1.64314	0.100353	NA	ENSG00000030308	400757	C1orf141
8.11775	0.301366	0.398351	0.756534	0.449329	NA	ENSG00000030309	644619	INTS4P2
7.08782	-0.315952	0.438955	-0.719784	0.471658	NA	ENSG00000030310	NA	NA
6.40224	0.73461	0.411671	1.78446	0.0743493	NA	ENSG00000030311	NA	NA
8.95926	0.647867	0.47651	1.35961	0.173954	NA	ENSG00000030312	NA	NA
7.59427	-0.650387	0.519144	-1.25281	0.210276	NA	ENSG00000030313	401720	FIGNL2
6.9744	-0.101326	0.434277	-0.233321	0.815512	NA	ENSG00000030314	654321	SNORA75
6.97136	-0.996615	0.549593	-1.81337	0.069775	NA	ENSG00000030315	173	AFM
7.31356	0.337773	0.453833	0.744267	0.456715	NA	ENSG00000030316	NA	NA
6.46941	-0.514087	0.480819	-1.06919	0.284984	NA	ENSG00000030317	54661	PCDHB17P
7.01817	0.306004	0.482344	0.634411	0.525813	NA	ENSG00000030318	NA	NA
7.58314	-0.169164	0.394523	-0.428782	0.668082	NA	ENSG00000030319	100506681	JARID2-AS1
7.19395	0.624419	0.39436	1.58338	0.113336	NA	ENSG00000030320	NA	NA
7.80931	-1.2288	0.69029	-1.78012	0.0750561	NA	ENSG00000030321	3854	KRT6B
8.19868	0.343244	0.483427	0.710023	0.47769	NA	ENSG00000030322	NA	NA
6.85795	0.358302	0.452794	0.791313	0.428761	NA	ENSG00000030323	2862	MLNR
7.84522	0.41325	0.462008	0.894464	0.371073	NA	ENSG00000030324	116369	SLC26A8
7.52589	0.750476	0.568019	1.32122	0.186429	NA	ENSG00000030325	NA	NA
7.19294	-0.472797	0.342903	-1.37881	0.167954	NA	ENSG00000030326	389901	XRCC6P2
7.34328	-0.240184	0.491931	-0.488248	0.625374	NA	ENSG00000030327	124903416	LOC124903416
7.88738	-0.206348	0.425289	-0.485193	0.627539	NA	ENSG00000030328	402057	RPS17P16
7.00278	-0.0476201	0.402584	-0.118286	0.905841	NA	ENSG00000030329	NA	NA
7.11686	0.26563	0.456252	0.582201	0.560431	NA	ENSG00000030330	NA	NA
6.9558	0.819611	0.465863	1.75934	0.0785198	NA	ENSG00000030331	59335	PRDM12
7.69132	-0.285997	0.515641	-0.554645	0.579138	NA	ENSG00000030332	648630	TSSK5P
8.92067	0.0294909	0.529467	0.0556993	0.955581	NA	ENSG00000030333	NA	NA
6.32844	0.431459	0.354954	1.21554	0.224162	NA	ENSG00000030334	101926895	CRTC3-AS1
7.19079	0.31629	0.417054	0.758392	0.448216	NA	ENSG00000030335	NA	NA
7.20462	-0.0828683	0.497533	-0.166558	0.867718	NA	ENSG00000030336	NA	NA
6.89106	-0.0883976	0.404775	-0.218387	0.827128	NA	ENSG00000030337	106479554	RNU6ATAC24P
6.32282	0.34834	0.425761	0.818157	0.413267	NA	ENSG00000030338	NA	NA
7.60351	-0.00612961	0.439877	-0.0139348	0.988882	NA	ENSG00000030339	84518	CNFN
7.46938	-0.366205	0.448374	-0.816741	0.414077	NA	ENSG00000030340	NA	NA
6.63064	1.07878	0.470107	2.29475	0.0217477	NA	ENSG00000030341	101926904	LINC01265
6.76203	0.191997	0.369041	0.520259	0.602883	NA	ENSG00000030342	NA	NA
6.78712	-0.187745	0.467544	-0.401556	0.688011	NA	ENSG00000030343	2814	GP5
7.11999	0.214624	0.497505	0.4314	0.666178	NA	ENSG00000030344	1361	CPB2
6.58122	0.153145	0.392312	0.390364	0.696267	NA	ENSG00000030345	NA	NA
7.6427	0.808882	0.516047	1.56746	0.117007	NA	ENSG00000030346	101929124	LOC101929124
7.15257	0.170248	0.456978	0.372551	0.709482	NA	ENSG00000030347	105375624	WWP1-AS1
6.65338	-0.762947	0.434221	-1.75705	0.0789097	NA	ENSG00000030348	NA	NA
6.70128	-0.955155	0.621953	-1.53574	0.124603	NA	ENSG00000030349	102060414	C2-AS1
6.98576	-0.140192	0.420921	-0.333061	0.739088	NA	ENSG00000030350	100505601	PARD3-DT
6.41019	0.35189	0.500584	0.702959	0.482081	NA	ENSG00000030351	101927551	LOC101927551
7.01172	0.161646	0.410821	0.393471	0.693972	NA	ENSG00000030352	NA	NA
7.19645	0.393879	0.402225	0.979251	0.327456	NA	ENSG00000030353	100312828	VN1R83P
8.38746	-0.168805	0.476784	-0.354049	0.723302	NA	ENSG00000030354	NA	NA
6.98106	0.230692	0.37326	0.618046	0.536545	NA	ENSG00000030355	284021	MILR1
6.9813	-0.343454	0.530238	-0.647736	0.517155	NA	ENSG00000030356	NA	NA
7.20014	-0.177715	0.395153	-0.449738	0.652899	NA	ENSG00000030357	NA	NA
6.75062	-0.0223048	0.439795	-0.0507164	0.959552	NA	ENSG00000030358	NA	NA
7.59299	0.750741	0.429719	1.74705	0.0806284	NA	ENSG00000030359	NA	NA
7.65785	-0.144671	0.487476	-0.296777	0.766637	NA	ENSG00000030360	NA	NA
7.4653	-0.25526	0.43443	-0.587575	0.556818	NA	ENSG00000030361	643784	NAIPP3
7.58234	-0.3676	0.575539	-0.638706	0.523014	NA	ENSG00000030362	NA	NA
9.09315	0.353922	0.458038	0.772692	0.439705	NA	ENSG00000030363	NA	NA
8.05115	-0.213991	0.503583	-0.424937	0.670883	NA	ENSG00000030364	285593	LINC02995
8.12282	-0.195052	0.490803	-0.397414	0.691062	NA	ENSG00000030365	NA	NA
6.62604	-0.719381	0.615231	-1.16929	0.242288	NA	ENSG00000030366	995	CDC25C
6.68192	-0.510581	0.562268	-0.908074	0.363839	NA	ENSG00000030367	NA	NA
7.37993	0.365641	0.455374	0.802946	0.422006	NA	ENSG00000030368	102724301	NECTIN1-DT
8.29956	0.240978	0.448301	0.537537	0.590897	NA	ENSG00000030369	NA	NA
7.21585	0.0823015	0.355598	0.231445	0.816969	NA	ENSG00000030370	101926987	DLGAP4-AS1
7.06874	-0.723159	0.474567	-1.52383	0.127552	NA	ENSG00000030371	NA	NA
8.19566	-0.154368	0.471687	-0.327268	0.743465	NA	ENSG00000030372	105370757	SCG5-AS1
7.07364	-0.411357	0.458902	-0.896394	0.370042	NA	ENSG00000030373	347273	CAVIN4
4.66351	0.0577181	0.453906	0.127159	0.898815	NA	ENSG00000030374	400238	LINC00642
7.11029	0.501944	0.379069	1.32415	0.185453	NA	ENSG00000030375	NA	NA
6.2311	-0.0716025	0.429121	-0.166859	0.867481	NA	ENSG00000030376	NA	NA
7.15479	-0.643497	0.610059	-1.05481	0.291512	NA	ENSG00000030377	NA	NA
6.81477	0.51207	0.396839	1.29037	0.196921	NA	ENSG00000030378	NA	NA
6.77663	-0.312229	0.413211	-0.755615	0.44988	NA	ENSG00000030379	NA	NA
7.82384	-0.201431	0.445765	-0.451879	0.651356	NA	ENSG00000030380	NA	NA
6.45687	0.0936165	0.458492	0.204183	0.83821	NA	ENSG00000030381	NA	NA
6.67397	0.0286725	0.608835	0.047094	0.962438	NA	ENSG00000030382	NA	NA
7.53898	-0.862629	0.649479	-1.32819	0.184117	NA	ENSG00000030383	NA	NA
6.60217	-0.0688816	0.45924	-0.14999	0.880772	NA	ENSG00000030384	101927688	SEPTIN4-AS1
7.84162	-0.299166	0.432662	-0.691454	0.48928	NA	ENSG00000030385	653361	NCF1
6.90989	0.120559	0.501996	0.240159	0.810207	NA	ENSG00000030386	NA	NA
7.81787	-0.206901	0.462898	-0.446969	0.654897	NA	ENSG00000030387	100287461	MTND1P8
8.11979	-0.623529	0.50401	-1.23714	0.216036	NA	ENSG00000030388	100505624	GTF3C2-AS1
8.66144	-0.304442	0.623488	-0.488288	0.625346	NA	ENSG00000030389	NA	NA
7.45504	-0.177602	0.402291	-0.441475	0.658869	NA	ENSG00000030390	NA	NA
7.13699	1.14763	0.465394	2.46593	0.0136658	NA	ENSG00000030391	10218	ANGPTL7
7.12075	0.62364	0.459477	1.35728	0.174691	NA	ENSG00000030392	654790	PCP4L1
6.59215	0.053417	0.406994	0.131248	0.895579	NA	ENSG00000030393	202559	KHDRBS2
6.66533	0.296106	0.398703	0.742673	0.45768	NA	ENSG00000030394	101929231	MMADHC-DT
8.46253	-0.297093	0.481051	-0.617591	0.536845	NA	ENSG00000030395	NA	NA
6.68761	0.211555	0.492635	0.429435	0.667606	NA	ENSG00000030396	NA	NA
6.71028	-0.943854	0.493602	-1.91218	0.0558535	NA	ENSG00000030397	100507633	TNKS2-DT
7.8699	0.483651	0.373956	1.29334	0.195894	NA	ENSG00000030398	NA	NA
7.73031	0.00201697	0.399289	0.0050514	0.99597	NA	ENSG00000030399	NA	NA
6.75773	0.0282012	0.474408	0.059445	0.952598	NA	ENSG00000030400	124904620	LOC124904620
6.05159	-0.328501	0.376726	-0.871989	0.383215	NA	ENSG00000030401	266971	PIPSL
6.10505	0.413957	0.467949	0.88462	0.376362	NA	ENSG00000030402	NA	NA
6.84939	0.0481088	0.462152	0.104097	0.917092	NA	ENSG00000030403	NA	NA
8.08837	0.505513	0.479435	1.05439	0.291703	NA	ENSG00000030404	NA	NA
6.44716	-0.768937	0.418911	-1.83556	0.0664224	NA	ENSG00000030405	NA	NA
8.62784	0.326881	0.55503	0.588943	0.555899	NA	ENSG00000030406	NA	NA
7.20475	-0.651073	0.557059	-1.16877	0.242497	NA	ENSG00000030407	NA	NA
6.71009	-0.601617	0.524384	-1.14728	0.251265	NA	ENSG00000030408	NA	NA
7.97737	-0.137814	0.459185	-0.300127	0.76408	NA	ENSG00000030409	1610	DAO
5.85594	0.27874	0.43861	0.635507	0.525098	NA	ENSG00000030410	NA	NA
7.97546	-0.361701	0.593022	-0.609929	0.541909	NA	ENSG00000030411	NA	NA
6.34637	1.17642	0.570957	2.06043	0.0393573	NA	ENSG00000030412	89832	CHRFAM7A
6.52592	0.00132226	0.484773	0.0027276	0.997824	NA	ENSG00000030413	NA	NA
5.04157	-0.965632	0.534445	-1.80679	0.0707945	NA	ENSG00000030414	NA	NA
8.46474	-0.457956	0.613291	-0.746718	0.455234	NA	ENSG00000030415	NA	NA
7.45109	-0.149112	0.405811	-0.367442	0.713289	NA	ENSG00000030416	NA	NA
7.77957	-0.156531	0.513955	-0.304561	0.760701	NA	ENSG00000030417	NA	NA
7.93136	0.239387	0.525128	0.455865	0.648487	NA	ENSG00000030418	100133038	RPL18AP7
6.13515	-0.401555	0.537603	-0.746935	0.455103	NA	ENSG00000030419	NA	NA
7.41816	-0.816809	0.56754	-1.43921	0.150091	NA	ENSG00000030420	NA	NA
6.79037	-0.193265	0.376589	-0.513199	0.607812	NA	ENSG00000030421	NA	NA
9.02957	-0.390303	0.428431	-0.911006	0.362292	NA	ENSG00000030422	107075244	MTND4LP30
6.96826	-0.179993	0.456074	-0.394657	0.693096	NA	ENSG00000030423	124900922	LOC124900922
6.77724	-2.16567	0.658059	-3.291	0.000998323	NA	ENSG00000030424	104798195	ACE2-DT
4.66343	-0.775732	0.647234	-1.19853	0.23071	NA	ENSG00000030425	NA	NA
6.44181	-1.0972	0.525604	-2.0875	0.0368429	NA	ENSG00000030426	100287082	GACAT2
6.67474	-0.897679	0.458277	-1.95881	0.0501347	NA	ENSG00000030427	NA	NA
6.47514	-0.31474	0.495903	-0.63468	0.525637	NA	ENSG00000030428	100505915	LOC100505915
6.62996	0.186887	0.523975	0.356672	0.721337	NA	ENSG00000030429	105373553	LOC105373553
7.27873	0.368199	0.459826	0.800735	0.423285	NA	ENSG00000030430	NA	NA
7.92547	-0.191608	0.442292	-0.433215	0.664859	NA	ENSG00000030431	285796	PACRG-AS1
6.5015	-0.291621	0.559738	-0.520995	0.60237	NA	ENSG00000030432	NA	NA
7.10743	-0.785858	0.612507	-1.28302	0.199485	NA	ENSG00000030433	106481113	RN7SL698P
8.24789	-0.116141	0.510073	-0.227696	0.819883	NA	ENSG00000030434	NA	NA
6.84751	0.333843	0.401608	0.831266	0.405823	NA	ENSG00000030435	NA	NA
6.93335	-0.461825	0.481026	-0.960084	0.337013	NA	ENSG00000030436	NA	NA
7.02359	0.336975	0.392021	0.859586	0.390017	NA	ENSG00000030437	100507135	SPART-AS1
6.48024	0.134123	0.498206	0.269212	0.787766	NA	ENSG00000030438	56120	PCDHGB8P
6.35957	0.784597	0.499817	1.56977	0.116469	NA	ENSG00000030439	157693	FAM87A
5.93155	-0.667458	0.526567	-1.26756	0.204954	NA	ENSG00000030440	50507	NOX4
6.59202	-0.799659	0.490209	-1.63126	0.102835	NA	ENSG00000030441	NA	NA
6.848	-0.602787	0.628989	-0.958343	0.33789	NA	ENSG00000030442	6549	SLC9A2
8.12281	0.0839237	0.492335	0.170461	0.864648	NA	ENSG00000030443	NA	NA
6.4276	0.607773	0.539386	1.12679	0.259833	NA	ENSG00000030444	NA	NA
8.29902	-0.101503	0.505173	-0.200927	0.840756	NA	ENSG00000030445	100422374	QRSL1P3
8.65278	0.212742	0.509813	0.417294	0.676463	NA	ENSG00000030446	100873939	LNX1-AS1
6.869	-0.230552	0.661298	-0.348635	0.727363	NA	ENSG00000030447	146909	KIF18B
6.41937	0.0236759	0.482789	0.0490399	0.960887	NA	ENSG00000030448	80072	HEXA-AS1
8.55852	0.517067	0.459512	1.12525	0.260483	NA	ENSG00000030449	NA	NA
8.24581	0.234969	0.387014	0.607134	0.543762	NA	ENSG00000030450	NA	NA
6.62847	0.60755	0.376177	1.61507	0.106296	NA	ENSG00000030451	NA	NA
8.2615	0.0966442	0.435376	0.221979	0.824331	NA	ENSG00000030452	106479777	RNU6-476P
8.1159	-0.0838994	0.463834	-0.180882	0.85646	NA	ENSG00000030453	NA	NA
8.77702	0.285064	0.521094	0.547049	0.584345	NA	ENSG00000030454	153932	SRP72P2
6.79273	1.30996	0.6434	2.036	0.0417504	NA	ENSG00000030455	NA	NA
8.06888	0.0734957	0.442198	0.166205	0.867995	NA	ENSG00000030456	101927761	TH2LCRR
8.08097	0.180182	0.538642	0.334511	0.737994	NA	ENSG00000030457	NA	NA
6.31299	-0.0920459	0.444916	-0.206884	0.836101	NA	ENSG00000030458	NA	NA
7.36284	-0.210059	0.445946	-0.471041	0.637612	NA	ENSG00000030459	NA	NA
6.30207	0.151869	0.383651	0.395851	0.692215	NA	ENSG00000030460	NA	NA
5.86327	0.625479	0.455067	1.37448	0.169294	NA	ENSG00000030461	NA	NA
6.55012	-0.160681	0.385726	-0.416568	0.676995	NA	ENSG00000030462	729046	RPL17P50
6.97168	-0.180149	0.407692	-0.441876	0.658579	NA	ENSG00000030463	NA	NA
5.83809	-1.11015	0.532176	-2.08606	0.0369736	NA	ENSG00000030464	400891	LRRC74B
6.27451	-0.148922	0.552125	-0.269725	0.787372	NA	ENSG00000030465	338414	TAS2R18P
8.15077	0.0812595	0.488653	0.166293	0.867927	NA	ENSG00000030466	NA	NA
8.47823	-0.354085	0.526971	-0.671926	0.501631	NA	ENSG00000030467	NA	NA
6.82418	-0.637842	0.658921	-0.96801	0.333039	NA	ENSG00000030468	105369201	GCAWKR
8.09668	0.195226	0.477398	0.408937	0.682586	NA	ENSG00000030469	NA	NA
6.91992	-0.0199865	0.30875	-0.0647336	0.948386	NA	ENSG00000030470	NA	NA
7.32277	-0.633431	0.485565	-1.30453	0.192055	NA	ENSG00000030471	NA	NA
6.77189	0.622532	0.500964	1.24267	0.21399	NA	ENSG00000030472	NA	NA
7.03092	0.791054	0.525936	1.50409	0.132559	NA	ENSG00000030473	NA	NA
8.32441	0.0206971	0.480586	0.0430664	0.965649	NA	ENSG00000030474	NA	NA
6.00977	-1.1049	0.517488	-2.13512	0.0327509	NA	ENSG00000030475	NA	NA
6.48719	0.266253	0.4675	0.569525	0.569	NA	ENSG00000030476	NA	NA
7.23031	0.0505578	0.540332	0.0935681	0.925452	NA	ENSG00000030477	84530	SRRM4
6.76285	-0.916389	0.545729	-1.6792	0.0931127	NA	ENSG00000030478	284756	LINC02910
5.93816	-0.80195	0.486016	-1.65005	0.0989328	NA	ENSG00000030479	NA	NA
7.10826	0.709543	0.390315	1.81787	0.0690837	NA	ENSG00000030480	4815	NINJ2
6.109	0.280389	0.500009	0.560768	0.574956	NA	ENSG00000030481	NA	NA
8.44078	-0.0232291	0.444271	-0.052286	0.958301	NA	ENSG00000030482	NA	NA
6.51765	0.0427597	0.426916	0.10016	0.920218	NA	ENSG00000030483	NA	NA
5.84212	0.139399	0.398275	0.350006	0.726334	NA	ENSG00000030484	NA	NA
8.00148	-0.0895575	0.54398	-0.164634	0.869232	NA	ENSG00000030485	NA	NA
7.18936	-0.327252	0.536326	-0.610173	0.541747	NA	ENSG00000030486	79628	SH3TC2
6.88181	-0.0801967	0.419139	-0.191337	0.848262	NA	ENSG00000030487	123264	SLC51B
8.03865	0.796833	0.578539	1.37732	0.168414	NA	ENSG00000030488	NA	NA
6.64525	0.00279038	0.501609	0.00556285	0.995562	NA	ENSG00000030489	NA	NA
6.09585	0.313139	0.417885	0.749342	0.453651	NA	ENSG00000030490	105221694	BISPR
6.97104	0.0707772	0.436647	0.162093	0.871233	NA	ENSG00000030491	677823	SNORA80E
7.2787	0.236639	0.473162	0.500121	0.61699	NA	ENSG00000030492	100418740	PPP1R26P1
6.44349	-0.29597	0.438212	-0.675405	0.499419	NA	ENSG00000030493	NA	NA
6.29219	0.291526	0.413185	0.705557	0.480464	NA	ENSG00000030494	100862692	DIP2A-IT1
7.41561	-0.114837	0.522483	-0.219791	0.826034	NA	ENSG00000030495	NA	NA
6.57952	0.0571757	0.451433	0.126654	0.899214	NA	ENSG00000030496	NA	NA
6.48093	0.190405	0.391919	0.485828	0.627089	NA	ENSG00000030497	100419185	PDLIM1P4
7.18664	-0.257656	0.565372	-0.455728	0.648586	NA	ENSG00000030498	NA	NA
7.13799	0.461971	0.336573	1.37257	0.169885	NA	ENSG00000030499	NA	NA
6.59045	0.279706	0.410234	0.68182	0.495353	NA	ENSG00000030500	106481054	RN7SL481P
6.68799	0.186998	0.560207	0.333802	0.738529	NA	ENSG00000030501	3787	KCNS1
8.01524	0.072967	0.409083	0.178367	0.858435	NA	ENSG00000030502	NA	NA
6.71769	-0.393447	0.466787	-0.842883	0.399294	NA	ENSG00000030503	NA	NA
7.02097	-1.15085	0.508736	-2.26218	0.0236865	NA	ENSG00000030504	9022	CLIC3
6.5941	-1.14721	0.482046	-2.37988	0.0173182	NA	ENSG00000030505	NA	NA
6.1567	-0.294416	0.43379	-0.678708	0.497323	NA	ENSG00000030506	100132824	TUBAP11
6.27967	-0.0280454	0.557696	-0.050288	0.959893	NA	ENSG00000030507	283777	FAM169BP
6.99026	-0.664967	0.551739	-1.20522	0.228119	NA	ENSG00000030508	730668	LOC730668
7.90354	0.373165	0.506544	0.736689	0.461311	NA	ENSG00000030509	161406	RPL7AP10
6.48703	0.136719	0.514022	0.26598	0.790255	NA	ENSG00000030510	NA	NA
7.02556	0.465717	0.500523	0.93046	0.352133	NA	ENSG00000030511	106479037	ALG1L10P
6.68283	-0.491211	0.578692	-0.848831	0.395976	NA	ENSG00000030512	102546229	LINC02999
7.86988	0.163469	0.526729	0.310347	0.756297	NA	ENSG00000030513	NA	NA
5.73378	0.126839	0.41159	0.308168	0.757955	NA	ENSG00000030514	NA	NA
6.6657	0.609272	0.448784	1.35761	0.174589	NA	ENSG00000030515	NA	NA
7.78965	1.04128	0.444246	2.34393	0.0190818	NA	ENSG00000030516	9051	PSTPIP1
8.01774	0.0326968	0.482578	0.0677545	0.945981	NA	ENSG00000030517	105379487	LINC01670
5.79849	-0.0991411	0.465045	-0.213186	0.831182	NA	ENSG00000030518	NA	NA
5.77149	-0.141983	0.461533	-0.307634	0.758361	NA	ENSG00000030519	NA	NA
6.69057	-0.610868	0.429387	-1.42265	0.154837	NA	ENSG00000030520	26077	GNAO1-AS1
7.2385	-0.275464	0.483169	-0.570119	0.568597	NA	ENSG00000030521	102724190	LINC02289
7.27168	0.133505	0.460506	0.28991	0.771885	NA	ENSG00000030522	NA	NA
6.69227	0.0681816	0.48874	0.139505	0.889051	NA	ENSG00000030523	NA	NA
7.6198	0.313055	0.510772	0.612906	0.539939	NA	ENSG00000030524	106480917	RN7SKP275
6.22707	0.243112	0.517802	0.469508	0.638707	NA	ENSG00000030525	729475	RAD51AP2
8.04238	0.269278	0.467746	0.575692	0.564823	NA	ENSG00000030526	553112	FERP1
7.48123	0.608966	0.523085	1.16418	0.24435	NA	ENSG00000030527	283652	SLC24A5
8.2021	1.03341	0.488253	2.11655	0.0342982	NA	ENSG00000030528	NA	NA
6.72193	-0.339609	0.469676	-0.723071	0.469636	NA	ENSG00000030529	NA	NA
7.07766	0.110619	0.447774	0.247042	0.804875	NA	ENSG00000030530	NA	NA
6.3212	0.414953	0.641847	0.646499	0.517956	NA	ENSG00000030531	NA	NA
7.86867	-0.0629351	0.459939	-0.136833	0.891162	NA	ENSG00000030532	NA	NA
8.00502	-0.512975	0.459122	-1.11729	0.263868	NA	ENSG00000030533	NA	NA
5.99483	-0.103927	0.510493	-0.203582	0.83868	NA	ENSG00000030534	100505625	LINC02102
6.87284	-0.0492278	0.545497	-0.090244	0.928093	NA	ENSG00000030535	335	APOA1
6.50424	0.138977	0.452996	0.306795	0.759	NA	ENSG00000030536	NA	NA
7.58195	0.0926864	0.464394	0.199586	0.841805	NA	ENSG00000030537	160287	LDHAL6A
6.40043	0.251447	0.423036	0.594385	0.552254	NA	ENSG00000030538	3768	KCNJ12
6.40932	0.821499	0.527234	1.55813	0.119203	NA	ENSG00000030539	4889	NPY5R
5.93804	0.673271	0.444441	1.51487	0.129805	NA	ENSG00000030540	106480708	RNU6-32P
7.57774	-0.208722	0.53082	-0.393207	0.694166	NA	ENSG00000030541	NA	NA
8.22626	-0.316045	0.496088	-0.637073	0.524077	NA	ENSG00000030542	375611	SLC26A5
8.1477	0.791849	0.435628	1.81772	0.0691072	NA	ENSG00000030543	NA	NA
6.89554	-0.122503	0.47852	-0.256005	0.797947	NA	ENSG00000030544	158297	SAXO1
6.13526	0.0016357	0.53899	0.00303475	0.997579	NA	ENSG00000030545	57091	CASS4
7.36827	-0.00688332	0.435236	-0.0158152	0.987382	NA	ENSG00000030546	101926896	GLIS2-AS1
7.40238	0.133264	0.447166	0.298018	0.765689	NA	ENSG00000030547	NA	NA
7.01708	-0.426944	0.443787	-0.962048	0.336025	NA	ENSG00000030548	644021	CTSLP3
7.3282	0.233112	0.504241	0.462303	0.643864	NA	ENSG00000030549	105378897	SLC6A17-AS1
6.2034	0.0213471	0.49006	0.0435601	0.965255	NA	ENSG00000030550	635	BHMT
6.52504	-0.116408	0.500407	-0.232628	0.816051	NA	ENSG00000030551	NA	NA
6.42802	0.486968	0.473615	1.02819	0.303859	NA	ENSG00000030552	91977	MYOZ3
6.2735	0.0674471	0.403533	0.167142	0.867259	NA	ENSG00000030553	594838	SNORD100
6.50455	0.376268	0.390676	0.963121	0.335487	NA	ENSG00000030554	NA	NA
7.7322	0.317808	0.495683	0.641151	0.521425	NA	ENSG00000030555	NA	NA
6.18383	-0.10481	0.604017	-0.173521	0.862242	NA	ENSG00000030556	3356	HTR2A
6.17497	-0.223071	0.467169	-0.477495	0.633009	NA	ENSG00000030557	105373496	LOC105373496
6.64638	0.12071	0.39653	0.304414	0.760812	NA	ENSG00000030558	NA	NA
6.59622	0.568022	0.571133	0.994553	0.319954	NA	ENSG00000030559	101927134	LINC01470
6.20229	1.22701	0.434093	2.82661	0.0047044	NA	ENSG00000030560	221711	SYCP2L
6.48025	-0.230724	0.473694	-0.487074	0.626206	NA	ENSG00000030561	NA	NA
6.05793	0.677129	0.451399	1.50007	0.133597	NA	ENSG00000030562	677797	SNORA7B
7.5802	-0.166055	0.391452	-0.424204	0.671417	NA	ENSG00000030563	387933	HNRNPA3P5
7.31709	-0.903625	0.575442	-1.57032	0.116342	NA	ENSG00000030564	105376429	LOC105376429
6.29518	0.289542	0.455673	0.635416	0.525157	NA	ENSG00000030565	NA	NA
6.42043	0.276872	0.43227	0.640508	0.521843	NA	ENSG00000030566	392517	NCBP2L
6.592	-0.716042	0.598289	-1.19682	0.231378	NA	ENSG00000030567	NA	NA
6.51229	0.162543	0.388109	0.418809	0.675356	NA	ENSG00000030568	NA	NA
8.09173	0.422306	0.445637	0.947646	0.34331	NA	ENSG00000030569	NA	NA
8.00465	-0.132924	0.509666	-0.260806	0.794242	NA	ENSG00000030570	NA	NA
7.38814	-0.962455	0.543557	-1.77066	0.0766171	NA	ENSG00000030571	NA	NA
7.09072	0.104461	0.587779	0.177721	0.858942	NA	ENSG00000030572	NA	NA
6.77987	0.229531	0.396697	0.578606	0.562855	NA	ENSG00000030573	NA	NA
6.05136	-0.0127801	0.410629	-0.0311233	0.975171	NA	ENSG00000030574	400831	C20orf202
6.32802	-0.631856	0.428856	-1.47335	0.140656	NA	ENSG00000030575	NA	NA
6.61463	0.871311	0.389354	2.23784	0.0252317	NA	ENSG00000030576	647323	LINC02026
7.0731	-0.495025	0.498457	-0.993114	0.320654	NA	ENSG00000030577	NA	NA
6.33141	-0.0457978	0.475961	-0.0962218	0.923344	NA	ENSG00000030578	79785	RERGL
5.78652	-0.166634	0.476169	-0.349947	0.726378	NA	ENSG00000030579	NA	NA
6.94431	0.508699	0.53091	0.958166	0.337979	NA	ENSG00000030580	NA	NA
6.20423	-0.701273	0.526063	-1.33306	0.182513	NA	ENSG00000030581	7480	WNT10B
7.21053	0.472696	0.494311	0.956273	0.338934	NA	ENSG00000030582	101929071	LINC01182
5.85773	-0.415558	0.45073	-0.921966	0.356546	NA	ENSG00000030583	NA	NA
6.75517	-0.134551	0.403693	-0.3333	0.738908	NA	ENSG00000030584	NA	NA
5.95973	-0.510642	0.501897	-1.01742	0.308952	NA	ENSG00000030585	NA	NA
7.57624	-0.0809768	0.460728	-0.175758	0.860484	NA	ENSG00000030586	NA	NA
5.97085	-0.224583	0.495044	-0.453662	0.650072	NA	ENSG00000030587	NA	NA
7.5365	0.426539	0.478509	0.891392	0.372719	NA	ENSG00000030588	NA	NA
7.91046	-0.42021	0.558427	-0.752488	0.451757	NA	ENSG00000030589	NA	NA
7.64678	-0.285523	0.459577	-0.621274	0.534419	NA	ENSG00000030590	NA	NA
6.83933	-0.481082	0.527931	-0.91126	0.362158	NA	ENSG00000030591	100270946	RPL19P6
6.38345	0.158486	0.437123	0.362565	0.71693	NA	ENSG00000030592	NA	NA
6.5976	0.0870997	0.56746	0.153491	0.878011	NA	ENSG00000030593	NA	NA
6.29769	-1.4658	0.522694	-2.80431	0.00504247	NA	ENSG00000030594	340307	CTAGE6
6.17598	0.148742	0.640357	0.232281	0.81632	NA	ENSG00000030595	7173	TPO
7.3512	-0.477776	0.520374	-0.91814	0.358546	NA	ENSG00000030596	NA	NA
8.02211	-0.251605	0.485879	-0.517835	0.604574	NA	ENSG00000030597	NA	NA
6.52129	-0.0861506	0.397409	-0.216781	0.828379	NA	ENSG00000030598	NA	NA
6.32099	-0.24679	0.368574	-0.669581	0.503125	NA	ENSG00000030599	100873894	HMGB1P31
7.32342	-0.180554	0.452064	-0.3994	0.689599	NA	ENSG00000030600	NA	NA
6.39088	0.0888459	0.809296	0.109782	0.912582	NA	ENSG00000030601	NA	NA
5.70635	0.191831	0.505313	0.379628	0.704222	NA	ENSG00000030602	54866	PPP1R14D
5.70624	-0.171539	0.533708	-0.32141	0.7479	NA	ENSG00000030603	NA	NA
6.30742	-0.602622	0.504766	-1.19386	0.232531	NA	ENSG00000030604	NA	NA
7.06619	-0.00548051	0.505826	-0.0108348	0.991355	NA	ENSG00000030605	81616	ACSBG2
6.37224	0.310585	0.493908	0.628832	0.529459	NA	ENSG00000030606	NA	NA
5.79167	-0.190937	0.558895	-0.341634	0.732627	NA	ENSG00000030607	51286	CEND1
6.23054	-0.162558	0.421915	-0.385287	0.700025	NA	ENSG00000030608	NA	NA
6.34424	0.956327	0.499219	1.91564	0.0554103	NA	ENSG00000030609	NA	NA
6.08223	0.46527	0.407697	1.14122	0.25378	NA	ENSG00000030610	401463	BHLHE22-AS1
5.31181	-0.109554	0.529396	-0.206941	0.836056	NA	ENSG00000030611	NA	NA
6.36217	0.0969717	0.434234	0.223317	0.823289	NA	ENSG00000030612	NA	NA
6.90897	0.67915	0.476361	1.4257	0.153954	NA	ENSG00000030613	100421769	UBE2Q2P6
6.72359	0.492019	0.481797	1.02122	0.307152	NA	ENSG00000030614	106479828	RNU6-593P
7.76393	-0.80809	0.510396	-1.58326	0.113362	NA	ENSG00000030615	NA	NA
7.33095	0.210181	0.590522	0.355924	0.721898	NA	ENSG00000030616	NA	NA
7.50347	-1.13412	0.505966	-2.24149	0.0249945	NA	ENSG00000030617	NA	NA
6.91488	-0.434061	0.458501	-0.946695	0.343794	NA	ENSG00000030618	100129685	RPL21P125
6.16629	0.0695444	0.429654	0.161861	0.871415	NA	ENSG00000030619	266657	TAS2R15P
6.38211	-0.602738	0.394388	-1.52829	0.126441	NA	ENSG00000030620	NA	NA
6.71568	0.342907	0.472894	0.725124	0.468376	NA	ENSG00000030621	319138	BNIP3P1
7.69656	-0.0207829	0.546051	-0.0380604	0.96964	NA	ENSG00000030622	106479547	RNU6ATAC9P
6.08925	0.339206	0.385326	0.88031	0.378691	NA	ENSG00000030623	8630	HSD17B6
7.75203	0.209821	0.510614	0.410919	0.681132	NA	ENSG00000030624	101056700	NADK2-AS1
6.35734	0.210981	0.505468	0.417398	0.676388	NA	ENSG00000030625	729096	BMS1P4
7.61465	0.717834	0.506577	1.41703	0.156475	NA	ENSG00000030626	100873240	MTND4P15
6.73539	-0.235673	0.473493	-0.497733	0.618672	NA	ENSG00000030627	NA	NA
6.19203	0.234826	0.409229	0.573827	0.566085	NA	ENSG00000030628	NA	NA
6.99616	-0.192075	0.558685	-0.343799	0.730998	NA	ENSG00000030629	283446	MYO1H
6.11378	-0.487854	0.588579	-0.828867	0.40718	NA	ENSG00000030630	339479	BRINP3
6.56179	0.119095	0.403358	0.295259	0.767796	NA	ENSG00000030631	NA	NA
6.97171	-0.203178	0.541455	-0.375244	0.707479	NA	ENSG00000030632	102465502	MIR6835
5.89079	-0.371517	0.417912	-0.888984	0.374012	NA	ENSG00000030633	NA	NA
7.41371	-0.341737	0.54196	-0.630558	0.528329	NA	ENSG00000030634	NA	NA
7.38814	-0.624494	0.512174	-1.2193	0.222731	NA	ENSG00000030635	100874114	CCDC13-AS1
6.47898	0.0609448	0.513393	0.11871	0.905505	NA	ENSG00000030636	NA	NA
7.56478	0.327433	0.57144	0.572996	0.566648	NA	ENSG00000030637	106480358	RNA5SP311
6.79731	0.0695048	0.538821	0.128994	0.897362	NA	ENSG00000030638	106479026	NECAP1P2
6.23885	0.420963	0.518859	0.811326	0.417179	NA	ENSG00000030639	NA	NA
6.36129	0.155028	0.390892	0.396602	0.691661	NA	ENSG00000030640	NA	NA
7.77701	0.134595	0.568911	0.236583	0.81298	NA	ENSG00000030641	NA	NA
5.80894	0.302355	0.518599	0.583024	0.559877	NA	ENSG00000030642	NA	NA
7.75955	0.264394	0.518136	0.510278	0.609856	NA	ENSG00000030643	727684	TMEM51-AS2
7.28174	-0.864856	0.475017	-1.82068	0.0686551	NA	ENSG00000030644	100874018	EPN2-AS1
7.71716	-0.177981	0.458866	-0.387871	0.698111	NA	ENSG00000030645	NA	NA
6.02704	0.823096	0.472201	1.7431	0.0813155	NA	ENSG00000030646	1179	CLCA1
7.47423	1.02138	0.375927	2.71697	0.00658827	NA	ENSG00000030647	NA	NA
6.74996	0.067869	0.378436	0.179341	0.85767	NA	ENSG00000030648	NA	NA
6.70648	-0.0644351	0.346412	-0.186007	0.852439	NA	ENSG00000030649	NA	NA
6.68877	0.0530935	0.48102	0.110377	0.91211	NA	ENSG00000030650	106481545	RNU6-1157P
7.1768	-0.658153	0.381227	-1.72641	0.0842741	NA	ENSG00000030651	101927124	HEATR5A-DT
6.14517	0.325206	0.478624	0.679461	0.496846	NA	ENSG00000030652	54329	GPR85
6.36132	-0.114522	0.439082	-0.260821	0.79423	NA	ENSG00000030653	NA	NA
7.74303	0.466641	0.451271	1.03406	0.301108	NA	ENSG00000030654	NA	NA
6.78946	0.660592	0.572095	1.15469	0.248217	NA	ENSG00000030655	NA	NA
6.28996	0.236443	0.475598	0.497148	0.619085	NA	ENSG00000030656	NA	NA
5.79821	-0.330918	0.453444	-0.729787	0.46552	NA	ENSG00000030657	NA	NA
7.66211	0.393795	0.563345	0.699029	0.484534	NA	ENSG00000030658	2713	GK3
6.13899	0.568732	0.55893	1.01754	0.308898	NA	ENSG00000030659	400946	LINC00954
6.2878	-0.412095	0.462102	-0.891785	0.372508	NA	ENSG00000030660	401565	FAM166A
5.79069	-0.0574675	0.402576	-0.142749	0.886488	NA	ENSG00000030661	NA	NA
6.02707	0.254984	0.448324	0.56875	0.569526	NA	ENSG00000030662	NA	NA
6.51738	0.364723	0.601392	0.606465	0.544206	NA	ENSG00000030663	113730	KLHDC7B
6.53154	-0.933912	0.611285	-1.52778	0.126566	NA	ENSG00000030664	134526	ACOT12
6.73464	-0.484394	0.440761	-1.09899	0.27177	NA	ENSG00000030665	100420051	HSPA8P15
7.39724	0.795649	0.468732	1.69745	0.0896117	NA	ENSG00000030666	NA	NA
7.88676	0.64643	0.45088	1.43371	0.151656	NA	ENSG00000030667	NA	NA
6.44505	0.649994	0.50743	1.28095	0.20021	NA	ENSG00000030668	NA	NA
6.55107	0.0137322	0.432354	0.0317614	0.974662	NA	ENSG00000030669	8858	PROZ
6.10426	0.292237	0.626491	0.466467	0.640881	NA	ENSG00000030670	NA	NA
7.15801	0.278884	0.430697	0.647517	0.517297	NA	ENSG00000030671	NA	NA
6.64956	0.11163	0.422762	0.26405	0.791742	NA	ENSG00000030672	10584	COLEC10
6.42083	0.292041	0.482141	0.605718	0.544702	NA	ENSG00000030673	NA	NA
7.28868	-0.0114792	0.529196	-0.0216918	0.982694	NA	ENSG00000030674	NA	NA
7.15497	-0.381055	0.473748	-0.80434	0.421201	NA	ENSG00000030675	101929215	THBS4-AS1
6.67911	0.40512	0.435774	0.929656	0.352549	NA	ENSG00000030676	80237	ELL3
5.92556	-0.00956022	0.450854	-0.0212047	0.983082	NA	ENSG00000030677	NA	NA
6.90349	0.768929	0.457954	1.67905	0.093142	NA	ENSG00000030678	NA	NA
6.21935	-0.171451	0.475647	-0.360459	0.718504	NA	ENSG00000030679	NA	NA
7.16645	0.605068	0.49574	1.22054	0.222261	NA	ENSG00000030680	NA	NA
6.229	0.0650796	0.415107	0.156778	0.87542	NA	ENSG00000030681	100506775	LINC01353
5.95918	0.282668	0.439167	0.643647	0.519804	NA	ENSG00000030682	NA	NA
6.7751	0.139382	0.549793	0.253517	0.799869	NA	ENSG00000030683	NA	NA
7.16343	0.885277	0.540102	1.63909	0.101194	NA	ENSG00000030684	100418892	GYG2P2
6.8957	0.582971	0.491561	1.18596	0.235639	NA	ENSG00000030685	NA	NA
5.50423	-0.298315	0.474839	-0.628244	0.529844	NA	ENSG00000030686	83890	SPATA9
5.85006	-0.0421468	0.408502	-0.103174	0.917825	NA	ENSG00000030687	NA	NA
6.25584	-0.590459	0.558242	-1.05771	0.290187	NA	ENSG00000030688	NA	NA
6.40537	0.220748	0.334249	0.660428	0.508979	NA	ENSG00000030689	284685	LOC284685
6.15794	-0.432177	0.590292	-0.732141	0.464082	NA	ENSG00000030690	NA	NA
6.17495	0.437526	0.409533	1.06835	0.285361	NA	ENSG00000030691	101928847	LOC101928847
6.55985	0.0799896	0.421692	0.189687	0.849554	NA	ENSG00000030692	NA	NA
6.32572	-0.0769367	0.486805	-0.158044	0.874422	NA	ENSG00000030693	NA	NA
6.68685	0.375623	0.429063	0.875449	0.381329	NA	ENSG00000030694	105371260	LIX1L-AS1
6.6805	-0.179295	0.525183	-0.341395	0.732806	NA	ENSG00000030695	NA	NA
7.6562	-0.345898	0.531689	-0.650565	0.515328	NA	ENSG00000030696	100873736	RNA5SP494
6.49715	0.735567	0.443786	1.65748	0.097422	NA	ENSG00000030697	NA	NA
6.96172	0.314937	0.475584	0.662212	0.507835	NA	ENSG00000030698	NA	NA
6.38676	0.642349	0.504389	1.27352	0.202834	NA	ENSG00000030699	NA	NA
5.72007	-0.215088	0.506109	-0.424984	0.670848	NA	ENSG00000030700	NA	NA
6.2137	0.425466	0.531139	0.801045	0.423106	NA	ENSG00000030701	NA	NA
6.20759	-0.314646	0.53249	-0.590896	0.55459	NA	ENSG00000030702	NA	NA
6.52376	-0.106721	0.408863	-0.26102	0.794077	NA	ENSG00000030703	NA	NA
6.23392	-0.382536	0.494365	-0.773793	0.439053	NA	ENSG00000030704	NA	NA
6.41827	0.423582	0.426686	0.992724	0.320845	NA	ENSG00000030705	NA	NA
6.93766	0.95697	0.535841	1.78592	0.074112	NA	ENSG00000030706	NA	NA
5.28084	0.454327	0.486664	0.933554	0.350534	NA	ENSG00000030707	4025	LPO
6.77266	0.231321	0.454506	0.508949	0.610788	NA	ENSG00000030708	NA	NA
5.95305	-0.532733	0.495648	-1.07482	0.282455	NA	ENSG00000030709	NA	NA
6.75088	0.247862	0.487994	0.507921	0.611509	NA	ENSG00000030710	NA	NA
6.7509	-0.438844	0.535395	-0.819665	0.412407	NA	ENSG00000030711	NA	NA
7.90258	0.921389	0.505152	1.82398	0.0681546	NA	ENSG00000030712	101928371	LOC101928371
5.74739	0.117142	0.477075	0.245541	0.806037	NA	ENSG00000030713	NA	NA
5.87516	-0.484993	0.480675	-1.00898	0.312983	NA	ENSG00000030714	NA	NA
7.67431	-0.396633	0.492078	-0.806037	0.420221	NA	ENSG00000030715	NA	NA
7.31035	0.246754	0.393987	0.626302	0.531117	NA	ENSG00000030716	728139	RPL7AP70
6.08504	-0.387061	0.465033	-0.83233	0.405223	NA	ENSG00000030717	101927957	LINC01572
6.22738	-0.168801	0.476967	-0.353904	0.723411	NA	ENSG00000030718	282566	LINC00515
6.39026	0.668226	0.601934	1.11013	0.266943	NA	ENSG00000030719	NA	NA
5.92584	0.195177	0.464962	0.419769	0.674654	NA	ENSG00000030720	106480492	RN7SL181P
5.80916	0.0804451	0.575536	0.139774	0.888838	NA	ENSG00000030721	NA	NA
5.80472	-0.49524	0.42146	-1.17506	0.239971	NA	ENSG00000030722	164592	CCDC116
5.62911	-0.474544	0.430216	-1.10304	0.270012	NA	ENSG00000030723	NA	NA
6.94705	0.581063	0.459194	1.2654	0.205729	NA	ENSG00000030724	NA	NA
5.70532	-0.601945	0.476567	-1.26309	0.206558	NA	ENSG00000030725	1417	CRYBB3
7.41984	0.525048	0.452613	1.16004	0.246034	NA	ENSG00000030726	NA	NA
5.73639	0.655849	0.473034	1.38647	0.165602	NA	ENSG00000030727	NA	NA
4.88998	-0.199722	0.444977	-0.448837	0.65355	NA	ENSG00000030728	NA	NA
5.98219	-0.497977	0.487666	-1.02114	0.307186	NA	ENSG00000030729	NA	NA
5.74506	0.0670244	0.39311	0.170498	0.864619	NA	ENSG00000030730	NA	NA
5.90198	0.409167	0.480839	0.850944	0.394801	NA	ENSG00000030731	7380	UPK3A
6.56271	0.129842	0.430224	0.301802	0.762803	NA	ENSG00000030732	NA	NA
5.40398	-0.151975	0.594024	-0.25584	0.798074	NA	ENSG00000030733	5322	PLA2G5
5.97834	0.0198667	0.405062	0.049046	0.960883	NA	ENSG00000030734	NA	NA
5.71207	0.249372	0.488173	0.510827	0.609472	NA	ENSG00000030735	NA	NA
6.22273	-0.381036	0.417512	-0.912634	0.361435	NA	ENSG00000030736	NA	NA
6.60432	0.412227	0.419063	0.983687	0.32527	NA	ENSG00000030737	50511	SYCP3
6.46377	-0.323755	0.547247	-0.591606	0.554114	NA	ENSG00000030738	79755	ZNF750
5.96941	-0.852192	0.455092	-1.87257	0.0611278	NA	ENSG00000030739	NA	NA
6.05522	0.29363	0.441092	0.66569	0.505609	NA	ENSG00000030740	100420921	AMMECR1LP1
6.15425	-0.575442	0.516732	-1.11362	0.265443	NA	ENSG00000030741	101927149	LINC01471
7.22356	0.279843	0.417295	0.670611	0.502468	NA	ENSG00000030742	150353	DNAJB7
6.59034	0.0316275	0.473699	0.0667671	0.946767	NA	ENSG00000030743	101927740	LINC02202
6.8454	-0.35223	0.461884	-0.762595	0.445705	NA	ENSG00000030744	NA	NA
6.18999	-0.314891	0.41811	-0.753129	0.451372	NA	ENSG00000030745	NA	NA
6.0847	0.14972	0.519224	0.288353	0.773076	NA	ENSG00000030746	3217	HOXB7
6.03272	-0.198299	0.466533	-0.425047	0.670802	NA	ENSG00000030747	NA	NA
6.13354	0.302808	0.399317	0.758315	0.448262	NA	ENSG00000030748	101929710	LOC101929710
7.62638	0.194236	0.513131	0.378531	0.705036	NA	ENSG00000030749	100418707	SEPTIN7P10
5.93591	0.926452	0.421155	2.19979	0.0278221	NA	ENSG00000030750	347732	CATSPER3
5.97741	0.384826	0.509716	0.754982	0.45026	NA	ENSG00000030751	NA	NA
6.42448	0.442723	0.47663	0.92886	0.352962	NA	ENSG00000030752	NA	NA
5.26157	0.703407	0.530111	1.3269	0.184541	NA	ENSG00000030753	NA	NA
6.77083	-0.04054	0.512353	-0.079125	0.936933	NA	ENSG00000030754	125965	COX6B2
5.95514	0.0817122	0.492474	0.165922	0.868218	NA	ENSG00000030755	815	CAMK2A
6.73762	-0.229931	0.414885	-0.554204	0.57944	NA	ENSG00000030756	NA	NA
5.78794	-0.551474	0.487771	-1.1306	0.258223	NA	ENSG00000030757	NA	NA
5.76554	0.231862	0.535462	0.433014	0.665005	NA	ENSG00000030758	442444	FAM47C
5.87906	-0.450169	0.515446	-0.873358	0.382468	NA	ENSG00000030759	56673	C11orf16
5.65635	0.640217	0.562992	1.13717	0.255468	NA	ENSG00000030760	400550	FENDRR
5.78087	-0.233733	0.546576	-0.427632	0.668919	NA	ENSG00000030761	NA	NA
5.69801	0.120223	0.47908	0.250945	0.801857	NA	ENSG00000030762	NA	NA
5.97451	0.25466	0.444617	0.572763	0.566805	NA	ENSG00000030763	378108	TRIM74
6.29827	0.245625	0.444749	0.552278	0.580758	NA	ENSG00000030764	100873316	RNA5SP82
7.41348	0.399897	0.524818	0.761972	0.446076	NA	ENSG00000030765	NA	NA
5.31561	0.0523315	0.457332	0.114428	0.908899	NA	ENSG00000030766	388948	LINC01118
6.63545	0.0915234	0.456997	0.200271	0.841268	NA	ENSG00000030767	NA	NA
5.61971	0.0139025	0.500258	0.0277907	0.977829	NA	ENSG00000030768	677794	SNORA2B
6.01464	-0.181038	0.550453	-0.328889	0.74224	NA	ENSG00000030769	NA	NA
6.80599	0.83015	0.462237	1.79594	0.072504	NA	ENSG00000030770	NA	NA
6.6376	-0.324151	0.404758	-0.800851	0.423218	NA	ENSG00000030771	552900	BOLA2
6.3279	0.383581	0.55286	0.693811	0.487801	NA	ENSG00000030772	NA	NA
6.19977	0.669887	0.488198	1.37216	0.170013	NA	ENSG00000030773	84618	NT5C1A
5.62795	-0.226821	0.39613	-0.572592	0.566921	NA	ENSG00000030774	NA	NA
6.07849	0.487358	0.390484	1.24809	0.212	NA	ENSG00000030775	101927862	TENM2-AS1
7.67037	0.394466	0.498039	0.792038	0.428339	NA	ENSG00000030776	124900537	LOC124900537
5.59655	-0.723654	0.460703	-1.57076	0.116238	NA	ENSG00000030777	100873638	RNA5SP383
5.85762	-0.383369	0.45347	-0.84541	0.397882	NA	ENSG00000030778	NA	NA
6.49622	-1.12575	0.577288	-1.95006	0.0511684	NA	ENSG00000030779	104326051	MAFA-AS1
6.24426	-0.321828	0.415937	-0.773743	0.439083	NA	ENSG00000030780	NA	NA
5.65295	-0.50773	0.520009	-0.976387	0.328873	NA	ENSG00000030781	NA	NA
5.35129	-0.356448	0.538474	-0.661959	0.507998	NA	ENSG00000030782	124901151	LOC124901151
6.14226	0.435058	0.451536	0.963506	0.335293	NA	ENSG00000030783	NA	NA
5.55852	-0.802534	0.45149	-1.77752	0.0754821	NA	ENSG00000030784	NA	NA
5.81818	0.180958	0.404153	0.447745	0.654337	NA	ENSG00000030785	NA	NA
5.0096	0.140963	0.425866	0.331004	0.740642	NA	ENSG00000030786	NA	NA
6.55258	0.00138225	0.395278	0.0034969	0.99721	NA	ENSG00000030787	NA	NA
5.61516	-0.402346	0.435727	-0.923388	0.355805	NA	ENSG00000030788	NA	NA
5.7064	-0.680909	0.45363	-1.50102	0.133349	NA	ENSG00000030789	275	AMT
6.21707	-0.133825	0.532225	-0.251445	0.80147	NA	ENSG00000030790	NA	NA
6.35038	-0.0167183	0.529664	-0.031564	0.97482	NA	ENSG00000030791	NA	NA
6.77724	-0.05255	0.527995	-0.0995274	0.92072	NA	ENSG00000030792	NA	NA
6.62887	0.0593475	0.443122	0.13393	0.893458	NA	ENSG00000030793	646189	RPL18AP13
5.63174	0.0789263	0.460938	0.17123	0.864043	NA	ENSG00000030794	NA	NA
6.27513	0.0332998	0.498193	0.0668412	0.946708	NA	ENSG00000030795	NA	NA
7.02222	0.521541	0.515968	1.0108	0.312112	NA	ENSG00000030796	NA	NA
6.52493	-0.00106262	0.426188	-0.00249332	0.998011	NA	ENSG00000030797	NA	NA
7.38122	0.576921	0.589837	0.978102	0.328024	NA	ENSG00000030798	NA	NA
5.86503	-0.00477872	0.499574	-0.00956559	0.992368	NA	ENSG00000030799	NA	NA
5.82605	-1.06996	0.447521	-2.39085	0.0168092	NA	ENSG00000030800	NA	NA
5.96222	-0.204318	0.571867	-0.357283	0.72088	NA	ENSG00000030801	57497	LRFN2
6.57963	0.0292505	0.468748	0.0624013	0.950243	NA	ENSG00000030802	653604	H3C13
5.8737	0.227148	0.43912	0.51728	0.60496	NA	ENSG00000030803	43847	KLK14
6.3336	-0.356234	0.399935	-0.89073	0.373074	NA	ENSG00000030804	NA	NA
6.62316	0.10442	0.46771	0.223258	0.823334	NA	ENSG00000030805	NA	NA
6.35349	-0.108405	0.596402	-0.181766	0.855767	NA	ENSG00000030806	7224	TRPC5
6.72684	-0.723843	0.529696	-1.36653	0.171774	NA	ENSG00000030807	102723629	LINC02677
6.25313	0.74691	0.508718	1.46822	0.142044	NA	ENSG00000030808	974	CD79B
6.10064	0.82972	0.579	1.43302	0.151851	NA	ENSG00000030809	388325	SCIMP
7.08775	0.344456	0.455953	0.755464	0.449971	NA	ENSG00000030810	100188954	DNMBP-AS1
6.01676	-0.536459	0.531877	-1.00862	0.313159	NA	ENSG00000030811	400680	LINC00664
5.83668	-0.578182	0.588453	-0.982546	0.325831	NA	ENSG00000030812	NA	NA
6.13543	-0.700762	0.449594	-1.55866	0.119078	NA	ENSG00000030813	NA	NA
6.17949	-0.169524	0.553003	-0.306552	0.759184	NA	ENSG00000030814	51450	PRRX2
6.45036	0.794225	0.446099	1.78038	0.075014	NA	ENSG00000030815	NA	NA
7.50499	-0.425776	0.534946	-0.795923	0.426077	NA	ENSG00000030816	NA	NA
6.09543	0.00683289	0.443513	0.0154063	0.987708	NA	ENSG00000030817	NA	NA
6.03589	0.508019	0.473599	1.07268	0.283415	NA	ENSG00000030818	80008	TMEM156
6.68495	-0.263562	0.399564	-0.659625	0.509495	NA	ENSG00000030819	NA	NA
5.9273	0.54389	0.368218	1.47709	0.139652	NA	ENSG00000030820	105372352	UQCRFS1-DT
6.83648	0.0193173	0.612222	0.0315528	0.974829	NA	ENSG00000030821	NA	NA
6.23703	0.0396254	0.445451	0.0889557	0.929117	NA	ENSG00000030822	NA	NA
6.35759	-0.0762695	0.41509	-0.183742	0.854216	NA	ENSG00000030823	NA	NA
7.05626	0.0956656	0.436633	0.219098	0.826574	NA	ENSG00000030824	100270840	RPL5P23
7.1895	0.180557	0.55689	0.324223	0.745769	NA	ENSG00000030825	NA	NA
5.72564	0.455437	0.473766	0.961312	0.336395	NA	ENSG00000030826	677772	SCARNA6
5.84967	0.158538	0.410581	0.386131	0.699399	NA	ENSG00000030827	145694	KIF23-AS1
5.85988	-0.503361	0.433874	-1.16015	0.245986	NA	ENSG00000030828	NA	NA
6.80516	-0.845966	0.527585	-1.60347	0.108831	NA	ENSG00000030829	100507300	ALKBH3-AS1
5.43841	-0.51999	0.405564	-1.28214	0.199794	NA	ENSG00000030830	NA	NA
5.46027	-0.174404	0.641217	-0.271989	0.785631	NA	ENSG00000030831	100130881	LOC100130881
6.50604	0.558857	0.508855	1.09826	0.272089	NA	ENSG00000030832	693139	MIR554
5.56117	0.0994233	0.465637	0.213521	0.830921	NA	ENSG00000030833	140771	SMCR5
6.07215	0.638264	0.442167	1.44349	0.148882	NA	ENSG00000030834	NA	NA
5.96544	0.184988	0.585578	0.315907	0.752073	NA	ENSG00000030835	NA	NA
7.08844	0.101821	0.606551	0.16787	0.866686	NA	ENSG00000030836	100151672	RNU7-75P
5.56965	0.0812009	0.444921	0.182506	0.855186	NA	ENSG00000030837	100506125	ADCY6-DT
5.79831	0.242413	0.416187	0.582461	0.560256	NA	ENSG00000030838	85320	ABCC11
5.19216	0.15412	0.402981	0.382449	0.702128	NA	ENSG00000030839	NA	NA
5.83255	-0.22926	0.45695	-0.501717	0.615866	NA	ENSG00000030840	146279	TEKT5
5.92081	0.727223	0.39275	1.85162	0.0640808	NA	ENSG00000030841	100652770	DSG2-AS1
6.10295	-0.450891	0.543079	-0.83025	0.406398	NA	ENSG00000030842	NA	NA
6.4145	0.119313	0.43807	0.272361	0.785345	NA	ENSG00000030843	101927489	TCERG1L-AS1
5.72613	0.041283	0.425365	0.0970531	0.922684	NA	ENSG00000030844	NA	NA
5.1364	-0.441675	0.490512	-0.900437	0.367888	NA	ENSG00000030845	NA	NA
5.45263	-0.699952	0.540293	-1.2955	0.195146	NA	ENSG00000030846	NA	NA
5.19739	0.386513	0.470964	0.820683	0.411827	NA	ENSG00000030847	NA	NA
5.78087	0.616619	0.4356	1.41556	0.156903	NA	ENSG00000030848	729092	AGAP5
5.6127	0.0530925	0.422248	0.125738	0.89994	NA	ENSG00000030849	644660	RAD21-AS1
5.85735	0.624693	0.395477	1.5796	0.1142	NA	ENSG00000030850	NA	NA
6.83102	-0.367957	0.524518	-0.701516	0.482981	NA	ENSG00000030851	NA	NA
6.20794	-0.404818	0.613084	-0.660298	0.509062	NA	ENSG00000030852	NA	NA
5.49258	-0.429356	0.455619	-0.942359	0.346009	NA	ENSG00000030853	NA	NA
6.66616	0.0959569	0.511534	0.187586	0.851201	NA	ENSG00000030854	NA	NA
6.76348	0.839738	0.404942	2.07373	0.0381048	NA	ENSG00000030855	NA	NA
5.95884	0.267777	0.429913	0.622863	0.533375	NA	ENSG00000030856	NA	NA
5.92666	-0.13598	0.520093	-0.261453	0.793743	NA	ENSG00000030857	4058	LTK
5.71939	0.175624	0.383638	0.457786	0.647106	NA	ENSG00000030858	NA	NA
6.63383	0.488847	0.479277	1.01997	0.307744	NA	ENSG00000030859	NA	NA
6.24071	-0.632014	0.574257	-1.10058	0.271081	NA	ENSG00000030860	284800	FAM182A
6.76674	0.716308	0.499562	1.43387	0.151609	NA	ENSG00000030861	NA	NA
6.68132	0.282694	0.503796	0.561127	0.574711	NA	ENSG00000030862	NA	NA
5.59875	-0.681019	0.491383	-1.38592	0.165771	NA	ENSG00000030863	NA	NA
6.21231	0.504092	0.388177	1.29861	0.194077	NA	ENSG00000030864	153770	PLAC8L1
6.01557	-0.181844	0.445584	-0.408104	0.683197	NA	ENSG00000030865	NA	NA
5.41876	-0.136403	0.447029	-0.305132	0.760265	NA	ENSG00000030866	9627	SNCAIP
5.69606	-0.180084	0.534135	-0.33715	0.736004	NA	ENSG00000030867	102524628	RASGRF2-AS1
7.34189	0.0225474	0.513955	0.0438704	0.965008	NA	ENSG00000030868	100271003	RPL34P18
6.14216	-0.357988	0.609675	-0.587178	0.557084	NA	ENSG00000030869	391256	KRT18P4
5.86058	0.198267	0.425431	0.466037	0.641189	NA	ENSG00000030870	NA	NA
5.64729	-0.769504	0.517542	-1.48684	0.137056	NA	ENSG00000030871	102465974	MIR6719
5.48077	-0.406176	0.520024	-0.781072	0.43476	NA	ENSG00000030872	345193	LRIT3
5.78903	0.0835103	0.461959	0.180774	0.856545	NA	ENSG00000030873	NA	NA
6.92985	-0.865249	0.524656	-1.64917	0.099112	NA	ENSG00000030874	NA	NA
6.50867	0.0217283	0.412615	0.05266	0.958003	NA	ENSG00000030875	NA	NA
6.30037	0.171745	0.448418	0.383002	0.701718	NA	ENSG00000030876	NA	NA
6.10966	0.251107	0.4916	0.510796	0.609494	NA	ENSG00000030877	NA	NA
5.82815	0.94895	0.555745	1.70753	0.0877239	NA	ENSG00000030878	NA	NA
6.52388	0.338692	0.511439	0.662234	0.507821	NA	ENSG00000030879	NA	NA
5.59998	-0.474353	0.456992	-1.03799	0.299275	NA	ENSG00000030880	NA	NA
6.05476	0.0273206	0.464102	0.0588676	0.953058	NA	ENSG00000030881	222967	RSPH10B
5.72268	-0.256833	0.466069	-0.551063	0.58159	NA	ENSG00000030882	NA	NA
6.17204	0.0351567	0.588029	0.0597874	0.952325	NA	ENSG00000030883	NA	NA
5.90216	0.124531	0.467409	0.266428	0.78991	NA	ENSG00000030884	100270862	RPS3P4
6.71222	0.240206	0.425068	0.5651	0.572005	NA	ENSG00000030885	2497	FTH1P2
6.63392	0.53738	0.536403	1.00182	0.31643	NA	ENSG00000030886	NA	NA
5.42501	0.138027	0.42555	0.324351	0.745672	NA	ENSG00000030887	NA	NA
5.82912	0.416255	0.512517	0.812178	0.41669	NA	ENSG00000030888	3201	HOXA4
5.46073	0.187303	0.492047	0.38066	0.703455	NA	ENSG00000030889	NA	NA
6.49842	0.327984	0.528532	0.620557	0.534891	NA	ENSG00000030890	NA	NA
6.45934	-0.245934	0.471608	-0.521479	0.602033	NA	ENSG00000030891	101929480	MAPK8IP3-AS1
6.54952	0.517501	0.502279	1.03031	0.302866	NA	ENSG00000030892	NA	NA
5.37948	0.415969	0.493645	0.842648	0.399425	NA	ENSG00000030893	NA	NA
6.15415	-0.122499	0.513808	-0.238415	0.81156	NA	ENSG00000030894	105371049	PKD1-AS1
5.83381	0.327149	0.438119	0.746714	0.455236	NA	ENSG00000030895	NA	NA
6.38013	0.267406	0.479187	0.558041	0.576817	NA	ENSG00000030896	NA	NA
5.72695	0.269484	0.429907	0.626842	0.530763	NA	ENSG00000030897	NA	NA
5.39628	-0.354173	0.573095	-0.618	0.536575	NA	ENSG00000030898	NA	NA
5.1215	0.0425588	0.394779	0.107804	0.914151	NA	ENSG00000030899	NA	NA
5.66108	-0.25293	0.51746	-0.488791	0.62499	NA	ENSG00000030900	80119	PIF1
5.28394	0.647292	0.399682	1.61952	0.105336	NA	ENSG00000030901	NA	NA
5.30537	-0.0543369	0.516932	-0.105114	0.916285	NA	ENSG00000030902	NA	NA
5.43463	-0.650741	0.494726	-1.31536	0.18839	NA	ENSG00000030903	NA	NA
5.55358	0.494325	0.549678	0.899298	0.368494	NA	ENSG00000030904	NA	NA
5.66419	0.260603	0.552987	0.471264	0.637452	NA	ENSG00000030905	100874374	ARHGEF38-IT1
5.94344	0.128932	0.503454	0.256095	0.797878	NA	ENSG00000030906	339988	LINC02481
6.14888	-0.442998	0.401569	-1.10317	0.269954	NA	ENSG00000030907	NA	NA
5.85577	-0.665709	0.501363	-1.3278	0.184244	NA	ENSG00000030908	5368	PNOC
6.63022	0.548	0.440373	1.2444	0.213353	NA	ENSG00000030909	NA	NA
6.79817	0.423808	0.428076	0.990029	0.32216	NA	ENSG00000030910	NA	NA
5.42718	-0.0100342	0.49515	-0.0202649	0.983832	NA	ENSG00000030911	NA	NA
5.96787	-1.31171	0.550597	-2.38233	0.0172033	NA	ENSG00000030912	27033	ZBTB32
5.70514	0.448521	0.436025	1.02866	0.30364	NA	ENSG00000030913	100873709	RNA5SP465
5.22142	-0.210901	0.485376	-0.434511	0.663917	NA	ENSG00000030914	NA	NA
6.06011	-1.36966	0.590047	-2.32127	0.0202724	NA	ENSG00000030915	NA	NA
5.56854	0.102816	0.412924	0.248995	0.803365	NA	ENSG00000030916	147920	IGFL2
5.36034	0.101791	0.419496	0.242651	0.808276	NA	ENSG00000030917	53919	SLCO1C1
5.85292	-0.39345	0.475153	-0.828049	0.407643	NA	ENSG00000030918	NA	NA
5.53138	-0.608175	0.543156	-1.11971	0.262839	NA	ENSG00000030919	NA	NA
6.20705	-0.810121	0.502118	-1.61341	0.106656	NA	ENSG00000030920	84214	LOC84214
5.77168	0.0345689	0.391189	0.0883687	0.929584	NA	ENSG00000030921	NA	NA
6.59144	-0.564048	0.548646	-1.02807	0.303915	NA	ENSG00000030922	NA	NA
6.63647	-0.362459	0.505037	-0.717687	0.47295	NA	ENSG00000030923	100288868	KRT18P63
5.30464	0.221583	0.587183	0.377366	0.705902	NA	ENSG00000030924	439927	LINC01555
6.03717	-0.419458	0.493013	-0.850804	0.394878	NA	ENSG00000030925	NA	NA
6.74203	0.171003	0.451398	0.378829	0.704815	NA	ENSG00000030926	NA	NA
5.29857	-0.489416	0.549784	-0.890197	0.37336	NA	ENSG00000030927	NA	NA
5.97835	-0.107493	0.53484	-0.200982	0.840712	NA	ENSG00000030928	NA	NA
5.95114	0.159579	0.425026	0.375458	0.70732	NA	ENSG00000030929	NA	NA
5.51088	0.144733	0.481332	0.300693	0.763648	NA	ENSG00000030930	NA	NA
5.48563	-0.78678	0.453783	-1.73382	0.0829492	NA	ENSG00000030931	NA	NA
5.49105	0.341209	0.485519	0.702771	0.482199	NA	ENSG00000030932	NA	NA
5.99236	0.01711	0.513902	0.0332943	0.97344	NA	ENSG00000030933	NA	NA
6.20677	0.668101	0.416285	1.60491	0.108513	NA	ENSG00000030934	3698	ITIH2
6.11866	0.0571738	0.397281	0.143913	0.885569	NA	ENSG00000030935	102723885	SRI-AS1
5.61747	0.171531	0.496276	0.345636	0.729616	NA	ENSG00000030936	NA	NA
6.52506	-0.635933	0.559499	-1.13661	0.255701	NA	ENSG00000030937	NA	NA
6.04477	0.101045	0.456236	0.221476	0.824722	NA	ENSG00000030938	388931	MFSD2B
5.23337	0.0253512	0.445355	0.0569236	0.954606	NA	ENSG00000030939	NA	NA
6.45576	-0.0487959	0.479686	-0.101725	0.918975	NA	ENSG00000030940	NA	NA
6.03355	0.117277	0.452015	0.259453	0.795285	NA	ENSG00000030941	NA	NA
6.0844	0.578297	0.486689	1.18823	0.234744	NA	ENSG00000030942	406921	MIR132
5.72271	-0.390047	0.499541	-0.780811	0.434914	NA	ENSG00000030943	NA	NA
6.10407	-0.574162	0.535389	-1.07242	0.283532	NA	ENSG00000030944	251	ALPG
5.34107	-0.45998	0.451777	-1.01816	0.308603	NA	ENSG00000030945	NA	NA
5.55134	-0.148452	0.441943	-0.335907	0.736941	NA	ENSG00000030946	105370550	GALNT16-AS1
5.39582	-0.1632	0.440954	-0.370106	0.711303	NA	ENSG00000030947	NA	NA
5.55082	-1.24178	0.507464	-2.44703	0.0144039	NA	ENSG00000030948	NA	NA
5.22635	0.320868	0.494015	0.64951	0.516009	NA	ENSG00000030949	NA	NA
5.58849	0.302555	0.46608	0.649149	0.516242	NA	ENSG00000030950	100874524	ST6GALNAC4P1
5.38713	-0.192897	0.495993	-0.388909	0.697343	NA	ENSG00000030951	106481388	RNU6-652P
5.28755	0.31981	0.622386	0.513846	0.60736	NA	ENSG00000030952	140755	RPS2P1
5.05396	-0.731814	0.509951	-1.43507	0.151268	NA	ENSG00000030953	339059	LOC339059
5.34887	0.384749	0.504182	0.763116	0.445395	NA	ENSG00000030954	NA	NA
6.6085	0.988584	0.545163	1.81337	0.0697743	NA	ENSG00000030955	NA	NA
6.44907	0.401134	0.475331	0.843904	0.398723	NA	ENSG00000030956	NA	NA
6.51468	-0.135423	0.585138	-0.231438	0.816975	NA	ENSG00000030957	124902108	LOC124902108
5.81686	-0.660994	0.501476	-1.3181	0.187471	NA	ENSG00000030958	NA	NA
5.81371	0.117095	0.413318	0.283305	0.776943	NA	ENSG00000030959	10692	RRH
5.46929	0.0405551	0.454414	0.089247	0.928886	NA	ENSG00000030960	NA	NA
6.63821	-0.570826	0.484336	-1.17857	0.238568	NA	ENSG00000030961	NA	NA
6.57385	-0.578106	0.588027	-0.983128	0.325545	NA	ENSG00000030962	10002	NR2E3
5.25961	-0.381444	0.449046	-0.849454	0.395629	NA	ENSG00000030963	NA	NA
5.93362	0.310116	0.452125	0.685907	0.492772	NA	ENSG00000030964	NA	NA
5.2985	-0.477895	0.500053	-0.955688	0.33923	NA	ENSG00000030965	NA	NA
5.4905	-1.69111	0.555507	-3.04426	0.00233252	NA	ENSG00000030966	NA	NA
5.79554	0.15233	0.435382	0.349876	0.726432	NA	ENSG00000030967	646294	RPS2P29
5.71257	-0.650134	0.49005	-1.32667	0.184618	NA	ENSG00000030968	NA	NA
5.50044	0.100542	0.472514	0.212781	0.831497	NA	ENSG00000030969	NA	NA
5.30315	0.716993	0.497553	1.44104	0.149574	NA	ENSG00000030970	NA	NA
5.22297	-0.83061	0.519046	-1.60026	0.10954	NA	ENSG00000030971	NA	NA
5.50708	0.923031	0.484456	1.90529	0.0567418	NA	ENSG00000030972	NA	NA
5.22483	0.167798	0.433981	0.386648	0.699017	NA	ENSG00000030973	102467146	MAFTRR
6.23212	-0.212571	0.447326	-0.475203	0.634642	NA	ENSG00000030974	NA	NA
5.34977	0.371441	0.63521	0.584752	0.558714	NA	ENSG00000030975	2558	GABRA5
5.82886	0.693978	0.500498	1.38658	0.165571	NA	ENSG00000030976	200298	LINC00528
5.64405	0.225112	0.441377	0.510021	0.610037	NA	ENSG00000030977	257093	PSME2P1
5.92593	0.0526033	0.373858	0.140704	0.888104	NA	ENSG00000030978	NA	NA
5.28506	-0.125956	0.470755	-0.267561	0.789037	NA	ENSG00000030979	100507392	SENCR
4.93439	-0.435604	0.395529	-1.10132	0.270757	NA	ENSG00000030980	NA	NA
6.47612	0.540994	0.506284	1.06856	0.285269	NA	ENSG00000030981	106481064	RN7SL517P
5.36986	-0.407097	0.412535	-0.986818	0.323732	NA	ENSG00000030982	124900564	LOC124900564
6.43089	0.565019	0.499322	1.13157	0.257814	NA	ENSG00000030983	NA	NA
5.33604	-0.400887	0.514183	-0.779659	0.435592	NA	ENSG00000030984	NA	NA
5.86232	-0.440589	0.551466	-0.798942	0.424324	NA	ENSG00000030985	NA	NA
5.72898	-0.481706	0.443347	-1.08652	0.277248	NA	ENSG00000030986	NA	NA
4.89544	-0.0508133	0.452042	-0.112408	0.9105	NA	ENSG00000030987	NA	NA
5.52267	0.315115	0.495415	0.636064	0.524735	NA	ENSG00000030988	2306	FOXD2
5.41147	-0.0798444	0.454088	-0.175834	0.860424	NA	ENSG00000030989	114841040	TNRC6B-DT
5.43705	0.577394	0.503588	1.14656	0.251563	NA	ENSG00000030990	26765	SNORD12C
5.50699	0.0444092	0.411682	0.107873	0.914097	NA	ENSG00000030991	NA	NA
5.70922	-0.0382828	0.438217	-0.0873605	0.930385	NA	ENSG00000030992	106479346	RN7SL336P
5.63298	-0.424955	0.484959	-0.876271	0.380883	NA	ENSG00000030993	NA	NA
6.70996	-0.0775657	0.452376	-0.171463	0.86386	NA	ENSG00000030994	NA	NA
5.4587	0.828908	0.534572	1.5506	0.120997	NA	ENSG00000030995	NA	NA
6.26361	0.163821	0.512708	0.319521	0.749332	NA	ENSG00000030996	642757	TBC1D22A-AS1
6.20288	0.0196572	0.596587	0.0329494	0.973715	NA	ENSG00000030997	NA	NA
5.28141	0.164048	0.452872	0.36224	0.717173	NA	ENSG00000030998	106144584	LINC01290
5.63037	-0.125205	0.501539	-0.249641	0.802865	NA	ENSG00000030999	106479923	RNU6-807P
5.41201	-0.719305	0.474524	-1.51584	0.129559	NA	ENSG00000031000	NA	NA
4.98471	-0.315864	0.473168	-0.667551	0.504421	NA	ENSG00000031001	5450	POU2AF1
5.74401	0.246001	0.455899	0.539595	0.589477	NA	ENSG00000031002	387885	CFAP73
5.32041	0.561366	0.415196	1.35205	0.176359	NA	ENSG00000031003	NA	NA
5.71991	0.18122	0.474256	0.382113	0.702377	NA	ENSG00000031004	NA	NA
5.07076	0.0987568	0.464078	0.212802	0.831481	NA	ENSG00000031005	NA	NA
6.1892	-0.0884801	0.419077	-0.211131	0.832785	NA	ENSG00000031006	NA	NA
5.09124	-0.843313	0.41997	-2.00803	0.0446397	NA	ENSG00000031007	NA	NA
6.24039	-0.0880359	0.477351	-0.184426	0.853679	NA	ENSG00000031008	100287722	AP4B1-AS1
5.86539	0.353351	0.515397	0.685589	0.492972	NA	ENSG00000031009	NA	NA
6.82357	0.248377	0.490206	0.506679	0.61238	NA	ENSG00000031010	NA	NA
5.07977	-0.0904274	0.438933	-0.206016	0.836778	NA	ENSG00000031011	NA	NA
6.1274	-0.178111	0.498121	-0.357565	0.720669	NA	ENSG00000031012	102724323	LOC102724323
5.31293	0.75985	0.419701	1.81046	0.070225	NA	ENSG00000031013	NA	NA
5.17886	-0.895258	0.503385	-1.77847	0.0753259	NA	ENSG00000031014	NA	NA
5.42419	-0.495591	0.432667	-1.14543	0.25203	NA	ENSG00000031015	100131526	RPL26P6
5.56323	0.200504	0.371298	0.540007	0.589192	NA	ENSG00000031016	NA	NA
5.82594	-0.167483	0.490915	-0.341164	0.73298	NA	ENSG00000031017	100271004	RPL34P10
4.888	-0.512158	0.53247	-0.961854	0.336123	NA	ENSG00000031018	NA	NA
5.53001	0.385936	0.452463	0.852968	0.393677	NA	ENSG00000031019	NA	NA
4.86649	-0.1382	0.486205	-0.284243	0.776225	NA	ENSG00000031020	NA	NA
6.16392	-0.0076839	0.579968	-0.0132488	0.989429	NA	ENSG00000031021	93650	ACP4
5.90587	0.229445	0.489674	0.468567	0.639379	NA	ENSG00000031022	326320	RPS18P2
5.49927	0.21278	0.401338	0.530176	0.59599	NA	ENSG00000031023	NA	NA
5.13361	0.252346	0.454146	0.555649	0.578451	NA	ENSG00000031024	NA	NA
5.7455	-0.853922	0.663472	-1.28705	0.198077	NA	ENSG00000031025	NA	NA
5.4781	-0.133433	0.462939	-0.288231	0.77317	NA	ENSG00000031026	102467003	MIR7851
5.37612	-0.516973	0.466829	-1.10741	0.268115	NA	ENSG00000031027	402573	SPACDR
4.95714	-0.200037	0.467552	-0.42784	0.668768	NA	ENSG00000031028	NA	NA
6.10811	-0.191519	0.529635	-0.361604	0.717648	NA	ENSG00000031029	NA	NA
5.54962	-0.339276	0.584518	-0.580436	0.56162	NA	ENSG00000031030	402381	SOHLH1
4.99454	0.611124	0.534221	1.14395	0.252643	NA	ENSG00000031031	NA	NA
5.68341	-0.16978	0.548857	-0.309334	0.757068	NA	ENSG00000031032	100144595	GALNT13-AS1
5.17077	0.0366221	0.439331	0.0833589	0.933566	NA	ENSG00000031033	101929191	LINC03022
6.16467	0.238127	0.545597	0.436453	0.662508	NA	ENSG00000031034	100873388	RNA5SP118
6.18226	0.606351	0.371038	1.6342	0.102217	NA	ENSG00000031035	619383	SCARNA9
5.43688	0.135937	0.34186	0.397639	0.690896	NA	ENSG00000031036	NA	NA
5.80691	-0.0622231	0.546941	-0.113766	0.909424	NA	ENSG00000031037	NA	NA
5.14859	0.0117417	0.51581	0.0227636	0.981839	NA	ENSG00000031038	NA	NA
4.62417	-0.447726	0.567656	-0.788727	0.430271	NA	ENSG00000031039	8364	H4C3
5.81568	-0.0609871	0.445709	-0.136832	0.891164	NA	ENSG00000031040	NA	NA
5.1492	-0.625705	0.448885	-1.39391	0.163345	NA	ENSG00000031041	NA	NA
5.22021	0.00142878	0.452012	0.00316094	0.997478	NA	ENSG00000031042	728300	KRT18P5
5.982	0.591268	0.432608	1.36675	0.171703	NA	ENSG00000031043	NA	NA
5.30695	-0.686006	0.658992	-1.04099	0.297879	NA	ENSG00000031044	NA	NA
5.06683	-0.310122	0.455281	-0.681167	0.495766	NA	ENSG00000031045	106479836	RNU6-611P
5.02617	0.236248	0.468001	0.504802	0.613698	NA	ENSG00000031046	NA	NA
5.50169	-0.244861	0.452251	-0.541427	0.588213	NA	ENSG00000031047	105378645	TFAP2E-AS1
6.05691	0.0155013	0.531266	0.029178	0.976723	NA	ENSG00000031048	NA	NA
5.39762	0.168887	0.509018	0.33179	0.740048	NA	ENSG00000031049	109616970	SNORA63C
5.0495	-0.135566	0.522476	-0.259468	0.795274	NA	ENSG00000031050	503645	DPRXP4
5.79597	0.101184	0.533148	0.189785	0.849477	NA	ENSG00000031051	NA	NA
4.82711	-0.109841	0.549779	-0.199791	0.841644	NA	ENSG00000031052	NA	NA
4.99671	0.0726532	0.460683	0.157707	0.874687	NA	ENSG00000031053	NA	NA
5.10421	0.579418	0.459278	1.26158	0.207099	NA	ENSG00000031054	105370027	LOC105370027
6.39294	0.504435	0.503791	1.00128	0.316692	NA	ENSG00000031055	NA	NA
6.37005	0.460525	0.412048	1.11765	0.263717	NA	ENSG00000031056	NA	NA
5.27882	-0.0374174	0.528672	-0.0707761	0.943576	NA	ENSG00000031057	100302743	SNORA80B
6.1662	0.129405	0.522646	0.247595	0.804447	NA	ENSG00000031058	100421707	BNIP3P25
5.00018	-0.0112928	0.577143	-0.0195667	0.984389	NA	ENSG00000031059	NA	NA
5.93891	-0.820882	0.522604	-1.57075	0.11624	NA	ENSG00000031060	NA	NA
6.02383	0.447938	0.556923	0.804309	0.421219	NA	ENSG00000031061	NA	NA
5.07304	0.139967	0.522495	0.267881	0.788791	NA	ENSG00000031062	400661	LINC01879
5.45184	-0.173383	0.420521	-0.412305	0.680116	NA	ENSG00000031063	728239	MAGED4
5.60485	0.414558	0.457225	0.906683	0.364575	NA	ENSG00000031064	NA	NA
5.38854	-1.16526	0.503598	-2.31386	0.0206752	NA	ENSG00000031065	102723641	HID1-AS1
4.73479	-0.346536	0.545782	-0.634936	0.52547	NA	ENSG00000031066	100500826	MIR3909
4.7737	-0.809428	0.485783	-1.66624	0.0956666	NA	ENSG00000031067	NA	NA
5.10047	0.0732745	0.504814	0.145151	0.884591	NA	ENSG00000031068	NA	NA
5.85624	0.63052	0.500072	1.26086	0.20736	NA	ENSG00000031069	106182118	LIMS1-AS1
4.83215	0.559291	0.461605	1.21162	0.225657	NA	ENSG00000031070	NA	NA
5.88861	0.210107	0.528194	0.397783	0.69079	NA	ENSG00000031071	111082989	CXXC5-AS1
5.406	-0.127585	0.421271	-0.302856	0.761999	NA	ENSG00000031072	NA	NA
5.12247	-0.372884	0.486129	-0.767047	0.443054	NA	ENSG00000031073	106479653	RNU6-195P
5.849	0.161096	0.479572	0.335917	0.736933	NA	ENSG00000031074	100507071	PIWIL2-DT
4.8837	-0.0879516	0.536327	-0.163989	0.86974	NA	ENSG00000031075	114599	SNORD15B
4.68643	-0.345834	0.384551	-0.89932	0.368482	NA	ENSG00000031076	NA	NA
5.75414	-0.525963	0.525853	-1.00021	0.31721	NA	ENSG00000031077	NA	NA
5.75461	0.41194	0.441068	0.933961	0.350324	NA	ENSG00000031078	NA	NA
5.06665	0.0203197	0.514227	0.0395151	0.96848	NA	ENSG00000031079	NA	NA
5.13428	0.456203	0.556806	0.819322	0.412603	NA	ENSG00000031080	NA	NA
5.03497	-1.60409	0.582535	-2.75363	0.00589381	NA	ENSG00000031081	100506679	TTLL1-AS1
5.19269	0.0936445	0.653986	0.14319	0.88614	NA	ENSG00000031082	100873935	MTOR-AS1
5.13665	0.277164	0.388622	0.713196	0.475724	NA	ENSG00000031083	124906209	LOC124906209
4.29394	0.105111	0.500493	0.210014	0.833656	NA	ENSG00000031084	NA	NA
4.93812	0.674305	0.424025	1.59025	0.111779	NA	ENSG00000031085	101928470	TMEM246-AS1
4.525	0.709069	0.487984	1.45306	0.146207	NA	ENSG00000031086	100846978	LINC00506
