## Supplementary material for "Proteomic predictors of individualized nutrient-specific insulin secretion in health and disease": Table S3 (part 1 of 3)

### Sheet: Table S3
ND vs T2D								Male Vs Female Donors								Low vs. High Lipid Responder Donors								Low vs. High Amino Acid Responder Donors								ND Donors vs Stem Cell Islet Clusters								Day 21-35 vs Day 50+ Stem Cell Islet Clusters								Sorted vs Unsorted Stem Cell Islet Clusters
Genes	mean abundance		CV		p	p.adj		Genes	mean abundance		CV		p	p.adj		Genes	mean abundance		CV		p	p.adj		Genes	mean abundance		CV		p	p.adj		Genes	mean abundance		CV		p	p.adj		Genes	mean abundance		CV		p	p.adj		Genes	mean abundance		CV		p	p.adj
	T2D	ND	T2D	ND					Female	Male	Female	Male					High	Low	High	Low					High	Low	High	Low					SC	ND	SC	ND					D21-35	D50+	D21-35	D50+					sorted	unsorted	sorted	unsorted				Table S3: Differential abundance analysis of proteomics dataset.
NAT8L	2109.7	4975.6	3.07115	28.949	3.3442e-21	2.61215e-17		DDX3Y	1594.71	17258.7	66.1533	11.8121	5.00826e-27	3.89492e-23		WNT4	4744.12	7011.36	15.368	29.0747	7.37162e-08	0.000574692		TOX	475.198	1019.42	19.6357	45.1312	1.10137e-06	0.00857418		METTL7A	8406.05	69698.5	46.8839	22.9688	3.89204e-73	3.06576e-69		SFXN3	12399.1	30910.5	24.2016	6.12924	8.51965e-15	6.52264e-11		TARS2	7934.4	13307.5	11.0012	17.1202	7.57202e-12	5.77594e-08
ARG2	5583.42	17214.8	44.4469	49.907	1.22102e-17	4.76869e-14		GTPBP6	8759.16	10643.1	13.592	17.7278	8.94875e-11	3.47972e-07		PPP1CC	25669.3	33387.8	10.8303	17.3979	2.25984e-07	0.000880884		AGT	10001.9	15149.6	27.4906	53.7813	1.87994e-05	0.0487844		GSN	70478.4	673158	50.4509	25.9642	3.20347e-70	1.26169e-66		MAN2B2	6744.16	17056	21.751	8.38275	2.08857e-13	7.99504e-10		PCYT1A	25182.6	37425.9	9.97837	13.5296	3.27603e-11	1.24948e-07
HHATL	4610.15	12878.5	63.806	42.4561	7.01974e-10	1.82771e-06		KDM6A	2758.49	2084.06	18.1689	29.0575	3.4678e-10	8.9897e-07		SAMD11	5277.57	11882.6	45.383	45.4883	8.74098e-07	0.00227149		PACSIN1	3001.43	4060.89	20.6769	30.375	2.83785e-05	0.0552316		YWHAH	87045.1	200181	9.58687	14.1602	1.56024e-69	4.09667e-66		FAM3C	25259.4	48384.1	17.5418	4.33685	3.12909e-13	7.98544e-10		PLIN2	10400.3	30821.7	42.9275	31.386	4.17912e-10	1.06261e-06
FH	114920	126242	4.055	10.8564	1.21641e-08	2.37535e-05		ACOT7	11636.6	14264.3	14.6911	20.2698	9.09084e-10	1.76749e-06		HPRT1	77246.6	99885.6	11.7792	15.1249	1.84258e-06	0.00359119		NCOA6	2267.27	2964.84	17.1796	17.7161	1.67497e-05	0.0651981		CD9	2159.71	32794.6	69.3064	28.5657	6.12305e-67	1.20578e-63		SLC17A5	6742.9	17872.3	25.383	9.31071	8.43386e-13	1.61424e-09		ACAA2	68762.9	97672.7	10.0928	12.94	4.51636e-10	8.6127e-07
HIBADH	95989.5	121201	11.4613	18.6953	1.38411e-08	2.16226e-05		UBA1	325838	294474	6.88497	11.586	2.8742e-09	4.47053e-06		ADSS1	2724.59	3584.03	13.6815	26.0593	2.64752e-06	0.00412802		PLA2G15	3616.37	4260.56	9.85211	22.4247	4.25313e-05	0.0662212		GNE	13380.9	33365.2	11.6627	14.0886	7.68667e-67	1.21096e-63		CRYL1	12405	32799.8	13.5284	7.93143	2.37665e-12	3.63913e-09		MAGI1	6132.44	8730.98	8.72248	15.2951	1.03848e-09	1.5843e-06
HADH	482863	941134	40.992	27.7258	2.31747e-08	3.01696e-05		ASMTL	18847.6	23155.2	19.4567	16.02	4.34982e-09	5.63809e-06		AKT1	10651.7	13557.3	11.1867	13.5972	2.72919e-06	0.00354613		RAP1GAP2	27375	36888.2	22.4752	22.7074	8.75389e-05	0.0681491		THNSL1	11655.6	30151.7	8.07018	19.2643	1.3217e-66	1.73517e-63		FUCA2	17974.8	57910.9	25.3958	10.1423	3.44579e-12	4.39683e-09		ALDH1B1	25528.3	44103.3	12.8096	22.3159	1.04209e-09	1.32484e-06
SLC25A29	8689.05	11865.4	16.6376	26.3171	3.5795e-08	3.99421e-05		RPA1	39265.2	36809	6.31713	8.68901	2.80283e-06	0.00311394		PNPO	36147.8	46185.2	12.2564	13.0615	7.82243e-06	0.00871195		PRG4	8543.84	15884	55.1626	55.154	8.46068e-05	0.0731849		SCD5	8617.24	44924.2	33.7868	21.8903	2.20296e-65	2.47896e-62		CNTN1	15569.6	30809.4	17.9929	8.15657	5.14035e-12	5.62208e-09		DHRS7B	6553.77	12670.4	25.0969	20.863	2.22563e-09	2.4253e-06
HSD17B7	20126.7	24669.4	10.2526	13.6737	3.731e-08	3.64286e-05		PUDP	8379.08	6638.59	24.8024	22.7029	2.96526e-06	0.0028826		TRIM9	2157.62	2851.24	14.1643	27.1797	9.86953e-06	0.00961785		VGF	138282	244519	47.8881	58.7371	6.92192e-05	0.0769816		RGN	5691.34	32000.7	34.2156	25.168	5.51565e-65	5.43084e-62		MATR3	182792	120154	7.64406	7.48267	5.61019e-12	5.36895e-09		CRMP1	207264	142740	8.2539	20.4748	2.42926e-09	2.3163e-06
PFKFB2	193830	382329	45.7477	27.8685	1.15933e-07	0.000100617		SPON2	5629.74	4153.82	31.0884	33.9767	7.1491e-06	0.00617761		FN1	1301.16	3099.01	56.5795	111.084	1.46597e-05	0.0126986		SEPTIN3	19280.6	25506.5	20.735	20.5493	8.17626e-05	0.0795653		HADH	122974	941134	43.8266	27.7258	5.95758e-65	5.2142e-62		MYH14	25389.1	53192	24.3684	7.7123	6.27448e-12	5.33749e-09		CELF4	13099.6	7297.38	12.4594	20.5049	9.1283e-09	7.73674e-06
PRDX3	533420	617111	7.64188	14.5879	1.54576e-07	0.000120739		PHF6	11403.1	10412.6	9.46215	12.503	7.29497e-06	0.0056733		NUDT3	20807.5	25444	11.1647	13.448	2.73976e-05	0.0213592		LDB1	6819.01	8202.81	12.813	16.982	6.62533e-05	0.0859637		NISCH	15971.5	47940.6	9.64869	21.6272	8.03159e-65	6.32648e-62		PI4K2A	8664.31	12118.2	8.22904	4.81583	1.13775e-11	8.71059e-09		ERLIN2	32964.9	47612.3	11.8161	16.1507	1.01859e-08	7.76984e-06
COG2	14591.2	16796.7	7.64684	11.4612	2.57843e-07	0.000183092		ALDOC	33936.7	28953.2	17.0757	20.9519	9.46452e-06	0.00669142		DDB1	73326	86286	8.55015	7.1381	2.83164e-05	0.0200686		WASHC3	5857	7342.52	17.4089	20.5189	0.000163741	0.0980558		DGKZ	4502.7	11511.2	13.1839	15.8303	4.01582e-63	2.87569e-60		BLVRB	26914.7	70431.6	34.0751	10.5257	1.43185e-11	9.96564e-09		DNAJB1	23283.3	29938.2	8.50305	9.46118	1.09315e-08	7.58047e-06
RASGRF1	2406.41	3370.44	19.4028	24.1621	3.024e-07	0.000196837		ANP32E	58166.5	52239.2	12.0938	13.5905	1.11451e-05	0.00722298		PPM1B	38076.7	42097.9	5.31143	6.89357	2.92747e-05	0.0190188		SAP130	7850.86	8926.08	9.36108	11.6115	0.000156227	0.101352		PFKFB2	48235.8	382329	53.9538	27.8685	1.24383e-62	8.16472e-60		NIPSNAP3A	51582.8	82296.3	14.138	5.48259	1.5993e-11	1.02035e-08		ANXA3	16652.1	54738.4	28.4864	41.8732	1.14789e-08	7.29675e-06
DLD	106032	121905	8.1342	12.7362	9.12529e-07	0.00054829		HM13	88680	100631	15.3174	16.6847	1.92047e-05	0.0114888		PAICS	91622.3	104373	7.0172	8.22055	3.22972e-05	0.0193684		TPM3	52588.7	64212.1	16.019	20.4615	0.000289899	0.10747		PAM	29843.1	106841	16.3793	24.3453	1.72148e-62	1.04309e-59		CLN5	12916.6	21905.1	16.4076	4.28212	1.65961e-11	9.77383e-09		ZYX	11880.9	20931.6	20.6494	22.6517	1.208e-08	7.08819e-06
BCAT2	44353.2	54427.6	12.407	16.3493	9.69929e-07	0.000541151		CYP7B1	10987.2	13463.2	25.3314	27.1476	2.51286e-05	0.013959		PITHD1	25210.5	31324.8	12.5663	14.488	3.98485e-05	0.0221899		FGG	2113.86	4039.45	39.3655	104.304	0.000151906	0.107508		TNS1	9944.46	43957.6	24.1863	25.8189	2.5966e-62	1.46096e-59		STRBP	15775.2	9279.51	9.82018	10.5011	1.8547e-11	1.01426e-08		SLC25A53	23839.3	15073.3	11.1931	24.059	1.5223e-08	8.29439e-06
ETFDH	69637.3	88449.9	14.9865	19.7544	1.25475e-06	0.000653392		IQCB1	807.175	1070.65	36.3199	37.9166	3.96297e-05	0.0205467		RAP1GAP2	23961	37041.3	27.95	21.5136	4.16756e-05	0.0216602		RCOR3	11627.8	13822.8	13.6969	15.036	0.000283152	0.110217		STAT5B	15477.3	31946.5	9.23021	13.215	7.13523e-62	3.74695e-59		HSD17B8	63958.2	127501	22.733	8.41038	2.46537e-11	1.25833e-08		FKBP8	18103.2	14283.1	6.41567	11.8196	1.74205e-08	8.85888e-06
HPRT1	81947.9	100080	12.5519	15.2757	1.79826e-06	0.000877889		THYN1	33537.6	30963.9	9.82675	10.9804	4.62904e-05	0.0225		ACLY	213575	323970	27.7096	21.1262	6.60627e-05	0.0321891		RYBP	3666.62	6141.68	48.8242	27.9453	0.000280572	0.114961		HSPA2	9963.21	30768.3	18.4926	18.1524	4.93726e-61	2.43067e-58		MAN2B1	41761.8	77303.7	17.0842	8.24786	2.50304e-11	1.19771e-08		RPL15	107850	193318	24.4882	19.1584	2.14697e-08	1.02357e-05
RBP4	81740.6	136451	38.2018	40.9513	2.07784e-06	0.000954706		H1-10	60429.5	50841.2	21.0988	23.0097	4.85724e-05	0.0222204		EML2	43003.1	53663.3	13.4263	12.3467	7.31239e-05	0.0335338		ZNF629	2025.67	2701.33	24.7843	19.5845	0.000355231	0.115228		FKBP5	15549.7	69520.3	31.0777	21.6751	1.58938e-60	7.36445e-58		MGAT1	6991.82	11805.5	13.3008	7.40259	2.9018e-11	1.30684e-08		ITPK1	24264.4	17410.8	9.10246	13.5092	4.69298e-08	2.10577e-05
BPNT2	32918.6	41996	15.7173	15.2768	2.10332e-06	0.000912724		RPS6KA3	62716.9	55228.6	15.3891	17.852	4.88322e-05	0.0210982		UNC13D	1925.95	3233.74	22.6127	65.3077	7.40669e-05	0.0320792		CACUL1	2988.42	3911.7	22.7734	27.515	0.000345333	0.116888		MTCH1	35148.6	99340.4	16.9585	18.012	7.51914e-59	3.29046e-56		FXYD2	10001	24035.1	25.2976	10.5869	2.94735e-11	1.25361e-08		PCCA	26615	32161.8	4.40405	11.0208	5.59528e-08	2.37116e-05
PLCXD3	30370	49107.3	35.8262	22.7765	3.09485e-06	0.00127231		ANKRD13A	7657.79	6979.1	11.5637	12.9096	5.80998e-05	0.0237812		SULT1A1	19433.6	14063.7	15.4945	41.7842	7.58913e-05	0.0311394		ZMYM2	3223.35	3970.6	16.5397	15.9816	0.000240944	0.117234		MAP2K3	5182.25	11636.2	11.5378	16.6331	9.6458e-59	3.99895e-56		U2SURP	42437.6	27795.8	8.19326	8.82317	3.40628e-11	1.37255e-08		NUDCD2	39972	53157.7	10.8233	10.6001	5.63e-08	2.2603e-05
PCBP1	294304	266847	5.48472	7.8978	3.20247e-06	0.00125073		NDUFA10	38502.7	41515.2	7.54531	13.3877	6.64876e-05	0.0258537		PRDX2	259202	294966	7.61197	8.98156	7.82672e-05	0.0305085		PEG10	10488.5	15952.1	37.5727	37.8342	0.000274483	0.118714		NCEH1	5690.63	36861.1	35.8264	31.6844	2.32183e-57	9.14453e-55		FEN1	48901.5	20680.6	14.5449	17.0723	4.11147e-11	1.57387e-08		NFASC	19602.1	14101.6	8.82811	20.2225	6.23926e-08	2.37966e-05
ISOC1	44847.1	52419	10.0019	13.8298	3.53153e-06	0.00131356		OCIAD2	28476.7	32107.2	14.8924	18.2178	6.93223e-05	0.0256724		GBE1	37436.2	44109.4	9.84178	10.4747	8.25607e-05	0.0306497		ACAP1	25313.8	32858.2	22.058	21.2344	0.000341493	0.120842		FAM120C	6382.05	16507.2	14.4309	13.9307	2.48892e-57	9.33582e-55		ABCB6	9348.58	18145	17.6646	8.99762	4.35723e-11	1.58852e-08		DERA	18600.4	23599	8.71737	10.7499	8.19999e-08	2.97855e-05
TUBB2B	68833.6	89911.1	18.2413	23.358	3.91595e-06	0.00139034		NUDT8	2239.2	2840.43	26.3962	38.9667	7.2066e-05	0.0254753		ARPC1A	89309.6	102038	7.99923	10.2879	8.73049e-05	0.0309377		ADARB1	1462.6	2196.18	16.0157	53.7026	0.000234021	0.121457		SLC38A10	7876.86	21685.1	16.8622	18.1941	3.02891e-57	1.08449e-54		ARPC1B	57180.5	100418	12.7569	7.90477	4.51111e-11	1.56987e-08		MCCC2	26102.2	31595.4	5.83015	10.5369	8.3465e-08	2.89396e-05
PDHX	54061.7	68496.3	15.9329	16.67	3.94927e-06	0.00134121		NT5C3B	2680.22	3217.25	22.6539	28.5537	8.72102e-05	0.0294884		CC2D1B	8899.09	10570.2	10.5551	13.2669	8.76768e-05	0.0297186		MLXIPL	5218.43	6554.73	16.1362	27.4055	0.000270308	0.123785		RAC2	615.943	5507.04	51.0027	32.677	8.70275e-57	2.9805e-54		CRYZ	64516.5	112606	15.9321	7.96695	5.5339e-11	1.84207e-08		ACSL3	19571.3	25680.3	9.43914	13.7088	9.66314e-08	3.2048e-05
OTULINL	37462.3	56596.4	30.5203	25.477	4.09986e-06	0.00133433		NUDT19	17873.8	20487	18.9459	18.7656	9.39917e-05	0.0304572		APEH	46435.6	54889.2	9.93803	7.83317	8.88101e-05	0.0288485		RABGAP1	11313.8	12864.9	10.3706	8.98476	0.000419385	0.125573		CLIP1	10474.1	20436.9	8.57589	10.0342	2.49676e-55	8.19458e-53		SLC9A3R2	2650	6017.87	32.3508	8.79615	5.9797e-11	1.90752e-08		AARS2	11064.8	15198.5	12.4804	13.0727	9.77016e-08	3.10528e-05
SLC30A9	22931.2	29227.9	16.5177	17.5891	4.40342e-06	0.0013758		H2AZ1	507702	441966	17.1385	21.1683	9.60446e-05	0.0298776		EMC8	38358.1	28275.9	14.5489	14.3363	0.000111168	0.0346667		FKBPL	2157.72	2981.03	23.6176	47.2237	0.000226189	0.125777		GNAS	642.665	13008.4	27.3626	36.1845	4.15537e-55	1.30928e-52		EXOSC6	25846.1	14803.8	10.692	12.5458	6.59456e-11	2.01952e-08		TAX1BP3	5868.92	11641.7	28.1762	30.0351	1.0569e-07	3.22481e-05
CYP2U1	6699.78	10683	35.8427	22.9502	5.1386e-06	0.00154376		APOH	52949.6	40095.2	34.8033	37.8175	0.000101334	0.0303105		PAIP1	14381.8	16967.4	10.334	12.1184	0.000113928	0.034161		TPPP3	67583.1	90392.1	26.1676	31.1709	0.000566718	0.126054		HPRT1	43372.2	100080	13.0415	15.2757	5.06446e-55	1.53434e-52		SMARCD1	22986.3	9518.2	15.0268	15.919	7.29556e-11	2.14826e-08		PPT1	83758.6	52204.9	12.5418	17.8739	1.21805e-07	3.57358e-05
ATP2A3	84821.8	133432	34.8625	24.1204	5.60581e-06	0.00162174		HCFC1	37969.4	35942.8	7.09955	8.17688	0.000111056	0.0319882		HDHD2	68292.2	86593.5	15.2517	13.5923	0.000116463	0.0336276		THYN1	29606.7	32150.3	6.49395	11.2137	0.000503698	0.126493		STOM	6154.36	58440.5	54.2426	35.0372	8.89932e-55	2.59629e-52		CLCN7	14350.1	19786.9	8.41075	5.24778	9.01628e-11	2.55662e-08		CPVL	155491	226429	15.6267	14.2275	1.22823e-07	3.46997e-05
COQ3	6452.8	7983.53	14.6652	18.6024	6.63176e-06	0.00185002		AHCY	173352	183598	7.84253	8.38006	0.000130782	0.0363248		MAP2	38733.7	58079.9	28.414	21.0124	0.000117217	0.0326366		FIS1	38763.9	47292.3	17.0211	18.6511	0.0005206	0.126652		UBA5	16702	34502.5	10.675	13.8042	1.03857e-54	2.92173e-52		RAD50	32818.7	21895.9	7.86158	9.38315	1.03388e-10	2.82693e-08		RUFY3	63797.6	41012.3	12.1959	26.8566	1.37215e-07	3.73814e-05
AKT1	11438.6	13587.1	11.6297	13.9097	6.63218e-06	0.00178634		CFI	4136.73	5411.15	36.7287	40.31	0.000140145	0.037583		DLG1	24089.8	29785.6	13.5228	9.93533	0.000135236	0.0363552		CSNK1G3	5105.27	4447.44	9.81326	16.3305	0.000458935	0.1276		RARS2	7867.7	15366.7	9.73801	13.3041	6.81712e-54	1.85167e-51		CBR4	15014.6	28623.5	21.1591	9.0503	1.10982e-10	2.92992e-08		RELA	9286.92	12015.6	9.48586	12.6061	1.37993e-07	3.6297e-05
CHPF	25013.8	30415.1	13.6042	15.1323	8.46558e-06	0.00220415		ADSS1	3940.51	3290.63	23.6298	25.6116	0.000140844	0.0365115		DPYSL4	7442.64	10258.8	20.7107	27.8564	0.00013792	0.0358407		CD14	4200.45	5263.16	19.5693	23.8983	0.000543816	0.128291		BCL2L13	13786.6	23894.9	6.96529	15.7805	7.79702e-54	2.04724e-51		ARID3A	15659.9	8542.96	12.1499	12.1203	1.14929e-10	2.93298e-08		NFKB2	6811.47	11659.7	24.2816	20.8145	1.53398e-07	3.9004e-05
SLC37A4	57004.4	75639.6	20.4985	25.8639	8.52081e-06	0.00214697		NBR1	5106.22	6135.35	23.1775	21.9052	0.000192612	0.0483207		RABL6	20664.4	27111.9	17.9895	13.4572	0.000140243	0.0352688		AMER3	1712.11	2512.22	27.2979	32.9806	0.000564359	0.129222		FARSB	66741.6	123462	8.10624	10.1439	9.87199e-54	2.50844e-51		CIAPIN1	39020.6	29677.1	6.39654	4.78205	1.18891e-10	2.93622e-08		TAGLN3	61627.7	37978.2	13.392	24.8429	1.53777e-07	3.78392e-05
BDH1	21138	27746.1	19.7279	23.4788	8.93208e-06	0.00218027		ANKRD40	1219.46	1675.93	39.3253	35.692	0.000204392	0.0496736		TEP1	5763.09	11251	51.821	74.4163	0.000142433	0.0347002		CD72	705.809	1171.86	34.0993	48.5204	0.000416692	0.129758		EDIL3	11196.1	33209	20.568	22.2189	3.52138e-53	8.6681e-51		LUC7L	16799.1	8869.67	12.3375	15.5892	1.43529e-10	3.43393e-08		PCCB	26643.9	32701.7	7.72433	9.59441	1.68577e-07	4.01846e-05
GLRX3	20727.6	18518.9	6.77018	11.9745	9.91244e-06	0.00234625		CBX7	5039.96	4238.15	23.0305	24.3949	0.000232578	0.0548109		AKT3	9750.96	14031.2	25.3478	16.9255	0.000143505	0.0339019		GCH1	18845	26220.9	29.9772	33.9328	0.000501031	0.130018		CYP2U1	3455.23	10683	21.9265	22.9502	5.41901e-53	1.2935e-50		IDUA	17262.3	35745.3	16.7789	9.89963	1.49873e-10	3.47706e-08		FLAD1	11774.6	13330.4	4.38894	6.75391	2.59627e-07	6.00132e-05
ARF5	95182.4	118438	15.7161	14.4532	1.15039e-05	0.00264284		HP1BP3	246623	227385	10.6227	13.621	0.000239042	0.0546772		EMC2	53522	42790.8	11.5007	10.7607	0.000148859	0.0341325		RANBP1	42240.3	49813.2	13.7019	12.4305	0.000458102	0.132086		TMEM165	7128.95	22150.8	21.1124	26.2179	9.84613e-52	2.28112e-49		IGF2BP2	213071	146041	8.43108	7.50308	1.50457e-10	3.38793e-08		SERPINH1	82338.1	160114	32.9157	26.3016	2.92811e-07	6.56929e-05
MRPL47	17539.4	19971.5	8.943	11.2439	1.17703e-05	0.00262679		ALDH5A1	54301.6	60673.9	12.7711	21.095	0.000275345	0.0611817		TSPYL5	8283.73	11145	20.2706	18.0218	0.000149264	0.0332476		PDLIM2	11428.6	15849.7	30.6592	23.6781	0.000631008	0.132768		SPECC1L	7180.14	12642.2	8.11391	11.8187	1.1337e-51	2.55147e-49		FBXL8	4145.69	9488.31	26.7037	11.2347	1.5556e-10	3.40276e-08		LAMA5	5983.46	11209.6	20.6935	32.5653	3.31276e-07	7.21992e-05
LRFN2	2108.89	3268.36	26.4324	33.505	1.22332e-05	0.00265427		HSPA4L	31304.2	28615.4	13.3031	11.8582	0.000284561	0.061473		MAOA	195988	163688	9.85356	24.9749	0.000153803	0.0333069		RSBN1L	2603.13	5155.06	42.276	122.541	0.000615591	0.133122		SDK1	4733.98	10611.5	13.5869	18.8791	2.23255e-51	4.88495e-49		SH3PXD2B	31549	18769	10.8154	11.3968	1.55616e-10	3.30943e-08		DDX46	34742.1	41692.8	7.28503	7.9208	3.36429e-07	7.12856e-05
ACADSB	57773.1	70421.2	13.902	22.0563	1.25504e-05	0.00264949		MIPEP	10943.3	11736	8.41173	13.1181	0.000288996	0.0607438		TPP2	24047.9	30049.9	14.3047	7.33727	0.000154358	0.0325236		ZNRF2	14824.1	17787.1	15.4254	15.0222	0.000500518	0.134363		LETMD1	8987.35	25452.2	19.914	18.6192	2.51772e-51	5.36003e-49		SMCHD1	14195.1	9258.08	8.85667	9.91977	1.73041e-10	3.58055e-08		SUCLG2	22731.3	37964.3	23.2866	22.5897	3.54449e-07	7.3074e-05
ASB9	24573.2	43095.6	49.0485	30.1905	1.35555e-05	0.00278638		BLVRA	61878.4	66470	9.23831	12.7418	0.000294509	0.0602737		LRFN2	2042.08	3218.42	23.4398	34.0098	0.000178317	0.0365831		SMAP	10954	15850.6	35.8142	20.3573	0.000694034	0.13854		SEC63	26331	51825.8	10.5339	13.6339	8.11871e-51	1.68292e-48		ABAT	61985.6	121657	26.3022	6.29468	1.86405e-10	3.75557e-08		CTNNA1	93126.3	114310	7.76853	11.1291	4.63288e-07	9.2999e-05
COG7	21942.9	25353.3	10.1992	11.3302	1.47176e-05	0.00294768		MACROH2A1	614586	561578	11.1348	16.8658	0.000300409	0.0599047		COPS5	31835	36213.9	8.26811	9.25884	0.00017998	0.0359775		MRTFB	6444	7723.14	16.1923	13.954	0.000806446	0.139515		COL6A2	15011.2	369107	136.381	41.4501	1.8984e-50	3.83428e-48		CROT	3498.88	6938.65	18.9956	9.98332	1.92753e-10	3.7839e-08		ANXA2	70856.6	237340	40.5685	51.4605	4.7851e-07	9.35917e-05
PYCR2	18537.2	22776.4	14.9722	18.3472	1.47541e-05	0.00288111		PRSS3	35370.9	82944.4	84.3834	130.483	0.000305799	0.059455		NUCKS1	34674.3	48003.3	23.3285	35.7101	0.000180342	0.0351487		SNCA	10195.5	12816.3	20.6813	26.203	0.000802006	0.1419		ABHD10	24450.5	59988.6	16.1045	21.8136	3.90489e-50	7.6897e-48		NASP	123425	45240	17.4314	22.9763	2.02365e-10	3.87326e-08		ATP2B1	88407.9	69737.7	7.94071	12.4531	5.22173e-07	9.95784e-05
VAT1L	34760	57818.5	43.5636	27.5663	1.53299e-05	0.00292053		CCNDBP1	1095.76	1336.18	30.5034	29.6442	0.000339891	0.0644716		NPEPPS	81871.5	96229.4	10.2891	5.72868	0.00018624	0.0354128		SH3GL2	87230.8	105921	17.1614	15.9154	0.000693642	0.142105		DNAJC11	13112.1	21559.2	7.34187	13.3726	8.25831e-50	1.5866e-47		TMPO	16952.5	7245.33	15.846	19.094	2.12378e-10	3.96577e-08		MAN2B1	30809	57245.2	20.4639	33.2006	5.30841e-07	9.87623e-05
SCAI	6360.39	7496.3	11.5748	18.1332	1.56623e-05	0.00291281		OAT	64727.2	73834.9	14.773	25.8401	0.000340674	0.0630814		TBCC	21143.6	26787.5	16.2301	18.2776	0.000190487	0.035358		PTMA	47839.4	72860.5	42.6521	40.573	0.000860059	0.142459		RBP4	7450.54	136451	65.3208	40.9513	9.19296e-50	1.72412e-47		FAM91A1	10866.4	14873	9.31205	5.17491	2.18141e-10	3.97641e-08		MYH9	111831	165462	10.5546	23.5629	5.35343e-07	9.72285e-05
ATL1	12727.5	15327.5	13.5165	12.0207	1.67754e-05	0.00304727		DTNBP1	3438.15	2997.3	19.8882	19.6189	0.000341907	0.0618375		ATXN2	9510.75	12324.4	17.7046	12.8178	0.000196996	0.0357158		SPRED2	243.399	426.567	42.1967	49.3365	0.000847232	0.143385		SLC25A32	2458.41	6942.97	20.6782	19.3143	1.23083e-49	2.25472e-47		LIG3	33438.5	18748.2	10.7687	15.3676	2.18205e-10	3.88507e-08		NISCH	19437.2	15971.5	6.73585	9.64869	5.38863e-07	9.55918e-05
TRNT1	20529.2	23393.6	9.36796	10.6587	1.98828e-05	0.00352965		DNPEP	85712.9	79799.7	9.56682	12.4459	0.000346513	0.0612461		ALDOA	517763	651363	15.4302	10.1611	0.000204287	0.0361959		TDP2	6939.52	8621.22	19.6971	19.7792	0.000798711	0.144604		ADH1B	12833.8	98829.3	44.0111	38.8535	6.18965e-49	1.10809e-46		TMPPE	5178.32	9588.79	22.3151	8.5244	2.25391e-10	3.9218e-08		DGLUCY	27163.3	48556.9	23.8657	29.5736	5.42523e-07	9.40538e-05
LDAH	12699.5	16074.4	17.774	21.5617	1.99974e-05	0.0034711		SLC25A13	52096.2	56311.2	10.8754	13.1773	0.000360986	0.0623863		NCOR2	9053.15	12498.8	22.8942	15.0415	0.000208272	0.0360819		TSC22D1	5077.21	7074.61	31.8153	21.723	0.000748383	0.145654		FNDC3A	14898.3	27607.6	9.78827	13.1616	1.65502e-48	2.89702e-46		VWA8	17663.3	24854.6	9.67555	5.80765	2.44251e-10	4.15553e-08		RHBDD2	52787.9	27226.6	15.876	14.1643	5.44429e-07	9.22867e-05
CYB5R1	104716	125922	13.7925	15.4493	2.4088e-05	0.00409024		CORO1A	4694.83	6253.6	39.9932	48.9835	0.000385308	0.0651422		GPS1	46827.7	53992.2	9.23387	7.56144	0.000211182	0.0357908		INSM1	9675.54	13067.7	28.02	24.1951	0.00112867	0.146445		COL6A1	26770.8	299745	16.7227	40.1687	2.70918e-48	4.63917e-46		PHKG2	16970.6	24480.6	10.9651	6.06388	2.57391e-10	4.28387e-08		GANAB	143407	173448	7.21058	10.5414	5.57352e-07	9.24235e-05
CNP	68454	84823.9	16.3342	15.3169	2.4714e-05	0.00410725		EIF2D	6472.25	7439.53	21.3935	21.4343	0.000400738	0.0663094		GPR107	7503.64	6117.46	11.4012	21.1034	0.00021466	0.0356061		RABL6	22008	27073.5	19.7598	13.7158	0.00121589	0.147901		LPP	15450.7	27368.4	8.77494	17.4039	5.55019e-48	9.30189e-46		ALAD	15026.2	26204.6	18.3904	8.495	2.76638e-10	4.50625e-08		RPS8	328733	414049	9.85968	8.39575	5.9038e-07	9.58174e-05
COQ6	17646.6	20997.4	12.791	19.0375	2.55338e-05	0.0041551		NUMA1	47277.2	44735.2	7.32769	10.0217	0.000401661	0.0650774		ACTR10	33718.8	41240.1	13.4679	9.77343	0.00021654	0.0351697		SNX12	29898	34403.6	12.7243	13.594	0.00110267	0.148005		TLN1	71021.7	117088	7.64374	14.885	8.00894e-48	1.3143e-45		SCARB2	187241	346470	14.398	9.26409	2.97597e-10	4.74667e-08		NAV1	17630.3	12266.2	11.3887	14.7717	5.9939e-07	9.5253e-05
LETMD1	19684.2	25452.2	20.1787	18.6192	2.73478e-05	0.00435946		TDRD3	6081.33	6752.67	16.2044	15.8773	0.000420015	0.0666624		NRCAM	8496.16	11594.5	22.3954	20.6172	0.000219526	0.0349271		MAP7D2	10516.1	13225.9	19.6476	24.451	0.000798579	0.148022		BROX	22225.7	38156.4	8.22973	11.3704	1.02081e-47	1.64101e-45		RAB22A	10579.7	16971.7	17.0205	5.93298	3.05907e-10	4.77965e-08		ACOT9	15316.3	22993.5	14.975	22.937	6.65265e-07	0.000103564
MRPS27	26147.3	29655.2	9.24715	13.5633	3.23045e-05	0.0050466		HSD17B12	144410	156402	11.9833	12.701	0.000436442	0.0678842		AP1B1	64076.1	75037.8	10.4039	8.83158	0.000221101	0.034474		CHORDC1	22315.1	25555.3	12.4003	12.7383	0.00120063	0.148363		ADGRG1	4686.47	21756.2	44.0142	25.9853	2.29431e-47	3.61446e-45		FSCN1	224003	59738.3	20.8298	42.5325	3.44326e-10	5.27232e-08		HSPG2	8742.35	23561.2	43.3208	45.5777	7.24116e-07	0.000110471
SCD5	34147	44924.2	22.1294	21.8903	3.46434e-05	0.00530587		GSTM2	62707.5	52898.5	24.5345	25.9832	0.000444513	0.0677839		EIF4A2	165071	204671	14.6421	11.7337	0.00022807	0.0348633		RPS6KA3	48354.6	58840	17.9748	17.239	0.000934629	0.148492		PPA2	85754.7	171472	10.1477	9.90095	5.25591e-47	8.11781e-45		FLVCR1	4747.1	9317.7	24.7976	9.73805	3.60066e-10	5.40523e-08		MAP1B	103476	72982.8	11.3949	17.3153	7.6657e-07	0.000114655
WDR44	27973.9	32455.4	11.3115	11.7459	3.73085e-05	0.00560417		RABGGTA	22302.5	20886.8	9.02212	11.7571	0.000492553	0.0736651		PLEKHA6	25445.9	33411.7	19.1476	14.2072	0.000233821	0.0350552		TASP1	4600.2	5418.27	9.5714	30.2447	0.0011275	0.148773		RAPH1	6717.76	17603.9	19.8657	19.3135	2.59892e-46	3.93687e-44		EXOSC8	13673	7604.4	11.6058	6.0316	3.80461e-10	5.60156e-08		SIRT5	6666.82	9294.33	15.1145	14.0611	7.73459e-07	0.000113461
ABCC8	23775.7	36922.4	39.0348	33.8271	3.81096e-05	0.00561649		TPK1	11196.7	9760.95	19.0453	23.5213	0.00050922	0.0747208		CKAP4	94680.8	74105.8	13.1359	11.1981	0.000236481	0.034785		RAVER2	4836.05	5612.26	13.1358	18.8213	0.000962396	0.149845		EHD4	19254.1	79444.4	27.3756	35.4776	3.29597e-46	4.89856e-44		SYAP1	5363.48	9370.92	20.1572	8.14689	3.83838e-10	5.54465e-08		DPP6	17227.5	12740.2	10.0998	14.6951	7.97093e-07	0.000114721
MRPL46	17385.6	21358.9	16.2437	15.7244	4.04084e-05	0.00584499		CHGA	104866	84162.5	30.8357	36.5036	0.000521773	0.075145		NECAP1	25639.9	31084.2	13.2245	13.2126	0.000252025	0.0363849		CDC42SE2	1037.18	1372.6	26.5513	29.8625	0.000924761	0.149985		PNPO	16860.8	45484	18.8731	14.556	5.15257e-46	7.51607e-44		ABCD3	24450.2	44002.4	10.1683	8.40062	3.99175e-10	5.65942e-08		NT5C	10607.9	17864	25.2188	23.404	8.06991e-07	0.000113995
GOPC	16836	18865.5	8.56854	10.3141	4.15952e-05	0.00590728		VGF	296382	201614	52.7103	59.3371	0.000522692	0.0739087		PATL1	10924.2	12733.6	10.4475	15.3042	0.000257178	0.0364538		DPAGT1	9089.23	7291.24	16.8919	24.4859	0.00119698	0.150298		PPM1K	1486.95	5987.68	30.1468	34.059	1.05227e-45	1.50704e-43		TOR1AIP1	24764.7	33251	7.48683	5.37758	4.03758e-10	5.62031e-08		FGD4	14457.3	11516.3	7.2427	15.6195	8.10913e-07	0.000112466
DLAT	80962.8	99637.8	16.2006	22.0026	4.17721e-05	0.00582646		EML2	55806.3	51334.5	12.3775	13.5079	0.000560393	0.0778245		PCYOX1	125583	103336	10.9504	12.3443	0.000259831	0.0361722		TSPYL5	9153.77	11098.1	17.2167	18.9288	0.000791896	0.150364		ST14	2634.09	9194.55	30.2122	26.7344	1.15256e-45	1.6212e-43		LYPLAL1	45561.6	58611.6	7.8552	4.20647	4.34099e-10	5.93475e-08		CKAP4	56987.3	79010.6	13.5161	17.5605	8.59608e-07	0.000117091
AMACR	18557.3	26531.7	30.4768	31.6267	4.24562e-05	0.00581799		SCYL1	20067.7	21337.3	9.7269	9.40268	0.000581447	0.0793318		PEPD	40797.3	48254.5	11.5099	13.5526	0.000264685	0.0362015		PPP6R2	13117.7	15645.2	16.2989	15.4062	0.00110164	0.150461		ACP3	5835.41	28485.9	45.5776	34.7386	2.94612e-45	4.07134e-43		CD2AP	22661.5	36021.4	14.7634	7.63234	4.46264e-10	5.99402e-08		MRPS21	10466.4	12547.8	6.53535	11.137	9.37147e-07	0.000125413
HERPUD1	3044.2	4010.29	22.4969	26.3084	4.34172e-05	0.0058471		BPNT1	63270	59447.4	8.8179	11.1616	0.000596374	0.0799655		HSPA4	72861.8	90916.2	15.2158	8.48649	0.000266046	0.0357602		GDA	65344.8	83798.6	23.7898	23.6325	0.00109075	0.151634		MVP	22419.7	84723	32.2658	32.4535	3.18602e-45	4.32695e-43		WASF2	13626.5	19992.7	9.66833	6.74744	4.46592e-10	5.89501e-08		MAPRE3	38303.2	27602.2	10.4207	22.4448	9.46937e-07	0.000124539
HYOU1	207744	266199	20.1218	19.2099	4.36799e-05	0.00578277		H2BC21	462774	421242	12.9896	17.3602	0.000604122	0.0796315		CHMP3	29223.4	24983.9	9.0215	10.024	0.000271072	0.0358183		SGMS2	4709.68	3752.52	17.3353	24.9342	0.00119117	0.152021		ICAM1	2936.31	17351.8	52.7557	36.9786	4.66661e-45	6.23033e-43		RFC2	30721.5	10819.5	18.3196	20.9319	4.70885e-10	6.11033e-08		DHRS13	11004	8512.33	8.87331	11.7556	9.55804e-07	0.000123574
HPS5	840.856	1212.48	23.8348	47.2088	4.6721e-05	0.0060823		LETM1	31162	33459.5	10.5114	12.5343	0.000658526	0.0853559		XPO7	42167.8	49730.6	11.1889	7.81679	0.000290226	0.03771		KCTD5	2420.62	3240.65	28.5573	26.1035	0.00108649	0.153787		SORBS3	7517.52	18392.4	18.2118	18.2892	5.90879e-45	7.75726e-43		PNPLA6	14697.3	22905.5	14.64	7.20745	4.75458e-10	6.06684e-08		RHPN2	2976.23	5767.11	23.1828	36.0517	1.00215e-06	0.000127407
TCAF2	23862.6	37433.8	40.9919	29.5203	4.76379e-05	0.00609999		SET	89200.1	81167.1	12.7462	18.2337	0.000660264	0.0841783		ERGIC1	54147	39351.8	17.2374	18.6092	0.000321633	0.0411058		CACYBP	26528.3	31419.5	17.0161	17.3381	0.00224196	0.154457		MECP2	23599.8	75609.6	25.7894	17.0146	8.35412e-45	1.07878e-42		LAMTOR1	21856.8	39501.4	12.7203	9.07274	4.87947e-10	6.12413e-08		GRK2	15939.6	12652	8.16562	11.37	1.07758e-06	0.00013475
SAR1B	235450	269997	10.6027	10.3765	4.90769e-05	0.0061829		CD82	12856.9	11217.7	19.5217	24.0111	0.000660923	0.0829031		COPS2	32702.6	38077.5	10.4033	7.13617	0.000329032	0.0413732		SCRN1	124132	144501	15.1515	15.1652	0.00222832	0.154888		CNRIP1	3032.52	14179.1	42.5299	18.8698	9.87316e-45	1.25437e-42		TMED9	243774	363879	13.9765	5.934	5.01858e-10	6.19714e-08		CDK5	32324.9	25711.4	8.00246	13.1601	1.07842e-06	0.000132681
MRPS35	5910.41	6702.16	9.55001	13.6692	4.91114e-05	0.00608904		DDX3X	141157	133011	9.63652	8.1043	0.000662543	0.0817873		CAND1	108857	136740	16.1006	7.32208	0.00033204	0.0410887		TM9SF2	44655.5	35553.5	19.0762	12.3775	0.00230408	0.155976		COQ6	9256.49	20997.4	16.4304	19.0375	1.76033e-44	2.20097e-42		ERP44	98041.2	132959	9.64863	5.16524	5.19469e-10	6.31278e-08		AGRN	6854.06	18421.9	55.0859	43.2341	1.17154e-06	0.00014185
ARRB1	19072.9	13538.6	20.9775	26.0762	5.00242e-05	0.0061053		FAM114A1	21920.9	23713.8	12.3584	12.7271	0.00066394	0.0806791		FGD4	10794.2	13589.4	16.6182	13.5281	0.000344093	0.0419148		NAV1	8499.38	10950.5	24.3872	18.114	0.00108202	0.155991		UFSP2	11998.7	21209.6	8.90508	10.2288	3.66667e-44	4.51287e-42		NT5DC2	18535.4	10292.5	12.943	11.1457	5.40876e-10	6.47023e-08		IARS2	30243.9	37132.5	7.70229	12.5971	1.29693e-06	0.000154578
ATPAF2	9131.03	11293.6	17.1587	15.6971	5.06592e-05	0.00608768		GARS1	59155.7	62766	7.29819	12.2162	0.000665637	0.0796409		SCRN1	105759	145835	24.2858	12.9774	0.000370033	0.0443812		UBXN7	13589.3	15810	15.1743	10.5561	0.00220719	0.156209		MYO1C	33728.9	74049.8	15.0207	23.3593	4.33717e-44	5.25598e-42		REEP5	48320.7	89712	18.713	9.97867	6.25534e-10	7.36783e-08		FSD1L	16158	11152.3	12.2542	15.4228	1.33838e-06	0.000157064
C8orf82	16494.9	19003.2	10.5363	18.8454	5.1539e-05	0.00609957		TBRG4	17232.5	18755.7	9.86273	17.9009	0.000669037	0.0788349		PTPN23	28441.1	34590.2	13.8997	8.57062	0.000377948	0.0446437		IRF6	4888.44	6478.45	30.0197	26.7117	0.002228	0.156261		NCOR2	6736.55	12315.3	10.8907	16.6264	4.72381e-44	5.6378e-42		RPA2	26254.2	15862	10.6521	13.2511	6.28113e-10	7.28611e-08		SARM1	59206.8	48121.9	7.13248	13.6964	1.38931e-06	0.000160571
SACM1L	59614.9	65768.6	7.43944	10.117	5.25047e-05	0.0061211		ALG6	7868.05	8815.01	18.6602	17.3762	0.000681405	0.0790938		HNF1B	1381.22	807.406	17.941	46.7449	0.0003799	0.0442045		SHROOM1	1543.68	2291.45	40.6517	29.1358	0.00102437	0.156368		CPLX2	2877.57	11648.4	32.3347	36.1571	7.41339e-44	8.71571e-42		ENTPD5	3288.75	5491.44	18.4581	7.93669	6.49349e-10	7.42003e-08		TRIP10	4835.61	7078.99	17.7695	18.8044	1.4593e-06	0.000166142
COG5	37606.9	43198.3	10.8128	9.85371	5.28673e-05	0.00607274		B3GNT7	1889.06	2502.25	41.2217	45.8374	0.000684517	0.0782866		TSN	47529.6	56097.4	11.7771	11.6454	0.000384821	0.0441186		COPS3	41974.4	48350.4	13.1573	10.2679	0.00130673	0.156506		LIMCH1	4577.97	15426	30.4723	23.7137	3.97081e-43	4.59971e-41		NSF	102188	167430	13.7154	8.45426	6.60649e-10	7.43813e-08		NADK2	11953.6	17236.3	17.231	17.688	1.56081e-06	0.000175086
ACLY	234663	326459	28.457	21.4518	5.30401e-05	0.00600429		ANP32A	289076	261938	14.5323	16.8764	0.000692797	0.0780852		UROD	27986.6	32545.3	10.6123	9.01215	0.000393712	0.0444838		CYLD	8811.03	10272.9	14.5122	12.9735	0.00143002	0.156798		PIGW	3647.28	9800.02	21.835	26.1596	1.14311e-42	1.30497e-40		TMEM126A	18935.5	28131.2	11.0146	7.10733	7.00049e-10	7.7675e-08		TIMM13	3229.5	6091.35	33.5852	28.7959	1.56653e-06	0.000173182
MRTO4	1.22101e+06	1.02218e+06	11.8463	15.5346	5.30982e-05	0.005925		APOOL	22649.2	24617.2	12.5434	14.5552	0.000704386	0.0782573		WNK1	18375	21722.4	11.8354	8.76647	0.000396932	0.0442069		WRN	94590.8	80005.6	12.1775	32.1762	0.00106816	0.156899		NIBAN2	27599.3	69916.8	20.2373	18.6092	1.19132e-42	1.34057e-40		SPNS1	19879.1	36029.9	15.4951	9.68165	7.42738e-10	8.12344e-08		SLC25A21	3814.09	6434.74	18.0513	30.9568	1.5803e-06	0.000172207
ERO1B	159961	236254	34.7827	29.2747	5.5569e-05	0.00611337		HMGN5	14145.5	11484.5	32.3606	28.1814	0.000717237	0.0785627		HUWE1	37051.5	46564.5	16.6293	9.45123	0.000404625	0.044429		HMGB1	189355	234507	22.2735	14.161	0.00230016	0.157077		LMCD1	17939.4	79452.8	43.9261	35.1109	1.55328e-42	1.72326e-40		SLC30A9	14970.6	21362.4	11.051	6.31823	7.44901e-10	8.03234e-08		GGACT	3883.23	5203.43	13.8671	11.1223	1.66021e-06	0.000178368
NFU1	16429.1	21906.6	24.4441	19.3983	5.80806e-05	0.00630094		DHRSX	4600.4	5530.52	32.165	26.8314	0.000788585	0.0851781		CUL3	26563	31090.3	11.078	6.79412	0.000415611	0.0450014		PGK2	5945.01	9239.27	43.4601	53.5053	0.00219961	0.157101		SAMD11	598.176	11656.9	50.7748	48.5398	2.73985e-42	2.99747e-40		CAPNS1	62389.3	87425.2	11.9206	4.16258	7.53339e-10	8.0105e-08		ACY1	9230.55	13220.9	17.5415	15.1685	1.7089e-06	0.000181048
ACTB	3.1708e+06	2.83488e+06	7.77714	10.6048	5.98504e-05	0.00640399		GCAT	4777.78	7086.09	48.7431	65.0855	0.000790645	0.0842307		WDR74	7521.69	6134.4	12.2916	23.1231	0.000430494	0.0459743		SEPTIN6	6772.34	9489.26	35.1069	22.703	0.00141698	0.157589		ATP8A1	27688.9	61036.3	16.4352	23.5063	8.65581e-42	9.33997e-40		MSH6	47552.8	19314.8	17.5859	20.0028	7.59113e-10	7.96132e-08		SOD2	126214	188709	19.1682	19.9008	1.7571e-06	0.000183604
PPM1E	7443.36	11382.2	37.0024	25.3414	6.03824e-05	0.00637361		H3-2	452959	395457	20.2029	23.4663	0.000825207	0.0867247		PRUNE2	32284.4	48973.3	34.4366	33.1695	0.000432013	0.0455132		VPS37A	4385.4	5441.47	22.5002	17.5124	0.0023496	0.157687		PSMB8	9187.64	31906.7	34.1847	22.8933	4.37586e-41	4.65793e-39		ARL8A	21891.8	34083.7	14.4753	7.59687	8.1863e-10	8.4695e-08		HMGCS2	8389.11	21148	12.5724	48.3205	1.84404e-06	0.000190086
DGUOK	34131.4	45066.8	23.5739	16.2069	6.08661e-05	0.006339		AGT	18038.2	12824.9	50.3914	50.9087	0.000861942	0.0893777		EMC10	12271.6	10065.5	12.0059	21.022	0.000442616	0.0460085		UBAP2L	17769.4	22880.4	26.9871	16.639	0.00237739	0.158188		GOLGB1	14995.2	27472.1	10.1042	10.251	7.52585e-41	7.90415e-39		NME3	62977.8	114634	14.495	9.64921	8.19938e-10	8.36993e-08		ECI2	26621.4	33098.5	9.13241	12.5857	1.95785e-06	0.000199126
ACP3	20502	28485.9	28.1248	34.7386	6.23371e-05	0.00640677		HSPA1A	540352	489255	15.8191	15.2241	0.000876743	0.0897162		TXLNA	15991.4	19012.9	12.4973	10.4231	0.000444863	0.0456336		RABEP1	10154.3	11389.2	11.2101	11.6231	0.00219854	0.158478		GNAS	144427	224332	7.86931	12.78	7.86098e-41	8.14749e-39		CHD4	47977.5	32500.6	8.87049	9.71348	8.25708e-10	8.31792e-08		EZR	117912	176867	18.9887	21.1367	1.98945e-06	0.000199678
ABHD10	46988.6	59988.6	20.3218	21.8136	6.28168e-05	0.00637223		AK1	161208	152819	7.71149	10.1846	0.000918947	0.0928137		AHNAK2	5440.65	6962.03	18.7172	22.1037	0.00044859	0.0454183		TLE5	7289.95	9295.92	25.738	21.4267	0.00240574	0.158718		MFN1	8552.47	14989.1	9.70914	11.0965	8.75457e-41	8.95581e-39		ALDH5A1	30018.7	48457.2	17.9802	6.99649	8.56143e-10	8.5125e-08		CLDN1	1534.71	4115.23	48.5128	47.4471	2.00466e-06	0.000198591
SDR9C7	20657.2	27841.2	20.4378	33.8015	6.55722e-05	0.00656647		CPQ	130216	113032	22.0381	23.2886	0.00100373	0.100077		REPIN1	4408.51	5721.29	19.8431	18.7231	0.000448743	0.0448513		NECAB2	3710.55	5671.78	48.7541	35.2826	0.00218587	0.159038		MYO1B	45306.3	86404.3	12.2875	13.8942	1.13428e-40	1.14548e-38		RAB5A	95304.8	134990	8.38766	6.44959	8.68977e-10	8.52934e-08		SOGA3	12756.4	9116.28	11.7278	19.9367	2.0098e-06	0.000196548
STX3	41840.3	57201.5	27.2436	19.3748	6.67242e-05	0.00659725		VWA5B2	96738.2	84580	19.3963	26.0624	0.0010701	0.105343		ARL6IP4	5133.78	7778.19	34.4629	30.4621	0.000455307	0.0449313		KDM1A	12534.4	14433.9	13.2488	11.2649	0.00141485	0.159632		COQ3	3217.04	7983.53	20.5626	18.6024	1.64833e-40	1.64354e-38		TTC28	4850.51	2637.42	12.489	17.4671	9.60416e-10	9.30752e-08		RHOT2	21337	17935.3	5.94081	12.3601	2.01562e-06	0.000194623
UEVLD	5017.32	4369.48	9.55602	13.9704	6.67327e-05	0.00651561		XRCC5	260396	252117	4.38583	6.76577	0.00107969	0.104959		FAM120B	13215.5	16779.9	18.0685	14.1783	0.000492459	0.0479901		TXLNA	16510.9	19007	12.7616	10.5778	0.00106665	0.15969		SEC11C	26387.3	72725.2	23.2838	30.7515	1.95254e-40	1.92252e-38		HMGB3	100598	50993.1	14.8445	13.4856	1.00515e-09	9.61929e-08		BET1	7832.7	10225	9.96904	16.9672	2.09436e-06	0.000199698
ENTPD3	19027.4	29355.5	40.3334	30.7593	6.85884e-05	0.00661413		PDIA6	154638	172626	16.8216	20.591	0.00109842	0.105462		TMEM131	11730	9861.2	10.7953	17.1768	0.000507346	0.0488305		PDIA5	29186.9	23732.4	17.4755	26.751	0.00250374	0.159768		HLA-A	23872.5	78510	33.1384	27.1791	2.21414e-40	2.15318e-38		TMED7	51310	79873.6	12.3915	7.95882	1.01539e-09	9.59729e-08		SEC14L1	6646.67	4736.24	11.7453	13.8848	2.13308e-06	0.000200878
OXR1	5379.2	4480.84	12.016	27.6301	7.27153e-05	0.00692657		IDH3G	39117.2	43025.4	12.4253	20.2031	0.00109876	0.104208		ATP1B3	37206.1	29663.7	13.7	20.3472	0.000508519	0.0483465		DNAJC8	27672.4	32213.6	15.4661	12.0885	0.00248543	0.15991		DDX21	24743.2	43559.9	11.0462	18.0543	4.31838e-40	4.14828e-38		SUMF1	4280.27	9395.18	30.1573	11.9897	1.11938e-09	1.04512e-07		OGA	7549.63	12119.7	25.1285	17.2647	2.1407e-06	0.000199137
ARG1	7602.38	10056.2	22.0104	40.5546	7.31188e-05	0.00688109		NOSTRIN	3556.49	4307.94	32.5344	31.7173	0.00112756	0.105651		HLCS	8938.85	10797.2	14.0023	10.6832	0.000523223	0.0491451		COMMD3	6032.33	6861.78	12.2395	19.2745	0.00213681	0.159953		MLF2	9420.96	17627	12.2814	21.2996	4.68804e-40	4.44912e-38		STX3	44266.5	100778	23.5464	12.3068	1.12023e-09	1.03331e-07		DYNLL2	39887.1	57299.8	18.1299	14.7067	2.23031e-06	0.000204973
KBTBD6	7002.81	8927.66	19.7196	17.7627	7.99473e-05	0.00743415		DLG1	30597.1	28626.7	10.6421	11.2392	0.00114176	0.105708		UBA3	29721.9	35930.4	14.0219	8.42815	0.000533106	0.0494773		PIK3R2	2695.22	3485.94	25.352	27.5432	0.00139884	0.160146		SARDH	10864.9	47130	31.5359	41.6078	5.70322e-40	5.34812e-38		RAB13	26392.9	34323.1	9.15258	3.85299	1.19963e-09	1.09338e-07		NAPB	18946	13322.5	12.3512	19.7534	2.23453e-06	0.000202916
CAPN13	5980.01	9026.85	35.8846	44.5597	8.54591e-05	0.00785319		CENPV	23385.3	27544.1	28.3291	26.4418	0.00114189	0.104476		PTK7	12147.8	17141.5	28.1011	30.1918	0.000539172	0.0494516		EML2	48659.4	53224.6	8.37123	13.7324	0.00218368	0.160377		GYG1	17537.8	73705.1	46.2729	25.5909	1.2662e-39	1.17339e-37		HNRNPK	494218	372975	6.90204	6.75462	1.20506e-09	1.0854e-07		FDPS	88773	70859.8	8.40424	10.7046	2.25393e-06	0.00020227
RUSF1	68157.3	77996.7	10.7218	16.2227	9.02328e-05	0.00819544		SSTR2	7013.94	5849.4	21.4591	32.6441	0.00115228	0.104201		TXNDC9	8859.45	11500.6	20.3705	19.4082	0.000552109	0.0500494		PDZK1	13890.3	18344.4	30.1583	25.612	0.00253669	0.160554		NAMPT	41591.9	101454	10.4469	32.57	1.72709e-39	1.5819e-37		MFSD1	8961.93	14386.2	17.4358	7.62183	1.22244e-09	1.08826e-07		HLA-C	11423.4	18764.6	19.344	29.5473	2.30918e-06	0.000204819
GDAP1	26198.6	36363.7	29.5715	17.0921	9.05219e-05	0.0081272		GPATCH11	4760.34	4314.18	15.0812	17.8424	0.0011539	0.103148		NAV1	7946.35	10960.3	25.7552	17.7225	0.000554702	0.0497064		RABGGTA	19821.7	21480.8	7.54173	11.0776	0.00212514	0.160623		OMA1	1826.09	4149.51	18.9123	21.9763	2.08792e-39	1.8904e-37		EXOSC1	14434.9	9641.99	9.69905	9.89812	1.28638e-09	1.13201e-07		SNTB1	6169.22	10306.7	26.8094	23.9263	2.40911e-06	0.000211226
CTPS2	16782.3	14996.5	8.0812	11.9336	9.1872e-05	0.00815468		FOXK1	31418.1	29858.1	7.91035	9.19873	0.00116788	0.103211		TBCB	57980.4	77515.5	22.898	13.284	0.000580061	0.0513881		MAPRE1	75689.4	93348.7	22.0956	15.3751	0.00255979	0.16071		TAMM41	4049.08	7289.33	11.0496	21.9567	4.09592e-39	3.66631e-37		SPAG9	16269.6	20853.4	5.04005	4.84098	1.34112e-09	1.16678e-07		PREPL	14292.7	10735.1	10.3643	16.9371	2.47952e-06	0.000214929
SEC31A	115291	127819	8.25995	10.0096	9.37397e-05	0.00822697		ZNF806	15323.3	13078.4	25.8372	23.8128	0.00119259	0.104211		UROS	10581.9	12672.5	13.6311	17.5705	0.000584043	0.0511596		TCEA1	33950.2	40134.2	17.3344	8.81518	0.00260115	0.160714		GLT8D1	7458.66	18324.2	19.3329	14.7558	1.08628e-38	9.61416e-37		LIMA1	29755.8	45344.2	16.1214	5.82189	1.44564e-09	1.24358e-07		ADD1	24357.5	33969.8	14.7887	18.8479	2.50589e-06	0.000214774
COG4	22570.6	25760.2	10.8751	10.0649	0.000100722	0.00874151		TMED3	20182.6	23155.3	23.9101	22.0816	0.00121242	0.104767		SHFL	10388.5	11763.6	9.14152	11.298	0.000592367	0.0513122		VWA5A	72587.9	88677	19.2291	19.5864	0.00138438	0.160857		GDA	14029.5	84448.6	68.9818	22.4492	1.39161e-38	1.21797e-36		MFSD8	782.198	1498.3	27.8906	8.68502	1.44975e-09	1.23325e-07		PPFIA3	7809.94	6130.18	8.60965	16.5556	2.61101e-06	0.000221298
MPP2	7797.69	10520.7	26.9814	20.2842	0.000104882	0.00900261		SERPINI1	10046.1	8756.51	20.8083	25.5276	0.00123636	0.105661		KPNB1	176371	208818	12.473	6.0205	0.000594094	0.0508962		CCDC86	14835.6	18354.6	22.3449	16.6248	0.00248073	0.160937		CRYZ	85694.3	264831	30.4752	21.3086	1.8655e-38	1.61479e-36		GBA	60492	99239.2	14.0035	8.87612	1.46384e-09	1.23155e-07		ATP8A1	38606	27688.9	11.9291	16.4352	2.71844e-06	0.000227871
TTC5	7926.71	10085.1	15.8075	46.1373	0.000105659	0.00897067		OLA1	114461	120137	7.82766	8.58211	0.00125082	0.105735		PGAM1	186944	238411	18.7866	10.4718	0.000606809	0.0514205		EPS15	14790.3	17347	15.9681	9.50283	0.00210907	0.160972		TIMP2	12961.3	62635.4	17.4351	44.7969	2.25428e-38	1.93011e-36		SCP2	63257.8	125169	14.648	10.512	1.55522e-09	1.29421e-07		MACROH2A2	156455	237600	21.1114	20.0785	2.78712e-06	0.000231089
SEPTIN9	61114.5	46631.5	18.3517	24.4219	0.000107545	0.00903264		POLDIP2	13758.6	14603.5	9.70392	10.5185	0.00126281	0.105601		NPLOC4	17864.3	21414.1	13.5895	8.33871	0.000613794	0.0514531		PAPSS2	97893.2	129958	30.8974	25.8513	0.00258784	0.161171		NTPCR	12187	23844.8	12.9174	25.5212	3.65378e-38	3.09471e-36		MTA1	29023.8	16059.3	12.2691	17.6272	1.61624e-09	1.33053e-07		SUPV3L1	9595.05	11685.8	9.23213	8.87611	2.99666e-06	0.000245791
GOLGA5	15422.1	17497.5	10.395	11.6059	0.00010991	0.00913302		CHGB	59874.6	48107.3	33.4423	39.0519	0.00131806	0.109048		UBE3A	16442.3	19730	13.6907	8.18605	0.000621726	0.0515636		MTMR9	25961.1	29088.3	11.0027	13.5517	0.00217617	0.161348		OTUD4	4198.96	7437.32	11.6378	15.0368	4.61579e-38	3.86794e-36		XRCC1	29186.5	18275.1	9.27695	13.5606	1.63149e-09	1.32879e-07		SDSL	21555.4	31648.8	17.2044	22.3029	3.19202e-06	0.000259029
ATP5F1B	478975	544627	10.5447	13.7186	0.000115343	0.00948363		CTBS	25627.6	22375.2	22.9148	19.3153	0.00132	0.108059		MACF1	22500.2	28282.5	17.797	15.1785	0.000632816	0.0519309		MUC13	20147.5	32606.5	53.4822	51.7421	0.00149489	0.161635		FARSA	70660.5	121106	9.58164	10.1237	1.04237e-37	8.64293e-36		RNASEH2A	5153.59	2775.03	13.4454	17.8022	1.68963e-09	1.36166e-07		PDXDC1	57793.2	41785.5	11.7867	14.5872	3.30603e-06	0.000265457
MTRES1	15881.3	18219.6	11.4407	12.1028	0.000115651	0.00940989		AKT1	12635.8	13705.8	13.2111	14.6422	0.00133341	0.10802		SIGMAR1	13523.6	10592.5	14.8904	14.3519	0.000633181	0.0514196		OPTN	8641.55	10688.3	21.4309	15	0.00182722	0.161647		GHDC	9239.88	23544.4	19.0227	12.1967	1.08569e-37	8.90829e-36		FAM169A	15747.9	26514.9	17.6124	9.16305	1.69174e-09	1.34917e-07		ADPGK	5077.66	6680.64	13.0864	14.2808	3.60791e-06	0.000286678
CAB39L	5436.16	6632.23	17.1403	15.9423	0.000116832	0.00940798		ABCC4	5825.49	6751.53	22.5907	28.6185	0.00134998	0.108235		BAIAP2L2	4667.53	3611.83	9.77155	37.4371	0.000686911	0.0552078		TBC1D13	8416.37	9423.04	11.1309	13.193	0.00247283	0.161773		ODR4	10993.2	19226.8	10.5553	11.6607	1.19669e-37	9.7179e-36		CPSF2	22517.6	17791.4	5.53823	5.96404	1.7646e-09	1.39276e-07		HSPA9	184694	215904	6.52859	9.76307	3.63784e-06	0.000286076
L2HGDH	19968.1	24152	16.12	20.0422	0.000117098	0.00933321		CFL2	15377.5	13657	18.9296	20.8663	0.00142152	0.112808		NEK9	14309.5	16565.2	11.0286	9.32759	0.000697392	0.0554783		AHCYL2	11608.8	13586.6	15.4102	13.3711	0.00185155	0.161959		DCPS	45171.4	76121.2	10.4824	14.247	1.24379e-37	9.99729e-36		CAT	34019.8	57052.9	16.0562	9.27709	1.78204e-09	1.39217e-07		SYP	103154	74474.2	9.17273	29.2699	3.79776e-06	0.000295606
TBC1D4	9238.07	10776.5	12.8666	15.712	0.000117716	0.00928768		ANP32B	142764	132961	9.93623	15.4825	0.00153264	0.120397		BPNT1	49395.7	61817.2	17.4394	8.56601	0.000698356	0.0549937		ATG4B	1586.52	2269.08	38.951	38.8815	0.00206295	0.162223		PITPNC1	11518.2	32249.2	26.1954	18.7184	2.36471e-37	1.88149e-35		STX7	27093.1	50494.9	15.9128	10.4403	1.84217e-09	1.42461e-07		SEC23A	50747	64664.7	11.8043	11.0079	3.82633e-06	0.000294821
EXOSC2	17172.6	15166.4	9.05333	14.0232	0.000118609	0.00926455		MACROH2A2	136925	121606	17.9737	23.487	0.00156042	0.121354		PTPRF	11872.4	16047.5	24.7755	24.2856	0.000703334	0.0548319		SRP14	34664.9	41650.7	18.4948	17.173	0.00210482	0.162238		ACP6	5840.43	13966.8	21.8817	25.5428	2.99172e-37	2.35658e-35		PIR	10729	16132.2	15.7153	5.75958	1.8495e-09	1.41598e-07		ABCC8	20122.6	13648.1	12.0768	33.6008	4.19718e-06	0.000320161
ACTR3B	5810.48	7106.92	17.47	14.9885	0.000121838	0.00942251		CTCF	6443.51	6027.05	10.8068	12.2881	0.00167632	0.129076		FASN	61113.5	82968.2	24.9941	15.8752	0.000707053	0.0545761		RNF214	9869.33	11218.9	12.3738	8.01275	0.00181388	0.162311		MISP	1636.92	7730.95	46.3714	33.5143	3.53591e-37	2.75766e-35		SLC25A1	131766	218100	14.761	9.13535	1.86479e-09	1.41355e-07		SARS2	15416.5	20969.2	15.4774	14.4996	4.24981e-06	0.000320966
PRKRA	15137.4	17015.9	9.63829	12.1177	0.000124442	0.00952955		DNAJC1	11245.2	12150.5	10.4821	17.2268	0.00170884	0.130291		CSE1L	63105.7	71744.8	9.59186	7.71725	0.000713662	0.0545461		WASHC2C	1778.57	2545.93	37.5539	27.5156	0.00137622	0.162331		PGAP4	14316.5	26930.6	13.9478	19.3319	3.73982e-37	2.8881e-35		MECP2	18931.6	29937.3	18.1986	5.46156	1.87801e-09	1.40962e-07		AKR1C3	71426.6	52097.1	11.5578	21.3881	4.53943e-06	0.000339478
G6PC2	1006.95	1680.01	35.3676	74.3108	0.000130009	0.00985919		FECH	20538.7	22508.7	15.3988	16.798	0.00175362	0.132407		NRDC	17506.6	22698	20.681	11.5616	0.000713885	0.0540335		UQCRC1	188053	161341	13.0282	13.1581	0.00202343	0.162396		PRUNE1	10770.1	22523.2	16.2968	16.0506	4.54769e-37	3.47788e-35		SREK1	11459.6	7776.91	10.0543	8.1215	1.9206e-09	1.42758e-07		EIF4A2	193819	136918	12.6766	13.9768	4.69436e-06	0.000347656
CTNNA2	16263.5	21401.9	24.9021	21.9605	0.000133797	0.0100489		C3	29670.6	41290.8	44.4927	69.6928	0.00175599	0.131311		SEC24C	61284.3	72628	12.9378	8.00484	0.000724763	0.0543293		FNTA	10236.6	11845.3	14.4134	12.0282	0.00204458	0.162419		HLA-C	18764.6	54171.2	29.5473	30.3384	5.31407e-37	4.0249e-35		TRIM24	12560.7	5926.58	15.8877	22.8392	2.11731e-09	1.55867e-07		RPL32	28557.4	45813.7	26.5805	17.3342	4.72157e-06	0.000346309
UBR5	17621.4	16101.7	6.70894	11.0888	0.000134	0.00996835		SLC25A6	450916	489652	13.1997	16.0513	0.00175741	0.130166		TUBGCP6	4021.17	4718.34	12.27	12.1152	0.000742487	0.0551279		MTMR6	9471.8	10818.3	12.7415	10.7331	0.00171475	0.162797		ECHS1	82780	128103	8.16749	17.9591	5.74501e-37	4.30986e-35		NT5C3A	6539.72	14979.4	15.7062	11.4848	2.18238e-09	1.59127e-07		PTPRK	2739.84	4104.8	15.9085	26.0777	4.72201e-06	0.000343043
YWHAG	372970	416488	9.25224	8.95216	0.000140594	0.0103602		PPP4R3A	19316.5	18550.7	6.32305	8.02935	0.0017885	0.131218		AP1G1	63526.4	72757.1	10.2286	7.98238	0.000742608	0.0546167		AIP	30296.8	35922.8	16.676	13.1674	0.00173577	0.162807		SLCO2A1	1256.31	12522.2	28.6299	52.6499	1.08032e-36	8.028e-35		MAN1B1	11832.1	16607	10.7068	6.56246	2.23624e-09	1.61516e-07		PLOD1	13375.6	18200.6	12.9223	19.7422	4.84335e-06	0.000348538
ATAD3A	31967.1	35859	9.49894	12.9831	0.000140859	0.0102827		TERF1	1228.37	1555.92	35.9402	26.1461	0.00179588	0.130529		PAK3	9413.49	12423.9	22.622	19.0961	0.000744196	0.054222		MYO5C	10321.7	8056.69	20.1159	22.5575	0.00201687	0.163556		NT5DC3	15914	35011	18.8119	26.1829	1.26625e-36	9.32172e-35		SSRP1	74267	45697.6	11.7359	12.6423	2.37108e-09	1.69654e-07		LAMC1	14590.4	28344.8	19.3415	40.9213	4.91686e-06	0.000350522
CTBP2	16732.9	14523.4	10.4783	13.4785	0.000142725	0.0103225		PUSL1	4123.08	4654.01	21.837	20.1736	0.00180334	0.129858		TCP1	113202	127535	8.88771	5.60403	0.000751461	0.0542444		MAGED2	12102.6	14983.5	21.3672	20.8957	0.00180802	0.163668		OTULINL	20457.2	56596.4	28.3305	25.477	1.27522e-36	9.30087e-35		VASP	31363.4	42353.2	10.1645	5.66803	2.49328e-09	1.76746e-07		MAT2B	30434	47049	16.6243	28.2492	5.02193e-06	0.000354697
SH3PXD2B	13896.2	10831.2	17.5474	20.972	0.000143096	0.0102543		SART3	38045.1	36457	6.10665	9.34015	0.00180968	0.129118		DIS3L2	6887.4	7948.59	10.9144	10.5282	0.000752483	0.0538198		RBX1	16076.4	19079.6	17.1335	16.4406	0.00210423	0.163814		PDXK	38150.8	99334.6	17.9651	9.66604	2.16339e-36	1.5634e-34		UHRF2	8752.34	5319.17	12.4801	11.0836	2.5201e-09	1.77008e-07		AMT	10871.5	13650.8	10.6896	12.8119	5.07956e-06	0.000355476
SYNJ1	10632	12732.9	15.6912	15.1425	0.000145091	0.0103028		TRUB2	2885.74	3305.6	22.171	24.9179	0.00182303	0.128889		IMPA1	61029.9	76773.4	18.2168	13.8297	0.000752929	0.0533621		STAU2	6639.97	8217.77	21.2888	16.3799	0.00170738	0.164098		SORL1	9481.22	35388.7	38.8885	18.9825	2.44068e-36	1.74775e-34		HARS2	14800.2	20114.4	8.09351	6.22079	2.61161e-09	1.81768e-07		ECI1	66257.6	90587.5	14.1789	19.0775	5.34789e-06	0.000370852
CLGN	6792.03	9929.7	36.8983	22.5974	0.000148922	0.0104796		SCG3	55614.3	46103.3	31.2427	30.5002	0.00183144	0.128317		NDUFB7	28601.7	21737.6	16.8423	15.2258	0.00075337	0.0529124		WASHC2A	13531.7	17503.2	27.9928	17.3109	0.00267837	0.164182		ABLIM2	2914.95	10041.8	37.6997	22.7702	2.73317e-36	1.93956e-34		EHMT2	11576	6633.01	13.0491	15.2701	2.61681e-09	1.80489e-07		IDI1	88256.6	63691	12.1322	21.8329	5.48141e-06	0.000376687
MRPS22	22761.2	25823.2	10.7035	11.9166	0.000153242	0.0106873		CD99	60051.4	77974.1	44.3102	48.8068	0.001847	0.128251		YWHAQ	304316	378759	17.2263	11.0846	0.000757329	0.0527155		ACAP2	17426.4	20122.1	13.6667	11.8793	0.00154036	0.16427		ACADVL	81771.1	167420	16.1154	16.1645	3.54702e-36	2.49463e-34		APMAP	112247	157148	10.5616	6.61171	2.61979e-09	1.79081e-07		ZFPL1	9927.5	12595.7	11.8105	11.672	5.66676e-06	0.000385947
OXCT1	72308.7	93751.1	23.7346	18.1169	0.000153382	0.0106024		SEC63	48800.7	52802.3	14.1468	13.2308	0.00193521	0.133187		ACTR1A	110471	127598	11.0112	10.7955	0.000766405	0.0528751		MAGED1	2282.59	3164.44	33.2859	26.3523	0.00200713	0.164479		RASSF5	2321.6	6521.38	27.7095	22.2827	6.29914e-36	4.391e-34		PTBP2	56225.6	23483	17.0293	10.2795	2.6703e-09	1.80919e-07		FSTL5	4264.28	2516.77	17.343	43.6493	5.73779e-06	0.000387326
UBFD1	24298	27757.8	11.3945	11.7079	0.000158701	0.0108738		CSTF2	17855.2	16466.5	13.7598	13.9495	0.00194174	0.132464		LSR	22098.5	18297.8	12.1873	14.7716	0.000767023	0.0524536		FNBP1	3399.01	4202.86	22.4661	19.9923	0.00272594	0.164508		TXNRD2	15276.9	29073.2	14.4851	16.6984	9.50075e-36	6.56468e-34		SMARCC1	26187.6	12263.7	15.2789	25.322	2.81862e-09	1.89293e-07		SLC2A1	34452.7	94710.1	67.3702	45.8952	5.95772e-06	0.000398645
NBEA	19046.5	22897.9	16.2506	17.05	0.000171157	0.0116253		KLHL22	7968.52	8666.65	14.4834	15.1866	0.00194468	0.131511		RIPK2	7278.14	6204.71	9.73407	23.2762	0.00077356	0.0524406		GPRIN1	11329	14622.7	27.6203	23.06	0.00270881	0.16475		UBXN6	14235	23091	9.6436	11.9752	1.06558e-35	7.29873e-34		FKBP5	19400.7	10785.8	10.0075	18.9343	2.92747e-09	1.94893e-07		LACTB2	8696.61	11311.8	10.4741	17.861	6.02335e-06	0.000399531
GPD1	116441	166506	34.775	26.9935	0.000175189	0.0117966		IGFBP7	68918.6	79842.3	24.5757	28.1468	0.00197026	0.132092		BMP5	2067.51	3146.27	34.6805	33.9561	0.000813892	0.0546992		TMEM87B	18101.3	15084.6	15.0028	19.4455	0.00180203	0.165045		PELO	10809.8	16328.1	7.52865	9.16618	1.33745e-35	9.08196e-34		RDH11	54089.7	80302.2	11.5328	7.74911	2.99569e-09	1.97715e-07		PITPNB	47811.7	38218.8	8.91031	9.30537	6.04715e-06	0.000397652
DNAJC11	19479.3	21559.2	8.35475	13.3726	0.000177242	0.0118328		SMC1A	40182.7	38548.6	6.51997	8.38748	0.00198328	0.131829		CLASP2	9954.55	11640.1	12.1215	10.4971	0.000829092	0.0552445		HDGFL3	28719.4	35976.5	22.2924	21.2606	0.00156919	0.165083		DST	9141.4	15664.3	11.3734	14.0854	1.41779e-35	9.54524e-34		HNRNPA1	795690	518031	8.43942	12.7211	3.02552e-09	1.97977e-07		LUZP1	3629.99	4674.38	9.40191	17.8504	6.4907e-06	0.000423171
ATP6V1D	57134.4	74507.3	24.7838	15.1701	0.000183153	0.0121238		ANK2	3661.89	3224.39	20.3563	24.4546	0.00198777	0.131008		KDM1A	11656	14482.3	17.3085	10.2821	0.0008477	0.0560057		SPATS2	4597.04	5567.47	18.8807	19.8713	0.00178417	0.165354		ENTPD3	6860.35	29355.5	48.3986	30.7593	1.50029e-35	1.00151e-33		TP53BP1	39127.7	27139.8	6.46873	10.4454	3.0499e-09	1.97882e-07		CAD	26219.7	34609.7	13.96	14.5237	6.58101e-06	0.000425424
APEX1	103328	88154	11.9803	11.7924	0.00018505	0.0121464		ANK3	14615.9	17474.1	36.5917	23.0944	0.00199131	0.130138		GNPDA1	67839.1	88701.1	22.0413	12.4346	0.000874045	0.057261		PPP1R21	25276.5	29153.3	13.6837	13.7066	0.00170222	0.165647		NNMT	8540.35	38456.6	37.2126	45.4085	1.91419e-35	1.26706e-33		ATRX	13553.5	8847.45	9.48629	12.3364	3.1592e-09	2.03251e-07		KCNJ11	10187.4	6920.79	14.4689	21.319	6.60078e-06	0.000423115
SCAF11	5189.88	4407.67	12.2736	14.838	0.000185228	0.0120568		HGS	40939.5	39228.1	6.67622	8.69567	0.0020027	0.129792		ERLIN2	74390.2	54661.2	18.9922	15.1416	0.000889471	0.057786		DENR	33217.8	39942.6	19.3989	12.7764	0.00276677	0.165687		BPNT2	18954.6	41996	18.2067	15.2768	2.18462e-35	1.43402e-33		MAPT	13492.1	28018.5	22.9824	12.3011	3.17013e-09	2.02254e-07		KCNJ6	5432.57	3522.69	15.8046	28.4579	6.8883e-06	0.000437866
ATP6V1E1	116612	148372	22.2604	13.0714	0.000188334	0.0121577		SLC25A1	152513	167907	16.224	18.1797	0.00203119	0.13055		GLMN	4388.7	5426.66	17.1602	13.9918	0.000919976	0.0592739		NUDT15	1014.34	1264.9	20.6433	35.8983	0.00161916	0.165858		TAPBP	11625.1	40227.2	40.9763	31.421	2.28685e-35	1.48872e-33		PARP1	167916	117230	9.47919	8.65275	3.23135e-09	2.04456e-07		YAP1	6535.68	13718.1	46.3097	34.595	7.06767e-06	0.000445555
EIF4G2	44467.7	41692.9	5.00308	8.08534	0.000190581	0.0122019		AMT	11094.5	12305.2	16.4541	21.0447	0.00206839	0.131851		PGK1	421539	494207	12.4636	8.68211	0.000920848	0.0588437		PPP3R1	2837.89	3621.38	25.0319	25.6152	0.00200548	0.166092		SRP72	29648.3	42334.6	6.96403	10.4091	4.96843e-35	3.20789e-33		EXOSC4	22861.3	13073.4	10.6572	17.8404	3.34933e-09	2.10184e-07		MINPP1	23184.6	19290.7	7.1351	13.2417	7.36354e-06	0.000460403
NKTR	1885.36	1530.92	14.9137	30.4025	0.000191106	0.012136		CDKN2A	4785.53	3720.01	43.2434	34.5141	0.00208029	0.131532		WDR54	7123.38	9480.2	24.1324	21.5831	0.000939367	0.0595391		KTN1	36366	45357.9	22.0782	16.9243	0.00166446	0.166126		GMPPB	53172.7	104860	14.1905	12.547	6.22822e-35	3.98859e-33		MCM6	38823.5	11517.1	22.81	40.0842	3.38961e-09	2.10983e-07		METTL7A	3782.9	8406.05	30.8485	46.8839	7.37439e-06	0.000457332
AMPH	13714.5	18577.5	27.6016	23.2371	0.000192733	0.0121406		TM9SF2	34413.7	37449.4	15.0046	14.8594	0.00208837	0.130978		TOM1L1	23394.8	27967	14.2607	14.1698	0.000942655	0.0592656		UBIAD1	11007.2	9150.53	14.9394	20.769	0.00160688	0.166794		VPS13A	4641.49	6706.71	7.46335	11.8037	9.86541e-35	6.26692e-33		DBN1	126013	65970.8	14.4168	19.6842	3.40346e-09	2.10136e-07		GMDS	24305.6	30379.2	9.48975	15.0138	7.63692e-06	0.000469794
FAM3C	57982.4	65210.8	9.68622	16.6701	0.000194164	0.0121329		SCG2	77833.4	63763.1	32.8261	35.3839	0.00214137	0.133228		CBX8	6494.16	7599.37	12.4422	16.2658	0.000952944	0.0594332		NRCAM	8772.52	11616.4	28.9247	20.1526	0.00164973	0.166794		ATG7	11349.4	17907.1	8.89208	10.4867	1.04559e-34	6.58886e-33		GSS	54376.3	79235.4	8.80291	7.37276	3.46312e-09	2.12109e-07		MFN2	25613.2	21946.4	6.54983	8.0184	7.96874e-06	0.000486285
ME3	9046.31	10582.2	13.0947	22.5419	0.000195141	0.0120972		SPEN	6018.18	5703.93	9.56552	8.64374	0.00215679	0.133122		RUFY1	38202.6	45225.8	13.3636	9.61019	0.000953851	0.0590176		ALDH1A1	837781	1.13439e+06	32.4241	20.3337	0.00199789	0.167243		STX12	20742.2	46119	19.667	17.7735	1.16287e-34	7.26981e-33		LBR	55463.9	22049.1	17.7752	33.9773	3.66928e-09	2.22953e-07		LYSMD1	4873.51	3488.91	13.0418	17.9005	8.24544e-06	0.000499176
PGS1	6464.16	8082.31	20.5358	17.7388	0.000202392	0.0124479		PRPF31	31564.5	30233.1	6.75445	8.95002	0.00221453	0.13561		PPME1	17713.2	23448.5	23.4636	11.6088	0.000960008	0.0589309		RFT1	17994.8	13920.3	20.2931	22.5387	0.00169831	0.167359		PLCXD3	17305.3	49107.3	30.2944	22.7765	1.18174e-34	7.32955e-33		NPDC1	6196.7	15273.5	31.572	14.2324	3.67041e-09	2.21265e-07		MCCC1	19589.8	24685.1	11.5465	12.5225	8.33705e-06	0.000500748
METTL14	6964.6	6117.18	9.90066	15.3952	0.000205729	0.0125543		MPDU1	98080.1	107810	15.3526	19.072	0.00221691	0.134695		PRPSAP2	57824.8	73728	20.0433	12.1974	0.000983114	0.0598778		SNCB	13274.9	17888.1	33.0402	33.4201	0.00294632	0.167424		HYI	9446.99	19169.3	16.6471	16.6882	1.20618e-34	7.42274e-33		RBBP4	61714.9	31949.6	15.7348	15.2669	3.69331e-09	2.20906e-07		SCD5	4085.93	8617.24	48.2774	33.7868	8.49843e-06	0.000506453
COG3	14255	16359.2	12.1117	12.0819	0.000206265	0.0124894		ARHGAP32	2469.61	3011.1	37.1501	32.8921	0.00226665	0.136649		GPRIN1	10016.7	14687.6	34.1261	21.9699	0.000990353	0.0598511		CNOT9	7565.41	8678.24	13.3814	11.8884	0.00193603	0.167467		LMNA	176807	582891	32.9286	16.682	1.35672e-34	8.2844e-33		WIZ	7808.68	4314.04	10.9438	19.4843	3.7703e-09	2.23763e-07		PHYHD1	4611.13	6984.68	16.849	27.8267	8.72861e-06	0.000516139
SLC25A24	82931.9	98836.2	15.6756	16.6441	0.000206443	0.0124041		CHCHD6	20692.7	22474.5	13.6478	16.4419	0.00229576	0.13734		SERPINF1	8962.96	15534.5	46.3536	97.3931	0.000991015	0.0594304		SSBP2	6596.65	8224.34	23.4355	25.6304	0.00293052	0.167751		JUNB	4901.92	16017	33.8822	22.5326	1.5484e-34	9.3821e-33		MAD1L1	12385.5	10396.1	4.39087	4.50055	3.77355e-09	2.22233e-07		RRAS2	5542.42	7533.75	16.0232	16.0987	8.88815e-06	0.000521529
SPTBN2	13616.3	15901.5	13.4375	19.0598	0.000208825	0.0124514		HERPUD1	3546.39	4083.23	23.8251	27.5444	0.00231893	0.137667		RASA1	6861.19	8284.03	15.1503	10.5416	0.000991861	0.0590271		TOLLIP	38105.8	45609.4	17.9413	16.5745	0.00198714	0.168151		VGF	18901.7	224556	46.8942	57.1677	1.96792e-34	1.18331e-32		NFS1	10585.2	15077.8	9.32298	7.1601	3.78515e-09	2.21215e-07		ZW10	9479.37	11197.1	8.32135	8.14712	9.09187e-06	0.00052941
C8orf33	10754.9	8582.28	16.6775	22.447	0.00021601	0.0127823		EIF4E2	5992.14	6536.7	14.91	16.6503	0.00235474	0.138733		XPO1	33454.2	39376.7	12.9017	7.62243	0.000994562	0.0587394		TCEAL5	25928.5	34893.6	33.1631	27.3411	0.00292574	0.168717		AGO2	20180.3	28832	6.63798	16.6582	1.98129e-34	1.18232e-32		MAPK7	1837.09	939.257	14.5685	21.3059	3.79847e-09	2.20311e-07		CLCN3	13892.4	11194.1	7.9708	17.2633	9.25654e-06	0.000534916
MTUS2	5408.27	7145.13	25.1305	27.011	0.00022009	0.0129257		OSBPL6	3684.74	3282	19.4967	21.1797	0.00237195	0.138697		GPI	398971	489983	16.5999	8.27468	0.000995686	0.0583637		PRRC2A	8732.87	10606.9	19.5088	18.7384	0.00197701	0.169132		JAK1	4068.9	9985.85	23.8199	19.9346	2.06267e-34	1.22163e-32		PPIL1	43776	32697.2	8.28335	5.43847	3.90096e-09	2.24554e-07		PEPD	53465.1	39787.5	11.8554	15.1256	9.35302e-06	0.000536427
HSDL1	25859.6	33176.1	23.3117	22.1559	0.000220971	0.0128806		SAFB2	22545.4	21369.8	8.49479	11.1196	0.00237394	0.137777		LMF1	6775.46	4616.21	23.307	27.027	0.00100683	0.0585766		C1D	2024.9	3047.19	29.7339	31.9612	0.00287074	0.169308		KLHL42	6597.61	13155.7	16.9933	20.1194	2.50597e-34	1.4731e-32		RRP1B	21821	11597.7	14.8837	17.9559	4.08405e-09	2.33339e-07		SLC25A29	12192.5	8631.77	13.6102	16.8919	1.03769e-05	0.000590708
ERICH5	11029.3	14236.6	24.0865	21.4832	0.000228342	0.0132117		H1-4	2.03152e+06	1.71171e+06	26.5869	36.0351	0.00241148	0.138919		DCX	1992.21	3032.22	35.7029	35.0157	0.00101635	0.0586924		SPART	8661.06	10751.8	23.2224	18.3859	0.00291785	0.169518		MSN	321063	591794	14.3854	21.9568	2.86314e-34	1.67059e-32		RFC4	28213.7	11058.4	19.8794	29.0009	4.47376e-09	2.53712e-07		AP1B1	76715	63246.8	6.30571	17.1341	1.08386e-05	0.000612422
TMED7	85729.4	98761.4	12.5573	13.6726	0.000230306	0.0132273		GALNT7	7883.3	8659.73	16.7276	17.2076	0.00244663	0.139908		STOM	79978.5	56345	21.7575	34.2485	0.00101792	0.0583507		ACSL6	5124.55	4209.29	17.0615	24.9846	0.00290556	0.170074		CAPN2	34892.7	63986.3	13.1322	13.4476	2.96324e-34	1.71628e-32		WDR11	12661.3	17696.7	13.1266	4.62335	4.48723e-09	2.52605e-07		H1-2	52240.1	135043	57.3966	49.2281	1.10401e-05	0.000619219
GNAS	9424.97	13008.4	29.5276	36.1845	0.000236112	0.0134619		KIAA0753	787.068	1087.98	43.2697	54.5265	0.00249658	0.141722		DDX10	54108.1	46982.3	9.70906	13.1235	0.00102232	0.0581751		A1CF	21012.4	26769.8	26.3096	19.7244	0.00286537	0.170282		ABCB8	7493.88	14672.5	15.9098	17.01	3.08083e-34	1.77137e-32		EPS8L2	17235.8	38926.1	20.2774	12.783	4.54732e-09	2.54119e-07		ABHD14A	4955.18	3176.09	16.8714	24.9025	1.11267e-05	0.000619524
ENTPD4	4379.12	5258.4	16.5088	20.0105	0.000242853	0.0137458		WDR13	18786.5	17967.7	6.84901	9.74589	0.00253194	0.142688		AHSA1	40595.1	46910.5	11.4472	9.50958	0.00102976	0.0581742		GAS2	7168.89	10111.9	40.298	30.0553	0.00341706	0.170525		LPIN1	2123.1	7195.82	36.6734	19.2949	4.27466e-34	2.43996e-32		NUCB1	38535.5	70005.2	20.1176	10.9564	4.66405e-09	2.58753e-07		EVI5L	5404.18	4493.64	7.7524	11.9018	1.13089e-05	0.000625105
SUPT5H	15889.6	14543.6	7.09261	7.98185	0.00024781	0.0139255		H2AC6	401684	354910	20.7883	23.4577	0.00257193	0.143899		TSPO	43323.3	33578.3	16.5302	38.5618	0.00103628	0.0581214		LSM4	11177.2	12928.9	15.2065	18.427	0.00347878	0.171407		STXBP5	26752.8	73575.9	26.6311	16.9892	4.83031e-34	2.73729e-32		RFC3	10585.5	4281.33	19.6597	21.9984	4.71161e-09	2.59511e-07		CALU	22420.3	38380.6	31.4651	27.8642	1.20536e-05	0.000661475
ACTN1	145083	123838	12.2674	15.4615	0.000251732	0.0140449		TTC19	16814.7	18022.9	12.4698	12.6	0.00258015	0.143327		B4GALT7	41798.5	33285.9	14.997	16.197	0.00104898	0.0584131		PPP1R9A	7539.11	8965.75	18.3908	12.3956	0.00306158	0.17147		ERLEC1	8570.78	17266.4	16.1469	15.0024	6.12312e-34	3.44513e-32		PRKAA1	36357.9	46445.9	8.9574	4.42816	5.0455e-09	2.75917e-07		GALM	23828.4	38282.5	17.149	32.8638	1.20919e-05	0.000658838
CUX1	13855.2	15370.9	9.11392	10.2839	0.000252019	0.0139611		MTMR3	7956.87	7368.62	11.8256	16.8435	0.00259991	0.1434		LRBA	30669.9	36718.4	14.5063	9.15662	0.00105546	0.058357		ARL3	65846.6	76278.6	15.2495	15.2961	0.0030406	0.171529		PODXL	16150.4	52564.4	29.3313	42.2572	6.89241e-34	3.85046e-32		SUPT16H	49014.4	30955.4	11.8475	12.0485	5.09877e-09	2.76853e-07		ANXA11	22991.6	41069.5	35.3397	28.5202	1.22048e-05	0.000660271
RHOT1	26026.6	32531.6	20.8944	19.5096	0.000253062	0.0139202		ATP1B3	27993.1	31397	21.6404	19.5304	0.0026177	0.143365		IPO9	15818.7	17566.6	8.14832	6.514	0.00105606	0.0579791		NOMO2	88298.8	75752.3	13.9929	15.1326	0.00341684	0.171614		HIBCH	33281.8	53811	10.3421	19.9347	7.16647e-34	3.97537e-32		GSTO1	121194	192076	14.858	9.02747	5.14475e-09	2.77382e-07		TMEM63B	5682.81	4062.94	13.404	15.1368	1.22823e-05	0.000659787
ACP6	11240.1	13966.8	19.8988	25.5428	0.000261289	0.0142722		DDB1	87848.3	83914.6	8.19953	7.97334	0.00265764	0.144535		EXOC6	9422.72	10690	9.9255	8.0803	0.00105778	0.0576676		ZFYVE16	6637.69	8212.63	23.3949	15.5117	0.00339481	0.171615		HIBADH	49075.8	121201	23.9645	18.6953	1.01619e-33	5.59756e-32		ARID1A	18561	13377.3	8.60349	8.66079	5.26634e-09	2.81952e-07		STX17	9223.16	11880.9	13.6173	11.5061	1.24428e-05	0.00066373
OTULIN	9050.02	8294.8	7.00361	8.87469	0.000263107	0.0142717		SUMO1	47673.6	44955.9	10.1026	11.1099	0.00271788	0.146785		ATXN1L	4775.21	5654.42	13.6143	11.3616	0.00106458	0.057635		PAK3	9857.54	12426	25.5883	19.0111	0.00335554	0.171861		RBKS	12107.1	20804.6	11.3449	12.0064	1.05434e-33	5.76739e-32		TK2	12019.1	22642.4	18.8662	11.4745	5.38517e-09	2.86312e-07		NOVA1	24724.9	18246.8	12.0691	21.544	1.2531e-05	0.000663797
PITPNM1	11770.4	14973.8	23.0412	15.0313	0.000268977	0.0144895		FCSK	19980.6	18601.8	12.1774	13.8075	0.0027697	0.148552		PI4K2B	6540.72	5137.32	15.9226	20.0777	0.00109365	0.0588006		MOB1B	28143.8	35078.3	24.0881	19.5753	0.0032927	0.172038		JTB	2082.63	4355.18	18.5748	26.8406	1.0637e-33	5.77845e-32		ARPC2	76186.2	96338.4	7.29702	5.05835	5.59839e-09	2.95595e-07		VARS2	4931.62	5631.18	6.64745	6.95934	1.25976e-05	0.00066272
MBLAC2	8560.97	9873.26	12.5711	17.9318	0.000271593	0.0145302		SCPEP1	9028.67	8157.94	17.8812	17.9173	0.00278818	0.148518		CKAP5	18045	22396.3	17.7698	8.29466	0.00109515	0.058478		HSD17B11	30139.6	24623.4	18.0048	20.0956	0.00338344	0.172158		TPPP3	31175.7	90405.1	33.1976	30.8969	1.17511e-33	6.33996e-32		B2M	30250.1	62846.8	23.5592	12.7543	5.66518e-09	2.97073e-07		PLCXD3	25820.8	17305.3	15.1546	30.2944	1.27554e-05	0.000666427
SLC38A10	16692.8	21685.1	25.3693	18.1941	0.000277659	0.0147537		CTU2	2775.94	3080.42	19.5023	18.3655	0.00292955	0.154987		MAP6	3961.23	5498.36	28.9548	23.6054	0.00112527	0.0596774		DTNBP1	2511.42	3208.25	27.2571	19.0413	0.00334022	0.172209		LIPT1	1038.74	2655.38	19.8965	37.9483	2.6837e-33	1.43806e-31		SMARCA4	23692	12300.4	14.9579	20.7114	5.81793e-09	3.03007e-07		NDUFAF3	12662.9	16153.1	9.5475	17.9795	1.31718e-05	0.000683501
AP3S1	16027.9	13431	13.7518	15.3405	0.000279383	0.014745		CPT2	51900.7	57299.1	17.8507	18.6783	0.00293086	0.154009		TSSC4	6669.57	7839.28	13.1032	15.4211	0.00112799	0.0594175		PAFAH1B3	134455	160801	19.1882	14.6232	0.00327582	0.172313		CPT2	31215.5	56514.5	14.2394	17.8338	2.86776e-33	1.52631e-31		THOC7	10176.2	7499.4	8.80762	6.25461	5.84749e-09	3.02489e-07		CELF3	24512.1	17602.9	13.4416	19.7791	1.36797e-05	0.000705057
CASR	19525.2	28410.1	38.574	28.8177	0.000285168	0.0149493		MRPL32	798.243	1018.15	42.442	39.076	0.00293737	0.153315		APOA1	4101.13	10426.4	36.2864	159.709	0.00113188	0.0592226		ERLIN2	65381.6	55313.8	15.1713	18.0576	0.00347587	0.172354		ASB9	8708.17	43095.6	68.9166	30.1905	3.78821e-33	2.00267e-31		ZNF280C	3170.05	1294.65	19.8427	24.4427	5.88178e-09	3.02221e-07		TAMM41	3249.93	4049.08	11.6358	11.0496	1.40899e-05	0.000721326
METAP1D	3210.72	3863.16	16.9138	20.1155	0.000287281	0.0149597		MARS1	58136.9	60635.9	6.16051	9.82513	0.00296388	0.153667		MEST	13682.2	9768.68	21.2873	25.8964	0.00113336	0.0589047		AKT3	10905	13977.1	27.6142	17.4654	0.003255	0.172382		CA8	4993.38	12276.1	24.1646	18.7013	3.88722e-33	2.04131e-31		CLASP1	17477.7	14386.1	5.48505	4.85733	6.13671e-09	3.13217e-07		THBS1	7304.45	16409.3	28.8751	50.0623	1.43522e-05	0.000729859
CELF2	7754.99	10254.5	25.7368	30.0262	0.000290661	0.0150355		OXSR1	61172.7	58509.4	8.05606	7.89033	0.00299736	0.154374		HSPA4L	24292.3	29975.7	17.4058	11.6999	0.00113581	0.0586408		NR2C2	8218.19	9813.5	18.9928	12.9318	0.00321371	0.172543		EIF2B2	14977.1	21518	7.50575	10.7895	3.90992e-33	2.03963e-31		SLC26A11	5931.13	11748.1	19.3213	12.0618	6.17111e-09	3.12888e-07		ALDH5A1	24593.5	37610.9	21.194	26.9745	1.49627e-05	0.000755865
TTC7B	9812.57	11626.2	15.7528	12.9319	0.000293269	0.0150705		BCAP31	99612.8	106632	11.901	13.5419	0.00309444	0.158326		KBTBD6	7422.75	8812.83	13.0125	19.2047	0.00114737	0.058848		STT3A	195354	157144	19.8455	24.5394	0.00425623	0.172577		HBA1	7064.49	252777	67.6496	62.7381	4.52621e-33	2.34559e-31		HIP1R	16287.9	23808.4	14.7666	6.87434	6.42241e-09	3.23487e-07		HSDL2	36149.3	48914.1	14.4992	20.0112	1.5518e-05	0.00077876
TJP2	29021.7	19953.5	26.7153	25.5119	0.000293553	0.0149866		C12orf29	2645.95	3002.68	22.4046	23.4386	0.00312692	0.158942		STAT3	28622.5	36581.8	20.7806	16.3022	0.00115093	0.0586448		DCUN1D5	12559.9	11092.1	11.7728	15.4788	0.00421308	0.172625		PARP4	4122.43	9344.2	21.3853	30.5416	4.68413e-33	2.41156e-31		OAT	57734.6	93381.3	18.0245	9.15051	6.76572e-09	3.38551e-07		MAB21L4	18177.2	11689.3	17.2338	26.0818	1.55274e-05	0.000774137
MCTP2	3340.8	4320.61	24.9239	23.1516	0.000304046	0.0154215		RAB11FIP5	4650.77	5106.61	18.0443	15.9577	0.00316489	0.159827		SH3GLB2	26171.9	30015.2	10.9672	9.10407	0.00115175	0.0583057		ARX	4397.62	5414.23	21.7977	27.1754	0.00428374	0.172792		TMX4	17322.3	37696.3	19.5109	16.9681	4.91758e-33	2.51531e-31		ARL8B	116236	194336	9.59123	9.16971	7.27994e-09	3.61917e-07		SCFD2	6223.76	7671.89	10.9721	11.3335	1.5736e-05	0.000779443
AFG3L2	52478.9	59936.9	12.1133	11.8911	0.000304806	0.0153603		TRIM27	5976.98	6622.13	16.3241	22.5962	0.00316708	0.158906		PAFAH1B1	84422.6	100079	13.8129	7.46546	0.00117318	0.0590069		PDXP	47058.4	57817.4	23.2077	18.1488	0.00424102	0.17286		STK3	7028.83	11342.2	9.21869	9.24951	5.21744e-33	2.65147e-31		ASAH1	106399	214747	16.4241	11.9142	7.64552e-09	3.7764e-07		ABHD16A	46052.7	37589.5	7.95864	16.3517	1.58118e-05	0.000778147
DNAJA3	21645.2	24984.1	13.1187	13.8586	0.000308659	0.0154547		PEF1	40563	38286.9	10.7328	9.6803	0.00318541	0.158801		SPTBN4	1291.87	1844.97	29.8824	36.1653	0.00118846	0.0593924		KCTD12	68899.3	100257	45.2539	35.4567	0.00382188	0.172984		MAP2	23977.2	57985.5	24.847	22.0185	6.06781e-33	3.06385e-31		ECPAS	24367.8	18900.8	7.49561	3.5662	7.87627e-09	3.86543e-07		HP1BP3	142031	188458	15.1619	15.7255	1.59119e-05	0.00077805
MTFR1L	12929.1	15617.8	17.8115	15.8372	0.000315715	0.0157073		LPCAT1	21688.9	23195.3	10.4233	15.216	0.00323317	0.160155		GOLGA4	16216.6	18798.2	11.9501	9.74975	0.00119704	0.0594404		WASH3P	18312.3	22204.7	21.1092	13.7291	0.00355544	0.172994		SEPTIN9	105193	46631.5	7.6003	24.4219	7.85174e-33	3.93938e-31		HNRNPL	211591	161655	7.87015	6.34767	8.0014e-09	3.90183e-07		EXOC2	19149.1	21416.8	5.17627	7.61617	1.60872e-05	0.000781614
TTC39B	10527.6	12655	17.0197	20.9555	0.000320586	0.0158487		HERC5	4195.85	3801.42	18.2313	16.4266	0.00332865	0.163841		EMC7	24599.2	19874.1	14.3613	11.5748	0.00120413	0.0594138		CTSB	160224	188278	17.0387	22.5895	0.00380197	0.17309		SFT2D3	8793.68	14777.9	11.9452	21.0285	7.95501e-33	3.96593e-31		MSH2	28943.1	14879.4	14.8694	22.3581	8.19088e-09	3.96895e-07		STMN2	42467.5	19515.7	24.9857	27.9116	1.64125e-05	0.00079237
MBLAC1	3549	4358.09	15.4673	22.3116	0.000320693	0.0157543		DDC	31346.7	25613.3	35.164	36.6039	0.00332962	0.162858		MLXIPL	4966.43	6564.67	22.5243	26.893	0.00121128	0.0593907		ARFIP1	35444.6	40251	13.7879	10.1591	0.00420245	0.173101		BMI1	5715.07	9318.52	10.5353	21.7767	9.40877e-33	4.66119e-31		PPM1G	47876.7	31323	11.0689	4.49293	8.4363e-09	4.06216e-07		ARHGEF1	12469.9	16205.3	13.6898	15.4042	1.64444e-05	0.000788916
PICK1	13850.5	15599.9	10.8724	10.0174	0.000328736	0.0160485		ELMOD2	30286.8	32152.1	10.12	12.5773	0.00334625	0.162649		PEX26	5128.35	6851.08	21.4309	39.6838	0.00121684	0.0592904		SNX1	29166.2	33702.1	15.2082	7.14943	0.00313595	0.173144		SLC35D3	692.366	3866.52	43.732	42.31	9.72183e-33	4.78618e-31		PEX11B	23801.9	35925.1	13.6513	8.49303	8.71059e-09	4.16802e-07		PPM1E	7040.67	5140.08	11.3196	28.0777	1.67251e-05	0.000797371
GUSB	14252.3	10784.8	21.0168	24.4567	0.000330173	0.0160185		HSP90B1	847846	931409	16.3632	19.2268	0.00335035	0.161836		EMC1	81149.1	68647.3	11.5215	7.81235	0.00121757	0.0589574		GABARAPL2	13122.9	15941.5	20.7486	23.5175	0.00333678	0.173179		CD44	5596.78	60800.9	89.4444	59.2676	1.04248e-32	5.1004e-31		EHMT1	13762	7204.93	15.7605	19.5367	8.81444e-09	4.19151e-07		ALDH16A1	15066	20779.1	18.5225	11.8458	1.81134e-05	0.000858192
GCDH	38854.7	46663.5	17.0057	21.0863	0.00033927	0.0163583		PTBP2	27455.7	24885.2	16.2134	20.9679	0.00336116	0.161356		STEAP3	7259.03	9550.97	23.8868	26.1804	0.00124843	0.0600786		PSME3IP1	1666.72	1981.81	16.8585	26.2546	0.00324832	0.173206		LGALS1	7742.67	48451.4	81.9427	38.6831	1.21484e-32	5.90696e-31		DPYSL4	88028.2	34567.1	20.6281	20.3518	9.2473e-09	4.37021e-07		GDI1	166646	126061	11.7586	18.3014	1.8225e-05	0.000858148
KIF21A	19355.9	23809.2	19.9269	14.7967	0.000340428	0.0163134		SRP19	9843.95	10705.5	12.1668	20.0046	0.00336998	0.160787		CHMP2A	47659.8	42624	7.99796	13.3718	0.00125855	0.0601944		ERGIC1	49427	39618.8	19.4092	19.8279	0.00320864	0.173467		KARS1	55810	69825.9	4.51137	8.16045	1.36248e-32	6.58421e-31		CEBPZ	15384.8	9583.2	12.7812	12.3137	9.59548e-09	4.50693e-07		CHCHD2P9	19588.7	31267.5	28.6777	21.7772	1.8325e-05	0.000857566
TNS3	19983.6	17966.2	8.62479	13.1881	0.000349462	0.0166442		SORD	94134.9	85046.7	16.932	21.4956	0.00348254	0.165144		UBA1	240731	311281	21.9928	8.03026	0.00126151	0.0599677		KAT6A	1143.17	1601.97	21.7986	81.9437	0.00316466	0.173499		COPS7A	19051.3	38902.8	16.1106	12.9008	1.5627e-32	7.50575e-31		MRE11	21183.6	15160.7	6.74656	10.1704	1.01393e-08	4.73335e-07		ADGRL2	800.176	1576.56	41.8812	33.2844	1.96643e-05	0.000914629
OGFR	13764.8	11791.2	12.3681	17.2261	0.000353348	0.0167273		QARS1	44268.8	46249.3	7.46615	9.21322	0.00349427	0.164696		HTR1F	10864.6	15331	31.2576	31.5964	0.00129788	0.0613229		SARAF	11132.4	13821.5	23.4268	19.5707	0.00312412	0.173723		TBC1D15	14782.2	19668.5	5.90564	9.6728	1.64643e-32	7.85998e-31		TM9SF3	24783.9	37436.6	12.4633	8.66053	1.02064e-08	4.73577e-07		SMAP2	18332.9	15132.3	8.35752	13.0181	1.97857e-05	0.0009147
ABCB7	27382.4	33536	19.5256	16.3594	0.000359887	0.0169342		LARP6	1241.32	1433.43	26.9389	26.6475	0.0035004	0.163992		GSS	67591.2	80534.2	14.4969	9.31214	0.0012993	0.0610202		ACLY	257855	320988	24.6662	22.669	0.00419575	0.173744		AGAP3	11519.3	17151	8.35381	10.7507	1.96341e-32	9.31675e-31		RAB3B	436102	824601	19.1787	11.973	1.02701e-08	4.73664e-07		GCK	7156.77	3917.5	22.2002	32.7422	1.98935e-05	0.00091414
PRPS1	98285.3	120884	20.0619	13.4284	0.000361238	0.016896		EARS2	10154.9	11325.6	17.7608	24.0871	0.00350177	0.163073		PPM1A	42827	50716	13.9784	10.1287	0.00130826	0.0610728		MMAA	12690.8	10952.5	14.0895	14.9239	0.00460057	0.173861		HSPA1A	274533	507621	14.9292	16.5488	1.99368e-32	9.40373e-31		RBM22	27240.3	20262.1	8.74942	6.93796	1.03414e-08	4.74093e-07		HIBCH	28991.9	33281.8	5.96168	10.3421	1.99403e-05	0.000910805
ATP6V1A	146934	187687	24.2271	13.8101	0.000361777	0.0168205		BCKDK	19149.3	20630.6	12.3615	16.2091	0.0035186	0.162882		TPI1	545919	647856	14.2118	11.3468	0.00132533	0.0615016		C2CD2	841.671	1212.08	20.5805	47.7691	0.0037759	0.173937		PSMB9	5673.28	20604.3	38.4852	27.7032	2.38556e-32	1.11851e-30		SF3A3	46618	35959.5	7.93069	5.49841	1.08489e-08	4.94399e-07		SVIL	8429.91	13254.3	14.8872	33.3501	2.03118e-05	0.000922255
POLR2A	34115.1	31302.9	7.17642	7.7661	0.000364058	0.0168264		CCDC127	13096.3	13994.1	11.0539	14.3848	0.0035527	0.163487		TMEM43	66643	53156.2	15.349	13.3596	0.00132706	0.0612177		NT5C3A	10367	13336.2	29.4217	21.4762	0.00458098	0.173966		PSAP	51235.6	141323	31.779	25.3672	3.02173e-32	1.40841e-30		USP10	22673.7	16868	8.83874	6.71616	1.10514e-08	5.00648e-07		H6PD	11741.7	19299.1	30.5039	25.2588	2.05773e-05	0.000928781
NPM1	279607	243165	11.4193	12.7972	0.000386027	0.0177368		VIL1	41494.1	34455.3	30.9324	38.9243	0.00361549	0.165398		ACOT9	34105	26514.4	17.0005	24.7497	0.00134346	0.0616097		NOL9	6757.9	5691.82	15.8166	14.9704	0.00379962	0.174		TRMU	5461.38	10274.9	16.1644	22.3179	3.6687e-32	1.6999e-30		MGAT5	5183.82	8021.44	18.8342	7.03784	1.10669e-08	4.98399e-07		ABHD13	9875.64	7498.2	11.7633	10.949	2.11891e-05	0.000950765
LMNA	670761	582891	11.3601	16.682	0.000387036	0.0176791		ALDH18A1	88188.7	98672.2	17.1008	26.264	0.00367097	0.166954		CLTC	248516	303309	16.7055	6.96261	0.00134446	0.0612947		ENO2	177969	226860	27.0985	22.827	0.00355426	0.174025		AUH	45889.5	80976.9	12.7689	12.9845	3.84888e-32	1.77296e-30		ZMYM2	8456.7	4539.68	15.4473	19.0284	1.1241e-08	5.03279e-07		MAT2A	34170.5	44624.1	13.3167	17.7664	2.18796e-05	0.000976008
GCLC	24364.6	21734.2	9.46102	10.7305	0.000390427	0.0177304		UGGT1	61651.6	66168.6	12.4824	14.6121	0.00378636	0.171201		PDXP	41985.5	58100.8	29.3216	16.9559	0.00138119	0.0626034		UBE2V2	82804.3	95048.8	14.4945	16.4917	0.00362218	0.174066		TAGLN3	37978.2	89294.8	24.8429	25.7355	3.96057e-32	1.8138e-30		GLUD1	112471	174198	12.5358	9.11861	1.14519e-08	5.09745e-07		SUCLG1	46318	61632.3	15.0026	17.8813	2.21929e-05	0.000984231
TALDO1	382260	347521	7.89092	11.032	0.000391228	0.0176641		MRPL39	15791.9	16846.5	9.9724	15.2212	0.00384391	0.172798		XRCC4	7767.54	9496.17	17.0646	15.2133	0.00138562	0.0624408		TUBB3	134824	173014	28.1834	17.4562	0.0036038	0.174258		TBL2	13082.3	25794.1	10.5438	32.4207	4.09897e-32	1.86633e-30		CWC27	7869.67	5395.66	10.6782	9.71136	1.1544e-08	5.10872e-07		ABRACL	3969.22	6657.22	30.9491	28.8199	2.2599e-05	0.000996448
PPP1CA	33146.2	26420.5	17.8099	22.0946	0.000394191	0.0176956		AS3MT	2430.51	2963.12	34.2436	41.9873	0.00386454	0.172727		HPF1	13984.3	17711.6	20.3929	13.9761	0.00138731	0.0621579		SPTLC2	6472.55	5479.09	15.3029	20.1971	0.00387283	0.174277		WARS1	53607.6	95162.2	9.97911	28.2204	4.64551e-32	2.10303e-30		DPP3	83646.1	107419	8.10234	5.60457	1.15914e-08	5.10022e-07		VWA5A	73949	46391.7	18.5708	26.8375	2.27468e-05	0.000997197
MON2	24381.6	27949.6	12.812	12.096	0.000394452	0.0176061		TRMU	9458.11	10543.1	17.916	24.1963	0.00386689	0.171845		KIAA0319L	9555.92	7892.98	13.3408	14.6972	0.00140171	0.0624442		CARD11	616.201	1010.64	23.5804	44.7402	0.00320236	0.174338		PMM2	25420.3	45097.8	13.9996	16.706	6.12074e-32	2.75503e-30		EXOSC10	15921	10461.6	11.5318	5.59034	1.16972e-08	5.11737e-07		PLCB4	23777.7	14995.8	18.4109	27.2468	2.27746e-05	0.000992713
CACFD1	22296.1	26734.3	16.5654	17.9748	0.000397587	0.0176452		BCL9	2800.67	2438.75	24.9022	25.7139	0.00387965	0.171432		SNAP91	11096	16093.6	34.5171	20.2008	0.00140643	0.0622983		IRX2	384.366	550.262	32.4264	52.6149	0.00438986	0.174363		ITPA	31411.5	21705.2	5.59075	23.702	7.35625e-32	3.29234e-30		KHSRP	201581	146683	9.52627	6.29047	1.1704e-08	5.09122e-07		PARD6B	8852.51	11745.2	12.6293	20.5979	2.30407e-05	0.000998605
SPG7	8102.38	9062.75	10.3089	11.8879	0.000401571	0.0177213		LRRC41	8856.44	9512.91	13.1126	14.1415	0.0038967	0.171213		HIP1R	23647	28767.9	16.5836	10.7351	0.00140742	0.0619902		GSE1	3134.47	4049.63	30.1458	18.8821	0.00464097	0.174541		CASD1	2523.05	7211.46	34.2616	26.3605	1.16179e-31	5.17027e-30		PCNA	154453	55939.2	21.6351	19.7766	1.22584e-08	5.30226e-07		TMCC3	16861.1	9770.56	20.8925	28.8044	2.31299e-05	0.000996809
DIMT1	6473.72	5541.58	12.651	15.5017	0.000404511	0.0177508		SYT17	10315.2	9329.34	17.3634	20.8161	0.00393633	0.171982		COMT	31707.2	26212.5	13.3358	18.6725	0.00141909	0.0621529		NLRX1	22534	18297.1	19.1975	12.883	0.00419569	0.174671		LRPPRC	91267	142000	10.2196	18.5916	1.2763e-31	5.64799e-30		HNRNPAB	89276.6	57881.5	10.2628	13.7032	1.24698e-08	5.36343e-07		MTUS2	8254.52	5068.53	19.0314	21.9282	2.3332e-05	0.000999867
ZC3H14	15500.4	14130.9	7.68282	11.0332	0.000404744	0.0176618		GDA	88949.8	78794.3	20.2401	26.5326	0.00400462	0.173988		ITGA6	21492.3	11525.9	35.5394	41.3802	0.00143947	0.0626932		AP1G2	14607.7	17310.3	18.3816	25.2059	0.00457768	0.174692		SRPRB	31218.1	51925.1	12.1158	15.31	1.32532e-31	5.83213e-30		GCLC	22330.9	38062.3	14.1197	10.5101	1.24889e-08	5.34162e-07		SERPINE2	19157.9	11796	19.2513	30.7767	2.43767e-05	0.0010388
ANXA11	87732.6	72063.5	15.7801	15.8717	0.00040765	0.0176897		H4C1	3.13163e+06	2.89748e+06	14.022	15.0961	0.00401456	0.173452		DDX1	85444	94738.4	8.36504	6.29933	0.00144352	0.0625206		MAP7	40730.9	51354.6	26.7992	11.8971	0.00437844	0.174801		TMEM214	11795.8	21007.2	7.83191	29.3935	1.33114e-31	5.8252e-30		THOC1	21548.7	16840	6.96677	6.6818	1.25873e-08	5.35379e-07		MAGI2	3986	2915.31	12.9083	23.9383	2.45418e-05	0.00104003
PPM1K	4067.88	5987.68	41.2529	34.059	0.000408057	0.0176096		UCHL5	33924.7	35255.9	7.03866	7.64224	0.00401734	0.172613		TRIM2	7995.41	9545.93	14.9594	14.5978	0.00144453	0.0622185		CBX5	6689.46	7890.14	17.9285	14.1345	0.00377456	0.174911		ELP6	2109.96	4014.84	14.9976	13.452	1.46944e-31	6.3949e-30		SLC2A13	4926.82	13176.4	32.0259	15.8405	1.327e-08	5.61301e-07		PTPRN	58531.1	37234.2	18.2649	28.7651	2.51475e-05	0.00105981
CLK1	2042.96	2657.56	14.5493	34.0983	0.000417589	0.0179219		YARS2	18713.3	20201.9	12.4492	17.4403	0.00402582	0.172026		RNF123	4978.49	5765.94	12.2143	12.2523	0.00145624	0.0623782		EWSR1	146412	178148	22.0464	14.178	0.00418107	0.174998		OPA1	38997.2	62600.1	10.7053	12.7476	1.60914e-31	6.96438e-30		SMC3	34507.8	24706.5	9.06166	9.54806	1.34759e-08	5.66877e-07		ENO2	152949	111466	12.6489	26.2161	2.53182e-05	0.00106114
ARHGEF40	6665.28	5640.39	13.5937	15.5799	0.000420914	0.0179659		ARHGAP1	108492	99804	14.8201	16.8186	0.00410909	0.174625		SH3RF1	2271.77	1497.93	21.9778	27.7438	0.00148075	0.0630816		ARIH2	6099.64	7198.48	18.6632	11.0463	0.00468053	0.175183		PML	15728	27586	13.5031	15.1386	1.64759e-31	7.09185e-30		CPSF6	48156.3	35516.1	9.06564	7.42508	1.35596e-08	5.67281e-07		TATDN1	7138.99	9257.42	12.2974	18.5392	2.56833e-05	0.00107056
GOLGA3	16845.8	18614.8	9.16377	11.2894	0.000431934	0.0183361		EFNB1	996.798	1201.52	36.4858	35.0335	0.0041168	0.174002		DMTN	9152.01	13052.9	32.9234	20.6241	0.00148198	0.0627907		CRIP2	51166.8	66049.2	29.7433	19.4222	0.00437149	0.175423		SCRN2	8935.75	15186.1	13.0525	17.5293	1.67924e-31	7.18878e-30		DMTN	11259.1	20128.7	21.5417	11.418	1.37789e-08	5.73323e-07		PPA2	73239.8	85754.7	8.04805	10.1477	2.60824e-05	0.00108128
BCKDHA	47671	54329.6	12.1796	15.1469	0.000443462	0.0187237		HMOX2	12731.1	13417.8	10.1802	9.53092	0.00412841	0.17355		ENO1	596843	735800	17.9835	12.1754	0.00149022	0.0627988		CORO7	50347	60135.4	19.8765	18.0417	0.0045743	0.175423		HDDC3	9085.67	27582.1	34.3379	19.3202	3.19701e-31	1.36124e-29		PLEKHA5	17978.9	11845.3	10.9351	12.4411	1.38116e-08	5.71575e-07		CYB5B	15016.7	19449.2	14.6897	13.3072	2.67931e-05	0.00110475
UCHL1	280593	413613	42.3727	23.1565	0.000453684	0.0190523		GTF3C2	16881.6	15900.8	11.3605	10.5758	0.00414495	0.173308		AVL9	12842.1	14454.9	9.73492	9.26641	0.00150242	0.0629722		TMEM120A	10254.8	7835	23.4181	34.7823	0.00376486	0.175506		TTC39B	4437.72	12655	32.539	20.9555	3.31385e-31	1.4034e-29		SF3B1	91720	68423.3	6.96079	8.82217	1.38457e-08	5.69908e-07		FKBP7	4994.48	6183.74	11.6166	12.3013	2.69246e-05	0.0011042
CHCHD3	54130.6	58998.6	7.66113	12.3275	0.000455449	0.0190241		BAG6	44884.1	43018.6	7.37196	9.01236	0.0041532	0.172724		VCP	327405	383999	13.3354	6.7594	0.00151211	0.0630398		QPCTL	15285.4	12195.8	20.3148	24.7584	0.00396871	0.175548		IFI16	1419.19	5659.73	48.7123	32.6809	5.00579e-31	2.10859e-29		RNF214	13977	10442.8	8.61032	7.4276	1.40519e-08	5.75301e-07		PMF1	205.354	413.8	30.0327	43.924	2.77688e-05	0.00113273
H2AC11	3.79643e+06	3.29027e+06	11.7218	18.291	0.000463801	0.01927		FNDC3B	9269.13	9995.93	14.6671	13.9042	0.00423244	0.175083		DCTN1	59847.7	72425.9	16.2453	7.61365	0.00153634	0.063709		TIMM8B	959.791	1290.15	27.9218	33.0743	0.00374708	0.175729		SERPINB8	5807.25	11230.1	17.6989	20.7415	5.16796e-31	2.16532e-29		TPD52L2	59964.5	77910.2	9.25742	5.71048	1.41253e-08	5.75231e-07		GALNT2	25728.4	32478.9	11.5175	16.2407	2.85842e-05	0.00115979
CBR1	180412	149784	15.1907	18.7285	0.00047996	0.0198358		ETFA	125116	133822	9.16519	17.2846	0.00423898	0.174426		CUL5	24268.7	27713	11.0074	7.54292	0.00154168	0.0635924		PCGF2	3929.74	4619.67	17.955	14.7934	0.00446954	0.175734		SLC25A52	4000.81	8644.11	21.5051	20.3543	5.52483e-31	2.3026e-29		STMN1	224088	93830.3	20.5415	22.0822	1.41606e-08	5.73616e-07		ABR	21861.2	17897.8	9.21546	11.1947	2.91345e-05	0.00117586
PLCB4	16149	20604.8	23.5449	21.0383	0.000482824	0.0198492		PRKRA	16160.9	17132.3	9.75738	13.1411	0.00424609	0.173799		CDC42BPG	5679.07	7417.76	23.8361	15.3195	0.00157612	0.0646708		ABLIM2	8192.4	10404.9	27.0538	23.6278	0.00399626	0.175768		CALD1	24222.4	77420	41.4356	28.3726	5.65396e-31	2.34401e-29		NAA40	1657.9	878.649	16.7031	14.6178	1.52358e-08	6.13924e-07		ABCC1	23376.1	17584.1	12.4805	11.8026	2.91545e-05	0.00117048
REEP2	3229.2	4172.74	23.1029	32.3357	0.000485429	0.0198518		RBPJ	4986.77	4603.6	15.1538	14.1454	0.0042894	0.174652		STAU2	6250.11	8227.13	24.6364	15.8416	0.00157934	0.0644637		DERPC	13948.1	17069.7	21.4455	16.5114	0.0041781	0.175819		ACAD9	36185.7	55750.5	10.304	15.4254	6.47303e-31	2.66953e-29		APOOL	19017.2	28265.3	16.5544	7.31383	1.54074e-08	6.17585e-07		TUFM	260123	297912	5.0729	11.3176	2.91851e-05	0.00116557
MVP	115558	84723	23.9399	32.4535	0.000488367	0.0198679		DAGLA	2007.48	2380.33	31.3409	33.9356	0.00430441	0.174351		CROCC	15597.6	13678.9	9.61719	11.3367	0.00160297	0.0650872		KIAA0513	3143	3760.99	19.0094	17.1755	0.00451904	0.175904		HDDC2	12762.8	20282.2	11.1432	19.3585	7.50336e-31	3.07833e-29		TTC38	43543.5	60128.9	11.4258	7.02307	1.56992e-08	6.26005e-07		COTL1	191986	126240	17.1882	30.5142	2.9575e-05	0.00117499
GSDMD	16879.3	12266.4	24.638	26.1733	0.000489674	0.0198179		P4HB	432506	493809	20.3644	31.7492	0.00440427	0.177472		UBQLN2	12020.6	16103.4	26.6469	22.7285	0.00163818	0.0661721		ILVBL	37960.9	34076.3	10.1919	10.3064	0.00368565	0.176029		SOD2	188709	606839	19.9008	47.337	7.54514e-31	3.07943e-29		PURA	32963	81757.6	21.5626	14.3182	1.57611e-08	6.25219e-07		PHPT1	13995.8	19736.2	20.7301	16.4726	3.02671e-05	0.00119626
COG1	18545.4	21538.9	14.5445	10.7648	0.000493854	0.019884		SENP7	14684.1	18368.9	46.4142	39.7162	0.0044148	0.176979		CYB5R2	6428.9	4567.14	22.6755	25.6426	0.00164613	0.0661507		SPECC1L	11030	12767.5	15.7389	10.8198	0.00370869	0.17605		ZNRF2	8988.33	17628.6	17.1774	16.1414	7.72767e-31	3.13767e-29		ABCD1	12605.7	19618.2	19.0905	3.83318	1.62435e-08	6.41034e-07		IMPDH1	21568.7	14276.5	17.2656	22.6549	3.04085e-05	0.00119565
ATP6V1B2	202435	258061	24.8357	14.3677	0.000499221	0.019997		LHPP	62951.9	57444.5	17.2986	16.4122	0.00443201	0.176757		RO60	29471.1	33593.5	10.9626	8.16621	0.00165058	0.0659892		MGAT2	10113.5	9000.21	11.1504	15.3136	0.00445689	0.176126		PRKCA	11818.6	20699.9	14.2229	17.5727	8.09977e-31	3.27189e-29		MCM3	29654.4	5988.7	28.0827	53.0682	1.6244e-08	6.37764e-07		HSPA1A	225384	274533	8.93936	14.9292	3.07335e-05	0.00120223
TXLNG	6823.85	7783.85	11.1244	24.1844	0.000512699	0.0204321		TECPR1	8738.82	8162.47	11.6654	15.0228	0.00445526	0.176778		CCDC91	8835.79	9942.14	9.835	9.5569	0.00165445	0.0658066		SERAC1	7976.4	6790.36	14.6747	21.5199	0.00373536	0.176241		PDK3	21803.7	48207.7	22.9548	22.5811	8.34209e-31	3.35258e-29		TMA16	5017.48	2979.65	14.4991	11.9881	1.63266e-08	6.37736e-07		ALDH6A1	30096.1	41596.5	16.4549	22.2189	3.07407e-05	0.00119638
ALB	1.31852e+06	2.05692e+06	44.8291	68.6892	0.000512944	0.0203381		MAVS	22041.7	20630.7	11.3112	14.5797	0.00446457	0.176249		RAVER2	4353.79	5643.27	23.2646	17.4628	0.0016637	0.0658385		FSD1L	7422	9034.52	22.4057	13.9152	0.00457364	0.176266		ITGAV	10290.8	21859.9	19.9716	16.9507	1.0248e-30	4.09765e-29		ASH2L	19024.7	13583	8.47501	10.2976	1.65065e-08	6.41492e-07		MEPCE	9529.16	11566.3	9.60322	13.6073	3.13336e-05	0.00121326
NUDT3	22047	25447.8	13.8534	13.4723	0.000514006	0.0202773		MRPS22	24447.3	26003.4	11.4828	12.3899	0.00447353	0.17571		MAP4K2	2895.06	3499.95	13.6766	31.5924	0.00166596	0.065595		ELL2	2135.4	2697.9	23.9732	35.594	0.00396363	0.176325		ILK	10240.3	20309.7	18.8803	22.041	1.05018e-30	4.1779e-29		SRSF4	32051.6	21851.7	9.88324	11.7438	1.6895e-08	6.53274e-07		GAMT	18238.3	24318.1	17.021	13.7255	3.26251e-05	0.00125689
ATP5PD	109722	122472	10.1314	14.6883	0.000514246	0.0201848		PLTP	11023	15173.8	51.6498	71.1935	0.00450372	0.176007		TMPPE	15027.9	13018.4	10.5169	15.0547	0.00166905	0.0653864		MLIP	5710.28	8144.68	42.4658	40.0442	0.00412404	0.176405		SRBD1	8991.8	15465.6	12.4955	12.5082	1.12629e-30	4.45817e-29		STIM1	21483.7	35335.1	16.6647	10.3631	1.68997e-08	6.50171e-07		ALDH3A2	30174.2	37293.3	11.7873	12.0853	3.33676e-05	0.00127903
BLMH	88764.1	101454	12.7402	14.4361	0.00051487	0.0201082		SCGN	534980	474355	20.8339	25.7967	0.00454185	0.17661		PTPN11	32208.5	39765.5	18.36	7.69219	0.00167976	0.0654771		EIF4B	47519.8	55781.6	17.4598	14.3814	0.00394322	0.176425		NMRAL1	3448.52	7887.18	24.0088	21.082	1.19765e-30	4.71696e-29		LUC7L2	42042.5	30061.3	9.15568	9.80822	1.74157e-08	6.66672e-07		OLFM2	11412.2	6342.82	22.4992	24.9698	3.46079e-05	0.00131995
CNN3	33114.1	24856.5	22.6166	27.0456	0.000529038	0.0205588		LIMS3	131.083	171.145	46.5548	51.5554	0.00467557	0.180905		NDUFA13	71248.9	57981.3	14.6221	13.351	0.00168752	0.0654521		IBA57	26653.5	22536.2	15.7362	12.3419	0.00417123	0.176484		SLC30A8	6018.59	18072	31.5475	23.9815	1.48157e-30	5.80611e-29		ATL3	6818.79	14436.8	16.3453	12.7497	1.743e-08	6.63901e-07		EHD4	13566.4	19254.1	13.4141	27.3756	3.47137e-05	0.00131739
OPA1	52999.7	62600.1	16.4333	12.7476	0.000532541	0.0205925		DNAJC25	3731.36	4145.86	17.5399	24.3411	0.00476807	0.183571		MOGS	105069	83537.9	16.1039	14.122	0.00170342	0.0657419		SAFB	36215.2	42156.3	16.9093	9.72365	0.0045126	0.176536		PARK7	136596	224127	11.2962	12.0402	1.619e-30	6.31332e-29		RPA1	44619.2	27346.7	10.9063	16.5743	1.77502e-08	6.72752e-07		PITPNA	29133.5	24132.4	8.84915	11.0183	3.52494e-05	0.0013311
ARGLU1	46042.6	42100.2	7.48135	13.4901	0.000539787	0.0207698		UTP14A	4789.11	5267.03	17.5857	19.7675	0.0047736	0.182878		EXTL3	4169.67	3530.62	12.0905	17.3739	0.0017063	0.0655285		SMAP1	17560.8	21137.4	20.7036	13.2421	0.00415798	0.176885		SLC25A25	13624.4	25066.8	15.5029	16.1761	1.7525e-30	6.8002e-29		FAM20B	11094.2	16160.2	11.8082	8.32956	1.82576e-08	6.88574e-07		SLC2A8	2256.09	3124.15	18.0993	20.6331	3.56306e-05	0.00133887
MLF2	13722.9	17627	25.7566	21.2996	0.00054376	0.0208202		TMED9	363123	395350	14.4006	19.4379	0.00481771	0.183664		OS9	19127.9	15841.7	13.5286	10.9301	0.00173183	0.0661831		HMG20A	5850.06	7010.44	20.342	16.6838	0.00456788	0.17692		TBK1	9108.06	14016.8	8.74655	8.65692	2.01269e-30	7.77155e-29		LMNB1	411473	219332	14.2568	22.4196	1.8326e-08	6.87766e-07		SLC39A14	11909.3	8223.67	15.8117	14.913	3.61994e-05	0.00135357
MRPL15	19927.7	23663.8	17.0724	13.2038	0.000552001	0.0210326		MAP4K5	29313.8	31364.2	12.3744	14.2323	0.00485219	0.184075		PKM	1.25344e+06	1.61643e+06	22.7806	10.1622	0.00173322	0.0659132		BMI1	7967.26	9387.92	17.6776	21.4705	0.00412021	0.177214		TAGLN	17096.9	60895	47.4851	41.4694	2.71775e-30	1.04428e-28		TMEM163	15201.9	29465.1	26.4331	12.7472	1.86079e-08	6.94938e-07		TMSB10	7203.98	15292.6	24.0664	51.4642	3.64701e-05	0.00135704
RALY	90380.9	79226.6	11.2845	11.0725	0.000566562	0.0214826		MECP2	79006.8	72716.5	14.4702	18.153	0.00486445	0.183645		SMAP2	13535.9	15835	13.426	10.5344	0.00174547	0.0660567		KBTBD4	2670.65	3275.32	18.6501	25.0948	0.0040995	0.177304		SNX17	14529.8	22454.2	9.51709	10.2752	3.87453e-30	1.48154e-28		SNX2	49366.7	59897.8	6.06006	4.62505	1.88061e-08	6.98929e-07		YBX3	4350.14	7757.39	39.2347	28.5069	3.67138e-05	0.00135948
EPB41L1	20553.3	25793.7	23.2642	17.7861	0.000568109	0.0214372		RING1	15146.6	14429	8.26809	11.0363	0.00488847	0.18366		SEC62	33300	25463.7	18.5014	10.0732	0.00174793	0.0658304		SZRD1	3671.17	4637.98	26.7737	28.4754	0.00476378	0.177445		OLFM2	6342.82	14519.6	24.9698	30.0531	4.44415e-30	1.69114e-28		PHF6	23592	10781.1	19.3412	24.0394	1.89513e-08	7.00923e-07		H3C1	1.37959e+06	1.87431e+06	14.4036	22.7465	3.69329e-05	0.00136099
PC	28787.3	37841	28.5347	24.6385	0.000570035	0.0214065		MSH6	18096.3	19117.4	10.2373	11.3004	0.00495778	0.185368		TRIM41	2532.45	1609.86	28.8051	38.4393	0.00175596	0.0658148		HSPA4L	26420.6	29838.8	12.996	12.7282	0.0040713	0.178062		NDUFAF2	9568.54	16749.9	14.2384	16.0823	4.56398e-30	1.72839e-28		CBX3	31541.5	17040	12.301	22.6201	1.90113e-08	6.99761e-07		WDR91	4038.55	5607.05	19.7079	17.2989	3.70149e-05	0.00135745
DAP3	17654.9	19559.3	9.61368	12.7805	0.000575293	0.0215006		FERMT3	3665.98	4518.91	44.1713	37.1216	0.00499195	0.185753		TM7SF2	32376.1	25557.5	16.6459	17.2872	0.00175612	0.0655058		AAAS	16561	14496.5	12.9995	8.54852	0.00482923	0.178178		GGACT	5203.43	9457.18	11.1223	30.7193	5.69131e-30	2.145e-28		CYB561	18687.6	38135.6	23.3199	13.5138	1.92467e-08	7.05036e-07		HARS2	13521	17075.5	11.5178	16.8941	3.70361e-05	0.00135173
PYCR3	14216.2	12710.8	9.41184	15.9094	0.000575362	0.0214007		YARS1	38707.2	41640.5	9.67584	19.4914	0.00501465	0.185709		PHF12	1161.22	1703.4	36.9916	24.7215	0.00176867	0.0656598		G3BP2	29523	34782.3	18.1135	9.27665	0.00409901	0.178273		MPV17L2	1777.81	3406.71	17.9397	20.4226	6.5539e-30	2.45834e-28		GTF3C5	18000.3	12217	8.60528	12.6144	1.97583e-08	7.20331e-07		CTNND1	44183.8	55857.1	13.3966	12.9989	3.7225e-05	0.00135215
ARMCX2	16097.2	19862.8	21.461	14.6457	0.000582299	0.0215561		FBXO2	6404.08	7108.74	16.3851	25.4556	0.00505469	0.186305		MFGE8	19148.9	13192.8	24.6365	48.6575	0.00176895	0.0653591		FLYWCH2	9100.49	12358.1	37.2104	20.6302	0.00481681	0.178566		FLNB	117246	193780	12.7127	16.2063	7.33554e-30	2.73848e-28		PECR	14299.8	29309	24.4383	13.6428	1.97859e-08	7.17919e-07		PHGDH	175453	278414	18.9134	34.4323	3.72999e-05	0.00134845
ZYX	36551.1	29728.8	16.9351	24.916	0.000585334	0.0215663		HLA-DRB1	6796.44	7909.6	26.0977	29.7509	0.0050844	0.186516		FNBP1L	11027.7	13153.5	15.2539	10.3574	0.00177154	0.0651458		CC2D1B	9447.65	10538.4	11.8404	13.6455	0.00495954	0.17875		MPRIP	9221.56	15528.3	11.8917	11.4275	8.20648e-30	3.04917e-28		AAR2	12643	8387.26	11.0266	12.4524	1.99607e-08	7.20846e-07		TMED8	37637.2	24326.3	18.2604	19.8889	3.81108e-05	0.00137127
TLCD4	5094.34	3769.34	23.9152	25.074	0.000587961	0.0215613		GSS	82380.2	78158.4	9.5327	11.1058	0.00512251	0.187032		RAP1GDS1	19934.6	22405.8	9.837	8.85212	0.00178634	0.0653818		BCAP31	113466	103394	9.07219	13.4123	0.00494917	0.179206		GGT5	1945.21	19371.3	76.3002	60.1874	8.26669e-30	3.05712e-28		CENPV	150669	70145.8	16.7602	29.1853	2.00787e-08	7.21701e-07		DDX58	7579.34	10074.7	13.6016	21.08	3.82334e-05	0.00136922
PEF1	42273.5	38652.9	7.7694	10.3286	0.000589419	0.0215138		FOCAD	9197.85	9698.8	9.99021	10.8893	0.00517577	0.188093		PPP2R1A	162157	186470	11.855	5.47262	0.00180091	0.0656071		PCMTD2	4095.74	5149.03	25.2697	20.4196	0.00500824	0.179673		PIR	12966.2	28884.8	23.0915	19.4856	8.46794e-30	3.11691e-28		MCM4	14040	3131.14	28.0959	58.6424	2.00883e-08	7.18671e-07		RPL18	83616.1	131152	29.5807	19.2052	3.90213e-05	0.00139091
RAI14	13228.8	11327.3	13.0146	19.3408	0.000594886	0.0216123		CBSL	4735.88	6386.99	41.7884	64.8506	0.00521711	0.188714		PITPNA	23174.7	28261.1	17.3832	8.73531	0.00181047	0.0656484		SMARCA1	17078.4	19528	14.8034	14.6457	0.00493977	0.179701		RSU1	17559	37650.1	22.7097	24.5904	9.79464e-30	3.58848e-28		KPNA3	31211.5	24913.1	6.59125	6.23798	2.03989e-08	7.2639e-07		RPS6KA1	18455.1	13262.8	14.6692	16.5386	3.91453e-05	0.00138884
PDXK	92326.7	99334.6	6.75816	9.66604	0.000598196	0.021632		TNS3	18991.5	17783.3	12.338	13.0283	0.00523261	0.188398		DES	1480.62	818.988	24.0744	61.2163	0.0018301	0.0660529		PSMF1	25214.6	30792.3	23.0459	15.0943	0.00491843	0.179765		ABCC8	13648.1	36922.4	33.6008	33.8271	1.33437e-29	4.86611e-28		RBM26	21062.9	15589.7	7.52423	9.24954	2.04365e-08	7.24359e-07		MPP1	23085.4	16629	14.3866	23.2377	3.99922e-05	0.00141232
DGKE	2506.02	3113.69	21.9703	22.8932	0.000606332	0.0218252		MPP2	11006.8	9757.34	23.5656	20.5743	0.00530101	0.189981		AP2B1	86949.8	103770	15.3425	6.16137	0.00184611	0.0663239		ADSS1	2989.44	3569.54	19.4678	26.4902	0.0049095	0.180285		GAS2	2145.01	9597.24	66.9103	29.2915	1.34603e-29	4.88602e-28		DLG3	11065.1	5851.35	16.6957	11.1809	2.04414e-08	7.21196e-07		HNMT	11074.1	23419.8	40.1573	48.0614	4.09077e-05	0.00143799
CLP1	10368	9401.48	8.30618	14.2219	0.000609349	0.0218332		FTH1	125853	153251	33.3635	45.5898	0.00536649	0.191446		THOP1	15166.2	18909	19.6284	10.1671	0.00185859	0.0664657		TPD52	120999	153790	28.4796	21.6735	0.00536275	0.180732		EIF2A	22562.8	35514.2	10.8166	12.7107	1.38338e-29	4.99858e-28		LGI3	7198.1	19501.4	30.1441	16.093	2.04724e-08	7.18977e-07		PIP4K2A	10742.1	13361	9.54883	17.3035	4.10515e-05	0.00143643
MTCH2	77595.2	94267.1	19.6779	17.5843	0.000612156	0.0218336		TUBG1	23827.6	22934	7.09365	7.91216	0.00537523	0.190882		FTO	24236.3	30477.3	20.5279	12.5494	0.00187116	0.0666099		PRUNE2	36315	48813.4	35.7896	33.6576	0.00541368	0.180882		SUPV3L1	11685.8	16878.2	8.87611	14.7332	1.40846e-29	5.06594e-28		RANBP1	83901.2	47868.4	14.7957	17.3696	2.11421e-08	7.39106e-07		GPX1	24829.2	28413.4	6.0983	10.7083	4.22619e-05	0.00147202
UBE3C	14222.4	16686.3	16.0578	10.8411	0.000634311	0.0225209		ALDH2	78390.9	86391.4	18.6836	19.8488	0.00541707	0.191493		TKFC	32180.5	37847	14.0381	8.4605	0.00188014	0.0666252		SNRPF	5155.52	7317.3	43.5118	39.118	0.0053578	0.18135		MTPAP	9846.54	15457.2	11.3848	16.9634	1.49233e-29	5.34323e-28		UBA2	70393.4	53302.9	8.61121	6.87114	2.13071e-08	7.41487e-07		PAK3	10575	7852.46	13.5495	15.9798	4.26162e-05	0.00147762
BID	7139.54	5263.84	24.4093	26.9725	0.000650849	0.0230036		SEC11C	66151.9	78219.1	25.3221	41.7541	0.00544446	0.191591		CADPS	72723.9	107145	37.8073	18.2624	0.00190496	0.0671995		BNIP3	2534.76	3002.22	19.0868	21.0327	0.00531602	0.181514		TMEM70	22424.4	35412.7	11.3819	20.0806	1.60243e-29	5.71145e-28		HAT1	20412.8	6973.03	23.8419	30.3078	2.1377e-08	7.40555e-07		SLC4A4	9616.8	23895.1	31.1646	58.9582	4.30072e-05	0.00148443
NIPSNAP3A	55662.5	69055.9	22.2601	17.8277	0.000652882	0.0229714		ADAM17	4228.15	4689.74	20.2732	20.7783	0.00552815	0.19366		COPS6	29292.8	34369.2	13.847	8.70927	0.00190572	0.0669233		GPR89A	7475.78	6425.41	14.8274	14.995	0.00541165	0.181593		SLC35E2B	2117.47	4415.46	21.7738	25.1212	1.90018e-29	6.7422e-28		ADNP	34048.8	22782	11.7456	10.6333	2.17867e-08	7.51345e-07		GCAT	4973.02	7791.59	12.0841	35.695	4.34612e-05	0.00149334
TUBB6	33257.7	24297	24.9235	34.4771	0.000655675	0.0229663		RPRD1B	23623	22349.4	10.1967	11.7316	0.00560685	0.195536		UBE2O	13709.3	16677.4	17.3223	11.0243	0.00191846	0.0670686		PGAM1	206389	237151	15.6834	11.6568	0.00529523	0.181601		GCC2	6687.8	10365.3	9.95629	10.8277	1.9026e-29	6.72053e-28		CMPK1	39313.6	62165.3	10.5474	9.47193	2.19024e-08	7.51949e-07		ASAP1	13993	11199.2	10.13	16.4496	4.36412e-05	0.0014928
BSN	5674.97	6603.48	14.7341	19.1281	0.000656275	0.0228846		SEPTIN6	9919.02	8834.55	19.7865	27.0059	0.00561068	0.194796		PGD	161946	189314	13.5191	8.50187	0.00192194	0.0668903		PDX1	3898.61	5040.76	30.1571	30.0282	0.00509068	0.181793		ERAP2	1856.28	6511.57	32.0549	31.0222	2.07667e-29	7.30263e-28		CD63	121031	261834	19.8443	13.6696	2.19162e-08	7.49063e-07		PPIC	5257.22	8660.93	22.1767	36.5842	4.37415e-05	0.00148955
BIN1	14969.6	17360.9	14.6076	16.0686	0.000656413	0.0227877		AGL	24142.7	22606.4	13.1504	11.4386	0.00562502	0.194426		WNK3	15243.2	22108	28.212	82.936	0.00192965	0.0668603		PPP1R12A	28078.1	32755.9	17.6103	10.7905	0.00534762	0.181796		ITGA2	13446.2	37973.7	22.8974	45.4025	2.14017e-29	7.4925e-28		SNX27	21863.5	27877.2	6.60126	5.7971	2.20302e-08	7.49616e-07		MAP2	34873	23977.2	16.3941	24.847	4.39043e-05	0.00148845
HLA-C	76852.8	54171.2	27.4687	30.3384	0.000657221	0.0227148		FAM160B1	9790.2	10385.5	11.2914	12.2207	0.00571107	0.196527		ELP1	23842.7	28264.4	14.8682	11.2215	0.00193157	0.0666306		PURA	121398	133537	10.4578	9.76166	0.00526308	0.182102		HBS1L	8402.08	12623.1	8.29121	7.97208	2.40109e-29	8.36877e-28		NUDT15	2145.97	913.938	20.6475	27.5184	2.22428e-08	7.53499e-07		BACE1	10736.1	7823.74	14.2956	19.0656	4.4067e-05	0.00148736
VDAC3	114627	132388	14.334	13.3987	0.00067156	0.0231082		THNSL2	1755.03	2199.56	39.1434	39.764	0.00578372	0.19815		CCM2	3355.86	4013.95	15.7122	19.2746	0.00194988	0.066966		VPS33A	26547.7	28239.7	6.61282	7.69734	0.00528734	0.182132		OCRL	22527.4	40128.4	15.2222	16.7969	2.4718e-29	8.57726e-28		CLTC	231782	301052	7.62903	6.20127	2.25516e-08	7.60596e-07		MAPK10	16581.2	13770.8	8.63924	13.3296	4.44318e-05	0.00149307
CDC42BPA	9530.73	11463.1	18.9061	14.0728	0.000684284	0.0234427		LOXL3	7465.96	8762.4	31.0729	33.4768	0.00589264	0.200996		IRF2BPL	10378	12427.2	15.8721	14.7635	0.00195584	0.0668759		SMPD2	4833.51	3982.28	18.6458	21.0751	0.00559175	0.182141		TOR1AIP1	28418.1	58336.9	16.0911	10.1776	2.51774e-29	8.69834e-28		LYRM4	6675.81	11185.3	23.4092	9.31833	2.28072e-08	7.65841e-07		GATD3B	56014.3	74908.1	15.9464	19.3772	4.46976e-05	0.00149541
PPM1B	39474.6	42110	6.16477	7.0706	0.000702174	0.0239506		NUP42	5184.72	5739.35	20.1921	20.3551	0.00595395	0.2022		VPS53	15144.6	16926.7	9.45854	7.04988	0.00197438	0.0672151		MAPT	16027.6	21117.8	33.1002	32.8261	0.00557874	0.182481		MPP6	20175.4	40731.1	17.8047	13.8541	2.57351e-29	8.85219e-28		MGST3	98363.5	174700	26.1412	10.5665	2.28478e-08	7.63853e-07		GNPDA1	90302.8	108070	9.21594	12.7975	4.49353e-05	0.0014968
TMF1	12285.1	13811.7	11.4574	12.8181	0.000704001	0.0239085		NPC2	16041	14027.7	25.217	26.8225	0.00597654	0.202085		RSF1	6679.26	8353.2	20.1525	11.6809	0.00199243	0.0675347		RIMBP2	4902.96	6966.53	43.8865	31.0712	0.00513396	0.182502		CPNE3	122438	209729	12.6627	11.901	2.73009e-29	9.34997e-28		DHX57	7919.9	5125.44	12.8811	8.99411	2.36324e-08	7.86651e-07		FAU	19284.3	29441.2	27.6291	19.5702	4.55145e-05	0.0015095
RMND1	7202.48	8758.08	18.2931	32.9004	0.000712442	0.0240904		IL4I1	3055.82	3454.46	19.9506	24.9951	0.00599143	0.201711		KIFAP3	9566.24	11471.7	16.1255	10.7891	0.00207747	0.0701122		CRKL	55731.8	64304.3	16.1648	12.0402	0.00525663	0.182691		NF1	7965.18	12348.8	10.0972	11.0712	2.96225e-29	1.01012e-27		YLPM1	22841.6	17484	8.40509	6.5162	2.3787e-08	7.88368e-07		NBEA	24434.5	15802	18.6644	22.294	4.60134e-05	0.00151944
DNAJC30	11932.2	14238.3	17.9099	18.1654	0.000721602	0.024295		STXBP4	1517.3	1882.59	31.2491	43.6825	0.00610836	0.204762		RAB3GAP1	17726.5	22326.9	20.9971	10.5391	0.00209046	0.0702467		LMF2	45627.1	36320.8	21.6389	20.079	0.00549203	0.182716		LPGAT1	5556.51	9599.71	14.686	18.8307	3.98425e-29	1.35276e-27		CTBP2	40858.6	23506.9	11.7974	19.8752	2.4418e-08	8.05793e-07		IMPDH2	65036.9	77980.7	10.2165	10.7053	4.60828e-05	0.00151517
MRPL51	8244.49	10003.1	19.8374	18.7703	0.000725367	0.0243169		TIMM44	25877.8	26860.5	5.46662	9.93844	0.00613743	0.204853		UBR4	29704.9	34656.3	13.5166	8.76201	0.00210667	0.0704877		COPS5	33613.8	36093.2	7.58719	9.75112	0.00524124	0.182973		COASY	31119.5	54182.9	11.9157	9.3598	4.18832e-29	1.41594e-27		DHRS4	27398.1	48704.6	10.854	10.6618	2.44917e-08	8.04758e-07		KLC2	67132.4	54450.6	9.94265	12.9371	4.60947e-05	0.00150906
ANKRD40	1198.38	1535.13	12.7138	40.0063	0.000725846	0.024229		PSMG1	10099.7	10832.4	12.426	16.2946	0.00624512	0.207557		IMP4	12481.8	10505.2	12.8641	15.5649	0.00210957	0.0702828		BNIP3L	1879.83	2498.86	33.5904	37.9464	0.00521948	0.183035		TMF1	7830.68	13811.7	13.8315	12.8181	4.58333e-29	1.54286e-27		BAZ1B	28166.1	17121.7	14.1508	13.4465	2.46684e-08	8.07098e-07		SPTBN1	93333.5	115600	10.0784	16.5424	4.65692e-05	0.00151808
BRD4	8012.79	7316.74	7.99484	11.765	0.000726137	0.0241356		CELA2A	39241.7	68577.3	91.0358	121.535	0.00632353	0.209268		KIDINS220	6432.19	7437.67	12.6876	14.2125	0.00211004	0.0699996		ENO3	4950.52	6741.68	35.487	53.1058	0.00557319	0.183069		CHKB	7178.97	11025.5	10.824	15.1316	5.71881e-29	1.91689e-27		ACTL6A	41145	26797.9	11.0446	13.8079	2.48487e-08	8.09538e-07		EMC1	70707.1	61084.4	6.71723	11.4229	4.77783e-05	0.00155086
IQCB1	757.497	1006.66	27.9145	39.6618	0.000729191	0.0241344		SYAP1	11797.7	10794.5	15.284	21.426	0.006433	0.211989		CUL4A	11587.2	14426.2	19.8478	8.41395	0.00212253	0.0701154		PHACTR2	2642.46	3500.58	34.8016	18.3918	0.00583288	0.183101		SCYL3	3474.56	8304.29	22.451	12.7199	6.89156e-29	2.30021e-27		RTN1	47230.6	78961.9	20.279	10.6181	2.50596e-08	8.12951e-07		PSME1	81583	100270	10.1813	15.4723	4.79878e-05	0.00155106
MAP4K4	10395.9	8845.55	13.8969	18.2679	0.000729941	0.0240573		AGFG1	21960.2	20650.1	11.2317	13.7555	0.00644279	0.211416		CUL1	22719.7	25825.2	11.0944	5.95008	0.00213974	0.0703856		PRCC	1367.49	1898.85	41.5082	24.6622	0.00581427	0.183255		PALLD	22406.7	50596.6	25.7398	27.4266	7.24731e-29	2.40874e-27		POLR2A	41986.5	33348.3	7.50098	5.12774	2.5416e-08	8.21033e-07		FRY	5660.09	4344.73	12.37	14.052	4.83422e-05	0.00155593
EHMT1	4429.06	3856.03	11.9718	17.4536	0.000733074	0.024059		ALPK3	24583.4	22724.9	14.7782	16.6655	0.00644907	0.210733		MAN2A1	23897	20594.8	11.2494	11.457	0.00215059	0.0704454		TXNDC9	9499.27	11475.1	21.6457	19.7206	0.00518245	0.183388		SCAMP1	17508.8	33172.6	16.9577	15.6772	7.34772e-29	2.43185e-27		GOLGA5	10291.1	12888.1	8.49403	4.95395	2.5732e-08	8.2775e-07		TMEM43	26390.3	39454	25.6731	20.9659	4.88462e-05	0.00156554
MEMO1	8883.19	7506.91	14.52	17.0075	0.000735341	0.0240324		PSMG2	14353.9	15150.6	9.43883	12.8752	0.00649058	0.211202		SCYL3	7215.61	8326.44	12.5531	12.5598	0.0021679	0.0707153		STAT3	30604.5	36499.1	20.4	16.7025	0.00565793	0.183529		PNPLA8	12312.3	21446.7	13.7687	13.2664	7.54742e-29	2.48749e-27		AFDN	37303.7	30214.9	6.76903	5.20285	2.57809e-08	8.25852e-07		PYCR3	11857.7	13731.7	4.42272	13.3014	4.88596e-05	0.00155942
SUN2	22099.1	19541.2	10.7184	15.3131	0.000736188	0.0239599		PTMS	109175	93825.9	26.2474	35.9927	0.00649286	0.210396		CD14	4452.41	5215.99	12.7283	24.6366	0.00218684	0.0710358		VPS50	8109.56	9200.55	14.1506	9.5312	0.00521201	0.1836		GUK1	23417.7	41168.1	12.9145	10.7062	7.61461e-29	2.49918e-27		HPF1	23303.6	12555.7	16.0018	7.73041	2.63456e-08	8.40425e-07		LYZ	31812.2	17790.4	22.5792	52.3312	4.89079e-05	0.00155446
ACTN4	254340	214899	14.5042	18.1128	0.000737704	0.0239096		CTTNBP2	1300.18	1565.75	34.5987	36.7926	0.00652613	0.210596		ILKAP	17687.2	20197.5	11.5946	8.28678	0.00220963	0.0714782		MECP2	62208.9	76335.7	24.221	15.7488	0.00573207	0.183639		FGGY	3056.05	6593.02	21.8543	17.4752	8.87702e-29	2.90142e-27		HDAC2	22648	13373.8	11.5567	18.7334	2.6466e-08	8.40763e-07		S100A10	5291.54	13862.1	62.3582	54.4078	4.94962e-05	0.00156663
ALDH18A1	82353.1	96709.4	15.3606	24.609	0.00074197	0.0239484		GAA	138213	124465	19.3659	22.7719	0.00652715	0.209759		ARMT1	18207.8	21889.9	16.5492	12.0666	0.00222981	0.0718332		GSTM2	46811.2	57361.1	23.5192	26.258	0.00575957	0.183763		STT3A	99093.3	158905	11.89	22.1159	9.18952e-29	2.99115e-27		PLS1	12387.9	22201.8	15.0326	11.6324	2.68178e-08	8.48416e-07		ANXA4	142213	341037	32.8617	57.8295	4.98396e-05	0.00157098
PDZD8	6904.13	7787.36	11.8047	14.1211	0.000747136	0.024016		PPT1	81798.3	74010.1	18.6607	21.4598	0.00654955	0.209613		PDIA5	29549.6	23789.6	15.9355	26.7528	0.00223462	0.0716917		MEIS1	8454.83	10731.4	28.7696	17.7316	0.00578396	0.183788		EIF3I	52793.6	64034.2	4.32068	7.46918	1.00447e-28	3.25605e-27		SYMPK	19345.2	14806.1	8.39346	6.79652	2.71525e-08	8.5547e-07		SLC22A17	6550.83	4748.13	13.2682	27.4958	5.0814e-05	0.0015951
PGRMC2	134335	151752	12.1184	11.8735	0.00074758	0.0239317		STK4	8590.36	8134.29	10.62	10.9832	0.0065521	0.208835		SH3BP4	21913.3	16249.3	21.1699	25.551	0.00224147	0.0716167		RAP1GDS1	20514.1	22384	9.61584	9.05171	0.00557254	0.183823		ADCYAP1	1555.28	8608.27	38.4016	55.9757	1.01265e-28	3.26913e-27		CHERP	15981.9	11553.9	6.48648	10.4172	2.72444e-08	8.54849e-07		TIMP2	21837.5	12961.3	21.047	17.4351	5.08203e-05	0.00158876
HACD3	56902.6	69685.7	21.1951	14.7674	0.000753999	0.0240387		ST18	1642.65	1421.56	23.3327	33.0931	0.00669274	0.212447		SEPTIN3	20356.2	25305.8	19.9557	21.2673	0.00229326	0.0729725		SLC4A2	4663.05	3678.74	15.596	36.2512	0.00581379	0.183985		SLC9A3R2	4101.29	13308.9	44.4116	25.7108	1.47183e-28	4.73209e-27		SMARCA5	52989.3	34038.7	11.9882	13.8586	2.74224e-08	8.56922e-07		SYNGR3	15692.8	10098.1	19.1275	26.3241	5.27603e-05	0.00164267
HDDC2	23325.7	20282.2	12.0206	19.3585	0.000759694	0.0241218		ODR4	18498.1	19624.6	11.1107	13.1452	0.0067057	0.211993		MAP1B	50612	77050.3	42.8917	19.8047	0.00230003	0.0728904		BCL2L13	19822.3	24053.3	22.8961	14.5042	0.00591931	0.184327		PARVA	15230	27954.3	17.1653	20.0786	1.64577e-28	5.2698e-27		MCM2	34922.6	8005.18	28.0174	45.347	2.75861e-08	8.58534e-07		SPATS2L	7717.93	9786.78	9.69542	19.7373	5.32201e-05	0.00165026
H2BC18	2846.53	2318.74	17.3123	24.8978	0.000764365	0.0241719		CRYZL1	8420.9	7965.83	10.778	11.4126	0.00678436	0.213611		CUL4B	21655.8	27920.4	23.7516	10.5116	0.00231639	0.0731118		PAFAH1B2	252343	288739	15.1461	15.0806	0.00556531	0.184366		DMAC2L	5856.14	10115.5	15.0137	23.1054	2.80949e-28	8.95966e-27		CHD8	7202.62	4372.91	13.97	14.6978	2.81052e-08	8.71147e-07		LARS2	19656.1	22267.1	6.83247	7.9112	5.3356e-05	0.00164777
ATP5PB	273204	308143	11.6886	15.7312	0.000764447	0.024077		PDIA4	184238	213656	23.0098	38.1162	0.00680376	0.213358		ZNF638	16746	20022.4	16.1454	9.91426	0.00237519	0.0746653		ADNP	14757.7	17180	17.5604	9.72265	0.00573199	0.184395		PITRM1	23508.6	36400.3	11.4549	16.6087	3.32317e-28	1.05551e-26		RAB21	52620.7	71782.3	8.29658	7.25179	2.81768e-08	8.69845e-07		TES	31007.1	40622.6	14.7246	18.6722	5.381e-05	0.00165509
MRPS25	12683.2	13737.7	7.2653	13.3045	0.000765125	0.0240016		HLA-DRA	4931.11	5890.39	28.8571	41.9975	0.00687677	0.214782		COPS4	65334.9	74891.8	12.0772	7.88749	0.00238199	0.0745784		HIF1AN	8828.86	11052.1	26.8271	17.5828	0.00570861	0.184405		HSPA9	215904	316653	9.76307	14.7332	4.00506e-28	1.26698e-26		RMND1	12994.5	18390.8	14.6744	6.79018	2.86827e-08	8.81907e-07		RTCA	46403.3	38096.1	9.58172	12.0295	5.4872e-05	0.00168098
SIRT5	8121.62	7019.79	12.7487	15.3851	0.000767092	0.023967		MAST4	9650.71	9093.43	11.1722	13.0228	0.00690668	0.214853		CCDC22	18435.3	20646.1	9.91607	7.04263	0.00240191	0.0749013		MFAP1	10648.3	12605.6	19.7723	10.3376	0.00591653	0.184981		ITGA1	11430.7	28446.8	31.4336	28.9323	6.16822e-28	1.94348e-26		ADCK1	4451.16	7973.04	19.0488	12.0726	2.87938e-08	8.8178e-07		MYO1E	3842.27	5161.4	18.2618	14.9473	5.4886e-05	0.00167468
MSN	730469	591794	17.876	21.9568	0.000769075	0.0239333		PODN	2923.72	3692.62	47.6906	48.1666	0.00691497	0.214254		TTC17	7534.14	6272.38	13.8494	21.1146	0.00241114	0.0748896		PAX6	10428.9	13469.4	31.2275	22.4945	0.00602865	0.186984		ETHE1	21055.1	34437.6	13.0683	15.5669	6.56202e-28	2.05932e-26		SORL1	6612.12	12978.9	24.5796	13.447	2.92693e-08	8.92771e-07		PKP2	11012.1	21594.6	18.377	49.5208	5.53854e-05	0.00168319
SURF4	163851	196227	17.7076	26.0291	0.000777154	0.0240887		ACYP1	11075.4	9628.02	27.3675	26.9782	0.00691688	0.213463		ABI2	7124.25	9486.93	27.4442	15.4384	0.00241893	0.0748331		POGLUT3	12572	9902.67	22.8059	25.0594	0.00606422	0.187341		TAP2	7138.93	17815.4	30.1161	25.7852	6.9324e-28	2.16693e-26		PMS2	1481.86	730.085	18.7574	16.1356	3.01325e-08	9.15453e-07		CLIC1	438560	378723	7.34056	8.3081	5.60279e-05	0.00169596
PPM1L	14454.7	17780.3	21.4731	21.5423	0.000781179	0.0241177		ABHD17A	7668.95	8342.07	15.4793	18.9337	0.00695063	0.213656		ABCC1	9576	8202.23	11.888	18.1843	0.00245526	0.0756569		SCO2	11127.2	10204.3	8.60202	15.0246	0.00612981	0.187876		AGPS	35375.1	17545	7.71608	17.9224	8.19576e-28	2.5517e-26		ATP6V1H	59386.4	100491	15.2503	11.1166	3.02848e-08	9.16443e-07		MAP1LC3A	17189.2	12024	16.2092	18.7693	5.65048e-05	0.00170363
COG6	17952.8	20049.3	10.9866	10.592	0.000785253	0.0241481		IDH3B	100589	106925	9.433	16.157	0.00698361	0.213825		DBR1	15729.1	17896.1	11.4384	8.9325	0.00246177	0.0755589		PTBP3	37245.6	42280.8	14.4942	12.3903	0.00611737	0.188236		FAM172A	7719.29	10839.1	8.05559	10.1411	8.30973e-28	2.577e-26		RNASEH2B	4570.38	2405.65	17.5787	16.5323	3.06628e-08	9.2423e-07		EIF2A	27514.7	22562.8	9.71825	10.8166	5.68798e-05	0.00170818
ATXN3	10316	9232.3	9.89243	11.8092	0.000789402	0.0241805		DMAC2	2884.11	3546.19	35.119	44.2421	0.00704195	0.214766		HOOK1	14082.4	16388.5	13.5872	8.69363	0.00246253	0.0752859		UBA2	45544	51203	13.4484	9.65252	0.00630441	0.189497		ARF3	422514	654975	10.2101	10.1101	8.53739e-28	2.63722e-26		ATIC	113828	87478	8.46989	4.05569	3.07759e-08	9.24002e-07		LARS1	44476.9	50301.5	7.07377	5.0945	5.72511e-05	0.00171259
SDR39U1	30768.5	37466.3	20.4089	19.6795	0.000791669	0.0241552		PLA2G1B	11046.8	17696.2	64.2527	104.963	0.00711012	0.215998		TPD52	118876	153441	24.1426	22.074	0.00246801	0.0751586		EPB41	14310.5	16755.7	18.5766	10.0417	0.00633474	0.189677		MYOF	5877.8	19573	49.51	35.3518	9.1048e-28	2.8015e-26		PAFAH2	13731	21501.8	18.7539	9.2334	3.12251e-08	9.33826e-07		GSTO1	106199	151325	18.5413	25.751	5.81161e-05	0.00173168
SLC30A6	5668.45	6600.67	15.1504	19.0733	0.000794466	0.0241462		CBX1	40557.6	37681.7	13.1824	17.3613	0.00711834	0.215406		ELP2	10964.6	12754.2	13.5583	10.3245	0.00247026	0.0749343		DPYSL2	214996	248353	16.6998	14.231	0.00629346	0.189902		SH3GL2	48254.5	105654	22.0823	15.4327	9.45033e-28	2.89651e-26		HDHD2	44225.5	56988.8	10.1396	5.36746	3.29298e-08	9.80976e-07		CNN2	6468.41	10856.7	30.868	33.8253	5.88787e-05	0.00174758
MRPS31	14839	15986.7	6.64288	13.3109	0.000795644	0.0240883		AIMP2	27133.4	28491.6	9.69923	10.2406	0.00718697	0.21664		SEL1L	38981	31432.2	16.0905	11.5973	0.00250561	0.0757123		NUP98	23706.4	22584.6	5.10765	5.79798	0.00656372	0.189958		GOLPH3L	11777.6	28062.5	22.4135	11.6575	1.02158e-27	3.11897e-26		PLOD3	35602.7	45950.2	8.82107	6.07419	3.29438e-08	9.77588e-07		LLPH	1735.74	3092.07	39.6289	31.7223	5.98637e-05	0.00176992
SEPHS2	10240	8548.99	15.6636	17.0245	0.000801501	0.0241719		LAMTOR4	21144	18834.5	22.4016	23.6647	0.00722643	0.216988		TP53BP1	19738.7	27233.3	31.5564	14.0176	0.00250588	0.075428		CCT6B	1204.94	1589.02	31.452	39.3758	0.00622795	0.190136		ST7	4386.66	7256.17	13.596	16.1458	1.06556e-27	3.2407e-26		NFIC	9364.75	19430.1	40.1012	8.66198	3.33516e-08	9.85869e-07		BLVRA	90559.1	78085.8	7.23747	10.4372	5.9981e-05	0.00176654
PNMA2	5168.35	6524.72	23.6368	22.5374	0.000816933	0.0245426		RABEP1	11672.7	11055.5	9.90516	12.6417	0.00725055	0.216875		ATG7	16799.2	18054.7	6.11814	10.5143	0.00251238	0.0753327		PCYOX1	118935	103689	13.9071	12.6808	0.00638566	0.190469		ALDH1L2	6897.66	35093.5	44.6729	60.0131	1.13052e-27	3.42504e-26		HIBADH	40383.6	60683	17.9125	7.82093	3.33792e-08	9.8289e-07		NIF3L1	9030.55	10766.3	8.20439	14.1817	6.00385e-05	0.00176144
SLC25A52	7168.36	8644.11	19.342	20.3543	0.000846781	0.0253418		CD14	5577.85	4936.99	24.3742	22.9736	0.00733138	0.218453		RNF214	10036.9	11181.3	9.50997	8.65102	0.00253644	0.0757629		RABGAP1L	4516.39	5235	17.3295	12.056	0.00655903	0.19053		ABCB7	21160.9	33536	12.3557	16.3594	1.16134e-27	3.50494e-26		CSRP2	13850.3	5098.32	23.6025	30.148	3.35329e-08	9.83631e-07		HSD17B8	55805.3	90870.8	20.9429	37.2172	6.01697e-05	0.00175852
SLC25A12	115749	147247	26.0518	16.6373	0.000851713	0.0253921		GTPBP10	8361.55	8986.01	11.9837	18.3802	0.00742632	0.220437		SLC7A1	21264.9	16887.6	17.1868	17.6304	0.00256216	0.0762388		ITGA6	16130.1	11944.2	27.5608	47.9602	0.00629191	0.190594		APOL2	17324.5	46348.2	33.1583	21.0496	1.4608e-27	4.39188e-26		SNCG	4877.66	1607.91	24.7847	28.7624	3.39398e-08	9.91767e-07		TAGLN2	450207	311169	16.7097	17.398	6.10264e-05	0.00177675
MRPL9	23149.7	26958	15.7061	12.4066	0.000852805	0.025328		SNCA	13626.5	11947.3	25.9405	25.6068	0.00743656	0.219902		PURA	119712	133489	9.63043	9.78377	0.00260038	0.077082		SAFB2	19493.9	22010.2	13.973	9.60579	0.00628029	0.190985		SLC25A10	23465.7	33811.4	9.44258	15.1511	1.51865e-27	4.54843e-26		PIN4	19240.1	13701.8	9.98644	9.92637	3.40184e-08	9.90285e-07		CASR	16025	11829.6	9.00331	34.0268	6.14314e-05	0.00178174
PITPNB	39959.9	35854.1	9.79964	10.9558	0.000866463	0.0256362		SRM	78925	88809.6	17.5884	31.7281	0.00745668	0.219661		EMC3	52447.9	45446.2	11.2251	12.6591	0.00268097	0.0791699		PPME1	19974.3	23297.9	18.1028	13.1481	0.00655888	0.191239		GOPC	11638.2	18865.5	11.3781	10.3141	1.56217e-27	4.66107e-26		KIF3B	11525.3	15825.7	13.5425	6.08744	3.40646e-08	9.87872e-07		PLEKHA1	19161.9	14226.2	13.9989	17.5807	6.14664e-05	0.00177601
FICD	7055.7	8097.7	13.6136	18.6532	0.000867541	0.0255712		LRRC20	10192.7	9011.56	25.0153	22.3794	0.00750346	0.220205		EXOC5	26062.1	28840.2	8.96761	6.51023	0.00269642	0.0793257		MGAT1	17285.4	15114.5	13.6302	17.5262	0.00687849	0.191247		SQSTM1	26865.8	69739.1	29.9488	41.161	1.72821e-27	5.13703e-26		EOGT	4624.29	9146.61	25.1587	13.7025	3.46188e-08	1.00016e-06		RCC1L	9593.27	11362.2	9.37753	11.2755	6.17042e-05	0.00177615
CCDC61	5602.71	6717.26	17.823	27.9121	0.000875424	0.0257065		GLTP	13446.8	12555.2	12.9893	15.2481	0.00756526	0.221184		CLN5	7087.26	8082.42	11.5998	19.1153	0.00272531	0.079874		BPGM	6364.79	7250.68	14.8662	18.674	0.00690797	0.191383		ST3GAL6	3394.2	11590.6	46.9269	25.1133	1.8264e-27	5.40849e-26		ARPC5	82470.6	109045	8.55132	6.75193	3.47782e-08	1.00098e-06		CCDC186	8108.07	6682.51	9.02122	15.1601	6.20804e-05	0.00178026
SLC27A2	5860.39	7341	24.2156	17.7108	0.000882333	0.0258124		UBTF	35736.1	34184.9	7.72593	11.0742	0.00764533	0.222688		CDIPT	65995.7	53431.5	16.0935	17.4791	0.00278105	0.0812026		TMOD1	42102.8	53871	30.2779	21.3234	0.0064446	0.191493		TCEAL5	15824.9	34234.5	25.0012	27.4599	1.92325e-27	5.67396e-26		AGA	42734	113564	21.4762	15.2727	3.54693e-08	1.01705e-06		H1-4	598839	1.26855e+06	59.1306	34.2729	6.2738e-05	0.00179238
MRPL44	12804	14785.4	14.7788	13.1078	0.000883612	0.0257533		MAPK1	105235	101376	7.13265	8.34174	0.00775929	0.225164		MRM3	11497.5	9996.9	10.9541	19.5052	0.00278978	0.0811536		ALYREF	51438.7	62210.4	22.9882	14.417	0.006841	0.191573		MYO1E	5161.4	8752.28	14.9473	21.4477	2.03509e-27	5.9815e-26		POFUT1	17014.6	21316.3	9.46044	3.90285	3.62085e-08	1.03437e-06		MAPRE2	34265.2	28125.8	9.22442	15.4331	6.28233e-05	0.00178812
CC2D1A	15189.6	13760.2	8.80679	13.6314	0.000884176	0.025674		GALNT12	7879.46	8876.14	25.6608	22.7266	0.00777644	0.224823		VWA5A	62767.8	89303.8	35.734	17.3588	0.00279221	0.0809222		SEPTIN5	15485.1	18326.2	20.123	14.954	0.00694456	0.191714		EIF3H	60816.4	78899.4	5.93793	7.80149	2.11053e-27	6.18016e-26		SUGP2	34175.8	20206.6	11.5594	19.1248	3.69082e-08	1.05044e-06		MTMR7	21400.4	15881.8	13.4327	23.7835	6.28374e-05	0.00178187
NUMA1	48748.9	45203.5	6.86264	9.44522	0.000885408	0.0256145		SLC1A4	8033.21	8978.03	24.3699	20.5408	0.00783384	0.225644		TMED2	128439	103889	16.1695	15.2866	0.002801	0.0808763		ABI3	5747.02	6975.05	14.4902	38.4524	0.00655236	0.191767		MT-ND4	32435.6	64186	19.9839	17.9918	2.46982e-27	7.20547e-26		PBRM1	15243.1	10024.3	10.7948	13.9656	3.70061e-08	1.04933e-06		PKD2	8049.12	6181.93	12.6634	13.6576	6.38974e-05	0.00180522
FARP1	12734.3	9801.08	22.1785	23.3891	0.000895785	0.0258191		MRPL19	29771.7	31756.7	10.9228	16.5228	0.00791565	0.227159		USP5	70389.2	83580.5	15.8506	7.93675	0.00281451	0.0809664		NUP107	26551.4	24421.1	8.83045	6.52233	0.0068766	0.191879		CTSS	5292.21	15548.9	20.1464	46.5572	2.81346e-27	8.17773e-26		PABPN1	45224.4	30303.6	11.5549	12.0757	3.70228e-08	1.04593e-06		TTLL12	24609.4	27804.8	6.49354	8.68278	6.42855e-05	0.00180948
TEFM	2535.99	3146.51	22.699	24.2518	0.00090422	0.0259664		ARX	5751.39	5091.46	21.6059	29.6511	0.00798161	0.228209		REPS1	6824.13	7827.04	12.4385	12.384	0.00281562	0.0807006		ITM2C	3221.99	4075.35	28.4802	28.4547	0.00678357	0.192037		TYMP	9140.19	33648.6	49.7805	49.711	3.10595e-27	8.99468e-26		GTF3C3	15275	10052.8	6.60918	14.0155	3.8338e-08	1.0791e-06		TCP1	123982	137591	5.89293	6.04213	6.45669e-05	0.00181072
MRPL48	11351.3	13314.2	16.5251	15.1152	0.000904652	0.0258837		TMEM131	9481.63	10255.2	14.9924	18.0349	0.00805216	0.229383		SART3	32389	37451.1	13.2269	7.21118	0.00282125	0.0805658		LRSAM1	7431.92	8836.43	20.7705	12.263	0.00683679	0.192146		MUC13	5321.35	30184.2	66.7948	51.6553	3.13464e-27	9.04452e-26		WDR70	13820	9540.04	9.63464	12.1652	3.916e-08	1.0982e-06		GSTA2	74638.5	165636	55.9762	46.2691	6.51751e-05	0.00182108
NUP50	14471.4	13340.7	7.38857	10.3272	0.000910104	0.0259446		CPOX	11559.6	12472.3	15.2881	16.3576	0.00807275	0.229131		ATP1B1	222764	184381	14.6103	13.993	0.00284346	0.0809038		RAB3IP	5750.38	6962.48	22.7092	20.891	0.00654132	0.192167		PDE12	39547.7	66123.6	12.714	11.4464	3.48885e-27	1.00298e-25		ARGLU1	61472.8	43012.5	10.2103	10.9991	3.94398e-08	1.10201e-06		FLNA	95120.1	152217	22.8008	35.212	6.61854e-05	0.00184256
DNAJC10	16100.8	18350.9	13.3271	13.9058	0.000933246	0.0265076		DOP1B	13674.7	12408.7	18.0279	22.6298	0.00809111	0.228817		GPR89A	7905.7	6403.69	16.1071	14.1303	0.00284608	0.0806839		HIRIP3	3504.9	4541.42	24.6035	20.148	0.00666781	0.192255		ME1	21468.2	55124.6	30.4631	18.407	5.49024e-27	1.57261e-25		RDH14	23183.1	31553.1	12.5877	6.60632	3.94403e-08	1.09802e-06		PRPF4B	8113.57	10759.6	17.8286	12.8791	6.63987e-05	0.00184178
UBAP2	7547.28	6252.98	16.648	17.0323	0.00097059	0.0274684		AIMP1	27961.2	29082.9	7.46057	9.14428	0.00820901	0.23131		ELAVL4	16151.9	19704.5	17.3496	19.4499	0.00287843	0.0813052		CUL4B	23795.4	27792	18.2987	11.8471	0.00652164	0.192314		OXSM	3129.09	6485.83	21.1445	16.1787	6.22767e-27	1.77737e-25		FTL	723002	3.95048e+06	38.6454	18.3181	3.94594e-08	1.09457e-06		SERPINB6	113513	149569	16.6176	16.5851	6.64507e-05	0.00183654
CAPZA1	156262	143753	7.61504	10.8327	0.000971887	0.0274058		PRPF19	84635.3	81630.9	6.84305	8.34575	0.00827327	0.232279		VPS45	25990.1	29330.7	10.9251	8.83121	0.00288419	0.0811738		ALDH2	102976	81617.7	22.6452	17.7661	0.00649761	0.192334		DYNLT1	13975.1	4731.07	9.41894	26.3232	6.70914e-27	1.90787e-25		DDX18	19037	12171.6	10.2433	15.6992	4.05038e-08	1.11948e-06		NPEPL1	26526.1	20449.3	12.5558	14.3139	6.65965e-05	0.00183393
PAXIP1	2407.95	2050.96	14.238	19.3764	0.00098166	0.0275818		NMES1	28814	24873.6	29.2153	29.4305	0.00829675	0.2321		PAPSS2	89720.1	130171	38.3437	25.078	0.00289583	0.0812081		SNX4	14312	15981.1	12.7102	11.2427	0.00682354	0.192468		EIF3L	68798.9	84316.5	4.77556	7.23465	7.74987e-27	2.19589e-25		ZNF316	5995.29	3627.24	14.1575	15.6655	4.11786e-08	1.13404e-06		PAX6	10858.6	7477.92	15.2656	35.5479	6.72222e-05	0.0018445
NF2	19040.2	28772.6	32.9483	90.4978	0.000983184	0.0275256		FAM8A1	5284.53	5643.64	11.9477	16.0618	0.00831672	0.231825		PCMT1	108029	128542	16.1513	11.5309	0.0028995	0.0810198		TRIR	5131.56	7169.65	43.65	19.7949	0.00677841	0.192591		ZNFX1	1167.81	2466.12	24.1802	23.5969	7.92305e-27	2.23691e-25		TSPAN3	25690.6	52052.9	16.4626	13.1865	4.1318e-08	1.1338e-06		OCLN	6071.34	9160.4	20.9504	29.5874	6.81338e-05	0.00186281
NFKB2	21706.9	16752	22.1389	26.8271	0.000985548	0.0274933		TXNDC11	2256.69	2597.56	30.1455	27.6882	0.00832391	0.231197		C9orf64	24714.2	28630.6	13.4732	8.02419	0.00290216	0.0808044		SUGT1	86909.4	102069	19.3775	9.55164	0.0071996	0.192608		EML3	7371.67	13934.9	15.9506	11.1622	9.77601e-27	2.7502e-25		DRG1	24968.5	20167.9	6.81511	5.82703	4.13228e-08	1.12988e-06		KIF5C	57037.4	36514.4	19.7958	25.7871	6.93731e-05	0.00188992
BRIX1	15841.8	14321.6	9.17023	12.7633	0.000985814	0.0274028		GOT1	139337	131115	12.161	12.7155	0.00834197	0.230874		PSMD4	44974	53120	15.4192	8.14671	0.00293271	0.0813645		ATG3	12445.3	14353.5	16.9326	12.1156	0.00717759	0.192681		KYAT3	24541.3	44669.2	17.7648	19.356	9.82317e-27	2.75363e-25		CSTF3	49127.5	34029.4	10.5571	11.3154	4.13348e-08	1.12619e-06		SREK1	7613.98	9822.88	10.7465	21.4185	7.04662e-05	0.00191287
MOV10	13991.3	11723.7	15.7147	17.7282	0.000986342	0.0273203		CLP1	9915.93	9301.3	12.3211	14.3524	0.00837274	0.230903		BORCS6	8806.56	11262.1	23.7746	15.2014	0.00294841	0.08151		GDAP1L1	5643.06	7922.74	44.4583	26.2067	0.00703088	0.19273		MYO1D	40528.9	78247	17.9495	13.8828	1.02283e-26	2.85702e-25		SYPL1	25110.8	54755.6	31.5851	15.1891	4.20925e-08	1.14277e-06		CTNNB1	54052.8	62649	7.71718	11.1059	7.32229e-05	0.00198065
SMARCA5	35177.6	32835.2	6.47021	6.59886	0.00100718	0.0277989		IDUA	12843.7	11056.8	29.306	31.3735	0.00844245	0.232003		CCT5	78130.4	88912.1	11.75	5.07657	0.00295112	0.0812965		TBCB	65887.1	76980.1	18.5267	14.6971	0.00715623	0.192773		DENND4A	4106.3	7071.05	15.0942	15.4771	1.0269e-26	2.85827e-25		GOLPH3L	9697.32	14450.4	10.6634	9.10493	4.21598e-08	1.14055e-06		POFUT1	16107.6	18867.2	7.24338	13.252	7.35406e-05	0.00198222
ACTL6A	23338.6	21657.9	6.9794	7.71231	0.00100875	0.0277442		SLC16A10	3997.11	5830.61	60.2408	88.511	0.00847138	0.231979		OPTN	8258.74	10689.2	25.1195	14.5671	0.00297275	0.0816041		PPP2R1A	168356	186202	11.7314	5.79506	0.00701247	0.192905		HDHD2	49504.3	85048.1	14.8487	14.8001	1.11544e-26	3.09379e-25		UBR7	11561.7	6877.36	13.797	17.5918	4.26791e-08	1.15053e-06		COMMD3	7397.27	10550.1	21.7606	22.4732	7.46005e-05	0.00200371
EMC9	3538.23	3987.86	11.7111	18.1332	0.00100984	0.0276767		H2AC11	3.53468e+06	3.25132e+06	16.1451	18.6218	0.00851437	0.232338		SLC25A44	6516.41	5096.87	17.2433	19.4434	0.00298944	0.0817743		SH3BP4	20752.2	16281	23.5337	25.8292	0.0067419	0.192962		USP9X	31244.7	40981.4	6.58971	9.06974	1.21011e-26	3.34459e-25		SRSF7	147622	112513	8.21523	7.94566	4.28367e-08	1.15073e-06		PLD1	2190.81	3814.22	24.7389	41.8906	7.54498e-05	0.00201941
SLC25A14	7812.1	10591.6	34.39	27.8055	0.00101214	0.0276428		ALG3	5164.53	5782.18	23.603	23.616	0.00852144	0.231718		STOML2	170638	142245	14.2356	12.1446	0.00302167	0.0823669		KIF13A	9680.76	10997.7	14.79	13.2773	0.00676857	0.193016		ITGB1	78148.1	130167	14.7277	20.5624	1.23478e-26	3.40083e-25		HMGB2	123735	37052.1	26.5518	38.4962	4.32691e-08	1.15828e-06		IMPA1	100238	80533.4	10.368	17.1592	7.60641e-05	0.00202873
ARMC1	17325.7	19790.1	13.8395	12.0619	0.00103366	0.028132		RTCA	31424.3	29717.1	11.1298	11.9118	0.00855297	0.231765		STON2	1234.81	949.132	15.3885	33.2169	0.00303024	0.0823128		REPS1	6900.94	7835.51	14.8999	12.1626	0.00714937	0.193256		SLC33A1	10116.1	21193.2	21.2722	15.2409	1.24275e-26	3.41086e-25		AP3S1	12197.6	17362	8.26952	8.11252	4.44153e-08	1.18482e-06		CACNA2D1	91925.4	62427	17.8423	22.1125	7.75827e-05	0.00206202
NEK7	17522.9	15646.7	10.3664	12.9853	0.00103715	0.028129		HBB	343834	522646	83.5613	93.2412	0.00855321	0.230966		IPO13	3646.63	4094.79	10.4013	15.4982	0.00305654	0.0827389		TMED3	27028.4	21629.5	22.05	22.2536	0.0071376	0.19361		SEL1L	18811.3	32184.5	14.409	13.7162	1.25952e-26	3.44488e-25		SAE1	42665.5	31467	9.95888	6.91127	4.48129e-08	1.19128e-06		SYNJ1	16263.6	10912.8	18.294	23.4648	7.76605e-05	0.00205693
GOT2	459833	503487	9.13115	10.552	0.00105046	0.0283916		GAREM1	1757.22	2236.69	40.2029	33.5982	0.00857605	0.230782		UBFD1	24273.1	27550.1	11.5699	11.8961	0.00307309	0.082899		VAMP3	13679	16750.8	23.8655	28.2842	0.00674117	0.193653		TBC1D10A	6736.71	10610.6	12.5481	15.9933	1.28735e-26	3.50882e-25		TAOK3	9504.77	12041.1	8.96081	5.54104	4.51154e-08	1.19517e-06		DCX	74732.7	51894.5	13.6783	38.7446	7.77308e-05	0.00205166
FBLIM1	11589	8917.92	22.4949	28.2746	0.00105215	0.0283392		LMAN2	99596.7	108685	14.8964	22.5705	0.00859289	0.230438		VAC14	25662.1	28031.6	7.91821	7.99977	0.00307585	0.0826874		C7orf25	4342.02	4987.21	16.4876	11.9729	0.00740342	0.194059		TENT5A	2600.95	7125.89	34.4509	21.9867	1.30106e-26	3.53396e-25		HNRNPH1	578662	408891	9.33716	11.3049	4.59193e-08	1.21227e-06		ADD3	19637	28269.9	24.2431	17.4574	7.776e-05	0.00204536
MDH2	460771	515986	11.619	11.6817	0.00105439	0.0283018		PDF	13375.2	14563	13.3063	23.1721	0.00860007	0.229838		ST13	135660	163807	17.8236	13.9367	0.00309723	0.082976		BORCS5	7734.48	9398.81	23.7267	16.0953	0.00710764	0.194151		FAM3A	3854.01	8097.57	21.7363	17.9159	1.39599e-26	3.77878e-25		ME1	16726.6	28383.7	18.7908	11.5886	4.60384e-08	1.21124e-06		ARG2	28542.6	21110.1	12.3982	29.4151	7.8014e-05	0.00204499
YWHAZ	421648	374175	10.9605	13.0347	0.00106142	0.028393		GALC	21209.8	18295.5	28.8773	31.4042	0.00863209	0.229903		SRR	2413.26	3586.01	41.7162	31.8208	0.00310216	0.0828233		GSS	73291	80129.1	10.1872	10.3916	0.00713417	0.194194		PPA1	45371.2	87064.4	17.2592	12.5754	1.69147e-26	4.56293e-25		AKAP17A	41525.5	27684.8	11.75	12.538	4.61052e-08	1.20884e-06		DHRS3	8912.33	17021.9	46.0395	36.7701	7.80526e-05	0.00203899
ZDHHC14	5371.2	6879.14	23.3768	26.7763	0.00107708	0.0287134		PREB	69243.2	73588.4	12.6835	12.6211	0.00867083	0.230147		TMEM201	10833.2	8697.12	16.9415	14.5081	0.00310912	0.0827259		CDC42EP3	479.128	676.487	40.2343	36.9225	0.00739497	0.194493		EIF3F	48279.6	63404.6	6.30194	7.54068	2.02614e-26	5.44706e-25		EXOC5	27367	31245	4.53676	3.37301	4.63965e-08	1.21233e-06		WAPL	7309.78	9286.76	13.4431	16.8974	7.83329e-05	0.00203933
ATP6V1C1	49877.6	59592.9	19.1692	12.6134	0.00107789	0.0286373		ARHGEF17	4022.46	4425.49	19.0608	21.3428	0.00867904	0.229581		MTMR9	23012.1	29304.7	23.4904	11.4652	0.00311072	0.082487		MAP1B	58424.9	76641.1	34.5502	21.1227	0.007303	0.194705		LTA4H	65803.4	94779.7	8.7523	9.32675	2.03474e-26	5.45159e-25		TM9SF2	19702.2	29833.3	13.3572	9.60104	4.68947e-08	1.22118e-06		NEDD4L	17819.2	22387.1	12.9834	15.7651	7.90956e-05	0.00205218
DBN1	33256	24817.8	25.0098	25.3804	0.00108599	0.0287547		NCBP2	21606.8	20278.6	12.4811	13.9069	0.00870571	0.229506		PTPN6	12448.8	14793.8	16.2258	8.61523	0.00316552	0.0836557		ECH1	144763	120789	18.4026	16.7737	0.00738042	0.194768		HSPA13	21757.2	31358.1	9.84187	16.309	2.20649e-26	5.8917e-25		BCAT1	28803.7	6531.94	29.4568	65.725	4.72757e-08	1.22693e-06		RPL6	178167	267395	27.8938	16.1221	7.9113e-05	0.00204568
TP53I3	38838	30196.3	21.8792	24.4782	0.00109165	0.0288069		NXN	9363.64	8673.22	14.6088	17.6417	0.00873555	0.229515		TMEM263	17230.2	21780.9	22.1958	33.9492	0.00316946	0.0834767		KIF3B	11697.9	13486.2	16.9268	12.632	0.00734108	0.195052		NSUN4	5605.66	8223.69	9.96654	19.9171	2.21216e-26	5.8869e-25		PPM1L	13378.4	19303	13.9876	8.41036	4.75336e-08	1.22945e-06		TMEM33	120471	104527	6.99995	10.7501	7.92494e-05	0.00204228
TLE3	2590.17	1752.6	31.9804	35.083	0.00111429	0.0293054		IRF2BP1	8320.08	7879.52	9.73371	13.731	0.00887013	0.232266		GPRASP1	4104.61	5096	19.3298	21.0843	0.00317371	0.0833072		SMARCD2	15720.1	17005.1	9.0287	7.97266	0.0073729	0.195231		ARHGAP44	4705.83	7248.11	12.0387	16.8515	2.33162e-26	6.18389e-25		RSF1	11984.7	8444.84	10.6453	10.2083	4.76791e-08	1.22906e-06		NIT2	44362.2	56257	12.4583	18.1409	7.98327e-05	0.00205038
IAPP	11234.2	14783.5	28.0676	45.9489	0.00111748	0.0292907		SCG5	108230	89590.9	35.1281	44.192	0.00890831	0.232483		NAXE	69859.9	81058	13.8356	10.6212	0.00319547	0.0835969		PRPSAP2	64367.5	73280.5	15.3209	13.4716	0.00753115	0.196087		SDF2L1	7645.67	13781.2	17.2703	17.4794	2.52884e-26	6.68446e-25		PRNP	14085.3	22309.6	19.9645	9.631	4.86876e-08	1.25085e-06		SUMF1	3330.7	6494.43	42.2592	43.3039	8.10911e-05	0.00207571
PDCD6IP	101720	94280.5	7.18438	7.64591	0.00112035	0.0292678		CWF19L2	1258.22	1490.1	26.3297	37.1987	0.00895781	0.232993		ZZEF1	28480.5	34415.1	17.967	16.9325	0.00319836	0.0833927		YWHAH	170210	202221	20.9651	13.2033	0.00751356	0.196286		CMBL	32491.3	76590.8	23.7866	12.4138	2.54731e-26	6.71075e-25		GTF3C2	23711.5	15894.4	10.2538	13.5866	4.87301e-08	1.24775e-06		SAMM50	47835	55175.8	7.03596	11.5712	8.12665e-05	0.00207325
TPBG	5176.22	3864.48	24.8763	33.1657	0.001121	0.0291872		PRPF8	146385	140713	8.09377	8.18737	0.00896122	0.232305		TCEAL5	23724.9	34945.7	40.8801	26.5873	0.00322797	0.0838843		TMED8	16287.6	19633	22.8539	16.5992	0.00759083	0.196982		SCGN	200882	510266	32.3735	21.7763	2.64513e-26	6.94522e-25		DCTPP1	9465.09	2577.1	26.8882	29.211	5.04051e-08	1.28634e-06		DBT	35069.4	41877	10.004	12.2664	8.17815e-05	0.00207943
CSNK1A1	20903.3	17804.4	14.7002	12.1539	0.00113167	0.0293671		MBP	6487.25	5644.64	27.3272	28.9593	0.00900368	0.23263		SYNRG	52883.9	65366.8	20.4	10.5776	0.00323322	0.0837416		FAT1	10301.6	13383	33.1382	26.3452	0.00765288	0.197277		LGALS3	6741.68	30679	75.3303	49.6935	2.77998e-26	7.27505e-25		RAB10	55648	77510.2	10.4099	8.01696	5.08956e-08	1.29454e-06		CLSTN3	4659.51	2888.63	21.2225	26.3641	8.2181e-05	0.00208265
SEC23B	102499	112120	9.01895	11.5807	0.00113364	0.0293207		RPA3	16238.8	14021.2	28.2516	32.8726	0.00902871	0.232504		BLMH	81273.5	101333	21.3452	12.9665	0.00323901	0.0836136		STIP1	179298	211047	19.8221	11.596	0.00764273	0.19767		DLG1	21043.4	29361.5	8.5475	11.2703	2.81373e-26	7.339e-25		PRKDC	158542	114891	7.81543	10.7556	5.11993e-08	1.29795e-06		REEP6	9460.3	14245.6	22.5505	29.8704	8.22013e-05	0.00207626
CTSC	21169.5	16051.5	23.8389	29.1617	0.00113681	0.0293056		API5	132286	127410	6.98939	9.12027	0.00903981	0.232022		GGA1	11506.4	13530.5	15.2168	9.73054	0.00324504	0.0834927		SMG9	4471.57	5461.73	24.6862	17.8854	0.00769663	0.19775		ECHDC2	2882.74	9853.56	51.0969	25.6904	3.06003e-26	7.95506e-25		HTRA1	15827.6	48033.2	32.9045	17.7382	5.18824e-08	1.31093e-06		DIP2B	15807.4	13265.3	8.72423	12.6067	8.30352e-05	0.0020904
IFNGR1	1493.63	1070.47	26.787	30.939	0.00113808	0.029242		SPATA33	1703.43	1456.45	30.0798	31.9448	0.00912527	0.233445		PTBP3	35517	42354.7	16.6714	11.9289	0.00326463	0.0837206		MAL2	63530.3	52424.5	19.5581	19.7853	0.00779324	0.198919		ARL1	70367.9	116262	13.5018	13.2897	3.60756e-26	9.34763e-25		NMES1	6496.14	19582.8	39.6715	18.4292	5.1976e-08	1.30897e-06		TMLHE	9273.81	11662.9	11.1225	18.6124	8.32142e-05	0.00208802
CHKA	5296.69	4483.37	14.9246	21.3111	0.00114043	0.0292061		MAPK9	11777.6	12549.8	12.1182	15.1991	0.00924654	0.235772		POMGNT2	20101	15569.5	19.5582	16.5947	0.00331262	0.0846727		RADX	3219.27	4100.32	30.3643	25.0788	0.00776974	0.198972		VAT1L	18343.6	57818.5	46.8763	27.5663	3.67385e-26	9.48817e-25		GMPS	55080.4	36568.1	12.7569	7.12143	5.21666e-08	1.30947e-06		BDH1	20473.7	27582.3	15.7572	22.6688	8.33102e-05	0.00208357
MRPS9	20196.3	22481.3	10.9207	13.311	0.00114612	0.0292561		PHF8	4986.87	4522.15	19.5722	20.9516	0.00929063	0.236122		PPP6C	14498.5	16919.3	14.5055	10.824	0.00333502	0.0849666		SMARCC2	34807	38450.2	11.7695	7.57069	0.00787629	0.199081		ANGPTL2	533.433	2330.89	61.5832	55.4412	4.15705e-26	1.0701e-24		BRD3	22190.7	14137.4	13.6182	12.7865	5.25861e-08	1.31568e-06		DPEP1	31904	19193.9	22.0151	39.4823	8.34916e-05	0.00208129
RUFY3	24516.4	30885.3	25.7298	16.9621	0.0011504	0.0292696		NDUFS8	23668.5	25027	11.6733	11.7944	0.00932825	0.236306		PAPSS1	22008.4	25056.7	11.9834	14.1633	0.00334335	0.0849014		NFIB	10067.9	6778.59	30.3522	37.9112	0.0078281	0.199156		MAOB	49167.6	140369	40.9378	27.5669	4.28866e-26	1.10038e-24		MAP7	21823.7	36471	17.1144	11.4372	5.26187e-08	1.31221e-06		AK2	175409	203817	8.70166	9.5289	8.35725e-05	0.00207652
ARMT1	19204.1	21917.5	13.9068	12.3416	0.00115086	0.0291862		TRIT1	5561.33	6725.28	31.6334	49.7996	0.00936006	0.236341		GOLGA1	5413.48	6813.28	22.4869	13.3105	0.00335901	0.0850221		LIMCH1	12502.2	15814.3	29.5566	23.1042	0.0079082	0.199241		SPCS2	99145.2	147613	10.5403	20.6957	4.30518e-26	1.10104e-24		CAST	18164.2	33597.4	28.4708	12.3128	5.31122e-08	1.32022e-06		NLRX1	13535.1	18783	19.1012	22.7371	8.41389e-05	0.0020838
SPRYD4	38282.9	44227.3	15.1613	15.753	0.00116315	0.0294026		SLC39A14	10356.6	11533.9	19.0072	27.6667	0.00941731	0.237017		RAN	506814	585362	13.4849	10.0068	0.0033681	0.0849764		MTFP1	9687.32	8353.17	15.3005	19.5736	0.00793624	0.199302		PREX1	3779.1	7968.19	22.8466	17.3098	4.34664e-26	1.10804e-24		MAOB	32957	69424.7	18.6373	14.0497	5.33808e-08	1.3226e-06		GSTA1	43922.5	108192	40.5808	60.7146	8.45445e-05	0.00208707
AASS	7438.47	9122.02	22.1419	21.1538	0.00116671	0.0293974		FUBP1	117625	113054	6.90077	10.4413	0.00941906	0.236297		TOR1B	15807.6	13161.3	14.5736	15.1866	0.00338035	0.0850103		FYTTD1	10448.5	12383.5	20.8459	11.6025	0.00787311	0.199649		FAM98A	17963.6	31359.2	14.3757	11.5723	4.52237e-26	1.14912e-24		CAPN1	93742.6	126570	10.111	7.35557	5.41607e-08	1.33759e-06		AP2M1	108062	95891.7	5.87942	9.4165	8.50006e-05	0.00209156
JADE1	424.855	537.804	25.6201	28.4702	0.00118188	0.0296838		ICAM2	1207.82	1402.28	29.2324	33.7027	0.00947844	0.237022		SLC27A3	12081	9931.65	15.5043	17.4424	0.00340569	0.0853721		ZMAT2	5848.32	7622.05	34.2752	15.9507	0.00801261	0.200573		GOLGA2	18892.8	27839.1	9.68744	10.3106	4.65218e-26	1.1783e-24		UBE2G1	3033.92	1993.73	13.0802	10.904	5.41969e-08	1.33419e-06		GALNT7	7806.17	10097.5	15.5784	16.1886	8.50681e-05	0.00208649
MRPL38	27294.5	32083.9	17.3815	15.0262	0.0012186	0.0305079		GNS	58990.5	53027.4	22.0515	21.114	0.00948191	0.236349		NOMO2	95918.9	75267	18.7559	13.0884	0.00341002	0.0852068		MED11	594.929	862.213	34.6568	47.1206	0.00822745	0.200786		SRP54	34873.7	46914.3	7.64566	10.9247	5.16916e-26	1.30505e-24		ACTN4	136910	176893	9.42426	6.21242	5.48221e-08	1.34525e-06		KRT18	779984	1368467	26.2112	42.4514	8.55026e-05	0.00209043
PIR	22977.2	28884.8	25.5601	19.4856	0.00123221	0.0307501		MRPL37	22505	24231.8	10.709	21.3331	0.00953814	0.236991		GGA2	14721	18977.7	25.2039	13.4402	0.00341213	0.0849872		C1QL1	873.322	1286.47	46.9363	66.7867	0.00820548	0.20088		SRP19	5611.28	10312.3	17.1778	14.6459	5.27812e-26	1.3283e-24		CDC5L	66894.5	51462.1	6.95213	8.44862	5.53329e-08	1.35345e-06		SLC25A46	11145.1	9150.08	9.73454	14.3909	8.56196e-05	0.0020866
RAPH1	13804.1	17603.9	27.4373	19.3135	0.00123705	0.0307727		GALNS	13655.2	12556.6	17.0014	17.826	0.009565	0.236901		DHX29	13246	14770.5	10.0348	7.87555	0.00341547	0.0847993		PPFIA3	5467.04	6416.77	19.2977	19.7097	0.00816472	0.201147		YTHDC2	6143.45	9514.09	11.65	12.5721	6.88971e-26	1.72835e-24		RRAGA	39828.6	60767	6.52884	8.60275	5.55885e-08	1.35537e-06		SLC25A14	13119.5	9981.07	11.839	25.5731	8.66264e-05	0.00210442
TSR1	10150.9	8744.67	13.6757	17.8602	0.00123709	0.030676		H1-0	261445	218247	35.2921	39.4188	0.0095912	0.236796		CUL2	14477.3	17481.4	18.1	9.34274	0.00343259	0.0849538		UBQLN1	21110.4	25256.8	22.2042	14.2059	0.00820472	0.201494		CFAP410	3264.21	5573.38	16.1108	21.2173	7.60904e-26	1.90274e-24		ZNF638	28768.1	22035.4	8.98012	6.17882	5.56235e-08	1.35192e-06		SOD1	91408.2	117540	14.2625	17.9367	8.78424e-05	0.00212718
LMAN1	147742	166583	12.5771	12.8597	0.00124242	0.0307107		MRPL3	17930	19259.7	13.0394	18.0834	0.00961893	0.236729		PHF8	3492.44	4788.37	32.396	18.7762	0.00344389	0.0849639		MAP1A	18465	23347.6	29.7942	20.0619	0.00816362	0.201758		SERPINE2	11796	27737.7	30.7767	28.8754	7.87801e-26	1.96377e-24		PBLD	11364.7	26285.6	17.7423	14.4627	5.572e-08	1.34998e-06		VPS26A	38579.2	47202.5	12.2871	11.7216	8.93975e-05	0.00215799
TRIM2	8310.98	9580.4	15.0991	14.5292	0.00124323	0.0306336		PRSS1	396280	618066	72.6528	110.551	0.00969169	0.237767		CRYZL1	7111.66	8212.44	13.5128	10.7128	0.00344509	0.0847254		UXT	4694.47	5664.13	23.3305	16.6838	0.00830491	0.202043		DNLZ	2548.43	5785.31	28.9462	29.0881	7.88914e-26	1.96034e-24		KDM3B	17259.6	11210.4	10.3909	15.2865	5.67277e-08	1.37005e-06		RPIA	9189.29	6725.91	15.0966	15.9675	8.9523e-05	0.0021542
YIF1B	7337.6	8794.46	19.6567	17.7544	0.00124524	0.0305867		ADH5	85330.5	80739	11.6573	11.0162	0.00972794	0.237906		CRYL1	46655.2	53365.3	12.5492	13.6951	0.0035013	0.0858369		CRMP1	131369	155804	20.818	17.6384	0.00809812	0.202064		AGO3	7920.41	14413.3	15.1112	10.5329	8.6642e-26	2.14616e-24		SF3B2	96839.9	73657.1	6.64401	9.01936	5.90409e-08	1.42144e-06		GALC	33931.2	52191.4	22.9034	32.3689	9.0705e-05	0.00217578
CPD	44764.9	55406.1	23.8111	15.0236	0.00125187	0.0306531		ABCD1	5689.25	6210.32	18.3015	19.0824	0.00977665	0.238348		VPS33B	10854.5	11891.1	8.34331	8.92701	0.00350492	0.0856563		MAPK13	22156.9	25637.3	18.0393	9.21679	0.00880322	0.202162		ABCF2	9196.87	12766.1	8.35617	10.2911	8.69888e-26	2.148e-24		SNAP91	13458.5	22866.8	21.8618	11.5328	5.93385e-08	1.42412e-06		MYL6	197244	298021	26.9076	25.201	9.31336e-05	0.00222703
NAXD	42899.2	47619.2	10.9355	10.1793	0.00126317	0.0308331		SNX12	35428.9	33158	13.7701	13.5972	0.00980846	0.238376		CMAS	45369.8	53054.5	14.831	9.13996	0.00351166	0.0855529		UBE2O	14686.6	16620.5	14.8127	11.7527	0.00815858	0.202276		MCTP2	1434.33	4320.61	34.404	23.1516	8.72202e-26	2.14698e-24		CCDC124	30981.3	24125.9	8.56889	5.47451	6.04678e-08	1.44669e-06		PACSIN3	11601.9	18500.8	32.239	25.8863	9.47636e-05	0.00225893
WASL	18416.5	16965.7	7.78133	9.8591	0.00126816	0.0308586		HDLBP	68293.8	72803.5	11.0704	16.9354	0.00985049	0.238652		HIKESHI	9827.8	11858.5	18.0811	15.6674	0.00351368	0.0853354		TMED9	438744	379631	15.0763	17.9024	0.00813354	0.202299		NAPG	16686	26931.9	12.3476	26.4688	8.75629e-26	2.1487e-24		BMERB1	5938.81	8545.08	16.0201	7.56219	6.08218e-08	1.45063e-06		ZNF579	2485.63	4284.12	38.4224	30.9426	9.58173e-05	0.00227693
AK3	142953	161376	12.6246	14.8745	0.00128879	0.0312632		FCHSD2	359.903	458.077	50.328	42.3382	0.00986576	0.23828		NDRG2	15561.4	10506	28.4753	38.6484	0.00353707	0.0856367		SMYD3	3879.89	3485.75	10.8072	22.4423	0.00847161	0.202305		IKBKG	5990.37	8803.55	10.345	12.7789	9.36994e-26	2.29214e-24		DGKQ	1262	2224.3	17.3579	12.3256	6.10522e-08	1.4516e-06		FBLN7	12933.6	8625.86	18.759	29.4838	9.9874e-05	0.00236596
HSD17B13	11177.3	7154.57	34.6864	80.3423	0.00129258	0.031258		PFAS	23868.3	22539.3	11.833	12.034	0.00987652	0.237801		GDE1	9078.66	7349.8	16.7137	14.8284	0.00356544	0.0860563		GFOD2	6346.17	7005.56	11.2628	16.7598	0.00842486	0.202431		ARMCX2	11404.4	19862.8	15.7035	14.6457	1.08487e-25	2.64568e-24		SGSH	76297.6	215264	21.496	16.0546	6.25409e-08	1.48239e-06		RPLP2	31563.7	63532.7	46.9924	44.6405	0.000100353	0.00236995
TPPP3	68979.3	90405.1	30.4472	30.8969	0.0012958	0.0312391		NAGLU	15900.5	13883.7	29.8181	21.1519	0.0099662	0.239219		KIF13A	8852.1	11051.3	21.8205	11.9831	0.00358336	0.0862218		SLU7	1443.98	1832.45	30.3778	22.8484	0.00845112	0.202437		TFB2M	6324.71	10117.4	12.7543	13.06	1.13173e-25	2.75144e-24		AGPAT5	33999.3	54144	19.5771	10.2313	6.28844e-08	1.48593e-06		PRDX6	294897	361662	12.8823	9.5888	0.000100657	0.00236978
DDB2	12007	9629.45	19.8151	23.753	0.00130551	0.0313765		ADA	3798.92	4377.15	31.5593	25.4991	0.0100636	0.240815		NDUFS8	27915	24292.4	11.4105	11.1244	0.00360669	0.0865161		BLOC1S5	6854.84	8210.73	22.4646	15.2053	0.0085032	0.202439		FOSB	3583.89	2025.39	0.0964806	51.3834	1.21604e-25	2.9473e-24		MBNL1	22798.8	41295.2	24.2048	12.7773	6.31993e-08	1.48878e-06		EIF2AK2	53681.5	44670.3	8.5535	16.2483	0.000101648	0.00238576
DIABLO	73460.9	88146.6	20.0222	16.4164	0.00132533	0.031755		SERPINI2	7581.44	9978.82	43.3943	68.1238	0.0101301	0.241661		CLTA	40014.4	47781.6	17.0598	14.1247	0.00360766	0.0862739		DRAP1	10237.7	11214.2	9.9226	19.4468	0.00884133	0.202441		IQGAP1	64014.2	160872	22.9667	8.2783	1.21622e-25	2.93871e-24		PLP2	33805.5	80258.7	25.2326	15.9381	6.33939e-08	1.48878e-06		DIAPH1	19605.6	22406.2	7.63171	9.24044	0.000101976	0.0023861
PNPLA8	17838.5	21446.7	20.4122	13.2664	0.0013327	0.0318341		RWDD4	10593.4	9911.15	11.9793	17.3331	0.0101337	0.241008		WDR44	27117.9	32324.8	16.8854	11.3912	0.00360973	0.0860595		BAP18	14941.7	19240.7	32.949	17.5968	0.00876403	0.202457		COL6A3	61288.4	275811	80.2258	38.0518	1.32531e-25	3.19251e-24		NXF1	32258.3	24668.4	8.56358	7.75128	6.51574e-08	1.52552e-06		P3H1	15552.4	20373.1	16.7513	17.1218	0.000104542	0.00243867
GDPD1	8157.88	9137.99	11.637	15.9365	0.00134258	0.0319723		CWC15	14522.4	13059.4	21.8233	22.1634	0.0101552	0.240783		CORO7	45408.5	60422.5	29.1414	16.6809	0.0036615	0.0870276		RTN1	100867	126278	28.7087	21.1865	0.00887662	0.202652		GCDH	26787.9	46663.5	17.0241	21.0863	1.34027e-25	3.21868e-24		PTPN12	8772.45	5984.47	9.99836	13.1538	6.6322e-08	1.54805e-06		SYT5	43909.4	31579.7	15.8072	24.0599	0.000105199	0.00244652
RBM22	18955.6	17548.5	7.45904	7.68018	0.00134874	0.0320213		NRF1	12376.8	11600.5	12.9404	14.7304	0.0103069	0.243638		THUMPD3	7599.55	8567.77	11.2101	12.3068	0.0037014	0.0877085		ZNF143	3574.44	4429.1	25.5857	24.2897	0.00880067	0.202702		EIF5B	28049	34797.7	5.53236	10.0641	1.36931e-25	3.27843e-24		SLC15A4	3596.85	5712.86	19.4097	10.2524	6.68027e-08	1.55453e-06		SGTB	7561.83	5093.05	18.3055	13.4242	0.000105454	0.00244499
TMEM126A	27410	30439.9	10.8514	13.4472	0.00135227	0.0320078		KCTD5	3416.52	2999.81	26.6952	27	0.0103246	0.243316		RUFY3	23280.3	30678.8	28.0871	17.2599	0.00372733	0.0880553		SNAPIN	11948.4	14689.9	26.2922	17.4952	0.00898378	0.202721		RAB26	14952.9	27006.3	18.3121	20.1845	1.39064e-25	3.31941e-24		SNW1	28241.4	21538.2	8.11382	8.42712	6.71735e-08	1.55842e-06		QKI	11665.1	22755.2	44.0134	43.6716	0.00010663	0.00246477
PFN1	220069	181000	17.8975	19.2939	0.00135829	0.0320532		PTBP3	43406.6	40908.4	12.0736	13.0533	0.0103422	0.242994		UQCRFS1	208493	162297	19.6006	12.9726	0.00376055	0.0885717		RBM10	16970.4	19868.4	20.0594	9.11905	0.00998098	0.202877		GOLGA3	12358.1	18614.8	10.6832	11.2894	1.42175e-25	3.38342e-24		VRK3	5888.11	3835.72	13.5687	10.7853	6.83188e-08	1.58021e-06		MESD	47329.7	60584.1	15.9093	12.6977	0.000106879	0.00246305
TMOD2	11194	13199.5	17.9097	16.5418	0.00135868	0.0319658		EEF1D	202118	217804	11.1939	21.6474	0.010442	0.2446		RFT1	19387.1	13861	25.2366	20.4993	0.00377657	0.0886811		GMFB	28026.8	30734.3	10.7091	12.9162	0.00841789	0.202889		GAD2	17741	57796.8	48.9594	25.4193	1.51891e-25	3.60375e-24		TGOLN2	6238.05	10949.4	18.8133	12.4511	6.84194e-08	1.57777e-06		PDLIM7	5427.58	7807.77	23.1551	23.4046	0.000107193	0.00246286
TXNDC15	3385.69	3845.19	12.1585	23.9262	0.00136566	0.0320335		FAM167A	15229.4	13547.5	23.7874	24.4095	0.0104467	0.243976		USP7	27803	32493.3	14.9593	7.32432	0.00381456	0.0893042		CA8	10637.3	12340.4	17.9224	19.5288	0.00875874	0.202937		MYO5B	7796.37	12472	13.6818	16.9247	1.87939e-25	4.44562e-24		PPP1R3E	12123.9	19142.5	17.1432	10.5558	7.00486e-08	1.61049e-06		SEZ6L	9017.08	6635.69	15.1445	17.7428	0.000107533	0.00246325
KANK1	4611.85	3759.75	18.618	21.8249	0.0013827	0.0323362		HDAC1	71422.7	69015.7	6.90469	7.81679	0.0104808	0.24404		CCDC6	18968.9	21746.3	12.9757	11.9531	0.00382339	0.0892429		LIN7C	39670.7	43062.8	9.79999	10.9645	0.00995948	0.20297		SZT2	4402.45	6800.63	11.8992	13.0716	2.04594e-25	4.8251e-24		ARPC4	163642	238658	12.5158	9.14233	7.22993e-08	1.65726e-06		RSBN1	2199.71	2817.36	12.0164	20.6361	0.000107729	0.00246036
FAM126B	3165.95	3782.27	19.3464	20.2998	0.00139996	0.0326421		NT5C3A	13972	12544.4	22.316	22.4417	0.0105168	0.244146		PPIP5K1	6117.89	6841.8	9.69919	14.2699	0.00383562	0.0892612		USP8	12246.1	14347.4	20.113	11.374	0.0100167	0.203073		GPRIN1	6961.84	14509.4	24.6234	22.7213	2.05483e-25	4.83161e-24		PDIA5	16513.7	27438.9	9.2935	10.4162	7.24077e-08	1.65479e-06		TFAM	37137.4	47941.1	13.5495	20.1446	0.0001083	0.00246601
OGA	11410.7	9270.93	19.098	16.1426	0.00141084	0.0327978		HEBP2	42665.8	40166.8	10.4892	16.4244	0.0105499	0.244187		CHMP1A	36658.6	31416.2	12.6614	17.7554	0.00384502	0.0892135		CRADD	4841.99	5734.92	21.3681	17.7126	0.00994216	0.203149		HNRNPUL2	73606.5	44315.7	5.5834	6.9831	2.09074e-25	4.90142e-24		RHOG	14501.6	25701.9	22.74	12.5897	7.24686e-08	1.65125e-06		CLIP3	2448.23	1498.64	22.1672	23.6545	0.000109778	0.00249221
PFKFB4	11542.8	13727.3	19.1982	13.5668	0.00141268	0.0327433		CADPS	111029	101109	17.9947	22.6496	0.0105599	0.243693		AMPD2	90336.7	120787	29.9596	17.8464	0.00386511	0.0894138		RTRAF	51482.8	57007.4	12.2014	11.3583	0.00898235	0.203278		TSNAX	38845	56752.9	9.82853	10.7535	2.10596e-25	4.92244e-24		ALDH9A1	86503.5	140761	8.90377	10.1325	7.50634e-08	1.7053e-06		CLPTM1	34673.3	27877.9	10.0668	19.7189	0.000110216	0.00249473
MPC2	29768.3	33741.7	13.1315	16.3636	0.00141315	0.0326573		PTDSS1	7327.05	7828.34	14.2421	14.0372	0.0106253	0.244477		HSD17B12	176462	150222	13.2319	11.9638	0.00389387	0.0898125		AASS	11123.6	8702.06	24.7914	19.872	0.00841045	0.20334		COG5	26370.6	43198.3	12.3326	9.85371	2.70537e-25	6.30479e-24		SAT2	9714.49	16533.7	14.6654	11.756	7.51092e-08	1.70129e-06		CC2D1A	17884.9	14311	11.3901	14.5677	0.000111051	0.0025062
FAM160A2	7077.63	8388.57	18.7234	15.2724	0.00142577	0.0328516		HBA1	203436	268586	60.3029	61.1692	0.0106609	0.244571		PLCXD3	32004.1	48081	44.7483	24.3252	0.00392177	0.0901892		MTSS2	5727.11	7631.32	38.0828	22.9198	0.00893402	0.203367		LAMC2	3731.7	12342.5	38.3061	43.3232	2.84279e-25	6.6055e-24		SMC1A	42258.4	32606.7	7.31668	8.39209	7.51759e-08	1.69778e-06		PAXX	16064.3	19980.5	13.3793	13.8532	0.000111364	0.00250585
CAP1	120754	110977	8.12754	10.0783	0.00144131	0.0331119		LRRC57	10860.4	10300.7	10.0518	13.2277	0.0108615	0.24844		RAPH1	12854.3	17502.3	32.2182	19.3106	0.00392724	0.0900492		SARNP	64904.2	76343.4	20.6393	11.192	0.00992741	0.203381		FNTB	17617.9	10952.5	6.77268	12.4844	2.91406e-25	6.75119e-24		GUK1	21194.8	26538.8	7.31117	5.85045	7.6012e-08	1.71161e-06		SV2A	44236.1	29360	19.3086	27.2575	0.000112211	0.00251748
ARL6	3716.07	4775.24	28.8379	22.1141	0.00144639	0.0331312		PRKAA1	41466.8	40155.1	6.72041	6.95896	0.0108852	0.248252		FMR1	9809.07	10961.1	10.4697	7.74859	0.00394039	0.0900858		SUCLG2	80774.6	66172.7	20.6526	19.4792	0.00875412	0.203435		PPM1E	5140.08	11382.2	28.0777	25.3414	3.57931e-25	8.26811e-24		RAB6A	83757.3	121218	11.5	9.03077	7.76966e-08	1.74441e-06		TPM4	94607.7	146565	27.1894	30.1418	0.00011235	0.00251321
COG8	16862.4	19113.9	13.4021	13.6094	0.00144786	0.033068		AK2	230990	241992	8.90715	11.6217	0.0108995	0.247851		ALG14	14611.9	11182.7	20.9451	19.3152	0.00396665	0.0904211		DBT	59657.1	49590.9	19.7278	16.3414	0.00990509	0.203459		ENTPD4	3075.76	5258.4	16.5502	20.0105	4.43377e-25	1.02119e-23		SF3A1	73147.4	57464	6.25542	7.93604	7.76994e-08	1.73938e-06		PPIG	10033.5	12758.6	15.628	9.06716	0.000112465	0.00250844
SLC25A11	171208	195708	14.3956	14.1144	0.00145564	0.0331487		LRBA	37343.7	35622.2	9.62633	10.6627	0.0109598	0.248496		ISOC1	44096.7	52290.2	16.5806	13.427	0.00398033	0.0904683		ANP32B	117342	138616	20.5948	12.6089	0.0083932	0.203555		MCCC1	24685.1	38012.5	12.5225	20.6955	4.72575e-25	1.08527e-23		LIMD2	7843.63	2647.25	26.1287	35.3432	7.82358e-08	1.74628e-06		NOVA2	24769.2	16672	18.6552	28.4004	0.000112651	0.00250526
CDKAL1	6263.71	5500.95	12.289	14.8255	0.00145596	0.0330596		DCLK2	3858.04	4385.36	22.3469	33.8656	0.0109835	0.248309		DDI2	28762.6	34560.3	18.0043	12.2931	0.00398968	0.0904174		COMMD7	7226.31	8034	12.39	15.7678	0.00873434	0.203583		COG2	10478.7	16796.7	12.5532	11.4612	4.82138e-25	1.10401e-23		IDS	3035.02	7808.3	37.9137	17.8126	7.92027e-08	1.76272e-06		ATIC	85137.3	102386	9.741	14.7854	0.000114341	0.00253544
SQOR	124221	100316	19.5434	22.5219	0.00146525	0.033174		HOOK2	11458.9	12029.4	9.68081	11.6423	0.0110072	0.248126		BAIAP2	7433.48	9828.09	28.8217	16.6684	0.00403049	0.0910774		HSPA4	80197.7	90418.2	14.8632	9.513	0.00981158	0.203688		SLK	23555.7	30672.2	6.71189	8.71028	5.07194e-25	1.15802e-23		PSIP1	52862.6	31155.7	15.9405	9.28965	8.00195e-08	1.77574e-06		PUDP	9859.95	11423.3	6.92254	12.8449	0.000114681	0.0025356
STAU1	16830.9	14638.5	13.2491	14.0132	0.00147908	0.0333904		PDK1	9244.14	9990.62	14.5748	19.8453	0.0110799	0.249041		GIT1	13181.3	15292.9	14.361	9.31043	0.00408091	0.0919503		CASTOR2	5110.85	6727.07	36.062	26.1562	0.00897529	0.20371		MLX	1309.77	3439.66	34.9748	20.7806	5.22632e-25	1.18982e-23		RCN1	49887.3	74713.8	19.6514	6.28986	8.03542e-08	1.77801e-06		CALB2	273350	108050	34.3482	44.9846	0.000115826	0.00255353
RAB12	20206.1	25149.7	25.124	13.8214	0.0015096	0.0339813		STXBP2	25383.6	24043.2	10.5669	13.2176	0.0111063	0.248915		RALA	86436	75069.4	11.7893	10.3143	0.00408216	0.0917133		SUMO3	2309.57	2601.76	13.8417	19.1811	0.00858506	0.203764		GCC1	8434.2	13037.3	10.8101	9.27442	5.37821e-25	1.22087e-23		RUNDC3A	6894.9	11930.8	17.4276	12.3322	8.38501e-08	1.85002e-06		C1QBP	8341.4	13200.5	32.7814	24.1115	0.00011657	0.00256253
LIG3	15236.6	13618.4	10.8354	11.0331	0.00151324	0.0339652		SIN3A	17053.1	16342.3	8.8702	9.32239	0.0111328	0.248791		ALDOC	23109.1	31322.3	31.8802	18.8783	0.00409858	0.0918175		FNBP1L	11620.4	13124.5	15.083	10.7115	0.00989773	0.203846		PAPSS2	38660.7	127633	50.8176	25.517	5.39424e-25	1.22099e-23		NUP50	16580.6	10641.1	13.8837	7.01438	8.49045e-08	1.8679e-06		COL18A1	25626.5	54358.6	41.2169	53.1879	0.000120134	0.00263328
KIAA1217	18099.2	13737.7	24.7658	22.33	0.0015195	0.0340082		PDCL	9430.77	8823.7	13.7	14.7886	0.011211	0.249822		SIDT2	14597.8	10226.2	26.9008	25.5361	0.00413298	0.0923229		DHRS13	10843	8387.65	26.4896	18.1791	0.00974256	0.203887		CBR1	68363.8	149784	25.8394	18.7285	5.44784e-25	1.22959e-23		MCMBP	11707.4	6690.37	16.8067	16.1514	8.49257e-08	1.86301e-06		AMFR	5860.61	4717.05	10.2614	19.3659	0.000123584	0.00270114
CCDC127	12306	13865.4	12.778	13.3043	0.00152355	0.0340012		MRPS11	11581.1	12364.1	11.9864	17.1569	0.0112741	0.250511		BCAP31	127058	102325	17.4922	10.5728	0.00414968	0.0924311		GATAD2B	9791.91	12078.3	26.9117	14.7504	0.00908975	0.20393		KANK2	5751.61	14318.7	35.0919	32.3629	6.18913e-25	1.39291e-23		PLBD2	111525	182548	24.1158	9.52987	8.50758e-08	1.86097e-06		PARS2	7429.43	9116.39	12.5353	13.3273	0.000124002	0.00270253
TMED4	225668	259999	15.0587	18.8444	0.00152378	0.0339096		ALDH1L2	31176.8	40965.2	51.8243	68.1352	0.0112938	0.250234		ADAR	54072	65088.7	18.3105	7.95862	0.00415042	0.0921843		LZIC	8608.88	9464.98	11.1062	15.6226	0.00972006	0.203964		MACROD1	9748.07	16650.9	16.2287	26.0199	6.80388e-25	1.5269e-23		SUGP1	8018.05	6139.55	7.30549	8.85732	8.69862e-08	1.89734e-06		OARD1	13765.5	18398.4	19.0405	16.6305	0.000124562	0.002707
SYP	67801.2	89026.6	32.0519	20.4914	0.00152613	0.0338654		COMMD5	11675.4	10686.6	18.7083	18.3944	0.0113109	0.249899		AAAS	16631.7	14524.2	11.3984	9.02214	0.00416835	0.0923194		SELENOH	21930.6	27029.2	26.8827	19.3839	0.00961543	0.203968		BBS4	3363.3	6151.91	19.2246	20.0044	7.12214e-25	1.59378e-23		EIF1AX	66869	51292.3	8.96656	7.17466	8.78069e-08	1.9098e-06		SNAP23	5051.57	7983.28	32.4568	25.4907	0.000125519	0.00272006
ACAD11	8118.89	9500.4	16.1214	21.1102	0.00152997	0.0338543		PCDHAC2	449.502	312.248	41.5811	44.6122	0.0113209	0.249412		BCL2L13	18811.4	24075.3	25.1947	14.1324	0.00419402	0.0926248		PHF2	13293.7	15407.6	18.1143	13.3289	0.00872578	0.203995		MAST4	6096.26	9318.24	11.7321	12.5899	8.46955e-25	1.88993e-23		SCAMP3	20255.3	30218.6	7.81912	8.98717	8.81651e-08	1.91216e-06		GNAI3	25958.9	30387.8	8.88363	11.8983	0.000127399	0.00275298
PCNA	65687.9	58422.1	11.2014	14.5359	0.00156554	0.0345437		RABGEF1	11695.2	11306	7.19723	7.19172	0.0113444	0.249225		RMDN3	17264.5	15427.7	9.57246	10.8922	0.0042109	0.092735		ST14	7016.8	9548.05	41.7593	24.141	0.00949122	0.204114		TVP23B	2897.97	5638.41	21.6449	27.5618	9.80782e-25	2.18238e-23		DDX54	8631.02	5123.21	10.3575	20.182	8.91257e-08	1.92753e-06		HDAC7	21944.5	32509.9	23.8255	28.3337	0.000130509	0.00281222
SNAP23	9866.14	7404.35	25.6692	27.0686	0.00156792	0.0344986		EXT1	4267.14	4815.01	26.0412	26.6812	0.011371	0.249105		HEATR3	4570.72	5259.12	12.5774	15.594	0.00422405	0.0927624		CDIPT	63261.4	53519.1	17.6597	17.6898	0.00907281	0.204138		MYO5C	5008.93	8068.9	14.3817	22.5837	1.15551e-24	2.56393e-23		MAPK13	14958.1	28708.2	27.434	14.0231	8.91657e-08	1.92297e-06		CBR4	13794.4	20915.8	17.3284	35.2405	0.000130884	0.00281235
BPTF	4827.61	4345.54	10.1304	12.8946	0.00158302	0.034733		DPP4	64665.7	55114.2	30.8161	38.9377	0.0114321	0.249739		CANT1	11752.9	10391.1	10.4448	10.4858	0.00423703	0.0927863		PTMS	79615.5	101677	31.4862	32.521	0.00981021	0.204205		COG7	15218.3	25353.3	13.7187	11.3302	1.18027e-24	2.61151e-23		HMBS	14368.8	10028.7	11.8614	9.45751	8.92637e-08	1.91967e-06		TMEM201	10089.9	8321.83	10.2534	10.1713	0.000131547	0.00281866
MLYCD	19045.1	21232.8	11.2091	16.6662	0.00159432	0.034883		MRPS25	13105.4	13885.3	12.1497	13.0889	0.0114796	0.250075		HM13	120081	94575.3	19.1613	15.081	0.00424482	0.0926965		UBQLN2	12745.4	16092.8	29.7801	22.6949	0.00868403	0.204245		PRUNE2	17779.3	48359.7	41.0108	33.7893	1.24052e-24	2.73714e-23		PBX2	3883.79	1737.57	21.0382	30.2722	9.0654e-08	1.94411e-06		MYO5C	4006.09	5008.93	13.9284	14.3817	0.000131752	0.00281513
ABHD16A	41888.9	50990.7	21.9886	21.8581	0.00160106	0.0349327		ALDOB	33253	46441.7	68.9924	78.8678	0.011739	0.255012		ENO2	157123	227947	40.6783	21.2266	0.00425644	0.0926905		NUP160	26064.8	23097	13.2849	9.4419	0.00970825	0.204267		TOM1L2	21373.7	33782.1	13.2849	14.5132	1.48674e-24	3.27124e-23		SCO1	32762.5	44366.7	13.5756	6.30463	9.07518e-08	1.94077e-06		DECR1	120739	173624	24.6319	21.1363	0.000131821	0.00280874
MAN1A2	11499.1	13335.9	16.3783	13.539	0.0016033	0.034884		GPRIN3	10468.3	9581.93	18.3156	19.8199	0.0119926	0.259795		AOC3	118607	75873.3	32.5345	40.995	0.00427518	0.0928393		PALLD	41765.5	51795.4	27.4766	27.1505	0.00989328	0.204295		SGCD	7480.63	13084.9	17.8983	21.3116	1.67291e-24	3.67061e-23		ZNF24	15885.2	10911.4	11.7168	11.5973	9.20629e-08	1.96332e-06		CHMP4A	2914.19	4677.81	33.7715	26.8599	0.000132006	0.00280485
ASAP1	12391.8	14752.5	19.6019	14.4125	0.00160662	0.0348592		HMGB1	240123	223808	14.3431	16.3814	0.0120419	0.260138		KTN1	35956.8	45246.5	23.3206	17.0019	0.00427853	0.092654		VPS26B	37333.1	42993.1	17.1849	14.1201	0.00863539	0.204336		MAP2K1	30586.3	45108.1	10.1116	9.86497	1.84064e-24	4.02743e-23		VAMP3	13163.3	28319.7	19.0802	14.7656	9.22682e-08	1.96224e-06		DIP2A	9814.31	7769.23	12.195	11.7522	0.000132166	0.00280044
LCP1	18722.5	13381.4	29.3378	37.04	0.001613	0.0349008		MRPL4	19356.2	20529.8	11.8695	14.3595	0.0121546	0.261847		IPO5	35367.3	40884.1	14.11	7.17517	0.00431819	0.0932538		CADPS	88734.6	105975	21.8769	20.8204	0.00871414	0.204336		GFPT1	93138	159367	16.0389	15.2108	2.19569e-24	4.79099e-23		GPX2	2743.18	7663.94	29.2268	17.8503	9.27813e-08	1.96768e-06		MRRF	14189.5	17712	12.1406	17.6037	0.000133795	0.00282711
TMPO	96820.7	81607.3	16.2458	14.701	0.00162256	0.0350106		SPG7	8652.76	9107.62	10.0838	12.8577	0.0122308	0.26276		RELB	4866.25	3363.7	21.4124	28.3979	0.0043298	0.0932462		PAWR	6866.66	9171.13	39.0222	20.4541	0.00960724	0.204351		HMOX1	1262.58	7544.56	56.0041	68.4518	2.35736e-24	5.12953e-23		GMDS	26969.4	34670.4	9.54239	6.30224	9.32935e-08	1.97308e-06		KIDINS220	10251.3	8232.63	10.7818	18.5455	0.000135949	0.0028647
C12orf66	4635.18	5189.18	11.401	15.3864	0.00162272	0.0349174		GUCY1B1	9414.21	10061.6	14.0453	15.3307	0.0122473	0.26239		MBOAT7	38384.9	33136.3	12.3591	14.1822	0.00433073	0.0930094		CD55	8417.91	7102.86	17.7698	24.5277	0.00945047	0.204366		TSPO	6538.59	32971.5	37.3046	33.6045	2.36275e-24	5.12711e-23		HIGD1A	35602	62878	28.2553	11.314	9.33598e-08	1.96904e-06		GPRIN1	9409.61	6961.84	14.6432	24.6234	0.000136123	0.00286046
DDX54	8039.43	6494.45	19.8486	19.7678	0.00162537	0.0348786		RNPEPL1	105139	90305.4	29.6764	37.496	0.0123381	0.263607		UQCRQ	52515.7	42281.8	17.6441	14.7557	0.00434232	0.093002		WASF2	22499.7	23732	6.11422	9.08523	0.00979286	0.20439		GOLGA4	10616.9	18714.7	14.9836	10.3579	2.44049e-24	5.28124e-23		PML	17330.5	13595.5	6.10899	8.13953	9.6899e-08	2.03807e-06		LPCAT3	33951.6	28570.4	9.22134	11.0481	0.00013679	0.00286658
TUT7	5552.64	4557.73	18.4782	19.3333	0.00162919	0.0348646		ARID1B	10887.4	10453.7	8.21382	9.7884	0.0123915	0.264025		AP3B1	37296	41573.2	10.3878	6.93365	0.00435547	0.093028		UFD1	43654.6	50537.9	18.4017	9.58057	0.00968838	0.204401		GRPEL1	32189.3	53521	14.6367	13.4889	2.5027e-24	5.40103e-23		EXOSC2	22502	14294.8	7.33708	16.521	9.69659e-08	2.03389e-06		FAM110C	760.908	2240.49	50.5795	64.6236	0.000137919	0.00288231
ITGA2	54833.7	37973.7	31.5521	45.4025	0.00163627	0.0349204		RBM12	55396.8	53533.7	6.27381	9.24981	0.0123918	0.263308		INPPL1	6258.56	6878.57	8.92777	10.4025	0.00436877	0.0930572		ABHD11	31908.1	27144.5	17.2311	17.6875	0.00948104	0.204459		EMD	52269.9	74131	9.46106	10.7982	2.63473e-24	5.67043e-23		RAB27A	26778.4	74941.9	19.3975	16.1803	9.83063e-08	2.05637e-06		NDUFAF4	15139.7	18946.8	12.6919	17.323	0.000138162	0.00287952
PRXL2C	8796.86	11010	26.0177	16.4443	0.00163683	0.0348372		RBFA	3603.87	4027.31	22.6131	26.7673	0.0124224	0.263239		ESD	230345	277303	18.476	11.9589	0.00437362	0.0929066		GDE1	8444.96	7389.97	14.2812	16.0111	0.00916706	0.204486		AKR1A1	274401	382699	9.41973	13.0899	2.75484e-24	5.91278e-23		MAGOHB	99067.1	70908.1	11.2984	8.58964	1.03179e-07	2.15243e-06		CRK	24609.3	31180.9	15.3011	13.9346	0.000140561	0.00292152
HSPB8	4789.67	8115.59	53.3702	56.7473	0.00164345	0.0348832		DDX23	31251.6	30369.8	5.50219	7.38146	0.0124492	0.26309		NDUFA3	9472.06	6859.62	24.9815	33.2846	0.00438314	0.0928559		RNF40	11032.6	12277.1	13.1267	8.39242	0.00966843	0.204534		ARCN1	92050.4	149763	11.8953	8.28824	2.97779e-24	6.37392e-23		POLD3	8356.98	3360.57	23.6677	33.0017	1.03355e-07	2.15023e-06		BCL2L1	12905.9	9790.03	14.1636	12.1113	0.000141167	0.00292615
GPD2	78358.4	96632.3	24.0793	16.8139	0.00164655	0.0348541		FBXO6	1829.5	2097.06	33.3578	24.557	0.0124946	0.263335		IGFALS	3025.25	4630.62	35.3348	95.0888	0.00438476	0.0926385		CBX1	33660.4	39296.2	19.3223	15.4018	0.00959048	0.204553		CFL1	463621	266169	7.67577	13.78	3.13614e-24	6.69468e-23		FTH1	171979	457298	35.1386	18.1847	1.03419e-07	2.14573e-06		WDR81	7137.08	8745.43	13.0817	11.3202	0.000141524	0.00292561
NMNAT1	13045	11265.2	14.1608	11.6867	0.00165564	0.0349519		TSFM	27234.6	29593	16.1508	21.2532	0.0125366	0.263506		CEPT1	60375.6	45343.4	22.577	15.1998	0.00438721	0.0924396		CERT1	9128.9	9927.16	10.0441	10.6066	0.00987991	0.204561		ARFGAP2	25819.1	37630.7	10.6074	12.4619	3.24549e-24	6.90938e-23		GPSM1	11392.3	7241.59	9.93873	17.086	1.03435e-07	2.14027e-06		KANK1	3165.57	4052.93	16.0552	14.6484	0.000143343	0.00295519
EXOSC8	9725.18	8552.21	12.3407	15.4687	0.00166827	0.0351237		STAG1	12276.5	11761.8	8.57276	10.5446	0.0126984	0.266187		COPG2	45317.9	52696.7	14.7628	10.3486	0.00438772	0.0922013		LPCAT3	45259.9	37538.3	19.7934	15.8233	0.0094336	0.20457		NDFIP2	1014.79	2283.59	25.1465	41.8742	3.3233e-24	7.05596e-23		LAMTOR4	19500.9	31642.9	14.6943	11.3569	1.04435e-07	2.15513e-06		GSTCD	2359.21	3213.85	15.9284	25.5845	0.000145138	0.00298412
RCC2	36584.6	29338.6	20.5432	20.0964	0.00167413	0.0351523		DNAJB11	43392.7	46427.3	12.4802	18.1656	0.0127042	0.265593		BCR	48942	57403.8	15.6827	12.1359	0.00441194	0.0924609		DACH1	8477.2	9783.45	17.5367	18.4142	0.00954914	0.204794		C2CD4B	3068.62	12824.5	49.4071	37.6695	3.57968e-24	7.57987e-23		MAN1C1	4795.71	13080.8	23.6902	16.9164	1.06859e-07	2.19923e-06		TMED1	33030.1	41693.6	13.7441	17.2735	0.000145899	0.00299171
HSPA13	25817.4	31358.1	22.181	16.309	0.00167621	0.0351016		ADCY9	115.263	152.687	54.5913	57.7392	0.0127818	0.266499		NDUFB3	54589.2	42370.3	20.3197	15.9516	0.00441448	0.0922661		ZFYVE19	8047.93	10017.7	27.9289	17.1729	0.00868146	0.204803		EIF2B3	25477.6	34942.3	8.11985	8.67431	3.85735e-24	8.14593e-23		SYVN1	11859.2	16189.3	10.8538	7.94596	1.0751e-07	2.20669e-06		ABCB10	34120.6	23894.7	17.6203	15.5822	0.000146599	0.002998
ALG11	11909.9	13371.1	12.4603	13.7594	0.00167765	0.0350377		ZNF827	4136.65	4849.21	37.3366	32.2736	0.0128126	0.266428		SERAC1	9150.46	6703.23	24.3055	18.0177	0.00444635	0.0926839		DGLUCY	32437.9	21703.5	38.1754	45.3082	0.00934	0.204822		ATP1B2	1368.59	3762.41	34.3307	47.9596	3.86846e-24	8.14756e-23		MANBA	27967.4	47253.6	16.689	12.1365	1.07971e-07	2.21023e-06		MAP1A	21278.3	16784.1	11.0141	22.457	0.000147557	0.00300954
OXA1L	17732.9	19710.2	11.3211	12.7782	0.00168756	0.0351508		VAC14	28505.9	27484.5	7.69867	8.31013	0.0128588	0.266674		RABGGTA	18876.5	21539.3	12.8255	10.3564	0.00448093	0.0931555		ESYT2	27757.4	24901.2	11.8974	10.4369	0.00942359	0.204924		ALDH18A1	61360.8	96709.4	13.2378	24.609	3.90998e-24	8.21305e-23		CEACAM1	5044.98	12953.5	32.5649	17.793	1.08615e-07	2.21749e-06		MAPK1	123028	106484	7.65894	10.8482	0.000150016	0.00305152
ALG2	24550.7	27855.2	13.7648	13.8236	0.00169031	0.0351144		ACADSB	65133.3	70951.7	14.0055	24.7812	0.0128705	0.266206		NDUFB4	84846.8	68722.9	17.3141	14.9789	0.00451603	0.0936355		SLC30A7	66320.7	56783.9	16.6707	15.4056	0.00958193	0.204932		NCLN	51573.4	80847.4	13.5884	16.3994	4.15905e-24	8.71298e-23		PHKA2	25339.3	31879.9	7.26849	6.13197	1.0904e-07	2.22023e-06		CYB5D2	8248.6	4762.65	24.782	23.2042	0.000150289	0.00304895
RHOC	8938.21	6802.16	24.5315	34.9354	0.00170055	0.0352334		FAAH	9066.91	9867.43	19.2223	17.7739	0.0129946	0.268061		LRRC8A	5043.58	4170.87	15.741	19.436	0.00452209	0.0935124		TBPL1	1994.69	2417.94	24.3039	20.538	0.00937512	0.205015		PARP10	2220.68	4537.16	21.5722	17.6453	4.24182e-24	8.86282e-23		ZNF358	3862.85	2129.06	18.1088	15.8119	1.12177e-07	2.27806e-06		LRCH4	8825.06	7349.45	7.88695	18.6137	0.000150715	0.00304949
ADAM10	39112.6	31590.8	20.1269	16.6774	0.00175564	0.0362787		PRSS2	423744	642720	73.0765	107.879	0.0130499	0.26849		SNX7	5385.95	6144.88	12.7792	13.875	0.00452916	0.093411		COPS7B	19029.5	22939.7	23.6578	15.1141	0.0091646	0.205019		BCS1L	11180.3	18723.2	14.7399	12.7679	4.62417e-24	9.63614e-23		RBM39	78939.7	57808.2	9.35361	10.2924	1.12813e-07	2.28491e-06		SRRM2	43208.1	53973.1	13.8985	14.8813	0.000151463	0.00305652
CARM1	13102.7	11498.9	12.691	13.9037	0.00176071	0.0362873		SNX15	8747.71	8334.9	10.7711	9.75378	0.0130629	0.268047		CHORDC1	20797.5	25639.7	21.2281	11.4489	0.00453522	0.0932891		KIFAP3	10168.9	11437.9	14.3559	11.3762	0.00933014	0.205184		CASR	11829.6	28410.1	34.0268	28.8177	4.71537e-24	9.80026e-23		FOXP1	3586.96	1762.41	17.2039	29.7799	1.15189e-07	2.32689e-06		RAVER1	17246.7	20563.9	9.99275	13.6731	0.000152111	0.00306149
MARCKSL1	4065.3	2528.58	39.4769	49.239	0.00176773	0.0363362		SEZ6L	7812.91	7151.12	16.8241	22.4654	0.0131813	0.269766		CNN2	13129.2	9389.68	25.9678	28.2894	0.0045395	0.0931314		ITGB4	13515.8	9730.68	32.749	39.3751	0.010228	0.205219		TMEM38B	6865.68	12498.1	19.141	17.9139	4.76502e-24	9.87738e-23		RABGGTB	8398.45	11820.3	14.7486	7.95559	1.17626e-07	2.36985e-06		TBC1D17	10379	12171.5	10.0906	9.15552	0.000152579	0.00306283
PNO1	15040.5	12541.5	17.337	17.3039	0.00178007	0.0364937		RBM8A	34801.1	32800	12.3519	13.7934	0.0131872	0.269179		CSRP2	17964.4	12873	25.8384	29.6837	0.00454295	0.0929575		CDC42BPG	6185.75	7391.63	22.7931	15.8942	0.0101528	0.205298		IGFBP7	16077.2	75714.7	83.3789	27.3053	4.83732e-24	1.00009e-22		SURF1	9004.11	12135.3	13.4817	6.39416	1.17687e-07	2.36486e-06		TUBB3	555861	327517	24.4144	32.461	0.000153634	0.00307591
HNRNPUL2	48326.2	44315.7	8.68677	6.9831	0.00178331	0.0364646		DERPC	17643.6	16313.2	16.3794	17.6682	0.0131947	0.268627		PGM5	10563.2	8245.89	19.9375	29.6226	0.00454903	0.0928383		ARFGAP2	31992.2	37953	21.6584	10.1213	0.0094148	0.205306		ADPRS	24904.6	34055.7	8.8869	12.7079	5.1665e-24	1.06535e-22		SYT17	5378.49	10033.5	21.9307	13.9252	1.17912e-07	2.36317e-06		BLVRB	23482.4	45969.4	34.0248	50.9113	0.000155679	0.00310868
PEX11B	18549.6	22677.3	23.1257	17.885	0.00178474	0.0363984		CTSZ	203261	174192	34.8668	26.12	0.0133044	0.270152		CNP	68609.5	83813.7	20.2117	14.7382	0.00456521	0.0929253		TMA7	9530.43	11988.2	29.1526	28.7214	0.00923063	0.205316		ACAA2	97672.7	150623	12.94	15.328	5.41673e-24	1.11404e-22		CEP170B	3404.28	4861.16	11.9698	9.01906	1.19722e-07	2.3932e-06		SDHD	15421.2	21254.6	19.5823	23.4691	0.000155696	0.00310091
TSNAX	52201.8	56752.9	8.87091	10.7535	0.0017856	0.0363212		BIN3	6093.26	6588.28	18.0571	15.9689	0.0133573	0.27052		ZFR	14891.9	18787.6	23.8773	8.95306	0.00456784	0.0927367		GRAMD1A	4473.04	5285.14	20.5285	21.601	0.00925736	0.205324		EPS15	10771.6	17142.4	12.7089	11.0947	5.50041e-24	1.1283e-22		TOE1	6152.62	3913.08	14.6425	8.54979	1.20514e-07	2.40275e-06		PSMD5	51033.5	45544.4	6.04745	8.88681	0.00015584	0.00309571
RALGAPA2	10474.8	8636.19	18.4169	14.6178	0.00178666	0.0362483		SLC27A4	19703.7	20558.7	8.55126	10.6924	0.0134054	0.27079		CEP135	28576.5	21694.1	21.974	25.0668	0.00457125	0.0925649		MAP1LC3A	7523.93	9616.96	31.5986	28.7464	0.00928626	0.205379		GSTO1	151325	348178	25.751	13.2115	6.18403e-24	1.26524e-22		MPG	10315.1	6911.45	8.52748	14.8195	1.2066e-07	2.39942e-06		HLA-A	16262.8	23872.5	16.793	33.1384	0.00015734	0.00311738
ATP5F1C	197006	217779	10.6151	14.052	0.00179688	0.0363613		ZNF512	19219.8	18278.2	10.6543	11.4648	0.0134085	0.270149		USP47	16493.4	18774.4	12.6407	7.44287	0.00460649	0.0930367		RNF41	3933.5	4558.31	17.5971	23.7606	0.00931668	0.205468		ZADH2	8143.2	13847.2	16.4889	16.5963	6.81926e-24	1.39159e-22		PNPLA7	2782.66	4694.71	23.8466	11.5992	1.20675e-07	2.39349e-06		CHKA	6524.2	5163.88	12.3698	14.6944	0.000158863	0.00313939
STXBP1	124653	166333	35.0857	18.8408	0.00181002	0.0365325		PLS1	29647.9	27446	16.1558	17.867	0.0134426	0.270137		PRPS1	96376.1	120335	22.7212	13.7747	0.00460923	0.0928515		QDPR	112304	138921	27.6199	21.3209	0.0102207	0.205603		TMOD1	15004.9	53248.3	55.4515	21.99	7.09905e-24	1.44494e-22		CSE1L	99441.2	72681.9	8.71144	10.8295	1.20852e-07	2.39081e-06		AP1G1	62585.5	53935.6	5.9561	15.8063	0.000164064	0.00323379
DNAJC9	7831.89	6965.09	11.4036	14.8435	0.00181687	0.0365762		KIF13B	37769	35739.7	11.5592	12.9154	0.0134702	0.269995		CYC1	88277.8	74465.6	14.2984	15.6593	0.00462885	0.0930065		RPRD1B	19957.7	23100.2	18.5305	9.98243	0.0101959	0.205636		STBD1	15455.3	28741.3	21.1478	26.3972	8.91749e-24	1.81039e-22		SNRNP200	75383.1	54648.1	10.0641	10.3531	1.21164e-07	2.3908e-06		TJP1	17009.7	26182	15.6532	37.8072	0.000164379	0.00323167
NCOR1	6466.73	5823.59	10.2113	13.8027	0.00181953	0.0365356		GCLC	22732.1	21678.9	9.56705	11.7934	0.0134805	0.269507		NFAT5	1636.95	2053.41	22.9227	29.2854	0.00467461	0.0936845		PPP1R9B	10778.5	12566.5	19.6669	13.8628	0.0109821	0.206511		STEAP3	4277.14	9502.92	23.5255	26.3541	9.17342e-24	1.85756e-22		HNRNPLL	35165.7	24750.1	10.7246	11.6056	1.21361e-07	2.38853e-06		SYT13	13628.2	10163.6	12.1456	31.7057	0.000164669	0.00322904
RBPMS	4521.4	3138.02	31.9298	41.354	0.00182046	0.0364605		PRAF2	48319.9	53413.8	22.6579	21.7397	0.0134849	0.268904		HMOX2	14807.2	13035.8	10.9597	8.99093	0.0046747	0.0934461		ABCC4	8137.83	6254.92	27.5142	26.4668	0.0110126	0.206585		TMA7	22775.8	11669.3	10.6852	29.3823	9.33175e-24	1.88477e-22		NPM2	10066	19240.6	24.5476	14.3919	1.23983e-07	2.43387e-06		TATDN3	5143.97	6736.48	16.5745	19.5274	0.000164773	0.0032228
OGT	16151.9	15022	7.15977	9.76617	0.0018227	0.036412		TRAPPC6B	19117.9	17977.2	13.0652	13.9986	0.0135426	0.269362		SMARCA2	18730.1	22193.7	16.9484	8.27782	0.00468304	0.0933734		RABEP2	11301.3	12251.3	9.91573	7.30824	0.0106204	0.206699		PDE8A	649.709	1527.8	31.1024	30.1386	9.91925e-24	1.99831e-22		ECHDC3	10998.2	22262.3	19.2929	14.6093	1.24067e-07	2.42931e-06		CCT2	129127	142886	6.30043	5.8389	0.000165802	0.00323463
HSPD1	475783	521932	9.66109	14.1086	0.00182519	0.0363687		SLBP	1716.51	2139.18	38.2031	33.9155	0.0135853	0.269522		MGAT1	18637.4	15027.5	17.7541	16.1749	0.00469049	0.0932832		UBXN4	37102.2	42644	17.6783	10.2193	0.0105961	0.206743		GLIPR2	6930.39	19109.8	39.5839	21.3951	1.01349e-23	2.03656e-22		NONO	338445	261827	8.7232	7.43716	1.2491e-07	2.43957e-06		SQSTM1	18602.2	26865.8	19.8457	29.9488	0.000171032	0.00332814
IMPDH2	72970.6	64464.8	12.1689	12.4471	0.00182628	0.036298		DCPS	79705.3	75117.4	11.5618	15.431	0.0136183	0.26949		STAM	13264.7	15730.2	17.0652	10.5171	0.00473832	0.0939947		LRRC57	9383.56	10620.8	15.5687	11.4913	0.0107577	0.206787		IMPACT	6725.06	10517.9	12.7458	12.2008	1.07612e-23	2.1569e-22		BPNT1	53318.4	70011.9	10.9553	6.7832	1.25702e-07	2.4488e-06		EXOC1	19160.2	21031.1	5.28048	7.31766	0.00017373	0.00337204
WDR92	5780.01	6335.83	8.91134	18.054	0.00183077	0.0362948		UBA3	36402.3	34880.2	8.74605	10.4463	0.0136483	0.269398		ASCC1	6486.43	7285.69	11.2218	13.6069	0.00474629	0.0939138		LHPP	52453.3	60105.5	16.9739	16.9076	0.0106515	0.206788		CAV1	7944.3	57460.6	96.2027	38.9006	1.24127e-23	2.4816e-22		DYNC1I1	12891.1	29983.1	29.1351	16.929	1.27069e-07	2.46914e-06		EPB41L2	13718.4	24943.1	37.0091	43.6349	0.000174288	0.00337429
UQCC1	11934.3	14021.4	18.1694	15.9265	0.00183826	0.0363511		SMARCA2	22506	21603.2	7.9878	10.6812	0.0136646	0.269038		COX7A2L	25172.2	20112.6	18.4083	25.726	0.00475915	0.09393		AKR7A2	117936	131429	13.5381	10.6176	0.0109788	0.206949		TTC8	2785.29	5201.76	20.835	19.5699	1.25971e-23	2.51209e-22		F11R	14986.2	20049.5	12.684	6.7256	1.27391e-07	2.46913e-06		CAMLG	8715.49	7171.08	10.4667	13.7452	0.00017545	0.00338818
CARMIL1	9675.34	8916.8	7.91718	12.5313	0.00183994	0.0362923		YTHDC1	13812.1	13308.7	7.70259	8.92643	0.0137137	0.269321		MDH1	489761	565149	14.1476	8.37139	0.00476696	0.0938465		AARSD1	17214.4	16428.5	4.60063	12.8555	0.0109563	0.207027		VAMP4	1892.47	3353.2	19.0167	25.9838	1.29613e-23	2.57818e-22		TMED4	131758	236843	17.2323	13.1475	1.27746e-07	2.46975e-06		NIPSNAP2	69242.8	100189	24.4803	24.9522	0.000176387	0.00339768
SFXN5	11829.5	13760.1	16.8373	17.0187	0.00185387	0.036475		ZNRF2	18310	17073.1	14.9725	15.6927	0.0137284	0.268931		ERGIC2	15700.8	12610.1	18.1023	13.5551	0.00478015	0.0938691		EHBP1	8400.21	9512.39	15.5516	10.8465	0.0103458	0.207049		CADM4	18560.4	6697.02	10.1845	20.1341	1.4707e-23	2.91806e-22		ATP6V1E1	103112	162849	14.8918	11.0778	1.27771e-07	2.46401e-06		AARSD1	17389.8	19777.1	8.24994	4.54021	0.000178803	0.00343553
COA7	4916.65	4295.88	12.9284	19.1325	0.00185672	0.0364392		CLPTM1L	6840.62	7381.8	17.0957	16.6932	0.0137619	0.268911		KMT2C	27377.2	23505.7	12.983	17.296	0.00484831	0.0949684		LSM14A	13590.9	16862	28.4928	10.9181	0.0103782	0.207165		COLGALT1	28101	15633.6	9.3517	21.3217	1.57553e-23	3.1182e-22		JAGN1	16950.3	25103.9	11.4615	9.74966	1.2795e-07	2.46126e-06		EPDR1	11450.5	32516.3	33.7386	72.3731	0.000179381	0.00343798
CASP7	14654.6	11085.5	25.5761	29.0616	0.00189031	0.0370055		SPTB	10003.6	11226.8	23.8689	28.5609	0.0137989	0.268958		UBE2M	81566.9	95178.8	15.3999	8.53725	0.00488444	0.0954362		ERLIN1	17758.4	15000.7	18.404	15.1384	0.0107247	0.207176		CLMN	3922.07	10208.6	39.4154	28.4715	1.80102e-23	3.55554e-22		VPS29	48568.4	60926.2	8.02691	6.04107	1.2853e-07	2.46622e-06		RPL27A	141122	169088	11.9014	9.26683	0.000179381	0.00342937
RCN1	45525.1	54785.4	21.3209	16.1785	0.00189322	0.0369699		FBXO45	4201.62	3814.08	20.7161	20.9501	0.0138278	0.268847		TUBA4A	102969	138041	31.388	23.6939	0.00490707	0.0956389		SMPD4	17809.7	15108.6	18.1122	10.7724	0.0109377	0.207178		ISCU	7478.64	11268.9	12.643	19.6177	2.13915e-23	4.21252e-22		ABHD4	2310.83	3794.5	18.2882	11.8256	1.30042e-07	2.489e-06		DCLK1	41070.5	23495	25.4931	46.1997	0.00018175	0.00346597
PDIA3	927754	1.01989e+06	10.1937	11.9689	0.00189342	0.0368815		SF3B1	64749.9	62596.2	6.67456	8.76293	0.0139063	0.2697		DNAJB11	56118.6	44501.5	19.1293	14.6894	0.00492436	0.0957365		PHF21A	1473.19	1859.06	30.3564	28.8022	0.0105918	0.207179		RPL5	116783	148664	6.71558	13.4844	2.18454e-23	4.29118e-22		BLOC1S3	5501.28	9188.11	25.9647	10.1687	1.30536e-07	2.49222e-06		MYL12B	87354.6	111462	14.4299	18.8415	0.000183917	0.00349854
RAB33B	16117.1	17573.6	8.8619	14.5807	0.00189426	0.0368061		UBA2	52078.1	49897.9	8.29183	11.3032	0.0139192	0.269277		PSMD1	79243.8	92546.1	15.5132	6.53893	0.00492614	0.0955328		KDSR	7735.71	6768.24	14.6968	16.1565	0.0107529	0.207206		CLPP	17877.9	24184.3	8.43392	10.3798	2.19388e-23	4.2988e-22		GOSR1	7108.36	10119.9	16.9695	6.82882	1.31867e-07	2.51137e-06		ZC3HAV1	28176	24722.7	6.35961	12.2785	0.00018417	0.00349465
METTL3	10527.7	9498.92	10.2249	10.8719	0.00189608	0.0367501		MON1A	5756.02	6294.37	17.98	22.8489	0.013946	0.269127		RALGAPB	14513.6	17111.5	16.5547	8.68028	0.00495002	0.0957577		ALG13	13682.6	11939.1	14.9875	16.6812	0.0108348	0.207245		EIF2S3	40571	49443.9	5.15559	12.447	2.45477e-23	4.79808e-22		PPCS	55627.1	74559.1	8.75754	7.68699	1.32445e-07	2.51612e-06		CNOT6L	10346.9	8582.66	9.52075	16.1879	0.000184474	0.00349174
DUT	28041.4	32063.4	14.8921	14.6035	0.00190327	0.0367982		FER	3929.23	4204.32	14.3075	16.3192	0.0139826	0.269165		SEC24B	21720.1	24855.9	13.3538	6.45754	0.00495277	0.0955737		IRF2BP2	5337.05	6635.15	29.0153	15.3576	0.0110754	0.207264		UBE2L3	61120.7	40618.2	7.50539	15.8271	2.45508e-23	4.78679e-22		FAM120A	13604.9	20757.1	9.45166	9.90688	1.34034e-07	2.54001e-06		DNAJB4	5853.43	8437.68	20.2553	29.7045	0.000185675	0.00350576
ELAVL4	16402.2	19863.3	21.0459	19.2654	0.00190355	0.0367126		SHMT2	66449.9	73815	19.3655	28.8784	0.0140183	0.269186		AP1G2	14004	17320.5	21.6829	24.8074	0.00496693	0.0956104		NIPSNAP2	177479	140709	24.6721	16.9546	0.0108097	0.207275		FYCO1	6159.18	11744.8	18.5314	11.3186	2.55004e-23	4.95967e-22		GTF3C1	23722.7	17233.6	10.0711	10.3416	1.34379e-07	2.54026e-06		POMT1	6531.45	5256.38	11.2063	17.9856	0.000188598	0.00355216
CSPG4	3139.38	4461.41	28.7223	26.4583	0.00190596	0.0366687		FOXP4	8539.45	7766.01	19.6143	22.7704	0.014026	0.26867		PHYHIPL	10561.5	13436.4	25.1827	16.2423	0.00497809	0.0955891		JSRP1	3013.71	4013.4	36.7121	30.248	0.0107042	0.207294		ELAPOR1	46155.2	128726	39.0231	18.5163	2.62797e-23	5.09865e-22		SUMO2	234913	142880	14.7996	17.1494	1.34839e-07	2.54269e-06		PPP3CA	60969.6	52219	7.54771	14.5969	0.000190742	0.0035837
LDHA	508463	329495	37.1524	42.3629	0.00190771	0.0366121		MTIF2	9046.33	9719.23	8.47814	23.5595	0.0140311	0.268108		UBA2	42656.8	51372	18.926	8.50403	0.00499709	0.0957183		TTC14	2603.15	4103.94	51.3819	94.7691	0.0105823	0.207515		DHODH	14945.5	23526.7	14.3012	17.5813	2.69903e-23	5.22364e-22		LLGL2	23646.2	31395.7	13.0602	5.82848	1.34958e-07	2.53868e-06		LRCH2	2981.26	1918.66	21.6578	24.2044	0.000191743	0.00359365
SUCLA2	102121	122046	20.4152	17.0359	0.00192396	0.0368334		SRSF7	110823	107510	6.26601	7.43155	0.0140471	0.267756		TMED9	493824	375601	22.208	14.9286	0.00503982	0.0963		NUP188	18000.6	15836.3	14.2899	11.5777	0.0109325	0.207584		TGFBI	4381.43	21145.6	41.4062	68.2611	2.70473e-23	5.22185e-22		DEK	68088.1	42843.7	15.1317	9.89956	1.35788e-07	2.54802e-06		BTN2A1	12916.5	10415.2	11.577	15.1073	0.000192353	0.00359625
ELP6	3501.22	4014.84	15.3476	13.452	0.00192769	0.0368146		SPCS2	139787	153878	17.632	26.5511	0.0141594	0.269236		PWP2	8891.78	8025.89	8.92589	15.0116	0.0051227	0.0976444		PDF	16935.2	13860.8	21.5417	19.8688	0.0109075	0.207616		GOLM2	30578.1	61660.3	22.4587	15.0838	2.81458e-23	5.42064e-22		STARD3NL	20823.5	28182.8	8.27218	7.86201	1.38168e-07	2.58634e-06		PDE3A	11989.7	18322.8	19.2386	36.5483	0.000192529	0.00359073
MARCKS	52291.9	38879.7	27.0577	30.281	0.0019453	0.0370603		GLOD4	151669	145562	8.43152	10.1827	0.0142403	0.270115		ACOT7	10517.1	13515.2	26.4939	19.5853	0.00515425	0.0980062		B4GALT7	38542.8	33498.5	15.327	17.15	0.0105658	0.207715		FCSK	9667.5	18996.9	20.8105	13.6281	2.87188e-23	5.51751e-22		EXOSC3	20896.6	11580.6	16.0891	22.8318	1.51592e-07	2.83071e-06		RPL19	164113	226685	23.2077	12.8708	0.000194022	0.00360975
ADCK5	2336.81	2746.48	18.0317	20.3538	0.00196897	0.03742		SEMA4C	11405.5	12641.6	23.1087	22.6789	0.0142667	0.269957		MPDU1	130430	102349	20.0577	16.4265	0.00517699	0.098199		CLTA	42521.5	47638.2	14.2081	14.711	0.0116867	0.20772		COQ8A	17717.1	29553.5	16.81	23.4392	3.47107e-23	6.65247e-22		DCX	67028	32737.2	19.9834	9.20515	1.52774e-07	2.84583e-06		BTBD17	16689.5	8123.86	31.179	57.0299	0.000196459	0.0036462
SPATS2L	11925.2	8461.31	30.8769	27.3174	0.00197197	0.0373861		VWA8	20381.4	22711	17.182	32.3206	0.0142974	0.26988		CCT7	90101.5	103603	13.9718	6.00765	0.00519837	0.0983652		NUP205	23069.6	20480.7	13.3679	8.93127	0.0108892	0.207776		TSC22D1	4102.08	7027.7	18.0946	23.1139	4.61539e-23	8.82413e-22		KHDRBS1	213995	158230	9.15977	10.2067	1.53885e-07	2.85957e-06		SMN1	8601.65	6779.04	12.895	13.9421	0.000196559	0.0036392
RALB	19745.9	16446.2	17.5885	19.7324	0.00197228	0.0373015		PLA2G4A	3458.41	3831.62	19.0242	28.171	0.0143236	0.26972		COPS7A	32278.9	39051.5	19.5601	11.8146	0.00520561	0.0982637		GRK2	13704.1	14771.4	9.08578	11.1786	0.0115409	0.207977		COPS7B	45374	22487.8	9.29259	16.8447	6.17687e-23	1.17809e-21		THOC3	14398.2	9960.91	11.9223	11.6744	1.54613e-07	2.86614e-06		MDC1	6605.81	9133.95	15.5074	28.5041	0.000196634	0.00363178
GOLM2	50562.3	61660.3	23.2347	15.0838	0.0019778	0.0373154		CTRL	19513.4	32685.1	96.0321	125.989	0.0144105	0.270702		ECPAS	23273.3	27140.5	15.5062	7.73122	0.00522625	0.0984152		CFDP1	6773.69	7579.78	13.3097	19.871	0.0104488	0.208041		MTIF2	6296.16	9563.74	13.2034	19.9376	6.18546e-23	1.17688e-21		RAB3C	40103.5	82477.9	24.1367	15.5417	1.55704e-07	2.87939e-06		ADGRG1	7168.14	4686.47	18.9384	44.0142	0.000197769	0.00364392
ATP6V1H	58692.2	73860.6	27.435	15.5031	0.00198373	0.0373371		SPIRE1	1809.31	2003.32	22.3793	23.6221	0.0144673	0.271114		PPP2R5E	11078.8	13003.9	16.2217	7.66267	0.00523766	0.0983923		RBMX	183268	216611	21.8475	10.0425	0.0113315	0.208056		BAIAP2L1	4047.81	9691.12	35.0064	36.9909	6.7998e-23	1.29065e-21		GATAD2A	16043.6	10122.5	12.825	17.1169	1.59704e-07	2.94626e-06		H1-3	13717.5	44031.9	62.8123	75.9071	0.000202388	0.00372003
RNPEP	70785.4	60819.4	14.8491	16.4707	0.0020189	0.0379078		LONP2	4357.45	5043.75	16.6826	47.223	0.0145446	0.271907		BLOC1S3	6161.26	7207.84	15.6456	20.1671	0.00527758	0.0989039		SAMD11	7302.35	11827.5	73.2394	45.4269	0.0112524	0.208076		ELP5	3336.22	5664.85	17.2478	21.9305	7.42847e-23	1.40659e-21		RCC1	103540	73705	11.2481	10.5091	1.6102e-07	2.96338e-06		PAFAH1B1	88915.5	81843.8	4.62307	6.37573	0.000206598	0.00378829
TNFSF10	4554.53	3087.2	34.3196	34.0044	0.00202582	0.0379466		UFL1	84128.5	87718.7	7.94272	11.4196	0.0146337	0.272917		GDA	57532.4	84203.8	43.3232	21.6237	0.00528326	0.0987729		SLC41A1	19127.9	16016.3	19.0058	22.5728	0.0104775	0.208081		NHLRC2	31443.8	41600.1	7.24122	7.22465	8.09362e-23	1.52886e-21		YWHAG	388006	457576	6.65952	4.23548	1.61485e-07	2.96482e-06		GDAP1	58692.6	45431.9	13.4866	19.4215	0.000206671	0.00378054
ALMS1	820.948	1167.14	33.9439	33.4183	0.00202865	0.0379085		SEPTIN3	26463.6	24123.1	19.1463	22.6835	0.0147807	0.274999		NDUFA6	41967.9	33746.7	18.3112	16.7783	0.00529226	0.0987044		YTHDF3	25646.8	30290	21.8416	9.19292	0.0115749	0.208108		TMTC3	16871.7	10689.1	8.80811	40.7697	8.13017e-23	1.53209e-21		CEP41	7500.73	4874.3	14.492	9.64732	1.63159e-07	2.98839e-06		UQCRH	2357.35	4420.39	36.1399	46.927	0.0002077	0.00379028
GOLGA2	24359	27839.1	15.1915	10.3106	0.00204099	0.0380481		CRTC2	6977.2	6124.11	29.4139	23.9742	0.0148325	0.275303		NOL4	8721.93	10629.3	20.3978	17.2917	0.00530454	0.0986974		BORCS6	9639.01	11212.4	19.4311	16.1147	0.0116018	0.208111		SPART	6698.66	10408.4	14.154	18.2798	8.36428e-23	1.57244e-21		CPD	49122	69603.5	11.852	9.04726	1.6374e-07	2.99187e-06		SRCIN1	13134.8	9009.22	19.2767	19.8183	0.0002112	0.00384495
SIRT6	3896.43	3239.75	17.6484	23.9608	0.00205056	0.0381356		MEMO1	7290.69	7876.82	17.5845	17.1134	0.0148329	0.274656		QPCTL	17873.4	12011.6	30.7095	19.4605	0.0053321	0.098974		HGS	36294.9	40135.3	12.7246	7.05599	0.0115223	0.208122		EBAG9	3131.32	5725.42	21.2782	25.2848	9.2179e-23	1.7288e-21		B4GALT4	8964.49	15675.5	15.1518	12.7527	1.63783e-07	2.98552e-06		CADPS	113621	85603.2	13.1982	28.4749	0.000212448	0.00385846
SH3BP4	20414.5	16151.3	22.0825	26.2311	0.00205214	0.0380742		PPP4R1	12174.1	12885.3	12.2683	13.5497	0.0148376	0.274091		PPP2CB	61277.2	71268.2	15.2674	6.63702	0.00533297	0.098755		MAVS	18980.1	21333.1	14.7492	13.2012	0.011684	0.208147		ZDHHC13	4778.57	9762.83	23.1169	14.4542	9.42691e-23	1.76379e-21		PAICS	165254	117978	11.4836	9.74348	1.63825e-07	2.97921e-06		CADM4	23960.8	18560.4	13.7658	10.1845	0.00021326	0.00386401
STXBP5L	5401.6	6525.85	20.5955	23.9614	0.0020541	0.0380204		MAP2K5	1355.25	1532.83	28.7505	26.0451	0.0148612	0.273876		CDCP1	17355.7	13675.9	19.8387	20.5458	0.00533887	0.09863		PCNP	22296.3	29831.3	39.9818	18.5639	0.0105076	0.208147		TRIM56	8998.86	13343.3	10.7083	9.23467	9.54752e-23	1.78213e-21		GIPC2	6484.26	14762.2	51.1672	13.753	1.66301e-07	3.01706e-06		BMP1	2798.64	2059.77	13.56	32.8065	0.000218468	0.00394899
SLC35E2B	3454.76	4415.46	29.1828	25.1212	0.00205917	0.0380241		DUSP26	2524.91	2958.27	34.0035	30.7202	0.0148833	0.273634		CCAR1	29565.7	32648.2	9.75993	7.07678	0.00534983	0.0985988		TPM4	163161	197097	24.2251	25.2678	0.0111498	0.208157		ATL3	10157.9	32384	40.2652	10.9068	1.04103e-22	1.93858e-21		PGRMC2	105940	147632	10.5784	8.69666	1.66523e-07	3.01396e-06		PSMB8	5755.89	9187.64	30.6346	34.1847	0.000219902	0.00396551
TCERG1	23294.7	22336.4	4.21295	6.38038	0.0020671	0.0380804		PARP12	7107.41	7685.45	17.3314	18.0946	0.0148994	0.273284		PSPC1	34368.7	42828.4	23.0637	10.1118	0.00535462	0.0984543		SUGP1	5688.16	6599.16	19.1717	10.7799	0.0112855	0.208193		RIOX2	5164.16	10917.4	23.9314	13.463	1.06543e-22	1.97934e-21		SETMAR	11745.6	8171.7	11.8828	11.4219	1.67181e-07	3.01872e-06		NSDHL	29123.6	21931.1	14.9741	20.6919	0.000219928	0.00395663
AUH	74612.1	80976.9	8.58603	12.9845	0.00206995	0.0380432		DNM1	62784.9	58265.8	15.0548	19.189	0.0149265	0.273137		NAE1	30689.8	35918.4	15.99	6.41775	0.00540666	0.0991772		TAGLN2	322154	379251	20.9992	18.0194	0.0114198	0.208203		AHCYL1	57214	82114.8	10.902	13.1924	1.11399e-22	2.06468e-21		POLD1	17192.2	6417.25	25.8098	36.5756	1.70659e-07	3.07427e-06		PAM	45338.1	29843.1	20.8883	16.3793	0.000222387	0.00399145
MRPS5	8453.06	9294.56	9.99145	15.1797	0.00207226	0.0379963		PSMF1	31726.6	29533.5	15.2632	16.8315	0.01493	0.27256		CPSF1	13114.8	14507.4	9.96422	6.06341	0.00541267	0.0990544		RDH12	1789.17	2649.04	39.9886	39.573	0.0112334	0.20822		ARHGAP12	5250.86	7483.96	10.7968	13.9435	1.12649e-22	2.08295e-21		RNPEPL1	25651.9	119686	31.5833	19.8179	1.74738e-07	3.14036e-06		DHPS	5192.56	4179.79	11.5142	17.4957	0.000222391	0.00398216
MIEF1	5601.8	6358.28	14.2298	13.3305	0.00209431	0.0383107		CALM1	66003.5	58044.2	27.4472	29.275	0.015021	0.273579		DNM1L	42437.5	53126.7	23.6627	11.5834	0.00544264	0.0993696		MCCC2	51584.4	43113.8	19.4644	13.4131	0.010565	0.208224		ENO2	111466	228630	26.2161	21.6371	1.26004e-22	2.32443e-21		KIAA2013	15881.8	21448.8	10.0526	8.01497	1.75044e-07	3.13849e-06		ELF1	2829	4160.01	25.1826	25.2446	0.000224448	0.00400959
IMMT	87650.7	95176.5	8.79383	12.0345	0.0021205	0.0386992		DDX1	95871.3	93062.3	6.33297	7.1252	0.0150383	0.273254		LYSMD2	31775.4	41354.5	28.3205	18.1652	0.00547516	0.0997297		FAM102A	3997.76	4691.13	20.3732	21.4939	0.0116371	0.208263		PABPC1	124087	158377	6.54702	7.47665	1.30695e-22	2.40534e-21		SMC5	6971.08	3648.02	17.9808	25.2231	1.75466e-07	3.13871e-06		PTGES3	27532.4	31622.1	8.91618	8.79592	0.000225893	0.00402596
CANX	160192	182964	14.9038	15.3661	0.00212179	0.0386324		PNISR	2270.86	1898.01	33.7968	36.0233	0.0152527	0.276505		RIMBP2	4254.71	6991.36	60.447	29.6799	0.00548109	0.099605		PPP1R2	8020.42	9959.13	28.9111	20.2359	0.0116661	0.208304		MBP	3066.08	6014.22	24.7523	28.7415	1.32876e-22	2.43978e-21		CCDC91	7785.64	10290.3	8.43645	7.52493	1.78598e-07	3.18728e-06		WDR61	40616	46577.6	9.06576	6.68539	0.000226972	0.00403576
SLC3A2	94800.4	123169	31.9348	20.4521	0.00213328	0.0387513		GEMIN6	4591.31	5102.98	21.8068	25.4648	0.0152715	0.276201		MLKL	100971	68827.5	29.9621	23.9473	0.0055003	0.0997217		DFFA	12071.8	14220.2	21.0602	11.3929	0.0105462	0.208381		LSG1	8971.06	12031.1	8.81625	13.4288	1.41871e-22	2.59889e-21		COIL	7048.11	5013.92	10.076	11.9747	1.78979e-07	3.18665e-06		MAPK11	3683.88	2217.86	24.6129	32.644	0.000226992	0.00402673
SFXN1	130623	157343	21.8617	14.5002	0.00213827	0.0387518		DNAJC8	32976.9	31204.8	11.6676	13.4201	0.0153561	0.277088		FYTTD1	10412.1	12354.9	17.5548	12.2069	0.00552243	0.0998906		CBX6	4024.42	4899.83	25.7304	21.465	0.0113269	0.208463		DNM1	34024.3	60081.7	19.0054	17.7315	1.44858e-22	2.64745e-21		ACP3	3969.13	8514.38	39.8513	15.7935	1.80204e-07	3.20102e-06		PDLIM3	2779.4	5629.28	36.994	54.5626	0.00022766	0.00402922
SDF2L1	12300.6	13781.2	12.2096	17.4794	0.00214482	0.0387806		IPO8	9570.35	9166.74	8.56072	11.446	0.015409	0.277398		ESYT2	28701.5	24862.5	12.6092	10.0144	0.0055651	0.100429		TIAL1	70289.1	75516.5	8.78257	9.0611	0.0115145	0.208466		RPH3AL	16690.4	49087.5	46.8275	24.1395	1.46419e-22	2.66978e-21		XRCC5	299037	240062	6.71328	7.34784	1.81204e-07	3.21133e-06		PARN	7074.6	7952.6	7.07973	8.80982	0.000228438	0.00403363
PLIN3	54116.1	38047.2	31.9594	30.6262	0.00219373	0.0395733		MRPS27	28216.5	29787.3	10.4534	14.831	0.0154543	0.277571		RTCB	124995	138740	10.3733	6.46639	0.0055885	0.100619		HLA-A	68889.2	81963.7	21.56	30.2112	0.0114895	0.208498		WBP2	15940.4	29000.8	20.0466	17.3148	1.53834e-22	2.7985e-21		CTPS1	36785.7	20695.9	16.979	5.18884	1.81497e-07	3.20911e-06		STAT6	6086.63	8740	25.8721	21.786	0.000229238	0.0040384
EZR	171088	141303	18.6998	17.0237	0.00219828	0.039564		INTS2	4640.81	4097.96	29.2087	21.1735	0.0154924	0.277614		CYP20A1	15434.1	12180.2	19.899	13.6915	0.00559365	0.10048		COQ9	22110.8	20038.4	11.1147	13.463	0.0117608	0.20856		PLEKHM2	2746.88	4123.23	12.9308	20.3716	1.73914e-22	3.15651e-21		LMAN2L	11068.6	14798.3	12.9034	6.88835	1.82821e-07	3.22506e-06		ITGA6	6542.35	13287.8	52.7085	46.9971	0.000229322	0.00403058
RRAS2	9903.67	8261.05	17.7233	19.4939	0.00221516	0.0397762		SS18	3520.35	3080.68	28.1639	30.7163	0.0157695	0.28193		SNX6	33182	36807.3	10.3155	6.30595	0.00561583	0.100646		FIP1L1	16874.5	19707.4	20.041	12.3717	0.0112258	0.208575		GOLGA7B	2183.87	6311.85	43.1788	22.3702	1.87224e-22	3.39027e-21		TAF6	4984.56	3307.57	13.9011	11.218	1.83691e-07	3.23296e-06		H1-5	408628	767071	36.6018	48.4948	0.000230177	0.00403631
FAM110B	82.488	122.979	29.2	64.9285	0.00222105	0.0397904		MAP1S	24616.6	23447.3	9.86368	12.7355	0.0158648	0.282983		SLC6A17	9661.34	12235.7	24.9698	24.9838	0.00562258	0.100536		PPP1R14C	2253.98	3106.89	41.5052	45.5748	0.0114161	0.208625		PGD	328552	187185	7.54697	9.50219	2.3312e-22	4.21167e-21		NBN	17029.5	12227.4	11.7453	7.97694	1.84105e-07	3.23282e-06		KCNMA1	10020.3	7404.01	15.584	24.9286	0.00023151	0.00405036
SLC25A25	20999.6	25066.8	20.6985	16.1761	0.00222944	0.0398493		RAD21	15149.7	14548.8	8.06662	10.8379	0.0159626	0.284076		EOGT	9362.36	7613.9	17.6209	20.3995	0.00565807	0.100939		PPIL2	2262.36	2851.66	31.1566	18.3663	0.0113942	0.208715		MTRES1	12435.7	18219.6	11.4441	12.1028	2.44727e-22	4.41125e-21		KPNA4	23106.4	18165.4	7.78749	7.83407	1.84186e-07	3.22684e-06		VKORC1L1	8920.56	12489.9	20.5051	26.4551	0.000232357	0.00405589
MRPL24	21037.9	24512	17.7378	12.3099	0.00223128	0.0397912		ABHD11	26359.6	28325.6	14.2075	19.4646	0.0159766	0.283677		RASSF5	4839.02	6574.17	33.9073	20.7997	0.00569873	0.101432		KLC2	53842	62050.8	18.1887	13.6584	0.011487	0.20894		MCCC2	31595.4	44307.3	10.5369	15.6032	2.76976e-22	4.98114e-21		ASS1	123608	293478	27.5037	17.347	1.85412e-07	3.2409e-06		NEDD1	3891.77	5540.79	23.4757	25.1477	0.000232972	0.00405734
TMED2	93748.2	107310	15.2148	16.2558	0.00223147	0.0397038		RTN1	131697	120018	19.0248	23.8258	0.0160062	0.283554		STAT1	24924.7	31933.8	26.509	22.5464	0.00569996	0.101223		PPM1A	45448.3	50562.2	13.3605	10.6217	0.0112223	0.209009		MYH9	165462	314208	23.5629	26.7816	2.84694e-22	5.10829e-21		PFAS	44597.9	26959.5	10.6037	20.3006	1.86139e-07	3.2462e-06		GSDME	3795.84	5689.2	28.0046	27.5147	0.000233006	0.00404868
TOM1L1	24941.4	28027.3	12.9685	14.7038	0.00223448	0.0396672		SGSM1	16859.9	15505.6	18.0379	19.7913	0.0160273	0.283283		TMED5	61812.9	46632.7	23.2572	20.5818	0.00571776	0.101308		GPS1	49616.3	53808	10.195	8.00943	0.0122316	0.211137		GOSR1	8388.64	16701.3	21.2842	11.985	2.93954e-22	5.26244e-21		GRIPAP1	14178.2	18791.7	10.2462	7.53991	1.87988e-07	3.27099e-06		LDLRAP1	7634.64	5515.74	15.2725	32.7993	0.000233145	0.00404188
PELO	15108.6	16328.1	8.52972	9.16618	0.00224527	0.0397682		KCTD12	107287	91589.4	32.956	38.6713	0.0160869	0.283691		FBXO22	29548.2	33716.9	13.2466	15.0101	0.00571845	0.101091		FN3K	24187.6	28174.4	19.8786	12.6203	0.0119337	0.211145		AHNAK	14333.3	44321.9	54.7107	34.8585	3.07041e-22	5.48428e-21		CENPC	7745.57	5189.34	11.744	14.452	1.88223e-07	3.26765e-06		GCH1	44179.2	26372.3	24.8965	24.5321	0.000233834	0.00404464
HSPB1	572054	414747	29.6317	30.2356	0.0022471	0.0397106		EPB41L4B	3573.62	3939.93	21.6673	23.3019	0.0160877	0.283064		PLAA	22845.6	27564.8	19.6073	8.0285	0.00578179	0.101979		HOOK1	14729.1	16356.6	13.4007	9.00564	0.0123303	0.211434		AOX1	9007.01	21086.9	31.5453	43.3107	3.26387e-22	5.81663e-21		GSR	127986	222915	13.3971	12.5383	1.89713e-07	3.28606e-06		PLXNC1	7479.91	5585.54	15.5261	20.7185	0.000234415	0.00404551
CHM	18066.2	20559.9	14.7325	12.7832	0.00225157	0.0396998		EDEM3	7516.23	7876.05	9.87546	11.8372	0.0161515	0.283544		GCK	4053.11	5279.49	26.6633	22.231	0.0057911	0.101913		MPLKIP	1160.5	1589.51	33.7952	37.4545	0.012086	0.211436		UNC13B	10840	4011.5	11.6251	24.6875	3.36336e-22	5.9804e-21		LRP11	13931.4	28242.9	20.0754	15.1537	1.91483e-07	3.30924e-06		SRRM1	17523.4	25474	27.6893	19.9416	0.000237261	0.00408539
SSBP3	4546.8	3304.02	26.0088	51.4691	0.00226184	0.039791		SSR4	98688.1	109372	19.9767	28.2871	0.0163186	0.285834		GDI1	138819	187027	32.9813	13.6988	0.00580514	0.10193		GALNT7	9436.06	8251.1	15.0531	17.4317	0.0122231	0.21146		PLA2G4C	1288.34	5507.76	38.5266	31.435	3.37377e-22	5.98539e-21		TMPO	169579	94782.1	17.018	21.5029	1.92083e-07	3.31213e-06		HARS1	91463.3	73006.5	12.5491	11.9454	0.000238146	0.0040914
NAPA	65912.7	75224.6	15.176	11.7365	0.00228315	0.0400756		IDH3A	124820	132716	9.33345	19.4242	0.0163206	0.285225		MTSS1	6754.06	8617.37	26.1791	19.0102	0.00585378	0.102553		HIP1R	25870.2	28611.1	12.6807	11.8023	0.0121704	0.211487		CSDE1	38597.9	51483.3	8.18956	9.20165	3.6098e-22	6.38974e-21		GPT2	7015.25	3874.32	16.5221	23.3091	1.99349e-07	3.42969e-06		GET1	8099.62	6075.1	15.2359	21.5318	0.000238355	0.00408578
GLT8D1	15339.3	18324.2	20.9433	14.7558	0.00228863	0.0400818		XRCC6	236935	229745	5.91676	8.64893	0.0163243	0.284651		HGS	35536.8	40140.7	12.323	7.0816	0.00586822	0.102575		MAST4	8478.05	9384.82	12.8004	12.3844	0.0123073	0.211507		NUDT16L1	21954.5	12596.9	7.78741	10.4106	3.64971e-22	6.44591e-21		HEXB	64298.3	179440	20.8044	17.3032	1.99557e-07	3.42559e-06		PDE4DIP	9214.41	8217.26	5.12861	11.9432	0.000239262	0.00409213
SV2A	22893.7	29178.7	28.2463	20.1124	0.00228895	0.0399977		BLOC1S2	10524.8	8582.89	37.3724	48.1674	0.0163987	0.285308		FAM172A	10005.9	10880	8.2342	9.9092	0.00587539	0.102471		ATP1A1	184509	152966	20.8101	14.5878	0.0122818	0.211535		TESC	4733.7	8187.29	19.1707	22.1154	3.72989e-22	6.57278e-21		COMTD1	16606.1	41410.4	31.8699	18.2343	1.99778e-07	3.4217e-06		REM2	15900.1	9523.35	24.987	31.9443	0.000242485	0.00413798
PLSCR1	12147.9	8792.48	29.7418	34.5496	0.00229603	0.0400319		GPT	1838.41	2445.43	59.8768	42.7235	0.016412	0.284902		GABARAP	9219.97	11877	27.3798	19.1267	0.0058866	0.102437		DDI2	30133.8	34507.9	17.5154	12.5541	0.0121471	0.211555		EFHD2	17873.1	30861.7	18.9162	26.7698	3.94877e-22	6.94297e-21		SCCPDH	92152.8	120248	10.5839	6.99252	2.00735e-07	3.43041e-06		SQOR	24278.1	41821.5	36.313	39.8077	0.00024503	0.00417207
TRAPPC5	15405.2	17491.2	14.3289	14.9222	0.00229624	0.0399463		QDPR	144484	131776	18.8021	23.9851	0.0164413	0.284774		GRIPAP1	16294	19097.9	16.373	10.3451	0.00589335	0.102326		HAGH	90769.6	105998	20.1844	15.408	0.0121222	0.211594		CPVL	226429	9711.05	14.2275	91.2521	4.11471e-22	7.21862e-21		SRSF5	35152.6	25427.1	11.3613	4.83265	2.01031e-07	3.42782e-06		NFIC	7014.32	13650.4	48.4217	42.4238	0.000245389	0.00416889
KBTBD7	7106.65	7996.01	12.7439	13.4032	0.00232129	0.0402924		CDK11B	17471.1	16936.3	6.22027	8.38797	0.0164997	0.285151		DICER1	9558.99	10489.7	9.24031	9.13351	0.00593894	0.102889		KIF3A	12254.2	13903.3	16.4989	11.8432	0.0132652	0.211619		SLC4A10	2610.5	5853.93	32.3264	26.1246	4.40638e-22	7.71312e-21		RAB7A	132274	189005	7.94334	8.91743	2.01933e-07	3.43556e-06		PTGR2	13284.6	16532.8	10.4371	20.38	0.000246163	0.00417274
MINPP1	15780.5	17377	10.7527	11.2152	0.00233943	0.0405173		NAAA	18151	16321	22.422	26.2162	0.0165031	0.284578		FAM120A	29604.1	33706	13.2126	6.06669	0.00594353	0.10274		PAIP1	15348.1	16905.3	12.0836	12.5027	0.0122153	0.211796		HLA-B	13184.2	35457.3	41.7578	23.4482	4.42573e-22	7.72981e-21		VAMP8	14608.5	32181.7	15.2726	15.0146	2.03181e-07	3.44912e-06		HID1	36810.3	26528.8	17.4245	19.2898	0.000246574	0.00417043
FTO	26232	30474.4	17.4441	12.9747	0.00234432	0.0405122		MT-ND4	60239.8	65166.9	16.166	20.6994	0.016541	0.2846		NRIP2	7051.56	4426.49	32.9706	38.9938	0.00594868	0.102602		ASPSCR1	10491.6	11908.6	16.2714	12.0052	0.0120795	0.2118		CD46	3851.55	8002.43	23.0549	15.7377	4.54071e-22	7.9131e-21		VTI1B	15419.5	19731.5	8.58428	6.78456	2.0462e-07	3.46586e-06		MYH14	23110.6	37789.9	27.2142	40.2696	0.000247824	0.0041823
NARS1	120896	109317	10.1838	12.9388	0.00234623	0.0404556		CTSB	198234	179374	22.3859	21.8586	0.0166171	0.285279		ENY2	10654.2	9076.04	12.9221	26.7853	0.00595466	0.102478		SH3GLB2	26943.5	29995.5	13.998	8.93469	0.0136044	0.211821		EIF3M	14249.9	19202.7	8.96837	11.5443	4.64972e-22	8.08518e-21		HMGCL	43440.8	78856	19.2537	13.8996	2.07248e-07	3.50263e-06		XYLB	2233.67	3219.27	26.3692	22.2084	0.000249376	0.0041992
RRP1	11254.7	9705.96	14.7322	17.6011	0.00234815	0.0403995		AACS	20646.7	19268.6	15.2854	15.8591	0.0166484	0.285186		RAB3GAP2	26164.6	31352.4	18.9146	10.8623	0.00597706	0.102637		PHF8	3931.58	4762.17	25.7736	19.9333	0.0132542	0.211877		DDRGK1	35490.8	58522.1	15.5188	12.9764	4.87538e-22	8.45889e-21		BCAT2	53444.2	93326	13.3366	12.6302	2.07295e-07	3.49571e-06		NUP62	11059.2	12406	6.31307	10.0842	0.000252915	0.00424941
BMS1	13216.4	11534.7	13.625	16.228	0.00236122	0.0405351		SUCLG2	63861.8	69435.5	17.885	21.2057	0.0167003	0.285446		CDK5	13442.1	16100.4	18.8741	11.5031	0.00600134	0.102827		POLR2E	19125.6	20857.6	10.8682	9.08845	0.012007	0.21196		TPPP	14516	28664.3	25.5478	23.7764	5.59977e-22	9.69437e-21		ME2	46782.6	57077.6	7.30562	5.51101	2.07838e-07	3.49716e-06		NADSYN1	15574.8	19943.1	16.3374	17.1838	0.000253002	0.00424154
CBR4	29770.1	33111.3	11.2821	18.2243	0.00236476	0.0405069		CELA3B	31250.6	47006.3	72.9039	105.283	0.0167267	0.285271		CYFIP2	11364.1	15532	35.0284	16.1958	0.00600991	0.102748		FTO	26843.7	30297.3	15.4961	13.7514	0.0125266	0.211999		IGF2R	30532	16626.4	8.30019	11.1283	5.76297e-22	9.95503e-21		PDS5A	14974.9	11138.5	10.2544	8.92851	2.09313e-07	3.51425e-06		P4HA1	25764	46120.9	42.6696	39.2968	0.00025362	0.00424257
MAP1A	19177.8	23434	23.7582	20.5109	0.00237138	0.0405313		CLPX	18490.8	19594.7	10.2547	17.2463	0.0168036	0.285956		AP2A2	34197.3	40539.7	17.7278	7.70993	0.00602816	0.102835		PPP1R3E	8941.3	10672.8	23.3077	23.1981	0.0131807	0.212008		KRT7	27209.6	170330	60.472	75.6294	5.92243e-22	1.02081e-20		SART1	24989.3	19795.1	6.24492	8.18543	2.10781e-07	3.53116e-06		ABHD15	15892.5	11943.6	14.7034	24.9275	0.000254082	0.00424101
CDK11B	18266.3	16968.9	7.66828	7.3796	0.00238499	0.040675		BUB3	75305.6	72814.9	6.72962	9.14098	0.0168733	0.286515		CHN1	3561.64	4537.68	24.3232	20.2147	0.00603954	0.102804		SYNRG	56279.8	65205.6	19.5556	11.0127	0.0133192	0.212045		NFIC	13650.4	43828	42.4238	10.9789	6.06727e-22	1.04349e-20		CARM1	24167.3	16672.1	10.2866	13.767	2.12647e-07	3.55464e-06		NDUFV3	6928.3	10799.1	28.0311	34.2475	0.000254206	0.00423381
MED20	9163.94	8296.23	9.70786	17.4709	0.00240174	0.0408714		PACS2	8500.63	8118.77	10.2767	10.5236	0.0168835	0.286064		COX20	13277.8	11546.6	12.3051	19.9105	0.00604108	0.102606		PHB	281324	235344	20.1896	11.4743	0.0131633	0.212166		FHL1	20033	43573.7	28.2381	17.7567	6.74999e-22	1.15838e-20		GKAP1	5437.2	3389.82	12.2842	18.5902	2.13582e-07	3.56249e-06		TXNDC5	104350	131204	15.4853	14.615	0.000254861	0.00423547
HNRNPF	80529.9	72687.5	10.4611	11.84	0.00240319	0.0408072		ZNF687	8605.1	8102.72	13.7652	12.9514	0.0169116	0.285916		WDR37	15582.4	16741	7.06627	7.72645	0.00605961	0.102697		RNF20	13619.7	14862	11.2404	7.99372	0.0135462	0.212187		ITM2B	2997.03	7137.77	30.7425	14.8222	6.85084e-22	1.17313e-20		ACOX1	29123.2	44125.1	10.6435	10.3529	2.1737e-07	3.6178e-06		PEF1	36311.5	42138.4	8.6056	12.4239	0.000254929	0.00422739
H2AZ1	520146	457548	12.4919	21.3295	0.0024046	0.0407426		TLE5	9686.54	8781.66	21.701	22.3232	0.016924	0.285505		RETSAT	18835.9	15424.6	17.1928	25.766	0.00606514	0.102568		TFB2M	11171.9	9948.09	13.5015	11.9898	0.013601	0.212191		CSNK2A2	30081.6	20811.4	6.49309	9.57102	6.88455e-22	1.17635e-20		SLC44A1	5704.18	9008.71	16.1115	11.5131	2.18116e-07	3.62234e-06		SPAST	15437.9	12459.7	12.0837	12.1984	0.000257443	0.00425981
ARSL	18674	12533.5	35.7886	39.1367	0.00242902	0.0410673		A1CF	27807.9	25259.9	22.1358	19.6913	0.0169334	0.285046		SYNJ1	10308.6	12669.5	21.8856	14.9518	0.00607696	0.102545		SPCS2	175096	146647	19.7256	24.356	0.0132199	0.212201		KDSR	4078.54	6781.22	16.8917	16.2971	7.05968e-22	1.20366e-20		ARSA	41706.1	109548	19.8254	16.9895	2.20468e-07	3.65348e-06		PCMTD2	6212.5	4387.83	17.7201	29.5499	0.00025788	0.00425781
PTGES2	35504.5	39274.4	11.3515	11.6122	0.00243148	0.04102		C4B	21033.8	25279	32.0441	53.6531	0.0169537	0.28477		ANP32A	230853	275377	18.3891	16.0113	0.00608485	0.102457		GATD3B	89038.2	79710	12.5585	15.3718	0.0125114	0.212202		DYNLL1	108195	61706.4	9.91379	21.4789	7.61734e-22	1.29594e-20		RBM5	8223.57	5881.17	8.59988	12.46	2.20483e-07	3.64583e-06		IBA57	12561.2	16670.2	20.382	14.3576	0.000260943	0.00429909
NIPSNAP2	125157	146654	18.2462	19.1545	0.00243231	0.0409456		ENPP2	54001.1	47490.6	28.5865	28.1	0.0169585	0.284238		ENPP1	17201.3	12606.3	25.5476	27.0698	0.0060873	0.102277		N6AMT1	3858.81	4571.34	21.4404	27.1415	0.0120764	0.212223		DHRS11	5246.87	8483.02	14.2936	11.0289	7.65948e-22	1.3003e-20		SPAG7	10198.5	7047.46	11.5908	12.8256	2.2112e-07	3.64848e-06		DTNBP1	2057.89	2903.46	24.7585	21.0102	0.000263868	0.0043379
DDI2	31720.1	34456.8	8.81595	13.7209	0.00246446	0.0413976		SRPRB	49853.1	53411.8	12.3096	20.4108	0.0170067	0.284432		RPA1	33757.4	38076.6	12.2683	7.42596	0.00616148	0.103301		TOX4	5408.68	6498.93	24.7976	14.4676	0.0132495	0.212237		MYCBP2	8202.27	10847.1	8.61039	13.5183	7.8706e-22	1.33326e-20		ASB9	3956.48	14376.5	46.6287	21.4915	2.23668e-07	3.68258e-06		QTRT2	5559.98	6646.28	11.2244	13.3797	0.000264877	0.00434512
ZDHHC13	8562.48	9762.83	15.0497	14.4542	0.00247043	0.0414088		NPM2	13875.4	15263.1	19.7834	25.1025	0.0170381	0.284347		NCBP1	17136.3	20215.8	17.2447	7.51155	0.00616861	0.103198		CUL2	15451.3	17425.5	15.7979	10.0595	0.0136622	0.212296		MPST	61614.2	24722.6	12.7684	32.6968	9.14061e-22	1.54508e-20		ECH1	121969	170726	16.9113	5.38838	2.24787e-07	3.69307e-06		FUBP3	55985.9	50129.8	6.32352	8.36103	0.000266555	0.00436327
IGBP1	8610.11	8026.93	7.04881	11.4079	0.00247056	0.0413224		DNAJC10	17373.2	18465.3	13.8052	14.3198	0.0170433	0.283823		SYTL4	6442.13	5162.02	19.01	22.9083	0.00617041	0.103007		HMGB3	24554.6	31768.9	35.4261	27.1582	0.0125732	0.212327		SPRYD3	3434.76	5909.83	16.5575	15.2408	9.22469e-22	1.55595e-20		PPWD1	25807.5	19614.1	9.85081	7.78443	2.26134e-07	3.70725e-06		FAHD2A	10200.9	12937.2	8.70172	23.6438	0.000274247	0.00447957
ALDH9A1	195649	225664	16.6395	12.9895	0.00247839	0.0413648		CPD	51638.8	55484.3	16.1636	17.1098	0.0170857	0.283922		NCLN	107896	78904.3	25.8117	13.7137	0.00620083	0.103294		NDRG1	20775.6	25525.8	27.2942	25.965	0.0124933	0.212358		ARL3	120233	75380.6	8.21785	14.3798	9.9993e-22	1.683e-20		TRIP11	36614.2	46870.1	11.1842	5.79434	2.27556e-07	3.72259e-06		PGM2L1	44145.7	28836.6	21.6811	31.7418	0.000274998	0.00448224
COPG2	47341	52716.8	12.2874	10.5986	0.0024857	0.0413983		NPRL3	4937.69	4622.96	13.8827	16.7228	0.0170979	0.283519		MYO5C	9782.59	8143.14	15.968	23.7832	0.00621865	0.10337		POLD1	7784.75	6781.95	15.7825	17.901	0.0137492	0.212376		ATPAF2	6544.26	11293.6	18.1938	15.6971	1.0002e-21	1.67987e-20		BTF3	30784.8	23318.9	9.23175	9.08575	2.28112e-07	3.72372e-06		MRPL24	17077.9	19048.2	6.03176	9.67606	0.000276654	0.00449962
CAPS	47902.7	36059.5	26.4567	40.7987	0.00248649	0.0413233		PCGF2	4744.61	4432.88	15.1784	15.5534	0.0172003	0.284611		VPS13C	31989.7	39619.4	22.9126	11.7897	0.00622322	0.103226		WDR44	28244.8	32289.2	17.7066	11.4688	0.0137238	0.212405		DNAJB12	5340.21	8517.83	13.773	10.5316	1.06e-21	1.77651e-20		MCRS1	3926.67	2298.65	14.1192	21.6283	2.28532e-07	3.72264e-06		BCKDK	13393.9	16767.9	14.2231	17.194	0.00027909	0.00452957
SPTBN1	121435	103624	15.8368	18.743	0.00249152	0.041319		SRP54	45817.9	48055.5	8.47835	14.2586	0.0172465	0.284769		PRRC2B	7914.86	9897.36	24.041	15.5033	0.00622818	0.103089		OSBPL6	2909.28	3470.1	23.5036	20.5362	0.0135908	0.212458		NPC1	8014.64	11507.4	11.654	15.6712	1.08176e-21	1.80914e-20		TMED10	180329	288089	15.5638	11.7594	2.29857e-07	3.73628e-06		ARMH3	12011.8	9924.29	10.2864	16.3971	0.000280823	0.00454802
DHX16	12758.7	12001.9	5.96213	11.7506	0.00250348	0.0414294		SYTL4	4909.43	5457.17	26.3422	21.2036	0.0173593	0.286024		TNRC6B	3476.62	4506.24	28.4057	19.927	0.00624073	0.103078		FBXO22	30455.4	33687.8	12.4522	15.2319	0.0120632	0.21247		FKBP2	75434.9	143264	23.3023	20.1154	1.11402e-21	1.85914e-20		NOSIP	6834.58	4601.33	12.2268	14.0237	2.3036e-07	3.73652e-06		SYNJ2	14015.2	9819.07	18.8722	23.822	0.000282313	0.00456247
PPP1R10	8908.48	8212.35	8.2506	12.3471	0.00253741	0.0419022		HSPA5	1.02557e+06	1.10739e+06	17.8304	17.5256	0.0174039	0.286153		ADK	30169.9	32993.5	8.96343	8.78924	0.00627752	0.103466		PYCR3	14256.7	12764.6	12.7345	15.2837	0.0135395	0.212509		CD82	4267.73	11808.7	41.8435	22.1559	1.16408e-21	1.93857e-20		CDK5RAP3	27943.8	37051.9	10.1701	7.68618	2.31657e-07	3.74962e-06		ARL6	5615.6	3931.81	18.9878	22.2256	0.000286274	0.0046167
MYH9	387267	314208	20.36	26.7816	0.00254448	0.0419303		VWA5A	92404.3	84714.7	19.1127	20.4519	0.0174151	0.285733		ITGB4	12985.2	9841.47	23.0407	40.9196	0.00629175	0.103482		LYSMD2	33561.8	41320.3	28.0443	18.2883	0.0124784	0.21257		GNPDA2	19956	37383.9	21.3309	15.6697	1.16789e-21	1.94081e-20		HUWE1	52140.5	42701.5	6.50073	6.59481	2.34041e-07	3.78021e-06		TJP2	8982.17	13620.2	31.7528	23.6267	0.000289413	0.00465747
EFNB1	1391.93	1093.24	22.8129	37.6482	0.00255294	0.0419811		ALG2	26380	28044.4	14.1149	14.0627	0.0174254	0.2853		USP36	1346.81	992.116	19.7338	34.1192	0.00632468	0.103805		HPRT1	86472.7	99258.2	17.9642	15.6773	0.0131626	0.212595		NRP1	7625.75	15172.2	25.4017	20.0899	1.24624e-21	2.06666e-20		THOC2	22206.7	16598.8	9.16444	10.0131	2.3414e-07	3.77385e-06		LONP1	36949.3	41812.2	7.36357	10.1622	0.000290281	0.00466161
CISD1	44759.8	53561.1	21.0386	21.3995	0.00255914	0.0419946		GPNMB	12851.9	9229.03	66.4927	83.292	0.0177952	0.290742		GPRASP2	2188.29	3440.51	51.2812	25.2466	0.0063658	0.10426		EOGT	8701.51	7656.71	14.1884	21.3879	0.0124532	0.212606		STX6	9746.96	15831.1	14.5778	11.0504	1.26293e-21	2.08993e-20		EEA1	16940.5	22765.1	11.7059	7.83272	2.34748e-07	3.7757e-06		ETFA	113930	138414	10.2973	17.7837	0.000293483	0.00470313
CAMKK1	8934.88	10823	22.7871	20.7835	0.00257181	0.0421141		DMGDH	2201.79	2489.42	28.538	28.5639	0.0178311	0.290717		SNRNP27	6823.31	8681.89	26.2597	14.6401	0.00636882	0.104091		PLBD2	29183.3	33251.1	16.6566	20.5085	0.0137118	0.212642		PTPRN	37234.2	77071.8	28.7651	27.5148	1.2665e-21	2.09145e-20		SHMT1	10804.6	5953.01	16.8359	23.5732	2.35957e-07	3.78718e-06		PLOD2	13653.5	27801.8	58.9412	43.4867	0.000293556	0.00469444
MRPL1	31121.5	35717.7	16.044	13.5603	0.00257409	0.0420632		ZNF574	2989.94	3386.22	26.6788	31.5019	0.0178955	0.291157		TF	224056	423773	80.5386	97.2698	0.00639425	0.104288		CSNK1G2	4167.44	3439.31	16.4156	28.4737	0.0134742	0.212773		FKBP11	25320.6	85225.7	63.5283	42.9461	1.31558e-21	2.16796e-20		TMEM109	76226	118066	20.01	10.4931	2.38796e-07	3.82473e-06		NUBPL	2686.24	4728.78	45.0328	34.1882	0.000295999	0.0047236
ECHS1	111519	128103	15.8278	17.9591	0.00257929	0.0420601		CORO2B	16692	14865.7	24.7633	28.8653	0.0179119	0.290815		CEP170B	4618.8	5691.06	22.3806	14.5945	0.00639425	0.10407			7418.77	8773.04	22.2507	15.1572	0.0128211	0.21282		SLC43A2	9141.46	16398	21.3729	23.9011	1.32207e-21	2.1741e-20		ENPP2	33750.5	88036.9	22.4617	17.4988	2.39048e-07	3.82077e-06		RIMBP2	12015.1	8499.64	17.9234	29.5727	0.000297329	0.00473492
MPP1	16267.5	20673.4	29.6005	19.6215	0.00258121	0.0420038		TAB2	2736.99	3012.2	23.2237	20.6633	0.0179609	0.291004		MYH11	24497.7	13642.8	42.7463	66.5439	0.00644419	0.104664		SLC25A5	276234	238957	16.6217	15.0936	0.0135388	0.212928		CPNE4	918.305	2270.43	38.4018	33.1884	1.36604e-21	2.24173e-20		MAZ	7254.09	4958.57	12.6493	12.3471	2.39388e-07	3.81824e-06		PPP3CB	7999.46	6492.58	11.935	13.2942	0.000300714	0.00477884
ALDOC	24883.1	31490	29.0601	18.7251	0.00258857	0.042036		MIA2	22341.4	23306.5	9.37926	10.4318	0.018006	0.291127		CRYAB	23812	18241.7	22.1201	46.5814	0.00645499	0.104622		STEAP3	7722.62	9538.85	28.2046	26.2128	0.0127462	0.212938		C1GALT1	7628.63	15025.2	24.2517	17.7584	1.46986e-21	2.40708e-20		H2AC21	545641	280110	19.3748	25.5427	2.43362e-07	3.87356e-06		PPP2R5E	12927.8	11732.1	5.10384	9.1453	0.000302143	0.00479157
EOGT	8954.8	7631.27	15.9559	20.9967	0.00261603	0.0423937		SIRT5	6826.11	7327.06	17.4603	14.4687	0.0180163	0.29069		MATR3	106458	120046	12.3378	7.16885	0.00645839	0.10446		SPIN1	4204.22	4904.05	20.1277	17.0965	0.0127737	0.212941		DDB2	5663.22	9629.45	18.9258	23.753	1.49741e-21	2.44711e-20		TRIQK	17446.3	25886.6	17.9597	9.54678	2.43701e-07	3.8709e-06		TLN2	8244.74	12570.5	10.3844	40.2645	0.000305621	0.00483667
GSPT1	47714.8	42700.6	11.4479	12.3599	0.00262642	0.042474		HBD	9792.58	13315.8	61.4342	76.3248	0.0180476	0.290593		EBF3	925.201	602.812	26.2841	52.6118	0.00648742	0.104712		C2CD4B	9967.41	13080.7	37.3518	36.6648	0.0131577	0.212957		RANBP6	13781.4	21858.5	15.4975	16.9181	1.50057e-21	2.4472e-20		SPINT1	8882.28	13196	12.4869	10.319	2.47116e-07	3.91701e-06		TAPBP	6879.03	11625.1	33.5225	40.9763	0.000307661	0.00485888
FAM20B	15717.3	18065.4	15.8089	19.338	0.00263073	0.0424559		MYO5C	7732.43	8517.11	21.1176	24.563	0.0180705	0.29036		EIF4G3	15710.1	18245.8	15.6054	10.1153	0.00648866	0.104516		PNPO	39979	45935.3	18.2779	13.4773	0.013404	0.212959		SRPRA	30474.2	53973.2	17.6501	11.5955	1.50672e-21	2.45215e-20		WASH6P	2687.7	5507.87	33.0133	16.0994	2.53201e-07	4.00518e-06		CASTOR2	9248.83	6573.76	18.4271	22.1668	0.000307948	0.00485337
ERP44	148364	168950	15.0686	13.8596	0.00265065	0.0426891		CEL	75583	126116	85.5316	139.494	0.0180975	0.290194		TFAM	73866.5	61307.6	16.4507	13.4408	0.00649942	0.104473		LRRC24	844.603	1207.59	36.4832	43.028	0.0124512	0.213039		ANKH	6535.45	17237.8	39.0289	18.7147	1.74352e-21	2.8317e-20		SEC22B	83880.8	132491	11.9402	11.2879	2.55788e-07	4.03776e-06		DCTN4	28741.5	24992.6	8.17171	9.86395	0.000311844	0.00490463
CRK	30650.5	27251.8	12.0533	14.3073	0.002679	0.0430569		SLC39A7	41394.9	44995.6	21.4157	15.3947	0.018126	0.290053		SNTB2	28098	21919.4	21.2619	21.3773	0.00650177	0.104296		EIF4A2	176225	204118	19.5335	11.7195	0.0134698	0.213135		TACSTD2	3543.25	16349.5	36.891	68.5515	1.77322e-21	2.874e-20		ZMYND8	15494	11593.5	10.3706	8.48925	2.57668e-07	4.05907e-06		PTGFRN	7415.18	12086.3	19.7411	43.9658	0.000312759	0.0049089
PLS3	106925	82991.7	24.7106	22.3568	0.00268518	0.0430676		CHD4	25779.2	25032.1	6.11604	7.83881	0.0181765	0.290265		NEXN	9514.34	7298.86	22.5146	25.4299	0.00653309	0.104583		DDOST	260194	215432	20.9305	20.8001	0.0127318	0.213154		AHSG	2375.2	306927	179.281	91.9613	1.87192e-21	3.02774e-20		RCC2	108416	52779.8	16.5726	33.0288	2.57874e-07	4.05397e-06		NT5C2	27795.4	32111.6	8.39958	12.4404	0.000315491	0.00494161
ACSL4	12229.7	10062.9	19.4857	19.2755	0.00268557	0.0429857		OMA1	3849.56	4240.42	23.4195	21.024	0.0181769	0.289676		VIPAS39	9776.83	10877.8	10.8639	10.2069	0.00654364	0.104537		MTUS2	5711.45	7043.76	27.8959	27.3411	0.0128141	0.213158		RASAL2	2816.62	4540.44	16.6408	22.3721	2.15042e-21	3.47107e-20		GGH	107454	172053	24.6913	9.58777	2.61183e-07	4.09758e-06		CACNB2	4730.15	3095.68	22.0376	30.1499	0.000318669	0.00498116
KDM3B	8920.04	7988.47	9.77407	26.7197	0.00269435	0.043038		PLD1	3003.68	3376.77	28.8491	24.8493	0.0181872	0.289246		LRRC20	7063.72	9595.61	34.6709	22.3458	0.00655147	0.104448		GET4	18858.8	21067.4	14.4313	9.93317	0.0135327	0.213263		DGUOK	25793.5	45066.8	19.0741	16.2069	2.22441e-21	3.58316e-20		IQGAP1	53420.7	77925.7	19.5924	5.6177	2.61308e-07	4.09116e-06		CLTA	38109	48432.1	15.5676	18.2805	0.000320003	0.00499179
GNPDA2	31252.9	37383.9	21.5418	15.6697	0.00270096	0.0430555		FADD	3987.32	4373.68	21.6218	21.3104	0.0182234	0.289232		AP3D1	40180.8	46965.5	16.3716	7.75626	0.00655772	0.104335		HMGN3	282.341	375.833	35.5819	36.972	0.0131551	0.21336		ACLY	169240	326459	24.627	21.4518	2.33127e-21	3.74763e-20		DNAJC9	19000.1	9765.56	20.7613	18.8382	2.621e-07	4.09519e-06		IVD	55039	68358	14.0558	16.4468	0.000322835	0.00502569
SLC25A1	137977	165834	22.1499	16.7787	0.00271909	0.0432562		MRPL44	14041.7	14822.8	10.9473	14.9295	0.0182371	0.28886		CCAR2	42528.1	48077.8	12.6786	6.53503	0.00664208	0.105462		PDRG1	1582.43	1948.18	25.6374	34.2747	0.0129381	0.213396		SLC2A13	8628.48	27622.6	53.4506	21.5892	2.47785e-21	3.97516e-20		ACTR3	90541	121399	8.26655	8.0153	2.62554e-07	4.09392e-06		TOMM40	37334	43050.1	8.90344	11.2108	0.000325853	0.00506234
FAM114A2	24393.1	26322.7	8.45669	10.4532	0.00272555	0.0432708		ACO2	190474	200401	9.15885	15.2788	0.0182677	0.288755		CLIP4	187.198	269.791	39.2242	45.9852	0.00665458	0.105445		ABI2	7946.04	9436.87	23.1878	16.4727	0.0139546	0.213431		RIN1	3059.28	8251.92	27.3723	18.9509	2.71297e-21	4.3435e-20		BTBD17	11449.6	3708.26	28.9002	37.2943	2.64296e-07	4.11271e-06		AP1M1	82647.5	66740.5	12.3781	9.73063	0.000328602	0.00509466
MAN2A2	6741.22	7821.47	17.326	17.7049	0.00273671	0.04336		TPM3	66508.5	61121.5	17.5917	22.3227	0.0182748	0.288283		LAMA2	24955.7	17492.1	29.0464	34.1755	0.00669053	0.1058		ALDOC	26207.1	31121.9	22.8177	20.2929	0.013467	0.213524		SYVN1	13803.8	23505.5	18.5656	17.7994	2.76496e-21	4.41777e-20		RUVBL1	101677	76512.3	6.62011	10.4567	2.65653e-07	4.12543e-06		LARP7	15309.3	17359.9	5.25997	12.984	0.000328707	0.00508596
GCK	4244.95	5318.03	26.5247	21.9657	0.00277298	0.0438457		HMGCS2	14491.7	11207.6	51.2745	69.6521	0.0183576	0.289002		CCT4	151323	169714	11.8246	6.33542	0.00669968	0.10573		KPNA6	18029.3	20913.2	19.7636	16.4011	0.0143191	0.213552		DEPDC5	4192.24	5824.17	10.6437	16.3599	2.82136e-21	4.49875e-20		UCHL1	225970	389030	19.5848	13.3385	2.6727e-07	4.14215e-06		RPL36	69157.9	88064	17.553	11.6091	0.000329624	0.00508982
CTSS	24891.7	15548.9	41.6518	46.5572	0.00279011	0.0440273		MTX1	23609.2	24930.6	11.7382	14.0859	0.0183807	0.288781		PPP2R5A	13460.2	15103.5	11.8457	9.82059	0.00670122	0.105541		PM20D2	6886.98	7605.15	12.3079	15.5802	0.0127284	0.213557		PDK4	3139.01	13040	43.1646	69.0158	2.9876e-21	4.75421e-20		RPRD1A	18055.5	12199.1	13.679	6.59814	2.69189e-07	4.16345e-06		ITGA5	4195.78	9116.54	26.1187	63.2469	0.0003344	0.00515314
IMP4	11928.8	10470.5	13.3823	15.9122	0.00281593	0.0443452		VARS2	5027.32	5537.39	23.2549	21.4278	0.0184523	0.289322		PRPF3	22396.4	25103.8	11.761	7.17607	0.00671384	0.105526		METTL7A	81850.7	69010.6	19.0307	21.7572	0.012925	0.213632		GSTT1	23554.2	50035	21.6679	45.9816	3.05552e-21	4.85248e-20		RBBP7	16590.7	11214	13.8453	9.96244	2.69549e-07	4.16062e-06		SEPTIN5	22345.8	17169.7	14.6813	19.3436	0.000334423	0.0051431
MID1	6227	4978.07	22.099	26.9535	0.00288452	0.045334		NDUFS2	60036.3	62701.7	8.54608	12.3319	0.0184906	0.289339		GIMAP1	10894.7	7985.62	25.8998	36.4265	0.0067584	0.106013		SUB1	27344.7	33282.6	26.3578	20.969	0.0129804	0.213642		FAM114A2	16768.6	26322.7	13.5718	10.4532	3.45462e-21	5.47527e-20		AP1M2	12523.3	26935.7	22.0204	16.3173	2.72371e-07	4.19572e-06		PRKACB	9613.72	11251.3	9.37081	13.3981	0.000338251	0.0051915
MRPL18	10075.2	11890.4	19.9585	14.7248	0.00289035	0.0453344		GAR1	29730.8	27657.1	15.9192	17.6087	0.0185099	0.289059		SEC23B	94931.6	112337	17.8617	10.3793	0.00676888	0.105964		RPAP3	5281.48	6099.7	19.2173	12.0077	0.0139158	0.213677		PPP1R9B	9256.34	12422.6	9.39222	14.2075	3.52432e-21	5.57452e-20		DECR2	16337.4	28805.1	14.4328	13.1715	2.72456e-07	4.18861e-06		CAMSAP3	26551.5	22129.5	10.6676	11.7906	0.000338834	0.00519001
APRT	92003.5	71989.5	24.3486	17.2691	0.00289133	0.0452589		FUCA2	14206.3	12443.7	29.3566	30.9644	0.0186426	0.290549		NF2	21096.4	28351.9	18.4666	91.2194	0.00678798	0.10605		TMEM43	58477.2	53821.6	9.35067	15.6008	0.0131481	0.213691		QPRT	177081	9972.34	14.9478	37.1088	3.70726e-21	5.85213e-20		RAB14	93875.7	147747	11.7051	11.2566	2.76284e-07	4.23894e-06		INSM1	26456.3	17310.3	22.2671	28.871	0.000340673	0.00520773
PDXDC1	55820.1	61677.9	11.4397	12.1263	0.00289824	0.0452764		PDIA5	22597.6	25129.5	23.5015	26.9582	0.018749	0.291623		DGKQ	1014.67	1289.17	25.6726	34.3988	0.00679884	0.106008		ACOT9	32722.7	26537.8	23.4485	24.3563	0.0142464	0.213697		COG1	13859.5	21538.9	13.4025	10.7648	3.70952e-21	5.84397e-20		PRPF6	35413.5	28908.1	6.12543	7.03625	2.76842e-07	4.239e-06		VLDLR	13676	9476.61	19.6649	26.8458	0.000345558	0.00527183
HELZ2	2873.58	1931.66	36.6884	32.2796	0.00291283	0.0454134		RADX	4287.69	3874.43	19.9713	28.8168	0.0188279	0.292264		EXOC8	16750.8	18763.8	11.7338	6.30249	0.00683986	0.106434		CLINT1	42181	49058	20.0093	10.5067	0.0129041	0.213741		STX5	11017.2	14726.7	8.66946	9.51302	3.77992e-21	5.94301e-20		SLC25A24	84824.6	139070	18.8699	12.4379	2.78502e-07	4.25592e-06		ERLIN1	9019.1	12387.7	23.6857	17.8381	0.000345593	0.00526184
EIF4A2	183868	203864	11.8477	12.7281	0.00291531	0.0453616		C12orf4	2022.92	2448.54	46.2925	30.7332	0.0189498	0.29357		SLC39A7	52055.1	43016.6	16.9243	17.1376	0.00684056	0.106233		FKBP8	15938.7	17782.8	14.0215	15.6987	0.0140024	0.213743		AARSD1	19777.1	16497.3	4.54021	12.3802	3.87932e-21	6.08714e-20		DHRS3	12511	22773.7	33.24	12.0604	2.81094e-07	4.28696e-06		SRBD1	7744.36	8991.8	9.05657	12.4955	0.000345973	0.00525713
VAV2	20395.5	17921.5	13.3584	15.4329	0.00291551	0.0452744		TMEM70	33480.6	36124.8	15.1589	21.4475	0.0189765	0.2934		FCSK	16571.6	19312.8	16.109	12.922	0.00685315	0.106217		ZC3HAV1	25087	28788.3	18.4168	7.17462	0.013893	0.213749		PRSS2	9496.7	527080	255.9	92.1841	4.47109e-21	7.00174e-20		TAPBP	7992.24	16520.6	24.8682	16.2895	2.84315e-07	4.32747e-06		FNDC3B	5838.63	7379.29	11.2658	22.5353	0.000346364	0.00525261
DDX31	5159.77	4524.96	13.4845	16.8962	0.00291682	0.0452049		SMARCC2	38939	37676.7	6.77086	9.05061	0.0189948	0.2931		ALKBH5	8766.45	10790.3	22.5774	11.6926	0.00691113	0.106903		BAG6	39976.4	44059.8	12.6927	7.80199	0.0139487	0.213761		NPRL3	3067.37	4743.28	14.6316	15.6162	4.49965e-21	7.03249e-20		CUL1	29725.9	25549.7	5.99095	3.6391	2.85541e-07	4.33751e-06		ST3GAL6	5395.03	3394.2	22.143	46.9269	0.000347986	0.00526674
ADCK1	5955.25	6881.18	17.0744	16.0762	0.00294608	0.0455679		NDUFAF4	15608.8	16626.8	14.0318	15.9814	0.0191107	0.294304		RBM42	9141.62	10090.6	9.86107	15.5782	0.00694437	0.107205		SMPD1	8637.09	10982.6	32.5124	29.7487	0.0126862	0.213771		GTPBP10	4899.34	8783.24	20.5737	17.0152	4.50766e-21	7.03105e-20		TPP1	129754	369941	17.3459	17.3162	2.86063e-07	4.33683e-06		MFN1	10380.3	8552.47	11.4214	9.70914	0.000351147	0.00530406
RETREG3	8832.26	7486.57	16.786	20.6436	0.00295954	0.0456858		DYNLL2	77734.1	72011.4	16.7927	18.9854	0.0191661	0.294574		MTMR1	5564.1	4919.19	11.2889	13.5631	0.00694626	0.107022		SLTM	21255	24917.7	21.5542	10.3305	0.0142252	0.21379		TBC1D17	12171.5	16416.7	9.15552	10.3812	4.78174e-21	7.44383e-20		PUS7	16995.2	11757.4	12.4222	12.1035	2.88922e-07	4.37152e-06		QDPR	219205	171964	12.1496	24.7415	0.000351643	0.00530106
VAC14	26293.5	28052.8	7.30936	8.09258	0.00296244	0.0456403		CETN2	8622.36	7806.49	22.2152	23.6112	0.0191941	0.294423		FMNL2	7385.84	5706.96	22.1344	31.8027	0.00697838	0.107305		PTPRF	12906	16004.7	29.4819	24.3939	0.0140612	0.213801		RNF11	3045.34	5711.15	22.6777	20.6951	5.09558e-21	7.91674e-20		TP53RK	20750.2	25510.4	7.41323	5.91278	2.96855e-07	4.48269e-06		MAFF	773.692	1830.7	43.534	65.8273	0.000352083	0.00529722
PSMD14	63708.3	67224.3	6.05483	6.40284	0.00296299	0.045559		RIPOR1	11352.7	12107.3	13.56	17.3848	0.019372	0.296567		CRKL	53751.6	64342.6	19.2933	11.6149	0.00698351	0.107172		CWC15	11038.9	13882.2	31.3078	20.9878	0.0127159	0.213808		MOCS2	2698.66	5277.67	26.0014	23.2645	5.14667e-21	7.98037e-20		SELENON	1975.99	1071.47	17.8821	24.1524	3.00961e-07	4.53574e-06		EDIL3	15644.2	11196.1	18.4363	20.568	0.000355129	0.00533252
BOP1	9825.57	8634.08	13.4812	13.4648	0.00297683	0.0456818		SRSF6	327673	316047	7.76497	9.43277	0.0193746	0.296024		CA8	9335	12430.7	32.4715	17.6007	0.00698401	0.106969		TMEM14C	54061.7	44344.5	22.423	19.2273	0.0143098	0.213823		ACAT1	112074	224107	23.5782	13.5343	5.33752e-21	8.26005e-20		WDR7	15225.5	22169.6	13.3326	10.0544	3.03115e-07	4.55923e-06		CORO2B	13932.4	8734.5	24.1568	33.603	0.000362949	0.00543924
VAPB	59710.2	64025.2	7.76396	10.23	0.00299194	0.0458236		GNL1	36551.5	34867	10.6537	11.3513	0.0195012	0.297375		PSMC4	49069.7	54166	10.1569	9.04046	0.00705856	0.107899		STAM	13920.1	15700	15.8234	10.9007	0.0138707	0.213828		B4GALT3	4123.39	6747.57	17.147	17.275	5.97729e-21	9.23198e-20		HIRA	8344.89	6519.01	8.40788	8.17724	3.06926e-07	4.6075e-06		CARS1	26307.8	22155.7	10.0983	12.0163	0.000363036	0.00542988
EEF1A1	1.46593e+06	1.32106e+06	10.9648	11.4266	0.0029979	0.045825		SHROOM2	6834.78	6382.9	14.9418	17.3509	0.0195758	0.297928		SF3B1	54988.3	64130.8	16.3404	6.24631	0.00708104	0.108031		CDCP1	17009.4	13651.9	24.623	19.7736	0.0141735	0.213838		TMX3	21680.5	32807.5	13.9215	15.5857	6.08523e-21	9.38031e-20		MFGE8	27218.3	12195.4	23.7069	19.3818	3.07776e-07	4.61121e-06		LSM12	21889.6	19503	6.76259	9.17179	0.000365918	0.00546227
PCMT1	113909	128401	14.1086	11.985	0.00300483	0.0458412		GFPT1	152197	162022	13.946	15.9177	0.0196699	0.298774		HNRNPR	186135	212173	13.7529	8.21019	0.00713734	0.108677		YEATS4	5182.41	5878.15	16.1509	16.8615	0.0131321	0.213877		ABAT	87178	215546	36.8875	19.568	6.5197e-21	1.00304e-19		UPF3B	5375.71	3905.01	11.7731	8.09465	3.08455e-07	4.61237e-06		FREM2	16264.4	49243.2	45.8329	79.3589	0.000368553	0.00549086
CPT2	47227.8	56514.5	21.7895	17.8338	0.00301399	0.0458914		NEPRO	4292.61	5165.25	38.3886	50.3643	0.0196735	0.298247		PRXL2A	20404.4	17586.2	13.51	17.1327	0.00715628	0.108753		PTGR1	43315.9	51762.5	24.0608	18.4453	0.0140511	0.214067		ANKHD1	4823.6	6441.28	9.31317	13.7469	6.716e-21	1.03123e-19		DNAAF5	12874.9	8080.02	13.9208	17.758	3.09678e-07	4.62163e-06		CYP51A1	51143.6	37556.9	17.3247	17.0077	0.000368869	0.00548485
STX1A	40956.2	54796	37.8749	20.4427	0.00302552	0.0459773		TRIM65	6024.68	6613.66	18.2467	18.4146	0.0196768	0.297716		SDSL	37338	46065.9	22.9497	16.6017	0.00716815	0.108722		SHTN1	35623	40612.3	17.5204	9.19566	0.0142996	0.214082		PAK3	7852.46	12376	15.9798	19.5951	6.8011e-21	1.04226e-19		MVP	17146.7	29281.5	25.2037	12.774	3.10929e-07	4.63127e-06		LGMN	5423.36	3826.1	18.0907	32.4585	0.000372157	0.00552299
NEMF	12188.3	12907.3	6.279	9.08866	0.00303157	0.0459798		CDC5L	52607	50890.4	7.27221	8.48347	0.0197388	0.298075		CMBL	67904.8	77651.5	14.0275	14.0617	0.0071687	0.108519		NUCKS1	37329.3	47937.3	33.7769	35.6595	0.0130366	0.214114		FAM207A	1035.67	2628.68	38.086	45.7911	6.8759e-21	1.05168e-19		COPB2	167536	208309	5.85151	6.23773	3.11731e-07	4.6342e-06		KIRREL2	7012.83	4671.1	21.3486	32.1432	0.000372247	0.0055136
FIZ1	3280.4	4493.83	24.6489	55.0518	0.00303362	0.0459218		CRTC3	2397.76	2643.3	19.8665	26.8336	0.0199973	0.301393		SLC25A5	291243	238209	17.9193	14.3125	0.0071699	0.108327		DYNC1LI2	32546.2	38189.9	21.4078	8.72241	0.0131238	0.21419		KRTCAP2	19653.9	36916.1	23.9146	21.5528	7.28158e-21	1.11157e-19		SH3YL1	820.507	1862.02	38.8695	17.1594	3.12215e-07	4.6324e-06		TRIM2	13908	11351.5	10.8532	19.1631	0.00037357	0.00552246
EGLN1	11911.7	9842.15	19.4017	19.6341	0.00303876	0.0459105		MRPS30	18384.4	19661	13.507	19.116	0.02	0.300851		SLC44A2	21023.3	14113.4	32.3508	30.2348	0.00717228	0.108153		SIGMAR1	12071.4	10701.9	13.964	16.0567	0.0142246	0.214194		UBR4	27450.1	34063.6	6.62008	9.44349	7.39356e-21	1.12648e-19		EXOC2	20240.2	22896.4	5.30123	3.19158	3.17424e-07	4.70058e-06		AKR1C2	10988.5	5051.09	34.8849	32.1458	0.000373642	0.00551285
TRIP10	9944.87	8149.59	20.1987	19.6374	0.0030474	0.0459521		IGFBP5	21079.8	16474	56.7034	47.0126	0.020017	0.300525		HTT	12635.5	15536.1	22.5943	11.7329	0.00717263	0.107949		GGA1	12067.5	13503.2	14.7879	10.0567	0.0141696	0.214195		GOLGA5	11446.9	17497.5	13.369	11.6059	7.90852e-21	1.20261e-19		IPO5	47060.5	35078.3	10.3343	2.32162	3.1828e-07	4.70415e-06		LYPLAL1	42272.2	50917.7	12.303	13.9947	0.000380166	0.00559827
ACACA	21716	25812.7	21.1275	14.1432	0.0030681	0.0461752		RARS1	108665	111907	6.52055	7.54792	0.0200816	0.300915		SEC11A	64240.7	44575.1	30.1608	15.954	0.00717586	0.10779		BLMH	86574.7	101091	20.8373	13.3244	0.0141157	0.214212		LGALS4	4840.45	50051	27.1083	85.6465	8.26056e-21	1.25373e-19		ARMC9	18842.2	12568.8	13.2621	14.0511	3.19927e-07	4.71938e-06		SEPTIN8	11517.5	13907.3	11.9994	15.2109	0.000382161	0.00561681
MRPL40	9968.02	11675.6	18.9807	16.7418	0.00307996	0.0462646		H3C1	1.85801e+06	1.70993e+06	16.9322	23.3951	0.0200912	0.30048		PJA2	2327.38	3008.03	28.6509	23.8276	0.00720655	0.108043		SEC63	58760.8	50742.3	16.7714	12.5636	0.0130708	0.214224		WARS2	9573.68	13714.2	12.0682	16.8051	8.31783e-21	1.25999e-19		DCAF7	12446.5	8902.59	9.81868	12.4768	3.22073e-07	4.74191e-06		PDCD5	10556.2	16305.1	33.6927	27.3031	0.000389177	0.00570893
LSR	21376.5	18247.5	16.4398	14.2151	0.00308469	0.0462467		FKBP8	18374.9	17183.1	15.4721	15.5026	0.0201018	0.300062		RNF2	6666.38	8050.24	20.329	18.5436	0.00721441	0.107953		SF1	18811.1	21983	21.1535	10.7944	0.0145165	0.214442		FRYL	7979.26	11192.4	10.3121	9.81585	1.16434e-20	1.76036e-19		PGAP1	6275.97	3842.42	16.8185	11.6461	3.25122e-07	4.77761e-06		PREP	24359.8	28796.8	11.9192	8.35918	0.000391532	0.00573245
ARMCX1	21765.6	26311.5	23.3911	15.9137	0.00309298	0.0462821		XPO1	39813	38385.3	8.09451	9.24079	0.0201041	0.299521		PTDSS2	2342.99	1787.44	23.3298	26.887	0.00725324	0.108326		DYNC1I2	41338.3	47243.6	17.6262	7.76279	0.0131187	0.214557		NEK1	6666.15	10462.8	14.968	13.6102	1.26781e-20	1.91313e-19		EPCAM	29147.8	59243.9	25.1646	16.2595	3.25161e-07	4.76902e-06		SGSM3	11865.7	9016.63	15.7699	14.542	0.00039278	0.0057397
CTCF	6579.72	6117.99	7.47581	12.4734	0.00309809	0.0462699		XRN1	14676.7	14082.1	8.96318	10.8245	0.0201262	0.299276		PPP6R2	12465.3	15662.7	25.3034	14.4266	0.00729145	0.108689		MON1A	5229.07	6196.43	22.6379	21.3789	0.014169	0.214603		ZNF806	7418.47	13869.8	24.4979	26.3068	1.33373e-20	2.00875e-19		ATP6V1D	48430.9	79394.6	14.0087	12.3138	3.25743e-07	4.76843e-06		MORC3	3295.8	4270.3	14.5302	23.5447	0.000393174	0.00573447
FRG1	8945.7	8061.18	10.8746	14.0319	0.00310159	0.0462339		PIGK	15420.2	16523.6	15.5496	17.5472	0.0201383	0.298885		MEPCE	7470.33	8535.14	14.0283	11.553	0.00730169	0.108634		GPATCH8	3245.51	3796.8	20.7183	22.0795	0.014511	0.214768		SRP68	38659.6	53367.3	9.98259	10.1765	1.44122e-20	2.16651e-19		APEX1	196817	138610	12.4006	10.6697	3.2597e-07	4.76265e-06		MAPK3	77511.5	58716.3	15.9056	16.6701	0.00039461	0.00574443
NMT1	49191.9	51949.9	5.99829	8.6232	0.00312458	0.0464878		REXO2	21883.2	20943	9.5761	11.4038	0.0202121	0.299409		TMEM14C	58113.2	44136.8	23.7767	17.9944	0.00734553	0.109078		SYTL4	6137.35	5173.8	19.3896	23.2981	0.0144697	0.214974		ARL15	10545.7	18001.9	19.1529	17.4658	1.45722e-20	2.18639e-19		CNOT7	7622.96	5977.81	8.71565	7.62088	3.2891e-07	4.79645e-06		EXD2	13296.9	11256.3	10.0257	10.39	0.000396187	0.0057564
SEPHS1	15057.5	13604	10.7799	11.1542	0.00314302	0.0466732		CLPB	17980.7	18624.2	7.47549	9.55626	0.0203287	0.300563		SDF2	3105.86	2447.32	20.8283	28.8931	0.00734621	0.10888		CPEB2	2405.29	1696.85	30.5294	45.6621	0.0145082	0.215136		NEMF	9883.98	12907.3	8.15303	9.08866	1.71978e-20	2.57542e-19		TM9SF1	9864.84	14086.2	12.1373	9.68971	3.32301e-07	4.83669e-06		BAG6	41852.1	44888.7	4.40761	5.5297	0.000397343	0.00576222
TMBIM1	11422.2	7140.08	42.4358	37.8929	0.00314404	0.0465997		SYCN	21563.4	32755	56.514	96.9864	0.0203441	0.300221		DHX9	173312	201489	16.0796	7.20918	0.00735395	0.108788		UPF3B	3780.8	4270.12	16.1018	11.9587	0.0144583	0.215215		SURF4	107345	196227	23.4519	26.0291	1.73968e-20	2.60028e-19		PRRC1	27339	43957.1	13.8418	12.019	3.32491e-07	4.83027e-06		RPL29	72132.8	104738	27.9442	24.3833	0.000399045	0.00577593
RAB13	25941.9	22751.2	13.8054	13.1514	0.00315789	0.0467165		RBM15	11070.9	10676.5	8.25827	8.84786	0.0205019	0.301976		DLST	104452	82039.5	21.2323	11.9267	0.00736176	0.108698		SDHB	135345	120323	13.8996	11.1253	0.0146342	0.215771		FKBP10	40229.1	8863.5	15.6942	48.0567	1.89973e-20	2.83412e-19		H1-10	80510.2	43793.9	19.7594	17.7883	3.3481e-07	4.85474e-06		NT5DC3	19296.6	15914	10.2064	18.8119	0.000399085	0.00576557
GIPC1	12569.4	10789	15.9592	13.895	0.00316662	0.0467571		HIBCH	50891.3	55261.7	16.6351	23.5413	0.0205163	0.301616		QPRT	13691.7	9990.37	26.6238	36.8542	0.00738187	0.108788		PPP1R7	41798.9	48436.7	19.9749	10.0082	0.0146952	0.215854		SGSM1	6431.81	16314.8	38.0015	17.6451	1.93601e-20	2.88279e-19		CFC1	39172.3	89682.9	29.6888	17.9422	3.35332e-07	4.85312e-06		MEGF8	3912.89	3017.11	15.0592	14.3903	0.000399416	0.00575944
MTPAP	13497.4	15457.2	15.9866	16.9634	0.00320969	0.0473035		ALG14	10762.3	11772.9	21.4667	21.0861	0.0205441	0.301455		DNAJB4	9922.64	7649.31	22.6782	15.4429	0.00738898	0.108688		TERF2IP	11358.3	13364.9	22.0358	16.1751	0.0147424	0.216138		GNG12	16671.2	35941.5	32.6406	34.5873	2.1971e-20	3.26539e-19		CHDH	18697.5	30242.7	19.3607	12.2795	3.37141e-07	4.87009e-06		SYNE2	11711.5	15677.2	15.6872	26.9344	0.000399603	0.00575126
PPIA	559201	494789	12.9088	13.4812	0.00321677	0.0473186		RBM39	71987.2	69526.9	8.18911	7.92932	0.0205714	0.301288		SNX16	1880.09	2304.89	17.4271	26.6636	0.00743399	0.109144		CCDC93	15651.9	16466	6.40127	6.88564	0.0146885	0.216162		GRAMD1A	3229.65	5210.44	17.4551	21.687	2.24118e-20	3.32463e-19		HAAO	4480.64	7264.28	18.8111	12.3736	3.3798e-07	4.87302e-06		CAPG	9613.92	16773.9	37.9713	43.2133	0.000403347	0.00579423
QKI	10212.3	7913.56	25.3716	25.8973	0.0032183	0.0472522		MLXIPL	6984.53	6198.03	26.4889	27.9996	0.0205904	0.300999		TAF7	3588.32	4308.9	19.6534	21.6164	0.00746118	0.109337		OTUD4	6318.33	7567.38	24.8839	13.0263	0.0148463	0.216845		SHROOM1	785.059	2214.29	49.1182	30.7917	2.27136e-20	3.36307e-19		ENPP4	19854.4	35492.1	13.8387	13.4371	3.44602e-07	4.95917e-06		LAMB1	18924.1	25874.6	8.48328	32.0953	0.000405608	0.00581574
PEX10	2788.23	3562.06	30.8008	26.7049	0.00322776	0.0473021		TBC1D30	2085.66	2342.58	26.6779	29.0744	0.0206775	0.301705		CCDC47	81944.7	71699.8	12.3989	8.26521	0.00748132	0.109427		ACYP1	8828.09	10221	18.6015	27.7784	0.0148437	0.217214		AGO1	17253.8	24355.3	10.1127	8.19969	2.29522e-20	3.39202e-19		FUCA1	56444	203140	14.5964	18.3965	3.57618e-07	5.13682e-06		SRSF11	23499	35532.9	33.46	20.295	0.00040891	0.00585209
RSL1D1	26377.2	22735.4	15.5787	14.136	0.00323252	0.0472832		TRAF2	2973.19	3266.76	21.4611	23.859	0.0206908	0.301334		UGT8	10552.1	9118.59	13.4191	15.0969	0.00748538	0.109281		PSIP1	23841.6	28847.7	26.3338	16.9306	0.0149239	0.217571		CARS1	22155.7	32272.2	12.0163	11.2769	2.39704e-20	3.53586e-19		FURIN	5384.91	7549.01	15.5218	8.50349	3.62362e-07	5.19522e-06		AKT3	12211.7	9138.68	16.4497	20.4061	0.000414658	0.00592324
MRPL30	5154.22	6127.84	21.1755	16.636	0.00323539	0.0472367		PPOX	33557.6	35984.2	10.99	22.9749	0.0208	0.302358		LETM1	36799.5	32318.4	12.0528	11.8311	0.00750246	0.109326		PLEKHM2	3365.53	4150.52	29.2742	19.0467	0.0150661	0.217606		ALDH1A3	4174.3	19734.4	51.1973	62.9821	2.65352e-20	3.90688e-19		PTPRJ	5994.27	8820.05	15.7348	10.2468	3.63358e-07	5.19976e-06		CASP7	5836.02	7320.35	15.5213	16.6426	0.000416264	0.00593506
RRP1B	11802.3	10352	13.7223	16.0033	0.00325571	0.0474447		TECPR2	4617.07	5043.03	22.0173	19.2151	0.0208059	0.30188		ETNK1	626.954	503.564	4.44461	42.2471	0.00755091	0.109826		SPCS3	104400	85279.7	22.9085	25.37	0.0151066	0.217788		FKBP3	92478.6	62750.8	7.44768	10.7237	2.65995e-20	3.90903e-19		KDM1A	25545.1	19221.3	9.02822	10.1729	3.63502e-07	5.19212e-06		MAOB	30444.7	49167.6	28.2188	40.9378	0.000417396	0.00594011
EPS8L2	28615.1	22433	24.5011	21.5068	0.00327505	0.0476376		TANGO2	44047.1	40721.5	18.0148	18.6921	0.0210255	0.304498		YWHAG	362772	415737	14.5021	8.50179	0.00757369	0.109953		CAPRIN1	47473.2	56546.5	24.1755	10.2259	0.0150033	0.217911		TGOLN2	8344.19	19877.7	32.4903	13.8082	2.69487e-20	3.95297e-19		DHX9	266115	207492	7.8481	8.83921	3.6397e-07	5.18912e-06		KIAA1217	13593.9	16352.1	6.00895	19.8772	0.000418981	0.00595156
ITGA3	23382.8	18847.6	21.7776	25.3693	0.00328136	0.0476407		ETFB	225407	237082	7.15536	17.3505	0.0211155	0.305233		CRMP1	116437	156758	34.415	15.6951	0.00757971	0.109835		UBE2K	18047.5	21758.7	25.8739	15.7121	0.0150638	0.217977		FN3KRP	13706.4	19104.9	11.0632	19.2434	2.91722e-20	4.27118e-19		DYNC1LI2	33673.7	41346.5	8.72584	5.55423	3.66607e-07	5.21699e-06		TMEM126B	9435.08	6533.12	20.1303	27.0696	0.000420623	0.00596378
CCDC90B	10841	12005.2	11.6549	15.0519	0.00328612	0.0476214		PPP4R4	2017.1	2238.7	22.0219	26.1197	0.0212047	0.305953		TMTC3	12550.5	10619.1	14.0863	40.4208	0.00763114	0.110376		GPI	446361	486336	11.1606	9.94691	0.0150416	0.218061		EIF2S1	70522.5	93062.4	8.96487	11.4385	2.91936e-20	4.26639e-19		RBM4	55493.6	42766.1	8.23348	9.30398	3.74668e-07	5.32182e-06		RGS7	6108.11	4880.89	12.5964	19.3038	0.000422279	0.00597615
GRB10	7633.02	6313.88	19.4651	21.48	0.00332706	0.0481254		FAM234B	6268.41	5711.55	20.7375	23.4383	0.0212471	0.305997		SH3GL2	85403.9	105778	23.701	15.446	0.00763854	0.110278		ERCC6	1962.76	2640.2	35.9097	33.3431	0.014989	0.218111		NANS	67397.5	94291.5	11.2718	14.0822	2.94387e-20	4.29424e-19		EXOSC5	15341.6	9123.37	15.6992	20.2506	3.75131e-07	5.31852e-06		ARMCX1	17702.7	14253.1	10.8946	22.848	0.000424067	0.00599035
ADAL	1564.45	2027.15	32.9735	27.583	0.0033278	0.048047		EFTUD2	52749.8	51326.5	6.32096	6.62505	0.0212653	0.305694		ELOB	37663.9	44460.9	17.9326	12.6088	0.00765882	0.110366		AMPD2	104134	119791	18.5158	19.6076	0.0151612	0.21817		GUCY1B1	3653.59	9948.97	40.0718	14.3455	3.08081e-20	4.48568e-19		BPNT2	16464.3	22024.9	13.5546	7.20647	3.75219e-07	5.30994e-06		ETFB	226569	269275	8.2999	17.3748	0.000428512	0.00604193
MAP2K4	17828.4	19005.4	7.2956	8.41365	0.00332987	0.0479882		BAG2	13932.7	13067.4	15.0816	14.6711	0.0213032	0.305673		MTMR6	9019.06	10837.2	20.0801	9.66646	0.00767095	0.110337		SPINT2	13724.6	17012.5	30.0015	22.2095	0.0152511	0.219058		SSH3	3567.34	6565.48	22.5953	17.542	3.09379e-20	4.49627e-19		SNRPGP15	157712	113117	10.6908	11.9539	3.75758e-07	5.30775e-06		DISP2	1507.86	942.803	24.8195	29.0236	0.000429297	0.00604185
TM9SF3	41078.8	46325.9	14.2034	14.5366	0.00335387	0.048245		SLC25A25	23496.3	25167.2	15.3743	17.9478	0.0213116	0.30523		THYN1	28946.7	32168.3	11.0174	10.7969	0.00768519	0.110338		CPT1A	36483.4	31444.2	17.3795	18.5681	0.0156596	0.219263		COMT	14581.3	26437.1	22.3496	18.8538	3.31371e-20	4.80702e-19		POLB	22862.3	15910.1	13.2589	9.62945	3.81023e-07	5.37221e-06		XPO7	39894.7	45820.4	9.85338	5.63886	0.000429714	0.00603657
NHLRC2	39447.6	41600.1	6.0274	7.22465	0.00338646	0.0486243		GNE	34415.3	32330	14.5763	14.6312	0.0213795	0.30564		RALGAPA1	7484.61	9337.95	24.67	13.2824	0.00770587	0.110432		SNX15	7860.79	8548.11	10.9374	10.1274	0.0154988	0.219378		SLC35B2	23668	46252.2	23.978	14.4168	3.50307e-20	5.07237e-19		SDHC	11073.6	15248	15.6431	7.42692	3.87014e-07	5.44666e-06		ARL15	13528.5	10545.7	14.2851	19.1529	0.000433722	0.00608167
SCAMP1	27255.3	33172.6	24.6661	15.6772	0.00339409	0.0486445		RPA2	26442.1	25109.6	11.2678	13.7354	0.0214034	0.305421		RUNDC3A	10673.8	12718.5	17.7316	16.8471	0.00775495	0.110931		NEU1	16538.3	19144.3	19.4758	20.4949	0.0154719	0.219396		RPSA	202959	252798	6.49501	15.3371	3.66696e-20	5.29993e-19		TRAPPC8	11784.3	13944.3	6.54753	4.8721	3.8969e-07	5.47425e-06		EEF1G	378170	341634	6.41921	5.38501	0.00043882	0.00614187
KCNJ11	7519.94	9125.22	23.0383	19.9873	0.00345109	0.0493708		MAPK12	7689.91	8661.54	24.37	28.5531	0.0214623	0.305701		C2CD5	13160.7	14933.3	13.4391	8.94171	0.00780604	0.111458		DIPK1B	2298.01	2772.78	24.2961	25.6269	0.0156491	0.21951		PHC3	3033.18	6714.04	31.3179	17.6445	4.02146e-20	5.80165e-19		DMAP1	13158.8	9378.43	11.0555	12.1173	3.93791e-07	5.52173e-06		GOPC	14904.6	11638.2	14.6032	11.3781	0.000449871	0.00628502
FTCD	8208.31	13258.9	65.1902	54.5177	0.00345575	0.0493471		RETSAT	14811.8	16206.2	15.9289	28.2518	0.0215422	0.306277		MTMR7	13873.6	18997.7	36.8924	17.8292	0.00781814	0.111426		ANP32A	233834	275799	22.6283	15.5508	0.0154585	0.219606		PPP1R13L	5365.31	9696.68	22.4978	31.9144	4.1141e-20	5.92446e-19		HOOK2	8214.46	13625.5	10.9962	12.1243	4.02307e-07	5.63083e-06		RAP1GAP2	41768.6	32994.6	12.1843	24.3344	0.000452069	0.00630417
STXBP6	9223.25	7802.78	17.4925	17.7435	0.00347609	0.049547		CUL5	28043.1	27112.3	7.4855	8.80136	0.0215668	0.306067		PHB2	344941	274122	20.572	13.1149	0.00791778	0.112641		TUBGCP2	15319.3	16409.5	8.89186	8.77055	0.0156148	0.219822		COG4	18316.7	25760.2	10.7237	10.0649	4.26193e-20	6.12613e-19		UBR5	20136.1	16924.1	5.48225	6.07389	4.02771e-07	5.62704e-06		MTIF2	5205.76	6296.16	13.2767	13.2034	0.000452366	0.0062968
GLCE	10460.1	12785.5	25.2555	17.8481	0.00348833	0.0496309		WDR55	3755.12	4106.39	22.3821	19.2524	0.0215885	0.305818		MCUR1	9367.67	7532.18	19.6002	18.6856	0.00792679	0.112563		IFRD1	934.543	665.728	34.2553	44.158	0.0156473	0.219881		HDAC9	7515.52	12962.8	20.6087	28.3149	4.45028e-20	6.38523e-19		NUDT14	12805.6	23143.5	12.6936	13.4862	4.04806e-07	5.64517e-06		CHCHD4	1726.55	2795.07	38.5477	30.7416	0.000454767	0.0063187
ARID1A	10115.5	9079.28	11.593	12.1918	0.00348902	0.0495504		STEAP4	16804.5	19917.3	40.0329	42.2743	0.0216647	0.306339		PTK2	16519.1	20598.2	24.7466	10.4578	0.00792877	0.112387		OSCP1	9431.97	10886.8	19.2502	18.4128	0.0157339	0.219907		AGPAT3	4883.5	8210.03	17.4448	12.528	4.73145e-20	6.7763e-19		SCAMP2	27268.3	42675.7	12.2569	11.5618	4.10476e-07	5.71383e-06		CPD	69711.2	58626.6	6.35622	21.4909	0.000462099	0.00640889
NOP58	46557.1	40852.5	14.0113	11.1725	0.00349068	0.049484		SEL1L	30855.9	32652.3	13.4674	13.5842	0.0217271	0.306663		LZTFL1	18363.4	21824.7	18.867	11.4036	0.00793359	0.112251		TDRP	3806.07	5032.48	38.6179	21.0298	0.0153411	0.219946		ACAD11	5367.91	9500.4	21.8859	21.1102	4.73517e-20	6.76932e-19		CSK	27144.4	22921.7	5.57114	5.81655	4.10724e-07	5.7069e-06		ARHGAP42	181.531	581.255	29.0538	52.5157	0.000465443	0.00644356
NAT10	24013.3	20890.6	14.8574	12.656	0.00350605	0.0496119		RPL11	98780.9	104166	10.0676	16.2096	0.0218089	0.30726		SLC25A20	53345.8	42782.1	19.8706	11.7978	0.00797629	0.112651		GGA2	16431.3	18862.4	18.6477	14.7962	0.0157664	0.219967		PEA15	15330.3	24719	17.4687	25.4622	4.86789e-20	6.94645e-19		ACIN1	39952.2	31867.9	8.63688	6.48957	4.12309e-07	5.71854e-06		RAC3	17534.3	13550.7	14.8392	19.9571	0.000465888	0.00643803
PLEKHG3	12617.3	11026.4	14.1258	18.3497	0.00351802	0.0496912		SELENOS	5540.76	6213.06	26.223	29.5818	0.0219371	0.308508		SFXN3	31862	26385.7	17.111	23.1065	0.00798019	0.112502		PPA2	180895	169001	8.1365	10.4066	0.0154567	0.219982		DTX3L	9290.37	14398.5	15.485	16.2338	4.87331e-20	6.9416e-19		ELAVL1	262024	206231	7.26185	8.69613	4.12491e-07	5.71072e-06		THNSL1	10037.3	11655.6	10.7218	8.07018	0.000467163	0.00644398
PUS7	11776.1	10737.6	9.83419	12.9778	0.00351822	0.0496043		CRTC1	8880.9	8068.13	20.7975	25.628	0.0220599	0.309675		PSIP1	23747.8	28773.4	21.1288	17.5933	0.00800396	0.112633		SP3	3245.26	4080.91	32.6015	17.3762	0.0154155	0.220201		FUNDC2	23118.4	44093.5	22.6871	13.3883	5.25735e-20	7.47511e-19		SNRPD2	121802	96421.2	8.68744	7.16916	4.14628e-07	5.72995e-06		SPTAN1	92067.4	109908	10.1266	16.5279	0.000467782	0.00644086
IDUA	14444.3	11309.2	24.5507	31.2023	0.00354703	0.0499204		POLR3A	14044.8	13425.7	9.85496	12.097	0.0221079	0.309789		SEC31A	108567	127819	17.8138	8.78478	0.00805029	0.113081		BAX	64975.9	78733.8	26.6947	18.9649	0.0156136	0.220203		PPP1R12C	7457.75	11521.1	15.387	16.1989	5.43824e-20	7.71838e-19		THOC6	19658.9	15232.4	9.94009	5.31339	4.20874e-07	5.80578e-06		MAST3	2004.46	1389.08	20.3971	25.6875	0.000470775	0.0064704
DHX33	4139.04	5240.76	30.2315	22.1181	0.00355982	0.0500103		COPE	65811.9	68818	10.8513	10.3587	0.0221214	0.309422		DYNC1H1	167680	200075	19.4297	8.95713	0.0080943	0.113495		DNAJC12	25517	31462	29.0157	25.1488	0.015391	0.220255		ANKZF1	5821.64	3132.33	11.4614	23.056	5.7457e-20	8.14009e-19		SCLY	31416	40119.6	10.1203	6.8023	4.217e-07	5.80672e-06		ABRAXAS2	16567	18887.9	9.10953	8.6512	0.000474538	0.00651039
FECH	19162.9	22177.7	17.7433	16.1801	0.00356174	0.0499476		SELENOH	28057.1	25704.6	20.7267	19.8448	0.0221423	0.309158		ITGB1	161757	130078	19.6715	19.5592	0.00813392	0.113846		CUL3	28749.7	30927.5	9.56793	7.77506	0.0158161	0.220265		DNAJA3	16779.3	24984.1	13.6026	13.8586	5.97667e-20	8.4521e-19		ANP32E	69381.5	38610.5	18.2862	22.3052	4.28799e-07	5.89387e-06		TTC27	2976.64	3815.03	17.1564	18.8274	0.000475316	0.00650936
SORBS1	15553.1	12868.7	19.6496	21.4391	0.00359228	0.0502855		PNLIP	133547	206148	89.645	117.852	0.0221564	0.3088		JUN	5016.64	3939.71	21.5428	24.153	0.00814677	0.113821		SCFD2	8416.74	9238.35	12.1671	11.8232	0.0154524	0.220325		HBB	11346.6	473426	75.4388	95.7334	6.25589e-20	8.83111e-19		MDN1	7883.14	4798.55	15.4995	19.0035	4.29628e-07	5.89468e-06		ANXA13	8772.8	45758.4	65.101	99.2804	0.000476842	0.00651855
DNAJC3	68695.6	79212.9	17.3586	15.1315	0.00362603	0.0506671		TXNDC5	168434	178970	16.0046	11.6322	0.0224383	0.31217		PPP5C	16001.5	19151.4	19.8083	10.9307	0.00815456	0.113726		TWF1	38114.7	43912.9	19.3717	11.3245	0.0159057	0.220331		MLXIPL	3237.01	6543.39	25.5805	27.923	6.27947e-20	8.84854e-19		DIS3	21336.9	15016.3	13.0101	6.55032	4.30194e-07	5.89188e-06		CGN	11938.2	15659.6	16.0315	24.5644	0.000481216	0.00656658
PTBP1	236383	218267	8.72376	8.901	0.00364146	0.0507918		GDPD1	9403.98	8814.04	14.8183	16.1951	0.0225289	0.31287		TSNAX	51336.2	56706.1	10.4516	10.6377	0.00816206	0.113627		TXLNG	6885.21	7753.21	14.8352	24.1761	0.015595	0.220339		NUDT9	10631.7	17380.5	16.2234	11.6195	6.62479e-20	9.31848e-19		SAP130	13196.3	9742.92	11.3915	8.4791	4.31803e-07	5.90336e-06		IGFBP3	14218.1	8509.49	27	32.0438	0.000484318	0.00659711
SNX15	9088.65	8397.12	8.59852	10.2679	0.00369881	0.0514998		PCMTD2	5339.04	4907.28	16.7323	23.4011	0.0228086	0.316189		XRCC5	232291	257366	10.8809	4.92224	0.00818757	0.113779		MTDH	84170.2	101210	25.945	11.5395	0.0161377	0.220408		FAM126B	1717.37	3782.27	31.3032	20.2998	6.7814e-20	9.52176e-19		PPIH	23117.6	17684.7	8.44715	9.73044	4.31967e-07	5.89507e-06		NQO2	14468.3	24286.9	33.0952	43.1235	0.000485521	0.00660171
PITHD1	27570.3	31243.3	15.0329	14.945	0.00370022	0.0514278		MRPL28	11586	12216.9	9.06616	17.3317	0.0228167	0.31574		MT-CO2	230311	200086	12.9974	21.5528	0.00823601	0.114249		AGFG1	18592.6	21386.2	19.1526	12.0407	0.0161252	0.220624		H2BC20P	935.198	2734.22	49.0626	53.9382	6.9498e-20	9.74086e-19		DDAH1	89678.6	202458	13.5536	15.763	4.3694e-07	5.95233e-06		MED22	2049.22	3274.6	39.1813	25.6995	0.00048619	0.00659903
FAM177A1	7681.27	8635.98	13.4993	19.1537	0.00374825	0.0520028		DCAF1	15546.2	14953.3	7.98358	11.3909	0.0228292	0.315351		ASAP2	1293.4	870.689	25.2722	73.6424	0.00825024	0.114243		CTSA	22931.9	25412.7	12.5173	22.8876	0.0159037	0.220696		MTMR3	5359.35	7589.4	12.0265	15.2871	6.95392e-20	9.72931e-19		MDK	13062.1	4847.92	27.148	20.2769	4.37798e-07	5.95343e-06		SPTLC1	19778.7	22922.6	10.4542	9.2358	0.000488053	0.00661256
RFC3	5581.95	4922.08	13.5529	13.8623	0.00378237	0.0523832		GPSM1	9309	8347.18	26.0927	24.0613	0.0228863	0.31558		ZNF592	5263.96	6451.52	22.7156	15.4896	0.00827063	0.114322		SPAST	8005.93	8945.53	14.7579	13.78	0.0161087	0.220786		SLC35A1	1038.4	2463.04	38.6883	25.6539	7.13279e-20	9.96187e-19		SART3	43920.2	36627.9	6.27734	6.14424	4.40474e-07	5.97921e-06		COX6B1	36921.8	60277	40.6516	29.1307	0.000488519	0.00660714
EXOSC1	10053.4	9056.98	11.0515	16.3642	0.00380335	0.0525805		OSBPL7	1468.43	1668.52	26.9855	34.0259	0.0229898	0.316445		COL4A2	8394.39	11346.6	29.5341	72.5877	0.00827392	0.114165		PDP1	16339.1	14741.3	12.3424	12.4824	0.0158892	0.220888		CA2	17730.7	62414.5	43.4835	67.64	7.38818e-20	1.03003e-18		NPTX2	17850.5	50007.7	36.338	20.466	4.44754e-07	6.02662e-06		AHCYL1	63811.8	57214	5.92682	10.902	0.000492595	0.00665047
MYD88	5870.12	5218.6	12.784	11.7815	0.00380666	0.0525333		PGP	20308.4	21281.2	10.4329	12.607	0.0230181	0.316276		NEU1	15172.4	19225.4	26.8712	19.513	0.00828451	0.11411		PYM1	6888.19	8822.35	35.8787	17.4669	0.0160741	0.22109		NIPSNAP1	281321	103195	12.3718	15.6463	7.80534e-20	1.08627e-18		SCPEP1	10215.7	19847.5	27.5401	16.0247	4.46876e-07	6.04467e-06		HIBADH	36659.5	49075.8	19.3883	23.9645	0.000493437	0.00665007
NUDT12	16764.3	18913	14.4332	15.585	0.00382353	0.052673		SLC25A10	32487	34366	12.1473	15.7048	0.0230482	0.31613		AGO1	21595.7	24570.2	13.9102	7.28171	0.00830067	0.114131		CNOT11	4425.86	5388.71	27.7783	15.0684	0.0161029	0.221095		VCL	84361.5	142958	19.1548	16.1742	8.32392e-20	1.15639e-18		CPT1A	20817.5	42289.7	26.8471	16.7171	4.50452e-07	6.0823e-06		PCSK1N	40140.9	102384	88.2006	58.0642	0.000496394	0.00667812
GABPB1	7124.15	6289.17	13.3082	16.9681	0.0038763	0.053306		SULT1A3	3186.34	3956.37	45.7965	60.5748	0.0230497	0.315594		COX16	2062.05	2612.6	21.0687	25.131	0.00832004	0.114195		DUSP3	38891.9	44823.2	19.4343	13.0837	0.0162534	0.221211		SNTB2	15665.5	22009.9	10.9155	22.5914	8.37288e-20	1.16115e-18		G3BP1	58851.2	48967.4	7.31039	4.92039	4.51983e-07	6.09223e-06		TSPYL4	1801.97	963.506	31.2866	30.8225	0.000496397	0.00666641
GORASP2	56852.1	63094.7	12.5117	12.1139	0.00388208	0.0532916		ANXA5	889529	845143	12.775	10.6046	0.0231678	0.316654		MAP1LC3A	7295.74	9583.93	29.3181	28.9501	0.00834252	0.114303		MTA1	13969.2	15489.1	13.7474	11.5538	0.0160585	0.221267		CPNE1	65055	42082.2	10.1052	25.7756	8.45301e-20	1.1702e-18		ZNF768	11364.7	7336.99	15.558	12.7413	4.52624e-07	6.09014e-06		DSG2	29823.4	38459.9	17.8261	19.1533	0.000503183	0.00674566
GSN	522415	673158	33.0044	25.9642	0.00388586	0.0532499		REG1B	303747	485905	76.0293	137.559	0.0231865	0.316353		ZNF483	3951.34	5095.36	27.1616	22.9818	0.00835066	0.114214		PRR36	2767.21	3888.27	46.1418	28.0092	0.0162401	0.221417		TKT	360915	545635	13.6334	11.5018	9.47037e-20	1.30874e-18		MPHOSPH6	10161.1	6398.81	15.5529	16.0839	4.58685e-07	6.16086e-06		PDPR	18857.3	21299.7	8.42867	8.34565	0.000505993	0.00677142
CASD1	5685.55	7211.46	29.3006	26.3605	0.00389516	0.0532839		AGPAT2	12640.9	11213.8	29.3961	24.2355	0.0231871	0.315808		CHKB	8911.44	11209.4	26.0596	13.6506	0.00835464	0.114068		DNM1	51444.5	60646.4	22.7247	17.0571	0.0163582	0.221476		CHGB	22496.7	51267.6	37.4246	31.2624	9.7677e-20	1.34746e-18		WDR33	14516.4	11627.2	6.4669	8.15065	4.62231e-07	6.19761e-06		ATP5PD	79832.4	97627.7	11.4541	18.9985	0.000506843	0.00677092
LMBRD2	14673.6	17748	24.2214	16.1773	0.00389577	0.053199		MIA3	18747.6	19658.9	11.8673	10.6593	0.0232441	0.31603		PHF2	12440.1	15450.3	24.4608	12.3325	0.00835618	0.113889		MAP6	4474.55	5468.12	27.8582	24.3335	0.01602	0.22152		RTN1	60746.5	125736	29.5831	20.3397	9.8916e-20	1.36217e-18		TMEM205	49318.9	87391.6	14.7247	13.774	4.64807e-07	6.22127e-06		PTCD3	32451.5	37030	7.72545	12.3278	0.000513471	0.00684748
ACOT9	32206.8	26432.8	20.5466	24.6615	0.00389624	0.0531126		ITPK1	14215.5	13013.2	21.9092	18.0104	0.0233049	0.316304		RPF1	3435.84	2616.33	24.0094	30.2243	0.00835686	0.1137		WIPF3	147.652	253.181	51.1237	47.3456	0.0163334	0.221525		DIAPH1	22406.2	30500.5	9.24044	22.0671	1.00091e-19	1.37595e-18		API5	151343	118821	9.56208	5.20307	4.68728e-07	6.2628e-06		NPM3	5237.8	7351.01	23.272	27.2326	0.000515676	0.00686488
PDCD11	12424	10733.2	15.8044	13.1171	0.00392308	0.0533853		VPS35L	16230.3	15662.2	7.76482	9.82411	0.0233117	0.315845		ITGB2	3155.94	2296.98	25.3347	45.9281	0.00839237	0.113984		SDHA	124149	105922	18.8011	11.5599	0.0160527	0.221579		TM9SF4	29390.2	51567.4	19.693	13.3863	1.08252e-19	1.48554e-18		PLA2G15	7269.6	12450	19.8623	13.7957	4.7367e-07	6.31781e-06		KDM4B	1278.89	1917.35	25.8539	30.5019	0.000518556	0.0068912
ZFPL1	12438.8	13455.9	9.31596	9.54678	0.00394305	0.0535637		SRSF1	186837	180832	6.69946	9.65241	0.023344	0.315733		TUBA1A	853386	1.01285e+06	18.9151	9.52642	0.00841184	0.11405		TSC22D4	5375.63	6728.21	32.3009	14.2724	0.0163193	0.22172		ZCCHC3	15021.6	5338.26	13.4801	23.1134	1.10218e-19	1.50989e-18		XRCC6	263609	216199	7.73167	5.6967	4.74163e-07	6.31338e-06		INPP1	12098.7	9108.07	16.6975	17.9725	0.000519232	0.00688817
MICAL2	8457.77	6133.8	31.7565	37.296	0.00394342	0.0534757		PGM3	96507	104047	13.3966	24.137	0.023397	0.3159		TPPP3	63966.7	90343.9	41.5282	30.2216	0.00843947	0.114226		NCLN	91651.9	80191.6	15.8293	18.5874	0.016631	0.222843		PNPT1	39652.5	51385.4	8.61317	11.6955	1.10541e-19	1.51169e-18		NAAA	14821.7	31390.9	24.6009	17.1112	4.75532e-07	6.32061e-06		RPL18A	74712.9	88457.6	12.4836	6.88198	0.000522619	0.00692107
MAT2B	47346.8	40905.9	15.8312	12.4137	0.00394375	0.0533876		NDUFA8	34739.5	36951.5	14.7603	15.2758	0.0235269	0.317104		ARMH3	10775	12643.1	17.5413	11.7488	0.00847342	0.114487		GNPDA1	78563.8	87880.1	14.9723	14.2654	0.0165746	0.222855		JUND	2138.99	3483.16	18.4582	23.5776	1.12331e-19	1.5335e-18		GTPBP1	23062.7	16289.6	13.0258	9.22098	4.84965e-07	6.43482e-06		ADI1	7749.37	11515.2	32.9124	17.5167	0.000526979	0.00696672
POP7	6662.94	5874.91	13.3313	19.0565	0.00394812	0.0533542		BABAM1	16410.1	15490.9	13.1463	14.8572	0.0236122	0.317703		FREM2	4881.3	10026.8	65.6637	92.1922	0.00850106	0.114661		WWC3	3551.59	3068.91	17.0827	22.217	0.01651	0.223143		CPA2	5494.99	98923.4	25.2561	93.7041	1.24761e-19	1.70025e-18		WDR82	39232.4	27902.1	10.3898	13.0049	4.87523e-07	6.45757e-06		SRI	73992.1	96744.9	19.666	18.5769	0.00052809	0.00696932
RDH14	38140.1	41975.9	11.3686	12.6884	0.00395953	0.053416		ZNF512B	2602.55	2359.18	20.8802	27.8827	0.0236901	0.3182		DCAF1	13028.5	15363.7	18.1896	8.7972	0.0085231	0.11476		TIA1	10824.4	12473.2	19.1635	18.977	0.0166287	0.223197		GSTZ1	14932.9	22312.1	14.4053	16.7744	1.27011e-19	1.72792e-18		DDX17	190635	146309	8.27625	9.75163	4.91498e-07	6.49898e-06		SGSH	74711.3	135485	25.3087	53.8788	0.000529784	0.0069796
ALDOB	75382.2	37264.4	59.0069	76.3645	0.00398653	0.0536876		CCS	25622.7	23817.8	17.5986	16.6875	0.0237239	0.318105		ARL3	62211.9	76436.6	23.1712	14.3468	0.00853622	0.114739		PTPN23	32126.8	34290.9	8.38327	10.2236	0.0165717	0.223201		OPTN	5878.79	10473.9	21.5045	16.5124	1.31016e-19	1.77934e-18		C1orf174	6417.31	4313.8	14.6412	9.76783	4.97255e-07	6.56376e-06		AGA	41696.6	72923.3	24.6488	51.1124	0.00053052	0.00697726
ENO2	177542	228630	33.3363	21.6371	0.00399177	0.0536655		DPAGT1	7003.45	7689.88	20.8181	25.6052	0.0237326	0.317673		ENOPH1	24539.3	30806.1	25.9348	10.6512	0.00854212	0.11462		CIC	4037.06	4917.54	28	15.1534	0.0165695	0.223559		TSG101	29615	36242.4	6.56912	9.74985	1.35918e-19	1.84273e-18		SRSF9	111005	68550.3	16.7021	15.4239	4.98881e-07	6.57389e-06		TUBB2B	296154	198652	22.3736	24.8066	0.000534562	0.00701831
KCTD5	3857.39	3049.51	24.2439	26.7173	0.00401582	0.0538962		SMARCD1	8400.85	7873.71	14.5128	17.2322	0.0237893	0.317886		GMPS	37581.8	43577.6	16.2186	7.32669	0.00859297	0.115104		SIPA1L3	14720.5	17447.2	23.5024	19.8562	0.0167168	0.223609		ARMCX1	14253.1	26311.5	22.848	15.9137	1.41506e-19	1.9152e-18		LEO1	10989.4	8023.91	11.8454	8.9985	5.01211e-07	6.59325e-06		RASA4	16883.2	10447.3	25.949	24.6421	0.0005407	0.0070867
METTL1	4656.5	3680.41	24.2679	27.0861	0.00403498	0.0540605		SLC16A1	757.001	928.646	41.0595	49.7831	0.0238241	0.317804		COX4I1	266257	214995	19.565	15.3869	0.00861147	0.115154		MAP4	51662.1	64071.8	30.8376	19.0334	0.0168711	0.224132		GGT7	6160.03	12539.4	27.1231	15.6816	1.45149e-19	1.96113e-18		QSOX1	21090.1	38056.8	19.265	14.6726	5.03042e-07	6.60599e-06		JUN	2664.22	4107.45	29.7532	28.9446	0.000540949	0.00707781
CTPS1	16476.4	14307.4	15.2847	14.446	0.00403676	0.0539917		TRIM46	2663.3	2917.81	19.6435	25.304	0.0238354	0.317411		ECH1	148516	120844	18.9218	16.5628	0.00861349	0.114984		DCTN4	23745.6	26909.5	17.1964	8.74849	0.0168332	0.224395		DERPC	10895.2	16726.9	15.6156	17.3192	1.50123e-19	2.02486e-18		GLCE	7881.19	14124.9	23.0038	14.7253	5.03421e-07	6.59964e-06		ASPH	19490.9	24152.8	13.4241	19.005	0.000542417	0.00708485
ERBIN	2757.03	2244.68	21.3382	27.1814	0.00404863	0.0540579		GTF3C1	15397.8	14858.4	8.16027	9.25207	0.0238774	0.317427		MAP2K2	62208.4	70191.8	13.0516	7.05417	0.00864038	0.115146		LMCD1	61992.7	81604.4	40.0554	32.6598	0.0168653	0.224438		ARSD	2825.67	5881.44	30.5815	26.4941	1.54024e-19	2.07393e-18		UPF2	9413.78	7266	10.2055	5.69959	5.0494e-07	6.60824e-06		MVK	22093.9	18155.7	10.0378	21.3295	0.000548084	0.00714664
MRPS26	13636.9	14994.9	11.2697	12.8324	0.00404877	0.0539674		BMI1	9748.65	8933.58	19.9786	22.2444	0.0238923	0.317082		NDUFB8	41032.3	32318.1	21.6355	14.0956	0.00869271	0.115646		DDB1	79531.8	85825.9	10.1257	7.87941	0.0168217	0.224626		FAH	26220.4	45469.9	20.2206	15.7942	1.54432e-19	2.07587e-18		SLC35A1	749.406	1356.23	28.5003	14.5055	5.08518e-07	6.64371e-06		POLG2	6053.09	8103.24	22.1013	19.0311	0.000551163	0.00717452
WASF3	2516.26	2946.74	18.9781	24.1484	0.00407366	0.0542067		TSPYL5	11512.1	10646.8	17.7072	20.3796	0.0240153	0.318172		GLOD4	131464	149121	13.668	8.90103	0.00873009	0.115945		PIN4	6427.5	8188.94	35.0498	24.6941	0.0170019	0.225102		HEBP2	27623.6	41062.2	14.0499	15.2123	1.56877e-19	2.10515e-18		DHX40	7810.26	4925.47	16.0888	14.9565	5.21931e-07	6.80733e-06		MYL9	5488.27	12060.4	25.7332	65.0705	0.000555425	0.00721768
GATAD2A	11106.1	10024.4	11.1125	14.23	0.00408197	0.0542249		KLK1	17431.5	27202.9	68.2421	116.019	0.0240327	0.317861		SAMHD1	62244.5	47390	24.2506	27.7192	0.008743	0.115919		CCDC124	23403.5	27711.1	23.6761	14.8575	0.0169799	0.225194		TAP1	3424.49	7167.12	32.017	26.6175	1.58513e-19	2.12348e-18		SNF8	18938.7	22057.6	7.36654	3.02031	5.24754e-07	6.83252e-06		RPS27L	17384.8	21193.8	11.8507	18.3577	0.000558555	0.00724601
PPOX	30995.7	35694.1	17.0759	19.9824	0.00414861	0.0550166		AFG3L2	57293.2	59993.5	9.50143	13.6264	0.024085	0.318011		ITFG2	3132.54	3709.35	18.596	18.6425	0.0087812	0.116228		WDR18	19410.9	18320.7	7.13919	7.87677	0.017072	0.225646		TRIP11	41238	66876.7	15.4296	9.59647	1.60858e-19	2.15124e-18		SARG	7761.19	13322	22.7509	13.8771	5.26021e-07	6.83738e-06		CALB1	67439.5	93864.4	16.6903	32.1839	0.000559836	0.0072503
ANXA2	820932	583035	33.8838	35.765	0.00415758	0.0550421		VPS25	18497.7	17604.7	11.045	13.3618	0.0241607	0.31847		PPP3CB	7564.97	9226.37	22.4137	11.5276	0.0088191	0.116532		UBFD1	25285.4	27494.6	11.0298	12.1902	0.0172822	0.225742		SLC27A4	13136.5	20220.3	13.8268	9.86471	1.67557e-19	2.23703e-18		ILF3	201552	139520	8.48842	14.8508	5.27939e-07	6.85068e-06		RPS2	208808	248228	12.9167	7.67693	0.000562888	0.00727747
CHST9	3350.99	4170.43	25.0687	31.6882	0.00417125	0.0551297		PNLIPRP2	26671	44827.5	88.1654	136.004	0.024227	0.318805		EPM2AIP1	22001.7	28201.2	28.7524	14.6777	0.00882184	0.116371		YWHAG	373301	415477	14.6208	8.56085	0.017256	0.225779		COG6	13717.2	20049.3	12.4089	10.592	1.74579e-19	2.32684e-18		SRP14	80606.5	59781.2	11.0304	9.49755	5.36619e-07	6.95153e-06		GPD1	174621	128563	14.0761	37.0355	0.00056579	0.00730262
SERPINB9	27808.9	23157.1	19.4249	21.7813	0.00420428	0.0554723		TMED8	20194.2	18853.8	15.1772	18.7685	0.0242299	0.318304		SMS	15763.6	18356.5	16.795	8.22454	0.00882185	0.116174		HNRNPK	305404	346938	17.6931	7.39103	0.0173339	0.226038		DARS2	12363.2	22808.7	22.7251	15.3879	1.75344e-19	2.33309e-18		KAT7	6960.86	4861	9.84386	14.346	5.4427e-07	7.03874e-06		DLD	81282.9	94517	5.78134	16.654	0.000566286	0.00729667
PEX5	7994.31	9335.74	19.1608	19.6935	0.00420599	0.0554013		C1orf131	4328.85	5123.39	35.0546	38.3328	0.0242999	0.318686		DYNC1I2	40104.9	47258.1	18.2282	7.68437	0.00884348	0.116263		GRIPAP1	16873.2	19081.7	16.915	10.3913	0.0172518	0.226103		PEBP1	410026	723413	21.0808	15.9373	1.96227e-19	2.60654e-18		SLC25A20	37205.2	57968.6	15.3841	11.9933	5.46544e-07	7.05623e-06		ATAD3A	35156.3	40013.8	9.34808	7.53228	0.000567386	0.00729852
PDLIM7	15199.7	10969.9	32.5538	35.1109	0.0042068	0.0553187		GHDC	24347.7	23227.2	10.8868	12.0795	0.0243103	0.318285		BCKDK	24574.7	19709.8	20.2313	13.0407	0.00884932	0.116144		CARD19	8257.53	7030.47	19.0904	18.536	0.0171406	0.226169		PAFAH1B1	81843.8	99749	6.37573	8.56356	1.99306e-19	2.64298e-18		BICRA	2772.25	1557.81	18.2969	22.3057	5.52012e-07	7.11483e-06		DVL2	7804.67	9303.78	10.3766	16.558	0.000576167	0.00739899
PREP	23970.7	21255.6	13.2333	12.0741	0.00420683	0.0552262		SEC11A	43783.4	47355.6	14.9839	24.4628	0.0243144	0.317804		RNF170	7486.19	6033.79	19.8057	19.0577	0.00890857	0.116725		CAAP1	1079.67	1481.99	47.6227	33.7237	0.0172427	0.226364		CPA1	3703.09	447268	58.5097	99.3183	2.15057e-19	2.84706e-18		RRP1	11161.3	8118.41	10.2148	11.9149	5.52689e-07	7.11158e-06		ARID3A	16584.5	12553.4	14.0618	31.0287	0.00057828	0.00741365
BSG	45245.5	36341.6	23.1391	18.7781	0.00421996	0.0553056		TOM1L2	34715.2	32627.3	14.338	15.8469	0.0244369	0.318869		PYGL	10165.2	8061.82	20.8498	35.2061	0.00892541	0.116749		BABAM1	14217.4	15979.4	15.8433	14.0627	0.0173906	0.226398		NECAB2	2101.95	5451.07	37.955	38.4018	2.24199e-19	2.96311e-18		MCUR1	3904.26	6802.82	29.7374	12.8804	5.55166e-07	7.13146e-06		ACSS1	5881.71	11578.5	45.2538	54.7951	0.000581568	0.00744328
DCX	2235.17	3086.96	39.9291	37.886	0.004233	0.0553835		SMARCAL1	2381.76	2569.89	18.7894	17.9955	0.0244584	0.318615		DENR	32880.9	39862.1	21.7041	12.7519	0.0089408	0.116755		RNF31	8211.01	8913.29	10.8427	11.5545	0.01742	0.226402		SH3D19	1369.44	3009.05	34.4875	31.1195	2.28325e-19	3.0126e-18		TRIM28	197549	131749	10.3582	16.7177	5.59407e-07	7.1739e-06		COL6A1	39997.2	26770.8	22.68	16.7227	0.000589902	0.00753731
GLTP	14327.5	12670	13.4543	14.3236	0.00426349	0.0556892		MXRA7	18781.5	16128.5	34.611	38.6494	0.024512	0.318778		PARVA	34460.9	27579.1	20.4322	18.1108	0.00898366	0.117118		SENP8	2615.97	3066.31	20.4247	24.6714	0.017197	0.226529		ABCC1	17584.1	8187.26	11.8026	17.1483	2.34732e-19	3.09194e-18		EIF4A3	138538	108862	8.57057	8.25981	5.60206e-07	7.17214e-06		NKIRAS1	4318.73	3338.32	14.1408	25.6231	0.000590152	0.00752789
WDR77	21028.1	19119	9.78545	19.4914	0.00427007	0.055682		PAAF1	12624.3	13386.8	14.285	14.3426	0.0245718	0.319023		ATG3	12220.9	14342.4	17.751	12.0827	0.00900776	0.117236		CNOT3	11868.5	13911.7	22.3427	10.1208	0.0172269	0.226539		COPB1	60854.1	89039.6	12.0204	9.04954	2.41506e-19	3.17586e-18		SPRYD4	27432.9	42008.7	9.89747	11.0756	5.65132e-07	7.22312e-06		ANK1	2034.89	1156.86	28.8284	50.7144	0.000590166	0.0075155
SMARCA4	7378.59	6485.85	14.0637	15.2782	0.00427017	0.0555905		GSAP	1316.51	1536.13	32.3556	26.9262	0.0245744	0.318525		HMCES	4454.1	5566.35	25.53	17.3483	0.00903601	0.117408		AP3B2	12145.9	14088.2	20.2068	21.4472	0.0175488	0.226939		UFL1	54771.2	86493.3	14.433	8.93354	2.62405e-19	3.44494e-18		DIPK2A	5847.6	14744.5	10.4802	16.4189	5.67788e-07	7.24498e-06		VAV2	28047.5	22714.8	13.0672	12.0256	0.000590198	0.00750339
CASK	31984	28152.3	14.1447	9.27795	0.00427611	0.0555751		GUCY1A2	2629.81	3035.23	31.4946	35.1123	0.0245854	0.318137		GDI2	333432	384908	15.8408	6.62429	0.00903886	0.11725		ARL2BP	915.305	1189.63	36.492	29.9196	0.0179306	0.226975		MACO1	5827.18	8178	11.624	12.4696	2.72612e-19	3.57298e-18		S100A11	48271.6	115750	43.8668	19.5286	5.70916e-07	7.27277e-06		CARS2	15607.7	17405.5	6.54425	10.2095	0.000590218	0.00749116
HADHB	340656	367209	8.64723	12.4604	0.00427735	0.0554989		GYG1	77361.3	69753.5	23.6515	26.6717	0.024623	0.318095		DOK1	670.084	873.046	18.5385	48.2351	0.00906013	0.11733		PAFAH1B1	90914.3	99633	12.4469	8.31699	0.0177586	0.227013		PTGR2	16532.8	28873.2	20.38	14.6285	2.87978e-19	3.76812e-18		TPD52	56056.8	113418	29.9807	17.0054	5.72551e-07	7.28148e-06		CCT7	100474	112244	7.92487	6.80019	0.000590705	0.00748488
MACROD2	5957.56	7156.83	22.7902	25.4989	0.00429868	0.0556832		BCAM	33629	30180.3	25.8095	25.2777	0.024627	0.317618		CSDE1	45643.8	51955.5	14.1915	7.85292	0.00909991	0.11765		MYO1C	86610.6	73440.9	19.5285	23.3896	0.0179054	0.227025		EEF1G	341634	403408	5.38501	10.0546	2.89378e-19	3.78014e-18		AP1S1	16817.4	28784.3	18.7751	13.9435	5.78353e-07	7.34307e-06		VAT1L	26140.6	18343.6	14.3414	46.8763	0.000590959	0.00747568
HSPG2	15369.2	10765.8	34.9769	44.7431	0.00431771	0.0558372		CRYZ	282723	260382	18.3253	22.353	0.0246715	0.317666		SEC63	61334.4	50640.9	17.9064	11.8966	0.00910631	0.117538		ABL1	1827.24	2246.15	29.7281	19.2482	0.0178868	0.22716		ALDH9A1	110172	225664	26.4957	12.9895	3.02713e-19	3.9478e-18		FARP2	6407.41	9170.28	19.1992	7.21419	5.78655e-07	7.33474e-06		LYSMD2	33384.6	25697.9	15.141	22.7403	0.000598042	0.00755275
CDH1	48201.8	39950.4	20.2759	13.1999	0.00434127	0.056049		SERGEF	1502.14	1721.1	32.3159	34.3874	0.0247162	0.317715		KIF5B	86913.7	97784.2	12.861	4.94092	0.00913394	0.1177		RNF113A	4431.43	5043.95	15.7304	18.0719	0.0175398	0.2272		ECHDC3	16258.4	39178.1	41.3865	27.3294	3.3794e-19	4.39993e-18		SSB	101373	77337.8	6.20481	10.4194	5.80161e-07	7.34167e-06		UQCRB	10615.6	14833.1	24.7197	24.9579	0.00059839	0.00754467
ANO6	4910.62	3376.87	36.7595	40.1792	0.00435909	0.0561862		SEPHS1	14196.5	13551.2	10.9397	11.6687	0.0247941	0.31819		DNAJC25	5224.37	3898.65	26.0799	19.8795	0.00914808	0.117687		SOGA3	8032.26	9292.76	20.1196	17.6126	0.0177482	0.227253		HTRA2	14876.5	18256.3	6.83209	10.7594	3.48028e-19	4.52378e-18		CHAMP1	13588.7	7944.2	16.5883	21.6813	5.83273e-07	7.36887e-06		HADHA	148853	181558	9.79035	20.4804	0.00059886	0.00753813
LZTFL1	19864.1	21734.2	10.7309	12.6148	0.00436226	0.0561344		DDRGK1	56602.5	59734.4	11.4786	15.6275	0.0248012	0.317758		COL6A2	531925	351353	34.8182	40.8352	0.00914812	0.117494		NUP93	58223.5	54131	9.15173	5.97683	0.0176932	0.227297		GLOD4	121599	148264	6.58972	9.78612	4.04116e-19	5.24419e-18		SMARCC2	59037.5	47357.1	7.04339	8.06394	5.83324e-07	7.35737e-06		IDH2	180052	217464	7.04538	20.7243	0.000599257	0.00753069
PAFAH1B2	253764	288813	16	15.0433	0.00437753	0.0562383		CRY2	5257.39	6232.11	43.4716	37.6916	0.0248243	0.31753		PLEKHM2	3189.36	4145.62	28.675	19.1978	0.0091884	0.117817		HTATSF1	27997.2	34108.5	28.2569	18.0464	0.0176669	0.227333		TMEM163	21479.7	50704.5	37.9038	20.7815	4.07196e-19	5.27547e-18		METTL1	3647.2	1873.38	21.7991	14.4987	5.84159e-07	7.3558e-06		FBLIM1	6027.75	8061.46	18.7583	25.5105	0.000600101	0.00752889
CLMN	13847.5	10208.6	31.0591	28.4715	0.0044026	0.0564675		RAD23A	24884.7	23459.2	12.4401	17.3162	0.0249021	0.318003		ERG28	33263.7	26982.3	19.38	19.5812	0.00921109	0.117914		NAE1	32673.8	35789.6	12.4135	7.46793	0.017813	0.227335		CCDC47	44230.8	72606.4	15.9258	9.00252	4.08808e-19	5.28765e-18		MAT2B	56771.8	35206.4	13.3743	20.1106	5.86288e-07	7.37048e-06		SMPD1	11808.8	8113.21	21.3291	28.5882	0.000609041	0.00762852
DPYD	4045.4	2956.91	31.8085	30.0456	0.00442547	0.0566678		CBFB	18551.2	17645.6	11.341	13.4039	0.0249604	0.318225		TRIM27	7422.73	6318.65	15.1355	21.5017	0.00921518	0.117773		NEDD1	4273.06	5063.75	23.8153	17.772	0.0175252	0.22739		MRRF	17712	28989.9	17.6037	13.5691	4.17812e-19	5.39525e-18		DDX39B	227196	166092	7.15321	12.3575	5.86605e-07	7.36237e-06		MIPEP	8001.37	9551.37	12.4469	13.3763	0.000612254	0.00765619
S100A7	3782.25	4833.56	29.3382	46.3918	0.00446556	0.0570876		IGSF11	2709.12	3247.03	33.1253	27.6638	0.0249767	0.317911		SYNJ2	7698.13	9633.79	25.828	16.2428	0.0092329	0.117806		DMTN	10285.7	12971.4	32.1207	21.3834	0.0178788	0.227429		SPR	24485.7	51808.7	29.0621	14.5747	4.21627e-19	5.43561e-18		NOP58	51330.1	42230.8	6.50708	6.96448	5.88654e-07	7.376e-06		AHCYL2	16026.9	12698.6	12.5949	24.1579	0.0006135	0.00765921
MRPL16	14758.2	17409	21.1212	15.392	0.00448135	0.0571958		PIAS1	3142.13	3412.7	20.5239	19.741	0.0249853	0.317502		AKR1B1	163478	187079	14.7732	13.1479	0.00924566	0.117776		ANKRD12	275.243	366.542	27.0896	41.182	0.0177354	0.227463		GMPPA	30465.1	49016.7	16.8428	13.1566	4.43939e-19	5.71391e-18		CD47	18769.3	31930.4	28.7989	12.2247	5.94053e-07	7.43149e-06		S100A11	41198.4	77155.6	43.0078	51.1246	0.000617157	0.00769228
SCGN	387597	510266	37.3724	21.7763	0.00448356	0.0571307		MMRN1	14196.5	12746.8	24.353	28.4663	0.0250076	0.317266		HCFC1	32872.5	36994	12.9095	7.19335	0.00926655	0.11785		UGGT1	73297.8	63688.5	17.0269	13.2509	0.0176518	0.227515		MBNL1	30961.1	74505.1	34.6778	12.9555	4.60761e-19	5.92074e-18		NAP1L4	86416.3	64293.2	11.4386	8.20228	5.99792e-07	7.49104e-06		GSTP1	132584	172239	13.3572	26.2897	0.000623586	0.00775973
ITPA	25738.3	21705.2	18.1797	23.702	0.00448947	0.0571127		PDZK1	19139.6	17212.7	24.1835	27.6766	0.0250415	0.317179		PRKCSH	155713	134648	13.9518	8.1231	0.00930311	0.118122		PDPR	24500.5	21123.3	17.9592	13.5117	0.0178647	0.227622		FAM126A	5599.15	2249.2	14.3363	28.9665	4.69054e-19	6.0175e-18		ABHD5	1131.04	1831.14	26.5908	10.5373	6.02759e-07	7.51583e-06		SEPTIN10	7596.86	10027.2	19.1237	22.9015	0.00062645	0.00778267
NUP153	15940.2	14647.3	9.51608	9.49177	0.00449867	0.0571367		BCL2L13	24627.6	23156.2	13.6237	17.1573	0.0253088	0.320044		COX5B	96216	73098.6	24.7442	22.6717	0.00931205	0.118044		LRRC20	7888.77	9548.03	26.8839	23.4211	0.0176454	0.22781		FARS2	3186.29	6284.18	27.745	19.3317	4.99877e-19	6.40249e-18		STAG1	14582.1	11118	10.3901	8.19054	6.04934e-07	7.53069e-06		PLCD1	7096.77	10105	23.2132	30.7159	0.000628249	0.00779233
KLHL3	593.876	1018.87	54.1001	46.8081	0.00450022	0.0570636		ATP5MF	41982.9	45440.7	18.638	20.7699	0.025341	0.31993		PSMB6	215510	246879	15.0052	8.41086	0.00933594	0.118154		DIMT1	6448.45	5566.24	17.8085	15.1137	0.0180318	0.227886		EIF3G	70747.5	90398.9	8.24993	10.3952	5.11756e-19	6.544e-18		NAP1L1	41526.2	29847	12.6665	6.11341	6.15158e-07	7.64554e-06		CORO1A	24395.1	11802.9	35.5394	62.7748	0.000632803	0.00783607
PBX1	7679.21	6640.27	16.0228	13.7377	0.00454343	0.0575181		CELA3A	149795	226784	83.4739	118.273	0.0254318	0.320555		CLINT1	41968.8	48963.6	17.1705	11.0793	0.00936467	0.118326		NOL4	9143.12	10615.4	20.7613	17.454	0.0180901	0.228252		SQOR	41821.5	100316	39.8077	22.5219	5.20293e-19	6.64238e-18		NPM1	433448	317233	11.7095	9.72975	6.18004e-07	7.66846e-06		AAMDC	12939.5	20708	40.7567	25.3449	0.000636117	0.00786435
PCYOX1L	20352.9	24583.1	24.3788	19.1666	0.00454917	0.0574976		FTL	189136	229842	38.718	58.847	0.025452	0.320291		CACYBP	25263.5	31453.6	25.2284	16.5049	0.00937872	0.118311		PAPSS1	22640.8	25038.9	13.5244	14.2141	0.018139	0.228498		EEF1D	161721	209047	8.77235	15.4736	5.22259e-19	6.65669e-18		HACL1	9832.76	14981.7	21.3902	10.3255	6.20559e-07	7.6877e-06		COLGALT1	23963.7	28101	11.8402	9.3517	0.00064793	0.00799742
YARS2	17143.2	20023.7	19.764	15.2831	0.00456	0.0575414		PON2	19840.1	21476.4	18.4365	21.1697	0.0254729	0.320037		DST	12625	15994.7	27.5613	12.5059	0.0093932	0.118303		ASCC1	6628.47	7283.61	12.614	13.6276	0.0182398	0.229028		CHCHD6	17329.5	21991	7.8027	16.0297	5.23442e-19	6.66099e-18		SLC27A3	16439.7	24782.1	13.7952	11.3731	6.25171e-07	7.73233e-06		CLIC6	2200.8	5062.55	43.4181	67.6778	0.000654488	0.00806532
PSMB5	89750.4	95472.4	7.17893	10.0634	0.00457076	0.0575842		DNMT1	6808.66	6387.64	14.1456	17.6947	0.0255871	0.320952		TRIM26	6149.39	5089.27	17.776	16.2347	0.0094126	0.118356		NMT1	46486.8	52118.4	15.9547	6.89839	0.0184787	0.229071		HAAO	5715.38	11227.5	28.8103	24.1151	5.54059e-19	7.03924e-18		SFT2D2	10692.7	16231	14.4957	11.5432	6.26156e-07	7.73202e-06		GFOD2	10054	8081.55	13.2982	17.0809	0.00065802	0.00809577
TMEM65	33742.1	41303.9	26.3727	19.4442	0.00457487	0.0575432		LIN7A	1828.44	1512.53	37.932	46.3235	0.025619	0.320835		SREK1	6718.12	7874.42	17.6443	16.3219	0.00942752	0.118353		SH3KBP1	7842.74	9334.93	24.6624	18.465	0.0182211	0.229162		ARFGAP3	16046.5	29310.2	21.9707	13.1909	5.62389e-19	7.13356e-18		SFXN1	144027	197890	13.2019	8.98152	6.26211e-07	7.72024e-06		AP3S2	19723	16625.8	9.31903	17.9603	0.00065927	0.00809808
CREBBP	5790.25	5193.98	11.6897	18.3453	0.00457654	0.0574717		KLC4	23016.9	22192.9	8.60299	9.28161	0.0256276	0.320428		EEF1A2	152430	213565	41.4326	20.4565	0.0094711	0.118709		ALG1	23903.5	20956.1	16.1221	12.466	0.0182812	0.229177		MTFMT	2660.86	5118.19	28.0415	27.3907	5.77193e-19	7.30957e-18		SF3B3	83477.7	65085.1	8.24595	9.11399	6.33013e-07	7.79155e-06		PTS	23729.1	17688.5	17.4784	21.9999	0.000662929	0.00812994
TBC1D10A	9126.08	10610.6	19.0696	15.9933	0.00457832	0.0574017		RCC1L	10480.3	11114.8	13.0258	16.6146	0.0256682	0.32042		RAD21	13056	14917.9	14.7451	9.1048	0.00952436	0.119184		UQCRQ	49908.7	42394.6	19.7246	14.983	0.0183723	0.229212		IDH1	219187	105063	11.1543	11.5716	5.97748e-19	7.55773e-18		SLC25A35	7753.7	14314.2	25.4308	15.5219	6.36108e-07	7.81708e-06		GPX8	10293.2	16402.9	35.9064	35.1534	0.000668209	0.00818154
SLC25A22	78372.2	85661.3	10.4462	14.5486	0.00458924	0.0574464		SEPTIN8	18399.5	19443.4	14.058	12.6432	0.0257058	0.320375		COL6A1	429914	285243	34.7713	40.4362	0.00953454	0.119121		NPC2	12489.2	14985.8	25.4567	26.6552	0.018464	0.229255		UBE3C	11117.8	16686.3	13.7106	10.8411	6.05854e-19	7.64793e-18		ERO1A	61376.9	125997	21.1018	16.7263	6.40293e-07	7.8559e-06		CRTC1	15170.3	12565.6	11.6043	14.9335	0.00067132	0.00820645
CTNND1	65176.2	53732.6	20.9137	15.9051	0.00459672	0.057448		ADGRE5	2311.08	2727.9	38.8888	37.463	0.0257212	0.320054		VAT1	776973	1.00807e+06	30.7392	18.3667	0.00954782	0.119096		ATG101	391.4	249.663	39.4555	58.3946	0.0184452	0.229386		GNPAT	17044.2	6114.36	13.7202	18.7916	6.08493e-19	7.66895e-18		TGFBI	3070.16	6175.08	32.0946	17.0249	6.64705e-07	8.14237e-06		TMOD3	15090.7	18666.3	15.816	14.5765	0.00067192	0.00820065
TRADD	7062.9	6277.84	12.6012	20.1643	0.00459817	0.0573743		GSPT1	42024.7	43987.8	9.28373	13.9602	0.0257723	0.320178		PDP1	16889.3	14717.7	13.2892	12.0961	0.00956423	0.11911		VSNL1	6405.04	8184.77	34.89	39.6566	0.0186517	0.22939		CDC37L1	4861.77	6840.45	12.3739	16.556	6.10529e-19	7.68233e-18		YIPF6	9167.13	15632.4	13.8523	13.4888	6.71973e-07	8.21826e-06		PLD3	720780	509418	19.174	33.9925	0.000682862	0.00832088
ERLEC1	15541.7	17266.4	12.7176	15.0024	0.00461011	0.0574315		AIFM1	66799.9	69601.5	8.53457	12.3626	0.0258064	0.32009		PPP1CB	157328	187274	19.7317	8.1512	0.00956765	0.118962		TLE2	1865.15	2220.38	21.9419	22.3516	0.018363	0.229464		EIF4A2	136918	203864	13.9768	12.7281	6.19156e-19	7.77845e-18		NELFA	13440	9337.82	13.711	10.8234	6.89692e-07	8.4215e-06		CCDC127	10170.6	12076.2	12.1424	13.2341	0.000683287	0.00831278
OPLAH	13426.4	10254	28.0259	27.7175	0.00461099	0.057351		MIEN1	11976.4	10596.1	29.3425	28.6704	0.0258421	0.320023		STT3A	222589	155300	31.352	20.0427	0.00957675	0.118886		LYSMD1	2096.88	2480.84	23.1914	25.6938	0.0183338	0.229467		RPS15	47261.3	63013.8	10.0393	17.0171	6.21431e-19	7.79461e-18		PDS5B	16687.9	12503.2	9.66784	10.7094	6.90948e-07	8.4234e-06		DHRS1	15882.1	12308.6	15.3444	20.1672	0.000683822	0.00830604
ACSS3	5983.81	4547.77	27.8746	41.0238	0.0046153	0.0573134		GTF2E2	2114.68	2398.16	30.6819	29.7118	0.0258707	0.319867		GPRC5B	4575.87	3467.01	15.4597	25.9376	0.00958526	0.118802		MINDY1	13561	16035.4	23.6667	18.5211	0.0184289	0.22955		ATXN2	9879.69	12229.9	6.96625	14.4163	6.52519e-19	8.17152e-18		RRS1	17857.2	12419	9.2648	14.9173	6.92095e-07	8.42397e-06		RDH13	6858.09	9174.11	19.8951	24.7459	0.0006856	0.0083144
TYMP	49394.1	33648.6	37.6111	49.711	0.00465731	0.0577433		SCRN1	148253	139666	13.3429	16.5273	0.0258967	0.31968		SMARCB1	16195.3	20320.2	26.3068	19.2966	0.00963936	0.119283		TCP1	118856	127158	9.15837	6.05011	0.018638	0.229583		SYTL4	2693.98	5292.31	28.6059	22.5963	6.6173e-19	8.27373e-18		NSMCE3	6405.73	3729.44	19.0794	15.1672	6.93117e-07	8.42302e-06		FADS2	18150.1	14250.8	14.008	22.709	0.000692882	0.00838938
MAOB	176613	140369	24.2075	27.5669	0.00465836	0.0576648		NMRAL1	7552.98	8270.59	24.3681	18.8982	0.0259842	0.320252		SLC22A18	6897.72	5794.19	15.0679	44.7746	0.00964253	0.119133		ELOB	39816.1	44340	14.7119	13.199	0.018612	0.229627		SLC30A6	4017.47	6600.67	19.2554	19.0733	6.65225e-19	8.30424e-18		POGZ	15695.2	9605.78	11.6734	21.6126	6.95529e-07	8.43894e-06		NEURL1	9789.94	7517.64	15.0004	25.6657	0.000694906	0.00840054
TAX1BP3	15319.2	10071	40.9694	35.2214	0.00466517	0.0576576		SGCD	13780	12563.2	23.4261	18.9554	0.0260384	0.320413		CALCOCO1	2788.38	2110.88	25.1868	22.3309	0.0096446	0.11897		UBXN2A	125.275	199.23	42.9617	61.5429	0.0185917	0.22974		LIN7A	5907.45	1707.71	17.0377	41.2013	6.73916e-19	8.39942e-18		PTBP3	26414.2	37660.1	15.705	9.79423	7.00194e-07	8.4821e-06		MRPL4	14978	17134.6	9.38685	10.5013	0.000702237	0.00847574
NOP2	15309.7	13490	13.953	15.8137	0.00466859	0.0576088		ERCC4	4337.53	4686.16	19.2131	18.8195	0.0260789	0.320404		SELENOF	33769.5	26059.8	23.6672	21.4253	0.00966104	0.118985		ELAVL4	16633.7	19741.7	24.3003	18.9683	0.0187123	0.229772		DNMT3A	5294.91	1444.02	16.2888	35.7387	6.98779e-19	8.69555e-18		RTCA	34800.4	42356.6	8.08848	5.83431	7.11556e-07	8.60612e-06		UBE2Q1	12955.7	10515.4	13.2242	11.7609	0.00070459	0.0084907
SLC6A17	9816.67	12343	30.2091	24.0497	0.004673	0.0575722		PAFAH1B1	101072	97690	7.52269	9.6411	0.0260973	0.320124		VPS33A	25543.2	28303	11.202	6.988	0.00966451	0.11884		BCL7C	2531.99	2993.29	18.1632	23.9796	0.018582	0.229986		TMEM219	1278.41	2183.99	21.5589	26.7247	7.06779e-19	8.78123e-18		BET1L	3167.07	4837.6	18.3972	11.5663	7.13164e-07	8.61197e-06		SMYD3	8364.17	6585.27	14.1455	21.3281	0.000706856	0.00850457
ADD1	30874.8	26482	16.7541	18.5496	0.00467962	0.057563		ZNF185	18671	14618.7	59.351	47.5552	0.0261897	0.320752		TMEM109	189797	153689	19.7564	13.8944	0.00968796	0.118941		STAT5B	28466.5	32443.3	18.291	12.6373	0.0187755	0.230185		RNF113A	7436.34	4953.74	9.58815	19.2821	7.75642e-19	9.62163e-18		HNRNPR	274595	218561	8.9884	6.89679	7.15055e-07	8.6212e-06		ACO2	133524	180851	12.7221	31.8517	0.000708587	0.00851197
CAPN7	12549.3	13963.3	13.2406	11.817	0.00469263	0.0576323		USF2	6088.03	5723.55	13.3576	17.8324	0.0262141	0.320545		TOLLIP	36532.9	45628.3	25.8015	15.8057	0.00968875	0.118763		UBTF	32099.5	35025.3	11.9033	9.74926	0.0189528	0.231993		NENF	30947.1	65640.8	33.4992	24.8711	7.91986e-19	9.80892e-18		FKBP15	8107.84	10815.9	14.7098	6.73993	7.15456e-07	8.61247e-06		TTC39A	11334.7	7586.51	22.9305	31.5736	0.000713439	0.00855679
TES	37195.1	30273.3	22.2481	16.5931	0.00469616	0.0575851		PHC3	7021.95	6530.83	17.5148	17.5081	0.0262512	0.320496		RANBP3	25086.2	29465.3	18.1388	8.51602	0.00971429	0.118889		SYNGR2	127468	106581	21.4492	22.2282	0.0190681	0.232308		ME2	51196.2	71347.8	11.7493	13.2077	7.92102e-19	9.79495e-18		UFL1	48901.4	62543.3	7.97374	7.45872	7.21347e-07	8.66976e-06		HIP1R	24317.5	19590.3	12.1609	22.0132	0.000713644	0.00854581
PITPNM2	2019.07	2396.94	20.6448	23.8059	0.00472925	0.0579		MOCOS	12440.9	15425.7	57.6545	48.9751	0.0262873	0.320433		RSU1	47464.7	37025	22.8192	22.8208	0.00975967	0.119258		EXOC7	13074.8	14223.4	11.6469	5.8449	0.0192566	0.232423		TATDN3	6736.48	11325.5	19.5274	15.517	8.0948e-19	9.99416e-18		USP7	31715.8	26308.4	7.78619	4.57168	7.22584e-07	8.67101e-06		PPP3CC	15116.6	13336	7.00484	13.0642	0.000715257	0.00855169
BCHE	2623.87	3431.62	33.9765	35.7612	0.00476831	0.0582868		ATAT1	4591.96	4895.43	14.7872	17.4353	0.0263394	0.320565		CTDSP1	4863.36	3889.74	20.5974	29.3564	0.00977643	0.119275		LEO1	7216.17	8539.5	24.2718	10.5974	0.0190201	0.232451		WDR44	17920.8	32455.4	21.1948	11.7459	8.72691e-19	1.07577e-17		RAB12	12403.8	19377.1	14.516	12.2473	7.28005e-07	8.72239e-06		AASS	9592.51	14518.9	19.5467	40.9747	0.000720001	0.00859494
CYP27A1	36599.9	45401.8	28.1538	24.7992	0.00477782	0.0583118		CAND2	23820.1	21656.2	21.3449	26.3012	0.0263925	0.32071		TPMT	14111.5	16575	18.0339	15.9615	0.00978927	0.119246		WDR48	7783.66	8799.94	17.1908	10.7991	0.0190501	0.232452		SAMD9	2322.51	4256.64	24.366	23.0981	8.80536e-19	1.08375e-17		RFC5	15318.8	7577.13	22.4669	26.8524	7.30662e-07	8.74055e-06		RAB34	2103.06	3135.88	33.182	24.8205	0.000723586	0.00862424
MRPL3	16698.1	19077.4	16.6473	16.4544	0.00479308	0.0584068		CYBA	5279.98	4790.8	22.1267	23.6461	0.0264505	0.320913		SEPTIN6	6676.69	9453.04	43.2064	22.4627	0.0098096	0.119307		PIN1	28810.1	32097.3	14.7809	14.3911	0.0191118	0.232477		SERPINA3	9122.73	320144	59.289	99.7101	9.09966e-19	1.11822e-17		NSDHL	25117.3	17713.5	12.2823	12.5663	7.36644e-07	8.79836e-06		MAP1S	20621.9	22917.9	4.74431	11.8181	0.000727291	0.00865488
TMCC2	712.759	941.69	32.6865	45.2539	0.00480523	0.0584637		RASSF5	6796.09	6203.64	21.5048	23.1189	0.026549	0.321607		STXBP2	21681.3	24674.7	14.3074	11.577	0.00982161	0.119267		ZNF787	3711.14	4417.73	25.082	15.8102	0.0192431	0.23262		TMX2	6664.09	12428.9	24.2335	15.9585	9.11726e-19	1.11864e-17		CBR1	54248.8	87022.6	7.44802	11.3927	7.42574e-07	8.85537e-06		IMMT	73041.8	85300	10.185	13.7912	0.000732765	0.00870644
ARMCX3	24575.8	28173.2	17.5013	10.7191	0.00480643	0.0583873		CALB1	35578.1	30635.5	36.2101	34.1958	0.0267135	0.323096		NDUFB5	42708	35885.2	16.6194	13.275	0.00983502	0.119244		DERL2	20274.2	16252.3	26.159	22.7518	0.0191568	0.232661		SYNPO	6997.42	19636	48.6026	18.6825	1.01506e-18	1.24349e-17		TMEM256	25137.9	59848.3	22.8846	18.4977	7.45582e-07	8.87741e-06		HLA-B	8084.45	13184.2	33.6026	41.7578	0.000738494	0.00876086
CGN	21756.8	15482.2	34.6092	30.2065	0.00483595	0.0586547		PPIB	890685	946713	13.0266	18.1234	0.0267534	0.323076		POGLUT3	12730.9	9932.35	22.8139	25.0943	0.0098423	0.119147		PAPOLA	12591.9	14463.3	19.7022	9.24388	0.0192242	0.232754		PRDX2	532033	290631	10.0324	9.68567	1.02957e-18	1.2593e-17		FRG1	9657.02	6148.66	15.6396	16.3451	7.46338e-07	8.87261e-06		SCRIB	22026.3	24317.1	5.17467	10.559	0.000743512	0.00880669
FDFT1	9809.08	7028.97	34.0027	29.9674	0.00487826	0.0590761		SENP8	3209.89	2902.86	23.5888	25.2921	0.0267915	0.323035		SH3PXD2B	13360.9	11031.3	18.0515	21.9411	0.00986666	0.119257		APBB1	1722.44	2043.99	22.9972	22.7679	0.0193853	0.232893		GSTM1	80486.5	49749.8	11.6668	41.4243	1.03451e-18	1.26338e-17		EPB41	22395	16329.6	12.4203	6.27618	7.52817e-07	8.93577e-06		PPP1R14B	2095.31	4084.46	35.0962	59.3526	0.000747024	0.00883457
ERCC5	4208.37	3872.87	8.60923	18.1714	0.00492975	0.0596072		SNRPD1	62830.6	59199.5	13.6913	16.0543	0.0268158	0.322827		ACTG1	13092	20218.4	56.1426	42.0875	0.0098776	0.119204		PLD1	4076.14	3155.02	29.881	24.135	0.0192058	0.232893		GFM1	34271.6	51098.3	14.8753	16.2171	1.0958e-18	1.33616e-17		CREBBP	8117.27	5549.33	13.9709	12.5344	7.56093e-07	8.96076e-06		LSAMP	68191.9	51724.5	16.8169	20.6054	0.000747113	0.00882195
COIL	4028.67	3649.45	10.5375	19.1283	0.00493539	0.0595832		FZD6	595.953	771.469	56.4465	45.206	0.026828	0.322475		STRAP	37864.9	44603.4	18.5644	8.29796	0.00991429	0.119462		LSM6	29749.7	34511.9	20.2572	25.9242	0.0195693	0.232947		DNAJC5	18009	33544.4	25.8466	21.238	1.13014e-18	1.37591e-17		SLC12A9	7843.34	12052.9	15.0047	11.9948	7.71734e-07	9.13199e-06		HNRNPF	100409	117377	10.9997	12.3765	0.000747849	0.00881699
NFIC	49734	43828	14.2678	10.9789	0.0049424	0.0595758		ILF3	127459	123685	6.36101	9.05192	0.02692	0.323082		DCTN4	22944.2	26930.1	18.1305	8.56303	0.00995116	0.119721		TNRC6C	397.097	478.072	22.88	34.8242	0.0196896	0.232954		C4B	10824.4	23821.9	28.165	50.7133	1.17541e-18	1.42882e-17		RHEB	31149.8	42296.1	7.57266	8.7883	7.75422e-07	9.16147e-06		LRP1	12130.3	14702.4	12.3474	17.6701	0.000750166	0.00883066
TCOF1	14828.1	12891.2	15.2885	20.8043	0.00499725	0.0601441		AP3M2	4028.01	4369.57	17.4477	24.1599	0.0270592	0.324252		PSMC2	84125.9	92872.4	10.8567	5.55806	0.00998599	0.119955		RASD1	194.555	270.178	31.3498	58.4831	0.0196606	0.232965		FDXR	12289.6	18978.3	16.6159	24.1637	1.18177e-18	1.43433e-17		MAN2C1	9168.63	11937.1	7.77645	7.92851	7.78052e-07	9.17838e-06		IMPACT	5887.2	6725.06	8.1773	12.7458	0.000751183	0.008829
SPRYD3	5178.5	5909.83	16.691	15.2408	0.00500677	0.060166		COPG2	53494.3	51308.2	9.15225	12.1073	0.0271089	0.324348		SUN2	23668.4	19516	18.314	13.5251	0.00998973	0.119815		ST13	144098	163359	17.5499	14.2957	0.0196318	0.232977		EIF2S2	31331.3	37898.2	6.46912	11.0746	1.29911e-18	1.57432e-17		RBM10	26679.4	21762	7.90662	6.57031	7.81828e-07	9.20874e-06		HDHD3	24838.4	33843	24.1767	21.3949	0.000751734	0.00882189
HS3ST3B1	7770.38	6133.15	20.3971	31.7351	0.00501552	0.0601786		PHKA1	4351.72	4697.26	15.7504	23.2743	0.0271194	0.323975		SAFB	36390.2	42042.2	16.2057	10.1299	0.0100304	0.120118		SMOC1	4459.52	6143.91	47.5496	52.4559	0.0193329	0.232983		TP53I3	90176.4	30196.3	14.9947	24.4782	1.42977e-18	1.73e-17		POLDIP3	30388.2	21770.9	9.40419	13.5063	7.85786e-07	9.24113e-06		ZDHHC13	6884.62	4778.57	21.6251	23.1169	0.000751809	0.00880922
PPP1R18	6498.07	5114.64	25.3933	28.6735	0.00501589	0.0600906		SHFL	12031.1	11462.6	12.2395	10.8261	0.0271518	0.323864		PAPOLA	12008.7	14485.4	21.5712	8.84249	0.0100473	0.120136		TRAPPC2L	13307.9	12057	12.036	17.7771	0.0196084	0.233056		SUCLG2	37964.3	66345	22.5897	20.0311	1.43262e-18	1.73079e-17		ESYT2	21272.5	26853.6	11.6805	5.58931	8.05601e-07	9.45963e-06		SLC44A2	10713.5	14058.3	17.5058	24.8719	0.00075553	0.00883924
RRAGA	45618.1	50333	12.3273	10.2657	0.00506434	0.0605782		TIMM29	18490.5	19664.8	15.7178	14.5623	0.0272372	0.324385		ERGIC3	24125.5	18807.2	23.0927	12.9855	0.0101134	0.120742		SYN1	17484.6	20814.4	24.9547	19.8859	0.0195494	0.233065		GGA1	10668.8	13406.9	7.90471	10.938	1.46365e-18	1.76556e-17		SMARCA1	29438.7	22360.8	8.69742	10.6006	8.06355e-07	9.45399e-06		PRMT6	18941.6	15985.9	10.8062	12.7284	0.00076361	0.00892008
TNKS1BP1	30367	23906.6	25.7264	21.6262	0.00514745	0.0614782		MRPL48	12590	13344.5	12.7003	17.0643	0.0272569	0.324124		SLC2A8	2994.23	2583.12	12.1919	23.8789	0.0101154	0.12058		CCDC137	1357.32	1622.45	20.1294	37.3183	0.0193756	0.233136		FAM120A	16723.8	33412	23.4624	7.76494	1.48833e-18	1.7926e-17		TAF9	4628.49	3339.69	11.9327	11.3124	8.10624e-07	9.48951e-06		VPS54	2121.8	1569.29	17.4205	28.2451	0.000765064	0.00892341
COX15	10248	11565.3	14.4468	21.2499	0.00515176	0.0614357		PTPN23	34996.4	33664.4	8.85076	10.7502	0.027371	0.324983		LMAN1	189649	162053	15.2196	12.2817	0.0101439	0.120736		TAF15	5371.03	6255.28	21.5211	18.3796	0.0195363	0.233267		THTPA	11471.5	16133.3	12.1959	12.8764	1.58409e-18	1.90502e-17		ACAA1	23876.7	33857.8	15.234	9.85865	8.16935e-07	9.54878e-06		NQO1	8779.45	15043.2	42.0199	41.7837	0.000769052	0.00895623
CDC42EP1	8522.03	5173.8	47.6242	48.1958	0.00517453	0.0616132		CCAR1	33006.1	32046.7	6.87326	7.93715	0.0273957	0.324781		HSPBP1	26198.5	30008.3	15.1885	10.6867	0.0101511	0.120637		PRPF39	40065.6	46536.8	19.9562	29.8502	0.0194515	0.233329		USP16	5525.05	8813.82	16.1628	10.6706	1.76236e-18	2.11618e-17		ANXA4	190013	542922	39.1394	21.7577	8.24304e-07	9.62024e-06		LRRC1	1642.58	2554.51	39.3611	18.8643	0.000771634	0.00897259
MAPK10	13192.8	14564.7	12.3447	11.7478	0.00517876	0.0615697		BIRC6	12176.4	11522.9	12.8724	14.7168	0.0274729	0.3252		BRI3BP	20890.9	15793.1	25.5633	20.1635	0.0101788	0.120782		WASL	15477.8	17321.5	15.8018	8.70474	0.0194966	0.233509		KIAA2013	18510.5	31049.1	19.031	13.2387	1.78776e-18	2.1434e-17		ACADS	28848.6	45775.7	27.1771	7.03756	8.27223e-07	9.6396e-06		TTC3	12841.8	18997.1	30.5115	22.7685	0.00077848	0.00903843
IDH3B	93066.9	106281	16.9903	13.7052	0.00518835	0.06159		CEP120	3023.97	2707.76	24.4202	31.6094	0.0275197	0.325259		SH3D19	3750.17	2919.11	23.0446	31.0247	0.0101826	0.120644		LAMTOR2	6697.85	7998.4	24.9784	26.4034	0.0195296	0.233545		DENND4C	7812.01	10653.5	10.16	8.52159	1.82861e-18	2.18905e-17		VPS36	17587	20875.6	7.00838	5.21481	8.27946e-07	9.63337e-06		MYEF2	102061	86559.4	10.819	7.37154	0.000785438	0.00910535
TRIP12	13335.3	11883.9	13.0299	13.5415	0.00521271	0.0617852		ABRAXAS1	563.127	695.661	40.7146	37.765	0.0275336	0.32493		KLC2	49990.2	62265.3	25.7392	12.4759	0.0102159	0.120854		TCEA3	4197.08	3568.37	10.4952	36.9615	0.0197746	0.233605		EIF3C	83718.2	100419	5.86413	6.60021	1.83895e-18	2.19809e-17		EIF6	84414.8	71408.7	7.00797	2.36413	8.31305e-07	9.65778e-06		RFT1	10326	12800.2	13.7946	19.9085	0.000786732	0.00910651
BYSL	7684.03	7020.06	10.0149	15.0569	0.0052186	0.0617613		RTCB	140255	136477	6.04127	7.90338	0.0275541	0.32468		PPP4R3A	16759	19015.4	14.1366	6.22874	0.010261	0.121205		SMARCE1	15397.3	17670.2	19.6932	10.4959	0.020049	0.236486		LXN	13396.7	21951.1	18.9466	16.0863	1.91519e-18	2.28575e-17		CCDC22	15844.2	21370.5	7.63381	8.71842	8.42287e-07	9.77053e-06		SCO1	28185.1	37817.5	23.6063	18.2413	0.000788954	0.00911839
NOP56	50813	45508.6	12.6342	9.89735	0.00523052	0.0618087		OTUD6B	6187.22	5845.95	9.78655	19.9859	0.0276698	0.32555		DDHD2	6452.55	7645.07	19.3654	12.0873	0.010281	0.121257		ITPK1	11654.6	13550.7	21.3359	19.1088	0.0201218	0.236628		SPCS3	61948.6	85903.7	11.0684	22.8988	1.91686e-18	2.28428e-17		PPAT	18423.5	11037.4	17.7723	5.43644	8.64445e-07	1.00124e-05		ABCF1	39214.9	44457.2	8.6919	10.3161	0.00079304	0.00915175
ATP2B4	35724.6	31548.5	14.0339	14.1256	0.00524416	0.0618764		C7orf25	4773.35	5012.34	11.5427	13.1922	0.0277724	0.326262		KPNA6	17589.5	20905.5	19.669	16.3823	0.0102883	0.12116		RAVER1	14170.7	16643.1	23.292	11.94	0.0200933	0.236651		ARF4	131421	206108	17.0107	15.6077	1.92148e-18	2.28632e-17		NELFB	14263.1	9097.14	11.5963	19.6128	8.65869e-07	1.00137e-05		METTL2B	34424.6	42278.8	15.6964	13.6479	0.000795113	0.00916181
GORASP1	8616.59	9393.79	10.538	12.4774	0.00524787	0.0618267		PLEKHG3	11732.4	10937.6	16.1367	19.1711	0.0277737	0.325786		NFIA	4761.61	3522.68	27.2706	28.4844	0.0103209	0.12136		PSMD5	47429.4	50791.8	9.34281	8.47694	0.0202508	0.236715		BPHL	19737.8	12141.2	10.2069	16.0984	1.96136e-18	2.33027e-17		TMEM192	9322.89	14984.6	17.0405	13.0898	8.68242e-07	1.0026e-05		MTMR9	31276.2	25837.2	11.0127	19.4002	0.000800127	0.00920569
PSMB10	31580.2	22861.2	33.3989	33.7256	0.00525512	0.0618188		TRRAP	9757.21	9344.18	10.48	10.902	0.0278375	0.326042		UBL3	8718.58	7118.57	19.1547	23.8225	0.0103456	0.121467		SYNGR1	21341.5	18931.8	14.8612	16.6667	0.020242	0.236969		USP5	108369	83261.6	6.35802	8.90632	1.9693e-18	2.33617e-17		RAB9B	12457.6	33831.8	68.2438	20.3152	8.73179e-07	1.00679e-05		TMEM109	63637.8	94313.7	32.3572	26.3962	0.000805328	0.00925157
PMPCB	34960.8	38474.6	11.9002	12.2839	0.0052966	0.0622131		CMBL	79956.3	75245.1	15.5833	13.1496	0.0280255	0.327751		SAFB2	18848.9	22027.3	17.7279	9.05309	0.0103794	0.121681		NUP133	30536.9	28532.6	8.69527	7.97436	0.020237	0.237267		FERMT2	17517.1	31888.5	25.5534	25.1617	2.10593e-18	2.4945e-17		FAM98C	3286.17	5880.02	31.2702	14.2326	8.76905e-07	1.00956e-05		ATP5ME	90197.5	123106	24.2083	22.4183	0.000805604	0.00924082
SLC17A6	8133.65	10603.8	34.0606	36.0166	0.00534467	0.0626835		MRPS14	13951.8	14854.2	15.7877	15.4512	0.0280452	0.327489		WDR20	3968.12	4693.63	19.1724	13.5627	0.0104069	0.12182		SH3GLB1	51920.6	58676.4	17.3689	10.749	0.020392	0.237297		CASP6	8504.89	3750.99	13.6643	22.6358	2.15971e-18	2.55435e-17		ANXA7	103224	157826	9.37267	11.302	8.76999e-07	1.00815e-05		CYLD	9551.71	7748.48	13.4166	13.148	0.000805648	0.00922746
RNF213	14385.1	10532.6	32.6325	28.0527	0.00538077	0.0630123		MTFMT	4737.09	5218.1	17.6632	32.0286	0.0282222	0.329061		AIP	29566.5	35896.2	22.4987	12.6412	0.0104079	0.121649		MAOA	206319	162017	28.7034	21.985	0.0202209	0.237435		LSM6	50961.8	33619.8	10.5172	26.0435	2.4345e-18	2.87505e-17		RBBP5	16372.4	12608.2	10.0354	8.60722	8.85362e-07	1.01624e-05		ATP2A3	138322	109237	12.5841	26.5169	0.000805756	0.00921485
CLDN3	12457.8	10469	19.2892	19.1945	0.00538477	0.0629647		NCK2	11021.7	12084.6	24.2273	21.229	0.0282589	0.328996		RRM2B	22337.7	29247.5	32.5537	15.9987	0.010462	0.122099		NUP85	20622	18621.3	12.9678	9.45544	0.020388	0.237606		IGF2BP2	184054	7901.41	19.8995	36.2401	2.48758e-18	2.93334e-17		POLD2	6617.5	3190.17	22.8496	30.3582	8.96033e-07	1.02695e-05		ARRB1	27158.4	23144.8	10.2884	12.1655	0.000815282	0.00930984
USP3	1203.94	876.201	32.8534	38.5618	0.00538624	0.0628878		SLC25A40	4732.32	5106.38	18.3496	20.2307	0.0282643	0.328568		SF3B3	53988.9	61567.4	14.8162	6.74389	0.0105664	0.123132		CYRIB	38527.9	44322.3	20.1069	11.2625	0.0203651	0.237695		PGAM5	35565	26303.7	7.59677	13.1138	2.50231e-18	2.94629e-17		MPC1	42487.4	69774.8	27.5767	11.6287	8.96949e-07	1.02646e-05		GNAI1	29955.6	25976	9.15397	11.3844	0.000819769	0.00934708
PHB2	259055	282232	10.0081	16.1042	0.00539229	0.0628645		GNG2	26476.8	22278.3	42.7828	37.2072	0.0282725	0.328172		SPCS3	125008	83722.2	34.8947	18.9384	0.0105706	0.122998		TM9SF1	20825.5	17224.8	23.2032	16.993	0.0206357	0.238351		GOLGA1	4446.52	6668.65	15.2069	15.1159	2.63596e-18	3.09902e-17		LEMD2	17940.9	23813.1	9.79561	8.57322	9.01176e-07	1.02976e-05		RPL7A	150715	192483	19.784	6.93839	0.000819856	0.00933412
C11orf98	9131.92	7669.13	19.3174	20.4751	0.00541329	0.0630152		LSM6	36403	32744.8	26.0739	24.9833	0.0283014	0.328018		SCIN	11858.1	17262.9	47.7598	33.3746	0.0105783	0.122904		MBP	5022.94	5990.46	22.3168	28.9422	0.0206069	0.238372		KRT84	4322.12	11740.3	36.974	58.8035	2.66067e-18	3.12342e-17		ILF2	277687	196522	9.60438	14.2735	9.0513e-07	1.03274e-05		CSNK1E	12729.5	9663.21	16.5254	24.1989	0.000829864	0.00943399
EHD3	15747.5	19244.3	26.8613	18.3507	0.00542411	0.0630472		HDGF	99146.7	94171.1	12.1901	13.6319	0.0283634	0.328248		CERS4	23428.9	15955.2	33.7029	20.6815	0.0105847	0.122796		ATG13	2551.14	2989.94	22.6451	20.2071	0.0205566	0.2385		RNF115	507.688	1073.49	34.8529	28.9671	2.71455e-18	3.18192e-17		SUMO1	63495.5	47294.6	7.69426	11.912	9.05523e-07	1.03165e-05		RCC1	74854.2	90311.7	9.58251	20.0601	0.00084425	0.00958325
SEC24D	57897.4	63974.4	12.4636	12.9687	0.00544567	0.0632038		PTPRE	2554.78	2900.39	33.1903	29.2182	0.028366	0.32779		MGRN1	2854.89	2469.74	12.8441	28.2255	0.010627	0.123103		RBM42	8791.58	10144.8	20.4981	14.442	0.0205882	0.238511		ALG11	9431.11	13371.1	12.8012	13.7594	2.88133e-18	3.3724e-17		DHX37	5197.43	3342.71	13.6211	18.3739	9.07289e-07	1.03213e-05		SHOC2	11427.3	9612.16	11.1982	12.5553	0.000846134	0.00959036
NUDT4	18501.4	16070.4	15.7872	17.9919	0.00548661	0.0635844		HUWE1	47081.9	45147.4	9.24499	12.3362	0.0284045	0.327748		CBX1	32495.7	39308.9	22.0839	15.0846	0.0106559	0.123255		TRIM2	8448.77	9522.46	16.8101	14.7836	0.0207454	0.238557		SLC35A2	5571.96	11420.4	31.6443	21.8921	2.9083e-18	3.39892e-17		PPID	24993	18338.6	12.3447	8.32983	9.16533e-07	1.04109e-05		COMMD6	1483.91	2229.62	33.4829	17.4479	0.000848033	0.00959762
CHDH	46315.9	38531.5	19.9793	27.8768	0.00551952	0.0638711		RASSF4	1974.39	2197.08	23.8328	29.8976	0.028422	0.327464		UBE4A	12419.6	14006.2	13.4994	6.91398	0.0106589	0.123106		CUL5	25952.9	27586.9	8.29967	8.36495	0.0208458	0.238654		UCK1	5987.24	9023.35	15.8994	18.0962	3.38112e-18	3.94564e-17		RCL1	8478.3	5505.02	11.4742	18.6947	9.16537e-07	1.03956e-05		PROS1	4451.82	6776.01	26.6648	38.7448	0.000855868	0.00967195
CTNNA1	135813	112669	20.885	15.1778	0.00556398	0.0642904		COLGALT1	14982.1	16226.2	19.1234	21.4582	0.0284469	0.327266		NKX6-1	4921.08	5997.58	21.0898	28.8303	0.0106837	0.12321		HDHD2	75325	86132.8	19.1126	14.0292	0.0207293	0.238724		MRPL47	15393.5	19971.5	9.21746	11.2439	3.40552e-18	3.96824e-17		LRRFIP1	14172.5	20018.4	14.7293	9.93608	9.18228e-07	1.03993e-05		ARFGAP2	29989.8	25819.1	9.83507	10.6074	0.000856726	0.00966732
PBRM1	8236.89	7569.21	9.81032	9.95311	0.00563895	0.0650603		SLC35A3	8565.96	9263.97	19.2457	19.9065	0.0284643	0.326982		MMAA	12842.2	10967.4	15.4189	14.7584	0.0108086	0.124466		APOD	14139.3	12103.6	18.4092	32.1841	0.020794	0.238763		ITGA3	9116.91	18847.6	33.1135	25.3693	3.52908e-18	4.10614e-17		GTPBP4	34609.5	24601	9.33182	14.106	9.18618e-07	1.03884e-05		PLEKHA7	4389.59	5909.45	15.1485	30.7462	0.000857653	0.00966348
PDLIM5	45635.2	41700.1	10.2815	13.1113	0.0056534	0.0651308		ZADH2	13292.4	14137.8	13.0591	18.837	0.0285146	0.327076		HEATR5B	6495.18	7808.92	21.4175	11.8026	0.0108323	0.124556		FKBP11	112799	87576.6	28.4991	56.4694	0.0208316	0.238842		CD99	34827.4	74033.7	30.4209	46.9722	3.56331e-18	4.13985e-17		GALK2	23046.6	46070.3	16.6292	16.2065	9.20177e-07	1.03907e-05		SMUG1	1895.4	2858.57	32.2121	31.6274	0.000862969	0.00970903
SVIL	9959.51	7046.96	35.762	36.9016	0.00565904	0.0650998		NUDT14	14511.4	13305.8	21.583	20.2999	0.0285147	0.326596		S100A4	9015.02	5649.17	39.4522	49.7356	0.0108337	0.124388		DAP3	21812.7	19052.2	16.9765	11.5238	0.0205557	0.238845		ARRB1	23144.8	13538.6	12.1655	26.0762	3.57588e-18	4.14834e-17		UPRT	7145.09	9226.67	12.0651	7.05689	9.27512e-07	1.04581e-05		BAP18	17953	23863.6	22.3023	20.3019	0.000880075	0.00988691
LAP3	113097	98112.2	15.9808	18.6273	0.0056902	0.065362		SUCLG1	82141.9	86628.2	10.4629	17.1431	0.028564	0.326679		CORO1B	52155.8	59494.2	14.9032	8.47633	0.0108413	0.124292		TTC13	5892.41	5171.99	16.3359	14.1829	0.0207232	0.239008		DLGAP4	23125	11923.3	11.2739	11.6589	3.62091e-18	4.1944e-17		CANT1	10030.8	14316.3	14.1678	10.3543	9.29055e-07	1.04601e-05		MPP2	36429.4	28258.1	16.1794	14.7473	0.000880751	0.00987996
DIDO1	10443.4	9695.16	8.50222	11.401	0.00571434	0.0655429		PFN2	408907	376811	18.9582	22.2982	0.028646	0.327136		AP2A1	58688.5	67950.5	16.7426	7.27949	0.0108547	0.124263		SLC44A2	19780.4	14133.1	38.5263	29.5519	0.0210447	0.239522		CASP3	64036.2	28062.8	13.1525	16.411	3.76221e-18	4.35168e-17		VPS33B	13546.6	15289.5	5.79129	3.08365	9.32258e-07	1.04807e-05		ARFGEF3	24204.2	19259.5	11.513	27.4658	0.000882679	0.00988704
ABI1	29740.3	27047.2	11.0688	9.53433	0.00573169	0.0656455		NEFM	3741.87	4528.08	44.2791	53.2905	0.028663	0.32685		CRTC1	6826.13	8450.39	23.3201	23.745	0.0108567	0.124104		TPD52L2	78566.2	88869.8	17.5829	11.4499	0.0209831	0.239522		FAAH	4325.23	9579.93	35.3288	19.3339	3.86051e-18	4.45884e-17		PLEKHF2	7839.89	11846.1	15.4166	11.7879	9.34363e-07	1.0489e-05		MAVS	29672.1	24256.7	13.1645	11.6323	0.000884907	0.00989746
S100A10	39699.8	25891.2	42.6313	47.6971	0.00574609	0.0657141		TMED10	298730	316553	14.1914	15.1496	0.0288391	0.328378		CTSB	146306	189080	30.8727	21.1973	0.0108726	0.124103		RAPH1	14976.1	17348.7	20.7871	21.0779	0.0210149	0.239533		LMO7	12562.9	28031	35.467	18.6424	3.94312e-18	4.54758e-17		USO1	69223.6	96231.5	7.92123	9.42687	9.38018e-07	1.05146e-05		GOLGA4	12461.3	10616.9	9.84431	14.9836	0.000885099	0.00988512
NHP2	14924.5	13654.2	10.0104	14.9515	0.00577347	0.0659306		CELA2B	6990.62	9796.14	41.7874	94.9645	0.0289499	0.329157		CBX5	6576.27	7880.58	20.9907	13.9347	0.0109096	0.124344		CS	212149	190345	13.8545	8.64687	0.0209679	0.2397		EIF3E	71124.9	90867.8	8.01744	7.41833	3.9779e-18	4.58098e-17		SVIP	7738.36	12677.6	18.4994	13.5879	9.4003e-07	1.05217e-05		INPP4B	1217.79	1762.27	24.8502	33.4041	0.000885543	0.00987561
TMEM223	5078.73	6016.83	22.1383	21.1849	0.00578259	0.0659385		LZIC	9715.52	9176.15	12.7576	16.6259	0.028973	0.328938		EMC6	22043.2	16791.9	25.2549	23.1885	0.0109278	0.124369		UBE3A	17883.3	19627.8	13.1033	9.03548	0.0212635	0.240605		KIF21A	18303	23809.2	9.51834	14.7967	3.99849e-18	4.59797e-17		TOP2B	43363.9	26579.2	14.7113	21.0408	9.44138e-07	1.05523e-05		MADD	14334.5	11893.3	11.7415	15.9038	0.000886832	0.00987556
KPNA4	17396.1	15871.5	10.5678	12.4011	0.00583594	0.0664497		U2AF1L5	56726.9	53308.8	14.6405	16.7122	0.0289731	0.32846		IREB2	1572.76	1137.32	27.3396	33.3905	0.0109318	0.124234		KPNA3	19505.2	21418.1	13.1805	8.85518	0.0212447	0.240742		ABCC3	9894.67	4876.75	15.0525	39.154	4.43614e-18	5.0938e-17		ANXA5	407783	651188	18.1639	13.0379	9.45865e-07	1.05562e-05		PDIA5	16541.2	21516.5	10.9748	28.8103	0.000890702	0.00990419
MRPL19	27451.5	31549.8	18.1955	14.246	0.00584635	0.0664714		METRN	10730.2	9617.16	26.7243	24.438	0.0289774	0.328031		SRSF11	16862.1	20841.6	24.8667	20.7631	0.0109329	0.124066		QRICH1	11542.7	13026.4	17.1733	13.3817	0.0212273	0.240896		SORBS1	7375.25	12868.7	23.3099	21.4391	4.5905e-18	5.26337e-17		ARFGAP3	13555.6	19123.4	17.7555	8.64692	9.47745e-07	1.05618e-05		PIK3R4	9249.15	8133.91	8.20804	11.1321	0.000891152	0.00989478
TMEM176B	13466.7	11098.5	21.316	25.6505	0.00587333	0.0666811		MBD1	6187.98	5737.6	17.7402	20.3629	0.0290149	0.327978		DNM1	46962.9	60901.7	31.4906	15.8016	0.010941	0.123977		CUL4A	12656.3	14357.1	18.1475	9.37453	0.0212272	0.241246		XIAP	6410.96	9958.37	15.5504	10.6318	4.86457e-18	5.56951e-17		RHOT1	25215.2	30376.4	8.50668	5.31516	9.53526e-07	1.06108e-05		SRP54	38905.6	34873.7	7.36083	7.64566	0.000892666	0.00989717
ARMH3	11289	12658.7	14.792	12.0296	0.00588427	0.0667083		TACO1	11011.4	11766.3	13.0432	21.437	0.0290615	0.328028		UBA6	31603.2	36027.5	14.8629	7.70651	0.010942	0.123808		SCML2	3375.35	4298.48	34.7689	26.6523	0.021771	0.241435		MPP7	4813.02	10285.6	29.7401	11.6853	4.88366e-18	5.58325e-17		VRK1	10595.1	5679.55	21.5819	13.7611	9.56969e-07	1.06336e-05		MRPS34	26711.9	30673.5	9.28599	12.4676	0.000898081	0.00994276
KRIT1	1731.39	2077.51	24.0987	21.9403	0.00588507	0.0666207		YWHAE	545058	522816	9.72438	11.4588	0.0290716	0.327666		NOS3	9321.29	6698.31	27.7632	37.7727	0.0109488	0.123705		HDGFL2	16978.6	21093	32.9161	13.6164	0.0216473	0.241439		DDX46	41692.8	30212.1	7.9208	12.4431	5.12047e-18	5.8455e-17		GOLM1	9626.85	14758.6	23.4696	10.0143	9.60749e-07	1.06601e-05		FHL1	31169.6	20033	25.8529	28.2381	0.000902588	0.00997818
RAB25	28803.3	24733.3	17.4744	12.1697	0.00590533	0.0667533		VPS35	135755	132211	6.08621	7.46107	0.0291814	0.328428		WDR33	10330.3	11778.4	14.8717	8.92306	0.0109568	0.123616		RPLP2	50733.1	67069.9	42.4847	37.7454	0.0216175	0.241452		MPP2	28258.1	10520.7	14.7473	20.2842	5.45095e-18	6.21377e-17		HNRNPU	592771	446267	8.53809	11.3076	9.61786e-07	1.06562e-05		HDDC2	10401	12762.8	16.3017	11.1432	0.000903727	0.00997631
RAB39B	15141.9	19129.3	32.3712	19.3596	0.00590741	0.0666803		CTRC	23502.9	35206.5	86.6315	115.238	0.0292627	0.328867		PTGR2	25253.6	29027.8	15.7492	14.6215	0.0109983	0.123906		RCOR1	3198.15	3820.14	26.2384	16.5203	0.0217116	0.241464		ADSL	54488.8	31256.2	10.2459	10.3458	5.5834e-18	6.35555e-17		ATP6V1G1	81585.8	139609	15.1011	14.0872	9.65813e-07	1.06854e-05		BID	18527.9	13912	17.8792	20.1274	0.000905295	0.00997917
ARPIN	28762.6	24064.9	20.2002	14.515	0.00591446	0.0666636		CKAP4	73195.5	77203.6	13.4599	13.3572	0.0293866	0.329783		USP14	41666.7	46292.6	11.8043	5.74999	0.011003	0.123779		SNX2	49962.6	54162.1	11.3204	7.43287	0.0213715	0.241476		PTRH1	4180.38	8809.36	32.1649	17.7753	5.62315e-18	6.39157e-17		PDCD11	13592.8	8908.78	14.0333	16.8008	9.68603e-07	1.07008e-05		TAGLN	6518.87	17096.9	112.484	47.4851	0.000907086	0.00998449
VTI1B	18051.6	20201.4	14.4292	13.2518	0.00591452	0.0665681		ACADM	103267	112819	17.4	28.5809	0.0294181	0.329661		ME1	42844.3	55142.9	30.4692	17.6794	0.0110407	0.124025		GNPAT	6878.74	6056.56	15.9357	18.4024	0.0217468	0.24151		PRXL2C	4866.76	11010	35.4934	16.4443	5.6446e-18	6.4067e-17		CRACD	3732.39	2332.49	17.0636	15.8843	9.78864e-07	1.07985e-05		PFDN5	15992.4	20185.1	18.9025	11.7825	0.000907264	0.00997206
RAB21	74244	80726.2	10.6209	9.41599	0.00591587	0.0664876		CCDC61	6152.52	6817.37	24.2129	28.6544	0.0295538	0.330705		PDX1	3922.94	5019.67	29.2348	30.2645	0.011052	0.123974		ACBD3	23976.4	26748.8	15.5403	11.7159	0.0216914	0.241585		LARS1	50301.5	58400.6	5.0945	7.32029	5.7332e-18	6.49791e-17		ZC3H11A	15335.1	11132.8	12.4839	4.16387	9.78979e-07	1.07843e-05		IGFBP5	84418.3	45623.1	33.1028	49.1281	0.000907788	0.00996346
TIPRL	22373.3	24197.2	9.89093	9.20412	0.00591628	0.0663966		ACY1	8252.48	9035.38	22.1836	24.1672	0.0295795	0.330517		TMED10	376231	305114	20.1217	12.4278	0.0110536	0.123813		RAB11A	302861	322726	8.5481	10.8219	0.0216068	0.241679		EXTL2	5673.38	3738.69	10.8326	29.1465	6.02458e-18	6.81833e-17		SRRT	52940.9	43497.1	8.36415	4.3874	9.81359e-07	1.07949e-05		NUDT14	11843.6	17311.9	27.2581	32.7006	0.000912264	0.0099982
PTPRK	5456.23	4134.04	29.7452	31.255	0.0059215	0.0663599		PTGES3	32265.7	30426	14.2713	15.0964	0.0296121	0.330406		HNRNPH2	37888.4	43117.2	14.5209	14.8329	0.0110773	0.123901		F8A1	7063.96	8113.26	20.0606	12.0427	0.0215784	0.241709		CD55	4093.76	7171.71	5.87462	24.2018	6.08439e-18	6.87615e-17		H1-5	1.03422e+06	430287	22.0966	47.1275	9.99282e-07	1.09763e-05		PLGRKT	10698.6	14022.1	20.5098	21.0002	0.0009124	0.00998535
LRPPRC	123216	142000	18.2944	18.5916	0.00593424	0.0664073		PGK1	500877	481566	9.91978	9.45658	0.0297264	0.331207		KLC1	19266.2	22324.6	16.8856	9.18856	0.0110805	0.123759		MLKL	86921.3	69822.1	26.3906	27.1581	0.0214247	0.241726		TBC1D8	2629.75	4241.24	19.1442	18.0371	6.35023e-18	7.1663e-17		CPSF1	19917.3	14746.1	10.9627	10.856	1.00341e-06	1.10059e-05		EI24	19743.2	14994.2	17.0137	22.0343	0.000912729	0.00997464
MPP6	34620	40731.1	21.7308	13.8541	0.00595533	0.0665481		VASN	2152.04	1662.64	43.5954	51.9751	0.029734	0.330817		TIMP2	44858.8	62624.2	41.2223	42.8842	0.0111099	0.123909		NOVA1	12559.4	14935.9	25.3982	19.1917	0.0218297	0.241742		DCAF1	8484.67	15216.4	21.0168	9.92854	6.53374e-18	7.36284e-17		ZC3H14	19555.8	15607.8	7.93222	8.33723	1.01191e-06	1.10832e-05		CTNND2	2797	4485.82	41.5155	29.971	0.000917538	0.0100128
EFHD2	41114	30861.7	30.8707	26.7698	0.00602196	0.0671965		SMARCA5	33691.8	32803.2	6.45698	7.06955	0.0298013	0.331093		RTN1	89447	126896	44.5792	19.3098	0.0111302	0.123958		SULT1A1	17780.2	14154.1	26.784	41.6407	0.0215733	0.242		USP8	10692.8	14243.4	10.5296	13.0853	6.55221e-18	7.37311e-17		CSTF1	32412.9	24648.2	8.86242	10.6983	1.02132e-06	1.11703e-05		FYTTD1	11684.4	9693.28	11.189	18.4613	0.000920911	0.0100353
SLC39A7	38377.2	44458.8	19.2581	17.1435	0.00604884	0.0674001		SLC26A11	6230.66	6639.7	15.0636	17.5637	0.0298165	0.330789		AP1M2	28807.5	33266.9	16.4443	11.3982	0.0111394	0.123884		MORF4L2	4826.3	5712.55	24.6207	17.7112	0.0214803	0.242004		DNAJC6	4174.14	7213.84	22.4097	18.3124	6.55573e-18	7.36655e-17		NOC2L	10730.2	7789.39	11.2668	12.0459	1.0224e-06	1.11662e-05		GSTA4	16525.2	12112.4	19.0342	24.1745	0.00092096	0.0100215
TOP1	56350.3	52574.1	8.1518	8.87983	0.00604941	0.0673104		STIM1	22323.8	23317.8	10.7984	11.3091	0.0298438	0.33062		PRTFDC1	8665.37	10353.3	20.5702	18.9654	0.011187	0.124236		BRD3	9687.37	11285.6	22.3591	10.6058	0.0215118	0.242008		FAM169A	20253.8	39790	29.0285	19.0855	6.73411e-18	7.55621e-17		ATP6V0A1	64088.9	115072	15.8386	14.933	1.02637e-06	1.11936e-05		MARK2	22195.8	19542.5	8.50321	9.20727	0.000926251	0.0100647
SCD	9337.7	11050.5	19.7943	26.53	0.00605829	0.0673134		CDK14	6692.85	7203.9	16.9403	20.5101	0.0298574	0.3303		TMED1	45921.5	37435.7	19.7271	13.2595	0.0112479	0.124735		ZNF326	22724	26970.7	25.3839	10.2687	0.021558	0.242177		TMEM126B	6533.12	12192.5	27.0696	21.8808	6.78162e-18	7.5987e-17		KPNB1	216963	183822	6.97329	1.93604	1.02842e-06	1.12e-05		SUMO3	2168.91	2880.29	17.8767	27.2578	0.000928375	0.0100735
FAM110C	2000.28	1501.52	30.742	31.7678	0.0060689	0.0673354		ZFP91	10223	9440.33	19.5383	20.0505	0.0300413	0.331862		CTDNEP1	4904.03	3494.03	28.6205	23.3855	0.0112866	0.124986		ANAPC1	5707.38	5318.6	8.77745	14.4814	0.0220621	0.242248		PSPC1	80612.5	42119.4	11.4787	12.1654	6.97115e-18	7.79996e-17		ENAH	28070	16247.7	13.0473	25.554	1.04306e-06	1.13433e-05		MRPS11	10683.1	12205	8.94225	12.0996	0.000930687	0.0100842
RPRD2	8866.51	7976.83	12.2214	13.6903	0.00607992	0.067362		CLU	346525	300054	34.78	36.0854	0.0300528	0.331519		C1QL1	809.391	1284.89	56.5733	66.1908	0.0112924	0.124873		SNAP91	13049.2	15964.2	30.064	21.4415	0.0219917	0.242501		SCG2	39311.1	67418	21.5829	33.5484	6.98161e-18	7.80059e-17		OCRL	20167.5	25715.8	12.9373	4.62985	1.04359e-06	1.13329e-05		RFK	11931.9	9997.49	11.394	14.2626	0.000940356	0.0101745
SMU1	15858.3	14473.5	10.746	9.72099	0.00608364	0.0673078		NUDT2	9853.76	8958.88	21.7252	27.203	0.0301451	0.332065		EXOC4	19158.4	21607.7	13.647	7.81813	0.0113025	0.124808		GCK	4369.97	5275.76	27.775	22.3328	0.0220593	0.242559		TMED2	58640.1	107310	24.5603	16.2558	7.0819e-18	7.90143e-17		TMEM245	18120.4	22465.7	10.4383	5.78821	1.05611e-06	1.14527e-05		ACSL1	31855.2	45787.6	21.2723	35.5951	0.000944198	0.0102016
SMARCC1	9221.38	8110.52	14.7413	15.6217	0.00608428	0.0672197		ADPRH	4428.93	4739.82	18.1001	15.5411	0.0301935	0.332129		PSMA3	92753.8	104630	13.6892	6.25693	0.0113202	0.124826		HNRNPLL	20290.8	21923.5	10.8009	9.63619	0.0221937	0.242666		SLC25A46	9150.08	13273.8	14.3909	17.0626	7.2882e-18	8.1201e-17		ATF7IP	5374.84	3066.42	17.9085	23.8076	1.05987e-06	1.14772e-05		USP8	12737.2	10692.8	11.6519	10.5296	0.000947276	0.0102204
MICU3	1871.85	2271.38	24.317	27.7732	0.0061124	0.067435		CA1	2717	3474.18	50.0621	70.0635	0.0303344	0.333207		MYG1	34781.5	40747.5	18.2534	13.5564	0.0113239	0.12469		DDHD2	7013.73	7603.8	11.034	13.3261	0.0219874	0.242797		PKN2	9832.97	8184.48	5.07408	7.97434	7.29049e-18	8.11119e-17		MBTPS1	3843.64	5476.32	16.8031	9.8375	1.0622e-06	1.14861e-05		KDSR	2920.44	4078.54	28.7448	16.8917	0.000969179	0.0104419
WDR1	127775	111271	16.0909	9.75618	0.00611382	0.0673555		CRKL	65632.5	62407.6	12.3399	12.997	0.0303557	0.33297		RRAS	22709.8	15070.4	35.9771	28.2997	0.0113442	0.124738		AHDC1	14446.7	15899.7	13.5325	10.9438	0.0220557	0.242862		COG3	11131.3	16359.2	14.0741	12.0819	7.2998e-18	8.11009e-17		BUB3	105340	79494.9	8.90055	11.1724	1.08053e-06	1.16679e-05		NACAD	9005.61	4757.59	34.5232	37.6639	0.000974468	0.0104841
SPRY4	1513.83	2018.5	38.9712	30.985	0.00611971	0.0673254		SEC61A1	142395	154209	16.9422	24.7482	0.0304023	0.333013		FGF2	8601.87	5863.34	33.9912	35.3766	0.011368	0.124824		YEATS2	3096.24	3629.79	23.3975	13.897	0.0221878	0.242943		FKBP9	31457.5	20922.8	9.84096	17.442	7.33717e-18	8.14012e-17		JAM3	21219.3	12576.6	19.1907	15.0152	1.08353e-06	1.16838e-05		TMEM63A	6875.26	9815.97	26.4604	29.9894	0.000983347	0.0105647
STAT6	12866.7	10339.2	24.4011	19.1518	0.00613087	0.0673533		AP2A2	40917.4	39518.9	7.82086	10.2662	0.0304085	0.332611		TBCE	10353.7	11923.8	16.1632	11.6338	0.0113769	0.124746		GDI1	159337	185596	22.2236	15.6882	0.0219716	0.242967		F11R	17280.2	26990.9	18.0415	21.9992	7.34158e-18	8.13356e-17		SIN3A	25673.2	17198.9	10.2519	17.3584	1.08808e-06	1.17163e-05		CALM1	30546.9	46485.8	35.8267	28.4607	0.000996494	0.0106909
KBTBD11	10753.4	8390.51	27.119	27.6069	0.00614033	0.0673625		WARS1	88469	97251.5	19.5618	29.9797	0.0306062	0.334303		MESD	58956.6	50509.7	15.3364	10.2734	0.0114269	0.125118		CCDC50	8757.01	10690.2	29.8761	19.0154	0.0221591	0.242969		ARG1	5185.71	10056.2	26.0504	40.5546	7.54706e-18	8.34946e-17		GAA	138579	228460	16.2865	13.7681	1.11461e-06	1.19852e-05		FBN1	4389.35	7482.44	41.2913	36.2999	0.000996815	0.0106794
RINT1	5419.4	5758.26	7.31894	10.3691	0.00615014	0.0673755		VSNL1	8828.6	7542.59	37.3495	40.5699	0.030647	0.33428		CCT3	277068	312924	13.8691	5.89864	0.0114492	0.125187		POLDIP3	18680.9	23045	32.002	10.7088	0.0223187	0.243349		MFN2	21946.4	27421.7	8.0184	12.513	7.79945e-18	8.61658e-17		PRKAR2A	144971	211944	12.0963	11.1021	1.11607e-06	1.19841e-05		STK26	9387.52	11661.2	17.6385	11.5	0.00100108	0.01071
PSMC3	76978	81075.6	6.39872	7.38151	0.00615116	0.0672923		NUDT15	1361.23	1171.13	38.5156	31.8191	0.0307952	0.335427		ABCC4	7926.08	6305.29	21.7484	27.8072	0.0114929	0.125488		CFAP410	4646.78	5585.6	27.2159	20.6818	0.0223049	0.24354		FAM136A	25046.2	11377.2	13.2239	16.4015	7.89137e-18	8.70593e-17		CLTA	41973.4	57092.1	10.9762	9.3559	1.1197e-06	1.20062e-05		PKP4	4652.97	6036.41	19.7176	20.7838	0.00100995	0.0107898
ARCN1	141321	149763	7.1781	8.28824	0.00616845	0.0673871		ANG	11746.3	7213.66	75.8699	70.1685	0.0308142	0.335163		PGRMC2	169104	148329	13.1337	11.5776	0.0115025	0.125417		TNRC6B	3679	4501.44	30.3238	19.8635	0.0225237	0.244216		SESN2	4281.45	6755.63	18.5951	22.4217	8.13516e-18	8.96233e-17		TACC1	5983.58	9246.18	10.8363	11.9793	1.1369e-06	1.21735e-05		FBXO9	5592.47	3367.85	29.2663	31.1484	0.00102003	0.0108822
SPOUT1	5896.01	4933.3	20.0887	21.1438	0.00620835	0.0677283		PRPSAP2	74880.9	71113.4	11.923	14.7892	0.0308846	0.33546		IGHMBP2	3962.85	3622.75	5.95017	24.8119	0.0115961	0.126262		COMMD9	7626.74	8511.36	15.4654	15.6749	0.0224974	0.244271		GRSF1	31675.1	45224.5	13.6695	16.1143	8.2975e-18	9.12841e-17		GPR180	4263.62	7671.34	26.969	15.5986	1.15187e-06	1.23167e-05		COX5B	52336.4	73294.1	28.277	21.7103	0.00102079	0.0108751
AIFM1	73887.6	67904.4	9.87304	11.2264	0.00622566	0.0678224		NDUFAF5	7414.69	7816.55	13.5802	13.117	0.0309138	0.335309		ARF4	242027	200930	18.209	14.4891	0.0115971	0.126096		NAA30	5310.66	5955.33	16.3419	14.0032	0.0224962	0.244599		WDR45	4214.25	6497.78	16.5129	14.157	8.4378e-18	9.26981e-17		PPP4C	36906.7	28922.2	10.1486	6.69009	1.15468e-06	1.23295e-05		BLOC1S3	4463.65	7082.43	40.3502	30.8918	0.0010236	0.0108899
EXOSC6	17689.8	16141.2	10.7295	11.3943	0.00624325	0.0679192		RPL22L1	5825.16	6957.55	34.3957	57.1782	0.030936	0.335082		RABGAP1	11458.1	12826.2	12.7808	9.06029	0.0116056	0.126013		USP54	6221.14	8241.64	39.2344	31.6953	0.0224879	0.24485		RPN2	158073	220592	12.739	17.4865	8.51118e-18	9.33741e-17		ARHGAP35	14195.5	11514.6	8.76913	6.02095	1.16805e-06	1.24548e-05		NKX2-2	4170.47	3022.44	20.1743	21.2454	0.0010276	0.0109171
RUNDC3A	10914.7	12804.1	20.4265	16.485	0.00625271	0.0679276		SRP68	52163.4	54160.5	8.21458	11.5114	0.0309679	0.334961		KATNAL1	6409.78	7698.2	19.9638	20.5172	0.0116469	0.126286		DYNC1LI1	36336.2	39372.5	11.2952	9.48778	0.0226769	0.245535		PLEKHA2	7325.35	16349.6	35.4947	38.8207	8.68261e-18	9.51223e-17		LAMP1	163716	357957	16.1391	17.3287	1.17413e-06	1.25023e-05		ANXA6	406401	335762	11.6181	18.9904	0.00104619	0.0110992
BUB3	78270.5	73067.2	8.17721	8.18501	0.00630944	0.0684486		XPO6	3409.71	4057.46	25.0111	53.1468	0.0310054	0.334902		KAT2B	2717.44	2196.85	17.6352	28.1278	0.0116748	0.126412		SAMM50	66156.9	56578.4	19.8714	12.1456	0.0227997	0.245839		ERP27	3528.24	42539.3	77.7694	97.6433	8.75263e-18	9.57561e-17		ARHGEF5	3064.54	4788.85	26.1315	9.36195	1.18724e-06	1.26244e-05		DAZAP1	21374.1	25184.9	12.784	10.8383	0.00105069	0.0111315
HOOK1	15136.3	16367.1	9.93544	9.57618	0.00631144	0.0683754		DDOST	208383	225022	17.0932	23.1562	0.031055	0.334972		CTR9	15477.3	17271.1	12.4265	8.83371	0.0117076	0.126591		PNPT1	57360.9	50348.4	16.7633	10.2525	0.0227368	0.245841		INPPL1	15111.1	6794.83	12.674	10.16	9.47529e-18	1.03519e-16		DAXX	3221.03	2041.3	16.8824	15.5175	1.19281e-06	1.26659e-05		ECH1	117015	143314	12.3838	20.5398	0.00105558	0.0111678
DMXL1	5941.78	6524.47	11.7638	13.8035	0.00632816	0.0684616		MFAP1	12801	12224.1	10.9244	12.7809	0.0310883	0.334867		DIEXF	5297.97	4178.54	21.1572	21.1283	0.0117109	0.126451		TMEM41B	9611.01	10290.7	8.99134	14.6608	0.0227853	0.246024		GCLM	35332.4	55262.4	17.6398	16.3452	9.6407e-18	1.0518e-16		INTS14	3899.84	2890.67	11.5898	10.1998	1.22429e-06	1.29822e-05		CTSH	5424.67	8064.47	25.2672	37.9037	0.00106885	0.0112925
ABCA3	6396.13	7808.82	27.4532	17.2419	0.00638662	0.0689984		COBLL1	12356.8	13098.2	14.3434	15.6863	0.0312237	0.33586		MTX1	27795.1	24176.6	13.9584	12.9897	0.0117261	0.12644		PDE3B	3762.47	4615.77	29.9478	32.3244	0.0229499	0.246775		MTDH	67329.4	99609.9	14.8773	14.0299	9.97e-18	1.08622e-16		FTCD	58359.4	91255	24.1833	11.2827	1.23176e-06	1.30434e-05		ELL2	2237.29	1547.68	21.1198	23.7286	0.0010737	0.0113281
GGCX	10753.6	9132.93	18.5702	20.5627	0.00639826	0.0690288		ALKBH3	2843.67	2534.44	27.6868	28.5451	0.0312953	0.336165		SYN1	15717.9	20920	35.564	18.486	0.0117511	0.126536		HNRNPA2B1	815631	921322	17.8117	8.85332	0.0230834	0.246847		TRIM21	8628.08	11863.4	11.8389	20.2318	1.014e-17	1.10322e-16		YIPF3	15079.4	25258.4	18.0398	14.2972	1.24763e-06	1.31932e-05		S100A13	2946.14	6286.88	28.8391	69.8846	0.00107475	0.0113235
ACTG1	22611.5	19073.9	16.2295	47.3715	0.0064152	0.069116		DGAT1	3220.15	3486.27	21.4132	18.3292	0.0314015	0.33684		ARHGAP35	8841.9	9998.39	14.0492	9.04299	0.0117576	0.126431		CEPT1	53504.1	45841.5	19.5147	17.7814	0.0229366	0.246973		AP3S2	16625.8	25908.4	17.9603	19.649	1.03422e-17	1.12367e-16		THRAP3	119728	92736.3	10.7076	4.76787	1.25046e-06	1.32048e-05		COMMD8	4233.32	5422.1	20.7881	10.6766	0.00107495	0.0113099
RBP5	8833.45	12958	54.276	59.6324	0.00642032	0.0690759		SLC35E1	5709.05	6156.45	19.9707	18.1011	0.031426	0.336639		DCTN2	63552.9	73385.9	16.5767	12.7205	0.0117703	0.126393		CDK14	7992.07	6941.89	17.7882	19.4312	0.0231316	0.247023		ATP1A1	108207	155796	14.1565	16.8708	1.0343e-17	1.1222e-16		EXOC7	13884.7	15589.5	5.18417	3.49344	1.25489e-06	1.32334e-05		TOM1L2	26066.6	21373.7	13.2087	13.2849	0.00107647	0.0113104
APOBEC2	20124.7	25013.6	28.2094	37.2398	0.0064513	0.0693138		HOMER2	7337.03	7859.99	17.7205	17.3978	0.0315126	0.337102		PHB	284576	235809	18.4524	12.1178	0.0117749	0.126268		WNK1	19701.2	21633.8	13.3972	9.20622	0.0230814	0.247165		VWA5A	46391.7	86898.9	26.8375	19.1295	1.04603e-17	1.13337e-16		LDHB	606164	202949	30.5311	17.5971	1.26415e-06	1.33127e-05		SNRNP70	68348.2	83641.6	13.5988	19.0274	0.0010777	0.0113077
C9orf72	3362.84	3937.48	20.8516	19.7702	0.00645969	0.0693086		RDH13	11388.7	12402.5	22.2194	21.2586	0.0315995	0.337568		MRPS22	28451	25162.2	12.3938	11.9853	0.0117769	0.126116		COMMD10	9897.47	10884.8	13.4234	12.9329	0.0230567	0.24724		COPA	141935	200640	11.8746	8.81033	1.0842e-17	1.17311e-16		HADH	81362	172394	22.7106	18.1371	1.27222e-06	1.33793e-05		DDC	630308	457946	18.0205	35.2382	0.00108	0.0113163
SSBP1	208617	230835	12.7428	15.6541	0.00649606	0.0696031		MRPL16	16453.3	17437.7	12.5289	18.1324	0.0316779	0.337941		VAT1L	38704.4	56325.2	48.8173	29.6847	0.0118224	0.12643		NEDD8	19324.1	22406.9	20.3029	21.4337	0.0231863	0.247268		ALCAM	20548.8	42002.3	33.5862	27.4609	1.1343e-17	1.22564e-16		KLC4	22887.2	28867.3	11.5929	6.21029	1.27505e-06	1.33906e-05		MTUS1	2621.77	3891.45	32.3231	29.9304	0.00109091	0.0114149
PPP2R5A	14318	15052.4	5.75303	10.6356	0.00657179	0.0703181		PSMD5	51623.6	49968.3	7.67615	9.22188	0.0316815	0.337517		XRN2	22556.5	26027.3	16.586	9.17447	0.0119046	0.127134		GCLM	49275	56525.7	19.9081	16.5799	0.0230329	0.247326		MEF2D	5676.03	8741.12	16.5965	14.2312	1.15538e-17	1.2467e-16		TBC1D8B	3164.3	5248.01	10.3768	13.0816	1.2751e-06	1.33728e-05		UGDH	354519	554132	26.7575	43.3683	0.00109701	0.011463
LUZP1	6419.4	5424.14	19.288	19.121	0.00657302	0.0702351		MAX	3581.17	3252.34	23.303	24.0781	0.0317988	0.338303		DDR1	7867.3	9543.06	22.5316	25.8199	0.0119895	0.127866		RFX2	3684.98	4336.67	21.0875	25.9157	0.0232267	0.24736		NUBP2	19654.6	10972.8	11.7302	16.6219	1.20011e-17	1.2932e-16		SRSF1	257769	181145	10.9421	14.6914	1.27578e-06	1.33617e-05		PDK3	26964.2	21803.7	12.373	22.9548	0.00109854	0.0114633
ACIN1	30439.3	28277.2	8.7664	9.26619	0.00658153	0.07023		CPLX2	12516.1	10896.6	32.5103	38.4062	0.0319388	0.339328		AARS1	69956.7	79146	14.1862	7.76902	0.0120126	0.127937		GIGYF2	16486.9	19910.3	28.6482	11.3072	0.0232617	0.247394		PSPH	35716.4	16928.9	12.5384	11.4277	1.39685e-17	1.50314e-16		SPOCK1	7191.83	18385.6	27.6676	20.4729	1.2772e-06	1.33582e-05		GLOD4	113448	121599	4.61042	6.58972	0.0011118	0.0115858
PMPCA	29149.2	32520.8	14.237	13.1495	0.00660044	0.0703356		SMDT1	9031.83	7799.61	35.8774	37.0689	0.0320009	0.339524		CDC40	5632.87	6199.44	10.7	12.4835	0.012071	0.128384		RASSF5	5565.33	6523.99	23.1387	22.3548	0.0233666	0.247833		AMFR	4717.05	7736.53	19.3659	14.4009	1.41102e-17	1.51632e-16		RAB11A	267237	351766	10.0927	8.56048	1.2797e-06	1.33662e-05		RNPEPL1	27320.2	66512.6	55.4785	74.665	0.00111272	0.0115795
KLHL42	11020.9	13155.7	23.9073	20.1194	0.00664828	0.070749		PAH	2359.64	2960.21	42.5218	56.3171	0.0320329	0.3394		WDR48	7596.36	8800.17	17.1131	10.8123	0.0121036	0.128555		UBXN6	21373.6	23120	10.9029	12.4049	0.023342	0.247909		TBC1D8B	4112.35	8274.75	29.2796	15.1663	1.45993e-17	1.56674e-16		GCHFR	24293.4	51136.2	20.8771	17.8421	1.28853e-06	1.344e-05		PITPNM1	13141.1	11081.2	11.2678	13.7262	0.00111554	0.0115931
HAAO	14572.8	11227.5	28.8545	24.1151	0.00665221	0.0706945		MRPS31	15344.6	16122.4	12.4573	12.976	0.0320437	0.339052		GNPDA2	30334.5	37146.8	24.229	15.6237	0.0121041	0.128385		FKBP3	55939.7	63595.7	18.8558	9.85386	0.0234505	0.248384		MAN2A2	4826.07	7821.47	19.6633	17.7049	1.49467e-17	1.60184e-16		ARMC6	11781	8446.28	11.4315	13.1442	1.29789e-06	1.35192e-05		WDR92	5551.02	6431.85	9.77183	14.2024	0.00113086	0.0117363
SLCO2A1	7915.96	12522.2	70.9913	52.6499	0.00666426	0.0707262		NCLN	77755.2	83004.1	14.3926	20.1047	0.0320975	0.339161		TUBB3	130040	172818	35.5779	16.8863	0.0121124	0.128299		NACAD	2306.73	2749.85	25.5508	27.6295	0.0235978	0.248591		BOLA2	53671.1	32839.3	11.675	22.5399	1.57567e-17	1.68636e-16		CARD19	6405.27	9770.15	14.0467	12.2638	1.31133e-06	1.36407e-05		SURF4	138368	107345	15.8201	23.4519	0.00114754	0.0118933
PPP1R13L	13805.3	9696.68	37.5126	31.9144	0.00670116	0.0710214		FBXO22	34680.3	32775.2	13.2473	16.117	0.0321295	0.339039		PPP3CA	58382.3	68206.5	18.2056	9.68848	0.0121292	0.128303		AKR1B1	170889	186666	12.3708	13.5751	0.0235735	0.248672		CCDC90B	7360.45	12005.2	19.3612	15.0519	1.58729e-17	1.69649e-16		RAB3A	25864.7	40183.4	14.4648	12.6668	1.31336e-06	1.36432e-05		RAB11FIP5	2141.62	3231.73	36.2608	26.5282	0.00115622	0.011967
MRPL20	6618.68	7969.48	25.5341	16.5811	0.00670263	0.0709407		NCOA2	2869.66	3156.3	22.3668	23.8772	0.0321306	0.338591		MYADM	133186	101705	25.5986	17.9129	0.0121347	0.128187		ANKRD46	3963.24	5174.64	26.4042	43.0881	0.0235157	0.248736		FARP1	29958.1	9801.08	16.3018	23.3891	1.6153e-17	1.72408e-16		IK	25714	19735.2	7.67041	10.8022	1.34162e-06	1.3918e-05		MRPS14	12040	14133.9	12.2375	12.1908	0.00115902	0.0119797
CACTIN	1436.03	1229.46	17.1433	29.0094	0.00671187	0.0709423		DAB2	3263.87	3777.49	35.2946	38.527	0.0321738	0.338587		YIPF3	22255.4	18850.6	16.4806	17.3922	0.0121362	0.128029		PAF1	11482.1	13424.4	23.3467	11.3092	0.0235609	0.248876		NAPA	48573.6	75224.6	16.2596	11.7365	1.63011e-17	1.73754e-16		RBM12	82501.7	63178.9	8.43782	10.7394	1.34436e-06	1.39275e-05		KRT8	701628	948496	20.3777	28.6237	0.0011592	0.0119653
TRIM21	13830.7	11863.4	17.6124	20.2318	0.00673831	0.0711256		AASS	8472.96	9163.04	17.7921	23.4543	0.0321869	0.338267		CCDC90B	13902.1	11698.1	17.1547	13.8913	0.0121884	0.128407		KAT7	5272.42	6020.53	19.4497	13.4603	0.0236632	0.248943		CHPF	19796	30415.1	16.854	15.1323	1.74098e-17	1.8532e-16		TMEM230	14585.2	19327.3	13.8047	7.87981	1.36007e-06	1.40713e-05		GUSB	19973.7	32911.5	27.114	49.3281	0.00116184	0.0119764
C19orf53	7817.58	6132.85	26.9522	27.6147	0.00674781	0.0711298		ACO1	71883.2	77985.6	17.9999	25.056	0.0323268	0.339278		NDUFA9	49364.9	41686.3	16.8844	10.9768	0.0122921	0.129324		MDP1	30278.9	34821.8	20.4965	17.0285	0.0241659	0.24918		RAB3GAP2	23596.6	31228.3	10.3425	11.7102	1.74945e-17	1.85971e-16		ARMT1	35228.8	46358.7	12.6668	8.07908	1.3695e-06	1.41496e-05		ICA1	9282.84	7528.34	14.0409	13.7229	0.00116907	0.0120347
TSPYL5	9351.74	11167.1	24.1568	18.4358	0.00676405	0.0712048		EDIL3	35591	32384.6	22.7474	25.3998	0.0323969	0.339557		ACTR1B	10949	12902.5	19.2699	15.0774	0.0123483	0.12974		ECI1	137567	120782	16.8058	13.3273	0.0237991	0.249362		CAMSAP3	22129.5	12274.5	11.7906	15.6732	1.80888e-17	1.92029e-16		MTHFD1	65643	45465.8	14.5708	10.9911	1.36976e-06	1.41333e-05		SLC38A10	9459.12	7876.86	11.7124	16.8622	0.00117031	0.0120312
PPIH	17169.3	15890.4	9.1679	10.7556	0.00677084	0.0711804		CLTB	44111.6	41060.8	17.7501	18.5746	0.0324234	0.339377		COG7	21854.5	25273.4	16.9549	10.9847	0.0123588	0.129676		NSRP1	3414.36	3864.79	17.4355	22.119	0.02412	0.249368		NUBPL	4728.78	9882.18	34.1882	22.3158	1.81352e-17	1.92262e-16		RNF40	13864	10963.1	10.0065	6.07228	1.37666e-06	1.41853e-05		TMOD2	16918.4	11914.7	22.1553	16.0159	0.00117095	0.0120215
UGP2	112803	104386	9.16097	11.1165	0.00677976	0.0711784		MIEF1	6501.57	6141.75	14.9994	12.8961	0.0328456	0.343334		DYNC2H1	3536.73	4716.63	36.2061	18.6937	0.0123881	0.129809		VAMP2	107382	127070	24.5889	25.9336	0.0240933	0.249423		ROCK2	12368.1	14985	6.87401	9.27914	1.89268e-17	2.00385e-16		PPL	17928.1	29302.5	19.9026	13.9336	1.39319e-06	1.43364e-05		IL1RL1	5145.73	7601.91	32.9966	28.1802	0.00117941	0.0120921
NIFK	8167.17	7054.82	16.9752	17.5617	0.00678899	0.0711796		STX4	16710.6	17679.2	14.9032	13.7651	0.0329028	0.34347		ZCRB1	1202.36	1625.48	32.577	36.7003	0.0123903	0.129658		SAMD4B	5335.2	6558.45	31.8011	14.9245	0.0241649	0.249501		STAU1	19074.9	14638.5	7.40835	14.0132	1.91328e-17	2.02294e-16		ACAD11	4548.19	6365.2	18.6955	7.61213	1.39324e-06	1.43176e-05		WDSUB1	1522.96	1031.39	22.193	31.2841	0.00118254	0.012108
ACSL1	44628.7	53031.1	23.6431	14.9105	0.0068021	0.0712215		CISD3	4620.55	5149.17	25.6737	31.4262	0.0329664	0.343673		TIMM10	19205.9	14493.1	26.6076	26.2598	0.0123918	0.129499		NBR1	6580.43	5639.5	16.2359	24.0802	0.0243671	0.249603		PTGR1	34192.5	51031.1	16.1601	20.18	1.96263e-17	2.07233e-16		SUZ12	5169.16	2955.4	19.1617	22.4927	1.39346e-06	1.43007e-05		CHCHD3	41436.1	51395	16.9296	16.087	0.0011895	0.0121628
SPAG9	24647.6	22381.9	11.4941	10.7772	0.00683184	0.0714371		TCOF1	13804.5	12754.1	19.5719	20.745	0.0330862	0.344459		TUBB	674600	790032	18.5721	11.0467	0.0124019	0.129432		PPP2R5B	3461.4	3953.89	18.4621	16.1361	0.0240793	0.24961		CYB561D2	4981.17	8516.83	21.6172	15.2215	1.99884e-17	2.10774e-16		GTF2I	77215.1	57310.1	7.99807	12.4812	1.40578e-06	1.44078e-05		CTSD	607876	392165	26.0553	37.5581	0.00119034	0.0121552
ITIH4	30742.4	58517.4	99.9126	109.558	0.00684027	0.0714296		NASP	26733.6	24995.3	16.8652	17.2343	0.0331706	0.344877		NDUFB6	91477.7	73592.1	21.2548	15.3899	0.0124116	0.12936		ARID5B	500.384	654.75	38.6722	42.85	0.0243382	0.249635		MRPL19	22461.6	31549.8	13.043	14.246	2.02871e-17	2.13639e-16		GPD2	40849.3	76085.4	11.8495	15.0469	1.41868e-06	1.45206e-05		RPS24	31376.9	38582.7	17.0439	11.6092	0.00119659	0.0122027
YAP1	7916.3	5581.83	36.9824	40.9454	0.00684344	0.0713673		SUB1	34660.4	31630.6	24.353	19.3958	0.0332259	0.34499		NRM	145401	123671	16.1189	19.8344	0.0124679	0.129772		SQOR	119854	101611	20.7506	22.8709	0.0237964	0.24967		PDXDC1	41785.5	61677.9	14.5872	12.1263	2.06004e-17	2.16648e-16		XPO5	17191.9	12010.6	14.5327	8.57984	1.43759e-06	1.46945e-05		NFYB	4736.95	6355.68	9.83535	33.6472	0.0011987	0.0122078
LATS1	5180.12	4172.06	23.3201	25.7643	0.00686303	0.0714762		RPN1	222343	238947	15.8387	22.4614	0.033243	0.344708		PPIP5K2	8313.28	9267.4	12.4367	9.823	0.0125092	0.130029		TOM1L2	29737.3	33654.6	17.9554	14.8369	0.0237759	0.249791		PCK2	32553.6	57349	23.4337	16.5453	2.08648e-17	2.19136e-16		HNRNPA3	433559	348513	9.45529	4.49547	1.44732e-06	1.47742e-05		TCOF1	15415.3	20819.8	25.4289	19.2782	0.00120166	0.0122217
ARPC1B	69215.3	61380.7	14.1322	14.2756	0.0068736	0.071491		CSK	15546.7	16251.1	11.7664	10.7332	0.0332639	0.344465		CCT8	215222	241242	13.1934	5.46718	0.0125899	0.130694		H1-3	2746.07	3748.77	46.5224	63.1222	0.0244197	0.249813		ADI1	11515.2	3523.24	17.5167	32.5687	2.14229e-17	2.24698e-16		TXN2	13910.6	5210.26	26.778	53.6897	1.46071e-06	1.4891e-05		NOL3	1609.7	2902.3	26.2726	44.1345	0.00120423	0.0122315
PLEKHA6	29730.3	33362	14.7464	17.7694	0.00688189	0.071482		LRCH4	6575.25	6890.17	12.7517	10.6812	0.0333139	0.344524		BCLAF1	57406.1	67031.8	18.2647	10.3321	0.0126068	0.130695		MROH1	13116.1	12301.3	7.72153	17.0103	0.0243259	0.249838		TUBB	1.35438e+06	774835	10.9762	11.8871	2.15803e-17	2.26048e-16		HLA-C	14830.8	23715.8	23.8629	12.7461	1.46129e-06	1.48771e-05		ANP32E	39394.8	55775.7	22.3701	34.0429	0.00120788	0.0122523
PPFIBP1	3084.64	2481.4	24.3678	28.5341	0.00690523	0.0716291		DHX15	75007.5	72763.4	7.6743	7.89146	0.0336771	0.347818		PFKL	43447.9	48902.5	13.6914	7.74779	0.012665	0.131124		SYVN1	27670.4	22765.2	24.5954	16.1204	0.0240783	0.249933		MAN2C1	10277.4	15151	15.459	17.1787	2.16116e-17	2.26076e-16		MGAT2	6633.7	9499.44	14.3681	10.8317	1.47757e-06	1.50229e-05		PLD2	121.88	288.386	41.5247	42.0753	0.00121247	0.0122825
TRIM47	5246.33	3855.93	33.0445	41.2249	0.00693382	0.0718303		ZHX2	7298.77	7673.05	12.2346	14.0297	0.0336892	0.347482		DTNBP1	2524.15	3195.58	28.9187	19.2642	0.0126781	0.131086		PGAM5	28733.4	26059.1	12.7817	12.3211	0.024315	0.250056		PJA1	1199.43	1978.68	21.3505	25.6343	2.21613e-17	2.31518e-16		HMOX1	613.646	1864.58	35.1545	23.1785	1.5084e-06	1.53161e-05		FKBP4	100789	112556	7.77565	9.94038	0.00121392	0.0122808
TXNDC5	159181	177457	14.2846	12.9329	0.00703237	0.0727547		SPART	11111.9	10273.4	20.45	18.3664	0.0338033	0.348197		TMEM120A	10261.1	7874.43	25.1617	34.5864	0.0126875	0.131009		EPS15L1	17086.7	18757	13.4575	9.41578	0.0240615	0.250092		TSPYL1	7300.72	10190.6	12.8686	14.6143	2.3093e-17	2.40932e-16		ALYREF	90991.8	68903.7	10.8216	9.84608	1.52538e-06	1.5468e-05		UQCRC2	69669.8	86260.9	13.6232	21.5176	0.00121579	0.0122835
MIA2	21209.4	23206.5	11.811	9.66382	0.00708835	0.0732369		PHF12	1759.82	1602.33	20.3427	29.9829	0.03381	0.347804		SRGAP2	10690.9	12581	19.2273	13.8798	0.0127097	0.131065		GOLGA1	5898.52	6783.82	20.6948	13.9847	0.0242887	0.250116		GXYLT1	1515.54	2754.3	26.871	25.9593	2.33964e-17	2.43774e-16		TNPO1	52053.7	45291.2	6.28163	3.26925	1.53322e-06	1.55269e-05		FECH	21290.5	24823.5	10.9174	13.8259	0.00122098	0.0123196
MYO5A	20789.8	24152.3	20.457	13.0586	0.00711538	0.0734191		SMAP2	16086.5	15429.6	9.89599	12.0124	0.0338604	0.347863		SLC35A3	10261.4	8954.14	12.8203	20.0796	0.0127677	0.131488		FAM172A	10200.9	10873.4	8.85697	9.97726	0.0239049	0.250134		LAS1L	13135.4	7456.07	10.8262	10.1107	2.36116e-17	2.45691e-16		VPS35L	12068.9	14960.8	5.88692	6.90839	1.53456e-06	1.552e-05		DNAJC17	9216.02	11148.6	15.0369	13.717	0.00122492	0.012343
CTNNB1	67730.6	60527.6	13.4679	11.0258	0.0071525	0.0737047		PTPMT1	8472.39	9059.07	15.821	19.5454	0.0338634	0.347435		UBR3	60491.7	74314.4	24.9663	12.7472	0.0127819	0.131461		PSMA2	48835.6	53696.6	13.7804	7.61499	0.0240542	0.25035		NDUFB9	37575.7	56519.5	16.0291	14.9189	2.38162e-17	2.47494e-16		EP400	8725.79	6061.03	13.7782	13.2525	1.53915e-06	1.55459e-05		LAMTOR5	3789.63	6085.45	44.989	24.1429	0.00122686	0.0123462
UBE2R2	22420.6	20281.6	11.9301	12.8309	0.0071639	0.0737249		ICMT	9983.12	10658.8	17.0534	16.837	0.0339201	0.347559		SEC24D	54532.1	64048.2	19.035	12.2227	0.0127957	0.13143		CHGB	41426	53050.2	37.8083	37.824	0.0249554	0.250357		CHUK	8708.61	11968.1	11.4744	9.99572	2.6317e-17	2.73121e-16		UFD1	40253.7	46663.7	6.95535	4.35716	1.55841e-06	1.57196e-05		NCEH1	3852.6	5690.63	26.1121	35.8264	0.00123033	0.0123649
IPO13	3791.56	4100.99	9.41202	15.8509	0.00717561	0.0737483		INPP5F	164538	199136	49.8884	50.5592	0.0340208	0.348132		CYBC1	16242.2	13969.8	15.2166	16.1605	0.0128071	0.131373		PCLO	245071	302590	19.9265	76.6575	0.024902	0.250468		PAWR	5805.04	8878.79	17.3635	24.0605	2.64857e-17	2.74511e-16		RPH3AL	10555.1	24348.9	21.9538	19.1702	1.56259e-06	1.5741e-05		PGAP1	7162.04	5259.88	19.2345	27.6693	0.00124273	0.0124731
TSC22D1	5872.91	7027.7	24.3296	23.1139	0.00719915	0.073893		AKR1B1	191651	182194	12.2393	14.1848	0.0340691	0.348167		AGO2	24286.9	29166.7	21.8907	15.5435	0.012839	0.131528		DYNLRB1	47873.4	56209.7	22.9139	30.3809	0.0248116	0.25053		LPCAT3	28570.4	38132.9	11.0481	16.3953	2.7118e-17	2.80695e-16		MAPK8IP3	3986.45	2300.91	19.1149	22.1116	1.58046e-06	1.59001e-05		BNIP3	6135.85	9088.29	34.6753	25.4442	0.00124625	0.012492
TNFAIP2	7126.88	5231.93	32.2283	34.9778	0.00722998	0.0741121		STOML2	139912	146805	11.2767	14.2644	0.0340891	0.347914		ILF3	107775	126532	19.0857	5.78954	0.0128626	0.131597		DENND11	4295.92	5084.2	25.3385	14.2562	0.0239762	0.250543		DDX60	3212.87	6122.66	28.4734	24.0161	2.85338e-17	2.94962e-16		RBPJ	10370.5	4862.13	18.8452	40.5718	1.61533e-06	1.62296e-05		EPS15	13068	10771.6	13.1563	12.7089	0.00124934	0.0125065
MACC1	3228.55	2436.95	29.546	32.9939	0.00723745	0.0740914		CPA2	81403.5	119288	78.8503	117.385	0.0341291	0.347866		MTUS2	5420.38	7034.79	30.1933	27.127	0.0128843	0.131647		METTL26	10768.2	11567.1	9.9167	11.8763	0.0240085	0.250544		CSK	25332.7	15855.9	9.91412	10.832	2.96642e-17	3.06245e-16		ERLEC1	7599.84	9815.97	12.097	7.57238	1.62908e-06	1.63463e-05		DHTKD1	15869.8	17815.1	8.34286	10.0803	0.00125571	0.0125538
TJP1	32019.1	25832	24.6053	19.6476	0.00724155	0.0740363		AADAC	5601.48	7773.13	73.4696	86.1577	0.0341638	0.347765		ELP6	3462.8	4002.67	16.9959	13.5685	0.0129848	0.132499		RBM15	10022.5	10914.5	12.2769	8.05114	0.0240434	0.250573		RPL10A	193683	232253	6.22245	13.5735	2.99304e-17	3.08588e-16		FSTL4	4272.27	21867.3	30.8645	24.5407	1.65218e-06	1.65564e-05		A1CF	57521.6	45135.2	16.2871	13.1597	0.00126794	0.0126595
RCL1	7037.58	6299.09	13.1367	14.4473	0.00725052	0.0740311		IMPA1	78046.2	73788.6	13.0373	16.6693	0.0341893	0.347569		TMEM260	3085.79	2474.04	20.2676	19.6976	0.013039	0.132878		PPP1R12C	9797.08	11616	25.8393	14.7497	0.0249458	0.250584		FBP2	10957.3	31998.7	61.0216	35.5594	3.04413e-17	3.13446e-16		COPA	129935	156104	7.84931	5.84778	1.672e-06	1.67331e-05		NRDC	23915.2	20282.3	11.3662	11.1411	0.00127425	0.0127059
MRPS15	18602.7	20620.5	13.3292	14.9115	0.007268	0.0741128		FMNL2	5401.17	6085.7	31.4105	30.8845	0.0343065	0.348305		HSP90AA1	398777	455308	15.5523	8.27794	0.0130437	0.132752		PUS1	14092.9	13014.3	10.6263	8.14384	0.0247874	0.25061		ARHGAP17	22453	14405.8	9.60954	10.6469	3.21454e-17	3.3056e-16		HAX1	17861.8	23312.2	13.3578	7.48806	1.6917e-06	1.69082e-05		IQSEC1	21498	17716.5	13.3291	9.90855	0.00128181	0.0127645
CKB	217158	161250	32.6865	32.6125	0.00729205	0.0742611		CTH	7711.69	10085.8	53.5128	86.2885	0.0343709	0.348504		ZMPSTE24	28086.4	25126.1	11.5633	8.70958	0.013104	0.133193		PANK4	18305.2	19364.7	7.68544	10.5123	0.0247557	0.250615		CHMP2A	31576.9	42710.3	11.5404	13.2921	3.34538e-17	3.43567e-16		STX12	17843.1	24621.5	13.4077	9.91228	1.69803e-06	1.69493e-05		ITM2C	7527.21	5290.46	22.4898	21.1658	0.00128228	0.0127526
NFKB1	16251.5	14634	12.4504	14.1184	0.00732992	0.0745495		PRKRIP1	1868.23	1647.72	28.5049	33.532	0.034386	0.348203		LACTB	14479.3	12780.9	12.6514	18.75	0.0131058	0.133037		KCNJ8	1688.62	2190.83	33.0877	43.102	0.0248846	0.250616		DERL1	20718.3	30078.9	14.6394	14.8024	3.35649e-17	3.44258e-16		OSGEP	33571.5	39654.1	7.92569	4.92295	1.70547e-06	1.70014e-05		EEFSEC	18216.3	16373.7	6.88749	10.4805	0.00129386	0.012851
CIAPIN1	20791.6	19024	10.6327	11.9016	0.00733108	0.0744643		CCDC47	70874.4	73420.9	8.84482	9.63678	0.0344031	0.347923		DPYSL2	198760	249278	27.9313	12.6516	0.013129	0.133099		CLIP2	23034.5	26620.4	21.5668	13.8725	0.0246931	0.250634		AKTIP	1602.49	2519.23	18.8888	19.9139	3.37829e-17	3.46044e-16		METTL15	3962.02	2766.83	14.7332	8.5233	1.70907e-06	1.70151e-05		CDC37	69350	77434.6	7.29188	10.9651	0.00129505	0.0128461
TRIOBP	13889.5	11718.4	19.6144	22.6655	0.00733537	0.0744112		NUDT5	33376.5	32084.9	10.1036	10.0955	0.0346037	0.349498		IAH1	26532.3	30947.9	18.1366	16.0772	0.0131619	0.13326		GNS	49027.5	55435.2	17.429	21.4612	0.0247273	0.250654		RRP8	6483.26	4130.54	11.4088	22.8407	3.51677e-17	3.59761e-16		TBCD	22630.8	17035.2	10.9754	10.3502	1.70968e-06	1.69991e-05		SDK1	5942.01	4733.98	15.3836	13.5869	0.00129788	0.0128575
MRPS30	16841.6	19534.8	20.0655	16.8966	0.00734033	0.0743649		ALB	1.68155e+06	2.1239e+06	50.2801	73.1575	0.0346758	0.349771		HABP4	8624.23	11438.3	35.7848	21.9653	0.0132427	0.133904		PTPN11	36396.9	39434.9	11.4633	9.71306	0.0245689	0.25068		DUSP23	25830.1	17541.5	10.196	19.9258	3.62889e-17	3.70749e-16		H1-3	67375.8	13897.7	38.5641	62.3494	1.71353e-06	1.70153e-05		ICA1L	4880.96	3970.05	13.7299	16.7708	0.00130538	0.012915
C4orf33	4662.81	3545.49	18.4939	34.573	0.0074047	0.0749198		RPN2	211185	227349	16.2723	23.2865	0.0347143	0.349706		NDUFB10	59224.5	50978.6	15.3176	11.8025	0.0132876	0.134184		CCDC9	9762.67	12131.2	33.7278	19.6696	0.0250206	0.250689		NOMO2	54130.3	76351.4	13.5362	15.3036	3.92629e-17	4.00614e-16		MBD3	6228.29	2799.42	20.2268	43.7359	1.71677e-06	1.70254e-05		PAK2	47546.9	42729.2	6.75419	10.9334	0.00130763	0.0129205
TOR1B	15070.3	13168.3	15.9925	15.2307	0.00741226	0.0748993		TMEM165	20997.1	23122.7	25.0195	25.5171	0.0347591	0.349704		PIGO	7723.87	6874.52	12.029	13.102	0.013307	0.134206		GLUD1	207164	179962	18.3232	9.87316	0.0245453	0.250768		MRPL3	13578.4	19077.4	13.4597	16.4544	3.94394e-17	4.01894e-16		SRCAP	9325.61	6740.45	11.9561	12.5206	1.72261e-06	1.70612e-05		ROCK2	11194	12368.1	7.73473	6.87401	0.00131287	0.0129555
LACTB	14743.6	12648.3	18.0077	17.815	0.00745239	0.0752075		SNX16	2129.81	2363.44	24.76	28.0022	0.0347711	0.349373		GAS2	7746.54	10010.7	31.664	31.3206	0.0133396	0.134361		RAN	535110	583591	12.4547	10.4612	0.0246752	0.250779		AP3B1	27993.4	41442.1	13.5625	7.68543	4.35904e-17	4.43619e-16		ZNF532	1069.02	373.893	30.1647	54.1483	1.72812e-06	1.70937e-05		HDHD5	21404.3	24267.8	9.38367	10.394	0.00133037	0.0131112
PAXX	27488.3	24839.7	12.2273	11.1962	0.00747097	0.0752977		METTL14	6453.03	6091.59	14.2887	15.6261	0.0347925	0.349137		UFD1	42714	50509.7	20.1209	9.46825	0.0133404	0.134196		EMC1	76532.1	68941.6	13.8236	8.3209	0.0246201	0.250874		DHCR7	71683.2	33983.4	14.6169	24.1398	4.59021e-17	4.66543e-16		WDR13	11032	15073.2	8.60666	9.61865	1.73337e-06	1.71235e-05		WDR24	5002.19	6071.4	16.0768	11.0321	0.00133193	0.0131096
ARFIP2	20513.1	22262.8	10.6204	11.0591	0.00748283	0.0753201		TOR1A	13249.1	13839.9	11.8424	10.3458	0.0348259	0.349022		ANGPTL2	1476.28	2458.06	62.5483	57.6659	0.0133613	0.134232		MAP2	46119.9	57598.1	34.4788	21.6088	0.0248797	0.250892		MYL9	12060.4	36456.5	65.0705	37.1129	4.72903e-17	4.80033e-16		CBX5	22787.3	14499.6	11.6154	20.8555	1.73424e-06	1.71099e-05		RPL13	187017	227535	16.3545	10.6996	0.00133582	0.0131309
SNU13	60007.9	49206	22.8457	23.3889	0.00750743	0.0754704		NANS	91640.1	96168.6	11.0378	14.8036	0.0349076	0.349391		EPB41L3	51679.9	68287.9	35.3954	17.8112	0.0133691	0.134138		SLC25A3	1.3135e+06	1.06928e+06	26.1276	11.1153	0.0250776	0.250937		NMRK1	1257.75	3830.6	64.46	26.1035	4.93842e-17	5.00643e-16		RTF1	25969.5	18153.7	7.8491	15.6225	1.73878e-06	1.71327e-05		STARD5	2026.16	1341.62	23.337	35.4339	0.00134761	0.0132299
VCPIP1	5628.3	5163.39	10.1089	14.8053	0.00752113	0.075511		MACROD2	7454.77	6775.32	22.9738	27.0353	0.0349348	0.349213		TATDN3	9500.24	11445.6	22.5254	13.976	0.0133702	0.133977		CNOT2	7853.44	8701.72	14.7293	14.1412	0.0246677	0.251031		FASTKD2	1870.32	3103.52	21.7539	20.0922	5.03319e-17	5.09594e-16		CCDC93	11824.1	15327.5	5.04509	7.82111	1.7492e-06	1.72132e-05		SHPK	34977.5	31005.4	6.16015	15.0454	0.00134922	0.0132286
CNN2	11440.9	9415.08	22.0543	30.572	0.00754229	0.0756262		CELF2	10773.4	9534.97	31.179	29.7182	0.0349365	0.348782		UBE3C	13990.1	16594.3	20.5185	10.8569	0.0133868	0.133971		CSTF2T	13526.2	15079.9	16.0559	8.56444	0.0251437	0.251276		UBE2K	34902.9	21190.8	11.405	17.1503	5.10549e-17	5.16251e-16		JADE1	671.729	259.294	29.636	31.0366	1.75431e-06	1.72414e-05		CRELD1	13114.1	9853.96	18.7908	19.9916	0.00135353	0.0132538
NIT1	31375.2	26843.1	18.4112	16.5345	0.00754238	0.0755302		AKAP17A	37685.7	40562.2	18.6686	20.0468	0.0349466	0.348435		PI4KB	4353.56	5062.66	17.9071	12.7372	0.0134353	0.134284		GPKOW	5870.21	6954.87	25.793	14.1492	0.025196	0.251475		MTHFS	23580.6	38416.2	20.1615	16.2682	5.312e-17	5.36444e-16		VPS11	19044.3	23328.9	10.9339	4.35531	1.75964e-06	1.72715e-05		VWA8	17299.6	20685	11.1595	18.6916	0.00135413	0.0132427
ENOPH1	28084.6	30583	10.9368	13.0661	0.00755679	0.0755775		MDH2	495045	517144	10.5177	12.7079	0.0350533	0.349052		GOLGA7	5655.24	4662.43	19.2928	20.3909	0.0134717	0.134476		PREB	80150.4	71375.9	15.3793	11.8811	0.0261364	0.25151		UBE2D1	24152.8	10859.6	15.3439	26.4296	5.37673e-17	5.42286e-16		CASK	36547.5	53583.3	13.7042	11.63	1.76693e-06	1.73208e-05		EPB41L3	75891.9	56155.3	19.7935	18.9482	0.00136192	0.0133018
EIF1AD	3265.46	2701.86	21.8654	23.5091	0.00756432	0.0755561		RPS17	87931.6	93355.8	12.4389	19.8547	0.0351726	0.349792		SPART	8551.08	10727.2	28.0089	18.1676	0.0134935	0.134521		PPP1R10	7317.43	8398.43	20.6682	10.6228	0.0252346	0.251538		LAMB3	335.923	2036.32	51.9956	88.0836	5.66537e-17	5.70666e-16		DPF2	13019	8696.58	16.2638	10.098	1.78048e-06	1.74314e-05		GSN	42720.4	70478.4	27.1188	50.4509	0.00136281	0.0132935
ACACB	11765	14158.9	25.4043	23.688	0.00759059	0.0757217		YWHAH	206193	195386	13.1875	15.0203	0.0352158	0.349775		UBXN7	13796.8	15754.4	15.6225	10.8771	0.013496	0.134374		CYP20A1	13777	12306.5	14.6999	16.048	0.0252719	0.251588		ITIH2	5481.25	198938	138.882	107.427	5.70186e-17	5.73609e-16		RBM47	5339.65	8818.02	22.7027	14.297	1.78722e-06	1.7475e-05		H3-2	300701	354469	10.4966	17.0101	0.00136476	0.0132955
ATP13A1	31442.3	33876.9	9.16067	14.2682	0.00759373	0.0756564		TAGLN2	389771	362774	17.9854	19.1086	0.0353187	0.350349		STT3B	47979.3	39552.5	19.4295	12.272	0.0135535	0.134774		PPP4R2	10279.6	12068.7	24.4818	13.9763	0.0262193	0.251686		MAST3	1389.08	2543.2	25.6875	35.2315	5.97167e-17	5.99985e-16		DMXL2	14787.6	20399.8	12.8148	10.0164	1.78865e-06	1.74667e-05		SEZ6L2	13978.7	11273.3	11.834	26.0809	0.0013742	0.0133704
NSA2	6260.27	5236.54	20.6633	23.5229	0.0076102	0.0757239		TRNT1	23702	22700.2	11.0634	11.1563	0.03537	0.350411		ENTPD1	10855.7	7405.6	35.0878	36.1881	0.0135767	0.134833		LGALSL	7392.42	8209.48	14.9627	17.1188	0.0254507	0.251758		PNMA2	3236.18	6524.72	28.127	22.5374	6.00686e-17	6.02752e-16			5683.07	7488.15	8.84447	8.81596	1.81186e-06	1.76708e-05		VPS35	104468	112872	5.49	7.04204	0.00137893	0.0133993
THNSL1	25521.8	30151.7	22.8687	19.2643	0.00762827	0.0758072		GRAMD4	11877.8	13021.3	24.1186	24.1388	0.035565	0.351895		HLA-DRA	6894.31	5455.59	22.4462	41.0737	0.0135997	0.134889		JADE1	444.734	533.851	25.9172	28.9792	0.0261307	0.251767		DNAJC30	8870.18	14238.3	19.9115	18.1654	6.07375e-17	6.08689e-16		ATP6V1A	138433	214095	15.839	12.9496	1.81571e-06	1.76859e-05		SMOC1	9836.46	6709.02	23.9394	30.5045	0.00138533	0.0134444
FAM8A1	5073.09	5577.96	12.1827	15.1557	0.00765322	0.0759584		GPAT4	5030.53	5455.31	20.3565	22.6482	0.0355945	0.351739		CCT6A	97166.1	107150	11.3796	5.38418	0.0136363	0.135081		C1orf174	4925.18	6173.07	33.8492	18.8432	0.0261989	0.251801		SAMHD1	29975.4	47292	18.8374	28.6161	6.48582e-17	6.49159e-16		RGN	4264.2	7443.46	23.9415	15.6423	1.82372e-06	1.77413e-05		DOCK6	7351.63	5508.69	19.2077	14.6467	0.00138912	0.013464
AAMDC	14465.2	10628.4	33.9971	33.3549	0.00771064	0.0764312		TRAM1	8030.29	8895.88	23.2104	31.8269	0.035599	0.351337		APPL2	31160.6	35772.7	16.2879	13.1646	0.0136628	0.135171		BCAP29	7960.56	7410.23	9.49784	11.5282	0.0261037	0.251819		TBC1D30	828.484	2239.18	34.701	28.6998	6.85743e-17	6.85482e-16		PCSK2	34759.5	111337	40.6801	23.9292	1.83222e-06	1.78014e-05		GDAP1L1	14167.9	8691.97	29.425	37.4792	0.0014178	0.0137246
VARS1	98215.3	91193.8	8.95004	10.7779	0.00771488	0.0763764		EXD2	9177.83	9498.35	8.57247	9.58028	0.0356433	0.351328		AMPH	15143.9	18233.7	20.7364	25.0742	0.0136859	0.135228		SF3B5	4072.2	5095.05	34.6064	27.4156	0.0254257	0.25183		PELP1	37102.3	19117.7	12.0987	8.01124	7.20274e-17	7.19088e-16		LMAN1	101989	154657	12.4471	12.3227	1.86652e-06	1.81117e-05		TMSB4X	4129.34	6111.47	24.0509	38.8132	0.00142267	0.0137543
ISOC2	58807	66041.6	15.3296	16.0908	0.00771739	0.0763045		ZNF428	6099.77	5042.91	39.3394	45.4449	0.0356698	0.351144		FAM91A1	12815.3	14928.2	18.2777	8.80916	0.013736	0.135552		CEP78	2867.49	2287.76	17.7619	30.2937	0.0253616	0.251837		FDPS	70859.8	46451.7	10.7046	18.278	7.48633e-17	7.46454e-16		TBC1D9B	17318.5	22257.2	11.2868	7.77893	1.88216e-06	1.82403e-05		PYCARD	4324.55	7353.88	37.7522	48.959	0.00142597	0.0137687
SLC25A13	50554.9	55412.9	11.9853	12.7833	0.00772516	0.0762847		MPC2	31942.1	33983.1	16.0865	16.417	0.0357276	0.351269		SLC36A4	2311.61	3133.78	38.9554	32.5835	0.0137532	0.13555		UBA1	275130	308709	17.1565	10.0351	0.0260748	0.251852		TMEM87A	5444.95	8256.42	16.17	12.2497	7.68038e-17	7.64834e-16		COG3	10017.3	12484.8	9.66075	6.95768	1.88238e-06	1.82193e-05		MOCS3	8063.45	9706.28	15.3554	11.4054	0.00142992	0.0137894
PKNOX1	66827.5	128273	111.658	85.1798	0.00773264	0.0762622		HSD17B13	6396.33	8385.63	64.5008	75.383	0.0357767	0.351308		METTL7A	85779.5	68865.7	21.8026	20.986	0.0137716	0.13556		NFYB	5310.26	6037.51	17.7956	18.405	0.0253312	0.251856		RUSF1	46692.6	77996.7	21.5117	16.2227	7.90146e-17	7.85856e-16		HIP1	6247.45	3466.09	15.3756	29.2813	1.90374e-06	1.84029e-05		TFRC	9098.07	13981.4	17.8553	46.5547	0.00144172	0.0138856
DDX52	6079.25	4931.68	24.1071	23.9868	0.00773378	0.0761772		LDHB	174486	197641	24.1402	42.6018	0.0358476	0.35156		YLPM1	12581.5	14788.3	19.4614	9.47918	0.0138048	0.135715		PTK2	17899.6	20515.9	20.4674	11.4437	0.0255337	0.251939		PPP3CB	6492.58	9161.75	13.2942	12.2261	8.10042e-17	8.04628e-16		DDA1	7416.44	5676.9	10.8569	9.16744	1.90404e-06	1.83825e-05		PSMA4	137886	151054	6.70267	7.90968	0.00144527	0.0139023
HNRNPUL1	65825.1	61148	9.0736	8.14659	0.00780119	0.0767444		ZKSCAN1	12127	11374.6	15.74	17.8826	0.0358586	0.351225		GLUD1	214995	179700	18.2411	9.54087	0.0138109	0.135604		SP2	1938.03	2391.73	32.7047	18.0028	0.0254143	0.252039		MRPS30	13282	19534.8	15.7945	16.8966	8.32846e-17	8.26238e-16		CA11	2399.89	4735.59	31.2723	18.1321	1.91396e-06	1.8455e-05		FHOD1	1666.89	2353.3	18.1973	33.2336	0.00144657	0.0138973
TMEM11	40730.5	45589.2	14.6194	18.1038	0.00780606	0.0766958		KIF5B	98291.2	96084.1	5.22602	6.99956	0.0359068	0.351255		STX4	20451.9	17098.5	18.2008	12.4973	0.0138384	0.135703		PLEKHA6	29775.7	33072.6	15.1856	15.7666	0.0260735	0.252151		MRPL24	19048.2	24512	9.67606	12.3099	8.59576e-17	8.51683e-16		RPL17	114425	100329	5.96536	3.618	1.92352e-06	1.85239e-05		HSPA8	646347	572244	8.8343	6.00718	0.00145544	0.0139649
PRAF2	42419.1	52875.7	31.5282	20.4487	0.00781339	0.0766713		VAMP3	17596.8	15734.9	28.7162	27.9092	0.0362112	0.353787		MGST2	297774	252769	16.7418	15.3396	0.0139089	0.136224		TMED2	121421	104243	19.792	15.3637	0.0255313	0.252235		MYDGF	52213	86753.3	21.2952	16.1784	8.68482e-17	8.59427e-16		SOD3	2114.94	8698.29	49.2836	26.0827	1.94673e-06	1.87238e-05		CMIP	10587.4	7922.05	19.1002	21.8569	0.00145857	0.0139774
B3GLCT	826.864	1113.94	43.6942	35.2479	0.00788459	0.0772729		D2HGDH	5797.28	6318.72	20.9053	25.3	0.0363011	0.35422		HNRNPA2B1	790652	921846	18.4451	8.76277	0.0139223	0.136184		HCFC1	33859.6	36955.5	12.833	7.31473	0.0257454	0.252429		SUN1	9437.15	12796.4	11.6627	11.7121	8.81542e-17	8.71255e-16		MRTO4	1.1367e+06	798522	12.2494	14.5813	1.94921e-06	1.87242e-05		GAR1	26297.9	29949.2	9.01825	12.6096	0.00145991	0.0139726
PDE4DIP	9348.8	10418.5	14.5832	11.7637	0.00788548	0.0771848		SPCS3	82115.1	89417.5	17.4651	28.6801	0.036424	0.354974		PLP2	158425	124215	24.031	17.4894	0.0140193	0.136961		STT3B	46709.5	39549.6	21.668	11.8281	0.0260732	0.252463		SRA1	5027.56	6584.84	10.4976	13.5987	9.11725e-17	8.99957e-16		HGD	3340.91	11744.4	30.483	23.4524	1.95477e-06	1.8754e-05		TRIM56	7779.99	8998.86	11.5219	10.7083	0.00146122	0.0139676
TGOLN2	18105.2	19877.7	12.175	13.8082	0.00790205	0.0772502		MCAT	7339.24	7662.79	11.1528	11.587	0.0365455	0.355712		TTC3	18897.5	20226.9	4.85244	22.5729	0.0140842	0.137423		FUBP1	104264	115681	15.4198	8.31944	0.0260564	0.252614		SLC30A9	17901.5	29227.9	20.817	17.5891	9.29568e-17	9.16421e-16		MTMR6	8334.72	10981.2	11.8759	8.66654	1.96035e-06	1.87841e-05		XRCC4	10886	9311.85	10.0393	15.7701	0.00146371	0.0139739
RAB5A	139235	151026	10.7089	10.1738	0.00790813	0.077213		SCAF8	10717.3	10141.9	14.6548	13.2763	0.0365556	0.355366		NT5C2	27815.1	31054.7	12.9355	8.97459	0.0140979	0.137385		SRSF3	179915	203798	18.6197	11.6045	0.0260243	0.252618		MED20	13862	8296.23	11.8074	17.4709	9.38599e-17	9.24168e-16		PFKL	45127.8	56052.7	11.9148	4.39455	1.97354e-06	1.88868e-05		STK32C	7782.4	5403.99	23.398	25.6513	0.00146517	0.0139704
APIP	16711.5	12584.3	31.7852	30.3465	0.00791499	0.0771835		QRICH1	13302	12669.9	11.1066	15.2613	0.0366514	0.355853		CFDP1	6395.73	7600.81	20.7687	19.0948	0.0141278	0.137503		DTD1	18671.8	21687.3	22.6288	13.0848	0.0257425	0.252718		SRC	56451.6	34993.9	10.5446	11.7372	9.49807e-17	9.34036e-16		PURB	19108.3	28365.7	19.5331	11.3957	1.98048e-06	1.89295e-05		SLC3A2	117850	92609.8	13.9334	28.1887	0.00147222	0.0140201
ME2	60767.4	71347.8	22.4364	13.2077	0.00791575	0.0770947		CLIC4	21539.1	24032.5	28.0025	30.4614	0.0366849	0.355733		APOD	15943.9	11973.2	27.6478	30.1825	0.0141314	0.137367		MEAF6	6134	7167.01	23.236	20.0197	0.0257121	0.252738		DSTN	121782	166002	12.1768	13.6557	9.55598e-17	9.38559e-16		GNPDA2	16961.3	23871.5	15.8611	10.2863	2.00282e-06	1.91192e-05		B4GAT1	38858.5	27368.6	22.6737	24.1003	0.00147325	0.0140124
DAZAP1	19912.6	17772.8	13.5569	16.3209	0.00794826	0.0773148		TOP1	54209.4	52385.1	8.80679	9.01366	0.0367359	0.355785		SMARCC2	34117.7	38452.7	14.162	7.2549	0.0141369	0.137249		SKP1	19771	22328.5	18.0684	12.4076	0.0258493	0.25281		SEPTIN3	13729.7	25374.5	28.0235	21.231	9.72104e-17	9.53582e-16		GGCT	30127	23350.3	8.05032	10.5716	2.00395e-06	1.91061e-05		TTC7B	17485.8	14619.2	11.9807	15.9697	0.00147367	0.013999
ANAPC5	7379.34	8171.45	10.358	28.863	0.00795542	0.0772883		PRPF40A	19598	19005.9	7.41356	8.99449	0.036872	0.356659		NOM1	2161.6	1555.79	26.9131	33.4325	0.0141749	0.137447		EMC8	33574.9	28628.9	20.6986	15.8904	0.0260151	0.252843		PHYKPL	5616.09	8106.1	15.0791	17.9905	1.01471e-16	9.94135e-16		WASHC4	17538.3	22564.6	11.021	7.9649	2.03342e-06	1.9363e-05		WNK2	11080.9	16192.1	29.6752	33.0985	0.00147567	0.0140005
BBS4	5283.49	6151.91	19.8395	20.0044	0.00796253	0.0772613		GGA2	19291.6	18257.1	13.1163	16.4346	0.0368987	0.356474		NACC1	7160.66	8151.95	15.231	15.834	0.0142256	0.137768		LSM14B	4395.61	5372.81	29.3667	21.5762	0.0256912	0.252852		CYP20A1	7389.84	12424.6	21.6378	15.0947	1.0187e-16	9.96803e-16		RSL1D1	29419.1	20548	9.98037	15.9166	2.03346e-06	1.93394e-05		RPS26	73359.7	124895	48.1469	39.5745	0.00147819	0.014007
PROM1	3934.46	2949.58	23.7978	37.5535	0.00802505	0.0777713		LAS1L	7690.25	7393.7	10.3894	9.76566	0.0369092	0.356133		COQ7	19280.8	15269.9	23.2353	16.3369	0.014273	0.138055		ESD	251916	275736	13.0478	13.0463	0.026382	0.252936		SRXN1	6117.42	12967	30.0011	29.3339	1.03237e-16	1.00893e-15		OTULIN	13207.4	10654.7	8.11069	8.19465	2.05985e-06	1.9566e-05		CPNE1	73094.6	65055	8.03409	10.1052	0.00147963	0.0140032
PSME3	26261.4	23035.4	15.7874	14.3513	0.00803201	0.0777423		VPS13C	40264.9	38344	11.7648	14.3793	0.036971	0.356287		NDUFS5	68681.1	53441.3	24.7962	17.7515	0.0143086	0.138227		CHTOP	23727.2	28576.5	28.8264	11.3457	0.0258373	0.25301		CPOX	24192.1	12080.6	13.5802	16.1817	1.10591e-16	1.07946e-15		LRWD1	9802.15	7157.8	13.3659	7.66413	2.07739e-06	1.97081e-05		PHF2	16067.2	13731.9	9.31887	17.912	0.00148011	0.0139905
XRN2	28068.6	25414.6	12.2167	9.42498	0.00806749	0.0779891		AVL9	14695.4	14156.4	9.73076	9.62803	0.0370612	0.356714		KRT84	21821.9	10823.2	52.6135	48.0005	0.0143216	0.138182		FDPS	41528.2	47448	19.7038	17.5187	0.0260044	0.253055		MZT2B	1080.42	1930.66	26.6143	23.4214	1.12472e-16	1.09646e-15		HCFC1	50758.3	38733.4	9.27076	11.0566	2.09236e-06	1.98256e-05		KIF1A	38333.2	29741.8	17.2154	16.2625	0.00148094	0.0139809
PTDSS2	2167.94	1779.51	22.7671	27.8515	0.00807	0.0779169		HLA-DRB5	4379.4	5318.22	46.5335	53.8269	0.0370755	0.356411		PHIP	10423	12966.2	27.2624	13.0403	0.0143298	0.138091		TCF4	627.247	820.185	37.8739	34.5974	0.0256799	0.253061		XRN1	10819	14282.4	10.4117	10.0288	1.16538e-16	1.1347e-15		EXOSC7	4444.57	2922.52	12.9182	18.7998	2.09939e-06	1.98677e-05		UQCRC1	134573	158360	7.65958	19.3254	0.00150013	0.0141446
MAPRE2	23608.9	26650.7	16.4924	13.0377	0.00809091	0.0780224		YIF1A	34547.1	36265.9	12.8569	12.636	0.0370892	0.356102		PPL	26560.8	33773.1	30.2033	20.5539	0.0143469	0.138085		KLC4	20691.9	22693.1	13.6287	8.331	0.0264439	0.253217		MAGED2	29387.6	14578.7	14.2179	20.2629	1.30003e-16	1.26424e-15		CCAR1	50501.6	42312.6	8.00795	3.20639	2.10498e-06	1.98959e-05		RPL3	311977	360002	11.9318	5.03514	0.0015131	0.0142493
ATAD3B	6286.47	7272.32	19.7413	19.4768	0.00809835	0.0779977		PTRH2	12956.9	13847.9	14.0126	22.2243	0.0371067	0.355831		PDPK1	5493.21	5928.91	8.71034	10.3026	0.0143648	0.138086		MAP4K2	2950.65	3509.76	24.1069	31.3948	0.0259897	0.253229		PACS1	12660	18950.4	14.8224	8.86467	1.3086e-16	1.271e-15		CNOT1	35012.5	29074.7	8.10343	5.76791	2.11179e-06	1.99357e-05		DNAJC6	5620.91	4174.14	19.6563	22.4097	0.0015256	0.0143493
EIF4A3	103541	97291.1	7.78685	6.53967	0.00820499	0.0789276		RPL10A	227580	240607	11.1792	19.1972	0.0371842	0.356135		UBAP1	6756.19	5005.06	27.0583	21.0189	0.0143733	0.137998		TSPO	46186.9	33101.7	39.821	34.6504	0.025928	0.253262		GBP1	2282.26	7190.75	37.1894	34.0001	1.3232e-16	1.2836e-15		FAHD1	19569.3	28673.6	13.2807	11.7694	2.12863e-06	2.007e-05		CBFB	18257.1	15494.2	11.1481	14.3823	0.00152971	0.0143702
SPTAN1	117291	106403	11.8189	13.1964	0.00820503	0.0788308		SUOX	23347.7	22088	13.9296	15.2748	0.0372841	0.356652		NCOA6	2371.29	2943.5	26.884	17.7349	0.0144046	0.138128		COQ7	18560.3	15281.2	25.0577	16.2108	0.0267095	0.253268		PPIP5K1	4413.01	6800.19	17.7021	14.7098	1.36026e-16	1.31793e-15		NVL	2548.47	1816.77	13.2543	12.3956	2.13069e-06	2.00646e-05		COQ9	15333.5	18899.1	17.0737	15.4149	0.00153079	0.0143627
CXXC5	3743.05	4120.76	9.7292	26.5294	0.00831317	0.0797717		CUZD1	23040.2	39635.4	106.895	164.098	0.0372879	0.35625		MLX	2923.44	3449.41	19.8427	19.8913	0.0144101	0.138012		AP1M1	61688.9	68431.2	15.498	7.67568	0.0267428	0.253276		SHC1	3309.79	5730.28	25.0596	24.9619	1.3762e-16	1.33174e-15		PSMB2	97845.4	78998	9.50418	3.78747	2.13166e-06	2.00491e-05		SCAMP4	12936.2	18622.5	26.364	34.4384	0.00153484	0.014383
HNMT	42228.6	29520.2	39.169	36.5068	0.00834915	0.0800187		RAVER1	16932.8	16115.2	12.1495	14.2467	0.0375802	0.358602		ACP2	45123.2	38839.2	15.5377	13.7812	0.0144208	0.137944		TMEM205	111202	94356.1	21.3108	15.3015	0.0259761	0.253413		CAPS	12223.7	36059.5	55.717	40.7987	1.39542e-16	1.34868e-15		CDIPT	34824.7	52592	12.2303	12.341	2.13607e-06	2.0066e-05		NUBP2	15084.8	19654.6	23.4754	11.7302	0.0015365	0.0143809
BAIAP2L1	13334.9	9691.12	35.4099	36.9909	0.00836892	0.0801098		LSM3	35328.5	31383.4	28.9309	33.6077	0.0375816	0.358177		DBT	63754.1	49384.9	25.2565	14.2276	0.0144226	0.137792		LRRC8A	4697.47	4194.01	14.7012	20.1349	0.0267025	0.253511		CYTH2	10508.3	12917.9	7.48729	15.324	1.41753e-16	1.36837e-15		BCS1L	10076.6	12723.9	13.0156	3.64633	2.13622e-06	2.00428e-05		STARD13	678.427	981.626	24.9439	36.4971	0.00153888	0.0143855
BBS2	9548.26	10555.8	13.4357	13.1194	0.00846616	0.0809415		PRKDC	104857	100892	9.28643	11.4469	0.0376673	0.358554		EXT1	5766.14	4523.89	23.9962	26.2651	0.0144395	0.137785		PAXIP1	1922.59	2112.74	13.0635	19.8492	0.0266869	0.253672		SRGAP2	6656.28	12527.6	26.8841	13.6827	1.47243e-16	1.41962e-15		TAF8	3591.19	2166.45	17.9255	20.9779	2.14331e-06	2.00847e-05		PLEC	66075	83346.4	13.9429	25.0701	0.00154987	0.0144705
NCKIPSD	14404.5	15610.9	10.1995	14.7779	0.00851844	0.0813417		ST13	167657	158775	13.3715	15.6593	0.0377049	0.358473		COX5A	127852	92878.4	30.5991	26.1474	0.0144426	0.137646		CDV3	15429	17519.7	18.6629	19.0581	0.0266732	0.253852		LRP10	1357.79	3592.38	56.045	33.0008	1.51713e-16	1.46093e-15		UBE4B	9354.69	7323.19	9.1245	9.5297	2.15203e-06	2.01418e-05		LAP3	130866	149541	6.07752	16.1951	0.00154987	0.0144528
TRIM9	2284.89	2850.53	27.6715	26.7792	0.00855796	0.0816193		IDH2	92084.8	109571	40.3771	53.959	0.0380333	0.361153		BST2	10129.2	7605.83	27.6237	37.9186	0.0144477	0.137527		ENOPH1	26382.4	30710.1	23.2114	11.3098	0.0265444	0.253867		SYNRG	52059.6	64321	8.09472	12.6988	1.55484e-16	1.49542e-15		TBL3	10709.6	8045.86	11.7197	9.80003	2.1743e-06	2.03253e-05		VAMP7	15028.1	12844.2	10.44	14.9676	0.00155042	0.0144403
ARHGEF1	12736.1	11436.8	13.1494	13.5749	0.00857681	0.0816993		PHF14	10386.5	9892.49	11.4572	14.9862	0.0380453	0.360827		UBAP2L	17905.8	22783.5	30.4548	16.7857	0.0144915	0.137776		SET	74876.3	84730	18.3021	16.1211	0.0266478	0.25392		REPS2	3379.51	4887.38	14.9128	14.2046	1.6512e-16	1.58616e-15		RAB24	10652.8	15370.5	12.6089	11.4052	2.20143e-06	2.05538e-05		CNNM3	31660.8	26223.7	13.2732	11.678	0.00155222	0.0144394
SUMO2	168627	155427	10.0033	11.5335	0.008596	0.0817824		HPS6	7483.39	7874.17	13.7362	12.9952	0.0381015	0.36092		SGMS2	4718.38	3768.62	22.4155	24.4039	0.0144955	0.137646		DMAP1	7613.32	8682.47	19.8043	12.0093	0.0266333	0.254094		RRAS	7449.82	15266.6	36.1413	33.5973	1.65244e-16	1.58542e-15		ABHD14B	40456.9	101694	20.1509	20.2229	2.21136e-06	2.06214e-05		VAC14	51301.9	43521.9	10.3059	17.6529	0.00155536	0.014451
PGM2L1	27454	20527.4	33.061	26.5487	0.00860634	0.0817811		DSN1	1486.96	1776.63	37.9771	47.5017	0.0382198	0.3616		HNRNPLL	18913.2	22021.7	18.4684	8.24984	0.0146892	0.139315		SMARCA2	20096.5	22102.6	14.063	9.16054	0.026624	0.254316		ACP1	149405	86781.2	11.9514	14.6482	1.65492e-16	1.58586e-15		CTSD	276994	541039	15.2475	16.8557	2.2186e-06	2.06638e-05		STAT1	50346.7	63510.5	11.6815	26.6108	0.00155753	0.0144536
TMX1	130433	144370	13.9539	8.66056	0.0086077	0.0816947		C2orf49	5800.44	5393.63	17.6032	21.4851	0.038354	0.362429		CYP7B1	15737.3	12327.5	24.1998	27.5444	0.0147077	0.139321		DLG1	26752.8	29590.5	14.9314	10.7693	0.0269438	0.254869		ELMOD2	45047.2	31556.2	9.13884	12.3238	1.69671e-16	1.62394e-15		SYN1	12832.2	20392.6	21.6277	13.5565	2.22823e-06	2.07282e-05		MFSD10	15573.4	12351.8	15.7471	17.88	0.00156232	0.0144804
RHBDD2	29095.7	36770.5	34.4415	19.0226	0.00862501	0.0817597		TPP1	346837	316114	22.8405	26.5829	0.0385544	0.363881		COPS3	42350.4	48210.8	15.5012	10.3252	0.0147166	0.139237		MT-ND4	77918.7	61729.3	29.617	15.7402	0.0269993	0.255084		RBFOX2	20412.9	13733	10.1669	15.3034	1.69681e-16	1.62206e-15		RFC1	6764.29	3847.29	19.5014	24.3257	2.23601e-06	2.07753e-05		NFS1	10402.8	12563.8	12.2107	19.7457	0.00156238	0.0144634
IMP3	5360.91	4720.2	15.1946	19.6303	0.00862584	0.0816684		WDR11	16489	16016.5	6.91099	8.91054	0.0386981	0.364794		NDC1	12079.3	10302.3	16.505	14.6826	0.0148382	0.140217		TMC4	9879.87	8507.25	19.5666	18.9737	0.0272163	0.255584		RPLP0	131097	163918	8.59367	13.9036	1.69812e-16	1.62135e-15		MLH1	9473.12	5480.76	20.9804	16.0288	2.25736e-06	2.09483e-05		SAMHD1	35693.2	29975.4	10.8959	18.8374	0.00156282	0.0144499
MPHOSPH10	7184.6	8642.09	24.4904	33.8791	0.00863538	0.0816597		DPM1	60787	64913.4	12.8201	23.2407	0.0387897	0.365215		STEAP4	25547.3	18235.6	31.9823	42.4247	0.0148541	0.140197		BUD31	2565.61	3076.12	26.6001	19.9661	0.0271847	0.255595		NRAS	14167.6	7677.97	13.9197	23.7418	1.76675e-16	1.68483e-15		CPSF3	21969.5	15938.5	10.1769	13.8193	2.25866e-06	2.09349e-05		TRIM3	21529	14985.5	23.4267	26.3873	0.00156781	0.0144786
PRPF18	3449.76	3763.99	10.8196	17.8605	0.00866796	0.0818687		VPS50	9311.47	8975.98	8.78507	11.1609	0.0389114	0.365918		SOS1	16184.9	18030.5	12.7866	9.38777	0.0148832	0.140301		DCTN2	64948	73398.8	18.3716	12.5399	0.0271847	0.255904		DNPEP	43783.3	82279.9	25.971	11.3343	1.82301e-16	1.73637e-15		KIFAP3	9247.71	12306	16.3703	5.9767	2.26136e-06	2.09347e-05		ABHD11	22891.5	28753.8	16.2055	22.0603	0.0015716	0.014496
LIN7A	1106.87	1707.71	50.9096	41.2013	0.00867481	0.0818345		THUMPD1	24199.5	23386.8	8.31985	10.1725	0.0390111	0.366412		HACL1	9657.89	8690.87	10.8229	20.5006	0.0149307	0.140579		RAB5C	144218	152893	8.18318	10.7381	0.0272873	0.255941		VTA1	53416	37096.6	8.78057	9.17643	1.83376e-16	1.74451e-15		M6PR	20354.7	32263.2	12.6306	13.3628	2.2665e-06	2.09569e-05		OLFM4	5097.68	16212.1	80.1411	58.7417	0.0015873	0.0146231
DSC2	45958.4	38573.4	20.9721	18.7446	0.00873212	0.0822757		RPSA	246930	262657	11.8373	22.1139	0.0391039	0.366841		TIPRL	22073.2	24105.7	10.3003	9.07757	0.0149668	0.140749		CAND1	122745	135691	14.9543	8.8283	0.0271357	0.256062		MTHFD2	5729.96	9076.5	18.8723	31.2473	1.92834e-16	1.83227e-15		LGALS3BP	134833	243710	39.4148	11.8735	2.26805e-06	2.0946e-05		MTHFD1	44372.6	56670.4	18.1259	22.7257	0.00159245	0.0146528
PAFAH1B1	92438.2	99749	10.2505	8.56356	0.00879581	0.082776		CCAR2	48480.1	47179.5	6.61941	8.13052	0.0391683	0.367002		TUBA1C	440424	561142	30.762	20.4557	0.0150018	0.140909		GLYR1	19629.1	21238.1	11.5627	8.79137	0.0273441	0.256166		TUBB4A	44688.2	3030.91	23.6393	60.1995	1.97849e-16	1.87766e-15		ITPR3	12141.4	22565.2	17.8276	16.6365	2.27433e-06	2.09787e-05		SPART	5454.82	6698.66	17.1128	14.154	0.00159279	0.0146383
CHERP	12190.7	11504.8	7.23846	7.79759	0.0087992	0.0827082		PSAT1	28405.1	39408	66.2573	106.774	0.0391805	0.366675		LAMA4	1724.85	2661.53	54.2949	70.15	0.0150066	0.140784		SMARCD1	7429.69	8116.33	12.4825	16.7619	0.027181	0.256179		RUFY2	6067.45	10408.9	22.3435	13.1669	2.00446e-16	1.90001e-15		NUP210	40730.1	30010.6	9.45465	13.1469	2.27603e-06	2.09691e-05		EIF2AK3	4296.62	3526.82	13.1128	18.4214	0.00159503	0.0146413
PPP1R37	3607.22	4210.43	20.843	16.1232	0.00879957	0.0826123		MLPH	3546.29	3073.13	35.223	30.0801	0.0392568	0.366947		MAFF	5634.24	3947.61	33.5668	43.3516	0.015038	0.140909		ACSS3	5747.4	4628.93	26.7628	41.3005	0.0274373	0.256422		STRN4	13007	9561.13	8.15583	10.6013	2.01935e-16	1.91182e-15		CCDC90B	6378.68	8504.53	16.0196	7.09219	2.2902e-06	2.10742e-05		ECHDC1	14713.1	17084.6	11.9202	11.3482	0.0016088	0.0147499
LIAS	1856.2	2487.74	43.773	33.2693	0.00880417	0.0825563		ALDH1A1	1.16851e+06	1.07568e+06	20.7856	23.2464	0.0392997	0.366908		CEP41	4040.22	4935.94	24.8887	17.6152	0.0150543	0.140892		RRP8	3474.7	4265.3	32.1337	21.1276	0.027413	0.256502		SERPINC1	10577.6	101127	71.7102	100.825	2.04881e-16	1.93739e-15		OPA3	13929.1	22269.7	24.7701	13.0952	2.29276e-06	2.10725e-05		HSPD1	419870	478325	10.3643	9.7333	0.00160914	0.0147354
SERPINC1	56426.3	101127	92.4467	100.825	0.00881543	0.0825627		TPD52	158678	145746	21.6056	23.3382	0.0393703	0.367126		TMEM205	116393	94162.7	21.5712	14.8222	0.0151058	0.141205		PITPNA	25035.1	28143.4	17.6898	9.28592	0.0275019	0.256718		SDF2	7212.82	2464.93	18.0836	28.7737	2.1596e-16	2.0397e-15		HNRNPC	722211	542243	10.7224	11.2814	2.29593e-06	2.10763e-05		SRC	62390.8	56451.6	6.44971	10.5446	0.00161283	0.0147514
LDLRAP1	7395.95	8785.38	24.5683	15.3858	0.00882744	0.0825762		ABCB1	19951.4	18146.2	23.9941	26.1537	0.0393808	0.366784		HERC4	12763.2	14435.6	14.793	8.03679	0.0151343	0.141302		PUM1	14902.5	16379.7	14.1507	7.019	0.0275853	0.25688		CASP7	7320.35	11085.5	16.6426	29.0616	2.16897e-16	2.0461e-15		ARID2	7888.18	4577.14	14.0813	26.909	2.30197e-06	2.11064e-05		OXCT1	62572.8	79597.1	19.2084	19.9273	0.00161355	0.0147403
BORCS5	8427.36	9329.18	13.2332	17.6789	0.00883663	0.0825633		SLC20A2	4327.82	4630.36	18.2745	17.6648	0.03943	0.366803		MTA1	13050.6	15547.5	21.6206	10.2836	0.015159	0.141364		SMAP2	14192.7	15801.9	16.0847	10.5405	0.0275733	0.257076		IWS1	18817.8	11342.9	12.2707	19.4201	2.26075e-16	2.13014e-15		PHGDH	345731	194808	18.0915	27.0799	2.30954e-06	2.11505e-05		MAN2B2	6778.52	11165.1	35.1523	47.5316	0.00163568	0.0149246
KDF1	3392.81	2361.47	36.4948	41.8368	0.00888554	0.0829211		APCDD1L	24738.5	28058.1	32.6454	35.6951	0.0395477	0.367458		KIF21A	18888.2	23664.3	28.5487	14.5971	0.0151695	0.141292		ATP1B1	211808	184933	18.0476	14.0203	0.0276673	0.257336		CYB5B	19449.2	10932.7	13.3072	21.1363	2.27528e-16	2.14126e-15		CMTM4	7541.48	11184.1	23.4599	8.95512	2.33668e-06	2.13735e-05		RPL35	124663	158652	21.3599	8.26017	0.00163573	0.0149072
DDX60	7649.66	6122.66	26.1446	24.0161	0.00888865	0.0828512		LCP1	12792.3	14682	37.01	37.369	0.0396292	0.367776		INPP1	8679.93	10801.4	27.5127	18.458	0.0152144	0.141541		RBCK1	8920.17	9746.47	13.0897	10.2585	0.0277798	0.258073		TRAPPC11	7211.59	9874	11.8794	9.68508	2.3252e-16	2.18563e-15		ST8SIA3	4519.35	6887.1	20.2618	12.4369	2.34197e-06	2.13964e-05		ITPRID2	4797.64	3914.28	14.308	13.1156	0.00163582	0.0148902
MTA2	36642.5	33474.3	11.3305	9.26057	0.00894981	0.0833218		STX3	58338.7	53762.1	20.9948	22.0671	0.039677	0.36778		VBP1	10291.7	12051.7	19.2936	12.2619	0.0152438	0.141646		UQCRFS1	194852	163011	23.4278	13.1866	0.0278758	0.258657		GALNT3	3993.15	11565.7	61.6841	24.7142	2.41894e-16	2.27103e-15		XPOT	20336	14794.3	12.3646	12.0577	2.34649e-06	2.14121e-05		IRF3	18724.5	21021.7	8.49005	10.6422	0.0016432	0.0149396
LASP1	95735	87429.9	11.0299	14.6681	0.00899089	0.0836045		MRPL24	23391.5	24478.4	10.1616	14.9274	0.0397428	0.367952		HDGFL2	16608.3	21058.7	30.3044	14.335	0.0152548	0.141579		SLC25A6	548783	468701	20.8726	13.9549	0.0279303	0.258854		SND1	221396	283903	9.73138	11.8307	2.46911e-16	2.31538e-15		OCIAD1	56442.4	80743.9	14.7103	11.1941	2.35114e-06	2.1429e-05		FADD	3606.39	4710.64	22.856	18.7144	0.00164581	0.0149455
EBNA1BP2	13431.6	12311.6	10.5306	14.8481	0.00899561	0.083549		C9	14329.1	21489.6	60.6116	138.851	0.0397468	0.367552		CERS2	15429.5	13300	15.5719	13.5297	0.0152585	0.141445		TCOF1	11048.8	13328.6	29.2803	19.2991	0.0279675	0.258891		BSPRY	4433.5	8854.7	29.7655	12.1504	2.53464e-16	2.374e-15		MTREX	28310.3	21609.8	11.8476	6.24494	2.3738e-06	2.16098e-05		APOL2	12816.5	17324.5	16.6779	33.1583	0.00165405	0.0150025
GRHPR	90518.1	80846.1	13.9665	12.76	0.00900235	0.0835123		C19orf53	6822.65	6077.32	30.9461	26.4174	0.0398559	0.368123		CYRIB	36485.8	44412.2	24.6129	10.509	0.0153144	0.141794		TRAF3IP2	3876.87	3468.81	13.9022	19.6679	0.0281645	0.259787		PREP	28796.8	21255.6	8.35918	12.0741	2.5952e-16	2.42784e-15		PLXNA2	10164.7	7615.7	12.46	8.06249	2.37562e-06	2.16007e-05		TOM1L1	31080.7	24541.6	15.9859	19.6329	0.00166377	0.0150727
PLCB3	10372.9	8563.59	22.8948	21.2427	0.00909472	0.0842691		XPO5	12985.1	12495.4	9.33252	11.6121	0.0398806	0.367914		ECHDC2	11852.2	9923.8	18.1664	25.5662	0.0153749	0.142185		SOD1	158917	178691	17.3688	17.2877	0.0280988	0.259797		PRMT6	15985.9	9075.98	12.7284	17.1032	2.63816e-16	2.4651e-15		CDH1	23157.2	38088.7	22.4925	14.5672	2.40088e-06	2.18044e-05		EDEM3	8674.02	7533.9	9.92458	11.5521	0.0016658	0.0150732
GBP1	10454.2	7190.75	41.3562	34.0001	0.00914323	0.0846182		CMTM7	13159.5	14614.7	27.1311	28.4258	0.0398848	0.367516		FLOT2	29743.8	25031.7	17.9262	14.9019	0.0154163	0.1424		PPP3CA	61077	68077.3	16.356	10.0933	0.0281404	0.259873		TF	67704.7	426985	44.4518	95.3558	2.7208e-16	2.53931e-15		EXOC8	15964.9	18728.6	6.85621	5.30836	2.42988e-06	2.20416e-05		SHTN1	34644.8	29912.1	9.28883	15.9292	0.00167134	0.0151054
ABCB6	12413	15140.1	28.9471	17.0799	0.00918717	0.0849243		PYCR1	12544.2	14097.1	27.404	36.7199	0.0398987	0.367209		CD9	41953.5	32454.3	25.5548	27.5299	0.0154199	0.142265		GOT2	548895	491744	14.9424	9.34066	0.0283204	0.259993		ERAP1	34521.6	21617.6	12.5705	26.4069	2.84304e-16	2.65025e-15		FYTTD1	10960.9	8048.05	9.90007	13.2975	2.4451e-06	2.21535e-05		RAB33B	17818.2	14882.4	12.7221	12.9432	0.00167218	0.0150951
HSD17B8	120355	134384	14.8769	16.1329	0.0091999	0.0849414		RPGR	2750.66	2424.3	29.7991	36.896	0.0400139	0.367835		TBP	5224.04	4337.29	19.0241	23.8031	0.0154387	0.142269		MAPRE3	32571.6	37987.4	23.6832	16.6283	0.0286007	0.260113		MOV10	30712.4	11723.7	16.5959	17.7282	2.8703e-16	2.6725e-15		TUBG1	20829.1	16923.1	7.25648	8.38398	2.44849e-06	2.2158e-05		KATNB1	5858.21	4490.12	17.777	22.35	0.0016768	0.015119
IPO7	60978.1	55316.7	12.2209	10.1093	0.00921341	0.0849657		STX16	7901.76	8412.04	17.3475	15.767	0.0403364	0.370362		CISD2	85639.8	66651.4	25.1958	17.335	0.0155635	0.14325		HDHD3	40315.2	36783.9	12.2391	15.4755	0.0285356	0.260128		NMNAT3	5021.11	10114.3	32.5504	17.3669	2.87449e-16	2.67324e-15		METAP2	22079.3	15301.8	12.0438	16.0073	2.44992e-06	2.21447e-05		RINT1	4509.04	5148.48	10.3782	10.7401	0.00167763	0.0151086
NOL6	4730.75	4190.19	14.7852	17.4457	0.00924389	0.0851462		NT5DC2	14343.7	15909.6	28.9197	26.1586	0.040345	0.370004		COMMD9	7337.75	8523.01	18.2086	15.2935	0.0156097	0.143507		KIRREL2	4560.32	3869.31	20.5239	18.001	0.0283731	0.26017		RELA	12015.6	16434.5	12.6061	13.3145	3.012e-16	2.79782e-15		PTGR2	14200.3	19611.7	15.7875	9.71609	2.46036e-06	2.22128e-05		AMER3	4440.14	2676.44	31.189	31.5093	0.00168041	0.0151158
SARM1	20996.8	25333.3	27.2785	15.6464	0.00925545	0.0851523		HTATIP2	20824.7	19660.2	14.7322	15.9994	0.0403508	0.369621		PBRM1	6886.73	7718.55	13.6788	9.61397	0.0156143	0.14338		ZNF207	27212	30743.6	18.5972	10.9435	0.0285743	0.260177		CCDC134	5764.86	3196.29	13.2831	18.5463	3.37984e-16	3.1358e-15		NIBAN2	23459.9	33169.6	10.3431	10.8675	2.48783e-06	2.24344e-05		DGCR8	2809.55	2191.38	16.1286	24.4089	0.00169789	0.015255
MAPKAPK3	2315.68	1948.57	19.3594	29.6829	0.00926497	0.0851396		FAM169A	37243.5	40033.3	17.9945	21.5691	0.040469	0.370268		FAF1	14316.6	16528.7	17.5622	8.74777	0.0156207	0.14327		MAOB	167722	142756	20.7451	28.4485	0.0283108	0.260212		NFKB1	11854.1	14634	8.11592	14.1184	3.51151e-16	3.25414e-15		SNRNP70	95010.8	69241.5	9.89029	13.7647	2.48951e-06	2.24231e-05		KPNA4	18504.9	20907	6.72278	14.3027	0.00172492	0.0154796
TMCO3	3142.23	3940.78	33.0332	26.1945	0.00930401	0.0853979		NFYC	14414.1	13685.9	13.1265	14.7659	0.0405062	0.370172		SEPTIN5	14865.6	18335.5	26.5102	14.2622	0.0156621	0.143481		VBP1	10705.2	12036.1	17.7098	12.5403	0.028482	0.260249		MAP2K4	26669.7	19005.4	8.43712	8.41365	3.63285e-16	3.36263e-15		PPIE	15126.8	12111.9	8.27577	8.76657	2.49474e-06	2.24439e-05		STX16	7192.97	5767.55	14.4795	21.7866	0.00173313	0.015535
GNPDA1	78039.1	88298.7	17.2104	13.7096	0.00937188	0.0859199		AP1S1	28048.8	26683.3	13.4794	12.4405	0.0405145	0.369814		PAK4	14734.8	17188.7	18.9427	9.5777	0.0156938	0.143602		HTT	13991	15436.8	14.5743	13.2099	0.0285159	0.260253		IVD	68358	100354	16.4468	19.8158	3.70524e-16	3.42561e-15		MTAP	23937	18583.2	8.97637	10.3578	2.55791e-06	2.29852e-05		PRDX3	453344	553599	15.1615	18.2248	0.00174487	0.0156219
NUDT15	999.596	1270.11	34.4206	34.8191	0.00938599	0.0859484		COX7C	15028.7	12480.8	48.1733	41.6164	0.0405379	0.369594		DUS1L	2451.29	1629.97	29.9746	30.8156	0.015705	0.143536		NUDT8	3518.8	2539.7	39.8543	35.6664	0.028429	0.260376		LMBRD2	8724.64	17748	32.8852	16.1773	3.73622e-16	3.4502e-15		NUDT11	6552.28	3090.53	26.5478	19.9107	2.56309e-06	2.30047e-05		HEXB	67414.9	113648	28.7986	53.7247	0.00174564	0.0156105
CCAR1	34236.2	32131.9	8.07674	7.3024	0.00941562	0.0861187		CABLES1	664.476	827.913	30.6623	53.8644	0.0405639	0.369397		NAPA	63883.1	74950	19.6916	11.5231	0.0157587	0.143858		NCOR2	10495	12399.2	25.9214	15.8457	0.028467	0.260418		SSX2IP	1746.69	3152.86	26.1968	24.4996	3.85671e-16	3.5573e-15		RRP9	19893.9	14482.5	11.6234	12.9515	2.56772e-06	2.30192e-05		PRPF40A	23297.4	26718.5	11.1691	9.76775	0.00175121	0.015642
AGRN	6512.62	3767.91	55.9177	62.6926	0.00942466	0.0861006		MRNIP	1218.06	1014.31	29.4761	45.0408	0.0405914	0.369216		NMT1	45696.6	52097.1	15.9624	7.03517	0.0157614	0.143714		ZNF827	5967.44	4448.18	36.3975	32.8645	0.0283081	0.260495		TBC1D9	2485.59	4380.97	25.3393	17.158	3.90313e-16	3.5959e-15		FCSK	8151	11604.5	10.3044	11.0471	2.58197e-06	2.31199e-05		RPL4	180344	224520	19.3762	8.76627	0.00176185	0.0157186
LIMD1	4321.73	3587.78	22.3091	23.0009	0.00943116	0.0860593		RGS14	363.194	647.821	81.1912	123.978	0.0406424	0.369248		NPEPL1	16149.7	19328.2	22.3083	15.5675	0.0157659	0.143588		TOM1	26414.7	31257.7	26.2995	14.656	0.0286851	0.260575		FGFR1	1107.84	1991.37	27.1202	29.5489	3.92892e-16	3.61544e-15		TMEM106B	15468	21633.6	14.6816	10.5524	2.58342e-06	2.31059e-05		KCNB2	3112.69	2027.09	25.1025	23.9734	0.00176585	0.0157358
NOC3L	4849.68	4165.12	18.606	17.4186	0.00946379	0.0862563		ASL	23310.1	22162.3	12.2554	15.3831	0.040744	0.369739		YWHAH	162167	202423	28.2809	12.2708	0.0157713	0.143469		GTF2I	38598.2	42968	16.1978	9.47626	0.0283055	0.260779		SEC23A	64664.7	40012	11.0079	11.3947	3.9379e-16	3.61947e-15		SYNGR2	44579.8	75311.3	18.341	15.2827	2.58564e-06	2.30988e-05		TCAF1	35061.3	24715.9	23.2789	21.754	0.00176602	0.015719
SLC7A5	11389.5	14455.6	35.1669	26.6832	0.00947543	0.0862618		EIF2B2	20940.2	21761.9	9.25406	11.9758	0.0408658	0.370412		TBPL1	1936.93	2416.2	28.0105	20.2614	0.015792	0.14349		NDN	3381.07	4441.06	36.6117	44.0918	0.0290496	0.260844		VPS26B	28527.9	42658.3	16.547	13.4969	3.94948e-16	3.62588e-15		SUGT1	91330.8	75486.4	8.74513	4.17575	2.60442e-06	2.32394e-05		CD74	5897.37	4149.13	22.0756	35.3293	0.00176614	0.0157017
EPM2AIP1	23787.2	28209.1	24.6197	14.8693	0.00947616	0.086168		TTC17	6037.82	6543.99	22.7658	19.8351	0.0409445	0.370693		ZNF330	208.406	280.931	30.6211	46.7733	0.0158427	0.143783		AMIGO1	5940.78	4431.9	32.945	22.0107	0.029089	0.260896		ABCB1	7819.54	18537.4	46.2833	24.9977	3.96735e-16	3.63804e-15		GUSB	20104.6	49022.7	20.2021	20.2674	2.62815e-06	2.34239e-05		SLC27A4	15739.6	13136.5	12.7772	13.8268	0.00176788	0.0156989
NAA50	30987.6	28594.4	10.0368	11.3085	0.00948162	0.0861173		PDLIM3	4354.06	5470.11	57.6598	67.7984	0.04102	0.370945		DCTN3	57188.6	63994.9	13.4074	13.223	0.0158854	0.144003		SNTB2	25556	22093.2	19.1197	22.6298	0.0287662	0.261008		DVL3	11092.8	8781.62	7.13492	12.3351	4.08216e-16	3.73897e-15		SENP1	4703.14	3120.91	13.7543	18.115	2.62857e-06	2.34004e-05		FDX2	2973.94	4112.93	28.8412	22.2669	0.00176813	0.0156829
DNMT1	7048.95	6471.27	9.76837	17.2365	0.00949222	0.0861135		HNRNPK	349973	338587	8.32417	9.64293	0.041094	0.371182		ATRX	8518.5	9634.6	14.8917	10.3921	0.0159087	0.144047		TRIQK	17196.2	21535.5	35.8331	27.5797	0.0291722	0.261041		ACE	7493.41	12932.8	24.8231	33.3064	4.16678e-16	3.81205e-15		PBX1	13546.2	6445.08	23.9421	35.8257	2.63595e-06	2.34388e-05		CRABP2	5159.03	13100.4	67.1617	79.6671	0.00178421	0.0158072
STX12	41016.8	46119	15.8964	17.7735	0.00951944	0.0862603		RBMS1	3284.96	3615.69	24.9296	27.3231	0.0411336	0.371109		AP2M1	95576.7	105279	11.5892	5.59381	0.0159303	0.144075		DCTN1	64858.5	72089.9	16.0799	8.34575	0.0290421	0.261077		SDE2	6467.32	8328.54	9.92434	17.2749	4.3395e-16	3.96546e-15		TIA1	25496.8	16914.6	15.134	16.8351	2.64352e-06	2.34789e-05		SLC17A6	19639.8	10143.9	38.3503	35.9198	0.00178955	0.0158361
CAPNS1	106286	94413.5	14.7778	12.85	0.00957437	0.0866574		TOR1AIP1	59872.4	57566.6	10.7197	9.77226	0.0414593	0.373614		PPP6R3	10668	12506.4	19.6682	9.39652	0.0159348	0.143948		SNX7	5526.35	6142.3	15.7993	13.7511	0.0289559	0.261207		MYEF2	86559.4	67539.9	7.37154	11.5809	4.37779e-16	3.99581e-15		LYPLA2	93562.4	64431.3	15.3801	5.29389	2.64738e-06	2.34859e-05		COQ3	2136	3217.04	39.6873	20.5626	0.00179237	0.0158427
RAB20	4452.79	3894.92	16.1527	20.9812	0.00958774	0.0866781		SRRM1	18600	17337.9	16.2372	22.8788	0.0414997	0.373546		TPM3	51884.1	64084.1	26.6598	19.8362	0.0159557	0.143971		MRPS27	33341.4	28723.1	20.0368	11.7195	0.0291607	0.261238		PRPS1	76327.2	120884	19.1426	13.4284	4.38454e-16	3.99734e-15		ABCF1	47598.4	40344.4	7.68194	3.26289	2.65156e-06	2.34958e-05		WDR45	5397.52	4214.25	17.2488	16.5129	0.00180203	0.0159096
CLIC1	325806	288374	15.2355	12.827	0.00963298	0.0869864		SUPT16H	29921	28934.6	8.77377	9.18696	0.0415066	0.373175		F11R	35333.6	26935.7	27.125	20.868	0.0159583	0.143828		ARID1A	8175.06	9316	20.077	11.3323	0.0289933	0.261242		RDH14	26874.3	41975.9	18.3454	12.6884	4.71157e-16	4.29052e-15		BCAS2	26073.7	20003.9	9.79092	10.6786	2.65839e-06	2.35291e-05		MT-ND4	39450.5	32435.6	12.8353	19.9839	0.00180405	0.015909
SUMO1	49506.2	45421.4	10.8461	10.7127	0.00963632	0.0869161		EIF3I	63098.7	64820.4	6.626	8.22118	0.0416385	0.373929		RPN2	298890	215179	32.0464	15.7764	0.0159714	0.143779		KANK3	6505.22	5398.14	21.5114	30.0534	0.0290355	0.26132		A1CF	45135.2	25905.6	13.1597	19.626	4.80543e-16	4.37095e-15		GNL3	15695.8	11022.5	13.5907	13.8243	2.66831e-06	2.35896e-05		BAG2	9750.68	11765.3	13.8898	17.9028	0.00181616	0.0159973
ACTR3	102676	95688.3	9.04834	6.71289	0.00963778	0.086829		ACTL6A	22295	21622.7	8.41804	7.5665	0.0417355	0.374368		ANXA11	83283.1	73216.9	13.6301	17.2613	0.0160006	0.143876		ZC2HC1A	5975.8	7616.28	39.2711	23.9792	0.0289443	0.261406		ANXA2	237340	583035	51.4605	35.765	4.82946e-16	4.38774e-15		NAGLU	37435.8	91011.7	17.5838	19.8801	2.66986e-06	2.35761e-05		PPP4R1	14122	15838.4	8.66104	10.3493	0.00183141	0.016113
GFM1	43678.3	51098.3	22.413	16.2171	0.00964671	0.0868093		MBOAT7	32258.7	34150.3	16.3396	13.5471	0.0417585	0.374143		RABEP1	10148.2	11369.3	13.6458	11.5239	0.0160316	0.143988		HNRNPA0	76410.7	89753.5	25.2065	10.796	0.0288797	0.261428		IQSEC1	17716.5	12011.4	9.90855	12.2896	4.83862e-16	4.39099e-15		NUDT21	115979	85717.6	10.7334	12.5973	2.67494e-06	2.35937e-05		CNPY4	8332.11	11778.7	29.4985	27.956	0.00184133	0.0161816
D2HGDH	5221.69	6259.78	25.812	23.5013	0.00965639	0.0867964		PEX19	2959.86	2716.28	20.8555	26.3448	0.0419127	0.375092		SMC1A	35682.1	39490	12.1808	7.05943	0.0160351	0.143855		GALNT1	12062.3	10678.6	16.2552	17.7998	0.0289255	0.261539		AASDHPPT	41869	18023.1	15.4648	12.7728	4.92256e-16	4.46203e-15		SLC35F6	8014.51	13609.6	23.5226	15.482	2.68473e-06	2.36528e-05		PFKFB4	23636.8	19863.9	12.0689	15.3983	0.00184151	0.0161646
PFKP	47250	37898.6	26.3213	22.7583	0.00966387	0.0867638		METTL15	4958.28	5340.09	16.64	24.7512	0.0420244	0.375659		PIK3C3	8735.7	9560.33	10.7418	7.94977	0.0160411	0.143743		PDCD5	10668.8	12897.8	28.3442	36.4467	0.0288634	0.261585		ANKLE2	6243.2	9444.47	17.3542	14.3366	5.09616e-16	4.61408e-15		NSMCE4A	6466.2	4320.55	15.5215	15.6323	2.70492e-06	2.38033e-05		ATXN10	27758.8	24991.2	6.82194	11.3547	0.00184634	0.0161884
RBBP9	28207.3	25328.7	13.4242	13.4952	0.00966624	0.0866855		PWWP2B	1461.7	1627.67	28.1519	27.7135	0.0420345	0.375318		CASTOR2	4569.16	6749.6	54.4662	24.4508	0.0160581	0.14373		ZFP91	8210.05	9853.2	28.6922	18.8467	0.0292943	0.261833		EARS2	6977.17	11032	20.5885	22.6029	5.25975e-16	4.75672e-15		CYSTM1	24088.8	65779.7	21.0585	21.4043	2.70842e-06	2.38068e-05		RRAGA	40617.3	48925.6	8.26602	22.7549	0.00185285	0.0162268
SH3BGRL3	83141.9	63845.4	30.7036	32.5304	0.00970055	0.0868933		ARPC1A	103799	99742.1	10.641	10.5743	0.0421603	0.37601		HSPA5	1.25638e+06	1.06409e+06	17.4254	17.3915	0.0161469	0.144359		ATXN2	10830.8	12227.5	18.4719	13.8158	0.0295287	0.263624		TBCEL	5939.01	3737.04	11.468	15.4139	5.39706e-16	4.8753e-15		CCDC25	10358	7218.09	15.2948	7.49485	2.74122e-06	2.40674e-05		IFI30	7330.24	22669.6	50.1453	95.0686	0.00187357	0.0163894
MAP2	47487.5	57985.5	29.0713	22.0185	0.00973073	0.0870638		TMX1	146121	140861	9.87435	9.55405	0.0422104	0.376025		HSD17B11	30212.5	24708	20.7978	19.8923	0.0162513	0.145126		ASPH	24405.9	21995	13.9308	17.6852	0.0297269	0.264182		SARM1	48121.9	25333.3	13.6964	15.6464	5.40374e-16	4.87575e-15		ASCC3	15515.1	17935.1	7.77527	3.48372	2.74732e-06	2.40934e-05		NOP14	5865.89	7255.76	16.7153	18.8183	0.00188418	0.0164634
DIS3	16239.3	14394.2	15.1129	12.2383	0.00973874	0.0870358		SRCIN1	8543.78	7866.04	19.8588	25.8451	0.0422419	0.375876		NDUFA8	42053.5	35620.9	17.4962	14.3333	0.0162775	0.145194		PPDPF	475.615	611.333	39.6311	41.1788	0.0296623	0.264212		PXN	10917.3	13611.1	8.01894	17.6608	5.7529e-16	5.18485e-15		ZBTB1	1511.36	2887.82	26.7676	18.0409	2.7518e-06	2.4105e-05		LNPEP	13779.8	16869.8	15.8356	17.9627	0.0018845	0.0164473
MTHFS	34643.8	38416.2	13.9186	16.2682	0.00975487	0.0870803		KNDC1	2357.17	2632.19	29.8241	27.0437	0.0424106	0.376945		USP24	9411.71	10639.6	14.8982	10.8242	0.0163552	0.14572		TOM1L1	24604.4	27911.7	19.2963	14.0238	0.0297006	0.26425		RIPOR1	8331.44	11893.4	15.0928	16.5294	6.05024e-16	5.4466e-15		ATP6V1C1	46626.9	72981.9	12.7586	13.3513	2.75632e-06	2.4117e-05		EMC8	31352	26873.3	11.2385	10.6934	0.00188691	0.0164495
TPPP	23438	28664.3	29.2085	23.7764	0.00977452	0.0871561		ROCK2	14675.9	15138.8	7.30806	10.0281	0.0424559	0.376917		NPC1	12946.1	11402.4	13.5262	16.6656	0.0164152	0.146088		PTPN6	13224.6	14748.4	16.6814	8.94916	0.0296414	0.264328		HEBP1	52114.4	75977.6	16.2686	21.2816	6.22982e-16	5.60186e-15		NSD3	7050.97	5060.69	14.1663	9.65017	2.75709e-06	2.40962e-05		SYN1	19842	16039	10.9978	28.5791	0.00189778	0.0165254
KARS1	76266.6	69825.9	11.2692	8.16045	0.00978562	0.0871556		WASF1	107227	131919	44.277	69.8072	0.0425967	0.377736		ARRDC1	5352.39	4481.38	18.525	21.6382	0.0164372	0.146117		HABP4	9435.96	11396.9	29.7372	22.7466	0.0299335	0.264509		PTK2	15895.8	20268.2	9.7683	12.5862	6.43688e-16	5.78145e-15		GNS	102147	193849	25.8752	17.9046	2.77639e-06	2.42372e-05		FLNC	4781.56	31728.2	48.6859	121.536	0.00190512	0.0165704
PRKCA	17805.7	20699.9	21.3613	17.5727	0.00981371	0.0873063		ENO2	235024	215780	21.6314	24.7581	0.0426438	0.377723		ACAP2	16924.1	20123.2	21.6952	11.0138	0.0164373	0.145951		WDR47	5702.48	6234.58	13.0022	15.8026	0.029927	0.264752		FLYWCH2	26925.7	11900.2	16.3342	22.8822	6.48942e-16	5.822e-15		PPP4R3A	25689.7	19627.9	10.096	10.7983	2.77932e-06	2.42352e-05		BRSK2	4532.4	3642.63	14.61	21.3738	0.00191689	0.0166538
MRPL28	10612.2	12183.2	19.6095	14.1708	0.00982999	0.0873516		ILVBL	33550	34871.6	10.1878	10.9127	0.0427391	0.378137		DPCD	10843.5	12484.6	17.2956	12.775	0.0164756	0.146125		IFNGR1	1297.49	1106.89	20.2949	33.0184	0.0298272	0.264772		TRAP1	87257.6	69541.9	7.16721	13.8131	6.50964e-16	5.8335e-15		SETDB1	7505.42	5199.37	14.1084	14.4463	2.78545e-06	2.4261e-05		HSD17B4	78580.4	89056.3	9.71153	10.898	0.00191983	0.0166603
SGSH	35349.8	26673.3	32.9291	23.6755	0.00983169	0.0872675		GTF3C4	11336.7	11005.9	6.99365	9.55402	0.0427556	0.377853		MBTPS1	5071.64	4175.26	18.8254	24.9975	0.0165225	0.146374		SAE1	25916.7	29256.4	18.6708	10.4332	0.0299042	0.264851		NR2C2AP	2854.03	4696.58	22.5353	19.3795	6.5436e-16	5.85727e-15		HEXA	47565.5	138596	24.5642	22.4055	2.79657e-06	2.43302e-05		PTGR1	26762.2	34192.5	21.4981	16.1601	0.00192097	0.0166513
CAMK1D	9319.31	7645.6	24.0044	18.8111	0.00983239	0.0871746		CUL4B	28273	27023.1	11.0405	14.0146	0.0428482	0.378241		ALG1	24705.6	20931.9	17.5577	11.9719	0.0165334	0.146305		FOXP1	1444.43	1769.8	30.5054	26.6853	0.0300168	0.264944		CCNY	10038	3839.05	17.6715	24.5627	6.54501e-16	5.85188e-15		PNPLA8	11167.2	13902.6	10.1495	7.03334	2.81852e-06	2.44933e-05		PLTP	25178.8	12486.1	39.8568	63.5153	0.00192456	0.0166635
BSPRY	9818.05	8854.7	12.9892	12.1504	0.00984277	0.0871676		FAM98B	29754.5	28782.4	7.96171	10.5524	0.0428757	0.378055		SCAI	6303.55	7474.62	21.169	17.6343	0.016534	0.146144		RBM14	63318.1	73331.6	23.0322	9.00661	0.0299036	0.265148		SOD1	117540	177070	17.9367	18.5969	6.85299e-16	6.1203e-15		YIF1A	23037	36563.9	20.2931	13.9529	2.82057e-06	2.44833e-05		DMAC2	4862.98	4194.2	5.79494	21.315	0.00192523	0.0166504
PARP4	12781	9344.2	35.988	30.5416	0.00985828	0.0872062		UTRN	19874.6	21598.2	21.5738	24.3599	0.0430607	0.379256		GCLM	45761.3	56725.3	27.4995	15.5523	0.0165743	0.146334		EBAG9	4471.8	5805.44	43.2346	21.9666	0.0301197	0.265251		OTUB1	199912	140186	9.48479	12.3392	6.8669e-16	6.12577e-15		PDZD8	4875.12	6518.44	12.6967	9.36269	2.83704e-06	2.45984e-05		SPPL2B	5782.61	4571.2	16.4867	17.4603	0.00192553	0.0166342
RTKN	1728.4	1404.79	24.1039	35.6104	0.00987672	0.0872704		TMED7	93821.5	99033.3	15.3875	13.3573	0.0430764	0.378965		NFIB	9402.58	6841.95	29.0801	39.0529	0.01662	0.146571		ARPC5	92968.6	99593.5	9.90134	12.7555	0.0301099	0.265465		OSTC	9087.73	12455.8	12.1434	24.0639	6.86899e-16	6.1207e-15		YIPF5	15986.4	23924.6	13.3596	12.5267	2.83796e-06	2.45785e-05		KIAA1522	3970.25	5395.64	27.3567	21.3208	0.00192613	0.0166205
DDX5	110188	102502	9.20531	8.98051	0.00988922	0.0872821		MATN2	5123.92	4688.82	22.6179	25.4066	0.0431322	0.379027		PCGF2	3885.85	4612.25	21.4295	14.5993	0.0166523	0.146691		BCS1L	20850.3	18337.8	17.529	11.4057	0.0301883	0.265555		AKR7A3	2638.16	27420.3	32.0307	104.842	7.13786e-16	6.35309e-15		SYNCRIP	108126	84508.8	5.48708	10.4885	2.84815e-06	2.46389e-05		CYFIP2	22401	18018.5	15.4792	15.2251	0.00193641	0.0166903
RCC1	45937.8	34641.2	33.0203	24.4441	0.00991688	0.0874275		ARL10	10109.4	8971.33	28.8881	27.6276	0.0431367	0.378639		PPP2R5D	11506.4	12790.8	12.8406	7.45438	0.0166811	0.146779		G3BP1	45051.8	51937.5	22.3318	8.86089	0.0303621	0.265882		FNBP1L	19347.1	12936.8	10.0286	10.7691	7.70272e-16	6.84812e-15		MED20	14980.5	12407.5	7.82909	6.84919	2.85864e-06	2.47017e-05		SPHK2	1817.35	2454.04	25.7362	23.6659	0.00194318	0.0167298
EIF6	97947.2	86469.7	15.5426	14.9862	0.00998908	0.0879647		CRACD	1533.13	1733.37	24.8247	41.0066	0.0432092	0.378847		GABARAPL2	12031.5	15994.1	37.8148	21.9222	0.0167144	0.146906		ERC1	14769.1	16253.3	14.5471	9.76155	0.0303327	0.265923		RIDA	26744.4	13653.2	16.5294	37.3381	8.42719e-16	7.48376e-15		BZW2	39853.2	23217.5	21.1407	16.3968	2.88716e-06	2.49201e-05		MPRIP	8235.1	9221.56	7.73543	11.8917	0.00195038	0.0167728
DYM	9831.63	11035.9	16.0814	14.5134	0.00999317	0.0879016		LSR	19332.8	18236.6	15.8401	14.9864	0.0432351	0.378648		LACTB2	14886.2	16555.6	12.7475	12.9422	0.0167278	0.146858		DIP2A	8831.69	7808.73	16.6888	15.9138	0.03033	0.2662		PAFAH1B3	332682	157085	15.0329	14.9656	8.43885e-16	7.48568e-15		SIAE	18934	34354.6	14.6777	16.1435	2.91259e-06	2.51113e-05		FAM114A2	14617.1	16768.6	9.95366	13.5718	0.00195791	0.0168186
SPINT1	17072	12617.8	35.0234	29.016	0.0100207	0.0880447		GALNT1	10346.2	11050.7	18.2279	17.4454	0.0433369	0.379113		TMED3	27377.7	21687	23.8916	22.0629	0.0167418	0.146816		PPIL4	9390.82	11025.6	25.3122	13.7957	0.0304351	0.266222		ZDHHC5	2343.35	4229.45	27.4248	18.218	8.53801e-16	7.56512e-15		STXBP5	21615.3	33337.2	18.1547	13.3402	2.91829e-06	2.51321e-05		ITGA2	9157.52	13446.2	36.5639	22.8974	0.00195859	0.0168055
ARL1	106467	116262	11.891	13.2897	0.0100325	0.0880496		CACNA1H	1688.6	1948.8	35.7354	39.8918	0.0435143	0.380237		DHX36	13374.7	15611.4	19.259	10.4423	0.0167579	0.146791		SUMO2	140522	158910	19.0266	10.3137	0.0303088	0.266314		TMED6	3278.42	9122.28	36.3179	63.6658	9.0043e-16	7.96931e-15		TRMT6	10225.2	8226.87	6.86045	9.18494	2.97545e-06	2.55955e-05		MECR	7425.27	9042.98	15.894	16.7468	0.00199007	0.0170565
PLA2G6	1619.88	1894.92	19.6543	26.4699	0.0100491	0.0880957		NHLRC3	10415.5	9833	16.3864	12.8918	0.0435399	0.380034		RPN1	308629	226844	30.6163	15.7737	0.0167748	0.146775		RPN1	265201	230214	18.9389	20.6142	0.0305415	0.266853		SDR39U1	24599.7	37466.3	18.7278	19.6795	9.53106e-16	8.42606e-15		OPTN	4965.56	7047.03	13.8809	11.2343	2.98071e-06	2.56121e-05		PPP2R1A	202963	183201	6.7816	11.0058	0.00199304	0.0170627
WBP2	35941.2	29000.8	26.013	17.3148	0.010068	0.0881624		GLRX	11737.5	10108.9	39.2619	39.0914	0.0435533	0.379724		FAM107B	5911.29	3698.28	43.2291	31.2528	0.0167859	0.146707		NDC1	12089.5	10271.3	21.9803	13.3744	0.0306175	0.266917		SPARCL1	786.968	2775.05	15.3164	56.6302	9.5508e-16	8.43404e-15		CTBS	24835	109998	28.0632	25.272	2.98379e-06	2.56097e-05		GDPD1	27365.3	20616.3	19.4804	21.8279	0.00199401	0.0170519
POFUT2	12050.9	13810.6	19.292	15.8478	0.0100863	0.0882244		IPO13	3923	4140.24	13.859	15.9834	0.043564	0.379393		WDR13	16735.6	18376.2	11.2535	8.5376	0.0168201	0.146842		BSN	5579.6	6585.82	26.0541	18.2	0.030589	0.266968		TAOK3	10592.4	15333.2	13.8336	7.29547	9.70476e-16	8.5604e-15		SCAMP4	14227.6	23832.1	32.9035	11.8211	2.98719e-06	2.56102e-05		DDAH1	89052.7	137417	30.2926	43.4643	0.00201071	0.0171755
SF3B6	21214.2	18044.3	19.8595	19.7158	0.0100903	0.0881607		PTGR2	29687.3	28130.7	13.8436	15.5703	0.0435873	0.379171		FURIN	6623.23	7145.16	8.55397	15.3961	0.0168258	0.146727		YLPM1	13009.9	14778.6	19.8704	9.40598	0.0307039	0.267371		NARS1	139682	109317	7.60504	12.9388	1.01995e-15	8.98673e-15		GCDH	29914	23023.1	11.6475	7.28666	2.99652e-06	2.56614e-05		GAN	11464.9	9449.14	13.304	18.1429	0.00201444	0.0171881
FMC1	27763.2	32568.3	22.6681	20.8196	0.0101357	0.0884582		CDC73	22603.1	21976.7	7.01232	8.56088	0.0435907	0.378776		CORO1A	8101.02	5417.27	38.0172	48.7212	0.0168368	0.146659		GATD1	16723.2	18949.8	19.209	14.9852	0.0308012	0.267919		ABI2	12618	9422.51	8.87033	15.8396	1.0535e-15	9.27197e-15		PLCG1	11286.3	6715.84	20.6332	14.3598	3.01126e-06	2.57589e-05		PCBD2	13338.7	18448.3	29.832	20.8782	0.00203129	0.0173125
MIA3	18146.4	19501	9.64139	11.2077	0.0101462	0.0884505		STIP1	214466	204854	11.5625	13.7343	0.0437566	0.379794		MTHFR	7018.24	7694.33	10.5778	17.2945	0.0168437	0.146555		ZNF638	17804.6	19961.9	17.6747	10.1124	0.0308937	0.268124		VRK2	1244.49	2030.88	22.6387	21.669	1.05771e-15	9.29866e-15		NUCB2	15066.7	25109.8	22.2008	15.2226	3.01867e-06	2.57935e-05		LIMD1	2228.5	3018.44	28.1355	17.1502	0.00203885	0.0173576
TAGLN3	74154.1	89294.8	26.5731	25.7355	0.01018	0.0886468		MRPS7	14951.7	15645.6	11.3231	13.9648	0.0437589	0.37939		ARHGAP5	6290.53	7360.81	19.6364	9.94468	0.0168889	0.146785		REPIN1	4932.1	5686.15	21.9117	19.2956	0.0308717	0.268232		PUDP	11423.3	7136.57	12.8449	24.1387	1.14449e-15	1.00503e-14		P4HB	267895	394005	12.23	12.1069	3.02277e-06	2.57997e-05		DERL2	15145.8	10895.4	21.8655	29.4515	0.00204199	0.0173649
ANKRD17	20579.8	19358.2	7.63702	10.5498	0.0101947	0.0886758		MRPS34	30315.5	31720.2	11.1966	14.1271	0.0439821	0.380901		ST14	6908.02	9516.1	43.4508	24.3889	0.0169214	0.146904		RBFOX2	12418.7	13879.3	16.9303	14.5722	0.0310637	0.268403		BLMH	150555	101454	10.5693	14.4361	1.16845e-15	1.02493e-14		BRIX1	17305.4	10856.7	10.3722	22.5912	3.02822e-06	2.58174e-05		ENAH	17401.4	22803.4	14.5274	31.1951	0.00204217	0.0173471
KRAS	53633.4	49974	8.81702	11.8702	0.0102121	0.0887279		KDM1A	14657.2	14064.6	10.0968	12.934	0.0440129	0.380743		DHRS1	19859.1	15184.6	27.0499	30.0909	0.0169452	0.146946		PIGB	5539.67	3752.37	36.901	27.9391	0.0309633	0.268429		ENDOD1	24732.5	49917.4	32.8926	14.593	1.26952e-15	1.11235e-14		PRDX3	481094	649173	11.367	9.87196	3.03598e-06	2.58548e-05		TUSC3	36517.1	29254.5	15.515	18.6159	0.00204285	0.0173336
DOCK10	7704.1	8986.98	22.05	17.7706	0.0102235	0.088729		TMEM214	20254.5	22578.5	20.4431	40.0754	0.0440263	0.380436		USP11	12006.2	14568.5	24.633	12.787	0.0169457	0.146787		DLST	98602	82302	24.313	11.9751	0.0311225	0.268613		RBM15	15360.1	10733.3	9.08106	8.19004	1.27633e-15	1.11707e-14		COG6	12449.9	15238	6.05606	6.953	3.07292e-06	2.61403e-05		SDR9C7	31087.6	21917.4	20.1971	33.7288	0.00204443	0.0173277
HSD17B11	28177.6	24672.1	16.2412	21.1029	0.0102298	0.0886844		EEF1A1	1.30282e+06	1.35756e+06	10.5742	12.2665	0.0441284	0.380895		EPHX1	416717	295030	33.7291	31.7441	0.0170559	0.147578		BLOC1S3	6378.79	7201.67	18.2238	20.201	0.0310562	0.268636		DIP2B	13265.3	18066	12.6067	11.6074	1.29768e-15	1.1345e-14		XAB2	21128.5	16947.9	8.19718	8.90939	3.09515e-06	2.63002e-05		VDAC1	189122	238512	15.9155	24.3683	0.00204599	0.0173217
STAG1	12779.9	11828.8	9.87435	9.72061	0.0102345	0.088627		OTUB1	144854	138839	10.125	13.7038	0.0441326	0.380509		ERN1	2510.03	1954.95	25.3418	31.9159	0.0170701	0.147537		LACTB	14527.1	12747.1	17.6891	18.2043	0.0310275	0.268687		HNF1A	3485.13	2174.72	13.3669	29.7847	1.32694e-15	1.1588e-14		SFPQ	275787	220222	10.2299	6.16274	3.16944e-06	2.69016e-05		LSS	71130.2	59441.3	12.5515	16.3304	0.00205115	0.0173461
BDH2	35601.3	25193.3	39.2275	39.8519	0.0102796	0.0889188		PGRMC1	131267	124623	13.7371	14.4453	0.0444879	0.383148		TARS3	5332.46	6483.25	24.8749	16.0353	0.0170705	0.147377		EMC6	20080	16918.2	22.7589	24.5741	0.0312463	0.269085		RNMT	31030.4	18421.3	11.8958	10.0332	1.37936e-15	1.20324e-14		DNTTIP2	7625.78	5296.37	15.4345	6.07071	3.17039e-06	2.68798e-05		RRS1	12369.6	15404.2	16.4405	21.3663	0.00207355	0.0175161
KYAT3	39619	44669.2	16.3751	19.356	0.0103003	0.0889997		RTF2	4911.25	4606.75	16.175	19.1918	0.0445124	0.382934		PCCA	44902.7	37734	18.144	26.8475	0.0171092	0.147548		MBNL2	39264.5	44760.8	20.4776	11.2584	0.0312226	0.269178		NUMBL	8567.05	13942.2	21.5793	19.0999	1.49879e-15	1.30597e-14		CLINT1	35542.9	49351	9.43621	10.5509	3.17409e-06	2.68815e-05		MRPS7	11692.9	13410.6	11.5437	9.33044	0.00207963	0.017548
HNRNPH1	321877	297700	9.96428	10.0551	0.0103099	0.0889843		NUCB1	32950.2	30550.9	19.5129	21.8171	0.0445836	0.383123		ARCN1	134021	150082	13.8703	7.32444	0.0171277	0.147544		SLC35A3	9980.33	8960.57	13.7572	20.2172	0.0313421	0.269611		LSS	59441.3	25503.6	16.3304	14.3808	1.50776e-15	1.31234e-14		QPCT	163974	397492	37.015	22.3185	3.19619e-06	2.70387e-05		MAPRE1	94594.3	77097.1	14.8504	13.3951	0.00208906	0.0176081
HEXD	2977.78	3796.24	33.3933	24.5939	0.0103715	0.0894174		SYT5	40280.8	36837.5	23.6141	24.4485	0.044587	0.38273		KNDC1	1804.82	2573.04	38.8462	26.6048	0.0171433	0.147516		TPP2	27397.8	29784.9	12.688	9.02771	0.0313934	0.269755		GGA2	14317.5	18804	11.407	14.6134	1.60378e-15	1.39436e-14		NCBP1	25099.9	18687.4	12.1603	10.8204	3.20608e-06	2.70924e-05		TRIOBP	11062.4	13527.2	13.4698	21.6505	0.00209236	0.0176165
SGSM1	13516.2	16314.8	27.7705	17.6451	0.010403	0.08959		PMM2	43604.6	46610.1	16.4797	20.9493	0.0446953	0.383236		CEBPD	2093.69	1572.47	26.9175	25.2178	0.017181	0.147677		UBE2L3	37080.5	41569.2	17.4355	15.6211	0.0314967	0.270344		LARS2	22267.1	28170.8	7.9112	21.0142	1.60884e-15	1.39723e-14		HEATR1	14377.8	10729.2	9.78773	12.7174	3.27966e-06	2.76836e-05		MTOR	20613.5	23030.4	9.10548	8.26277	0.00210874	0.0177348
MRPS7	14115.3	15576.7	13.6787	12.8817	0.0105162	0.0904652		HTATSF1	34988.6	32640.5	17.9724	20.064	0.0447823	0.383559		KIFBP	23608.8	29290.6	27.931	10.6479	0.017232	0.147953		ABL2	1495.45	1807.69	30.4258	19.9509	0.0316086	0.270708		FKBP1A	166535	115409	11.0683	23.5264	1.69461e-15	1.47009e-14		SQSTM1	20892.8	34568.8	17.4321	15.0928	3.28344e-06	2.76851e-05		SS18L1	7371.27	4836.87	27.9117	21.2937	0.00211416	0.0177608
LIMA1	51453.2	44844.3	17.1265	17.8372	0.0105372	0.0905461		TAF10	404.04	336.065	44.4978	54.5751	0.044839	0.383623		ITGB6	2075.78	1387.8	30.0038	72.3315	0.0172323	0.147792		SYPL1	67557.1	57964	20.6822	19.6667	0.0316877	0.270789		KMT2E	3462.26	7099.39	35.5949	29.3854	1.72317e-15	1.49323e-14		CTPS2	27069.5	22250.6	9.13858	4.485	3.30922e-06	2.78717e-05		HDAC4	4854.54	3940.76	14.6691	18.0041	0.00211873	0.0177796
ELP4	8044.93	9018.62	15.7743	17.0971	0.0105451	0.0905144		CDK18	1847.59	2070.47	30.3797	32.7969	0.0448437	0.383241		CLASP1	10965.3	12373.1	14.8223	10.7068	0.017271	0.147961		VPS35	124993	134225	10.8321	6.32847	0.0315834	0.270789		TIAL1	109242	74710.8	9.62465	8.71462	1.76405e-15	1.52697e-14		SNRNP40	85792	66259.6	6.89571	11.329	3.31201e-06	2.78646e-05		PIK3C3	9370.39	8391.51	7.88921	10.2833	0.00213586	0.0179037
BCAR1	8990.56	7355.06	24.5552	20.5932	0.0105711	0.0906374		ACAD8	21171.3	22346.5	10.8778	19.7528	0.0449009	0.383308		EGFR	9924.34	6638.37	35.8397	37.9478	0.0172744	0.147828		ERN1	2380.45	1960.03	25.3543	32.3711	0.0316768	0.270993		ZNF483	2605.61	5069.45	32.6488	24.1326	1.76579e-15	1.5268e-14		ACTR2	97624.7	119354	8.29984	6.87604	3.31837e-06	2.78874e-05		DHRS4	27740	36430.8	16.0482	30.7924	0.00213986	0.0179175
UTP6	6657.81	5806.15	17.2182	14.8922	0.0105895	0.0906959		PSIP1	29646.9	27709.7	18.2183	18.0083	0.0449345	0.383175		GLUD2	2170.88	1604.83	28.1175	35.9557	0.0174061	0.148791		SUPT3H	3011.19	2643.57	7.3182	26.2278	0.0318471	0.271852		RPL35A	167513	199630	6.1583	15.2962	1.82336e-15	1.57485e-14		GM2A	22993.2	30671.5	15.9559	7.89697	3.32968e-06	2.79518e-05		DDX18	12677.5	16046.7	16.7071	24.3804	0.00214936	0.0179773
MINK1	18389	17058.4	9.63708	9.90221	0.0106542	0.0911503		RPL17	119421	125584	11.0958	17.5015	0.0451818	0.384861		ATG9A	6663.18	8496.82	31.9682	14.635	0.0174342	0.148868		IPO13	3631.91	4103.93	18.9054	14.7987	0.0319863	0.272146		NDUFB7	15020.8	22358.2	17.6994	17.9516	1.82869e-15	1.57772e-14		GLA	10527.9	20751.9	10.8472	16.7815	3.33032e-06	2.79265e-05		STAG1	11275.2	13055.8	9.37034	16.504	0.00216827	0.0181156
SMOC1	9400.15	5517.24	56.3099	43.8414	0.0106543	0.0910509		GCN1	43564.5	45729.8	12.7809	14.1587	0.0451857	0.384474		SYNJ2BP	18889.5	15205.5	22.6492	17.7569	0.0174709	0.149019		PLCL2	5689.02	6446.22	19.419	13.8794	0.0319169	0.27215		PEX16	7063.05	9668	13.4833	16.9911	1.84653e-15	1.59137e-14		TAP1	2632.7	4461.89	21.9657	15.7756	3.36555e-06	2.81911e-05		RBM45	18108.7	14898.9	13.9773	15.9623	0.00216993	0.0181097
PTMA	97481.6	66117.9	43.6612	38.8055	0.0106796	0.0911679		LAPTM4A	1869.94	2119.37	31.2884	37.8706	0.0453504	0.385453		AMOT	3272.68	2764.66	15.2023	32.2217	0.0174778	0.148914		SART1	17316.3	20006.8	22.9759	8.62154	0.0319613	0.27223		DPP3	93676	49252	14.1712	14.3468	1.89431e-15	1.63076e-14		CTSA	40564.5	83469	22.8329	19.2078	3.40425e-06	2.84841e-05		RBFA	1840.3	2560.8	29.1274	26.0553	0.00217684	0.0181475
TPM1	23186	18248.3	28.4455	33.5231	0.0107342	0.0915337		LMF2	35417.7	38140.8	19.2706	22.1358	0.0453576	0.385094		CANX	211390	177390	18.6763	14.6091	0.0174954	0.148902		MORF4L1	10265.5	11373.7	15.6317	13.8328	0.0320726	0.272582		CLIC1	378723	288374	8.3081	12.827	1.96761e-15	1.69202e-14		MBNL2	21465.1	31198.2	18.581	11.4525	3.42215e-06	2.86026e-05		NDUFS7	26091.4	29563.6	7.70439	14.426	0.00217997	0.0181537
SAMHD1	57457.8	47292	23.5266	28.6161	0.0107636	0.0916838		RAB3B	346366	321650	19.7293	20.3244	0.0454546	0.385497		COA1	5237.02	4423.93	17.9456	18.7254	0.0175167	0.14892		ZKSCAN1	10284.1	11791.2	21.3246	16.6725	0.0321191	0.27268		MBNL2	25609.3	44055.8	23.632	12.1779	2.09421e-15	1.79892e-14		MAN1A2	9362.06	11424.6	11.3437	3.58236	3.43948e-06	2.87161e-05		CCAR1	42177	46893.9	7.49779	11.0406	0.00218352	0.0181635
PDIA5	28596.2	23651	23.1125	26.0466	0.0107924	0.0918293		CUL2	17679.2	17025.1	9.39837	11.758	0.0457529	0.387604		ARL6IP5	90462.1	77361.9	16.8266	12.5743	0.0175284	0.148858		DAZAP1	15595	18284.3	25.3525	14.9579	0.0322724	0.272791		CSTA	5099.09	12711.3	50.1766	54.3834	2.13103e-15	1.82855e-14		CHD1	3512.99	2054.54	21.3303	12.3375	3.46098e-06	2.88641e-05		PCMT1	138329	120148	9.36929	15.3226	0.0021989	0.0182714
ATXN1L	5989.77	5514.56	10.4993	12.2464	0.0107983	0.0917798		UBE2D2	3932.25	4322.72	25.2418	27.2621	0.0459398	0.388764		CAV1	76482.9	55037.6	32.4266	39.7794	0.0175661	0.149015		WDSUB1	1285.56	1661.1	42.4484	31.2306	0.0323462	0.272822		PARP12	5163.81	7380.74	15.7029	17.425	2.18547e-15	1.87323e-14		DNAJC2	14871.9	12044.1	5.70376	9.05395	3.46583e-06	2.88731e-05		VPS53	16768.2	14554.4	10.4079	11.493	0.00221426	0.0183791
PSMD3	71730.9	75776.4	7.53769	6.70721	0.0108269	0.091923		PNPLA4	8043.06	7302.66	26.1492	25.243	0.0459744	0.388634		MOCOS	22212.2	13695.5	44.5389	50.7456	0.0176017	0.149155		COPS4	68429.4	74714.4	13.5286	8.0225	0.0323122	0.272831		PTER	17755.1	36283.4	35.4318	17.7867	2.23012e-15	1.90942e-14		NCBP3	14482.4	11486.4	9.88911	8.29186	3.47381e-06	2.89082e-05		C11orf68	16677.4	20317.3	17.24	13.3933	0.002217	0.0183818
GSTP1	189328	133802	39.8619	35.2585	0.0108392	0.0919275		APP	13627.3	14208.1	11.2391	11.8804	0.0459882	0.388329		MYL9	52738.1	35238.5	38.6623	33.2811	0.0176832	0.149683		SNRPD2	78472	86630.1	15.1353	12.3748	0.0322423	0.272833		MRPL22	25738.5	31784.1	8.59322	13.5041	2.24843e-15	1.92301e-14		BSDC1	5327.03	7094.5	16.5226	7.13905	3.48798e-06	2.89945e-05		TRIM46	3292.9	2134.71	27.7703	40.6699	0.0022174	0.0183652
RAF1	8710.79	8076.92	9.17381	15.6915	0.0108412	0.0918447		LARP7	15661.6	15191.5	7.80203	9.20154	0.0460611	0.388522		PSMD6	65203.6	71909.4	11.9676	7.22724	0.0176986	0.149651		ACADS	54901	43976.9	29.3868	20.2456	0.0322361	0.273077		ROCK1	18087.1	12027.5	10.4206	10.3445	2.32769e-15	1.98863e-14		POLR2B	24804.4	19133.2	10.6841	9.79642	3.51546e-06	2.91913e-05		XPNPEP1	38816.8	44890.5	9.50392	16.2027	0.00221879	0.0183567
TIA1	14144.1	12081.4	19.689	18.3166	0.0109241	0.0924463		CASP6	3605.25	3953.21	27.8567	21.1786	0.0461327	0.388705		JAGN1	19344.7	16106.8	19.5119	13.8066	0.0177434	0.149867		HCLS1	3734.56	4390.05	24.8507	27.9727	0.0322042	0.273104		NUTF2	106344	71452.4	11.9253	25.9634	2.33755e-15	1.99489e-14		ABHD10	21748.1	27938.6	12.5431	7.80134	3.52468e-06	2.92361e-05		ZBTB45	846.127	1524.93	33.7496	31.9349	0.00222201	0.0183634
PSMB9	26876.6	20604.3	31.7223	27.7032	0.0109681	0.0927182		HOMER1	2206.49	2406.19	21.169	27.7713	0.0462183	0.389004		TAF15	5447.28	6233.73	16.4933	18.9164	0.0178644	0.150726		SARDH	64985.3	46539.7	41.7528	41.6686	0.032489	0.27373		SURF1	10438	15803	18.7351	18.5352	2.34419e-15	1.99839e-14		CTSH	5967.3	10883	33.5858	16.6736	3.53031e-06	2.92512e-05		PSME2	86115.7	98429.4	10.1647	12.7688	0.00222318	0.0183533
TNIK	5263.3	5986.14	18.0945	18.6263	0.0110525	0.093331		RHEB	37733.2	36320.7	9.33428	12.2548	0.0463174	0.389417		CNOT1	23246.7	26610.3	16.9069	7.77319	0.0178735	0.150639		RFK	9793.82	10773	14.5	13.4433	0.0326396	0.27411		PLPP3	3511.49	6367.01	22.5906	46.0639	2.5715e-15	2.1898e-14		ATP2C1	10495	16981.8	15.6421	14.5873	3.53103e-06	2.92255e-05		CSNK1D	18226.8	15489.1	12.0546	11.7601	0.00222764	0.0183702
S100A6	202162	138211	42.7942	50.388	0.0110967	0.0936028		DNAJC3	75175	79460.1	14.7699	16.2107	0.0465947	0.391325		CWF19L1	10446.1	11711.4	14.0268	12.0654	0.0178867	0.150588		UBE4B	7164.08	8299.17	23.499	10.08	0.0326194	0.274235		NCOR1	7303.29	5823.59	7.40597	13.8027	2.67852e-15	2.27848e-14		HSDL1	42002	30053.5	11.8724	14.5327	3.57828e-06	2.95846e-05		ITGAV	8075.96	10290.8	20.4768	19.9716	0.00223554	0.0184155
PGGT1B	23414.1	21469.3	11.1617	11.182	0.0110998	0.0935284		SEPSECS	6123.25	6408.37	11.9693	13.5254	0.0466019	0.390963		PLIN2	7968.91	4227.61	51.1385	77.1772	0.0179145	0.15066		NDUFB9	63380.3	55594.2	18.1589	13.0478	0.0327367	0.274333		COX15	7616.22	11565.3	19.1471	21.2499	2.78284e-15	2.36466e-14		PSMC2	100777	88876.2	5.10153	4.79382	3.57901e-06	2.95587e-05		CALD1	14952	24222.4	42.2954	41.4356	0.00223923	0.0184259
ZSCAN18	8903.4	10067.7	17.3928	16.9014	0.011272	0.0948766		NARS1	107411	112476	12.5375	13.0205	0.0466115	0.390622		PCCB	44422.8	37719.3	17.2711	26.2124	0.0179338	0.15066		ABCB10	25459.5	23061.5	13.6779	15.0216	0.0326174	0.274515		ARFIP1	25175.8	40018	19.5724	10.9936	2.79716e-15	2.37427e-14		MGST2	135770	340523	31.112	22.4337	3.60527e-06	2.97435e-05		AIMP2	27742.9	33810.3	17.5595	12.0713	0.00225273	0.018517
LCMT2	2854.56	3292.64	19.818	23.8814	0.0113088	0.095084		GAMT	23978.8	26924.6	27.3533	38.5327	0.0467559	0.391411		SNX27	24579.3	27832.8	15.4447	9.08236	0.0179364	0.150519		TTC9C	7653.11	9074.03	27.339	16.8484	0.0327339	0.274605		HGS	35171.7	39928.1	4.98031	8.4292	2.85573e-15	2.42137e-14		NFYB	7836.26	4512.2	18.4416	26.2999	3.6259e-06	2.98815e-05		TKT	402840	360915	6.53456	13.6334	0.00225632	0.0185266
CASP14	6044.48	7418.24	27.6087	43.451	0.0113139	0.0950243		HNRNPM	298753	290995	7.17095	7.2123	0.0468349	0.391651		ADGRG2	4332.42	3026.91	32.8927	31.4848	0.0179609	0.150563		PSMD4	47915.6	52935.6	15.5086	8.58907	0.032853	0.275012		SETD7	3650.69	7591.64	36.4749	16.8631	2.93313e-15	2.48433e-14		NUB1	7684.99	5748.25	11.4444	11.5886	3.63796e-06	2.99486e-05		GCA	44089.6	55374.2	13.923	25.9291	0.00225733	0.0185149
IDH2	140066	98470.8	40.0834	51.5842	0.0113422	0.0951597		SERPINA10	3235.61	2787.45	37.9236	35.7448	0.0468859	0.391656		MRPS26	16449.4	14667	12.5857	12.7016	0.0179958	0.150693		PHPT1	14938.6	16516.4	14.8495	19.6617	0.0329312	0.275074		CTPS2	24985.1	14996.5	12.3224	11.9336	3.03753e-15	2.57e-14		UGT8	7905.87	14738.4	9.86954	15.9836	3.68228e-06	3.02809e-05		CAPN7	11402	9532.56	12.2496	18.2529	0.0022605	0.018521
SEPTIN3	21769.3	25374.5	22.0103	21.231	0.0113625	0.0952278		LRRC58	3025	2552.42	39.7658	37.3567	0.0468951	0.391312		BIRC6	10058.9	11912.1	21.4913	13.0812	0.0180091	0.150642		C7orf50	7509.45	9567.17	40.42	22.7479	0.0329118	0.275207		ADH5	142447	82907.3	12.7549	11.7398	3.10447e-15	2.62381e-14		EXOSC9	17131.6	9754.57	20.9101	23.588	3.68285e-06	3.02531e-05		CORO7	82984.3	68370.5	13.9868	15.7903	0.00227201	0.0185953
PEX3	12382.1	14146.6	19.3334	13.963	0.0113686	0.0951768		TUBB3	177877	165610	19.2247	19.6848	0.0469633	0.391462		DYNC1LI2	32177.4	38130.1	21.6651	9.02759	0.0180355	0.150702		CLYBL	16348.6	14077.4	20.4493	18.7549	0.0330578	0.275541		PIGT	28019.2	19225.6	10.6237	14.7579	3.26177e-15	2.7538e-14		DDX47	10034.3	6382.98	12.4384	22.0921	3.68707e-06	3.02553e-05		CLYBL	7092.27	9166	20.9967	22.8827	0.00227823	0.0186263
GOSR1	15165.9	16701.3	13.6305	11.985	0.0114563	0.0958082		PIBF1	6852.41	7324.92	14.2881	23.868	0.0469933	0.391293		ALG9	18425.7	14460.6	25.2158	14.3978	0.0180382	0.150563		ZDHHC14	5795.87	6802.14	22.1676	27.6368	0.0330354	0.275649		STON2	2528.21	977.074	19.3773	32.3576	3.27204e-15	2.75951e-14		TCEA1	47231.9	37351	10.6003	2.99697	3.69946e-06	3.03245e-05		SUN2	9804.54	12297.1	16.0655	23.7629	0.00230029	0.0187865
PHACTR4	5024.1	4309.42	19.2981	19.0939	0.0114584	0.0957234		NSUN4	7773.79	8285.31	14.0836	22.4077	0.0470813	0.391605		TERF2IP	10862.1	13376.8	27.0274	15.6194	0.018057	0.150559		TMEM33	118433	105910	15.6758	10.9887	0.0331441	0.275964		LDB1	16205.9	8032.69	15.3979	16.3429	3.32048e-15	2.79737e-14		SH3GLB2	23396.9	29362.8	8.42097	7.86834	3.70445e-06	3.03329e-05		CCDC8	1414.72	1967.77	24.9119	32.7637	0.00231072	0.0188515
MRPS17	12534.5	14352.3	19.1268	20.5748	0.011468	0.0957011		LTBP3	41910.5	47055	28.2987	37.5911	0.0471998	0.392172		XPO4	10991.2	12877.6	20.0889	10.2725	0.0181156	0.150886		DCPS	67573	77746.9	22.2955	13.0574	0.0332346	0.276423		ALS2	1413.71	819.949	15.3403	37.062	3.33489e-15	2.80651e-14		GLB1	65997.6	134985	16.3548	18.3757	3.71356e-06	3.0375e-05		DDB2	4517.85	5663.22	18.9706	18.9258	0.00231142	0.0188371
DENND4A	7718.99	7071.05	11.017	15.4771	0.0114773	0.0956771		IRGQ	24016.9	23034.9	10.8234	12.5113	0.0472946	0.39254		MGAT4A	7570.43	6306.54	19.4589	19.5657	0.018164	0.151127		APC	3028.41	3496.17	22.7381	16.2169	0.0333082	0.276443		EEF1B2	81783.8	100988	8.58505	14.5935	3.35299e-15	2.81873e-14		VIRMA	10005.7	8034.76	10.0442	6.45028	3.72676e-06	3.04504e-05		RANBP1	52567.7	68055.8	13.0294	30.9013	0.00232142	0.0188984
NOP14	7504.45	6425.59	19.5339	18.9663	0.0114974	0.0957423		CYSTM1	46301.7	42980.8	19.7521	21.1512	0.0472956	0.39213		NDUFA12	49220.5	41172.7	19.1239	15.6856	0.0181847	0.151138		PRTFDC1	9194.3	10323.9	17.6313	19.4682	0.0332792	0.276498		PACSIN2	28046.7	35924.2	10.2118	17.2805	3.40782e-15	2.86177e-14		BRD4	10991.1	8198.41	12.7719	9.63961	3.73187e-06	3.04597e-05		NME2	156679	189581	12.0343	21.6822	0.00233424	0.0189825
IFI35	10826.8	8966.68	23.281	24.6409	0.0115086	0.0957331		EGFL7	3764.26	3091.1	45.285	50.4901	0.0473372	0.392057		GSK3B	26923.2	31400.2	19.4602	11.2662	0.0182157	0.151235		KBTBD7	7252	7954.65	14.0815	13.5993	0.0333687	0.276651		TOR1AIP2	16126.3	21600.8	12.36	12.6325	3.4135e-15	2.86349e-14		ALDH2	72717.2	91996.1	11.4764	7.53606	3.75552e-06	3.06201e-05		POMT2	11129.8	8019.51	22.9486	19.7251	0.0023467	0.0190635
RNPC3	5279.75	4785.3	12.0895	19.3682	0.0115727	0.0961644		CLTA	48892.6	46364.2	13.8966	15.6367	0.047407	0.392217		MYLK	92287.5	67153.8	31.8299	32.5279	0.0182198	0.151108		NNT	98240.5	81848.6	24.9268	13.305	0.0334826	0.277006		CERT1	14041.1	9882.67	9.6314	10.6421	3.43169e-15	2.87568e-14		CPQ	31209.7	149524	30.4138	26.4087	3.75905e-06	3.06163e-05		NEK9	16848.6	19202.4	9.78014	13.0151	0.00235769	0.0191324
AKAP13	8810.79	7395.08	21.9792	19.0613	0.0115802	0.0961245		PSPC1	43263.6	41532.9	9.86435	13.4581	0.047497	0.392544		SPATS2	4754.33	5537.13	18.9559	20.2053	0.0182868	0.151503		SORBS1	11573.5	13395.3	22.8451	21.5997	0.0334509	0.277037		PEX3	10005.2	14146.6	14.989	13.963	3.49554e-15	2.92608e-14		NAGA	89193.7	186440	20.3743	19.2742	3.80042e-06	3.09203e-05		COA6	2008.6	2778.32	20.8024	27.0486	0.00237517	0.0192538
HCCS	5023.07	4345.67	17.5955	27.4036	0.0115968	0.0961596		TESC	7847.65	8521.44	22.4393	23.7353	0.0475718	0.392745		RIN1	6882.61	8324.78	24.448	17.955	0.018378	0.152096		SIK3	10148.9	11434	18.6026	14.9594	0.0336171	0.277823		EIF3A	86117.8	99558.6	5.72401	7.09127	3.53067e-15	2.95234e-14		POLR2C	28057.7	20763.9	9.95642	13.3471	3.8017e-06	3.08979e-05		PDXK	32220	38150.8	11.9388	17.9651	0.00237812	0.0192572
RCCD1	3853.63	3241.93	21.6631	20.0948	0.0116066	0.0961393		PRDX4	80565.8	90762.2	27.5953	40.4272	0.0475836	0.392426		LPCAT3	46082.5	37591.1	21.636	15.5568	0.0183831	0.151978		PNMA1	4734.8	5333.91	18.4096	17.6628	0.0337444	0.278284		ACO1	50912.6	73966.4	16.8361	19.7493	3.59033e-15	2.99905e-14		SMAP2	13794.8	16822.8	10.6349	5.68088	3.80462e-06	3.08889e-05		NOSIP	6977.21	5838.35	10.136	23.3255	0.00238223	0.0192701
TSN	52720	55553.2	6.31146	13.1566	0.0116305	0.0962353		ERGIC2	12396.8	13120.1	16.2133	14.8896	0.047628	0.392376		SYNGR2	137531	106011	26.9178	20.4845	0.0184075	0.152018		VPS29	57597.1	61343.8	9.46002	9.74168	0.0337916	0.278378		DICER1	17993.8	10407	12.6438	9.37815	3.6056e-15	3.00861e-14		USP39	15799.6	12054.4	8.42281	11.9895	3.84188e-06	3.11583e-05		MMTAG2	7286.04	9110.84	13.5183	25.7959	0.00238949	0.0193083
KIF3A	12372.3	13941	17.337	11.5596	0.0116346	0.0961669		UBL4A	20213.5	19073.7	16.2226	14.8929	0.0476525	0.392162		UGGT1	76486.5	63557.4	19.8748	12.3212	0.0184135	0.151907		CLTB	37554.4	42471.8	19.103	17.5621	0.0337248	0.278417		MRPL15	17004.1	23663.8	14.164	13.2038	3.64504e-15	3.03831e-14		TMEM177	11582.9	15960.9	10.4659	10.6275	3.85747e-06	3.12516e-05		FAM234B	4745.08	3599.8	18.6185	27.925	0.00241785	0.0195168
HIGD1A	32548.7	24863.2	32.3598	30.5048	0.0116848	0.0964802		SRI	142782	135632	13.582	14.935	0.0477456	0.392513		COPB1	79732.5	89601.5	14.5398	7.7685	0.0184418	0.151979		POP4	6141.86	6660.87	12.3709	11.4205	0.0338934	0.278627		MRPL48	10755.9	13314.2	8.66899	15.1152	3.6548e-15	3.04322e-14		ATP6V0D1	69426.6	114790	13.6909	14.858	3.86496e-06	3.12793e-05		LEMD3	5281.53	5948.78	9.33746	10.9833	0.00242368	0.0195431
MRPL27	15895.8	17945.2	16.8563	20.3039	0.0117063	0.0965557		MRPL1	34098.3	35747.2	11.5508	15.4396	0.0478034	0.392573		CNOT6L	7366.49	8317.77	15.0989	11.2152	0.0184549	0.151926		ELOA	7914.77	8996.38	20.3392	13.1371	0.0343594	0.278633		PGM1	113127	168858	17.038	11.7196	3.83463e-15	3.18959e-14		LIN7C	35158.2	42165	6.37336	6.4655	3.86747e-06	3.12665e-05		HECTD4	23697.3	18905.5	16.7473	10.7466	0.00243748	0.0196337
MRPS34	28894.1	31543.9	12.1972	13.2112	0.0117579	0.0968783		APCS	4716.06	6189.35	44.5889	85.7839	0.0478978	0.392934		SIK3	9305.89	11489.4	27.5841	13.6093	0.0185251	0.152344		DNAJC6	6082.95	7209.79	27.5506	17.5641	0.0344077	0.278735		MTARC2	8424.3	18383.4	43.3899	27.856	4.01727e-15	3.33798e-14		GOLPH3	9299.28	15242.1	18.5673	15.1505	3.869e-06	3.12458e-05		SWAP70	12857.4	14599.6	9.2391	13.2219	0.00245159	0.0197265
PBXIP1	26927.7	31586.3	22.2678	28.7594	0.011759	0.0967858		SUPT6H	15243.1	14826	7.50324	7.83933	0.0479604	0.393032		PSMA4	124458	137017	11.8668	6.87337	0.0185929	0.15274		AGPAT3	9130.14	8219.83	14.7669	12.8535	0.0339442	0.278751		HSPA12A	4935.6	10650.8	42.559	27.8021	4.09278e-15	3.39713e-14		ELMO2	6308.69	4419.73	15.4639	10.3786	3.89033e-06	3.1385e-05		ACOT13	37365.8	52368.4	30.454	26.5686	0.00245191	0.0197083
MAPT	17376.2	21235.1	28.8788	33.5717	0.0117664	0.0967447		LIPT2	10184.3	10947.9	15.3332	26.0359	0.0480101	0.393025		PPP1R2	7924.27	9935.82	29.7148	20.3706	0.0186093	0.152714		PHKA1	5200.7	4512.91	19.4064	21.3468	0.0338809	0.278819		PAFAH1B2	231330	288813	9.16195	15.0433	4.09834e-15	3.39817e-14		COPB1	55865.7	66690.2	9.38122	5.15612	3.89713e-06	3.14068e-05		KIAA0513	5311.29	4151.17	17.5369	20.782	0.00246234	0.0197713
HABP4	9307.25	11500	32.1284	22.104	0.0118307	0.0971714		COASY	52879.9	54407.4	5.9359	10.5231	0.048142	0.393691		SPTBN2	13525.2	15826.2	19.7655	18.8897	0.0186707	0.153057		GPRASP2	2689.4	3410.52	37.718	26.9296	0.0343544	0.278883		MRPL11	18370.8	24565.5	12.5835	15.807	4.17685e-15	3.45962e-14		MARS2	7050.41	8940.95	13.0882	6.60838	3.90553e-06	3.14413e-05		DHCR7	96875.6	71683.2	21.5901	14.6169	0.00247643	0.0198635
PPP4C	30527.4	28355.3	9.02267	16.0554	0.0118411	0.0971546		FHOD1	3047.37	3464.05	31.5948	41.6756	0.0483411	0.394904		IRF2BP1	6947.28	8131.21	20.0474	11.4012	0.0186728	0.152913		MMTAG2	7709.66	9225.65	29.0615	21.3034	0.0343361	0.279025		AKAP8L	11692.1	7116.4	12.264	11.9881	4.22516e-15	3.49597e-14		EPHX2	50293	74861.5	12.3322	12.6333	3.92323e-06	3.15507e-05		WIPF3	156.959	289.051	43.0311	59.1635	0.00248138	0.0198823
DNM1L	46366	53200.4	20.2888	12.2562	0.0118984	0.0975218		PIP4P1	2233.5	2475.83	31.0277	25.1933	0.0487159	0.397548		BNIP1	27438.8	23919	15.1164	10.2391	0.0187154	0.153101		ARFGEF3	20333.1	22774.3	17.5259	17.339	0.0344887	0.2791		DYNLRB1	75808.6	54709.8	10.2857	28.9491	4.27711e-15	3.53523e-14		UTP15	7401.91	5531.36	12.0515	11.0789	3.97634e-06	3.19442e-05		TAX1BP1	6666.53	5595.77	12.7679	15.1657	0.00248565	0.0198957
B4GALT3	5991.88	6747.57	16.8463	17.275	0.0119017	0.0974468		GRB10	6158.85	6640.23	19.9586	22.7499	0.0487696	0.39757		MCTS1	26873.6	30458.8	15.7049	9.11772	0.0187239	0.15301		ARL2	18909.3	17322.6	12.1798	15.605	0.0343107	0.279111		PICALM	27657.5	36466.4	11.1179	8.87028	4.3363e-15	3.5804e-14		GFPT1	82890.4	105413	12.6146	7.26773	3.98399e-06	3.19721e-05		HSPE1	234298	327736	32.7941	17.1136	0.00249311	0.0199344
PNMA1	4616.22	5359.31	21.0564	16.9977	0.0119596	0.0978181		NOS3	6315.33	7204.08	35.7836	38.2615	0.0488398	0.397725		PRR14L	6429.01	5526.29	16.1519	25.5397	0.0187336	0.152929		CBR4	38557	32109.7	25.0641	15.6218	0.0342759	0.279119		LNPEP	16869.8	25603.9	17.9627	12.0526	4.43079e-15	3.65459e-14		RBM17	15984	11740	10.2689	13.7704	4.01509e-06	3.2188e-05		FDXR	10313.5	12289.6	13.8218	16.6159	0.00249971	0.0199663
AP3S2	21373.7	25908.4	29.039	19.649	0.011967	0.0977765		BZW2	27196.6	28726.8	11.6007	20.0328	0.0488786	0.397624		FASTKD3	6838.3	5455.83	22.2191	24.1957	0.0188099	0.153391		TMPPE	14791.3	13010.5	17.9353	14.2396	0.0342711	0.279372		VCP	342860	380814	3.96646	8.4284	4.50375e-15	3.71088e-14		C17orf75	9565.81	11738	9.49056	6.85156	4.05056e-06	3.24384e-05		MTARC1	4245.32	6629.55	23.9658	25.4311	0.00250134	0.0199584
POMGNT1	6114.9	7155.85	23.4332	14.3598	0.0119857	0.0978271		AKAP12	20710.6	18718.3	28.1985	25.7493	0.048924	0.397578		CYB561D2	9673.3	8403.94	15.4207	14.0531	0.0188171	0.15329		MICAL1	10798.5	11837.8	14.0244	13.9936	0.0340583	0.279393		GPX7	15936.1	3775.93	22.5551	28.2496	4.51723e-15	3.7181e-14		RRM1	22753.8	10196.5	28.7783	26.7883	4.09069e-06	3.27255e-05		LAS1L	11551	13135.4	10.5727	10.8262	0.00251533	0.020049
WDR47	5501.06	6279.03	19.3196	14.6617	0.0120242	0.0980384		AMPD2	123981	115460	19.4433	19.5587	0.0489812	0.397627		GTF2I	37524.3	42993.4	17.1875	9.33191	0.0188291	0.153227		IGFBP5	14142.5	18503.8	43.0735	53.8976	0.0345757	0.279514		VIM	379847	750891	36.483	29.8637	4.55067e-15	3.74171e-14		SALL2	1511.35	326.243	40.6171	53.4754	4.17843e-06	3.33925e-05		SGTA	19039.6	23626.2	14.674	23.7676	0.00252288	0.0200883
CPSF6	29862.8	28620.4	5.32412	8.89205	0.0120612	0.0982379		MAPKBP1	2580.77	2381.24	19.6517	25.9023	0.0490683	0.397919		EHD2	70907.1	51658.8	31.925	34.8806	0.0188979	0.153627		PAK2	34868.7	38306.8	14.7629	7.33111	0.0342276	0.279603		ACBD3	17624.8	26645.5	17.8699	12.3239	4.61349e-15	3.78941e-14		RRM2B	15698.5	24161.4	15.861	13.7015	4.18076e-06	3.33763e-05		TSC2	7728.44	6796.82	9.75548	9.92765	0.0025309	0.0201311
AS3MT	3266.71	2707.65	21.7787	43.3836	0.0121599	0.0989389		RDH10	7811.86	8623.1	20.7176	30.8177	0.0491516	0.398179		STXBP1	123801	164302	38.6026	19.73	0.0189757	0.154098		KPNA1	18223.9	20092.1	15.0679	13.3078	0.0342642	0.279609		CUX1	10554.2	15370.9	15.6511	10.2839	4.6295e-15	3.7986e-14		TAF6L	7508.02	5106.74	16.6278	7.50498	4.19262e-06	3.34361e-05		SRP19	7030.51	5611.28	16.4666	17.1778	0.00253163	0.0201159
GUK1	37895.9	41168.1	11.7213	10.7062	0.0121635	0.0988652		CCDC93	16642.4	16254.7	6.08847	7.28396	0.0491686	0.397902		APOOL	26852.5	23709.3	13.7444	14.0605	0.0190076	0.154197		SCPEP1	7619.63	8538.04	17.4811	18.2855	0.0341593	0.279632		EWSR1	221817	174597	7.9458	15.8568	4.75488e-15	3.89742e-14		MTCH2	68521	114877	12.5368	15.0159	4.19464e-06	3.34175e-05		ELAPOR1	61186.4	46155.2	15.4862	39.0231	0.00254227	0.0201794
VSNL1	10955.5	7622.32	40.5088	36.781	0.012207	0.0991149		PRADC1	1014.78	904.603	27.9612	34.4443	0.0492099	0.397822		CDH2	12515.1	10264.5	21.0572	25.7614	0.0190464	0.154351		DEK	51051.1	57643.2	19.3275	9.1241	0.0341237	0.279635		SERPINB9	49880.7	23157.1	16.8919	21.7813	4.81076e-15	3.93912e-14		ADAM10	26450.1	31548.8	9.02647	5.48403	4.19493e-06	3.3385e-05		REPIN1	5898.57	7797.08	24.0479	23.7336	0.00254414	0.0201733
DIPK1B	2415.59	2780.61	16.8615	28.4749	0.0122365	0.0992514		IRAK1	2948.36	3123.12	14.8518	17.4972	0.0492111	0.39742		SNX8	2261.94	1967.04	15.067	23.1307	0.0190699	0.154381		CHMP7	5462.23	6128.16	18.1418	12.6767	0.0346657	0.279661		DIPK1B	1813.15	2780.61	18.7822	28.4749	4.84354e-15	3.96185e-14		ECHDC2	1830.31	4100.03	43.2487	21.576	4.20247e-06	3.34103e-05		LPP	13277.1	15450.7	13.4724	8.77494	0.00255176	0.0202127
PHYKPL	9269.64	8106.1	17.1441	17.9905	0.0122429	0.0992007		SERPING1	6832.34	8980.58	67.0846	86.2166	0.0492161	0.397047		ZC2HC1A	5805.75	7604.62	36.4492	24.419	0.0191165	0.154598		RAPGEF1	3343.99	2915.61	18.9626	19.5026	0.034704	0.27968		CMC1	29539.3	44405.5	18.7878	23.9362	4.93568e-15	4.03302e-14		RPL7L1	9539	6351.54	11.3664	19.605	4.20773e-06	3.34174e-05		IQGAP1	51988	64014.2	14.1826	22.9667	0.00255809	0.0202418
NUBP2	12747.5	10972.8	19.208	16.6219	0.0122483	0.0991415		CERT1	10076.4	9692.59	10.5678	10.9683	0.0492441	0.396861		THAP4	12551.8	15407	26.755	19.2734	0.0191177	0.154447		MRPS34	35500.5	30729.9	20.1559	11.1625	0.034211	0.279761		OGDHL	10756.8	24637.8	45.8346	22.2898	5.13357e-15	4.19038e-14		KIAA1522	4632.04	6415.93	19.929	7.11074	4.24983e-06	3.37168e-05		RPS9	346178	386482	9.49855	7.1866	0.00256216	0.020253
USP35	6141.14	7120.43	20.4269	22.3692	0.0122864	0.0993466		POGLUT3	9600.36	10511.2	25.3874	25.6044	0.0493177	0.397043		ANKRD17	17024	19740.8	18.9041	8.83214	0.0191276	0.154367		RTL8C	5914.36	7469.59	38.2569	35.5517	0.0346643	0.27994		MMAB	22679.2	32390.8	14.1499	28.9139	5.13469e-15	4.18695e-14		YEATS4	7940.59	5900.39	11.1527	12.6041	4.27263e-06	3.38626e-05		ARFIP2	20946.4	17111.3	15.0713	14.0411	0.00256294	0.0202382
GALNT2	39506.2	35196.8	14.8208	16.7069	0.0122927	0.0992949		RBBP9	26499.7	25225.5	13.3445	14.0095	0.0493756	0.397098		RABGGTB	11242.6	13424.2	22.9884	11.1303	0.0191847	0.154668		FAM114A2	23324.2	26361.5	19.6064	8.79553	0.0349019	0.280694		COG8	13358	19113.9	15.6355	13.6094	5.13615e-15	4.18381e-14		TMEM97	25838.5	13286	25.4385	19.6174	4.27453e-06	3.38426e-05		PHB	213541	242667	10.458	11.0455	0.0025702	0.0202745
DPEP1	40170.6	20522.4	68.0112	78.2155	0.0122984	0.0992381		GNPDA1	89897.8	85548.1	12.8282	15.251	0.0493937	0.396834		SNRNP200	50024.1	57076.9	16.7048	8.40841	0.0191945	0.154587		PPIL3	10190.8	12675	36.1729	25.3899	0.0348907	0.280894		TARBP2	12019.4	7285.62	12.9524	16.2707	5.13785e-15	4.18087e-14		MLYCD	19154	25791.1	15.1934	9.33608	4.34587e-06	3.43719e-05		CTTNBP2NL	5617.21	6535.38	11.6367	14.9381	0.00257536	0.0202943
INPP4B	3775.05	2858.09	33.3522	37.2974	0.0123083	0.099216		CGGBP1	7083.29	6714.78	14.8281	14.3884	0.0494016	0.396488		TMEM186	5415.12	4424.85	20.1695	23.19	0.0193073	0.155335		SEC11C	86133.6	73170.1	21.1659	39.9134	0.0350095	0.281268		MYH10	177998	97041.8	14.8103	19.5247	5.20823e-15	4.23377e-14		AP2S1	93340	121551	13.8866	8.09388	4.35363e-06	3.43977e-05		HMGN4	4827.48	6957.51	33.2305	29.5367	0.00259099	0.0203964
MRPS24	7478.96	8341.34	14.5353	22.808	0.0123087	0.0991167		IRX2	603.578	491.017	50.066	53.3612	0.0495651	0.39739		PARP1	77353	86534.6	14.0897	7.24695	0.0193677	0.15566		FADS2	5734.69	6893.22	28.5105	22.7969	0.0352275	0.281278		ATAD1	32102.3	22985.4	9.64317	11.9647	5.40102e-15	4.38596e-14		ZC3H13	10776	8733.42	9.05833	7.76739	4.36403e-06	3.44443e-05		PEX6	11163.3	9026.64	15.6774	16.0945	0.00260659	0.020498
EEF1AKNMT	10680.8	9925.65	9.5544	11.2041	0.012368	0.0994914		ZC3H4	3721.07	3493.79	15.9042	20.0645	0.0495723	0.397038		SLTM	21001.3	24880.2	21.9433	10.5506	0.0194421	0.156097		COPS8	19114.2	21307.9	17.0119	14.1949	0.0352035	0.281375		CRYL1	21181.1	52832.7	48.8588	14.1982	5.57007e-15	4.51858e-14		PCBD2	15879.1	21888.5	19.8604	5.60301	4.39206e-06	3.46299e-05		LGALS3	3162.86	6741.68	42.0316	75.3303	0.00263036	0.0206636
ABHD6	1301.72	1690.36	39.0821	30.8241	0.0124015	0.0996585		FKBP5	72259.8	66803.2	21.0525	22.6074	0.0498991	0.399244		IKBKG	7762.24	8850.2	16.5585	12.2908	0.019443	0.155944		CCN1	7269.3	5627.15	33.2325	36.6977	0.0351844	0.281511		SLC12A7	23767.1	12161.6	15.7468	20.5437	5.58553e-15	4.52646e-14		ACAP2	13339.8	17006.3	11.1315	8.16248	4.39631e-06	3.46277e-05		SCGN	273937	200882	20.8015	32.3735	0.00266068	0.0208803
DTNA	11061.9	9189.5	23.5357	18.0215	0.0124427	0.0998871		UBE2D1	11716.7	10629.8	26.7839	26.2175	0.0499699	0.399399		FBXO7	6635.77	7421.71	13.9581	12.0624	0.0195367	0.156535		DPM1	70541.2	62859.5	15.9013	20.7414	0.0351193	0.281569		FAM83H	2426.37	4179.33	23.3927	41.3771	5.62811e-15	4.55628e-14		PM20D2	5536.07	8744.94	16.3116	14.382	4.40664e-06	3.46734e-05		PRPF38A	4898.34	6564.85	27.3923	19.976	0.00267793	0.0209941
SEC14L2	9273.74	7557.64	25.5562	24.3824	0.0124466	0.0998154		PTPRN	80859.3	72661	28.7776	30.1776	0.0501289	0.400259		DNAJC12	23127.2	31581	43.3428	23.7202	0.0195674	0.15662		SEC61A1	167835	148425	16.8147	23.3268	0.0351661	0.281655		SNX29	4202	6603.6	20.8498	16.7009	5.74642e-15	4.64728e-14		SH3GLB1	35356.5	45960.4	13.0015	8.4526	4.42725e-06	3.47998e-05		HSPB8	1996.77	4176.57	11.9253	71.2566	0.00268159	0.0210012
GCHFR	8525.36	6181.08	38.348	30.1247	0.0124615	0.0998323		TM7SF2	25095.8	26670.2	15.4572	19.5661	0.0501644	0.400132		STAG2	8879.42	10173.4	17.3439	8.65358	0.0196079	0.156783		OSBPL10	4978.66	5665.42	20.5401	14.9713	0.0350948	0.281663		RP2	4668.63	6982.81	18.2417	16.123	5.8754e-15	4.74672e-14		LZTFL1	19392.8	12629.7	10.53	21.0642	4.43818e-06	3.485e-05		RAPH1	7787.93	6717.76	8.27482	19.8657	0.0026862	0.0210158
PRKACB	11430.9	12785.8	16.0636	15.5188	0.0125277	0.10026		NDUFB10	50057.6	52368.7	12.2152	13.3925	0.05017	0.399766		TOM1L2	27957.6	33751.7	24.6183	13.928	0.0196135	0.156667		ALDH1B1	66259.3	49435	38.3851	31.0216	0.0359929	0.28218		TXNRD1	25078.5	32464.5	11.0949	14.6957	5.92966e-15	4.78565e-14		GLT8D1	6473	8661.98	15.8175	8.66902	4.45328e-06	3.49327e-05		ALDH18A1	53839	61360.8	9.92629	13.2378	0.00269501	0.021063
NOC2L	9143.64	8085.74	16.1072	11.5734	0.0125297	0.100174		MRPL46	20175.1	21267.7	11.9853	18.6736	0.0502646	0.400111		EFL1	10277.4	11614.6	15.4856	8.11049	0.0196435	0.156746		PCCA	45833.9	37511.8	27.2623	25.5181	0.0359355	0.282299		EPM2AIP1	21542.8	28209.1	11.6545	14.8693	5.95844e-15	4.80395e-14		WASHC5	16456.7	21305.6	6.27115	8.67367	4.4569e-06	3.49253e-05		KLC1	30460.4	23723.7	18.331	17.892	0.00269575	0.0210472
TMOD3	21497.9	17591.7	25.1695	22.8819	0.0125378	0.100135		CALB2	2759.34	3233.36	35.9552	30.5528	0.0506617	0.402859		GOT1	119861	135422	15.3523	12.2658	0.0196884	0.156943		NDUFS2	69133.7	60916.8	18.0135	9.44016	0.0357266	0.282367		DPCD	28723.6	12310.7	17.2105	13.4401	6.04329e-15	4.86738e-14		RAB17	2127.33	5167.4	31.24	22.6271	4.47199e-06	3.50078e-05		WDR54	11836.5	9122.07	18.715	21.8247	0.00270971	0.0211346
EP400	6455.33	5805.96	13.7262	15.2235	0.0125768	0.100345		SOGA3	9571.14	8987.44	16.6202	18.8196	0.0507187	0.4029		PIP4K2C	14625.1	17123.4	20.2841	12.8146	0.0196915	0.156808		PPWD1	15525.2	17043.9	14.8032	7.21529	0.0358035	0.282401		GOSR2	15422.8	22682.3	16.7335	12.3645	6.13627e-15	4.93722e-14		THOC5	11595.6	9545.94	8.30548	7.33257	4.4849e-06	3.50729e-05		MED14	4637.13	5294.79	9.84697	13.8336	0.00271756	0.0211742
STARD13	1717.46	1369.8	27.9943	27.4615	0.0125809	0.100275		CPB1	455931	637585	81.4105	109.154	0.0508748	0.403728		STK38	9840.38	8905.01	11.2104	12.3393	0.0197007	0.156721		HECW2	4250.01	5066.84	28.4009	25.0233	0.0358762	0.282403		ACTN4	153969	214899	14.9242	18.1128	6.2109e-15	4.99217e-14		C9orf72	2185.47	3347.11	18.009	13.6404	4.50651e-06	3.52059e-05		B4GALT3	5258.06	4123.39	17.926	17.147	0.00272159	0.021184
MRPS18B	10236.8	11422.7	15.567	16.8247	0.0126832	0.100988		MED15	4757.65	4494.34	16.2285	14.5765	0.0509683	0.404057		AP3M1	29829	33301.3	13.7981	10.1844	0.0197089	0.156626		ACOT1	57943.8	51873.3	15.6889	13.8576	0.035697	0.28242		SCRN3	3822.63	5445.13	16.0102	19.2426	6.27492e-15	5.03849e-14		PHF8	5462.81	4138.76	12.7209	5.62142	4.53264e-06	3.5374e-05		ADCY6	6567.84	10393.1	23.7226	51.8208	0.00272279	0.0211717
ATP6V1B1	4083.57	5215.42	36.3447	29.5299	0.012685	0.100899		MTMR7	19480.5	18168.6	18.1555	21.5129	0.0510763	0.404501		EPHX2	69558.7	79469.4	16.332	22.8557	0.0197498	0.156791		NRBF2	2704.03	3842.88	45.6851	31.8083	0.0359883	0.282428		SSBP3	10734.8	3304.02	22.8528	51.4691	6.34254e-15	5.0876e-14		HNRNPUL1	93014.5	76716.7	7.72969	7.71583	4.54191e-06	3.54103e-05		CCNL2	825.578	1207.55	35.669	28.814	0.00273166	0.021219
NNT	76625.1	84394.9	13.4712	16.2611	0.0126913	0.100847		EPCAM	39484.8	41722.6	14.8848	16.6231	0.0511565	0.404724		LMOD1	8093.4	5459.47	38.6597	43.0054	0.0197575	0.156693		THTPA	14677.7	16092.1	14.2353	14.0008	0.0360612	0.282431		PLPBP	48726.4	59991.8	8.65018	10.3343	6.38333e-15	5.11511e-14		INTS4	8302.44	6075.15	13.2863	11.4846	4.54451e-06	3.53945e-05		CNN3	22758.1	30827.2	24.0405	29.949	0.00273493	0.0212229
CFL1	295846	266169	13.8233	13.78	0.0128068	0.10166		AKR1C2	8077.18	11628.2	91.8252	115.866	0.0512033	0.404683		COL6A3	382717	263845	36.9582	37.2927	0.0198001	0.156871		PRKAG1	35852.1	33580.3	9.51549	7.72654	0.0359202	0.282463		ARHGEF2	19289.9	8148.71	18.0531	21.622	6.55567e-15	5.24787e-14		NTPCR	13264.1	10794.6	8.15285	8.35247	4.54802e-06	3.53858e-05		CELF1	48454.2	54101.3	8.20507	11.4575	0.00273953	0.0212369
PKP3	24863.5	19385.2	30.9063	21.7183	0.0128277	0.101723		PSAP	148962	136427	23.698	25.3659	0.051238	0.404546		SYPL1	67185.6	58156.4	15.8031	20.3491	0.0198254	0.156912		MYO1B	94824.3	85740.8	14.3151	13.5382	0.0358537	0.282511		AQP1	8706.07	33175.2	47.8911	76.877	6.5983e-15	5.27663e-14		CDK11B	22292.2	16654.6	6.64059	13.2323	4.55036e-06	3.53681e-05		SCAF11	4315.83	5095.39	11.7739	18.1489	0.00274269	0.0212398
PSMG2	16181.3	14693.5	12.7324	11.5365	0.0128362	0.101687		GPX7	3490.38	3880.35	32.3223	26.2328	0.0514672	0.405943		KIF13B	31733.8	36880.5	19.3052	11.4782	0.019828	0.156774		STUB1	20269.6	21935.5	12.2259	10.4097	0.0356816	0.282585		SLC35A4	16328.7	23949.3	15.1291	31.5729	6.71934e-15	5.36797e-14		RPF2	8299.44	5249.75	11.5341	22.9296	4.60508e-06	3.57571e-05		HSD17B11	18122	22487.6	16.0597	22.5907	0.00274388	0.0212275
DSG2	44687.9	33492.6	35.1107	27.4156	0.0128708	0.101858		PFDN2	41031.5	38523.6	17.3011	17.8983	0.0517093	0.40744		HNRNPL	122339	136603	13.8979	7.68988	0.0198304	0.156634		UBAC1	5593.77	6153.38	14.7236	14.5654	0.0355738	0.282594		TMEM17	7671.02	11637.2	19.4696	24.4376	6.8773e-15	5.4886e-14		TRIR	9079.3	6992.57	11.7927	8.38425	4.61252e-06	3.57786e-05		CLMN	2466.14	3922.07	42.6245	39.4154	0.00274863	0.0212427
GCC1	12187.7	13037.3	9.52725	9.27442	0.0129482	0.102366		TFE3	2501.48	2205	32.0159	33.6872	0.0518054	0.407784		PTPA	65591	77657.8	21.9217	12.1576	0.0198637	0.156739		NUMBL	12999.4	14050.1	10.4518	20.0711	0.0357941	0.282614		ELL2	1547.68	2653.32	23.7286	36.0395	6.91976e-15	5.5169e-14		POU2F1	12201.3	8205.25	16.5184	14.5969	4.62008e-06	3.58009e-05		VPS26B	33521.9	28527.9	11.4375	16.547	0.00275143	0.0212428
GGACT	14235	9457.18	47.336	30.7193	0.0129485	0.102266		PNP	47008.6	51478	26.2386	25.1244	0.0519329	0.408374		MAPRE3	29908.5	38140	32.8316	15.3604	0.0198692	0.156624		RPGR	2045.94	2601.96	35.9775	33.8563	0.0354748	0.282673		VPS13C	24579.7	39334.7	20.9827	12.8086	7.07432e-15	5.63442e-14		OSBPL8	7897.07	6263.35	9.90555	8.7284	4.62873e-06	3.58317e-05		SORBS2	28122.2	38909.8	17.7086	38.2215	0.00276324	0.0213124
DMTN	11120.1	13044.8	23.4544	22.9077	0.0129618	0.102268		XPR1	7837.93	8400.18	19.1965	20.0206	0.0519506	0.408101		TRMT1L	4707.6	6009.75	32.9167	18.8449	0.01988	0.15655		DENND2B	2076.44	2621.94	39.5401	20.2497	0.0355492	0.282687		LRRC59	88972.3	141799	11.7067	43.4866	7.08283e-15	5.6355e-14		KYAT3	21400.3	29017.7	8.12056	10.1307	4.67e-06	3.61147e-05		OSGEPL1	3169.18	3960.44	19.2452	18.809	0.00279028	0.0214992
VASP	54242.9	48350.7	15.0212	14.8659	0.0130013	0.102476		RBP5	10884.2	13328.3	55.0947	61.3457	0.0520628	0.40857		MAP1A	18780.1	23238.3	28.1363	20.6072	0.019915	0.156667		UTP23	903.585	1179.1	37.1636	43.6961	0.0356674	0.28276		HERC4	11936	14267.9	7.3016	8.65223	7.14896e-15	5.68238e-14		CUX1	9408.37	12033.1	11.2849	8.3148	4.68309e-06	3.61793e-05		MRPS18B	9140.36	10668.4	12.6717	14.0251	0.00279205	0.0214912
MYL12B	190688	159750	22.4915	22.9056	0.0130567	0.102808		AMFR	7507.16	7921.36	16.1459	13.3873	0.0520695	0.40821		SUMO1	41303.4	46309.2	14.4002	10.4748	0.0199191	0.156541		ATXN2L	52740	60501.6	22.2325	10.7277	0.0356329	0.282775		EIF3J	19672.1	27304.7	14.6535	16.1949	7.76942e-15	6.16933e-14		NUP54	21412.7	18247.7	6.94226	5.96974	4.69473e-06	3.62327e-05		CRYL1	14098.9	21181.1	14.5311	48.8588	0.00279243	0.0214725
B3GAT3	19241.8	22472.3	23.0711	19.5142	0.0130649	0.102769		EEF1G	398218	412698	8.28879	12.6569	0.0520696	0.4078		GGCX	10329.6	9244.51	12.0593	21.639	0.0199518	0.156641		CAMK1	2265.01	2937.64	30.5373	92.058	0.0355332	0.282849		TRAPPC12	8135.39	10964.6	12.2667	9.13806	7.82682e-15	6.20865e-14		VAPB	52721	65334	10.5232	7.05608	4.70262e-06	3.6257e-05		SLC16A1	2911.06	5690.32	35.848	69.8096	0.00280534	0.02155
NUTF2	87473.6	71452.4	25.4289	25.9634	0.0130845	0.10282		CARS2	18259.6	19243.8	12.2991	18.3358	0.0521271	0.407839		RABL3	35180.5	29680	18.6974	10.8534	0.019957	0.156524		TARS3	5861.57	6444.79	14.3785	17.3851	0.0354709	0.282932		ABHD12	29401.8	43954.6	17.7074	12.7452	7.87142e-15	6.23774e-14		TRAPPC3	46829.9	52939.6	5.15991	4.43463	4.70481e-06	3.62375e-05		TTC39B	5558.25	4437.72	11.6001	32.539	0.0028326	0.0217375
RIMBP2	5307.8	6970.29	43.2031	30.8692	0.0130879	0.102743		VRK1	6532.45	6285.46	9.81473	12.5014	0.0522113	0.408087		STK3	10107.4	11437.7	15.7311	7.72532	0.0199974	0.156684		BCR	52988.4	57103.9	11.3671	12.9983	0.0363016	0.283743		TMBIM6	5006.95	7625.36	19.8507	23.1473	8.07738e-15	6.39453e-14		NIPBL	13873	10982.4	8.77949	9.87173	4.73555e-06	3.64376e-05		AGK	19030.9	20918.3	7.16914	9.66085	0.00284405	0.0218034
NBN	16056.3	15085.7	8.21044	9.98599	0.0130935	0.102684		CYRIB	44935.1	43156.1	9.79265	13.86	0.0522214	0.407757		DYNC1LI1	35161.9	39429.1	14.4738	9.00919	0.0200293	0.156776		NUP42	4974.93	5593.07	18.1092	20.7195	0.036297	0.283992		HERPUD1	2054.43	4010.29	35.7797	26.3084	8.20223e-15	6.48684e-14		LHPP	27614.6	55315	20.6533	19.1053	4.76301e-06	3.66121e-05		GGT1	5185.64	8155.52	34.0702	43.6203	0.00285744	0.0218841
SLC4A10	4560.75	5853.93	37.7727	26.1246	0.0130962	0.102602		NT5E	5217.83	4596.87	34.0562	36.5682	0.0522699	0.407726		ADNP	14857.1	17130.9	18.2832	10.0072	0.0200673	0.156915		CDKN1B	1328.33	1588.9	26.6519	36.1846	0.0363816	0.284083		EEF2	507054	601939	6.95272	12.6516	8.44049e-15	6.66858e-14		NAGK	50346.8	64184.6	13.1288	7.28006	4.77982e-06	3.67044e-05		PSMA6	178323	193467	6.17477	8.32349	0.00286087	0.0218884
WDR24	7654.68	8492.45	10.1432	34.2482	0.0131082	0.102593		STT3A	152189	164951	20.454	26.3903	0.0522882	0.40746		TUBGCP4	5362.92	5965.55	13.3489	10.9105	0.0201487	0.157394		MRPS2	19066	16323.7	21.8878	13.0724	0.0365762	0.28503		ESYT1	48384.2	88283.2	29.7842	18.1802	8.56244e-15	6.75815e-14		DNAJC7	17414.5	13033	9.1206	13.187	4.78033e-06	3.66715e-05		TMEM131	12682.6	10831.7	11.9866	12.7682	0.00287932	0.0220075
ZBTB20	5901.18	5247.55	15.3222	15.5457	0.0131277	0.102643		TUBB2A	92913	101076	23.8322	24.1758	0.0523604	0.407614		WASHC2A	13535.8	17437.1	34.4602	17.1191	0.0201607	0.15733		TRIM28	83140.8	89739.9	12.0806	5.58789	0.0365464	0.285084		AGPAT1	30735.9	19582.1	12.7443	19.3368	8.60416e-15	6.78428e-14		GABPB1	8935.72	5753.64	15.3277	20.5421	4.80274e-06	3.68066e-05		PPP2R5C	8235.55	6888.42	13.5605	13.7421	0.00289929	0.0221379
INF2	10676.6	9135.82	20.0222	20.2239	0.0131711	0.10288		OGA	9943.63	9301.04	19.1896	17.1062	0.0524366	0.4078		LTA4H	83974.6	95935.3	17.0596	8.13873	0.0201803	0.157326		FOXRED1	13602.5	11359.6	25.0693	16.8873	0.036674	0.285507		MTSS2	5230.97	7482.6	15.7695	25.4213	9.03625e-15	7.11785e-14		PIP4K2C	14696.1	20451.5	15.5069	10.832	4.8061e-06	3.67955e-05		COQ6	8105.18	9256.49	7.79816	16.4304	0.00291657	0.0222476
RAP1GAP	9260.78	8066.14	17.6761	21.2867	0.013192	0.10294		NBEAL1	5295.92	5034.37	13.3044	15.7448	0.0525168	0.408015		SNCB	13630	17779.6	35.7715	33.6141	0.0202102	0.157401		STAT1	27049.2	31819.5	26.2424	22.9292	0.0367256	0.285623		NKIRAS1	3338.32	5639.97	25.6231	19.5359	9.11733e-15	7.17455e-14		PLD3	377739	669900	16.3443	16.7148	4.82982e-06	3.69401e-05		YIPF4	19209.2	15780.5	13.0017	23.2117	0.00293174	0.0223409
STXBP3	18241.2	16163	16.052	10.654	0.0132828	0.103545		STARD7	5820.67	6183.28	18.1923	15.2309	0.0526625	0.408739		HNRNPU	384136	424741	12.639	7.59466	0.0202113	0.157253		TAOK1	8748.42	9727.17	16.921	11.1372	0.036857	0.286074		LYSMD2	25697.9	41429.9	22.7403	18.1657	9.15067e-15	7.1936e-14		TUBGCP2	14425.6	11370.9	9.08826	10.0081	4.86125e-06	3.71435e-05		EIF3J	16597.3	19672.1	14.4303	14.6535	0.00293772	0.0223642
GMEB2	6736.56	6046.87	13.5153	21.8377	0.0132854	0.103462		SF3A3	33549.1	32708.5	6.04548	8.89091	0.0527446	0.408968		IFT74	3794.96	4682.46	27.9326	16.458	0.0202307	0.157247		FGD4	11802.3	13526.3	22.1258	13.6092	0.0369115	0.286211		EBP	35170.3	16665.1	17.4096	25.4446	9.25001e-15	7.26444e-14		NOP56	56176.6	46101.8	7.40607	8.30129	4.89671e-06	3.73771e-05		ACO1	39958.5	50912.6	22.4244	16.8361	0.00294903	0.0224279
SERPINA10	3656.93	2859.15	27.4629	38.08	0.0132903	0.103397		MRPL38	30475.6	32072	12.6505	17.2053	0.0527621	0.408696		PRKDC	90615.4	103469	16.9722	9.70178	0.0202599	0.157317		WBP11	15032.9	17920.2	29.3139	12.7154	0.0370728	0.286321		EEF1A2	118082	213591	29.8563	20.3321	9.46493e-15	7.42582e-14		HSPA1A	247379	311148	12.4303	6.85768	4.91026e-06	3.74432e-05		SDHB	78072.6	92883.9	11.6806	19.9713	0.0029497	0.0224107
DDX27	9582.98	8759.86	11.8816	12.291	0.0133497	0.103756		RANBP6	22624.3	21230.4	17.1566	18.9218	0.0529309	0.409596		S100A13	7067.7	2970.49	65.1096	59.8012	0.0202982	0.157458		SLC66A2	18222.1	15787.3	19.6061	28.1352	0.0368568	0.286357		LETM1	46376.6	32498.6	10.3052	12.6545	9.48389e-15	7.4333e-14		RAB39B	13749	21528.4	15.2333	14.2478	4.93968e-06	3.76301e-05		SEL1L	15982	18811.3	13.6963	14.409	0.00296819	0.0225287
CZIB	16208.1	14687.2	12.6984	17.1677	0.0133706	0.103815		HNRNPDL	81260.9	78117.7	9.21922	14.0944	0.0529368	0.409234		DDX46	26959.8	30692.1	16.5274	11.3705	0.0203072	0.157371		TATDN3	9873.72	11437.5	24.0472	13.8172	0.0370446	0.286388		SEC62	19683	26223.5	12.4607	12.7302	9.55422e-15	7.48097e-14		NES	37910.5	12864.7	34.7398	29.6095	4.95992e-06	3.77467e-05		GATD1	17224.9	14850.3	10.9664	14.1696	0.002973	0.0225428
RPL36A	11070.7	8784.36	26.4287	30.9683	0.0133998	0.103938		LRPPRC	134659	142512	11.8312	21.4792	0.0529663	0.409055		FUBP3	40929.6	45035.2	12.0196	6.69563	0.0203297	0.157388		CALB1	26584.6	32965.2	35.3107	35.2947	0.0372485	0.286541		RPS4X	269209	310277	5.08658	13.0069	9.98859e-15	7.81332e-14		ALDH6A1	47855.1	33759.3	15.62	8.58517	5.01898e-06	3.81582e-05		IDUA	18461.4	25156	13.4958	38.3762	0.00297576	0.0225413
ZNF503	2178.25	1814.08	19.844	27.6079	0.0134219	0.104006		ACAA1	12474.1	13488.4	22.2138	22.4412	0.0531023	0.409699		CHMP1B	52648.2	48116.4	10.1177	13.7677	0.0203308	0.157241		RABL3	32454.2	29885.4	11.8417	12.8062	0.0372901	0.286578		ACOT8	24073.6	7601.39	21.0393	21.7962	1.00077e-14	7.82049e-14		RBM23	1165.54	562.033	27.2935	16.935	5.02015e-06	3.81292e-05		LIG4	9320.61	6917.52	21.9231	17.3773	0.00297812	0.0225368
LNPK	31725.3	36003.9	18.8684	12.8934	0.0134228	0.10391		PNLIPRP1	8681.46	11905.9	77.8674	98.9035	0.0531367	0.409558		COPS8	18124.1	21361.6	21.3522	13.5632	0.0203548	0.157271		YY1	6321.48	7418.45	26.1875	17.9724	0.0370341	0.286591		ATG2B	5114.2	7042.03	14.1808	14.1025	1.03443e-14	8.07551e-14		NLRX1	15911.5	22766.7	17.5555	11.5321	5.03879e-06	3.82329e-05		PIR	9872.68	12966.2	24.1647	23.0915	0.00298683	0.0225803
GTF2F1	8560.22	7472.43	17.7014	17.3921	0.0134519	0.104033		GORASP1	9041.62	9441.11	12.0925	12.603	0.0531955	0.409605		PDZK1	13641.1	18293.5	40.7197	25.0559	0.0204187	0.157608		AGAP3	15485.3	17109.9	15.8993	10.9245	0.0373724	0.286644		HNRNPF	117377	72687.5	12.3765	11.84	1.0629e-14	8.2896e-14		MSN	289683	364874	9.76925	8.06991	5.04357e-06	3.82312e-05		RBBP6	4889.56	5561.77	7.65604	15.9433	0.0029926	0.0226015
SPR	57354.6	51808.7	13.3585	14.5747	0.0134677	0.104052		ACD	3703.32	4033.15	21.0116	22.6694	0.0532474	0.409599		PPM1H	8762.95	10391.9	22.2398	13.8917	0.0204204	0.157465		PSMA7	159340	175952	15.9185	8.4577	0.0374872	0.286677		WWOX	3185.03	4308.31	13.4161	19.3008	1.1309e-14	8.81114e-14		PSMD2	73139.8	64504.9	5.27173	4.88709	5.08152e-06	3.84808e-05		GYG1	11028.2	17537.8	36.803	46.2729	0.00299813	0.0226209
XPNPEP3	10874.7	11783	11.4256	11.7857	0.0134996	0.104195		TMEM236	3884.4	4374.15	30.0719	36.9623	0.0532949	0.409559		CSNK1G3	5217.72	4448.09	17.6543	15.34	0.0204639	0.157645		SYNJ1	11290	12601.9	17.3459	15.8625	0.0371713	0.286797		MRPL1	27043.7	35717.7	12.1982	13.5603	1.13993e-14	8.87275e-14		TMED1	36803.1	47738.3	14.1871	7.83508	5.13904e-06	3.88779e-05		KRT19	716932	953310	24.4278	25.9961	0.0030041	0.0226436
CNDP2	302166	253517	22.7658	15.4658	0.0135009	0.104102		FARSA	117916	122380	10.5725	10.5037	0.0532987	0.409185		SET	72832.4	84752.9	19.4906	15.9614	0.0205243	0.157954		SCYL2	8216.11	9074.33	15.8981	9.13805	0.0372481	0.286821		VTI1A	8982.54	11872.8	12.2994	14.513	1.14957e-14	8.93892e-14		NCOA5	43671.3	30453.7	9.53647	17.286	5.14214e-06	3.8863e-05		NID1	4847.92	10864.4	30.1698	80.3602	0.00300448	0.022624
MYL6	461869	366857	28.8513	27.2874	0.0135106	0.104074		LIPA	13037.5	11729.5	29.8982	27.7548	0.0533805	0.409408		CTSA	21052.5	25542.5	25.3372	21.6662	0.0205659	0.158118		NAPB	11209.8	12924.1	22.8988	19.6387	0.0373593	0.286826		CTSG	1372.86	11029.5	9.24459	106.793	1.17263e-14	9.10926e-14		GTF3C4	16253.1	11978.7	7.00923	14.1047	5.14903e-06	3.88767e-05		VWA5B2	105219	81666.5	17.7813	25.8181	0.00300485	0.0226045
CC2D1B	9818.2	10570.3	10.0513	14.4667	0.0135882	0.104569		WASHC5	21731.6	21068.9	8.0054	9.9774	0.0533965	0.409127		FAM126A	2796.58	2211.4	24.9951	28.0984	0.0206735	0.158789		PTDSS1	8412.38	7594.36	14.6379	13.8806	0.0370332	0.286869		ZNF326	45797.9	26386.3	13.7284	13.0438	1.24439e-14	9.65723e-14		COG1	12550.1	15556.9	8.68706	7.63601	5.19013e-06	3.91484e-05		H1-10	45807.5	64135.2	25.2312	35.4344	0.00302804	0.0227566
KIAA0930	6581.64	5850.26	15.2398	18.8235	0.0135968	0.104532		MPHOSPH10	7924.18	8761.88	21.4267	37.4367	0.0535901	0.410207		PLSCR3	5436.46	4165.48	24.2537	32.953	0.0207055	0.158878		EIPR1	28303.3	30790.6	13.1481	12.2668	0.0374809	0.286912		FCHO2	5779.45	8292.95	16.3183	14.6868	1.25272e-14	9.7123e-14		RDH12	6421.52	10858.5	32.5038	14.2727	5.223e-06	3.93576e-05		SMPDL3A	26400.2	20947.8	17.3434	17.2104	0.00302898	0.0227412
COPS7A	35473	38902.8	13.305	12.9008	0.013619	0.104599		BTN3A3	2613.77	2857.1	24.2925	27.1355	0.0536578	0.410321		ILK	24332.4	20110	20.7671	21.4563	0.0207313	0.158919		NPC1	13123.7	11357.1	20.4721	15.4822	0.0372357	0.28701		FAM174B	4004.2	6635.76	25.15	28.7935	1.29655e-14	1.00422e-13		SNRPA	110500	86073.4	10.8606	9.32578	5.25589e-06	3.95665e-05		NID2	3960.53	12746.4	29.8641	101.397	0.00302925	0.0227208
PPIL2	3142.46	2743.72	17.5325	20.2797	0.0136239	0.104535		MGAT2	8785.85	9269.94	15.2683	15.3173	0.0536784	0.410076		UTP11	4067.85	3187.32	26.0266	22.2848	0.0207734	0.159086		KIF5C	24789.6	29177.6	26.7695	18.6055	0.0374765	0.28716		SMARCD2	22904.9	16827.2	8.89652	8.30706	1.34749e-14	1.04265e-13		BRD1	7238.5	4678.36	13.3614	21.5021	5.27519e-06	3.96727e-05		SF3B5	6666.35	9739.65	35.2253	31.476	0.0030625	0.0229477
ZNF609	5214	4233.05	26.3045	26.2874	0.0136268	0.104454		TTR	355920	305615	41.8506	41.9295	0.0537157	0.409958		DPYSL3	36923.2	49582.4	41.0063	27.8139	0.020834	0.159394		HSF1	5826.79	6679.95	22.3669	11.6917	0.037633	0.28751		TTC38	50487.9	23159.3	18.4726	30.6616	1.36063e-14	1.05178e-13		ZNF629	6910.37	4203.15	13.3834	25.6447	5.2885e-06	3.97338e-05		TSFM	23084.7	25599.5	7.90544	10.7058	0.00308015	0.0230573
DAGLB	2619.68	3052.52	22.6903	21.3403	0.0136932	0.10486		C17orf75	12263.4	11822.8	9.43622	11.8547	0.0537441	0.409772		COMMD2	9747.08	8287.14	17.8916	20.2298	0.0208616	0.159448		NRM	138022	124112	14.8807	20.3304	0.0377161	0.287581		COMMD5	8204.06	11003.1	13.0071	19.2737	1.37198e-14	1.05952e-13		CEP131	3033.08	1818.18	21.2178	10.5797	5.3298e-06	4.00049e-05		ADAM17	3026.39	3776.45	20.3264	15.9405	0.00309287	0.0231298
SUCO	6940.04	7720.57	15.1323	18.0788	0.0137057	0.104853		TM9SF3	44206.5	46506	14.0407	15.1531	0.0538361	0.410072		IER3IP1	43756.7	30767.8	35.8048	28.3065	0.0208875	0.15949		GIT1	14041.7	15234.4	12.8634	9.89695	0.037833	0.287627		GGCX	17177.5	9132.93	15.7487	20.5627	1.38541e-14	1.06884e-13		AQR	18734.5	15023.2	10.3788	6.64941	5.3508e-06	4.01231e-05		PRCP	64095.9	83266.4	18.1844	29.3172	0.00310099	0.0231678
CCDC124	30092.5	26854.8	14.9677	16.0717	0.0138728	0.106028		ANGEL2	2894.76	3191.94	27.9579	26.7175	0.0540021	0.410934		EPCAM	48437.6	40120.7	20.7175	14.1634	0.0209372	0.159712		VDAC2	511085	442526	20.5451	12.6716	0.03771	0.287816		BBS2	7296.57	10555.8	16.4993	13.1194	1.41215e-14	1.08841e-13		DDX23	38683.1	30148.5	6.91776	11.3122	5.35604e-06	4.01231e-05		KCNK17	27416.4	15557.1	36.5087	50.4729	0.00313553	0.0234029
ATM	10552.2	11321.8	9.42056	15.0423	0.0139318	0.106375		SP100	8387.07	9142.22	24.9456	24.3397	0.0540532	0.41092		BCAP29	8205.33	7397.08	11.8222	11.0743	0.0209951	0.159998		HNRNPD	212089	238390	19.0024	9.15078	0.037831	0.287893		CAVIN1	9134.05	38045.5	105.432	35.1949	1.43058e-14	1.10154e-13		AIFM2	9857.85	19950.6	21.4684	19.5912	5.54869e-06	4.15257e-05		MACROH2A1	510957	620646	17.4648	14.8807	0.00313955	0.02341
C17orf80	5436.19	6315.04	21.6925	25.8468	0.013942	0.106349		DPP3	48365.7	50830.2	12.9685	16.0837	0.0541698	0.411404		B4GALT3	8204.84	6524.52	24.7573	14.8138	0.0209952	0.159842		GTF2F1	6291.57	7747.68	35.4711	15.2199	0.0377954	0.287903		BID	13912	5263.84	20.1274	26.9725	1.52027e-14	1.16945e-13		SRSF6	394968	324254	9.52142	5.26154	5.54999e-06	4.14949e-05		SFXN2	4491.66	5301.52	14.8077	12.5813	0.00322738	0.0240415
SLC25A3	1.01042e+06	1.1025e+06	12.2143	15.6233	0.0139536	0.106333		PHF3	4613.22	4390.23	13.1609	15.3391	0.0542316	0.411472		UBE2D3	31311.3	35381.3	15.5919	12.0034	0.0210099	0.159798		UBP1	3747.91	4490.45	27.9973	40.196	0.0379653	0.28807		SHPK	31005.4	18071.8	15.0454	25.81	1.52714e-14	1.17358e-13		PRPF39	50400.5	38713	11.2313	10.2657	5.57333e-06	4.16287e-05		LAMTOR2	7668.88	9868.11	23.327	19.1201	0.00322756	0.0240194
SIPA1L2	3223.05	3997.15	32.257	24.4436	0.0139707	0.10636		ECHS1	121089	128842	17.3789	18.3878	0.0543471	0.411947		PLCG2	7034.16	6132.74	15.0145	24.771	0.0210287	0.159785		TOMM34	32380.3	37621	24.7431	13.5011	0.037962	0.288326		RCOR1	6173.52	3746.26	13.566	17.6534	1.53442e-14	1.17804e-13		DNAJC3	43210.8	75194.8	25.8951	16.982	5.5837e-06	4.16655e-05		PAIP1	19874.8	22265.8	8.79233	11.7477	0.00322889	0.0240058
PIGW	8044.66	9800.02	30.1738	26.1596	0.0139724	0.106269		IMMT	91987.1	95515.5	9.16323	13.0642	0.0543858	0.411839		TECR	69813.9	60386.7	16.3249	9.90452	0.0210697	0.159941		NR3C1	3962.37	4820.7	33.0246	20.2582	0.0382527	0.288563		PDP1	11071.7	14943.9	13.2446	12.9037	1.55248e-14	1.19074e-13		TST	31833.2	23495.6	13.7283	9.7823	5.63227e-06	4.1987e-05		FAM169A	15239.7	20253.8	22.6539	29.0285	0.0032338	0.0240189
NTMT1	20034.2	18181.4	12.8358	14.2657	0.013975	0.106185		MTHFD1L	15115.5	15937.4	11.7875	19.5656	0.0544028	0.411566		AMPD3	19982.3	25247.3	31.8102	15.4028	0.0210724	0.159806		SBSN	746.948	1094.08	32.5313	134.067	0.0381812	0.288583		DCUN1D1	29011.5	22969.7	7.55987	9.77458	1.61378e-14	1.23655e-13		FKRP	8648.81	10653.2	8.57239	7.46541	5.63363e-06	4.19563e-05		PYGB	47814	68246.5	12.4652	44.5708	0.00324071	0.0240468
GSR	182731	161002	16.8943	11.592	0.0139836	0.106147		RPS11	211033	221323	9.60444	18.5667	0.0545961	0.412628		TMEM168	446.079	552.413	22.2166	37.4471	0.0210805	0.159712		RAD23B	57557.1	65729.1	21.4941	16.485	0.0381243	0.288713		PPP1R2	6235.33	9882.55	22.5306	21.5512	1.61761e-14	1.23828e-13		ZNF806	8623.05	5843.74	16.8506	13.3301	5.66762e-06	4.21684e-05		UNC13B	13753.7	10840	18.3005	11.6251	0.00325243	0.0241103
PPM1G	29639.2	27184.4	11.5063	12.5376	0.0140029	0.106191		ALG5	29308.5	32269.7	22.0671	34.7145	0.0546474	0.412614		BCHE	2701	3358.01	26.6301	35.0908	0.0210876	0.159611		MAP3K20	2291.94	1636.07	41.5802	40.8081	0.0381685	0.288767		MRPL14	12825.1	16972.8	12.3617	18.7968	1.63808e-14	1.25274e-13		NUMA1	65996.2	46197.3	12.4104	16.5222	5.68197e-06	4.22341e-05		MRPS31	12124.4	14546.4	16.3732	14.0252	0.00329059	0.0243695
GMDS	41520.8	32176.4	32.0959	21.3423	0.0140128	0.106163		MLEC	69124.9	74975.9	18.7602	29.2759	0.0547898	0.413288		LRSAM1	7155.2	8838.38	28.489	11.3214	0.021197	0.160283		ECI2	30893	27036	19.172	12.1627	0.0382427	0.288768		UBA1	262121	304708	6.23156	10.5661	1.67798e-14	1.282e-13		PRMT1	122757	81743.2	13.2158	19.6359	5.68294e-06	4.22004e-05		FMN2	1484.61	984.386	29.0087	28.0345	0.00331269	0.0245094
ROGDI	13184	15478.3	24.6437	14.7207	0.0140755	0.106535		UBA5	33512.2	35384.5	11.1233	21.0591	0.0548376	0.413248		GRK2	12979.8	14819.6	17.1151	10.1256	0.0212061	0.160197		SLC12A6	76444.1	81992.7	10.785	11.8081	0.0381033	0.288835		TRAPPC5	13278.8	17491.2	12.283	14.9222	1.747e-14	1.33345e-13		LAP3	165825	129519	11.6248	7.06972	5.69045e-06	4.22152e-05		RHOC	4645.23	6220.81	24.8774	27.7965	0.00331923	0.024534
USP10	18024.7	17001.5	7.61435	11.348	0.0141089	0.106684		ITIH4	43114.4	61730.5	96.4044	112.649	0.0548672	0.413071		DACH1	8192.05	9774.63	21.725	18.0754	0.0212564	0.160421		OGDH	147262	126142	22.1307	10.8578	0.038425	0.289582		PPP1R12A	23041.9	32461.2	15.0709	11.7008	1.76178e-14	1.34342e-13		GTF2F2	14923.9	10601.5	10.1186	16.3075	5.6933e-06	4.21955e-05		HSPA4L	22336.4	25051.7	6.1158	15.0388	0.0033305	0.0245935
FDXR	22084	18978.3	19.4689	24.1637	0.0141304	0.106743		UBE4A	14121.1	13747.6	7.12704	8.44035	0.0548913	0.412853		KRT17	22035.8	29585.7	27.1872	98.5269	0.0213085	0.160658		TBL1X	3510.93	4103.9	20.3495	34.7435	0.0384862	0.289763		PRDX4	50174.4	85418.2	26.834	32.2377	1.77323e-14	1.35084e-13		PCK2	27097.9	39586.8	15.2725	12.6608	5.70061e-06	4.22088e-05		PYGL	6979.37	11120	25.7717	53.3742	0.00334314	0.0246629
ACADM	94880.2	111446	23.7582	25.644	0.01415	0.106788		COX6B1	49938.5	44635.5	31.0481	31.7793	0.0548931	0.412467		RPS6KB1	5605.2	4671.2	18.7876	20.0591	0.0213251	0.160629		PCK1	4154.28	6069.31	53.8002	58.5534	0.0385244	0.28977		RADX	1915.51	4044.82	41.8754	24.5068	1.77595e-14	1.35161e-13		CDK2	7597.15	3876.77	24.2044	31.7684	5.75029e-06	4.25355e-05		RABEP2	11877.9	13807	12.9289	13.1284	0.00334764	0.0246722
PLCD1	9750.42	7689.93	30.0434	24.9168	0.0142116	0.107149		MADD	13130.8	12430.5	14.6784	16.9435	0.0548992	0.412115		NBEA	18456.9	22814.9	28.5312	16.3295	0.0213498	0.160659		SH2B1	4004.21	4507.19	18.8504	17.9296	0.0385735	0.28986		URGCP	10063.6	18765.8	31.7448	18.1114	1.81131e-14	1.37719e-13		RAB33B	13579.1	16523	10.2843	6.25765	5.7595e-06	4.25625e-05		FUCA1	68254.4	119299	20.4667	64.1995	0.00334947	0.0246619
TMLHE	12250.2	13912	18.4339	20.963	0.0142299	0.107184		PTCD3	41269.5	43055.8	9.68823	15.4761	0.0549148	0.411834		B3GNT2	3837.5	2764.55	26.8272	30.3057	0.0214076	0.160939		COX8A	19881.9	13546.9	35.394	31.9896	0.0386419	0.290093		PCNT	12249.7	17372	16.2258	19.3272	1.81963e-14	1.38218e-13		RAB2B	9746.48	12827.4	13.7173	9.06942	5.77607e-06	4.26437e-05		POGLUT3	6523.99	8935.44	27.7984	24.934	0.00335187	0.0246558
ING2	2710.42	3032.44	14.8978	24.0396	0.0142549	0.107269		ATP5PB	293836	309446	13.7513	16.525	0.0549296	0.411549		PDE5A	8121.02	9452.09	19.704	16.1786	0.0215019	0.161492		WDR5	18435	20449.2	16.7431	10.7907	0.0388779	0.291585		TUBA1A	1.64747e+06	996903	12.9084	10.9619	1.84684e-14	1.4015e-13		IGF1R	3963.08	2486.65	15.654	22.7818	5.77868e-06	4.26219e-05		SSBP1	188988	229560	17.6449	14.9113	0.0033548	0.0246536
PDS5A	12805.2	11676.2	12.3893	11.9314	0.0142632	0.107228		CDC27	5586.31	5811.19	10.8819	11.9769	0.0549918	0.411618		LPIN1	5964.22	7230.46	25.5976	18.4217	0.0215457	0.161665		EPN1	12144.8	13821.5	21.2935	10.3692	0.0389654	0.291679		ACADM	74757.8	111446	18.8057	25.644	1.93204e-14	1.46474e-13		PPHLN1	14828.9	11607.4	11.5949	6.68438	5.78994e-06	4.26639e-05		RMND1	13007.6	15312	9.6661	20.3938	0.0033641	0.0246981
HSD17B4	64835.6	72592.5	16.5663	16.0429	0.0142669	0.107153		ENTPD1	7010.04	8014.21	39.8687	37.0334	0.0549979	0.411268		LMAN2	138138	102636	31.3065	16.115	0.0216534	0.162318		NAA35	8399.31	9392.76	18.1148	11.9312	0.0389407	0.291774		TBC1D23	18169.7	26301.6	15.9589	9.92626	1.94608e-14	1.47397e-13		APOO	26395.3	39135.2	25.0594	9.49425	5.79216e-06	4.26392e-05		PCM1	9621.53	11301.2	11.8093	17.8901	0.00337787	0.0247754
KRT10	343175	434405	34.3324	47.3783	0.0142834	0.107174		TPST2	3144.53	4293.7	75.4668	102.29	0.0550391	0.41118		SLC9A1	6900.9	6076.45	14.3592	16.7542	0.0217348	0.162771		HNRNPDL	71413.8	80092.8	18.6551	11.654	0.0390647	0.291861		TMC4	5216.78	8497.54	19.4736	18.5053	1.94974e-14	1.47532e-13		SNRPD3	212919	162070	12.0719	9.94415	5.82083e-06	4.28091e-05		FAH	21085	26220.4	18.652	20.2206	0.00340279	0.0249342
RBBP7	13467	12420.3	10.6031	14.4827	0.0143012	0.107204		SNRNP27	8832.14	8368.75	13.5069	18.0618	0.0552017	0.412			7103.87	8779.28	28.6673	14.4479	0.0217845	0.162986		CARS2	20773.4	18673	14.5642	16.8044	0.0391205	0.291997		DAZAP1	25184.9	17772.8	10.8383	16.3209	1.99863e-14	1.51086e-13		LUC7L3	20870.4	14838.9	12.756	15.2344	5.9044e-06	4.33821e-05		RPL10	136140	152233	9.97701	7.89249	0.00343673	0.0251587
CTDSP1	4557.04	3884.57	19.9859	30.0624	0.0143042	0.107124		HMBS	9278.7	9717.87	11.2018	16.2197	0.055291	0.41227		LMF2	47642.2	36291.5	29.0315	18.2231	0.0218027	0.162966		HMGN1	11375	13753.5	31.657	25.5187	0.0390546	0.292065		LSAMP	51724.5	19180.3	20.6054	27.9221	2.04205e-14	1.54221e-13		SDF4	17309.1	27146.5	13.6785	14.3428	5.917e-06	4.34329e-05		LRRC57	12823.2	11367	9.44997	10.4251	0.00344955	0.0252283
DDX18	18731.1	15873.7	21.7083	16.9452	0.0143186	0.107129		LCMT1	20814.8	20228.8	8.38343	7.45972	0.0554053	0.412727		RBM25	17244.5	19227.7	14.0049	6.7182	0.0218206	0.162944		ZHX3	1872.43	2218.88	26.3575	27.6989	0.039382	0.293106		AP2A1	57304.6	67313.6	6.69229	7.66716	2.05522e-14	1.55067e-13		PSAP	41004	66041.3	31.5474	11.3587	5.94444e-06	4.35926e-05		LAMB2	5567.08	11358.9	30.7847	76.475	0.00345351	0.0252331
PPP2R1B	6764.7	5834.46	19.5616	15.1955	0.0143204	0.10704		SIPA1L3	17933.8	16772.4	17.2313	22.0364	0.0555514	0.413419		UACA	7137.75	6044.49	18.5087	19.5118	0.0218414	0.162943		STK3	10449.5	11422.7	14.3715	8.00466	0.0393552	0.293187		CAPZA1	184017	143753	8.05091	10.8327	2.06774e-14	1.55862e-13		SRSF2	268966	193539	15.0447	8.91302	5.96608e-06	4.37094e-05		CLCN6	8219.7	5948.38	24.0883	16.6108	0.00345631	0.0252294
SIGIRR	8205.92	6682.36	26.3649	22.9015	0.0143245	0.106968		PPA1	84883.7	88576.2	11.997	12.5891	0.0555714	0.413173		GCFC2	5423.21	6297.03	19.4724	15.1986	0.0218942	0.163181		DNM1L	47763.9	52724.4	15.8127	13.219	0.0395109	0.293224		RCC1	90311.7	34641.2	20.0601	24.4441	2.07686e-14	1.564e-13		PGGT1B	19789	24118.7	11.1728	5.58579	5.99223e-06	4.3859e-05		GAPVD1	24965.2	20067.2	17.0957	11.0768	0.00346151	0.0252432
PCSK1	91970.6	121351	45.3491	24.6231	0.014336	0.106952		DIABLO	89751.8	84578.6	16.0219	18.2341	0.055575	0.412805		SNX4	14301.6	15954.5	13.9713	11.2386	0.0218959	0.163038		PPP3CB	8243.67	9180.15	17.4017	12.5791	0.0395022	0.293439		ACACB	5488.98	14158.9	58.1452	23.688	2.10019e-14	1.58006e-13		TAPT1	11815	16591.4	13.5999	11.6034	6.04694e-06	4.42171e-05		SHROOM2	9334.69	7163.38	20.2082	15.9491	0.00347676	0.0253302
SLC7A8	32474.4	42112.1	41.7979	27.6708	0.0143427	0.1069		GPD1L	50395.9	48628.8	9.94974	10.447	0.055612	0.412685		OLA1	106756	118888	13.8374	7.46101	0.0219285	0.163124		SSR1	113985	96139.7	23.1693	36.3072	0.0393545	0.293463		MCF2L	6109.98	8284.49	13.7292	14.3526	2.10218e-14	1.58005e-13		NLN	32812.8	22304.4	16.6506	13.8819	6.0512e-06	4.42061e-05		STRN	7002.6	8799.91	15.7796	26.4108	0.00348202	0.0253443
SETMAR	7621.73	6824.78	14.7922	12.9615	0.0143514	0.106863		HNRNPU	428968	416587	8.30256	8.34952	0.055901	0.414435		FKBP15	9716.15	11432.1	21.4691	12.5625	0.0219286	0.16297		ESYT1	81613.7	88584.5	12.4497	17.2445	0.0394817	0.293567		SPRYD7	8478.84	14650.5	25.9717	13.3556	2.11963e-14	1.59164e-13		TOLLIP	34782.6	55218.3	17.7223	14.9296	6.06242e-06	4.42459e-05		NFATC2IP	1803.65	1264.57	25.3255	31.402	0.00348222	0.0253216
GOLPH3L	25810.4	28062.5	12.1329	11.6575	0.0143576	0.106807		EXOSC3	13593.8	12934.3	13.673	14.9241	0.0560643	0.41525		COX6C	171750	141876	21.1102	20.0757	0.0219911	0.163278		RUFY1	41826	44948	11.3256	10.5259	0.0396799	0.293639		FBXW8	4805.45	2332.98	17.4947	23.8938	2.12413e-14	1.59351e-13		CTCF	8799.7	5492.43	13.985	24.0281	6.06298e-06	4.42078e-05		BAG3	2737.92	4797.02	51.9511	51.0781	0.00348654	0.0253289
MTM1	5157.91	4683.11	12.8522	14.0409	0.014366	0.106768		RRAGB	927.986	1064.12	40.3665	37.6322	0.0561072	0.415172		CPNE2	3446.38	2605.7	29.6386	29.9615	0.0221739	0.16448		ITM2B	6549	7300.05	17.4311	15.1458	0.0396667	0.293821		SERPINF1	3305.8	15703.2	52.6473	96.3464	2.14465e-14	1.60737e-13		CKB	389413	249673	18.7193	16.3242	6.09863e-06	4.44254e-05		RBMXL1	11160.3	14047.5	21.4082	17.3745	0.00350816	0.0254617
EIF3K	30874.6	27621.8	14.5256	18.7216	0.0143845	0.106803		AP2M1	106013	103786	5.39221	7.1761	0.0561079	0.414782		ADGRL2	1102.15	671.631	47.5754	52.2425	0.0221806	0.164372		ERH	50125.1	57724.2	22.1398	28.8224	0.0397453	0.293844		HNF4A	6895.63	3281.63	18.182	27.1978	2.18585e-14	1.63669e-13		CNRIP1	2405.93	4193.14	35.1142	15.1767	6.1411e-06	4.46922e-05		DHRSX	2574.25	3592.89	33.99	18.6507	0.00350951	0.0254473
LSG1	13296.2	12031.1	13.3647	13.4288	0.0143868	0.10672		SERPINA4	3474.97	4640.1	69.909	83.994	0.0561165	0.414452		SPCS2	203979	144492	35.7224	18.4799	0.0222049	0.164396		COPG2	49001.3	52418.3	10.4836	11.2614	0.039797	0.293946		KIF13A	6800.8	10933.4	22.2985	14.2156	2.19465e-14	1.64172e-13		MCM5	18734.9	5621.75	37.6332	53.6507	6.15008e-06	4.47151e-05		PELP1	33291.8	37102.3	8.00549	12.0987	0.00351436	0.0254583
ERLIN1	13876.6	15427.9	15.3847	16.2803	0.0144026	0.106735		SLC33A1	20251.7	21404.5	16.5785	14.8158	0.0562887	0.415329		ELP4	7815.55	8981.81	17.9889	16.9719	0.0222814	0.164807		NOM1	1959.81	1567.96	25.8144	34.3917	0.0396631	0.294074		PATJ	3789.02	5953.98	22.2671	22.6092	2.21603e-14	1.65614e-13		YIPF4	13308.2	18770.9	20.2531	9.7907	6.15021e-06	4.46737e-05		ME2	46997.1	51196.2	4.05268	11.7493	0.00351714	0.0254542
UBE2Z	41779	38721.2	10.2742	10.2029	0.0144028	0.106635		H1-2	67629.5	58254.6	40.666	43.5494	0.0562917	0.414958		SMAP	12450.1	15633.7	31.0288	22.18	0.0222988	0.164779		NFAT5	1780.24	2044.68	21.4944	29.8598	0.0398728	0.294227		TTC1	16094.3	22220.7	14.2415	11.7165	2.233e-14	1.66724e-13		SEPTIN10	11548.4	8049.66	15.8054	12.7189	6.15929e-06	4.46972e-05		UQCR11	826.871	1488.26	44.577	44.6158	0.00351962	0.025448
HMGN5	10262.1	12710.2	32.8559	31.0805	0.0144333	0.10676		TSTD1	22279.6	19028.5	43.9805	43.2252	0.0563604	0.415071		FUNDC2	51299.4	43746	18.0058	12.4363	0.0223491	0.164994		PSMB4	97853.5	106201	13.1082	9.7226	0.0400334	0.294575		EHD2	15905.4	52645.5	69.1009	34.8782	2.26261e-14	1.68775e-13		PCF11	7380.6	5649.72	12.5661	7.52648	6.18342e-06	4.48298e-05		RPL36AL	36759.6	44860.2	18.2368	15.3319	0.00353124	0.0255078
ANKRD11	3617.05	4527.93	30.6309	45.727	0.0144507	0.106788		CPA1	373669	526012	85.5927	113.394	0.056434	0.41522		DDOST	287521	213687	31.5014	17.0348	0.0223994	0.165208		PDE8A	1228.96	1595.75	45.8326	28.7314	0.0400004	0.29461		LEMD3	5948.78	7639.8	10.9833	12.0112	2.29398e-14	1.70953e-13		UAP1L1	6263.92	23434.7	29.4877	26.4125	6.20203e-06	4.49222e-05		PLIN3	35422.9	43237.8	18.6366	13.8267	0.00353806	0.025533
LPP	31649.3	27368.4	19.1575	17.4039	0.0144536	0.106708		RFX2	4501.05	4133.11	21.2048	28.4153	0.0564454	0.414911		TRA2A	26169.5	29949.9	17.6702	9.42623	0.0224185	0.165193		MRPL34	3417.26	4062.94	26.6238	32.2696	0.0399665	0.294639		REG1B	10986.7	373424	136.575	120.659	2.32759e-14	1.73293e-13		SCAF4	16855.9	12942.9	12.344	8.08886	6.29399e-06	4.55452e-05		BPHL	17790.2	19737.8	8.43958	10.2069	0.0035411	0.0255308
NAPB	10709.3	13047	31.0644	17.8321	0.0144666	0.106703		TBC1D9B	23965.7	23193.6	8.74363	10.4094	0.0565577	0.415344		SYVN1	29140.8	22712.6	27.0593	14.9768	0.0224305	0.165126		CFL2	12363.4	14512.5	26.6697	19.8251	0.0403566	0.296672		ELF1	4160.01	6966.29	25.2446	16.9816	2.35258e-14	1.74988e-13		SLC25A33	10259.5	13491.6	14.2451	8.90484	6.30607e-06	4.55895e-05		IRGQ	42310.5	32500.2	20.1078	17.7876	0.00355171	0.025583
GDA	66925.1	84448.6	37.1403	22.4492	0.0144708	0.106634		CLIP4	238.943	281.336	46.4796	46.1717	0.0567178	0.416127		MAPK1	93453.3	103427	13.0613	7.13658	0.0224667	0.165236		PQBP1	16478.3	19723	30.3118	21.4671	0.0407071	0.297005		CSTF2	27279.4	16753.3	13.1137	13.7776	2.3899e-14	1.77596e-13		SLC35B2	19554.1	28124.6	11.1482	12.1957	6.32663e-06	4.5695e-05		MTX2	30590.9	35835.1	14.234	12.3276	0.00356367	0.025645
PSMB3	32151.2	29733.6	10.1168	15.5126	0.0144748	0.106562		LSM8	52853.6	48495.5	23.718	25.5283	0.056793	0.416286		HBS1L	11624.9	12636.3	10.6376	7.1115	0.0226185	0.166196		NUDT3	22803.3	25303.9	16.8338	13.7363	0.0407489	0.297032		TNFAIP8	1365.35	5204.17	41.6887	23.9427	2.41961e-14	1.79635e-13		NEDD1	6459.12	4328.01	17.6962	12.3368	6.38107e-06	4.60448e-05		PICK1	16184	12940.7	17.0434	18.4718	0.0035679	0.0256512
MTMR9	25646.7	29279.7	20.1716	12.2291	0.0144918	0.106587		TRIQK	22542	20402	27.5768	29.2038	0.0568021	0.41596		ADRA2A	2966.75	2406.09	22.7997	31.7446	0.0227244	0.166817		SF3B4	13394.3	15400.6	23.2288	13.4704	0.0405581	0.297032		ETF1	45960.4	59454.6	11.0664	9.98599	2.42471e-14	1.79844e-13		ITGA3	7114.13	11796.8	31.1622	14.2214	6.46862e-06	4.66326e-05		H2AC6	277820	441147	46.992	35.4698	0.00357034	0.0256446
BTF3	38139.8	32439.6	21.2971	17.262	0.0145373	0.106821		HOOK1	16569.7	16031.3	8.99918	10.2356	0.0570569	0.417433		KIF5C	22209.6	29339.6	39.4476	16.9032	0.0228187	0.167351		DSC2	35012.8	40025.8	21.8042	19.5591	0.0405985	0.297048		SCFD1	37167.9	50538.8	13.2595	10.047	2.42482e-14	1.79683e-13		DOCK10	6959.98	10049.4	14.7719	12.4754	6.51834e-06	4.69468e-05		GPX2	3034.47	5004.66	31.0238	53.2592	0.00358308	0.0257119
GRAMD2B	1269.3	1592.44	35.9441	24.457	0.0145449	0.106776		IMPACT	10162.3	10604.9	12.4059	12.1491	0.0572773	0.418652		PJA1	1625.31	2007.78	28.4851	25.6895	0.0228628	0.167517		ODR4	20345.7	19159.1	8.61161	13.0051	0.0404545	0.297112		STRADA	5213.3	7458.48	16.2664	13.3826	2.47676e-14	1.83359e-13		DHRS7	101016	182998	13.7329	17.103	6.52413e-06	4.69443e-05		CPEB4	6658.41	5234.57	18.5031	17.126	0.00359848	0.0257981
ARF6	27806.2	24324.2	17.8416	14.4054	0.0145955	0.107047		ACAD11	8900.87	9587.09	22.1009	20.4795	0.0573136	0.418523		BROX	33640	38813.2	18.8921	9.96323	0.0228738	0.16744		ATG5	11858.5	12801.1	12.1916	10.0819	0.0404947	0.297127		PURA	54167.2	133271	48.0174	9.32449	2.52613e-14	1.86839e-13		XPC	7001.81	5476.54	10.9005	9.25382	6.53445e-06	4.69744e-05		ZNRD2	9788.31	11687.5	15.5626	15.485	0.00359943	0.0257807
NCDN	8143.85	9347.52	21.0837	12.521	0.0145956	0.106947		CKB	180961	160883	32.1819	35.1397	0.0574462	0.419099		COPZ2	1946.4	1427.99	30.3294	41.3229	0.0228807	0.167334		FTSJ3	10598.3	9438.2	16.7043	18.7626	0.0406878	0.297143		GGH	135561	10151.6	28.8837	23.3832	2.53565e-14	1.87367e-13		GHITM	53637.2	72309.5	12.8826	10.3876	6.56521e-06	4.71513e-05		ADK	28690.5	22158.2	19.2288	22.9935	0.00360458	0.0257934
SPRED2	303.505	425.703	42.2304	50.15	0.0146062	0.106925		ASAH1	117153	109367	19.9938	18.4076	0.0574525	0.418752		PNMA2	5102.34	6471.75	30.7052	22.686	0.0228991	0.167312		SNAP29	12136.4	13562.7	18.0782	13.856	0.0406546	0.297179		RELB	2099.67	3375.37	21.9251	29.0109	2.55404e-14	1.88549e-13		TUBB2A	158925	294016	18.7193	18.1569	6.57674e-06	4.71898e-05		KIF3A	15019.4	12540.8	14.285	12.5515	0.00362331	0.0259031
SLC25A5	264072	238827	13.2763	16.119	0.0146082	0.10684		SEC62	25334.6	26507.5	12.0002	14.8076	0.0575016	0.418717		VPS51	13600.4	15099.4	13.5763	5.936	0.0229421	0.167469		ARHGAP1	91603.3	103756	20.371	15.8107	0.0405552	0.297291		MRPL38	22490.5	32083.9	16.3944	15.0262	2.57947e-14	1.90248e-13		RAB2A	104225	163887	11.6218	14.246	6.60479e-06	4.73467e-05		NECTIN1	8252.35	6991.44	12.7047	15.2848	0.00362536	0.0258935
ADD3	23581	20962.3	15.4559	18.8708	0.014708	0.107469		DECR1	143898	152102	15.1959	17.4514	0.0575266	0.418508		API5	113740	130419	18.0788	6.66948	0.0229512	0.167378		ZDHHC5	3706.25	4277.07	23.7721	16.8514	0.0409054	0.297615		LPCAT2	1268	2913.69	21.8463	49.0525	2.63626e-14	1.94255e-13		NOL6	4979.21	3470.81	16.1547	11.7872	6.65932e-06	4.76929e-05		PTDSS1	6621.06	5768.24	10.1311	14.8297	0.0036324	0.0259195
PPIL1	28522.2	26521.4	9.3867	15.0827	0.0147236	0.107482		KRTCAP2	35407	38741.7	19.7444	33.9638	0.0575534	0.418311		MPZL1	11743.1	8709.97	31.8484	21.1028	0.0230658	0.168057		ANXA11	83486.2	73025.5	19.4053	16.4583	0.040875	0.297673		YWHAB	316778	387061	8.46182	8.51621	2.6874e-14	1.97838e-13		MPDZ	3308.29	2028.03	20.154	19.0988	6.66319e-06	4.7676e-05		LASP1	159755	120236	21.7323	14.5477	0.00364328	0.0259728
ORMDL3	23626.9	20232.9	20.3419	20.4457	0.0148112	0.10802		TRAPPC12	11128.1	10780.4	8.63299	9.93347	0.0576539	0.41865		ITGA7	6614.34	4515.9	36.5214	40.3008	0.0231763	0.168704		INPP1	9657.69	10730.2	16.5777	19.8468	0.0409943	0.297984		TEFM	2022.56	3146.51	21.7902	24.2518	2.72114e-14	2.00134e-13		DBNL	60883.4	69978.5	7.20281	4.58189	6.6635e-06	4.76338e-05		P4HA2	9300.07	13174	33.0173	29.0259	0.00364414	0.0259547
IDH3G	36512.1	42351.9	22.5942	17.666	0.0148595	0.108272		NDFIP2	2122.78	2501.7	45.0276	52.2763	0.0576969	0.418572		FUT8	10387	9067.11	15.5575	15.6552	0.0232034	0.168744		MAX	2997.05	3404.19	18.2526	24.4863	0.041191	0.298577		BBS7	3805.81	5773.51	19.61	15.2993	2.73787e-14	2.01177e-13		ALDH1L2	4672.15	9322.04	41.6495	18.8549	6.66477e-06	4.75984e-05		L2HGDH	17283.4	19520.9	9.22078	13.3885	0.00366074	0.0260486
HNF1B	1122.25	806.316	34.3394	47.8841	0.0148633	0.108199		REG1A	25402.6	36125.3	82.3412	121.239	0.0577007	0.418209		ASMTL	18760.6	21890.5	20.268	19.1763	0.0232173	0.168688		PHF14	9245.42	10138.4	14.7668	13.6282	0.0411442	0.298794		PPT1	52204.9	75989.3	17.8739	21.2472	2.77164e-14	2.03469e-13		PLEKHA6	27875.9	33948.1	10.7215	6.14075	6.71532e-06	4.79147e-05		MIOS	9442.68	10602.1	10.4015	8.61795	0.00371606	0.0264177
RPL12	405204	334494	25.102	17.5476	0.0149058	0.108407		UQCRC1	159168	166271	11.1049	14.955	0.0577872	0.418446		BNIP3L	1988.93	2478.54	29.0042	38.5656	0.0232463	0.168741		ARPC1A	96084.3	101511	8.42127	10.8206	0.0411898	0.298846		PITPNM1	11081.2	14973.8	13.7262	15.0313	2.84313e-14	2.08523e-13		INTS7	7354.79	5884.47	9.89331	8.51474	6.74917e-06	4.81114e-05		SESN2	6166.91	4281.45	26.9669	18.5951	0.00372382	0.0264481
ACTR5	3071.24	2730.7	15.6648	16.104	0.014906	0.108308		DBI	72810.8	64268	34.8951	35.5772	0.0578332	0.418389		KNOP1	4489.01	3506.63	23.3454	28.4414	0.0233155	0.169086		SNX17	20386.9	22498.2	16.1149	10.9163	0.0417376	0.299197		CIAPIN1	34870.4	19024	14.9016	11.9016	2.86283e-14	2.09772e-13		ARHGAP1	58670.5	95654.1	16.9593	15.6425	6.8049e-06	4.84636e-05		PGGHG	1516.36	2042.81	23.2426	27.7624	0.00373623	0.0265116
CCDC25	7596.36	6668.75	17.4229	14.9042	0.0149082	0.108223		LRIG1	1944.88	1743.09	28.1981	31.6136	0.0578372	0.41803		VPS35L	14351.9	15958.4	13.7973	8.25001	0.0233555	0.169219		WIPF2	6477.73	7841.06	33.0976	12.1554	0.0417077	0.299257		EIF1	7362.44	9931.16	12.2263	25.3121	2.96376e-14	2.16966e-13		KIDINS220	9301.42	6966.28	9.79594	13.3949	6.81256e-06	4.8473e-05		SYPL1	25437.4	38490	30.7744	44.9996	0.00373986	0.0265127
SFPQ	185363	174504	8.16892	9.46926	0.0149129	0.108157		RNLS	5200.51	5488.45	14.3286	17.656	0.0579468	0.418433		MTX2	45847.5	41573.4	11.435	10.8712	0.0233571	0.169074		PKN1	6445.5	7222.38	18.6421	14.0216	0.0414827	0.299298		RAPGEF6	6612.69	9732.54	18.5347	19.9423	2.98577e-14	2.18374e-13		CTH	9125.22	5600.21	17.7572	23.3618	6.86773e-06	4.88202e-05		ACAD10	6875.65	8479.97	19.1095	17.3072	0.0037448	0.0265231
TMEM63A	11158.6	6379.04	61.6577	63.0396	0.0149911	0.108623		CAMSAP3	12881.8	12213.4	14.4745	16.6846	0.058152	0.419525		LAGE3	10101.3	11444.7	16.0996	17.4481	0.0234337	0.169471		DNAJB2	12468.1	13902.2	17.8409	12.9187	0.0416772	0.299315		CPSF7	63063.8	46566.5	9.21503	9.57491	3.00809e-14	2.19802e-13		SRSF12	10719.3	7183.73	14.4674	18.8504	6.8851e-06	4.88983e-05		FXN	7693.3	10989.8	35.9324	25.1035	0.00375253	0.0265531
TRIP6	8076.09	5603.29	43.9194	42.247	0.0150006	0.108591		ALMS1	1045.24	1186.51	36.0817	33.3465	0.0581936	0.419436		COPG1	170003	187454	12.6274	9.0268	0.0234473	0.169412		NUP210	28552.5	23731.4	26.5345	14.6731	0.0416551	0.299432		VIL1	183654	35933.4	25.7963	37.0102	3.04799e-14	2.22511e-13		ZNF22	11932	6491.58	24.3614	22.8721	6.88541e-06	4.88552e-05		POLG	6137.38	7386.82	17.6033	11.589	0.00375725	0.0265619
DCTPP1	4412.28	3256.63	37.5203	35.4057	0.01501	0.108558		PPP1R1A	6595.5	7452.45	36.3583	31.5418	0.058208	0.419151		SARG	15307.7	18295.7	23.91	19.0841	0.02352	0.169779		PRPS1	107683	119502	16.8354	15.0114	0.0414745	0.299517		PPM1B	54588.2	42110	7.91961	7.0706	3.04804e-14	2.22309e-13		TXNDC5	118114	148659	10.4606	8.14283	6.90734e-06	4.89654e-05		PFDN4	6596.34	10087.9	46.1465	21.5826	0.00376358	0.026582
ATAT1	4369.75	4845.84	15.0188	16.743	0.0150134	0.108483		TMCO3	3622.22	3966.02	25.3291	28.1891	0.0582341	0.418952		DERL2	21916.1	16169.5	32.4895	20.3596	0.0235468	0.169816		SERBP1	56136.4	67436.3	31.5153	14.9613	0.0415917	0.29953		IBA57	16670.2	22843.6	14.3576	14.0678	3.05837e-14	2.22856e-13		BCLAF1	100100	77367	12.3388	5.34386	6.93045e-06	4.90838e-05		RETREG2	3072.47	4279.6	25.4998	34.3183	0.00377227	0.0266188
SNAP91	13191.3	16112	31.4954	21.3217	0.0150186	0.10842		SRPK1	9243.53	10262.7	28.5219	33.5395	0.0583039	0.419066		DDX23	28170.2	30907.5	12.0302	5.91338	0.0235834	0.169922		RPL26L1	14388.6	16883.4	27.1742	12.6841	0.0416401	0.299601		ERP44	114212	168950	18.1188	13.8596	3.12237e-14	2.27309e-13		LLGL1	16362.9	9700.76	20.5544	22.7325	6.94994e-06	4.91763e-05		DIPK1B	2508.92	1813.15	24.4349	18.7822	0.00377792	0.026634
USP9Y	3349.32	4159.47	21.4085	21.0426	0.015022	0.108344		SFXN3	25541	27457.8	18.5977	24.6498	0.0584023	0.419386		ARF3	613309	659354	9.12377	9.984	0.0236048	0.169919		ALDH7A1	90882.7	80066.1	18.5945	13.193	0.0415636	0.299604		TRAPPC9	11341	14370.3	9.87958	7.80317	3.12637e-14	2.27391e-13		RTN4	184495	236851	10.1632	8.97551	6.95861e-06	4.91922e-05		SGPL1	90113	65254.4	24.2167	21.5853	0.00379813	0.0267517
PGK1	462746	491809	8.7	9.71469	0.0150423	0.10839		VANGL1	330.202	412.99	49.1355	50.6117	0.0585142	0.419802		AOX1	30227	21206.9	36.7439	42.6098	0.0236301	0.169945		IWS1	9460.49	11669	36.544	16.3061	0.0414539	0.299646		ZC3HAV1L	20229.9	7209.35	20.6282	14.7428	3.23528e-14	2.35095e-13		GPX3	23715.8	60632	27.2429	23.4805	6.96247e-06	4.9174e-05		PRDX1	407875	481095	11.407	19.6678	0.00382983	0.0269502
GGT7	11226.8	12539.4	16.3548	15.6816	0.0150438	0.108301		NDUFAF3	14320.5	15176.9	16.3498	17.8015	0.0585326	0.419546		ECE1	12649.3	11021.9	15.895	12.5041	0.0236583	0.169991		AGAP1	7818.71	8491.26	13.0277	14.0953	0.0414234	0.299704		GALE	31717.9	21151.9	12.5827	20.9483	3.3543e-14	2.43519e-13		PTPN23	29226.3	34210.7	8.29037	5.12241	6.97447e-06	4.92134e-05		MRPL12	13421.9	17290.9	22.5501	23.208	0.0038465	0.0270425
POGZ	7601.5	7047.06	10.3639	9.62794	0.015106	0.108649		NAGK	52712.1	54476	9.10029	10.3066	0.0586578	0.420057		TAGLN	84946.1	58321.5	38.7054	40.1526	0.023673	0.16994		UBE2M	87725.1	94734.8	12.3651	9.41205	0.0413892	0.299735		IDH2	217464	98470.8	20.7243	51.5842	3.36621e-14	2.44159e-13		PUS1	10956.9	7587.15	16.5284	11.7216	6.97744e-06	4.9189e-05		OTULIN	10979.4	12080.5	4.37751	13.3258	0.00386027	0.0271143
NFS1	14135.9	16094.5	19.6712	15.275	0.0151614	0.108947		EXOC3L2	7055.85	8130.05	38.8877	45.3751	0.058662	0.419701		BSN	5250.55	6599.1	31.7585	17.5312	0.0237718	0.170492		DR1	6118.28	7223.86	26.5316	22.0553	0.041887	0.299991		C17orf80	4007.85	6315.04	22.6675	25.8468	3.37127e-14	2.44301e-13		C7orf50	14262.6	9056.33	19.8554	10.7352	6.98502e-06	4.91972e-05		RACK1	199475	223518	10.1061	9.20422	0.00386593	0.0271291
CDK5RAP2	5281.64	5923.23	16.4261	21.2979	0.0152675	0.109609		CMTR1	15950.7	15321.1	11.5072	11.6296	0.0587044	0.419617		AKAP9	14643.2	16433.2	15.1167	9.55212	0.0238199	0.17068		PNN	22305.5	24225.1	13.453	8.4849	0.0420749	0.300507		SH3GLB1	39860.9	57881.1	16.758	11.4713	3.44955e-14	2.49744e-13		PARK7	126333	151220	7.58618	6.61456	7.0247e-06	4.94312e-05		ITGA3	6633.06	9116.91	25.9654	33.1135	0.00387112	0.0271405
PTCD3	39052.8	42887.1	13.7565	13.6525	0.0153223	0.109901		PKD2	5673.06	5929.18	12.0935	14.042	0.05872	0.419344		FAM169A	31320	39662.7	32.9299	19.0822	0.0238508	0.170745		HDAC2	8996.79	10092.6	19.0545	11.236	0.0420364	0.300508		EHD1	50318	65450.2	11.8058	13.21	3.49526e-14	2.5282e-13		KIAA1143	4439.37	2649.63	18.9587	24.6609	7.03243e-06	4.94401e-05		GRSF1	36409.2	31675.1	10.715	13.6695	0.00388018	0.0271791
LRRC20	8126.56	9602.01	25.4456	23.517	0.0153617	0.110083		PCSK1N	103866	86407.1	39.9814	74.1215	0.0588098	0.4196		AP3S2	20770.2	25814.8	29.9524	20.1562	0.0238752	0.170763		C19orf53	5458.94	6425.71	24.1122	28.9608	0.0419989	0.300516		DYM	7358.79	11035.9	19.0073	14.5134	3.53668e-14	2.55582e-13		MFSD6	5275.27	12832.9	26.5665	22.9049	7.04229e-06	4.9464e-05		NAT10	18317.6	21548.3	12.8254	17.3963	0.00389547	0.0272612
TAGLN2	422867	365379	19.4461	18.1327	0.0153895	0.110181		AGO1	24747.6	24091.3	6.92439	9.15224	0.0589078	0.419914		PSMA6	169217	191052	16.0388	6.48351	0.0238819	0.170654		TAF12	1353.24	1603.8	21.076	37.1283	0.0422705	0.300526		TRIP4	10384.1	12593.8	8.23322	8.66205	3.55987e-14	2.57022e-13		RRAGB	1651.88	3818.4	40.5933	23.188	7.04759e-06	4.94559e-05		SIPA1L3	15344.6	12680.8	12.8851	23.7792	0.00390054	0.0272716
KLC3	3038.51	2416.9	28.8591	36.771	0.0154203	0.1103		FAM102A	4854.81	4482.29	23.8378	20.0207	0.0589372	0.419738		NUDT12	16510	18871.6	17.5523	15.3589	0.0238993	0.170622		SFPQ	161076	177627	16.1409	8.23441	0.0421315	0.300636		SLC25A13	115639	55412.9	17.0455	12.7833	3.71707e-14	2.68126e-13		GOLGB1	13966.6	16144.4	7.02739	5.0985	7.07363e-06	4.95931e-05		CLCN4	4050.39	3054.08	20.8391	26.8297	0.00390618	0.027286
BRSK2	2205.31	2814.01	37.4375	30.6318	0.0154462	0.110384		ZNF598	5969.54	6328.84	15.7516	19.0372	0.0590068	0.41985		NDUFV2	106640	90744.6	18.5223	11.5615	0.0239762	0.171014		UBE2F	4348.15	3790.7	19.8142	21.1028	0.0421724	0.300652		DDOST	169744	218025	10.6867	19.6786	3.72288e-14	2.683e-13		NHLRC3	12775.6	37473	16.5511	23.6461	7.12679e-06	4.99201e-05		KIF21A	20986.8	18303	11.1797	9.51834	0.00390767	0.0272714
TMPO	6367.8	5850.48	10.9658	17.7969	0.0154789	0.110517		ITGA5	11712.2	13500.9	42.0821	41.5815	0.0591508	0.42049		LRRC41	8036.64	9392.42	20.8841	13.1385	0.0240075	0.171081		NPLOC4	19842	21257.7	11.0334	9.56281	0.0422663	0.300771		ZNF346	10957.8	6656.7	13.8626	16.769	3.85174e-14	2.77332e-13		RBM27	10999	8403.14	8.69502	12.5324	7.16385e-06	5.01339e-05		THOP1	26576	22894.2	11.6355	13.7901	0.00391689	0.0273108
SNRPC	5507.72	6245.37	18.82	17.8727	0.0154871	0.110474		TATDN3	11646.1	11088.4	12.9509	16.2322	0.0593278	0.421363		SRSF10	28508.5	33034	19.7571	8.13194	0.0240602	0.171299		ZMPSTE24	27317.3	25160.4	12.3703	8.78853	0.042242	0.300873		SEC31A	90092.1	127819	15.3843	10.0096	3.90506e-14	2.80915e-13		PATZ1	3703.13	2248.03	19.5017	22.2143	7.18048e-06	5.02043e-05		WDR6	12975.2	10448.4	17.1157	14.7273	0.00392734	0.0273587
MAGI1	9153.18	8207.02	14.7218	14.7112	0.0155008	0.110472		VIRMA	7597.97	7263.08	12.6397	13.5968	0.0594621	0.421931		CCDC59	7692.66	5860.37	29.6801	20.2882	0.0242806	0.172711		WDR5B	903.2	1118.42	26.497	32.9305	0.0430773	0.301309		AKT3	9138.68	13907.7	20.4061	18.0236	4.0287e-14	2.89545e-13		LNPEP	14846.8	19333.8	16.0081	6.76056	7.18155e-06	5.0166e-05		DCTPP1	3767.94	6436.1	27.0224	61.9247	0.00393428	0.027382
MTHFD1	60192.2	52495.9	18.3732	15.7758	0.0155089	0.110428		PPP1R2	10236	9528.55	19.6143	22.3131	0.0595223	0.421974		PSMC6	48477.8	52309.5	9.81551	6.52162	0.0243119	0.172776		SEC62	29437	25754	19.7587	12.5023	0.0430136	0.301405		WASF3	7622.55	2946.74	20.4976	24.1484	4.08337e-14	2.93206e-13		ZCCHC9	896.953	398.632	23.8853	29.2291	7.25163e-06	5.06094e-05		CTBS	30840	62168.6	40.673	74.8337	0.00393505	0.0273624
CARHSP1	17499.8	13413.3	33.8093	27.1225	0.0155944	0.110936		PAPSS1	25585	24340.9	14.3739	14.2035	0.0595789	0.42199		SCGN	379626	506662	41.5904	22.4846	0.0244167	0.173363		CCDC22	19326.7	20585.8	10.2034	7.36377	0.04306	0.301459		MEAK7	17653.5	9747.68	15.3279	15.9538	4.12304e-14	2.95785e-13		PWWP3A	1808.5	975.583	23.1265	28.8024	7.26037e-06	5.06242e-05		POM121	1845.68	1199.34	12.4295	24.8751	0.00396811	0.0275672
QRSL1	8170.07	9324.17	19.9771	17.7755	0.0156284	0.111077		PAFAH1B3	163544	155173	14.6519	15.9862	0.0596079	0.421811		PPIL4	8946.31	11039	29.1737	13.3304	0.0244441	0.1734		ALDOA	590822	645627	14.4477	11.4676	0.0429514	0.301512		TEX10	26949.5	14804.4	14.7579	8.84321	4.18619e-14	3.00042e-13		COPG1	104731	142211	12.8899	10.742	7.3145e-06	5.09552e-05		H1-0	160880	266046	57.4346	24.8495	0.00397355	0.0275798
QTRT1	17679.2	15435	18.3713	13.3445	0.0156326	0.111006		MAP4K2	3719.23	3312.34	34.6808	27.546	0.059907	0.423543		ARFGEF1	10062.1	11531.5	18.1962	10.0266	0.0244804	0.173499		IFT74	3947.97	4680.66	29.1813	16.2453	0.042927	0.301612		SLC1A5	730.514	1774.95	44.656	48.4056	4.22947e-14	3.02868e-13		SRPK1	12070.2	8160.44	17.4234	5.72401	7.37481e-06	5.13286e-05		FLOT2	25805	30195	12.4566	16.8385	0.00398493	0.0276337
CADM4	7929.35	6697.02	22.3405	20.1341	0.0156331	0.110908		AZGP1	8751.01	10079.7	32.252	52.4442	0.0600426	0.424116		COQ9	22668.4	20022	14.5256	12.9165	0.0247256	0.175078		LETM1	35483.5	32386.9	13.6451	11.9243	0.0430069	0.301629		SARS1	60807.9	74848.2	8.88629	8.53219	4.31652e-14	3.08821e-13		MAD2L1	11920.1	6688.21	24.015	16.2603	7.43528e-06	5.17025e-05		RABGGTA	18916.2	16690.5	6.87824	18.1067	0.00398828	0.0276318
LAD1	27869	17101.8	55.7945	63.3502	0.0157084	0.111341		ZC3HAV1	29022.6	28128.6	8.88968	9.34474	0.0602364	0.425098		ANKMY2	10947.2	12795.1	21.04	13.148	0.0247677	0.175217		MYO7A	3453.09	4376.35	37.2736	30.0911	0.0424917	0.301823		PLOD1	18200.6	7624.04	19.7422	24.7143	4.40916e-14	3.15163e-13		TCERG1	34316.2	26031.2	8.90218	12.9576	7.45893e-06	5.18199e-05		CDC42BPB	28021.3	24716.2	10.4382	7.48353	0.0039889	0.027611
TCIRG1	7232.43	5033.14	44.1	39.0114	0.0157437	0.111491		TSR3	2264.91	2553.76	33.5491	31.8033	0.0602613	0.424889		PIH1D1	7021.2	8294.58	22.6065	14.3046	0.0248221	0.175442		GUCY1B1	9025.53	9929.15	15.3771	15.0813	0.0427295	0.30186		GDI1	126061	185654	18.3014	15.1705	4.44002e-14	3.17081e-13		CISD3	1937.56	4620.92	29.6754	23.127	7.50881e-06	5.21192e-05		SLC4A10	3486.52	2610.5	20.449	32.3264	0.00399394	0.0276208
MAGOHB	71149.8	66745.8	8.48164	12.4847	0.0157622	0.11152		AP3B1	41950.7	40869	7.4855	7.69814	0.0602793	0.42463		GALNT2	42239.4	35129.1	21.0477	15.3876	0.0248251	0.175305		ARL6IP4	6095.12	7717.62	41.272	30.8458	0.0429263	0.30188		PRPF40A	26718.5	19163.5	9.76775	8.2214	4.45561e-14	3.17906e-13		ATP6V1B2	183089	305072	16.9933	16.2341	7.51863e-06	5.21401e-05		ACTL6B	15982.3	12709.9	17.8978	17.4903	0.00400708	0.0276866
IDH1	116789	105063	14.4937	11.5716	0.0157669	0.111453		RPL8	363727	383149	11.195	20.3458	0.0603708	0.42489		ASH2L	12703.4	13989.2	12.5967	9.25541	0.0248282	0.175168		ST7	8138.03	7145.48	19.1138	15.0533	0.0425646	0.302065		IFIT1	3390.45	7589.42	45.9308	40.9778	4.47178e-14	3.18771e-13		GATA4	3839.22	1105.78	37.8879	20.356	7.52051e-06	5.21059e-05		RPS5	143113	156321	8.11717	5.35422	0.00401336	0.0277049
SERPINB12	5503.48	6583.25	25.9287	36.7211	0.0157691	0.111368		UBXN2A	157.805	209.965	67.8982	58.3191	0.0606177	0.426242		ITGB8	2886.21	2270.1	20.9099	35.578	0.0248586	0.175224		RPRD2	7123.41	8193.17	23.6393	12.338	0.0427199	0.302066		SENP3	16307.5	10162.9	12.9251	11.7403	4.53972e-14	3.23322e-13		MYDGF	44705.3	60835.3	17.1843	9.65702	7.53538e-06	5.21617e-05		NDUFA4	60140.1	76529.5	21.6896	21.8117	0.00401564	0.0276956
AHSG	179412	306927	94.2388	91.9613	0.0157886	0.111404		RPS7	577769	608433	10.8653	20.4943	0.0606398	0.426012		MDC1	8586.98	10456.9	27.2015	15.0327	0.024866	0.175118		GABARAP	10083.8	11827.3	26.9508	19.5352	0.0429248	0.302143		DIAPH2	6905.07	10534.7	18.6479	8.83972	4.6041e-14	3.27611e-13		GALNS	19649.3	40835.7	12.751	19.2641	7.59527e-06	5.25288e-05		DCTN6	11685.9	9738.68	14.6883	12.2787	0.00401655	0.0276768
SMARCAL1	2786.31	2463.82	16.421	18.4047	0.0158111	0.111463		TCEA3	3253.13	3843.13	40.9578	30.9758	0.0609128	0.427544		DSTN	149403	168988	16.2717	13.0858	0.0248726	0.175006		ANKRD40	2032.67	1453.9	29.3126	39.7205	0.0427042	0.302229		DIABLO	59198	88146.6	19.0953	16.4164	4.70311e-14	3.34354e-13		BLOC1S1	8524.46	11359.2	11.4946	10.2515	7.68833e-06	5.31244e-05		SLC25A15	7835.97	9287.64	14.7038	13.2382	0.00403257	0.0277621
LAMC2	15594.5	12342.5	29.165	43.3232	0.015816	0.111396		COMTD1	29537.9	32119.5	24.5931	24.8915	0.0610208	0.427916		PAX6	10156.1	13444	40.4238	21.9117	0.0249409	0.175329		PWP2	8988.51	8000.77	17.2712	13.9833	0.0433019	0.302336		BNIP1	18060.6	24448.2	13.5358	11.0741	5.01923e-14	3.56506e-13		TARDBP	116730	87680.9	9.354	13.4873	7.69104e-06	5.30952e-05		LMO7	8884.25	12562.9	29.1412	35.467	0.00403862	0.0277787
CAPG	24658.2	16445.5	48.2319	48.1924	0.0158212	0.111333		HGH1	4934.58	5420.1	27.2294	28.4731	0.0610949	0.42805		TFB1M	4691.1	3950.31	19.5521	23.4411	0.0249782	0.175432		FICD	9194.64	7853.11	22.9998	17.3285	0.0432632	0.302338		GPAT4	8016.72	5314.42	12.8402	20.7642	5.14113e-14	3.64835e-13		SRP9	74533.9	52855.5	15.7654	10.8269	7.71535e-06	5.32151e-05		TPBG	3463.81	4640.58	24.6327	26.9251	0.00405648	0.0278764
EIF4A1	310521	272393	17.7405	14.4515	0.015829	0.111287		NAA40	945.091	786.905	36.4869	41.3098	0.0611384	0.427969		TBC1D13	8018.88	9442.53	22.2189	11.9424	0.0249861	0.17533		PSMA5	94520.8	102200	12.787	7.04958	0.0426816	0.302344		TRIT1	3292.29	6430.81	34.5364	47.3171	5.59682e-14	3.96815e-13		SMC2	5529.48	2801.06	23.8674	35.0519	7.76199e-06	5.34886e-05		AAMP	24409.3	19649.7	16.733	19.2218	0.00405711	0.0278557
MRPL39	14735	16712.7	19.3553	12.8114	0.0158302	0.111196		RPS26	84196.2	71002.3	47.2176	50.5519	0.0613286	0.428914		DPP9	12817.5	14660	18.0609	7.29391	0.0251026	0.175989		NUDC	79479.6	89145.5	19.1909	11.4967	0.0436533	0.302349		HABP4	6031.41	11500	35.3108	22.104	5.92106e-14	4.19426e-13		NAPG	15260.8	18404.3	8.55494	6.79539	7.81886e-06	5.3832e-05		ARHGEF2	25655.9	19289.9	22.0402	18.0531	0.00405976	0.0278488
CTDP1	10457.9	9624.52	11.2468	13.0906	0.0158322	0.11111		DSC2	41059.8	38588.4	15.7172	21.9615	0.0613657	0.428788		POLR2A	29041.3	31912.2	12.3878	7.35637	0.0251779	0.176358		EIF1	8719.62	10331.7	28.3706	26.346	0.042838	0.302351		NAXD	29071.1	47619.2	22.8904	10.1793	5.96072e-14	4.21856e-13		PHC3	2381.52	3868.59	26.0331	15.2775	7.84404e-06	5.39569e-05		NDUFA3	6404.52	8764.8	31.7488	20.9927	0.00407978	0.027961
ATP5F1A	602795	658373	12.6039	16.3376	0.0158846	0.111377		CAPRIN1	57307.5	54996.3	11.0589	13.5705	0.0613822	0.428519		CEBPB	11650.2	8590.09	32.6055	41.7114	0.0251943	0.176315		ATP5PD	136792	119396	20.0564	13.1319	0.0428781	0.302361		PCNP	21779	29178.9	13.0154	22.3722	6.03701e-14	4.26872e-13		VPS35	107385	119888	4.70111	4.1893	7.88016e-06	5.41567e-05		ACOT1	44791.1	57095.4	16.7692	28.8205	0.0040901	0.0280065
SRSF4	24309.4	22296.8	11.8831	11.0499	0.0159481	0.111723		LAMA2	16695.8	18816.8	36.2629	34.2291	0.0613944	0.428219		SHROOM1	1666.5	2267.93	44.9379	29.7478	0.0252069	0.176245		UBE2N	196293	218376	17.2767	17.0273	0.0429237	0.302408		TIPRL	31135.3	24197.2	8.23131	9.20412	6.04149e-14	4.26805e-13		DDX10	49240.9	37818.7	8.63374	12.3503	7.94458e-06	5.45504e-05		ELAVL4	37943.6	23721.8	33.1133	37.1567	0.00409123	0.0279892
DNPH1	31696	27139.9	20.7736	17.9392	0.0159694	0.111772		TBCB	78568.1	74559.1	14.9796	15.5282	0.0615454	0.428887		RAB9A	7448.48	6404.51	17.4879	17.2175	0.025249	0.176381		SERGEF	1287.89	1675.98	46.7062	32.8283	0.0426659	0.302508		TRAPPC10	3623.85	4847.44	13.3856	13.4737	6.25074e-14	4.41192e-13		ZNF574	4592.08	3058.25	16.7755	17.2204	7.95239e-06	5.45551e-05		LRPPRC	84213.9	91267	5.22832	10.2196	0.00409599	0.0279966
RRP9	15718.1	14446.3	11.5528	11.8785	0.0160255	0.112064		GUSB	11840.4	10852.3	24.4996	26.3096	0.061612	0.428967		DPAGT1	9353.53	7296.93	27.5734	22.8333	0.0252523	0.176246		DST	14089.9	15891.4	20.0743	13.9713	0.0436468	0.302574		SLC9A1	3912.36	6104.22	20.9946	16.2766	6.3474e-14	4.47614e-13		HNRNPA0	208056	144279	16.535	12.3602	8.02779e-06	5.50231e-05		MRPL58	20860.6	23795.2	11.398	12.1657	0.00410061	0.0280031
TPRN	6108.4	3835.2	54.2129	50.9674	0.0160446	0.112097		GMPPB	101714	105894	10.6879	13.63	0.0616521	0.428863		ACAP1	26475.4	32627.9	28.9489	21.338	0.0252844	0.176312		ANKRD13A	6662.3	7276.16	14.2926	12.9391	0.043474	0.302724		RABL6	18364.7	26763.2	17.8579	14.6622	6.35021e-14	4.47412e-13		BLOC1S5	5843.22	7768.12	17.5842	7.30365	8.04545e-06	5.50948e-05		SDHA	74640.9	88659.9	12.896	19.661	0.00412102	0.0281173
QPRT	12591.7	9972.34	29.6155	37.1088	0.0160737	0.1122		SNTB2	21235.6	22923.9	22.4505	22.8284	0.0616719	0.428617		MYL6	502276	368353	33.5087	25.8052	0.0253172	0.176383		IRAK4	7677.89	8688.39	20.5631	15.5377	0.0434015	0.30276		SNAP25	9439.05	14919.9	23.1501	20.7185	6.39098e-14	4.49881e-13		BYSL	7234.41	5240.99	10.3022	15.5607	8.04656e-06	5.50531e-05		HMGB1	176197	229310	24.4982	22.7401	0.00412524	0.028121
PAK1IP1	5574.04	4852.01	18.3029	23.0053	0.0161143	0.112383		DLGAP4	12374.7	11866.3	12.139	12.2487	0.0618128	0.429213		VPS50	8155.17	9178.37	15.7321	9.616	0.0253427	0.176404		RUNDC3A	11099.6	12723.6	22.9243	16.4607	0.0436432	0.302819		SEPSECS	4766.23	6250.59	12.3185	12.3203	6.41687e-14	4.513e-13		SERPINB1	115752	182462	13.1475	14.7653	8.11907e-06	5.54997e-05		RCC2	60095.2	83714.2	21.39	39.5993	0.00414741	0.0282468
SF3B3	64342.3	60406	8.82982	7.83711	0.0163402	0.113857		DDHD2	7769.4	7452.8	10.7177	14.5047	0.061815	0.428845		PCIF1	10754	12663	22.2723	12.7541	0.0253804	0.176508		KPNB1	192702	207579	12.2148	7.03715	0.0437611	0.302827		RAN	799272	579204	10.0031	10.6684	6.49835e-14	4.56623e-13		RAB27B	6094.12	12802.1	34.9443	21.1122	8.1221e-06	5.54708e-05		MAP4K5	36111.4	33094.5	6.38965	10.0909	0.00415708	0.0282874
AMPD2	100907	120827	28.6495	17.8913	0.0163884	0.114091		DNM3	1309.05	1170.49	31.6603	31.0384	0.0618348	0.4286		CYP51A1	45895.9	36500.2	25.7584	19.7478	0.0255542	0.177558		PHC3	6001.68	6773.7	19.9671	17.3961	0.0435386	0.302902		ANXA11	41069.5	72063.5	28.5202	15.8717	6.50051e-14	4.56368e-13		SMYD3	7540.48	5366.91	12.6555	15.8009	8.12623e-06	5.54495e-05		FUS	154731	193682	17.2805	25.069	0.00416388	0.0283084
CALY	966.62	1266.47	36.0406	46.3468	0.0163905	0.114004		ZC3H15	9758.59	10234.4	13.2076	15.3272	0.0618586	0.428383		VTA1	33416.8	37645.2	15.9458	7.79941	0.0256077	0.177772		ARSL	16911.7	12942.7	36.76	41.0855	0.0439296	0.302916		HIF1AN	14175.4	10844.9	9.42315	18.658	6.62701e-14	4.64835e-13		MED16	7980.66	5091.91	17.4122	20.6911	8.14527e-06	5.553e-05		CROT	3669.21	4942.75	17.9718	36.7408	0.00417336	0.0283476
LYSMD2	34846.2	41429.9	27.3594	18.1657	0.0164016	0.11398		GMFB	31306.3	29962.5	12.6377	12.9374	0.06193	0.428496		PDZD11	12219.5	9934.44	23.5301	18.6038	0.0256356	0.177807		LRCH2	1481.8	1828.92	34.5657	29.6964	0.0435855	0.302958		ASNS	20886.1	29811.4	16.9125	24.0548	7.03436e-14	4.92969e-13		DDX42	38142.9	30851.3	9.03277	8.77329	8.1605e-06	5.55843e-05		RUNDC1	6306.16	5034.19	17.9421	14.8893	0.00419243	0.0284518
SLC25A40	4474.69	5043.04	17.7433	19.8064	0.0164138	0.113963		UTP11	3091.17	3338.29	21.5167	24.635	0.0620129	0.428688		TBC1D17	15167.1	16554.5	11.4399	9.21478	0.0256434	0.177703		DAD1	241468	199063	27.355	30.4357	0.0434688	0.302959		LYRM2	3291.39	5229.17	22.684	32.1082	7.0492e-14	4.93569e-13		USE1	9393.01	12284.6	15.7334	7.88855	8.22157e-06	5.59505e-05		DNAJC2	11895.6	13594.7	11.4365	12.7917	0.00419387	0.0284363
CA12	10093.2	4670.86	72.3725	80.4469	0.016436	0.114016		CTNNBL1	24441.6	23811.1	6.95653	8.79409	0.0620836	0.428796		ITPA	18238.1	22602.7	29.8765	22.5727	0.0256492	0.177585		ARIH1	12410.5	14138.8	22.1695	7.64418	0.0436281	0.302984		ARHGEF17	2825.75	4274.37	20.5453	19.6642	7.13189e-14	4.98915e-13		RRAGC	18333.8	30472.2	7.96693	14.9425	8.27004e-06	5.62304e-05		GOLIM4	7667.93	9772.69	23.2053	18.8546	0.00419726	0.028434
UFD1	46958	50241.5	9.8243	11.0957	0.0165131	0.114449		RPS3	316509	331829	9.74874	19.0772	0.0621616	0.428954		ERLIN1	18368.1	14990.8	23.218	14.0049	0.0257326	0.178005		CRYZL1	7576.6	8180.15	12.3888	11.2252	0.043835	0.303069		PRORP	2401.36	3440.14	17.4168	20.7742	7.15233e-14	4.99902e-13		SNRPA1	74357.6	54583.7	11.3878	14.3294	8.27976e-06	5.62465e-05		MFGE8	27935.2	20859	17.1547	42.813	0.00419755	0.0284107
SRCAP	7276.77	6680.8	11.7306	12.5368	0.0165544	0.114633		CTNNAL1	6489.19	7069.84	23.7377	27.8801	0.0622955	0.429496		OSCP1	9175.96	10886	23.3158	18.049	0.0258327	0.178539		NRAS	8812.83	7624.79	20.916	24.9808	0.0440339	0.303098		PCBD1	125085	62673.9	18.6945	33.956	7.16613e-14	5.00422e-13		CBFB	16954.3	13530.2	9.89234	9.0704	8.30402e-06	5.63613e-05		AP1G2	31047.3	24384	16.5872	29.8846	0.0042081	0.0284569
RSAD1	6709.44	7451.67	14.8094	21.7138	0.0165613	0.11458		LUC7L	6332.96	6738.09	17.5032	19.6477	0.0623475	0.429474		CPNE8	4980.9	4037.4	23.8216	22.0499	0.0258653	0.178606		ABCC1	9516.69	8185.62	22.1132	16.8707	0.0438818	0.303123		HS6ST1	5335.13	9213.39	27.6204	20.4664	7.28552e-14	5.08309e-13		NUP188	17425.9	14590.5	8.62245	5.95768	8.31522e-06	5.63874e-05		DENND4A	5232.59	4106.3	19.2212	15.0942	0.0042088	0.0284365
EMG1	24685	21776.9	17.0944	15.3924	0.0166164	0.114859		ANGEL1	4098.41	4422.48	19.7853	26.2729	0.0623557	0.429151		HOOK2	10591.6	11930.8	15.921	10.4655	0.025984	0.179267		FUS	79677.3	93536.8	27.5246	15.0045	0.0439223	0.303134		GAN	9449.14	4590.57	18.1429	22.6939	7.33234e-14	5.11123e-13		PRKRA	17368.9	14175.9	9.92583	6.39545	8.37035e-06	5.6711e-05		CAMK2B	16114.1	13801.8	12.3742	13.4308	0.00422653	0.0285309
SNX18	11954	10924.6	12.2335	14.6707	0.0166325	0.114869		EIF4G3	18482.6	17812.4	10.4686	11.3245	0.0624175	0.429196		FN3KRP	15649.8	19280.9	29.196	18.2522	0.025998	0.179205		STAM2	11613.8	13196.8	21.6237	11.0718	0.0440005	0.303136		CDK5	25711.4	16062.3	13.1601	11.9612	7.65759e-14	5.33323e-13		SUOX	18228.9	24431.9	9.10905	10.4453	8.38621e-06	5.67682e-05		SIPA1L2	3990.23	2521.61	32.871	32.8331	0.00424064	0.0286009
NIT2	54048.6	49046.3	13.3927	12.5411	0.0166706	0.11503		GMPR	4178.55	4559.2	23.8341	28.6662	0.0624933	0.429338		MAST4	8226	9392.75	17.8584	11.818	0.0260248	0.179231		DTYMK	15600.9	13961.8	16.5757	13.6628	0.0441167	0.3034		CUL3	25801.5	30853	7.72012	7.91207	7.70601e-14	5.36221e-13		ZCCHC17	1947.18	1143.16	22.3372	19.8641	8.45801e-06	5.72036e-05		RPS14	273561	332484	19.0345	11.8259	0.00425196	0.0286519
ADH5	78235.4	82907.3	8.13058	11.7398	0.0167217	0.115281		AKR7A3	23787.8	33418.7	80.1696	120.238	0.0626034	0.429714		CERT1	8734.42	9949.83	17.5906	9.6172	0.0261353	0.179833		TMED10	359205	305779	23.727	12.0511	0.0441792	0.303561		LRRFIP2	3870.73	5025.75	12.0187	16.5897	7.86644e-14	5.46901e-13		IAH1	17241.6	27341.3	16.8473	15.292	8.51605e-06	5.75454e-05		TMX3	24986	21680.5	11.0892	13.9215	0.00426849	0.0287379
BAP18	21523.3	18392.2	21.1699	19.0663	0.0167516	0.115385		PARN	9388.48	9724.6	9.4489	11.8492	0.062772	0.430492		JOSD2	1263	1479.36	13.9101	40.1344	0.0262542	0.180492		PURB	28060.8	30133.8	11.663	8.03687	0.0442629	0.303869		NXN	17058.1	8895.87	16.738	17.5849	7.92906e-14	5.50769e-13		METTL16	9846.66	6407.6	14.228	21.7085	8.66052e-06	5.84699e-05		GSTM2	90656.6	64932.5	25.3973	22.1255	0.00428895	0.0288502
H6PD	17303.7	13974.6	28.1568	23.1593	0.016765	0.115376		GNG7	12751.6	11126.1	40.0769	36.121	0.062783	0.430188		ERLEC1	20336.9	16766	22.2809	12.7864	0.0262737	0.180467		ATP13A1	38563.1	33021.6	22.9847	11.2683	0.0446005	0.304308		ANKRD44	1403.19	2376.51	27.347	19.568	8.04336e-14	5.58217e-13		STXBP1	94274.9	158348	24.5595	16.7394	8.68406e-06	5.85772e-05		SLC36A4	4478.65	2945.64	28.1381	50.5816	0.00429835	0.0288879
MYCBP2	9676.32	10847.1	17.5095	13.5183	0.0167696	0.115306		PRCP	20415	19117.1	19.707	17.5108	0.062784	0.429816		GTPBP1	17439.7	19815.1	17.2076	10.9013	0.0263196	0.180623		SPATA2L	2102.65	2455.19	21.475	31.4368	0.0445989	0.304563		CDK5RAP3	31928.1	46386.7	16.7131	9.27229	8.21294e-14	5.69484e-13		DPP7	71606.5	292166	37.113	28.4737	8.72707e-06	5.88155e-05		KRT2	377198	165556	50.7289	32.0466	0.00430687	0.0289197
MCCC2	41089.4	44307.3	10.6023	15.6032	0.0168221	0.115565		TKT	533499	555263	12.5919	10.233	0.0627983	0.429536		CPSF2	16174.8	17615.7	11.2294	8.34154	0.0263338	0.180561		ACSF2	8001.78	5170.95	50.7324	44.8727	0.0445719	0.304647		UCHL5	28951.2	34736.5	7.85028	7.69136	8.26359e-14	5.72492e-13		UBXN7	18496.6	13014.7	14.7851	14.8643	8.72872e-06	5.87749e-05		SIRT2	12491.5	11007.7	8.81901	15.6952	0.00431079	0.0289206
PDE12	60098.5	66123.6	14.523	11.4464	0.016877	0.11584		AIP	36455.7	34843.4	12.2279	14.9787	0.0628836	0.429741		DAD1	298809	194551	44.3982	22.0566	0.0263841	0.180748		COMMD1	5820.13	6344.14	13.6766	16.976	0.0445683	0.304889		STX10	3969.37	5082.49	11.3171	15.6777	8.26704e-14	5.72227e-13		SAFB	61999.1	49922.4	10.8077	4.70589	8.86232e-06	5.9622e-05		NAPRT	20604	28799.7	23.3964	39.0764	0.00431215	0.0289043
LIN7B	7098.42	8472.38	27.8729	22.4884	0.0169356	0.11614		DRG2	32073.9	33051.8	9.26166	8.06476	0.0629279	0.429667		NCK1	14595.4	16304.4	14.8495	7.51124	0.0263873	0.18061		LAS1L	7846.38	7471.75	7.25656	10.2483	0.0445356	0.304934		SNF8	20282.8	15076.7	9.39929	9.47866	8.99707e-14	6.22212e-13		DNPEP	35875.5	54020.6	19.0357	13.8511	8.87085e-06	5.96271e-05		SCYL3	4758.79	3474.56	24.0813	22.451	0.00432683	0.0289772
WDR17	2534.19	3048.85	28.3885	20.1333	0.0169989	0.116472		TFCP2	6643.32	7032.04	17.3422	15.9345	0.0630204	0.42992		C2CD4B	9849.24	13040	40.256	36.606	0.026406	0.18058		GKAP1	4210.82	5006.33	26.7563	22.8628	0.0450182	0.305019		HOMER2	5593.77	7652.22	14.9161	17.1319	9.08351e-14	6.27639e-13		SERPINF1	4247.4	1535.84	33.3673	42.2656	8.89078e-06	5.97086e-05		COBLL1	11578.9	9593.65	14.5627	18.1629	0.00433041	0.0289758
BAZ1B	17643.9	16589.2	8.58498	9.26003	0.0170427	0.11667		XPNPEP1	46469.8	51051.8	21.3574	35.99	0.0630947	0.43005		FABP4	50115.1	32567.6	44.356	43.6627	0.0264287	0.180577		CHMP1A	34936.3	31516.3	15.1963	17.8895	0.0444764	0.305065		RHBDD2	27226.6	36770.5	14.1643	19.0226	9.16449e-14	6.32679e-13		PATL1	15924.8	13133.7	9.45274	6.23925	8.90874e-06	5.97768e-05		HSPB1	36270	117829	35.913	109.107	0.00433556	0.0289848
ATP5PO	197750	214968	12.0006	16.0389	0.0170607	0.116691		NDUFB6	72208.2	76501.5	16.9471	17.3961	0.0631484	0.43004		WDR11	14799.7	16310	12.941	7.5391	0.026562	0.181328		STMN1	16784.1	20485.2	33.8608	33.748	0.0445166	0.305072		MRPS28	21435.2	28864.2	14.0068	15.1421	9.3184e-14	6.42741e-13		SCO2	11526	17348	13.8488	13.9038	8.92272e-06	5.98182e-05		GCC1	9539.82	8434.2	9.9866	10.8101	0.00434501	0.0290225
ANKMY2	11357.5	12855.6	19.2608	13.2014	0.0170984	0.116846		ARPC5	101592	97287.1	12.7188	12.4436	0.0632193	0.430146		RBM15B	6885.4	7460.22	10.3697	11.8636	0.0265718	0.181237		BAG2	12306.1	13502.3	15.1062	14.9706	0.045007	0.305208		GPX1	28413.4	35911.8	10.7083	13.0063	9.67327e-14	6.66634e-13		BSPRY	3553.19	5521.84	27.865	12.4905	8.95e-06	5.99485e-05		EIF4G2	44468.9	41126.2	6.52989	6.41046	0.00434654	0.0290073
EEF1A2	170401	213591	37.1979	20.3321	0.0171191	0.116886		TFG	96420.7	101848	15.2152	17.8409	0.0633056	0.430356		SFXN2	9279.15	6728.46	34.9633	23.722	0.0265881	0.181189		RANBP3	26608	29372.6	16.5855	9.04404	0.0452556	0.305299		IDI1	63691	22385	21.8329	15.4408	9.85792e-14	6.78766e-13		AKR7A2	83592.4	105990	12.7723	7.88444	8.95527e-06	5.99314e-05		DPM3	28761.3	36724.2	23.8889	17.7694	0.00434819	0.028993
IFIH1	2678.69	2263.05	22.2448	27.6139	0.0171314	0.116868		VAPB	64866.6	62777	8.94799	10.7559	0.0633882	0.430542		MED22	2840.86	2098.88	28.5922	42.425	0.0266014	0.181122		UNK	6640.8	7242.16	14.3183	10.5434	0.045099	0.305301		PRSS1	119819	511437	52.2545	96.4247	9.9136e-14	6.82004e-13		BPTF	7666.19	5755.96	13.8412	6.91988	8.95969e-06	5.99087e-05		C6orf120	1226.22	1888.28	43.3987	36.1302	0.00435066	0.0289841
LEMD3	8261.46	7639.8	10.8271	12.0112	0.0173091	0.117977		TRAPPC3	50495.2	48864.9	9.45461	9.88931	0.0633885	0.430168		GMPR2	24457.7	28636.9	21.7622	8.08978	0.0266446	0.181257		MRPS6	8126.99	6889.27	23.9207	25.664	0.0449941	0.305387		SIL1	30408	54780.8	31.2202	18.5134	9.9888e-14	6.86578e-13		TMUB1	15266.7	21057.5	17.1897	10.6619	8.9701e-06	5.99259e-05		AP2B1	101099	90404.8	9.07847	10.0004	0.00437391	0.0291136
MFN2	24296	27421.7	18.86	12.513	0.0173319	0.118029		HNRNPH3	113272	109081	10.5895	11.8619	0.0633953	0.429839		IARS1	112219	125725	15.2873	8.19428	0.02666	0.181205		ARMH3	11492.1	12596.1	15.1213	12.3415	0.0451556	0.305418		PIP4K2B	11648.2	8326.94	10.6148	12.0429	1.00359e-13	6.89216e-13		TRRAP	13353	9078.28	14.5906	18.1918	8.97511e-06	5.99071e-05		LIPA	35444.9	27211.7	19.7527	26.6201	0.00437683	0.0291076
TPGS1	2350.76	2863.87	24.9629	34.6726	0.0174368	0.11864		KPNB1	209267	204389	5.86747	8.63091	0.0634776	0.430022		MINDY1	13391.3	16009.9	24.6505	18.5472	0.0266778	0.181167		PARL	9754.92	8338.64	23.1541	15.3113	0.0448478	0.30546		AKR7A2	93085.4	130805	15.5866	10.8802	1.04169e-13	7.14752e-13		C8orf82	12144.9	16734.5	16.0027	10.9942	8.99633e-06	5.99964e-05		LZTS3	2853.2	2123.41	22.6434	22.0518	0.00438221	0.029118
SLC12A7	14416.7	12161.6	22.9521	20.5437	0.0174518	0.118639		LTV1	2019.85	2290.53	35.714	37.8203	0.063487	0.429711		SOX13	405.177	512.205	20.7774	47.5749	0.0267168	0.181275		SAMD1	1761.36	2304.78	48.9432	28.1082	0.045253	0.305546		MVK	18155.7	6761.8	21.3295	17.4863	1.04487e-13	7.16311e-13		RNLS	3107.87	5094.63	28.5129	15.2687	9.01269e-06	6.00532e-05		CETN2	5735.18	7366.42	21.8486	24.7776	0.00438674	0.0291228
SPECC1	2064.35	1674.76	27.2862	32.3536	0.0174639	0.118618		FAHD2A	19812.7	20934.1	13.2256	20.5563	0.0634874	0.42934		STRBP	6563.59	7351.13	15.1992	10.2357	0.0267512	0.18135		NFASC	7965.28	9265.07	25.8371	16.6304	0.0449011	0.305555		TNS3	12787.2	17966.2	16.0083	13.1881	1.0641e-13	7.28866e-13		USP48	10435.1	7949.61	13.1578	7.81124	9.05978e-06	6.03145e-05		KRT1	1.45182e+06	686684	47.8024	34.3359	0.00439935	0.0291811
UBE2I	39200.3	34814.5	16.4003	14.3793	0.0174865	0.118668		GLB1	37464.8	35331.2	17.748	15.5177	0.0635544	0.42942		DPM1	83854.3	61776.2	33.6305	14.321	0.0268248	0.181691		AGTRAP	2154.83	2523.5	25.7926	32.1785	0.0449473	0.305602		PSMC4	61536.7	54089.4	4.93051	9.17326	1.06768e-13	7.30677e-13		LXN	11722.1	15723.6	14.6222	10.1651	9.0748e-06	6.0362e-05		DDX50	10548.7	12382.3	8.68329	21.4915	0.00440248	0.0291765
PSIP1	25698	28754.1	16.891	18.1415	0.0175051	0.118691		ZNF638	20222.8	19477.3	10.8248	11.3165	0.0636173	0.429472		ABCC5	37861.7	28451.8	31.37	37.5451	0.026833	0.181588		ATP5F1C	247951	211920	23.2984	11.1784	0.0449867	0.305603		MLKL	46563.3	71138.2	21.2588	27.0545	1.07935e-13	7.38026e-13		TIMM29	17956.6	23388	11.6881	9.55413	9.07895e-06	6.03372e-05		XRN1	12746.6	10819	13.5677	10.4117	0.00441778	0.0292524
IVNS1ABP	8037.09	6127.65	35.3156	22.2483	0.0175091	0.118616		TUSC2	10253.2	8997.53	36.1907	40.7547	0.0636371	0.429233		FAM114A2	23511.4	26294.3	15.0196	9.76205	0.0268788	0.181741		TMEM135	7756.78	6387.28	21.7817	30.8653	0.0452294	0.305652		AHSA1	64568.1	46254.8	10.3274	9.81295	1.10584e-13	7.55484e-13		RTN3	115935	164790	13.7544	12.3791	9.08319e-06	6.0313e-05		PDXP	69573.8	58765.4	13.0566	16.9886	0.00441939	0.0292377
EGFR	9077.97	6579.75	40.5907	37.0776	0.017513	0.118539		STAM	15919	15328.9	10.3892	12.3202	0.0637696	0.429754		PLEKHA1	9729.23	12069.4	30.3895	21.7237	0.0269033	0.181749		ADPGK	6426.64	5684.88	18.0701	19.5808	0.0448434	0.305697		INF2	14251.1	9135.82	13.7475	20.2239	1.10931e-13	7.57194e-13		CBX6	3913.71	5588.75	22.3433	9.85831	9.2136e-06	6.11259e-05		CCT5	84745.2	92615.5	8.10893	6.62351	0.00443197	0.0292956
AGA	59170.7	48774.9	25.8848	22.2654	0.0176048	0.119057		PDXP	59049.1	55524.7	16.7181	20.3657	0.0639265	0.430438		ASAP1	13228.2	14529.4	12.1796	15.0983	0.0269897	0.182175		GMPS	39385.4	43481.3	16.6811	7.46347	0.0454866	0.305797		MAPK9	15997.7	12155.8	9.36259	12.9309	1.11307e-13	7.59101e-13		SBDS	28896.9	36525.4	9.19879	8.71581	9.26896e-06	6.14399e-05		NVL	1859.49	2214.71	11.6983	21.7394	0.00443205	0.0292707
HIKESHI	10723.3	11844.5	14.794	16.785	0.0176129	0.119009		EIF3G	88689.2	91559.2	8.25942	11.2396	0.0640707	0.431036		WARS1	80174.8	95558.7	23.7449	27.4162	0.0270188	0.182213		POLR2I	3726.42	4464.7	31.0563	25.5908	0.0454531	0.305836		COPB2	186290	252324	13.1191	7.33371	1.13484e-13	7.73279e-13		PTTG1IP	18239.3	27751.7	17.0863	14.3381	9.28282e-06	6.14786e-05		MRPS25	11586	13134.5	10.991	11.6279	0.00444008	0.0292984
NCOA7	6115.32	5435.2	16.1525	17.128	0.0176135	0.11891		GPX3	22015.7	19623.1	32.968	33.8908	0.0642035	0.431556		WASH3P	18657.2	22109	23.5347	13.9443	0.0271053	0.182639		ATP11A	5117.23	4332.06	24.0374	28.1557	0.0454395	0.306009		STXBP6	5800.06	7802.78	14.0884	17.7435	1.14792e-13	7.81516e-13		ATP6V0C	22050.1	44062.7	15.7208	19.5197	9.2904e-06	6.14756e-05		HGS	38075.2	35171.7	6.83669	4.98031	0.00444643	0.0293149
PTGFRN	19688.4	14649.6	37.8278	33.1903	0.017644	0.119013		ATG7	18335.2	17738	9.09635	10.8908	0.064346	0.43214		MPHOSPH8	8302.06	8893.07	8.93308	9.28064	0.0271139	0.182539		CHKB	9633.36	11169.2	25.4621	13.9946	0.0456018	0.306043		METTL15	3438.62	5288.58	21.932	21.5942	1.15714e-13	7.87115e-13		IGSF1	5488.82	11699.4	36.2987	22.2249	9.36448e-06	6.19123e-05		ASPSCR1	11420	13164.9	12.5309	13.1938	0.00446471	0.02941
DAB2IP	8990.31	6616.07	39.1459	31.9594	0.0176897	0.119219		RNF181	8856.35	9617.02	21.9605	28.0523	0.064407	0.432177		CHCHD3	65957.4	57867	15.6353	11.0207	0.0271258	0.182461		TMEM245	26616.8	22296.9	26.0571	14.8588	0.0455692	0.306088		TAF15	11613.1	6152.32	16.7876	18.1073	1.15775e-13	7.86849e-13		MYO5A	23603.5	33379.6	22.9791	7.32293	9.54408e-06	6.30453e-05		CALCOCO2	2326.24	1880.69	15.8623	23.0315	0.00447922	0.0294801
RFC2	13920.7	12425.5	15.856	12.2546	0.0176954	0.119154		G3BP2	35040.4	33855.2	9.1395	11.839	0.0644505	0.432096		RNF185	19740.8	16656.4	19.9319	13.9735	0.0271582	0.182522		DCTN6	9320.43	10707.3	23.7739	12.4664	0.04543	0.30621		BCR	46609.2	57116.2	9.14013	13.9942	1.17337e-13	7.96777e-13		COASY	28682.8	34250.5	10.1873	5.33004	9.56434e-06	6.31247e-05		CMAS	48832.4	43207.3	9.38172	13.1984	0.00448198	0.0294729
PDZD11	11436.8	9953.04	18.9154	19.6195	0.0177238	0.119243		BRK1	6098.94	5509.9	29.553	29.2279	0.0645123	0.432138		NDUFA5	21587.2	16311.4	31.1826	24.1963	0.0271652	0.182411		SCGN	422355	504130	30.5133	23.7508	0.0457555	0.306283		ABCF3	19527.3	23950.2	8.97098	8.38777	1.17916e-13	8.00019e-13		PCNP	23680.1	19507	9.82676	3.84402	9.57791e-06	6.31597e-05		XPC	5353.55	6305.44	13.9894	16.4038	0.00449855	0.0295563
PSMB8	39586.8	31906.7	28.7147	22.8933	0.0177289	0.119174		RNF20	15016.5	14603.8	7.82516	8.89617	0.0645129	0.43177		MAGED4	2342.72	3044.2	37.9225	26.978	0.0273744	0.183658		EDF1	26897.6	32342.6	32.0229	23.104	0.0458089	0.306377		RALY	128088	79226.6	13.4777	11.0725	1.20082e-13	8.14012e-13		VSTM2A	6457.85	29680.6	20.3782	28.4219	9.62445e-06	6.3412e-05		SURF2	914.841	1214.66	24.9525	25.4347	0.00450737	0.0295888
SAP30BP	7653.79	7003.07	12.2648	14.044	0.0177328	0.119098		XPNPEP3	11367.5	11840.4	12.3937	11.6019	0.0646343	0.432211		WDR61	40665.9	43432.3	8.5088	9.79578	0.0273858	0.183577		API5	117778	130258	17.0834	6.86265	0.0461712	0.30643		MAP7	28332.5	50320.9	29.6021	15.0515	1.20459e-13	8.15868e-13		SLC16A1	8346.57	2274.36	40.3152	38.4574	9.64917e-06	6.35203e-05		RCN1	46923.6	60706.7	23.3879	24.1979	0.00452106	0.0296532
PRX	1151.65	1785.77	54.9548	40.6344	0.0177704	0.119248		COL1A2	2568.74	6258.66	107.228	282.269	0.0646524	0.43196		GLB1	30580.8	36383.3	24.1741	15.0143	0.0274093	0.183576		SMAD1	5115.28	5628.25	14.8284	16.8126	0.0461346	0.306449		VPS35	112872	133110	7.04204	6.42728	1.22551e-13	8.29327e-13		TOM1L1	21344.4	28551.9	17.1538	8.83466	9.66137e-06	6.35459e-05		YTHDC1	15438.4	18101.6	14.0201	15.0696	0.00454078	0.029757
HMGB1	247453	227101	11.6229	16.2857	0.0178022	0.119359		NUP54	19098.2	19635	8.41758	7.86428	0.0646895	0.431837		MPP1	16531.9	20354.9	29.4008	19.4775	0.0274097	0.183421		HTR1F	12424.2	15234.9	35.2141	32.0327	0.045746	0.306482		FAF1	13290.5	16382.8	9.45271	10.6753	1.24461e-13	8.41524e-13		AASS	18448.5	9654.2	26.3981	23.8384	9.7937e-06	6.4361e-05		PURB	17589.7	23164.3	25.6439	24.9048	0.00454911	0.0297859
WDR7	17819.2	20546.3	22.6025	13.8094	0.017815	0.119342		MYEF2	68766.3	65898.9	12.2628	12.985	0.0647304	0.43174		KIF1A	23641.6	28877.7	28.3278	13.165	0.0274231	0.183354		PFDN5	13535.2	15759.1	25.7136	23.1974	0.0458651	0.306489		PIGS	14809.6	10703.7	10.9337	16.5931	1.2676e-13	8.56335e-13		KIAA0319L	6973.39	11173.9	13.8294	15.447	9.87869e-06	6.48639e-05		CLGN	10044.3	8384.05	12.4454	23.0176	0.00454929	0.0297616
OXSM	5955.15	6485.83	12.4383	16.1787	0.0179277	0.119994		NOMO2	74378.7	78141.2	13.5225	16.547	0.0648501	0.432168		DMBT1	3989.48	6967.91	48.824	114.241	0.0274521	0.18339		HADHB	419138	357518	23.7729	8.16224	0.0461013	0.306489		CCAR1	46893.9	32131.9	11.0406	7.3024	1.27158e-13	8.58286e-13		CFAP20	22582	16002.2	13.5397	15.9039	1.00492e-05	6.59269e-05		AHSA1	72767	64568.1	9.81584	10.3274	0.00456838	0.0298608
CADPS2	9898.21	8197.05	25.2334	25.3279	0.0179486	0.120031		NR0B1	6014.64	5522.46	23.7344	27.1441	0.0648521	0.43181		SAMD4B	5320.52	6539.57	29.2601	15.6637	0.0274601	0.183287		DCP1B	591.758	729.2	33.9062	39.7364	0.0466154	0.306504		SLC26A2	1375.53	2585.39	35.8113	26.5325	1.28431e-13	8.66138e-13		DIDO1	14793.2	12415.2	8.80317	5.52248	1.0112e-05	6.6282e-05		DPYSL2	394277	337488	12.5839	13.5032	0.00458169	0.0299222
TBRG4	16745.2	18421.6	14.208	16.2512	0.0179615	0.120015		COL4A2	9660.3	11798.7	40.041	79.0748	0.0649373	0.432008		ZFYVE16	6667.28	8183.91	29.0641	15.3252	0.0274932	0.183351		BSCL2	17030.5	14518.6	23.5669	19.5624	0.046224	0.30652		COPG1	121758	186220	19.7349	9.85266	1.31914e-13	8.88869e-13		TMSB10	20575.3	8738.35	27.3934	51.5346	1.02192e-05	6.69273e-05		VPS33A	33106.8	29279.1	9.8231	11.8923	0.00458334	0.0299074
ORC2	16266.1	18420.6	19.025	18.8573	0.0179621	0.119916		LDAH	14921.1	16076.8	22.4267	22.1091	0.0649462	0.431698		HAGH	92976.1	105546	17.0635	15.9742	0.0275816	0.183783		SRRM1	15522.2	17958.6	24.8458	20.0993	0.0466585	0.306529		VEZT	7275.37	4726.35	14.1056	27.0666	1.36291e-13	9.17577e-13		MANEAL	4309.28	6301.92	17.8979	13.1559	1.02674e-05	6.71857e-05		SMARCA2	25798.5	23399.8	7.31637	11.213	0.00458705	0.029906
MIOS	12277.9	12903.2	7.30658	7.97308	0.0180074	0.120116		ATP6V1G1	103506	95248.8	22.9942	26.864	0.06495	0.431354		PRPF4	13027.5	15151	20.9311	7.39318	0.0275998	0.183747		RAP1GAP	6873.41	8341.21	34.0896	19.5193	0.0459505	0.306533		MIOS	10602.1	12903.2	8.61795	7.97308	1.37548e-13	9.25249e-13		AAMP	22094	16305.5	14.6972	6.20822	1.03805e-05	6.7868e-05		ETNK1	936.516	558.032	36.7174	31.7825	0.00458746	0.0298832
DAPK3	9526.8	7755.5	27.6592	20.3874	0.0180331	0.120185		PCYOX1	101987	106791	14.1828	12.8293	0.064968	0.431106		CAPN7	12284	13922.3	17.0177	11.6142	0.0277139	0.184349		ACAD9	64926.7	54266.1	26.4931	12.082	0.0460298	0.306537		TXNDC9	7784.19	11397	19.0423	20.0938	1.40387e-13	9.43537e-13		CCDC88C	3000.27	1813.25	20.7306	18.2567	1.03973e-05	6.79196e-05		CHORDC1	43810.5	37351.1	12.8931	13.8328	0.00459122	0.0298821
ACAT1	200431	224107	17.3181	13.5343	0.0180762	0.120369		HSPD1	502503	523942	10.4357	15.3409	0.065107	0.43166		ZKSCAN1	10009.7	11791.3	22.658	16.5491	0.0277401	0.184366		COPS2	35129.7	37902.7	12.6684	7.54601	0.0465461	0.306566		PLP2	54960.7	124595	48.3529	18.6299	1.41336e-13	9.49109e-13		SEC62	18082.5	21288.5	8.14194	5.89924	1.04428e-05	6.81585e-05		EXOC4	18875.5	21046.9	9.748	9.49033	0.00459804	0.029901
VAT1	848269	1.01063e+06	28.235	18.4045	0.018089	0.120352		PKIG	2564.11	2280.39	33.6508	32.4902	0.0651735	0.431733		UBE4B	6949.1	8299.95	24.9652	10.0317	0.0277404	0.184212		HEATR5A	2303.32	2728.78	26.9009	31.8973	0.0459222	0.306608		OS9	12448.1	16124.1	12.0239	12.5914	1.44319e-13	9.68316e-13		RBM8A	48550.3	35143.3	14.6318	12.502	1.04503e-05	6.81496e-05		TMEM163	32159.8	21479.7	29.2728	37.9038	0.00460199	0.0299012
VTA1	38950.2	37096.6	6.73977	9.17643	0.018129	0.120515		CALR	198156	207904	14.0246	14.8267	0.0651942	0.431502		ARFGAP2	33010.9	37761.8	18.4075	11.1751	0.0277555	0.184155		RABGEF1	11017.3	11494.9	6.75062	7.36026	0.0460814	0.306618		MYG1	90377.8	40304.8	19.1947	14.5875	1.44948e-13	9.7171e-13		LANCL1	67271	53269.2	11.4002	7.69211	1.0458e-05	6.81413e-05		FTL	979421	2.11173e+06	54.0953	79.5043	0.00461621	0.0299681
UBN2	2780.81	3502.28	36.2471	41.0723	0.0182099	0.12095		SOD3	10738.2	8069.8	84.4344	60.251	0.0653203	0.431969		CHD7	9319.37	7041.46	29.3578	24.7945	0.0277816	0.184171		NCBP3	10142.1	10980.2	13.2401	8.42319	0.0465944	0.306625		RPS23	180824	218941	8.28179	15.5423	1.47146e-13	9.85604e-13		RAB18	49412.4	73449.4	8.92238	13.1741	1.05482e-05	6.86708e-05		HECW2	9511.45	7787.95	15.8198	17.9625	0.00461781	0.0299529
CCAR2	50194.6	47288.7	8.53799	7.30534	0.0182376	0.121031		PUS7L	1974.96	2907.07	88.8425	63.2221	0.065383	0.432017		VGF	143899	242253	86.1468	57.9841	0.0277876	0.184054		FMO5	6295.9	4051.93	48.3964	40.9748	0.0457382	0.306694		TKFC	23895	37354.6	21.0258	10.0117	1.50335e-13	1.00611e-12		C1GALT1C1	6429.46	10473	17.9552	16.2716	1.06028e-05	6.89678e-05		INPP4A	11369.3	9205.07	16.5048	19.7932	0.00462281	0.0299599
IDH3A	115264	131937	21.2617	16.0357	0.0182647	0.121108		KIAA1143	4685.86	4368.51	19.8724	20.2847	0.0655874	0.433		PPFIA1	10127.6	11760.6	20.718	8.8768	0.0278355	0.184215		MAP3K5	3055.26	2420.11	33.0197	33.7786	0.0460142	0.306696		LYN	4273.29	7897.26	33.7981	31.9275	1.55527e-13	1.03997e-12		RIOX1	12999.1	9231.14	15.8714	12.0366	1.06042e-05	6.89182e-05		TMX4	21232.3	17322.3	15.8746	19.5109	0.00462307	0.0299362
FAM120C	14534.5	16507.2	20.0448	13.9307	0.0182787	0.121099		DNAJC16	2354.67	2625.02	33.4663	28.287	0.0657621	0.433784		DHX40	3407.88	4367.88	36.124	17.1304	0.0278407	0.184093		DDC	21693.1	28223.1	47.5484	36.1567	0.0468825	0.306706		QSOX2	6255.9	9867.57	22.6377	14.294	1.6616e-13	1.11013e-12		IGF2R	28819	32505.8	5.86857	4.45731	1.06611e-05	6.92296e-05		NME6	1035.15	1527.9	36.7575	32.5715	0.00463733	0.030003
SORBS2	95972	71382.6	38.176	31.8751	0.0182808	0.12101		SUMO2	160841	154929	10.5132	12.0757	0.0658042	0.433695		FAM177A1	7740.4	8607.94	13.8174	19.1891	0.0278814	0.184206		MDH1	523156	562767	12.0495	9.07594	0.0463765	0.306747		CTSC	121567	16051.5	29.619	29.1617	1.66173e-13	1.10927e-12		SRSF3	293577	222111	10.9399	12.8006	1.07029e-05	6.94419e-05		PLCG2	15973.2	11358.7	25.8923	27.1437	0.00465137	0.0300683
CAMSAP3	13726.2	12274.5	15.5069	15.6732	0.0182875	0.120951		TRIM5	689.151	825.135	48.1905	48.4807	0.0658155	0.433402		ACSS2	14969.3	13447.1	12.4956	22.2467	0.0279445	0.184467		PSPC1	38036	42570	19.1154	11.2892	0.0465379	0.306772		MRPL39	12049.4	16712.7	15.5215	12.8114	1.72003e-13	1.14722e-12		APPL1	58113.5	115609	14.1393	19.4933	1.07787e-05	6.98744e-05		TAP1	2358.18	3424.49	32.3724	32.017	0.00466012	0.0300994
KRT1	696015	860375	33.0577	38.1004	0.01832	0.121064		KHDRBS3	12223.2	11591.8	13.3777	19.5113	0.0658216	0.433075		SETD3	11152.3	12827.1	19.3076	8.71098	0.0279473	0.184329		METTL3	8955.9	9692.11	13.0562	10.9655	0.0470118	0.306779		TMEM14C	28677.1	45220.8	23.6371	20.3122	1.76909e-13	1.17894e-12		GMFB	31370	40502.3	9.69014	9.56114	1.09106e-05	7.06694e-05		RRAS	5270.67	7449.82	29.6018	36.1413	0.00467524	0.0301715
NME3	117028	132433	19.5535	12.2498	0.0184108	0.121561		KANSL3	782.998	715.905	26.9113	24.2624	0.0659609	0.433625		PUF60	32306.7	36658.1	17.3302	7.28185	0.0279653	0.184292		ZNF516	3489.71	4018.99	24.081	18.0511	0.0465012	0.30679		PRPF4B	10759.6	7019.38	12.8791	13.2678	1.77265e-13	1.18032e-12		HNRNPD	354584	279699	8.09184	11.225	1.09368e-05	7.07794e-05		RABGGTB	11443.8	9920.04	8.37932	20.7528	0.00468105	0.0301835
CARS2	17121.8	19138.6	17.0769	16.3384	0.0184423	0.121666		TCEAL4	2198.68	1962.36	30.8127	36.0459	0.0660092	0.433576		SRXN1	16919.3	12788.6	31.2798	28.7444	0.0279735	0.18419		DNAJC25	4561.2	3948.82	21.2378	22.447	0.0463064	0.306805		THUMPD3	6538.98	8493.02	12.2576	12.8929	1.79046e-13	1.19117e-12		CARMIL1	13451.2	8548.91	20.1153	5.13803	1.10266e-05	7.13007e-05		MRPS36	14184.6	19048.7	31.0428	15.0343	0.00468682	0.0301951
CDK19	3981.86	3311.7	24.5071	28.3006	0.0184756	0.121783		ARFGEF1	11676.9	11265.2	10.0613	11.6345	0.066069	0.433602		MGAT5	3842.8	3376.93	15.4391	15.9648	0.0279885	0.184134		INTS4	5895.47	6528.44	17.2189	10.098	0.046466	0.306818		ELMO3	2094.24	4287.92	38.9683	23.3363	1.81915e-13	1.20924e-12		ZDHHC20	18500.4	28148.1	23.6428	13.6237	1.10641e-05	7.14824e-05		PSMA3	96318.7	102550	3.19311	8.93552	0.00470579	0.0302918
RREB1	2392.15	1907.29	30.0319	29.1801	0.0185177	0.121958		CSTB	207433	189561	25.5057	28.2103	0.0661213	0.43358		ADAM10	36111.9	32186.2	13.6715	19.0606	0.0281767	0.185216		PPP1CC	30182.4	33024.5	14.4093	18.5019	0.0468608	0.306822		RIC8B	3839.75	5256.18	15.2823	18.4844	1.93821e-13	1.28729e-12		SAR1B	152766	247754	8.61745	15.0216	1.10987e-05	7.16458e-05		PCDHA7	13230	10925.7	15.6692	13.8039	0.00471054	0.0302968
SUMF2	70974	59072.6	25.0032	19.8984	0.018546	0.122041		QPCTL	11857.6	12803.7	20.4377	26.8142	0.0661641	0.433494		BCAS4	967.201	1587.2	34.5897	31.012	0.0281955	0.185183		NDUFB5	41215.9	35933.5	20.6936	12.8002	0.0469794	0.306825		HDGFL2	37351.3	20564.8	16.3761	16.779	1.94864e-13	1.29313e-12		PCMT1	107376	135941	10.4457	8.78705	1.11377e-05	7.1837e-05		ERI1	4723.09	6154.99	20.4384	30.218	0.00472031	0.0303341
NSUN5	6750.15	5802.43	20.8124	18.8926	0.0185962	0.122268		RMND1	8053.17	8852.81	22.8263	35.65	0.0662437	0.433651		TANC2	3254.23	3865.57	20.8954	19.0347	0.0282804	0.185584		ACAA2	165844	148309	16.8557	14.5761	0.0463618	0.306911		PIN4	16766.3	7796.91	19.6365	25.1708	2.01262e-13	1.33446e-12		ATP9A	49872.8	107950	18.3493	21.3971	1.12132e-05	7.22627e-05		ALDH7A1	139526	167330	13.0192	22.0251	0.00472292	0.0303253
GCA	19364.6	17176	16.5864	17.5564	0.0186263	0.122363		SERAC1	6585.38	7034.45	17.557	23.0729	0.066273	0.433478		NRF1	13191.9	11756.7	13.8913	14.1685	0.0283235	0.185711		PTBP2	23680.8	26102.1	15.6257	19.7887	0.0464421	0.30692		EFHD1	4019.56	1182.68	26.1176	45.0883	2.01906e-13	1.33761e-12		LIPA	22587.3	33494.4	26.7798	9.22409	1.12246e-05	7.22753e-05		SLIRP	37752.7	47509.4	23.0392	14.8523	0.00473029	0.030347
DNAJC5	27709.5	33544.4	31.1535	21.238	0.0186713	0.122556		MRPL21	24054.8	25285.9	12.5355	18.3807	0.0662828	0.433177		ZDHHC2	2388.74	3169.98	39.1405	29.599	0.0283443	0.185691		RPH3A	3200.74	3732.69	24.4579	37.2521	0.0468428	0.306962		RPL31	124246	147824	7.23569	15.4487	2.01988e-13	1.33702e-12		PACSIN2	26107.7	30811.6	5.96542	6.49117	1.12441e-05	7.23399e-05		PITHD1	31948.9	25119.5	19.3339	16.7579	0.00474153	0.0303936
BLVRB	95879.7	80478.1	23.9486	20.2381	0.0187732	0.123121		MATR3	120939	117709	7.92573	8.19278	0.0662919	0.432874		COA6	4340.7	3051.38	35.8124	32.2475	0.0283878	0.18582		SUCO	8923.93	7484.39	26.0752	15.6429	0.0469771	0.307067		CYLD	7748.48	10239.7	13.148	12.6016	2.07921e-13	1.37514e-12		ATAD2B	4640.6	3028.11	12.7811	22.5135	1.1293e-05	7.25938e-05		SH3BGRL2	4592.3	5634.9	18.5309	19.1748	0.00477169	0.0305612
GEMIN5	16271.6	15246.9	9.35345	7.75261	0.0187765	0.12304		MED20	8702.96	8236.08	15.7104	17.3513	0.0663947	0.433181		EBAG9	4529	5778.2	35.3257	23.2335	0.0284267	0.185918		SEC11A	54926.5	45262.1	28.3432	20.0515	0.046823	0.307091		SPHK2	2454.04	888.763	23.6659	40.6022	2.10423e-13	1.39052e-12		VPS25	25160.9	35447.1	17.9863	11.7418	1.13409e-05	7.28405e-05		VPS45	26765.7	24068	8.14803	11.8479	0.00477222	0.030539
RASSF5	5600.63	6521.38	23.8929	22.2827	0.0187987	0.123082		C4orf33	3352.16	3879.64	41.5728	27.4817	0.0664266	0.433026		MMS19	7413.46	8805.12	24.1637	13.2684	0.0284369	0.185829		IAH1	28385.1	30819.8	13.1418	16.7974	0.0468065	0.307242		CAPN7	9532.56	13963.3	18.2529	11.817	2.14503e-13	1.4163e-12		THAP11	10054.5	6506.32	13.1906	23.0249	1.13574e-05	7.28855e-05		IQSEC3	1992.51	1274.95	32.9513	28.0833	0.00481057	0.0307586
ATP13A2	6367.46	5401.29	17.3728	23.2803	0.0189607	0.124039		AQP12B	1439.08	2604.18	70.4557	171.408	0.0666331	0.434008		GOLPH3	12141.6	14179.3	21.5844	12.9721	0.0284751	0.185923		ABRAXAS2	17492.6	19681	20.3195	6.77633	0.0472417	0.307506		FAM171A2	3360.01	1467.84	20.3051	31.0576	2.1559e-13	1.42228e-12		CHM	13281.7	16989.6	14.2835	7.79945	1.14407e-05	7.33584e-05		SMG5	3565.8	2569.66	25.2592	24.8269	0.00481097	0.0307354
N6AMT1	3868.05	4585.08	26.7815	26.4829	0.0189648	0.123962		TINF2	2024.72	1833.43	26.6426	33.0522	0.0666456	0.433726		DCAF11	7451.43	8700.06	21.5441	13.2985	0.0284947	0.185895		SIDT2	12279.2	10406	24.1448	28.2345	0.0472943	0.307591		USP14	53381.4	45907.4	5.62612	7.16663	2.19416e-13	1.44631e-12		IPO8	11122.7	6746.37	16.4271	26.7906	1.14481e-05	7.33444e-05		CRYZ	64388.4	85694.3	24.0867	30.4752	0.00482117	0.0307748
MTCH1	87787.3	99340.4	19.2022	18.012	0.0189991	0.124082		MPP6	41337	39279.9	14.7855	15.6582	0.0666875	0.433636		ARHGEF12	11681.5	13284.3	17.701	8.85473	0.0284968	0.185754		ABHD14B	117981	133995	21.7765	14.0726	0.0472224	0.307637		MRPL20	5088.08	7969.48	22.8899	16.5811	2.24595e-13	1.47921e-12		ABRAXAS2	17762.8	20384.5	5.46417	5.44723	1.16072e-05	7.43016e-05		FBL	108230	130244	16.2389	18.4172	0.00486434	0.0310244
FAM210A	6177.38	7011.1	19.6875	18.5076	0.0190207	0.124119		MTMR9	29641.8	28415.9	11.1601	14.8833	0.0666884	0.43328		LAMC3	18609.5	12494.6	42.2667	44.371	0.0285044	0.185648		NSDHL	13414.3	12456.3	11.2173	13.2782	0.0472086	0.307805		SLC27A1	7711.46	11970.5	22.847	20.1508	2.33151e-13	1.53428e-12		MBLAC2	7417.08	10719.8	14.1782	13.1368	1.16091e-05	7.42514e-05		RAI14	7451.79	8956.58	12.63	22.9415	0.00486788	0.0310211
ITGB1	148753	130167	18.3578	20.5624	0.0190528	0.124225		FBXL18	9133.27	8742.26	12.3438	14.1332	0.0669576	0.434666		DIPK2A	3353.71	2769.93	22.3236	22.1049	0.0285163	0.18557		MT-ND5	24978.7	21036.3	25.5773	14.9261	0.04739	0.307956		DNAJC10	24222.8	18350.9	9.74537	13.9058	2.3518e-13	1.54634e-12		C5orf22	4242.7	2716.08	20.1412	15.2544	1.16278e-05	7.43092e-05		AMPD2	105533	89871.1	12.3398	17.4717	0.00487525	0.0310421
GOLGB1	25763.7	27472.1	9.61996	10.251	0.0190601	0.124169		CMAS	53529.4	51875.3	8.22083	11.2255	0.0672212	0.436013		XRN1	12922.6	14409.8	14.8016	9.59813	0.0285475	0.185618		SORD	74458	89845.2	33.3055	18.4278	0.0475357	0.308645		NEDD8	34221.5	21954.5	14.0229	19.6966	2.35754e-13	1.54882e-12		ZMYM4	6924.87	4689.59	14.0659	19.4274	1.16719e-05	7.45291e-05		ANKH	8564.45	6535.45	16.8333	39.0289	0.00488192	0.0310586
TAF5	4868.39	3847.13	31.1755	32.0389	0.0190945	0.124289		MAP7D3	3224.29	2843.93	28.598	27.1547	0.0675587	0.437837		OXSR1	55022.9	59748.5	11.0386	7.61633	0.0285501	0.185481		PRRC2C	15855	18592.2	28.1703	9.82471	0.0482631	0.308733		NIF3L1	10766.3	14689.4	14.1817	9.05437	2.40201e-13	1.57672e-12		MRPL57	4755.79	3492.32	12.9038	13.79	1.17197e-05	7.47715e-05		LGALS3BP	118365	182292	43.1985	38.1429	0.00488274	0.031038
LYPLAL1	58889.2	63757.7	11.9265	13.3005	0.0191522	0.124561		SSR3	20089.4	22147.3	25.7805	34.5994	0.0675607	0.437485		GNL1	31413.9	35760	17.832	10.138	0.0285887	0.185577		COIL	3134.29	3755.4	32.1348	16.4517	0.0483079	0.308766		LACTB2	11311.8	16376.9	17.861	12.5677	2.42676e-13	1.59164e-12		ANAPC7	6697.52	4792.25	14.9784	13.6052	1.17883e-05	7.5147e-05		ZC2HC1A	12791.8	10580.2	15.3176	16.4891	0.00489967	0.0311196
BRD2	8007.49	7468.29	9.72439	12.4954	0.0191754	0.124608		MTRR	3874.14	4102.58	17.6633	16.5537	0.0676107	0.437444		ARHGEF10L	10909.1	12299.1	16.3039	13.122	0.0285923	0.185445		WRAP53	2906.27	3615.78	39.3561	23.3753	0.0482469	0.308884		DOCK6	5508.69	3497.61	14.6467	24.1175	2.55724e-13	1.67582e-12		VWA1	6439.64	10799.2	19.4431	17.1753	1.18103e-05	7.52242e-05		PDLIM1	26550.6	41130.1	26.4023	52.7585	0.00490068	0.0311001
ACSS2	15956.7	13193.8	26.0439	19.684	0.0192467	0.124967		MRPS5	8916.42	9344.09	13.0827	15.7134	0.067635	0.437238		ROBO2	809.413	1049.7	30.05	36.2088	0.0286365	0.185578		NDUFA10	45412.9	39866.4	19.8756	10.1842	0.0479572	0.309062		FTCD	73430.5	13258.9	29.1194	54.5177	2.55833e-13	1.67514e-12		TP53BP2	5779.95	4136.5	14.6386	14.1509	1.18156e-05	7.51952e-05		CEP170	10705.9	9099.04	12.5682	17.449	0.00491223	0.0311475
HAGH	93447.5	106194	20.2717	15.2853	0.0193462	0.125509		AP3S1	14178.1	13505	12.3441	18.0293	0.0677043	0.437322		SMAD4	6961.17	7847.61	16.1359	16.5958	0.028638	0.185433		MCUB	3897.2	2978	25.1841	23.7022	0.0481981	0.309079		WDR24	6071.4	8492.45	11.0321	34.2482	2.61093e-13	1.70816e-12		PHACTR4	8947.79	6857.81	8.44212	12.9626	1.18492e-05	7.53469e-05		UTP6	5918.86	6727.25	10.2954	14.2592	0.004913	0.0311265
TAP2	22112.6	17815.4	29.1383	25.7852	0.0193759	0.125597		RGN	30495.5	32998.9	22.4723	25.9583	0.0677656	0.437355		MFSD10	22997.6	15982.3	39.5211	23.7966	0.0287253	0.185844		NADK2	17342.2	14496.2	26.1826	29.4513	0.0482404	0.309096		NCK1	12673.2	16270.3	11.296	8.6004	2.71768e-13	1.77653e-12		STAT3	21064.9	31511	16.5033	14.1654	1.19197e-05	7.57318e-05		PIGG	6130.14	5007.03	16.3421	17.0503	0.00493583	0.0312452
HDAC7	46068.8	31166.2	48.915	38.4614	0.019381	0.125526		TCIRG1	4854.52	5534.1	36.7254	44.0688	0.0678196	0.437341		PLSCR4	3819.03	3085.5	24.7605	21.153	0.0287393	0.185781		SGTB	3709.24	4139.73	18.094	20.6358	0.0484054	0.309135		ERCC3	4918.06	3713.26	10.212	19.1215	2.76016e-13	1.8028e-12		PGM2L1	34911.3	21617.8	21.66	12.3711	1.19597e-05	7.59233e-05		SRSF9	73906.6	92077	12.8662	28.8276	0.00493604	0.0312207
UBE2D3	38067.4	34516.8	13.8895	12.7268	0.0193813	0.125425		PLEKHH3	1135.55	1237.39	23.8628	28.9359	0.0678242	0.437008		CIRBP	47852.7	61688.3	37.2141	22.5286	0.0288428	0.186295		AAK1	19495.7	21776.6	18.7942	12.6962	0.0476533	0.309151		UBAP2	5027.2	6252.98	9.90135	17.0323	2.95899e-13	1.93107e-12		TFCP2	9344.28	6728.21	13.4526	15.0055	1.19759e-05	7.59632e-05		SLC5A6	2330.72	1762.46	21.9078	23.1525	0.00494141	0.0312287
ICA1	8898.06	9603.59	11.8083	9.13108	0.0194105	0.125509		MSH3	10616.1	10248.3	10.6256	10.2133	0.0680704	0.438231		CD63	288683	241229	21.2797	13.7859	0.0288704	0.186319		ZC3H4	3123.67	3627.44	25.9207	17.7486	0.0481308	0.309157		TBCE	15245.9	11875.1	8.95841	12.4106	2.96533e-13	1.9336e-12		ST6GAL1	14157.5	37970.8	25.3409	24.984	1.20192e-05	7.61745e-05		ATOX1	7155.06	9984.4	36.1966	16.026	0.0049634	0.0313417
ALDH1B1	63356.2	49186.8	33.4876	32.6075	0.0194809	0.12586		LCMT2	3077.19	3328.02	22.7532	24.123	0.0681198	0.438186		ELMOD2	35505.7	31179.2	15.7542	11.0026	0.0288887	0.186283		ALDH5A1	71545.3	56853.8	33.5436	14.4187	0.0481831	0.309238		TALDO1	267056	347521	12.3381	11.032	2.97389e-13	1.93758e-12		TCEAL5	13227	19432.7	20.149	13.1317	1.20257e-05	7.61526e-05		MVD	42159.8	32174.7	21.8402	13.8888	0.00497419	0.0313839
PAIP1	17888.4	16620.2	10.3122	12.7865	0.0194845	0.125779		DRG1	23637.3	24707.9	11.5629	16.0237	0.0683812	0.439504		MIA3	21793.8	19129.9	15.8331	9.98403	0.0289772	0.186699		YKT6	27345.7	30132.6	16.3696	11.6637	0.04791	0.30927		TK2	16598	31164.6	34.7816	17.2322	2.98002e-13	1.93997e-12		HDDC3	6695.9	12140	12.6048	17.9225	1.20301e-05	7.61176e-05		PPM1A	47871.5	42517.7	9.72241	11.087	0.00497937	0.0313906
PACS1	20635.8	18950.4	12.2915	8.86467	0.0194899	0.125711		CEP44	6341.91	6910.7	26.1447	21.6185	0.068527	0.440078		NDUFB9	64539.3	55617.6	17.8871	13.1036	0.0290448	0.18698		PROS1	6476.3	7978.51	36.6942	31.359	0.0480302	0.309276		RBMS1	4826.07	3429.03	12.1411	25.3932	3.07953e-13	2.00309e-12		ACAT2	58495.1	34094.6	23.4477	9.03278	1.20374e-05	7.61011e-05		LYRM7	5803.28	6802.6	14.7335	13.7424	0.00499241	0.0314468
UTP11	3813.98	3175.36	25.0763	22.7226	0.0194905	0.12561		P3H1	12949.7	14016.7	23.1966	25.2906	0.0685563	0.439903		MRTFB	6690.02	7679.63	19.0247	14.2253	0.029046	0.186834		GSTA4	4097.72	5237.79	44.8925	24.2612	0.0479517	0.309282		HHATL	1781.88	12878.5	65.8783	42.4561	3.14604e-13	2.04467e-12		USP11	12593.1	8580.92	18.105	8.33396	1.20613e-05	7.6189e-05		MAP6	10528.5	7577.86	24.969	30.2293	0.00499249	0.0314214
RBM4	34542.3	33013.3	6.5273	6.77442	0.0195299	0.125761		AP1S2	17057.3	15685.4	25.0632	24.1006	0.0685834	0.439714		HSP90B1	1.06441e+06	889075	21.3019	17.795	0.029166	0.187451		BRD9	1062.64	1290.73	30.7774	43.011	0.0481162	0.309318		CACNA2D1	62427	24071.4	22.1125	20.8338	3.15908e-13	2.05145e-12		NAXE	72944.4	90830.2	8.0163	8.42539	1.20758e-05	7.62177e-05		GNAO1	140253	118206	13.2157	18.387	0.00499474	0.0314096
MNDA	1143.77	878.681	29.2101	52.7097	0.0195341	0.125684		CHD6	2428.61	2888.07	35.7898	44.3974	0.0686329	0.439669		TOP2B	23328.7	26064.6	15.1861	8.72655	0.0291705	0.187326		SLC25A13	61290.1	54175.4	18.8229	11.4452	0.0477788	0.309449		MAB21L4	11689.3	3865.67	26.0818	57.5328	3.17474e-13	2.05992e-12		PAPOLA	17621.1	13758.9	11.0792	10.3037	1.21132e-05	7.6391e-05		FAM167A	12511.6	9761.43	18.9782	25.062	0.00502317	0.0315624
ARHGEF12	14113.2	13013.2	11.6816	9.48733	0.0195346	0.125584		SLC25A22	82421.4	86071.1	11.4135	15.5717	0.0686332	0.439309		PBDC1	25807.5	29757	19.847	9.83317	0.0291752	0.187201		TBCC	24090.6	26560.4	15.8697	19.2001	0.0479043	0.30949		LRBA	25692.8	36126.5	16.0449	10.2284	3.19099e-13	2.06876e-12		STBD1	13283.1	18360.4	16.9152	11.2578	1.22585e-05	7.72437e-05		CALY	4810.91	2343.38	45.7529	81.9897	0.00504321	0.0316622
EEF2	664987	601939	14.1603	12.6516	0.0195418	0.125527		TOM1L1	28537.3	27184.3	14.0488	15.2754	0.0686813	0.439255		COPZ1	65853	79743.5	27.319	15.4631	0.0293282	0.188029		DCAF8	6785.14	7659.24	20.8224	13.2284	0.0485051	0.309518		SUN2	12297.1	19541.2	23.7629	15.3131	3.24745e-13	2.10363e-12		ACSM3	4279.31	11588.7	28.5828	25.4779	1.23008e-05	7.74462e-05		GLIPR2	4813.64	6930.39	30.3639	39.5839	0.00504737	0.0316623
KRT74	3131.69	4026.84	39.3773	50.1783	0.019583	0.125689		JCAD	3682.41	4281.91	42.4495	49.7351	0.0687018	0.439025		PODXL	68822.4	49966.3	35.3007	42.6734	0.029364	0.188103		SEC13	13410.7	14665.9	14.9066	13.0676	0.0481129	0.309553		EIF2B5	25188.7	29999.2	8.01691	11.6466	3.28319e-13	2.12504e-12		DHX8	7343.96	5562.57	11.9663	12.1172	1.23335e-05	7.75886e-05		FBXL8	4281.51	6498.42	35.2412	44.6755	0.00505134	0.0316612
SHMT1	9235.24	7202.22	32.3579	42.1099	0.0196085	0.125749		BLOC1S1	11724.3	11087	16.5552	16.8047	0.0691268	0.441378		LTV1	2940.33	2131.66	33.3472	36.9462	0.0294081	0.188231		TIMP2	48177.8	62560.2	46.7446	42.8104	0.047875	0.309557		DLAT	60143.5	99637.8	27.4134	22.0026	3.37437e-13	2.18226e-12		NEU1	21399.5	38785.9	22.6968	19.1134	1.23672e-05	7.77365e-05		FARP1	25805.7	29958.1	12.3026	16.3018	0.00505499	0.031658
VPS72	4907.04	4131.12	23.3717	26.4466	0.0196316	0.125794		PLEKHF2	12351.8	11920.9	10.7585	10.2995	0.0692769	0.441974		DGKZ	9277.89	11596.5	32.4841	14.9557	0.029482	0.188549		CAMSAP3	10735.3	12633.4	28.6336	14.0039	0.0477773	0.309697		RAB34	3135.88	1040.37	24.8205	38.2393	3.44718e-13	2.22752e-12		VIL1	152295	220629	23.2498	11.0309	1.24479e-05	7.81795e-05		TBCC	38541	31417.4	16.5836	16.9956	0.00505655	0.0316418
ZNF827	3762.1	4712.8	36.8439	33.6534	0.0196671	0.125918		TPGS1	2599.14	2922.11	28.0017	36.522	0.0693218	0.441898		CCT2	122201	134932	13.5701	5.63065	0.0294904	0.188449		RSF1	7399.74	8302.63	19.8097	12.4103	0.0492505	0.309705		TMEM109	94313.7	156830	26.3962	14.681	3.46996e-13	2.2404e-12		PRPF31	37067.8	30750.2	3.79635	8.59001	1.2549e-05	7.87502e-05		SRPRB	27390.3	31218.1	11.7758	12.1158	0.0050786	0.0317537
UBE2S	957.424	1151.45	25.8373	29.0931	0.0197141	0.126116		SNRNP200	57599.3	55761.2	9.64954	9.80247	0.0693226	0.441541		SRSF1	163026	184995	17.5611	7.06228	0.0295405	0.188614		NT5DC1	9366.65	10203.2	14.3139	10.8387	0.0478633	0.309739		TXNDC12	69850.4	41892.5	15.4778	19.5126	3.47058e-13	2.23897e-12		BAG6	43295	47018.1	4.63801	2.60659	1.25847e-05	7.89097e-05		CUL3	23794.3	25801.5	7.10333	7.72012	0.00510379	0.0318851
UIMC1	2102.16	1844.82	17.4853	27.1037	0.0197245	0.126078		NT5DC1	10383.7	9976.49	12.6167	10.4134	0.0694551	0.442023		USO1	107509	119389	14.2862	10.5193	0.029567	0.188629		RAB19	9100.83	9826.78	12.4708	15.0024	0.0493113	0.309837		LARGE2	1622.79	2740.34	28.0643	29.268	3.47834e-13	2.24213e-12		HOMER3	4429.29	1963.35	18.8377	44.1105	1.27039e-05	7.9592e-05		HMGCS1	38650.1	21357.3	41.0886	47.2321	0.00511322	0.0319179
SRSF9	56713.3	53695.3	7.74203	9.60421	0.0197297	0.126009		DLG3	8908.23	9506.92	18.9716	21.0147	0.0695036	0.44197		JADE1	439.311	532.809	25.3396	28.9975	0.0296305	0.188879		SRCIN1	6785.65	8236.71	34.4604	22.5534	0.0486348	0.309838		CD47	24525.3	45031.9	32.9976	15.5993	3.51339e-13	2.26288e-12		HTATSF1	66086.5	50139.4	12.8679	10.8059	1.28101e-05	8.01914e-05		CD44	2474.02	5596.78	27.6711	89.4444	0.00515447	0.0321491
GCN1	49224.4	44393.5	14.6823	13.2729	0.0197614	0.126108		SCOC	3183.04	2734.56	27.0947	42.0967	0.0696029	0.44224		SCRN3	4567.05	5515.05	26.8367	18.6679	0.0296726	0.188993		SDE2	7377.07	8456.89	23.6147	16.0696	0.0487178	0.30986		EPN2	2997.75	4294.32	18.2161	18.7587	3.57373e-13	2.29986e-12		NAPRT	20342.3	39796.7	18.2904	20.1333	1.28569e-05	8.04186e-05		RO60	38208.7	41560.9	6.86465	9.25678	0.00515881	0.0321498
FLII	33329.5	29151.5	18.9809	13.2058	0.0198583	0.126623		AP1B1	75718.2	73424.2	8.62811	10.3095	0.0696324	0.442066		CNOT7	4851.88	5934.52	29.1169	11.1658	0.0297394	0.189264		AHSA1	43450.6	46704.7	12.0449	9.95992	0.0492377	0.309875		FAM120B	13628.4	16645.1	9.17185	14.8963	3.57737e-13	2.30032e-12		NT5E	16048.8	5212.35	37.6727	15.8288	1.29366e-05	8.08512e-05		DPH1	1361.73	1906.71	35.527	23.4802	0.0051671	0.0321752
A2M	38241.7	76773.1	135.883	124.636	0.0198809	0.126663		SNRPD2	88032.8	84621.2	10.8107	13.6868	0.0696734	0.441966		MGAT2	10338.7	8998.14	16.8243	14.5454	0.0297926	0.189448		PEPD	45020.7	47918.4	9.79556	14.3528	0.0486891	0.30993		NFU1	16821.6	21906.6	12.4902	19.3983	3.66335e-13	2.35369e-12		DPM1	44377.4	55197.3	13.9601	3.90777	1.29458e-05	8.08428e-05		PPTC7	1655.06	2252.58	30.0753	27.2048	0.00517191	0.0321789
SNAP25	12812.7	14919.9	24.3508	20.7185	0.0199541	0.127026		SRRT	34293.4	33430	7.49581	7.94055	0.0696945	0.44174		PSMB5	84742.4	95739.6	16.9185	8.56069	0.0298604	0.189724		ATP2A2	98151.5	84318.6	23.0902	11.6491	0.0491726	0.309967		ZNF512B	4490.43	2444.24	17.8645	26.8709	3.69717e-13	2.37348e-12		ZDHHC5	1927.78	2905.72	25.1473	12.7689	1.29682e-05	8.09165e-05		RBPMS	2454.11	3952.57	34.2542	54.6957	0.00517913	0.0321975
SUPT16H	30996.9	29047.9	9.38379	8.85425	0.0199776	0.127072		MRPL45	14053	14605.6	10.4331	13.6082	0.0697136	0.441501		SIPA1L3	13996.5	17467.9	32.2343	19.0006	0.0299497	0.190137		MNT	734.903	1597.85	54.9252	48.7226	0.0488193	0.309998		RPIA	6725.91	9277.93	15.9675	20.4747	3.78273e-13	2.42643e-12		DNMT1	10723.1	6641.35	21.567	8.09678	1.29715e-05	8.08714e-05		RPUSD2	3031.48	3862.66	20.4935	26.1772	0.00519117	0.0322461
RAC3	6613.94	7660.94	23.6163	18.1385	0.0199786	0.126975		TMTC3	10047.8	11143.4	19.5718	44.0196	0.0697928	0.441642		MAP1S	20787.6	24141.1	21.0551	10.5244	0.0300311	0.190498		ATAD3A	40016.1	34823	21.2515	10.7034	0.0491027	0.310028		RHOBTB3	5778.77	10871.2	34.4459	19.5628	3.83546e-13	2.45825e-12		SCAF8	13239.6	10270.4	9.93876	11.8371	1.298e-05	8.08583e-05		PLCL2	5239.5	4313.18	14.597	22.5226	0.00520081	0.0322797
ITIH2	104123	198938	126.482	107.427	0.0199796	0.126879		WDR89	3281.81	3535.38	19.9338	26.3795	0.0698094	0.441388		UQCR10	64121.6	53016.1	22.445	23.3265	0.0300563	0.190503		DENND4B	3764.74	4862.23	34.358	24.4422	0.0492235	0.310037		BBS1	21251.2	29606	16.2079	13.3306	3.84643e-13	2.46328e-12		ALDH7A1	192570	136129	12.2206	17.3761	1.31691e-05	8.19694e-05		SCAF1	8779.23	11454.9	27.8387	15.4361	0.00520363	0.032271
FLOT2	28510.3	25026.7	18.4382	14.7566	0.0199855	0.126813		RRBP1	155093	173578	22.7061	46.788	0.0698129	0.441052		UBQLN1	21304.7	25170.5	23.6166	14.4177	0.0300913	0.19057		CLSTN3	990.751	1211.13	33.5393	30.9911	0.0486275	0.310045		TXNDC5	131204	177457	14.615	12.9329	3.85486e-13	2.46667e-12		MYH10	193943	154543	11.168	8.04617	1.32206e-05	8.22235e-05		COA4	2603.08	4688.72	63.1401	50.6703	0.00520509	0.0322538
RAD50	28219.3	26629.5	8.42558	7.67444	0.0200305	0.126995		PRRC1	31732.3	33129.7	12.4258	14.1216	0.0698174	0.440722		COG2	15229.7	16661.9	12.1012	11.7816	0.0301419	0.190736		PIR	25259.8	28504.8	20.2357	21.102	0.0488693	0.310063		ARMC1	15438.1	19790.1	11.8088	12.0619	3.92605e-13	2.51018e-12		FBXO2	3930.72	10586	17.4041	24.4219	1.32536e-05	8.23618e-05		TXNDC9	9816.37	7784.19	18.7565	19.0423	0.00525573	0.0325412
PNPLA2	1263.59	1840.65	35.4989	80.5398	0.0200367	0.126931		ROBO2	1124.11	988.335	32.8774	37.6909	0.0698298	0.440443		TMEM33	117962	106159	12.9985	11.6011	0.0301546	0.190661		COPS6	31350.5	34229.7	14.9588	9.07443	0.0495521	0.310099		MEGF8	3017.11	1987.52	14.3903	29.6896	4.05598e-13	2.59116e-12		PHAX	7386.17	5555.17	13.4678	10.8441	1.34669e-05	8.36195e-05		ARSA	46883.6	70661	23.5988	50.9753	0.0052715	0.0326123
ANXA3	111820	69181.4	58.0191	50.6723	0.020062	0.126989		TIMM21	5674.65	5953.33	13.2606	16.5421	0.0698342	0.440114		PARK7	198435	226162	18.2311	10.6102	0.0302318	0.190994		THOP1	17287.6	18740.2	13.4293	11.871	0.048801	0.310135		C7orf25	3799.15	4923.5	12.4385	12.8528	4.08816e-13	2.6096e-12		CDC27	6304.58	4904.36	10.8501	11.0469	1.34898e-05	8.36935e-05		TRNT1	23136.7	21297	7.17797	6.51777	0.00527438	0.0326037
PREB	67365.3	72701.5	11.5299	12.8659	0.0200818	0.127012		ZMYM4	3802.98	3467	27.1806	27.5649	0.0701726	0.441888		MAGT1	70588.3	56592.5	25.9988	15.1831	0.0303777	0.191761		NELFE	5989.37	7004.49	27.7068	13.349	0.049521	0.310154		SBDS	32313.6	44353.8	14.9028	9.90254	4.12205e-13	2.6291e-12		SNRPD1	78673.4	60918.1	12.8643	7.52667	1.35011e-05	8.36959e-05		MRPS12	7476.25	9913.66	29.4271	18.6634	0.0052963	0.0327127
HPS3	2490	2243.11	13.7378	20.6881	0.0201037	0.127047		NID1	12175.5	13649.5	35.3152	34.5599	0.070242	0.441967		SEPTIN4	3073.9	1838.86	45.7704	43.6147	0.0304112	0.191817		POU2F1	5725.28	6784.16	30.1815	15.4515	0.0494862	0.310185		TIMP1	52685.2	137635	67.3968	32.2752	4.22977e-13	2.69562e-12		KIRREL2	5577.21	3312.87	22.2017	20.2688	1.35344e-05	8.38347e-05		TUBA1B	3248.8	6508.07	57.1271	72.1823	0.00529973	0.0327074
HOOK2	11028.1	11937.9	12.269	10.8447	0.0201573	0.127283		WASH6P	4357.71	3844.5	33.7195	37.7041	0.070308	0.442025		SIRT1	4565.72	3638.76	22.9856	29.3801	0.0304318	0.191792		CNIH4	5171.3	4068.24	34.545	32.8574	0.0491709	0.310207		COX17	34230.9	49753.6	16.9876	32.2208	4.23966e-13	2.69974e-12		UBAP2L	21243.3	27495.1	16.4172	6.84032	1.35576e-05	8.39101e-05		SLC39A11	2032.68	2761.95	25.2562	23.2438	0.00531458	0.0327725
MTUS1	3592.99	2893.22	28.7501	36.523	0.0202255	0.12761		DDX41	11011	10740.9	6.72448	8.77821	0.0704461	0.442536		ARF6	28714.1	24366.6	19.8117	14.3101	0.0304601	0.191815		CGGBP1	6211.96	6919.03	18.4264	14.1606	0.0501729	0.310243		MANBA	36700.4	5068.71	30.669	21.2043	4.2766e-13	2.72106e-12		VDAC1	199181	284161	19.0972	12.2505	1.35641e-05	8.38825e-05		TACC2	9979.93	8343.82	14.3588	17.5953	0.00533625	0.0328796
RPF2	7844.85	6677.64	22.3486	21.6001	0.0202378	0.127584		PAPOLA	14607.8	14121.5	9.32306	11.7088	0.0704573	0.442249		PALM2	9819.09	11226.3	18.2393	21.3264	0.030472	0.191735		GPT	3337.49	2140.48	42.4267	47.5238	0.0490977	0.310248		NCK2	18378.2	11559.9	14.9497	22.3904	4.42844e-13	2.8154e-12		ITFG1	18177.4	41027.2	14.7402	21.9172	1.35694e-05	8.3848e-05		PDE4D	4212.23	3307.75	14.3994	36.6238	0.00536022	0.0330006
GYG1	62958.4	73705.1	24.8819	25.5909	0.0202403	0.127498		HSP90AB1	903836	877167	8.31302	10.2681	0.0706011	0.442794		USP8	12241.2	14313.1	22.1555	11.4436	0.0304832	0.191651		NNMT	34726.6	41362.9	26.0495	54.1504	0.0489468	0.310302		ZBTB20	1736.86	5247.55	34.6866	15.5457	4.48108e-13	2.84657e-12		TATDN3	5809.23	7990.27	11.2996	11.7812	1.36045e-05	8.39968e-05		ZCCHC8	12260.3	13929.9	10.7975	13.6894	0.00539146	0.0331662
DDX23	31645.3	30548.1	4.97524	7.01818	0.0202485	0.127446		NSUN6	2540.71	2908.55	42.7116	33.1404	0.0706392	0.442676		SRSF6	296858	321874	10.9649	8.56422	0.0305444	0.191881		FLCN	3111.29	3433.06	16.3062	17.9347	0.0496315	0.310346		PRKCD	21261.4	9941.09	19.4021	13.7766	4.58114e-13	2.90779e-12		STX1A	27699.2	42617.5	20.2175	15.0338	1.37488e-05	8.48193e-05		SECISBP2L	1399.19	2128.74	43.5718	26.71	0.00539148	0.0331396
VPS26A	52725.5	49096.9	10.3401	9.15818	0.0202811	0.127549		EIF4G1	82732	85457.3	9.33352	10.6953	0.0706787	0.442567		BANF1	28996.8	21372.4	34.3521	33.327	0.0305787	0.191942		RAB30	3492.8	4111.92	28.2114	25.7656	0.0494734	0.310355		GATM	87317.4	286389	43.9726	89.6499	4.63916e-13	2.94224e-12		MMTAG2	10678.1	7169.89	15.7885	19.2467	1.37819e-05	8.49552e-05		PROM1	4690.73	6363.31	25.7394	33.3925	0.00539182	0.033115
MRE11	18052	17278.4	6.32332	7.08846	0.0203095	0.127625		LRRC1	2544.54	2738.76	22.8978	21.7595	0.0708483	0.443272		YEATS2	3061.01	3624.18	24.0586	14.0329	0.0306156	0.192019		TMEM201	10034.9	8748.42	20.9335	14.8215	0.0496812	0.310408		PLIN2	30821.7	4397.41	31.386	78.81	4.67908e-13	2.96518e-12		NCEH1	4365.46	7366.13	38.3296	12.3678	1.38007e-05	8.50024e-05		CD200	20770.2	16835	16.0432	23.5307	0.00541011	0.0332006
DDT	84801.2	68256.9	29.4877	26.9307	0.0203481	0.127764		EMC3	44586.2	46614.9	13.9664	12.7716	0.0709228	0.443381		BECN1	4990.9	5677.76	17.9876	11.2279	0.030617	0.191873		TALDO1	317160	354798	19.4718	9.60763	0.050167	0.310453		CORO2B	8734.5	15648.6	33.603	27.2069	4.73763e-13	2.99986e-12		FAM83G	799.747	1644	11.4668	13.9716	1.381e-05	8.49915e-05		ZHX2	6388.24	8767.95	34.2723	17.8546	0.00542713	0.0332782
KRT77	9632.04	12097.9	35.9521	44.8612	0.0204555	0.128336		MALSU1	1579.78	1704.72	24.2171	21.6278	0.0709542	0.443222		EXOC3	19663	20527.7	5.67256	5.93897	0.030625	0.191769		TOMM40	35585.7	30667.1	22.5653	14.0741	0.0490904	0.310454		VBP1	15034.3	11893.9	8.72686	13.2487	4.78643e-13	3.02833e-12		MYADM	72862.7	126006	19.9793	18.145	1.39564e-05	8.58238e-05		MYO5B	6362.84	7796.37	20.4741	13.6818	0.00543111	0.0332759
ECM1	2646.79	3090.1	23.2237	32.3672	0.0204649	0.128291		ZNF622	6406.64	6856.35	18.6518	23.7816	0.0709907	0.443093		TBK1	12665.1	14031.7	14.1166	8.75327	0.0306686	0.191888		CEP170B	4963.11	5671.47	23.1668	14.8161	0.0494574	0.310505		PFN1	239318	181000	10.336	19.2939	4.83592e-13	3.05719e-12		AP3M1	24636.5	32019.7	7.86957	9.88961	1.39862e-05	8.59377e-05		ERGIC1	28052.4	34372.9	16.5793	23.0229	0.00545298	0.0333831
ATP5F1D	120943	136698	18.4565	24.4415	0.0205144	0.128499		UCKL1	10949	11247.7	7.44374	9.35949	0.0710433	0.443066		RBM23	900.586	1136	31.8331	25.8911	0.0307143	0.19202		OTUB1	124096	142633	24.4132	10.5829	0.0490638	0.310538		PTPRJ	7215.39	11246.9	23.0945	16.2171	4.94089e-13	3.12104e-12		PHF3	5730.64	3941.8	13.1037	19.1004	1.39945e-05	8.59199e-05		ZC3HAV1L	24652.5	20229.9	15.563	20.6282	0.00546564	0.0334338
BTN2A1	7486.24	8951.74	29.4921	20.2727	0.0205561	0.128657		ADAR	65407.9	63490.5	7.85959	10.8773	0.0713395	0.444557		PSMD2	60411.5	67353.1	15.1226	5.72032	0.0307725	0.192229		DCAF13	12122.2	10726.5	18.9253	10.5701	0.050148	0.310583		EDC4	32581	25343.2	8.79671	9.16688	4.95561e-13	3.12783e-12		SF3A2	46853.4	38758.5	7.46688	8.72077	1.41813e-05	8.69966e-05		VSTM2A	8025.02	16087.1	39.1661	78.3228	0.00548209	0.0335075
ANP32E	49897.6	54917.6	14.9735	13.5626	0.0205729	0.128659		GGA1	13659.8	13221.9	8.62864	11.879	0.0713756	0.444426		CHP1	10806.9	9351	17.6435	13.7886	0.0307764	0.1921		TSG101	33836.6	36561.6	13.0339	9.03195	0.0490419	0.310652		TTC9C	10679.6	8862.53	6.96376	18.4193	5.16969e-13	3.26034e-12		SSR1	54790.5	75184.2	21.4072	6.51531	1.41832e-05	8.69388e-05		CLPTM1L	8017.23	6606.02	15.247	20.3314	0.00549898	0.0335838
TP53I11	9092.62	7778.46	20.8003	32.7362	0.0206066	0.128766		EVL	3224.45	3423.71	17.1129	20.241	0.0715322	0.445045		DUSP3	37455.5	44855.8	25.9407	12.312	0.0307891	0.192026		HOOK3	7855.16	8846.95	20.5324	13.7552	0.0500428	0.310672		NOL9	10299.8	5763.82	16.7106	16.2483	5.50654e-13	3.47e-12		ELOC	46822.2	40112.2	6.96205	6.55007	1.41948e-05	8.69401e-05		CPQ	41894.1	82634.6	33.7524	77.949	0.00549982	0.0335621
GGT1	26841.5	16464.9	58.4632	73.1118	0.0206272	0.128792		CASK	29336.3	28217.4	12.5295	9.76083	0.0715528	0.444817		ELAVL1	169292	188182	14.6787	6.26011	0.0308141	0.192028		ALKBH5	9569.41	10736.6	19.8641	12.4891	0.0498893	0.31071		MRPL9	20005.3	26958	14.5221	12.4066	5.58815e-13	3.51862e-12		PLCD1	12099.2	7459.27	22.0907	14.5047	1.42425e-05	8.71626e-05		TMEM200A	5714.4	4595.67	17.1674	21.2515	0.00552004	0.0336586
SURF1	14171	15803	16.809	18.5352	0.0206548	0.128862		MOCS2	5465.15	5093.58	18.3819	26.1272	0.0717943	0.445962		FLOT1	41013.7	36096.7	15.7189	11.8275	0.0308805	0.192288		COA1	4931.29	4443.67	15.7262	19.4167	0.0498524	0.310729		SEC61A1	104431	147713	17.7088	20.4042	5.58942e-13	3.5166e-12		RAD21	16282.9	12736.4	7.89069	12.0549	1.44416e-05	8.83104e-05		TBCB	105107	92812.7	9.57293	14.5007	0.00554114	0.0337603
SNED1	896.312	588.945	35.1233	44.8404	0.0207243	0.129192		GPR180	5584.06	5969.23	19.2567	22.2782	0.0718582	0.446003		GRB2	30858.1	35115.5	18.1619	7.55474	0.0309111	0.192325		MIF	727122	840319	24.7289	24.575	0.0501322	0.310732		RALGAPA1	7358.84	9277.48	11.1464	14.042	5.62428e-13	3.53571e-12		C11orf54	33655.9	42898.6	15.2764	6.74551	1.45675e-05	8.90094e-05		MRPL16	12452.7	14265.8	12.3291	12.9461	0.00554411	0.0337514
FLNB	224858	193780	21.0504	16.2063	0.0207659	0.129348		PNPO	46629.3	44640.3	11.9136	15.3817	0.0719195	0.446027		PGP	18327.3	21184.5	20.4763	10.7518	0.0309464	0.192391		TNFRSF21	805.675	1093.87	49.0268	35.2271	0.0499406	0.310781		DIDO1	13759.6	9695.16	11.5257	11.401	5.65198e-13	3.55029e-12		AFTPH	2578.05	3335.65	15.7225	7.90217	1.46026e-05	8.91529e-05		APBA1	4262.5	3335.16	18.9397	26.2394	0.00557215	0.033895
SAR1A	62097.4	66888.5	11.5801	9.76838	0.0207806	0.129337		CARS1	31809.2	32900.4	8.86475	12.4747	0.0724607	0.449026		USP48	8057.96	9388.32	21.6422	13.6182	0.0310971	0.193174		RETSAT	17144.4	15552.1	13.9634	26.5983	0.049791	0.310844		PHACTR4	7967.4	4309.42	17.6039	19.0939	5.92598e-13	3.71944e-12		LMAN2	65534.3	85597.5	16.3331	8.20593	1.46455e-05	8.93433e-05		MPPE1	754.393	1323.61	24.6735	39.1079	0.00559816	0.0340261
PRRC2C	19401.9	18182.2	9.08334	13.0013	0.0207832	0.129249		PDK2	3595.52	3837.21	18.7591	21.8872	0.0726166	0.449633		ARIH1	12054.4	14142.6	22.8626	7.73935	0.0311021	0.193051		YWHAE	478660	536560	19.8563	9.39242	0.0501144	0.310869		CPE	357342	664244	36.5168	25.9862	6.04644e-13	3.79202e-12		EFTUD2	70161.5	52145.3	8.20487	15.0497	1.48558e-05	9.05538e-05		RAB18	50541.9	60204.6	10.6179	23.5579	0.00561978	0.0341303
TMEM17	9874.73	11637.2	26.4139	24.4376	0.0207908	0.129194		POLR2A	32197.9	31336.6	8.32445	7.99409	0.0727508	0.450106		KLC4	20496.5	22677.8	13.978	8.38663	0.031128	0.193058		TM7SF2	29775.5	25727	22.1842	17.4786	0.0500361	0.310879		THOC5	10711.7	7354.02	12.2771	12.5062	6.13639e-13	3.84537e-12		PDXK	33478.5	44480	12.0581	10.7255	1.48847e-05	9.06579e-05		TARS3	4673.88	5625.24	17.8949	15.5212	0.00563071	0.0341695
PIGA	1472.05	1811.14	31.1668	32.1967	0.0207923	0.129101		PFDN5	16275.2	15093.9	21.79	24.4554	0.0728011	0.450059		GPATCH11	3779.46	4532.74	26.1372	16.2685	0.031204	0.193376		SCFD1	45434.1	50819.1	19.4293	9.19969	0.0498371	0.310883		SYNGR2	59261.8	107052	33.8973	22.059	6.16897e-13	3.86272e-12		ZFP36L2	1073.73	543.016	28.6312	21.6659	1.49715e-05	9.11142e-05		AP3B2	22914	18682.7	14.9867	25.3641	0.0056632	0.0343393
OCLN	17681.7	11864.2	50.2774	44.7418	0.0207934	0.129005		DYNC1LI1	39833.6	38704.8	7.37321	10.9336	0.0728671	0.450109		PRRC2A	9200.34	10533.5	18.6939	19.2746	0.0312243	0.193347		STK10	4787.2	5349.84	19.0209	14.3941	0.0500014	0.310911		ZBTB4	4635.83	7663.83	27.0571	17.0643	6.33341e-13	3.96253e-12		MAP2K6	32376	20981.3	13.3053	23.5195	1.51795e-05	9.23065e-05		RNF181	7153.25	9600.16	27.545	15.0343	0.00566573	0.0343274
PYCARD	8404.7	6544.4	33.0264	42.0909	0.0208143	0.129032		NIPSNAP2	138406	147156	18.0212	20.1619	0.0729689	0.45038		PSMD10	45020.1	47723.1	7.69932	9.42505	0.0312303	0.193231		KIF5B	91513.3	97464.5	10.6758	5.73108	0.050412	0.311474		SARG	10204.1	18185.6	32.3291	18.5363	6.43104e-13	4.02042e-12		TAF4	5285.83	3583.38	10.238	20.7369	1.5218e-05	9.24673e-05		NAGA	91486.8	129456	24.7858	42.0499	0.0056679	0.0343133
RACK1	230977	197931	21.8245	16.6378	0.0208806	0.129341		CMIP	9980.07	9323.82	20.0442	21.4797	0.0732462	0.451733		XRCC1	13675.6	15220.8	14.8485	9.01037	0.0312328	0.193093		ENO1	648552	732486	21.194	12.3376	0.0505802	0.312266		SLC15A4	4538.85	7632.81	27.6228	14.5867	6.44858e-13	4.02819e-12		PLRG1	22955.6	19066.2	7.80183	8.35336	1.52607e-05	9.26531e-05		MCEE	10023.2	12910.2	23.67	24.5634	0.00570076	0.0344849
NT5DC3	28761.7	35011	32.4683	26.1829	0.0208855	0.129268		DZIP3	1000.45	906.252	26.468	33.9002	0.0732701	0.451522		SYNM	5964.69	4730.37	27.1177	26.9245	0.0312753	0.193203		RETREG2	2392.09	2882.21	31.0099	31.8891	0.050661	0.312269		NT5DC1	8115.85	10107.2	10.4866	11.6007	6.45334e-13	4.02797e-12		RIC8A	23618.4	20487.5	6.97467	5.53395	1.53358e-05	9.30355e-05		PLXNA3	4181.16	3369.41	14.8423	29.3543	0.005706	0.0344892
HDLBP	80003.4	70031	19.0323	14.1226	0.0209601	0.129627		SMARCA1	19863.4	18968.6	12.9067	15.9355	0.073344	0.45162		RAB20	4670.15	3906.4	18.6878	20.4951	0.0313066	0.193244		SYMPK	15048.2	16242	12.8943	9.93929	0.0507227	0.312402		ACP2	80826.9	39006.6	19.227	14.3936	6.50134e-13	4.05471e-12		HSD17B4	82798.5	97107.7	9.876	4.1274	1.53771e-05	9.32121e-05		ZNF384	2673.62	3154.25	9.23004	22.9162	0.00572784	0.0345938
GTF2B	6652.24	6188.86	10.0063	15.1692	0.0209664	0.129564		SCO1	30535.7	31821	11.4927	14.4917	0.0734775	0.452084		CCDC51	11524.9	9648.43	21.4899	13.2409	0.0313614	0.193428		HSP90AB1	802267	895044	19.0777	7.84306	0.0506584	0.3125		WDR77	34778.3	19119	17.425	19.4914	6.57123e-13	4.09506e-12		SCGN	154577	259038	21.5786	17.6203	1.5394e-05	9.32407e-05		MCF2L	7502.72	6109.98	17.3338	13.7292	0.00572811	0.0345681
NAA16	13005.9	11146.1	21.7969	17.4038	0.0209691	0.129478		RAPGEF6	9338.11	9993.83	19.1668	23.55	0.0734825	0.451758		KDSR	7719.11	6785.74	15.802	16.1387	0.0313743	0.193355		PJA1	1658.75	2010.56	34.3933	25.1566	0.0508546	0.31272		PARN	7952.6	9583.29	8.80982	11.5858	6.6421e-13	4.13596e-12		XPO1	46168.4	37077.5	6.65132	10.7115	1.53949e-05	9.31724e-05		TIMM8B	1283.95	2026.95	44.8564	40.2358	0.00573261	0.0345679
HSPA9	287923	316653	14.7921	14.7332	0.0210267	0.129731		TSC22D1	7224.08	6709.23	20.849	25.1925	0.0735198	0.45163		PRKAG1	36028.6	33601.8	8.8244	7.84591	0.0314047	0.19339		ALG3	6545.44	5461.29	27.1005	23.0124	0.0508372	0.31286		PAK1	18507.5	12895.5	12.0109	12.8466	6.64505e-13	4.13452e-12		MRPL15	18590	14940.2	9.411	9.77169	1.54187e-05	9.32429e-05		H1-1	3034.08	7439.49	72.1281	89.7587	0.00574233	0.0345991
SLK	32515.3	30672.2	8.49185	8.71028	0.0210471	0.129754		PPWD1	17185.2	16718.4	8.12517	8.8416	0.0735318	0.451347		VASN	2751.91	1742.35	38.5194	48.8306	0.0314715	0.193648		TP53BP1	23656.5	26931.2	22.542	16.1642	0.0509302	0.312937		SEPTIN8	13907.3	18915.3	15.2109	13.3519	6.75681e-13	4.20074e-12		ALG12	9570.75	13994.1	18.4447	13.596	1.54289e-05	9.32308e-05		KRT10	743784	322803	53.6477	37.8723	0.00575307	0.0346365
NSUN4	7237.21	8223.69	20.1652	19.9171	0.0210602	0.129733		LMF1	4517.42	4936.8	25.5011	30.3207	0.0736832	0.45192		PCYT2	18656.1	20334.6	11.7481	10.2514	0.0315251	0.193825		RBM26	15011.2	16407.7	15.391	5.79965	0.050979	0.31299		SAR1A	48255.1	66888.5	15.6227	9.76838	6.76503e-13	4.20253e-12		CPNE3	112331	134730	11.4505	4.50801	1.55159e-05	9.3683e-05		AACS	32002.1	25463.6	18.2239	22.5747	0.00575353	0.0346119
WAPL	9228.95	8383.55	13.5103	17.2047	0.021063	0.129648		SETD2	1615.35	1806.29	31.0993	37.0483	0.0739423	0.453152		UBE2G1	1730.07	1381.87	24.653	32.7622	0.0316253	0.194287		BLOC1S2	7535.14	9498.66	40.1459	44.8397	0.0510705	0.313058		GSDMD	9154.97	12266.4	13.0133	26.1733	6.82628e-13	4.23724e-12		ACP2	70351.2	93027.6	14.5923	10.093	1.56024e-05	9.41309e-05		NDUFB1	18644.6	23562.9	21.4347	23.5018	0.00577933	0.0347397
MICALL2	4606.4	4197.59	12.3798	22.5709	0.0211309	0.129963		ATAD1	22254.7	23180	12.2447	13.0289	0.0740227	0.453287		FAM120C	13598.2	16525.7	28.4669	13.1141	0.0317328	0.194794		SLBP	2771.85	1905.32	37.4233	32.8837	0.0510491	0.313174		MOSPD2	11360	5164.44	20.3758	17.1072	6.88979e-13	4.2733e-12		IPO9	30113.7	23645.7	12.4236	6.8984	1.56585e-05	9.43948e-05		KDM5B	11692.8	14467.7	20.3394	19.3654	0.00579375	0.034799
SLC16A7	2466.61	1781.51	41.743	51.6451	0.021203	0.130304		CTSL	6400.32	6929.32	25.6458	22.6677	0.0740351	0.453006		POM121C	10345.1	11714.9	17.4289	11.6115	0.031754	0.194771		TCF25	7901.17	8802.83	18.4757	15.5765	0.0511536	0.313321		EXOG	4609.15	6158.79	14.1341	21.3384	6.91334e-13	4.28453e-12		VPS52	20095.7	23366.4	6.11597	6.08623	1.57297e-05	9.47496e-05		GLRX5	4311.89	5834.09	32.7288	17.8362	0.00580012	0.0348098
PRKD2	4113.13	3526.72	21.5361	21.9191	0.0212456	0.130464		ZMPSTE24	24861	25607	8.63543	9.84229	0.0741138	0.453131		PRMT5	53484.3	58311.4	11.8356	9.52384	0.0317598	0.194653		DECR1	173563	146571	25.7438	14.3118	0.0514061	0.313388		FAHD2A	12937.2	20266.1	23.6438	16.1475	7.08618e-13	4.38819e-12		DPEP1	23506.7	12433.6	27.0553	24.4061	1.57634e-05	9.48775e-05		ANTXR1	2602.38	3655.97	31.0604	22.6341	0.00580837	0.0348319
STX4	19248.9	17080.5	17.2226	13.1709	0.0212648	0.130478		MDM1	2388.09	2117.31	29.3759	36.4935	0.074156	0.453033		SRSF7	100390	109533	12.0555	6.25025	0.0318979	0.195346		PABPN1	26341.8	30190.7	24.1548	10.7092	0.0513717	0.313424		DNAJB2	10110.8	13944.6	15.895	12.7478	7.08974e-13	4.38695e-12		LGALS2	5034.44	2829.47	24.143	23.6732	1.58047e-05	9.50519e-05		UBQLN4	6339.52	9350.44	35.2069	40.7033	0.00581194	0.034826
NOP9	4784.54	4267.66	16.3085	16.2553	0.0212711	0.130415		GPRASP2	3549.14	3241.76	26.0802	28.9426	0.0742036	0.452968		MAPK8IP1	2221.48	2767.75	28.851	38.8661	0.0319115	0.195277		RAB35	36152.9	34341.6	8.0964	8.33146	0.0512555	0.313452		SETD3	10773.2	12712.1	7.74841	10.3183	7.10554e-13	4.39328e-12		CPSF7	66785.5	58053.5	7.61179	2.90669	1.58274e-05	9.51136e-05		H2AC21	308572	427491	25.6225	38.0952	0.0058138	0.0348098
HMGA1	13469.3	10716.3	30.8374	34.8459	0.0212862	0.130405		RAB8B	20113.5	19334.2	11.6976	12.6868	0.074567	0.45483		ACTR3	88977.6	97054.1	12.0134	6.51707	0.0319446	0.195325		FH	138974	123253	18.7513	8.4719	0.0513041	0.313503		SNX16	1458.77	2292.56	24.2999	27.3859	7.13188e-13	4.4061e-12		MOSPD2	9895.7	13339.8	19.4229	8.23278	1.58495e-05	9.51714e-05		UBXN4	48218.3	43266.2	9.28565	9.50681	0.00581902	0.0348137
WDR36	8612.27	7822.58	13.9895	11.1652	0.0213106	0.130452		POLI	1123.21	1276.13	35.6511	36.1646	0.0745756	0.454526		MLEC	103017	70415.8	42.075	18.4615	0.0319462	0.195182		SLC25A11	217104	190400	20.2774	13.1856	0.0512373	0.313587		CEPT1	31962.5	46274.8	19.0661	16.5538	7.2773e-13	4.49242e-12		CRNKL1	15302.7	12671.2	8.6574	7.99871	1.58511e-05	9.51066e-05		NECAP1	35677	28900.9	15.9038	25.0505	0.00582583	0.0348271
NPTX2	35865.8	45704.3	40.4478	37.5929	0.0213241	0.130433		ACP2	40658	38764	14.5828	14.3202	0.0745872	0.45424		SF3B2	64004.9	72609	17.8269	7.81108	0.0319649	0.195144		WNT4	5663.62	6967.7	37.2663	28.9957	0.05136	0.313598		CALCOCO2	1880.69	2888.36	23.0315	21.2839	7.33147e-13	4.52232e-12		MTLN	7892.54	15274.7	27.1476	21.1034	1.58806e-05	9.52089e-05		STK10	6196.98	5533.87	8.34663	14.3578	0.00584457	0.0349118
TNK2	3029.15	3585.8	23.0983	28.2228	0.0213314	0.130376		TOLLIP	46527.4	44024.5	16.4562	17.4754	0.0746054	0.453995		UPF1	47054.2	51571.1	12.7681	4.49318	0.032144	0.196083		ALG14	12564.7	11348.7	15.3305	21.618	0.0515785	0.313702		DIS3L2	11018.3	7861.34	11.3413	11.3768	7.41574e-13	4.57072e-12		HAGH	91151.6	136355	14.876	14.5088	1.60062e-05	9.58868e-05		EIF1AX	51666.3	60034.4	13.2976	15.4909	0.00585102	0.034923
RELA	18520.9	16434.5	17.2278	13.3145	0.0213394	0.130322		PALLD	53619.1	49260.5	23.695	29.5057	0.0746951	0.454186		THOC3	8798.21	10040.9	18.671	11.8093	0.0322114	0.196341		ARFGAP1	20441.4	23377.9	23.8495	8.46461	0.0516369	0.313812		TRAPPC1	14743.4	18317.8	10.4323	12.0352	7.46421e-13	4.597e-12		PPP1CA	40024.5	33191.4	8.76134	7.7751	1.60089e-05	9.58284e-05		TMEM143	1042.18	1533.46	40.2014	32.9343	0.00585914	0.0349441
TPMT	17671	16177.8	12.3834	16.9057	0.0213419	0.130236		FBXL17	3701.61	4054.62	28.9483	25.4816	0.0749902	0.455624		PPP1R21	24232.9	29184.1	27.1238	12.2137	0.0322258	0.196275		BORCS7	7787.71	9427.27	29.8034	48.2274	0.0516866	0.313869		KDM5B	14467.7	7278.72	19.3654	22.5397	8.13655e-13	5.00715e-12		DNAJB2	9047.9	11463.2	12.8538	8.45538	1.61843e-05	9.68021e-05		DNAJC9	10967.9	14914.8	21.9907	37.8307	0.0058657	0.0349559
SELENBP1	141111	106302	38.0058	26.6559	0.0213592	0.13024		CAMKK1	11086.3	10333.5	21.1264	21.7587	0.0751171	0.456039		MSH2	12810.2	14046.6	12.7658	8.27134	0.0322494	0.196266		F13A1	9406.23	12147.8	45.1447	53.142	0.0515263	0.313875		GLTP	8726.96	12670	19.0082	14.3236	8.16568e-13	5.02116e-12		REEP4	6327.34	8241.84	14.1205	9.51128	1.62099e-05	9.68795e-05		HERC2	10691.3	8969.94	14.9582	13.0963	0.0058678	0.0349411
RFC4	13299.8	12339.9	10.8859	10.7718	0.0213957	0.13036		GATA6	4582.04	5319.58	36.006	44.8232	0.0751397	0.45582		SAE1	24523.9	29327.8	26.0722	9.1788	0.0323007	0.196425		AKAP10	4589.82	4290.05	10.0011	17.4998	0.0515716	0.313905		KIF2A	25685.7	16910.6	12.895	7.81368	8.21068e-13	5.04489e-12		ACTR5	2733.62	2130.27	10.3485	11.5744	1.63081e-05	9.73909e-05		SORBS1	5694.29	7375.25	25.2491	23.3099	0.00588387	0.0350095
GPR39	1679.18	1214.39	35.0982	39.4578	0.0214156	0.13038		CNPY2	121737	113881	21.5554	16.9907	0.0752306	0.456016		DCUN1D4	3458.31	4061.93	23.0065	16.5244	0.0323177	0.196375		AFG3L2	66423.9	58232.9	20.4811	10.3516	0.0519234	0.314571		ARMT1	39941.1	21917.5	17.0352	12.3416	8.27438e-13	5.08007e-12		HNRNPH3	148773	117391	9.92954	10.9001	1.63267e-05	9.74259e-05		FUCA2	22008.8	35323.7	27.6129	58.3229	0.00591141	0.0351459
NMRAL1	8990.25	7887.18	18.3909	21.082	0.0214408	0.130431		FOXK2	10479.8	9666.6	23.2083	26.4902	0.0754243	0.456834		TOM1	25809.9	31232.6	27.8721	14.662	0.0324103	0.196784		SNX27	26458.6	27682.1	7.19201	10.2858	0.0518947	0.314642		OBSL1	12091.8	4227.94	25.3306	42.9435	8.29292e-13	5.08749e-12		RAC1	172501	196065	5.72647	5.14093	1.63273e-05	9.73533e-05		RPL39	32097.8	45966.6	39.8454	22.4374	0.00592583	0.0352042
SNX9	37871	34853.4	12.1081	10.6923	0.0214431	0.130344		DHX9	202487	197129	7.51243	9.45272	0.0754281	0.456501		LRRC47	64228.1	71684.9	15.4219	8.22184	0.0324632	0.196952		FNBP4	2805.28	3188.29	20.9401	20.9441	0.0518836	0.31482		C3orf33	3907.27	5912.25	20.7793	23.6543	8.36963e-13	5.13055e-12		ZDHHC2	1981.32	4074.42	28.9265	22.4045	1.63384e-05	9.73437e-05		DDX6	93854.2	85572.1	6.46074	12.4395	0.00593697	0.035243
NMRK1	3447.23	3830.6	14.9829	26.1035	0.0214469	0.130266		RPS27	76974.4	80318.6	11.5028	15.6308	0.0754772	0.456444		SMPD1	8468.77	10959.1	38.6014	29.4418	0.0324698	0.196839		NUDT14	12242.8	13867.6	21.3399	21.0376	0.0521678	0.315315		FNTA	17816.2	11693.3	13.459	12.7739	8.43987e-13	5.16958e-12		SPINT2	9666.35	17231.7	27.0243	19.2725	1.63595e-05	9.73937e-05		NDRG4	3783.38	2815.04	23.3337	27.2711	0.00595718	0.0353354
GOLGA4	17460.6	18714.7	10.7473	10.3579	0.0214863	0.130404		FUS	95281.4	90663.1	13.512	18.1206	0.0754893	0.456162		AKR7A2	116353	131350	17.0923	10.2962	0.0325053	0.196901		MTSS1	7482.42	8569.12	23.6001	19.7228	0.0521304	0.315334		SEPHS1	20242.2	13604	12.7752	11.1542	8.61124e-13	5.27046e-12		PAF1	16876.7	13488.9	11.608	6.68304	1.64149e-05	9.76475e-05		USP12	16955	13147.2	20.9705	19.4156	0.00599315	0.0355212
WDR12	7550.96	6474.91	21.808	18.0829	0.0215649	0.130779		TRIM25	29858.3	31678.1	17.8358	19.192	0.0755763	0.456333		PRMT1	49002.7	57689.2	23.6288	8.64911	0.0325276	0.196883		TMEM161A	5038.17	4262.6	23.9197	25.2501	0.0521225	0.315532		TMPPE	7141.13	13231.2	34.5663	15.1365	8.9435e-13	5.46956e-12		ZNF644	2141.64	1213.46	21.2172	30.3748	1.64302e-05	9.7663e-05		SAT2	9874.03	12756	20.4001	30.1794	0.00599708	0.0355169
MRPS23	21211	22950.2	11.8251	15.5342	0.0215689	0.130702		PLSCR1	8518.57	9557.55	36.6757	34.8147	0.0756461	0.4564		COX8A	21920.2	13551.6	32.0324	31.6336	0.0325388	0.196798		PHB2	325063	275104	25.6061	12.6819	0.0524241	0.315884		CDK4	11747.7	20345.1	31.0002	20.1638	8.94387e-13	5.46554e-12		MICOS13	4559.1	7326.96	34.625	11.1392	1.64535e-05	9.77254e-05		DLG4	3713.93	2952.15	18.1063	24.3247	0.00599881	0.0354996
TBC1D24	20860.4	22454.7	11.3476	11.9309	0.0215707	0.130611		UFSP2	20758.1	21464.3	8.84559	12.5751	0.0756967	0.456352		ARID1B	9911.24	10690	10.3378	9.06327	0.0325625	0.196789		NUCB1	27965.3	31541.4	20.6324	19.752	0.0523236	0.316012		HEXIM1	5687.88	3783.99	14.0187	21.5858	9.02643e-13	5.51172e-12		NELFE	9080.29	6900.15	13.4177	10.1647	1.64952e-05	9.78974e-05		USP40	2812.86	3399	17.4557	18.6387	0.00599956	0.0354765
NOP16	9453.89	8544.37	14.4926	15.4796	0.0216567	0.13103		BRD4	7585.74	7299.43	11.9274	11.3972	0.0757036	0.456039		STX18	12503.5	11793.5	7.44342	8.26886	0.032618	0.196971		WASH6P	3250.31	4125.55	41.3478	35.6039	0.052411	0.316049		MRPL37	18702.7	23919.3	11.8879	18.1199	9.1714e-13	5.59591e-12		MSH3	11928.2	8755.34	9.69398	15.8784	1.6566e-05	9.82409e-05		COX5A	74340.4	101246	33.5178	19.4115	0.00600094	0.0354571
MRPL22	28347.3	31784.1	18.4588	13.5041	0.0217157	0.131286		NRP1	14757.8	15850.7	18.7219	26.9757	0.0757301	0.455846		DDX51	5371.99	4780.54	14.5211	14.6278	0.0326599	0.197071		TKT	483062	554848	24.7673	8.54401	0.0523762	0.316084		TOMM40	43050.1	31496.6	11.2108	15.391	9.17629e-13	5.59455e-12		MRPL50	20867.4	15195.9	15.8739	8.42479	1.65718e-05	9.81997e-05		SPPL2A	1268.18	1912.21	24.9251	28.0367	0.00603177	0.0356117
CAPN1	113476	101626	16.1019	10.6274	0.0217425	0.131346		PLA2G4C	5106.78	5669.55	32.6743	32.5823	0.0758304	0.456097		DMD	4986.17	3442.54	41.2648	29.8843	0.0326826	0.197056		FCHSD1	2833.19	3345.76	28.4755	33.8313	0.0525829	0.316595		CYRIB	58182.4	43728.1	10.2597	12.5784	9.26748e-13	5.64578e-12		EML1	12521.6	9073.13	13.35	15.2338	1.66339e-05	9.84911e-05		TRIM26	6547.49	5118.25	20.4189	18.6702	0.00604968	0.0356898
TRIM4	88964	94548.1	8.54239	15.2211	0.0217997	0.13159		STMN1	21541.6	19388.1	29.9844	35.8251	0.0759408	0.456408		KIF3A	11985.1	13900.5	21.2552	11.3551	0.0327111	0.197076		RAE1	24014.3	25552.8	10.5397	7.77566	0.052682	0.316702		WDR18	33485.1	18430.9	16.8063	7.95954	9.60501e-13	5.84688e-12		ZNF800	17284.2	7147.41	33.9606	37.6909	1.66546e-05	9.85373e-05		HADHB	233699	274287	11.2055	20.7623	0.00605113	0.0356708
ZDHHC17	7572.8	8622.63	20.4139	22.3642	0.0218675	0.131897		HSD17B4	69465.3	72855.4	12.672	17.8421	0.0760302	0.456592		RAVER1	13626.8	16651.7	29.6153	11.144	0.0327152	0.196948		RNF6	979.236	1209.22	33.5412	38.5895	0.052657	0.316797		TMCC2	421.114	941.69	44.5121	45.2539	9.70192e-13	5.90132e-12		ARCN1	84935.2	100849	10.3448	5.28633	1.67362e-05	9.89437e-05		PHYHIPL	12443.8	10691	7.88218	24.3225	0.00605605	0.0356723
ABCA7	8865.06	9705.32	14.0236	15.4743	0.0219785	0.132465		DPF2	7363.66	7126.32	9.73989	10.616	0.0760398	0.456297		THRAP3	76787.8	85525	15.1448	8.35005	0.0328064	0.197345		XPA	1089.07	1383.32	42.284	28.2798	0.0527637	0.316949		LPCAT1	38112.7	22834.9	15.5517	13.698	9.82173e-13	5.96958e-12		CBSL	24051.4	8677.3	37.2638	43.2888	1.67707e-05	9.90716e-05		IGHA1	12905.2	7127.85	39.8727	26.2179	0.00615456	0.0362245
RAP1GAP2	30568.8	36974.7	31.8059	23.7823	0.0220061	0.132529		THBS1	20647.5	24150.5	42.6301	56.8459	0.0762089	0.45696		MYL12B	202980	160244	28.029	21.7474	0.0328274	0.197319		RPUSD3	2677.01	2233.84	22.7401	30.5519	0.0528218	0.317053		MICAL3	7323.08	9749.13	14.4	16.0984	9.90002e-13	6.01252e-12		CWF19L2	1792.75	1109.07	22.1936	15.5863	1.68335e-05	9.93656e-05		LGALS8	3630.48	4606.88	23.5189	20.9073	0.00615718	0.036212
PPAN	4131.87	3680.25	15.9966	23.5316	0.0220317	0.132581		GMEB2	6393.13	5985.24	18.9643	22.1021	0.076236	0.45677		HECTD3	10657.4	11811.5	14.4474	7.12664	0.0329375	0.197828		TACC1	10589.8	11916.1	20.8143	10.7781	0.0529576	0.317378		CLYBL	9166	14021.6	22.8827	19.703	9.92461e-13	6.02281e-12		ASL	14244.4	28858.5	11.5603	20.3576	1.7133e-05	0.000101056		BCS1L	9863.9	11180.3	10.1524	14.7399	0.00616593	0.0362355
DDX41	11274.3	10776.1	6.54623	8.23915	0.0220825	0.132784		MLYCD	20303.8	21332.3	13.9359	17.5133	0.0762896	0.456739		SZRD1	3640.29	4624.81	35.5993	28.0396	0.0329416	0.1977		FXR2	11561.8	12456.2	12.5687	11.8962	0.0529224	0.317412		PEX14	12021.7	6376.45	18.3143	19.1871	9.98602e-13	6.05542e-12		VPS13C	20851.5	28804.7	10.1077	12.0625	1.71425e-05	0.000101034		HMGCL	44911.9	58938.8	19.5481	33.999	0.00616769	0.036218
ALDH16A1	20746.6	19076	12.1322	13.4926	0.0221911	0.133334		TPM4	203437	187632	23.6433	26.6307	0.0764822	0.45754		PSMC1	102019	111181	11.9623	6.87666	0.0329526	0.197614		RAD23A	21276.1	24205.6	22.735	14.8119	0.0530087	0.317441		BNIP3	9088.29	2932.22	25.4442	21.7702	1.0314e-12	6.24949e-12		ECI2	30505.2	36814.3	10.2698	6.77172	1.7249e-05	0.000101583		CAPRIN1	55742.5	48598.7	12.1092	8.92592	0.00617112	0.0362103
TMEM68	7557.69	8354.4	15.9192	14.3421	0.0222115	0.133354		TGFB1	6844.77	6080.86	38.2157	28.5219	0.0766112	0.45796		CDKN2AIP	10990.7	12803	22.0189	10.0177	0.0330151	0.197837		IST1	50446.3	54333.1	12.7824	7.58241	0.053056	0.31748		FAM234B	3599.8	5955.62	27.925	19.344	1.03959e-12	6.29426e-12		GPN1	6215.89	4762.46	10.0394	13.0396	1.72672e-05	0.000101613		URGCP	13302.2	10063.6	21.3005	31.7448	0.00617247	0.0361903
GET1	6495.1	7445.85	21.7364	22.7134	0.0222924	0.133737		ADPGK	5519.23	5882.6	20.3954	18.927	0.0766937	0.458101		OFD1	2957.69	2456.65	19.1673	36.4342	0.0330803	0.198075		VAT1	854423	1.00349e+06	28.7977	18.88	0.0532227	0.317744		TRAPPC13	10960.1	14054.2	12.0038	10.4142	1.03975e-12	6.29039e-12		PGM2	56814	72589.2	15.5148	7.10145	1.72753e-05	0.000101582		FN3KRP	11560.4	13706.4	17.3442	11.0632	0.00619368	0.0362868
PHF3	4874.83	4413.53	14.3994	14.3652	0.0223255	0.133833		TTC33	1101.55	1277.43	40.9004	39.5395	0.0768034	0.458404		TLCD4	4868.47	3851.1	27.7774	26.184	0.0330909	0.197986		AP3M1	30612	33274.2	14.3602	10.189	0.0533189	0.317831		WASH3P	15286	22088	18.9862	15.0173	1.04664e-12	6.32721e-12		EEF1E1	34235.1	43794.2	5.08403	9.18905	1.72806e-05	0.000101535		KIAA0930	6792.43	5720.6	13.9581	17.906	0.00619925	0.0362915
AOX1	27828.9	21086.9	36.9288	43.3107	0.0223769	0.134038		TOM1	31870.4	30304.9	14.5725	17.1051	0.0769185	0.458739		RAB35	37076.2	34287.6	10.0033	7.94837	0.0331302	0.19807		GCG	341399	454074	51.7631	57.4603	0.0532896	0.3179		TPT1	71166.1	100898	17.7114	13.4656	1.06726e-12	6.44693e-12		CCDC59	5852.14	3694.72	18.657	22.6883	1.73611e-05	0.00010193		SORT1	17594.5	21634.4	20.7569	16.4285	0.00621009	0.0363271
HKDC1	16552.1	10749.8	53.4431	72.3362	0.0223782	0.133943		FASTKD1	2831.46	3062.08	22.9227	26.7813	0.0769236	0.458418		NUP214	20391.6	23244	18.687	9.15568	0.0331578	0.198083		SOWAHA	502.663	689.437	47.7482	44.297	0.0532086	0.317904		VAPA	90550.3	124534	15.0977	7.93427	1.07123e-12	6.46598e-12		MDC1	10822.3	7066.54	19.983	15.2529	1.7377e-05	0.000101945		CLN6	4226.2	5364.38	25.1295	15.2692	0.00621374	0.0363206
KMT2C	25803.6	23520.8	13.1068	17.7121	0.0224056	0.134005		CYC1	72914.5	76710.4	15.2181	16.7879	0.0772212	0.459839		ATP5F1D	164779	132046	26.4522	23.102	0.0331677	0.197991		XPO1	36012.9	39196.8	14.7292	8.01488	0.053545	0.317962		SEPTIN6	13889.8	9135.72	14.5833	24.3385	1.15362e-12	6.95792e-12		OARD1	20310	15739.8	13.1993	6.48893	1.73843e-05	0.00010191		GRAMD1A	4763.91	3229.65	30.8884	17.4551	0.00622362	0.0363505
ANXA4	887560	534904	61.3845	68.8161	0.0224292	0.134043		FPGT	4076.48	4266.08	14.3425	13.8337	0.0773766	0.460412		IGFBP7	60984.9	76713.2	34.067	25.9438	0.0332036	0.198053		SLC27A1	14288.7	11943.9	27.2852	19.5934	0.0531996	0.318094		MYL12B	111462	159750	18.8415	22.9056	1.15838e-12	6.98127e-12		SUCLG1	54678.2	71202.5	17.7421	4.58267	1.74296e-05	0.000102097		UBLCP1	18714.4	22059.3	12.09	20.8701	0.00624341	0.0364382
CRAT	29557.3	23353.5	32.544	25.7053	0.0225482	0.134652		NADK2	13920.8	15168.7	23.4905	31.5719	0.0774115	0.460267		PRPF40A	18263.8	19286.3	7.30532	8.54598	0.0332744	0.198323		APAF1	2951.75	2619.06	14.0124	30.0714	0.0534879	0.318108		SNX1	27527.5	33456.2	9.25309	8.91977	1.17718e-12	7.08918e-12		BSN	5819.66	9264.84	23.1754	16.2593	1.76765e-05	0.000103464		HNF1B	1235.64	1812.96	33.2824	42.3577	0.00624622	0.0364267
S100A16	6280.21	4413.06	45.7129	51.0026	0.0225877	0.134784		SLK	31428.9	30602.3	7.52472	9.44978	0.0774505	0.460147		DNAJB14	5622.71	4828.35	18.8655	15.1091	0.0335221	0.199648		PPP2R5C	7336.57	8170.92	18.4457	17.8645	0.0534129	0.318148		RPS6KA1	13262.8	7854.52	16.5386	20.8106	1.19398e-12	7.18488e-12		MSL1	3524.15	2172.55	13.9533	27.4288	1.77043e-05	0.000103548		NAGLU	42291.8	60871	17.3021	48.5898	0.00624856	0.0364126
MRPL43	22763.6	24847.9	13.5142	15.9646	0.0226455	0.135026		EIF2AK4	3669.04	3862.35	16.5521	14.6948	0.0776739	0.461122		AADAC	12468.8	6585.26	50.4156	87.0032	0.0335685	0.199771		VLDLR	7250.32	8449.49	27.2433	19.4673	0.053457	0.318167		GCA	55374.2	17176	25.9291	17.5564	1.19528e-12	7.1872e-12		ESRP2	5458.46	8872.73	33.866	13.6699	1.77436e-05	0.000103699		TTC5	12676.7	10536.7	13.9916	22.7691	0.00625301	0.0364107
LRCH4	7256.84	6715.02	11.3836	11.3173	0.0226613	0.135017		NCBP1	20318.9	19739.1	8.51095	9.71236	0.0777371	0.461145		TCF25	7579.09	8817.21	21.7471	15.1573	0.0335868	0.199728		EEA1	21295.2	22943.4	12.9143	6.60232	0.0535416	0.318184		ANXA5	511741	864477	27.798	11.5867	1.22831e-12	7.3802e-12		PIGT	26076.6	30309.8	8.83562	4.91092	1.77585e-05	0.000103706		OGDH	94019.1	105914	8.67149	15.3458	0.00626588	0.0364578
TVP23B	4817.62	5638.41	25.1774	27.5618	0.022693	0.135103		TMEM38B	12848.7	12151.9	15.5562	20.0952	0.0780906	0.462889		HLTF	8632.29	9978.93	20.8078	13.4685	0.033597	0.199636		PPT1	68584.6	77531.4	21.1528	20.8112	0.0538626	0.318391		DHRSX	3592.89	5210.4	18.6507	29.3294	1.26493e-12	7.59437e-12		SCG3	47281.9	86227	23.4088	19.8914	1.77641e-05	0.00010366		DCD	23502.1	10110	54.8208	35.7807	0.00627704	0.0364949
CCDC12	3777.77	3258.02	20.9365	23.0425	0.0226933	0.135002		OPLAH	10007.8	10970.4	28.5126	29.4303	0.0782628	0.463557		PGBD5	2121.51	2743.08	36.5945	24.9474	0.0335979	0.199489		DECR2	8758.04	7632.78	20.0283	35.8153	0.0537031	0.318415		NDUFA10	28228.3	40704	18.5374	12.1756	1.26578e-12	7.59373e-12		FBL	147217	109276	8.53407	15.3967	1.81731e-05	0.000105966		RRAGB	1562.08	2604.31	50.4886	50.653	0.00629503	0.0365716
FYTTD1	11431	12322.8	11.5801	13.3004	0.0227068	0.134979		C15orf40	6469.65	5976.11	23.626	25.1703	0.0782793	0.463302		MYO19	26461.9	36779.6	47.5247	73.6186	0.0336068	0.19939		GCA	15774.5	17630.2	19.2076	17.2696	0.053757	0.318492		MACROD2	4912.84	7156.83	19.7609	25.4989	1.28975e-12	7.73161e-12		LRRC40	19215.4	13532.9	16.5199	13.9515	1.81821e-05	0.000105938		UVSSA	984.319	1544.02	32.9491	27.0271	0.0063469	0.0368449
SRRM2	41983.4	38494.1	12.5579	14.3609	0.0227777	0.135298		MARCHF5	13212.4	13727.9	10.983	13.4989	0.0784178	0.463768		HIF1AN	8764.58	11021.2	34.4557	17.1419	0.0336114	0.199266		PPY	3850.78	6262.39	66.6455	166.717	0.0536764	0.318499		PLGRKT	14022.1	20788.2	21.0002	18.3299	1.29923e-12	7.78252e-12		NDUFC1	17339	11297.4	20.3972	13.7648	1.82673e-05	0.000106353		TRMT112	12340.4	15931.7	26.9489	17.768	0.00635697	0.0368753
RAB32	11765.1	9736.31	26.513	26.214	0.022835	0.135535		RPLP0	161109	168136	9.30065	18.3331	0.0784425	0.463562		TMEM159	6933.56	5580.42	25.7966	32.1849	0.03365	0.199343		AQP1	56006.6	33319.8	67.3223	77.8263	0.0538497	0.318556		DDC	457946	26961.5	35.2382	36.2776	1.3052e-12	7.81235e-12		PPP2R5D	15793.2	11849	12.6653	13.0201	1.83757e-05	0.000106903		MRPL50	13977	18299.3	27.8639	21.4636	0.0063589	0.0368584
NUP214	24129.2	22850.6	7.82449	10.7568	0.022847	0.135504		CPSF2	17793.1	17309.1	8.26889	9.02206	0.078444	0.463219		LXN	19451.8	22180.3	18.6324	15.2184	0.0338759	0.200529		BAD	3936.17	4835.87	37.8237	23.9451	0.0538262	0.318659		NEURL1	7517.64	11920.7	25.6657	23.6093	1.30575e-12	7.8097e-12		PLEC	69504.6	101820	20.2674	13.5845	1.83827e-05	0.000106863		PSMG3	5276.48	6065.66	14.0277	9.28587	0.00637246	0.036909
GPX4	27009.2	29868.9	15.8164	16.957	0.022868	0.135525		TRMT10C	12559.5	12973.9	7.71732	13.372	0.0784645	0.462988		RER1	63642.2	55123	17.9412	13.2962	0.0338882	0.20045		BLOC1S1	10345.1	11404.7	16.6261	16.7801	0.0540983	0.319541		STRIP1	16292.9	12781	9.43386	16.9515	1.30721e-12	7.81252e-12		P2RX4	8575.01	21736	22.5004	25.09	1.84451e-05	0.000107144		MRPL28	8678.57	9546.39	7.03075	12.2632	0.0063759	0.0369009
SYBU	852.901	990.289	22.392	29.8451	0.0229048	0.13564		RPS27L	24726.1	27017.5	21.3808	35.8084	0.0785509	0.463146		ZC3HAV1	25153.5	28721.1	19.0857	7.53019	0.0339087	0.200419		ATG9A	7323.49	8455.5	25.7784	15.6658	0.0547013	0.319947		ADGRL1	1621.62	2651.33	22.3911	43.3684	1.33702e-12	7.98464e-12		DDAH2	154932	79825.3	24.9543	36.2778	1.8531e-05	0.000107561		GLYCTK	11636.5	9543.26	16.0514	20.7257	0.00638113	0.0369031
FBL	122300	103375	24.184	14.86	0.0229349	0.135716		NAE1	36027.2	35165.6	6.5472	9.09069	0.0785542	0.462815		G3BP2	30017.4	34650.4	20.755	9.46693	0.0340049	0.200835		TMEM70	41381.9	34596.5	27.5328	17.6584	0.0547592	0.320045		SLC39A11	2761.95	4290.05	23.2438	29.0383	1.38341e-12	8.25541e-12		CCDC88A	6874.54	4976.72	11.2368	16.636	1.85403e-05	0.000107533		PLXNB1	4556	5530.25	19.3872	15.6528	0.00638919	0.0369218
ARHGAP31	2251.47	2935.76	42.1124	39.3352	0.0229689	0.135814		ATM	11552.5	11055.6	12.3655	15.7609	0.07856	0.462499		USP6NL	3381.47	2448.19	34.6218	38.4747	0.0340732	0.201086		RPS15A	352830	319406	15.308	20.4307	0.0546789	0.320056		MTOR	23030.4	18401.5	8.26277	8.17385	1.39146e-12	8.29712e-12		PREB	57357.8	77519.4	13.4361	11.4782	1.88344e-05	0.000109157		ACLY	201079	169240	11.6137	24.627	0.00642674	0.0371107
TAP1	9143.27	7167.12	33.6436	26.6175	0.0229843	0.135802		SLC2A2	2666.32	2988.34	26.9035	29.4457	0.0785811	0.462273		NSRP1	3140.06	3882.43	31.5937	20.6832	0.0341556	0.20142		MAFK	732.363	907.453	26.8834	49.623	0.0543351	0.320211		EMC2	32754.4	43642	14.3138	12.1619	1.40315e-12	8.36054e-12		ALPK3	25526.3	17649.4	15.0571	18.1164	1.89449e-05	0.000109714		GALK1	18731.5	22494	18.2427	14.8305	0.00643439	0.0371267
LAGE3	12402.3	11203.2	14.5728	17.7225	0.0229988	0.135785		PDIA3	983572	1.02256e+06	12.2637	11.9377	0.0785915	0.461985		SDCBP	13822.8	10993.2	27.4315	24.9298	0.0341695	0.20135		TBC1D9	4047.66	4396.26	13.5935	18.4819	0.0546655	0.320219		POLG2	8103.24	12195.8	19.0311	36.5606	1.44327e-12	8.59305e-12		TSR1	9322.61	7190.21	12.705	10.1292	1.89797e-05	0.000109833		TPPP3	45126.9	31175.7	28.9211	33.1976	0.00643676	0.0371123
DAXX	2417.44	2180.59	13.6687	26.9671	0.0230495	0.135982		CHD3	5875.7	5547.11	17.9494	17.2001	0.0788089	0.462913		TRIO	5594.14	6420.21	19.7073	14.7886	0.0341968	0.201358		NDUFB8	37974	32505.7	24.1395	14.6755	0.0543026	0.320262		ACSS3	16801.8	4547.77	28.2468	41.0238	1.45485e-12	8.65549e-12		NCSTN	67537.2	86445.2	16.3817	5.89076	1.90127e-05	0.00010994		SCOC	1489.09	2898.63	28.6455	26.735	0.00645024	0.037162
C1orf174	6735.57	5977.27	16.9877	20.8666	0.0230873	0.136102		RAB23	14116.1	13394	16.0442	16.4872	0.0789346	0.463302		NELFB	9947.62	10969	13.7868	8.34227	0.0342448	0.201489		TUBA1B	3532.01	4958.6	59.1361	73.4382	0.0545509	0.32027		SUPT5H	20204.4	14543.6	11.0467	7.98185	1.46431e-12	8.70518e-12		EMSY	4434.12	2932.85	10.8795	22.7892	1.90279e-05	0.000109946		SCYL2	13888.3	10882	20.5786	17.2371	0.00646643	0.0372271
ZFP36L1	18704.3	12288	53.5549	45.0807	0.023101	0.13608		R3HCC1L	4674.14	3997.26	37.542	31.3905	0.0789713	0.463167		LIN7C	38644.8	43100	15.4533	10.3548	0.0343103	0.201722		ERMP1	28471.4	25134.7	19.6405	12.1759	0.0544334	0.320305		ESRP1	7931.67	12817.3	25.2313	11.6642	1.51375e-12	8.99232e-12		TMEM179B	4499.4	10049.5	46.2628	24.4506	1.90526e-05	0.000110005		ARMT1	35184.4	39941.1	8.61551	17.0352	0.00647216	0.037232
MDK	4197.66	2481.86	64.4372	31.1852	0.0231227	0.136105		SEMA3E	1707.18	1411.25	56.7151	57.7968	0.0790057	0.46302		GPX4	25827.4	29922.3	21.1585	16.2127	0.0343216	0.201636		EPHB2	9267.62	7571.06	19.7275	24.9267	0.0542696	0.32031		ACAA1	28160.3	12892.2	21.2912	22.1061	1.5602e-12	9.26128e-12		CENPB	6607.69	4606.65	16.3074	15.8357	1.91226e-05	0.000110326		ANKRD44	1905.64	1403.19	24.5998	27.347	0.00647345	0.0372114
MYBBP1A	22157.4	19840.8	16.0891	15.1405	0.0231281	0.136034		TAF9	3039.79	3231.42	19.6594	18.3956	0.0792051	0.463839		CHD8	3202.35	3798.37	24.902	17.3559	0.0343983	0.201935		UBR3	65561.5	73992.8	21.4146	13.5019	0.0544779	0.320325		PRMT5	90087.5	57772.2	14.07	10.1177	1.59352e-12	9.45195e-12		FLOT1	38669.8	49335.6	13.5247	8.75941	1.91937e-05	0.000110653		MPDZ	2140.14	2763.33	20.7456	30.2504	0.0064765	0.0372009
UAP1L1	10676.1	12266.7	22.6984	19.4385	0.0231438	0.136024		GIT2	8657.33	9133.93	15.7728	18.4815	0.0792787	0.463921		XPA	1138.97	1374.26	25.4106	29.7689	0.0344044	0.201818		MOGS	95693.8	84200.2	20.0477	14.7795	0.0543991	0.320346		ABCA2	3436.81	5504.69	24.7952	16.4962	1.62004e-12	9.60198e-12		CHTOP	40257.7	29087.4	13.4235	15.7196	1.92938e-05	0.000111146		MEIS1	11530.1	15465.8	23.0693	35.3266	0.00648332	0.037212
SF3B1	66166.9	62969.9	7.31442	8.16506	0.023145	0.135929		DR1	7435.21	6930.49	20.5587	23.7063	0.0793713	0.464113		CDC42BPB	24412.4	27244.6	15.6479	7.28679	0.0344264	0.201796		DPYSL3	40450.5	49409.8	36.4402	28.3679	0.0546481	0.320358		PROX1	4125.01	2091.59	20.3296	30.4886	1.63322e-12	9.67285e-12		DENND2B	2497.17	1940.98	12.159	10.2162	1.93448e-05	0.000111356		HDDC3	6793.5	9085.67	23.5678	34.3379	0.00650278	0.0372957
INPP4A	11631.9	13467.3	24.6254	12.9069	0.0232129	0.136225		METTL16	11019.5	10622.2	10.6517	12.73	0.0794448	0.464194		FIBP	9222.69	10762.4	22.4829	11.5858	0.0344454	0.201755		RNLS	5886.27	5330.85	15.4944	16.756	0.0546185	0.320426		UBE2D3	49227.8	34516.8	12.2431	12.7268	1.63368e-12	9.66828e-12		DHX15	94531.4	80652.5	8.62566	4.51603	1.93707e-05	0.000111422		HNRNPH1	437004	503718	8.85249	19.6833	0.00651971	0.0373646
LGALS3	48373.9	30679	57.2496	49.6935	0.0232519	0.136352		DNAJC19	20513.2	19097	21.049	24.042	0.0795172	0.464268		DCLK2	3596.7	4261.29	22.4069	31.6048	0.0345015	0.201932		TAF6L	4521.98	5156.94	23.3697	15.6124	0.0548674	0.320437		CHGA	2.13384e+06	93064.1	36.1761	32.9172	1.635e-12	9.66886e-12		MEIS1	19162.6	10904	18.5785	32.7184	1.93885e-05	0.00011144		PRXL2B	17516.5	13656.3	20.0975	24.8974	0.00653004	0.0373957
MRPS10	10340	11352.4	14.5483	16.9093	0.0232974	0.136516		GP2	26519	40988.3	88.7136	167.643	0.0795966	0.464383		LIMCH1	12009.7	15804.4	42.4834	22.0871	0.0345064	0.20181		PKM	1.46308e+06	1.59962e+06	15.4206	12.279	0.0545481	0.320496		TM9SF1	11786.5	17571.5	21.5789	19.2496	1.66287e-12	9.82626e-12		NT5C3B	4442.58	3085.41	17.1271	14.7544	1.94263e-05	0.000111574		SLC7A14	17383.9	11221.7	33.7443	34.4305	0.0065307	0.0373715
NFIA	4306.22	3528.11	27.7883	29.635	0.0233006	0.136433		REEP5	91487.8	94558.3	10.7448	9.57842	0.0796834	0.464541		ATXN2L	51789.5	60459.7	22.5747	10.8899	0.0345157	0.201712		MEGF8	2419.03	1955.25	27.0852	28.6565	0.0550113	0.320796		C3	14804.5	36135	54.9495	64.0175	1.66907e-12	9.85552e-12		CCDC47	39250.1	49915.8	8.67392	9.53413	1.95363e-05	0.000112122		SLC30A9	15175	17901.5	12.4903	20.817	0.00653297	0.0373564
ZMYM3	1419.35	1137	29.3547	47.9613	0.0233097	0.136384		NUTF2	77554.2	71102.5	26.8441	26.3105	0.0797959	0.464848		PIK3R4	8627.51	10034.9	22.0457	8.65569	0.0345463	0.20174		CEP41	4288.25	4923.9	24.5981	17.8184	0.055009	0.321023		TM7SF2	58053.5	26152.4	21.4294	18.9565	1.70217e-12	1.00434e-11		RPS27	71189.9	59994.9	8.97867	5.91007	1.95809e-05	0.000112293		PBX1	7332.41	10390.8	23.7563	44.018	0.00653828	0.0373588
HLA-B	47594.7	35457.3	40.1184	23.4482	0.0233473	0.136501		PLOD1	7327.44	7940.53	25.5431	25.0739	0.0799384	0.46533		AP1M1	60477.4	68429.9	17.768	7.41887	0.0345643	0.201694		TOR1B	14926.1	13213.2	19.1934	15.1077	0.0552498	0.321225		GFM2	9894.67	14687.7	21.1316	26.6777	1.70707e-12	1.00648e-11		DHX32	3956.67	6293.15	19.2248	16.5765	1.96217e-05	0.000112443		RPS4X	250825	269209	6.87416	5.08658	0.00655294	0.0374145
MED4	3200.93	3695.1	20.897	31.3441	0.0233487	0.136407		SLC22A17	6395.44	5749.43	31.5054	32.3363	0.0799613	0.465115		OSBP	21641.3	24502.7	17.8456	8.61512	0.0345975	0.201737		CLIP4	194.009	270.529	61.8497	44.7851	0.0552167	0.321272		STAM2	9929.81	12987	13.5012	13.0523	1.72372e-12	1.01554e-11		OXSR1	57743.9	46249	10.8637	8.90795	1.97439e-05	0.000113059		NHLRC3	14768.5	23412	27.5094	57.7987	0.00657031	0.0374857
PHF5A	23408.7	21287.7	13.4448	19.1434	0.0233615	0.13638		PELP1	19553.7	19045.8	7.85724	8.80837	0.0801761	0.466016		TGFB1	5532	6363.73	17.5331	33.5182	0.034602	0.201612		PPM1H	9446.69	10344.6	15.592	14.8734	0.0553135	0.321355		BAX	99194	76868.9	9.96403	19.7412	1.7746e-12	1.04473e-11		DTNBP1	2484.93	3399.83	14.7762	11.8464	1.97814e-05	0.000113189		PHC2	7025.43	8429.32	18.5124	13.6678	0.00660905	0.0376785
STK39	29279.4	26463.4	15.0311	10.0706	0.0233743	0.136353		SPTAN1	104776	109285	13.2256	13.2996	0.0804074	0.467011		DNMT1	5775.5	6604.44	17.9675	16.3756	0.0346283	0.201615		DENND5B	1335.4	1606.77	33.3891	27.9985	0.0551547	0.321392		USO1	81482.2	119563	19.3933	10.3905	1.78629e-12	1.05083e-11		SERINC1	13238.5	18625.4	21.8608	10.6581	1.97858e-05	0.000113129		CLASP2	12544.5	11134.2	9.36255	14.3917	0.00662057	0.037716
H2AC21	350912	298466	22.9048	25.1602	0.0234024	0.136415		MPP1	19251	20631.5	22.3029	21.1684	0.0806824	0.468259		DDC	19284.7	28334.1	62.9212	34.9474	0.0346719	0.201718		ULK1	1169.59	1379.83	27.8919	28.2482	0.0551987	0.321408		FAM3C	35617.6	65210.8	34.991	16.6701	1.8638e-12	1.09561e-11		PNN	30551.3	23823.3	9.55996	12.2061	1.98858e-05	0.000113616		DCTN1	77954.1	70578.2	8.2235	10.8968	0.00663253	0.0377559
PSME2	118851	103650	19.8827	16.4488	0.0234496	0.136588		FIG4	9740.6	9450.06	8.49721	11.0903	0.0808126	0.468665		IFRD1	943.566	670.34	36.3753	43.8208	0.0347315	0.201914		APBA3	3880.93	3302.98	17.8799	25.0416	0.0555539	0.322511		PHLDB2	12386.5	9022.12	11.083	10.1961	1.8642e-12	1.09503e-11		HDAC1	95464.7	71889.5	8.05089	14.6605	1.99061e-05	0.000113647		PDLIM5	17045.1	24471.9	19.0426	48.1473	0.00664801	0.0378158
LLPH	3277.57	2700.83	27.0343	29.7392	0.023492	0.136733		INPP5E	555.085	712.565	47.3081	68.8613	0.0809085	0.468871		SGSM1	13186.8	16237.5	31.1612	17.9569	0.0348734	0.202588		CHCHD2P9	38507.4	46458.3	34.089	27.5353	0.0557105	0.323179		SLC39A14	8223.67	11102.2	14.913	23.6377	1.86425e-12	1.09424e-11		PPFIBP2	8517.71	14378.2	11.9715	17.3127	1.99401e-05	0.000113757		TERF2	7276.93	6086.99	15.0478	16.7502	0.00665181	0.0378092
KIAA1522	5647.74	3971.26	46.5443	37.0715	0.0235199	0.136793		LGI3	11771.2	10657.5	28.8596	34.0848	0.0809169	0.468571		STS	7819.47	6787.64	14.481	45.3652	0.0349018	0.202602		ADCY6	7183	5606.91	37.0902	23.6998	0.0559065	0.323593		PRCP	83266.4	19350	29.3172	17.1986	1.87033e-12	1.09699e-11		SEPHS2	11651.7	17887.5	13.7556	15.3999	1.99924e-05	0.00011397		RRP7A	1801.64	2203.26	15.5271	23.9751	0.00666547	0.0378587
KPRP	5105.05	6371.66	27.3216	57.8363	0.0235354	0.136782		SERPIND1	10618.7	14595.9	64.8189	127.92	0.0809634	0.468491		TM9SF2	42523.5	35897.7	21.0877	13.6473	0.0350025	0.203035		NRDC	20305.8	22479.4	17.8569	13.0539	0.0558814	0.323688		PPP1CB	147800	185551	11.1383	10.2638	1.8756e-12	1.09926e-11		GABPA	10844.4	7940.86	13.3874	14.6755	2.00311e-05	0.000114106		HSDL1	46106.6	36730.7	18.9138	20.6384	0.00666722	0.0378405
PSMD11	83215	87517	7.69651	9.34275	0.0235417	0.136717		LMAN1	159835	166763	13.5564	13.0629	0.0811113	0.468998		MCMBP	13539.1	15333.2	17.8923	10.5971	0.0350807	0.203337		MRPL17	21878.6	18758.6	23.8519	21.001	0.0558536	0.323768		NDUFB3	30967.3	43700.5	18.2294	18.6189	1.90709e-12	1.11689e-11		AP1G1	47766.8	62014.6	7.60679	10.1443	2.00329e-05	0.000114031		ACAT1	94269	112074	11.1616	23.5782	0.00670152	0.0380068
TACSTD2	29854.2	16349.5	71.0287	68.5515	0.0235519	0.136674		PPP1R12B	2541.19	2748.25	20.8327	29.9236	0.0811161	0.468677		PNN	22188.3	24204	12.2334	8.72479	0.035132	0.203484		TMEM159	7474.23	5513.4	42.3127	27.9757	0.056216	0.324179		CDC42BPA	7930.54	11463.1	19.2422	14.0728	1.91959e-12	1.12337e-11		TRA2A	40793.3	32906.5	9.18924	9.96844	2.00446e-05	0.000114013		GOT2	392473	433831	5.01758	14.9428	0.0067137	0.0380476
MARK3	15999.8	16985.4	9.31745	9.81851	0.0236281	0.137015		PSMA6	186383	190725	6.16611	8.86842	0.0811312	0.468417		CLTB	36699.9	42468.2	21.0473	17.3752	0.0352179	0.20383		DIS3L2	7416.43	7908.63	10.8973	11.0651	0.0561052	0.324261		LMTK2	5428.25	6849.21	11.6192	14.3316	1.9374e-12	1.13295e-11		UTP20	6457.08	4554.43	11.5663	18.483	2.00701e-05	0.000114073		HNRNPR	226155	249575	5.82339	14.1564	0.00671782	0.0380427
NFYC	15036.1	13792.9	12.5868	14.322	0.0236301	0.136925		RPS5	162775	170114	10.2704	18.5881	0.0811709	0.468298		XRCC6	209718	234385	15.9752	6.40689	0.0352596	0.20392		TECR	67743.5	60454.5	18.2229	9.67442	0.0561494	0.324275		CACYBP	44361.2	31000.3	12.8462	17.4632	1.95046e-12	1.13974e-11		RAB1B	57974.6	104403	23.0387	19.8284	2.02722e-05	0.000115137		NDUFA5	11956.3	15009.9	22.9524	19.3929	0.00671871	0.0380195
UTP20	6667.22	6021.34	15.0415	12.8493	0.0236572	0.13698		KIAA1109	10691.2	9839.86	24.7942	27.4475	0.0811854	0.468035		ALG13	14498.5	11893.8	24.3973	14.5747	0.0353446	0.20426		DYRK1A	4340.3	3967.35	14.2255	15.0503	0.0562037	0.324348		MRPL28	9546.39	12183.2	12.2632	14.1708	1.96155e-12	1.14537e-11		NMT2	6136.83	3953.83	18.4068	21.4979	2.03857e-05	0.000115695		DLG1	19142.4	21043.4	8.94502	8.5475	0.00672253	0.0380129
TANC2	3448.07	3865.68	17.5132	19.3145	0.0236963	0.137105		CCT8	242607	237613	6.02508	7.35105	0.0812041	0.467795		H6PD	16854.3	14174.4	21.2876	25.1763	0.0354232	0.204562		EPCAM	46514	40191	23.0009	14.0025	0.056304	0.324446		CDK7	6628.64	4884.59	11.4703	17.6936	1.96298e-12	1.14536e-11		ZMPSTE24	19714.6	27704	12.0043	12.8906	2.04946e-05	0.000116227		HNRNPUL2	67277.7	73606.5	8.98257	5.5834	0.0067475	0.0381259
IGLC2	3825.79	5201.09	38.6255	78.3366	0.0236986	0.137017		MRPS9	21634.7	22518.4	11.6542	14.1893	0.0813918	0.46853		COG4	22722	25632.6	17.3486	9.92648	0.0354382	0.204498		SNW1	19336.9	21833	21.8526	9.28543	0.0560981	0.32446		CYB5R2	23477.4	4642.11	30.829	27.1046	2.03246e-12	1.18502e-11		NELFCD	13015.4	8871.57	12.9847	20.5746	2.05199e-05	0.000116284		RPLP1	9053.95	16600.6	71.4123	49.3918	0.00676092	0.0381734
DLST	78119.1	84613.1	12.306	15.2715	0.02371	0.136982		SND1	279027	288766	9.22934	13.1716	0.0814386	0.468453		PYCR1	19473.9	13074.9	44.7	28.8847	0.0354588	0.204465		MLX	2992.2	3450.74	25.5394	19.4537	0.0564853	0.32453		INPP4A	9205.07	13467.3	19.7932	12.9069	2.03867e-12	1.18776e-11		DENND11	3591.87	4698.96	17.1505	8.19348	2.06443e-05	0.000116903		DNAJB12	6732.15	5340.21	19.9741	13.773	0.00678197	0.038264
ME1	47537.6	55124.6	24.644	18.407	0.0237268	0.136977		RBMXL1	13826.9	14452.7	13.598	14.6229	0.0814894	0.468398		ATP11A	5064.53	4350.13	18.5664	28.7028	0.0354594	0.204317		DAG1	7998.15	8514.41	9.5592	18.9209	0.0563609	0.324534		DIP2C	3404.19	2320.46	13.5643	18.4409	2.0617e-12	1.2003e-11		HSPA5	908130	1.39142e+06	28.2331	13.1564	2.07312e-05	0.000117308		UBE2M	114377	103827	8.66816	7.81136	0.00678351	0.0382444
NCEH1	46342	36861.1	31.741	31.6844	0.0237305	0.136897		ADNP	17319.6	16741	10.0214	11.71	0.0815966	0.468668		BUD23	4687.8	5495.22	23.0671	19.6159	0.0354864	0.204322		MAPKAPK2	11021.3	12139.7	17.0551	10.9875	0.0564192	0.324629		SRRT	48736	33638.9	12.223	7.46378	2.06362e-12	1.20053e-11		SUPT6H	18742.5	14963.2	12.0154	5.38435	2.07343e-05	0.000117239		DARS2	10477.8	12363.2	10.579	22.7251	0.00678612	0.0382308
SETD1B	1447.32	1236.97	13.4445	31.3504	0.0237649	0.136994		APLP1	2139.93	2448.29	34.1029	33.6032	0.0816058	0.468375		PTDSS1	8579.65	7592.68	15.5287	13.6867	0.0355034	0.204269		PRPF40A	18357.9	19293.2	8.39256	8.47654	0.0564787	0.324732		TTPAL	1724.65	2828.17	27.3168	30.4644	2.08175e-12	1.21018e-11		TRIM33	10681.8	8109.76	11.2903	13.3463	2.07439e-05	0.000117207		TMEM256	27459.9	40334.2	27.3303	47.7013	0.00678723	0.0382088
CAT	46115.7	38644.5	24.9343	27.2853	0.0237654	0.136896		DHRS7B	12637.7	13613.8	22.6856	25.0516	0.0816841	0.468479		MKNK1	4505.38	2804.13	44.7648	33.6759	0.0355068	0.204138		ZNF806	12070.5	14020.8	26.5396	25.4051	0.0566367	0.32516		KIAA1549	3069.26	1369.95	23.8584	35.5957	2.10299e-12	1.22163e-11		SNX5	16704.1	22723	7.45714	11.5021	2.08162e-05	0.000117529		KRT5	118992	57558.3	50.3196	36.3011	0.00681934	0.0383613
RBPJ	5268.13	4666.11	17.8543	13.8467	0.0238263	0.137146		LRRC59	136010	158034	35.7991	61.1079	0.0817344	0.468422		AGPAT3	9244.32	8224.5	14.9008	12.838	0.0355321	0.204133		NSMCE1	3791.61	3086.78	26.2718	31.6945	0.0567048	0.325311		TMEM97	20442.1	48754.5	39.4203	73.538	2.10604e-12	1.2225e-11		BMS1	15458.7	11336.4	15.8759	8.41483	2.08648e-05	0.000117716		AGTRAP	1869.02	2707.92	33.2861	40.8238	0.00684547	0.0384799
ARHGEF2	9761.79	8148.71	25.8284	21.622	0.0239559	0.13779		C1orf122	5992.53	6427.61	18.8463	26.9009	0.0817702	0.468282		CHD4	23145.6	25492.3	13.793	6.24827	0.0356328	0.204561		ATP5F1A	755533	642084	25.531	13.3249	0.056797	0.32536		PLBD2	142670	32649.3	29.6676	19.5568	2.14708e-12	1.2454e-11		NRCAM	10645.9	15589.5	15.8076	14.2332	2.08732e-05	0.000117677		FYCO1	5202.89	6159.18	14.9422	18.5314	0.00684913	0.0384721
PDE4D	3492.9	4103.76	25.7701	22.8683	0.0239953	0.137915		WDR92	6065.73	6379.52	13.934	18.94	0.0818013	0.468115		PDXK	89815.3	99117.9	14.027	8.86889	0.0356356	0.204426		ALDH6A1	71341.3	55615	37.3377	26.7787	0.0567754	0.325476		ABCE1	35903.4	44040.3	10.0905	12.0331	2.1557e-12	1.24948e-11		KCNQ1	1115.78	503.049	26.9732	17.965	2.10226e-05	0.000118432		CLIC4	12640.4	20224.8	25.3462	60.0496	0.00685097	0.0384542
ACP1	96712.1	86781.2	15.9354	14.6482	0.0240015	0.13785		DHTKD1	16838.6	18207.5	20.1507	30.9219	0.0818355	0.467967		TMCO1	31517.8	23979.5	32.5497	21.087	0.0356714	0.204481		CDC23	8858.18	8349.44	9.51518	10.1844	0.0569616	0.326063		HDAC5	2878.55	4069.24	18.4133	18.8664	2.15726e-12	1.24946e-11		H2AC11	4.75426e+06	3.51181e+06	13.1325	14.2402	2.10424e-05	0.000118456		ASAH1	112278	152615	23.7161	37.6003	0.00685479	0.0384473
LIN7C	40625.5	42993.5	8.62705	11.1509	0.0240116	0.137806		CA12	4456.18	5974.16	82.3166	87.2691	0.0818848	0.467905		AZGP1	15827.7	9066.55	58.2434	39.0356	0.0356887	0.20443		SGPP1	5884.06	5074.77	23.0513	21.8491	0.0570162	0.326136		KNDC1	1462.53	2548.57	30.9385	28.6694	2.18919e-12	1.26703e-11		EIF5	54793.6	44337.8	10.0684	9.03522	2.1235e-05	0.000119453		ATP5MG	146967	190451	26.5241	22.2524	0.00686588	0.0384812
IL1RL1	8379.57	6939.43	26.802	24.3692	0.0240546	0.137952		PRKAA2	4754.97	5024	17.5543	17.283	0.0823407	0.470164		MYO1C	89523.2	73393.8	24.3839	22.5588	0.0357953	0.20489		SART3	35030.2	37247.7	10.6279	8.17166	0.0573651	0.326453		LCLAT1	23973	32542.5	15.8236	14.9914	2.18984e-12	1.26647e-11		ALDH4A1	46092	25153.6	26.9733	12.3113	2.12667e-05	0.000119543		FCSK	8147.86	9667.5	13.7715	20.8105	0.00687458	0.0385017
TTC19	16226.3	17785.2	14.8254	12.402	0.0240883	0.138044		POLR2I	4646.41	4265.86	26.8435	25.52	0.082441	0.470392		DPY19L3	7954.82	6689.06	20.4505	41.8566	0.0358947	0.205308		GANAB	164549	149255	15.7917	9.3158	0.0572489	0.326508		SELENOH	51730.4	26270.3	19.8387	21.3155	2.22164e-12	1.28392e-11		POLR3C	10707.8	8626.82	11.4715	6.58437	2.12896e-05	0.000119584		TERF2IP	14080.6	12399.4	11.41	9.09278	0.0068771	0.0384875
CUL2	16224.2	17394.3	11.0098	10.8603	0.0241212	0.138131		CSNK1G1	1543.8	1830.7	42.2419	50.791	0.0825014	0.470391		COL15A1	4695.68	6058.09	24.9685	35.9734	0.0359112	0.205252		MED25	2813.01	3414.03	36.0377	21.0981	0.0572085	0.326516		ALG3	3244.38	5529.75	31.2638	24.1876	2.24903e-12	1.2988e-11		COMMD10	8539.81	10278	7.72002	7.5591	2.13607e-05	0.000119896		FAM174B	5542.41	4004.2	26.5974	25.15	0.00691735	0.0386844
PXN	14918.4	13611.1	13.1848	17.6608	0.0241841	0.13839		BIRC2	3933.51	4133.87	15.0324	16.9517	0.0826484	0.470884		TARS1	94913.7	104776	14.12	8.29437	0.0359619	0.205391		STEAP4	23032.4	18387.5	33.4765	43.1336	0.0576745	0.326542		CHID1	26028.8	35785.5	15.554	26.9027	2.28754e-12	1.32007e-11		RBM34	7772.5	5607.7	13.2176	16.208	2.14722e-05	0.000120433		AP2A2	45118.1	38445.6	14.164	11.4723	0.00692144	0.0386789
PLSCR4	3585.25	3075.13	22.0613	22.1822	0.0242022	0.138392		TAB1	9969.43	9713.37	8.30688	7.85036	0.082655	0.470577		CCS	22302.3	24672.3	14.0062	17.4782	0.0360687	0.205851		CAPZA2	82888.3	99014.4	32.9299	18.9135	0.0577271	0.326603		SNRPE	164833	106805	15.2012	23.4217	2.29124e-12	1.32124e-11		PSME4	9388.01	14761.2	32.9728	11.539	2.1485e-05	0.000120417		GOLPH3L	9643.09	11777.6	17.572	22.4135	0.00695662	0.0388471
EIF2S3	55444.1	49443.9	16.9982	12.447	0.0242546	0.13859		WNK1	21900.7	21252.3	8.78286	10.6036	0.0827341	0.470683		H2AZ1	556853	458322	24.0671	19.2403	0.0361312	0.206056		HSD17B8	150245	130863	21.8804	14.9506	0.0573514	0.326613		NRBP1	14886.9	18791.9	11.5332	10.6862	2.29601e-12	1.32302e-11		MORC2	7199.53	5273.72	11.0684	16.1321	2.17648e-05	0.000121896		SIDT2	19183.1	15761.5	9.99325	32.9983	0.00697098	0.0388988
TSPAN8	32008.3	19297.1	62.3861	67.4608	0.0242688	0.13857		MDP1	35604.2	33730.2	16.1247	18.4087	0.0828617	0.471064		AS3MT	3287.27	2727.38	20.8426	42.9576	0.0362466	0.206563		CLASP1	11420.7	12347.1	13.5611	11.0125	0.0571886	0.326642		TRAPPC6B	15602.2	18472.3	7.93776	13.9468	2.31967e-12	1.33568e-11		DPP4	144346	340985	46.7714	25.9847	2.18305e-05	0.000122174		SIN3A	18594.6	21880.9	8.93189	23.4179	0.00697487	0.0388921
GATB	10271.4	11557.6	19.2727	16.7108	0.0243083	0.138694		EWSR1	180590	172274	13.775	16.5964	0.0828772	0.470808		KIAA1191	2701.57	3251.11	25.863	19.2698	0.036293	0.206677		EPHX1	353805	299857	25.0492	34.6119	0.0576567	0.32668		GDPD1	20616.3	9137.99	21.8279	15.9365	2.34194e-12	1.34751e-11		MRPL37	20135.4	16945	8.94353	6.43184	2.20268e-05	0.000123183		ZNF22	7025.15	9524.35	22.8379	37.991	0.00699549	0.0389785
SMAD1	6096.1	5505.07	14.8691	16.793	0.0243564	0.138867		PTPRC	6101.31	7399.81	45.2122	60.8593	0.0829272	0.470748		TNFSF10	4256	3179.55	34.2911	36.6631	0.0363042	0.206589		PTCD3	48303.9	41766.9	23.0786	11.3256	0.0573215	0.326682		STK38L	11997.9	15951.9	14.2481	10.7069	2.36187e-12	1.35799e-11		VWA5B2	68098.9	98542.1	25.064	10.7412	2.2081e-05	0.000123396		TRMT10C	10647.3	11798.7	9.65017	9.76733	0.00701526	0.0390602
ZNF592	6917.48	6294.61	13.7175	16.864	0.0245337	0.139776		RPL23	101318	107305	15.5443	22.0901	0.0829397	0.470475		P2RY1	17494.1	9294.34	64.2725	33.4459	0.0363483	0.206689		MT-CO3	24664.9	20637.4	27.7291	17.7555	0.0571538	0.326683		PSMD6	81665.3	71609.9	5.45614	7.82158	2.37922e-12	1.36697e-11		SPRYD7	6888.5	10483.9	14.2351	15.3699	2.23237e-05	0.000124661		ALCAM	27489.6	20548.8	22.5863	33.5862	0.00702129	0.0390652
GHITM	73848.3	87185.1	28.4709	15.2026	0.0245675	0.139867		PLCH2	4241.47	4757.3	34.8892	31.0534	0.082997	0.470457		GDAP1L1	5526.34	7875.86	54.4259	26.1335	0.0365115	0.207466		CROCC	14975.2	13714.7	14.2089	11.136	0.0574526	0.326712		TPMT	12105.1	16177.8	15.0317	16.9057	2.37951e-12	1.36614e-11		SIL1	24203.5	37224.3	27.0938	14.1789	2.2384e-05	0.000124907		PDHB	77727.3	94986.4	3.7448	30.6084	0.00704323	0.0391587
MAN1B1	16998.7	19399.4	22.2102	13.2001	0.0245684	0.139769		TST	18908.9	22483.3	57.4231	53.5522	0.083205	0.471293		PIK3R2	2788.5	3464.39	32.6104	27.4895	0.0365266	0.207401		NRBP1	17189	18838.3	16.2556	9.72666	0.0576361	0.326801		GK	11065.5	17317.6	24.0219	13.3055	2.42306e-12	1.39013e-11		PPP1R8	19375.5	15049.4	9.02616	12.7935	2.23965e-05	0.000124885		POFUT2	15822.1	18208.9	11.1659	17.4374	0.00706321	0.0392412
METAP1	14934.3	13731.6	12.5088	11.9739	0.0245684	0.139668		SPTBN4	1665.71	1867.41	35.6989	36.981	0.083209	0.470972		CHERP	10892.7	11657	9.52658	7.64821	0.0367821	0.2087		AGK	19885.5	18181.8	14.5711	9.32268	0.0578617	0.326889		SYNGR3	10098.1	16044.4	26.3241	24.4327	2.43837e-12	1.39789e-11		FUS	224843	155208	18.1064	13.551	2.24377e-05	0.000125024		ANK3	14748.3	20027.8	10.5725	43.7243	0.00709456	0.0393867
HTATSF1	38026.3	32845.5	21.3582	18.4745	0.0246535	0.14005		NMRK1	3588.8	3891.42	26.5346	24.5463	0.0833468	0.471409		PAFAH1B3	133762	160428	27.2664	14.0415	0.0368235	0.208783		INPP4A	12360.2	13333.5	12.8264	15.1521	0.0576194	0.326944		NCALD	10349.2	15170.3	20.682	17.8218	2.48803e-12	1.42533e-11		RBM28	10904.9	8075.18	9.08747	15.8284	2.25656e-05	0.000125645		TBC1D9	2936.56	2485.59	10.6214	25.3393	0.00709806	0.0393775
LYSMD1	2179.39	2480.76	19.635	25.95	0.0246905	0.140158		PVR	15514.2	14767.3	13.9301	18.2442	0.0833729	0.471214		EI24	26599.7	21209.9	27.7522	19.4782	0.036838	0.208713		NEDD4L	17995.4	16237.3	16.5063	13.488	0.0578469	0.327043		KHSRP	177278	96175.4	17.9738	10.426	2.50513e-12	1.43408e-11		ERC1	19887	23954.4	11.3028	6.12421	2.25749e-05	0.000125606		PRUNE1	9244.93	10770.1	13.8598	16.2968	0.00711614	0.0394491
CSTF1	22094.2	21037.4	7.36835	7.76391	0.0246991	0.140105		ATP5F1A	632711	662015	12.0079	17.7839	0.0834503	0.471309		OSTC	18177.9	12222.2	45.0813	22.5236	0.0369675	0.209295		MTARC2	22343	18445.9	29.3544	28.2402	0.0576184	0.327177		CHN1	3300.41	4549.9	16.9146	20.2267	2.55201e-12	1.45985e-11		TRAM1	4715.48	8518.33	20.5514	19.9346	2.27248e-05	0.000126348		R3HDM1	1702.6	1407.24	14.1757	25.1951	0.00711665	0.0394233
TRIM25	35706.7	30407	23.4423	17.0309	0.0247256	0.140154		MRPL18	11323.1	11863.1	13.3754	17.0377	0.0836003	0.471814		ADH1B	138222	100443	37.2699	39.8186	0.0370331	0.209514		TUT4	1794.14	2032.54	22.0382	20.1716	0.0576061	0.327346		SEC22A	3905.22	5694.36	20.3699	17.7624	2.55913e-12	1.46286e-11		WASF3	8629.74	6350.66	15.8732	7.2486	2.28778e-05	0.000127106		RAB3A	39573.5	32123.7	16.0864	25.9096	0.00713024	0.0394699
CA2	106612	62414.5	65.5331	67.64	0.0247468	0.140172		GABARAPL2	16464.3	15344.6	19.8622	26.0656	0.0836259	0.471616		SLC41A1	19002.5	16079.1	20.8813	22.5011	0.0370407	0.209405		CYP7B1	14312	12425.9	21.7523	28.5765	0.0582012	0.328093		NBEAL1	3463.3	5096.57	19.7398	14.0896	2.58491e-12	1.47653e-11		RUSF1	39470.6	55101.6	11.0876	12.7669	2.29346e-05	0.000127329		SLC25A35	7400.03	10643.7	36.0096	36.4241	0.0071829	0.0397325
ECHDC2	11435.5	9853.56	21.2534	25.6904	0.0247553	0.140119		FMNL3	4578.05	5070.73	28.4058	37.3889	0.0841996	0.474507		PLPP3	9601.24	5960.21	52.1245	40.3977	0.0371453	0.209844		RUFY3	26487.5	30452.8	25.2119	18.1999	0.0581861	0.328245		KRIT1	1396.1	2077.51	21.8628	21.9403	2.58523e-12	1.47564e-11		PARD3	16784.7	10413.4	13.7858	27.6298	2.29377e-05	0.000127254		GALE	28254.6	31717.9	10.3134	12.5827	0.00718989	0.0397424
SEZ6L2	10302.9	12034.4	25.1422	19.682	0.024758	0.140033		CCDC59	5727.65	6142.63	20.162	24.8893	0.0843626	0.475082		SLC30A7	67394.7	56843.9	21.4842	14.6693	0.037196	0.209978		TJAP1	4601.45	5097.7	18.2208	12.611	0.0581624	0.32835		HSPB1	117829	414747	109.107	30.2356	2.65739e-12	1.51573e-11		ZADH2	7245.81	9271.92	12.4839	9.50492	2.29993e-05	0.000127503		KLHL42	8162.63	6597.61	18.3618	16.9933	0.00721467	0.0398505
ADARB1	1660.74	2205.57	34.0688	53.9979	0.0248351	0.140367		FASTKD5	5575.64	5926.81	17.1035	23.0169	0.0843796	0.474833		PSMA7	155994	175982	17.6059	8.28599	0.0372398	0.210073		KTI12	8030.63	8754.06	14.801	16.4296	0.0583747	0.328358		SPAST	12459.7	8877.42	12.1984	14.1406	2.67492e-12	1.52463e-11		CSNK2A1	35965.1	32580.5	4.66936	4.279	2.30881e-05	0.000127903		CNST	2874.45	2334.45	18.0372	16.2188	0.00723281	0.0399218
RPL18A	95620.7	83767.7	19.418	17.3762	0.0248401	0.140294		EIF1AX	67281.6	70054.1	10.9707	15.647	0.0843845	0.474518		TRAF6	7286.43	8206.42	17.3386	8.81299	0.037288	0.210193		SRSF12	4242	4766.22	19.3548	21.8726	0.0584222	0.328387		PLEC	83346.4	130795	25.0701	17.9999	2.67548e-12	1.52384e-11		PHF5A	30237.8	23262.5	13.2019	9.98482	2.30895e-05	0.000127819		ABHD10	20280.9	24450.5	18.7859	16.1045	0.00723418	0.0399005
HTRA1	10322	6223.51	62.7422	66.4811	0.0249077	0.140574		NUDT18	7207.64	7710.64	20.9797	22.5392	0.0843914	0.474214		SNRNP70	57463.2	64913	17.7433	11.3827	0.0373635	0.210467		HNRNPF	67867.3	74368.9	16.1941	11.4204	0.0583482	0.328446		YRDC	2652.85	4064.66	23.8648	24.1961	2.69491e-12	1.5338e-11		SNX3	42202.3	56167.4	10.2112	11.2521	2.31171e-05	0.000127879		UBA5	15121.7	16702	8.91739	10.675	0.00725356	0.0399784
PRR14	1916.12	1628.95	21.8439	39.3475	0.0249821	0.140892		GALK1	18221.9	20834.3	41.3757	45.7156	0.084415	0.474004		SDHB	136203	120494	15.8321	10.9521	0.0373642	0.210319		VIPAS39	9977.39	10874.4	15.2485	9.80787	0.0583256	0.328556		G3BP2	30705.7	34466.8	5.095	10.852	2.69965e-12	1.53539e-11		HSPA12A	6284.41	3272.68	27.4174	30.7197	2.31871e-05	0.000128174		GSDMA	10749.9	6696	23.5721	69.5744	0.0072579	0.0399735
MMS19	7915.06	8816.08	17.753	14.1381	0.025142	0.141691		ZFYVE16	8332.71	7891.52	17.243	16.7206	0.0845162	0.47423		SPAG1	3547.33	4087.92	18.9653	25.6179	0.0373958	0.210345		NAAA	14867.1	17213.4	26.1534	25.0224	0.0585367	0.328557		HOGA1	9094.72	24624.7	31.338	83.1122	2.70692e-12	1.53841e-11		CEP170	10122.4	7869.97	12.633	9.77692	2.32499e-05	0.000128428		ACTN4	138672	153969	6.57055	14.9242	0.00726137	0.0399637
GIGYF2	20705.8	19416.1	9.18652	14.4935	0.0251815	0.141811		GLIPR2	20170.3	18792.5	21.7008	23.1222	0.084577	0.474229		GTF3C4	10315.9	11200.9	11.7317	8.33324	0.03746	0.210554		TMED7	110739	95904.8	22.9638	11.5883	0.0585338	0.328778		BAG5	6603.43	8186.96	10.4305	17.2205	2.71569e-12	1.54229e-11		GLG1	36168	48417.6	12.8313	11.4033	2.33039e-05	0.000128633		ALG9	9860.91	11587.7	15.0089	16.6968	0.00727891	0.0400314
RAB2B	12163.2	14312	28.0455	14.2244	0.0252289	0.141976		DMXL1	6269.56	6555.02	14.6929	13.3125	0.0846617	0.474362		UCHL1	294804	407863	52.6547	24.1093	0.0374807	0.210518		NDUFS1	151018	133590	19.7983	9.79834	0.0586968	0.329218		ZNRD2	11687.5	15859.6	15.485	23.6449	2.71961e-12	1.5434e-11		KLC1	26465	20273.8	14.0814	5.83499	2.33697e-05	0.000128904		RPS28	73479.5	87941.6	19.0982	10.2608	0.00729734	0.0401038
NDUFAF2	14957.5	16749.9	18.5888	16.0823	0.0252313	0.141888		RAB3A	43898.5	40729.2	23.3008	23.8538	0.0849576	0.475677		KDM3B	6988.6	8214.41	23.4901	25.1644	0.0374825	0.210377		BPHL	13146.7	11904.3	15.8808	16.075	0.0588199	0.329671		IRF6	3714.13	6219.01	30.2505	25.7071	2.77464e-12	1.57349e-11		HLA-A	18337	30756.1	23.3706	18.3105	2.34404e-05	0.000129201		PARL	9568.18	7960.23	16.2793	13.1029	0.00733714	0.0402935
REEP6	12190.8	7849.47	56.237	61.1623	0.0252353	0.141808		KLC2	63102.7	60407	12.9943	15.2215	0.08496	0.475348		KIF3B	11577.3	13467.6	22.4298	12.1919	0.0375532	0.210622		METAP1D	4159.93	3750.64	16.2843	19.7609	0.0589482	0.329678		OSBPL8	7203.15	9562.16	14.5379	13.1692	2.79807e-12	1.58564e-11		AGTPBP1	2183.85	1540.72	16.8759	13.9122	2.34408e-05	0.00012911		TEX10	24073.7	26949.5	8.49544	14.7579	0.00734593	0.0403128
PLRG1	16582.4	15836.2	6.92876	7.69144	0.0252371	0.141716		PPIF	25771.8	28186.2	25.7261	33.0604	0.0850111	0.475292		FAM83G	1883.47	1576.8	17.7996	25.3716	0.0376317	0.210911		KDM3B	7093.38	8223.57	26.4742	24.9703	0.0589067	0.329683		TMEM68	5508.88	8354.4	22.4065	14.3421	2.83588e-12	1.60591e-11		SPCS1	17989.3	25377.1	23.9191	9.20233	2.38282e-05	0.000131149		SH3KBP1	17473.8	13496.9	21.2513	25.6749	0.00734668	0.0402879
DCAF11	9434.57	8484.7	15.8369	13.6151	0.0252785	0.141847		PIGO	6774.58	7041.85	11.2709	14.0632	0.085046	0.475146		PPP2R2A	43416.2	47145.9	11.7952	7.37925	0.0376739	0.210995		LUC7L2	33118.1	37234.2	21.3699	7.35796	0.0588918	0.329837		PDE4DIP	8217.26	10418.5	11.9432	11.7637	2.88953e-12	1.63512e-11		NDC1	12499.8	9690.46	10.4435	12.4593	2.38588e-05	0.000131224		SSR1	46754.9	64677.7	35.9665	23.5953	0.00736067	0.0403356
POLR2B	20271.2	19054.9	9.42334	8.06492	0.02532	0.141978		LACTB	12424.7	13154.5	18.1012	18.5617	0.0851091	0.475157		UST	3523.47	2326.68	33.7624	44.2502	0.0376845	0.210903		TMEM143	2312.35	1876.42	32.0802	28.0722	0.0591447	0.33054		MAN1A2	10297.4	13335.9	13.2155	13.539	2.91622e-12	1.64904e-11		AMPD2	79383	102751	13.3876	9.86565	2.38936e-05	0.000131321		PTPRS	6216.28	5335.08	10.6566	21.9261	0.00736801	0.0403469
SOD2	891992	606839	50.7263	47.337	0.0254068	0.142362		RPS6KA1	8358.63	7802.51	21.3497	22.1773	0.0852427	0.475561		COLGALT1	17872.5	15537.8	17.7253	20.8055	0.0376903	0.210785		TBC1D9B	22006.8	23579	12.0896	9.45729	0.0593525	0.330988		UCKL1	8831.71	11179.2	11.4858	8.45611	2.92204e-12	1.65114e-11		NUP155	18106.8	15607.2	8.06837	4.99241	2.39023e-05	0.000131274		MRPS2	14149	15935.8	11.5519	10.7095	0.00739727	0.040478
COPB2	241002	252324	7.24584	7.33371	0.0254491	0.142497		RXRA	3306.2	3582.07	18.4941	34.3463	0.0855216	0.476775		FH	142162	123223	18.4057	8.59114	0.0377423	0.210924		SYAP1	9693.21	11265.5	27.5321	18.3468	0.0592725	0.331016		CNTN4	2987.57	5104.4	31.4167	21.3868	2.96107e-12	1.672e-11		NOC3L	6043.7	3470.19	15.616	33.6096	2.40002e-05	0.000131717		ADA	4142.66	8865.96	41.8806	87.6192	0.00739901	0.0404585
ANKIB1	6096.4	6651.02	13.8589	15.2997	0.0255577	0.143002		PCBD1	68414.4	61341.7	33.5985	35.0288	0.0855552	0.476621		PPIB	1.10649e+06	913771	24.0396	14.0173	0.0377887	0.211032		JRKL	891.215	694.832	31.6545	36.8087	0.0593234	0.331063		DCAF5	12591.9	9016.92	12.0396	13.3306	2.98375e-12	1.6836e-11		INTS5	9268.81	7648.08	9.34464	8.16636	2.40481e-05	0.000131886		XKR7	630.647	395.733	35.3635	47.4804	0.00741817	0.0405342
GNPNAT1	2898.1	2012.61	48.5025	45.4729	0.0255995	0.143134		TBC1D15	19341.9	19942.1	9.51607	10.2014	0.0857503	0.477366		FAIM	2376.28	3051.27	8.80387	34.9648	0.0378856	0.211422		TMLHE	15997.3	13438.4	27.3956	19.33	0.0594683	0.331396		SLFN5	3408.63	7629.48	28.7435	69.4022	2.98975e-12	1.68577e-11		IFI35	5012.74	7518.76	26.9854	11.2567	2.40574e-05	0.000131842		NR0B1	7105.74	4623.59	33.3033	41.7127	0.00742434	0.0405389
ZFYVE9	3396.28	3862.69	17.9519	34.3974	0.0256023	0.143047		TSC2	6742.68	6495.76	12.0732	11.1966	0.085769	0.477128		SIPA1L1	7350.59	8316.93	18.0661	11.1433	0.0378868	0.211277		HOOK2	10917.1	11917.7	15.6137	10.5631	0.0596719	0.332056		OGFOD3	7268.82	9841.5	15.5169	22.9421	3.05219e-12	1.71975e-11		PHYHIPL	9062.55	12884.7	23.633	10.5583	2.4064e-05	0.000131784		STXBP3	13180.8	14498.3	9.02149	9.10011	0.00743645	0.040576
SMAD3	8246.58	5765.63	47.6042	48.9923	0.0256965	0.143471		GLE1	4827.73	5003.03	11.1477	11.8604	0.0857736	0.476813		GCH1	18061.5	26170.2	61.6065	32.0857	0.0379178	0.211299		DHX33	5701.15	5048.78	19.025	24.2618	0.0596434	0.332134		ARHGEF16	14250.2	10439.1	11.2831	11.5589	3.07682e-12	1.73239e-11		PPP2R1B	6530.99	4750.95	15.4248	13.0342	2.40829e-05	0.000131793		RREB1	1816.73	2365.19	18.0979	34.9243	0.00745237	0.0406338
PPIC	9474.31	6648.47	47.1379	50.4982	0.025712	0.143454		OTUD4	7659.33	7331.5	12.7627	15.8018	0.0858195	0.476728		S100A6	198709	140906	39.7031	51.7068	0.0379887	0.211543		SCYL1	19459.4	21051	13.9477	9.29584	0.0597378	0.332185		A2M	6934.87	76773.1	107.527	124.636	3.08948e-12	1.73827e-11		SMIM1	3477.18	6582.54	29.9506	21.4585	2.41352e-05	0.000131985		LZIC	5976.41	7147.73	17.8131	16.0986	0.00746753	0.0406874
PIN4	9437.69	7796.91	27.472	25.1708	0.0257334	0.143472		PCMTD1	6689.53	7106.05	19.0506	19.9562	0.085824	0.476412		RPRD1A	12444.2	14173.2	19.1603	9.83419	0.0379897	0.211398		EFR3A	11454.4	10164.8	19.3168	13.1526	0.0599638	0.332966		ATP4A	1041.27	1723.86	29.4326	29.807	3.10643e-12	1.74656e-11		RBM42	13029	9777.2	11.1492	14.5426	2.41705e-05	0.000132084		RPL37A	29931	36398.2	21.0556	11.1671	0.00750027	0.0408366
SCCPDH	88490.4	96861.5	14.5098	15.2188	0.0257552	0.143491		NT5DC3	36095.6	33275.8	23.7983	29.0806	0.0859806	0.476941		ADGRE5	3880.25	2475.43	46.9781	32.2968	0.0380107	0.211363		SNX6	34923.1	36678	8.52059	6.89103	0.0599384	0.333062		PRR36	6771.19	3797.57	18.9774	30.1698	3.10977e-12	1.7472e-11		ANK2	9707.32	14934.6	30.8051	11.8871	2.44786e-05	0.000133672		EVPL	3168.19	4643.2	1.95357	44.3726	0.00753757	0.0410104
SUB1	38413.6	31917.6	26.9577	19.6267	0.0258089	0.143687		ZC3HAV1L	6999.03	7336.02	14.8637	15.4444	0.086002	0.476719		GGT5	31483.9	18518.5	56.7831	57.8883	0.0380222	0.211276		TERF1	1780.89	1393.04	24.7008	31.292	0.0601341	0.333674		EXT1	3076.25	4701.1	23.7066	26.4361	3.1926e-12	1.79245e-11		HSD17B10	141340	178818	10.7321	9.41033	2.45358e-05	0.000133889		DIP2C	4222.31	3404.19	19.0075	13.5643	0.00753799	0.0409834
RPL30	134080	111525	26.9688	15.4507	0.0258336	0.143723		SON	35395.9	34519.8	8.17535	7.46608	0.0860577	0.476689		IQGAP1	148419	161951	12.5479	7.83483	0.0380398	0.211224		C12orf57	2457.4	3075.17	41.868	38.1677	0.0602274	0.333953		ARHGEF12	10518.8	13013.2	10.506	9.48733	3.24428e-12	1.82017e-11		DGKA	2337.72	3926.2	23.7078	18.1551	2.45361e-05	0.000133795		NAP1L4	66729.1	76671.3	10.6928	17.943	0.00755816	0.0410638
CHAMP1	5829.48	5433.48	10.2257	14.745	0.0258722	0.143835		DCTN3	65184.2	62421.1	13.9808	13.0952	0.0862429	0.477374		UCHL5	32483.2	34944.1	10.4102	7.12186	0.0380452	0.211103		PLGRKT	23455	20494.5	21.5984	17.65	0.0604244	0.334807		RAB12	15538.3	25149.7	26.5334	13.8214	3.30754e-12	1.85434e-11		CTTN	36564.7	43491.5	9.70138	6.4502	2.45532e-05	0.000133793		PAPPA2	8158.19	4020.2	48.8111	65.4324	0.00755855	0.0410367
CELF1	52736.1	49426.9	9.88479	8.68701	0.0258756	0.143751		DAXX	2093.93	2272.02	27.2055	24.6439	0.0862474	0.47706		ZMYND8	9089.87	9901.33	12.2285	9.40363	0.0380647	0.211061		ANKRD44	2146	2430.08	22.3801	18.7297	0.0605938	0.33503		CDK19	5504.81	3311.7	17.5388	28.3006	3.49873e-12	1.96014e-11		CDC16	9569.05	7331.08	14.1423	7.0526	2.49308e-05	0.000135754		SNX14	2971.21	2438.68	17.0497	17.6444	0.00756747	0.0410559
NDRG3	9756.73	8971.18	12.3306	15.7506	0.0258802	0.143675		EXOSC9	13821.2	13321.3	10.8248	13.2464	0.0862886	0.476948		RNPS1	31290.4	34176.5	12.5796	11.0317	0.0380869	0.211035		ARMCX4	1907.95	2218.82	27.7501	19.5003	0.0605811	0.335198		SGSM3	9016.63	11946.8	14.542	13.2294	3.49879e-12	1.95878e-11		GLTP	7634.84	10206.2	14.2437	11.238	2.51133e-05	0.00013665		NDN	6862.19	4282.98	37.2453	23.5402	0.00757084	0.041045
ATP6AP1	72978	85801.8	27.7849	18.1707	0.0259088	0.143731		MRPL47	19260.6	19908.3	9.16089	12.7514	0.0862903	0.476619		ACBD3	23927.7	26707.4	15.9253	11.8032	0.0381281	0.211112		TBCE	11102.4	11868.4	11.4934	12.4433	0.0605643	0.335343		ACY1	13220.9	8598.62	15.1685	21.2071	3.50174e-12	1.95903e-11		ARHGDIA	136807	185354	11.1284	11.9495	2.51605e-05	0.00013681		AVL9	14235.9	12747.9	9.41949	11.8696	0.00757773	0.0410532
NIPSNAP3B	5486.82	6348.82	24.6663	18.8547	0.0259849	0.144051		CDK5RAP3	45468.7	46952	8.49599	12.8591	0.0863143	0.476413		MED25	2720.74	3412.49	34.9272	21.3894	0.0381586	0.211132		PTPA	69178.9	77468.7	20.5703	12.4615	0.0607758	0.33556		COPS4	67995.1	74515.4	4.03043	8.7041	3.50721e-12	1.9607e-11		TXNRD2	13831.5	17115.3	11.6957	8.03751	2.52176e-05	0.000137023		UBTF	33945.6	39425.5	14.9309	13.0031	0.00761336	0.041217
MXRA7	13867.9	17491.7	40.1248	36.8114	0.0260111	0.144094		ZNF22	8644.35	8103.94	19.3101	22.4803	0.0864295	0.476711		HSPH1	44501.7	51345.4	21.148	13.5372	0.0381801	0.211101		NDUFB7	25916.4	21915.5	26.7135	14.9039	0.0608297	0.335619		RABEP1	12920.6	11331.5	5.47039	11.7795	3.51477e-12	1.96354e-11		DIMT1	6034.39	4424.19	15.6536	11.4383	2.52923e-05	0.000137332		UBE2L6	7608.36	9469.73	21.7028	16.618	0.00761742	0.0412097
GALK1	26693.4	18999.3	45.9175	42.2446	0.0260389	0.144146		SH3TC1	4592.13	4820.11	15.6019	15.4922	0.0864641	0.476564		ANO6	5181.75	3425.53	46.8497	38.186	0.038202	0.211072		CASP8	4555.16	3697.64	25.3443	31.6428	0.0607709	0.335771		SCAMP2	34182.1	55684.8	25.9994	9.0374	3.67448e-12	2.0513e-11		ALG2	20731	29947.2	17.6455	13.9036	2.53268e-05	0.000137421		TNR	6225.38	4005.07	35.3318	23.7802	0.00761898	0.0411889
NPC2	17762.2	14323.2	30.8614	24.8019	0.0260701	0.144216		UPRT	9853.7	10246.9	11.2882	14.5137	0.0865018	0.476434		MGMT	1227.79	1738.23	49.466	43.593	0.038271	0.211304		SEPTIN7	111524	120863	14.2929	10.7526	0.0610012	0.336327		SLC41A3	2248.98	3533.71	25.8696	23.6909	3.69875e-12	2.06339e-11		RCCD1	4486.63	3575.84	7.80173	11.5546	2.53367e-05	0.000137378		RAP1GAP	10531.2	8054.99	22.709	22.3096	0.00763177	0.0412289
TANK	8422.88	7550.53	16.2242	16.7593	0.0260841	0.144192		RUVBL2	115277	113548	4.42939	5.48349	0.0866673	0.477007		EIF2AK2	35141.2	38724.8	14.0319	9.5712	0.038334	0.211502		USP28	4620.12	5321.99	25.0047	29.0186	0.0612355	0.336903		HSD17B2	3777.54	10775.2	46.9596	84.4122	3.72209e-12	2.07494e-11		SARNP	117055	86369.2	14.6148	12.9525	2.54656e-05	0.000137979		NAT14	22988.3	20471.4	10.3915	10.1862	0.00764069	0.0412478
NISCH	40391.8	47940.6	29.3879	21.6272	0.0260851	0.144095		XRN2	26246.1	25453.4	9.1089	10.9234	0.0869058	0.477982		BAG6	39707.7	44016.7	15.006	7.63833	0.0383459	0.211418		PSMA1	198452	215583	14.9317	7.35589	0.0612144	0.337025		KDM5C	4925.33	2878.84	17.8109	24.0876	3.79064e-12	2.11166e-11		SMC4	5355.54	2462.99	31.3427	35.5121	2.55048e-05	0.000138094		NDUFV1	51548.5	57157.4	6.69699	14.7102	0.00764371	0.0412349
CDC34	10333.9	11082.4	10.4842	16.5433	0.0262147	0.144709		CTRB2	101877	139650	101.426	106.06	0.0869741	0.478019		NR3C1	4015.19	4801.71	26.7741	21.1639	0.0383548	0.211317		VARS2	6205.3	5280.27	25.6253	21.1116	0.0613251	0.337158		MTMR1	7803.08	4937.93	15.2101	13.7356	3.80212e-12	2.11656e-11		RRP12	19297.1	14450.9	9.4359	15.2792	2.59004e-05	0.000140137		LAMA2	13354.7	19441.2	37.1588	38.5984	0.00764459	0.0412105
MRRF	26606.9	28989.9	13.8952	13.5691	0.0262712	0.144918		VDAC1	223262	231709	11.3743	12.8527	0.0869853	0.477744		MBLAC2	11274.8	9586.3	20.643	17.0596	0.0383893	0.211358		XRCC6	216401	234069	14.1808	6.75055	0.0619819	0.337197		IDH3G	27013.7	42351.9	25.2878	17.666	3.97205e-12	2.20959e-11		ACLY	141798	203541	20.9037	12.9626	2.60608e-05	0.000140905		YWHAH	100007	87045.1	12.6653	9.58687	0.00769271	0.0414407
BCL2L1	12139.7	10579.6	20.434	17.2584	0.0263765	0.145397		MLLT1	37659.6	36166.2	13.3464	11.72	0.0871539	0.478331		EPS15	15070.6	17279.2	20.2847	9.47352	0.0384003	0.21127		STX2	3041.63	3701.53	36.9598	26.9678	0.0615079	0.337211		CHMP1A	43438.3	31444.8	12.2338	17.5678	4.02987e-12	2.24017e-11		SLC39A7	35592.4	47518.1	12.0401	11.4767	2.60951e-05	0.000140991		STUB1	21412.6	18858.2	11.7608	7.39002	0.00769387	0.0414177
BNIP1	22556.7	24448.2	13.1838	11.0741	0.0264093	0.145474		TRAPPC4	18559.5	17833.7	12.34	13.3405	0.0873781	0.479224		NAXD	42652.5	47458.4	15.5391	10.0317	0.0385393	0.211885		TMEM176B	9855.42	11563.6	29.2243	25.3065	0.0612097	0.337238		ACTN1	90379.2	123838	16.7249	15.4615	4.11776e-12	2.28742e-11		GCC1	7839.98	9212.92	8.3117	6.41164	2.62355e-05	0.000141649		S100A16	4357	5818.98	31.8185	21.1072	0.00770108	0.0414272
NAA10	153672	145467	8.26042	9.68578	0.0264408	0.145545		ELP5	5400.93	5759.97	20.004	22.0159	0.0873836	0.478916		CFL1	242986	272628	16.7177	13.6725	0.0386038	0.21209		SMYD5	10746.1	9525.71	19.3559	20.328	0.0622192	0.337309		BSDC1	6078.27	8617.61	18.6176	25.0745	4.1359e-12	2.29588e-11		TRAPPC5	12215.8	14596.9	9.93249	6.70415	2.63514e-05	0.000142175		B3GALT5	9105.02	6018.29	33.591	24.142	0.00771333	0.0414639
RPL11	115428	100494	20.807	12.3967	0.0264507	0.145497		TBL2	24888.2	27556.4	27.1821	40.4307	0.087423	0.478795		RPUSD2	2453.73	2835.25	19.8617	20.795	0.0387306	0.212637		VPS51	14196.5	15059.5	10.4703	6.63788	0.0614876	0.337337		IARS2	37132.5	47453.8	12.5971	13.045	4.16936e-12	2.31282e-11		PRKAR1A	63841.6	33949.7	28.0116	7.85748	2.64018e-05	0.000142346		AP4B1	5567.91	7131.27	17.3225	31.4058	0.00776417	0.0417078
ENPP1	15453.5	12655.8	28.7241	27.4164	0.0264584	0.145438		ANXA7	195685	188941	10.648	12.1298	0.0874341	0.478519		APBB1	1655.03	2044.24	30.3785	22.2088	0.0387349	0.21251		ATP5PO	246000	209606	25.7843	12.9238	0.0621498	0.337403		UBE2V1	129802	99536.9	10.5807	18.626	4.20599e-12	2.3315e-11		HEATR5B	4851.49	6441.03	16.9732	9.99862	2.64099e-05	0.00014229		PARVA	13382.2	15230	9.67365	17.1653	0.00778742	0.0418033
HS6ST1	8385.12	9213.39	13.5076	20.4664	0.0264783	0.145444		WDSUB1	1521.82	1684.82	34.0185	31.3836	0.0875187	0.478645		SGTB	3491.16	4147.08	24.2188	19.9999	0.0387903	0.212665		DCAF11	7750.2	8688.41	20.8489	13.4223	0.0619768	0.337405		STUB1	18858.2	21929.3	7.39002	10.4368	4.2291e-12	2.34266e-11		SLC22A18	7432.24	12407.8	13.4181	17.7594	2.65292e-05	0.000142832		BANF1	16652.8	22734.2	29.9881	32.8864	0.00779571	0.0418183
FAM169A	33632.9	39790	29.0726	19.0855	0.0265385	0.145673		TIAM1	6168.46	5740.7	22.3995	23.2641	0.0875485	0.478471		PGRMC1	144939	125885	18.2136	12.8001	0.0388172	0.212663		UACA	6688.12	6075.23	15.3165	20.2973	0.0621936	0.337406		VPS13D	2824.23	4102.31	19.969	13.4413	4.34748e-12	2.40654e-11		XPNPEP1	40371	50982.2	15.2713	6.94902	2.68948e-05	0.000144699		MRPS35	4902.47	5467.98	7.92641	14.8032	0.00780226	0.0418241
ITGB8	2752.89	2248.07	23.1777	36.1871	0.0265556	0.145664		ATG9A	8647.3	8218.09	15.3	17.8392	0.0876213	0.478533		MOCS2	4445.17	5314.21	26.738	22.7371	0.0389353	0.21316		PRPF3	22850.7	25099.7	17.1632	6.23373	0.0621084	0.337414		LRRC47	80219.4	70832.5	5.32656	9.39751	4.36691e-12	2.4156e-11		PHYHD1	8189.19	5355.53	20.7257	15.2883	2.69084e-05	0.00014467		SRRT	44529.1	48736	6.61752	12.223	0.00781221	0.041848
CELF3	16968.9	19224	20.9789	16.2407	0.0266279	0.145958		PPIC	6309.3	7351.39	48.0677	52.3615	0.0876779	0.478506		MTFR1L	12916	15499.7	27.6959	15.5813	0.0389757	0.213231		F10	83426.4	51780	66.2437	39.8479	0.0622829	0.33742		OCIAD2	64401.2	31087.6	21.0604	17.388	4.40443e-12	2.43465e-11		AP1G2	19291.9	30732.5	20.2664	17.1074	2.70641e-05	0.000145406		FBLL1	16200.7	13150	18.2053	17.4822	0.00785949	0.0420717
POLR2H	14803.7	13673	11.9816	12.49	0.0266385	0.145914		CUTC	12249.3	11588.5	15.3341	21.6384	0.0877779	0.478716		HS3ST3B1	7666	6218.65	20.7509	31.8362	0.0390566	0.213524		NUFIP2	9805.32	10996.3	21.0209	11.3817	0.0619371	0.337425		MMAA	7737.44	11156.5	19.8013	15.3396	4.45036e-12	2.45831e-11		ACBD3	15341.5	20378.2	8.56025	11.2369	2.71485e-05	0.000145757		UTRN	17121.7	20246.6	15.2865	18.5157	0.00786424	0.0420676
INTS14	3023.67	2808.64	10.457	17.9903	0.0267277	0.1463		NUBP2	10770.1	11408.7	19.7557	16.4479	0.0878822	0.478949		FRYL	10088.1	11226.6	15.6398	9.49	0.0391319	0.213786		IPO4	24753.6	22760.8	13.7346	13.5103	0.0620677	0.337428		MGAT1	9176.8	15241.4	29.2202	17.3326	4.47863e-12	2.47219e-11		ATP6AP1	71892	114531	17.4124	17.0757	2.74649e-05	0.000147352		SLC7A2	87790.3	62871.1	26.4483	36.9266	0.00787241	0.0420818
RAB11FIP1	76132.2	65899	21.418	18.5931	0.0267783	0.146474		SBDS	45236	43928.4	8.1871	11.3478	0.0878905	0.478658		PUS1	14025.6	13038.2	9.71957	8.42169	0.0391503	0.213737		NAA40	649.007	844.417	26.434	40.4728	0.0614228	0.337457		KRT80	7811.37	16061.1	44.7885	51.1901	4.48691e-12	2.47503e-11		MIA2	16293.4	20252.2	10.2692	8.8013	2.74733e-05	0.000147294		DUSP3	56478.9	45017	19.7819	17.8226	0.00788266	0.0421071
CTTNBP2NL	6763.5	6076.88	15.9819	16.5522	0.0267836	0.146401		SERPINC1	78379.4	105195	89.471	104.394	0.0879683	0.478747		PPP1R3D	4423.17	5097.62	20.9059	18.0283	0.0391811	0.213755		KLC1	20213.5	22272.5	17.6286	9.27023	0.0616939	0.337517		PPP1CA	36897.1	26420.5	12.8473	22.0946	4.56898e-12	2.51854e-11		MOGS	100865	128298	12.4929	9.38807	2.75178e-05	0.000147429		EFCAB14	1536.93	996.793	30.0511	28.0201	0.00790414	0.0421923
MYO18A	23443.3	21500.1	13.2302	10.484	0.0268077	0.14643		TDP1	211.288	164.426	58.3626	58.3873	0.0879955	0.47856		ACIN1	25593.9	28777.4	17.309	8.21373	0.0392455	0.213957		CEP68	1272.78	1463.06	18.1641	28.6127	0.0614809	0.337538		NEFM	47353.4	4231.9	36.3238	51.7664	4.73836e-12	2.61008e-11		WASH3P	13350.8	17806.1	14.1564	11.2618	2.75945e-05	0.000147737		NUMA1	48491	57148.9	11.6968	22.2986	0.00794355	0.042373
YES1	64988.3	59059.2	14.4832	13.0053	0.0268206	0.146398		DPYSL4	9522.97	10384.1	27.6969	28.5256	0.0880267	0.478395		UMPS	25652.7	27199.1	8.34968	5.67962	0.0392539	0.213853		NONO	194219	210777	14.7449	8.45155	0.0619211	0.337574		SRP14	71404.9	40236.6	18.1085	16.4867	4.76813e-12	2.62464e-11		BTAF1	5852.97	4248.26	13.0517	16.3371	2.77338e-05	0.000148379		FTCD	91902.4	73430.5	17.2596	29.1194	0.0079508	0.042382
PGAP4	22704.5	26930.6	29.6338	19.3319	0.0268432	0.146419		GDI1	189147	180218	14.0243	17.8929	0.0880821	0.478362		PMM1	1761.28	1526.23	10.4233	43.1948	0.0392863	0.21388		HADHA	258439	217305	27.7592	10.1636	0.0616624	0.337582		NFXL1	4141.76	6043.88	20.9094	18.9227	4.79229e-12	2.63609e-11		CKMT1A	74103.3	119481	23.5006	17.3878	2.78379e-05	0.000148832		ATG7	10181.6	11349.4	10.8874	8.89208	0.00796406	0.0424231
ERO1A	62504.4	53163.1	24.0864	15.3378	0.0268516	0.146363		ARGLU1	43701.7	41960.1	12.8473	13.1749	0.0882569	0.478977		MAGED2	12067.6	14939	32.9283	20.2037	0.0392926	0.213765		PFDN2	35632.8	39891.4	20.2956	17.4482	0.061837	0.337589		STAU2	10645.5	8139.98	10.6802	17.483	4.7979e-12	2.63734e-11		RBM12B	22147.9	16177.7	10.6213	16.8446	2.78531e-05	0.000148809		GFPT1	81485.9	93138	11.4015	16.0389	0.00796795	0.0424142
CPVL	16124.1	9711.05	62.9371	91.2521	0.026913	0.146595		BRD1	5447.04	5224.96	12.0534	15.4651	0.0882573	0.478645		DDX20	6078.95	6599.42	11.7224	11.4061	0.0394089	0.214248		HS3ST3B1	7428.81	6226.65	21.6754	32.0076	0.0623703	0.337658		SRI	96744.9	136742	18.5769	14.6538	4.8226e-12	2.64907e-11		GOLT1B	15219.7	22877.3	15.9861	15.4217	2.79386e-05	0.000149162		GP2	5086.26	19577	42.397	107.437	0.00797017	0.0423964
KCNMA1	7727.93	9231.27	29.5182	23.7092	0.0269703	0.146805		WDR17	3129.58	2914.96	23.5535	19.8511	0.0882682	0.478371		MAPT	17498.5	20900	25.8281	33.8074	0.0394252	0.214187		CHPT1	5006.9	4291.26	23.0344	25.5772	0.0616335	0.337661		CCDC149	2137.66	3438.6	27.4436	19.706	4.84521e-12	2.65963e-11		ELAC2	15280	12282.6	11.6903	7.44759	2.79611e-05	0.000149178		NUDT15	1081.72	1619.65	38.5608	43.7978	0.00797217	0.0423775
HBS1L	12206.2	12623.1	4.99867	7.97208	0.0269736	0.146721		DNAJC30	13492.1	14217.3	14.3564	20.5973	0.0884145	0.47883		PTP4A2	9749.97	8276.69	16.748	24.017	0.0395272	0.214592		BTBD2	3546.46	3836.79	13.4993	16.7726	0.0618143	0.337701		CRTC1	12565.6	8382.15	14.9335	24.2191	4.99643e-12	2.74073e-11		STXBP2	27643.5	52408.1	11.5649	20.2282	2.80143e-05	0.000149358		RPS6	231301	261161	12.6343	7.92232	0.00802099	0.0426073
OSBPL9	8644.13	8070.22	10.201	13.4012	0.0269935	0.146726		LYN	7661.1	8531.46	34.3757	36.0428	0.0884243	0.47855		MAPK10	13442.2	14479	10.4713	12.1923	0.03968	0.215271		HSP90AA1	418040	454154	14.9392	8.57752	0.0619133	0.337768		VPS33B	14324.2	11834.8	7.71472	9.15444	5.04489e-12	2.76539e-11		PSMD4	57153.7	45221	9.95999	11.4247	2.82186e-05	0.000150342		DCP1A	8110.78	7418.25	8.03251	8.4804	0.00802303	0.0425885
COASY	51576	54182.9	7.73268	9.3598	0.0270321	0.146834		NR2C1	663.998	743.167	34.8378	37.6579	0.0885756	0.479035		DHX15	68396.5	74122.3	11.6504	7.20843	0.0397887	0.215711		WLS	11702.4	9933.48	26.0226	21.9154	0.0618032	0.337878		MAFG	2245.26	3986.31	33.743	22.1681	5.16657e-12	2.83011e-11		SGTA	27208.6	19282.1	17.5159	11.986	2.84058e-05	0.000151234		CCDC93	12023.6	13416.5	7.7301	15.1921	0.00805291	0.0427174
POLR3E	5809.13	5301.64	13.742	14.5401	0.0270787	0.146985		ITM2C	4248.33	3866.19	30.5616	27.638	0.088588	0.478769		GMFB	26945.7	30787.9	19.8384	11.9301	0.0398201	0.215731		SCRN2	16035.3	14992.1	10.4616	18.232	0.0624884	0.338062		CCDC92	3749.84	5604.4	21.6504	17.8625	5.1942e-12	2.84328e-11		RPRD1B	32057.2	24686.1	13.2658	10.3703	2.8522e-05	0.000151747		SUMO2	158832	194087	11.8983	28.6505	0.00805498	0.0426987
LMBRD1	1398.67	1663.99	27.2301	35.26	0.0270872	0.146929		DCAF8	7851.65	7473.22	16.6224	13.6144	0.088594	0.478469		NEDD4L	18116.1	16255.4	14.2072	13.8351	0.03985	0.215744		DHRS1	18039.1	15304.9	25.7142	31.0708	0.062568	0.338258		SORBS2	38909.8	71382.6	38.2215	31.8751	5.23289e-12	2.86246e-11		HYOU1	169280	235323	22.0497	10.2451	2.8722e-05	0.000152705		WDR70	10194.7	11905.5	11.0559	21.1623	0.00806268	0.0427098
RBM33	6011.88	5480.54	13.7939	16.1366	0.0270992	0.146893		JMJD1C	2028.93	1813.3	37.6848	27.3766	0.0887158	0.478795		UBE2L3	36125.3	41581.9	20.9259	15.2758	0.039912	0.215929		AP2B1	96163	103046	12.4288	7.61636	0.0631664	0.339372		PDZD8	5563.39	7787.36	18.0096	14.1211	5.40949e-12	2.95701e-11		TMEM184A	1371.78	4533.81	38.5472	30.5988	2.87684e-05	0.000152846		HMGA2	2478.48	5484.37	96.5376	56.9296	0.00807404	0.0427403
EVI5L	4759.51	5211.24	14.1557	15.4305	0.0271391	0.147007		NAPB	13275.5	12493.7	18.6065	20.7324	0.0888452	0.47916		PANK4	17385.1	19430.8	16.4229	9.42167	0.0401315	0.216966		CD9	40445.4	32459.4	34.341	26.2644	0.0631357	0.339442		CRELD2	10159	15856.8	25.6939	22.4972	5.49677e-12	3.00264e-11		SMARCB1	34827.5	24891.5	12.1683	18.0406	2.90747e-05	0.000154366		WFS1	106324	85815.6	12.3178	35.6992	0.00808706	0.0427795
RIF1	17215.1	15559.4	14.6282	21.6337	0.0271717	0.147081		POLR2C	24709.1	24052	8.40026	9.08904	0.08926	0.481064		HSPE1	294185	229621	30.5417	29.1611	0.0401362	0.216841		PNISR	1690.6	2072.29	31.8963	36.3	0.0629709	0.339494		ATP2B1	69737.7	49732.9	12.4531	13.4824	5.71176e-12	3.11792e-11		VAT1	512563	828891	22.3799	17.6227	2.91176e-05	0.000154487		DNAJC10	21278.4	24222.8	13.3516	9.74537	0.00813548	0.0430059
SNRPE	123053	106805	20.7811	23.4217	0.027239	0.147343		CCDC134	3091.14	3251.46	14.7914	18.8395	0.0893503	0.481217		CAPZB	98926.2	111419	17.7202	6.18488	0.0401808	0.216932		PRKD1	2311.27	2701.12	28.7493	24.0883	0.0629376	0.339549		CAP1	87336.8	110977	12.1768	10.0783	5.85408e-12	3.19339e-11		MARK3	17351.9	14920.3	8.38182	4.99298	2.92537e-05	0.000155102		COQ8B	7728.81	6583.5	13.9656	15.8709	0.00814129	0.0430067
NDUFA9	39572.5	42773	12.6437	12.4623	0.0273138	0.147646		IFT20	643.135	582.893	27.5835	33.8867	0.0893812	0.48105		EXOC3L2	10404.6	7556.67	37.9957	43.4883	0.0401863	0.216811		RHOT2	19539.5	18080.6	12.8171	12.1424	0.0631227	0.339606		PAPSS1	36356.2	24750.9	13.7733	14.5814	5.88765e-12	3.20948e-11		SNX4	19587.1	25139.1	12.6745	9.86122	2.93356e-05	0.000155428		TENT5A	3659.86	2600.95	27.5713	34.4509	0.008144	0.0429913
PRKD1	3032.55	2615.27	21.6564	24.7485	0.0273221	0.147589		MCM3	2905.75	3231.59	32.3241	38.1068	0.0894431	0.481051		MON2	24163.4	27829	21.1943	11.632	0.0402605	0.217061		PCCB	44592.9	37588	27.1031	25.0295	0.0630459	0.339662		ZNF827	2908.25	4712.8	27.8419	33.6534	5.97078e-12	3.25255e-11		ABCB7	19412	23030.9	7.59045	7.17571	2.93961e-05	0.000155641		ANXA5	409112	511741	18.4278	27.798	0.00814691	0.0429769
ANKHD1	6931.5	6441.28	10.9576	13.7469	0.0273299	0.147528		DDX5	105318	102395	8.7944	9.46777	0.0894703	0.480864		MAEA	3127.82	3537.02	17.0651	13.7069	0.0403272	0.217271		PON2	23751.5	20564.8	23.1972	19.8705	0.063096	0.339697		RAB4A	29165.1	23785.2	8.1787	9.17491	5.99732e-12	3.26475e-11		FAM174A	7918.87	14360.1	27.9823	20.2687	2.94005e-05	0.000155556		PRKCI	4682.69	5654.46	17.8052	20.1275	0.00815972	0.0430147
RBP1	57392.7	47298.6	28.3069	22.2752	0.0273406	0.147484		SNRPE	113702	106067	20.8537	24.716	0.0896728	0.48162		TNFRSF21	1267.49	1051.94	20.1239	37.9107	0.0403301	0.217136		ARHGAP18	17622.5	15627.6	19.3411	20.5127	0.0629276	0.33973		ANKRD13A	5388.56	7213.63	15.3291	12.6441	6.03259e-12	3.28168e-11		TMEM9B	2433.92	4633.03	32.9766	21.9336	2.94396e-05	0.000155656		KRT9	720154	324683	55.2678	36.1842	0.0081628	0.0430013
EIF1AX	76204.4	68115.9	17.0404	13.314	0.0273639	0.147508		TAF1	5068.21	4462.63	37.7202	39.0137	0.0897817	0.481872		EIPR1	27537.4	30819.1	16.5754	11.8671	0.0403426	0.217054		PRDX4	102561	85717.5	27.6285	38.3699	0.0629199	0.339925		TLE3	10392.5	1752.6	33.6425	35.083	6.07392e-12	3.30188e-11		TANGO2	18044.4	32078	31.967	19.9516	2.94821e-05	0.000155773		CA8	7861.03	4993.38	36.6189	24.1646	0.00820562	0.043197
BTBD17	1061.64	773.331	35.6065	52.4429	0.0274585	0.147916		USP34	3446.33	3649.62	16.5882	21.6521	0.0898072	0.481676		WDR7	17207.8	20491.9	26.698	13.8723	0.0404215	0.217328		APPL1	58801.8	64363.6	16.5809	8.14529	0.0642924	0.340719		CTSB	297668	182611	16.8	20.8243	6.11889e-12	3.32403e-11		POP1	10476.7	8291.67	12.3601	8.47384	2.95568e-05	0.00015606		KNOP1	3036.35	4029.24	17.0632	38.1043	0.00821227	0.0432022
RPL22L1	9465.63	6159.67	56.5477	47.3141	0.0274883	0.147974		VRK2	1949.25	2087.51	23.522	20.1025	0.0898312	0.481473		STUB1	19815.9	21949.2	15.0089	10.0776	0.0404315	0.217232		FUT8	10008.7	9086.25	15.8119	15.8726	0.0634788	0.340815		PPIB	728811	922420	12.2174	15.2578	6.1482e-12	3.33766e-11		HID1	23255.3	30360.2	17.7197	8.10084	2.96055e-05	0.000156209		SLC25A11	168564	199407	14.7117	19.8319	0.00821782	0.0432016
WDR43	14483.1	13033.4	16.0152	13.7949	0.0275212	0.14805		FAM98A	30555.2	31572.1	9.51518	12.3367	0.0901363	0.482775		H3-2	484058	409611	21.3196	22.9776	0.0404508	0.217186		CUTA	70433.2	84244	34.2084	18.7822	0.064269	0.340827		MVD	32174.7	21778.4	13.8888	13.8393	6.3047e-12	3.42026e-11		CZIB	23296.5	18156.4	12.1183	10.9397	2.98299e-05	0.000157285		TAOK2	6066.82	5378.28	10.1923	13.7338	0.00822818	0.0432263
ACADL	8020.8	4743.09	58.1544	52.1979	0.0275225	0.147955		PTDSS2	1722.57	1881.7	30.2981	26.3964	0.0901544	0.48254		ARHGDIB	77539.7	57416.4	36.1799	37.1146	0.0405023	0.217313		MAP11	9618.81	12203.2	44.0171	52.4355	0.0641937	0.340892		UXT	3902.84	5568.37	19.6151	18.1731	6.33491e-12	3.43428e-11		APPL2	38333.6	31074.2	11.4626	6.74342	3.00637e-05	0.000158409		RPA1	30037.6	36949.2	16.0418	26.8795	0.00823998	0.0432585
ACOX1	30035	25303.8	25.2948	21.6508	0.0275705	0.148111		COPS8	21688.3	20738.3	14.1234	14.8168	0.0902873	0.482919		CAPZA2	77198.8	99265	40.05	18.1384	0.0405361	0.217345		AFMID	3983.12	5451.15	42.7217	42.972	0.0643692	0.340894		DDAH1	137417	277756	43.4643	12.96	6.37474e-12	3.45349e-11		SORD	280163	182994	21.3391	9.88495	3.00742e-05	0.000158355		MAPK8IP1	4167.1	2591.21	37.6394	34.2988	0.00824148	0.0432366
WWC1	3349.31	2632.28	34.3579	31.6827	0.0275715	0.148015		TTPAL	2967.81	2711.76	26.7248	31.2187	0.0903656	0.483005		AP3B2	10917.6	14167.7	41.7028	19.1137	0.0405495	0.217267		SYNE1	10576.9	9836.27	12.065	11.4959	0.0641123	0.340925		PTDSS1	5768.24	7631.64	14.8297	14.4015	6.38329e-12	3.45575e-11		NQO2	31145.9	15790.1	29.7897	6.87608	3.03862e-05	0.000159888		LUC7L3	15347.4	18184.9	13.7136	21.5381	0.00824155	0.0432073
TBC1D8B	7693.27	8274.75	11.4182	15.1663	0.0276518	0.148344		FBXO30	912.097	817.534	31.4867	35.8197	0.0904487	0.483118		RPS6KA3	48978.4	58609.9	27.4542	16.7697	0.0405963	0.217369		DPYD	3567.27	3034.97	25.3286	33.2406	0.0642446	0.34093		NDUFB8	23786	33030.4	17.8897	17.1056	6.56737e-12	3.55297e-11		ZPR1	11723.1	10314.6	6.61683	5.27617	3.04224e-05	0.000159968		PGAP4	16063.2	14316.5	9.49559	13.9478	0.00830372	0.0435033
MYOF	27386.2	19573	46.2499	35.3518	0.0276535	0.148251		NCK1	15900.5	16328.1	8.56339	8.68161	0.090485	0.48298		MT-ND5	24808.3	21117	20.8134	16.3548	0.0406203	0.217348		DMD	4307.05	3490.79	32.8051	33.5243	0.0644258	0.340962		ARMC10	4924.33	7002.54	19.4813	19.8679	6.63974e-12	3.58965e-11		ASF1A	4330.75	2685.34	23.1938	16.6209	3.06267e-05	0.000160932		FLNB	104435	117246	10.6121	12.7127	0.00831619	0.0435387
DNAJC12	25614.6	31523.8	36.8949	24.1087	0.0277118	0.148461		SUMO3	2665.31	2517.2	17.6771	19.5802	0.0906965	0.483777		ATG4C	2179.12	1789.39	24.8315	27.2042	0.0406345	0.217275		SEPTIN11	72742.6	78807	14.243	13.4303	0.0641642	0.340968		ABCD1	15538.8	5992.88	25.1762	18.1417	6.72738e-12	3.63454e-11		DDX41	14173	12287.9	6.3294	6.71715	3.0651e-05	0.000160949		EPM2AIP1	18758.1	21542.8	14.0863	11.6545	0.00832379	0.0435486
CDK7	5419.5	4884.59	15.5276	17.6936	0.0277285	0.148449		TRIP4	12818.1	12489.8	8.37061	8.30908	0.0907141	0.483539		TMOD1	41355	53744.5	41.9547	20.5134	0.0406641	0.217284		PARK7	204818	225931	17.9725	10.6606	0.0641099	0.341145		PDIA3	713912	1.01989e+06	19.0507	11.9689	6.75476e-12	3.64683e-11		RBMX	355308	278154	13.154	8.0706	3.06634e-05	0.000160904		MRNIP	693.744	944.182	28.8072	31.2819	0.00832495	0.0435248
PTPN1	22208.8	23379.6	8.16378	9.3317	0.0277596	0.148514		ELOB	44979.3	43261.9	11.3483	14.6049	0.0907229	0.483255		TRIM47	5466.44	3926.53	34.3838	41.0495	0.0406767	0.217203		BAZ1B	15699.7	16828.6	12.4441	8.91149	0.0636286	0.341149		ACAP2	14911.5	19974.1	15.3409	11.873	6.8579e-12	3.69998e-11		MED25	5241.82	3640.9	14.6807	19.1668	3.07766e-05	0.000161388		ATP5F1E	64861.6	84097.1	27.6545	22.1664	0.00834367	0.0435928
TBCK	4448.51	4844.11	13.3214	14.6327	0.0277652	0.148442		KMT2E	7456.52	6819.64	27.9335	29.1649	0.0908086	0.48338		UQCRC1	182092	162324	15.1349	13.4513	0.0406902	0.217126		PHIP	11486.5	12892.8	21.2417	14.1805	0.0639869	0.34119		RPL13A	217277	259448	8.14083	17.0091	6.87015e-12	3.70405e-11		BRAT1	4645.11	2552.56	24.8986	31.6008	3.08784e-05	0.00016181		COL4A1	6082.85	11083.6	41.5345	70.6504	0.00834825	0.0435869
NUDT14	15464.2	13493.4	20.2662	20.7926	0.0277907	0.148477		PCBD2	16048.2	14591.7	30.3238	29.735	0.0908188	0.483104		FKBP7	5602.9	4600.32	23.5387	19.205	0.0407107	0.217086		ZNF185	23284	15354.3	59.4851	50.8714	0.0636934	0.341262		NDUFA13	43959.6	59313	16.0638	15.1241	6.8807e-12	3.7072e-11		UEVLD	3248.59	4159.83	17.1369	5.96984	3.10261e-05	0.000162473		METTL26	11113.4	9872.62	11.0677	8.11076	0.00835895	0.0436129
SVOP	8842.46	10378.5	26.7337	19.2182	0.027842	0.148649		HSPA4	91413	88678.9	8.76173	11.5493	0.0908353	0.482861		PFKM	109485	132971	30.1468	12.4147	0.0407341	0.217063		LAMA4	1978.35	2650.91	51.249	71.0511	0.0638712	0.341275		ARID1A	16267	9079.28	18.304	12.1918	6.88871e-12	3.70898e-11		GORASP2	34425.6	49416.7	10.5517	13.8825	3.11059e-05	0.00016278		UBE2D1	19607.8	24152.8	22.4475	15.3439	0.00841641	0.0438827
MAPRE3	32209.8	38178.9	30.02	15.1346	0.027868	0.148687		GFOD2	7181.13	6841.51	14.4674	17.5986	0.0908974	0.482861		IRAK1	2765.88	3083.95	14.8245	16.8903	0.0408131	0.217335		COPZ2	1765.42	1439.69	29.5131	42.2873	0.0636096	0.341282		MTA3	10980.2	5657.14	20.2095	16.5764	6.89647e-12	3.71062e-11		SACM1L	41918.5	57489.9	6.48159	12.0259	3.11556e-05	0.000162928		SLC30A1	4711.17	3363.97	28.4653	24.7066	0.00842035	0.0438732
FKBP1A	133861	115409	21.902	23.5264	0.027989	0.14923		RPS27A	1.64539e+06	1.58374e+06	12.8118	11.0673	0.0909507	0.482815		CHID1	51830.7	35769.2	43.6568	25.6485	0.040865	0.217463		SRSF8	924.322	1245.54	35.504	41.6153	0.0640553	0.341321		HTATSF1	58829.3	32845.5	18.7268	18.4745	6.91828e-12	3.71982e-11		SMU1	20059.6	16450.3	10.7335	7.02305	3.1223e-05	0.000163169		NDUFS2	48278.5	52795	6.72899	12.1288	0.00843756	0.0439329
CACNA1H	1579.82	1892.51	26.7018	39.8147	0.028005	0.149214		LONP1	45975.6	48036.8	8.86981	20.4615	0.0909807	0.482645		FMO5	6572	4026.37	51.172	38.9741	0.0408818	0.217404		HK1	42114.6	32276.5	40.7803	33.2682	0.0641077	0.341367		BCAM	49435.8	31398.3	16.284	23.6098	6.95748e-12	3.73834e-11		MICU1	7830.38	10344.2	15.3925	10.6299	3.13314e-05	0.000163624		EXOC7	13877.1	14653	4.09287	7.41982	0.00843917	0.0439113
YIPF6	16650.9	18361.5	16.5595	10.7276	0.028025	0.149218		GET3	122368	118540	10.215	10.2579	0.091084	0.482863		PKN1	6179.82	7233.69	23.9065	13.3785	0.0409208	0.217463		ROBO2	825.401	1052.97	40.1094	35.6744	0.0645922	0.341378		TSN	44202.1	55553.2	11.8658	13.1566	6.98258e-12	3.74927e-11		SUCLG2	32534.3	45085.7	23.7994	4.83337	3.13489e-05	0.000163604		CDK5RAP3	26711.9	31928.1	17.9508	16.7131	0.00844741	0.0439242
TOX	740.413	1020.83	39.8979	45.914	0.0280646	0.149328		GATD3B	77936.3	81624.8	14.4255	16.1279	0.0911118	0.482682		VPS4A	94454.6	86390.3	11.9109	10.804	0.0410093	0.217785		TSSC4	7062.31	7816.04	18.318	15.3596	0.0638091	0.341412		CAD	34609.7	22714.8	14.5237	11.5431	7.03114e-12	3.77277e-11		STAU2	11370.6	9793.34	8.48905	4.35282	3.13642e-05	0.000163573		YTHDF3	32570.6	28163.6	13.4965	9.42617	0.00845375	0.0439273
IFT27	13525.2	14737.3	14.0578	14.0525	0.028072	0.149265		WDR45B	5282.72	5036.89	15.043	15.7394	0.0911404	0.482504		PROX1	1523.74	2144.93	49.9518	27.5133	0.0410248	0.217719		NUDT5	30014.3	32810.4	16.2561	9.25257	0.0639847	0.341413		MACROH2A2	237600	125135	20.0785	20.9068	7.04652e-12	3.77845e-11		NIFK	7270.52	5422.46	13.5119	13.8483	3.16027e-05	0.000164704		COQ8A	19901.9	17717.1	8.35645	16.81	0.00849258	0.044099
UBE2V1	110910	99536.9	16.1639	18.626	0.0280786	0.149198		DDA1	5977.59	5513.36	26.061	24.9105	0.0911689	0.482327		TMX3	39772.5	32045.9	27.4346	10.9818	0.041065	0.217784		MRPS25	15123.8	13465.9	19.1863	11.4447	0.0638653	0.341478		WDR17	2103.33	3048.85	20.798	20.1333	7.22138e-12	3.86958e-11		PTPN9	9171.57	11080.5	12.8064	4.36662	3.16524e-05	0.000164851		CCDC22	15911.5	18329.7	11.9101	17.5543	0.00853108	0.0442688
KHSRP	102454	96175.4	9.67849	10.426	0.0280794	0.149101		PDS5B	15141.3	14672.7	9.15032	11.8742	0.0913694	0.483059		TMEM231	4479.76	3981.02	15.2156	21.9329	0.0410824	0.217729		SUMO1	42461.5	46266.8	15.6045	10.4029	0.0645707	0.341496		TACC1	7442.73	11725.4	25.2212	12.3339	7.25119e-12	3.88291e-11		CYP27A1	21986	45695.9	17.422	22.9373	3.1945e-05	0.000166262		MBIP	4648.83	5952.15	21.6237	26.6303	0.00853816	0.0442754
CCDC149	2924.11	3438.6	28.1938	19.706	0.028137	0.149306		APBA1	4577.71	4259.18	23.0785	22.811	0.0914754	0.483291		MEIS1	8943.89	10649.3	26.6122	18.6435	0.0411071	0.217711		STXBP3	18002.6	16277.1	16.7304	10.9908	0.0637888	0.341538		GPNMB	2742.74	10107.2	54.6825	69.6498	7.26701e-12	3.88874e-11		DPM3	32572.9	41677.2	16.7111	6.99474	3.19551e-05	0.000166201		VIM	266087	379847	36.1599	36.483	0.00854121	0.0442611
YIPF2	20484.7	23427.3	22.8347	18.6692	0.0281491	0.149268		TERF2IP	13604.6	12947.3	14.5407	18.4855	0.091565	0.483436		FMO3	4471.12	3263.46	37.3665	50.5164	0.0411354	0.217713		LTA4H	86962.6	95809.9	17.8344	8.04271	0.0639653	0.341543		WDR13	12814.7	18207.7	18.2856	9.10129	7.27936e-12	3.89271e-11		DDX6	92267.5	77038.6	10.0177	5.84394	3.20552e-05	0.000166609		DAPK1	6095.92	4569.74	24.8704	22.1739	0.00855867	0.0443215
ARL6IP4	9437.7	7297.18	36.7897	29.3708	0.0281802	0.149332		PRMT5	59179.9	57442	9.22549	10.3828	0.0918816	0.484778		METTL26	10599	11569.3	12.7006	11.6029	0.0411678	0.217737		CPSF7	43306.5	47086.5	15.2885	8.77676	0.0648794	0.341967		FBXO28	3388.59	4645.14	17.1856	19.1962	7.59918e-12	4.06097e-11		SPATA20	9595.27	13225.5	13.0882	12.8165	3.22205e-05	0.000167354		TBCD	17236.4	20064.7	13.1885	18.3074	0.00856451	0.0443216
PPP1R14B	4960.77	3827.01	36.4664	42.199	0.0282312	0.149501		SETD7	7801.63	7421.79	14.9745	18.1449	0.0919204	0.484654		HVCN1	6302.76	4321.51	44.1038	46.0251	0.0413444	0.218523		TKFC	34650.1	37672.4	15.2712	8.86189	0.0648463	0.342025		AHCY	241177	179554	10.8783	8.03288	7.62453e-12	4.07176e-11		RBM15	16241.9	14222.2	6.94549	5.43809	3.23738e-05	0.000168036		SNX29	5224.66	4202	18.8622	20.8498	0.00856632	0.0443009
GTF2F2	10236.3	9524.53	10.8004	14.0313	0.0282628	0.149567		IQSEC1	12316.1	11883	10.8935	12.7903	0.0919711	0.484593		HEBP2	34767.3	41539.5	27.4402	12.8867	0.0413495	0.218402		PSMC4	50881.5	54053.7	10.782	9.18508	0.0652715	0.342181		ARMC8	11806.7	13550.8	6.75354	6.6025	7.62478e-12	4.06913e-11		CWF19L1	10011.9	8353.85	9.97933	6.1876	3.26608e-05	0.000169411		SLC25A30	1222.69	1765.49	29.2682	40.1012	0.00858621	0.0443737
ZC3H13	9149.44	8558.13	10.0556	12.8279	0.0282876	0.149597		ETF1	58633.2	60341.1	7.56976	11.9072	0.092037	0.484612		PPP2R2D	12422.9	14257.3	20.7693	11.688	0.0414358	0.218709		SHOC2	8755.27	9293.67	10.5521	9.93472	0.0648434	0.342241		NPRL2	3872.66	5541.44	16.7167	20.6644	7.66495e-12	4.0878e-11		RBM4B	2695.91	1787.79	20.8088	12.6955	3.27957e-05	0.000169996		EFNB1	1901.77	2808.09	44.6384	31.435	0.00859592	0.0443938
EML2	48665.8	53477.5	15.768	13.0869	0.0283575	0.149865		BAX	80269.6	75620.3	18.2284	21.0948	0.0921944	0.485112		ST7	8282.92	7148.72	19.2504	15.0394	0.0414808	0.218799		FAM120B	15160.6	16627.4	16.6183	15.2929	0.0652503	0.3423		PAX6	7477.92	13280	35.5479	22.863	7.73671e-12	4.12328e-11		HEBP1	57743.8	45475.7	9.78605	12.073	3.28319e-05	0.000170069		MAP1LC3B2	145576	116379	19.8807	17.3047	0.00860314	0.0444011
FNDC3A	25504.3	27607.6	12.9518	13.1616	0.0283748	0.149855		APOBEC2	26412.3	23358.8	41.0261	33.5647	0.0923387	0.485543		PPIL3	10603.3	12596.5	25.8395	26.5518	0.0414874	0.218685		PIGW	12055.1	9339.19	39.7304	22.8292	0.0649878	0.342307		TSPAN8	6626.92	19297.1	56.8298	67.4608	7.78583e-12	4.14665e-11		TOP1	65590.8	53272.9	10.0294	9.41225	3.29155e-05	0.000170386		PSMG1	10130.6	11244.2	8.30385	13.6343	0.00862194	0.044468
DPP3	55230	49252	17.478	14.3468	0.0284147	0.149964		FAM160A1	1870.15	2124.36	36.68	47.0442	0.0923862	0.485464		TNK2	2729.09	3532.36	22.8907	27.7188	0.0415296	0.21876		ACTR2	104162	112652	14.3266	6.95404	0.0648142	0.342319		GSTA4	12112.4	5156.34	24.1745	25.9068	7.82075e-12	4.16243e-11		KRT19	791470	1.17485e+06	20.2665	14.9998	3.29233e-05	0.000170311		ZNF618	21287.3	18610.5	11.14	16.2576	0.00862424	0.0444498
RPL38	102002	82301.4	31.4888	21.377	0.0284298	0.149943		OCRL	41333.6	39272.8	15.1769	18.9457	0.0924296	0.485365		FBXO42	2898.81	3753.82	36.1632	25.3861	0.0415503	0.218721		IFT22	4797.93	3663.28	24.5443	38.9915	0.0650829	0.342345		ASMTL	16892.6	21888.5	13.5605	18.8902	7.99012e-12	4.24971e-11		GLMN	9707.64	7294.19	11.7389	14.6675	3.29877e-05	0.000170529		TBC1D13	13704.3	12350.1	8.7879	12.3058	0.00863504	0.0444754
HDGF	102456	95029.5	11.4082	13.3466	0.0284906	0.150162		INPPL1	6692.33	6894.61	8.74418	11.2634	0.0924424	0.485104		SARAF	11075.9	13782.2	34.3631	18.863	0.0415823	0.218742		CYFIP2	13830.2	15332.7	18.4792	18.8733	0.0650395	0.342348		VPS36	18960.4	14326.7	10.4105	7.34302	8.13022e-12	4.32131e-11		DRG2	36141.1	43091.3	8.14595	7.39922	3.30877e-05	0.000170931		CHN1	3719.99	3300.41	8.89821	16.9146	0.00872272	0.0448967
LARP4B	16647.8	15942.7	6.54582	8.72219	0.0285176	0.150203		LAMB1	14874.3	16070	25.8506	24.6624	0.0924637	0.484889		DPEP1	44366.2	21090.8	74.1303	75.1446	0.0415824	0.218595		RBM47	9333.03	10861.8	28.6952	15.9315	0.0651377	0.342402		ABHD16A	37589.5	50990.7	16.3517	21.8581	8.23542e-12	4.37427e-11		TXLNA	17337.2	21509.2	10.2143	8.90006	3.32929e-05	0.000171875		IGBP1	8325.19	7521.15	9.55044	7.77304	0.00872684	0.0448876
DOK1	656.939	894.539	53.0316	46.0945	0.02852	0.150114		MGAT5	3314.75	3477.05	15.1206	16.5269	0.0925226	0.484871		SMARCD2	15589.9	16995.7	12.6909	7.62155	0.0415844	0.218458		AK4	18245.6	14625.8	34.7995	27.2067	0.0652424	0.34249		IFIH1	1492.51	2263.05	23.7674	27.6139	8.27352e-12	4.39155e-11		XRCC4	10238.5	8133.31	12.7569	6.15946	3.36492e-05	0.000173597		MLEC	50871.7	57411.5	12.2108	10.6369	0.00872827	0.0448647
INA	41912.6	33316.3	33.1986	29.608	0.0285625	0.150237		PAICS	105161	102334	8.89686	8.66377	0.0925259	0.484562		ICMT	11791.3	10320.3	17.4826	16.6503	0.0417901	0.219391		TRA2B	56550.1	62344.9	17.9824	9.99996	0.0652167	0.342586		PRKG1	2966.84	6314.55	44.6933	28.7838	8.28326e-12	4.39375e-11		TPI1	789209	1.09019e+06	15.2913	12.8177	3.39107e-05	0.000174828		PLBD1	3231.76	5970.33	55.7545	60.2946	0.00873897	0.0448895
CCDC71	22686.7	16935.9	41.0824	37.9557	0.0285863	0.150261		CDH1	42116.5	40297.7	12.3524	17.5466	0.0925455	0.484338		TSC2	5987.19	6631.15	15.0859	11.1179	0.0418392	0.219501		HPF1	15491.4	17609.6	23.9566	14.2099	0.0654659	0.342969		NUMB	16420.7	13901.8	7.06386	14.7757	8.51704e-12	4.51472e-11		TM7SF2	50113.8	68446.9	18.8343	11.3306	3.40746e-05	0.000175555		NHP2	14255.8	16731.6	15.8595	15.7308	0.00875379	0.0449353
PDCD4	46150.9	33923.8	43.1506	35.0084	0.0285986	0.150224		TUFM	351608	369636	8.87413	24.2447	0.0925909	0.48425		PRPF40B	6185.61	4934.02	28.657	17.1383	0.041953	0.21995		STK25	22145.7	23505.5	10.5383	10.3105	0.0655311	0.34308		SYNE2	15677.2	25190.7	26.9344	13.6065	8.58803e-12	4.54929e-11		SELENOS	4882.64	6922.44	25.7346	8.10336	3.42566e-05	0.000176374		ARL10	16249.1	13235.4	18.414	15.9885	0.00875847	0.0449291
ZHX2	8046.89	7473.28	11.1681	13.7681	0.0286123	0.150195		GCH1	27324	24631.2	31.8732	35.9589	0.0927851	0.484939		RNF31	8107.22	8911.12	13.8794	11.2812	0.0419701	0.219892		ZC3HC1	11798	13117.6	19.5846	12.6348	0.0657854	0.343257		AKAP11	768.127	1465.72	29.5112	39.5552	8.63841e-12	4.5729e-11		MEN1	8081.77	6160.14	10.8868	14.0763	3.4651e-05	0.000178285		NEFL	76912.5	39181.8	49.8012	41.5556	0.0087691	0.0449534
ST3GAL1	3785.26	3389.49	16.0909	23.6708	0.0287048	0.15058		S100A7	4341.06	4906.28	32.2027	50.2489	0.0927942	0.484661		ADPRS	29635.2	34463.9	23.0451	10.9566	0.0419854	0.219824		TBC1D20	2471.96	2876.09	27.9774	26.1872	0.0657053	0.343299		SEC24D	38511.8	63974.4	29.0869	12.9687	8.7524e-12	4.63013e-11		NIPSNAP1	259220	306531	10.8716	5.18089	3.46608e-05	0.000178216		DLAT	50049.1	60143.5	9.81038	27.4134	0.0088022	0.0450928
TRA2B	66577.1	60966.1	13.6607	10.521	0.0287244	0.150581		CGNL1	2001.33	2450.69	48.1813	67.8463	0.0928529	0.484642		FXR1	61524.3	68554.8	16.1717	7.67336	0.0419974	0.219739		DDX42	30056.4	32145.8	12.188	7.73116	0.0656718	0.343355		PGRMC1	222179	127788	18.0093	14.569	8.89938e-12	4.70473e-11		PARG	4729.6	2903.53	20.3426	26.1628	3.47146e-05	0.000178372		WDR5	21342.5	25092.9	15.5255	17.1575	0.00882597	0.0451842
COL18A1	17974.2	12405.1	49.6909	63.4605	0.0288306	0.151037		RAB6A	109878	113117	8.83463	10.6007	0.0930479	0.485335		RPA2	22402.6	25861.5	21.8094	11.5869	0.0420142	0.21968		RNF145	859.462	1137.36	37.4491	36.3014	0.0657743	0.343429		MLEC	57411.5	71788.4	10.6369	20.9359	9.01344e-12	4.76183e-11		HOOK1	11982.2	16187.4	9.27845	12.1059	3.50779e-05	0.000180119		USP19	21690.4	17567.7	18.8504	16.9874	0.0088477	0.0452651
IRS2	4563.42	5393.31	28.2949	29.5718	0.0288745	0.151165		MPC1	39930.2	42571.8	20.3336	22.2318	0.0932014	0.485809		PMS2	675.827	894.159	29.1397	46.7852	0.0421478	0.220231		BARGIN	2792.69	3423.5	39.351	25.8772	0.0656632	0.343541		NDUFA6	25463.7	34577.4	16.6895	18.2764	9.05854e-12	4.78245e-11		ARL6IP1	17689.1	26584.8	29.3406	11.9879	3.51425e-05	0.000180329		DYNC2I2	1293.99	952.24	25.0011	34.4528	0.00889081	0.0454552
PPP1R1A	5554.1	7325.07	45.1918	31.6853	0.0289279	0.151343		FOXRED1	11179	11826	18.174	18.9872	0.0932162	0.485561		HDGFL3	28194.3	35904.3	38.6156	20.0647	0.0421769	0.220235		RPRD1A	13030	14138.2	14.884	10.511	0.0662369	0.343999		GNL1	28593.4	35673.1	11.4133	10.4659	9.11258e-12	4.80776e-11		SNU13	75567.1	61725	8.72456	9.97935	3.51907e-05	0.000180455		CDC73	24865	26603.5	5.2446	9.11791	0.00889529	0.0454476
PDHA1	102735	115660	19.9983	17.9002	0.0289522	0.151369		GPD1	169840	155498	27.418	30.2466	0.0932919	0.48563		ATF7IP	3327.64	2728.02	22.2274	21.9231	0.042183	0.22012		PDLIM5	37247.1	42683.1	25.8229	10.9598	0.0660648	0.344023		SUCLG1	61632.3	85429.5	17.8813	15.614	9.16979e-12	4.8347e-11		KTN1	44290	55997.4	8.79847	9.85163	3.54416e-05	0.00018162		CRTAP	5811.22	7427.09	21.6319	29.4845	0.00890155	0.0454491
IDI1	25014.7	22385	16.9526	15.4408	0.0289542	0.151279		RAB5A	152712	147947	10.0952	10.635	0.0933583	0.485651		BRCC3	16659.9	18236.7	13.3297	9.20959	0.0422009	0.220066		TOE1	4280.69	4831.71	22.4773	16.1976	0.0663133	0.344166		DCX	51894.5	3086.96	38.7446	37.886	9.75114e-12	5.13777e-11		TRAPPC9	10591.8	12253.8	6.85478	6.22251	3.54511e-05	0.000181548		ARMCX3	38024	33314.4	10.4745	17.486	0.00891154	0.0454697
LYN	10652	7897.26	42.3034	31.9275	0.0289597	0.151206		MOCS2	12403.4	11564.6	22.6965	22.2174	0.0933678	0.485375		ZFYVE19	8534	9940.93	23.0844	18.2865	0.0422283	0.220061		PANK2	5861.53	6680.4	24.4544	16.3215	0.0662282	0.344183		OTULIN	12080.5	8294.8	13.3258	8.87469	9.75266e-12	5.13514e-11		ARF6	21835.7	25370.3	8.76708	5.65742	3.55443e-05	0.000181903		CNP	73848.8	81991	9.90065	11.0895	0.00892584	0.0455123
ARPC5L	42928.9	40565.3	8.58388	11.1329	0.0290229	0.151435		FBXW5	2280.77	2075.25	29.3375	30.1913	0.0934571	0.485515		CIC	4172.7	4890.65	24.2315	16.1132	0.0423219	0.220402		CTDNEP1	4086.55	3551.14	22.5061	26.5462	0.0660571	0.344213		MRPL18	9632.44	11890.4	10.9041	14.7248	9.76345e-12	5.13739e-11		FTSJ3	15982	10703.2	8.13549	22.8865	3.55577e-05	0.00018185		OTUD6B	6440.21	5615.85	11.3242	16.9075	0.00894607	0.0455849
SHMT2	81955	69777.7	23.7308	26.6924	0.0290528	0.15149		ARL6IP4	8031.81	7293.97	29.8967	33.0899	0.0934883	0.485353		ARSD	7803.63	5857.22	35.351	25.8063	0.0423295	0.220294		DGKE	3549.99	2986.82	27.8948	22.5264	0.0663678	0.34422		PRRC2A	14542	10446.8	12.9773	19.9469	9.84024e-12	5.17434e-11		NENF	23857.1	39864.3	25.1981	18.8637	3.57064e-05	0.000182489		APMAP	115888	132177	8.44772	19.1989	0.00894944	0.0455717
ZNF462	817.515	654.971	24.3076	40.6363	0.0290833	0.151547		DCAF11	8854.53	8459.6	15.308	13.5538	0.0936159	0.485691		BAZ1B	15267.9	16849.2	14.6535	8.58111	0.0424352	0.220697		RBM12	50551.8	54623	14.2172	7.39814	0.0661533	0.344254		MRPL23	20120.3	26643.8	13.8704	25.5371	1.02602e-11	5.39158e-11		CNOT9	12167.2	10102.4	10.5578	2.98826	3.57716e-05	0.0001827		HNRNPAB	63503.4	75130.4	10.5291	24.4335	0.00895453	0.0455672
SDC4	17767	11459	58.1528	50.7983	0.0291678	0.151886		FN1	2420.75	3349.46	101.21	115.775	0.0937732	0.486183		MOCS3	9601.76	10742.8	16.8151	9.81309	0.0424795	0.22078		STING1	5635.06	4575.7	31.4839	26.7926	0.0662234	0.344388		ANK2	11965.4	3359.43	29.9322	23.0119	1.03621e-11	5.4415e-11		ACBD5	6603.99	9114.43	14.4211	12.9327	3.57984e-05	0.000182715		BSG	81608	107204	11.8299	40.3699	0.00895709	0.0455498
USO1	110175	119563	13.7591	10.3905	0.0291755	0.151825		SVIP	13043.3	11619.4	37.209	36.3348	0.093879	0.486407		N6AMT1	3863.05	4559.18	24.8478	26.9909	0.0426477	0.221507		ALDH3B1	2209.28	1599.49	43.0509	42.8285	0.0660549	0.344432		ALG1	15047.8	21425.4	19.2485	12.6556	1.03767e-11	5.44549e-11		IGF2	6436.5	3336.97	27.2103	23.5946	3.58973e-05	0.000183098		PTPN1	25382.2	20856.4	17.4581	17.7804	0.00897239	0.0455972
MORC2	4582.07	4129.53	15.7941	16.7734	0.0292288	0.152001		POLR3D	6199.86	5893.78	16.1317	16.9207	0.0939036	0.486211		CADPS2	10262.7	8276.47	27.3516	24.7553	0.0426489	0.221365		DNAJC11	24142.7	21002.5	23.1114	10.591	0.0664533	0.344433		PLCL2	4313.18	6445.78	22.5226	14.441	1.05121e-11	5.5129e-11		ABHD12	25828.5	33573.6	11.2301	10.847	3.59649e-05	0.00018332		UCKL1	9660.9	8831.71	7.33342	11.4858	0.00900173	0.0457158
RPS15A	383455	313797	29.9294	15.8178	0.0292557	0.15204		RNF14	7476.34	7827.15	14.7458	15.64	0.0940322	0.486553		RAE1	23290.5	25593.2	14.0434	7.22238	0.0427576	0.221782		PMPCA	37234.6	31564.3	27.147	8.97623	0.0665937	0.344702		CHORDC1	37351.1	25383.1	13.8328	11.1178	1.05427e-11	5.5253e-11		RUVBL2	164293	134001	7.51256	10.5356	3.60549e-05	0.000183657		SLC7A8	42475.2	34077.6	12.8083	37.4225	0.00903428	0.0458506
FNDC3B	10509	9636.87	13.2259	14.472	0.02927	0.152013		UBE2Q1	10875.7	10530.1	9.82102	11.7415	0.094047	0.486305		ACSS3	5810.39	4642.13	27.9045	40.9728	0.0429014	0.22238		WASHC4	22737.2	24354.5	12.4953	8.3477	0.0665522	0.344717		NCAM1	51161.9	12542.7	31.3725	21.647	1.07277e-11	5.61848e-11		DCPS	48234.6	41549.8	7.27938	6.75112	3.60763e-05	0.000183644		ARIH1	17572	15371.8	11.9798	13.3641	0.00906113	0.0459563
VIRMA	8036	7291.67	15.0185	12.683	0.0292824	0.151977		FAM83G	1517.96	1647.92	24.472	25.0349	0.0942229	0.486891		LUC7L	5392.08	6701.99	34.4878	17.2432	0.0429024	0.222237		SHMT2	81945.9	70103.9	25.1315	26.7838	0.0667068	0.345058		CHM	14982.7	20559.9	17.0921	12.7832	1.07686e-11	5.63615e-11		SSR4	58881.9	84726.8	14.2946	14.395	3.60838e-05	0.00018356		SERPINB8	4961.64	5807.25	14.6532	17.6989	0.00907072	0.0459744
CASP8	4537.18	3648.42	28.9454	30.8367	0.0293283	0.152114		PYROXD2	5600.91	4303.49	71.0865	77.7058	0.0942744	0.486834		MTARC2	24334.7	18329.3	35.0926	26.369	0.0429535	0.222354		SDR39U1	41657.3	36087.4	23.5176	19.85	0.0670232	0.34509		WDR47	4072.93	6279.03	24.6042	14.6617	1.09655e-11	5.7354e-11		EIF2A	24071.5	20561.9	8.69441	5.81535	3.65256e-05	0.000185684		GIT1	16602	15078.1	9.05084	7.99425	0.00907219	0.0459513
ICAM2	1116.86	1360.93	31.6834	32.8324	0.0293605	0.15218		COTL1	65309.5	60797	20.7732	27.6129	0.0943946	0.487132		GOLGA2	24547.2	27686.7	18.1427	10.6443	0.0429539	0.222209		GSTM1	41025.6	52568.3	48.285	41.7942	0.0667586	0.345097		UGGT2	8277.01	11757.5	19.7095	21.6329	1.0998e-11	5.74859e-11		VAMP2	76874.7	146363	26.9288	22.379	3.67115e-05	0.000186505		PDE3B	4940.31	4038.82	14.2473	30.3133	0.00907545	0.0459373
VRK3	4466.01	4071.9	13.8308	18.1699	0.0294648	0.152619		MKNK1	2730.34	3067.75	33.5857	40.6211	0.0944119	0.486898		HSP90AB1	779706	895562	21.1945	7.5941	0.0429581	0.222083		OSBPL1A	3372.39	3811.26	17.9495	39.9693	0.0669144	0.345214		GLYCTK	9543.26	5153.29	20.7257	31.3019	1.10942e-11	5.79504e-11		MTMR9	22559.9	30133.3	15.1524	11.4754	3.69072e-05	0.000187375		MTFMT	3659.31	2660.86	27.0995	28.0415	0.00908559	0.0459582
BAG1	8294.74	7840.63	8.31779	13.0928	0.0294728	0.152559		PLEKHA5	7034.79	7317.94	12.9205	13.0829	0.0944314	0.486675		SEC61A1	193073	146451	34.4441	18.6249	0.0429581	0.221936		DHX57	4296.57	4695.26	15.8946	16.6938	0.0670115	0.345258		GPD1L	33093.5	49016.6	21.3965	10.6559	1.14215e-11	5.96206e-11		CNOT10	10431.3	8764.39	9.78047	5.81284	3.69357e-05	0.000187396		FLG	6868.17	3737.47	46.7397	26.696	0.00909528	0.0459767
ICE1	1638.58	2294.28	46.6604	35.3004	0.0294923	0.152559		ZC2HC1A	7849.21	7266.63	24.1508	26.461	0.0944529	0.486464		ATP1B2	5443.9	3546.55	46.5063	47.2636	0.043032	0.22217		KIDINS220	6804.53	7413.89	15.4935	14.3335	0.0669674	0.345259		TANC2	2893.79	3865.68	15.7101	19.3145	1.14348e-11	5.96504e-11		TALDO1	243951	297701	6.36286	8.50467	3.70495e-05	0.000187848		SCML2	5116.97	4213.41	17.0487	19.3096	0.00910771	0.046009
HGD	7404.84	5478.68	42.6563	34.172	0.0295244	0.152624		ACSM3	10969.2	12127	34.142	31.8865	0.0945841	0.486817		KBTBD7	7335.09	7930.36	10.5215	13.9365	0.0430932	0.222339		AKTIP	2164.16	2529.98	28.2835	19.0872	0.0669126	0.345434		ARID3A	12553.4	3296.14	31.0287	28.2712	1.20868e-11	6.30098e-11		ROGDI	11302.8	16677.7	10.8777	14.9212	3.70808e-05	0.000187882		GADD45GIP1	4895.82	6032.92	23.3725	12.3041	0.00913974	0.0461403
REEP3	6729	6191.51	12.4073	17.5003	0.0295723	0.152771		TMEM259	1401.61	1550.77	34.7583	30.9142	0.0947086	0.487135		SEC23A	35473.4	40484.9	20.0546	11.7202	0.043096	0.222207		CSNK1G1	2466.38	1652.37	46.2446	47.5519	0.0668853	0.345522		DSC2	52573.9	38573.4	12.3737	18.7446	1.21139e-11	6.3109e-11		RBMX2	7508.6	5067.75	13.711	22.3858	3.72312e-05	0.00018852		CTPS1	38507.7	29795.5	20.8193	31.2204	0.0091503	0.046163
ARPC5	106545	97746.4	13.3537	12.2307	0.0295873	0.152747		PDHB	131843	137851	9.40024	20.822	0.0947162	0.486852		RAB11FIP4	14334.2	9730.64	42.8262	41.3335	0.0431176	0.222171		SLAIN2	11078.5	12251.1	18.3577	16.4939	0.0673353	0.346468		FASTKD1	1914.82	2995.18	26.526	26.6985	1.22553e-11	6.38038e-11		ACP6	4927.72	7022.53	11.1985	13.9901	3.76617e-05	0.000190573		DPP7	93469.2	170852	40.7059	74.3832	0.0091887	0.0463261
AKR1C3	271561	151472	71.447	109.724	0.0296254	0.152843		PPP1R14B	4290.77	3784.98	38.4149	44.0958	0.0947512	0.486711		DDX54	7886.33	6589.07	23.3218	20.0363	0.0431403	0.222141		ABCB8	16741.6	14299.6	26.0231	14.5552	0.0679736	0.346772		ANKFY1	26209.5	22001.8	7.45477	9.63597	1.26034e-11	6.55728e-11		FTO	27712.5	22085.4	12.7335	6.00498	3.77617e-05	0.000190954		SIRT3	11277.6	13915.4	21.202	21.0397	0.009197	0.0463373
PDLIM4	21383.2	16946.4	34.1074	23.9492	0.0296274	0.152752		AGO3	14596.3	14131	9.76238	12.018	0.0950489	0.487918		TXLNG	6954.99	7732.52	14.8776	24.1694	0.0431415	0.222001		HM13	111101	95127.7	25.6051	14.8553	0.067708	0.346781		MCC	11110.9	15774.5	19.562	15.4601	1.28619e-11	6.68735e-11		COG5	24212.9	28943.2	8.90483	7.45834	3.77854e-05	0.000190947		DCTN3	68388.3	61643.3	9.5094	10.0043	0.0091982	0.0463128
PAK1	14044.5	12895.5	13.1864	12.8466	0.0296692	0.152867		AGA	47633	51303.6	25.7213	22.5636	0.0950694	0.487701		RBPMS	4562.36	3211.24	39.5051	40.8449	0.0432354	0.222337		EPM2AIP1	25220.5	27953.8	18.8657	16.4151	0.0677541	0.346789		CTTNBP2	3256.33	1447.95	24.7843	38	1.29485e-11	6.72794e-11		ATAT1	13920.3	7360.94	29.5849	20.3653	3.79365e-05	0.000191584		SRP9	51810.1	64777.6	22.5085	22.6036	0.00920022	0.0462924
AGPAT3	9067.95	8210.03	15.415	12.528	0.0297043	0.152947		ARID4B	3621.75	3886.17	22.3992	24.687	0.0953818	0.488981		HPS3	2662.18	2245.71	19.4044	19.7716	0.0432747	0.222393		SRM	97127.3	83954.8	23.4145	29.1664	0.0676374	0.346876		GFOD1	4729.33	7502.07	26.8802	15.8584	1.32052e-11	6.85678e-11		MAT2A	49817.1	38330.7	11.1936	13.3387	3.79772e-05	0.000191663		TLE3	8021.88	10392.5	20.5507	33.6425	0.00920187	0.0462702
CD44	104133	60800.9	68.603	59.2676	0.0297241	0.152948		GNG12	39405.7	35482.3	32.8075	35.9386	0.0954381	0.488947		OCRL	32750	40590.6	34.1571	15.4553	0.0435053	0.22343		ZNF24	10606.2	11944	22.3645	11.7453	0.0674625	0.346893		CDH2	24447.5	10609.5	24.4184	25.828	1.32394e-11	6.87002e-11		CLPB	20268.6	24569.5	8.26833	8.24908	3.81041e-05	0.000192177		RAP1B	206482	176473	12.8418	19.8732	0.00920622	0.0462616
LGALS9	15205.7	8843.96	68.8716	64.108	0.0297332	0.152894		MMP2	1528.59	1844.37	42.8365	47.5745	0.0955043	0.488965		CLDN1	7716.89	3990.84	64.7976	66.6656	0.0436017	0.223778		FAF1	15012	16489.9	17.5121	8.91306	0.0679534	0.346897		FADS2	14250.8	6792.28	22.709	23.4026	1.36785e-11	7.09317e-11		SYT5	26770.5	36893.8	22.1118	10.0007	3.81429e-05	0.000192246		OMA1	1389.81	1826.09	31.0398	18.9123	0.0092152	0.0462762
TSPYL4	961.418	1253.85	48.2826	40.2781	0.0297422	0.15284		GET4	21306.2	20633	10.2374	10.9762	0.0957159	0.489725		PREPL	9749.51	12105	34.441	17.4077	0.0436457	0.223857		FAM50A	13203.9	14834.4	21.783	14.1025	0.0676866	0.346899		SHTN1	29912.1	40308.6	15.9292	10.8463	1.37636e-11	7.13263e-11		U2AF2	98214.5	80224.5	10.5154	8.49787	3.829e-05	0.000192861		SYT11	3070.93	2268.38	19.9111	38.1829	0.00922817	0.0463109
PDCD6	44321.3	41254	10.921	13.5275	0.0297574	0.152817		PAXBP1	7406.67	7856.92	12.7802	27.3213	0.095859	0.490135		LATS1	4783.08	4265.75	12.8343	27.3094	0.043652	0.223742		HSPA5	1.18085e+06	1.0691e+06	16.4347	17.987	0.0676185	0.347007		ALDH7A1	167330	80667.6	22.0251	14.3351	1.37783e-11	7.13555e-11		MLLT1	40036.6	28557.8	14.2448	17.7003	3.84367e-05	0.000193472		SH3BP5L	2313.29	2994.39	27.9428	22.2433	0.00923806	0.04633
CACNA2D2	21778.4	26761	36.8246	27.6354	0.029771	0.152787		SNUPN	6930.68	6532.81	19.029	17.8586	0.0958933	0.489988		OSGEP	40053	44180.6	14.6645	9.29054	0.0436774	0.223725		NUP155	17177.3	15878.1	13.3544	10.0222	0.067535	0.347036		CNOT3	16977.2	13654	9.10696	12.0933	1.3783e-11	7.13327e-11		KPNA2	12404.7	5892.73	32.8127	14.725	3.84432e-05	0.000193378		HNRNPH2	46731.3	52328	11.6393	9.45174	0.00924247	0.0463217
COPS2	36084.9	37875.8	7.87347	8.22971	0.0297721	0.152692		CHMP4B	41935.5	39693.8	17.1043	19.4484	0.0959904	0.490162		MAGI1	7310.04	8429.26	21.76	14.1241	0.0437272	0.223833		COPS7A	34977.5	38870.5	19.7155	12.2314	0.0682574	0.347083		MSI2	3887.86	5751.44	22.6624	21.2681	1.38504e-11	7.16344e-11		GEMIN5	16305.1	12854.3	13.1324	7.65779	3.85735e-05	0.000193906		LUC7L2	31521.7	36644.9	12.4847	19.3511	0.0092569	0.0463635
C11orf54	47742.1	36748.7	37.9247	26.4565	0.0297771	0.152617		RHOBTB3	11348.3	10626.6	22.2949	19.1221	0.0961342	0.490575		AHDC1	14464.2	15874.1	13.7923	11.0323	0.0437522	0.223814		LRRC47	65198.6	71704.1	17.8005	7.7009	0.0679477	0.347095		SNU13	69340.1	49206	13.6526	23.3889	1.38977e-11	7.18321e-11		HSP90AA1	454215	408626	6.15798	3.45025	3.8665e-05	0.000194239		NCOA7	4195.35	2997.44	25.3921	46.2776	0.0092625	0.0463611
NT5DC2	13121.1	15640.3	29.4747	26.7265	0.0298453	0.152867		MOCS1	1849.2	2032.39	28.2991	34.6851	0.096264	0.490915		FAM98C	6372.49	7159.21	17.2984	17.1101	0.0438407	0.22412		SF3B2	66079.1	72527	17.3709	7.86549	0.0676015	0.347149		SFXN2	5301.52	6907.92	12.5813	25.7616	1.39908e-11	7.22661e-11		DTYMK	23482.3	15505.4	21.0737	14.7785	3.88048e-05	0.000194813		STON2	3143.35	2528.21	19.3593	19.3773	0.0092784	0.0464102
DNAJC6	6348.83	7213.84	21.0827	18.3124	0.0299484	0.153294		WIZ	3159.44	3347.33	19.1803	19.0484	0.0965382	0.491991		OSBPL8	8540.07	9602.12	17.6817	12.3575	0.0440139	0.224858		GNL3	15516.9	13651.1	21.2729	16.5088	0.0678731	0.34717		APOBEC2	5701.4	25013.6	157.334	37.2398	1.41418e-11	7.29982e-11		EMG1	23105	16366.2	12.7911	19.0605	3.89069e-05	0.000195198		ARVCF	22845.9	19937.2	12.269	13.4711	0.00927863	0.046381
UBE2L3	44706.7	40618.2	14.6867	15.8271	0.0300874	0.153905		C8B	5202.62	6540.79	49.6491	78.0439	0.0966601	0.492289		NDUFA1	6503.46	4686.23	39.9767	31.7885	0.0440863	0.22508		ZFR	16611.3	18665.3	22.0639	9.96647	0.0682508	0.347276		ANXA1	21887.4	88840.5	142.815	38.6075	1.41874e-11	7.31852e-11		PEF1	38926.9	46431.6	11.8132	5.07897	3.9315e-05	0.000197116		NAT1	13245.8	10529.1	20.5977	18.0802	0.00932503	0.0465824
HPCAL1	21586.1	19487.8	15.6793	16.035	0.0300946	0.153841		BCAT1	10503	13700.6	72.8594	104.431	0.0967485	0.492417		FN3K	24340.3	28094.6	22.0223	12.6935	0.0440995	0.225		CLASP2	10589.9	11599	16.8684	10.413	0.0679411	0.347289		PCYT1A	37425.9	25698.9	13.5296	8.66278	1.42829e-11	7.363e-11		SRPRA	26695.8	35193.1	9.9847	11.4776	3.93697e-05	0.000197261		NTPCR	10651.5	12187	13.5161	12.9174	0.00933322	0.0465928
TMX4	32032.9	37696.3	28.9643	16.9681	0.0300997	0.153766		ERP27	38043	51851.6	90.8551	117.606	0.0967901	0.492307		MMGT1	19697.3	17233.9	17.8131	15.2154	0.0441101	0.224907		PTPN3	3187.23	3599.72	20.9307	25.8625	0.0682256	0.347375		SS18L1	4836.87	2496.64	21.2937	23.9627	1.43382e-11	7.38668e-11		VTA1	50321	57552.3	5.91387	5.9	3.94569e-05	0.000197569		AFG3L2	41961.1	48697.2	9.7095	21.6797	0.00933436	0.046568
ACSS1	18645.5	12305.2	55.2781	68.3036	0.0301046	0.153691		MPP7	10472.8	10077.3	12.8073	12.1674	0.0969216	0.492653		SLC9A8	5217.59	4405.59	22.0431	23.8894	0.0442148	0.225293		RBMXL1	12643.2	14455.2	25.5196	12.3811	0.0681547	0.347468		TTC37	23389.9	29183.5	11.5504	9.95357	1.44056e-11	7.41655e-11		MAOA	105113	139835	20.7612	6.16253	3.95222e-05	0.000197766		CES1	11726.8	17180	32.3843	46.9469	0.00935229	0.046627
RAB28	7728.11	8801.25	22.5277	16.914	0.0302012	0.154083		BCAT2	51511.7	54150.1	15.9453	17.6244	0.0969301	0.492375		CASP9	706.195	1065.68	40.3518	36.3136	0.0443235	0.2257		BID	4688.99	5601.06	33.8901	27.7873	0.068214	0.347543		SLC25A29	8631.77	11865.4	16.8919	26.3171	1.47156e-11	7.5712e-11		MMAA	6718.08	9062.27	14.4812	12.1371	3.96819e-05	0.000198436		CYP20A1	6088.99	7389.84	18.3738	21.6378	0.00936086	0.0466392
PAK3	10820.2	12376	23.1385	19.5951	0.0302674	0.15432		HTT	15687.1	15093.6	11.7695	14.2613	0.0971143	0.492988		VPS16	17570.4	19387.9	14.7762	9.34872	0.0443442	0.225657		PRPF31	28924.8	30889.6	12.0356	7.89433	0.0684451	0.347583		DHX29	11895.5	14614.6	10.626	8.90947	1.47308e-11	7.57407e-11		PAPSS2	24058.7	56189.3	23.7421	26.0794	3.99168e-05	0.00019948		CAMK2D	91551.3	105722	12.5257	17.762	0.00937677	0.046688
WFS1	66741.3	78273.3	28.3242	16.9272	0.030283	0.154299		ERO1A	52238.1	55380.7	21.3781	15.5407	0.0973238	0.49373		SYT16	4741.13	2973.05	50.3429	37.2115	0.0444228	0.22591		SFXN2	7922.93	6833.75	23.9608	27.5882	0.068535	0.347586		CTSL	4456.28	6646.74	23.281	23.6145	1.47389e-11	7.57326e-11		WDR46	8033.98	6127.75	7.76374	14.8235	4.00108e-05	0.000199819		APOO	24500.8	32131.3	28.2576	26.5724	0.00939223	0.0467345
KHNYN	3327.37	2998.93	15.3196	22.7563	0.0302872	0.15422		EIF2S2	37417.4	38771	8.30233	16.1779	0.0974445	0.494019		C2orf76	3893.97	4348.06	15.9098	22.6416	0.044482	0.226064		ABHD13	8402.23	7391.24	21.4169	14.4053	0.0684287	0.347727		NCDN	6992.43	9347.52	15.7149	12.521	1.4972e-11	7.68801e-11		PSMD11	93332.4	77015.9	8.72565	9.36804	4.04921e-05	0.000202091		CZIB	17580	20977.1	17.9194	17.193	0.00939338	0.0467097
PUM3	10432.7	9385.65	16.4332	13.2408	0.0303143	0.154257		RHBDD2	37343.5	35049.4	19.7737	22.5909	0.0974882	0.493919		TNIK	4955.23	5984.85	29.6922	17.4585	0.0444923	0.225969		MRPS28	31481.2	28417.2	17.2129	14.2203	0.0685327	0.347801		NF2	10456.4	28772.6	29.5392	90.4978	1.49892e-11	7.69184e-11		CBWD2	3778.52	2670.09	18.3782	11.2436	4.05123e-05	0.00020206		MTHFD1L	10320.2	12141.8	16.9455	14.2353	0.00940613	0.0467427
SRI	148452	136742	12.5885	14.6538	0.0303151	0.154161		MGST2	247587	260010	16.2844	16.2911	0.0977051	0.494696		MSH6	16991.9	18953.2	16.5175	10.1066	0.0445864	0.226299		SUCLG1	97763.2	83656.6	25.8678	12.532	0.0686879	0.348135		HSD17B12	111007	153628	17.7182	12.1469	1.50358e-11	7.71072e-11		RAB40C	15801.8	4440.97	43.6383	85.1407	4.06132e-05	0.000202431		RP2	5708.17	4668.63	18.0063	18.2417	0.00945581	0.0469589
TPD52L1	6099.63	4164.51	52.4833	40.1474	0.0303324	0.154149		ENPEP	8213.04	9370.21	45.2514	42.8684	0.0977487	0.494594		ALDH1A1	868366	1.12671e+06	42.6621	20.0917	0.0446055	0.226249		TM9SF4	59023.5	50260.8	26.6938	10.0315	0.0688439	0.348699		HNRNPUL1	85666.7	61148	12.4339	8.14659	1.51611e-11	7.76993e-11		GTF2F1	14576.1	10221.3	18.6651	11.9333	4.06281e-05	0.000202374		MTRES1	10460	12435.7	18.9733	11.4441	0.00947023	0.047
NOB1	11670	10308.4	19.1486	14.9004	0.0303395	0.154084		CPE	688111	633066	26.3898	28.8164	0.0978651	0.494861		TPCN1	933.196	760.631	26.0563	34.6999	0.0446604	0.22638		YTHDF2	19765.1	22630.1	26.0225	9.80745	0.069147	0.349098		PPP1R9A	7004.22	8896.17	12.8073	13.4319	1.55163e-11	7.94679e-11		RAVER1	22353.9	18498.6	9.79733	8.14843	4.07004e-05	0.000202602		DNM1L	50257.4	46849	4.67332	10.8564	0.00949737	0.047104
TBPL1	2070.92	2409.99	26.5104	20.4257	0.0303589	0.154083		SEC14L1	6145.43	5842.96	15.8367	17.9496	0.0979806	0.495124		ARFIP1	35888.1	40131.2	16.9348	10.1206	0.0446745	0.226304		DCAF6	3140.96	2731.38	18.1352	26.2422	0.0691111	0.349143		GORASP2	41484.6	63094.7	23.6096	12.1139	1.57313e-11	8.0517e-11		TGFB1	2235.13	4525.91	39.1845	24.0555	4.08319e-05	0.000203125		NEFM	77737.7	47353.4	39.9259	36.3238	0.00950017	0.0470872
THUMPD1	24921.9	23502.3	9.16762	9.52773	0.0304154	0.15427		MROH7	4901.1	5255.25	19.0896	28.9065	0.0979839	0.494819		ITGB5	3464.62	2584.13	34.2119	30.0245	0.0446846	0.226208		MKS1	2375.81	3256.31	36.6541	85.7989	0.0690688	0.349156		NUP153	12516.4	14647.3	8.0828	9.49177	1.57539e-11	8.05804e-11		DDX49	3412.59	2114.98	23.8828	16.2422	4.08703e-05	0.000203184		PDGFRA	4168.27	2513.82	17.0419	57.9698	0.0095166	0.0471381
DHODH	21139.3	23526.7	18.0134	17.5813	0.0304193	0.154189		DEK	58148.1	56211.8	11.5221	10.2855	0.098044	0.494801		TPPP	23560.3	28372.2	28.8823	24.4206	0.0446929	0.226104		SRSF2	175897	200140	24.5186	14.2546	0.0689888	0.349205		ARFIP2	17111.3	22262.8	14.0411	11.0591	1.62555e-11	8.30918e-11		UBE2S	1688.7	834.722	31.1414	29.4094	4.09948e-05	0.00020367		CSNK1G3	5389.04	4654.62	13.6072	12.1249	0.00951846	0.0471167
NUMB	15517.4	13901.8	17.0185	14.7757	0.0305453	0.154727		ETHE1	35421.1	33913.4	12.8273	16.9152	0.0981674	0.495102		PGLS	153845	176000	20.7467	7.72898	0.0447243	0.226116		COMMD8	4437.42	4952.91	20.3216	17.9006	0.0692682	0.349257		COPE	48817.6	67812	17.7874	10.6414	1.6632e-11	8.49614e-11		ENTPD3	4360.95	8887.6	40.9837	23.0024	4.1068e-05	0.000203902		CHD3	4640.05	5738.48	18.3766	25.0914	0.00955464	0.0472651
ATP6V0D1	103173	119218	25.3758	17.7677	0.0305813	0.154809		ACOT9	25881.9	27792.2	22.4785	25.8244	0.0981896	0.494893		SBNO1	3842.31	4618.58	29.0435	13.5053	0.0448221	0.226464		MAP7D1	14470.8	17177.1	33.4907	14.6463	0.0692258	0.349269		KRT23	567.094	1464.96	46.3852	64.6399	1.70948e-11	8.72687e-11		PFKFB2	28903.3	69866.7	18.6065	26.1948	4.10719e-05	0.000203789		MTA3	9502.02	10980.2	10.6294	20.2095	0.00957566	0.0473384
UGGT2	10030.5	11757.5	27.8975	21.6329	0.0305946	0.154776		IFT172	1352.36	1217.91	32.7921	34.9926	0.0982972	0.495115		UCK1	7912.23	9062.84	20.5957	18.0825	0.0448631	0.226524		DLD	135792	118302	23.143	10.2737	0.0690588	0.349333		CASP14	4423.07	7418.24	29.0529	43.451	1.73305e-11	8.8415e-11		RAB25	17456.6	31821.6	39.7017	20.3502	4.11141e-05	0.000203866		PHF10	6005.82	7178.67	13.1135	24.7309	0.00958373	0.0473476
PDX1	4227.21	5074.54	31.6306	31.9512	0.030609	0.154749		GSK3A	13857	14373.1	11.4181	13.3903	0.0983138	0.494878		TIGAR	8112.25	9911.1	31.8992	14.1513	0.0448745	0.226435		CYB5R2	5443.57	4643.49	25.8798	27.2888	0.0695663	0.349403		GSDME	5689.2	2165.03	27.5147	36.0671	1.79523e-11	9.15275e-11		RRAS2	8289.49	6543.95	12.0101	10.3883	4.11762e-05	0.000204042		PACS2	8326.88	7722.86	5.85515	10.4585	0.00958415	0.047319
EIPR1	28254.2	30917.1	15.3393	11.901	0.0306099	0.154653		ESD	280771	269854	12.9692	13.1751	0.0983296	0.494637		AGK	20301.1	18172.2	15.0853	9.18489	0.0448768	0.2263		MPC2	37103.1	32806.1	20.6426	15.5868	0.0695306	0.349448		MTHFD1L	12141.8	15771.6	14.2353	17.4536	1.85652e-11	9.4591e-11		ZMYM3	4978.22	2543.96	29.9812	30.8254	4.16055e-05	0.000206036		ACSM3	4643.46	7411.89	40.8032	56.043	0.00958983	0.0473164
TXN	99729.9	84460.7	25.108	21.7775	0.0306279	0.154644		RNF6	1110.35	1245.44	32.9993	40.5302	0.0983388	0.494364		TMEM222	3525.34	3108.19	16.5802	23.014	0.0449317	0.22643		CMTR2	6261.6	5083.03	22.1032	26.7058	0.0694896	0.349468		NDUFB5	27248.1	36502.2	16.1778	15.0703	1.91608e-11	9.75626e-11		ARHGEF12	9814.31	11433.1	8.48113	6.16989	4.1751e-05	0.000206623		LAD1	8082.06	12152.8	35.9659	49.1487	0.00959533	0.047313
ABCC3	6348.83	4876.75	37.8938	39.154	0.0306674	0.154744		C2CD4B	13686.7	12212.4	36.8563	37.2115	0.0984144	0.494424		AGTRAP	2168.64	2516.15	21.6667	32.3856	0.0449672	0.226463		ARAP1	8167.55	8844.22	14.481	13.4073	0.0693948	0.349669		CTDP1	13181.2	9624.52	12.3247	13.0906	1.92141e-11	9.7771e-11		PCDH1	5588.15	7594.98	15.412	12.3883	4.18659e-05	0.000207058		CTDSP1	3459.22	4477.65	28.767	20.3641	0.00963453	0.0474756
P4HA2	10652.7	8034.65	40.5051	35.561	0.0307525	0.155073		ASH2L	14133.6	13736.6	9.04126	10.0531	0.0984973	0.494521		LDB1	7001.76	8163.32	23.6969	16.5654	0.0450192	0.226578		NRDE2	3175.75	3410.54	11.9752	20.2425	0.0694863	0.349677		NSFL1C	51583	39069	11.2798	13.7324	1.95198e-11	9.92624e-11		BAZ2A	6341.34	4899.31	13.0755	11.3507	4.18954e-05	0.00020707		PARD3	11148.9	13966.2	18.5784	29.1216	0.00965407	0.0475411
FXR2	11503.5	12489.8	13.929	11.5179	0.0308468	0.155448		TKFC	38049.4	37012.6	8.42608	10.3488	0.0985922	0.494679		UQCRB	15375.4	11984.2	31.6338	28.1509	0.0450457	0.226565		SELENOS	5316.62	6067.05	23.9162	29.3018	0.0696767	0.349731		STX1A	34438.3	54796	28.0503	20.4427	1.95382e-11	9.9292e-11		DDX52	6647.22	4724.43	17.4079	14.123	4.19287e-05	0.000207101		STAU1	20796.2	19074.9	8.21864	7.40835	0.00968702	0.0476726
HARS2	14767.8	17048.1	25.2749	17.4244	0.0309169	0.155701		ACAT1	215838	224220	10.5471	15.7775	0.0987816	0.495309		ARHGAP1	89477.8	103748	22.806	15.6033	0.0450766	0.226575		H2BC21	481009	432373	17.9097	15.7098	0.0694558	0.34975		YIPF4	15780.5	23474	23.2117	25.7042	1.98799e-11	1.00963e-10		TRIO	5797.96	3975.57	19.8621	11.5802	4.23377e-05	0.000208986		SMC3	26569.9	30159.4	8.05859	18.897	0.00976218	0.0480116
RELB	4072.36	3375.37	27.8302	29.0109	0.030919	0.155611		COPG1	182356	187617	9.33025	9.70277	0.0988319	0.495242		FITM2	11906.1	10429.5	17.7938	14.3255	0.0451625	0.22686		SLC27A4	21584.8	20130.8	11.96	9.81615	0.0697415	0.349831		PPM1F	8259.94	11385.2	17.9049	14.3247	2.01251e-11	1.02143e-10		CACNA2D2	22142.8	39567	17.3427	20.5943	4.25054e-05	0.000209679		DCUN1D5	12245.5	9898.24	19.1777	18.6815	0.00978518	0.0480936
FTSJ3	10654.1	9397.89	19.2524	18.2119	0.0309355	0.155594		MFSD10	17414.9	16104.2	21.8599	32.4005	0.0989641	0.495585		DCAKD	23682.9	20260.3	20.8124	13.958	0.0451986	0.226895		CDC5L	48014.3	51899.6	14.534	7.06687	0.0700053	0.350928		PDLIM1	41130.1	88775.8	52.7585	18.0035	2.01583e-11	1.02245e-10		PGLS	183686	213234	9.50356	5.0807	4.26045e-05	0.000210032		TPST2	6244.33	4301.97	31.0398	36.3243	0.00979575	0.0481146
MAST3	2154.61	2543.2	26.3527	35.2315	0.0309492	0.155562		TRIM32	2571.8	2746.82	21.0028	23.5321	0.0990192	0.495542		PTEN	9163.38	10380.5	18.985	13.8939	0.0452237	0.226875		PMPCB	42927.6	37501.7	22.8257	9.64832	0.0701804	0.35158		MED14	5294.79	3764.49	13.8336	26.0464	2.02642e-11	1.02716e-10		PRPF4	19513.6	16688.7	6.48032	7.87509	4.28336e-05	0.000211026		PSMB4	93964.8	105878	11.3973	13.0951	0.00981642	0.0481851
PPP4R1	13725	12488.2	14.7683	12.7584	0.0309979	0.155707		TUBB	762592	790942	12.1629	12.1858	0.0990722	0.495489		MTMR2	8349.34	9181.93	14.0245	15.2189	0.0453019	0.227121		CTSZ	162119	186316	25.3048	31.2827	0.070373	0.351639		ALOX5	4606.23	13045.1	66.7934	21.8254	2.07819e-11	1.05273e-10		SCRN1	85267.4	138958	14.9304	18.1959	4.28651e-05	0.000211045		TMEM205	52700.4	66455.8	15.7195	32.8213	0.00984561	0.0482973
MMUT	35531.6	39235.2	16.7628	15.7709	0.0310284	0.15576		COX5B	78404.6	72864.5	23.6843	24.687	0.0990866	0.495242		TKT	466620	555156	27.4648	8.28841	0.0453723	0.227328		SMAD3	7974.97	5898.01	41.7638	51.3292	0.0703456	0.351728		TUBGCP4	4607.22	5959.76	13.895	11.6972	2.07839e-11	1.05215e-10		ADGRG1	6039.19	3111.35	23.2366	42.7599	4.2869e-05	0.000210929		PIP5K1A	2861.09	3513.74	17.9423	25.6578	0.00988041	0.0484369
OGDHL	21220	24637.8	25.02	22.2898	0.0310329	0.155683		SLC66A2	15160.8	16468.9	28.3045	26.8969	0.0991555	0.495268		ZNF346	5495.96	6705.24	31.7347	14.341	0.0453726	0.227184		CEP170	5011.2	5691.83	24.3052	13.9058	0.0703139	0.351796		COA7	6598.65	4295.88	16.003	19.1325	2.09438e-11	1.05957e-10		LRRC59	95508.6	80763.9	9.03064	6.85499	4.2932e-05	0.000211103		SF3B6	26522	31686.5	16.9293	20.1199	0.00988202	0.0484137
MTARC2	22296.9	18383.4	28.7533	27.856	0.031065	0.155744		SF3B2	73101.8	71353.9	6.31624	10.5726	0.0991897	0.495121		THAP11	8106.65	7096.35	17.7856	18.3067	0.0454374	0.227362		CYC1	82106.1	74907.7	15.4261	16.1649	0.0702731	0.351818		NT5C	17864	26592.3	23.404	20.685	2.10338e-11	1.06343e-10		TUBA1C	1.14551e+06	807359	18.7701	8.35672	4.3112e-05	0.000211852		UCK2	18573.9	15093.3	19.4251	10.4479	0.00990941	0.0485167
ALDH4A1	23475.7	26780.9	22.4945	21.9932	0.0310714	0.155676		GK	16879.1	17530.3	11.6839	14.1643	0.0993283	0.495495		PMVK	40903.2	45483.1	16.0806	10.4823	0.0454476	0.227267		FN3KRP	16858.1	19210	24.7139	18.8958	0.0706485	0.352789		RCN2	6303.44	2023.25	29.6087	30.8045	2.11107e-11	1.06664e-10		IFT172	1695.51	943.383	23.1955	34.5027	4.33413e-05	0.000212842		CST6	2383.41	979.481	40.2045	56.5552	0.00992674	0.0485704
JPT2	9221.29	7524.28	30.3933	24.8654	0.031096	0.155699		TMOD1	54986.4	51463.2	20.7894	23.6761	0.0993932	0.4955		CCN1	6949.37	5712.19	24.3885	38.6423	0.045475	0.227258		LRRFIP1	20631.4	24677.4	35.107	21.2109	0.0712548	0.352874		C2orf72	6232.49	2616.49	20.1499	41.1982	2.12289e-11	1.07192e-10		PPP1R21	24884.5	29888.1	10.2407	7.38096	4.34162e-05	0.000213073		CASK	37068.6	43589.8	11.8418	22.7995	0.00994251	0.0486163
GALM	26600.6	19913.5	41.5641	36.3322	0.0311556	0.155898		RREB1	2081.76	1902.21	28.8292	30.9156	0.0994259	0.495346		MRPS23	25832.1	22447.1	18.8584	14.4248	0.0455042	0.227259		HNRNPH3	99979.8	111910	21.5547	9.72169	0.0712372	0.353012		CDKN2A	1475.71	3980.07	55.9706	39.972	2.17127e-11	1.09565e-10		LSM14A	18566.9	16003.4	7.8718	6.31792	4.36095e-05	0.000213885		MAP3K20	1299.42	2291.26	28.65	74.4968	0.00996752	0.0487074
PDK4	9255.24	13040	62.2747	69.0158	0.031183	0.155935		RAD23B	67311.5	63928.2	16.2448	18.4367	0.0994859	0.495328		EPS8	5916.34	4801.38	26.8201	32.3844	0.0455354	0.227269		BAIAP2	8740.63	9725.54	19.7535	18.4182	0.0707412	0.353026		LSM2	9718.73	6568.76	15.408	25.6953	2.1718e-11	1.09521e-10		NOP2	15571.4	12127.3	12.7916	10.9406	4.36203e-05	0.000213801		RPL12	303178	328128	7.99627	7.22721	0.0100173	0.0489191
MSI1	889.882	1177.95	42.6356	45.7177	0.0311875	0.155857		PLXNB1	4166.11	3507.11	41.3037	37.5413	0.099569	0.495424		BST1	1471.94	968.582	31.6856	48.307	0.045574	0.227316		GLRX	8776.16	10887	41.8361	39.2531	0.0711675	0.353116		RO60	41560.9	33184.4	9.25678	9.00126	2.18543e-11	1.10139e-10		MYBBP1A	18057.1	12804.6	10.6649	19.6757	4.36611e-05	0.000213864		GSK3A	15033.4	12110.2	18.9488	22.7251	0.0100483	0.0490392
MRPL11	21949.2	24565.5	19.4027	15.807	0.0313045	0.156343		TOR1B	13798.3	13177.7	14.3991	16.6779	0.0996211	0.495367		SRRT	31038.5	33973	13.6537	6.92904	0.0456269	0.227434		ACOX3	10614	9483.19	18.3801	26.0546	0.0712364	0.353233		DBI	98500.5	66870.2	15.4056	34.6053	2.19487e-11	1.10544e-10		HDLBP	57449.1	67281.2	8.22608	6.64928	4.37942e-05	0.000214379		POLR3E	6095.16	6885.11	12.475	11.346	0.0100632	0.0490808
NT5E	5812.72	4679.34	31.7409	35.938	0.031311	0.156275		KRT84	10607.7	12494.5	51.8429	59.0986	0.0996293	0.495091		TBC1D4	9303.71	10699.2	21.4918	15.4188	0.0456421	0.227364		CACTIN	1024.52	1280.11	44.6286	26.0258	0.0711479	0.353244		VPS50	7233.44	9138.36	12.4613	10.4445	2.19559e-11	1.10509e-10		MTSS1	6016.61	9466.81	25.1585	17.1074	4.43433e-05	0.000216928		HEXA	56656.8	88262.8	31.1545	58.2266	0.0100758	0.0491105
LPIN1	6432.78	7195.82	18.9489	19.2949	0.0313831	0.156535		EP400	6060.22	5788.02	15.0038	15.4564	0.0996764	0.495008		ITPR2	7838.33	6386.16	26.5877	25.8142	0.0457101	0.227558		WDR17	2576.31	3034.05	31.7718	20.2626	0.0713785	0.353262		SCAMP3	24694.9	36306.1	22.301	16.5115	2.1982e-11	1.1057e-10		COPE	42806.9	55911.5	10.6065	11.2819	4.45194e-05	0.00021765		PEX16	8905.25	7063.05	21.4456	13.4833	0.0101127	0.0492592
ZNF579	2098.72	1780.14	24.7791	25.5191	0.0313871	0.156455		INTS1	11125.2	10831.9	8.27041	9.88766	0.0997225	0.494921		MAN2C1	13651.2	15272.1	16.8149	16.6585	0.0457443	0.227583		CPSF4	1867.89	2253.13	36.1968	31.2692	0.0711103	0.353282		LMNB2	194600	262172	16.0002	9.50335	2.20489e-11	1.10836e-10		CPE	265300	459256	19.9333	20.1716	4.45587e-05	0.000217703		GALNT12	8831.35	7559.63	12.6034	20.7416	0.0101157	0.0492423
PIP4K2A	10067.3	9211.29	13.2106	20.2986	0.0313946	0.156392		NAA16	10977.9	11579.1	16.7762	19.59	0.0998677	0.495326		SLC39A14	14086.3	10883.4	32.8859	23.2846	0.0458515	0.227971		PDLIM1	78259.9	91120.9	29.507	16.3083	0.0710787	0.353351		DUT	22155.3	32063.4	21.0661	14.6035	2.21214e-11	1.11129e-10		SCAF11	5712.74	4342.67	10.32	14.8829	4.46295e-05	0.00021791		PRPF31	37121.4	34320	6.25706	10.7941	0.0101277	0.0492693
SRPK1	12499.7	9553.43	39.2246	28.8284	0.0314311	0.156474		GIGYF2	19054.7	19848.5	13.2973	14.2676	0.100001	0.495671		SSR1	144343	93674.8	50.9644	26.8425	0.0458642	0.227889		PPP4R3B	6971.47	7667.34	17.7699	13.1466	0.071055	0.353459		APEX1	170957	88154	21.031	11.7924	2.24169e-11	1.12542e-10		PTPN11	31240.8	36963.4	11.5909	4.16766	4.4861e-05	0.000218901		AKAP10	5590.97	4635.78	16.6849	19.3547	0.0101331	0.0492639
FHIT	4777.08	4178.89	20.5483	19.0902	0.0314545	0.156491		NAA30	6044.92	5795.04	13.4107	14.9926	0.100043	0.495565		SLC25A33	13348.9	11527.6	19.6797	15.554	0.0460037	0.228436		CDC73	20623.1	22358.3	15.1926	6.853	0.0710133	0.353477		CHDH	23932.2	38531.5	29.2984	27.8768	2.28156e-11	1.14471e-10		VPS18	14133.9	16526.7	9.04868	6.18863	4.49832e-05	0.000219358		GART	37971.8	42727	11.3193	13.016	0.0101581	0.0493543
LLGL2	26686.1	23000.2	23.0403	13.8243	0.0314937	0.156587		MCRS1	3512.59	3788.49	24.5375	26.5035	0.100085	0.495458		ARIH2	6130.17	7177.54	24.7607	10.6571	0.0460437	0.228489		MAGT1	63616.5	57118.9	18.1507	17.7344	0.0715318	0.353572		MTR	6805.1	9225.06	16.7265	12.0157	2.28708e-11	1.14674e-10		HNRNPA2B1	1.23848e+06	1.05602e+06	9.15099	5.42129	4.49842e-05	0.000219223		CYB5A	80690.5	110168	35.3922	26.0242	0.0101632	0.0493476
F11R	31972.1	26990.9	25.7208	21.9992	0.0314998	0.156517		HTR1F	14022.8	15423	31.0898	33.3987	0.100134	0.495381		USP15	15438.8	16548.1	10.3567	7.09764	0.0461623	0.228932		ANAPC5	7588.2	8137.16	9.68443	29.0177	0.07099	0.353588		CLSTN3	2888.63	1178.09	26.3641	32.7006	2.29045e-11	1.1477e-10		TATDN1	10382.5	7908.07	11.3674	14.331	4.50343e-05	0.000219328		STXBP5L	13927.8	11055.6	19.3853	27.8428	0.0101767	0.0493818
HMGCS2	18152.5	11574	60.1036	60.3821	0.0315014	0.156426		NOA1	2763.39	3013.87	29.6213	24.6018	0.100218	0.495484		SLC12A4	6794.29	6107.83	14.0728	22.3362	0.0461801	0.228875		HSPA8	510844	558770	16.994	5.68009	0.0709073	0.353628		KHDRBS1	189089	112314	17.7896	11.0695	2.3118e-11	1.15766e-10		SRSF10	45050.6	35294.5	13.7945	6.60019	4.50452e-05	0.000219241		TIAM1	2573.26	5006.77	27.6734	67.4651	0.0101825	0.0493781
PLEC	154928	130795	25.9043	17.9999	0.0315044	0.156341		NOP9	4476.39	4249.96	17.7136	15.7876	0.100251	0.495333		DAZAP1	15616.5	18237.9	24.1961	15.3699	0.046212	0.228887		HEBP2	37813.1	41320.6	16.3555	14.4522	0.0709588	0.353658		DERA	23599	28868.5	10.7499	12.7586	2.35588e-11	1.17899e-10		KANSL3	851.828	482.95	24.0804	31.3899	4.53058e-05	0.000220369		SGSM2	5065.73	4294.66	13.6427	21.3591	0.0101964	0.0494142
YBX1	72395.6	59105.7	30.5497	21.9982	0.0316151	0.156791		NCOA6	3004.51	2838.13	18.44	19.276	0.100354	0.495525		USP3	1292.61	887.364	42.6737	36.7741	0.0462241	0.228802		ELP2	11768.2	12696.5	14.0601	10.7426	0.0715088	0.353682		RANBP10	8303.34	9673.23	7.94638	9.70464	2.38044e-11	1.19052e-10		DERL1	18764.5	22819.8	10.7822	7.97479	4.53165e-05	0.000220281		SUMF2	44616.5	65596.1	30.6953	49.6441	0.010198	0.0493907
PACSIN2	41813.6	35924.2	23.3866	17.2805	0.0316293	0.156762		TMEM63A	6100.74	7408.39	65.1994	67.3961	0.100385	0.495366		KCNJ6	5427.18	4603.65	21.7973	21.6791	0.0462507	0.228788		OLA1	110080	118729	14.1989	7.47714	0.0719213	0.354372		SMPDL3A	20947.8	13464.1	17.2104	36.921	2.40443e-11	1.20176e-10		CSTB	159198	234479	14.7256	15.4674	4.54973e-05	0.00022102		TPM1	11681.2	32496	30.0552	114.101	0.0102147	0.0494402
TST	29498.9	20108.3	52.7126	53.2432	0.0316571	0.1568		ATG3	14514	13983.3	11.6365	13.6464	0.100417	0.495209		ATM	10168.6	11334.5	16.382	14.3952	0.0462691	0.228734		KMT2C	26059.2	23584.6	16.8463	17.2712	0.0718851	0.354418		PAIP1	22265.8	16620.2	11.7477	12.7865	2.42776e-11	1.21265e-10		CSTF2T	20612.9	17628.9	8.26482	6.72414	4.56227e-05	0.000221489		SERPINB12	11270.2	4570.89	62.3685	34.7411	0.0102232	0.0494498
HMOX1	5077.02	7544.56	76.2656	68.4518	0.0316828	0.156828		LARP4B	16295	15882.1	8.50852	8.51882	0.10044	0.495008		SLC25A10	39025	33326.9	21.194	12.8777	0.0463892	0.229183		HIKESHI	10636.9	11804.2	19.4876	15.9797	0.0718485	0.354462			6458.09	8640.95	16.2796	16.1588	2.4416e-11	1.21879e-10		ATXN10	26813.4	22839.3	7.89655	7.47727	4.57562e-05	0.000221996		ATL3	7436.93	10157.9	25.6972	40.2652	0.0102535	0.0495653
MGST1	11899.4	7096.44	67.3754	59.7976	0.0316832	0.156731		CYP27A1	42390.4	45409.9	19.4461	28.2099	0.10055	0.495234		S100B	2160.88	1641.62	27.9314	35.859	0.0463986	0.229084		SGTA	13499.6	14459.8	12.6184	10.8836	0.0718099	0.354496		GORASP1	7585.94	9393.79	11.4836	12.4774	2.45147e-11	1.22294e-10		TRMT1	15036.6	11787.7	13.1692	9.48131	4.60327e-05	0.000223196		CASP14	10856.8	4423.07	62.2523	29.0529	0.0102629	0.049579
FLNA	265855	210528	34.3552	32.5776	0.0317543	0.156983		XYLB	3264.24	3560.06	29.5108	27.8625	0.100897	0.496629		SMARCA1	16381.3	19550.9	28.0631	13.2031	0.0464156	0.229023		AASDHPPT	17026.6	18103.7	10.9619	12.7804	0.071791	0.354628		DDX3Y	20827.4	15251.7	10.4879	37.4626	2.47627e-11	1.23453e-10		DNAJB6	10987.2	9697.96	6.87867	5.05779	4.60874e-05	0.00022332		TECR	62076.7	56078.5	9.09111	11.5014	0.0102782	0.0496218
NOL4	9526.62	10623.2	18.5548	17.8076	0.0317986	0.157102		MRPL11	23545.5	24635.3	13.5741	17.6531	0.100978	0.496712		DIMT1	6564.4	5570.28	21.9791	14.4436	0.0465231	0.229408		PPA1	78764.2	88255	21.7907	11.0461	0.0720913	0.354985		CLTB	29252	41884.6	20.7874	18.6266	2.47964e-11	1.23543e-10		SYNE2	18460.3	12193.7	15.2898	24.0687	4.62144e-05	0.000223793		STMN3	7181.01	4836.2	33.9917	24.1988	0.0102835	0.0496156
SMPD3	6460.91	5692.59	17.9423	28.7796	0.0318915	0.157462		FMC1	33302.2	31288.1	19.7638	22.288	0.101046	0.496733		GPKOW	5951.82	6929.52	23.7373	14.7854	0.046569	0.229489		NDUFV2	102760	90901.3	20.9571	11.2972	0.0723391	0.35598		SLC25A44	3354.07	5248.74	27.085	20.3089	2.53448e-11	1.26195e-10		SNRPE	181518	143740	8.78726	12.489	4.6216e-05	0.00022366		TOP1	53914	60037.3	8.85806	14.3458	0.0102923	0.0496268
CYB5R3	136264	150758	17.5041	12.8904	0.0319004	0.157406		HMGN1	14237	13144.3	26.4776	25.8154	0.101079	0.496584		TMEM219	2877.62	2144.64	37.0658	22.2168	0.0465785	0.229391		EYA3	2481.12	2877.98	27.2042	21.6482	0.0725476	0.356105		ZNF512	34226.3	18550	20.0262	11.0548	2.54738e-11	1.26757e-10		LGALS4	7018.85	4412.88	2.16579	19.8381	4.62417e-05	0.000223643		UPF1	54330.5	50127.2	7.86273	6.30943	0.010338	0.0498155
SUCLG2	75855.3	66345	20.581	20.0311	0.0319076	0.157342		PA2G4	132741	137001	8.87481	13.0992	0.101108	0.496412		NUP85	20576.3	18658.5	13.5058	9.59026	0.046638	0.229539		USP11	13199.8	14481.1	17.3008	14.0472	0.0724746	0.356196		ITPRID2	3914.28	5268.03	13.1156	30.8518	2.55759e-11	1.27185e-10		FAM177A1	5710.52	7966.87	16.5779	13.4745	4.62585e-05	0.000223583		MRPS18A	17288.7	22541.2	30.8329	17.7609	0.0103395	0.0497913
TINF2	2144.06	1869.12	19.236	32.1967	0.0319697	0.157549		NDUFB9	54697.1	57037	13.6438	14.791	0.101268	0.496886		MCM4	4003.17	1941.91	22.5721	74.0947	0.0466532	0.229469		NDE1	852.403	1026.41	30.1327	34.1661	0.0725328	0.356257		TLR3	35173.3	53481.2	22.7925	15.5761	2.56132e-11	1.2729e-10		CDCP1	9034.49	12269.9	12.7641	12.7325	4.62881e-05	0.000223585		PRKCSH	135778	152937	12.1298	11.4263	0.0103472	0.0497972
STBD1	24877.9	28741.3	24.6893	26.3972	0.0320916	0.15805		IL16	326.506	391.752	46.9313	50.8238	0.101412	0.497279		FICD	9275.66	7867.92	21.9729	17.6629	0.0466782	0.229447		ESS2	2972.3	2405.87	30.8852	32.9934	0.0724436	0.356269		DAP3	15799.2	19559.3	11.4931	12.7805	2.58233e-11	1.28254e-10		TXNL1	86429.8	67140.1	12.6427	11.5838	4.64436e-05	0.000224194		CCT4	167737	180458	7.2177	7.36839	0.0103474	0.0497666
TMCC3	7842.37	9188.29	28.4637	17.3008	0.0320993	0.157989		U2SURP	29428	28733	7.83819	8.17406	0.101439	0.497094		CFTR	9415.14	6215.21	48.4873	76.6739	0.0466814	0.229318		NDUFA6	39458.4	33882.7	25.6713	16.1278	0.0729724	0.357965		MECR	9042.98	12202	16.7468	14.3473	2.59146e-11	1.28626e-10		INTS9	10721.9	8556.83	12.4833	8.28438	4.6707e-05	0.000225324		CHAMP1	8940.58	11076.1	13.166	31.6053	0.0103524	0.0497595
GAD2	47753.6	57796.8	33.1943	25.4193	0.0322332	0.158548		ZBTB33	1045.23	958.379	25.5959	32.763	0.101578	0.497463		ADSS2	17286.7	19260.9	16.6017	8.39983	0.0468432	0.229968		PPP2R5D	11940.8	12765	12.487	7.6634	0.0730996	0.358137		ZFYVE9	2385.93	3862.69	28.2406	34.3974	2.64584e-11	1.31242e-10		PRPF19	117525	99259.2	9.19218	6.89906	4.6745e-05	0.000225365		HGD	4305.41	6905.79	19.832	65.8376	0.0103594	0.0497615
SNX4	14820.2	15967.5	12.6233	11.3447	0.0322425	0.158494		SUPT4H1	18824.9	17674.6	20.738	21.0756	0.101629	0.497402		RNF34	2962.8	3723.82	32.3977	23.6169	0.0468927	0.230066		SF3A1	49504.3	54608.8	18.8208	6.91058	0.0730671	0.358204		SMARCC2	53882.9	37976.3	13.1315	8.286	2.68879e-11	1.33289e-10		SLC12A2	14633.9	8573.82	26.294	19.1866	4.68593e-05	0.000225774		ISCA2	5553.59	6779.3	21.2053	18.3645	0.0103602	0.0497343
BAIAP2	8592.79	9810.08	23.2744	17.8035	0.0322731	0.158544		NCL	341978	329047	12.05	14.2407	0.101777	0.497809		ALG12	13330.9	10086.4	35.4735	22.1626	0.0469585	0.230244		PRPSAP1	9474.87	10957.7	28.3782	15.0644	0.0732344	0.358572		BPGM	8929.71	7192.45	9.39359	17.9891	2.70497e-11	1.34006e-10		GTPBP6	10723.9	8358.52	10.9765	12.7726	4.68883e-05	0.000225771		FBXL15	4932.21	4041.61	16.6607	24.9829	0.0103947	0.0498686
SLC25A46	11585.6	13273.8	24.0541	17.0626	0.0323483	0.158814		ZNF532	288.538	234.186	61.3906	50.0161	0.10192	0.498197		SMG5	3140.29	2816.54	14.3893	23.4409	0.0470171	0.230387		TRMT10A	1153.7	1594.81	49.2817	48.9706	0.0734248	0.359053		FOXK1	38232.6	30228.7	9.59618	8.33425	2.71286e-11	1.34313e-10		STX6	8866.23	10866	14.203	5.45119	4.72115e-05	0.000227185		SNTB2	13279	15665.5	18.3826	10.9155	0.0104199	0.0499577
ANPEP	53118.8	30070	72.7291	71.4003	0.032459	0.159257		POLR2K	4377.16	3910.54	34.0887	29.718	0.101963	0.498094		GAPDH	1.46524e+06	1.68846e+06	22.1835	10.3249	0.0470408	0.230358		C2CD5	14063.6	14864.4	10.1028	9.69744	0.0733815	0.359067		TXLNG	5914.88	7783.85	14.353	24.1844	2.72295e-11	1.34728e-10		MLF2	10133	8474.51	9.50174	7.63693	4.76017e-05	0.000228919		MYLK	91017.9	74161.1	18.6534	18.6021	0.0104235	0.0499438
ENPEP	7434.5	9171.77	36.1311	44.0882	0.03248	0.15926		RHOB	9352.29	10012.5	23.5055	22.1229	0.102	0.497964		ODR4	21929.2	19034.7	19.2434	10.9715	0.0470908	0.230458		WDR61	41269.1	43412.9	9.14213	9.81945	0.0734859	0.359126		PDF	11023	14017.7	12.6225	20.2826	2.72425e-11	1.34708e-10		RAB5C	109539	162221	18.5711	15.6614	4.77796e-05	0.00022963		NMNAT3	3683.79	5021.11	30.3758	32.5504	0.0104292	0.0499396
CD2BP2	21595.6	20413.1	8.71033	11.5654	0.0325083	0.159299		PAG1	582.849	679.893	40.5823	43.6761	0.102113	0.498202		FNTA	10503.8	11794.4	17.7895	12.0969	0.0471403	0.230556		NUDCD3	7470.41	8290.27	19.9005	12.0277	0.0738733	0.360566		SLC6A17	3669.09	12343	59.235	24.0497	2.74899e-11	1.35846e-10		RPAP3	6687.37	5619.94	10.1168	5.37806	4.78658e-05	0.0002299		RBKS	10471.8	12107.1	15.6718	11.3449	0.01044	0.04996
ACAA1	14906.2	12892.2	22.258	22.1061	0.0325267	0.159289		ABCF3	23443.6	24050.9	8.90895	7.99783	0.102352	0.499052		JADE2	987.083	1198.1	28.7521	27.2665	0.0472008	0.230707		MED21	795.238	1240.24	52.4573	38.1576	0.0738612	0.360734		ENPP1	8358.2	12655.8	24.6899	27.4164	2.75224e-11	1.35921e-10		ANAPC1	6319.56	4716.88	15.4647	11.8425	4.79494e-05	0.000230157		OXNAD1	1846.56	2134.18	15.0353	13.5577	0.0104488	0.049971
TFB2M	9470.26	10117.4	10.8406	13.06	0.0326077	0.159586		FTCD	14187.3	11881.4	57.4913	55.1377	0.102368	0.49882		TDP2	7077.09	8580.92	30.7942	19.2781	0.047298	0.231037		MICAL3	8845.07	9885.86	21.1903	15.6762	0.0741671	0.361547		NPM3	7351.01	2820.75	27.2326	26.2546	2.75984e-11	1.36211e-10		ARPC5L	43872	53530.8	11.2101	8.06863	4.81936e-05	0.000231184		CUL9	5381.92	4433.01	17.5302	19.0005	0.010451	0.0499502
AFDN	36819.2	32142.7	21.3527	12.5095	0.0326146	0.15952		CCDC88A	4185.15	3976.24	16.863	17.3179	0.10252	0.499247		CDC42EP1	9183.39	5279.03	62.1874	43.7491	0.0473808	0.231297		ABCC3	6000.2	4934.16	31.5615	41.1105	0.0747737	0.361561		CBX5	19148.7	7753.69	25.9952	15.3137	2.76186e-11	1.36225e-10		TM9SF4	25367.5	33662.4	8.92554	11.8594	4.82242e-05	0.000231186		GCLM	41437.4	35332.4	14.1693	17.6398	0.010487	0.0500905
MPST	33407.6	24722.6	43.6297	32.6968	0.0326418	0.159553		CHMP4A	5200.25	4847.33	22.3359	25.2043	0.102548	0.499073		FLNB	169527	200495	26.5069	16.48	0.0473944	0.231218		PSME1	105825	122067	27.9119	16.468	0.0747534	0.361687		DGKE	1565.1	3113.69	46.8859	22.8932	2.77547e-11	1.36811e-10		SMAP	20372.2	15031.9	16.1633	11.9634	4.86086e-05	0.000232883		DNMT3A	6895.44	5294.91	24.1994	16.2888	0.0105163	0.0501991
DYNC1LI1	36698.8	39426.4	12.2997	9.27735	0.0327019	0.159747		ACOX1	24878.9	26403.5	16.0843	25.4565	0.102556	0.498798		SCOC	3919.14	2808.08	22.8906	36.7727	0.0473971	0.231087		GPNMB	18386.3	9637.81	87.2381	65.951	0.0741603	0.361741		MTM1	3404.53	4683.11	17.9543	14.0409	2.77764e-11	1.36832e-10		AP1B1	55743.3	72540.9	10.2123	11.2417	4.86098e-05	0.000232743		RTN1	75344.2	60746.5	17.1576	29.5831	0.0105548	0.0503515
PDE3A	13447.3	11821.7	19.7574	21.9963	0.0327187	0.159728		LMOD1	5206.95	5945.44	46.7124	42.4558	0.102573	0.498567		AATF	4324.12	3555.5	20.8157	22.5521	0.047405	0.230981		GTF2F2	8665.65	9713.12	22.011	12.6326	0.0746336	0.361782		TRABD	11269.4	13908.9	10.98	17.5257	2.78119e-11	1.36922e-10		C8orf33	9963.2	7166.17	13.3977	18.0472	4.88815e-05	0.000233898		HELZ2	2508.96	1422.44	44.7672	49.3499	0.0105579	0.0503346
ALAD	30701.9	26194.9	24.58	17.776	0.0327532	0.159797		ALDH7A1	79087.9	82388.1	13.1807	14.7857	0.10259	0.498339		STAT5B	27944.5	32425.1	23.3622	12.1601	0.0474534	0.231072		STX7	25976.6	28171.4	15.246	11.6236	0.0746858	0.36181		TRMT6	9365.66	11877.1	12.9431	12.3994	2.87123e-11	1.41266e-10		NIT2	49186.4	65527.7	10.3236	12.0981	4.89957e-05	0.000234298		ANGPTL4	584.941	1213.18	17.7012	72.0605	0.0105666	0.0503446
TRIM26	5600.05	5130.41	13.4457	17.5286	0.0327643	0.159751		GNPNAT1	1929.55	2225.22	49.3047	47.2103	0.102664	0.498387		LMTK2	6079.73	6932.2	20.3154	14.1375	0.0474773	0.231044		MRPS15	23090.6	20100.1	23.7486	12.8497	0.0747385	0.36184		NUFIP2	9011.21	10861.2	9.91659	13.2064	2.93387e-11	1.44258e-10		HSP90AB1	1.0282e+06	903809	7.7693	3.34822	4.95521e-05	0.000236811		ALG11	8318.96	9431.11	12.6085	12.8012	0.0105668	0.0503141
DDX10	51004.5	47046	12.7026	13.2877	0.0327645	0.159653		DST	16140	15466.6	13.6186	15.2991	0.102695	0.498227		COTL1	51141.4	63478.3	34.8755	24.2862	0.0475578	0.231292		MYDGF	94386.3	86395.6	14.9676	18.1417	0.0742767	0.361855		MNX1	7046.09	2604.05	29.9015	77.0113	2.95242e-11	1.45079e-10		LONP1	39224.6	45338.2	8.95618	5.39609	4.9576e-05	0.000236777		TRAPPC5	15204.6	13278.8	12.7282	12.283	0.0105859	0.0503739
EXOG	5080.63	6158.79	35.3218	21.3384	0.0328268	0.159857		PBX2	1412.49	1294.97	28.5371	28.6973	0.102791	0.498381		DECR1	178744	146546	26.3619	14.1724	0.0475911	0.23131		FBLL1	12753.5	14860.3	29.7822	21.3067	0.0746079	0.361883		CFDP1	10546	7546.41	13.6179	20.2013	2.96763e-11	1.45736e-10		PIP5K1A	4086.89	2783.04	16.7499	20.6164	4.96977e-05	0.00023721		GRIA2	2209.4	1841.5	13.6483	27.1515	0.010647	0.050633
UTP14A	5654.88	5024.09	18.3026	19.4	0.0328654	0.159945		KCTD14	17521.6	22237.8	65.8825	97.7043	0.103214	0.500121		MARK2	17880.2	19228.5	10.9184	8.51168	0.0476653	0.231526		ARL6IP1	20199.9	18929.6	10.9452	15.3007	0.074537	0.36199		RAMAC	4625.11	2914.7	16.07	31.6346	3.05433e-11	1.499e-10		RUFY1	40383.1	50433	12.0133	9.1926	4.98347e-05	0.000237716		MAOA	97305.5	121307	23.4778	21.0711	0.010669	0.0507062
SAT2	7920.1	6702.95	24.5407	32.4502	0.0328854	0.159943		BSG	35986.1	38171.1	18.7887	21.8115	0.103263	0.500047		ARFGEF3	18708.4	22881.6	32.5836	15.5286	0.0478138	0.232102		HNRNPA3	331192	359042	15.2936	9.39839	0.0745893	0.362019		LARP1	34597.4	41541.3	9.71301	9.74271	3.12685e-11	1.53363e-10		CORO2B	10576.5	6361.52	25.5871	9.79268	5.00008e-05	0.00023836		ATL1	17346.7	15727.4	7.69024	13.9352	0.0106792	0.050723
USP5	77392.4	83261.6	12.6264	8.90632	0.0331207	0.160987		HLTF	10127	9697.33	14.5263	14.3212	0.10343	0.500546		CORO2A	3979.76	4929.02	32.2413	27.8343	0.0478168	0.231972		GEMIN4	6905.4	6159.77	19.567	16.1163	0.0745006	0.36204		CAND2	13475.6	22769.3	33.3927	23.6981	3.19074e-11	1.564e-10		DAPK1	5188.13	3730.07	16.0937	15.7516	5.0039e-05	0.000238394		GNL3L	3366.49	2839.45	15.0513	19.3164	0.0107776	0.0511582
GRSF1	40808.9	45224.5	17.686	16.1143	0.0331318	0.160941		LYRM2	5520.13	5014.81	29.3242	35.661	0.103495	0.500549		DNAJC30	15380.8	13882.2	13.8594	18.923	0.0478492	0.231985		LIN7B	7463.21	8418.09	22.5669	23.5171	0.0750134	0.362046		NFKB2	11659.7	16752	20.8145	26.8271	3.24971e-11	1.59191e-10		SMPD1	6617.52	9966.16	25.4967	15.1961	5.01612e-05	0.000238827		PGM3	82611	90672.6	9.70898	8.11556	0.0107852	0.0511627
SMG9	5882.71	5301.32	16.0571	19.2863	0.033183	0.161089		MAGED4	3154.37	2914.52	23.8826	30.3661	0.1036	0.500744		CAMKK1	9075.9	10708.2	25.9523	20.9034	0.0478635	0.231911		CHST10	2802.7	2437.75	22.3298	23.024	0.0744905	0.362216		MPHOSPH10	5423.55	8642.09	28.1356	33.8791	3.38417e-11	1.65675e-10		RETSAT	21811	30220.4	16.0469	13.3803	5.06235e-05	0.000240878		CASZ1	1121.48	738.065	31.0095	48.812	0.0107915	0.0511607
ARSA	53777.3	42992.8	33.4635	30.604	0.0332017	0.16108		TRAPPC9	14490.3	14145.8	7.06576	9.74232	0.103675	0.500795		SECISBP2	5594.82	7036.4	37.3565	25.6502	0.0480815	0.232822		CBX7	3995.61	4565.1	23.9995	25.253	0.0750078	0.362243		ALDH5A1	37610.9	58589.5	26.9745	19.5377	3.42255e-11	1.6745e-10		CHKA	4687.04	5737.52	13.2256	7.03635	5.06564e-05	0.000240885		LMF2	34560	29173.8	15.4465	17.257	0.0108511	0.0514114
SF3A3	34247.4	32834.7	6.64896	8.12242	0.0332415	0.161173		F13A1	10764.5	12369.1	38.8225	57.8061	0.103747	0.500832		GIGYF1	4812.85	5262.72	13.3667	14.3572	0.0482328	0.23341		PCYT2	19168.4	20306.8	10.5771	10.4698	0.0749961	0.362411		CTNND2	4485.82	1453.1	29.971	27.1398	3.42266e-11	1.67351e-10		GSTM3	317529	433747	13.7269	13.0259	5.07709e-05	0.00024128		GNPDA2	22646	19956	7.62933	21.3309	0.0108669	0.0514541
MBNL1	69242.8	74505.1	12.2978	12.9555	0.0332911	0.161313		LONRF2	3856.05	4236.32	29.3373	31.0112	0.104074	0.502101		TUBGCP2	15250.1	16397.8	10.9325	8.61602	0.0483366	0.233767		VDAC1	250994	226331	17.9398	11.2549	0.0744849	0.362415		SORD	237942	87572.1	27.9686	20.8826	3.42416e-11	1.67321e-10		CELF1	58033.7	49259.1	8.30924	7.56375	5.08172e-05	0.00024135		DPM1	41885.1	49230.3	17.105	14.9206	0.0109012	0.0515844
RAB3GAP1	20174.8	22222.5	16.9127	11.7486	0.0333035	0.161273		STRN3	16037.8	16477.4	8.88075	9.60683	0.104302	0.502888		NDUFS6	17791.4	15314.1	20.2093	20.4648	0.0483451	0.233663		LYZ	19191.3	16630.2	21.9971	47.0601	0.0753291	0.362446		GMIP	934.003	499.206	22.5577	44.3242	3.49883e-11	1.70863e-10		ZKSCAN8	1781.72	1130.8	17.8517	26.4806	5.08759e-05	0.000241479		EHBP1	10039.6	9148.75	8.66059	9.7273	0.0109157	0.0516211
RBM47	11910.5	10555.8	18.9345	16.7827	0.0333713	0.161501		DNAJA2	32028.7	31426	5.59041	7.70725	0.104388	0.502992		NDUFC2	40967.3	34761.8	22.1732	15.9954	0.0483493	0.233539		FARS2	7545.84	6106.4	35.1727	15.4241	0.0753076	0.362566		PLEKHA5	15248.2	7150.28	23.479	12.1881	3.51753e-11	1.7167e-10		ATP13A1	24290.5	31582.9	10.2246	11.261	5.09952e-05	0.000241895		BMS1	11168.4	13682.4	21.1769	20.4386	0.0109197	0.0516081
MICALL1	3335.77	2808.98	24.6302	42.5579	0.0333818	0.161452		ANO10	6039.65	6273.03	11.8055	14.5109	0.104486	0.503148		MPP7	9296.9	10283.4	15.4076	12.0216	0.0483682	0.233485		DIEXF	4838.39	4206.07	22.493	21.7802	0.0744703	0.362571		NBEAL2	7316.92	3783.23	21.8162	19.8191	3.52913e-11	1.7213e-10		SLC25A52	3469.53	4692.29	20.7655	10.0749	5.13207e-05	0.000243289		ENTR1	1019	1767.44	24.4789	23.1774	0.0109326	0.0516369
PIK3AP1	9591.87	5052.56	79.9263	79.21	0.0333854	0.16137		HDHD5	23659.8	24638.9	11.3657	17.135	0.104566	0.503226		CCDC92	4936.69	5668.29	21.4603	17.4563	0.0483952	0.233471		RMDN3	16498.1	15480.5	11.0796	11.0926	0.0752875	0.362694		RMND1	15312	8758.08	20.3938	32.9004	3.58076e-11	1.7454e-10		ARFIP1	21708.8	29376.1	10.6844	12.7061	5.13475e-05	0.000243265		WDR59	5606.62	6398.67	13.4711	13.3177	0.0109445	0.0516613
NELFE	7283.17	6848.52	9.12227	15.9349	0.0334261	0.161466		SPP1	2717.46	1903.45	107.931	75.7354	0.10464	0.503269		PHACTR2	2780.35	3467.91	33.9942	19.4974	0.0484938	0.233802		RO60	31088.3	33486.1	14.0899	8.16081	0.0752428	0.362703		RABAC1	6901.85	11309.2	30.3283	16.4713	3.59036e-11	1.74899e-10		GTF2E1	5039.91	3720	16.5971	10.6792	5.15584e-05	0.000244113		MAST4	6868.41	6096.26	11.1915	11.7321	0.010986	0.0518251
PLPBP	64296.5	59991.8	11.0861	10.3343	0.03344	0.161434		ARHGAP18	15239.1	16122.5	17.451	21.7824	0.104877	0.504098		PUM1	14729.7	16371	16.3932	6.81663	0.0486526	0.234423		MRPS23	25439.9	22433.1	21.6401	13.8636	0.0752008	0.362725		TMED3	16000.9	22171.8	18.6261	23.1819	3.59845e-11	1.75185e-10		TPR	32856.2	28161.3	7.59188	7.31307	5.16945e-05	0.000244606		FMR1	11160.2	12410.6	10.9016	10.2339	0.0110034	0.0518751
CTSH	14008.9	9538.15	53.8286	44.7132	0.0334856	0.161554		GSTK1	49091.8	51838.8	16.8337	21.1144	0.105164	0.505162		ATP1A1	183662	153564	24.102	14.4856	0.0487408	0.234702		CPSF6	26731.6	29022.1	15.7822	7.27208	0.0761266	0.36381		AP1G1	53935.6	72178.2	15.8063	8.78334	3.61219e-11	1.75746e-10		CAP1	80197.7	96791.8	7.64657	8.35704	5.1769e-05	0.000244807		DNM1	41700.8	34024.3	18.654	19.0054	0.0110059	0.0518548
RALYL	2342.42	2798.54	30.1334	31.6078	0.0335006	0.161527		SLC12A4	5951.28	6287.25	14.3978	24.2852	0.105223	0.505137		CPLX2	8528.59	11730.5	54.5874	34.992	0.0487576	0.234639		DHX40	3749.43	4346.71	29.0625	18.12	0.0760938	0.363876		VPS51	12500.3	15060.4	9.71369	6.98829	3.68723e-11	1.79286e-10		SAP30BP	10453.8	7765.35	10.9491	16.6402	5.22863e-05	0.000247101		STRN4	14237.2	13007	8.72341	8.15583	0.0110081	0.0518334
HOGA1	40178	24624.7	64.4659	83.1122	0.0335047	0.161447		ESYT1	91245.8	86808.1	14.9557	19.9166	0.105531	0.506302		NOVA1	11608.9	14983	42.7419	17.1988	0.0487859	0.23463		ALDH3A2	54049.1	43496.8	35.5207	33.0837	0.0757305	0.363927		PI4K2B	3501.69	5243.26	24.3022	21.4137	3.69096e-11	1.79356e-10		HNRNPM	400265	286908	13.3787	18.4915	5.24668e-05	0.000247801		RAPGEF4	3857.57	3179.7	17.1052	21.1563	0.0110115	0.0518171
CHMP1A	34957.3	31444.8	16.5414	17.5678	0.0335522	0.161576		SEC24A	17203.5	17943.3	13.4118	15.8002	0.105625	0.506441		NUP35	25253.2	23664.5	9.12952	9.11546	0.0488223	0.23466		GNL1	33141.6	35644.3	13.6574	10.8417	0.0756852	0.363934		IRF2BP2	11773.2	6430.95	20.5159	17.2381	3.69187e-11	1.7929e-10		AARS1	65095	78322.3	10.1732	7.70897	5.24834e-05	0.000247727		TMED3	18553.9	16000.9	12.6883	18.6261	0.0110151	0.0518023
HNRNPA1	448043	416964	11.3225	12.8842	0.0335853	0.161636		SDHA	105239	109071	10.4398	14.706	0.105643	0.506215		OGFOD3	12085.3	9527.08	31.1087	22.0759	0.048839	0.234596		UBL4A	18302	19616.3	12.5438	15.8643	0.076596	0.364041		SMYD3	6585.27	3511.61	21.3281	21.7952	3.74624e-11	1.81819e-10		SARAF	7714.2	11638.1	23.1232	15.9902	5.2989e-05	0.000249959		VIL1	228779	183654	18.9977	25.7963	0.0110196	0.0517914
HELZ	2610.37	2867.06	15.8377	17.3856	0.0336649	0.161919		NAF1	2077.52	1900.46	26.5095	33.1725	0.105761	0.506468		ST6GALNAC4	1436.94	1122.46	25.4307	41.1927	0.0488577	0.234541		BCAS2	16160.2	17994	20.8773	9.86111	0.0760838	0.364052		TFRC	13981.4	27647.2	46.5547	21.168	3.76421e-11	1.82578e-10		C16orf70	2494.83	1592.53	19.8223	22.4134	5.31528e-05	0.000250577		CSDE1	42727.5	38597.9	9.92329	8.18956	0.0110265	0.0517921
CSK	17097	15855.9	12.0709	10.832	0.0336776	0.16188		SNTB1	16456.7	19866.9	57.6664	73.7384	0.105802	0.506353		HDAC6	14099	15151.9	10.8541	9.18972	0.0489006	0.234602		ADI1	3158.04	3611.98	24.7986	31.7412	0.0760586	0.364155		SYNGR1	13550.8	19249.3	20.4722	17.0602	3.76779e-11	1.82639e-10		DENND4C	7318.52	8487.9	8.11496	6.2509	5.31688e-05	0.000250499		ACP1	125851	149405	19.2408	11.9514	0.0110383	0.0518155
SP100	10537.2	8652.29	30.1589	22.4904	0.0337737	0.162242		SMARCD2	17162.3	16751	8.09505	8.3677	0.106355	0.508686		KMT2D	3212.38	1950.54	50.649	42.42	0.0489827	0.234852		IGHA1	16089.3	10368.1	62.5422	47.9091	0.0765805	0.36419		TACO1	8606.23	11593.7	16.9599	19.1705	3.79348e-11	1.83772e-10		H2AZ1	630785	444229	15.7857	18.4571	5.36525e-05	0.000252622		SKP1	22472.1	24796.8	9.5713	10.8854	0.0110489	0.0518333
TRIM28	92058.6	88620	6.10899	6.68182	0.033813	0.162331		SRPRA	52448	54389.7	11.2144	14.2361	0.106525	0.509184		PLCD1	9376.54	7844.6	23.7277	26.7736	0.0490319	0.234943		PHF12	1448.85	1681.09	28.6032	26.4873	0.0760234	0.36421		PYM1	11664.8	8529.09	13.0698	20.5719	3.80962e-11	1.8444e-10		ACSL1	36219	59352.7	39.9417	12.9256	5.36916e-05	0.000252651		FNBP1L	21555	19347.1	10.3157	10.0286	0.0110568	0.0518383
POLR2G	5443.34	5012.15	12.9743	14.6401	0.0338522	0.16242		ALG9	14302.1	15008.5	14.9616	18.7759	0.106619	0.509323		CHD1L	6320.35	7129.77	18.3567	19.6657	0.0490585	0.234927		C5orf24	3224.06	3866.74	34.6147	22.2308	0.0758901	0.364244		METTL26	9872.62	11531.1	8.11076	12.1953	3.83064e-11	1.85343e-10		GIPC1	10868.2	12607.9	9.86439	4.83953	5.37496e-05	0.000252769		RAB26	18154.8	14952.9	17.8468	18.3121	0.0110636	0.0518386
PNPT1	47914	51385.4	11.8477	11.6955	0.0338689	0.1624		STS	7373.78	6522.16	35.152	48.7527	0.106723	0.509506		SLC16A7	2713.56	1809.31	42.7769	50.6766	0.0490875	0.234921		MAN2A1	22440.7	20698.3	14.159	11.7131	0.076515	0.364324		SUB1	50866.9	31917.6	17.3808	19.6267	3.83413e-11	1.85399e-10		RANBP6	12497.3	15653.9	12.5004	9.29166	5.40466e-05	0.000254009		RPL17	100888	108409	6.8403	8.19772	0.0110752	0.0518611
MYO1E	10602.8	8752.28	29.4666	21.4477	0.0338957	0.162429		DPH6	2580.67	2385.82	23.2686	28.7363	0.106824	0.509677		F10	86971.4	51980.8	59.3663	42.8807	0.0490954	0.234814		C15orf40	5355.39	6248.21	28.7051	24.1199	0.0765626	0.364327		ATRN	6748.25	4348.89	16.4655	16.4166	3.87967e-11	1.87486e-10		ABI1	26265.3	29840.6	7.89829	4.80999	5.40474e-05	0.000253857		PPP2R5B	6345.81	4741.78	26.5348	19.555	0.0110939	0.0519169
MATN2	5567.31	4750.45	23.5031	24.2535	0.0340221	0.162935		NFKB1	14417.5	15048.4	15.1207	13.7266	0.106978	0.510099		SCYL2	8078.46	9072.66	18.1135	8.93542	0.0491012	0.234698		PLEKHA1	10522.9	12022	25.5415	22.3846	0.0758654	0.364351		EVL	17460.1	3402.81	35.5098	18.4626	3.89283e-11	1.88006e-10		CLP1	11461.9	9564.6	10.0658	7.25785	5.4286e-05	0.000254821		ZMYM3	2842.44	3883.18	19.3681	44.9045	0.0111123	0.0519711
LRRC1	3023.03	2622.85	22.0411	21.8405	0.0341976	0.163675		PHB	233351	242626	12.3508	14.871	0.107248	0.511069		NCKIPSD	13945.7	15627.4	17.5583	14.0255	0.0491288	0.234686		CTTN	38760.3	44492.5	27.1818	12.9165	0.0760097	0.364369		FAHD1	23408.2	11618.9	22.6567	17.6887	3.89851e-11	1.88165e-10		MYG1	79183.8	104610	15.5694	11.3098	5.43556e-05	0.000254992		HDAC11	1852.95	1386.86	19.1245	40.9837	0.0111132	0.0519433
SRSF7	112058	108213	5.50477	7.2813	0.0342049	0.16361		CERS4	15894.1	16978.8	17.5869	29.1321	0.1073	0.511004		GRPEL1	57615.7	52968.4	11.6619	13.3747	0.0491445	0.234618		SSR4	118219	104770	20.1774	26.6572	0.0763937	0.364415		HPCAL1	13905.5	19487.8	19.5355	16.035	3.90521e-11	1.88373e-10		BRI3BP	15034.6	28841	37.6733	23.2534	5.47769e-05	0.000256811		RSU1	14695.1	17559	15.7986	22.7097	0.0111551	0.0521071
RDH11	54147.1	57879.3	11.0362	13.3827	0.0342304	0.163632		NUDT4B	2217.17	2422.94	30.13	30.2475	0.107316	0.51077		PECAM1	16206.4	12823.6	30.4659	32.1673	0.0491493	0.234497		PKIG	2009.13	2432.61	35.8819	32.7798	0.0763057	0.364442		RBFA	2560.8	3925.57	26.0553	26.1741	3.967e-11	1.91236e-10		PPIL4	13095.3	10027.2	14.2715	11.1992	5.51562e-05	0.000258431		GAD2	24653	17741	24.8491	48.9594	0.0111629	0.052112
EPRS1	89488	85552.7	7.14354	8.64824	0.0342709	0.163725		OSBPL10	5768.16	5515.52	14.4648	16.3658	0.107329	0.510518		VPS35	122338	134314	14.4474	5.74416	0.0491532	0.234372		NDUFB11	99041.1	69563.6	54.5518	47.6321	0.0759872	0.364486		IPO9	27259.2	17393	16.1512	7.12676	4.0222e-11	1.93779e-10		NME7	14117.9	10281.3	13.1831	17.4053	5.55383e-05	0.000260062		NEDD8	26732.9	34221.5	29.2752	14.0229	0.0111658	0.0520936
RAPGEF4	3432.42	3893.28	21.1314	20.7919	0.0343215	0.163866		FGL1	2834.34	3639.23	52.2642	99.7286	0.107713	0.512033		TPBG	5243.43	3920.01	34.8374	32.2694	0.0491545	0.234235		MRPL39	18579	16255.2	23.1141	11.7217	0.0765133	0.364539		DDX28	4688.29	6970.35	23.6299	17.3467	4.0265e-11	1.93868e-10		DDI2	28887.4	23096.6	11.7765	9.92605	5.55862e-05	0.000260127		SLC29A1	26665.8	21450.6	18.942	25.3748	0.0112067	0.0522521
RPL37A	39711.7	34185.4	23.4247	19.3662	0.0343822	0.164056		SLC36A1	383.659	336.994	41.0255	42.21	0.107816	0.512209		SPARC	5429.08	6938.53	37.0354	60.895	0.0492881	0.234728		ACAD8	25678.9	21559.3	29.6846	13.8796	0.0764671	0.364542		ACTR3B	5206.06	7106.92	17.7939	14.9885	4.06147e-11	1.95432e-10		AIMP1	27334.1	33429.9	6.17195	8.90521	5.56438e-05	0.000260237		SLC30A8	8193.51	6018.59	26.3257	31.5475	0.0112195	0.0522798
ACTR1B	11932.2	12858.3	12.2954	15.9798	0.0344002	0.164042		BOLA2	34987.6	32426.2	26.8192	22.3826	0.107882	0.512207		BPGM	6303.5	7241.61	21.6206	18.2164	0.0492937	0.234611		ACADVL	190685	164433	25.42	13.3725	0.0763741	0.364545		CUL7	14235.2	8686.88	17.85	15.5639	4.06827e-11	1.95639e-10		BOP1	9444.21	7210.28	12.6451	13.6971	5.62784e-05	0.000263045		ODR4	10060.3	10993.2	8.28763	10.5553	0.011229	0.0522922
SLC25A35	6503.35	7214.52	17.782	18.516	0.0344019	0.16395		PHF5A	22302.6	21129.5	17.8738	18.9723	0.108031	0.512603		CYP4V2	15590.6	13667	17.4786	28.2369	0.0493102	0.234547		SNRNP70	59325.9	64834.8	16.9736	11.5161	0.0768453	0.365003		CRY2	3491.66	5996.07	32.3781	40.3361	4.15021e-11	1.99458e-10		SUMF2	41383.6	95710.1	20.3872	26.5651	5.6404e-05	0.000263471		ATP5MD	38380.3	48363.6	26.0043	19.1352	0.0112303	0.0522665
RPL9	163985	138841	26.107	15.0354	0.0344241	0.163955		FBXO9	4218.44	3904.29	24.2079	28.0611	0.108154	0.512873		POLDIP2	15765.4	14170.3	14.9001	9.67356	0.0493375	0.234533		AGPAT5	47234.4	40354.9	26.9592	14.7755	0.0771414	0.365074		GAPVD1	20067.2	15260.8	11.0768	8.79284	4.18222e-11	2.00874e-10		SLC25A13	103092	129830	14.0769	9.00669	5.68504e-05	0.000265394		SMIM24	1446.34	2413.95	29.8102	59.1584	0.0112888	0.0525065
MOCS2	10730.7	12011.7	19.0672	22.6736	0.0344456	0.163958		UQCRC2	88211.8	91807.2	12.9817	14.8607	0.108264	0.513081		SLC39A11	6576.04	4303.01	48.0267	29.0894	0.0493534	0.234466		DENND4A	6583.15	7217.37	17.4382	14.8661	0.0772212	0.365229		TUBB2B	198652	89911.1	24.8066	23.358	4.1878e-11	2.01019e-10		GIT2	9022.36	7664.76	9.18892	6.50756	5.70853e-05	0.000266329		FRAS1	5760.13	6882.83	18.932	16.9961	0.0113314	0.0526728
CPEB3	1479.75	1808.64	28.8067	42.4644	0.0344516	0.163887		CHERP	11759.3	11493.5	7.62446	8.0343	0.108282	0.512857		TRMT6	10732.4	12077.2	18.3939	11.5375	0.049392	0.234507		LRP11	10655.5	12088.2	24.6169	15.8861	0.0771398	0.365288		LAP3	149541	98112.2	16.1951	18.6273	4.18901e-11	2.00955e-10		FAM3A	3296.17	4407.1	17.4866	10.928	5.70908e-05	0.000266192		MEN1	6264.18	7260.13	14.0366	17.4759	0.0114014	0.0529656
FAS	2266.23	1827.29	32.137	36.6361	0.0344976	0.164005		PABPC4	49692.3	52692.7	16.293	25.3645	0.108556	0.513842		AP1AR	5141.27	4279.1	19.5726	33.1134	0.0493926	0.234367		POLR3GL	468.835	587.161	36.4993	31.7567	0.0771028	0.365335		ARHGAP18	25254	15673.4	17.6639	18.6158	4.24981e-11	2.03748e-10		RAB1A	317309	494526	12.6612	17.3008	5.72314e-05	0.000266685		SNRPF	13470.6	20332.3	51.2795	30.7307	0.0114163	0.0530027
ACP2	42538.4	39006.6	13.7449	14.3936	0.0345069	0.16395		COQ8B	5634.24	6101.52	27.7859	26.9831	0.108639	0.51392		SLC25A11	223484	190262	21.9497	12.7661	0.0494526	0.234509		SST	82293.5	100580	38.6259	45.0658	0.0770846	0.365471		MAP2K6	27217.8	10670.1	27.2358	20.5331	4.26024e-11	2.04123e-10		RER1	42288.9	50670.2	12.6321	5.13961	5.73163e-05	0.000266918		HELZ	3408.02	2963.23	13.6534	10.0656	0.0114167	0.0529722
ANGEL1	3814.28	4370.72	22.8	24.4381	0.034541	0.164012		ZNF706	3767.62	3343.98	27.6103	30.7947	0.108867	0.514684		NRDE2	3048.7	3418.21	17.3631	19.7054	0.0496874	0.235479		PPP2R2D	12874.8	14238.7	19.4835	11.8584	0.0775745	0.365567		PBX3	1560.16	2677.74	34.9888	23.625	4.26211e-11	2.04089e-10		SMARCAL1	2877.83	2114.95	13.9862	16.1467	5.73742e-05	0.000267026		CYP7B1	11337	9576.86	16.235	12.4065	0.0114207	0.0529586
CLDN1	6806.3	3911.84	72.371	63.9477	0.0345633	0.164018		HRAS	30518.4	31852.5	12.8051	17.533	0.109138	0.515655		MTOR	16789.1	18460.3	14.693	7.71226	0.0497469	0.235618		H1-10	46426.1	55198.3	34.5179	22.3216	0.0770646	0.365599		PIGK	22527.9	16046.3	13.785	17.356	4.37427e-11	2.09333e-10		CTSZ	144701	414537	32.1398	30.7578	5.73973e-05	0.000266971		P4HTM	24800.5	19443.5	20.4663	30.893	0.011438	0.0530067
PTER	43819.6	36283.4	29.2984	17.7867	0.0346019	0.164101		NECTIN1	6154.79	5793.04	20.4123	20.6471	0.109284	0.516029		GALK1	28890.1	19210.9	49.4875	40.9979	0.0497607	0.23554		FLNA	264682	213107	35.7258	32.5878	0.0775488	0.365668		RNH1	99296	131380	15.4236	10.0151	4.38998e-11	2.09957e-10		SIRT2	9894.86	12332.3	12.5717	9.03995	5.76993e-05	0.000268212		RPL28	159685	177088	11.1807	8.00942	0.0114411	0.0529891
NDN	3562.68	4434.16	29.0378	44.2255	0.0346437	0.1642		MRPL2	10143.6	10654.3	15.8341	18.6181	0.109325	0.515912		ADIRF	1445	1099.01	26.2444	45.2018	0.049764	0.235413		SEZ6L	6626.97	7491.58	23.5201	20.3538	0.077465	0.365716		GPD2	56126.7	96632.3	34.3862	16.8139	4.39068e-11	2.09863e-10		DHX36	21792.3	16648.8	15.3841	7.411	5.78554e-05	0.000268775		PTMS	80438.2	135715	70.6204	32.9001	0.0114716	0.053098
TRUB2	2821.37	3199.33	19.7732	25.1159	0.0347351	0.164534		LIG4	7215.69	6767.52	20.1183	24.7976	0.109715	0.517435		INPP4A	11437.3	13401.3	25.313	13.6267	0.0497712	0.235304		POR	71152.5	66845.7	11.0249	9.89191	0.0773721	0.365721		NTHL1	4752.35	2979.36	17.8441	24.8955	4.3918e-11	2.09789e-10		SUPT4H1	29426.4	23070.6	10.2786	13.0158	5.81633e-05	0.000270041		PHYH	7402.1	8526.88	14.5262	14.5026	0.0114871	0.0531376
CMIP	8235.94	9732.72	30.6349	19.3532	0.0349441	0.165423		CLASP1	12029.4	12396.9	9.05741	12.3349	0.110091	0.518894		FAM207A	4037.08	2583.72	50.0181	43.5049	0.0498292	0.235435		RAD21	13736.9	14874.8	15.2127	9.30006	0.077044	0.365724		SKIV2L	21144.5	26132.4	11.3637	8.73255	4.41089e-11	2.10573e-10		SYTL1	10864.6	20640.6	26.5634	23.3117	5.82055e-05	0.000270074		FTSJ3	10860.1	13609.7	23.3669	24.0186	0.0114976	0.0531538
ARHGAP44	6615.48	7248.11	14.9779	16.8515	0.0349543	0.165371		TTC7B	11726.3	11238.6	14.8645	13.5571	0.110302	0.519574		GNPTG	7604.38	6472.47	21.7567	22.7798	0.0498414	0.23535		HMGN2	21286.2	25899.6	38.9042	34.278	0.0775425	0.365859		SERPINH1	160114	72716.2	26.3016	55.0351	4.43385e-11	2.11541e-10		PRXL2A	29527.1	21575.9	14.0557	16.6533	5.82994e-05	0.000270346		PDP1	9324.8	11071.7	19.1642	13.2446	0.0115239	0.0532431
SH3GL2	92666.4	105654	23.6306	15.4327	0.0349664	0.165328		MACROD1	16141	17170.7	15.2844	28.7866	0.110336	0.519421		ABCB10	26000.1	23052	16.6461	14.572	0.049846	0.23523		MRPS17	16686.6	13868.3	31.2922	17.9535	0.0774603	0.365915		FBP1	11764.5	27648.3	65.7156	30.0722	4.43429e-11	2.11434e-10		SMAD4	8638.85	6341.11	11.4492	17.5878	5.84842e-05	0.000271038		PIK3AP1	4191.57	5562.64	29.6744	30.2716	0.011548	0.053322
FAM114A1	21890.9	23246.8	9.80596	13.3331	0.0351137	0.165924		MCAM	9325.11	10258.8	34.4505	30.9861	0.11045	0.519641		PSMC5	122133	133967	14.2885	8.33744	0.0498866	0.235279		RGL3	5139.79	5945.42	28.8083	17.3345	0.0777237	0.366049		PLS1	16652.9	27876.7	32.0923	15.8975	4.46367e-11	2.12706e-10		APEH	61364.3	73553.6	7.60791	8.16156	5.86806e-05	0.000271784		DTD1	24957.6	21878.5	12.9266	9.65267	0.0116186	0.0536156
TIMM8A	1791.17	2219.59	29.2109	30.2038	0.0351399	0.165948		RFX1	9817.45	9506.01	11.1405	10.6909	0.110496	0.519544		FKBP11	156553	84015.9	68.8145	40.5581	0.0499733	0.235545		PCMT1	118276	127768	14.5965	12.2736	0.0780506	0.366259		SYNE1	7375.73	9864.63	16.2237	11.1732	4.49133e-11	2.13895e-10		ARAP1	10933.6	9204.7	7.86824	8.7244	5.87751e-05	0.000272057		PTRH2	9935.84	12172.7	22.5066	17.5741	0.0116222	0.0535998
CLINT1	46000.9	48805.4	9.774	12.3182	0.03517	0.16599		WASHC2A	17756	16836.3	16.752	20.6388	0.110709	0.52023		FAM110B	83.3553	119.195	34.2245	64.6931	0.0500217	0.235631		YTHDF1	6860.86	7643.39	20.0809	11.3274	0.0778681	0.366286		RAC3	13550.7	7660.94	19.9571	18.1385	4.50747e-11	2.14534e-10		COG4	17058.2	19910.9	8.35552	6.65182	5.94952e-05	0.000275224		SMARCC1	15319.8	20043.7	17.1613	39.3913	0.0116254	0.053582
SMPDL3B	20310	14970	44.826	34.4888	0.0351818	0.165945		NPDC1	15738.1	14523.6	25.869	29.9114	0.110722	0.519977		NUP93	58147	54205.6	10.0248	6.01508	0.0500379	0.235565		WDR91	6352.31	6662.15	8.68257	9.87406	0.0778399	0.366374		APP	18186.9	13895.5	11.1708	11.2852	4.52978e-11	2.15465e-10		ERGIC2	10819.9	12936.7	10.7116	7.15327	5.95091e-05	0.000275122		QTRT1	15725.5	17667.5	11.6587	12.5355	0.0116255	0.0535501
MAT2A	50277.8	43160.3	24.0308	19.1019	0.0354538	0.167127		HMGXB4	407.13	361.302	41.4731	34.2567	0.110952	0.520744		ORMDL3	23890.3	20413.5	21.3773	20.2023	0.0501768	0.236076		HCFC2	5654.11	6168.09	16.4627	14.6178	0.078031	0.366388		ITPKC	3202.49	5163.64	30.0579	29.2974	4.63428e-11	2.20303e-10		FNDC3B	6273.16	8720.07	16.6358	13.6695	5.95902e-05	0.00027533		ANKMY2	13297.5	11646.4	12.9196	10.5657	0.0116496	0.053629
CDK12	1998.81	2242.39	20.252	17.9388	0.0355794	0.167618		PTPN11	39864.6	38825.2	7.71762	11.2131	0.111032	0.520805		COMMD3	6168.23	6835.71	15.4367	19.2347	0.0502136	0.236107		MTMR7	16828.4	18761	20.6424	20.3197	0.0784244	0.366467		CEP170	9099.04	5640.98	17.449	14.0382	4.67242e-11	2.21982e-10		MAP2K7	5624.22	4301.36	12.4268	13.8351	5.98001e-05	0.000276133		ARL3	133074	120233	10.0135	8.21785	0.0116991	0.0538244
RCAN3	5275.85	6241.77	30.9754	19.6042	0.035592	0.167576		NDUFA9	41455.4	42896.2	10.7367	13.4662	0.111033	0.520495		RAB3IP	5680.65	6948.79	32.863	20.1929	0.0502167	0.235979		RTN4IP1	10548.3	9307.63	21.8663	10.6348	0.0779625	0.366509		SRP9	64777.6	33267.5	22.6036	26.1709	4.76391e-11	2.26192e-10		DDX50	14143.1	10187	12.0349	18.9159	6.04002e-05	0.000278737		EEF1AKMT2	2111.85	3012.33	43.3994	26.4392	0.0117354	0.0539586
SERPINA3	771755	320144	100.675	99.7101	0.0356128	0.167573		LUZP1	5334.46	5655.62	20.7471	19.3799	0.111112	0.520551		SQSTM1	100273	67878.2	47.875	38.3036	0.0503395	0.236414		ELAVL1	175663	187804	12.8135	6.68871	0.0783966	0.366557		UQCC1	11632.7	14021.4	9.79722	15.9265	4.80429e-11	2.27972e-10		CDH2	28382.7	19927.6	13.3279	20.5041	6.05335e-05	0.000279184		RWDD1	6793.23	8510.78	26.0982	16.305	0.0117402	0.0539482
CKMT1A	64677.1	77518.1	33.8343	17.7848	0.0356165	0.16749		BSPRY	9187.27	8852.21	12.7493	12.5631	0.111272	0.520991		APBA3	4287.99	3298.74	18.9136	24.142	0.0504308	0.2367		MRPS16	28967.1	23948.9	32.2409	17.2908	0.0783604	0.366608		EIF3B	73391.7	80652.8	4.77348	8.04833	4.85409e-11	2.30197e-10		SP3	5347.32	3731	16.6606	18.8756	6.05546e-05	0.000279112		ECHDC2	1720.53	2882.74	53.3785	51.0969	0.011765	0.0540297
U2AF2	68009.4	64638.5	8.15788	9.53859	0.0357014	0.167788		DHRS13	8336.91	8796.65	14.9686	23.4977	0.111333	0.520963		RSPRY1	2723.09	1924.24	40.7228	42.9356	0.0504583	0.236686		GALK1	24371.4	19541.9	35.7834	45.2985	0.0780308	0.366608		CLASP1	16080	12251.9	11.3044	11.4434	4.86759e-11	2.30698e-10		PRPF8	192834	155259	7.59889	11.9491	6.10043e-05	0.000281016		TBC1D4	10388.8	12970.2	12.9667	33.7944	0.0117834	0.0540817
CSTF2T	15667.6	14817.9	8.99931	9.74092	0.0357413	0.167875		CA4	10163.3	12080.3	61.9531	58.8943	0.111354	0.520746		CAPG	22374.5	17047.6	34.4798	52.1981	0.0504791	0.236642		SREK1	7142.85	7847.45	17.817	16.6109	0.0782734	0.366642		CIAO2B	13681.8	7954.45	19.7374	23.9729	4.91477e-11	2.32794e-10		ATP1B1	125423	167590	21.7612	7.28367	6.10328e-05	0.000280979		PEA15	11818.8	15330.3	30.9211	17.4687	0.0118153	0.0541953
EBAG9	5194.82	5725.42	15.5009	25.2848	0.0357483	0.167806		UBE2V2	96693.5	92057.4	16.8917	16.4735	0.111541	0.521308		SSR4	141087	102913	40.259	20.6189	0.0504856	0.23653		PRPH	6610.41	8253.91	40.6769	61.4663	0.0782508	0.366756		MTFR1L	12741.4	15617.8	10.9769	15.8372	4.92975e-11	2.33363e-10		SPTBN2	13878.7	8376.01	25.9105	9.01253	6.10335e-05	0.000280813		USP35	7769.6	6432.37	17.7432	17.2403	0.0118821	0.0544693
NUB1	9974.6	9296.23	11.0484	14.7751	0.0357491	0.16771		NDUFV2	89759.7	93166	12.4433	13.6254	0.111573	0.521141		ANKFY1	19569.2	22364.4	21.2283	8.3001	0.0505021	0.236465		CNOT4	4853.32	5301.77	16.9475	12.1825	0.0783529	0.366793		TMED7	64385.6	98761.4	25.5123	13.6726	4.94772e-11	2.34073e-10		RABAC1	5374.28	8668.51	11.5762	18.2042	6.11019e-05	0.000280959		HIP1	3651.15	5004.56	33.2262	34.2772	0.0119134	0.0545799
RAP1GDS1	21061.7	22402.2	10.6605	9.12308	0.0357659	0.167687		HNF4A	3506.73	3241.86	23.6847	29.3553	0.111636	0.521125		ANKHD1	5709.06	6582.27	22.6386	12.2814	0.0505208	0.23641		NECAP1	27893.7	30929.5	20.0116	13.1636	0.0782383	0.366919		LGALS9	3913.49	8843.96	28.5142	64.108	5.03156e-11	2.37897e-10		DCK	6395.24	5254.55	8.78495	10.1827	6.12913e-05	0.00028166		DHODH	11909.7	14945.5	26.7964	14.3012	0.0119595	0.0547579
HMBS	10282.4	9466.4	13.1527	14.889	0.0358175	0.167829		OGFOD3	9333.77	9998.99	23.7104	24.279	0.111755	0.521365		GOLGA7B	7785.16	6172.58	28.8909	20.1649	0.0505368	0.236344		HNRNPC	486156	533171	18.0113	7.73122	0.0787809	0.367031		AP5Z1	3382.43	1989.81	19.4254	23.1481	5.05858e-11	2.39031e-10		CDKAL1	5751.71	4545.58	11.7273	11.4409	6.1891e-05	0.000284246		NCOA2	2977.93	2392.36	19.445	25.043	0.0120074	0.0549447
RRAGC	22050.8	23690.4	12.4321	10.9585	0.035939	0.168297		GPS1	54210.7	52928.1	7.9935	8.6291	0.111864	0.52156		ILF2	148970	174129	25.1374	8.04696	0.0505535	0.23628		NBAS	16032.5	14914.8	12.8391	10.1811	0.0787761	0.367229		PNKP	16432.4	11071.6	15.075	11.582	5.13081e-11	2.42298e-10		PCYOX1	108877	166077	14.1765	16.9774	6.21863e-05	0.000285431		SLC43A2	11295.5	9141.46	19.4172	21.3729	0.0120374	0.0550486
GLRX	13301.2	10324.7	37.8458	38.9884	0.0360404	0.168671		C5orf24	3972.35	3707.61	23.2816	23.6208	0.112059	0.522157		WARS2	16124	13417.8	24.9429	14.0396	0.0505833	0.236278		PRSS8	3169.61	2331.57	32.6082	42.8514	0.0788856	0.367299		UBE2R2	24825.1	20281.6	9.01011	12.8309	5.22286e-11	2.46498e-10		DNAJC5	15020.6	21135.8	19.2619	13.8076	6.22979e-05	0.000285771		SPCS1	16347.3	21622.5	31.3033	26.5828	0.0120831	0.0552247
STX6	14713.3	15831.1	12.7233	11.0504	0.0360458	0.168595		STXBP5	75558.9	71612.9	17.7823	19.3883	0.112102	0.522045		IPO4	21613.8	23079.2	9.58365	13.9086	0.0508046	0.237169		ARID3A	2868.89	3353.57	22.3652	29.1029	0.0787725	0.367432		GRB10	4336.34	6313.88	22.5738	21.48	5.24329e-11	2.47314e-10		SLC37A4	32044.5	65229.3	23.5564	24.7833	6.24251e-05	0.000286184		IGFBPL1	47620	27164.3	45.9886	41.1483	0.0121677	0.0555778
SPP1	4318.73	1842.61	99.2098	66.5319	0.036056	0.168542		CLN5	8364.47	7869.31	22.3094	17.0995	0.112329	0.522789		ITGA3	23153.4	19131.5	25.5989	25.1516	0.0508359	0.237173		CELF6	4165.85	4769.73	26.3672	21.7526	0.078766	0.367622		PRPF38A	6564.85	3780.37	19.976	23.0608	5.34888e-11	2.52143e-10		ARIH1	16645.7	13786.4	11.3006	4.52997	6.25709e-05	0.00028668		MAPK12	22473.3	17556.1	21.9072	27.6906	0.0121812	0.0556061
MUC1	8156.97	4935.52	64.8221	65.5464	0.0360914	0.168606		GSTA2	208963	259000	63.9452	88.2226	0.112369	0.522663		OTUD7B	5198.34	5752.01	15.5785	14.1876	0.0509692	0.237653		TIMM21	6398.03	5808.58	16.911	15.2501	0.0790633	0.367687		MIA3	15622.2	19501	12.2283	11.2077	5.4149e-11	2.55103e-10		PKP3	9133.53	15538.7	27.6892	20.3839	6.26149e-05	0.00028671		CCSMST1	1595	2304.34	39.8234	27.0655	0.0121917	0.0556208
ZNF22	9342.09	8151.3	21.4936	20.9762	0.0361473	0.168767		ARFGAP3	28659.9	29696.8	11.5762	13.5336	0.112381	0.522407		PTGES3	28432.6	31240.2	14.3571	14.916	0.0511225	0.238225		NMNAT2	63.5423	111.034	59.444	57.3841	0.0787328	0.367687		TPD52	81931.4	152848	42.0978	21.7401	5.43089e-11	2.55703e-10		CLTB	25511.7	34070.3	19.9734	9.99511	6.29017e-05	0.000287851		PRKCH	2549.21	2022.61	16.0414	33.5987	0.0122496	0.0558519
APOH	57089.2	42910.9	42.4298	36.5644	0.0361789	0.168813		MGAT1	14802.1	15543.5	16.1841	18.2558	0.112453	0.522429		BCKDHA	63753.2	52655.7	25.9816	12.3169	0.0511415	0.238172		GCC2	9602.16	10428.9	15.9275	9.75937	0.0790256	0.367731		MRPL44	11753.9	14785.4	12.7738	13.1078	5.46083e-11	2.56959e-10		TMBIM1	4110.17	11100.2	44.1398	31.0092	6.31452e-05	0.000288793		GBA2	5510.52	4030.85	28.6718	21.9234	0.0122553	0.0558443
PPA2	160218	171472	11.8076	9.90095	0.0361921	0.168774		SAP30L	9490.17	9070.78	14.8176	16.652	0.11246	0.522151		TANGO2	35603.6	42454.5	28.4804	17.6029	0.0511764	0.238192		ARL6IP5	87120.2	77506.8	20.5526	12.1547	0.0793033	0.368583		ARHGEF10L	18316.4	12135.8	15.7474	13.7461	5.46514e-11	2.57008e-10		N4BP2	1924.99	1131.37	18.5966	34.0005	6.33236e-05	0.000289436		GPAT4	9266.65	8016.72	14.0086	12.8402	0.0122776	0.0559126
PCBP3	7718.01	9109.41	29.4076	20.1036	0.0362059	0.168738		DDB2	10372.4	9665.35	23.8971	24.4119	0.112573	0.522365		MED26	5288.11	6504.26	19.0852	34.5458	0.051216	0.238234		NDUFA1	6211.74	4700.86	43.1969	31.626	0.0795291	0.368972		AAK1	17040.1	21513.8	13.01	13.4952	5.49047e-11	2.58046e-10		FMC1	23607.5	31907	13.5305	12.9106	6.36497e-05	0.000290753		CEP350	3177.5	2231.29	30.9647	34.7505	0.0123116	0.056034
FBP1	37999.9	27648.3	46.9558	30.0722	0.036245	0.168819		PRKAG1	34306	33549.9	7.01267	8.80735	0.112585	0.522109		CHMP2B	30018.9	25253.7	23.4679	22.6667	0.0514696	0.239271		GALNT3	13999.1	11581.6	32.0349	25.3213	0.079624	0.368972		KDM1A	22712.6	14278.7	17.0585	11.7756	5.50192e-11	2.58429e-10		SEC24C	66118.3	78604.4	10.1684	7.11302	6.36645e-05	0.000290647		EIF3F	54093.4	48279.6	11.5519	6.30194	0.0123211	0.0560438
C7orf50	10593.7	9175.38	22.3925	24.9766	0.0362559	0.168769		ZNF830	375.025	434.012	45.0193	47.4199	0.112608	0.521904		NUDT5	29466.1	32814	16.9091	9.24149	0.0514896	0.239221		GLOD4	137822	148723	14.663	9.01694	0.0795867	0.369019		ANGEL1	2854.25	4370.72	26.3492	24.4381	5.56185e-11	2.61089e-10		ATP7A	6679.02	8722.35	19.8522	6.90153	6.38784e-05	0.00029145		GHRL	10169.7	19964.1	53.3122	83.0092	0.0123261	0.0560332
EXOC7	13571.7	14193.1	7.69994	6.63713	0.0363127	0.168933		SSBP3	3821.2	3245.61	53.8648	43.6773	0.112656	0.521816		ZNF706	4377.2	3422.92	21.0229	29.9641	0.0515607	0.239408		AUH	89214.9	79333.9	20.6861	10.8499	0.0794937	0.369027		WASF2	16337.6	23554.2	20.8098	9.21321	5.77361e-11	2.70868e-10		BAIAP2L1	3175.36	5135.13	40.3334	10.4423	6.3938e-05	0.000291548		FLG2	9449.94	3486.52	68.4499	55.1652	0.0123289	0.0560125
VIL1	44230.5	35933.4	31.4114	37.0102	0.0363287	0.168907		TTLL12	28477.8	27215.5	15.1404	16.2987	0.112666	0.521549		PDS5A	10374.3	11952.1	22.6953	10.8191	0.0517169	0.239991		USP48	8606.84	9350.72	15.7073	14.469	0.0794885	0.369223		DDX17	170977	111737	15.7379	6.74017	5.82719e-11	2.73219e-10		PBXIP1	22490.7	30981.7	16.3393	13.4178	6.40283e-05	0.000291786		IGF2R	28255.1	30532	7.80368	8.30019	0.0124266	0.0564228
SRSF5	25973.8	24247.2	10.5728	16.6988	0.036517	0.169681		DMD	3369.94	3683.79	27.2111	36.2703	0.112938	0.522496		ATP8B1	3176.96	2510.68	24.832	40.7164	0.0518049	0.240257		GOLGA4	17318.5	18721.2	14.9982	9.88148	0.0798901	0.369985		ASCC3	16622.5	19911.5	9.7071	8.39381	5.84044e-11	2.73677e-10		ZNF787	7283.19	4961.87	15.8618	21.9691	6.41784e-05	0.000292296		PRKAR1A	38402.1	50745.3	20.6624	39.5776	0.0124467	0.0564805
RAB40C	8075.99	10375.7	47.9598	33.4358	0.0365395	0.169685		GMPPA	47841.3	49558.2	10.5021	14.8208	0.113013	0.522533		SUCLG2	79371.2	66541.6	24.0483	19.4696	0.0518249	0.240206		AGO2	26610.5	28994.9	16.2136	16.4948	0.0804604	0.37108		TM9SF3	30672.8	46325.9	24.7296	14.5366	5.88894e-11	2.75786e-10		SDAD1	7830.17	5468.97	17.8174	17.4782	6.4195e-05	0.000292198		TRIM14	875.9	1232.35	16.7901	33.1606	0.0124575	0.0564956
AACS	18299.2	19948.9	14.8423	15.8531	0.0365971	0.169852		TTC5	9174.62	10180	19.8828	52.3061	0.113138	0.522799		AGAP3	15120.3	17116.3	19.7082	10.4916	0.0520836	0.241262		TBCA	44276.8	49910.4	23.1058	21.746	0.0804559	0.37128		TRAPPC8	12757.1	15478.7	10.4057	8.20856	5.91195e-11	2.76699e-10		TFG	89591.9	109146	11.3781	8.21148	6.42593e-05	0.000292317		BCAP29	6181.07	6905.87	10.4887	13.5801	0.0124701	0.0565195
MECR	11237	12202	14.2384	14.3473	0.0366682	0.17008		TFAM	63845.7	61264.6	13.3021	15.8093	0.113306	0.523265		UNC93B1	6409.41	5392.74	21.554	36.9184	0.0521328	0.241346		ME3	12457.4	10138.8	34.8971	18.4209	0.0802209	0.371296		SF3B6	31686.5	18044.3	20.1199	19.7158	5.93048e-11	2.77402e-10		YIPF2	9226.34	19819.4	23.6321	25.9142	6.43151e-05	0.000292397		PRPF38B	7187.95	8712.82	18.8253	22.8985	0.0124802	0.0565315
TREX1	4744.96	4097.41	23.1105	22.1802	0.0367106	0.170176		SLC35A4	25165.2	22984.4	30.4438	31.7504	0.113375	0.523274		SLC25A52	10242	8287.74	28.5543	18.8983	0.0522147	0.241582		TRADD	7007.61	6311.1	18.1467	19.6331	0.0803193	0.37131		NLN	28062.8	12530.9	25.2107	17.0377	5.96145e-11	2.78685e-10		FAM110C	1137.22	3560.57	36.3961	32.7018	6.43573e-05	0.000292415		MINDY3	1717.97	1122.49	36.9739	34.3077	0.0124891	0.0565382
TBL3	11153.2	10175.5	14.6415	16.3422	0.0367668	0.170336		DYSF	11325.6	12596.3	35.7585	39.54	0.113381	0.522992		MTMR3	6659.32	7629.11	21.6676	14.352	0.0523518	0.242073		MAPK1	96677.9	103242	12.6882	7.30948	0.0811467	0.371386		PTPRA	5826.4	8306.27	20.4302	11.2741	6.02309e-11	2.81399e-10		PPP1R7	38320.4	45987.5	7.96602	8.26309	6.45169e-05	0.000292966		PPIB	840778	728811	13.9446	12.2174	0.0125066	0.0565838
IFI30	14077.9	11112.8	35.8333	35.3668	0.0367943	0.170362		C12orf57	3246.23	2886.89	40.9649	36.4987	0.11347	0.523091		ATP5PD	138195	119555	20.1892	13.2909	0.0524211	0.242249		MARCKS	34159.9	41190.2	37.5316	30.9335	0.0802924	0.371406		OSGEP	36061.2	43714	10.4888	9.7327	6.10478e-11	2.85047e-10		DCTN3	57939.7	66593.3	9.65438	3.9863	6.47484e-05	0.000293843		HAGH	130359	110502	12.9335	24.7777	0.0125086	0.0565591
CASP6	4422.51	3750.99	25.896	22.6358	0.0367955	0.170266		MRPL30	5829.2	6110.11	14.5943	19.0988	0.11352	0.523015		LARP6	1139.92	1377.01	26.8401	27.4672	0.0524864	0.242408		EDIL3	29359.3	33998	28.9663	24.1697	0.0813036	0.371449		PPP4R1	15838.4	12488.2	10.3493	12.7584	6.18327e-11	2.8854e-10		ESD	222155	299051	8.82405	12.6816	6.49334e-05	0.000294508		RBM12	66442.4	73813.8	7.13045	16.2796	0.0125533	0.056728
DKC1	55772.4	52977.2	8.46895	7.8291	0.0368216	0.170286		PPL	34737.9	32445.3	24.9053	19.426	0.113578	0.522969		UBE2J1	4050.59	3074.19	35.988	30.3818	0.0525093	0.24237		TM9SF3	53213.1	44889.1	29.4573	10.1364	0.0804479	0.371463		FAM117B	2489.11	1329.51	22.4325	33.2794	6.28876e-11	2.93289e-10		FBP2	5831.33	16876	28.3856	31.1038	6.4936e-05	0.000294346		FARSA	65162.3	70660.5	7.806	9.58164	0.0125558	0.0567057
ELOB	41238.4	44220.3	11.8425	13.6115	0.0368777	0.170445		NAP1L5	5789.82	5398.08	23.9909	23.6012	0.113762	0.523505		PSMD5	47074.4	50768.6	11.6872	8.26999	0.0525679	0.242497		HACD2	3496.26	3001.23	24.7824	28.8878	0.0812604	0.371469		PNLIP	21922.5	179218	172.718	114.174	6.29382e-11	2.93352e-10		DDR1	6053.61	7728.14	17.6351	7.20635	6.5028e-05	0.000294588		COMMD1	6126.38	7494.87	23.1466	15.7369	0.0125631	0.0567051
MLLT3	2832.88	2455.78	22.3358	24.6477	0.0369491	0.170674		RPS10	82899.1	86842.1	11.0869	22.3688	0.113821	0.523469		COPE	63203.6	68356	12.0768	10.1222	0.052615	0.24257		BIRC6	10682.7	11875.1	20.7835	13.358	0.0814104	0.371501		STX16	5767.55	8317.71	21.7866	15.9151	6.31761e-11	2.94286e-10		ATM	11336.6	9530.34	10.0764	6.52442	6.50656e-05	0.000294584		FAM162A	29420.5	39448.6	34.2843	25.3623	0.0125897	0.0567916
GADD45GIP1	6446.75	7184.62	19.3988	14.775	0.036964	0.170642		RALGPS2	2282.54	1989.93	39.5547	46.2858	0.113859	0.523333		S100A16	6618.67	4483.94	48.1486	50.3508	0.0526802	0.242727		ZNF592	5582.51	6436.68	28.6349	14.9412	0.0813748	0.371556		PRCC	3882.99	1830.4	24.7212	28.2174	6.33275e-11	2.94817e-10		VPS37A	3561.26	4604.11	12.2838	11.1769	6.57009e-05	0.000297285		SUPT4H1	22335.9	26636.9	19.3365	16.2142	0.0125922	0.056769
DHRS7	113130	122575	13.6387	15.9406	0.0370413	0.170898		PAFAH2	11960.2	12305.7	8.82015	11.6097	0.114187	0.52453		MAPRE1	76735.5	92961.7	31.6958	14.8107	0.0526822	0.242593		TBC1D5	6653.97	7433.52	21.913	11.3002	0.080946	0.371559		OVCA2	4052.17	2501.64	18.8598	31.7128	6.49634e-11	3.02255e-10		CABIN1	2049.1	1281.43	22.227	24.2271	6.58556e-05	0.000297809		ATP5MF	36491.5	47144.2	29.0647	23.403	0.0126045	0.0567911
ACOT13	45592	51388.9	20.8934	22.4499	0.0370748	0.170951		MRPS17	13585.2	14432.3	21.667	20.2224	0.114211	0.52433		PREB	80002.8	71534.4	15.8171	12.0303	0.0526961	0.242514		SPP1	1688.6	2237.62	43.9944	99.168	0.0810906	0.371566		NCBP2	26581	20616.9	11.0148	13.9239	6.60575e-11	3.07163e-10		CDK12	3133.46	2387.88	14.2688	12.4206	6.63759e-05	0.000299984		WDR20	5150.5	4360.34	15.7098	16.7552	0.0126127	0.0567945
KRT80	24118.9	16061.1	57.6083	51.1901	0.0372256	0.171545		PIK3R1	4497.7	4832.59	22.4235	29.0645	0.114255	0.524223		NEBL	17724.1	21274.1	29.9004	17.9111	0.0527525	0.24263		BRD2	6845.79	7614.59	21.0202	10.896	0.0811419	0.371582		EIF2B4	33654.5	38063.1	6.54128	7.90503	6.71781e-11	3.1219e-10		CDK9	14362.6	11597.8	10.6334	10.5227	6.64699e-05	0.000300232		RALB	15008.6	17694.3	17.4902	16.6444	0.0126318	0.0568467
MRPS14	13605.2	14664.1	12.59	15.9647	0.0372503	0.171558		ACSF2	4922.19	5733.3	55.8785	44.155	0.114265	0.523959		PPIE	11063.8	12735.7	22.6933	9.9358	0.0527649	0.242544		FITM2	11636.4	10434.1	19.2777	14.1553	0.0812387	0.371588		PHGDH	278414	74784.2	34.4323	73.0792	6.76453e-11	3.14176e-10		NUP62	13199.8	11406.6	7.08168	7.24233	6.66919e-05	0.000301057		TRMT13	487.539	701.911	36.5838	35.8013	0.0127492	0.0573415
TRIM27	5826.6	6473.03	18.0363	21.4994	0.0372942	0.171659		PPIL4	11169.1	10696.3	14.4017	15.8572	0.114403	0.524287		EXOC7	13527.5	14163.2	6.93113	6.82036	0.0528515	0.242799		IDNK	2964.8	3513.06	33.8244	28.9897	0.0815322	0.371621		EI24	14994.2	21609	22.0343	20.0263	6.8336e-11	3.17197e-10		SLC25A22	66589.2	87933.2	15.5105	11.5919	6.7026e-05	0.000302387		RPS21	64889.6	77254.2	20.3334	11.0426	0.0128203	0.0576272
RPRD1A	13082.7	14141.3	13.7687	10.5072	0.0373564	0.171844		MAP1A	23859.3	22421.5	21.1523	21.6951	0.114428	0.524091		HADHB	426469	357870	24.2735	8.44148	0.0529943	0.243312		NDUFV1	76044.8	67188.7	21.8833	10.2581	0.0806803	0.371655		FKBP1B	10820.7	4724.18	27.3886	37.1882	6.87146e-11	3.18766e-10		ITSN1	14821.4	11060.4	10.9682	16.7581	6.79493e-05	0.000306372		FUBP1	118154	136743	14.9033	16.1756	0.0128276	0.0576262
FBXO6	2283.23	1965.25	23.2885	28.4046	0.0374262	0.172064		CDC42EP4	7509.98	7138.64	14.9857	21.4836	0.114601	0.524573		SOGA3	7960.57	9267.43	22.9976	17.5496	0.0530551	0.243447		EXOC5	27674.5	28710.7	6.78083	7.1742	0.0804418	0.371655		TSC22D4	4733.89	6587.11	19.5131	16.8679	6.94845e-11	3.22148e-10		ARMCX1	12055.6	16687.5	14.1777	13.901	6.80605e-05	0.000306693		RBM25	23696.9	26825.1	12.4962	13.9096	0.0128512	0.0576979
TRIM33	7523.39	6996.94	11.6861	13.3967	0.0374553	0.172096		ADGRL2	645.862	764.817	56.3464	55.7753	0.114968	0.525943		PKP2	22256	18406.6	25.7034	27.7619	0.053133	0.243662		TRAPPC2	3489.76	3886.56	20.7004	19.2524	0.0806431	0.371703		CHCHD2P9	31267.5	45384.3	21.7772	29.4616	6.96265e-11	3.22616e-10		ABCC3	8902.99	11085.3	10.2649	9.75681	6.83433e-05	0.000307786		PDX1	6010.47	8109.98	28.0661	37.8108	0.0128569	0.0576896
PPIF	34085.1	26424.7	38.8917	27.5591	0.0374753	0.172087		SIRT2	8288.67	8581.72	12.7067	11.0154	0.114996	0.525765		THY1	45309.4	29549.9	52.288	43.4093	0.0531404	0.243552		SNX33	3749.07	3271.91	22.1697	25.8218	0.0809299	0.371705		NBEA	15802	22897.9	22.294	17.05	7.02735e-11	3.25423e-10		PHF21A	2818.78	2027.6	18.264	11.913	6.8741e-05	0.000309395		TXNRD2	13447.3	15276.9	12.7934	14.4851	0.0128752	0.0577377
PSME4	6070.71	5272.43	22.2142	23.8438	0.0375285	0.17223		STX10	4922.02	5132.57	13.5671	16.3495	0.115092	0.525893		EHBP1	8539.81	9481.32	16.4851	11.0549	0.0532429	0.243879		TIMM44	28503.1	26268.9	14.7567	7.44513	0.0816047	0.371734		RBM4	49843.7	33013.3	15.4917	6.77442	7.05563e-11	3.26541e-10		EBNA1BP2	15391.5	9802.41	11.0291	28.5729	6.9138e-05	0.000310999		ACAD9	33091.9	36185.7	8.81553	10.304	0.0129241	0.0579232
PDLIM3	6802.67	4844.9	48.3161	68.6616	0.0375378	0.172171		SNU13	52751.1	49277.3	22.6427	24.9781	0.115222	0.52618		ARHGAP31	2378.34	2918.54	30.7051	39.8709	0.0532497	0.243767		FNTB	10371.9	10984.2	10.4829	13.4021	0.0810818	0.371744		FBXL8	6498.42	12605.1	44.6755	14.7173	7.06535e-11	3.26798e-10		RPP30	8158.53	5663.47	18.5229	17.3975	6.95409e-05	0.000312628		HDGF	90803.6	108965	20.2532	16.5522	0.0129251	0.0578935
GFM2	12091.2	14687.7	36.416	26.6777	0.0375651	0.172195		LYPLA1	76235.7	72214.9	18.6674	18.6563	0.115352	0.526465		GCC2	9390.28	10434.5	16.6825	9.69399	0.0532795	0.24376		LSM2	5774.19	6809.33	33.0076	25.6857	0.0815225	0.371794		PFDN5	20185.1	15427	11.7825	23.1138	7.29475e-11	3.37211e-10		CSRP1	42558.1	62274.5	12.4792	15.7844	6.98337e-05	0.00031376		GNAS	161780	144427	11.5147	7.86931	0.012965	0.058038
VAMP8	33055.5	25514.1	39.656	24.1519	0.0376502	0.172484		LIN7C	43524.3	42271.3	9.06675	11.9328	0.115369	0.526233		SST	75221	100920	50.1026	44.0929	0.0533068	0.243742		ETFB	265677	229530	25.6083	11.9774	0.0810469	0.371803		NFATC2	2752.94	1647.44	19.9363	35.9402	7.29752e-11	3.37141e-10		SLC25A12	84182.3	121101	27.6245	10.9477	6.99773e-05	0.000314221		AUH	40973.7	45889.5	11.3857	12.7689	0.0129687	0.0580206
HSCB	4798.12	5324.28	18.5677	15.4436	0.0377417	0.172802		TMEM41A	3231.85	3505.12	24.1977	26.8743	0.115374	0.525947		TMEM88	6812.02	4733.36	45.683	47.0932	0.053319	0.243655		CHDH	48216.7	38591.5	37.4123	24.4053	0.080922	0.371888		POLR3E	6885.11	5301.64	11.346	14.5401	7.31807e-11	3.37893e-10		NUDT9	9420.49	12142.6	8.27997	11.2227	7.02859e-05	0.000315422		TEAD1	6262.4	7337.85	11.48	23.7241	0.012982	0.0580462
FOXP1	2013.27	1702.85	26.2231	26.8638	0.0378564	0.173226		RPP38	82780.1	80655.4	8.45484	10.0105	0.115388	0.525702		TRIM22	6143.85	5171.68	18.5852	34.2386	0.0534235	0.243989		CLCN7	14382.5	12317.2	26.9439	14.8492	0.0807807	0.371897		HECW2	7787.95	4928.63	17.9625	25.3679	7.32087e-11	3.37824e-10		RAB4B	15399.9	26097	11.373	19.7351	7.06497e-05	0.000316868		DDAH2	91742.9	121126	15.4233	42.5232	0.0130471	0.0583031
METAP2	27904.5	25841.5	12.6094	11.465	0.0379415	0.173514		ALG1	20673.5	21498.9	13.9637	13.2102	0.115595	0.526337		FOXK1	28096	30619.7	13.4709	8.42562	0.0534236	0.243847		PSMB7	33819.2	37388	19.8375	9.28466	0.081695	0.371927		SH3PXD2B	26003.2	10831.2	26.903	20.972	7.3828e-11	3.40482e-10		TRA2B	103348	76174.7	16.566	12.8465	7.06866e-05	0.000316848		ATAD3B	6713.83	7808.66	16.3749	14.5078	0.0130957	0.0584859
DDAH2	47776.7	41646.6	22.0448	18.7651	0.038047	0.173894		CENATAC	366.576	424.45	51.4269	32.9652	0.115712	0.52656		PRPF19	76617.3	83223.4	12.9591	7.2617	0.0534412	0.243784		AP2A2	37483.2	40287.3	13.9208	8.9279	0.0809082	0.372044		SGPL1	65254.4	34674.9	21.5853	12.6069	7.40554e-11	3.41331e-10		MEPCE	12573.4	10256.1	8.76213	10.9301	7.09497e-05	0.000317842		BRCC3	15634.3	17004.9	8.39481	9.48175	0.0131083	0.058508
AUP1	12142.1	10510.9	23.1942	17.7429	0.0380621	0.173862		CANX	174914	183124	16.4516	15.3765	0.115717	0.526274		SMPDL3B	21541.3	15146.5	44.6847	35.0323	0.0534455	0.243661		UQCRC2	98736.9	89805.2	16.7847	13.7606	0.0808968	0.372211		SRSF11	35532.9	20368.4	20.295	21.8061	7.53417e-11	3.47056e-10		RBM15B	13235.2	10144.5	11.2587	14.67	7.10256e-05	0.000317995		PARD3B	2061.1	2967.38	30.9251	40.6853	0.0131163	0.0585096
HIRIP3	4143.98	4495.44	10.8024	21.7727	0.0381068	0.173964		GUK1	39969.1	41214.1	10.3526	11.3589	0.115744	0.526092		HPS5	878.033	1188.48	34.2695	47.838	0.0535266	0.243889		LUC7L	5745.74	6685.37	30.5775	17.6747	0.0819916	0.372624		QPCTL	9409.29	12417.9	15.6609	21.833	7.54548e-11	3.47374e-10		MTMR1	8557.41	6857.94	10.2496	11.5802	7.10481e-05	0.00031791		PPP4C	36861.4	33404.2	7.64352	15.0488	0.0131683	0.0587069
CHMP2A	45818.1	42710.3	11.3455	13.2921	0.0381356	0.173994		RPS16	302671	317412	13.514	21.006	0.115817	0.526115		TMCO3	4584.19	3776.87	26.2599	27.3648	0.0535321	0.243771		NDRG2	13762	10617.6	42.6974	37.8154	0.0819756	0.372769		RPL26	140377	165102	8.16659	15.8369	7.60152e-11	3.4975e-10		RRN3	4785.55	2882.67	10.5393	32.9474	7.13482e-05	0.000319067		MPP7	3562.29	4813.02	34.0815	29.7401	0.0131869	0.0587555
ATXN2	11247.3	12229.9	14.6492	14.4163	0.0382152	0.174255		SERPINB8	11016.3	11722.6	21.0104	23.133	0.115853	0.525971		ALDH3A2	52793.9	43785.4	25.1044	34.6296	0.0535501	0.243711		MRPS35	7315.9	6520.14	20.453	12.2581	0.0819388	0.372819		ACSF2	13669.1	5205.93	29.4874	45.728	7.60696e-11	3.49796e-10		KIAA0319	1490.09	3326.53	47.9162	21.7852	7.1565e-05	0.000319849		PLS3	76791.1	63909.1	16.967	20.4458	0.0131931	0.0587491
NSMCE4A	3881.75	3470.88	17.8651	19.9484	0.0382547	0.174333		IDH1	104084	107749	11.7255	12.7642	0.11589	0.525832		RAP1GAP	6775.73	8325.83	34.3028	19.787	0.0535649	0.243636		FBXW9	2427.73	2740.05	23.3161	24.1567	0.0822451	0.373558		GTF2I	68394	42592.2	17.4905	10.3161	7.66058e-11	3.52056e-10		BUD13	4953.21	3509.66	15.8252	18.6323	7.1805e-05	0.000320735		PIN1	44877.1	39901.6	11.4866	11.3896	0.0132004	0.0587473
PCMTD1	7727.97	6855.82	19.1998	19.5046	0.0382637	0.174273		KIAA2013	30204	31343.7	12.4058	13.9096	0.115966	0.525871		LRP10	5885.28	3589.46	51.6685	29.4414	0.0535839	0.24358		HDAC4	4704.04	5321.38	24.3409	18.2513	0.0823482	0.373808		CYP4V2	7707.76	13845.2	39.8814	27.1658	7.76205e-11	3.56511e-10		RPL6	294385	229784	9.97762	13.7919	7.18196e-05	0.000320613		KATNAL1	11584.6	8947.53	24.4101	20.7049	0.0132471	0.0589207
TOMM70	50959.9	54801.4	12.8439	10.5395	0.0382775	0.174234		DNAJB1	32724.8	31161.6	18.2687	13.5424	0.115978	0.525617		GATAD2B	10042.3	12017.7	29.6205	15.026	0.0538021	0.24443		SEC31A	116982	127224	16.436	9.41832	0.0824734	0.374158		SDSL	31648.8	45787.9	22.3029	17.5697	7.77487e-11	3.56892e-10		MTCH1	31445.6	39349.1	15.2473	7.97707	7.20584e-05	0.000321491		LYRM1	2173.34	2845.53	24.943	30.5279	0.0133077	0.0591558
DNTTIP2	8367.99	7375.44	20.3237	18.5641	0.0382886	0.174183		USP54	8538.73	7792.66	29.5879	34.2483	0.11625	0.526546		TMF1	12195.3	13775.7	19.4644	12.3144	0.0539504	0.24496		N4BP1	431.172	539.04	43.6972	38.5396	0.0826899	0.374922		ZNF687	11284.4	8272.09	12.893	13.0433	7.79124e-11	3.57435e-10		ARID1B	14536.2	11734.9	12.8057	6.01777	7.2393e-05	0.000322796		DBI	74403.5	98500.5	35.0438	15.4056	0.01334	0.0592647
LYRM9	3460.87	4173.83	30.1007	48.3769	0.0383198	0.174223		C7orf26	702.727	786.295	38.228	39.5669	0.116323	0.526566		DHRS7	137449	119844	19.2646	14.8415	0.0539605	0.244864		PLPP6	2502.64	2891.62	26.1285	21.2585	0.0828468	0.375196		NEFL	39181.8	5929.56	41.5556	134.307	7.91118e-11	3.62726e-10		POLR2G	6244.19	4469.15	14.9725	18.4036	7.2764e-05	0.000324262		ABHD18	246.007	629.109	28.3309	78.2477	0.0133482	0.0592667
CNTN4	4519.78	5104.4	21.6209	21.3868	0.0384258	0.174604		PLVAP	9992.36	11532.5	52.9071	47.8893	0.116378	0.526509		COL1A2	2225.22	5247.37	89.6167	291.32	0.0540567	0.245158		ATP5PB	342521	300641	23.0726	13.8683	0.0828364	0.375368		HNRNPA0	179933	87757.9	23.6381	13.4733	8.08744e-11	3.70592e-10		ATG9A	9422.76	14236.3	9.78882	16.5199	7.28916e-05	0.000324641		H2AC11	3.39087e+06	4.19768e+06	23.8971	20.1857	0.0133769	0.0593593
NDUFAF5	7048.11	7760.68	17.3409	12.6303	0.0384288	0.174516		CFDP1	7807.37	7370.26	20.291	18.9972	0.116387	0.526245		SQOR	118271	102057	20.4067	23.0793	0.054199	0.24566		USP14	43341.1	46187.4	12.4098	5.86476	0.0829803	0.375583		RIOK3	3902.55	7039.79	30.9368	36.4152	8.11333e-11	3.71562e-10		INTS1	12660.1	9720.35	10.9364	14.7215	7.29722e-05	0.000324811		MMRN1	19240	12353.2	39.0366	30.2126	0.0133888	0.0593779
VCP	365796	380814	6.73472	8.4284	0.0384576	0.174545		MMS19	8493.81	8824.48	11.5019	16.1921	0.116534	0.526604		TBC1D9B	21376.8	23610.3	15.7633	8.95834	0.0543171	0.246052		TMEM179B	2984.75	3562.19	33.3556	36.5444	0.0831675	0.376211		VARS1	70994	91193.8	14.0873	10.7779	8.1254e-11	3.71899e-10		CC2D1B	8105.52	10014.5	9.88137	9.51226	7.31334e-05	0.00032534		LIPT2	9436.54	11440.9	20.8356	19.7248	0.0134052	0.059416
RNF181	11073.3	9107.95	30.7377	24.5461	0.038587	0.175031		THOC2	15391.3	14991.3	8.82226	9.78357	0.116888	0.527895		TRADD	7107.86	6313.52	16.5815	19.7203	0.0543894	0.246237		MTX3	10123.7	10817.8	12.5318	13.3414	0.0838621	0.376509		MRPL30	4441.93	6127.84	19.0364	16.636	8.18509e-11	3.74413e-10		EEF1A2	95533.7	143550	25.8366	15.7258	7.31982e-05	0.000325439		ERH	82194.5	115870	41.5877	29.485	0.0134183	0.0594393
QSOX2	8680.73	9867.57	23.6553	14.294	0.0386667	0.17529		SPCS1	20264	22071.5	30.0965	30.3528	0.116995	0.528072		KHNYN	3516.71	2994.71	20.9378	21.8276	0.0544314	0.246284		TST	29207.3	20455.4	56.4364	53.1708	0.0838226	0.376549		SNRPF	20332.3	6932.64	30.7307	34.844	8.32461e-11	3.80574e-10		ZBTB40	1411.2	1032.81	16.2093	13.595	7.34636e-05	0.000326429		VARS1	82564.1	70994	14.7078	14.0873	0.0134209	0.0594167
MRPL4	18554.3	20330.2	16.3375	13.2576	0.0386756	0.175229		FRY	4436.55	4237.27	14.5079	18.5541	0.117065	0.528083		TAGLN3	73716.5	88915.3	30.6696	25.7859	0.0544394	0.246177		HLCS	10088.1	10702.8	11.1206	11.8752	0.0833539	0.376616		CIB1	3211.81	6490.85	32.7525	29.3898	8.39888e-11	3.83747e-10		FNTA	16338.3	19624.2	12.4067	6.46718	7.39216e-05	0.000328274		KAT2B	2251.45	1826.19	17.6551	24.8813	0.0134224	0.0593886
FN3K	25212.8	28187.8	20.4078	12.7365	0.0387116	0.17529		XPO4	12978.7	12596.3	8.8195	13.0056	0.117098	0.527924		USP39	10928.4	11930.2	13.8558	7.42666	0.0544522	0.246092		PALM3	6162.91	4655.14	32.2127	67.0496	0.0834101	0.376652		PAAF1	19700.3	13095.9	16.0341	15.0194	8.41324e-11	3.8418e-10		TTC39B	3443.55	5779.91	18.9514	20.3143	7.40939e-05	0.000328848		ATAT1	13813.9	11001.4	13.3341	41.9999	0.013432	0.0593966
DNAJC17	9379.65	8652.74	12.696	18.2056	0.0387217	0.175235		NEDD1	4807.48	5067.98	18.4405	18.8431	0.117389	0.52893		TSPYL4	943.098	1241.32	46.7126	41.0719	0.0545484	0.246384		HMGA1	8918.86	11328.5	50.4146	33.117	0.0837984	0.376658		LYPLA1	109725	72616.9	16.3903	18.3467	8.44833e-11	3.85559e-10		CETN2	8459.05	5893.48	20.2728	9.78368	7.43893e-05	0.000329968		STX12	24584.4	20742.2	15.6629	19.667	0.0134513	0.0594478
ORC5	1344.64	1575.07	20.5525	33.6698	0.0388746	0.175825		ARRDC1	4368.62	4644.84	21.3643	21.9361	0.117446	0.528882		GSE1	3285.79	4020.75	33.7176	19.2386	0.0545705	0.246342		MCCC1	43885.6	37363.9	28.0858	18.2807	0.0835295	0.376754		DBN1	99445.1	24817.8	34.5187	25.3804	8.55119e-11	3.90028e-10		AP3B1	25251.8	31388	5.26711	9.66319	7.45712e-05	0.000330583		ZBTB11	5865.36	3983.18	15.5838	40.834	0.0134751	0.0595181
POFUT1	17520.3	18702.4	11.6191	8.56117	0.0389374	0.176007		RPL5	146728	153287	11.9907	19.9497	0.117593	0.529236		USP9X	37013.4	41288.8	17.4937	8.41976	0.0546106	0.24638		HMGCL	61924.4	54384.5	23.087	12.8758	0.0837769	0.376778		P3H3	3052.15	1814.62	19.9448	29.116	8.62932e-11	3.93363e-10		DBT	38769.4	45878.7	11.8864	5.12176	7.53108e-05	0.000333669		KMT2C	18195.4	24508.1	31.1608	34.1284	0.0134771	0.0594927
PARP14	5508.73	4791.26	22.3822	20.9323	0.0389385	0.17591		LSM7	8299.37	7554.94	33.7365	28.8207	0.117658	0.529222		CDC42BPA	9687.49	11357.9	26.0517	14.1436	0.0546536	0.246431		RPS6KA4	6569.56	5953.9	17.4495	16.1703	0.0833417	0.37678		DDR1	6780.13	9268.87	17.6736	26.3831	8.84908e-11	4.03147e-10		BSG	133285	72907.1	30.2357	20.7629	7.56555e-05	0.000335002		KIFBP	35132.6	29157.9	18.3089	14.3324	0.0134981	0.0595511
TMED10	288504	313257	14.3782	14.9238	0.0390371	0.176254		SLC25A46	13519.1	12830.9	18.1025	18.1588	0.117694	0.529077		RPL37	20763.6	14415.3	37.379	37.4834	0.0546772	0.246395		THUMPD3	7876.95	8553.74	16.0315	12.0624	0.0834947	0.376815		ADK	22158.2	32799.5	22.9935	9.41216	8.97472e-11	4.08635e-10		SDR9C7	15782.1	27008	30.1595	15.6007	7.57239e-05	0.000335111		PABPC1	133169	124087	7.12527	6.54702	0.0135039	0.0595419
LAMB1	17970.6	15336.1	25.185	24.6314	0.0390924	0.176401		FARP2	7382.48	7674.84	13.3684	14.1942	0.117844	0.529447		TRIM3	8829.85	10059.2	20.9905	13.1366	0.0546959	0.246337		MARK3	16141.1	16935.5	8.96324	10.0039	0.0836126	0.37691		SUPT4H1	26636.9	17847.7	16.2142	20.5447	9.00129e-11	4.09608e-10		CGN	13113	18756.9	18.2987	15.0427	7.5787e-05	0.000335197		SOX5	8039.1	6331.27	18.6209	36.87	0.0135224	0.0595891
H2AC6	427428	363707	25.8077	21.923	0.0391328	0.176482		EXOG	5783.89	6163.04	21.2337	24.3063	0.117884	0.52932		NAA30	5312.63	5944.5	17.8251	13.9888	0.0547288	0.246343		DHRS7B	14972.3	13135.7	22.7384	24.3173	0.0837584	0.376913		CARHSP1	21624.9	13413.3	18.7468	27.1225	9.02959e-11	4.10659e-10		NGDN	4249.47	3138.89	17.3719	9.61013	7.58574e-05	0.000335314		F11R	14704.9	17280.2	16.663	18.0415	0.0135289	0.0595836
KIF3B	12021.4	13519.6	21.708	11.9384	0.0391744	0.176568		CLPP	23686.1	24385.5	9.84954	10.8892	0.117921	0.529181		PAFAH1B2	255017	287894	19.3294	14.9263	0.054759	0.246337		ELMOD2	34824.4	31180.9	19.8557	10.1612	0.0837322	0.377013		TMUB1	17949.1	25996.2	21.9969	12.6093	9.06604e-11	4.12079e-10		HMBOX1	2459.98	1751.99	15.0826	18.8895	7.58886e-05	0.000335259		SYNJ2BP	13206	16572.1	25.031	22.9538	0.0135541	0.0596597
CEP192	20425.2	15008.9	44.4476	38.6272	0.0391746	0.176466		TRPV2	540.006	641.07	59.4345	45.334	0.11793	0.528918		MYH9	381751	318952	24.6489	26.4227	0.0548368	0.246544		CDKN2AIP	11482.7	12779.7	21.3855	10.1105	0.0837173	0.377164		HCFC2	4243.99	6127.9	22.0768	14.8969	9.22735e-11	4.19169e-10		HMGA1	65060.6	36269	29.5484	19.9346	7.60095e-05	0.000335599		RPL24	73294.3	85536.4	17.1825	13.8924	0.0135664	0.0596797
CLUH	15208.2	13474.8	19.6781	17.1568	0.0392215	0.176576		WASHC2C	2609.4	2406.01	26.6812	30.8139	0.117938	0.528648		SLCO2A1	18479.5	11510.5	57.1593	50.8963	0.0548539	0.246479		FKBP4	89878.7	99301.5	19.8003	11.1558	0.0841197	0.377448		WDR48	12376.1	8677.89	14.2843	11.7673	9.279e-11	4.21272e-10		SBF1	9606.13	7291.62	16.0768	8.09651	7.60136e-05	0.000335424		TUBB6	7833.14	13459.8	37.0345	73.0312	0.0135805	0.059707
SYPL1	64159.2	58081.1	15.8091	20.65	0.0392552	0.176626		GNMT	21316.9	28438.8	94.8243	111.262	0.117963	0.528457		ARSL	17137	12988.6	36.3253	41.1285	0.0548841	0.246473		MT-ATP6	99856.7	79535.5	38.65	23.8447	0.0842445	0.37779		NDUFB10	40307.4	51813.4	14.3733	13.2125	9.28361e-11	4.21238e-10		PHIP	12477.1	10353.2	9.29905	9.33518	7.6278e-05	0.000336397		SMDT1	9527.04	13150	40.279	22.8432	0.013624	0.059864
CADPS	90135.9	106548	31.5461	19.5073	0.0393609	0.176999		PRKD1	2545.85	2729.51	24.6544	24.6036	0.118003	0.528331		NCDN	7996.63	9301.52	24.7236	12.6325	0.0549892	0.246802		ZNF706	2884.59	3569.73	26.5788	29.563	0.0843063	0.37785		RAB11FIP5	3231.73	4948.88	26.5282	17.6662	9.34793e-11	4.23913e-10		SNX7	6608.03	8891.67	11.4707	13.027	7.63848e-05	0.000336673		CNIH4	4386.24	2725.5	38.4816	62.3788	0.0136524	0.0599543
CAD	24915.4	22714.8	15.3447	11.5431	0.0393682	0.17693		STRN	6807.08	7225.89	22.4247	18.6096	0.118093	0.528427		FXR2	10981.3	12494.2	20.8784	10.792	0.0549942	0.246683		SGSM1	14499.1	16145.4	20.977	19.2524	0.0844365	0.377998		SFPQ	251113	174504	14.4055	9.46926	9.39157e-11	4.25647e-10		PCID2	13573.8	11462.2	7.71929	8.85422	7.65579e-05	0.000337243		PSMC6	53910.3	56728.9	4.84114	6.33957	0.0136859	0.0600667
SMG8	3304.23	2931.71	19.2348	20.7373	0.0395281	0.177547		TSPYL4	1127.64	1268.26	42.4075	40.9142	0.118128	0.528282		PRR36	3040.21	3855.07	37.7619	29.2436	0.0550373	0.246734		MRPL43	27549.3	24304.4	22.3317	14.4474	0.0845847	0.378009		PIK3R4	8133.91	9938.95	11.1321	9.90701	9.45459e-11	4.28257e-10		RANBP2	23760.2	21301.2	6.86704	3.27117	7.70803e-05	0.000339348		FERMT1	20578	8716.13	45.0707	67.4605	0.0137625	0.0603682
DDX55	1616.83	1362.08	27.04	28.471	0.0395904	0.177725		PCDHB16	7934.45	6496.79	74.3597	40.3841	0.118138	0.528022		SEC61G	19610.7	13231.2	49.5075	31.0745	0.0551021	0.246883		CCT2	125458	134790	14.1688	5.50556	0.0843978	0.378042		AKAP8	10971.7	7981.86	13.3785	15.0506	9.45552e-11	4.28053e-10		DR1	8077.68	5559.96	19.9782	15.9624	7.79955e-05	0.00034318		TIGAR	13135.3	11805.6	10.5025	10.6902	0.0137927	0.0604661
ANAPC7	6392.69	6896.7	13.4644	11.8531	0.0395988	0.17766		LSM2	7029.01	6518.49	25.714	26.8794	0.118224	0.528103		PDF	17372.2	13871.9	30.6397	18.1247	0.0551368	0.246896		TRAP1	75989.2	68399.9	18.9225	12.2974	0.0845604	0.378117		SPIN1	10773.4	4810.91	25.7709	16.0517	9.74502e-11	4.40905e-10		RNF2	7825.37	5671.43	14.7352	17.5957	7.82182e-05	0.000343963		MRPS15	15914	17970.6	12.057	14.492	0.0138346	0.0606147
LCN2	40946.7	17040.4	103.005	94.604	0.0396475	0.177776		NUDT16	28804.8	27152.5	20.9021	19.5794	0.118256	0.527941		WDR92	5755.59	6310.94	14.0986	17.7867	0.0552014	0.247044		PDCD11	12016.9	10838.5	18.5284	13.303	0.084556	0.378315		ANXA7	127798	192532	24.4675	10.4979	9.8835e-11	4.46914e-10		SMARCAD1	5287.17	3298.95	16.4614	30.098	7.85247e-05	0.000345112		COX7A2	19459	28709.1	45.5487	38.9082	0.0138465	0.0606322
SLC22A18	7518.59	5688.44	42.2648	41.1109	0.0397968	0.178343		CCPG1	7841.22	8209.68	15.4996	17.3688	0.118414	0.528345		CNIH4	5220.78	4081.97	32.896	33.2327	0.0553105	0.24739		PJA2	2546.8	2995.49	32.9566	23.795	0.0847251	0.378419		AMPD2	89871.1	120827	17.4717	17.8913	1.04297e-10	4.71341e-10		LARP7	18902.6	15466.5	6.24948	11.3084	7.90153e-05	0.000347069		TLK1	5892.97	6579.29	8.88362	16.097	0.0138477	0.0606025
GGH	11784.9	10151.6	23.9219	23.3832	0.0400143	0.179215		POLR3F	7840.43	7614.37	10.4272	9.74781	0.118465	0.528271		PPP6R1	6451.36	7435.14	23.1256	12.485	0.0553342	0.247354		CBFB	16707.8	18151.8	16.2196	12.1277	0.0850409	0.378527		HECTD1	10294.5	12249.6	9.47733	13.9147	1.04983e-10	4.74168e-10		FAM160B1	7272.65	9717.11	12.3041	12.7979	7.93906e-05	0.000348517		MTMR1	9027.81	7803.08	14.0245	15.2101	0.0138604	0.0606233
DPP9	15320.1	14411.1	10.2812	8.60107	0.0400147	0.179115		GOLGB1	26735.5	27555.9	11.0621	9.88648	0.118938	0.530075		EYA3	2302.5	2886.19	36.1012	20.7808	0.0553432	0.247252		CCNT2	1880.18	2270.4	38.6251	30.099	0.0849969	0.378547		STK24	14664.8	16792.2	7.36115	8.6695	1.04991e-10	4.73932e-10		P4HTM	15454.5	24352.3	23.7506	18.435	7.95843e-05	0.000349167		SMARCC2	58542.5	53882.9	6.2388	13.1315	0.0138998	0.0607607
DYNLT1	5536.46	4731.07	25.0034	26.3232	0.0400358	0.179106		RINT1	5612.21	5774.84	9.93162	10.3276	0.119021	0.530141		NAP1L4	54873.9	63175.7	22.9626	11.9766	0.0553875	0.247309		ICA1L	3709.31	4117.65	20.1026	21.5757	0.084869	0.378627		NDUFA9	32426.2	42773	16.0131	12.4623	1.05057e-10	4.7396e-10		PSMC3	88336.6	78095.3	5.38415	6.47719	8.00333e-05	0.000350937		OCRL	25036.2	22527.4	8.8575	15.2222	0.0139044	0.0607463
ALDH3A2	54470.2	43042	36.5626	32.3276	0.0400369	0.179009		ZMYM2	4021.63	3834.53	16.1822	17.4492	0.119093	0.530157		PRPF31	28373.7	30907.2	13.5476	7.70127	0.0554231	0.247326		CHN1	3941.08	4520.7	27.5521	20.2901	0.0851301	0.378707		AFTPH	2912.61	3925.29	17.6235	16.3318	1.05077e-10	4.73779e-10		HLTF	10533.4	9059.99	5.59644	8.23963	8.03298e-05	0.000352035		GNG12	12442.1	16671.2	31.4388	32.6406	0.0139079	0.0607266
MAP1B	63152.3	76926.7	38.0727	21.0762	0.0400737	0.179071		FBLL1	15223.6	14335.2	19.5128	23.552	0.1195	0.531664		ARHGAP24	18095.3	10472.7	60.4579	36.496	0.0554589	0.247344		ATL2	19225.3	18144.3	10.4463	10.7412	0.0849936	0.378749		TXNDC15	2837.73	3845.19	17.5435	23.9262	1.05239e-10	4.74239e-10		GFUS	56352.2	70651.5	16.6666	6.45409	8.03969e-05	0.000352127		PTPN11	36963.3	33634.5	8.67253	11.8755	0.01395	0.0608758
CMTM7	16037.1	13833.8	23.2442	28.8089	0.0401515	0.179316		ZSWIM8	7796.36	7454.83	15.8096	15.2703	0.119606	0.531831		FGD6	3246.58	2518.66	22.089	36.6002	0.055607	0.247863		ARCN1	139071	149800	14.6596	7.32833	0.084861	0.378809		SOAT1	9536.83	5588.85	20.0626	22.0326	1.07137e-10	4.82515e-10		TSPAN7	22012.2	58264	22.956	30.1307	8.13998e-05	0.000356316		IMP4	10669.2	12551.2	17.892	15.721	0.0139543	0.0608596
CFAP20	14873.5	15789	10.2999	11.6975	0.040155	0.179229		TNIP1	10893.6	10446.5	14.9464	13.9999	0.119891	0.532794		MT-ND1	6666.62	5027.95	37.4773	22.9627	0.0556355	0.247848		CIRBP	50933.8	61584.2	39.5079	22.217	0.0849656	0.378841		CALB2	108050	3098.23	44.9846	30.5568	1.07653e-10	4.84561e-10		LRATD2	15738.4	20669.2	16.2276	11.3298	8.14411e-05	0.000356293		PDHX	41748.6	49978.7	13.5916	26.7628	0.0139702	0.060894
ALG6	9311.73	8370.48	17.311	18.3765	0.0401598	0.179148		MAL2	55334.4	52281.6	18.8988	21.5642	0.119891	0.532493		LSS	28533.8	25165.2	17.9183	13.3593	0.0557172	0.24807		PI4K2B	5885.8	5185.28	22.3623	20.3846	0.0852106	0.378849		NUB1	6835.31	9296.23	18.171	14.7751	1.07756e-10	4.84746e-10		PHKB	13254.8	16130.3	14.5054	4.94039	8.18048e-05	0.00035768		VAT1	784989	656235	11.5682	31.5887	0.0139843	0.0609206
IQGAP2	41394	25234.4	68.6894	60.9205	0.0402539	0.179465		MTMR6	10896.3	10579.4	9.04955	12.5415	0.119915	0.532292		HSPB6	36029.4	27103.3	37.4088	40.6233	0.0557777	0.248198		PDAP1	18044.1	20260.3	23.2425	13.9885	0.0853432	0.379222		DDI2	26334.9	34456.8	15.6001	13.7209	1.08065e-10	4.85862e-10		REEP3	7557.92	12023.5	17.7441	18.9379	8.27684e-05	0.000361687		METTL9	2357.3	1939.59	16.0984	24.5131	0.0140052	0.0609768
DUSP23	21204	17541.5	30.3944	19.9258	0.0402847	0.1795		DAP3	18913.1	19558.2	10.6275	13.8045	0.120086	0.53275		VANGL1	523.978	365.429	39.7515	51.7764	0.0557926	0.248123		VRK2	1869.32	2064.67	19.0441	21.3662	0.0854443	0.379238		CCAR2	73417.7	47288.7	16.6723	7.30534	1.09595e-10	4.92457e-10		CPPED1	66944.3	91548.2	17.0077	13.3419	8.30064e-05	0.00036252		EEF1D	146253	161721	11.1033	8.77235	0.0141309	0.0614892
RPA1	36015.9	37894.9	8.9297	8.24418	0.0403136	0.179526		FKBP3	61693.9	63506.6	8.93187	12.2472	0.120141	0.532687		RAB30	3531.99	4098.13	23.6392	26.2046	0.0558162	0.248086		MAIP1	10269.9	9393.16	16.0948	13.2757	0.0854115	0.379309		POLR2E	25482.7	20561.1	9.5237	9.42115	1.09788e-10	4.93046e-10		ABCE1	38103.3	33152.4	8.473	5.0527	8.34446e-05	0.000364226		HLTF	10700.7	9877.93	7.44459	9.96046	0.0141599	0.0615803
CEBPZ	12961.4	12004.9	12.6215	13.3967	0.0403556	0.179611		LAMTOR2	8234.18	7645.01	25.0355	27.4932	0.120188	0.532594		NHLRC2	39047.5	41548.4	9.69495	6.94887	0.0558739	0.248201		RNF14	6843.84	7779.16	25.9584	13.8926	0.0855304	0.379404		HIP1R	19590.3	28363.5	22.0132	11.5746	1.11205e-10	4.99122e-10		LRCH4	6440.02	8477.12	12.8119	12.2157	8.38887e-05	0.000365956		TMPO	108289	136393	18.2263	33.3476	0.014191	0.0616803
PRKAR2A	160224	152581	8.12667	8.77391	0.0403597	0.179527		SPRYD7	14887.5	14334.5	13.0302	13.6997	0.12023	0.532478		DOCK7	14945.3	17122.2	22.2425	8.76099	0.0559053	0.248199		PSMB5	87728.9	95598.2	17.0878	8.56626	0.0856412	0.379463		PRPF19	109408	82338.4	11.8581	8.18505	1.12406e-10	5.04228e-10		NDRG1	36865	64950.2	36.2909	21.3352	8.44395e-05	0.000368149		TUBA1A	1.83668e+06	1.64747e+06	10.2601	12.9084	0.0142731	0.062002
HSD17B2	15447.7	10775.2	50.8967	84.4122	0.0403747	0.179492		KIF5A	2432.6	2259.06	25.0813	25.2236	0.120314	0.532543		STING1	5592.04	4597.67	25.2405	27.9281	0.0559974	0.248467		EPB41L3	58367.7	67836.4	30.6809	18.6962	0.0856265	0.379614		NDUFS5	39905.5	54972.6	19.1572	20.8311	1.12447e-10	5.04123e-10		CTNNBL1	33058.3	24685.1	11.4945	16.9509	8.44402e-05	0.000367942		STAU2	11561	10645.5	7.53506	10.6802	0.0142833	0.0620108
SSRP1	44752.9	42813.9	7.32073	8.57475	0.0403964	0.179486		OBSL1	3912.65	4338.93	29.7187	45.6264	0.120378	0.532526		PHPT1	14607.9	16520.4	19.5202	19.2564	0.056004	0.248355		COQ3	8889.08	7681.71	25.8285	17.891	0.0857311	0.379645		LIPA	27211.7	12015.7	26.6201	27.6817	1.14222e-10	5.11789e-10		TWF1	30763.9	40794.5	13.0651	12.5246	8.47204e-05	0.000368953		ALG6	6248.02	7774.15	24.4319	21.8478	0.014314	0.0621088
TMEM177	12544.8	14015.6	19.6707	21.0166	0.0404282	0.179525		FN3KRP	19659.7	18611.9	18.8183	19.7805	0.120446	0.532522		SPECC1L	11286.6	12715.5	19.2561	10.862	0.0560327	0.24834		FLOT2	27296.6	25219.8	14.1005	16.1172	0.0860332	0.379903		GHITM	62408.6	87185.1	20.0341	15.2026	1.1449e-10	5.12699e-10		BCAP31	81308.2	98904.8	11.0154	8.56668	8.47702e-05	0.00036896		GMPR	5333.27	3202.73	44.4422	28.0035	0.0143241	0.062117
CSTF2	18430.9	16753.3	15.8032	13.7776	0.0404378	0.179466		MRPS36	17952.1	16241.9	34.4221	35.2787	0.120486	0.532397		MT-CO3	25068.9	20667.3	26.7642	18.1594	0.0560456	0.248256		FIBP	9799.15	10725.3	17.863	12.3388	0.0861313	0.379905		PCBP1	302125	266847	5.9276	7.8978	1.15522e-10	5.17029e-10		PPP6R2	16173.2	22193.1	11.5836	13.8838	8.48891e-05	0.000369268		NOMO2	59110	54130.3	6.97636	13.5362	0.014349	0.0621898
GIGYF1	5519.67	5193.87	9.62557	14.8499	0.0404774	0.179539		HMGB2	33602.9	31966.5	15.3834	21.1641	0.120513	0.532213		NARS1	97608.3	111944	22.3823	11.7301	0.0562275	0.248921		SENP7	13596.9	17505.9	53.4566	41.6117	0.0858494	0.379953		TANGO2	24130.8	42472.6	37.6816	17.7219	1.16235e-10	5.19922e-10		SMC6	2180.33	1312.41	16.9446	30.7082	8.51025e-05	0.000369986		MRPS28	19221.5	21435.2	10.3424	14.0068	0.0143498	0.0621582
VAMP4	2889.22	3353.2	27.2098	25.9838	0.0406898	0.180379		LPIN3	4889.39	4533.47	24.2129	27.0137	0.120768	0.533039		LNX1	18153.9	14629.1	27.5525	32.8273	0.0563668	0.249396		FAM110B	86.8071	118.921	34.856	64.9094	0.0859058	0.379987		SCG5	52667.2	95921.3	40.6689	41.7133	1.16246e-10	5.19677e-10		NOP53	6644.98	4840.78	10.0408	19.09	8.5201e-05	0.000370204		SFXN4	3754.56	4824.3	30.0538	20.2561	0.0144033	0.0623542
APOOL	22676.5	24096.5	10.0965	14.7925	0.0407907	0.180724		DTD2	1603.16	1734.48	26.2752	29.8753	0.120805	0.532899		FLVCR1	3780.6	4656.91	35.0344	24.7745	0.0564328	0.249546		NOVA2	14370.8	15273.7	10.7942	18.5514	0.0861013	0.379988		NONO	304709	207748	15.122	9.22991	1.1685e-10	5.22078e-10		WDR36	9486.78	7508.57	12.526	11.051	8.52258e-05	0.000370101		H4C1	2.50192e+06	2.95389e+06	17.8789	17.5826	0.01442	0.0623912
FLOT1	39392.2	36148.3	14.3586	12.0667	0.0409441	0.181301		SLC25A44	5027.48	5294.85	15.6738	22.2205	0.120852	0.532805		DGKA	5576.9	4892.47	18.5009	19.8361	0.0565098	0.249745		PUS3	1531.08	1790.02	24.7371	32.0034	0.0860189	0.380055		MTHFR	12322.1	7560.26	18.6239	16.7423	1.17712e-10	5.25631e-10		WDR19	5440.26	4242.8	12.1969	12.9199	8.52581e-05	0.000370032		GFM2	11556.2	9894.67	13.6133	21.1316	0.0144222	0.0623652
DOP1B	14959.2	12567.1	28.2252	18.8787	0.0409868	0.181387		LAMP1	297490	278440	22.5827	24.204	0.121009	0.533196		SH3GLB1	50589.6	58685.7	24.5025	9.84696	0.0565109	0.249609		RBM28	11755	11046.6	11.4245	8.54517	0.0862176	0.38007		PGP	32353.9	21032.9	16.6986	11.7101	1.17761e-10	5.25554e-10		VPS8	8933.27	9959.25	7.42161	3.65504	8.5317e-05	0.000370078		SMAD3	3713.73	5384.14	44.534	28.6368	0.0144228	0.0623328
SSH3	8138.89	6565.48	34.3365	17.542	0.040987	0.181285		RABGGTB	13536.4	13112.3	8.92558	14.7118	0.121041	0.533031		DCAF16	2149.33	2525.8	19.2233	29.6844	0.0565711	0.249733		IMPA1	69725.4	76088	17.0349	14.8651	0.0859939	0.38016		LZIC	7147.73	9404.29	16.0986	15.545	1.22145e-10	5.4481e-10		SNAPIN	11740	14614.8	10.3574	9.96602	8.53341e-05	0.000369942		RNF169	3194.57	3977.73	19.6678	27.821	0.0144814	0.0625504
NUDT21	77890	74308	7.69357	10.1664	0.0411728	0.182004		CAPS	40219.8	35990.1	37.3657	41.0526	0.121224	0.533537		MRPS35	7455.86	6520.57	19.1651	12.5553	0.0565874	0.249664		TMEM258	27375.4	22210.8	35.1678	43.3552	0.0865264	0.38057		HDAC4	3940.76	5332.56	18.0041	19.0436	1.22297e-10	5.45182e-10		MSANTD2	3356.47	1630.72	34.4122	27.9693	8.53659e-05	0.000369871		IQCB1	480.751	647.495	30.6165	34.9739	0.0144903	0.0625537
FAP	34504.6	27093.2	37.7792	31.6007	0.0412433	0.182212		PRXL2B	14523.5	15365.2	20.5815	19.1881	0.121458	0.534266		ITGA2	57039.6	38718.8	49.0706	41.6449	0.0566012	0.249583		TUBGCP3	9078.88	9618.9	11.2766	7.66575	0.0864794	0.380578		ICA1	7528.34	9603.59	13.7229	9.13108	1.22393e-10	5.45298e-10		SWAP70	13315.5	16458	6.08695	9.6927	8.58367e-05	0.0003717		BICD1	3381.6	2552.04	27.0359	19.7032	0.0145029	0.0625727
PPWD1	17528.7	16794.4	7.06634	8.7669	0.0413172	0.182436		IGFBP3	4893.13	5601.9	45.5318	46.803	0.121459	0.533967		LGALS7	5103.06	10383.6	31.6237	282.535	0.0566274	0.249558		SH3BGRL	87167.7	96167.8	18.7816	22.2161	0.0865936	0.38065		STX4	13205.1	17080.5	14.9173	13.1709	1.23695e-10	5.50791e-10		EXOC1	20087.1	22230.5	6.30423	4.14481	8.59735e-05	0.000372082		D2HGDH	3827.16	4551.58	18.3387	19.2528	0.0145254	0.0626342
RIPK2	7069.38	6154.39	22.426	22.6243	0.0413935	0.182669		PIKFYVE	3228.36	3389.27	17.2929	17.3653	0.121489	0.533799		MAP3K15	549.146	739.875	34.2	45.3864	0.0566409	0.249476		THEM6	42593.7	36147.4	29.0433	14.2397	0.0864512	0.380669		RBM15B	11857.3	7373.79	18.005	11.735	1.24413e-10	5.53675e-10		CADPS	69973.6	104204	24.4467	15.9932	8.69363e-05	0.000376036		DDRGK1	29635.1	35490.8	20.7711	15.5188	0.0145551	0.0627269
B3GNT7	2821.6	2196.63	37.9302	47.6581	0.0414321	0.182736		ECI1	125581	120573	14.4314	14.0149	0.121667	0.534277		TRUB1	10910.5	12211.6	18.1638	11.2031	0.0566669	0.24945		ETHE1	37689.1	34159.9	17.7019	15.0428	0.0864138	0.380719		EXOC6	8181.6	10667.9	14.938	8.13134	1.25697e-10	5.59072e-10		AK3	106593	136132	18.7442	5.46744	8.70449e-05	0.000376294		PSMG2	15314.9	16853.7	9.72153	11.0953	0.0145799	0.0627981
PSMA4	142743	135052	9.45229	7.1635	0.0414328	0.182636		MT-ND5	20762.1	21741.9	15.2683	18.264	0.121794	0.534534		GLA	7189.41	8100.22	19.1906	14.5066	0.056732	0.249595		COX4I1	247202	216215	23.9533	15.4472	0.0867033	0.380917		PDCD4	46819.7	33923.8	13.6988	35.0084	1.26465e-10	5.62168e-10		UVRAG	5959.36	7204.36	7.78881	8.87334	8.75757e-05	0.000378374		CCT3	294950	317993	8.19361	6.90568	0.014584	0.0627802
UBE2L6	9443.56	8063.48	25.4087	25.0963	0.0414329	0.182534		LARS1	57795.9	58916.3	6.24454	7.75017	0.121874	0.534582		SH3BGRL2	4502.25	5753.92	42.3236	24.0581	0.0568066	0.249783		SNRPA	83182.5	91066.5	18.1315	10.2143	0.0876349	0.381992		RBM25	26825.1	18989.2	13.9096	7.77849	1.26697e-10	5.62884e-10		SELENOF	25109.6	35078.9	16.9943	14.4168	8.77359e-05	0.000378853		IGFBP2	34104.4	23353.4	31.8138	50.6381	0.0146129	0.0628694
HNRNPU	442553	417998	9.69706	8.00375	0.0414668	0.18258		RPS13	150634	157431	9.98562	22.3692	0.122069	0.535136		RPS4Y1	33669.8	25412	30.305	25.7356	0.0569452	0.250251		KIAA0319L	8841.68	7943.06	19.3465	14.7077	0.0870965	0.381998		HVCN1	2414.19	4519.07	36.2279	46.4735	1.2773e-10	5.67152e-10		WASHC2A	11844.2	18719	15.0102	18.6934	8.79646e-05	0.000379626		RCN2	4788.73	6303.44	30.4121	29.6087	0.0146282	0.0628998
RARS2	13812.8	15366.7	19.7075	13.3041	0.0415584	0.18288		KPRP	7291.53	5743.48	76.2842	32.9219	0.122188	0.535356		CHRAC1	5044.13	3987.06	31.9362	29.1644	0.0569885	0.2503		ZRANB2	14300.2	16169.2	25.0164	13.2925	0.0875887	0.382004		VPS37A	4018.28	5376.26	17.2408	19.0137	1.28851e-10	5.7181e-10		WRAP53	4439.84	3291.97	16.2303	13.6028	8.82276e-05	0.000380547		TUBGCP2	11637.1	13052.6	10.7076	15.1984	0.0147504	0.0633893
NCK1	15498.2	16270.3	8.5244	8.6004	0.0416539	0.183198		WASHC4	24598.1	24024.8	7.5694	9.66048	0.122357	0.535796		MAPK3	41786.3	47160.7	19.6867	10.0546	0.0569966	0.250195		HOMER1	2008.98	2370.83	33.9395	25.1906	0.0873066	0.382059		TJP2	13620.2	19953.5	23.6267	25.5119	1.29844e-10	5.75889e-10		ATP6AP2	46026.7	93541.5	25.8533	25.8159	8.84478e-05	0.000381282		CYC1	73663.5	88998.4	13.7059	28.8421	0.0147758	0.0634627
SUPT6H	15658.6	14879.2	8.68439	7.49116	0.0416712	0.18317		ARHGAP44	6959.68	7295.4	16.7719	16.7891	0.122439	0.53585		NID1	16300.3	12850	32.1056	35.0308	0.0570792	0.250416		COX17	42060.5	50865.6	39.0505	32.8446	0.0870692	0.382093		LRRFIP1	16764.2	23768.4	21.3066	22.6375	1.31168e-10	5.81436e-10		RAB5B	60187	84902.2	21.5428	13.8948	8.89172e-05	0.000383089		LDHD	2348.19	3447.34	28.8416	44.9886	0.0147791	0.0634412
GIT2	10074.4	8816.57	22.0268	16.2993	0.0416948	0.183171		PHAX	6966.91	6690.88	14.5248	13.5377	0.122541	0.535997		CYBRD1	24979.8	18265.7	40.9616	42.091	0.0572099	0.250848		RUSF1	89073.4	75643.7	29.098	11.8526	0.0875126	0.382101		CEP170B	4020.39	5641.05	20.5105	16.167	1.32499e-10	5.87007e-10		BCCIP	8301.83	5163.04	23.6165	24.1194	9.01274e-05	0.000388085		PIN4	14143.4	16766.3	17.7132	19.6365	0.0148323	0.0636337
RPL19	252579	209419	30.1767	23.0938	0.0417476	0.1833		ATP6AP2	39731.2	37261.7	22.5587	22.3936	0.122577	0.535852		SETMAR	7666.7	6870.35	15.8443	12.9067	0.0572465	0.250868		LMAN2	115331	104531	17.3445	21.2223	0.0870246	0.382113		ELP3	22895	19998.5	6.47335	10.116	1.32577e-10	5.8702e-10		PSMD6	84157	77984	4.67024	3.00756	9.07485e-05	0.00039054		TNS1	8410.51	9944.46	13.9515	24.1863	0.0148408	0.0636343
JAK1	11402.5	9985.85	21.7219	19.9346	0.0418398	0.183602		EIF2S1	92055.5	95117	8.71242	15.5459	0.122609	0.535691		EIF4B	49183.2	55493.8	19.4882	14.6207	0.0572532	0.250756		PGD	178582	187956	9.7852	9.63983	0.087273	0.382126		NMNAT1	9793.48	11265.2	7.53329	11.6867	1.32988e-10	5.8851e-10		AKAP8L	12606	10536.8	8.05474	9.67909	9.08064e-05	0.00039057		KBTBD7	7301.34	6443.93	10.8112	17.7098	0.0148733	0.0637381
VWA5B2	76478.9	90521.1	31.9952	23.0046	0.0418474	0.183532		SLC4A2	3506.51	3900.13	32.6041	35.6568	0.122675	0.535678		LYSMD1	2095.12	2471.47	25.374	25.6569	0.0573039	0.250837		EFHD1	1016.85	1363.63	16.0731	118.942	0.0872243	0.382128		STX2	2572.64	3689.66	21.6843	27.6558	1.34421e-10	5.94516e-10		UMPS	28182.7	24224.4	9.06055	5.98754	9.13176e-05	0.000392548		SLC35D3	1289.02	692.366	50.4578	43.732	0.0148836	0.0637461
HSDL2	47202	51448.6	15.1903	16.8543	0.041886	0.183598		WASHC3	7492.32	7043.31	22.378	20.1231	0.122739	0.535657		CLYBL	16493.6	14101.8	22.1753	18.601	0.0576782	0.252334		SELENOT	22690.8	20456.3	18.7768	14.2334	0.0875783	0.382173		RAB43	11704.6	15196.2	15.259	14.6076	1.34508e-10	5.94567e-10		DDHD2	6305	7661.34	12.17	8.05544	9.14898e-05	0.000393067		CALML3	664.196	1043.41	38.6122	36.4894	0.0148884	0.0637309
GPCPD1	1411.54	1133.98	27.0505	33.4479	0.0419568	0.183805		PAX6	13734.9	12894.2	20.3025	25.7954	0.123037	0.536657		GTF2A1	1737.48	2185.72	31.4673	30.923	0.0578262	0.252839		RAB11FIP2	3011.16	3425.68	24.461	23.2869	0.087197	0.382223		CLCN6	5948.38	3989.88	16.6108	23.7294	1.35013e-10	5.96467e-10		DCXR	66877.1	108268	10.71	19.0102	9.14948e-05	0.000392868		CCDC9	8169.63	10230.3	26.768	18.5079	0.014904	0.063762
PLCL2	5896.68	6445.78	15.4746	14.441	0.0419838	0.18382		MYH9	307809	331101	25.5522	27.1672	0.123151	0.536851		EPN1	12138.2	13794.4	20.9772	10.7338	0.0579515	0.253246		NAP1L4	56556.9	63131.3	22.2414	11.9778	0.0874927	0.382228		PGAP1	5259.88	8107.94	27.6693	21.33	1.35963e-10	6.00327e-10		TOM1	21908.7	29956.4	12.0796	13.884	9.22699e-05	0.000395974		LRRC24	1226.59	710.151	47.1393	29.227	0.0149076	0.0637417
QTRT2	6816.97	6343.99	11.522	16.9659	0.0420689	0.18409		FAM83H	3993.54	4605.31	56.9542	42.5914	0.123153	0.53656		SOD1	152425	178954	26.6559	16.3496	0.0580332	0.25346		SNX5	23810.4	24819.2	8.02099	6.24593	0.0874856	0.382412		NDUFC2	27441.6	35423	14.829	17.7353	1.36113e-10	6.00652e-10		LYSMD2	22062.3	30352.5	20.3359	12.8669	9.23074e-05	0.000395913		HSD17B7	42320	36316	13.5448	20.8204	0.0149117	0.0637235
PYGB	64876.6	55415.3	25.9703	15.2012	0.0420694	0.183989		LUM	15692.7	18721.9	41.8344	62.3338	0.123157	0.536279		CDH5	6329.29	8050.81	36.0871	26.1079	0.0581145	0.253673		HNRNPAB	46080.5	52240.8	25.609	12.8354	0.0874417	0.382434		PSMD1	105437	91762.4	6.56338	7.5069	1.36389e-10	6.01532e-10		HS1BP3	18477.1	26488.5	7.40151	15.0478	9.26925e-05	0.000397342		MMUT	44894.1	34312.3	25.6053	24.2841	0.014962	0.0639028
NEBL	18920.5	21288.7	21.6525	18.5664	0.0421433	0.184209		MCC	15234.5	15959.7	15.1858	18.8678	0.12318	0.536078		SNAP23	9772.04	7523.89	35.4064	26.4712	0.0581389	0.253638		TNS3	16629.4	18416.4	20.5454	11.9488	0.0878189	0.38258		IDH3B	68353.2	106281	27.5698	13.7052	1.38577e-10	6.1084e-10		NUP205	22320.5	18910.1	8.0233	8.65556	9.29367e-05	0.000398166		TENM3	5396.55	4595.43	13.1154	24.4557	0.0149637	0.063874
NRF1	12676.1	11763.9	12.3153	14.4745	0.0422135	0.184412		LRPAP1	30706.4	32670.6	23.3507	20.1886	0.123357	0.536548		SMARCA5	31097.7	33319	10.9839	6.32839	0.0582015	0.253769		PRDX2	278914	293413	9.73214	9.39705	0.0880812	0.383508		FUS	193682	91469.6	25.069	16.6696	1.38909e-10	6.11959e-10		RAB19	7282.3	9763.57	21.3936	10.0608	9.31403e-05	0.000398816		IDE	22866.3	26029.5	10.601	19.0796	0.0149767	0.0638939
AHNAK2	6075.07	6943.47	24.6164	22.0578	0.0422525	0.18448		DVL2	6653.21	6432.43	11.753	12.276	0.123429	0.536561		CHMP4C	5359.25	4326.5	27.8918	21.6646	0.0582606	0.253885		MATR3	112159	119652	12.8036	7.43621	0.0881907	0.383555		C2orf76	2969.99	4334.58	23.5376	22.9511	1.39842e-10	6.15728e-10		GNPAT	15663.1	18951.6	12.5073	7.50359	9.35096e-05	0.000400173		RANBP3	31166.6	29360.3	4.59443	9.46353	0.0149985	0.0639511
SHROOM3	3622.51	2685.17	45.9155	35.7481	0.0422634	0.184424		RBM4	33594.3	32980.5	6.16837	7.20329	0.123451	0.536355		ZZZ3	1620.58	1891.47	24.8692	28.1708	0.0582965	0.253899		LARP4B	15381.4	16090.1	8.61534	8.53705	0.0881808	0.383727		PPP1R37	2867.49	4210.43	23.7315	16.1232	1.40245e-10	6.17155e-10		PEX10	2067.3	3725.99	30.41	23.0071	9.40065e-05	0.000402075		MRPS9	18382.8	19954	7.83834	10.5769	0.0150245	0.064026
KRT8	1.31751e+06	922150	53.4508	39.6759	0.0422679	0.184341		VPS13A	6792.75	6573.05	10.9165	12.9438	0.123452	0.536061		PBX3	2255.17	2731.71	32.2548	22.6766	0.058354	0.254008		ZNF687	7640.34	8364.32	18.0248	12.8115	0.0883012	0.383822		TGFB1	3260.43	6197	46.1167	29.4921	1.40398e-10	6.17485e-10		POLR3A	17228.3	13346.6	13.4693	12.5405	9.4322e-05	0.000403199		NDUFA9	28424	32426.2	13.2342	16.0131	0.0150464	0.0640836
REXO4	379.524	482.015	39.1518	44.595	0.0423206	0.184468		APTX	8522.7	8153.04	14.8258	17.2653	0.123759	0.537095		INTS4	5793.66	6527.23	19.5174	9.9023	0.0584536	0.254299		SRPK2	15800.8	16943.9	13.8092	9.35606	0.0885186	0.384552		IFIT5	12990.3	18631.3	21.5201	11.0811	1.41233e-10	6.20811e-10		MORF4L1	13852.9	10681.9	11.9657	14.3184	9.47693e-05	0.000404885		SMS	16850.6	19171.2	7.78134	21.2133	0.0151177	0.0643513
TSPO	44066.1	32971.5	44.7791	33.6045	0.0423507	0.184496		LDHD	4544.15	4898.91	24.3586	30.9001	0.123849	0.537186		SMAP1	17879.5	21049.3	27.3513	12.9567	0.058558	0.254611		IRGQ	21537.2	23573.4	18.101	11.1941	0.0886425	0.384875		DYNLL2	57299.8	73904.6	14.7067	18.8957	1.4288e-10	6.27701e-10		RBBP9	31995.3	39228.8	14.3145	7.20284	9.49723e-05	0.000405526		NPRL3	2573.33	3067.37	20.4871	14.6316	0.0151521	0.0644618
ADH1B	132096	98829.3	44.5866	38.8535	0.0423821	0.18453		TUBB6	23746.3	26242.4	37.8737	33.0298	0.123954	0.53734		DCTD	6489.15	7732.99	29.4483	17.4935	0.0586079	0.254686		NUP214	21247.4	23198.5	17.6899	9.36192	0.0891515	0.386009		SSR1	64677.7	95232.6	23.5953	29.6651	1.4411e-10	6.32752e-10		NR2F6	6877.3	4484.4	23.8055	12.184	9.51155e-05	0.000405911		PLA2G15	7242.05	9505.4	29.139	31.3989	0.0151966	0.0646151
ATP2C1	15830.4	17703.6	20.9435	12.3319	0.0424017	0.184512		HACD2	2856.17	3112.31	32.1546	28.2257	0.124023	0.537339		BAG5	6986.12	8250.66	27.8495	15.7239	0.058639	0.25468		PPP5C	17632.4	19026.2	14.993	12.0452	0.088971	0.386086		FKBP7	6183.74	4700.64	12.3013	20.0444	1.44657e-10	6.34798e-10		PTBP1	292469	249615	9.79218	5.51257	9.6142e-05	0.000410063		HM13	99437	83433.7	13.4153	28.5703	0.0152292	0.0647176
NDRG2	13512.4	10541.5	38.6373	38.5501	0.0424481	0.184611		IARS2	46152.3	47645.1	8.39254	15.3029	0.124071	0.537248		ICAM1	23375.4	17216.5	40.6083	33.9415	0.058682	0.254724		AP3B1	39077.2	41450.5	11.6612	7.08067	0.08903	0.386127		PIKFYVE	4578.13	3330.98	13.7314	17.1558	1.45138e-10	6.36554e-10		EXOC4	19763	22674.4	6.86445	6.4709	9.61776e-05	0.000409987		FASN	170179	138952	19.6326	20.4176	0.0153443	0.0651706
PLXNB2	19177.2	18231.9	8.46891	9.47242	0.0424799	0.184647		RNASEH2C	7368.48	6858.77	24.6722	23.1084	0.124074	0.536963		HNRNPDL	69634.3	80111.1	23.2315	11.147	0.0587096	0.254702		ACOT8	8564.48	7598.55	21.3592	21.6141	0.0890844	0.386148		ALG14	8185.27	11401.3	20.1716	20.1093	1.46274e-10	6.4118e-10		ABCD4	1918.8	2637.83	20.1136	12.9843	9.62683e-05	0.000410145		CEBPD	788.117	1127.75	41.089	34.0769	0.0154245	0.0654749
XYLB	4184.96	3352.99	35.3367	25.6384	0.0425137	0.184691		LAMP2	119304	113676	17.2043	16.8075	0.124357	0.537888		BBS2	9378.22	10537.1	18.9628	12.7672	0.0587257	0.25463		SLC30A5	4029	3221.03	38.5814	31.9072	0.0898295	0.386153		CSTF2T	19232.6	14817.9	11.3106	9.74092	1.47642e-10	6.46816e-10		DCAKD	18651.8	16110.7	7.34998	7.50271	9.74561e-05	0.000414974		MINK1	16864.1	15516.5	8.56037	7.89047	0.0154355	0.0654852
PKP4	5949.91	5353.79	17.4007	18.1931	0.0425157	0.184597		CYP4V2	13183	14161.6	23.8702	28.6399	0.124393	0.537747		CAMK1	2196.57	2932.74	42.9104	91.2647	0.0588168	0.254884		ZNF280C	1287.93	1480.13	25.4785	35.6638	0.0900356	0.386186		FKBP8	14283.1	17583.4	11.8196	14.7185	1.4768e-10	6.46625e-10		SEC61B	119109	157228	13.2862	12.4908	9.77227e-05	0.000415878		FLOT1	37253.3	43346.6	16.3375	16.4467	0.0154544	0.0655287
PLP2	143068	124595	22.7982	18.6299	0.0425303	0.184558		TBCA	51336.6	48265.1	21.7129	21.8596	0.12447	0.537778		SUGP2	10285	11852.6	23.4	15.4776	0.0588635	0.254944		STXBP2	22598.6	24624.8	17.152	11.4458	0.0891434	0.386189		MTRR	3157.28	3980.76	13.2602	17.3331	1.48021e-10	6.47757e-10		ARMCX2	10259.2	12721.6	12.0229	9.55534	9.79061e-05	0.000416427		NUBP1	15955.3	18595.9	16.0581	17.683	0.0154908	0.0656466
PLEKHA1	13172	11704.7	19.1507	22.9358	0.0426058	0.184783		SAMM50	56227.3	58298	11.4997	15.197	0.1245	0.537612		VKORC1L1	11049.3	8846.68	30.8718	17.8194	0.0588912	0.254923		SVIP	9954.24	12320.2	44.8634	36.0109	0.0899878	0.386193		RBM33	7370.47	5480.54	12.9549	16.1366	1.48362e-10	6.48887e-10		PAXBP1	8395.16	6491	12.6781	13.6306	9.8089e-05	0.000416974		SLC27A2	10756.8	8420.26	24.3618	15.7956	0.0156115	0.0661215
LRRFIP1	27291.3	23768.4	22.5485	22.6375	0.0426138	0.184715		RAB3D	72217.9	69045.8	15.3737	16.9239	0.124525	0.537418		UQCRC2	101038	89743.7	17.1985	13.6263	0.0588943	0.254795		LPCAT1	25203.9	22377.5	21.7215	12.4785	0.0899624	0.386297		PPP3CA	52219	67270.9	14.5969	10.8093	1.49064e-10	6.51595e-10		CDC42	75059.8	87006.6	10.1088	5.37616	9.81566e-05	0.00041703		UQCRQ	32682.8	41540.4	27.3215	24.6844	0.01577	0.0667555
WDR54	8280.62	9437.84	24.0617	22.1695	0.0426475	0.184758		PLIN2	3966.91	4820.55	62.7609	79.9965	0.12454	0.537185		GALNT3	13196	11694.6	16.83	27.6269	0.058973	0.254994		PTS	18099.9	20399	23.6949	23.5035	0.0892722	0.386317		MMS19	13148.9	8816.08	16.1184	14.1381	1.4946e-10	6.52966e-10		TBPL1	4190.79	2807.22	20.7569	19.7359	9.81732e-05	0.000416868		RUVBL1	81464.4	90671.9	8.85588	15.9525	0.0157855	0.066784
IGFBP2	26645.5	18645.3	53.5942	40.6351	0.042745	0.185078		NAPRT	26472.6	29079.4	36.2396	29.8736	0.124593	0.537116		CA5B	2509.66	2126.84	21.9663	46.2501	0.0589882	0.254918		BPNT1	57335.6	61158.6	12.6722	10.4912	0.0898285	0.386362		NSDHL	21931.1	12450.8	20.6919	12.9211	1.52106e-10	6.64157e-10		PRKCSH	142630	167142	10.2825	6.37736	9.8923e-05	0.00041982		GPX7	20837.3	15936.1	26.0298	22.5551	0.0158259	0.0669179
WIPF3	296.237	237.102	29.1437	51.6617	0.0427836	0.185143		LAMTOR1	28871.7	27439.3	17.6551	18.6767	0.124642	0.537032		FERMT3	5666.75	4075.69	43.3275	38.5114	0.0590965	0.255245		AP1M2	30338.1	33174.7	17.9477	11.442	0.0896872	0.386395		RYBP	9935.4	5896.98	20.4828	30.4211	1.52317e-10	6.64709e-10		UBE2I	72115.3	50235.7	20.7925	10.8547	9.92096e-05	0.000420803		CASD1	3396.25	2523.05	27.2226	34.2616	0.0158503	0.0669841
PARP10	5084.77	4537.16	18.8879	17.6453	0.0427984	0.185104		TMEM67	1937.29	2102.04	27.3706	30.5299	0.124686	0.536922		TNFAIP2	6749.42	5346.44	29.8478	36.6399	0.0591907	0.25551		CIAO3	13463.5	14281	11.6167	8.50915	0.0899381	0.386406		TMEM11	36867	45589.2	11.7789	18.1038	1.53147e-10	6.67963e-10		IRF2BPL	24351	17254.8	17.4238	17.9204	9.95479e-05	0.000422004		OS9	14433.1	12448.1	15.19	12.0239	0.015875	0.0670512
JUP	49043.2	37956.9	40.3776	27.3968	0.0428227	0.185107		UPF2	9203.15	9457.26	9.35203	10.4447	0.12481	0.537159		PTS	16406.2	20515	38.5964	21.9078	0.0592897	0.255796		ECHS1	142380	124522	24.161	16.9084	0.0895551	0.386467		RPS29	124823	93442.9	12.6563	30.333	1.55564e-10	6.78126e-10		TPST1	1946.53	3028.89	17.6059	18.6016	9.9872e-05	0.000423144		STAT3	21220.1	25478	16.8881	25.019	0.0158993	0.0671168
KRT18	2.15177e+06	1.49595e+06	54.4474	41.1137	0.042844	0.185096		SNX33	3139.77	3389.98	27.403	25.3764	0.124818	0.536898		EBP	20728.5	16549.1	31.1938	23.6207	0.0594296	0.256257		CENPC	5668.38	6379.36	24.1037	14.0155	0.0894108	0.386487		SF3B4	25014	15148.3	19.0591	13.9579	1.57138e-10	6.84612e-10		LTA4H	62693.4	70574.3	8.09802	4.23997	9.99564e-05	0.000423267		ZZEF1	31931.4	28749.1	10.0674	12.826	0.0159275	0.0671985
RPL4	272032	232764	25.5056	21.7755	0.0428796	0.185148		CARMIL2	33523	35496.6	20.6103	20.555	0.125047	0.537584		DCDC2	4381.11	2949.54	40.8783	48.5985	0.059463	0.25626		CMBL	71839.7	77385.5	14.4862	14.3308	0.0898216	0.386546		CELF6	3098.73	4767.35	27.7187	21.7325	1.62441e-10	7.07325e-10		TOX3	3367.58	2351.2	20.598	11.8576	0.000100042	0.000423396		BSCL2	46417	31901.3	35.0503	29.1011	0.0160316	0.0676006
ETFRF1	1787.67	2118.43	29.7054	35.0072	0.0429377	0.185296		PPM1G	28078.9	27152.7	11.0806	13.45	0.125208	0.537979		SSRP1	39497.6	43416.7	15.3858	7.37464	0.0594762	0.256175		TGFB1	5539.62	6384.04	27.8297	33.1481	0.0896727	0.386546		C19orf53	8506.24	6132.85	14.3781	27.6147	1.63402e-10	7.11114e-10		NMNAT3	4052.55	6301.95	37.9458	9.55613	0.000100195	0.000423809		UGGT2	9243.66	8277.01	7.0869	19.7095	0.0160498	0.0676399
COX18	4325.49	4845.29	20.8567	18.2225	0.0429715	0.18534		EVA1B	7552.45	7090.27	20.6377	24.4291	0.125263	0.537919		CAVIN2	25187.4	19451.9	35.0962	33.6777	0.0595419	0.256316		PRKAA1	41996.7	40459	6.91499	6.91279	0.0895291	0.386569		CYP7B1	9576.86	12400.8	12.4065	28.4193	1.63591e-10	7.11544e-10		CYP4V2	9576.3	5516.47	28.3766	24.0592	0.000100394	0.000424417		ENOPH1	31668.6	27914.3	11.3905	17.3333	0.0160633	0.0676592
CXADR	5870.29	4644.01	37.2819	26.4989	0.0429887	0.185312		BAZ2B	2221.01	2067.44	20.6747	32.4294	0.125316	0.537848		VAPB	56993.8	64117.5	19.4047	8.80927	0.0596536	0.256655		FOXO1	246.381	325.409	51.1301	49.6932	0.089784	0.386598		GTF2A2	10444.3	5994.76	21.5615	33.2385	1.6648e-10	7.23709e-10		SMAD1	5773.65	4264.91	17.0513	12.936	0.0001004	0.000424207		XKR4	240.871	127.92	52.9237	41.88	0.0160771	0.06768
TOM1L2	30243.5	33782.1	20.6111	14.5132	0.0430026	0.185269		SLC4A4	18427.2	22358.6	67.2835	74.9394	0.125647	0.538973		PSMD3	70782	75684.3	10.7179	6.43543	0.0597182	0.256791		CDC42BPB	25964.8	27122.6	8.35739	8.50252	0.0894025	0.386666		TBC1D10B	4742.37	3623.48	11.909	13.2733	1.68323e-10	7.31318e-10		GDPD1	23316.6	17022.3	18.5624	5.45827	0.000101328	0.000427891		MTCH1	39463.7	35148.6	10.0116	16.9585	0.0160819	0.067663
AKT3	12126	13907.7	25.8717	18.0236	0.0430764	0.185485		RTN3	122990	126572	10.4417	10.0631	0.125681	0.538822		COG3	14373.6	16286.4	20.6058	11.6858	0.0598553	0.257239		ARFIP2	20230.6	22234.3	19.1126	10.0759	0.089661	0.386709		SLC27A3	20077.3	10060.3	24.0594	18.3358	1.68944e-10	7.33611e-10		TUBB4A	51105	37115.7	18.2328	12.7223	0.000101329	0.000427658		ROBO2	1005.21	605.064	41.6402	33.7933	0.0161182	0.0677784
PRSS8	3040.61	2290.16	33.9305	42.9832	0.0430822	0.185408		UBE2D3	35773.5	34490.9	12.7458	13.4407	0.125724	0.538706		RCOR1	3174.14	3812.05	31.1402	16.2608	0.0599009	0.257293		UIMC1	1684.54	1902.91	23.9721	26.1746	0.0895241	0.386762		RWDD4	7584.1	10092.1	17.0541	15.5408	1.69849e-10	7.37137e-10		CDC37	82785.8	70748.3	7.52416	8.33612	0.000102787	0.000433574		KDM3B	12480	14576.4	11.5851	24.1571	0.0161678	0.0679492
SENP3	10926.1	10162.9	12.2162	11.7403	0.0431131	0.185439		U2AF2	66097.8	64470.1	8.2153	10.0806	0.125738	0.538471		AQP1	57679.4	33542.8	64.6881	78.2381	0.059908	0.257182		FRAS1	5145.59	5461.08	10.0354	21.7918	0.0902937	0.38708		PCYT2	31633.2	20294.1	17.3293	10.8542	1.71684e-10	7.44689e-10		HEATR6	3009.85	2097.29	15.1783	21.6164	0.000102834	0.000433534		F10	134851	105508	17.9341	42.5419	0.0161939	0.0680213
ITSN2	12806.3	12329.3	6.08502	9.79898	0.0431151	0.185345		SLC8A1	3762.3	4460.06	45.4056	50.7009	0.125779	0.53835		PPIC	9304.53	6760.87	41.9355	52.3667	0.0599377	0.257168		VKORC1L1	10648.3	8853.47	32.7702	17.3873	0.090357	0.387138		MEPCE	11566.3	8393.22	13.6073	12.1701	1.76576e-10	7.65485e-10		PDCD6IP	82635	95970.4	9.10575	6.45864	0.000103081	0.000434338		NUDT12	13758.5	15749.3	14.0879	15.9866	0.0162064	0.0680367
SEPTIN2	46717.9	43674.5	11.2579	12.4986	0.0431354	0.185331		SASH1	2051.22	2472.67	36.5719	59.0333	0.126297	0.540271		SNX17	19662.3	22529.2	22.6754	10.0227	0.0600021	0.257303		KCNAB2	6329.14	5291.66	20.6728	31.4005	0.0905079	0.387571		MAGI2	2915.31	4264.92	23.9383	21.0437	1.76804e-10	7.66053e-10		ZC3H7B	7400.69	5692.17	12.6279	14.2692	0.00010312	0.000434259		KLHL29	6157.54	4579.54	29.1495	16.2108	0.0162284	0.0680914
SERPINB1	235084	175858	45.3177	23.8307	0.0431497	0.18529		DYNC1H1	201075	195521	9.14206	11.5	0.1263	0.539988		CARMIL1	8164.54	9068.8	17.0998	11.5867	0.0600066	0.257181		ADPRS	30879	34409.2	22.1529	11.0471	0.0905771	0.387654		HIRA	7557.01	5359.35	14.5071	14.3972	1.77243e-10	7.67533e-10		CLIP1	9978.69	11213	8.0009	4.17893	0.000103375	0.000435095		SMARCD3	3127.9	4402.34	28.783	38.2821	0.0162311	0.0680653
SDCBP	13182	10911.2	30.6174	24.5958	0.0432343	0.185551		MDH1	568681	554476	8.48539	10.0214	0.126413	0.540175		CNOT3	11965.4	13869.1	24.7654	10.2578	0.060073	0.257324		GRPEL1	57741	52876.6	16.2096	12.75	0.0907046	0.387773		MAN1B1	13991.9	19399.4	19.679	13.2001	1.77774e-10	7.6941e-10		IVD	61745.6	77452.2	15.4186	8.75104	0.000103751	0.000436437		PAICS	124005	144470	15.0152	19.7889	0.0162378	0.0680562
FAM83F	3260.24	2809.01	24.0549	26.5232	0.0432485	0.18551		TXNRD1	33466.9	32052.2	15.1504	15.798	0.126441	0.539995		RAD23A	21248.6	24159.6	21.1122	15.1681	0.0601274	0.257415		GAPDH	1.5473e+06	1.68325e+06	16.9159	11.1644	0.0908546	0.387776		PRKAA2	7518.62	4927.09	17.1634	17.8527	1.78919e-10	7.7394e-10		EEF1D	170494	150980	6.59996	5.90586	0.000104178	0.000437993		LAMTOR1	22775.6	29405.9	26.5166	31.4717	0.0162615	0.0681177
BOD1L1	5015.71	4655.91	12.4854	12.9768	0.0432865	0.185571		FCGRT	5161.13	5624.56	28.2598	35.3723	0.126609	0.540414		CAB39L	5940.32	6540.78	15.2545	17.1738	0.0602029	0.257597		ARPC5L	38747.7	41122.8	11.613	10.7433	0.0908246	0.38786		GOLGA7	7333.5	4707.82	17.968	21.0902	1.81622e-10	7.85203e-10		SRM	85739.3	54581.5	18.1412	28.4394	0.000104292	0.000438232		KRT77	18496.8	7667.06	67.1412	39.5741	0.0162986	0.0682358
MAOA	192296	162557	27.4172	23.1182	0.0432933	0.185499		ARFIP1	40599.3	39411.6	10.1585	11.4273	0.126732	0.540644		FBXO9	3295.57	4071.7	34.0798	26.0977	0.0602554	0.25768		RPL37A	31652.8	35207.4	21.1334	20.3516	0.0907798	0.387882		BABAM2	5711.81	8710.26	27.1203	20.8029	1.83399e-10	7.9245e-10		CRB3	1269.59	2237.88	40.0438	21.0948	0.00010442	0.000438532		FLCN	3730.7	3176.64	16.3585	14.291	0.0163856	0.0685625
MISP3	3032.82	2537.4	28.8518	26.4141	0.0433134	0.185483		CLPS	10534	23745	67.5618	311.767	0.126794	0.540611		WDR47	5452.68	6248.49	22.5923	14.8193	0.0605678	0.258874		MFSD5	4077.45	3511.86	22.8181	22.2272	0.0910453	0.387952		HNRNPH1	503718	297700	19.6833	10.0551	1.8461e-10	7.97244e-10		GALT	18423.7	25567.9	9.68926	14.4464	0.00010448	0.000438541		KLHL22	9971.27	8528.38	15.0532	18.3951	0.016397	0.0685723
PARS2	9798.97	11057.3	22.3206	19.4839	0.0433493	0.185535		QPRT	9670.06	10617.4	30.1695	39.1856	0.12695	0.540981		PLA2G4C	4331.61	5561.97	43.6411	31.9197	0.0606052	0.258892		DNAJC13	12259.1	11605.2	9.97994	12.0378	0.0906972	0.387955		GYG2	1718.93	875.198	23.0103	35.9574	1.84644e-10	7.96954e-10		NOP9	5033.33	3409.69	14.8903	24.2886	0.000104769	0.000439514		DDX5	112152	98428.4	12.1221	17.1832	0.0164419	0.0687227
SERPINB8	13280.2	11230.1	27.5006	20.7415	0.0433777	0.185555		RPS3A	495810	516530	10.8643	19.8134	0.127081	0.541242		USP9Y	3396.44	4149.4	25.2368	21.2775	0.0607952	0.259561		TBC1D23	24649.5	26599.3	15.3078	8.84279	0.0910257	0.388081		CARM1	20813.5	11498.9	21.6521	13.9037	1.89419e-10	8.17114e-10		CYP2U1	2987.85	3990.55	20.0992	11.0407	0.00010501	0.000440283		TSN	38526.7	44202.1	15.9519	11.8658	0.0164771	0.068832
NEK1	9850.42	10462.8	10.3677	13.6102	0.0434056	0.185572		LRRFIP1	25172.5	23657.8	21.1241	23.9434	0.127294	0.541855		POLD1	7344.65	6838.53	10.0603	18.6778	0.0609974	0.260282		JMJD7	4305.44	4909.85	26.826	20.3242	0.0911357	0.388124		ANXA9	4819.48	7213.68	14.4196	34.1183	1.90345e-10	8.20659e-10		ATRN	6061.46	7704.54	12.5902	10.8667	0.000105159	0.000440665		METAP2	22406.8	19293.4	13.1521	21.5464	0.0165148	0.0689519
RBMX	226391	211449	11.4891	11.966	0.043435	0.185597		ABHD14B	136208	130194	17.035	13.9156	0.12735	0.541796		RPRD2	7059.22	8181.33	24.79	12.4599	0.0610332	0.260292		NOL10	3106.44	2625.11	28.6067	21.7909	0.0910174	0.388258		HNRNPH2	52328	42788.1	9.45174	14.4702	1.91415e-10	8.24822e-10		COG8	11873.5	15110.9	6.37974	11.0428	0.000105636	0.000442424		HRNR	21081.3	7349.52	75.0101	44.7936	0.0165666	0.0691301
SELENOS	6790.54	5866.98	23.4311	29.5396	0.0434382	0.185509		DNAJB6	11512.5	11128.2	11.1423	13.9211	0.1274	0.541713		DDX47	12118.4	9995.28	27.3672	17.3361	0.0610464	0.260206		PPP4C	25307	28987.1	28.264	13.5332	0.091369	0.388481		F13A1	2528.33	11476.4	90.9614	52.1096	1.92001e-10	8.26896e-10		DUT	24927.4	18533.5	16.7223	12.8978	0.00010573	0.000442576		GCNT1	12398.1	9000.05	29.5067	36.2023	0.0165743	0.0691246
MTRR	4330.02	3980.76	13.827	17.3331	0.0436506	0.186314		NMNAT2	87.2826	115.399	77.9894	51.9114	0.127532	0.541976		ATRIP	10652.2	12401.5	25.4521	17.262	0.0611801	0.260634		HSD17B2	15827.4	10883.2	59.387	82.3666	0.0913526	0.388623		BCKDHA	43398.9	54329.6	13.0432	15.1469	1.93308e-10	8.32069e-10		NCALD	11693.5	8648.02	13.4672	17.3253	0.000105835	0.000442772		TC2N	5208.35	4094.26	14.476	46.2866	0.0165892	0.0691487
TPRG1L	6796.46	7838.7	26.6383	23.3596	0.043666	0.186278		DERA	28334.7	29395.3	13.219	13.3851	0.127606	0.541994		SNX1	30232.9	33530.1	17.0571	7.63647	0.0611842	0.260509		MRPS7	17013.8	15241.8	20.2803	11.5354	0.0914658	0.38868		CYP4F11	733.509	2854.31	24.6535	62.7226	1.93983e-10	8.3452e-10		GOLM2	25832	35819.4	10.793	14.531	0.000106131	0.000443766		POR	86073.6	78598.2	9.20948	9.77605	0.0166321	0.0692897
TRIM14	1996.97	1528.92	32.5522	34.6478	0.0438359	0.186901		CSRP2	12485.9	13604	30.9756	31.5474	0.127619	0.541756		PXK	4342.25	5180.55	28.1395	21.015	0.0613243	0.260963		INA	29229.7	34848.9	36.436	30.5697	0.0913279	0.38873		DPYSL2	337488	246663	13.5032	13.2521	1.95845e-10	8.42071e-10		ZNF185	10740.1	16216.9	28.8808	15.7232	0.000106137	0.000443549		PHKA2	25147.2	28207.7	12.1051	13.3499	0.0166496	0.0693247
TMEM161A	5060.9	4257.89	22.3646	25.3565	0.0438918	0.187037		TMPO	6085.69	5818.55	14.7232	18.4227	0.127668	0.541667		NEIL2	4462.04	5519.29	37.0725	15.6749	0.0614075	0.261175		VDAC3	146717	128680	24.0146	11.5841	0.0915614	0.388874		LPCAT4	3791.93	2050.39	22.6709	22.4929	2.01575e-10	8.66234e-10		HINT3	18006.3	25239.3	7.83612	14.6025	0.00010626	0.000443823		CCDC149	2880.58	2137.66	28.6269	27.4436	0.0166517	0.0692957
MYO5C	9517.69	8068.9	27.0946	22.5837	0.0439695	0.187266		TUBA1A	982207	1.01227e+06	10.4775	11.5798	0.12767	0.54138		MRPL12	24721.1	21307.9	21.3841	20.8029	0.0614231	0.261098		P3H4	5886.33	5064.36	26.7932	26.3305	0.0919332	0.388967		ARL6IP4	12503.8	7297.18	21.1111	29.3708	2.02336e-10	8.69029e-10		CD59	32616.7	57483.7	22.9137	22.6268	0.000106462	0.000444423		GPRASP2	4007.91	2964.58	29.6066	19.7806	0.0166976	0.069449
AP3B1	39820	41442.1	7.00205	7.68543	0.0439834	0.187223		ADRA2A	2331.17	2542	30.6143	31.2674	0.127953	0.542282		MAL2	62242.8	52725.1	23.8093	19.6523	0.0614598	0.261112		MRPS9	24487.9	21948.7	20.2017	12.0345	0.0918886	0.38899		PARP1	145572	85525.7	19.8829	8.60746	2.03418e-10	8.732e-10		RPS19BP1	5772.04	4071.51	18.8381	16.4915	0.000106641	0.000444929		HACE1	4104.66	3495.44	16.2858	15.1627	0.016729	0.0695417
ZFP91	10614.4	9592.89	16.5967	20.4232	0.0440485	0.187398		LAGE3	10992.5	11537.6	17.5672	17.4824	0.128003	0.542198		MVK	5826.46	6866.45	27.7802	16.8371	0.0614741	0.261031		SLC27A3	10956.7	10018.3	16.2305	18.228	0.0918728	0.389135		ASAP1	11199.2	14752.5	16.4496	14.4125	2.03571e-10	8.7338e-10		RPS27L	18688.7	24376.5	13.8476	11.9648	0.000106803	0.000445363		OTULINL	26723.2	20457.2	25.4718	28.3305	0.016734	0.0695246
SRP14	45888.9	40236.6	22.0014	16.4867	0.0440747	0.187408		GPAA1	12616.3	13152.9	14.6921	15.7363	0.128045	0.542082		ARL2	19090.8	17332.4	14.178	15.3642	0.0614777	0.260904		ATXN10	22998.9	25103.2	17.7618	10.0524	0.0918574	0.389281		AKAP12	11642.9	19153.9	33.5202	25.2796	2.03803e-10	8.73899e-10		RABGEF1	10043.4	11677.4	6.77606	7.27796	0.000107251	0.000446986		LYST	3221.61	2810.03	12.8471	17.6889	0.0167944	0.0697376
DRG1	26789.5	23999.2	18.6081	13.5878	0.0440797	0.187327		PFDN6	3566.47	3257.29	32.0024	32.0181	0.128102	0.542028		VPS26B	37221.6	42909.7	23.8301	13.6305	0.0615038	0.260873		B3GLCT	946.616	1094.62	27.0316	37.5501	0.0917647	0.389312		SOWAHC	2960.14	3730.84	13.1118	19.5533	2.03843e-10	8.73599e-10		GSTCD	3709.28	2588.02	20.936	9.75902	0.000107561	0.000448034		PDE12	45779.6	39547.7	15.1066	12.714	0.0168324	0.0698574
AFAP1	2395.5	1978.43	30.8998	27.9932	0.0440806	0.187229		CALCOCO1	2070.93	2217.3	25.4713	23.5523	0.128131	0.541856		SART1	17548.2	19941.3	21.3576	9.46684	0.0615222	0.260809		CKAP4	82056.7	75139.1	16.271	13.0692	0.0918359	0.389402		ERG28	43548.8	27055.9	18.9585	20.5686	2.04571e-10	8.76239e-10		PDIA3	621819	820472	11.2391	12.7259	0.000108662	0.000452376		ATP1B1	123912	144903	14.6015	21.635	0.0168385	0.0698447
ADPGK	6278.5	5684.19	16.3551	19.7955	0.0441109	0.187256		NDUFC2	34206.3	35811.6	15.8368	17.9104	0.128301	0.542281		HK1	37832.3	32828.4	19.5106	36.7667	0.0615513	0.26079		STOML2	159045	143035	19.5884	12.0733	0.0917627	0.389516		D2HGDH	4551.58	6259.78	19.2528	23.5013	2.05755e-10	8.80831e-10		NEK9	20805.4	17306.1	8.19404	10.2104	0.000108835	0.000452847		SPR	19865.1	24485.7	19.2934	29.0621	0.0168476	0.0698442
PRUNE1	19866.3	22523.2	23.7332	16.0506	0.0441219	0.187201		TEX10	14560.2	14936.7	8.92237	9.77182	0.128566	0.543105		LYN	10905.5	8010.36	41.4938	33.3739	0.0615713	0.260733		VPS53	16112.7	16850.8	8.76326	7.59168	0.0921686	0.389751		RB1	9951.39	6006.25	19.9566	24.0278	2.06445e-10	8.83306e-10		CYB5A	92761.8	130443	26.6016	10.7933	0.000109711	0.000456246		DGUOK	22008.7	25793.5	16.6831	19.0741	0.016958	0.0702637
NPM3	3320.58	2820.75	26.5721	26.2546	0.0441433	0.18719		PDSS2	5685.7	5950.35	16.7857	16.027	0.128819	0.543877		COQ8B	4506.02	6002.25	51.9161	23.0075	0.0616366	0.260868		IBTK	1982.81	2250.98	23.0846	35.2705	0.092355	0.390116		SRR	6610.54	3509.58	23.5971	31.9185	2.07004e-10	8.85218e-10		UBLCP1	25128.5	18404.4	10.4814	19.1535	0.000109849	0.000456571		PTOV1	1973.99	1501.24	23.7864	39.2583	0.0169811	0.0703215
PFKFB3	16023.7	13712.8	25.4963	24.5911	0.0441825	0.187254		AASDHPPT	18460.9	17824.9	12.388	12.9396	0.128901	0.54393		CTDP1	8716.82	9836.1	20.0249	12.0564	0.0616644	0.260844		STK4	7706.84	8350.61	16.1805	10.4171	0.0923197	0.390178		HMGN4	6957.51	11027.9	29.5367	34.7531	2.10012e-10	8.97591e-10		SURF4	90406.1	125914	13.5593	14.843	0.000110081	0.000457286		TTC14	2111.45	3697.42	26.2161	78.9012	0.0169826	0.0702895
MAZ	5438.93	4963.08	14.8595	20.3131	0.0442023	0.187237		MRPS18B	10947	11461.5	16.3664	17.2019	0.128902	0.543638		PPP1R10	7376.5	8375.19	21.1789	10.9323	0.0617254	0.26096		ORMDL1	4873.33	5693.42	32.0531	27.8248	0.0930934	0.390481		PFKFB4	19863.9	13727.3	15.3983	13.5668	2.14732e-10	9.1727e-10		CLIP2	25753.7	39037.5	14.1054	17.7865	0.000110364	0.000458213		TMEM179B	4673.69	7035.67	41.8169	51.9309	0.0170014	0.0703289
ZNRD2	18727.8	15859.6	27.2482	23.6449	0.0442162	0.187194		MRPL9	25925.7	26815.3	10.5511	14.7373	0.128941	0.54351		HSPA12B	13804.4	10316.6	39.2496	41.9187	0.0617341	0.260856		TMED5	54406.7	47186.7	25.6974	21.8015	0.0928052	0.390534		WRNIP1	30081	23406.1	11.1397	9.67396	2.17058e-10	9.26701e-10		SERPINB9	54985.7	44103.6	13.3819	8.0592	0.000110415	0.000458178		GIPC2	6787.19	10098.1	41.84	49.3571	0.0170401	0.0704509
RPUSD4	725.77	891.495	32.3322	35.9416	0.0442318	0.187158		ELL	5271.6	5042.59	16.1653	15.3633	0.129184	0.544238		CMTM7	16556.3	13973.3	22.6435	28.0515	0.0618832	0.261344		CERS4	19826	16223.2	35.4598	23.7251	0.0925092	0.390555		EPB41L5	13481.4	8424.66	18.6155	16.6977	2.1708e-10	9.26295e-10		ZNF512	38548.4	29018.2	13.005	16.1223	0.000110701	0.000459114		PDHA1	63044.5	76759.6	9.26459	33.3889	0.0170686	0.0705304
EIF5A	195803	160138	32.8954	18.0497	0.0442619	0.187184		LAMC3	11825.8	13517	53.146	42.4986	0.129304	0.54445		SLC5A6	1501.81	1195.56	31.7536	30.2414	0.0619571	0.261515		LCMT2	2864.63	3281.03	27.6873	23.3147	0.0925815	0.390649		DECR2	21690.7	7670.13	31.5454	33.8439	2.17098e-10	9.25868e-10		UBE3A	19803.7	16539.3	11.4564	3.36643	0.000111069	0.000460393		C1GALT1C1	10903.9	8418.25	23.5366	33.7978	0.0171017	0.0706291
AIMP1	30260	28476.5	10.484	8.28361	0.0442849	0.18718		SF3B3	61750.8	60403.5	7.67131	8.44346	0.1294	0.544559		EXT2	1126.91	896.172	31.7621	33.9281	0.0619725	0.261438		STIM1	21714.3	23086.3	12.0568	10.9868	0.0926842	0.390659		BUD31	4408.85	2989.21	16.419	20.0887	2.214e-10	9.43704e-10		ADPRH	2795.21	4805.3	27.9898	21.9776	0.000111738	0.000462916		CWC15	14051	18218.6	30.3992	26.771	0.0171798	0.070913
MRPS11	11297.9	12196.8	13.4996	16.0447	0.0442989	0.187138		TNPO2	3191.65	2981.02	24.7962	21.7736	0.129408	0.544296		GPR180	6855.76	5763.44	24.8797	20.2303	0.0619804	0.26133		KHDRBS3	10698.8	11927.1	22.0917	17.0807	0.0930877	0.390667		SP100	2868.13	8652.29	77.109	22.4904	2.21736e-10	9.44628e-10		VSNL1	7477.91	3883.78	29.9345	36.0428	0.000111743	0.000462684		NSMCE4A	4649.09	5520.64	15.0639	24.9819	0.0171844	0.0708936
CD2AP	43685.7	39926.1	15.2119	13.9234	0.0443037	0.187057		LOXL4	22319.5	19425.4	46.9048	53.6296	0.129442	0.544148		ECI2	31533.4	27041.5	22.3875	11.5441	0.0619897	0.261228		PSD4	2148.89	2751.62	45.5388	40.3885	0.0928898	0.390679		TPD52L2	67884.6	87841.8	15.2584	12.8547	2.23046e-10	9.49694e-10		HKDC1	3465.55	13747	64.9626	38.9005	0.000111744	0.00046244		SLC25A10	21905.4	23465.7	6.5052	9.44258	0.0171945	0.070897
CENPV	30197.5	25527.8	27.3114	27.5354	0.0443688	0.187231		YIPF2	22278.8	23506.6	19.7108	19.2191	0.129551	0.54431		WASH6P	3104.62	4122.83	47.6755	35.2085	0.0619928	0.2611		SLC35B1	13514.1	10703.6	38.9126	21.2305	0.0927945	0.390701		EIF4G1	73129.9	84339.7	7.96501	10.4302	2.24891e-10	9.5703e-10		MSI1	2103.91	1035.32	33.038	39.6108	0.00011193	0.000462957		FBXL4	385.107	265.348	35.0613	32.4562	0.0171967	0.0708677
INTS3	8519.29	8013.97	10.4324	10.0706	0.0443891	0.187216		VAMP2	130629	121231	26.9641	25.8969	0.129699	0.54464		MAP3K5	3176.87	2419.55	37.2448	32.8943	0.0620232	0.261087		ELOC	37192	42232.3	25.8266	22.8671	0.0930592	0.390758		COIL	6133.36	3649.45	20.147	19.1283	2.26296e-10	9.6249e-10		RAB8A	20275.8	23648	11.478	3.91344	0.000111989	0.000462954		TIMMDC1	9298.85	11034.8	19.4378	17.6704	0.0172261	0.0709507
ERGIC3	18148.5	19436.2	11.7045	16.6855	0.0444246	0.187264		EIF3B	79946.5	81561.3	6.10264	8.96541	0.129742	0.544524		HNRNPUL2	41791.1	45070.3	12.2789	7.1235	0.0620558	0.261083		HMGB2	29597.1	32982.3	21.9003	18.7261	0.0933662	0.390783		PSEN1	2271.15	1321.62	21.5332	35.0147	2.27047e-10	9.65163e-10		TECPR2	5434.8	3872.69	19.7084	11.9797	0.000112077	0.000463067		VAMP4	2716.75	1892.47	35.0046	19.0167	0.0172667	0.0710797
TFCP2	7385.41	6829.3	12.8842	16.8922	0.0444698	0.187354		MICU2	2682.56	2556.85	16.6379	18.2658	0.129896	0.544877		HS6ST1	10240.9	9035.42	17.1145	20.2464	0.0621249	0.261233		MFSD10	20897.3	16093.8	45.0966	23.7361	0.0926656	0.390792		AGL	36507.6	22872.2	18.2655	10.5899	2.32784e-10	9.89016e-10		PRCP	67242.5	102515	22.3807	17.9384	0.000112613	0.000465029		ATP5F1D	89117	111324	21.2051	30.3527	0.0172764	0.0710812
MBD2	4027.68	3659.18	15.982	17.5871	0.0445359	0.187531		AGRN	3651.61	4340.76	60.7149	66.6344	0.129948	0.544802		INTS3	7537.96	8128.26	12.1435	9.97656	0.0621325	0.261124		MPC1	48815.8	40861.5	31.9411	19.1878	0.0933447	0.390903		USP25	3847.71	5112.72	17.1131	14.3674	2.33441e-10	9.91274e-10		EIF3G	74179.2	66210.1	7.34244	3.7015	0.000112776	0.00046545		SMAD1	5929.85	5098.14	13.4175	21.9066	0.0173674	0.0714171
CLN6	4928.53	5399.29	15.8575	21.3359	0.044543	0.18746		BORCS8	7325.3	7811.61	23.1444	22.0944	0.130452	0.546618		MDN1	5807.29	6352.62	14.477	13.6319	0.0623501	0.261897		VIL1	29733.7	37719.4	51.6175	35.2402	0.0927938	0.390909		MCEE	12910.2	19046.8	24.5634	27.4051	2.38296e-10	1.01135e-09		METRN	7452.32	10764.1	19.1249	16.0261	0.000112887	0.000465657		RPL14	116676	130878	13.4413	9.55681	0.0173937	0.0714865
MPI	32763.6	28464.3	23.2563	21.9097	0.0445612	0.187435		MAPKAP1	2863.37	3208.83	23.8396	57.7423	0.130503	0.546539		CAPRIN1	47751.9	56371.1	28.4391	10.1099	0.0624445	0.262153		PPP1CB	170479	186340	18.1996	8.857	0.0930455	0.390912		ATOX1	9984.4	6924.84	16.026	29.6874	2.39112e-10	1.01426e-09		NUP43	9488.87	7500.69	11.7897	12.5294	0.00011323	0.00046682		BAG1	7629.86	6945.15	9.4726	10.7059	0.017432	0.0716056
PNKD	1423.92	1775.54	35.5532	37.557	0.0447403	0.188087		WDR4	4002.65	4279.23	26.0102	21.272	0.130508	0.546267		ATG101	389.42	252.847	44.4082	57.7534	0.0624661	0.262102		CCNK	8276.99	8862.23	13.5361	11.8514	0.0930051	0.390953		FASN	138952	81824.7	20.4176	17.2118	2.51055e-10	1.06435e-09		TPGS1	3022.9	1808.74	27.6643	17.6721	0.000113277	0.000466766		ADCY5	809.234	2712.75	19.0724	112.562	0.0174602	0.0716828
HEATR1	13906.1	12700	15.4284	13.2784	0.0448291	0.18836		MED25	3483.19	3282.67	19.6181	24.4286	0.130589	0.546308		TP53BP2	5817.37	5236.3	14.4535	19.0622	0.0624962	0.262087		COPZ1	69621.2	79565.3	27.8621	15.4163	0.0934644	0.390984		ACAT2	47559.4	14031.5	34.225	21.7488	2.52475e-10	1.06979e-09		TRIM27	6245.23	4837.07	13.4926	13.0124	0.00011418	0.000470231		ALG1	17044.2	15047.8	10.5517	19.2485	0.0175141	0.0718651
TMEM238	4707.61	3620.48	41.0677	40.603	0.0448456	0.188327		SCD5	41936.9	44556	20.712	24.356	0.130634	0.546205		RAI1	4430.71	5547.38	39.5769	18.145	0.0625169	0.262033		PSMC5	125205	133830	13.4216	8.47153	0.0936728	0.391015		SNX30	6139.82	3267.48	23.4238	24.7309	2.61426e-10	1.10713e-09		MED18	5867.29	3765.13	23.4671	21.1549	0.000114245	0.000470249		ICMT	9839.79	8537.45	14.5429	14.0694	0.0176012	0.0721839
ELMO3	5206.94	4287.92	31.7481	23.3363	0.0448589	0.188282		B4GALT7	32967.2	34550.3	16.9367	17.4154	0.130728	0.546304		PSMB7	33101.4	37394.3	20.4078	9.35702	0.0626479	0.262441		MAPK8	4888	5318.69	15.3262	22.3821	0.0932778	0.391043		TCOF1	20819.8	12891.2	19.2782	20.8043	2.65136e-10	1.12223e-09		VAPA	80956.7	102280	6.93382	10.9164	0.000114527	0.000471153		YARS2	17810.5	19579.5	10.2458	10.5815	0.0176589	0.0723815
TRPM4	2032.47	1553.2	42.1793	38.3994	0.0449118	0.188403		USP32	1264.3	1461.61	38.3949	35.7936	0.130736	0.546042		SCYL1	19412.5	21028.9	12.9927	9.51056	0.0626861	0.26246		MECR	13323.8	11955.2	20.0956	13.3175	0.0938321	0.391051		PI4KA	25319.5	18462.6	13.6397	11.4818	2.6612e-10	1.12579e-09		TSC22D2	2844.49	1912.63	20.5859	20.3513	0.000115383	0.000474421		EXOC5	27382.5	28962.1	5.36689	7.65679	0.017674	0.0724044
HDAC4	4836.19	5332.56	17.6463	19.0436	0.0449509	0.188466		SCARB1	6625.23	7284.86	28.8377	38.0792	0.13077	0.545894		NDST1	5416.18	4203.87	35.2445	22.7764	0.0627004	0.262379		SLC7A1	18559.2	17109.7	14.6611	19.2276	0.093338	0.391085		HEATR5B	5556.14	7655.2	19.5655	13.1811	2.66905e-10	1.12851e-09		RBM3	48993.1	33579.8	21.7648	12.7382	0.000115628	0.000475174		BABAM1	16786.3	19846.1	19.737	15.3932	0.0176957	0.0724547
RER1	59946.3	55228.9	13.8539	14.1531	0.0450822	0.188915		NEDD4L	15927	16588	15.2897	13.9774	0.130856	0.545961		EMC4	18920.6	16644.4	18.9549	10.5281	0.062777	0.262559		NDUFS6	17417.5	15313.3	23.4379	20.1	0.0936489	0.391125		CNOT9	11266.6	8497.57	12.5669	12.8211	2.68043e-10	1.13271e-09		ELAPOR1	33462.1	60173.5	17.2852	22.9886	0.000115737	0.000475365		COPG2	40376.1	44647.2	9.66467	13.7323	0.0177321	0.0725645
KIAA0753	789.466	1020.44	35.5159	55.3144	0.045106	0.188913		PYCR3	12559.1	13069.6	13.2414	16.5439	0.130866	0.545709		MTREX	21556.1	23719	15.7889	7.81674	0.0627895	0.26247		TCIRG1	6430.76	5192.32	36.9691	42.798	0.0937647	0.391189		CWF19L1	9255.67	11524.7	12.8568	12.1133	2.69161e-10	1.13683e-09		CLASP2	12106.2	10032.1	11.1843	7.95254	0.000116085	0.000476539		MRPL21	21953	24916.5	14.9526	10.593	0.0177827	0.0727325
TUBGCP4	5639.17	5959.76	9.69493	11.6972	0.0451207	0.188873		TEP1	9459.05	11541.6	71.7531	75.9675	0.130915	0.545618		DNM2	30581.1	33220	13.562	7.454	0.062832	0.262507		VWA1	10932.8	12634.1	29.6975	26.0064	0.0936207	0.391217		RBMX	320827	211449	16.944	11.966	2.7087e-10	1.14343e-09		TMEM87A	4895.36	6058.39	13.1177	9.23744	0.000116783	0.000479147		TUBGCP3	7258.32	7946.13	7.63452	13.806	0.0177904	0.0727252
FBH1	4022.26	4473.33	19.4898	19.0244	0.0451373	0.188842		RBBP5	14548.3	14222	7.15872	9.93919	0.131039	0.545843		KHDRBS1	101304	114009	19.7359	9.77223	0.0628843	0.262585		C1QBP	10259.2	11783.3	27.9632	28.8716	0.0935747	0.391235		S100A6	81029	138211	31.4915	50.388	2.72798e-10	1.15095e-09		PSME2	91262.6	108465	12.7119	5.45665	0.000117897	0.00048346		PRKAR2B	9374.11	12078.1	31.8093	20.5068	0.017799	0.0727216
POLR3C	7786.04	8220.5	9.46534	11.8842	0.0451762	0.188903		PDIA2	122140	156458	85.9054	99.0136	0.131158	0.546046		GSTA4	4274.49	5202.88	33.7334	25.8405	0.0629581	0.262752		UTP4	8316.98	7350.66	22.6855	16.4072	0.0938297	0.39125		TRIM28	168640	88620	23.0942	6.68182	2.73448e-10	1.15308e-09		SLC22A17	3935	5776.61	26.2977	13.4156	0.00011985	0.000491205		QPCTL	8033.33	9409.29	18.25	15.6609	0.0178336	0.0728239
ZC3H11A	11009.9	10275.7	11.8935	9.90759	0.0452311	0.189032		RAB3IP	7102.91	6720.26	18.0345	23.3996	0.131226	0.546038		CCNT2	1822.78	2269.16	37.9245	30.2213	0.062986	0.262728		VPS4B	30562.8	32837.7	14.5645	8.12377	0.0939421	0.3913		RAB3IP	5070.87	6847.45	18.2849	21.2076	2.7507e-10	1.1593e-09		FBP1	6168.77	18698.7	35.551	34.3723	0.000119875	0.000491045		CPT2	28055.3	31215.5	10.4974	14.2394	0.0178593	0.0728896
AIMP2	29170.5	27858.6	7.64891	10.5365	0.0454649	0.189907		RB1	5802.15	6218.39	25.8687	24.5752	0.131255	0.545866		CSTF2T	13449.9	15061.2	18.8967	8.3752	0.0630534	0.262869		IARS2	53096.4	46411.7	24.8638	10.24	0.0942312	0.392085		RDH12	8336.3	2609.38	34.2552	42.5945	2.75081e-10	1.15872e-09		SLC39A6	3001.65	1981.78	16.8818	26.1383	0.000120333	0.000492659		ATXN3	9007.28	9869.67	8.83972	12.4351	0.0178889	0.0729715
ZFP36L2	806.123	682.377	26.8793	32.1603	0.0455244	0.190054		EPC1	1524.28	1668.7	29.416	35.2926	0.1313	0.545763		SHTN1	36475.2	40452.4	17.1411	9.7181	0.0630933	0.262894		SEC24C	67855.5	72100.8	12.1384	8.98922	0.0941943	0.392141		SNX15	10930.1	8397.12	11.7596	10.2679	2.77836e-10	1.1697e-09		ESRP1	6666.03	9319.79	20.2068	14.3567	0.000120657	0.000493718		CAST	18219	24693.9	33.8076	36.0029	0.0179727	0.0732739
RRS1	16134.6	14446.8	18.5037	18.8535	0.0455557	0.190083		POMGNT2	16473.2	15624.6	19.3627	18.2885	0.131321	0.545559		HNRNPUL1	56860.2	62182.8	14.7409	7.69607	0.0631087	0.262818		PPIB	999869	922179	14.8614	16.4487	0.0944779	0.392482		MEX3D	6801.21	2468.24	31.7919	41.354	2.84311e-10	1.19632e-09		HSPA14	15457.7	11577.3	14.7942	15.4021	0.000121505	0.000496924		MGST1	13441.1	8488.66	42.4044	35.2641	0.0179891	0.0733016
CA4	15090.5	10908.6	49.0635	61.2331	0.0455734	0.190055		PPID	17418.7	16642.1	16.5671	16.1503	0.13147	0.545887		GMPR	3965.11	4460.27	17.4016	28.106	0.0632412	0.263229		RPN2	243302	219845	18.3682	21.7696	0.0944294	0.39249		NUDT3	20819	25447.8	11.7054	13.4723	2.94869e-10	1.24009e-09		RPF1	3710.96	2356.68	21.1385	24.813	0.000121693	0.000497429		SPG7	7416.74	8226.37	10.3473	13.5931	0.0180181	0.0733809
EVL	2992.48	3402.81	24.353	18.4626	0.0455779	0.189973		TMLHE	13250.6	13963.6	16.7296	22.7639	0.131623	0.546228		NUDT21	67577	75545.9	18.6172	8.3565	0.0632873	0.263281		GHDC	25305.8	23415	14.5708	11.237	0.0945387	0.392525		CALB1	93864.4	32867.5	32.1839	34.1645	2.97245e-10	1.24941e-09		PLTP	16787.8	5952.62	45.306	37.7185	0.000122177	0.000499138		ARL6IP6	5286.66	6522.45	23.3084	24.1673	0.0180276	0.07338
PLPP6	3148.36	2820.95	18.0938	22.0401	0.0456441	0.190147		PARVA	27082.3	28606.1	20.6419	18.9767	0.13169	0.546216		DGAT1	3865.71	3354.07	20.7038	19.2298	0.0633554	0.263423		ZNF768	4719.01	5309.29	24.0419	19.6655	0.0944097	0.392617		TBC1D13	12350.1	9396.49	12.3058	12.7314	2.98322e-10	1.25327e-09		EML2	20840.9	49041	17.7826	29.1223	0.000122317	0.000499446		PTMA	71632	128311	72.3653	63.7431	0.018047	0.0734198
RBM8A	35144.8	33279.1	8.84535	13.9966	0.0457046	0.190298		CHRAC1	4284.35	3941.98	29.5622	30.4186	0.131714	0.546025		RANBP10	8920.6	9785.28	15.2419	9.17438	0.0633691	0.26334		WDFY2	4917.14	5465.88	21.4137	18.983	0.0946787	0.392687		MRPL46	15328.1	21358.9	20.6469	15.7244	3.03217e-10	1.27315e-09		ADCK5	1938.23	2923.61	22.2568	17.6686	0.000122408	0.00049955		PCMTD1	7702.76	6043.48	24.2511	22.3043	0.0180964	0.0735816
RINL	177.9	233.527	42.7603	49.6493	0.0457267	0.190288		FCHO2	8142.42	8488.73	15.8246	14.1159	0.131765	0.545942		PLCL2	5743.46	6422.95	17.3886	14.3382	0.0634138	0.263385		CISD2	78240.7	67140.5	27.8806	17.9594	0.0946433	0.392749		ACOT7	30256.3	13343.3	27.6296	20.5643	3.05327e-10	1.28133e-09		ZC3HC1	18132.3	14943.9	11.6813	7.94646	0.000123042	0.000501869		RBL2	3050.41	2559.72	17.7752	17.7474	0.0181186	0.0736326
LANCL2	20856.5	22070.1	10.3727	8.17533	0.0458973	0.190897		SNX3	50534	48597.3	14.355	13.583	0.131784	0.545731		RAB6A	119545	111548	10.441	9.74771	0.0634529	0.263407		WDR26	9840.19	9477.08	6.79707	10.3997	0.0951845	0.392901		WDR55	5007.1	3966.41	10.9044	21.0747	3.06746e-10	1.2866e-09		GOLGA2	17749.8	20200.1	7.60514	5.89278	0.000123484	0.000503406		GSPT2	16281.3	14567.2	9.52319	17.2051	0.0181235	0.0736134
PODXL	41340.6	52564.4	47.1565	42.2572	0.045953	0.191026		APLP2	4718.22	4996.87	21.92	19.4355	0.131989	0.546288		RTL8C	5870.89	7447.84	41.5005	35.4705	0.0634948	0.263441		CALML5	657.842	1155.9	58.2714	218.216	0.094987	0.392919		CSRP1	50970.4	74022.8	23.7844	17.9436	3.0801e-10	1.29122e-09		GNL2	6735.4	5339.01	10.4624	13.2558	0.00012361	0.000503649		PI4KA	28701.9	25319.5	12.7629	13.6397	0.0181285	0.0735947
CEBPD	1834.16	1583.4	24.1303	26.8013	0.045996	0.191104		PTPRN2	56082.1	51830.1	29.29	25.8645	0.132024	0.546146		AAK1	19081.6	21776.6	22.2526	12.3685	0.0636427	0.263914		JADE2	1013.02	1199.03	33.8386	26.8968	0.0948417	0.392945		ERC1	21541.6	16109.8	12.8021	10.7043	3.09038e-10	1.29484e-09		MRPL39	13168.6	10651.2	13.3808	5.98184	0.000123631	0.000503469		IPO7	46542.6	51260.5	10.4602	10.9845	0.0182301	0.0739676
CHID1	46354	35785.5	41.4795	26.9027	0.0460617	0.191275		GPX8	8316.51	9240.22	36.7474	41.6281	0.132033	0.545889		DNAJC6	6115	7179.2	25.6935	18.1398	0.0636788	0.263923		CDK5	14814.4	15995.2	15.4334	12.4528	0.0951036	0.392984		MAN2B1	57245.2	18438.9	33.2006	14.7506	3.11574e-10	1.30477e-09		AS3MT	11212.6	6176.37	24.6536	39.7382	0.000124235	0.000505656		SIDT1	2892.73	4640.78	22.3124	48.7918	0.0182429	0.0739802
AHCYL1	76644.5	82114.8	12.4151	13.1924	0.046225	0.191851		LARP1	41006.1	42121.4	7.9528	12.4335	0.132057	0.545699		SSB	76755.1	89810.9	26.9737	9.3124	0.0638155	0.26435		USP5	78136.7	82955.8	11.9819	9.25528	0.0951653	0.39303		CAB39L	3862.01	6632.23	36.8581	15.9423	3.16076e-10	1.32292e-09		ATL1	14430.4	17441.5	13.1192	7.33315	0.000124247	0.000505437		VPS37B	1058.71	1408.82	36.5716	23.1134	0.0182554	0.0739914
AGAP3	15724	17151	16.3368	10.7507	0.0462624	0.191904		ABCC5	27087.6	30069.2	39.163	37.5243	0.132178	0.545911		NAPB	10459.8	12963.9	37.8171	18.0075	0.0639323	0.264693		MAPK10	13734.6	14464.5	9.94232	12.3409	0.0949646	0.393035		P3H1	20373.1	13682.8	17.1218	23.3718	3.1893e-10	1.33415e-09		SLC30A7	55670.1	76324.3	14.4844	14.3764	0.0001244	0.000505792		UFD1	46835.9	42946.7	9.01429	9.25407	0.0183333	0.0742677
IBTK	1943.04	2257.29	26.9111	35.0162	0.0462667	0.19182		UXS1	2015.14	2183.03	25.853	34.106	0.132263	0.545971		MRPL47	21922.1	19489.1	17.5677	10.48	0.0640354	0.264979		PHF6	10066.3	10819.6	14.4659	11.8795	0.0948135	0.393037		NDUFAF7	6402.98	8196.47	14.7554	17.1534	3.21978e-10	1.34619e-09		GOLGA7	6518.37	8335.08	15.653	10.4698	0.000124665	0.000506602		RBM15	14152	15360.1	8.93591	9.08106	0.0183333	0.0742284
TMBIM6	9238.11	7625.36	31.6375	23.1473	0.0462746	0.191751		ZFR	18833.3	18275.7	9.98657	12.4947	0.132286	0.545775		WASHC4	21966.8	24397.8	17.5411	7.55003	0.0640489	0.264894		PHYHIPL	11885	13340.2	23.8098	16.9695	0.0951003	0.393179		ADGRG2	1956.27	3128.79	25.4662	31.7758	3.22633e-10	1.34821e-09		SMDT1	11341.7	15145.7	22.8571	8.48443	0.000125589	0.000510084		PGPEP1	3022.9	2592.28	13.3048	23.5567	0.0183712	0.0743425
IRF2BP2	7107.26	6430.95	16.8861	17.2381	0.0463545	0.19198		AKAP8	8229.09	7923.74	12.5288	15.7653	0.132295	0.545526		SPINT2	14721.8	16867.5	22.4352	23.336	0.0640515	0.264764		MRPL44	16255.5	14356	23.0739	11.7729	0.0949545	0.393202		PPP4R2	14853	11825.9	10.7687	16.0784	3.2267e-10	1.34765e-09		RABGGTA	14670.4	19057.1	11.2756	12.2673	0.000126145	0.00051207		LTF	4238.26	2709.78	39.1858	25.0274	0.0183779	0.07433
CHN1	3933.72	4549.9	26.9471	20.2267	0.0463689	0.191938		TARS3	6581.36	6277.62	16.9823	17.2179	0.13232	0.545337		SSBP2	6492.57	8192.59	38.7744	24.812	0.0641977	0.265228		SFT2D3	13022.9	14766.5	25.8874	20.8657	0.0954982	0.393987		GATD1	14850.3	18828.2	14.1696	15.2215	3.27618e-10	1.36759e-09		CYP20A1	6258.88	8799.75	9.4437	15.1653	0.000126382	0.00051276		MCC	13834.1	11110.9	22.2836	19.562	0.0184	0.0743802
DEK	59704.5	56509.5	9.34643	10.9051	0.0463723	0.191851		MOB1B	35641.1	33738.8	19.0038	21.3454	0.132407	0.545406		AASS	10785.2	8772.85	29.5476	20.0281	0.0642592	0.265341		IRF2BP1	7479.19	8093.01	15.9634	12.2058	0.0956589	0.394441		U2AF2	90093.9	64638.5	14.198	9.53859	3.30307e-10	1.37808e-09		ZNF503	3370.84	1687.63	34.9156	22.4185	0.000126527	0.000513079		SETD3	11831.6	10773.2	10.1411	7.74841	0.0184058	0.0743639
FLAD1	11588.7	12146.8	8.13616	10.9769	0.0464051	0.191885		CD2BP2	20954.8	20338	10.2761	11.8556	0.132439	0.545252		RNASEH2B	2446	2955.77	32.7708	21.0972	0.0642921	0.265337		PGBD5	2339.79	2731.52	30.9069	25.6145	0.0958475	0.394801		UBIAD1	5795.29	9322.29	32.007	20.5167	3.31649e-10	1.38295e-09		TBCC	27945.7	35932.2	11.6624	11.7953	0.00012696	0.000514563		NKRF	6241.39	5654.54	10.027	11.4176	0.0185176	0.0747763
CYFIP2	13587.7	15428.4	24.2081	17.8591	0.0464311	0.191891		SYN1	21400.4	20216.3	19.0321	23.3964	0.132473	0.5451		YWHAE	472890	536127	21.2087	9.42614	0.0643252	0.265333		NAALADL2	3882.79	3289.53	29.9303	24.8828	0.0958288	0.394932		RPS17	78188	89859.7	7.28343	14.2041	3.3694e-10	1.40427e-09		NAXD	24398.7	35056	10.4236	16.0217	0.000128568	0.000520804		ANKLE2	7490.85	6243.2	18.6822	17.3542	0.0185262	0.0747712
SLC30A8	15469.9	18072	28.7236	23.9815	0.046463	0.191921		WDFY2	5194.27	5503.7	23.2011	17.3827	0.132474	0.544819		PARD6B	9154.21	7369.87	30.7403	26.7726	0.0643395	0.265252		FAM3A	9077.17	7997.73	23.4495	15.6084	0.0960676	0.39508		GLMN	8627.01	5370.06	19.0084	15.0171	3.37812e-10	1.40716e-09		PSMC1	119612	108419	4.48304	5.34756	0.00012951	0.000524339		CERS6	20270.1	16434.4	20.9514	21.981	0.0185443	0.0748049
DSG1	4060.84	4883.85	33.5475	44.2044	0.0466083	0.192419		FSTL4	12399.9	10950.1	41.0079	51.4165	0.132569	0.544922		SMPD4	17456.9	15185.3	20.6592	11.0986	0.0643755	0.26526		GHITM	98343.3	84245	28.4174	14.6503	0.0960249	0.395113		PPIL1	38896.7	26521.4	16.2338	15.0827	3.38399e-10	1.40887e-09		TJP1	32119.1	18723	29.4569	14.3893	0.000129767	0.000525102		HSD17B10	138415	157064	13.4976	15.2341	0.0185585	0.0748226
CD72	897.822	1170.13	43.5264	49.1143	0.0466322	0.192416		NES	20058.9	22098.8	36.0948	35.2068	0.132726	0.545278		CYP3A5	7447.85	5543.69	31.5133	53.0705	0.0643977	0.265211		MRPL38	35534.7	31011.7	25.199	13.7534	0.0959845	0.395156		TMEM63C	15363.7	31709.4	55.4271	23.2197	3.42447e-10	1.42496e-09		DNAJC1	8350.04	10926.8	13.1989	12.4851	0.000130099	0.000526167		MCAM	9274.52	13761.9	28.4491	59.0958	0.0185919	0.0749175
INPP5F	143687	192874	59.8287	49.6585	0.0466959	0.192578		PCSK2	94507.6	87441.5	26.9463	30.0213	0.132726	0.54499		EDC3	11785.2	12670.5	11.8301	8.28678	0.0644228	0.265174		WWC1	2314.32	2758.92	35.1386	33.0966	0.0963052	0.395848		VAC14	43521.9	28052.8	17.6529	8.09258	3.52256e-10	1.465e-09		MOB3A	12905.7	8496.35	17.3224	26.4288	0.000130162	0.000526146		NDUFS4	11399.2	13190	14.922	18.9433	0.0186048	0.0749298
MTMR6	10057.6	10776.4	12.6928	11.1018	0.0467132	0.192547		ITIH2	154666	205418	101.053	111.707	0.132769	0.544878		CWC15	12000.7	13747.8	22.5232	22.3796	0.0644993	0.265349		PAK1IP1	5573.16	4858.15	25.1193	22.0792	0.0965774	0.396548		LSM4	18091.7	12657.4	15.6338	18.6725	3.52935e-10	1.46705e-09		MPP7	5619.23	3665.98	23.0773	20.3774	0.000131416	0.000530936		TOR1AIP2	18183.4	16126.3	12.481	12.36	0.0187001	0.075274
AHCTF1	16533.3	15739	8.50167	8.76226	0.046761	0.192643		LEMD2	25378.1	26214.2	12.3029	11.0418	0.132829	0.544837		NAAA	20104.3	16698.5	26.6845	24.6328	0.0645998	0.265622		IER3IP1	39034.2	31065.4	40.3491	28.9393	0.0965612	0.396691		NKAP	4604.88	3458.04	13.0864	25.5445	3.57527e-10	1.48536e-09		CYB5R3	104889	136570	14.2625	12.0822	0.000131487	0.000530942		RABL3	29095.3	33495.4	16.7383	12.5222	0.0187016	0.0752404
FBXO2	7914.47	6718.82	27.324	22.0639	0.0467899	0.19266		NHLRC2	41866.6	41060.3	6.8531	7.46693	0.132862	0.544687		USE1	14908.7	13471.2	15.3231	7.97808	0.0646068	0.265511		OPA3	24947.5	18365.7	52.5044	28.432	0.0968113	0.39709		DDX41	13311.4	10776.1	9.79468	8.23915	3.6451e-10	1.51357e-09		SEC24D	30885.5	47568	17.8189	18.8139	0.000132767	0.000535829		SFXN3	14789.3	20413	27.5981	46.9305	0.0187035	0.0752086
KIFAP3	10504.2	11449.2	16.1969	11.2524	0.0467903	0.19256		TP53I11	7487.65	8183.21	33.6503	30.3158	0.132889	0.544509		C6orf120	1513.76	1214.84	28.9444	39.579	0.0646356	0.26549		PPM1G	24650.4	27814.8	25.4985	10.5649	0.0968844	0.39718		ATG2A	2615.82	3763.34	22.2015	14.5848	3.66647e-10	1.52164e-09		RAB29	10189.4	21434	16.5601	27.0104	0.000133215	0.000537353		KARS1	53940.4	55810	3.38149	4.51137	0.0187118	0.075202
MCUR1	6992.47	7775.58	19.6082	19.4999	0.0468889	0.192864		SERPINH1	67538.2	77751	49.1804	56.3922	0.132994	0.544653		BUB3	66687.5	74384.9	18.3738	6.78086	0.0647099	0.265655		KXD1	2244.63	2517.37	22.2622	22.294	0.0968102	0.397294		IKBKB	6446.13	7797.5	11.1415	11.4617	3.66951e-10	1.5221e-09		TLK1	7213.64	5742.99	12.0279	11.9466	0.000133301	0.000537415		POLDIP3	29832.2	26519.9	9.21715	19.8255	0.0187378	0.0752669
TRAPPC13	13000.6	14054.2	14.5872	10.4142	0.0469298	0.192931		MYADM	100288	105877	18.5809	22.0299	0.13301	0.54443		SYMPK	14680	16255.7	17.0036	9.43131	0.0647245	0.265575		MZT2B	1689.03	1966.54	30.6988	22.0148	0.0971571	0.398089		UBE2G1	2577.98	1387.74	23.8708	32.4064	3.69143e-10	1.53039e-09		PIP4P2	8783.89	12430	15.8797	15.7213	0.00013389	0.000539506		SERPINB3	13150.2	4586.27	76.976	37.309	0.0187494	0.075274
USP47	19224.5	18499.1	6.4847	8.71175	0.0470272	0.19323		CAPG	15882.5	18260	53.5838	49.1143	0.133175	0.544819		CAVIN1	48537.9	36858.7	38.0184	35.3791	0.0648066	0.265772		TAGLN3	77003	88811.7	29.6288	25.9429	0.0972834	0.398187		ATG16L1	6790.11	8059.22	9.93117	11.7495	3.7825e-10	1.56732e-09		PSMB7	42431.8	35754	8.6599	9.19238	0.000134429	0.000541394		REPS1	6765.73	7745.5	15.9644	12.3787	0.0188066	0.0754636
NSF	153231	163426	11.9499	9.17565	0.0471548	0.193652		MRPL22	30678.5	31749.4	9.97881	16.1693	0.133233	0.544771		TWF1	38668	43766.7	20.8963	11.5215	0.0648825	0.265943		COLGALT1	16805.7	15615.1	13.0632	21.5399	0.0974059	0.39827		KRT19	953310	487617	25.9961	67.1928	3.79814e-10	1.57297e-09		BLOC1S4	5147.25	7098.7	25.7442	9.80552	0.000134803	0.000542614		SLC25A24	83845.4	109636	31.0031	30.0889	0.0188597	0.0756372
SYNGR3	13841.2	16044.4	27.1323	24.4327	0.0471913	0.1937		CHMP2A	44145.9	42506.4	14.3112	12.4129	0.133353	0.544975		BMI1	8009.47	9360.6	26.4321	20.9988	0.0649341	0.266015		FN1	2048.6	3047.14	85.0756	113.526	0.0972681	0.398333		EDC3	16062.8	12596.5	11.057	8.73288	3.80851e-10	1.57644e-09		ITCH	8669.06	9582.6	7.03367	3.6283	0.000135602	0.000545542		AIDA	20953.9	18894.6	8.14085	17.3625	0.018878	0.0756708
ITGAV	24308.5	21859.9	18.0653	16.9507	0.0472202	0.193717		HPRT1	100727	96395.8	15.6829	16.4076	0.133421	0.544964		LMNA	684676	586833	22.6928	15.0297	0.0649806	0.266066		TIGAR	8768.43	9869.65	24.7559	15.1807	0.0973968	0.398441		MON2	21191.2	27949.6	16.7915	12.096	3.80884e-10	1.57575e-09		NAA10	150430	135954	6.82874	2.32695	0.000136868	0.000550346		STAM	16428.8	15233.5	8.25497	6.44335	0.018889	0.0756749
RFX3	5062.9	5626.79	18.9347	18.3083	0.0472615	0.193785		HNRNPD	239997	233739	8.35833	11.6985	0.133455	0.544819		GALNT1	11949.1	10711.8	16.1784	17.9186	0.0649931	0.265977		UBL5	25849.8	29508.1	26.7443	30.2204	0.0975661	0.398715		RPL14	130878	155346	9.55681	15.5653	3.87873e-10	1.60382e-09		HSD17B11	19173.7	26788.7	15.7899	15.2416	0.000137175	0.000551292		MAP2K1	34387.6	30586.3	12.5608	10.1116	0.0189205	0.0757616
RBM15	11416.2	10733.3	10.8369	8.19004	0.0474157	0.194315		ACP3	29261	26598.9	32.9358	37.0788	0.133459	0.544551		POLR2B	17553.6	19373	16.5081	7.10348	0.0651378	0.266429		CCT4	159491	169130	11.9804	6.66956	0.0976874	0.399001		HPS1	1049.46	1624.96	28.2969	24.8065	3.89019e-10	1.60771e-09		FAM210A	5057.56	7127.16	26.9882	11.4822	0.000137336	0.00055165		C7orf26	730.045	890.936	18.9693	28.0137	0.0189508	0.0758428
NAMPT	121249	101454	29.099	32.57	0.0474296	0.19427		SLC25A5	235547	245241	13.2498	17.2066	0.133598	0.544831		RAB32	12339.8	9767.53	33.0898	25.2907	0.0651389	0.266294		GALT	12515.3	13487.4	15.0895	13.5047	0.0979975	0.399639		DSP	74382.9	54127.1	14.458	29.3233	3.94545e-10	1.6297e-09		PTMA	177926	66323.5	44.343	17.0669	0.000138308	0.000555263		REL	3264.74	3774.43	17.4351	12.4565	0.0189628	0.075851
MOB4	10921.1	10065	13.7348	16.7226	0.0474552	0.194273		TMEM260	2424.28	2570.09	22.5668	19.4528	0.133607	0.54458		EHD4	96874.3	77454.7	31.4869	35.2535	0.0651499	0.266199		VPS52	24182.5	25224	8.47452	6.17659	0.0979609	0.399699		IRS2	3385.06	5393.31	31.4792	29.5718	3.97557e-10	1.64128e-09		VGF	13034.9	25627.3	37.9659	26.3893	0.000138322	0.000555027		ILVBL	29690.2	34612.2	16.6999	18.2728	0.0189928	0.0759312
RNF2	7245.13	8039.69	19.3146	18.8518	0.047633	0.194899		NUCKS1	50198.7	45072.3	41.277	31.362	0.133992	0.545864		NDUFA2	32012.9	24480	36.9581	43.3537	0.0651567	0.266088		VAMP8	23272.5	26759.9	28.6659	29.0314	0.0979498	0.399863		RTF2	3228.21	4697.68	24.1836	18.1058	3.98895e-10	1.64594e-09		GLRX3	21252.4	16257.8	16.5558	8.56378	0.000138806	0.000556677		FIS1	34128.5	44554	32.2433	27.1054	0.0190566	0.0761467
C5	5180.91	2505.56	71.0712	46.8813	0.0477055	0.195093		SMOC1	6579.07	5657.7	55.0134	50.0195	0.134343	0.54701		PPM1E	8606.19	11163.6	44.2237	26.9596	0.0651921	0.266093		UBA3	33525.6	35619.2	12.2363	9.70297	0.0981559	0.399866		KPNA1	25927.3	19711.1	12.5448	13.7654	3.99324e-10	1.64684e-09		PPDPF	401.849	168.375	36.937	40.2722	0.000139858	0.000560603		APOE	1.27535e+06	785631	42.637	60.0622	0.0191521	0.0764881
TMEM30B	3888.75	3180.11	33.2655	24.6036	0.0477074	0.194999		MORF4L1	11526.6	11117.5	11.9581	15.2795	0.134367	0.54682		ERMP1	28615.3	25176.7	19.1035	12.5228	0.0652962	0.266379		SLC43A2	18315.4	15960.2	22.9233	22.1388	0.0981253	0.39995		NMES1	12276.4	25973.6	59.1833	28.6004	4.12615e-10	1.70077e-09		ANO10	4392.73	5694.34	13.2059	12.1294	0.000140032	0.000561005		CYB5R4	1321.02	1079.19	17.0356	32.4301	0.0191769	0.076547
SESN1	4816.55	3513.93	43.9445	25.2327	0.0477075	0.194897		VKORC1	13392.9	12192.9	35.9933	26.4164	0.134393	0.546638		TFR2	91143.8	76517	23.0326	42.1561	0.0653213	0.266342		EIF4G2	39240.6	42301	15.5827	6.69539	0.0986126	0.40026		PLRG1	21147.3	15836.2	12.7295	7.69144	4.1654e-10	1.71605e-09		SOD2	167782	218825	21.5613	6.02996	0.000141324	0.000565886		RNASET2	8860.36	10948.4	22.9667	26.0211	0.0191983	0.0765923
GYS1	10816.1	10091.7	11.912	12.5453	0.0478106	0.195216		WDR5B	1043.89	1182	37.8081	41.598	0.134433	0.546514		PRDX4	127567	83722.7	54.9305	29.2815	0.0653674	0.26639		PPM1B	40311.4	41921.4	7.77012	7.1713	0.0983154	0.400306		SUGP2	27957	11750.4	28.9378	16.432	4.17444e-10	1.71887e-09		ANKS1A	10744.2	8416.27	12.5312	13.2591	0.000141482	0.000566225		PML	16933.2	15728	4.78812	13.5031	0.0192263	0.0766639
GSTA1	159898	99878.5	68.0954	79.0069	0.0478647	0.195335		ITGB4	9363.55	10463.5	43.3529	37.8435	0.134528	0.546615		MAP2K6	12207.4	10561.6	21.2741	20.0643	0.065434	0.266522		CMTM4	9417.94	10355.1	19.669	12.7595	0.0985819	0.400344		HMGA1	52433.1	10716.3	39.6048	34.8459	4.17779e-10	1.71935e-09		RXRB	4248.19	3134.98	13.577	18.1314	0.000141863	0.00056745		EIF2AK4	3968.9	4430.54	10.2423	15.9471	0.0192636	0.0767724
MFAP1	13196.5	12322.1	11.8123	12.1632	0.0478715	0.195261		CFTR	5698.05	6853.07	58.1036	79.1298	0.134616	0.546689		ACOT11	3488.87	2760.12	31.1243	30.7409	0.065434	0.266383		B4GALT4	9354.49	8411.37	19.925	15.8435	0.0985654	0.400486		MDH2	391828	515986	16.7287	11.6817	4.25395e-10	1.74978e-09		ZFP91	14687.8	11643.5	14.4059	8.52917	0.000142928	0.000571414		ULK1	1746.94	1351.71	25.1479	28.2151	0.019269	0.0767542
SORL1	30051.2	35388.7	32.2912	18.9825	0.0478903	0.195236		HSD17B8	129114	134651	14.4393	17.1106	0.134633	0.546472		ATE1	6854.93	7558.77	16.2451	11.0922	0.0654974	0.266502		PSMA6	176699	190602	15.7304	6.6661	0.0987303	0.400529		SAP18	26038.9	17484.4	16.7253	12.0827	4.30612e-10	1.77032e-09		SOX5	7739.43	4715.62	25.3512	26.6491	0.000143357	0.00057283		JMY	1040.66	1341.35	32.3272	20.9137	0.0192914	0.076803
PREPL	10518.9	12114.2	27.4888	17.8113	0.0479699	0.195458		TC2N	5662.38	6431.67	34.994	60.776	0.134689	0.546414		RBM28	11968.8	11038.9	12.3474	8.35626	0.0655314	0.266501		MRPL21	28607.7	24497.8	28.7523	13.4873	0.0985257	0.400534		FASTKD3	3269.17	5637.03	36.0752	24.7545	4.35192e-10	1.78822e-09		GNA13	62832.3	75286.8	10.3461	8.43713	0.000143896	0.000574684		MIER1	3111.59	3856.33	21.7299	26.9491	0.0193041	0.0768135
DDA1	6527.27	5561.61	26.7268	24.7467	0.0479798	0.195397		HMCES	5290.52	5549.33	16.2461	19.7562	0.134818	0.546654		THNSL2	1659.83	2112.33	34.2208	40.5869	0.0655339	0.266372		ZDHHC13	10627.7	9504.46	21.0036	13.8046	0.0984263	0.400548		SRRM2	53973.1	38494.1	14.8813	14.3609	4.36921e-10	1.79438e-09		INTS3	10752.4	8934.02	8.64989	10.4649	0.000144062	0.000575045		MPV17L2	2181.62	1777.81	21.195	17.9397	0.0193145	0.0768148
CCT4	172712	167519	5.09138	7.66566	0.0480393	0.195537		EXT2	860.287	943.513	33.4885	34.1024	0.13491	0.54674		CHM	18117.3	20425.3	20.2016	12.4445	0.0655463	0.266284		RPF1	3059.79	2644.1	26.3282	30.9221	0.0985216	0.400727		XPO4	11055.9	12799.7	8.36704	11.376	4.42172e-10	1.815e-09		MCTP2	1023.7	1767.63	32.4192	18.7205	0.000144489	0.000576449		CPLX2	2238.96	2877.57	25.0407	32.3347	0.0193844	0.0770529
TAF8	2615.89	2393.72	14.8999	18.645	0.0480608	0.195522		NPEPPS	96420	94545.6	6.88696	7.69952	0.134918	0.54649		GFOD2	6231.15	7005.11	19.5169	16.1225	0.0655891	0.266319		AK1	147967	156955	11.9694	8.85794	0.0988387	0.40076		BACE1	7823.74	5027.1	19.0656	28.5634	4.44254e-10	1.8226e-09		TUBGCP3	8638.47	7037.57	8.54265	12.0481	0.000145234	0.000579119		EEF1A2	157884	118082	28.4794	29.8563	0.0193995	0.0770726
CRELD2	13901	15856.8	24.9586	22.4972	0.04807	0.195458		RPL10	168228	175038	11.6249	18.7405	0.135024	0.546633		CD47	50615.6	44852.5	18.0296	15.3771	0.0657148	0.26669		AOX1	27356.2	21368.9	43.2032	42.5514	0.0990997	0.400983		DDX31	3518.46	4524.96	15.2834	16.8962	4.44579e-10	1.82298e-09		TOR1B	13257.3	19781.6	14.1049	17.785	0.000145368	0.000579353		CPE	487153	357342	29.4285	36.5168	0.0194452	0.0772138
ESD	251187	276733	18.4711	12.1309	0.0480779	0.195389		SNX7	5945.21	6182.56	14.6364	14.0576	0.135051	0.546459		YWHAB	353581	390233	16.5745	6.76443	0.0659008	0.267306		ARHGEF12	12270.8	13246.9	15.8072	9.28166	0.0990323	0.401127		RPN1	185310	231451	13.111	17.738	4.52431e-10	1.85421e-09		VKORC1L1	10227.1	15384.2	14.7005	18.0899	0.000145411	0.000579224		STK4	9321.55	8103.81	12.7338	20.6216	0.0194696	0.0772705
INSR	9939.57	8163.44	32.9117	18.8719	0.0482108	0.195827		MRM1	3944.59	4199.6	21.5339	24.9118	0.135235	0.546919		ATP5PB	346352	300985	20.8665	14.4708	0.0659405	0.267328		ZC3H18	8831.75	9803.22	21.9164	11.4216	0.0990841	0.401128		SIGMAR1	13871	10781.6	11.8666	15.6192	4.58491e-10	1.87807e-09		CTTNBP2	2800.86	3893.6	27.2944	8.85289	0.000145498	0.000579268		ARHGAP21	11875	13926.5	17.4002	19.1932	0.0195114	0.0773961
ELP1	26411.6	28071.3	10.9872	12.2577	0.0482155	0.195744		MNAT1	2643.1	2886.59	32.5293	31.6851	0.135335	0.547036		FOXM1	31482.6	43069.9	58.1143	36.3326	0.0659662	0.267293		PLD2	459.004	326.588	54.5515	50.22	0.0990071	0.401234		LLGL1	13434.3	4635.8	32.7201	13.8875	4.60289e-10	1.88446e-09		WDR12	11963.6	8680.76	14.2951	19.3489	0.000146526	0.000583058		EGFL7	5981.83	4637.59	23.4112	35.2577	0.0195276	0.0774203
CIC	5112.7	4793.32	10.4071	17.7106	0.0482262	0.195686		SLC25A15	7301.6	8272.4	46.975	31.9138	0.135356	0.546838		APEX1	80469.2	90873.3	20.5748	11.9731	0.0660741	0.267592		PTRHD1	9219.44	10847.8	34.319	29.8619	0.099331	0.40171		VASP	36351.9	48350.7	17.6595	14.8659	4.62287e-10	1.89166e-09		CDC42BPG	5584.67	7857.16	19.3136	15.2436	0.000147017	0.000584708		LYAR	2643.66	3405.78	26.7552	32.7028	0.0195282	0.0773824
PCNX3	895.097	710.2	35.9795	35.8017	0.0482383	0.195633		PHB2	272350	283308	13.0001	16.9375	0.135412	0.546779		DDX24	11792.1	13475.8	22.7685	11.8568	0.0661195	0.267637		TMF1	12651.5	13752.4	17.1651	12.6312	0.0994284	0.401895		RRM2B	19380.5	28870.2	26.0469	17.2336	4.62691e-10	1.89233e-09		CHD1L	9128.11	6521.43	10.9641	21.6437	0.000147694	0.000587096		GALNS	22195.8	28685.9	18.4261	40.7726	0.0195474	0.0774182
AHCYL2	12512.5	13553.6	14.7816	13.9776	0.0483064	0.195808		DOP1A	5022.41	4667.05	24.4518	27.8628	0.135451	0.546655		ALPL	8564.38	6341.34	40.9594	46.9881	0.06614	0.26758		PLCB1	4720.15	5226.96	21.1016	16.5958	0.0996074	0.402201		H1-5	767071	21014.7	48.4948	47.5121	4.64694e-10	1.89953e-09		BRD8	20655.6	17072.4	10.8539	9.35103	0.000148782	0.000591114		POGZ	10898.9	12994.5	13.8245	27.8697	0.0195478	0.0773798
GALE	25983.9	21151.9	34.2484	20.9483	0.0484284	0.1962		RAB25	25825.5	24891.7	12.8043	14.6511	0.135672	0.547262		NUMA1	41943.7	46000.9	15.4199	8.60688	0.0661635	0.267537		NDUFA9	46652.3	41853.6	20.6138	10.8249	0.0996007	0.402383		CORO1C	30532.7	24994	9.72589	16.0073	4.6658e-10	1.90625e-09		LAMTOR3	34334.7	43521.6	17.3787	8.86267	0.000150023	0.000595734		PSMA1	205546	219765	7.6194	6.62219	0.0195621	0.0773961
GATA6	6342.53	4790.67	42.5412	40.8737	0.0485036	0.196403		CHCHD3	57323.9	59008	8.55578	13.6603	0.13574	0.547254		PYM1	7425.86	8741.5	28.0693	19.1549	0.066258	0.26778		SNIP1	2290.32	2701.4	35.0818	28.5056	0.0997091	0.402403		SMARCE1	28094.7	17339.4	19.3932	11.634	4.71696e-10	1.92615e-09		FASTKD5	5242.19	4112.91	12.5372	13.2219	0.000150063	0.000595583		SH3PXD2B	29766	26003.2	6.89487	26.903	0.0196077	0.0775364
MT-CO1	21536.8	24627.3	23.3935	35.99	0.0485912	0.196656		CNNM2	475.631	530.278	38.6537	40.7804	0.135798	0.547201		MYDGF	102779	85764.6	26.4851	15.7165	0.0662674	0.267679		SNRPB	141329	152495	15.7106	9.75839	0.0997709	0.402444		BIRC6	14083.7	11654.7	9.25788	14.2913	4.74177e-10	1.93528e-09		METTL3	13153.4	11046.9	8.28787	9.81567	0.000150437	0.000596759		BAIAP2	10563.7	9548.45	10.9479	9.03963	0.0196318	0.0775913
PEX13	5452.59	6074.76	20.6137	15.5681	0.0486422	0.19676		PROCR	10091	10965.9	31.8534	29.2961	0.135923	0.547424		PANK2	5709.29	6680.71	27.0723	16.1327	0.0663481	0.267866		WDR20	4258.4	4674.12	19.2998	13.8698	0.0999028	0.402559		SEC14L1	4736.24	5966.53	13.8848	16.2651	4.74864e-10	1.93708e-09		SYNJ2BP	14127	19433.1	17.3998	14.5121	0.000151015	0.000598744		ZNF532	515.341	756.538	25.219	59.4361	0.019674	0.0777177
MTHFR	8350.15	7560.26	17.0271	16.7423	0.0486638	0.196746		TBC1D2B	4303.37	4582.85	22.1984	25.0939	0.13593	0.547168		PIN1	28127.2	32105.1	22.508	13.6411	0.0663592	0.267772		ACTR1B	11719	12851.2	18.9866	15.4086	0.0999836	0.402676		IGFBPL1	27164.3	4870.77	41.1483	41.3306	4.75924e-10	1.9404e-09		SMPD4	16481.8	13702.7	7.69919	10.8199	0.000152346	0.000603708		EBNA1BP2	10482.5	12882.4	20.822	27.8898	0.0197001	0.0777808
SRFBP1	2396.38	2032.76	26.2162	40.2442	0.0487353	0.196933		ETFRF1	2209.6	2012.7	30.3811	37.1536	0.135938	0.546918		DHRS13	10453.1	8463.69	30.4586	18.7663	0.0663716	0.267684		PLCH1	20719.2	15323.3	52.0836	38.8953	0.0998902	0.402716		AAMDC	20708	10628.4	25.3449	33.3549	4.83033e-10	1.96837e-09		ALG5	21788.1	27687.5	12.8531	11.2817	0.000152936	0.000605731		TBC1D5	6706.75	7238.71	8.59289	8.0653	0.0197251	0.077839
ABL2	1930.67	1751.67	16.1708	22.0307	0.0487982	0.197085		MRPS21	12177.3	12679.6	13.8965	16.6038	0.135991	0.546848		ARMC8	12837.1	13576.2	9.14086	6.58658	0.066378	0.267571		ANK2	3051.9	3419.02	23.2153	23.6309	0.100053	0.402748		WNK2	16192.1	5541.29	33.0985	23.5608	4.86493e-10	1.98144e-09		IFT140	8998.65	6846.07	12.6949	16.0553	0.000153267	0.000606728		BDH2	42631.3	50587.7	10.9469	28.8771	0.0197278	0.0778096
SERPINB6	175378	160539	15.4238	12.343	0.0489266	0.197501		GHRL	23504.7	11798.2	222.384	97.5851	0.13627	0.547685		RSBN1	2468.18	2853.11	22.9787	23.2687	0.0664427	0.267694		FKBP15	10485.8	11376.9	16.7342	13.4052	0.100185	0.402862		SGSM2	4294.66	6001.88	21.3591	20.3677	4.91206e-10	1.9996e-09		TMEM135	3828.06	6576.62	40.3687	13.5416	0.000154664	0.000611942		KIF13A	5777.91	6800.8	15.388	22.2985	0.0197329	0.0777893
CENPC	6779.86	6245.01	14.1023	15.1644	0.0489507	0.197497		SMYD5	10005.6	9494.32	17.6227	21.9426	0.136273	0.547414		ACE	15454.5	12553.8	29.6415	33.0835	0.0665367	0.267934		PRPF18	4159.51	3683.1	22.8445	16.3426	0.100143	0.4029		SLC9A8	2827.74	4506.78	29.8645	24.3347	4.94643e-10	2.01255e-09		NADSYN1	17983.1	22913.7	13.2371	11.3645	0.000154971	0.00061284		SARAF	11991.8	9496.49	22.6456	28.4651	0.0197889	0.0779699
MORF4L2	5100.17	5687.67	20.6075	18.2661	0.0490699	0.197876		ATG13	2848.07	3002.52	18.2804	21.6029	0.136432	0.547771		EIF1AD	3342.71	2728.65	27.6151	22.1416	0.0665865	0.267996		SSB	80218.5	89652	23.6501	9.76135	0.100567	0.40419		P4HTM	19443.5	7608.58	30.893	27.6667	5.0454e-10	2.05176e-09		RFX3	7430.23	4903.51	20.0352	24.7154	0.000155757	0.00061563		PNP	64231.7	49083.4	25.8197	32.7532	0.01982	0.0780522
PLEKHA7	8034.85	5741.18	52.6727	39.8566	0.0492183	0.198372		WASH3P	22466.4	21574.4	14.274	15.8468	0.136499	0.547757		RANBP1	44513.7	49481.4	17.7107	12.6855	0.0665879	0.267863		RASSF4	1962.06	2142.27	15.4553	29.1995	0.100794	0.404893		ZSCAN18	8079.89	10067.7	13.0837	16.9014	5.0619e-10	2.05741e-09		RABGAP1L	7858.87	5050.61	20.5862	27.1825	0.00015711	0.000620656		FCGRT	8327.61	6460.68	24.8883	28.9979	0.0198617	0.0781759
PKP1	1285.13	1898.79	50.1546	149.213	0.0492843	0.198535		GNPDA2	37742.1	36062.9	16.1826	17.4927	0.136525	0.547579		PSMD11	79698.5	87631	15.9229	8.35324	0.0667454	0.268359		DDA1	5183.36	5749.06	19.7086	25.8695	0.100853	0.40492		MIA2	18114	23206.5	14.8631	9.66382	5.06444e-10	2.05738e-09		HDGFL3	25721.7	35671.2	24.4184	12.4267	0.000157623	0.000622362		ARL6IP4	9147.79	12503.8	42.2926	21.1111	0.0198903	0.0782482
YIF1A	33384.7	35972	13.9112	12.5534	0.0494805	0.199223		RIOX1	8786.35	9124.41	13.8391	14.1962	0.136588	0.547548		SYT13	6617.59	7879.17	27.9239	30.5229	0.0667629	0.26829		KIAA1191	2951.87	3232.43	16.5965	20.2844	0.101203	0.405907		AK3	120162	161376	18.4009	14.8745	5.0898e-10	2.06662e-09		IARS2	34324.4	40524.7	11.5459	6.70327	0.000158979	0.000627393		NBAS	12371.7	13433.5	9.74102	7.04845	0.0199179	0.0783163
PRPF19	85238.3	82338.4	5.88386	8.18505	0.0495329	0.199331		KLHL26	312.441	267.453	35.6655	46.1531	0.13679	0.548078		CD36	27595.6	19037	49.4588	49.8295	0.0668541	0.268518		DCUN1D1	21590.3	23252.9	15.4207	8.85029	0.101153	0.405917		PPP1R8	17431.5	11898.2	16.3235	12.0993	5.10821e-10	2.07302e-09		NARS2	27225	23674.3	5.92929	8.04831	0.000159211	0.000627985		TEX264	9678.53	12076.9	24.0348	27.7698	0.0200119	0.0786453
MAP3K20	2082.97	1645.6	37.9152	42.211	0.0495813	0.199423		TMEM222	3000.55	3203.33	26.1985	20.7292	0.136842	0.548001		POP1	9153.36	10233.9	18.9224	8.96715	0.0669065	0.268591		SLC16A1	1171.25	845.763	50.3369	45.2884	0.101351	0.406291		PEX6	9026.64	6299.12	16.0945	21.4107	5.16439e-10	2.09474e-09		FKBP2	63858.2	88821.2	15.5694	15.3208	0.00016019	0.000631521		ZNF580	3659.32	2851.22	18.3282	19.5134	0.0200132	0.07861
USP11	13138.7	14559.5	19.7434	13.4936	0.0495824	0.199325		A2M	57797.4	79938.1	117.147	128.458	0.136876	0.547855		GRB10	7559.65	6375.34	24.9824	21.2232	0.0670217	0.268915		ARF6	26729.6	24510.3	16.4328	15.4126	0.101574	0.406976		MYL6B	6061.91	3795.04	19.4125	18.715	5.16891e-10	2.0955e-09		NECAP1	24164.6	34537.3	17.8297	16.3226	0.000160532	0.000632543		BAZ1B	19467.3	23264.5	14.4782	28.0178	0.0200516	0.0787202
SERPINA1	116297	69916.7	74.1609	51.188	0.0496907	0.199657		NCALD	15601.5	14855.2	16.9604	19.7407	0.136918	0.547744		MRPS16	29765.1	23959.3	31.3613	17.6829	0.0672015	0.269497		TTPAL	2364.65	2838.08	37.7385	28.8812	0.101627	0.406979		SNX8	1255.59	1977.28	28.7427	20.4069	5.20996e-10	2.11105e-09		QDPR	144905	207520	18.8494	16.3111	0.000160683	0.000632815		TSC22D2	2009.88	2426.73	16.6238	28.4107	0.0200853	0.078812
DGKA	5642.88	4858.65	25.6306	18.0165	0.0497584	0.199826		DENND4C	10790.6	10549.2	7.29021	10.0151	0.137052	0.547995		SMPD2	4670.81	4011.14	22.4688	21.0995	0.0672593	0.26959		CHD3	6181.63	5619.17	17.9993	17.3678	0.101749	0.407048		NADSYN1	19943.1	13302	17.1838	13.6617	5.25304e-10	2.12741e-09		CERS5	4236.43	5553.99	17.4509	11.8454	0.00016083	0.000633068		TRIO	5965.04	4994.06	16.3759	25.7577	0.0200948	0.0788088
ACAT2	15708.2	14031.5	19.1133	21.7488	0.0497656	0.199753		ERBIN	2188.53	2370.69	32.8085	23.9252	0.137162	0.548156		NDUFAF4	18157.4	16098.7	18.103	15.0256	0.0674708	0.270299		ST18	1269.45	1512.13	25.6012	30.4445	0.101699	0.407058		B3GNT9	2024.76	5452.88	58.1839	26.0853	5.2635e-10	2.13055e-09		MROH1	11751.7	15754	20.6725	11.9196	0.000161011	0.000633454		NOL6	3590.32	4318.29	20.0148	23.0706	0.0201815	0.079108
MAP3K11	8250.17	7076.35	25.8524	24.9257	0.0497662	0.199653		UTP15	7112.24	7458.48	17.9172	17.1568	0.137279	0.548339		PLOD2	23110.3	27860.3	32.0496	32.3763	0.0674863	0.270222		GRB2	32468.8	35011.1	15.756	8.11109	0.101824	0.407139		NIPSNAP2	100189	146654	24.9522	19.1545	5.29636e-10	2.14276e-09		HBS1L	8813.88	7836.88	6.23889	6.21472	0.000161103	0.00063349		TTC8	3384.82	2785.29	19.9318	20.835	0.020404	0.0799393
GLUL	37854.8	25645.3	59.8552	42.3292	0.049793	0.199658		CDIPT	56078.4	53513	15.82	19.5832	0.137304	0.54816		NPTXR	6038.33	4961.95	9.82161	26.0393	0.067498	0.270131		SLC25A20	48817.2	43099.3	23.704	12.2996	0.102457	0.407367		CAB39	15680.2	17731.5	6.91329	10.5814	5.55177e-10	2.24493e-09		UAP1	11932.1	14421.9	10.4739	9.06383	0.000161645	0.000635294		ZNF512	30037.5	34226.3	11.4715	20.0262	0.0204159	0.0799448
SLC1A5	2407.74	1774.95	48.0435	48.4056	0.0499544	0.200202		HSPA9	306264	316981	9.47411	17.052	0.137692	0.549426		AKAP8	6829.49	8151.29	31.1492	12.3464	0.0675309	0.270123		EARS2	13088.6	10663.8	37.4948	18.7283	0.101979	0.407549		EFNB1	2808.09	1093.24	31.435	37.6482	5.57189e-10	2.25191e-09		SOD1	103788	137200	9.07614	13.2733	0.000161807	0.000635604		EWSR1	195086	221817	16.1168	7.9458	0.0204429	0.0800096
NDUFA4L2	4144.61	3625.54	18.5328	29.7864	0.0500998	0.200682		TMEM123	13597.5	12180.2	37.9758	41.1476	0.137708	0.549206		ASCC3	18332.4	20010.2	14.7042	7.60929	0.0676605	0.270503		PCDH1	7047.57	7874.58	23.1352	19.9057	0.102456	0.407572		BPTF	6820.91	4345.54	18.6438	12.8946	5.60533e-10	2.26427e-09		ARHGEF10L	16692	20581.8	16.6662	5.32014	0.000161956	0.000635864		ARF5	142644	114765	22.772	18.2143	0.0204596	0.0800338
SEPTIN8	20271.5	18915.3	11.9842	13.3519	0.0502925	0.20135		TMED5	45942.8	48658.8	19.5506	24.1516	0.137808	0.549326		OSBPL10	4914.92	5659.87	24.2693	14.7069	0.0678309	0.271045		RPLP1	5558.18	7297.52	60.7299	53.5127	0.102221	0.407681		GALC	52191.4	19072.8	32.3689	30.073	5.6693e-10	2.28893e-09		SCARB1	8542.44	13126.2	14.2264	18.9991	0.000163482	0.000641525		FAM114A1	15565.1	18236.1	18.3172	17.2865	0.0204867	0.0800989
TPD52	131356	152848	29.792	21.7401	0.0503675	0.201548		H2BC4	1.44445e+06	1.386e+06	14.2746	16.8024	0.137894	0.549386		NOSTRIN	4791.99	3976.38	26.8737	33.5559	0.0680347	0.271721		FAM98B	27402	29277.4	13.6855	9.17354	0.10218	0.407726		FBXO7	5775.1	7396.7	15.1062	12.2856	5.67685e-10	2.29081e-09		FRK	3591.48	6347.09	20.4975	23.635	0.000163819	0.000642518		ETF1	51844.2	45960.4	13.0212	11.0664	0.0204955	0.080092
WTAP	9932.77	9192.95	13.3656	14.8957	0.0504921	0.201942		PHC1	333.911	287.608	46.2097	47.7461	0.138125	0.550025		CDK12	1977.13	2236.29	20.7491	18.1841	0.0680448	0.271622		TENM3	3007.3	3523.48	33.8704	26.7056	0.10245	0.407756		RNF185	13515.5	16816.8	13.1403	15.637	5.69241e-10	2.29591e-09		NOP16	8787.83	6617.4	12.7154	17.1041	0.000163954	0.000642721		MAP3K4	10936.1	9813.23	11.7537	10.1103	0.0205696	0.0803406
SERPINB3	7993.45	12438.8	25.517	191.549	0.0505461	0.202055		OSTC	12105.4	13000.3	21.3838	33.4436	0.13815	0.549844		CASP8	4698.04	3705.67	24.9697	31.479	0.0682034	0.272116		NCOA3	5015.95	5514.35	15.0861	23.8904	0.102091	0.407786		GCHFR	35621.5	6181.08	41.714	30.1247	5.69612e-10	2.29623e-09		CBX8	10729.2	8701.47	9.46258	12.2675	0.000164116	0.000643025		KYAT1	5321.9	4495.06	15.3469	25.3647	0.0205745	0.0803186
DHX38	17715.1	16810.3	9.11817	10.47	0.0505686	0.202041		CTSA	26284.1	24699	23.2597	21.5691	0.138176	0.549664		PFN2	329382	393943	31.3545	20.239	0.0682404	0.272124		BDH2	33223.5	25800.1	44.7452	40.0524	0.102304	0.4078		CDS2	16756.2	24329.1	24.2376	16.2437	5.70119e-10	2.2971e-09		NIP7	1514.97	1002.27	23.416	18.533	0.000164421	0.00064389		C19orf53	6526.93	8506.24	35.8945	14.3781	0.0206932	0.0807404
LRP10	4778.34	3592.38	46.1119	33.0008	0.050613	0.202116		ERP44	162299	168756	14.568	14.378	0.138245	0.549658		C1QBP	9819.38	11798.1	31.8171	28.4776	0.068489	0.272976		ACTR1A	118721	126984	13.8189	11.0366	0.102421	0.407851		LMAN2	75425.4	103890	20.4118	17.9179	5.79924e-10	2.33541e-09		VKORC1	10280.2	17984.7	32.4081	23.2444	0.000164473	0.000643767		APCS	4835.52	3624.26	28.7887	27.7393	0.0206945	0.0807044
STUB1	20576	21929.3	11.912	10.4368	0.0506449	0.20214		PKNOX1	102946	130655	94.2949	85.6353	0.138358	0.549826		APMAP	192835	158536	28.7147	18.188	0.0685178	0.272951		STOM	67050.4	57360.1	28.2724	35.1373	0.102372	0.407862		CERS4	32338.6	16616	25.1651	24.9425	5.81176e-10	2.33926e-09		TMEM9	17373.4	22329.8	15.475	11.3349	0.000165351	0.000646871		ATP2B4	42195.5	36428.4	14.3158	19.7374	0.0207723	0.0809664
RPS14	391324	326832	30.8162	14.6909	0.0506891	0.202213		NCOR2	12574.4	12015.2	16.2118	17.6584	0.138423	0.549802		RPAP3	5269.13	6087.3	25.0622	11.5502	0.0685407	0.272902		PYCR1	15263.8	13427.3	22.9498	35.5946	0.102693	0.40789		NDUFAF5	5717.89	7760.68	19.0905	12.6303	5.81999e-10	2.34137e-09		NME2	163884	225561	15.2713	14.939	0.000165462	0.000646975		MON2	25749.9	21191.2	20.6253	16.7915	0.0208121	0.0810799
PCID2	11660.3	10947.9	11.1435	10.0507	0.0506972	0.202142		C11orf52	2950.26	2709.03	30.8774	26.5211	0.138428	0.549544		THEM6	43868.3	36138.1	28.5208	14.4711	0.0685752	0.272901		C4orf33	4692.3	3584.33	25.0769	34.1824	0.102641	0.407891		SHPRH	11411	4511.44	31.0869	32.5276	5.8486e-10	2.35168e-09		NIT1	27012.4	35053.6	19.0468	10.1278	0.000165493	0.000646766		PPP1R13L	3834.21	5365.31	43.6752	22.4978	0.0208428	0.0811582
IDE	27278.2	23465.2	25.7375	21.494	0.0507946	0.202427		TNR	5333.25	4998.25	20.5871	29.0354	0.138435	0.549292		ZC3H12A	5145.42	4161.15	29.0087	22.9415	0.0685979	0.272852		SCAMP3	32284.8	36538.8	26.4594	14.7357	0.102176	0.407919		GLS	46201.6	94530.8	55.8469	24.0423	5.85436e-10	2.3528e-09		SHROOM1	543.31	1071.59	64.8014	16.3048	0.000165727	0.000647348		CTTNBP2	3882.35	3256.33	16.6403	24.7843	0.0208677	0.0812138
DDX17	116935	111737	8.14553	6.74017	0.0508214	0.20243		CCT6A	107464	105700	5.73572	6.77908	0.138717	0.55013		SLC39A6	2245.62	1695.51	25.9357	35.537	0.0686941	0.273095		NSMCE3	4158.24	4663.03	23.4817	25.482	0.102807	0.407927		ZC3H4	6493.97	3526.4	23.4986	18.3202	5.87926e-10	2.3616e-09		VPS72	6146.57	4889.58	12.1144	12.4089	0.000166271	0.000649144		USP11	13165.5	10833.6	19.2115	24.6174	0.0208966	0.0812848
S100A11	103227	75949.7	44.6765	95.8497	0.0508746	0.202539		FBH1	4264.18	4503.72	21.6612	17.8778	0.138796	0.550161		ABR	16997.6	20059.4	29.1413	11.5184	0.0687035	0.272993		NAA50	26983.6	29163.7	16.2062	10.3942	0.102782	0.408037		LTBP3	17931	45822.6	83.8932	34.8077	5.92041e-10	2.37691e-09		DCAF1	9576.62	7123.07	14.3755	17.2903	0.00016668	0.000650407		IFIT5	14926.9	12990.3	12.457	21.5201	0.020947	0.0814392
HLCS	9925.69	10761.6	15.4481	11.1496	0.05089	0.202497		NRBP1	19008.1	18492.5	9.50074	11.2895	0.138801	0.5499		ASPSCR1	10601.3	11875.2	19.315	11.9435	0.0687101	0.27288		APMAP	188555	158427	32.4038	17.1253	0.102956	0.408103		YWHAE	420938	532421	14.2268	10.9366	5.9313e-10	2.38007e-09		MED23	9857.43	7307.79	15.5199	16.662	0.000166938	0.000651085		PSPH	38573	35716.4	6.54515	12.5384	0.020949	0.0814057
CUL5	26036.9	27628.9	11.2575	7.87768	0.0511044	0.203247		POU2F1	6868.84	6583.76	13.5249	19.1425	0.138935	0.550153		IMMT	105715	93260.8	19.055	10.4543	0.0687599	0.272939		KHSRP	88802.9	98011.2	21.0224	8.57464	0.10293	0.408205		ABHD14B	66965.7	131294	50.2142	15.6196	5.94567e-10	2.38462e-09		MCOLN1	241.248	497.39	41.7508	27.865	0.000167003	0.000651007		INPPL1	17248.6	15111.1	14.2254	12.674	0.0210231	0.0816518
TRMT11	4413.26	4982.09	23.6266	17.004	0.0512014	0.203529		GPI	491941	479081	9.02701	11.1095	0.139176	0.550825		DAG1	10188.1	8306.79	29.9256	15.0577	0.0688358	0.273101		DHTKD1	22286.8	17221.6	46.2019	22.2752	0.103043	0.408238		TMEM128	1260.46	1980.23	30.6121	30.3895	5.95519e-10	2.38723e-09		BAX	93277.8	106013	9.02141	5.01799	0.000167288	0.000651783		ZNF326	51048.7	45797.9	10.9941	13.7284	0.0210445	0.0816936
TMEM236	4789.05	4123.95	23.3112	36.8461	0.0512227	0.20351		SMPDL3A	14310.3	12905.1	39.3289	33.4323	0.140053	0.554013		LRCH4	6307.14	6828.4	13.177	11.1619	0.0689112	0.273261		UBR7	8495.74	9386.09	21.1127	11.9824	0.103135	0.408397		ARHGEF1	16205.3	11436.8	15.4042	13.5749	5.99906e-10	2.40359e-09		STK4	9063.45	6819.07	16.9942	12.4049	0.000167301	0.000651502		FKBP1B	13917.9	10820.7	25.2842	27.3886	0.0210842	0.0818058
TATDN1	12857.9	10978	27.1869	18.6836	0.0512418	0.203482		SAE1	29459.4	28681.3	7.51912	13.4221	0.140084	0.553855		PRKG1	7896.95	6268.26	33.1189	31.1773	0.0689315	0.273203		DDX19A	30060.7	31505	9.70218	5.59438	0.103553	0.409635		FIP1L1	27376	19286.7	15.4414	13.0889	6.04903e-10	2.42238e-09		WDR77	38319.5	30265.9	14.5945	9.58969	0.000167891	0.000653469		ATXN2L	74994	68935.6	9.19669	8.34665	0.0211389	0.0819764
BTD	4087.56	3425.56	29.9384	24.9029	0.0513348	0.203748		GFER	3056.55	3214.72	18.1778	20.0089	0.140119	0.553711		MT-ND4	74344	62321.9	26.1114	18.1635	0.0689675	0.273207		FAAH	10301.4	9528.73	14.5571	18.9755	0.103538	0.409782		COBLL1	9593.65	12834.5	18.1629	13.0908	6.12108e-10	2.44999e-09		HS2ST1	12722	16655.2	8.58761	12.9144	0.000167915	0.000653232		NOP2	12140.2	14040.4	16.2782	17.3335	0.0212118	0.0822174
PEBP1	662178	723413	16.647	15.9373	0.0514413	0.204067		CTBP1	70837.6	68768.6	11.2372	10.361	0.140244	0.553923		SRRM1	15115.1	17955.4	30.1526	19.6671	0.0690018	0.273204		SSBP3	2547	3534.49	65.892	47.8599	0.103791	0.410368		RPS18	504065	575986	7.07256	13.9915	6.12227e-10	2.44922e-09		SLAIN2	11872.9	14218	11.0828	8.29257	0.000168524	0.000655266		ALPK3	18546	21961.9	16.2812	24.4824	0.0212257	0.0822294
TBC1D10B	3871.83	3623.48	11.5131	13.2733	0.0514771	0.204106		POLB	13916.3	13458.4	11.4456	14.0318	0.140257	0.553694		NT5DC1	9335.58	10192.2	14.7054	10.8903	0.0690115	0.273103		NCEH1	45959.1	37179.9	38.5657	30.9989	0.104145	0.411558		SH3BP5L	2994.39	1731.14	22.2433	26.5769	6.12367e-10	2.44854e-09		UTP4	8635.89	6977.1	11.8721	11.0581	0.000170564	0.000662862		ZC3H13	8991.35	9815.56	7.03115	14.4145	0.0212347	0.0822227
TCAF1	17781.3	18821	10.0335	14.0885	0.0515168	0.204159		VAT1	1.02651e+06	972193	20.0408	19.9739	0.14046	0.554215		ESYT1	78948.6	88711.5	19.7018	16.5811	0.0690539	0.273132		ARMT1	20205.9	21733.5	15.0798	12.8892	0.105229	0.411663		ZFYVE26	3323.69	2207.2	17.9826	38.6928	6.13427e-10	2.45153e-09		PRDX5	188184	246075	17.9265	11.5554	0.000170694	0.000663032		TRIM25	24529.7	26305.5	6.28729	10.7772	0.0212568	0.0822662
DLGAP4	12939.2	11923.3	14.49	11.6589	0.0516	0.204385		ATP7A	8451.25	8706.34	10.9316	11.4049	0.140575	0.554389		RIPK4	3874.37	2279.52	54.175	36.2294	0.0690799	0.273097		BRPF1	3275.5	3867.05	32.0579	34.8477	0.105291	0.411697		DCLK1	23495	2124.17	46.1997	47.3663	6.19272e-10	2.47363e-09		AIDA	20834.1	16466.2	13.8098	11.2385	0.000172046	0.000667944		SND1	241104	221396	9.02656	9.73138	0.0212615	0.0822428
WDR74	6913.77	6116.25	20.0042	24.4477	0.0516185	0.204355		MSTO1	6990.66	7288.7	15.3254	16.1243	0.140709	0.554633		ABHD12	48787	43506.7	17.4966	11.0248	0.0691022	0.273047		SEMA5A	2568.94	1940.42	47.5239	32.2454	0.104974	0.411701		TM9SF2	24490.4	36270.4	25.7632	15.0321	6.46937e-10	2.58283e-09		ITGA1	8913.76	14260.8	13.015	20.3027	0.00017293	0.000671036		CLNS1A	12109.1	14030.5	15.9699	18.6402	0.0212893	0.0823087
TLE1	13145.7	12422.7	9.80017	12.0211	0.0516195	0.204255		STOM	54655.1	59733.5	31.4761	36.3608	0.140712	0.554367		UTRN	25921.1	20629	33.0745	20.9603	0.069249	0.273488		BICD2	2646.15	3006.95	27.3734	18.7059	0.104458	0.411751		DIEXF	2957.04	4202.76	22.8732	21.4516	6.48932e-10	2.58948e-09		PCSK1	101287	278749	29.139	33.9869	0.00017319	0.000671704		WARS2	8520.77	9573.68	13.6387	12.0682	0.0213066	0.0823335
GUCY1B1	8990.36	9948.97	19.5975	14.3455	0.0517226	0.20456		UBXN7	15940.2	15465.5	10.2827	12.8208	0.140714	0.554091		VDAC1	255282	226349	18.347	11.2383	0.0693017	0.273558		CAB39L	6089.82	6534.54	14.1175	17.3729	0.10563	0.411781		ZYX	20931.6	29728.8	22.6517	24.916	6.74985e-10	2.69208e-09		HMCES	5904.7	3933.65	23.8325	15.8343	0.000176595	0.000684563		DEK	47784.8	57046.6	16.4791	26.3512	0.0213575	0.0824888
RPS29	116372	93442.9	36.5604	30.333	0.051731	0.204489		PPP1R21	29439.2	28438.1	11.1933	15.5468	0.140739	0.553911		RCOR3	12126.1	13741.2	21.3905	14.9001	0.0693471	0.273598		MLEC	79820.1	72401.9	17.8051	27.4812	0.105213	0.411805		GRAMD4	8644.6	12651.2	25.1587	24.6345	6.88716e-10	2.74546e-09		PDCD5	18929	13052.5	22.5817	10.9017	0.000178329	0.000690936		ANP32A	327330	386520	20.021	16.6646	0.0213786	0.0825284
NRBP1	17799.2	18791.9	9.97275	10.6862	0.0517626	0.204511		NSDHL	12270.7	12698.4	12.4187	13.4659	0.140741	0.553639		PRKRA	15368.5	16930.6	16.318	11.9451	0.0694168	0.273734		CLN5	7519.91	8051.88	13.3197	19.3966	0.104956	0.411837		CSNK1D	15489.1	12079.6	11.7601	11.9229	6.88746e-10	2.74419e-09		OCLN	7635.8	11308.4	31.3197	14.213	0.000179752	0.000696094		ACP3	3999.09	5835.41	44.3875	45.5776	0.0215657	0.0832086
CFAP410	4929.7	5573.38	23.618	21.2173	0.0518691	0.204828		GCG	489257	417797	57.0535	56.994	0.140837	0.553736		BIN1	15931.1	17149.7	11.7453	16.8829	0.0694787	0.27384		OCRL	36613	40300.4	19.9753	17.3856	0.10427	0.411843		SF3A2	43199	33018.8	12.4278	10.2159	6.93361e-10	2.76117e-09		UBL3	5496.69	7405.55	16.6107	13.8883	0.000179833	0.000696057		FIG4	13834	12017.2	14.6406	16.1744	0.0215858	0.0832441
GABPA	9286.96	8574.26	14.0496	13.3304	0.0519389	0.205		KCTD10	1648.66	1750.48	22.0447	22.8218	0.140945	0.553879		ORC3	6110.79	6709.54	15.4763	16.1018	0.0694957	0.273769		TMEM256	16873	13798.4	37.0055	28.5626	0.105707	0.411875		DPM1	49230.3	62729.7	14.9206	16.0036	6.96117e-10	2.77075e-09		UTP18	11900.3	9204.64	12.5171	14.9942	0.000180115	0.000696795		TMEM236	5584.67	4660.65	17.7234	23.505	0.0216058	0.0832789
APPL2	33091.8	35614.6	13.7165	13.73	0.0519487	0.204935		LIAS	2270.62	2488.89	34.0834	35.3745	0.140977	0.553728		TRPM3	3317.03	2886.18	20.7607	21.8911	0.0695966	0.274028		NDUFB6	84778	74023.4	25.7967	15.3847	0.104656	0.411904		TUBA1C	997325	545533	23.6997	22.8021	7.03937e-10	2.80046e-09		AIP	34066.8	43026.6	12.3859	11.263	0.000180533	0.000698063		SNAP25	11776	9439.05	22.7733	23.1501	0.0216384	0.0833627
SYT13	6515.17	7982.83	38.1078	29.9184	0.0519944	0.205012		EEF1AKNMT	9819.68	10121.8	11.4953	11.0178	0.140994	0.553512		MUC1	7756.59	5174.49	46.7324	71.4887	0.0696425	0.27407		FOXP4	7263.78	8129.62	23.5736	21.8073	0.105138	0.411926		PHRF1	7635.57	5924.69	12.1778	16.8333	7.04958e-10	2.80311e-09		ZFR	22696.1	19960.9	7.61296	6.28093	0.000180818	0.000698809		KCTD8	1455.42	1087.57	25.0804	43.1892	0.0217242	0.0836509
ITGA5	15733.9	12485.7	37.781	42.1909	0.0520304	0.20505		ACAP1	33208.3	31406.3	18.5809	24.2674	0.141033	0.553388		MRPS28	31300.4	28484.3	14.3847	14.7094	0.0697309	0.27428		PCDHB16	9456.53	6738.21	58.0302	58.2219	0.105191	0.411929		AHNAK2	4317.13	6943.47	33.0825	22.0578	7.15133e-10	2.84213e-09		STAG2	10500.2	8366.3	7.07446	14.1473	0.000181409	0.000700741		HTT	18397.7	16503.6	11.7263	11.246	0.0217323	0.0836396
RPL3	417664	369017	21.6989	15.2865	0.0520412	0.204989		PELO	15932.1	16317.8	8.40865	9.82059	0.141061	0.553217		HYOU1	314804	254346	31.2212	17.8177	0.069838	0.274562		SLC35B2	51697.3	45222.1	25.5587	12.472	0.104716	0.411933		HNRNPA2B1	1.15572e+06	907649	11.4174	10.3551	7.16659e-10	2.84676e-09		ATPAF1	9148.48	6576.72	19.0276	15.8282	0.000181417	0.000700419		SSTR2	11024.6	7154.49	33.4681	27.8238	0.0217611	0.0837085
PCYT1A	26766.6	25698.9	7.11718	8.66278	0.0520836	0.205053		DUS3L	3288.75	3481.34	22.8404	18.5478	0.141078	0.553005		CBX6	4007.41	4886.91	35.4245	20.8367	0.0699018	0.274675		PFN2	352312	392523	22.5068	21.2	0.104561	0.411947		HPS6	6247.21	7722.17	12.8715	13.8554	7.18044e-10	2.85082e-09		PRAF2	44972.2	59286.1	15.687	12.9335	0.000182243	0.000703254		XYLT1	6288.25	4584.74	31.8595	29.0965	0.0217638	0.0836764
NFIB	8307.95	6833.29	30.6774	40.2606	0.0521729	0.205301		CRELD2	14980.9	15970.3	25.3082	21.6939	0.141092	0.552783		H4C1	3.3503e+06	2.95146e+06	19.2729	14.1612	0.0700506	0.275121		SHPRH	5425.52	4448.24	36.1697	33.2134	0.104455	0.411947		STAT1	63510.5	31034.2	26.6108	24.3389	7.21639e-10	2.86365e-09		NID1	15741.3	4025.8	54.1723	25.9407	0.000182897	0.000705419		GCDH	24193.5	26787.9	7.89818	17.0241	0.0217729	0.0836695
KRT9	313262	377908	36.0248	41.0196	0.0522615	0.205546		GPRASP1	5211.97	4909.96	22.1932	20.8873	0.141118	0.552605		MARCKSL1	3769.52	2621.24	49.2292	49.7929	0.0701035	0.27519		TIPRL	22980.2	24040.8	9.11001	9.39655	0.105621	0.411952		NKX2-2	3022.44	4203.58	21.2454	21.895	7.23698e-10	2.87038e-09		ABCF2	9648.12	8643.22	7.47493	3.63158	0.000183081	0.000705773		NR3C1	5760.34	4852.24	14.6489	28.4243	0.021785	0.0836738
SEPTIN10	10497.4	9605	15.7208	13.1933	0.0523794	0.205906		PMVK	45969.6	44625.3	10.8688	11.2622	0.141328	0.55315		PCNP	24328.3	29522.1	34.5095	20.1845	0.0701933	0.275404		CAPZB	103649	111113	14.6591	6.89303	0.104778	0.411969		LASP1	120236	87429.9	14.5477	14.6681	7.27479e-10	2.88392e-09		SHTN1	27106.6	33421.8	15.5402	7.9386	0.000183174	0.000705777		ME3	12165.8	10314.6	18.0597	12.7196	0.0218165	0.0837524
PTPN12	7744.17	6866.77	20.8035	20.3545	0.0524261	0.205986		SNX29	6746.24	6449.97	16.4993	16.7585	0.141645	0.55411		CRTAP	8108.23	6874.56	24.5041	23.4218	0.0702227	0.27538		CRAT	28606.2	23657.5	35.0754	26.4669	0.105096	0.411972		CUL2	14675.1	17394.3	10.1134	10.8603	7.28019e-10	2.88461e-09		KIF2A	27634.4	23312.2	10.859	7.02596	0.00018689	0.000719732		VPS9D1	663.993	463.955	32.262	52.6912	0.0218685	0.0839098
HBA1	193800	252777	51.8673	62.7381	0.052601	0.20657		ADARB1	1918.48	2229.6	32.4298	57.9445	0.141747	0.554232		SLC41A3	4127.71	3468.68	25.7719	23.1488	0.0702452	0.27533		USP25	4649.47	5192.41	23.6991	12.5564	0.104941	0.411983		SSBP4	4387.99	2657.34	21.302	30.8135	7.33219e-10	2.90375e-09		CACYBP	47722.5	40182.8	11.5797	3.87792	0.000187239	0.000720714		ARG1	10664.4	5185.71	62.6991	26.0504	0.0219476	0.0841712
TMX2	14351.2	12428.9	25.1186	15.9585	0.0526248	0.206559		CERS2	13176.3	13698.3	14.4627	14.7579	0.141789	0.554116		ANKRD13A	6477.02	7282.86	20.1316	12.3029	0.0702455	0.275193		H1-2	51386.4	62766.2	43.2371	42.8335	0.105584	0.412015		TBC1D24	17785	22454.7	14.2856	11.9309	7.35059e-10	2.90958e-09		COG2	9687.76	11393.1	11.1258	6.9132	0.000188195	0.000724029		KIF13B	33334	29413.8	13.5257	12.6465	0.0220937	0.0846887
KCTD8	1175.02	1559.43	38.7449	42.805	0.052636	0.206499		PLCB1	5016.57	5255.41	17.983	16.5245	0.14186	0.554115		MRPS34	35114.4	30843.8	19.7766	11.8513	0.0702777	0.275181		LRFN2	2847.17	3173.93	16.535	35.8113	0.104648	0.412082		ELL	4052.59	5113.46	14.2879	14.9662	7.37374e-10	2.91728e-09		FABP5	108976	74290.3	13.7568	25.7295	0.000188794	0.000725969		EIF5A	147352	164318	13.1498	10.2159	0.0221682	0.0849317
ARSB	13851.1	11722.7	28.3355	27.6318	0.052648	0.206443		CEACAM1	2867.29	2606.83	36.7495	30.3049	0.141987	0.554332		GNPNAT1	3259.77	2025.43	58.0925	42.9082	0.0703006	0.275132		GNE	30655.6	33362.9	17.6023	14.4604	0.104455	0.412154		UFD1	42946.7	50241.5	9.25407	11.0957	7.38567e-10	2.92053e-09		CWC22	7112.6	5417.67	10.9395	17.0925	0.000188818	0.000725699		PLEKHA5	13457.4	15248.2	4.35303	23.479	0.0221737	0.0849099
EXT1	4045.68	4701.1	29.3419	26.4361	0.0527612	0.206783		NECAB2	5836.77	5294.23	34.2318	38.924	0.142012	0.554153		CAND2	18034.3	22841.3	43.1656	22.8736	0.0703136	0.275045		CD99	56713.5	71261.9	50.7891	41.9655	0.105567	0.412155		NPM1	382183	243165	18.9357	12.7972	7.46244e-10	2.94941e-09		SEL1L	17198.2	20922.9	12.7479	8.82223	0.00018906	0.000726265		ABCD4	1914.64	2242.26	15.4506	22.9395	0.0222145	0.0850238
ELOVL1	11479.9	9688.81	28.7257	28.9939	0.0528107	0.206873		GPR89A	6345.91	6616.31	15.6944	15.614	0.142046	0.554008		VPS52	24063	25217.7	7.71802	6.28667	0.0703562	0.275074		CLPTM1L	8177.78	7091.98	27.0723	14.7544	0.10494	0.412188		TTC19	14276.1	17785.2	13.4291	12.402	7.61298e-10	3.00739e-09		WDR55	5346.61	4573.44	7.22552	9.06389	0.000189237	0.00072658		CBX5	16145.9	19148.7	15.5868	25.9952	0.0222263	0.0850262
TBCE	11179.1	11875.1	11.1317	12.4106	0.0528892	0.207077		CPT1A	32961.8	31370.6	17.8051	19.3362	0.14209	0.553903		PRPF8	132864	143652	13.1829	7.67238	0.0706093	0.275925		ABCB7	38089.4	32205.8	31.5429	13.838	0.104421	0.412232		PKIG	1247.25	2389.52	48.5142	31.9926	7.72699e-10	3.0509e-09		COQ8A	15839.3	19804.4	12.3302	10.7795	0.000189666	0.000727861		TOR1A	15369.7	13840	11.1907	11.7763	0.0222641	0.0851283
SPRYD7	13628.2	14650.5	13.5856	13.3556	0.0529389	0.207167		UAP1L1	12516.7	11839.1	21.1025	19.4074	0.142157	0.553884		MAP3K20	2176.69	1657.31	36.1952	42.4654	0.0706401	0.275907		AKAP8	7056.85	8148.67	31.649	11.88	0.105544	0.412274		PPCDC	1280.16	2321.71	33.5382	22.5763	7.73179e-10	3.05127e-09		RTF2	3686.86	2651.07	18.6828	16.6889	0.00018999	0.00072874		TSSC4	9065.18	8077.81	12.6155	11.2493	0.0222815	0.085152
PFKM	117865	133024	24.0884	12.8567	0.0529413	0.207073		FAM161A	607.228	549.964	32.7453	32.0974	0.142224	0.55387		DENND4A	6513.47	7213.22	17.222	14.9126	0.070711	0.276045		SETD3	11724.1	12792.8	18.5487	8.93979	0.104931	0.41236		ENDOG	22007.1	7015.73	35.181	29.9078	7.8877e-10	3.11124e-09		SPATA5	7029.99	5255.7	14.6183	16.9424	0.000190279	0.000729481		NMD3	5713.32	5035.47	13.8718	11.6571	0.0223345	0.0853119
GPX8	11113.2	8613.02	41.8562	38.8774	0.0530353	0.207337		DPCD	12630.4	12202.1	12.1382	14.0968	0.142526	0.554766		SPTLC2	6405.16	5501.64	22.8386	19.507	0.0707839	0.276192		NHLRC2	39593.4	41530.8	9.8792	6.93575	0.105532	0.412432		ARMCX4	1589.4	2200.53	21.039	20.3664	7.93164e-10	3.127e-09		RTKN	1444.14	2005.46	24.1991	13.2026	0.000191261	0.000732879		AKR7A3	3802.89	2638.16	36.4773	32.0307	0.0223521	0.0853362
PTPN11	36716.3	39525.1	14.2551	9.28641	0.0530766	0.207394		CXorf56	3364.48	3209.18	16.0883	20.182	0.142541	0.554549		CYLD	8783.53	10251.2	27.2545	11.788	0.070882	0.276436		TP53BP2	5734.14	5234.92	16.5453	18.9742	0.106379	0.413048		P4HB	324931	465319	23.4466	25.3622	7.97483e-10	3.14246e-09		PUF60	44581.9	34634.5	7.35449	16.0204	0.000191798	0.000734569		THEM6	58093.8	47395	21.9286	16.446	0.0223617	0.0853301
LARP7	16027.9	15265.3	8.70581	8.69377	0.0531391	0.207535		SH3BP4	15922	17059.3	25.1383	27.441	0.142542	0.554274		GNS	47479.5	55470	27.0843	20.661	0.0708877	0.27632		UCHL3	56694.7	63044	22.8903	11.0379	0.106447	0.413107		WDSUB1	1031.39	1630.65	31.2841	32.9857	8.10221e-10	3.19106e-09		SEC13	13631.8	17233.6	11.1382	11.5888	0.000194879	0.000745997		DSC1	8287.27	3765.02	66.9573	23.8524	0.0223761	0.0853423
DHX37	4306.57	3968.73	14.5874	11.7105	0.053161	0.207517		NUDCD2	44251	42675.9	12.9631	14.4293	0.1426	0.554224		ZFP36L1	21679.6	12377.5	66.1364	39.7577	0.071012	0.276666		KIFBP	26207.6	29102.2	22.5099	11.8855	0.106187	0.413127		MTUS2	5068.53	7145.13	21.9282	27.011	8.13082e-10	3.20072e-09		PCBP2	324493	231943	16.0913	20.431	0.000194993	0.000746061		NKAP	3769.82	4604.88	26.4127	13.0864	0.022428	0.0854977
ACO1	89701.5	73966.4	33.0938	19.7493	0.0533213	0.208038		CNOT4	5362.46	5191.16	11.2355	13.644	0.143149	0.55608		PSMF1	26106.3	30619.1	28.1135	15.1286	0.0710337	0.276613		TBK1	13234.9	13992.5	11.5023	9.24095	0.106145	0.413168		ECI1	90587.5	122218	19.0775	14.5802	8.30366e-10	3.26713e-09		CDK5RAP2	4013.04	5502.49	20.6429	13.984	0.000196454	0.000751274		PHB2	237615	277302	19.2697	13.6187	0.0224453	0.0855209
ANK3	19700.6	16033.8	34.9107	26.2123	0.0533379	0.207999		SOD2	592668	666936	36.5775	54.9277	0.143174	0.555899		NOP16	9638.18	8593.28	17.56	14.7784	0.0710372	0.276488		RCL1	6951.14	6335.78	17.9414	14.048	0.106358	0.413172		RABIF	21009.8	14547.8	16.577	18.987	8.33315e-10	3.2771e-09		TMEM33	97863.8	110854	7.56643	5.97308	0.000197058	0.000753208		TOR3A	7825.54	5950.61	24.3516	31.5083	0.0226454	0.0862403
SNRK	3305.44	3836.8	29.1977	26.285	0.0534227	0.208226		CFB	4587.45	5993.34	77.8242	101.633	0.143207	0.55575		PDP2	1604.11	1004.4	44.997	45.2391	0.0710525	0.27641		PLSCR4	3496.02	3108.46	22.2272	22.2566	0.106253	0.413175		BASP1	26188	1554.29	48.3731	63.3236	8.36751e-10	3.28897e-09		RGL3	4450.01	5820.84	18.6789	11.4689	0.000197133	0.000753118		ABCC5	16448.9	23017.1	42.4097	36.3288	0.0226569	0.0862409
LYPLA1	81061.3	72616.9	19.238	18.3467	0.0534352	0.208171		LIMK2	5997.67	6478.53	23.6557	36.3585	0.143224	0.555538		LSM14A	14927.8	16686.4	19.075	13.3224	0.0712467	0.277027		FGFBP3	341.358	488.176	57.5014	59.1395	0.106315	0.413212		ISYNA1	73401	41464	22.762	16.9031	8.37875e-10	3.29174e-09		EXOC6	7435.12	9173.18	11.8555	10.1671	0.000197404	0.000753779		RAB27A	33888	47682.1	26.3739	53.5112	0.0226856	0.086307
EVA1B	8011.69	7148.46	19.4859	23.4397	0.0535727	0.208603		MAT1A	9029.87	9657.86	23.0892	28.8646	0.143455	0.556156		ATP5F1A	765336	643068	26.1399	13.5427	0.0712528	0.276913		IMMT	104377	93197.7	21.981	9.49868	0.106122	0.413287		MTO1	4277.08	6202.43	24.5491	16.551	8.39876e-10	3.29796e-09		ANP32B	199129	161845	13.6705	6.53959	0.000198658	0.00075819		SELENOF	24280.4	29612.9	23.2682	23.0676	0.0226964	0.086305
DDR1	10695.8	9268.87	24.4986	26.3831	0.0535758	0.208511		STAG2	10224.2	9962.97	9.28396	10.3495	0.143462	0.555906		PNPT1	56635.6	50530.2	17.5969	10.6281	0.0712797	0.276879		BCKDHA	60893.3	52781.6	27.4284	12.2267	0.10715	0.413363		ECM1	1741.92	3090.1	24.9936	32.3672	8.41107e-10	3.30115e-09		TTC37	21767	25371.9	10.1341	6.8713	0.000198787	0.000758304		COPS8	22797	26939.9	21.0269	14.652	0.0227481	0.0864586
ABCE1	48829.1	44040.3	18.444	12.0331	0.0536429	0.208668		HDGFL3	36495.6	34568.8	18.0223	23.9887	0.143485	0.555717		KRT74	4848.92	3821.33	33.5361	51.7938	0.0713215	0.276903		PFDN4	6238.37	6900.88	19.3235	27.5957	0.106888	0.413375		SLC25A30	1765.49	3055.39	40.1012	26.5156	8.54612e-10	3.35248e-09		ASCC2	13195.2	15711.2	10.6463	8.27007	0.000198795	0.000757955		ARHGEF10L	21319.6	18316.4	16.2819	15.7474	0.0227857	0.0865585
FAM107B	5054.62	3701.08	50.7191	31.0128	0.0537605	0.209021		RAP1A	7725.65	7283.9	21.1149	23.3302	0.143686	0.556221		KRIT1	1752.51	2059.84	28.2289	22.219	0.0713242	0.276776		SUN1	13683.3	12729.4	14.0544	12.3687	0.106571	0.41338		KPNA3	28359.7	21260.3	13.2564	9.76933	8.64934e-10	3.39128e-09		SETD1A	6716.42	4676.14	13.6692	24.0585	0.00019888	0.0007579		CSTB	153386	192139	27.4023	24.5793	0.0228512	0.0867641
RFT1	16376.9	14031.9	26.7592	22.3845	0.0539105	0.2095		STMN2	11238.9	10434.4	23.9223	28.2153	0.143782	0.556316		THTPA	14134.4	16118.1	22.8383	13.0501	0.071327	0.276649		NEBL	18373	21262.8	32.0554	17.5124	0.106838	0.413386		STMN1	166497	19903.6	45.3759	33.7193	8.69896e-10	3.40904e-09		LONP2	5414.59	7969.3	10.4705	17.6658	0.000199663	0.000760508		C3orf33	3134.47	3907.27	27.6798	20.7793	0.0228689	0.0867879
CRYAB	22827.7	17963.3	39.2291	45.9585	0.0539169	0.209421		RNF145	1194.99	1064.42	35.6854	36.5986	0.144046	0.557059		HDAC5	3549.39	4078.97	24.058	18.5821	0.0713571	0.276628		HNRNPR	198177	211295	13.456	8.63193	0.106813	0.413496		GSPT1	38477.3	42700.6	5.11871	12.3599	8.69929e-10	3.40748e-09		PDGFRA	1462.96	3732.38	53.9363	17.1268	0.000200241	0.00076233		TMEM38B	9599.13	6865.68	34.7772	19.141	0.0229179	0.0869306
MRC2	2993.74	2308.85	31.7208	35.6171	0.0539607	0.209487		HSPA6	30848.2	19422.8	166.633	31.2917	0.144398	0.558142		SNX12	30261.3	34296.1	21.6827	13.034	0.0714105	0.276698		ERLEC1	19299.4	16819.3	26.4446	12.2477	0.107143	0.41354		SRSF12	9131.16	4727.77	25.3524	22.253	8.7417e-10	3.42238e-09		ITGA6	16955.4	8744.59	32.6607	39.5372	0.000200405	0.000762576		SST	173654	82815.8	64.1898	42.7217	0.0229581	0.0870398
DDHD2	7051.52	7633.31	15.1958	12.9008	0.053964	0.209395		PLPP5	1410.51	1546.75	34.6416	30.7655	0.144519	0.558333		MVD	20718.6	21986.1	9.46326	13.8453	0.0714301	0.276636		TMED1	42514.7	37665.2	23.3849	13.4796	0.10709	0.413541		PHF1	4838.91	6731.97	21.3422	14.5125	8.78742e-10	3.43858e-09		METTL7A	5797.2	11850.1	34.1532	28.6266	0.000200598	0.000762928		NAA35	10855.1	9382.31	15.4955	16.1731	0.0229896	0.0871163
MCU	32126.8	34458	13.1975	13.0816	0.053999	0.209427		MYO1D	79676.7	76626.9	14.5123	14.6716	0.14465	0.558563		PSMD14	63831.3	67025.1	8.09439	6.34469	0.0714431	0.276549		PIP4K2B	7685.72	8363.52	17.8643	12.4799	0.107	0.413603		SAFB	56647.9	41546.5	14.165	10.9941	9.01895e-10	3.52742e-09		ZNF428	14576.3	7803.68	31.3276	36.605	0.000201097	0.000764449		DNAAF5	9050.37	10758.6	15.3814	27.0203	0.0230113	0.0871551
VWA8	18849.9	22306.7	33.5857	28.0907	0.0540497	0.20952		GGT1	15677.1	18826	66.4973	74.4951	0.144671	0.558367		LGI3	13953.1	10778.1	34.9091	31.0358	0.0715405	0.276789		HFE	2205.09	1821.46	31.9325	30.1832	0.107064	0.413645		VANGL1	883.362	374.335	31.3928	50.2477	9.02359e-10	3.52748e-09		SLC35E1	4923.88	6278.11	14.2972	11.5122	0.000201562	0.000765836		BRK1	6561.21	8753.43	39.5019	20.9604	0.0230293	0.0871801
APOD	14382	12046.7	30.0052	31.714	0.054097	0.209599		BET1L	5998.01	5523.9	30.9085	29.5651	0.144815	0.558645		FBXL18	8093.43	8966.58	17.4565	13.0717	0.0715559	0.276711		WDFY1	10834.3	11840.3	18.8709	11.8852	0.106804	0.413665		CDC42	80588.9	97016	11.2145	12.2904	9.04647e-10	3.53467e-09		LLPH	3695.94	2370.97	19.7984	29.0829	0.000201721	0.00076606		NIPSNAP3A	52895.4	64953.5	23.3713	25.4817	0.0230501	0.0872155
SMAD2	11747	10561.9	18.7204	17.3253	0.0541019	0.209514		MCUR1	7424.08	7821.45	19.8562	19.5479	0.144868	0.558571		MAIP1	10373.6	9398.22	15.2394	13.4135	0.0716356	0.276882		NME1	472139	447336	10.4705	11.0176	0.106706	0.413697		POLR3D	7738.54	5991.56	12.3989	16.8931	9.20661e-10	3.59546e-09		SEC23B	61614.7	97910.1	21.116	20.8018	0.000202343	0.000768039		SFPQ	221783	251113	14.3117	14.4055	0.0230797	0.0872841
GAS2	12119.6	9597.24	39.2336	29.2915	0.0541841	0.209728		TDRKH	4312.85	4075.34	22.0193	18.93	0.144942	0.55858		CPSF3	16722.5	17927.5	11.7594	6.65968	0.0716783	0.27691		FAM3C	75174.7	63384.3	32.3344	11.0593	0.106779	0.413777		DLST	65884.5	84613.1	15.6663	15.2715	9.28652e-10	3.62487e-09		NUP85	22605.1	20079.9	6.30045	6.48348	0.000204069	0.000774207		KCTD21	10539.7	9093.6	15.9068	15.3849	0.0232179	0.087763
DCXR	63116.6	69557.1	18.6999	16.8043	0.0541985	0.20968		ATIC	91944.3	94534.1	9.90948	11.4473	0.144987	0.558477		VCL	164221	142801	21.3017	14.5568	0.0717696	0.277125		DNAJC1	11065.9	11929.8	15.4671	15.8114	0.107386	0.414065		MAPK12	17556.1	8383.62	27.6906	27.3799	9.33867e-10	3.64342e-09		ENOPH1	25110.6	31539.4	17.2935	8.60201	0.000204221	0.0007744		FLII	31035.7	27365.5	14.2161	9.6894	0.0232849	0.0879727
CSNK1E	6851.21	6195.36	17.4815	19.7647	0.0542355	0.209719		ENO1	742499	716483	12.8862	14.2011	0.145067	0.558506		ABCG2	1487.35	2026.5	37.4677	61.5564	0.0718099	0.277143		AVL9	13531.3	14406.8	13.1336	9.26586	0.107512	0.414143		ARSB	40129.6	11722.7	36.808	27.6318	9.50383e-10	3.70602e-09		NEK3	730.32	338.769	34.4541	45.1668	0.000204531	0.000775192		RAB19	10545.5	8362.17	24.6243	21.4786	0.0234407	0.0885178
GNL2	6407.57	5880.02	15.033	16.957	0.0542845	0.209805		FASTKD2	2981.54	3134.49	17.6115	21.0416	0.14507	0.558244		CAAP1	1253.1	1459.57	25.3091	35.9874	0.0718496	0.27716		HDAC9	16413.4	12353.4	51.0258	24.0565	0.107466	0.414171		PECR	20968.9	4626.19	40.3752	19.7485	9.53875e-10	3.7178e-09		MMS19	14409.3	11643.6	12.4975	10.7237	0.000204656	0.000775282		UBE2N	219984	246741	14.2151	10.1473	0.0234446	0.0884887
LNPEP	23472.5	25603.9	16.9329	12.0526	0.0543009	0.209765		MTA2	34434.2	33538.4	9.77271	10.0595	0.145133	0.558209		CPT1A	35688.9	31599.7	18.5211	18.7153	0.0720075	0.277631		WDR4	4578.73	4150.5	17.6331	23.4995	0.107752	0.414246		ANKIB1	5082.01	6651.02	17.0308	15.2997	9.5687e-10	3.72763e-09		RNF20	16296.6	14096	8.43386	7.44533	0.000206199	0.00078074		TCF25	10873.1	9580.11	14.2382	10.4032	0.0234482	0.0884584
AKR1B1	172888	187223	15.2691	13.262	0.0543335	0.209787		CACUL1	3984.55	3708.22	25.0716	29.9755	0.145159	0.558034		SLIT1	11944.4	9808.27	29.09	26.3233	0.0720088	0.277499		SLC25A22	96661.4	83484	28.1636	10.407	0.107653	0.414274		KDM3B	14576.4	7988.47	24.1571	26.7197	9.57319e-10	3.72753e-09		NSUN5	7031.32	5316.13	10.9937	17.8636	0.000206515	0.000781551		TMX2	7733.88	6664.09	13.2772	24.2335	0.0234624	0.0884681
C1orf43	3503.02	2944.68	26.3025	26.5803	0.0543416	0.209715		TUBGCP2	16541.5	16181.3	7.50413	9.56601	0.145309	0.558334		PARL	9642.77	8372.25	21.5078	16.0911	0.0720733	0.27761		ZNF330	216.703	281.506	51.0527	46.0888	0.107874	0.414308		SPTB	4197.93	10815.7	82.2994	25.2121	9.68817e-10	3.77044e-09		EMD	49428.6	56032.7	9.8927	2.44382	0.000206592	0.000781457		PRPF4	16923.2	18220.4	7.39798	10.6863	0.023482	0.0884983
CERS5	3581.44	3949.42	18.3898	20.65	0.054375	0.20974		SDF2L1	13179.1	13834.1	19.6	16.0427	0.14538	0.558331		MYOF	23284.1	20294	19.3815	41.6189	0.0723992	0.278728		GALNT12	9681.6	8403.93	26.7818	23.4049	0.107618	0.414347		CDC73	26603.5	22116.7	9.11791	8.11434	9.72973e-10	3.78475e-09		RPS21	82203.5	71021.1	9.96865	4.5447	0.000208104	0.000786789		FURIN	7908.97	6293.11	24.3824	20.549	0.023488	0.0884772
MOB3A	9624.37	8863.17	14.4354	16.4518	0.0544864	0.210066		PTER	35884.3	37884.9	20.1044	21.3556	0.145382	0.558065		CRH	4956.09	2587.15	73.9766	66.2691	0.0724371	0.278736		SFXN4	6303.47	5618.2	22.0858	18.555	0.10773	0.414366		RBBP9	35228.1	25328.7	15.0933	13.4952	9.96294e-10	3.87355e-09		TAF5	5559.64	3997.21	18.0166	18.1366	0.00020984	0.000792961		DOP1B	16620.5	14058.5	15.2302	26.6334	0.0235527	0.0886773
MIB1	4395.38	4070.76	13.3525	16.5465	0.0545032	0.210027		RPL12	332924	348346	12.9222	22.6701	0.145735	0.55914		PGAM5	28759.9	26100.9	15.0724	12.1305	0.0724426	0.27862		EEF1AKNMT	10586.7	9961.61	11.9185	11.018	0.107967	0.41446		CLCC1	23269.6	29690.6	15.0939	10.4702	1.01119e-09	3.92951e-09		NR3C1	4028.8	5958.03	26.1635	17.0322	0.000209906	0.000792817		ALB	2.90111e+06	1.24759e+06	70.101	61.2723	0.0235682	0.0886919
FLG2	3956.59	5081.66	44.0627	78.0083	0.0545645	0.210159		ENPP1	12401.2	13307.9	24.8882	29.7847	0.145753	0.558935		GOLGA8O	4643.01	2993.6	55.0168	36.5474	0.0726049	0.279106		CHMP1B	50818.5	48240.2	9.8494	13.9951	0.107864	0.414474		GNPTG	4835.67	6612.63	19.9957	23.9355	1.01747e-09	3.95198e-09		FUBP3	52421.2	46853.2	7.50428	4.4489	0.000210838	0.000795946		ORC2	16455.6	13434.2	21.3829	21.6403	0.0235713	0.0886596
RIOX2	10247.9	10917.4	11.7217	13.463	0.054572	0.210085		PFKM	134259	129569	11.6857	16.1285	0.145753	0.55866		DGLUCY	30976.6	22103.7	44.0739	45.4529	0.0726979	0.279326		ABHD14A	4265.43	3376.4	40.9705	24.9028	0.108166	0.415017		SLC38A7	2351.51	1285.17	23.787	39.2989	1.02156e-09	3.96589e-09		UTP14A	5730.69	4237.14	18.9382	11.2734	0.00021089	0.000795749		KPRP	10711.4	5293.74	58.142	47.2426	0.0235953	0.0887062
EXOC6	10031.2	10667.9	11.8904	8.13134	0.0546026	0.210099		SEPTIN9	50500.6	47204.9	25.0135	25.3809	0.145773	0.558462		DNAJC16	2898.69	2494.35	20.8788	31.211	0.0727088	0.27923		H6PD	16600.1	14157.1	30.0612	23.9851	0.108309	0.415363		TRIP6	3356.83	5603.29	34.9501	42.247	1.02213e-09	3.96616e-09		SLC25A5	277171	371168	15.0739	14.0848	0.000211145	0.00079632		MDH1	479993	599163	8.47003	40.1846	0.0236672	0.0889328
AGAP1	9030.77	8334.81	14.2635	13.8377	0.0546158	0.210046		DNAJB12	8334.93	8565.85	10.3237	10.3765	0.146065	0.559306		ADA	5011.65	4112.5	27.5184	27.7674	0.0727188	0.279131		NUDT18	6853.61	7592.81	21.359	22.1649	0.108501	0.415483		CPSF6	42592.7	28620.4	17.2478	8.89205	1.0269e-09	3.98272e-09		ANAPC5	8955.88	6134.53	15.8846	24.9327	0.000211238	0.000796275		DSG1	8231.58	3345.25	73.7695	33.0334	0.0237859	0.0893349
TENT5A	6505.58	7125.89	16.6851	21.9867	0.0546496	0.210073		SORBS2	70100.6	76597.4	32.6907	35.5536	0.146125	0.559258		PSMA5	93722	102145	14.7806	6.88473	0.0729004	0.279691		ARF5	107591	116509	16.563	15.8221	0.108459	0.415527		AGFG1	17202.5	21073.4	12.4401	13.5547	1.03329e-09	4.00551e-09		ARHGAP17	23844	20694	5.45773	8.54303	0.000213717	0.000805226		GAB2	1138.93	831.993	31.1473	37.3496	0.0237921	0.0893139
CELF6	4179.03	4767.35	24.9817	21.7325	0.0546823	0.210095		PDLIM7	10814	11832	31.3608	38.6051	0.146227	0.559375		ARMC10	8218.1	6904.1	26.2949	17.4469	0.0732184	0.280773		SAP30BP	6334.58	7162.09	26.8968	12.0688	0.108412	0.415552		P4HA1	46120.9	11387	39.2968	31.9368	1.03374e-09	4.00529e-09		CTSL	3770.51	5348.72	14.1101	16.66	0.000214065	0.00080614		ZXDA	10057.8	8185.35	21.425	22.635	0.0238177	0.089366
RNF25	4698.83	4183.59	20.4799	17.8602	0.054696	0.210044		YTHDF3	30441.6	29602.4	9.17172	12.7375	0.146269	0.55926		DHRS4	33131.1	27721.1	26.7164	23.3588	0.0733394	0.281098		C9orf64	26951.6	28452	11.306	8.92609	0.109195	0.415689		TBCA	65607.6	49079.5	13.9328	21.0604	1.03652e-09	4.0141e-09		CHID1	23624.4	28289	10.7967	8.69516	0.000214316	0.000806689		RNF170	5746.85	7116.62	27.9618	18.0035	0.0238247	0.0893487
PSMD4	50108.3	52793.3	9.82159	9.49792	0.0548049	0.210359		RRP8	4022.33	4276.1	24.1797	21.6852	0.146413	0.559536		HNRNPK	310981	345744	18.4375	7.82273	0.0733975	0.281183		MPPE1	1294.47	1742.81	46.1957	83.1964	0.108787	0.415762		CCS	33107.5	24378.3	14.4688	18.0732	1.03978e-09	4.02472e-09		MARS1	61534.3	75708.5	8.48516	10.5732	0.000215368	0.000810248		AGO1	16200.8	17253.8	5.63062	10.1127	0.023847	0.089388
SYNPO	21924.8	19636	19.388	18.6825	0.054815	0.210295		HSPG2	10472.2	11771	44.8841	44.6824	0.146467	0.559465		TRRAP	8760.7	9560.94	14.9336	10.4023	0.0734167	0.281118		WDR3	19931.2	18319.7	16.5452	12.2757	0.108905	0.415805		SYT7	24759.6	43102.5	40.3008	18.0062	1.04762e-09	4.0531e-09		TMEM30A	35251	48406.2	19.9562	14.4825	0.000215942	0.000812009		CLASP1	17652.5	16080	9.9614	11.3044	0.0239201	0.0896182
NUDT19	18136.8	19764.8	15.8422	20.0958	0.0549074	0.210546		HSP90AA1	457871	446939	8.71536	9.78645	0.146681	0.56001		STARD5	1670.31	1264.57	32.4104	32.4934	0.073462	0.281154		ATP13A2	6223.62	5456.13	21.085	23.0735	0.108761	0.415865		MCMBP	9506.01	15087.5	31.4893	11.6384	1.06195e-09	4.10652e-09		NUP133	30938.1	25050.3	8.74344	13.0484	0.0002169	0.000815211		EGFR	9202.61	11732	18.4543	40.0086	0.023977	0.0897874
LRATD2	15417.6	13922.2	18.077	16.4974	0.0549298	0.210528		MYO7A	4037.08	4384.77	29.1028	32.4963	0.146883	0.560504		ENPEP	11826.3	8778.6	42.1629	42.6271	0.0735086	0.281194		MIPEP	12537.6	11342.3	19.6914	10.6053	0.10919	0.415874		IRF2BP1	12412.9	8048.35	18.6355	12.4319	1.06792e-09	4.12756e-09		ARMH3	8970.65	11041.9	16.6079	6.57729	0.000217956	0.000818778		TUT7	4761.56	4228.59	13.3899	10.4121	0.024102	0.0902108
HS1BP3	20072	18971.3	10.0993	10.4076	0.054964	0.210556		NDUFA13	57627.4	59805.2	13.301	15.3777	0.146896	0.560279		KMT2E	6515.18	7063.36	10.7866	29.8962	0.0735301	0.281138		STBD1	24273.4	28823.3	38.168	24.9936	0.10898	0.415886		EHMT2	9391.83	4109.36	30.0162	35.1523	1.07685e-09	4.16004e-09		CGNL1	4669.2	2818.15	24.9143	31.4546	0.000218114	0.00081897		ACTR1B	13848.4	11297.7	22.1606	17.7346	0.0241557	0.0903678
NPLOC4	19920.6	21279	12.7629	9.18327	0.0549713	0.210481		TMEM205	92881.6	97313.8	18.5933	16.1355	0.147111	0.560826		FLG	5875.18	5342.93	12.837	34.867	0.0735943	0.281246		PHF23	4269.4	4742.89	20.3312	18.0566	0.109141	0.415891		UNC45A	16579.6	19723.7	10.4382	8.31095	1.07893e-09	4.16605e-09		SMARCA2	24894.1	21403.1	9.56664	6.86954	0.000218367	0.000819519		EXOSC7	3292.07	3783.7	9.17683	24.6888	0.0241678	0.0903685
TANGO2	37575.9	42472.6	24.2942	17.7219	0.0549984	0.210481		TIMM13	5438.12	4944.2	34.0871	38.2612	0.147193	0.560863		TMED8	16274.9	19578.9	33.4301	15.7741	0.0736177	0.281197		BCKDK	21734	19938.4	16.7555	15.185	0.108726	0.415937		FAM167A	9761.43	14324.6	25.062	24.6046	1.08874e-09	4.20187e-09		RNMT	33197	28502.8	9.99938	6.25546	0.000219249	0.000822427		KRT14	50661.9	29067.6	52.182	45.9041	0.0241879	0.0903996
MTAP	23305.9	20698.2	21.2338	12.9495	0.0550794	0.210688		STT3B	39273.6	40732.2	13.3293	14.767	0.147424	0.561467		U2AF2	59430	65486.2	16.791	8.41641	0.0736579	0.281213		GNA11	74215.8	68596.1	15.4815	11.478	0.108686	0.415988		NUP210	36157.1	24131.4	17.9414	17.1227	1.1024e-09	4.25249e-09		SNRPB2	37818.6	29918.7	8.33848	14.9024	0.000220141	0.000825367		IKBKG	7090.08	5990.37	19.0706	10.345	0.0242076	0.0904287
KIF5C	24890.4	29358.2	33.9849	17.1641	0.0551746	0.210949		PTRH1	8538.31	8901.55	13.2538	19.5689	0.147483	0.561418		PKN2	7504.69	8294.91	17.4186	6.72764	0.0738824	0.281932		DYSF	14106.8	11990.8	29.802	39.4495	0.108902	0.415996		LYPLAL1	50917.7	63757.7	13.9947	13.3005	1.10732e-09	4.26937e-09		GPATCH11	3757.49	2568.9	22.861	15.9346	0.000221041	0.000828336		GATA4	1599.25	2640.82	55.6013	66.3434	0.0242806	0.0906572
LDHB	249927	181328	52.3583	31.6148	0.0552082	0.210974		COA1	4329.57	4557.29	19.8506	19.007	0.147704	0.561983		KRTCAP2	52723.6	36331.1	51.5818	21.2664	0.0739798	0.282166		USP10	15537.5	17314.9	23.678	8.7895	0.109076	0.416049		INPP4B	1762.27	2858.09	33.4041	37.2974	1.11931e-09	4.31352e-09		PET100	4273.22	2820.1	25.2453	13.2356	0.000221432	0.000829394		ARHGDIA	183295	158309	15.0429	19.1902	0.0243161	0.0907451
PCYT2	19550.8	20294.1	6.39046	10.8542	0.0552183	0.210909		ENGASE	5481.8	5168.23	20.9756	24.2688	0.147746	0.56187		PPM1G	24014.9	27820.3	26.202	10.7258	0.0740359	0.282242		SUPT7L	3415	3885.7	26.143	27.3731	0.109137	0.416078		TMEM254	10123.2	6794.81	18.2071	27.3011	1.12725e-09	4.34198e-09		MMRN1	10164.8	14990.6	32.6707	13.3687	0.000223005	0.000834877		RBM24	981.721	2844.82	35.7235	94.627	0.0243263	0.0907388
YIPF4	21407.4	23474	16.3204	25.7042	0.0553535	0.211323		DAB2IP	6497	7117.03	34.7259	35.2876	0.147818	0.561866		TCEA1	35872.1	39857.2	18.3303	9.57647	0.0742032	0.282741		SMARCB1	17558.7	20240.6	31.2735	19.037	0.109414	0.416114		ACTBL2	28270.8	41334.7	25.6579	19.8625	1.14055e-09	4.39105e-09		SMARCE1	31211.5	24054.1	16.8224	9.23101	0.000223079	0.000834748		RAB39A	5789.75	4768.15	17.1807	32.2956	0.0243397	0.0907447
B3GNT2	3296.98	2773.69	27.0818	31.9758	0.0553549	0.211225		NFRKB	2385.56	2281.06	16.1425	18.191	0.14785	0.561713		NCKAP1	51226.7	54342.8	9.98329	7.09004	0.0743128	0.28302		PDZRN3	770.47	973.723	45.0027	41.5083	0.109396	0.416252		CENPV	114975	25527.8	40.7329	27.5354	1.14511e-09	4.40648e-09		MAP1A	14333.7	19752.8	15.382	15.4886	0.000223106	0.000834441		LSM2	8073.85	9718.73	24.127	15.408	0.0243688	0.0908085
TFAP4	81.6273	123.643	62.4635	68.0759	0.0553601	0.211141		RPL27	179288	186461	10.6273	20.3661	0.148012	0.562057		ABHD17A	8642.65	8062.84	9.77889	18.8942	0.0743698	0.283099		C1orf131	6783.81	4740.99	42.285	36.6116	0.109747	0.417179		COMMD6	2229.62	1525.61	17.4479	35.5074	1.16048e-09	4.46344e-09		ANKRD46	6638.15	4106.72	28.077	18.6006	0.000225096	0.00084147		CHMP4B	27152.5	34834.3	30.8537	27.6768	0.0243921	0.090851
PUM2	7392.96	6987.11	10.0586	11.1781	0.0553622	0.211046		EEA1	22537.3	22949.6	5.98274	8.28894	0.148108	0.562146		ELP3	18457	20024.1	13.9219	10.061	0.0743762	0.282985		GOLM1	13286.4	14130.1	12.0104	18.7044	0.11003	0.417438		PLD3	509418	180150	33.9925	22.1465	1.17358e-09	4.51163e-09		TMEM209	7226.34	6355.36	7.97073	6.17897	0.000225446	0.000842368		GARS1	61970.5	54955.4	13.3562	11.9584	0.0244452	0.0910046
LRRC57	9973.91	10567.9	10.7202	12.431	0.0554064	0.211112		VPS29	61956.4	60319	10.3341	9.62649	0.148197	0.56221		MIER1	5373.76	4670.7	20.182	20.2987	0.0744067	0.282963		FASTKD3	6359.92	5473.38	28.5597	23.8124	0.109951	0.417547		ZNF579	4284.12	1780.14	30.9426	25.5191	1.17793e-09	4.52612e-09		CCAR2	81497.7	63819.8	8.06057	15.7205	0.000225649	0.000842718		WDR17	2569.79	2103.33	21.4148	20.798	0.0244561	0.0910007
ZNF652	924.897	1080.89	30.1155	32.525	0.0554088	0.211018		HPGD	4684.39	5369.61	36.1961	36.0455	0.148386	0.562652		PYGB	49654.2	57161.4	24.7818	17.2912	0.074494	0.283157		CLPP	26025	23973.3	16.3003	9.36668	0.11002	0.417603		CD36	7430.01	20018.3	79.1132	52.101	1.18436e-09	4.54861e-09		POLG2	7213.6	9282.8	18.5361	10.4106	0.000227107	0.000847748		TPD52L1	3585.85	4499.93	27.6491	25.9264	0.0245551	0.0913245
NNMT	57591.9	38456.6	63.3346	45.4085	0.0554159	0.210942		HNRNPAB	50464.6	52323.8	13.0042	15.083	0.148451	0.562623		ASPH	24621	22015.3	17.2794	17.3107	0.0745191	0.283114		INSR	9117.76	8311.52	17.4961	23.2299	0.109917	0.417622		MRPL40	9710.73	11675.6	10.8357	16.7418	1.1878e-09	4.55959e-09		AMDHD2	4643.11	9116.11	24.998	27.6583	0.000227338	0.000848195		USP48	8214.19	9298.13	12.3253	18.3906	0.02456	0.0912981
CHMP4A	5556.67	4891.72	22.0941	24.3052	0.0554165	0.210842		MTA1	15619.1	15180.4	9.27449	13.2338	0.148567	0.562791		DENND4C	9700.74	10695	16.9677	7.81574	0.0745324	0.283027		SMIM1	4846.26	5487.54	26.5345	25.5127	0.110958	0.418107		QARS1	52210.2	45253.9	7.38329	8.47048	1.19858e-09	4.59874e-09		RAB15	5850.37	8813.52	24.3007	18.6208	0.000227599	0.000848757		DPY19L3	9845.31	11440.6	13.606	23.7765	0.0245755	0.0913112
H4C1	3.14072e+06	2.95777e+06	10.2387	15.6203	0.0554655	0.210926		ST3GAL1	3575.18	3363.79	22.4838	23.1127	0.148861	0.563629		RECQL	41246.8	44531.2	13.1185	8.20746	0.0745631	0.283006		PAK4	15821.8	17111.2	16.809	10.2006	0.111032	0.418182		EDN3	21835.7	39020.8	36.1681	24.3982	1.20111e-09	4.6062e-09		GSTK1	66463.6	87237.2	23.0161	7.28837	0.000228252	0.000850777		EIF2S2	29209.2	31331.3	8.55695	6.46912	0.0246001	0.091358
PNP	55921.3	49095.4	22.4523	25.9376	0.0554877	0.210907		RAB11B	46149.2	41805.5	38.0304	34.0213	0.148876	0.563411		TBC1D24	20205.3	22379.3	17.7165	11.0773	0.0745787	0.282927		H3C1	2.00659e+06	1.74274e+06	27.1387	19.7345	0.110871	0.418184		NUDCD2	53157.7	43017.3	10.6001	14.0089	1.20206e-09	4.60762e-09		MFAP1	20602.1	15879.2	16.5571	10.5076	0.000228793	0.000852378		RPS3A	417464	445438	7.8753	6.08613	0.0246384	0.091456
UBAP1	5986.9	5017.65	30.7416	20.9046	0.0555459	0.211026		SBF2	2554.14	2401.68	21.6896	25.0653	0.148927	0.563331		SNRNP40	54817.2	61141.5	19.1306	7.75956	0.0746077	0.282899		MTCH2	108252	90641.2	33.9312	14.2352	0.110946	0.418265		TRAFD1	7071.3	5373.62	13.3125	17.5878	1.20558e-09	4.61885e-09		NRF1	13713.5	10407.4	13.2431	16.8694	0.000228803	0.000852003		ALAD	15794.5	19877.1	25.4462	30.7253	0.024647	0.0914431
RPS27A	1.74531e+06	1.58638e+06	17.3237	10.2195	0.055569	0.211011		NFIC	45386.3	44072.3	9.75185	13.4056	0.148929	0.563064		SMAD3	9520.68	5816.7	56.748	46.7053	0.074672	0.283006		HMGN4	9414.26	11188.3	37.879	32.9101	0.110311	0.4183		RUVBL1	90671.9	63282.1	15.9525	6.48611	1.2067e-09	4.62089e-09		TTI2	1842.38	1060.08	21.9652	40.1504	0.000231025	0.000859856		COX6C	91745.3	109134	20.3259	20.8869	0.0246585	0.0914414
IFITM3	2405.34	1529.4	69.6896	39.5565	0.0556752	0.211311		POLG2	12937.6	11579.9	45.6821	28.0263	0.149287	0.564144		MORF4L2	4903.38	5690.89	26.3652	17.8606	0.0747034	0.282987		ARFGAP3	26888.7	29634.9	21.0928	11.793	0.110854	0.418321		RAB14	118262	176134	26.3161	9.5982	1.20741e-09	4.62135e-09		ARSB	30732.2	54270.7	16.6323	24.2875	0.000231678	0.000861871		NEU1	36726	29387.6	19.6666	37.3826	0.0246788	0.0914722
CYSTM1	49326.7	43443.1	22.3611	20.165	0.0557415	0.211461		ADCYAP1	9128.25	7903.23	49.3853	62.3731	0.149546	0.564846		TLE5	7741.18	9221.75	31.3827	21.6069	0.0749355	0.283728		PTBP1	204474	222335	18.1247	7.70137	0.110372	0.41833		ABLIM1	21997.9	38937.8	41.5968	13.9726	1.21698e-09	4.65573e-09		PMF1	520.08	281.802	30.7154	37.5078	0.000231759	0.000861753		AKAP11	1238.41	768.127	25.5066	29.5112	0.0248217	0.0919571
SEC24C	68607.6	72237.1	9.75496	9.28305	0.055788	0.211534		IFT27	14950.3	14399.3	14.17	14.229	0.149548	0.56458		NPTN	36540	32766.8	17.0244	13.2972	0.0749633	0.283696		NDUFB3	48757.8	42802	25.2942	16.6273	0.111146	0.41841		FMNL2	9224.59	5829.26	20.3847	31.1412	1.21731e-09	4.65474e-09		ARL2BP	2462.86	1545.32	26.3006	23.2625	0.000232424	0.000863805		ABL1	3759.58	2948.4	25.3719	26.9857	0.0249246	0.0922935
ARPC4	188167	177787	10.1579	10.932	0.055794	0.211454		HYOU1	249967	264218	22.0914	19.7353	0.149572	0.564396		NCSTN	74908.2	62214.7	28.0988	18.1392	0.0751268	0.284177		TTC39A	8285.76	9056.81	18.8062	16.8945	0.110845	0.418489		C9orf72	2677.76	3937.48	26.1883	19.7702	1.22571e-09	4.68456e-09		CLGN	9449.82	6889.1	20.2691	8.967	0.000233214	0.00086632		GNPTG	6171.62	4835.67	26.4151	19.9957	0.0249251	0.0922508
LYZ	21011.8	16321.5	41.7799	44.0965	0.0557954	0.211357		BRI3BP	15602.5	16495.4	19.8351	23.6692	0.14968	0.564531		WRAP53	2916.85	3597.16	36.1495	24.1999	0.0751426	0.284099		PHAX	6233.76	6847.35	19.2865	13.3688	0.110732	0.418672		PUM1	20194.8	16203.4	10.7152	8.29154	1.25741e-09	4.8034e-09		TMF1	7156.66	8647.64	10.6318	9.4335	0.000233636	0.000867467		CHGA	3.0055e+06	2.13384e+06	34.6723	36.1761	0.0249586	0.0923301
DMXL2	16749.3	19012.3	25.5916	14.4496	0.0558215	0.211353		CACNA1C	421.299	359.815	41.415	46.8182	0.149965	0.56533		NEMF	12001.3	12887.6	12.159	8.58924	0.0751803	0.284104		TBC1D10B	3397.79	3682.29	17.12	12.7213	0.11084	0.418674		PARD6B	11745.2	7330.2	20.5979	24.5882	1.29197e-09	4.93302e-09		NOVA2	19392.1	13225.8	23.1725	15.9612	0.000236	0.000875818		TXNDC15	3359.45	2837.73	18.3592	17.5435	0.0249728	0.0923374
SLC2A1	12747.8	14942.7	30.7945	34.2424	0.0558293	0.21128		LIN7B	8638.79	8129.79	22.2752	24.161	0.150172	0.565836		COMMD5	10231	11090.5	13.1821	18.9188	0.0751885	0.283997		NIPSNAP1	117520	100626	29.9698	12.2165	0.110802	0.418736		MAFF	1830.7	3994.86	65.8273	42.7151	1.32848e-09	5.07e-09		WBP11	23036.8	18587.7	13.1125	10.4241	0.000236483	0.000877185		HNRNPA0	152670	179933	16.9863	23.6381	0.0249782	0.092313
TRIM32	3030.61	2637.7	24.3327	22.1331	0.0560089	0.211857		SBSN	1402.29	878.926	155.361	73.3257	0.150192	0.565639		H1-5	29142.3	20545.4	48.824	43.2407	0.0752995	0.284278		PPP2R1B	5377.62	6017.85	24.4617	15.5393	0.110703	0.418767		SCFD2	7671.89	9225.91	11.3335	12.0991	1.36952e-09	5.22407e-09		RFX1	10433.3	8329.58	8.66938	14.2888	0.000236921	0.000878385		TRAP1	92752.8	87257.6	6.73083	7.16721	0.0249789	0.0922708
SERPINF1	10159.9	15703.2	94.4211	96.3464	0.0560105	0.211761		SPATA20	11414.3	11983.4	16.9873	20.8516	0.150196	0.56538		UBXN6	20888.8	23135.2	17.7341	11.7278	0.0753097	0.284179		PDHA1	135165	111686	36.328	12.5537	0.111317	0.418852		YLPM1	20447.5	14559.4	15.5533	11.3163	1.37341e-09	5.23637e-09		PSMA5	107980	94490.2	5.95554	7.95589	0.000236993	0.000878228		WDR77	30247.5	34778.3	15.9666	17.425	0.0250144	0.0923572
DDX58	13012	11525.4	21.0348	24.4979	0.0560503	0.211809		USP7	32519.8	31872.4	6.01068	10.0918	0.150336	0.565633		ALPK3	26250.5	23200.4	19.1876	15.2168	0.0753803	0.284308		NKX6-1	5189.35	5995.39	31.1959	28.4386	0.110675	0.418863		SCLY	35113	25868.8	14.7447	23.7836	1.38644e-09	5.2835e-09		CCDC12	4900.81	3145.63	25.7513	20.6015	0.000238096	0.000881887		MYPOP	1455.27	1014.36	27.1201	23.8796	0.0250388	0.0924025
RNF31	8391.5	8895.5	10.9611	11.616	0.0560561	0.211728		PCK1	5402.83	6207.43	31.5724	66.8713	0.150544	0.566141		RNF13	3931	2779.66	35.7492	43.669	0.0754397	0.284395		UTRN	23245.3	20832.4	20.8985	23.8358	0.110576	0.418899		SNTB1	10306.7	17515.5	23.9263	61.7582	1.3956e-09	5.31584e-09		BOD1L1	5919.16	4338.67	13.3467	20.1192	0.000240524	0.000890452		TRAPPC12	8863.06	8135.39	8.63732	12.2667	0.0250724	0.0924819
RIDA	19073.9	13653.2	54.3253	37.3381	0.0561556	0.212001		NDUFV1	66900.5	68859.5	8.72164	14.2875	0.15074	0.566606		CCT6B	1242.08	1576.32	38.4005	39.3656	0.0756102	0.2849		MED12	1789.25	2035.99	25.9889	30.9232	0.111439	0.418905		UBFD1	36441.7	27757.8	13.0597	11.7079	1.42889e-09	5.44e-09		PAXIP1	3339.61	2540.65	17.9094	8.18359	0.00024088	0.000891338		PLBD2	112668	142670	27.5964	29.6676	0.0252584	0.0931229
CMTR1	14505.1	15682.5	15.2662	10.9815	0.056195	0.212048		CRABP2	7352.85	6257	66.2285	37.0713	0.150802	0.566562		DHRS7B	15810.9	13089.8	28.4733	23.1851	0.0756171	0.284788		DNAJA4	9610.09	10809.3	25.3444	20.3146	0.110661	0.419014		DENND10	15849.8	20443	16.2269	13.5658	1.43419e-09	5.45755e-09		PACSIN3	15495.4	22078.7	20.9039	16.5361	0.000240897	0.000890971		ZNF593	888.555	639.849	32.8873	35.5204	0.025266	0.0931057
RUNDC1	5385.42	5796.01	13.9271	14.5134	0.0562205	0.212042		LPIN1	6865.26	7234.06	20.8944	18.6912	0.150868	0.56654		GOLT1B	18557.6	15114.4	30.5316	30.7146	0.0756497	0.284773		U2AF2	60649.1	65454.8	16.4415	8.37631	0.111438	0.419103		MXRA7	9347.43	17491.7	45.7106	36.8114	1.43749e-09	5.46747e-09		PVR	9609.04	15481.6	13.7247	21.3753	0.000241027	0.000891021		CERS1	1829.63	1207.76	42.394	25.074	0.0252779	0.0931048
NAP1L5	4857.58	5624.74	28.3324	23.0742	0.0562855	0.212184		TCP1	127912	125703	6.59787	6.68586	0.15092	0.566459		SELENOT	22904.9	20473.8	17.5259	14.4889	0.0757145	0.28488		CTSH	13316.4	9740.11	55.8142	46.5526	0.112803	0.419574		KIF13B	29413.8	36051.5	12.6465	11.473	1.43758e-09	5.46517e-09		PTPRN2	28153.7	46132.6	19.7157	22.2615	0.000241361	0.000891823		EPB41	17428	19655	10.736	19.4785	0.0253003	0.0931424
NIBAN2	81636.7	69916.8	27.3404	18.6092	0.0563104	0.212176		RAB43	14960.4	15536.9	14.3493	14.7739	0.150939	0.566256		UTP3	11144.3	9958.18	16.5935	13.5581	0.0757895	0.285024		YIPF2	26297.3	22760.6	28.0538	17.113	0.112865	0.419607		SIPA1L2	2521.61	3997.15	32.8331	24.4436	1.4521e-09	5.51771e-09		ZNF462	1540.5	672.557	19.2051	53.6355	0.000243047	0.000897622		TBL2	11975.1	13082.3	10.2196	10.5438	0.0253322	0.0932148
PTPN9	10884.1	9739.92	20.0218	13.0625	0.0563357	0.212169		TRIM26	5041.53	5264.8	15.9864	17.7178	0.15094	0.565987		FAS	2240.03	1853	26.4628	36.9523	0.0758032	0.284938		UFC1	40537.6	43862.6	16.7	14.7746	0.112707	0.419619		RUVBL2	151099	114163	13.0448	5.10539	1.4615e-09	5.55073e-09		DUS3L	3973.46	2991.72	16.5052	14.8258	0.000243152	0.000897575		SOGA1	1166.63	756.334	43.5912	32.3026	0.0253748	0.0933266
CD99	54386.1	74033.7	67.1344	46.9722	0.0565586	0.212906		TIAL1	76290	74448	9.34001	9.1955	0.151125	0.566409		SPARCL1	4156.94	2695.27	54.8719	57.7331	0.0758466	0.284964		FER	3847.91	4139.11	15.2178	15.9532	0.112928	0.419639		ANP32A	386520	269341	16.6646	16.8022	1.47625e-09	5.60406e-09		ARRB2	8731.52	6614.04	16.2284	14.4252	0.000243328	0.000897793		TXNDC17	110074	143479	31.3994	33.0667	0.0254759	0.093653
CNPY4	7280.07	8063.38	20.1638	15.4608	0.0565682	0.212839		REG3A	4745.63	7259.24	110.925	176.2	0.151166	0.566289		PCM1	11905.3	13809.2	26.6469	10.8104	0.0759281	0.285133		ADRM1	41352.6	44796.8	17.1175	12.9288	0.112773	0.419665		CKB	329113	161250	27.7735	32.6125	1.48256e-09	5.62532e-09		NLE1	9144.32	6329.94	15.43	24.5806	0.000243964	0.000899705		ZFYVE26	2846	3323.69	18.5491	17.9826	0.0254852	0.093642
SERPING1	13535.9	7474.4	85.7891	74.6736	0.0566086	0.212889		BRIX1	14827	14328.1	13.3082	12.3307	0.151286	0.566468		SLC26A2	3992.58	2483.29	59.5714	23.9861	0.0760511	0.285457		C20orf27	8339.97	9334.12	24.5744	15.7027	0.111863	0.419688		GAK	19155.8	22011.7	8.37244	9.03054	1.48354e-09	5.62631e-09		AGTRAP	1964.85	3643.77	26.2242	26.3536	0.000244535	0.000901376		NAAA	16834.1	21992.4	23.4125	42.2968	0.0254874	0.0936053
EXOSC3	14269.6	13015.9	16.5688	13.9665	0.0566659	0.213002		RPS6	257608	268120	11.506	20.3958	0.151376	0.56653		TLNRD1	375.275	279.164	39.9177	39.8235	0.0761078	0.285532		RIPK2	6986.7	6216.35	21.5065	22.6451	0.11269	0.419757		RAB21	61120.3	80726.2	17.6499	9.41599	1.50238e-09	5.69501e-09		PSMD13	58742.7	50857.9	5.70677	8.81382	0.000244844	0.000902081		AAK1	18924.9	17040.1	11.261	13.01	0.0255136	0.0936563
SAMM50	54349	58008.7	12.1637	14.2191	0.0566762	0.212938		HDAC2	10176.6	9865.3	11.2393	12.8812	0.1514	0.56635		OTUB1	124642	142277	23.5513	11.1454	0.0761182	0.285434		DDX54	7651.88	6592.88	28.8296	19.1661	0.113024	0.419797		PLPP6	4380.66	2820.95	19.6362	22.0401	1.51469e-09	5.73893e-09		CMTR1	18272.8	15765.8	10.2172	4.66602	0.000244949	0.000902034		ABAT	65963.9	87178	31.7035	36.8875	0.0255622	0.0937897
C5orf22	3607.94	3129.71	24.9266	23.3297	0.0567709	0.213191		C11orf98	8128.14	7690.18	20.8991	21.1137	0.151545	0.566617		LGALS1	65880.3	47776.6	45.6981	36.4476	0.0761488	0.285412		PSMB1	77407.1	84458.7	19.007	8.22949	0.11227	0.419798		PLXNB1	5530.25	3733.95	15.6528	42.0631	1.51712e-09	5.74537e-09		EMC4	14187.9	17801.8	13.4913	11.0415	0.000244999	0.000901786		N6AMT1	3670.81	4519.17	28.1154	15.0258	0.0255722	0.093781
ARFGAP2	35841.9	37630.7	8.76086	12.4619	0.056789	0.213157		SIL1	56457.6	53590.2	19.7534	19.7321	0.151604	0.566566		NUDT18	6673.73	7596.94	22.4814	22.0008	0.0762388	0.285611		ARHGAP5	6785.44	7324.73	16.392	10.7274	0.11186	0.419878		PTDSS2	3476.73	1779.51	26.5562	27.8515	1.54366e-09	5.84306e-09		RAB3GAP1	17461.6	20770	8.09524	9.05216	0.000245071	0.000901617		HNF4A	8151.31	6895.63	18.1646	18.182	0.025573	0.0937389
B4GAT1	28424.6	32255.6	24.8762	22.8207	0.0568084	0.213127		NDRG3	9310.65	8932.25	16.0469	15.1244	0.151758	0.566869		LCN1	4089.22	2987.04	44.5362	47.277	0.0762428	0.285489		ZC3H13	7998.41	8710.4	18.4272	11.5689	0.112678	0.419915		EXTL3	2578.38	3537.09	20.9159	18.0003	1.54446e-09	5.84328e-09		RAP1GAP	6926.36	9479.42	17.1957	15.1312	0.000245269	0.000901912		MAGEL2	4633.72	3365.01	33.5716	26.4707	0.0255738	0.093697
STS	8365.83	6619.64	38.9081	43.7445	0.0568215	0.213074		LGALS9	8585.55	10153.5	59.4448	72.8325	0.151896	0.567112		DMXL2	15941.6	18968.9	31.6306	14.2391	0.0762524	0.285388		SCAF11	3967.04	4563.37	31.3822	12.8976	0.112463	0.419916		FGF2	2693.52	5959.59	47.2881	37.0622	1.54577e-09	5.84545e-09		EFR3A	10331.3	12911.6	16.5209	9.192	0.000245622	0.000902777		SF3A2	38407.7	43199	14.3246	12.4278	0.0255981	0.093741
PPIG	11600.4	10800.7	12.8644	12.8102	0.0570036	0.213654		AKR1C3	140910	179264	77.4357	111.034	0.152035	0.567359		ATP5PO	246836	210132	24.8106	13.6899	0.0762639	0.285294		FKBP7	5203.34	4619	23.0955	19.7457	0.11198	0.419924		FXR1	80836.2	68477.2	8.4809	8.04134	1.54585e-09	5.84294e-09		HCFC2	3696.52	4937.44	21.8012	11.8632	0.00024591	0.000903399		ARMCX2	12823.7	11404.4	12.2093	15.7035	0.0256392	0.0938464
ISG15	16168.9	11427	56.0424	45.9911	0.0570301	0.213651		NACC1	8317.07	7973.5	15.9368	16.2212	0.152115	0.567385		PPM1L	21403	16976.6	34.5384	19.0708	0.0763144	0.285346		ATP1B3	33520	29939.6	21.9054	20.4139	0.112367	0.419961		ITPK1	17410.8	13216.6	13.5092	18.1147	1.54874e-09	5.85106e-09		STX8	10211.8	12041.2	11.5944	7.20487	0.000246234	0.000904158		CLTCL1	502.44	867.957	44.9675	54.8876	0.0256866	0.0939746
PRDX1	524855	481701	15.5296	13.3119	0.0572872	0.214511		PGGT1B	22073.6	21500.4	8.12987	13.0002	0.152151	0.567246		ABLIM1	34607.2	39036.3	21.1864	13.8227	0.0763256	0.285251		SIRT6	2893.06	3377.39	34.5686	22.3841	0.113125	0.419971		PPIL2	4846.45	2743.72	23.5279	20.2797	1.55942e-09	5.88858e-09		AMOT	4184.05	2815.21	21.4581	22.6673	0.000246842	0.000905954		CHST9	3577.89	2714.04	25.1986	37.3624	0.0257067	0.0940031
GRIPAP1	17774.9	19061.7	13.5978	11.1257	0.0575812	0.215509		ELOA	9095.92	8762.02	14.1655	14.3445	0.152158	0.567002		ANKRD65	2598.47	2089.87	30.5375	29.1406	0.0764008	0.285396		PSMD11	81332.2	87585.9	16.0427	8.25834	0.113288	0.419977		LDLRAP1	5515.74	8785.38	32.7993	15.3858	1.58724e-09	5.99076e-09		PCM1	12609.2	9674.56	9.38754	17.33	0.000246873	0.000905633		HAAO	4398.81	5715.38	33.1926	28.8103	0.0257985	0.0942938
CNNM4	2266.11	2063.05	16.0647	23.8065	0.0575816	0.215407		TMEM97	46289.7	58026.6	72.6686	104.594	0.152179	0.566809		PCMTD2	4366.37	5113.04	28.1295	20.732	0.0764349	0.285386		SLC25A1	187021	160045	30.1671	15.0237	0.112539	0.419998		USP24	13000.1	10478.3	10.7569	10.3971	1.58877e-09	5.99365e-09		NUDT1	1465.21	723.785	35.737	41.0637	0.000247008	0.000905697		BCAS2	20877	23368.5	11.5567	16.5578	0.0258751	0.0945285
EML3	14933.4	13934.9	12.6226	11.1622	0.0577954	0.216103		DCUN1D5	11488.3	11067.8	12.4615	17.1801	0.152244	0.56678		NOB1	12100.8	10355.6	24.068	13.8135	0.0764437	0.285282		POLDIP2	15296.2	14194.7	14.9416	9.82303	0.11227	0.419999		TUFM	297912	363617	11.3176	20.7571	1.59989e-09	6.03271e-09		PYCARD	4943.13	10588.6	30.7178	30.3862	0.000247098	0.000905592		SGK2	4125.1	3148.72	28.9467	24.2768	0.025924	0.0946616
BANF1	25400.2	21552.8	28.0174	35.2444	0.0578606	0.216244		BSCL2	14320	15105.4	20.5648	20.661	0.152316	0.566775		FARSB	114882	123919	12.9695	10.206	0.0764518	0.285176		KIAA2013	34315.2	30567.6	22.8779	11.2453	0.113189	0.420006		CTBP2	33175.9	14523.4	30.003	13.4785	1.6011e-09	6.03439e-09		ACOT13	43984.6	62771.8	24.6618	15.6822	0.000248891	0.000911726		ARMC5	2816.01	2082.55	31.8111	28.0998	0.0259793	0.0948184
SCRN1	129988	144398	21.018	14.5929	0.057887	0.216239		POLG	7052.18	7365.71	15.5083	18.7408	0.152382	0.566752		IWS1	9430.83	11635.2	38.9767	16.5264	0.0764541	0.285048		NDUFAF5	8331.02	7584.53	18.6529	12.3624	0.113243	0.42001		HNRNPL	189152	134719	15.5256	8.54517	1.61195e-09	6.07236e-09		LRCH1	6259.8	7946.83	18.2798	9.39598	0.000249114	0.000912106		MRPL51	6954.46	8151.16	18.3551	20.0567	0.0260614	0.0950723
ARFGEF1	12220.4	11299.7	14.3918	10.2858	0.0579505	0.216373		IFIT2	5436.04	3961.88	103.286	72.2405	0.152505	0.566938		MAPK13	22813.3	25520.1	19.776	9.56555	0.0764544	0.284913		FADS1	1968.86	2558.75	52.4607	39.5517	0.111846	0.42003		INPP5K	2471.11	3613.46	26.0498	20.5488	1.6187e-09	6.09488e-09		DACH1	16748.4	12321.8	19.9764	6.38245	0.000250156	0.000915483		EIF2D	6537.23	7545.38	17.7557	15.0771	0.0260686	0.0950531
GTPBP6	9050.42	10108.7	21.8905	18.4053	0.0579715	0.216348		EBAG9	5411.58	5797.38	29.0272	22.0744	0.152515	0.566702		HNRNPD	210124	238134	22.2813	8.90155	0.0766244	0.28541		LRCH1	6590.87	7132.75	16.605	16.0602	0.11223	0.420053		THOC1	19451.6	14364.2	14.1176	7.505	1.62694e-09	6.12298e-09		DIABLO	52550.5	67399.3	18.3159	10.4797	0.000252149	0.000922337		CDH17	3514.76	6128.43	54.5973	71.5005	0.0260705	0.0950147
NAA30	5517.27	5932.23	13.8515	14.4412	0.0580661	0.216597		HSD17B2	10003.6	12042.5	60.5623	85.2047	0.152603	0.566759		GSTO1	320460	350002	15.1642	12.9382	0.0768615	0.286157		PHF10	5248.48	5767.73	20.165	17.0727	0.112449	0.420067		ARHGAP35	13026.2	9948.25	12.925	9.54853	1.65555e-09	6.22767e-09		CASP3	69380.2	57072.9	7.4371	12.3177	0.000252521	0.000923258		MTSS1	8888.92	7487.5	14.661	30.296	0.0261333	0.0951979
PIP4K2C	15736.9	17074.6	15.9684	13.3618	0.0581552	0.216826		EML1	12409.6	13005	18.1691	17.9484	0.152865	0.567462		PAK2	34816.3	38254.7	16.5127	7.3061	0.0768983	0.286157		ANXA3	104909	71395.8	66.6071	51.2358	0.112667	0.420071		RETSAT	25351	15445.6	21.6012	24.8106	1.67406e-09	6.29432e-09		TAB3	1278.79	1822.23	20.6437	16.6847	0.000252706	0.000923493		EXTL3	2125.26	2578.38	24.1712	20.9159	0.0261624	0.0952585
SH3RF1	1803.35	1501.12	31.7698	29.9887	0.0582576	0.217104		VPS37B	1355.95	1472.97	32.4979	31.2796	0.152923	0.567406		BCAS3	3492.51	3943.63	20.0054	18.1616	0.0769347	0.286156		C17orf80	5591.99	6276.74	24.4608	26.0352	0.112617	0.420087		PIP4K2A	13361	9211.29	17.3035	20.2986	1.68698e-09	6.33986e-09		RAI14	10235.5	7362.97	13.8254	21.7721	0.00025411	0.000928179		ZDHHC17	7925.64	6444.65	22.0678	23.4449	0.0261932	0.0953252
SSR3	25985.8	20807.2	38.212	29.991	0.0583866	0.217481		TPD52L1	4107.85	4555.5	31.5722	50.3524	0.152942	0.567205		AGL	21126.9	23322.1	17.2235	11.9172	0.0769392	0.286036		LSM3	29358.3	33047.3	24.2288	32.971	0.111823	0.420146		LDAH	25745.6	16074.4	20.7017	21.5617	1.69022e-09	6.34902e-09		FRMD8	22178.1	35006.3	37.5084	17.4585	0.000254632	0.000929644		PRSS1	238068	119819	62.3488	52.2545	0.0263098	0.0957039
ELF1	7783.3	6966.29	19.9589	16.9816	0.0583902	0.217391		ARID1A	9397.61	9097.87	12.1599	12.7823	0.153125	0.567613		FOXP4	6816.76	8155.94	32.5655	20.8642	0.0769734	0.286027		RRM2B	25660.3	29000.7	26.8529	17.2033	0.112215	0.420198		TMEM59	2083.28	3199.33	30.2484	21.2053	1.74782e-09	6.56223e-09		CTR9	22282.4	18764.6	9.04502	9.90924	0.000256348	0.000935462		LSM6	42669.7	50961.8	24.1887	10.5172	0.0263397	0.0957669
KPNA1	21090	19711.1	12.1313	13.7654	0.0584154	0.217381		CAPN13	8094.58	9004.92	34.9659	49.4773	0.153126	0.567347		BCS1L	20393.8	18420.9	16.0887	12.1749	0.0770124	0.286036		PPP2R5E	12087.6	12926.1	14.3706	8.55713	0.112189	0.420304		MYO18A	32085.1	21500.1	17.8774	10.484	1.75699e-09	6.59353e-09		MRPL46	17148.5	13006.1	16.6674	13.7377	0.000256894	0.00093701		FRYL	8868.94	7979.26	12.0714	10.3121	0.0263587	0.0957904
CISD3	5667.8	4868.29	26.3421	30.3851	0.0584247	0.217312		GCC1	13131.3	12830.3	8.13563	10.1616	0.153238	0.567492		FBLN7	9873.42	8051.84	28.8376	28.3817	0.0770278	0.285956		PPIF	31382.3	27049.4	28.0737	31.0305	0.112164	0.420413		DVL2	9303.78	6485.58	16.558	12.1535	1.769e-09	6.63543e-09		PABPC4	49053.3	42405.3	4.3657	9.03058	0.000258023	0.000940679		EIF3K	27334.4	29925.4	9.73843	12.6345	0.0264047	0.0959119
FAM102A	4214.39	4666.99	19.5711	21.8808	0.0584608	0.217343		CCDC115	10367.6	9748.85	23.1784	23.7893	0.153317	0.567514		RAB27B	13062.4	9830.57	36.1293	40.0151	0.0770466	0.28589		PPCS	49980.2	54079.8	17.0063	11.0324	0.1135	0.420561		ARL10	13235.4	9478.7	15.9885	28.7023	1.77064e-09	6.63841e-09		SLU7	1814.27	1277.84	16.6146	22.444	0.000258789	0.000943022		PTRH1	5538.89	4180.38	29.1949	32.1649	0.0264102	0.0958862
MAP2K3	13530	11636.2	26.9898	16.6331	0.0584829	0.217322		NUP98	22900.4	22559.4	5.60315	6.01234	0.153434	0.567677		HSPA8	504980	558511	17.7834	5.81751	0.0770683	0.285835		ANK3	19899.9	16111.2	39.8118	25.7356	0.113614	0.420782		LSM8	81004.7	49375.2	21.6448	24.7139	1.78261e-09	6.68012e-09		COX20	8577.01	12053.7	25.5089	14.2546	0.000259251	0.000944257		MOCS2	7134.71	8465.67	17.0947	25.2978	0.0264614	0.0960265
DOP1A	5549.3	4689.29	28.3773	25.7372	0.0585162	0.217342		ARL6IP1	18603.5	19364.5	15.976	14.5773	0.153472	0.567547		MAOB	169316	143024	25.5862	27.8736	0.0771476	0.285993		ATG4C	1553.81	1851.15	39.6122	25.9897	0.114427	0.421188		LAMC3	3480.06	12861.1	74.8221	47.097	1.81151e-09	6.78519e-09		NUP107	27526.7	23167.3	7.26899	10.6705	0.000259523	0.000944798		BSN	8649.99	7293.7	14.7695	29.9075	0.0264839	0.0960623
RTBDN	2010.89	2551.03	43.3309	45.9404	0.058601	0.217553		ALDH6A1	54635.8	58393.3	20.2989	32.865	0.15348	0.567307		GSDME	2641.22	2113.26	28.8971	36.5594	0.0771691	0.285937		RTF2	4224.45	4771.6	26.8606	17.0476	0.113846	0.421241		UHRF1BP1	459384	372044	10.7622	14.3471	1.85208e-09	6.93386e-09		MGAT4A	6067.1	8196.91	16.7186	14.6441	0.000259841	0.000945505		PFDN6	3166.72	3908.95	28.1942	17.742	0.0264923	0.0960472
WASF1	184689	114929	73.008	57.4644	0.0586019	0.217454		NDUFS3	77327.6	79646.2	10.7629	12.4482	0.153603	0.567493		HACD2	3615.39	2994.43	28.4441	28.2517	0.0773575	0.286498		GAA	116548	129909	23.3039	21.5006	0.113915	0.421296		PSMB10	12161.7	22861.2	46.7551	33.7256	1.88077e-09	7.03794e-09		HERPUD1	1612.45	2518.41	32.9232	18.8155	0.000260679	0.000948103		RPL21	191904	208297	10.4751	6.31117	0.0264952	0.0960121
TJP3	6142.95	3667.19	78.0032	61.2012	0.0586901	0.217677		IPO9	17629.1	17306.5	7.03537	7.14491	0.15361	0.567249		NTPCR	21042.3	24051.4	23.235	24.3463	0.077507	0.286916		ACP2	41934.8	39081.9	13.9044	14.5666	0.114426	0.421386		ITIH4	17881.1	58517.4	58.7067	109.558	1.88348e-09	7.04472e-09		LACTB2	10201.9	12864.5	18.4132	8.4914	0.00026073	0.000947839		UFL1	49581.1	54771.2	10.4089	14.433	0.0264992	0.0959808
TCEA3	4142.18	3503	23.8035	37.2142	0.0589976	0.218714		CRMP1	158163	151213	15.8114	19.6198	0.15383	0.567791		FAM160B1	9239.69	10270.3	18.5896	11.3549	0.0775285	0.286859		MAD2L1	5257.88	4637.15	24.4707	19.9739	0.113831	0.421386		MAP1A	16784.1	23434	22.457	20.5109	1.88689e-09	7.05411e-09		COA7	7213.43	5926.15	12.9293	8.14934	0.000261951	0.000951827		SENP5	447.456	313.578	34.3982	34.5136	0.0265079	0.0959669
PA2G4	147419	133892	17.7412	10.1941	0.0590106	0.218658		SLC27A6	4529.6	4186.23	30.7251	26.0911	0.153846	0.567582		SSBP1	257558	225520	20.7753	14.6488	0.0775467	0.28679		HNMT	39011.3	30240.9	46.9429	37.2051	0.114402	0.421497		GPR107	4427.42	6202.84	22.707	21.4419	1.88803e-09	7.05502e-09		WFS1	65085.7	109434	19.7432	23.325	0.000262841	0.000954608		CTTN	46392.8	39411.2	18.7306	11.7566	0.0265129	0.0959396
PSMC1	106139	111001	8.65226	7.33461	0.0590148	0.21857		NOB1	10209.4	10612.3	13.5704	17.1182	0.153876	0.567423		NBN	13807.9	15332.6	18.4934	8.72519	0.0775621	0.286711		SPCS1	25314.9	21054.9	34.9914	29.3388	0.11437	0.421577		EPS8	2916.12	4763.74	35.8445	29.8289	1.89485e-09	7.07716e-09		FBLIM1	6833.2	9583.25	24.0294	14.8643	0.000264877	0.000961546		SGPP1	5766.33	4088.91	36.2873	24.5417	0.026521	0.0959231
PRPSAP2	66889.4	73186.7	17.8943	13.191	0.0590388	0.218556		SPRYD4	44733.8	42860.5	16.4364	16.0873	0.153885	0.567186		DNAJC3	88172.7	77022	21.1307	14.8705	0.0776367	0.286851		HSD17B12	164989	151035	17.6379	11.9921	0.114103	0.421589		PON2	33956.4	20998.1	21.0825	20.6371	1.90583e-09	7.11481e-09		SIGIRR	5516.37	9161.8	15.9016	22.7477	0.000265241	0.000962411		EIF5	56393.4	50357	12.2717	13.9342	0.0265251	0.0958925
CHD4	26113.9	25183	6.62253	7.39197	0.0590638	0.218544		MOV10	11631.9	12190.3	17.8808	18.5943	0.15391	0.56701		MBP	4839.63	5997.67	37.3099	27.9736	0.0776435	0.28674		CKAP5	20512	22200	17.1924	9.50356	0.114348	0.421696		PRKAR2B	12078.1	16453	20.5068	20.4537	1.92885e-09	7.19734e-09		ZC3H4	7373.24	5400.75	18.9438	14.9306	0.000265701	0.000963621		LCN1	6513.94	2825.94	71.7995	47.1914	0.0265351	0.0958832
PHGDH	131725	74784.2	83.7181	73.0792	0.0591086	0.218607		FKBP11	82690.9	93280.5	35.8677	59.8615	0.154023	0.567158		MLIP	6041.04	8074.38	55.4606	39.8321	0.0776518	0.286635		C14orf93	593.706	713.214	39.3846	31.4622	0.114097	0.421769		EXOC3	17968.5	20544.6	8.07053	6.19328	1.94206e-09	7.24317e-09		DDRGK1	31891.1	39919.3	9.5096	11.6185	0.000265798	0.000963516		SFT2D3	10327	8793.68	18.466	11.9452	0.0266529	0.0962634
LARGE2	2402.48	2740.34	25.476	29.268	0.0591146	0.218525		GLYR1	21438.6	20949.3	8.24059	9.93711	0.154105	0.567192		ASPA	4141.7	2871.03	51.4991	34.6413	0.0777957	0.28703		TSPAN8	30238.7	19830.3	71.8559	67.4202	0.114344	0.421882		SLC8A2	6395.75	13967.1	58.7126	21.2267	1.95178e-09	7.276e-09		CTNNAL1	8103.82	6525.46	10.4955	13.2158	0.000265802	0.000963075		CCNL1	749.498	1024	41.3525	25.795	0.0266835	0.0963285
CEP43	1662.14	1325.72	38.3758	40.1773	0.0591501	0.218553		MVD	22336.3	21604.7	11.8403	14.4074	0.154385	0.567952		PPA1	78897	88086.1	19.4396	11.6335	0.0778052	0.28693		HVCN1	5743.9	4349.26	50.5658	45.7676	0.114678	0.421914		VPS45	24068	29114.3	11.8479	9.31258	1.95554e-09	7.28658e-09		SLC30A5	2154.22	3360.35	19.7017	20.7604	0.000266023	0.000963422		TGFB1	5086.02	3260.43	41.3847	46.1167	0.0268017	0.0967094
GDE1	8125.85	7369.77	17.6668	16.2229	0.0592507	0.218821		WDR6	10440.7	10761.3	10.9771	12.8741	0.154539	0.56825		DNAJC11	24235	21046	22.1215	11.3362	0.0780395	0.287657		PELP1	20248.5	19125.8	11.5499	8.00668	0.114257	0.421961		LRRC24	710.151	1179.78	29.227	42.6337	1.97603e-09	7.35943e-09		GLO1	153398	128171	12.2253	6.45742	0.000267042	0.000966655		ECHS1	77178.8	82780	8.24196	8.16749	0.0268162	0.0967157
EIF4G3	17012	18187.9	13.0834	10.6872	0.0592553	0.218735		ELOC	43295.2	40867.1	20.8103	24.3668	0.154605	0.568224		ALG6	9527.07	8415.66	19.3776	17.9422	0.0780415	0.287529		LCLAT1	35836	32212.7	21.131	13.8557	0.114332	0.422036		C1orf50	2725.85	1725.24	20.8331	36.5646	1.97625e-09	7.35678e-09		PDLIM2	4078.65	11544.5	44.7392	37.0749	0.000267058	0.000966254		PRR12	3123.97	2669.68	11.8023	30.2922	0.0268235	0.0966966
CRKL	58290	64250.4	19.6584	11.6209	0.0592923	0.218768		CLEC16A	2353.26	2498.88	22.788	24.1868	0.15467	0.568195		BCL9	2101.84	2605.49	39.9131	24.8633	0.078268	0.288227		ITFG2	3380.27	3691.98	18.6705	19.0243	0.114809	0.422197		MRPL4	17134.6	20330.2	10.5013	13.2576	1.97713e-09	7.35655e-09		RBBP6	6117.38	4860.25	9.57397	14.6876	0.000267764	0.000968353		SEC22B	88617	105457	17.6861	26.0762	0.0268594	0.0967802
STAM2	13687.9	12987	9.26827	13.0523	0.0594645	0.2193		PSMA3	102118	104157	7.24789	8.30211	0.154717	0.568101		RTRAF	52215.3	56849.5	14.7482	11.3192	0.0783421	0.288364		KHDRBS1	104837	113836	17.9659	10.0074	0.115053	0.422693		GATAD2B	15535.4	11804.8	13.5832	16.9368	2.00783e-09	7.46728e-09		CYB5R1	81252.7	125833	17.266	20.493	0.000269003	0.000972373		ESRP2	5526.56	6959.9	24.3782	33.3615	0.0268837	0.0968219
ZNRF2	16610.1	17628.6	10.746	16.1414	0.0594847	0.219271		CSNK1G2	3318.55	3606.94	30.2083	26.098	0.15474	0.567916		DCAF10	863.825	1047.22	32.4396	37.1191	0.0784871	0.288761		OSGEP	40933.5	44153.8	16.4764	9.01873	0.115037	0.422834		RNPS1	48950.5	33712	17.0213	10.4996	2.01093e-09	7.47527e-09		CCNK	14541.9	11361.2	16.2243	9.42271	0.000270062	0.000975741		DCXR	71972	84336.2	9.39809	29.1456	0.0269569	0.0970398
SCRIB	23671.4	21946	14.0419	9.62997	0.0595609	0.219448		ANKRD17	19841	19322	9.96686	10.5586	0.154875	0.568142		ZMAT2	6253.33	7555.92	34.956	16.8542	0.0784965	0.28866		PBX3	2431.2	2720.49	24.1789	23.5661	0.115394	0.42295		DGLUCY	48556.9	22886.9	29.5736	45.7681	2.02358e-09	7.51875e-09		TFIP11	8935.32	6619.52	11.9156	19.9309	0.000270448	0.000976675		PRKRA	17937.8	15941.6	13.0792	13.4982	0.0269879	0.0971055
CBR3	5993.9	4473.94	43.2529	38.2534	0.0597331	0.219979		PCBP3	9278.53	8770.36	21.4136	21.4574	0.155141	0.568852		NKIRAS2	5407.68	6033.79	19.0417	18.0781	0.0785309	0.28865		PREX1	7440.92	8011.76	15.3463	18.0261	0.115188	0.42299		BSCL2	31901.3	14829.3	29.1011	20.8348	2.02446e-09	7.51848e-09		CAMK1D	9236.45	13094	14.7425	17.0731	0.000270749	0.000977301		P3H4	9768.76	7941.26	21.6534	26.3661	0.0270655	0.0973388
DDX3X	143325	134857	11.3463	8.54932	0.0598548	0.220323		TRIM56	13148.3	13468.9	9.65326	8.71224	0.1556	0.570265		FERMT2	37960.1	31457.8	28.6412	24.2434	0.0785716	0.288663		CHMP4C	4733.34	4374.69	14.0886	24.0319	0.115355	0.423006		PFDN1	23258.4	17564.7	13.8624	25.7747	2.02533e-09	7.51816e-09		MSRB2	5273.31	2898.52	33.5612	24.787	0.00027136	0.000979044		LIN7A	7252.95	5907.45	23.01	17.0377	0.0270946	0.0973976
SEMA5A	1710.82	2048.89	32.1339	36.111	0.0598891	0.220346		PRKCE	4130.92	3870.96	24.6848	25.0826	0.155607	0.570021		PLRG1	14750.2	16050.2	14.8425	6.39169	0.0786336	0.288755		AFG1L	5152.9	4030.48	45.9233	25.7875	0.115317	0.423066		PRRC2B	8056.17	9746.13	11.4944	17.3048	2.02962e-09	7.53055e-09		CORO1B	58795.9	74392.9	16.8855	10.335	0.000271735	0.000979935		SPTBN2	14698.5	11487	24.9416	33.5162	0.0271006	0.0973731
SELENOH	28442.8	26270.3	13.6805	21.3155	0.0599033	0.220294		GSKIP	7907.45	7366.22	24.0603	31.8327	0.155734	0.57022		G6PD	51130	58673.8	24.525	18.2923	0.0786542	0.288695		MBLAC2	10865	9602.68	24.3347	16.6403	0.115267	0.423081		FBXO6	1283.67	1965.25	30.0078	28.4046	2.03183e-09	7.53517e-09		CHMP2B	23215.9	27513.9	13.3542	6.06926	0.000271748	0.000979521		KIFAP3	12028.8	10556	13.4869	18.3364	0.0271831	0.0976237
ERCC8	2524.31	2916.73	16.6712	24.6572	0.0599726	0.220445		CASKIN1	927.883	1102.7	36.6331	48.7686	0.156133	0.57141		PYCR2	26299.2	21942.6	27.8811	16.9484	0.0787139	0.288778		FGD6	2999.28	2540.16	18.9785	37.1324	0.115555	0.42314		HSPB6	13055	28077.8	63.2979	41.4469	2.03425e-09	7.5406e-09		GRWD1	8959.91	7167.9	14.2756	10.0665	0.000271781	0.000979178		RBM15B	10487.9	11857.3	12.8335	18.005	0.0271914	0.0976077
ALDH1L1	15965.3	8911.77	86.1951	63.2693	0.0600152	0.220498		GPR39	1177.98	1333.15	43.1013	38.6368	0.156154	0.571218		SCAMP2	58150.7	55233.1	8.28049	8.78765	0.0787167	0.288653		URI1	4645.56	5149.95	22.5468	16.1724	0.115743	0.423231		PMM1	3203.41	1503.93	29.9108	43.7754	2.03744e-09	7.54888e-09		EIPR1	25848.4	32379.1	11.2094	11.5558	0.00027237	0.000980838		UBL7	2368.03	2847.48	24.0561	17.4479	0.0272034	0.0976045
GTPBP1	20929.6	19418.8	13.8371	11.1872	0.0600705	0.220598		RAPGEF1	3059.27	2908.16	19.1793	19.8982	0.156209	0.571152		ALG5	42508.8	30272.7	48.5942	25.4922	0.0787298	0.288565		BCLAF1	60005.3	66909.6	24.2946	9.41292	0.115713	0.423322		PRMT1	104691	56834	24.7593	11.0834	2.05165e-09	7.59797e-09		UBP1	3836.66	3042.75	14.5952	10.8886	0.000273028	0.000982747		HPRT1	47921.4	43372.2	10.7109	13.0415	0.0272447	0.0977069
FAM167A	12644.4	14324.6	23.7606	24.6046	0.0601396	0.220747		TMEM219	2108.77	2246.45	22.5959	27.8198	0.156479	0.571869		ARGLU1	37890.5	42974.5	22.5521	11.9689	0.079053	0.289613		GATAD2A	9113.19	10278.3	26.9029	12.2682	0.115552	0.423328		SMARCA4	18643.3	6485.85	35.1973	15.2782	2.05177e-09	7.59485e-09		TERF2	6668.72	5316.98	13.4525	11.9319	0.000273564	0.000984213		DECR2	18236.8	21690.7	10.7542	31.5454	0.0272468	0.0976685
ABCF3	23009.9	23950.2	7.56861	8.38777	0.0601566	0.220706		SRP9	35546.5	33135.8	26.5245	27.5242	0.156509	0.571709		WWP2	1267.99	971.854	36.7071	39.0853	0.0790684	0.289534		MAP2K2	66479.2	69859.4	10.5731	7.81497	0.115833	0.423361		RAD23B	79224	65068.8	10.1151	17.5143	2.05274e-09	7.59483e-09		SHPK	33666.8	27625.7	13.5743	6.07892	0.000274064	0.000985548		TDRKH	6608.26	5358.17	21.8338	27.1464	0.0272484	0.0976285
WDFY2	5773.14	5343.92	13.4049	20.239	0.0602716	0.221024		HOGA1	23181	28307.4	75.2497	83.299	0.156724	0.572225		SYAP1	9513.11	11255.9	30.7018	18.1819	0.079153	0.289707		SYNM	5613.72	4748.12	32.182	26.5981	0.115682	0.423405		AGRN	18421.9	3767.91	43.2341	62.6926	2.07868e-09	7.6872e-09		H1-2	173253	87478.7	37.6188	24.8857	0.000274647	0.000987181		ABCF3	21331.2	19527.3	10.1791	8.97098	0.0272741	0.0976746
SLC4A4	30671.7	19665.5	69.2726	71.6185	0.0603996	0.22139		HADHA	216915	223671	7.56709	17.0725	0.156765	0.572107		TBC1D23	24530.3	26577.9	13.9863	9.14075	0.0791707	0.289636		CDC42EP4	6202.27	7392.61	38.6147	16.8035	0.115978	0.423694		SSR4	71402	103482	25.5647	22.7029	2.08875e-09	7.72083e-09		GRN	17307.5	26449.7	28.9469	18.8537	0.000275594	0.000990119		ACAT2	63601.7	47559.4	30.1327	34.225	0.0273332	0.0978404
TRAP1	66065	69541.9	9.30173	13.8131	0.060529	0.22176		PSMC5	131076	133999	7.9443	9.58902	0.156777	0.571883		EIF4E3	2450.61	2036.34	24.6939	33.1754	0.0793405	0.290121		NCOA2	2672.87	3097.47	26.4177	23.3267	0.116206	0.424126		SYAP1	7162.25	11170	31.7498	19.9555	2.0912e-09	7.72624e-09		CYB5R2	19272.8	28795.3	32.484	15.7503	0.000275874	0.000990663		C19orf47	6688.68	5848.65	15.269	13.1427	0.0273421	0.0978261
ECHDC1	19660.7	16351	32.7307	21.5766	0.0605802	0.221844		LIN54	940.492	853.506	32.8929	42.4469	0.156803	0.571711		GCSH	5005.65	3466.37	23.9578	34.3766	0.0794243	0.290292		IFT20	507.437	615.46	37.6977	31.1057	0.116204	0.424321		GNG4	1023.25	1651.49	28.761	48.7792	2.12056e-09	7.83107e-09		SFSWAP	9462.35	7066.72	13.9565	18.4563	0.000276704	0.000993177		DHX29	12933.8	11895.5	9.14251	10.626	0.027399	0.0979838
ABCB8	13560.9	14672.5	15.1075	17.01	0.0606019	0.221819		COL4A1	5766.27	6267.74	30.3697	29.5602	0.156974	0.572065		BCAR1	8718.71	7477.36	22.4479	21.8822	0.0795335	0.290554		DLG4	2787.93	3302.27	38.5379	23.44	0.116403	0.424648		MGAT5	6434.89	3416.47	25.5875	15.9003	2.15839e-09	7.96703e-09		IFT27	20539.9	16523.9	11.7032	12.6603	0.000277152	0.000994318		ZZZ3	1556.12	2053.06	33.0645	35.5747	0.027454	0.0981346
RAB14	166757	176134	10.6436	9.5982	0.0607819	0.222373		MICAL1	11995.7	11581.5	12.8779	14.7844	0.157165	0.572493		CIAO2B	6876.65	8022	27.6101	23.2797	0.0795461	0.290464		MED15	4249.29	4628.83	18.4846	14.9988	0.116538	0.42494		CHD4	41162.4	25183	21.0568	7.39197	2.15993e-09	7.96899e-09		GIGYF1	5470.62	4689.4	9.71768	7.54721	0.000278099	0.00099725		TBC1D22B	4213.5	3249.33	28.9452	16.6582	0.0274769	0.0981704
NDUFC1	14180.6	12831.4	17.8666	20.5729	0.0608161	0.222394		TRABD	13671.6	14283.4	15.9589	18.8422	0.157181	0.572282		MT-ND3	2252.56	1751.6	34.9069	40.6683	0.0796202	0.290599		GNAS	10145.9	12689.2	52.2589	32.1944	0.11662	0.42504		PRKCE	2335.25	3907.51	38.3105	23.2971	2.16947e-09	8.00041e-09		WDR37	14881.9	17200.9	8.3407	7.43139	0.000278698	0.000998927		RRAGC	20164	23757.8	11.6545	29.1916	0.0274901	0.0981715
GNG12	43621.2	35941.5	33.6447	34.5873	0.061003	0.222973		SSTR3	1051.73	1175.86	42.6233	33.4775	0.157242	0.572236		CPA3	30617.2	20198.8	53.4049	79.7294	0.0798829	0.291421		SF3A3	30705.5	33268.1	17.706	6.20842	0.116762	0.425162		EHMT1	10865	3856.03	34.9518	17.4536	2.17167e-09	8.0048e-09		PRPF3	29860.7	26201.7	4.5911	8.11341	0.000279012	0.000999585		EPRS1	82390.1	92001.1	13.044	13.3861	0.0275471	0.0983289
LSM1	1115.8	860.133	39.4841	52.4491	0.0610393	0.223002		ABCC1	8061.17	8435.61	17.2662	18.4546	0.157245	0.571979		DPYD	3610.4	3039.85	26.122	33.0381	0.0799482	0.291523		IQCB1	1257.02	949.298	49.2808	37.2431	0.11683	0.425211		CLN5	16733.8	8037.13	28.3651	19.522	2.17969e-09	8.03058e-09		TTI1	6856.77	4787.73	18.1209	22.4966	0.000279934	0.00100242		MAPK14	13572.8	15131.3	12.7428	13.4313	0.027554	0.0983078
DIP2A	7200.08	8010.13	21.6176	15.2855	0.0612238	0.223571		NTHL1	3090.81	2902.76	23.3011	25.4991	0.157257	0.571755		TRIP6	7964.61	5741.02	46.9987	43.0025	0.0799493	0.291391		ALG5	34827.1	30906.3	22.5872	32.6298	0.116726	0.425227		PIN1	39901.6	31911.4	11.3896	14.1514	2.18634e-09	8.05135e-09		TUBA1A	1.76956e+06	1.4933e+06	11.9373	3.92136	0.000280736	0.00100482		SNX17	15778.5	14529.8	9.29417	9.51709	0.0276256	0.0985169
BCL9	2929.3	2516.39	27.0392	25.5539	0.0612569	0.223588		CENPC	6473.27	6220.06	15.5862	14.9023	0.157436	0.572141		ZFAND6	2411.55	1985.95	21.9944	27.0158	0.0799638	0.291307		IFI30	9577.45	11595	43.3598	35.6299	0.117248	0.426532		ZC2HC1A	10580.2	7521.25	16.4891	25.5443	2.18912e-09	8.05779e-09		FAM118B	4061.64	2712.3	11.011	28.9743	0.000283632	0.00101471		LGALSL	9865.06	8416.25	17.7425	16.6789	0.0276439	0.0985362
OVCA2	3041.7	2501.64	34.1789	31.7128	0.0613146	0.223694		CORO2A	5090.01	4702.7	29.6367	27.4993	0.157446	0.571909		BAG1	7219.12	7940.53	16.7502	11.9418	0.0800353	0.291432		INO80	1227.21	963.75	43.2807	31.8814	0.117413	0.42673		NPC2	31091.6	14323.2	29.5527	24.8019	2.20457e-09	8.11089e-09		NOL3	1731.33	3639.82	33.6542	29.1664	0.000285375	0.00102047		KIAA1143	2881.09	3624.23	23.2796	33.1428	0.0276439	0.0984904
SLC39A11	5728.91	4290.05	49.2596	29.0383	0.0614895	0.224227		RP2	6809.53	7053.72	10.5715	17.9735	0.157482	0.571774		FAM241A	8233.36	6895.42	18.1236	22.5064	0.0800606	0.291388		TERF2	5465.1	5987.36	19.9747	14.1405	0.117534	0.426774		PAXX	19980.5	24839.7	13.8532	11.1962	2.24387e-09	8.25162e-09		B3GNT9	783.283	2551.43	47.5375	38.9723	0.000285731	0.00102127		BCAR1	10582.5	9053.01	16.335	21.1623	0.0277004	0.0986456
ADCYAP1	6302.09	8608.27	68.4248	55.9757	0.0615355	0.22429		BYSL	6929.37	7191.17	14.1728	14.9467	0.157515	0.571625		H2BC21	479761	433290	16.1681	16.0349	0.0802242	0.291847		MMS19	8065.01	8757.33	17.8292	14.2972	0.117373	0.426784		VAV2	22714.8	17921.5	12.0256	15.4329	2.25395e-09	8.28481e-09		SEC61A1	93616.5	114642	13.1901	9.71764	0.00028599	0.00102172		GSTM3	324658	370497	12.7056	20.951	0.0277293	0.0987025
RPS6KA1	9052.49	7854.52	25.6084	20.8106	0.0615754	0.224331		SYNE2	24518.1	25395.8	13.4276	14.1971	0.157569	0.571554		KBTBD11	10975	8484.43	38.4354	26.1141	0.0804712	0.292609		NLN	13787.6	12486.9	19.6153	18.6484	0.117526	0.426944		TMEM43	39454	53956.9	20.9659	15.4827	2.30226e-09	8.45843e-09		CRELD2	8633.56	11901.1	26.0873	12.2621	0.000287789	0.00102766		MANEAL	6364.2	5228.9	20.6935	25.2606	0.027775	0.0988188
ABCF2	13440.5	12766.1	9.46291	10.2911	0.0616251	0.224407		HNRNPC	535597	524035	7.39352	10.231	0.158537	0.574798		RFC2	14286.4	12460.7	21.6835	11.2596	0.0804713	0.292473		GOT1	126161	134995	14.5032	12.575	0.117721	0.427255		MRPL54	15803.6	20047.6	14.5807	22.2474	2.31754e-09	8.51059e-09		MAP1S	24454.3	20953.8	10.4399	6.40454	0.000289176	0.00103213		RSL1D1	21379.3	25500.4	21.4165	21.1346	0.0277911	0.0988302
AKAP7	4773.81	2649.8	87.574	58.4831	0.0617055	0.224595		TSPYL2	1901.61	1639.93	39.1637	36.0294	0.158578	0.574678		TMEM9	11613.8	13492.6	27.0433	20.7171	0.0805436	0.292599		MGST2	280934	253852	20.2745	15.3067	0.117892	0.427675		DERL2	10895.4	16505.1	29.4515	23.5831	2.32305e-09	8.52687e-09		ENO2	93910.6	135237	22.0044	17.2759	0.000290043	0.00103475		H2BC4	1.43479e+06	1.66745e+06	18.211	17.8007	0.0277938	0.0987937
TADA1	2907.4	2631	18.0147	19.6666	0.0618719	0.225096		POLR3C	8326.19	8083.5	11.1721	11.9965	0.15886	0.575433		RAB43	16991.8	15239	17.3813	13.6036	0.0805807	0.292598		DDRGK1	53423.6	59246.9	22.9671	13.4416	0.117951	0.42769		ADNP	29042.2	16880.3	22.8797	11.157	2.33663e-09	8.57273e-09		PUM1	21489.6	18596.1	7.9035	8.26825	0.000290719	0.00103668		PSAT1	40777.5	53506.2	32.8365	34.4501	0.0279237	0.0992092
LRRC40	12583.2	11653.1	14.205	12.6255	0.0618733	0.224997		NR2C2	9869.02	9529.48	12.8548	14.846	0.158881	0.575239		PEF1	41162.1	38938.7	8.92838	10.5163	0.0807005	0.292896		CHCHD4	1801.02	2028.41	24.8937	33.1888	0.11829	0.427724		SACM1L	48979.9	65768.6	19.2688	10.117	2.36381e-09	8.66839e-09		ZGPAT	4404.86	3373.48	15.4845	14.6289	0.000291797	0.00104004		SARDH	13352.3	10864.9	20.2028	31.5359	0.0279391	0.0992178
RBMXL1	15300	14088.5	15.1909	14.0276	0.0619823	0.225288		RTN4IP1	9257.95	9531.17	9.2054	14.426	0.158915	0.575097		COG1	18824	21410.4	23.3157	10.4673	0.0808723	0.293383			3692.19	2773.33	32.2275	28.7592	0.118193	0.427771		PKP3	11970.9	19385.2	35.3511	21.7183	2.36606e-09	8.6726e-09		LAMP2	62713	114288	19.2296	26.0739	0.000293647	0.00104614		NDUFAB1	8929.56	10651.3	22.5029	18.5286	0.0279515	0.0992155
KMT2D	2565.7	1961.92	45.2747	45.9016	0.0619944	0.225227		PUF60	36779.7	36062.8	6.0904	9.99269	0.15892	0.574846		AMIGO1	5844.64	4454.36	38.1077	21.6597	0.0809302	0.293457		XPO7	47341.6	49292.5	8.42067	9.10601	0.118266	0.427835		AK2	203817	237789	9.5289	10.6759	2.37418e-09	8.69835e-09		SENP7	12830.9	7472.73	31.2549	24.3603	0.000295902	0.00105369		PBX2	2146.55	2933.42	34.5396	43.9702	0.0279528	0.099174
MLX	3164.71	3439.66	15.6993	20.7806	0.0620198	0.225215		BAG5	7913.8	8251.95	15.4654	17.8761	0.159061	0.575091		ZSCAN18	8752.95	10036.2	24.6777	16.5173	0.0809593	0.293426		SRRT	31787.2	33940.5	14.3727	6.78928	0.118164	0.427865		COPS6	30617.6	34171.9	6.49233	9.78	2.39814e-09	8.78205e-09		CNOT4	4917.54	3541.07	21.0922	12.5457	0.000296368	0.00105485		TXLNG	6876.57	5914.88	17.1798	14.353	0.0279783	0.0992183
SP110	1978.06	1505.34	46.5915	35.7165	0.062051	0.225223		ARSD	6270.7	5826.59	27.4176	29.7985	0.159134	0.575086		MSI2	4786.09	5763.43	34.4484	20.6241	0.0810747	0.293707		NOS3	8150.01	6761.19	35.4164	37.9329	0.11816	0.428047		MIEF1	2364.46	3361.97	23.2231	29.8772	2.43757e-09	8.92229e-09		CPOX	22081.5	26727.9	8.78385	10.1249	0.000298409	0.00106162		SEPTIN11	79876.3	73600.5	8.90576	10.696	0.0280437	0.0994039
ZC3H7B	6035.88	5753.67	8.32421	13.6558	0.0623146	0.226075		TFAP4	98.7505	126.857	69.0592	67.951	0.159257	0.575263		GTF2H4	3169.4	2888.25	14.7214	17.3587	0.0811544	0.293859		MYOF	26748.1	19865.4	54.6409	35.0962	0.118109	0.428063		RPS3A	445438	500927	6.08613	14.1091	2.47837e-09	9.06739e-09		TRAPPC4	14350.7	17716.8	8.57145	11.1294	0.000298716	0.00106222		JPT1	2532.93	3501.61	37.5374	43.7241	0.0280601	0.0994158
TMEM245	20434.5	23066.2	24.9664	16.0869	0.0623344	0.226042		GPRC5C	7555.34	7121.84	20.1589	27.5605	0.159274	0.575059		SIGIRR	8087.46	6798.71	26.8944	23.1546	0.0812242	0.293976		RWDD4	9297.87	10243.3	21.3199	14.8653	0.118449	0.428101		SLC2A1	94710.1	14942.7	45.8952	34.2424	2.50175e-09	9.14869e-09		SNX9	26143.7	36382.1	9.96023	16.3651	0.000300669	0.00106867		CUL5	25124.3	26291.1	5.54192	4.67372	0.0280718	0.0994112
LONRF2	3358.1	4171.98	37.3073	29.6774	0.0624246	0.226264		GC	95756.7	84322.6	45.1617	55.7262	0.159734	0.576452		CDKN2AIPNL	4328.6	3610.88	20.5236	28.8707	0.0812534	0.293945		BMP5	2579.47	3117.29	43.1844	34.3388	0.118609	0.428279		ATG4C	1130.77	1819.1	34.9212	27.2515	2.52073e-09	9.21382e-09		PHF2	15159.3	12119.3	14.3161	10.4977	0.000301615	0.00107154		PPP2R5D	15714.4	14016.5	10.5499	19.2567	0.0280951	0.0994474
PHB	228291	240875	9.82444	14.5147	0.0624306	0.226181		HSPBP1	30199.5	29319.2	11.3808	11.6712	0.159757	0.576267		TMEM256	17823.1	13762.9	38.6674	27.9079	0.0812705	0.293871		RAC3	6884.03	7611.98	21.9355	18.6948	0.118591	0.428412		AKR1C3	52097.1	151472	21.3881	109.724	2.6484e-09	9.67599e-09		IRF6	3093.42	4567.59	33.3046	14.2184	0.000302196	0.0010731		HAUS5	697.777	1128.4	63.8308	42.516	0.0281901	0.0997375
RMDN3	16494.8	15431.3	12.4318	10.8123	0.0625095	0.226361		PNPLA7	3891.69	3677.98	22.3003	20.76	0.159969	0.576763		MED20	7484.05	8470.96	22.1668	16.318	0.0813403	0.293987		IREB2	1349.96	1152.47	28.9656	34.4629	0.119088	0.42981		AP3D1	37435.5	46517.5	13.8218	9.0924	2.71151e-09	9.90198e-09		CISD2	70335.8	96284.7	11.2988	15.7856	0.000302259	0.00107283		TBC1D15	13895.5	14782.2	7.72514	5.90564	0.0281986	0.0997213
FRMD8	33420.2	30299.7	17.7329	19.7598	0.0627971	0.227298		AFTPH	3834.78	3983.11	13.7251	16.7527	0.16021	0.577365		SHROOM2	5634.56	6615.48	29.5307	15.1565	0.0814599	0.294282		ISOC2	71701.6	64683.9	20.6826	15.3181	0.119249	0.430193		URI1	3937.83	5098.36	16.9498	16.8807	2.72587e-09	9.94979e-09		GDI1	113455	143558	19.1755	8.47696	0.000302764	0.00107413		BMI1	4788.6	5715.07	24.4721	10.5353	0.0283065	0.100056
CYTH2	13867.1	12917.9	12.8779	15.324	0.0627989	0.227199		PRKG1	6054.39	6563.86	31.8699	31.9332	0.160258	0.577271		NSF	150535	163135	14.1676	9.08727	0.0817082	0.295043		ABHD4	2358.42	2912.58	40.1877	53.6123	0.119441	0.430487		ZNF629	5699.92	2641.89	29.6191	20.7822	2.7293e-09	9.95772e-09		CCS	30306.1	36562.1	13.3664	8.47103	0.000304579	0.00108006		MACF1	29107	24867.2	18.5152	10.2815	0.0284445	0.100498
ALDH1L2	55515.3	35093.5	72.2916	60.0131	0.0628046	0.227114		PKP1	2427.84	1501.64	179.816	51.7379	0.16029	0.577119		PPP1R9A	7916.48	8907.86	21.2109	12.7404	0.0817083	0.294907		CALCOCO2	2514.84	2906.45	32.8888	19.5386	0.119434	0.430658		MGLL	16896.2	2440.64	47.0235	50.3789	2.74132e-09	9.99692e-09		USP19	19298.1	15360.1	13.1755	12.7318	0.000304594	0.00107962		SBF1	10303.7	8596.25	20.1418	19.3835	0.0284871	0.100602
RASD1	179.221	270.089	51.5981	57.1737	0.0628298	0.2271		FBXO21	6831.99	7330.31	29.1181	24.6169	0.160522	0.577686		MAPKAPK2	10881.1	12134	19.5479	10.7961	0.0817776	0.29502		PRRT1B	8166.63	6571.44	33.1679	26.5835	0.119576	0.430773		TAPBPL	4469.15	11270.1	55.4254	32.5187	2.75432e-09	1.00397e-08		NBEAL2	8190.76	6111.11	18.4911	13.4415	0.000304766	0.00107973		PCIF1	12066.2	13571.5	14.7007	12.5048	0.028506	0.100622
ZNF516	3660.77	4013.06	18.0359	18.8369	0.062881	0.22718		BCL7C	3096.96	2892.88	24.0871	24.2437	0.160551	0.577521		CEP192	12579	15963	42.0019	40.7151	0.0817982	0.294958		C19orf12	3001.17	3630.97	32.869	24.3416	0.119678	0.430942		COPS2	33937.2	37875.8	6.65886	8.22971	2.75762e-09	1.00471e-08		STK11IP	10947.6	14942	12.0777	15.6993	0.000305279	0.00108104		CRPPA	3488.9	4405.46	29.922	20.9671	0.028551	0.100734
RAI1	5956.87	5398.1	17.7392	20.7161	0.0629629	0.227371		ZNF462	735.063	644.487	39.3182	37.8298	0.160586	0.577381		FOXO3	762.548	635.598	24.5861	32.3262	0.0818467	0.294996		ERP44	189234	163862	28.767	10.3145	0.119897	0.431331		CXADR	7472.27	4644.01	21.5163	26.4989	2.758e-09	1.00438e-08		UNC45A	15582.6	17834.8	9.79134	5.90116	0.000305564	0.00108155		GNS	108689	142739	30.3287	38.4749	0.0285602	0.10072
MFSD10	17816.9	16394	13.0554	30.6332	0.0629939	0.227378		MAPK11	1869.31	2022.36	30.1424	30.0842	0.160903	0.578255		CSPG4	5085.61	4244.59	27.771	26.9113	0.0818709	0.294947		ALG12	11820	10196.9	28.9607	24.8545	0.119873	0.431441		PNPLA4	4893.82	7578.43	31.5807	25.7167	2.7624e-09	1.00552e-08		TNPO3	17247.7	12739.8	12.8078	20.2274	0.000305737	0.00108166		IGFBP7	8905.62	16077.2	57.492	83.3789	0.0285629	0.100683
RPL7L1	9556.68	8624.11	18.925	15.9847	0.0630053	0.227314		ARID4A	1190.34	1390.94	48.8463	41.4971	0.161081	0.578628		TUBG1	22242	23314.9	8.06412	7.74132	0.0821325	0.295753		UBR1	10578.1	9922.36	13.1118	9.72096	0.120045	0.431462		RBP1	126770	47298.6	34.4921	22.2752	2.77831e-09	1.01084e-08		MTA2	42978.6	34875.8	12.4157	11.294	0.000306331	0.00108327		COMMD9	9143.31	10075.6	11.558	11.7739	0.0286208	0.100841
TAPBP	53411.9	40227.2	48.6487	31.421	0.0630512	0.227374		PDHA1	111326	115624	8.98955	21.6045	0.161325	0.579237		TMPO	6380.13	5870.39	13.183	17.5887	0.082136	0.295629		YIPF4	25977.3	22853.8	25.1772	24.8942	0.120108	0.431489		DLD	94517	121905	16.654	12.7362	2.78601e-09	1.01318e-08		TMEM63C	9500.24	21745.8	24.555	32.4196	0.000307471	0.00108679		RIPK1	8159.57	7134.76	15.1176	14.884	0.0286606	0.100934
FLG	4838.39	5450.99	22.0198	34.096	0.0632188	0.227874		MED12	2126.46	1956.57	33.7425	27.9321	0.161345	0.57904		TMEM254	8942.39	6778.64	36.2569	26.4361	0.0821568	0.295567		WDR81	10774.9	10286.2	9.40371	9.93278	0.120026	0.431594		CRYBA2	31812.2	12031	34.419	31.3576	2.80669e-09	1.02023e-08		COMMD9	9336.93	10954.2	8.57042	8.42968	0.000307945	0.00108797		TPD52L2	58125.7	67884.6	20.108	15.2584	0.0286748	0.100937
RPS19	226862	180126	40.8111	20.0194	0.0633493	0.228239		NIPBL	11598	11329.3	8.66335	10.0335	0.161652	0.579873		MGST1	13088.1	7284.11	71.3713	59.4204	0.0821693	0.295476		ROMO1	3969.93	4651.12	36.0735	25.2153	0.12074	0.431768		GALT	21692.6	13361.6	21.3161	13.445	2.82708e-09	1.02716e-08		IMP3	5483.86	4228.51	11.5956	16.8606	0.000308409	0.0010891		MACROD2	6362.28	4912.84	28.8577	19.7609	0.0287004	0.100981
VPS13A	6232.69	6706.71	14.6645	11.8037	0.0634757	0.228589		ERH	59679.3	55355.7	29.7379	27.5684	0.161735	0.579904		ACACA	21621.3	25664.6	31.8933	13.6294	0.0821706	0.295344		EIF4E	61360.7	64915.5	12.2285	8.93703	0.120795	0.431769		PMVK	56438	45206.1	11.2651	9.54499	2.83314e-09	1.02889e-08		MINDY1	9222.03	16707.6	14.3355	25.7296	0.000309097	0.00109103		SYNRG	58258.8	52059.6	13.4677	8.09472	0.0287124	0.100977
PLEKHM2	3673.88	4123.23	22.5113	20.3716	0.0634863	0.228521		MFGE8	12694.4	14163.3	38.2959	50.4865	0.162011	0.580628		PON2	24121.6	20583.8	24.8893	19.6692	0.0822029	0.295324		FYCO1	11168.6	11904.3	13.8462	10.8696	0.120665	0.431898		PPP1R1A	3921.49	7325.07	40.2512	31.6853	2.84055e-09	1.03111e-08		GNG2	31571.6	40428.1	17.6612	11.1803	0.000309388	0.00109156		UHRF2	6251.54	7244.38	10.1344	26.8784	0.0287378	0.101019
ACSM3	13340.6	11501.3	26.0056	33.5668	0.0635127	0.228511		RAC3	7776.23	7406.1	18.8113	19.2802	0.162061	0.580538		KPNA3	19586.3	21379.1	15.5659	8.76427	0.0822258	0.295271		PNMA2	5603.82	6451.31	31.8156	22.7273	0.120732	0.431937		SLC25A12	100614	147247	26.6249	16.6373	2.92565e-09	1.06151e-08		IPO7	54504.7	47475	9.47539	5.7178	0.00031164	0.00109899		GAPDH	1.52209e+06	1.26805e+06	19.4887	23.4999	0.0287421	0.100988
CD59	69976.7	60069.7	27.5288	24.2218	0.0635158	0.228417		USP8	14441.1	14008.3	10.7018	13.9324	0.162084	0.580354		CRB3	1460.97	1220.16	27.4653	35.6781	0.0824721	0.296019		ENAH	13175.5	14463.6	19.9629	21.9329	0.120362	0.432006		ABCA5	3220.95	4671	26.0094	20.2873	2.94554e-09	1.06823e-08		CNN2	12953.8	8184.23	25.4888	26.3961	0.000311861	0.00109927		C4B	9123.65	10824.4	15.5325	28.165	0.0287568	0.100993
DNM2	34959.9	32756	12.4231	7.0853	0.0635687	0.228502		SCGB2A1	3370.52	3017.39	30.6365	27.0796	0.162267	0.580741		TTC39A	7991.51	9070.82	22.8173	16.4559	0.0825146	0.296035		NRF1	12572.6	11800.3	12.6895	14.5904	0.120646	0.432028		TXNL1	78043.5	101743	17.2311	9.00344	2.97005e-09	1.07663e-08		DDX20	8074.26	6615.07	13.9753	4.716	0.000312078	0.00109953		QSOX2	7173.66	6255.9	12.9622	22.6377	0.028798	0.101091
RRP8	4604.15	4130.54	19.5268	22.8407	0.0635719	0.228408		FAM3B	7439.84	8335.44	46.0341	44.0915	0.16234	0.580735		OTC	12449.6	9589.42	36.9251	27.8409	0.0825321	0.295961		EIF4H	61663.6	70691.2	31.0394	18.2243	0.120443	0.432097		AKAP9	14252.8	16382.6	8.60635	10.2561	3.00441e-09	1.08858e-08		SEC31A	81362.2	100900	10.856	11.2577	0.000314584	0.00110785		TMBIM1	4835.04	7376.1	42.8568	62.458	0.0288455	0.101211
CSRP1	80736	74022.8	15.8017	17.9436	0.0636487	0.228579		MCCC1	36798.8	38581.1	16.6358	21.7642	0.162422	0.580761		MFSD8	1456.94	1214.69	28.1182	27.0338	0.0826201	0.296141		IFIH1	2024.49	2347.99	33.3857	26.6275	0.12061	0.432099		YME1L1	12394.1	13985.2	7.30236	10.2759	3.04481e-09	1.10271e-08		IVNS1ABP	5277.06	3988.31	17.9895	12.4543	0.000317244	0.0011167		CBL	2016.7	2446.76	21.9651	26.6187	0.0288807	0.101288
LARP6	1549.89	1339.72	25.0952	27.5331	0.0637179	0.228723		SH3GL2	106811	102640	14.1109	18.1038	0.162473	0.580676		HECTD4	15098.6	17702.2	29.4999	12.2601	0.0828471	0.296818		SDSL	40507.1	45866.3	28.0606	16.3474	0.120335	0.432107		CCNK	13145.8	8749.51	18.6786	11.9478	3.05425e-09	1.10562e-08		MCOLN3	289.798	1113.1	51.4304	42.7161	0.000317272	0.00111629		NEBL	20344.2	16115.4	24.534	29.8218	0.0289239	0.101393
ANKS1A	9290.32	8485.82	17.0224	11.1261	0.0637575	0.22876		SNW1	21959.1	21381.6	9.53303	11.9821	0.162486	0.580458		CFAP410	4599.98	5574.34	36.0391	20.0526	0.0828933	0.296847		NUDT2	10230.5	9161.3	21.6204	26.0787	0.121186	0.432172		SNRPD3	190322	131435	17.6892	19.3657	3.15004e-09	1.13977e-08		MTM1	3039.03	3839.18	15.7524	11.1007	0.000317858	0.00111783		RDX	36259.5	32767.2	11.947	9.30317	0.0289692	0.101505
METTL15	4598.43	5288.58	29.0118	21.5942	0.0638959	0.229151		USP24	10736	10433.8	10.8113	11.8148	0.162569	0.580484		FAM162A	39116.3	32113	30.5669	21.8853	0.0830553	0.297291		PGLS	161240	175565	19.0146	8.065	0.120576	0.432175		NCOA7	2997.44	5435.2	46.2776	17.128	3.19121e-09	1.15414e-08		UGGT2	7241.39	9439.36	13.4092	13.5955	0.0003187	0.00112028		PPP1R3D	6561.69	5774.4	13.2565	18.5132	0.0289836	0.101509
RPS20	189021	160463	29.9432	15.5111	0.063915	0.229114		CNOT1	26690.9	26123.5	7.44444	10.045	0.16267	0.580581		GLYR1	19314.2	21240.1	17.0562	8.12737	0.08306	0.297171		GOLPH3	12739.2	14148.3	23.5714	12.768	0.121023	0.432185		SIRT5	9294.33	7019.79	14.0611	15.3851	3.22104e-09	1.16439e-08		CTSC	142047	96089.1	24.8948	13.3293	0.000321016	0.0011279		IGKC	598.01	194.27	87.5135	61.1329	0.0290225	0.101599
ARL10	8220.33	9478.7	24.1682	28.7023	0.0639646	0.229187		LTA4H	96466.2	94085.8	10.0998	9.07897	0.162812	0.58082		SDF2L1	15262.4	13487.4	19.7714	16.2454	0.0831955	0.297519		TFDP1	1057.08	1391.99	53.6132	41.2182	0.120984	0.432243		AZI2	3260.15	4783.24	25.2873	18.7069	3.2272e-09	1.16609e-08		ERGIC3	16250.6	18944.3	9.47747	7.77799	0.000321118	0.00112774		AK1	170576	154294	9.90318	15.8786	0.0290605	0.101685
TF	256956	426985	122.682	95.3558	0.0640093	0.229242		ME1	52511.8	55140.8	19.1597	19.6032	0.162846	0.580674		PDE4DIP	9299.32	10358.7	19.4235	11.5463	0.0833482	0.297929		FKBP9	22615.7	20626.5	18.5698	15.4326	0.120568	0.432344		LCP1	5031.81	13381.4	96.1041	37.04	3.23645e-09	1.16889e-08		PNP	58323.1	37666	27.5125	9.94402	0.000322263	0.00113124		MED16	8405.42	6662.48	24.5971	29.3296	0.0290739	0.101685
ITPR2	7687.38	6333.9	34.7241	23.5209	0.0640499	0.229282		MNDA	830.69	947.665	43.77	52.0339	0.162919	0.58067		ARSB	13510.6	11764.6	21.531	28.6675	0.083583	0.298631		RARS2	16988.7	14994.3	25.2133	11.7319	0.121179	0.432347		TXNDC16	4495.55	1991.42	31.4328	36.8628	3.31291e-09	1.19596e-08		TBC1D23	16342.2	20326.1	11.2709	11.3936	0.000322483	0.0011315		UNC119	1539.12	1076.86	34.7777	38.4342	0.0290846	0.101676
RPS27L	34023	25154.9	51.9135	22.3785	0.0640738	0.229263		ARF3	666367	649379	10.2296	9.84238	0.16294	0.580479		TNPO1	47053.7	52534.1	20.0253	7.51692	0.0837605	0.299128		OGFR	10477.4	12204.7	35.3306	14.7191	0.121295	0.432363		ANPEP	13693.6	30070	57.8909	71.4003	3.31619e-09	1.19659e-08		SMS	21497.5	16225.5	19.051	5.31243	0.000322623	0.00113147		VPS26C	5224.45	6723.5	33.3282	26.8995	0.0291376	0.101815
LAMC1	21410.1	17811	32.8251	29.0235	0.0642052	0.229628		GPM6A	3769.98	3509.25	23.0983	31.9199	0.163277	0.581412		FAM184B	1045.21	816.36	27.2143	45.8313	0.0837981	0.299125		PIP4K2C	15831.8	17033.5	15.902	13.6268	0.121467	0.432383		DCAF8	9587.39	7576.88	12.1341	14.6801	3.31774e-09	1.1966e-08		VCAN	8461.3	4593.53	35.1739	13.8482	0.00032355	0.0011342		INIP	1034.7	1288.73	23.6133	27.8284	0.0291816	0.101922
TMEM9B	5239.79	5864.8	22.8564	19.8628	0.0642217	0.229582		TFRC	28846.1	27357.5	20.0933	21.8016	0.163444	0.581741		SUPT16H	26430.5	29591.3	20.5801	7.14171	0.0838331	0.299113		PEX3	15316.2	13759.7	21.7252	13.6697	0.121531	0.432412		RAB4B	20162.5	31521.6	32.0483	12.8938	3.35919e-09	1.211e-08		MLKL	40975.5	53862.2	21.9277	10.8055	0.000324023	0.00113534		SSBP4	5207.64	4387.99	18.6035	21.302	0.0291838	0.101883
STOML2	137215	145360	10.9839	13.681	0.0643097	0.229791		SERPINA1	84483.9	70576.8	73.9715	49.789	0.163544	0.58183		RABEPK	9284.19	10530	22.88	14.708	0.0840152	0.299626		DHRS4	32216.2	27730.1	29.6128	22.9572	0.12137	0.432431		TMEM30A	41445.6	58659.7	24.13	19.0186	3.36487e-09	1.21249e-08		B3GAT3	16973.4	22783.2	14.0371	15.0167	0.000324839	0.00113768		DCTN5	4772.44	3234.17	40.6082	36.4068	0.0292199	0.101962
OSCP1	9765.44	10860	21.554	18.241	0.0643343	0.229774		UCK2	12365	12798.9	13.331	14.1759	0.163632	0.581878		ABCA5	5313.55	4577.44	22.2706	20.1007	0.084084	0.299734		UBE2B	1572.43	2149.03	63.2906	66.1098	0.121153	0.43245		VCPIP1	4281.48	5163.39	11.8305	14.8053	3.37575e-09	1.21586e-08		RHOC	5236.1	7561.76	27.363	16.1221	0.00032601	0.00114126		CUX1	9343.5	10554.2	14.3313	15.6511	0.0293163	0.102252
NASP	27606.9	25333.6	15.737	17.3764	0.0643831	0.229843		FUT8	8943.45	9331.1	17.5696	15.3609	0.163637	0.581631		IBA57	25512.8	22708	18.8353	12.791	0.0841264	0.299748		SEL1L	35053.6	31734.4	20.2457	12.4063	0.121435	0.432467		POMGNT1	5018.22	7155.85	24.5828	14.3598	3.51406e-09	1.2651e-08		GABARAPL2	13198.7	16985.7	12.9458	13.0229	0.000326534	0.00114257		SH3BGRL3	51861.2	62914.8	26.5839	15.0001	0.02932	0.102218
PLPP3	5202.38	6367.01	41.2018	46.0639	0.0644153	0.229853		SORT1	19986.5	19133.3	17.2166	16.7042	0.163838	0.582079		AHNAK	59829.2	44704.3	43.3214	34.7712	0.0841522	0.299703		SMARCC1	8687.4	8187.57	11.6486	16.5431	0.121687	0.432572		RIPK2	4359.75	6154.39	23.871	22.6243	3.55631e-09	1.27972e-08		CERS6	14254	18810.2	18.27	13.2855	0.000326759	0.00114283		C11orf54	33265.3	37366.8	12.753	16.6512	0.0293381	0.102234
PLD2	437.215	326.949	45.1286	52.5087	0.0644654	0.229927		DDX50	10771.9	11071.3	9.94326	12.2872	0.163909	0.582065		TM9SF1	20122	17348.2	23.5879	17.7685	0.0841982	0.29973		CHCHD3	63861	57960.1	19.8451	10.3769	0.121885	0.432685		SEMA4C	20011.8	12063.7	22.6192	22.4328	3.57415e-09	1.28555e-08		HPRT1	40345.1	47666.1	13.7595	5.15206	0.000326852	0.00114264		KRT6C	58873.9	31102.8	59.5704	67.4092	0.0293746	0.102315
SCFD2	8729.13	9225.91	10.6839	12.0991	0.064501	0.229949		SGMS2	3692.19	3937.89	24.9758	24.966	0.164096	0.58246		LYZ	20956.3	16512	35.7413	45.4481	0.0842422	0.29975		UBE2V1	91988.6	102265	23.5591	17.7109	0.121782	0.432714		RASA4	10447.3	15037	24.6421	30.7469	3.58428e-09	1.28861e-08		FAT1	12075.7	6998.82	30.2337	30.6597	0.000327712	0.00114512		MLYCD	18765.5	22257.3	21.1352	20.2537	0.0294307	0.102463
H2BC4	1.48758e+06	1.39551e+06	11.4175	16.4582	0.0645072	0.229866		PHIP	13034.3	12591.6	11.6618	16.7268	0.164375	0.583185		ZBTB17	221.679	308.709	32.1166	48.4953	0.0842668	0.299701		ST6GALNAC4	1326.77	1125.86	27.6116	41.7584	0.121683	0.432756		CFI	1642.11	5020.64	63.4774	42.5084	3.58853e-09	1.28955e-08		PMPCA	28934.2	22898.4	16.0393	7.73914	0.000328783	0.00114834		STK3	6335.29	7028.83	13.5178	9.21869	0.0295374	0.102788
RPS16	362058	305487	31.1022	14.5332	0.0645325	0.229851		RUNDC1	5612.2	5819.8	14.2193	14.706	0.16443	0.583117		RCL1	7140.86	6328.71	19.4845	13.7274	0.0842866	0.299634		BDH1	32006.5	26367.9	37.8489	21.217	0.121851	0.43276		CZIB	20977.1	14687.2	17.193	17.1677	3.60384e-09	1.29446e-08		HACD2	3165.24	4674.07	23.3931	18.6196	0.000329393	0.00114995		ZC3H7A	5111.8	4298.81	19.0832	20.6231	0.029593	0.102935
SRP9	39245.9	33267.5	29.7722	26.1709	0.0645769	0.229904		SLC36A4	2908.8	3157.44	31.7259	34.2413	0.164479	0.583023		SGPL1	37887.3	34552.3	15.0077	12.5617	0.0843579	0.299751		SUN2	20993.4	19738.5	12.2982	15.4639	0.122253	0.432804		TRAPPC2L	10175.7	12329	11.9561	17.1103	3.63395e-09	1.30468e-08		ALG11	8638.14	10367.5	7.13682	9.88367	0.000329619	0.00115021		BNIP3L	3391.51	4654.34	45.1257	28.3606	0.0296621	0.103128
MRPL55	6760.25	7822.38	30.2001	25.0213	0.0645961	0.229868		ETV6	1528.04	1362.47	44.4928	36.9418	0.16448	0.582762		CLPP	26407.1	23972.5	15.8371	9.52461	0.0843615	0.299627		CERS5	4272.98	3887.18	18.8839	20.2645	0.122217	0.432875		ABCC4	4532.05	6399.42	23.547	26.9108	3.64161e-09	1.30683e-08		CERS4	27192	38005.3	17.6509	16.6723	0.000330005	0.00115103		KRT80	11306.8	7811.37	37.7988	44.7885	0.0297125	0.103256
ACBD3	25129.8	26645.5	11.3901	12.3239	0.0646575	0.229982		TMEM120A	7645.08	8281.15	28.6039	36.522	0.164546	0.582729		PICK1	14726.2	15451.1	8.07558	10.947	0.0843657	0.299506		DARS2	25974.1	22291.2	30.6581	11.4128	0.122582	0.432985		ORC2	13434.2	18420.6	21.6403	18.8573	3.66829e-09	1.31581e-08		INIP	1491.96	1035.34	22.8456	16.3996	0.000331053	0.00115416		CRH	459.751	1306.29	75.5521	91.8824	0.0297207	0.103237
SNRPD2	90737.5	85150.7	11.7764	12.8029	0.0647396	0.230169		TJAP1	5149.54	4983.09	12.382	13.8744	0.164695	0.58299		INSR	10343.6	8213.41	35.521	19.1637	0.0846687	0.300445		RPS10	77591.1	86565.1	24.3943	18.6402	0.122195	0.432993		HNRNPD	320665	234937	15.1593	10.6483	3.67061e-09	1.31604e-08		SEZ6L2	9455.3	13241.8	19.9928	16.458	0.000333428	0.00116192		ABHD12	25300	29401.8	18.594	17.7074	0.0297265	0.103211
SLC25A32	6034.78	6942.97	29.4129	19.3143	0.0647536	0.230114		PTPRM	1894.56	2066.02	33.3929	33.9452	0.16505	0.583984		CMPK1	52084.8	56707	15.0755	12.1118	0.0846762	0.300335		CCDC149	3024.48	3433.14	28.6323	19.7962	0.122366	0.43301		CLUH	10590.5	13474.8	15.8094	17.1568	3.69538e-09	1.32432e-08		SET	161199	116001	21.348	12.9696	0.000335895	0.00116998		NEIL2	3366.9	4224.36	29.3702	20.2119	0.0297604	0.103281
DNAJB2	12721.2	13944.6	18.8189	12.7478	0.0648311	0.230284		ADGRG1	20629.7	21962.9	23.4629	27.2658	0.165139	0.584032		PRKAR1A	29768.9	32043.5	12.9978	10.2161	0.0847018	0.300289		PSMB3	27315.7	30424.7	24.3317	13.115	0.122054	0.433087		VPS52	21548.3	25179.6	9.7108	6.28664	3.7212e-09	1.33296e-08		RAB3IP	4495.75	5761.92	13.9491	12.6907	0.000337852	0.00117626		RAB11B	44929.8	33470.1	32.6805	22.935	0.0301527	0.104595
ZNF483	4594.41	5069.45	18.3129	24.1326	0.0649334	0.230543		ARPC5L	41544.7	40470.9	9.55976	11.6382	0.165176	0.583897		CNOT11	4491.07	5366.87	33.5758	14.8608	0.084863	0.300724		MIA3	21189	19151.2	20.7466	8.96454	0.122444	0.433089		GNG2	35267.6	23892.5	18.7158	38.9206	3.78361e-09	1.3547e-08		VTN	169442	364424	27.2	31.4551	0.000338536	0.00117811		S100A9	9327.24	4884.27	61.3306	58.8291	0.0305241	0.105835
DSP	64179.3	54127.1	30.5134	29.3233	0.0649361	0.230448		SERPINF1	12863.6	16217.8	89.4975	98.9672	0.165553	0.584965		UBE2S	1302	1124.6	17.1361	29.6519	0.0850884	0.301385		CD59	70672.4	60354.3	31.1913	23.5593	0.122559	0.433102		NEDD4L	22387.1	16230.8	15.7651	14.2652	3.79728e-09	1.35898e-08		PRUNE2	13176.5	23000.4	33.8261	25.0585	0.000340788	0.0011854		PNMA1	5978.9	5114.74	17.0029	20.3884	0.030536	0.105829
IGHG1	7993.18	10499.2	28.9036	125.302	0.065057	0.230772		SLC4A10	5459.76	5843.8	26.0022	28.7694	0.165748	0.585386		CELF1	45937.4	50248.2	16.176	7.78577	0.0851608	0.301505		LMAN2L	11550.3	9686.87	34.796	15.08	0.122122	0.433131		MAPK8IP3	3215.79	1261.96	34.3319	37.5132	3.80307e-09	1.36043e-08		ERICH5	9985.24	19677.6	33.8015	29.3036	0.000341183	0.00118624		SNX1	25175.4	27527.5	11.3213	9.25309	0.030556	0.10585
MAP4	69415.7	62201.3	20.0757	20.6991	0.0650628	0.230688		ILK	19669.3	20772.4	21.2944	22.5644	0.166166	0.586597		GNL3	15811.1	13655.2	23.4618	16.1884	0.085225	0.301595		BAG5	7428.11	8223.63	22.6604	16.396	0.122178	0.433132		DAPK3	5220.7	7755.5	28.3666	20.3874	3.87861e-09	1.38683e-08		COPS8	24678.5	29562.3	14.9147	5.95605	0.000341393	0.00118643		HLCS	8919.11	9783.3	11.7493	9.54272	0.0305735	0.105862
IRAK4	9358.84	8487.35	18.2035	15.53	0.0651186	0.230781		SMNDC1	10404.3	9881.98	19.2907	22.0533	0.166226	0.586541		NEK3	751.392	453.751	31.7819	45.2432	0.0852847	0.301669		SLC41A3	3942.92	3477.79	24.9405	23.5159	0.122553	0.433276		CYBA	2999.16	4946.79	31.5659	23.2546	3.91153e-09	1.39796e-08		EPRS1	83789	101872	6.76428	10.5497	0.00034166	0.00118682		HMGN1	11960.6	15026.1	20.2306	38.1351	0.0305885	0.105866
ENDOD1	43524.4	49917.4	29.0723	14.593	0.0651312	0.230721		HSDL1	33525.1	31642	21.9433	24.153	0.166252	0.586369		TMED7	110160	96202.6	21.8908	12.4209	0.0855551	0.302489		AGO1	23140.6	24451.4	12.0773	7.98399	0.12278	0.433294		BDH2	50587.7	25193.3	28.8771	39.8519	3.9127e-09	1.39775e-08		COQ4	5334.87	7187.06	25.0334	8.7304	0.000343227	0.00119172		GSTT1	20401.3	23554.2	15.3345	21.6679	0.030658	0.106059
LUC7L3	15251.9	14442	10.0495	12.1699	0.0651766	0.230777		BROX	39061.5	37983.4	10.8312	11.4297	0.166291	0.586239		DDX27	9685.21	8782.35	16.0226	11.9336	0.0856451	0.30267		H2BC4	1.53789e+06	1.39777e+06	19.433	14.9562	0.122936	0.433451		NFAT5	1474.27	2041.64	20.1095	29.7983	3.94687e-09	1.40932e-08		SRRM1	28381.2	21877.6	17.9251	5.44425	0.000343529	0.00119223		ERO1B	274253	198154	32.7449	46.0477	0.0306597	0.106016
SLC27A6	3761.44	4373.22	27.5317	27.9493	0.0652543	0.230947		MGST1	6954.83	8067.41	50.1051	70.9079	0.166325	0.586096		ARHGAP44	6342.81	7218.46	22.2935	16.0699	0.085697	0.302716		PLEKHG3	10014.5	11355.9	28.5908	17.0484	0.12278	0.43349		MTRF1L	2198.89	3423.26	31.5347	26.9523	3.99625e-09	1.4263e-08		HNRNPDL	96033.6	75328.7	8.37117	16.3472	0.000345817	0.00119962		RPS20	148620	167345	15.9102	9.45908	0.0307255	0.106196
MGAT4A	5694.68	6508.51	27.9726	18.6991	0.0652602	0.230864		RPS18	571694	595711	10.8255	23.0387	0.166545	0.586602		SUGT1	89965	101541	22.2608	9.82792	0.0859496	0.30347		ERI3	28318.7	26487.5	11.5132	29.5461	0.122922	0.433597		PPP6C	19916.8	16673.8	9.51882	11.3968	4.04765e-09	1.44399e-08		SPATA33	2763.85	1377.92	33.0691	50.0727	0.000345899	0.00119937		PTK2B	3769.46	773.436	65.6743	61.8301	0.0307296	0.106162
RPL10	191868	170043	22.5076	15.073	0.0652908	0.230867		ECHDC3	37199.6	39766.2	26.2059	27.0446	0.166742	0.587031		FAM3C	76550.4	63454.1	29.6998	12.5576	0.0859903	0.303477		PSMB2	84267.2	92404.4	20.7884	9.54716	0.123062	0.433698		ERH	115870	55599.9	29.485	26.4955	4.05099e-09	1.44453e-08		SNRNP27	7967.25	6218.71	9.60295	16.6004	0.000347179	0.00120326		S100A8	12510.7	6399.09	63.9759	38.028	0.0307564	0.106206
CLPX	20803.1	18991.1	17.0033	15.0104	0.065353	0.230983		VPS16	19551.8	19096.6	8.44702	10.8129	0.166776	0.586886		TREX1	4925.68	4125.23	26.3845	21.7989	0.0860455	0.303534		RABGGTB	12275.7	13348	18.6419	12.0716	0.12323	0.434093		TUBG1	19102	23312.7	12.7685	8.00316	4.10741e-09	1.46398e-08		PRPF38B	7614.04	10203.6	26.6025	5.50847	0.000347272	0.00120304		PDCD6	37158.1	42790.3	19.1408	11.1822	0.0307989	0.106305
FAM83H	5949.88	4179.33	59.2184	41.3771	0.0654217	0.231121		SMIM20	27325.6	25634.7	25.812	23.3466	0.166917	0.587116		DDX17	106364	112901	10.5868	6.57683	0.086082	0.303526		DVL2	6009.9	6559.5	19.6226	11.1181	0.123615	0.434662		VPS25	29735.9	17791.3	22.6582	12.2821	4.1426e-09	1.47586e-08		GNA14	6347.39	8013.71	15.5893	11.317	0.000354449	0.00122734		CD99	50725	34827.4	40.3726	30.4209	0.0308109	0.106298
EXOSC4	15315.9	14475.2	10.3165	13.3257	0.065433	0.231057		GORAB	2978.07	3254.26	32.0249	30.3932	0.166991	0.587111		RTN3	131245	124948	8.03214	10.3498	0.0861303	0.303559		RING1	13666.6	14819.9	18.1704	9.01175	0.123577	0.434727		PLA2G15	9505.4	4222.01	31.3989	24.0971	4.17133e-09	1.48542e-08		PTK2	16817.3	14775.5	7.29572	7.47174	0.000355406	0.0012301		MRPL22	23822.5	25738.5	9.61482	8.59322	0.0308518	0.106391
SLC25A53	9022.41	10213.1	24.4261	22.518	0.0655242	0.231274		SNX1	33808.6	33084.6	7.94004	9.67218	0.167157	0.587428		SEC11C	107883	71407.2	58.7655	29.4292	0.0862232	0.303749		OSTF1	10911.8	11902.2	18.7848	19.8846	0.12347	0.434742		POM121C	9244.43	11498.7	14.2977	12.6312	4.17667e-09	1.48665e-08		NSA2	5840.45	4244.97	18.2858	18.4963	0.000356033	0.00123171		FBXO3	9031.45	8167	9.72781	16.757	0.0308577	0.106364
RPL24	93392.8	79658.6	29.2192	18.4017	0.065581	0.23137		PLCG2	5961.54	6311.75	20.8911	25.7992	0.167184	0.587257		CHMP4B	45320	40093.3	19.751	18.3611	0.0862483	0.3037		VAPB	59327.4	63982.3	16.8539	9.22344	0.123543	0.434801		BRK1	8753.43	5601.87	20.9604	27.7726	4.17718e-09	1.48616e-08		PSMC5	147420	136933	4.06759	4.25564	0.000357662	0.00123679		PXK	4719.99	3914.44	20.2304	24.4814	0.0308869	0.106416
LEMD2	27281.5	25736.5	10.8983	11.4952	0.0656781	0.231608		PYROXD1	2058.98	2338.62	41.7754	42.4634	0.167185	0.586997		AASDHPPT	16662.3	18119	14.9191	12.381	0.0862776	0.303666		MYH9	361624	320095	24.135	26.8091	0.124062	0.436038		SPAG9	18227.8	22381.9	13.3388	10.7772	4.183e-09	1.48756e-08		PDCD2L	3149.72	2013.15	27.3923	20.2167	0.000359322	0.00124197		MRPL27	12806.1	14843.9	19.6412	13.7973	0.0309488	0.106581
GUF1	3600.87	4007.64	21.7711	19.2117	0.0657538	0.23177		HCFC2	6278.16	6037.87	15.943	14.1076	0.167339	0.587273		STAM2	11553.8	13176.1	24.3226	10.9863	0.086406	0.303981		ISOC1	47993.6	52002.2	17.7329	13.7914	0.124233	0.436245		TANK	6054.46	7550.53	14.3598	16.7593	4.18358e-09	1.4871e-08		SC5D	4564.89	8162.44	20.1333	23.7709	0.000359834	0.00124318		THOC6	19631.4	17718.9	10.7527	15.2536	0.0309548	0.106554
THOC1	14896.3	14364.2	6.84077	7.505	0.0659155	0.232236		NISCH	48851.8	46060	23.453	22.477	0.167619	0.587988		FAM102A	4227.83	4658.75	16.8154	22.0506	0.0864295	0.303926		EXOC4	20405.8	21512.6	11.565	8.45209	0.124178	0.436249		RPS9	386482	442773	7.1866	16.6054	4.1881e-09	1.48803e-08		PEX12	4915.31	7134.61	28.6739	16.2061	0.000361399	0.00124803		TDRD3	6830.54	7584.2	13.744	9.46734	0.0309771	0.106582
KANSL3	819.731	728.658	21.1959	26.0333	0.0659222	0.232154		NDUFS1	133120	136531	7.41198	13.6203	0.167649	0.587829		CCDC71	22175.5	17271.5	37.9501	39.4328	0.0866548	0.304581		MPG	7289.67	7992.34	20.5602	14.6639	0.12455	0.437159		NDRG4	2815.04	4229.06	27.2711	35.1585	4.19668e-09	1.49041e-08		ANG	10409.6	15083.4	22.0411	18.1009	0.000364796	0.00125919		STOM	3004.74	6154.36	74.204	54.2426	0.0309862	0.106566
TMEM120A	9411.32	7874.55	31.714	34.2706	0.065998	0.232316		RPLP2	69059.9	63131.4	31.2031	42.6882	0.167678	0.587666		REEP4	6230.44	7028.93	21.8841	18.0401	0.0868301	0.30506		MRPS12	9838.47	8476.57	29.9712	17.3024	0.124936	0.438316		TMEM63B	4062.94	3013.06	15.1368	26.4657	4.3116e-09	1.53053e-08		CYB561D2	4345.04	5670.25	19.0931	12.3404	0.00036498	0.00125925		POGLUT1	30194.2	27286	11.0316	13.9765	0.0309875	0.106522
TAF10	421.878	352.491	28.7083	53.9363	0.0660819	0.232507		ZC3H13	8817.49	8526.76	13.9064	11.7884	0.167709	0.587512		TBC1D2B	5108.57	4447.45	22.0953	23.6893	0.0868434	0.304969		ITGB5	3084.08	2620.03	27.3438	32.1645	0.125005	0.43836		ZKSCAN8	1494.94	732.734	29.725	43.8108	4.31816e-09	1.53217e-08		EXOC3	17115.6	19139.9	6.10888	6.10831	0.000365384	0.00126008		VPS8	9939.46	9360.37	6.75349	7.87702	0.0309933	0.106494
H1-0	270889	228316	29.9415	39.692	0.0660921	0.232438		G6PC2	1447.22	1706.78	44.4494	82.6764	0.16784	0.587705		CYP4X1	3568.3	2155	45.5904	39.1802	0.0868465	0.304843		RAB6B	17592.6	19838.9	27.1205	21.1226	0.125174	0.438363		ARHGEF7	12581.5	10843.1	8.08646	8.6173	4.39408e-09	1.5584e-08		SHMT2	92430.9	76868.8	13.1579	5.50321	0.000365498	0.00125991		TMEM70	26332.3	22424.4	19.1746	11.3819	0.0310516	0.106646
CADM1	17161.5	20822	42.0611	24.453	0.0661015	0.232367		LANCL2	22207.5	21772.7	6.93547	9.35723	0.167849	0.587473		SMG1	3485.91	4155.36	33.1871	18.5983	0.0870563	0.305441		GPATCH11	4057.5	4515.02	24.1053	16.6642	0.125065	0.438375		DNAJC12	19195.7	31523.8	37.7218	24.1087	4.40607e-09	1.56196e-08		PQBP1	21842.3	16298.2	16.3962	17.5128	0.000367899	0.00126761		MRGBP	601.137	861.861	46.5086	40.5466	0.0310601	0.106628
TUBA1C	586949	545533	12.5367	22.8021	0.0661322	0.23237		NNT	81454	84554.7	13.2696	17.4939	0.168129	0.588187		PHF3	4062.1	4506.14	17.6885	14.34	0.0870773	0.305378		POMP	2327.19	2654.73	26.6129	37.8264	0.125166	0.438531		VAT1	656235	1.01063e+06	31.5887	18.4045	4.41907e-09	1.56586e-08		ETV6	2395.48	1414.89	30.9958	25.6021	0.000368983	0.00127078		DIS3L2	12066.9	11018.3	10.3112	11.3413	0.0310618	0.106585
PFN2	341243	394418	30.6509	19.7655	0.0661445	0.232309		TLCD4	4103	3832.77	26.5076	27.4034	0.16819	0.588136		GNAI3	38066.8	33677.4	19.9255	15.2934	0.0871577	0.305522		DHRS7	132015	120142	19.3329	15.0604	0.125812	0.440003		MAPRE3	27602.2	38178.9	22.4448	15.1346	4.42765e-09	1.56819e-08		NUP93	59998.6	51140.6	5.18397	10.4021	0.000370261	0.0012746		CKAP5	29623.1	26534.4	12.8611	11.8674	0.0311934	0.106989
DCUN1D1	24024.1	22969.7	8.3691	9.77458	0.0662832	0.232691		AHCYL1	79843.1	82336	11.0921	14.1738	0.168318	0.58832		FAM174A	20482.7	15094.5	45.5487	38.698	0.0872247	0.30562		ATP5F1D	152718	132814	27.9815	23.4966	0.125773	0.440065		RNF5	1278.35	627.906	29.7115	47.4613	4.64645e-09	1.64495e-08		AMACR	23860.4	61619.5	19.4388	35.602	0.00037062	0.00127527		CCDC90B	6190.96	7360.45	22.2885	19.3612	0.0312252	0.10705
ALOX5	11216.8	13045.1	31.974	21.8254	0.0663213	0.23272		RAB2A	174057	168206	13.6111	13.3627	0.168349	0.588163		POLR3D	6439.81	5948.83	12.8138	17.0324	0.0872404	0.305537		TMCC3	8244.66	9100.19	22.0215	18.7519	0.126361	0.440145		THOC7	9008.21	6343.63	16.9392	11.5305	4.66566e-09	1.65101e-08		FAM122A	3528.61	4641.42	21.6861	11.4815	0.000370897	0.00127564		TMTC3	19010.3	16871.7	14.5034	8.80811	0.0312542	0.107101
ZC3H4	3920.9	3526.4	19.672	18.3202	0.0663284	0.232641		KDM5C	2992.79	2822.13	21.5439	25.7615	0.168363	0.587948		DDX42	29564.8	32155.9	15.2256	7.35204	0.0872694	0.305502		YARS2	22130.8	19408.1	26.799	14.0212	0.126536	0.440161		MRPS7	13410.6	15576.7	9.33044	12.8817	4.719e-09	1.66913e-08		CEPT1	28371.9	36464.7	17.0737	12.1101	0.000371061	0.00127564		NMES1	8314.45	12276.4	39.8292	59.1833	0.0312546	0.107054
KLHL26	372.213	268.221	38.7149	41.8633	0.0663347	0.232558		RBFOX2	13437.5	13915.9	12.7615	15.9443	0.168385	0.587761		ATL3	35745.3	32376.8	16.3636	10.3418	0.0875227	0.306251		GUSB	13175	11003.2	35.7	23.579	0.125766	0.440236		AS3MT	9011.65	2707.65	39.7403	43.3836	4.72106e-09	1.66911e-08		TRADD	3284.43	5318.94	23.2593	11.7323	0.000374732	0.00128768		AP1S1	26379.5	22238	14.5949	32.1029	0.0313416	0.107304
NUDT8	3190.8	2553.45	39.3177	36.767	0.0663672	0.232568		HARS2	16340	17011.3	12.2976	21.1682	0.168409	0.587581		DTD1	19062	21602	23.0731	13.4469	0.0875453	0.306193		DDX1	91792.6	94201	5.37244	7.11175	0.12634	0.440266		CAMK2B	13801.8	17039.2	13.4308	18.4852	4.72888e-09	1.67113e-08		DCTN2	71371.2	89319.1	6.70945	12.0226	0.000376867	0.00129444		PDS5A	11921	13269.4	10.3688	17.6923	0.031352	0.107292
GNG7	9999.38	11926.3	36.2398	38.1471	0.0665311	0.233038		AP2B1	103623	101696	6.4517	9.10575	0.168682	0.588269		EIF4G1	76855.7	85168.3	18.8015	9.16942	0.0875629	0.306117		ARHGDIA	164691	179007	18.9231	8.25583	0.126512	0.440276		PBRM1	12938.9	7569.21	23.4959	9.95311	4.75514e-09	1.67965e-08		DPAGT1	5348.65	7774.81	20.8442	18.5244	0.000380908	0.00130773		RSF1	9186.36	10388	11.5781	20.5939	0.0313581	0.107264
CNRIP1	11883.4	14179.1	38.4466	18.8698	0.066589	0.233136		TCEAL5	35564.6	33214	25.2335	30.2887	0.168768	0.588306		OAS1	648.027	1481.87	40.4746	46.5852	0.0876106	0.306146		LAMTOR1	25395.9	28244.8	23.9875	17.7637	0.126286	0.440277		HSD17B4	89056.3	72592.5	10.898	16.0429	4.75968e-09	1.6805e-08		THOP1	24709.8	20997.8	10.5517	8.262	0.000385531	0.001323		COX4I1	160752	190847	21.9567	19.6272	0.0313624	0.107231
HAT1	10411	9767.41	11.2025	18.6193	0.066606	0.233091		RABL6	27281.4	26308.4	13.3809	16.2398	0.168836	0.588278		DEPDC5	5177.71	5885.66	23.6024	15.6575	0.0876496	0.306145		IK	17970.4	19287.8	15.994	6.5498	0.126865	0.440321		ITPR2	5023	6333.9	14.2411	23.5209	4.78043e-09	1.68707e-08		RPP38	84049.6	75149.8	5.43274	6.90517	0.000388085	0.00133117		SNED1	1200.46	876.674	33.4305	35.407	0.031386	0.107264
CIZ1	6742.03	6312.92	11.6138	18.7076	0.0666486	0.233136		EIF4A1	270502	280427	13.0132	16.6419	0.168847	0.588054		TMED4	310846	251334	33.4356	14.8586	0.0876682	0.306073		HNRNPL	129048	136110	11.7803	8.23539	0.126814	0.440341		RPL23A	195845	242431	13.7059	18.1921	4.83609e-09	1.70595e-08		TPPP	12055.9	17635.3	13.7425	19.0717	0.000390196	0.00133781		TIMM10	13928	18345.7	39.8965	22.0623	0.0314892	0.107568
HK1	40277.5	32128.6	40.0899	33.5776	0.0667102	0.233247		PPP6R2	15781.9	15215.2	12.5592	17.7747	0.168878	0.587899		PLS1	23507.7	28633.2	37.9786	14.9788	0.0876743	0.305957		SEC22A	6233.61	5626.72	20.9153	16.8824	0.125966	0.440344		ZNF768	9594.46	5251.49	25.902	19.9408	4.84896e-09	1.70973e-08		RNH1	89863.8	111336	11.2908	11.4397	0.000390995	0.00133996		C12orf57	2368.42	3134.51	38.7512	28.5771	0.031522	0.107632
EPPK1	13122.3	9117.31	61.2351	38.9906	0.0669012	0.23381		MAPK3	47497.3	46242.8	9.92225	11.9017	0.169018	0.588122		FZD6	575.738	731.468	33.1887	49.5989	0.0876981	0.305903		TMX3	37223.8	32194.4	29.5678	11.1798	0.126763	0.440363		PTBP1	273190	218267	11.6462	8.901	4.97282e-09	1.75261e-08		COMT	12555.7	17273.7	15.6967	16.42	0.000391649	0.0013416		RFC3	5868.76	7801.43	26.76	46.1404	0.0315337	0.107624
BAD	5221.61	4671.89	20.0138	26.1724	0.0669178	0.233763		ACOT1	51405.9	53198.6	12.888	15.1159	0.169059	0.588002		ARHGAP12	7086.1	7474.77	8.90463	14.303	0.0878521	0.306304		DCTN3	59868.5	63816.6	13.9097	13.4031	0.126484	0.440374		PPIG	12758.6	10800.7	9.06716	12.8102	5.02259e-09	1.76936e-08		KDM5A	3251.08	2408.83	14.8217	19.6877	0.000392286	0.00134317		HSD17B12	127342	111007	15.2363	17.7182	0.0315504	0.107633
BICRA	2151.37	2380.86	20.1663	22.0061	0.0669513	0.233776		GM2A	22293.9	21057.2	23.2002	21.0638	0.169235	0.58835		WASF3	2550.98	2921.13	24.6136	24.0585	0.0879003	0.306335		HS1BP3	17959.6	19159	14.3856	9.659	0.126664	0.440412		L2HGDH	19520.9	24152	13.3885	20.0422	5.07543e-09	1.78718e-08		NAPA	43417.3	54660.5	9.26419	12.436	0.00039264	0.00134379		NDUFA2	20511.3	27683.4	43.1079	27.0255	0.0316751	0.10801
PARP12	8234.71	7380.74	20.4447	17.425	0.0670225	0.23392		PTPA	78593.7	76124.2	11.2094	15.1876	0.169262	0.58818		CWF19L2	1930.32	1369.68	41.2571	32.66	0.0880216	0.30662		ATP6V1F	7046.36	7937.48	25.319	35.2616	0.126213	0.440415		ZNF358	3093.64	1265.83	33.793	30.248	5.15325e-09	1.81377e-08		PPP6R3	16106.9	13879.2	9.19448	8.14618	0.000396703	0.00135709		CAMSAP1	6165.01	5574.27	11.5144	12.3186	0.0316841	0.107992
SNRNP40	62796.5	60335	7.4118	9.44289	0.0670305	0.233843		PIN4	8315.6	7818.45	22.1565	28.4567	0.169298	0.588043		ADHFE1	2275.85	1604.16	48.4475	38.195	0.0880364	0.306535		MRPL10	20564.9	18108.8	25.8249	17.9735	0.12616	0.440427		RBBP6	5561.77	4042.52	15.9433	15.3505	5.19502e-09	1.82765e-08		TUBGCP4	4976.1	4132.23	10.696	10.8832	0.000397794	0.00136021		ELMOD2	41526.1	45047.2	10.1782	9.13884	0.0317507	0.108171
TMEM199	8047.47	7422.2	14.9876	16.7414	0.0670759	0.233897		ADSL	30900.2	31656.2	9.17501	10.5267	0.1694	0.588137		DVL2	5955.51	6555.36	17.4322	11.5324	0.0880933	0.306596		GOLGA5	16121.4	17367.8	16.6019	11.5809	0.126273	0.44043		DPY19L3	11440.6	6843.2	23.7765	47.8154	5.19628e-09	1.82728e-08		ASAP3	3503.02	1182.82	35.3654	20.5818	0.000397809	0.00135966		GIGYF2	18622.8	17631.9	6.25245	7.027	0.0317545	0.108135
ENAH	16397	14105.7	27.8244	19.9173	0.0671407	0.234019		SHANK3	1924.54	2145.03	43.5385	41.7613	0.169627	0.588659		SEC13	13130	14670.7	20.351	12.5144	0.0882563	0.307026		WARS1	84229.7	95374.2	27.7258	27.3644	0.126731	0.440445		SF1	27318.1	21528.4	12.4467	12.6567	5.27581e-09	1.85442e-08		ANKHD1	5072.14	4493.5	8.17558	5.84882	0.000398498	0.0013614		A2M	1756.75	6934.87	94.6215	107.527	0.0317762	0.108161
IMPA1	69745.3	76032.7	17.5391	15.1504	0.0672223	0.234199		CPSF3	18010.2	17692.7	6.7549	7.68489	0.169874	0.589256		PEBP1	631411	725250	25.803	14.9407	0.0883219	0.307118		AIMP2	26382.6	28176.4	14.6676	9.73216	0.127035	0.44052		NFASC	14101.6	9176.66	20.2225	16.8396	5.37039e-09	1.88682e-08		HEBP2	25524.7	30490.1	14.7756	6.2079	0.000399264	0.00136341		U2AF1L5	64107.1	73038.7	16.2365	15.6491	0.0317924	0.108168
BBS7	5309.38	5773.51	16.9494	15.2993	0.067242	0.234163		UBE2K	21984.9	21109.1	14.9382	18.3416	0.169893	0.589058		GUSB	13635.1	10997.3	33.7007	23.968	0.0884129	0.307297		USP47	17526.5	18699.8	14.5109	7.57049	0.12614	0.440555		NAT1	10529.1	7313.71	18.0802	32.3209	5.40362e-09	1.89765e-08		IER3IP1	35518.1	61207.3	41.2106	23.7381	0.000399591	0.00136392		CXXC4	18717.3	14664.9	23.1068	25.6613	0.0317976	0.108137
CARS1	34328	32272.2	11.6907	11.2769	0.0673144	0.234311		ARMCX4	2120.39	2222.79	16.9278	21.9183	0.169947	0.588981		MCEE	22759.4	18665.1	31.1812	27.5268	0.0884592	0.307321		UBN1	739.329	1026.05	53.9051	63.6811	0.126127	0.440709		PCDHGA2	1890.74	2598.93	21.8894	24.2269	5.4622e-09	1.91737e-08		IFI30	7496.36	40019.9	43.9656	47.5404	0.000401742	0.00137065		MRPL1	24064.1	27043.7	15.0959	12.1982	0.0319073	0.108462
ALG1	19616.5	21425.4	18.2135	12.6556	0.0674065	0.234527		NOL3	2711.12	2402.43	47.5677	46.0085	0.17009	0.589215		ITPKC	6837.57	5166.82	40.1963	29.7459	0.0885598	0.307533		PSMB6	230496	245769	14.3302	8.88713	0.127034	0.440714		CLCN3	11194.1	14455.5	17.2633	13.447	5.4641e-09	1.91718e-08		DMXL1	5037.19	6101.74	15.861	7.02486	0.000403711	0.00137675		PHACTR2	3616.15	3062.8	18.6244	20.1713	0.0319481	0.108552
SGTB	3745.45	4149.48	19.9711	20.373	0.06744	0.234539		RGS7	4186.62	4387.81	15.3102	22.7299	0.170163	0.589205		RAB34	1282.13	1050.34	27.2673	38.9102	0.0888042	0.308245		HBS1L	11979.7	12614.6	11.4754	7.11709	0.127345	0.44081		MRPL16	14265.8	17409	12.9461	15.392	5.48699e-09	1.92435e-08		ZNF326	49361.5	41533.8	12.5588	4.87998	0.000404317	0.00137821		STK38	11589.6	10151.1	15.3792	14.6114	0.0320153	0.108732
DOCK6	4065.13	3497.61	27.6131	24.1175	0.0676186	0.235055		GNA14	6405.64	6736.55	20.4427	20.0189	0.170367	0.589649		NCEH1	44341.3	37472.1	26.4658	33.1301	0.0888836	0.308383		TARS1	99169.3	104476	11.4894	8.79002	0.127316	0.440905		MORC2	6330.14	4129.53	20.1621	16.7734	5.54012e-09	1.94212e-08		PSMC4	63347.4	59117.8	3.37589	4.20904	0.000405034	0.00138004		LSM8	66547	81004.7	25.8524	21.6448	0.0320199	0.1087
PSMG3	7185.49	6579.39	16.2127	19.3048	0.067633	0.235001		TTC1	22512.8	21964.7	7.91557	12.7868	0.17061	0.59023		EPRS1	79691	86691	15.3566	7.53235	0.0890845	0.308942		BTF3L4	28406.2	30526.5	15.5066	17.7792	0.127204	0.440911		RECQL	38640.1	44272.8	8.65523	8.46472	5.56636e-09	1.95045e-08		NMD3	5373.16	4657.19	9.43668	7.18051	0.000405746	0.00138185		WASL	21536.1	19689.8	10.8508	8.49323	0.032094	0.108903
PPP1R1B	5646.34	3970.86	51.6525	55.9308	0.0676733	0.235036		PTBP1	223580	218728	8.2122	9.72818	0.170745	0.590433		CALB1	25955.9	32916.9	46.1153	34.6238	0.0890995	0.308857		CBLB	2810.8	2421.07	27.0584	25.2178	0.127282	0.440985		WDR12	10508.6	6474.91	22.2184	18.0829	5.6026e-09	1.96228e-08		TARBP2	13002.1	10845.6	7.28196	11.9575	0.000406257	0.00138297		RADX	3001.22	1915.51	43.9545	41.8754	0.0321501	0.109044
RPS12	210843	174386	34.6573	22.3628	0.0676761	0.234941		INF2	9019.42	9482.06	19.4521	21.3748	0.171079	0.591323		TBC1D9	3790.25	4413.9	28.638	16.9608	0.0892514	0.309246		IRF2BPL	11404	12349.6	17.6638	15.1715	0.12746	0.441011		RASSF4	3285.17	2088.55	21.4485	26.332	5.60741e-09	1.96309e-08		PHF10	8252.49	5965.69	15.3629	21.9703	0.000406578	0.00138345		SDHC	10358	12971.3	27.6711	20.3517	0.0321505	0.108998
OSTF1	13286.9	11551.4	26.1001	18.229	0.0678943	0.235594		FADS2	6542.23	6932.61	23.1743	23.5451	0.171234	0.591596		SLC44A1	7821.23	6951.01	19.1303	20.7733	0.0892617	0.309144		NEK9	15588.3	16463.4	12.0161	9.87086	0.127615	0.441157		NBAS	13433.5	15074.3	7.04845	10.6001	5.62955e-09	1.96997e-08		USP14	55063.6	51157.1	4.82221	3.80039	0.000408755	0.00139024		MT-ATP8	12677.4	16312.1	35.18	24.275	0.0322311	0.109222
RAC1	216819	206276	9.41779	10.132	0.0679419	0.235654		B4GALT4	8775.58	8430.53	14.6023	18.482	0.171472	0.592157		NDUFS2	68442.7	61115.4	18.7608	9.86788	0.0892743	0.309051		C15orf39	372.577	300.363	37.7241	41.994	0.127572	0.441204		PRPF4	18220.4	14903.3	10.6863	9.54548	5.63524e-09	1.97108e-08		ASRGL1	16675.6	12002.8	17.9731	20.5757	0.000409492	0.00139213		FMNL2	11166.1	9224.59	21.8203	20.3847	0.0322479	0.10923
PPP1CC	35272.1	32289.6	16.3571	18.5315	0.0679595	0.235611		LRP11	12255.8	11769.6	15.3086	17.7085	0.171806	0.593045		PLGRKT	24031.4	20491	25.7575	16.9356	0.08932	0.309072		MRPL20	8832.74	7694.41	28.1223	16.1936	0.127688	0.441214		PSMF1	43544	30011.8	18.1354	16.5513	5.63788e-09	1.97113e-08		RBFOX2	21641.7	18853.8	7.33694	8.39549	0.000409958	0.00139309		UBXN2A	112.22	180.586	50.9798	48.8458	0.0323876	0.109655
NOL11	12426.7	11440	15.5534	15.4185	0.0683106	0.236723		SPG11	2429.86	2562.5	20.8672	22.409	0.172028	0.593551		CWC25	3006.31	2710.39	14.4168	27.6	0.0893779	0.309135		CHD8	3395.46	3787.29	24.8465	17.4863	0.127875	0.441269		RANGAP1	32731.3	39374.8	12.0031	8.83646	5.65719e-09	1.97701e-08		SH3GL2	40812.5	57557.5	5.96672	17.2052	0.000409993	0.00139259		RAD21	13447.1	14693.4	8.02675	15.4416	0.0323891	0.109611
PSMD8	94234.7	97586.1	6.75772	7.99848	0.0683118	0.236622		WBP2	30771.1	29320.8	17.9451	21.6739	0.172129	0.593635		CADM1	16618.2	20693.2	42.6174	25.3388	0.0893919	0.309046		ILF3	116467	125898	17.7392	6.5622	0.127819	0.441273		HMGB3	78852.4	30609.9	35.0902	29.2563	5.6941e-09	1.98902e-08		EPB41L1	26390	39073.4	23.9961	19.1903	0.000412019	0.00139886		KRT7	18543.2	27209.6	36.9531	60.472	0.0324326	0.10971
ATP8B1	2993.84	2483.4	32.4694	40.7755	0.0683738	0.236732		CRYBA2	13105.9	11917.7	39.6062	31.6256	0.172641	0.595138		ATN1	6071.34	6607.03	14.1998	15.5315	0.0894239	0.30902		MACF1	25717.5	28028.2	19.1929	15.9355	0.127795	0.441385		DNAJC2	13594.7	10644	12.7917	12.9985	5.71411e-09	1.99513e-08		MCM3AP	6530.04	5450.63	11.3409	9.75779	0.000412667	0.00140044		BMERB1	8526.64	7101.05	20.5198	22.0127	0.0324426	0.109695
TERF2	5533.69	5986.1	15.9268	14.4635	0.0684493	0.236889		USP39	11983.2	11754.7	7.02761	8.92026	0.172677	0.594998		TRIP4	12127.3	12642.6	7.19864	8.47601	0.0894729	0.309052		AP3S1	12407.2	13897.4	26.0803	14.8105	0.128001	0.441509		CNOT11	6536.61	5290.83	11.3243	16.8698	5.74544e-09	2.00518e-08		HVCN1	2842.01	1475.11	21.9669	30.7021	0.000413025	0.00140103		USP32	1819.93	1316.56	35.8561	27.9963	0.0324768	0.109762
ACSF2	7014.3	5205.93	51.3569	45.728	0.0685402	0.237098		DARS1	135621	137913	5.94687	8.02571	0.172699	0.594808		PHF14	9253.96	10122.8	16.2009	13.5835	0.0895797	0.309284		BRK1	5005.03	5808.2	34.1219	29.0521	0.128275	0.442258		DGKA	3054.29	4858.65	32.5394	18.0165	5.94599e-09	2.07425e-08		CALR	172760	233584	22.4583	13.8476	0.000413334	0.00140146		C8orf82	12113.4	14164	18.7722	20.8488	0.0324818	0.10973
U2SURP	30288.7	28798.9	9.76881	7.67282	0.0685593	0.237059		FBLIM1	8809.27	9467.85	29.9383	28.2024	0.172841	0.595036		YIPF5	24829.5	21977.8	20.1327	11.3903	0.0895826	0.309157		PAM16	16893.6	15418.7	18.7475	17.4809	0.128369	0.442388		SPATA5	6211.39	8486.44	21.5505	11.398	5.97105e-09	2.08207e-08		ITGB1	71349.4	86695.8	12.5037	9.97169	0.000413438	0.00140119		SNRPGP15	115184	137787	23.456	19.8892	0.0325309	0.109848
SAMD1	2543.12	2214.03	24.991	30.9746	0.0685603	0.236958		EXOSC5	10864.9	10478.3	13.909	15.602	0.17295	0.595147		LRRC57	9425.34	10596.5	21.7442	11.0149	0.0896321	0.309191		PPP1R37	3764.6	4182.36	23.9691	16.3523	0.128495	0.442627		PSME4	11607.1	5272.43	31.4257	23.8438	6.00762e-09	2.0939e-08		COPS7A	17322.4	21136	17.1723	6.00146	0.000414454	0.00140401		TRIM41	1805.71	1549.7	16.6998	20.9278	0.0325674	0.109922
KIF13B	39401.1	36051.5	17.0265	11.473	0.0685969	0.236979		MTPN	15264.8	14475.1	20.6341	22.3908	0.173561	0.596984		SHMT2	82605.5	70239.7	25.8852	26.7048	0.0896334	0.309059		TAF1	5545.72	4600.44	33.0475	39.3428	0.128568	0.442683		EIF5	50357	62148	13.9342	11.3178	6.02455e-09	2.09887e-08		VPS53	13611.4	15748.4	11.116	6.38296	0.000415765	0.00140783		AKAP13	5666.52	6494.37	17.2854	15.9642	0.0326046	0.109999
CORO1C	27780.3	24994	19.9579	16.0073	0.0686183	0.236949		PLOD3	34864	33666.5	13.3636	15.223	0.173623	0.596935		ARNT	1203.97	1556.2	48.1748	24.6175	0.0896522	0.308987		WNK2	6684.4	5586.75	35.8051	25.1117	0.128646	0.442754		GGT1	8155.52	16464.9	43.6203	73.1118	6.03246e-09	2.10069e-08		ABCA3	6863.33	9673.26	28.5836	13.9904	0.000416693	0.00141035		UTP14A	4526.02	5094.49	8.71363	22.1258	0.0326244	0.110017
AHNAK	56382.4	44321.9	42.7894	34.8585	0.0686464	0.236941		ATF7IP	2667.62	2816.1	21.1124	23.1551	0.173641	0.596734		ZNF326	23263	26851.5	27.0816	10.6915	0.0896872	0.308971		EIF4E2	5807.84	6410.88	22.4136	15.8685	0.128706	0.442765		AP1M2	18978.9	33056.7	43.1034	12.2573	6.0913e-09	2.12025e-08		PMPCB	35218.5	28318	15.1176	8.79461	0.000416936	0.00141054		ELOC	38003	43742.4	19.4526	10.5519	0.0326573	0.110079
POF1B	18505.7	13132.6	58.0173	54.1936	0.068711	0.237059		MICU3	2130.71	2277.2	24.5064	29.5522	0.173701	0.596677		STK33	1148.42	1450.8	45.4586	33.129	0.0897942	0.309203		BLOC1S4	5709.52	6174.95	17.1693	17.9461	0.128907	0.443259		ASF1A	3627.07	1687.64	31.2828	38.0953	6.16665e-09	2.14552e-08		PSPC1	85779.2	73862	9.76168	7.69505	0.000417244	0.00141096		PEX5	8818.39	7805.56	14.1589	14.0613	0.0326644	0.110055
QARS1	47772.3	45253.9	10.4684	8.47048	0.0688883	0.237566		LAMTOR3	33581.8	31583.3	23.6109	26.2403	0.173733	0.596523		GPR39	1645.09	1237.22	37.9429	39.8087	0.0898195	0.309154		PLXNA3	4255.14	3967.63	14.0365	19.3003	0.129026	0.443474		CDCP1	10443.9	13951.6	19.7944	21.9582	6.21299e-09	2.16069e-08		CPNE1	68856.1	59756.9	6.97034	8.90256	0.000418634	0.00141504		MGAT4A	8531.43	7040.04	21.7694	21.9273	0.0327473	0.110285
MTMR7	16474	18920.9	29.5677	18.9334	0.0689534	0.237685		APOO	45397.3	43613.5	16.2853	15.5495	0.173736	0.59627		TMEM245	26208	22405.4	25.4427	15.7835	0.0899043	0.309309		SCYL3	7712.58	8290.81	16.1451	12.6288	0.129148	0.443501		ARMH3	9924.29	12658.7	16.3971	12.0296	6.24966e-09	2.17249e-08		DDX55	1665.62	1060.35	27.8079	21.6734	0.000421413	0.0014238		AGO2	18843	20180.3	8.89394	6.63798	0.0327864	0.110368
RASA4	12576.4	15037	38.2703	30.7469	0.0689957	0.237726		NOC2L	8044.23	8302.71	12.6695	13.0488	0.173739	0.596015		PDCD6IP	88336.5	95761.7	14.7476	6.99163	0.0899277	0.309253		DCAF5	8349.64	9138.1	20.5467	12.3939	0.129142	0.443678		PPM1A	42517.7	50416.1	11.087	10.64	6.27334e-09	2.17976e-08		KBTBD11	13473	10531.2	12.7528	15.7573	0.00042352	0.00143029		MTX3	8229.61	9370.33	17.1075	13.1903	0.032805	0.110382
ABRACL	4347.49	5079.65	26.6139	34.9765	0.0690895	0.237944		INTS10	8822.46	8464.58	17.3573	14.8249	0.173757	0.595814		TNS2	14038.9	11866.8	27.0193	22.2314	0.0902501	0.310225		ARGLU1	38327.3	43012.2	26.836	10.9945	0.129273	0.443736		PRPF40B	3708.8	5027.29	21.237	17.363	6.40305e-09	2.22385e-08		DIS3L2	11753.6	10207.1	8.27295	8.18226	0.000423521	0.00142966		GGH	108410	135561	27.8523	28.8837	0.0328474	0.110476
LIMK2	7625.19	6131.52	39.2902	30.5578	0.0690959	0.237862		JPH1	1207.54	1431.92	61.1666	73.957	0.173777	0.595622		MARCHF5	14751.4	13474.3	15.1091	11.9971	0.0903906	0.310571		TMEM260	2777.27	2492.48	22.119	20.315	0.129434	0.443897		PTPN2	3632.24	2826.54	13.1896	22.7862	6.47679e-09	2.24846e-08		DYNC1H1	188675	209544	8.58085	3.51355	0.000423537	0.00142909		BLOC1S5	5279.44	6688.73	33.9765	19.1482	0.0328898	0.11057
LBR	20383.5	17787.6	25.5318	18.5684	0.0691128	0.237815		UBXN1	16485.3	16018.1	10.4726	13.4259	0.17397	0.596018		STK4	7564.42	8352.92	18.2668	10.2198	0.0904706	0.310709		ZNF512	17594.6	18725.3	13.8361	11.1134	0.129407	0.443998		SEC16A	27983.2	33160.7	11.0158	12.3198	6.50867e-09	2.25854e-08		AUH	42573	50127.2	12.1156	7.5282	0.000426467	0.00143834		IGF2BP2	205328	184054	9.88241	19.8995	0.0329778	0.110817
SDAD1	9042.21	8272.4	17.0417	12.3328	0.0691447	0.23782		LAMC1	17329	18733.3	33.7078	28.318	0.173977	0.595783		RTF2	4060.6	4777.45	30.924	16.6677	0.0905051	0.31069		NT5DC3	40707.2	33532.7	38.6488	24.7219	0.129751	0.444786		YAP1	13718.1	5581.83	34.595	40.9454	6.58096e-09	2.28262e-08		SLC41A1	10792.8	13960.1	15.0568	13.3926	0.000426734	0.00143861		NNT	71023.5	84320.4	13.5338	31.0068	0.0330014	0.110848
WDTC1	970.542	876.944	17.0392	34.0088	0.0691892	0.237868		VLDLR	8608.71	8192.09	19.2767	20.9832	0.174021	0.595669		DDX18	19094.1	15984.6	28.6711	16.0659	0.0905627	0.310751		PLS1	24961.7	28560.5	31.5761	15.6984	0.129927	0.444998		FAM20B	13304	18065.4	21.3813	19.338	6.58801e-09	2.28406e-08		RABL6	16524.4	20801.5	17.2845	10.5491	0.000428074	0.00144249		GPD1L	36803	33093.5	7.95849	21.3965	0.0330046	0.110809
THOC7	6785.44	6343.63	12.8804	11.5305	0.0692414	0.237943		HEXA	39180.9	37313.4	19.6101	19.4151	0.17423	0.596124		NSUN5	6885.4	5840.01	26.6468	18.2961	0.090578	0.310667		SLC33A1	23085.9	20836.2	21.3081	14.2681	0.129921	0.445175		CYHR1	5231.55	3227.5	22.6505	26.5872	6.59775e-09	2.28643e-08		PICALM	25878	30032.3	9.26114	7.86145	0.000428588	0.00144358		LRRC47	75410.1	80219.4	8.15209	5.32656	0.033076	0.111
POR	63293.8	67800.5	14.2202	9.36412	0.0692649	0.237919		ELF2	728.952	806.193	28.9421	54.8873	0.174302	0.596108		TRIOBP	14082.6	11841.7	27.8716	21.4025	0.0905924	0.31058		SCCPDH	107556	94508.4	26.7324	12.6723	0.130061	0.445263		TNRC6B	5957.27	4388.25	15.7292	20.7973	6.60366e-09	2.28747e-08		COG7	14000.4	16625.7	12.2151	8.30564	0.000429246	0.00144516		SEC23IP	19757.7	21791.5	13.4783	6.30067	0.0331084	0.11106
SPTLC1	24507.1	22222.6	18.6635	13.7965	0.0693275	0.23803		FARSB	121059	124285	10.869	10.2619	0.174416	0.596234		TMEM70	40904.4	34752.1	26.4077	18.4867	0.090792	0.311127		RAB9A	7046.18	6430.91	18.8578	17.4292	0.130217	0.445403		TLK2	6893.39	5184.3	14.8288	20.2125	6.67413e-09	2.31086e-08		DDX27	9805.56	7786.24	8.88135	15.739	0.000432556	0.00145567		CRYAB	5209.59	35398.4	58.2096	188.258	0.0331296	0.111082
CFB	8814.49	4980.89	80.2535	98.3763	0.0694136	0.23822		ZBTB20	5464.88	5250.35	16.227	15.7176	0.174479	0.596186		COIL	3102.14	3748.06	36.6466	16.2666	0.0909831	0.311645		OSBPL7	1922.55	1575.7	35.6878	31.8777	0.130193	0.445519		DPYSL4	64099.9	10125.1	48.3404	28.5032	6.69841e-09	2.31825e-08		BIRC2	4951.96	4257.4	9.38278	8.37938	0.00043439	0.0014612		LENG1	6378.47	5192.52	24.2154	16.7874	0.0331444	0.111083
NHLRC3	10731.5	9943.18	14.4502	14.3355	0.0695154	0.238465		NAV2	6018.16	6381.78	24.4178	22.8738	0.174784	0.596966		TOMM20	6266.26	5134.19	29.913	23.817	0.0910403	0.311704		ZMYND8	9307.81	9891.16	13.6373	9.2932	0.130347	0.445653		BCL7C	4364.86	2962.17	19.1985	24.9592	6.74657e-09	2.33389e-08		EPB41L4B	4847.93	6321.2	22.7057	9.83647	0.000434962	0.00146248		CAMK2G	8886.77	7218.49	24.0584	20.1966	0.0331546	0.111069
MCM4	1486.92	2087.37	53.5439	73.4696	0.0695359	0.238431		CNPY3	12121	12713.2	18.8381	20.36	0.174895	0.597086		MRPS15	22979.1	20159.7	21.5874	13.7838	0.0910885	0.311732		SACM1L	70068.5	64435.2	17.7242	8.64459	0.130584	0.445679		ALKBH5	13211.4	10688.9	11.4035	13.0364	6.80533e-09	2.35318e-08		LMBRD2	6782.75	10998.6	15.4692	23.274	0.000434972	0.00146187		PDCD2L	3873.47	2637.14	41.5953	34.2823	0.0331789	0.111101
SLC2A8	2964.28	2572.95	24.3229	22.4755	0.0696668	0.238775		STAT2	4885.14	5190.87	26.2869	21.9091	0.174947	0.596999		ALDH2	96373.7	82570.9	25.1345	18.7924	0.0910904	0.311602		EIF2B2	20225.9	21581.4	14.5314	10.8183	0.130527	0.445682		POLR2H	18012.3	13673	14.2228	12.49	6.82e-09	2.35723e-08		FLNB	108999	127782	13.6104	4.56901	0.000435193	0.00146197		PDE6D	7014.97	6150.15	15.8996	11.6521	0.0332241	0.111204
CLIP2	28215.8	25981.1	15.6651	14.6761	0.0697246	0.238868		TPPP3	92551.7	85305.1	33.2425	30.763	0.174991	0.596887		CRAT	29514	23656.8	34.8715	26.5001	0.0911499	0.311669		ACSS1	18122.9	12602.2	66.4223	66.3244	0.130509	0.445814		UBE2I	62472.3	34814.5	25.6225	14.3793	6.8219e-09	2.35685e-08		MPHOSPH8	9612.14	7818.28	8.87345	13.7795	0.000435533	0.00146247		H2BC21	289445	346979	24.9019	16.9608	0.0332275	0.111167
UNC119B	24127.5	25821	13.7741	12.3201	0.0697396	0.238815		MRPL15	22729.1	23481.7	11.5692	15.7558	0.175125	0.597084		SIPA1L2	3436.95	3944.4	23.8277	25.9836	0.0911936	0.311681		SEC23B	103566	111686	17.0968	10.9687	0.130452	0.445816		A2ML1	5772.62	9312.95	36.4674	31.7293	6.89212e-09	2.38006e-08		OGDHL	7442.68	14728	26.3489	30.1304	0.00043652	0.00146514		SDCBP	7413.09	8648.49	18.119	21.4981	0.0332814	0.111298
SOD3	14688.5	8235.17	89.4043	60.0179	0.0697851	0.238866		HECTD1	12683	12222.3	15.2034	14.1947	0.175416	0.597814		TMEM68	9180.08	8189.89	18.9301	13.9408	0.0912628	0.311781		TRAFD1	4854.33	5450.54	26.851	15.7662	0.130795	0.44601		PACSIN3	18500.8	10286.5	25.8863	20.5674	6.90338e-09	2.38291e-08		BNIP3L	3894.72	5590.11	28.7947	15.7781	0.000437037	0.00146624		WDR12	9023.29	10508.6	17.3375	22.2184	0.0333667	0.111534
SOX13	407.547	517.099	45.5061	46.6434	0.0697862	0.238765		RASA1	8306.59	8081.98	10.2109	12.5445	0.175416	0.597552		NDUFS7	37276.8	33052.8	19.9728	11.8644	0.0913219	0.311846		RTN3	133758	124568	15.0834	9.26113	0.130781	0.446157		MRPS22	21903.9	25823.2	10.6852	11.9166	6.92647e-09	2.38983e-08		SLC18B1	6392.01	9354.01	15.4804	19.3867	0.000437182	0.00146608		NPTN	42330	36679.2	17.1297	13.5117	0.0333809	0.111533
ABCC1	9167.28	8187.26	21.3863	17.1483	0.0698684	0.238941		HVCN1	4139.65	4628.31	43.6129	48.9931	0.175436	0.597357		ZNF512	17319.9	18731.6	14.2005	11.0759	0.091345	0.311789		ACE	14576	12601	29.0123	33.5126	0.131027	0.446606		MARCKSL1	30598.6	2528.58	52.7686	49.239	6.97673e-09	2.40612e-08		PROS1	5243.37	8970.97	32.847	25.0775	0.000438642	0.00147033		REEP2	5204.48	3884.48	32.6258	29.1692	0.033382	0.111488
UNC93B1	7102.88	5256.56	52.8927	27.5252	0.0698781	0.23887		YES1	58482.5	60461.1	13.5796	13.4721	0.17578	0.598267		PDLIM7	14350.3	11244.9	37.877	35.8952	0.0914149	0.311891		WDR13	17488.5	18321.5	10.2738	8.86238	0.13116	0.446668		TIA1	21641.1	12081.4	25.7133	18.3166	7.01481e-09	2.41819e-08		PBDC1	34736.4	29790.4	9.37638	8.69789	0.000442932	0.00148406		KDM2A	7223.63	8234.79	14.623	19.5191	0.033478	0.111759
WNK2	6780.89	5541.29	36.9933	23.5608	0.0699095	0.238873		ESS2	2323.34	2520.77	33.0557	32.9998	0.175791	0.598045		GANAB	165067	149461	16.6884	9.38549	0.0915868	0.312341		PFDN1	16310.3	17844.9	19.2985	26.1271	0.13148	0.446781		EGLN1	13870.8	9842.15	17.3024	19.6341	7.09674e-09	2.44536e-08		VPS16	20682.9	23299.8	9.74284	4.26261	0.000443212	0.00148435		GNAZ	24395	21499	13.3264	19.3238	0.0334946	0.111766
ABI2	8313.88	9422.51	26.7716	15.8396	0.0700273	0.239171		NDUFB5	35556.6	36772.3	12.3961	15.7096	0.175877	0.598075		POGZ	6575.7	7174.9	16.0376	9.13473	0.0917226	0.312667		TXNDC12	44799.8	42300	10.9264	21.6273	0.131148	0.446823		JMJD1C	1050.83	1892.4	40.3868	33.6703	7.10484e-09	2.44709e-08		PDZD11	16930.6	12074.4	22.355	14.2644	0.000443325	0.00148408		RAB15	9252.03	7309.64	25.3556	32.0845	0.033611	0.112105
CRYZ	293201	264831	18.9102	21.3086	0.0700997	0.239313		FHL1	44761.8	42844.2	15.7317	20.9665	0.175891	0.597862		ATP2A2	97392.7	84616.2	23.1955	12.3201	0.0917234	0.312533		PATZ1	1615.49	2145.36	44.0105	33.2225	0.131275	0.446863		TMEM9	19705	13390.2	19.031	20.2819	7.21046e-09	2.48238e-08		PTPN1	22908.3	18247.6	16.0565	8.21054	0.000444236	0.00148648		MAN2A1	17822.7	14786.5	18.1277	31.9774	0.033619	0.112083
ABHD14B	139745	131294	11.5178	15.6196	0.070336	0.240015		CDC42SE2	1401.4	1293.77	32.9897	29.4377	0.17598	0.597903		PPP1R8	10757.1	12050.1	21.1831	11.0438	0.0917425	0.312462		FUBP3	42918.1	44887	9.99723	7.21239	0.13148	0.446975		YTHDC1	18101.6	13430.3	15.0696	8.68905	7.22483e-09	2.48624e-08		RIDA	24367.7	29982.2	17.7783	7.05992	0.000445719	0.00149079		ATG2B	5914.7	5114.2	17.3356	14.1808	0.0336783	0.112232
RPLP1	9688.97	6738.78	61.601	49.9534	0.070404	0.240142		CYCS	102530	98408.3	15.643	18.1779	0.175984	0.597654		BDH2	34204.3	25833.6	42.9536	40.3411	0.0918331	0.312634		ADAM10	36382.7	32090.6	25.9451	17.2845	0.131695	0.447119		CANX	149803	182964	13.1737	15.3661	7.24234e-09	2.49118e-08		DDT	70469	115951	18.8631	24.0209	0.000447141	0.0014949		EML1	12571	11000.7	13.8749	20.9218	0.0336988	0.112251
TBC1D17	17052.5	16416.7	6.97109	10.3812	0.0704989	0.240361		PEX11B	21530.7	22537.6	17.8859	19.8868	0.176048	0.597609		KANK2	18497.7	14228.3	40.6638	31.9414	0.0918543	0.312569		MRPL47	21380.5	19507.4	19.342	10.1463	0.131474	0.447148		ZXDA	8185.35	4856.38	22.635	22.8093	7.25591e-09	2.49475e-08		SPG7	7603.1	9029.33	15.1173	2.51754	0.000448056	0.0014973		SSRP1	53043.7	61699.3	13.6706	26.2877	0.0337508	0.112375
MPRIP	16784.8	15528.3	15.0265	11.4275	0.0705237	0.24034		NDUFA4L2	3491.23	3779.96	32.3667	26.8724	0.176227	0.597956		SRBD1	13909.1	15538	20.5876	12.4036	0.0919166	0.312645		PECR	5251.11	4607.79	26.8979	18.6829	0.131444	0.447244		KBTBD11	12134.5	8390.51	18.5249	27.6069	7.26433e-09	2.49656e-08		VDAC2	364122	456787	17.5265	10.1383	0.000448592	0.00149844		ENTPD5	3388.18	4251.41	28.8658	28.8122	0.033836	0.112609
BCS1L	17635.8	18723.2	11.9319	12.7679	0.0705665	0.240382		HOOK3	8555.61	8847.98	12.5448	15.5138	0.176252	0.597783		UBE2D1	9638.54	11082.1	25.6411	26.7206	0.0919727	0.312699		NDUFAF4	17630.2	16121.7	18.6748	15.0664	0.131693	0.447307		GNG7	7754.9	11926.3	30.4802	38.1471	7.30306e-09	2.50877e-08		GNL1	26801	30979.2	12.5664	2.33844	0.000449212	0.00149986		C5orf24	5135.65	4576.27	12.6104	16.6038	0.033838	0.112567
B4GALNT3	4538.56	4083.31	19.5286	23.3011	0.0706081	0.240418		STX8	10838	10439.4	14.6037	16.0961	0.176536	0.598482		PIK3CA	1293.09	1103.87	22.2438	33.455	0.0921274	0.313089		RNF220	3290.11	3721.75	26.9175	23.6433	0.131836	0.447403		ABHD17A	6433.9	8007.83	14.6567	14.9767	7.31502e-09	2.51179e-08		SNAP25	8181.48	11153	20.4115	15.4172	0.000450937	0.00150496		RPRD1B	25197.7	28762.7	15.8443	17.9665	0.0338645	0.112606
ANKRD22	2545.25	1541.59	75.7503	94.658	0.0707538	0.24081		SLC12A7	11980.8	12674	24.6055	19.9863	0.176565	0.598321		SENP8	2773.5	3043.24	14.1698	25.1823	0.0921925	0.313173		NAA25	12567.9	13338	13.2024	11.8677	0.132065	0.447985		EMC9	3082.64	3987.86	17.5628	18.1332	7.33443e-09	2.51736e-08		MAGED2	27054.5	32435.5	13.7956	8.22334	0.000451171	0.00150508		GSPT1	40150.2	38477.3	5.08543	5.11871	0.0339886	0.112969
ALDH1A3	33112.8	19734.4	82.2923	62.9821	0.0708064	0.240884		LRP10	3532.29	3845.17	30.9236	39.6524	0.176574	0.598092		CNN3	30857.8	25501.1	30.4728	27.2925	0.092217	0.31312		NCSTN	72958.7	62214.3	32.6734	16.9783	0.132758	0.448578		METTL3	12161.8	9498.92	12.9689	10.8719	7.38447e-09	2.53343e-08		TTC5	11889.3	8966.62	19.1793	11.6401	0.000451205	0.00150454		FERMT2	15170.8	17517.1	12.4947	25.5534	0.0340113	0.112996
ENPP4	36579.2	40678	22.3247	16.5427	0.0708109	0.240794		RAF1	8344	8049.21	13.8336	15.8078	0.176696	0.598244		AMOTL2	1602.97	1060.26	52.4651	60.6953	0.0922244	0.313009		KDM5B	7942.05	7296.83	16.3386	22.8307	0.132716	0.44863		LARP4B	13958.9	15942.7	8.54153	8.72219	7.40522e-09	2.53944e-08		SEPSECS	4447.58	5293.76	6.1442	9.82574	0.000453698	0.00151219		PEBP1	347052	410026	20.9502	21.0808	0.0340633	0.113119
CCNK	9339.8	8749.51	12.5352	11.9478	0.0710571	0.241526		PACSIN3	10032.8	10546.9	19.2362	22.3373	0.176827	0.598427		PPIF	34384.4	26848.1	38.6995	28.6932	0.0922485	0.312954		SURF4	237761	187053	47.5313	18.563	0.132954	0.448655		DBT	41877	50714.4	12.2664	17.4168	7.42721e-09	2.54587e-08		TAF15	12697.7	10239.8	14.4181	10.4015	0.000454958	0.00151573		DMD	3000.53	4166.61	40.1256	45.4194	0.0340813	0.11313
DSTN	176861	166002	11.9838	13.6557	0.0710601	0.241431		TBC1D20	2947.67	2772.61	22.2809	28.9615	0.176847	0.598233		EIF3L	78515.3	85131.8	14.9453	5.76029	0.0922866	0.312947		CPLX2	9607.58	11666.5	46.3532	35.7645	0.133025	0.4487		STK11	2418.83	3138.42	16.7463	25.4046	7.43581e-09	2.54771e-08		KAT8	4525.01	3598.82	13.2877	13.7342	0.000456298	0.00151954		NEMP1	3085.05	2350.56	29.9823	30.1446	0.0341069	0.113165
WWP2	1200.63	962.63	37.9952	39.3489	0.0711233	0.241541		OSGEPL1	3061.76	3263.52	22.6857	31.0501	0.176868	0.598044		CSTA	15253.1	12160.4	34.6501	54.5424	0.0925407	0.313673		CCT3	292504	311840	14.6748	6.05879	0.132922	0.448741		VMAC	2803.59	6527.84	36.3405	27.254	7.4371e-09	2.54705e-08		JPT1	4358.05	2419	35.9418	13.9103	0.000457723	0.00152362		ETFRF1	1314.97	1825.07	29.142	41.7343	0.0341097	0.113126
NAT1	9124.46	7313.71	40.0597	32.3209	0.071127	0.241448		UTP23	1244.95	1097.67	47.0026	42.0309	0.176886	0.597847		ABRAXAS2	17453.6	19648.3	22.3786	6.83585	0.0928546	0.3146		PPP6R3	11502.3	12446.1	18.0724	9.96551	0.132347	0.448746		MED24	2624.17	1738.06	20.1943	25.2911	7.48903e-09	2.56372e-08		GPX4	25543.4	33281.1	17.3415	13.3916	0.000459305	0.00152822		TSR1	7336.21	8334.18	14.8056	18.2511	0.0342296	0.113474
SUZ12	2951.51	2674.14	18.4988	20.2265	0.071313	0.241975		FITM2	10781.5	10376.9	15.458	15.4199	0.177178	0.598574		PSMD12	54700	58039.7	10.826	5.28762	0.0929475	0.314778		C12orf4	1846.68	2323.83	41.8234	36.848	0.132697	0.44876		IL18	3090.71	7113.37	37.898	51.1887	7.73526e-09	2.64686e-08		MAGEL2	2808.02	4019.91	30.4918	9.67404	0.00046149	0.00153483		EDC4	34946.9	32581	8.21111	8.79671	0.0342488	0.113488
SRSF3	212521	199004	12.5242	13.2013	0.0713162	0.241881		MSL2	1645.29	1542.86	26.3619	23.9819	0.177306	0.598744		CD72	854.894	1153.41	40.5858	49.4969	0.09315	0.315327		UQCR10	58970.9	53392.1	20.232	24.1351	0.132882	0.448802		KPNA4	20907	15871.5	14.3027	12.4011	7.74514e-09	2.64909e-08		RCN2	7365.33	5007.71	22.3185	23.2981	0.000461837	0.00153531		ANKRD17	20513.8	18874	9.5242	11.1135	0.0343029	0.113618
PIGM	2086.41	1638.54	41.2731	40.2419	0.0713393	0.241854		KIAA1191	3125.35	3276.86	17.8055	21.2817	0.177311	0.598502		HLA-DRB1	8226.84	7472.15	14.6207	31.0075	0.0931515	0.315195		INTS10	9067.87	8518.59	12.8312	16.194	0.132663	0.44884		BLVRA	78085.8	64543.6	10.4372	12.5015	7.7599e-09	2.65298e-08		NFYC	17414	13561.6	16.006	13.2523	0.000465063	0.00154536		CDC42EP3	746.724	550.636	34.4366	26.8108	0.0343523	0.113732
RPS8	483201	417800	27.3985	19.6559	0.0713516	0.241791		TNPO1	52728.1	51608.9	8.00359	9.92333	0.177562	0.59909		KAT7	5339.25	6002.09	21.9114	13.48	0.0932352	0.315341		HSPA12B	13283.1	10315	49.2321	40.3495	0.133146	0.448912		CRTC3	1969.64	2572.24	17.1889	25.9885	7.7886e-09	2.66164e-08		TSTD1	16631.4	24342.3	30.4231	16.8104	0.000465538	0.00154627		PDZD8	5020.36	5563.39	9.46735	18.0096	0.0344442	0.113987
CFAP36	3745.89	3370.27	15.4755	31.2228	0.0715049	0.242205		SPARC	6313.23	7286.86	53.1029	65.6414	0.177789	0.599594		RPS6KB2	2525.18	2043.95	29.3067	34.5692	0.0932644	0.315303		MTG1	12865.6	11339.5	25.9784	21.3522	0.132657	0.449015		IMPDH1	14276.5	8762.38	22.6549	15.9648	7.82734e-09	2.67372e-08		GALNT14	3617.6	4963.95	24.1021	14.5667	0.00046712	0.00155085		C2CD2L	3978.74	3325.33	19.1822	26.4924	0.0344523	0.113965
HLA-A	96243.4	78510	37.3794	27.1791	0.0715124	0.242125		JPT2	8086.69	7532.55	30.3786	23.9959	0.177905	0.599727		DDX39B	159975	173676	15.2574	5.34039	0.0933279	0.315381		PIGT	20534.5	19138.3	14.7487	14.3486	0.133282	0.449179		ATXN2L	68935.6	59363.9	8.34665	12.467	7.91886e-09	2.70381e-08		PPM1F	9098.98	7278.57	14.6268	11.4442	0.000467737	0.00155223		NPNT	1066.69	1539.18	8.05345	60.6118	0.034585	0.114354
ACAD8	20148.9	22176.4	19.9217	16.996	0.0716131	0.242361		H2BC20P	3035.26	2650.92	52.6833	56.2252	0.178252	0.600635		PTPN1	21567.3	23355.2	14.6745	8.50147	0.0934159	0.315542		ATG16L1	7516.97	8125.61	17.8077	10.6173	0.132654	0.449201		STAT3	25478	36053.1	25.019	18.2811	7.91892e-09	2.70266e-08		NRM	172481	131808	17.4129	13.8276	0.000469876	0.00155865		OSBP	20369.2	22350.3	11.6691	11.1959	0.0345906	0.114323
RAB8A	25185.5	24016.7	9.18584	9.10405	0.0717066	0.242573		DFFA	14297.7	13852.1	12.6894	13.1164	0.178316	0.60059		MARS1	55016.2	60221.7	16.8152	7.86289	0.0935407	0.315826		ZGPAT	4176.22	4603.44	22.3266	16.5994	0.133416	0.449241		RBM47	6918.36	10555.8	31.5068	16.7827	7.97151e-09	2.71943e-08		HDAC6	15025.6	13193.3	8.21459	7.20134	0.000471478	0.00156329		MLXIPL	4309.82	3237.01	30.4583	25.5805	0.0346157	0.114356
ABHD5	1832.93	1542.12	31.5994	32.6472	0.0717997	0.242782		ARMCX3	27202.4	28036	12.563	11.9692	0.178365	0.600497		EP400	5228.36	5954.96	24.5837	14.2254	0.0935415	0.315692		DYNC1I1	21677.3	24613.2	29.5598	21.269	0.13338	0.449312		BET1L	3925.35	5692.41	26.4305	30.0369	7.98105e-09	2.7215e-08		PIAS1	4431.26	3358.61	15.328	17.4811	0.000471557	0.00156287		KRT6A	31274.6	17053.2	59.8517	61.3208	0.0346219	0.114327
CHD8	4035.68	3704.99	16.071	18.4061	0.0718549	0.242864		MAPRE1	94059.9	90344	15.9274	17.1252	0.17874	0.601497		ARF5	106819	116431	15.5756	15.903	0.0935686	0.315647		PRKAB1	5713.21	5284.65	16.1808	16.7934	0.132639	0.449344		MT-CO3	14758	21103.1	25.9352	20.615	8.0094e-09	2.72999e-08		OCIAD2	56556.1	73179.1	19.7724	11.7987	0.000472155	0.00156418		ANKIB1	6231.24	5082.01	24.263	17.0308	0.0348061	0.114886
MACO1	8850.73	8178	15.2856	12.4696	0.0718785	0.242839		MAPT	21868.6	20183.2	30.8228	35.2661	0.178778	0.601367		PLTP	22010.5	13024.3	72.5706	64.7603	0.0937637	0.316168		MCU	36355.4	33981.9	14.1812	13.04	0.132638	0.449537		RTCA	38096.1	30454.3	12.0295	12.1433	8.13781e-09	2.77256e-08		BRD2	6890.2	5683.26	12.4806	10.2291	0.000472699	0.00156531		CTR9	18884.7	20673.2	10.5749	12.8153	0.0348986	0.115141
MRPL41	12923.8	14665.9	26.1393	26.9887	0.0720812	0.243418		ATOX1	7370.22	6816.31	31.9934	30.1806	0.178843	0.601324		TELO2	2055.28	2293.1	19.9281	21.7123	0.0940322	0.316937		RDX	32546.4	35117.1	17.4181	10.5242	0.133729	0.449712		APH1B	5035.59	6711.93	18.8341	25.3344	8.19161e-09	2.78968e-08		CTDP1	14113.3	12085.5	9.87556	8.51649	0.000475207	0.00157293		TBCA	55779.8	65607.6	22.6982	13.9328	0.0349414	0.115233
TAB1	10130.3	9758.83	7.17363	8.13225	0.0722557	0.243902		MRPS23	22200.8	23035.1	14.9252	15.5101	0.179126	0.602016		ABCD4	2399.23	2068.82	24.0476	27.4154	0.0940404	0.316828		DCUN1D3	4068.85	4632.29	15.914	27.3713	0.133706	0.449826		LIMD2	5578.1	291.669	55.0173	74.8989	8.26462e-09	2.81333e-08		MFSD3	4565.11	6511.24	20.8021	18.0804	0.000477084	0.00157846		MYO18A	37588.7	32085.1	18.5269	17.8774	0.0350007	0.115378
ITCH	9951.34	9375.23	11.6694	9.29662	0.0724208	0.244354		CSTF3	31629.2	30968.5	7.72181	10.0853	0.179215	0.602055		TCF12	1688.17	1216.02	28.6957	36.5074	0.0941331	0.317003		HYI	17570.1	19423.4	23.1066	16.2545	0.133838	0.449884		GTF2F1	12673.5	7472.43	24.1539	17.3921	8.42584e-09	2.86697e-08		SORBS3	6821.72	8550.42	20.3916	5.56384	0.000477306	0.00157851		GOLGA7B	3166.86	2183.87	39.7138	43.1788	0.035049	0.115488
UBN1	726.428	1022.93	53.217	64.7743	0.0725822	0.244793		CDK6	10985.3	11453.3	16.4769	18.2369	0.179307	0.602103		ZNRF2	16101.2	17622.1	16.449	15.6669	0.094156	0.316943		MAPRE2	24124	26537.7	22.0771	12.7933	0.13368	0.449933		SPNS1	26915	12099.6	32.2729	24.3602	8.50502e-09	2.89266e-08		BRD9	1711.27	1006.24	16.8767	43.1827	0.000477775	0.00157938		RAN	724422	799272	13.0196	10.0031	0.0350917	0.115578
CDS2	20910.1	24329.1	33.3712	16.2437	0.0726857	0.245036		RABIF	14939.2	14245.2	19.1984	19.4499	0.179494	0.60247		CDK14	7775.79	6979.85	17.8728	19.6772	0.094238	0.317082		GLS2	3213.41	2693.28	33.7094	34.6496	0.134105	0.450198		PHKA1	6684.99	4617.87	18.5838	21.6345	8.50943e-09	2.89291e-08		CTBP1	77933.2	63655.7	10.4032	13.0453	0.000480423	0.00158745		SLC27A3	17180.9	20077.3	17.1639	24.0594	0.0351583	0.115748
LMF2	42722.2	36435	30.0997	18.7526	0.0727728	0.245224		ZFYVE27	5889.15	5618.4	17.7846	21.5442	0.179646	0.602719		TCEA3	5186.18	3503.94	33.2802	33.5357	0.0942738	0.317066		SLC26A2	3104.26	2554.51	35.2409	36.1466	0.134059	0.450237		CCDC58	10568.3	6944.74	20.4947	21.316	8.57213e-09	2.91297e-08		EPDR1	17153.2	54785.2	29.6259	41.4199	0.000481752	0.00159115		ABI2	11031.4	12618	19.0621	8.87033	0.0352087	0.115864
IK	19629.7	19078	5.22623	8.31353	0.072861	0.245415		ADRM1	43643.3	44985.7	11.2459	14.3134	0.179659	0.602503		PSMC3	75801.7	80965.1	12.1104	6.79099	0.0944052	0.317371		MAPK12	7161.09	8393.05	32.0143	27.5038	0.134038	0.450359		SEC24B	21978	24630.9	7.30204	7.55683	8.5853e-09	2.91619e-08		YWHAB	303940	337195	8.61886	3.49446	0.000484158	0.00159841		RELCH	7872.67	7093.24	13.0898	8.05379	0.0352308	0.115886
RPS6KA5	1004.37	864.563	27.3047	33.9704	0.0728683	0.245334		GRN	22080.5	20986.7	20.9382	19.8325	0.179702	0.602389		HSF1	6028.66	6647.5	18.1436	12.6654	0.0945447	0.317703		PLAA	25478.4	27356.5	16.3144	9.30288	0.13434	0.450598		TUBGCP2	13052.6	16360.5	15.1984	8.7878	8.80738e-09	2.99033e-08		PSMD1	109225	100154	5.41871	4.86728	0.000484542	0.00159899		SEPTIN2	41743.5	46173.6	14.034	7.02433	0.0352452	0.115884
XPNPEP1	61362.4	47828.7	45.2706	27.3689	0.0729557	0.245522		HSD17B10	182171	188161	9.90878	17.7345	0.179813	0.6025		EPB41L1	22522.1	25455.7	22.8537	18.8075	0.0945588	0.317613		PCID2	10470.5	11100	13.164	10.0317	0.134321	0.450728		HSPE1	327736	234990	17.1136	29.6733	8.84424e-09	3.00155e-08		BECN1	4270.82	5210.61	14.6812	9.49971	0.000485287	0.00160076		TIMM23	14771.9	17826.2	25.9777	18.7679	0.0354042	0.116356
GNA14	6120.53	6688.27	17.9268	20.3164	0.0731037	0.245914		RPRD2	8262.74	7986	13.8259	13.897	0.179813	0.602243		ABCB8	16673.8	14346.1	24.9041	15.3479	0.0947883	0.318247		MRPL3	21259.1	18510.6	28.8483	14.131	0.134582	0.450826		PARP9	9788.52	12090.4	14.1754	15.3586	8.87895e-09	3.01204e-08		FAH	22821.6	30299.5	12.5976	15.2815	0.000485988	0.00160238		LSM14A	19060.3	17503.3	10.1737	10.121	0.0354081	0.116319
ZC3H15	10982.2	9943.49	19.2644	13.5565	0.0732011	0.246136		GSTO1	354036	343052	12.1886	14.0149	0.179943	0.602419		ARHGEF17	4711.33	4247.74	17.0808	21.4925	0.0948175	0.318208		ILKAP	19057	20090	11.8959	8.78522	0.134484	0.450887		C5orf51	4036.68	2966.87	14.4083	35.3866	8.89011e-09	3.01452e-08		MIA3	14449.1	16975.6	8.73395	8.98636	0.000486087	0.00160201		RPS11	191414	200473	5.09846	7.10118	0.0354169	0.116298
ASPSCR1	11103	11853.6	13.3892	12.5872	0.0732239	0.246107		SLC16A7	1725.18	1950.92	45.6002	53.1609	0.180211	0.603055		APH1B	8324.14	6605.34	34.7772	23.5845	0.0949821	0.318623		IKBKG	8194.5	8821.26	16.7639	12.4879	0.134546	0.4509		GLYR1	24163.5	21037.1	7.83348	8.74331	8.90825e-09	3.01937e-08		MRM3	8522.3	6337.34	14.6116	20.0716	0.00048826	0.00160848		NCL	354644	409400	17.2042	20.1054	0.0356437	0.116992
RAB2A	157723	171958	18.2553	12.6109	0.0733741	0.246506		CALD1	73154.6	78654.4	30.491	29.0824	0.180217	0.602817		DOCK1	14276.1	13228	12.907	12.8327	0.0950154	0.318598		NOL7	7537	8201.19	19.4462	12.744	0.135125	0.452452		DCAKD	17541.8	20624.5	10.1992	15.5715	8.92718e-09	3.02449e-08		TSPAN8	2815.54	8375.47	27.918	40.3942	0.000489319	0.00161128		SLC27A1	6768.07	7711.46	12.175	22.847	0.0356813	0.117065
RAB43	16355.7	15196.2	14.1008	14.6076	0.0733832	0.24643		PSMG4	1447.83	1674.21	43.39	48.1547	0.180372	0.603077		ZNF579	1507.12	1845.1	37.4717	24.5949	0.0950651	0.318627		SLC2A1	16928.5	14444	31.9761	34.4813	0.135196	0.452493		PLCG2	11358.7	6156.39	27.1437	24.7412	8.94238e-09	3.02834e-08		KRT8	783291	1.18065e+06	19.4618	20.8578	0.000489362	0.00161073		FADS1	4249.71	3459.11	22.7403	28.0761	0.0357499	0.11724
LUC7L2	38343.6	36595.6	9.01591	9.68872	0.0734064	0.246402		TMED2	102928	107184	16.7857	16.5197	0.180527	0.603334		CNST	1873.22	1689.9	16.2296	31.1569	0.0951894	0.318907		MID1	5740.28	5083.32	23.7218	27.5839	0.135368	0.452876		NUCB2	19780.6	30608.7	33.1735	25.036	8.9606e-09	3.0332e-08		VPS41	8144.27	10074.3	15.8013	10.1183	0.000490692	0.00161441		MED15	4519.84	5074.16	14.1436	15.5018	0.035752	0.117197
EXD2	9767.71	9334.16	8.78583	9.35046	0.0734109	0.246311		ABCD4	2194.16	2048.65	28.1061	26.8812	0.180573	0.603229		DNAJC17	9281.21	8713.28	9.64186	18.2599	0.0952244	0.318887		FAF2	40153.5	37865.2	12.7294	6.53756	0.135682	0.453145		SELENOM	567.449	1137.52	42.8708	38.7429	9.00838e-09	3.04807e-08		OSBPL6	3843.09	5002.83	23.7544	8.35464	0.00049187	0.00161759		KRT78	9844.46	4409.58	75.2505	33.0389	0.035754	0.117153
DVL3	9277.07	8781.62	10.4743	12.3351	0.0735089	0.246534		SREK1	7989.98	7671.97	16.3127	16.9517	0.180624	0.603139		MBNL1	68019.3	74418.5	16.6254	12.6412	0.0952726	0.318912		ASXL2	797.234	940.87	33.555	32.9765	0.135804	0.453164		MPP5	3725.29	4783.91	17.2137	16.2311	9.02723e-09	3.05313e-08		TELO2	3304.7	1995.38	27.6391	32.9377	0.00049194	0.00161713		AIFM1	76984.7	83589.3	9.2999	12.3819	0.0358173	0.11731
UBLCP1	18542	17209.4	14.4939	12.6227	0.0736654	0.246953		TTC14	4594.93	3559.15	90.4484	97.6231	0.18076	0.603334		TM9SF3	53531.2	44997.8	28.6418	11.3291	0.0955228	0.319612		CCAR1	30906	32553.6	11.8291	7.08356	0.135583	0.453203		NAP1L1	36448.7	24436.5	19.4972	13.1452	9.03775e-09	3.05538e-08		TTR	456275	990689	45.3664	33.4425	0.00049197	0.00161653		ATP5MPL	11164.2	13884.9	31.0695	20.2618	0.0358205	0.11727
SOAT1	6178.64	5588.85	18.8407	22.0326	0.0736843	0.24691		KIAA0513	3809.01	3642.69	18.3274	17.7177	0.180941	0.60368		PRKACB	11161.9	12741.5	25.1956	14.8296	0.0955381	0.319526		PSMG3	5957.45	6731.5	28.7307	17.8864	0.135675	0.453317		MFAP1	18492.6	12322.1	19.6982	12.1632	9.04293e-09	3.05582e-08		ANKMY2	12368.1	10740.1	7.71482	8.7332	0.00049295	0.00161906		FTO	28536.3	25168.2	14.5701	15.9412	0.0358429	0.117293
PSMD10	45183.3	47738.8	11.3576	9.34593	0.0737892	0.247156		FSCN1	36412	39314.5	29.7446	34.826	0.181003	0.603626		MAVS	19234.5	21271.1	18.7815	13.0346	0.0955549	0.319445		CTDSP1	4515.34	3918.34	27.5763	29.1344	0.13556	0.453322		PSMD9	31377	26384.1	9.59368	9.15191	9.13055e-09	3.08411e-08		MRPL54	17113.8	14166.3	11.6069	10.8901	0.000494541	0.00162359		MARK3	17575.7	16245.6	9.07138	10.6755	0.0358827	0.117373
TFE3	2630.59	2272.23	24.5257	34.5103	0.0738189	0.247149		DUSP12	4631.02	4843.94	16.1548	22.0789	0.181061	0.603563		PDIA4	256116	199328	39.4943	33.6386	0.0955775	0.319384		SOD3	12073.9	8715.65	60.7518	76.4109	0.135802	0.453354		GBF1	16919.4	19102.7	7.75247	9.78386	9.14252e-09	3.08683e-08		ANXA13	16117.6	87995.4	78.0914	49.7918	0.000495247	0.00162521		COX7A2L	22708	26509.5	20.4463	17.7467	0.0359408	0.117512
MFSD8	1387.16	1209.94	25.4863	27.5964	0.0738254	0.247065		NUBPL	9548.36	10072.8	22.3134	21.7264	0.181191	0.603737		MACROD2	6249.11	7073.09	22.7134	25.9258	0.0956653	0.31954		TMEM128	1733.63	1997.95	32.9548	29.9321	0.136002	0.453631		ADRA2A	5869.13	2488.47	34.0351	32.0348	9.2201e-09	3.11169e-08		SEPTIN5	15156.8	19602.7	15.3111	13.6012	0.000496575	0.00162887		SMARCA4	15369.3	18643.3	15.5792	35.1973	0.0359423	0.117467
SNRPGP15	111255	99366.4	21.2982	23.0262	0.0739761	0.247463		NOL4	10788.7	10332.1	17.0814	18.6676	0.181355	0.604025		SNRPD3	119546	133677	20.717	18.9257	0.0956711	0.319423		FERMT1	5514.67	4445.96	41.3132	26.7374	0.13623	0.454198		ZFP91	13351.2	9592.89	17.02	20.4232	9.2396e-09	3.11693e-08		CDC42SE2	786.941	1297.07	17.0293	24.3163	0.000496682	0.00162852		SGSM1	7771.75	6431.81	15.7968	38.0015	0.0360275	0.117695
AKAP17A	36121	40018.6	21.4372	19.4689	0.0741133	0.247816		HPS3	2201.2	2309.36	19.0092	20.586	0.18153	0.604347		EPB41	14918.5	16660.1	20.8777	10.4159	0.0957363	0.319503		RLIM	1421.07	1747.75	31.6316	60.9221	0.136487	0.454858		YES1	73919.1	59059.2	12.1618	13.0053	9.40409e-09	3.17106e-08		PSMC6	58829.9	54130.5	4.83043	4.93948	0.000501802	0.0016446		ARHGAP44	5297.57	4705.83	14.4494	12.0387	0.0360803	0.117817
RRAS	17921.5	15266.6	29.537	33.5973	0.0741658	0.247886		SZT2	6907.43	6702.4	11.3737	14.0016	0.181565	0.604208		INTS13	5947.8	6251	8.86872	9.69014	0.0957423	0.319387		DDX6	86293.8	92979.7	17.3387	8.17836	0.136682	0.454925		CBR4	20915.8	33111.3	35.2405	18.2243	9.47763e-09	3.19449e-08		MMGT1	15277.6	17434.1	9.32173	6.62733	0.000504261	0.00165196		ACTR10	46099.7	40873.9	14.3129	14.0273	0.0361125	0.117872
RPL8	429978	369064	29.2873	14.1759	0.0742045	0.247909		MAPK1IP1L	2518.98	2239.82	47.8031	45.5939	0.181817	0.604785		DENND11	4416.52	5060.21	25.9899	14.6714	0.0957444	0.319257		KIAA0930	5449.37	6017.93	21.8798	17.9286	0.136602	0.455048		UBQLN4	9350.44	2864.35	40.7033	26.4055	9.58182e-09	3.22823e-08		ISCA1	15410.2	20537.7	13.2565	15.5095	0.000504698	0.00165268		FAM50A	15732.9	13908.6	15.4793	9.16934	0.0361753	0.118026
SF1	22733.9	21528.4	10.3874	12.6567	0.0742666	0.24801		CCT2	135234	133176	5.53243	7.54153	0.181874	0.604717		LDLRAP1	7764.93	8692.75	21.1101	16.6148	0.0958739	0.319552		AACS	18465.3	19860.7	16.3817	15.863	0.136662	0.455053		PPP6R3	15181.6	12376.4	11.1662	10.9908	9.58598e-09	3.22825e-08		GPKOW	7661.1	6447.3	11.8521	8.3961	0.000507742	0.00166194		URI1	3419.2	3937.83	18.3233	16.9498	0.0362297	0.118153
RPS6	300478	259545	28.1275	14.6957	0.0742704	0.247917		ORMDL3	19965.2	21001.7	20.8925	21.0315	0.181881	0.604483		YES1	65362.1	59253.6	16.6382	12.9897	0.0959202	0.31957		ANXA4	841995	550818	77.2449	66.4365	0.136825	0.455207		MRPL43	19995.4	24847.9	14.6674	15.9646	9.60597e-09	3.2336e-08		RPSA	209321	192352	4.8437	5.06055	0.000508459	0.00166357		SUCLA2	89995.8	98701	9.23456	15.7014	0.0363013	0.118336
UBE2K	23079.5	21190.8	16.332	17.1503	0.0742955	0.247895		WNT4	7180.35	6664.64	30.4266	29.6163	0.181886	0.60424		ADGRG1	18462.7	21767.2	31.496	25.7391	0.0959342	0.31948		MSI2	5137.14	5741.51	25.7234	21.5787	0.136937	0.455386		TARS1	90535	103993	9.04662	8.96704	9.79039e-09	3.29427e-08		GART	46084.7	38798.5	8.51895	11.2052	0.000508959	0.0016645		MCUR1	4024.74	5243.33	33.5119	35.6361	0.0363126	0.118322
PSMD9	27771.3	26384.1	10.0542	9.15191	0.0743124	0.247845		MICU1	8370.08	8097.53	12.9062	14.7111	0.181997	0.604353		PEX12	7581.63	5902.94	37.4081	26.4144	0.0959829	0.319506		ATP5ME	141066	120362	32.7319	23.8383	0.137241	0.456199		ARL6IP6	6522.45	3918.63	24.1673	31.0727	1.01725e-08	3.42138e-08		PRPF40A	28158.8	24923.6	9.08611	4.67158	0.00051022	0.00166791		COX20	8024.3	10184	32.8833	26.467	0.0363231	0.118306
ZCCHC9	687.889	864.058	34.737	42.816	0.0743136	0.247744		CEMIP2	6795.36	7160.54	19.7025	24.664	0.182015	0.604153		PDXDC1	55527	61483.9	19.131	11.62	0.0960156	0.319478		PPFIA1	10906.1	11703	16.2803	9.83815	0.137331	0.456306		RAB5A	113474	151026	19.9516	10.1738	1.02669e-08	3.45166e-08		MED14	5700.55	4755.77	11.3215	10.3161	0.000510575	0.00166836		TMED9	259267	299498	14.8573	23.8828	0.0363814	0.118445
NR2C2AP	5068.58	4696.58	14.2072	19.3795	0.0743201	0.24766		DNAJC11	20878.4	21544.4	12.5661	13.643	0.182015	0.603896		DNAJB2	12979.3	13832	11.328	13.767	0.0960204	0.319358		THRAP3	79093	85420	17.9628	7.88328	0.13744	0.456473		SMARCA1	26354.4	19237.7	16.2279	13.7117	1.02696e-08	3.45109e-08		CASR	9248.8	14862.9	23.1869	23.5434	0.000512809	0.00167494		G3BP2	34237.6	30705.7	14.0327	5.095	0.0363986	0.118451
GTPBP4	33090.2	30227.4	17.6778	12.8271	0.0744613	0.248024		STARD10	81215.3	76995.2	21.8799	21.4791	0.182438	0.60504		PSMA1	196976	215434	16.8262	7.24454	0.0962158	0.319871		FAM169A	35037.6	39396.8	27.4717	19.9713	0.137569	0.456705		SUCO	5924.14	7720.57	18.44	18.0788	1.03206e-08	3.46677e-08		COL4A2	21196.2	9480.45	45.2329	15.5929	0.000513668	0.00167703		IER3IP1	35833.5	47254	32.0352	41.3745	0.0364466	0.118556
PDK1	8804.06	9854.18	24.1136	17.6873	0.074558	0.248241		RSF1	8367.49	8120.93	10.8759	14.618	0.182597	0.605309		GIT2	10615.4	8828.89	30.2757	14.6263	0.0962765	0.319937		POGLUT1	26606.9	23742.1	24.1112	15.3728	0.13784	0.457409		SLC20A2	3269.46	4546.98	23.8493	17.9009	1.04225e-08	3.4995e-08		FUBP1	149596	122430	11.8014	12.0946	0.000514435	0.00167882		MAPK9	17166.6	15997.7	8.25288	9.36259	0.0364531	0.118527
RANBP2	24878.2	23526.6	11.0631	8.44197	0.0745641	0.248155		SLC30A7	56269.7	58411.8	14.4164	17.1428	0.182713	0.605435		MID1	5626.21	5103.6	14.7428	28.1901	0.0963173	0.319936		VPS25	16662.5	18066.6	18.7723	11.9501	0.138089	0.458041		CALU	38380.6	20449.6	27.8642	24.0984	1.04591e-08	3.51027e-08		TKFC	20597.7	28043.8	10.9123	16.5527	0.000515207	0.00168063		HSPA12A	6752.55	4935.6	33.6434	42.559	0.0364543	0.11848
DDX21	50161	43559.9	27.0409	18.0543	0.0746473	0.248326		CALML5	1599.09	784.068	236.348	65.2778	0.182721	0.605205		ROCK2	13922.5	15094	15.0561	8.41115	0.0963493	0.319906		VPS33B	11328.4	11856.8	10.2501	9.01454	0.138294	0.458332		SUGT1	84373.6	100950	11.9966	11.1603	1.05228e-08	3.53016e-08		OSBPL10	4148.6	5017.93	15.2899	8.19779	0.000515834	0.00168195		ST7	5650.98	4386.66	30.4252	13.596	0.0365678	0.118799
BIRC6	12470.2	11654.7	12.9961	14.2913	0.074741	0.248532		RIPK2	6042.08	6394.37	23.812	22.4898	0.182921	0.605608		CD59	69232	60655.8	21.775	25.1483	0.0963888	0.319901		TPK1	9250.48	10369.6	25.3419	22.4283	0.138252	0.458388		IRF2BPL	21116.4	12282.9	24.8365	15.5018	1.0544e-08	3.53576e-08		ERO1B	139423	263032	31.9049	29.3469	0.000516493	0.00168339		SPAG7	7785.63	8808.19	11.7148	21.6198	0.0366207	0.11892
HECTD1	13374.8	12249.6	17.1162	13.9147	0.0747415	0.248428		EIF2B1	29200.9	29847.1	7.38995	11.4343	0.182964	0.605493		PSMB1	75764.2	84491.5	20.7177	8.12053	0.096447	0.319958		ADGRG2	3679.4	3077.58	32.9788	33.326	0.138744	0.459236		RABGGTB	9920.04	13303.7	20.7528	13.3191	1.05467e-08	3.53516e-08		FCHSD1	3460.92	5108.42	16.2872	20.1578	0.00051958	0.00169272		MEMO1	8488.18	9562.52	14.5308	16.3307	0.0366797	0.119061
NAA35	8785.13	9363.29	13.0798	12.6302	0.0747991	0.248514		AARS1	77325.3	78896.2	7.6283	9.42211	0.183069	0.605585		TBC1D8B	7229.49	8298.29	26.482	13.5552	0.0964764	0.319919		ARRDC1	5067.81	4497.96	24.995	21.1928	0.138635	0.459266		COTL1	126240	61521.8	30.5142	25.678	1.05851e-08	3.54651e-08		AP2M1	90964.4	102500	9.05178	5.54228	0.000520276	0.00169427		ANKRD13A	6035.71	5388.56	13.0381	15.3291	0.036685	0.119027
CANT1	11118.7	10435.8	12.4498	10.6016	0.0748322	0.248518		NFX1	2095.26	1962.38	26.3318	27.326	0.183229	0.605855		AQP12B	9280.45	1537.57	112.123	79.05	0.0965641	0.320074		ARHGAP31	2400.68	2930.1	48.2497	38.6942	0.13873	0.459386		C8orf82	14164	19003.2	20.8488	18.8454	1.07145e-08	3.58837e-08		RNPC3	6069.25	5123.98	11.0061	9.2278	0.000522087	0.00169945		SOWAHC	2438.32	2960.14	28.5536	13.1118	0.0367095	0.119056
TUBB4A	4010.76	3030.91	49.0369	60.1995	0.075063	0.249178		MARS2	9260.67	9557.01	10.4663	16.6524	0.183442	0.606301		SHC1	6421.02	5695.78	19.7758	24.3052	0.0965672	0.319948		EFHD2	27355.4	32665.4	43.1307	27.935	0.138867	0.459449		DHPS	4179.79	5387.94	17.4957	19.1449	1.08391e-08	3.62856e-08		MTX3	8680.86	10223.6	13.1049	7.03002	0.000524923	0.00170795		SMIM20	19531.5	23565.7	25.6278	14.636	0.0367408	0.119107
EIF4E2	6821.46	6281.19	15.8646	16.5189	0.0751533	0.249372		GSE1	4079.39	3894.11	17.0779	22.5228	0.183487	0.606195		CBX7	3995.16	4555.41	23.0195	25.3459	0.0965713	0.319826		TGM3	1513.38	1843.07	45.2592	55.9281	0.138999	0.45969		FAM98C	4409.82	7024.42	35.9686	16.9872	1.0842e-08	3.62797e-08		AGPAT1	28429.3	33685.5	10.2995	9.25522	0.000525334	0.00170856		PSMB6	252974	266906	6.32045	7.61202	0.0368366	0.119367
HERC2	8054.98	8536.75	11.6138	13.8615	0.0751891	0.249385		MCCC2	42947.9	44449.9	12.9124	16.3441	0.183628	0.606402		BBX	5231.72	6124.4	28.8571	15.1549	0.096781	0.320384		SNRPA1	52280.5	56574.5	18.5019	8.68742	0.139059	0.459692		TMEM9B	3449.39	5864.8	42.5826	19.8628	1.09631e-08	3.66694e-08		ERP29	209569	326091	15.1967	22.2789	0.000526527	0.00171172		NT5DC2	12625.9	14961.5	15.1087	30.3442	0.0368437	0.119339
CYP3A5	4952.68	6043.85	28.3738	53.1879	0.0752654	0.249532		LUC7L2	37319.7	36525.9	7.81157	10.5747	0.183706	0.606401		LENG9	8166.38	6821.54	29.351	26.3995	0.0967914	0.320282		ARID1B	10213.8	10670.1	9.80369	9.24349	0.139531	0.461058		ZMYND8	13774.1	9774.15	17.3082	9.66406	1.10031e-08	3.67875e-08		MTCL1	55524.1	36556.5	22.1768	28.4422	0.000528127	0.00171619		RIDA	21866	26744.4	29.2337	16.5294	0.0368521	0.119316
SNCB	15493.5	17835.7	28.9351	34.9124	0.0752776	0.249467		KLC3	2628.86	2416.7	31.8036	38.8863	0.183788	0.606414		PFKP	32717.1	39656.7	37.8251	23.2477	0.0968412	0.320312		PARG	2850.62	3082.97	17.4978	20.3317	0.139902	0.461694		CENPB	5743.77	7968.66	23.5162	12.6746	1.10509e-08	3.69316e-08		DPP9	14259.9	17769.5	7.87213	12.3666	0.000529661	0.00172044		GNA13	74628.2	68319.3	9.919	12.9219	0.036922	0.119491
HID1	29975	31973.5	13.4723	10.9033	0.0753127	0.249477		CNPY4	7777.87	8073.56	14.5815	16.9457	0.183837	0.60632		CPPED1	46388.4	53465.2	27.2272	17.1414	0.0968476	0.320197		ARSD	6901.83	5931.8	29.9119	28.1503	0.13988	0.461818		YIPF6	12100.2	18361.5	31.0671	10.7276	1.11273e-08	3.71711e-08		STMN2	16378.2	23312.6	27.5692	16.2782	0.000530175	0.00172138		SEC14L2	5117.68	6114.33	23.7664	20.8041	0.0371323	0.120121
GNA12	3268.76	3563.48	16.4234	23.4278	0.0754301	0.24976		SDAD1	8179.13	8464.37	15.2311	12.2111	0.183955	0.60645		EIF3A	91871.1	100511	16.9739	5.18787	0.0968507	0.320071		MDC1	9256.11	10415.2	28.1566	15.0281	0.139826	0.461835		CD74	4149.13	1714.88	35.3293	46.3277	1.11276e-08	3.71566e-08		CBL	2870.65	1961.17	10.6632	29.0717	0.000532818	0.00172923		SCD	12241.2	10293.8	20.2116	20.9189	0.0371845	0.120239
ASXL2	834.224	938.926	23.0554	33.9859	0.0754774	0.249811		ABLIM2	10589.8	10008.4	21.5427	26.1056	0.184219	0.607063		POLR3A	12915.4	13712.5	10.7895	11.5293	0.0969107	0.320134		TTC3	17626.5	20398.6	33.6619	20.428	0.140309	0.462449		RABGAP1	15029.3	12722.6	9.36733	9.68437	1.11563e-08	3.72364e-08		C11orf98	9753.05	7239.36	16.3304	19.4142	0.000534854	0.0017351		GCHFR	27050.1	35621.5	31.6874	41.714	0.0372142	0.120284
RBCK1	9133.94	9735.6	13.3708	10.2116	0.0754952	0.249764		NDUFA2	26926.1	24273.6	40.8522	44.8017	0.184348	0.60723		NADSYN1	12436.1	13454.7	14.4145	13.6189	0.0969276	0.320054		PSMD6	68428.5	71669.8	10.5758	7.65513	0.140302	0.462622		DNAJC17	11148.6	8652.74	13.717	18.2056	1.13637e-08	3.79126e-08		PIK3CB	1662.82	2242.59	24.9132	12.8094	0.000536229	0.00173883		MED31	162.498	211.474	30.6477	37.3926	0.03724	0.120316
DMD	4348.4	3466.83	41.7736	30.8845	0.0755598	0.249872		RPL7	281159	292232	11.2235	22.0344	0.18435	0.606983		DNAJA4	9043.76	10840.9	35.5889	19.2177	0.0970059	0.320177		LZTFL1	19992.2	21704.9	19.2326	11.7871	0.140423	0.46263		SMDT1	13150	8248.15	22.8432	37.056	1.14312e-08	3.81217e-08		WDR44	15516	20765.2	13.8697	15.8015	0.000537305	0.00174158		PTBP1	254534	273190	7.47398	11.6462	0.0372908	0.120429
USP34	3410.97	3601.01	9.08162	21.1785	0.0755988	0.249895		RNGTT	4488.3	4306.78	17.5788	15.5427	0.184468	0.607112		PLEKHO2	7123.49	6245.19	17.8853	21.3608	0.0970139	0.320068		NID2	5483.45	6488.18	37.6262	52.3416	0.140264	0.462695		SHFL	8587.62	11652.5	21.7009	11.8038	1.15111e-08	3.83721e-08		MPC2	29391.3	41630.4	25.8534	16.6637	0.000537402	0.00174115		CARHSP1	18537.3	21624.9	20.1527	18.7468	0.0373445	0.120552
PFAS	24645.5	22783.1	15.4933	11.3761	0.0756182	0.249854		PTPRS	4613.28	4371.79	18.8176	26.2031	0.184779	0.607879		HRNR	11806.4	9166.7	39.8341	40.2707	0.0970592	0.320082		EI24	23308	21479	16.9726	22.1006	0.140747	0.462915		EXD2	11256.3	9334.16	10.39	9.35046	1.1585e-08	3.8602e-08		NPTXR	3420.82	5978.04	17.3514	26.3997	0.000541734	0.00175445		GLYR1	22043.5	24163.5	12.6695	7.83348	0.0373605	0.120552
CLCC1	28187.8	29690.6	10.6191	10.4702	0.0756288	0.249783		PPP3CA	68629.6	66910.3	9.67105	11.8497	0.184809	0.607722		EDEM3	8405.07	7707.99	14.852	10.6344	0.0970796	0.320014		SRGAP1	701.675	519.802	55.8528	44.4867	0.140689	0.462917		MFSD10	12351.8	16394	17.88	30.6332	1.16518e-08	3.88082e-08		LAD1	8573.67	17192.8	41.0295	31.377	0.000541877	0.00175417		RPA3	15627.1	20598.1	38.5196	31.6405	0.037377	0.120555
DHX30	26369.8	28395.4	15.8031	9.20049	0.0756782	0.249841		TMEM41B	10010.3	10338.9	12.3979	15.0728	0.184858	0.607623		RING1	13375.5	14827.3	19.5369	8.93292	0.0971822	0.320217		PSMC1	105469	110958	11.7346	7.01985	0.141359	0.46297		CLNS1A	14030.5	9700.77	18.6402	15.7384	1.17572e-08	3.91425e-08		ABCC8	10986.1	16623.3	33.2028	18.7598	0.000547925	0.001773		SLC35A4	13900.3	16328.7	22.5962	15.1291	0.037417	0.120633
LSM2	7647.37	6568.76	28.755	25.6953	0.0757371	0.249929		USP20	1899.02	1726.49	37.4313	36.4153	0.184874	0.607419		NBR1	6661.19	5664.87	19.8915	23.6523	0.0971843	0.320088		DBNL	52653.1	56673.7	17.2858	7.89185	0.140595	0.462999		BNIP3L	4654.34	2485.72	28.3606	39.01	1.17607e-08	3.91376e-08		DGUOK	22792.4	30020.5	11.5505	15.1433	0.000548574	0.00177435		CTNNA2	23728.9	20136.6	19.1515	20.2523	0.0374243	0.120605
MTRF1L	3037.59	3423.26	23.9201	26.9523	0.0757871	0.249989		PIK3R4	10078.3	9836.33	9.368	11.1891	0.184893	0.607228		VDAC2	508884	443859	23.0209	12.6541	0.0972468	0.320159		HOGA1	38035.9	25476.7	74.0113	81.2889	0.141315	0.463022		SEC23IP	21791.5	24112.9	6.30067	9.81124	1.17736e-08	3.91642e-08		FLOT2	27306	33961.6	15.2848	11.0836	0.000550201	0.00177886		OBSL1	9296.5	12091.8	38.3625	25.3306	0.0374956	0.120784
CTDSPL2	2101.69	1778.25	30.4812	39.0022	0.0757902	0.249893		ALDH1L1	8574.91	10421.8	90.0703	69.2682	0.184896	0.606982		RBFOX2	12717.2	13828	15.3601	14.9106	0.0972649	0.320083		GCAT	9551.49	5970.17	68.2016	62.5806	0.140679	0.463082		POF1B	5964.86	13132.6	65.3901	54.1936	1.19031e-08	3.95781e-08		EIF2B1	28782.4	24616.2	8.35561	9.985	0.000553825	0.00178982		RNF114	3419.47	4007.07	21.9668	15.9981	0.037634	0.121179
BRMS1L	1716.77	2313	36.7265	95.841	0.0758488	0.249981		QSOX2	9969.16	9594.42	15.7057	15.847	0.18499	0.607033		HDAC8	399.209	549.873	44.8559	45.6016	0.0973136	0.320108		ERAP2	7807.01	6355.29	37.8911	29.52	0.141515	0.463092		WASL	19689.8	16965.7	8.49323	9.8591	1.1929e-08	3.96475e-08		CCDC117	5809.66	3854.18	20.5635	29.1682	0.000554604	0.00179158		PRORP	2114.11	2401.36	15.727	17.4168	0.0376962	0.121328
KLF13	1413.63	1208.02	29.0573	34.5382	0.0759569	0.250232		SCFD1	49558.9	50809.8	9.85915	11.1845	0.184993	0.606787		TACSTD2	31444.4	16961.8	78.3307	68.8642	0.0973595	0.320124		PPP1R14B	3383.96	4057.34	43.283	41.4616	0.141162	0.463106		WIPF2	6404.18	7692.04	12.1326	15.412	1.20624e-08	4.00741e-08		TMCO1	27503.3	38892.1	24.4837	17.1068	0.00055466	0.00179101		BCL7C	3567	4364.86	28.8463	19.1985	0.0378113	0.121647
ANKRD44	2583.17	2376.51	15.7968	19.568	0.0760181	0.250328		BMP1	1270.11	1155.49	27.3575	36.4401	0.185038	0.606678		HTATSF1	28093.8	33998.7	37.8022	17.3597	0.0973642	0.320005		LMNB2	251765	264166	10.9031	9.75552	0.141462	0.463114		HMGA2	5484.37	244.572	56.9296	72.0979	1.21179e-08	4.02415e-08		PEX14	10822.6	13557.8	19.929	7.81497	0.000555114	0.00179172		RCAN3	5837.39	4977.14	18.3867	20.9519	0.0378795	0.121815
PPP2R5C	7603.88	8149.06	13.6756	18.3637	0.0760342	0.250275		KCNJ11	9223.05	8796.72	17.4435	22.7218	0.185074	0.60654		PPP1R11	1851.89	2131.98	23.2869	27.442	0.0974102	0.320021		EXOSC1	8379.05	9274.26	23.9903	14.8584	0.140892	0.463193		RBM3	42217.3	60924.4	26.9367	26.8569	1.24205e-08	4.1229e-08		WDR92	5977.28	7177.79	11.0838	10.0287	0.000555364	0.00179177		RAB3GAP2	25685.9	23596.6	10.2671	10.3425	0.0380709	0.122379
ARX	6083.75	5229.34	27.5529	26.7281	0.0761314	0.25049		PPP1R7	48653.6	47435.2	8.80365	13.1288	0.18513	0.606467		EEPD1	6998.31	6366.4	15.8683	18.859	0.0975097	0.320213		NDUFB10	55394.1	51258.5	16.7955	12.1987	0.141313	0.463208		CIZ1	9427.49	6312.92	20.0595	18.7076	1.24876e-08	4.14342e-08		PPP6C	18850.3	21386.5	7.88541	6.96322	0.000559239	0.00180351		IPO13	5998.26	4976.34	22.3214	19.9711	0.0382328	0.122847
HM13	89123.6	97431	18.6823	16.963	0.0761396	0.250411		ING2	2876.06	3051.58	22.8686	23.62	0.185607	0.607776		ACADVL	193348	164625	26.8313	13.3653	0.0975817	0.320314		CNTN1	23690.4	27092.8	32.0012	23.1917	0.141147	0.463251		MTIF3	4428.04	5806.58	16.7788	30.2947	1.24986e-08	4.14531e-08		MCAT	7548.19	6257.63	12.4443	10.0364	0.000560493	0.00180679		UNC93B1	5691.22	4700.4	19.626	28.5709	0.0383074	0.123035
PDPK1	6275.6	5847.62	14.0634	9.3675	0.0762122	0.250545		EYA3	2944.98	2792.15	21.5378	22.496	0.185819	0.608212		KHSRP	86850.3	98036.5	23.272	8.41303	0.0975958	0.320226		GSTO1	323724	350142	18.3134	12.5577	0.141811	0.46328		UBE2D2	6583.18	4166	22.461	26.8884	1.27525e-08	4.22775e-08		AAAS	17875.9	14797.3	7.8822	12.9603	0.000561119	0.00180805		MON1A	6720.92	5776.66	18.1516	17.3681	0.0383789	0.123213
TMCO1	28752.7	24030.8	34.0713	20.873	0.0762676	0.250621		YLPM1	14842.1	14481.5	9.06533	12.0267	0.18583	0.607992		HNRNPA3	322412	359380	20.6924	8.64951	0.0976391	0.320233		AGR2	101928	47679.1	120.526	142.213	0.141635	0.463288		ELOB	37741.5	44220.3	10.3702	13.6115	1.27601e-08	4.22849e-08		UBE2O	16670.1	14926.4	7.9052	5.26232	0.000561132	0.00180733		AQR	15701.8	17108	9.11237	14.2343	0.0385565	0.123731
FBP2	44268.2	31998.7	57.6796	35.5594	0.0762995	0.25062		MRE11	17557.1	17270.2	6.47841	7.42629	0.18593	0.608066		TIMM22	16138	14277.6	20.7145	14.4362	0.097673	0.32021		LIMA1	40035.2	46317	35.5548	15.8193	0.141298	0.463354		HADHB	274287	367209	20.7623	12.4604	1.27952e-08	4.23834e-08		TKT	333934	398292	12.4129	9.01077	0.000562238	0.00181013		LCORL	5455.35	4343.29	26.0943	28.629	0.0385681	0.123716
INTS5	7706.33	7377.45	8.4573	9.88108	0.0764034	0.250856		GAS2	10425.1	9613.89	34.1353	30.7333	0.185948	0.607866		ATAD3A	39636	34943.4	21.3681	11.3387	0.0976835	0.32011		MPDU1	114236	103646	20.7512	17.9088	0.141776	0.463361		MRM3	7590.57	10220.5	21.318	19.2457	1.29594e-08	4.29093e-08		CHMP2A	29519	33904.6	10.906	6.20798	0.00056295	0.00181166		STXBP5	31065.7	26752.8	14.8293	26.6311	0.03861	0.123799
SLC29A1	13712.4	16181.7	37.0479	21.2812	0.0765319	0.251172		THEM6	35823	37216.9	13.8788	18.9609	0.185971	0.607687		CPEB4	4782.01	5329.37	20.4737	13.6356	0.0976983	0.320024		USP4	4329.4	3887.31	22.7531	20.8447	0.141004	0.463368		C1orf43	2265.6	2944.68	16.4594	26.5803	1.3078e-08	4.32837e-08		PCYT1A	34561.2	41135.3	12.2384	8.92183	0.000563371	0.00181226		BCHE	6583.34	5094.6	28.7382	33.7457	0.0386125	0.123755
TM9SF4	47394.8	51567.4	17.9435	13.3863	0.0765373	0.251085		SLC12A2	8610.18	9191.48	23.9329	32.2343	0.186215	0.608228		DCP1A	6809.5	7486.72	17.894	9.43327	0.0977053	0.319912		LMF1	5347.21	4735.95	25.0734	29.6573	0.141146	0.463442		U2AF1L5	73038.7	54409.9	15.6491	16.8602	1.31039e-08	4.33514e-08		FAM114A2	15370.6	18717	7.82495	11.2862	0.000564618	0.0018155		GLUD1	121813	139460	12.3326	24.5132	0.0386131	0.123705
WDR41	5889.07	5459.63	13.9551	17.0869	0.0767033	0.251524		CLCC1	29042.7	29764.3	9.82511	10.9076	0.186406	0.608599		TRIP12	10584.4	12200.1	27.5291	12.1856	0.0977901	0.320055		CHCHD1	2265.78	2718.39	41.7887	38.9344	0.141762	0.463508		TSPYL2	972.299	1718.16	22.0492	36.4524	1.34074e-08	4.43366e-08		GPD1L	28882.1	38413.2	17.6512	15.0537	0.000566906	0.0018221		GPRIN3	10829.1	9219.57	19.3513	18.0018	0.0386968	0.123921
IPO4	24077.1	22775.7	10.5708	13.9832	0.0767194	0.251471		ITGA6	11391.7	12752.1	48.6364	45.8271	0.186464	0.608532		NUDT11	3023.21	2231.12	41.3912	35.015	0.0980191	0.32067		SYT16	4206.88	3008.78	58.7227	37.5308	0.141134	0.463598		HNRNPA1	673675	416964	22.9046	12.8842	1.34505e-08	4.44606e-08		FAAH	3442.5	5402.13	35.9832	20.5203	0.000567619	0.00182362		AP3B1	26131.8	27993.4	5.2549	13.5625	0.0386994	0.123877
DNMT3A	1666.42	1444.02	26.2724	35.7387	0.076771	0.251534		VCL	140491	146053	16.4466	15.798	0.18659	0.608689		ACYP2	9468.65	11138.4	31.1785	26.8146	0.0981136	0.320845		TSNAX	53461.3	56564.2	12.9299	10.6211	0.142046	0.463854		PRKCI	5654.46	3800.52	20.1275	23.1116	1.35045e-08	4.46202e-08		TIMM13	7067.08	4896.84	25.4281	7.82326	0.000568098	0.00182439		WDR47	5136.06	4072.93	27.3279	24.6042	0.038702	0.123833
HGH1	6013.41	5146.26	29.4317	27.6844	0.0767801	0.251459		PROX1	2199.69	2058.76	23.6341	32.83	0.186646	0.608614		PAM16	17325.5	15403.8	19.8725	17.2507	0.0985479	0.32213		RIPK1	7428.42	8115.06	20.9046	11.9013	0.142323	0.46398		PDLIM2	7434.68	15495.2	64.357	24.8809	1.36353e-08	4.50337e-08		HMGN1	18253.8	11255	28.0253	30.1849	0.00057025	0.00183054		API5	148268	136668	7.83442	14.931	0.0387723	0.124006
MAPK1IP1L	2928.16	2257.83	46.9306	45.6186	0.0769354	0.251862		SLC25A52	8181.6	8622.57	23.1312	19.814	0.186671	0.608442		SCARB2	255408	220342	24.774	16.9674	0.0986639	0.322374		UBE2D2	3763.24	4260.16	27.8303	26.1188	0.142298	0.464094		UHRF2	7244.38	4011.21	26.8784	17.9823	1.36883e-08	4.51898e-08		CDC23	10987	8680.48	10.6913	16.3327	0.000574386	0.00184304		GNA11	64291.9	58946.3	10.0319	12.3518	0.0388215	0.124112
CHUK	11166.3	11968.1	14.7534	9.99572	0.0770299	0.252066		EBNA1BP2	12712.4	12301.1	12.4476	15.6402	0.18668	0.608215		NDFIP2	3751.13	2252.51	72.5899	39.6145	0.0987629	0.322562		ABHD12	47265.2	43584.3	17.6508	11.1298	0.14242	0.4641		IMPDH2	77980.7	64464.8	10.7053	12.4471	1.376e-08	4.54075e-08		TAF9B	4327.76	2623.48	17.779	40.6564	0.000575617	0.00184622		LPGAT1	6102.72	5556.51	10.3173	14.686	0.0388862	0.124267
CDH2	9451.4	10609.5	24.1104	25.828	0.077042	0.252		SLFN5	6962.34	8015.28	48.0206	71.9866	0.186806	0.608371		PLPP1	9733.9	7239.82	46.3604	33.016	0.0989889	0.323165		STX4	18233.5	17284.5	11.2879	14.4736	0.142277	0.464219		LGALS8	4606.88	6167.97	20.9073	19.0037	1.38198e-08	4.55858e-08		NRDE2	3861.87	3008.45	13.271	16.5517	0.000576667	0.00184881		LYRM4	6946.09	8703.93	28.764	30.8908	0.0389329	0.124364
MRPL37	21464.3	23919.3	23.2512	18.1199	0.0770505	0.251922		MMTAG2	9391.42	8902.38	21.7597	22.4585	0.186987	0.608706		MPC2	37376.2	32852.3	21.8437	15.5527	0.0990487	0.323225		ASAP1	13269.9	14546.7	21.6469	14.1844	0.142255	0.464343		CNOT1	32412.9	26192.7	11.6989	8.71133	1.382e-08	4.55672e-08		GATAD2B	16728.2	14167.6	11.0788	8.94583	0.000576793	0.00184844		PDZK1	30258.3	23524.5	23.8979	47.197	0.0389575	0.12439
ESRRA	293.135	219.516	48.2848	52.7803	0.0770984	0.251973		FAM110B	102.611	125.038	52.8929	68.305	0.187092	0.608794		STBD1	23378.2	28829.5	41.9218	24.8044	0.0990636	0.323138		CARS1	30225.5	32778.9	19.1569	10.3992	0.142736	0.464936		VTN	263934	29180.8	53.1887	64.0671	1.39724e-08	4.60505e-08		GMPPA	27063.6	34235.9	6.93489	13.1944	0.000577182	0.00184891		FAHD1	19774.7	23408.2	21.4811	22.6567	0.0389921	0.124448
PCDH1	8666.6	7653.8	24.0556	19.2692	0.0771968	0.252189		EPN2	4381.46	4201.21	16.4167	19.1195	0.187116	0.608615		DYNC1I1	21694.7	24563.1	23.397	21.9456	0.0992545	0.323625		AP1B1	70026.6	74572	14.6756	9.08546	0.14291	0.46531		IFI35	6150.55	8966.68	27.3715	24.6409	1.40701e-08	4.6353e-08		TRMT5	11885.5	9921.92	10.5708	11.1427	0.00057879	0.00185329		REXO2	20744.2	18283.7	15.6075	13.2554	0.0391464	0.124889
DDX20	6844.37	6502.32	9.92452	11.8236	0.0773543	0.252598		RASIP1	5667	6165.29	33.1731	38.8125	0.187148	0.608467		SON	33322.2	34918.6	8.53959	7.65614	0.0993801	0.323899		COX16	2353.66	2592.07	17.4352	25.9638	0.142971	0.465315		RSRC2	8564.13	6804.96	12.7074	15.3293	1.4247e-08	4.69164e-08		LYAR	4077.69	2600.41	18.9787	34.7496	0.000579671	0.00185533		UGGT1	62850.8	68233.3	9.66478	12.2417	0.0392037	0.125019
NEK3	594.98	443.434	43.5931	44.6308	0.0774244	0.252721		GRK2	14935.7	14562.3	9.57724	12.0997	0.187312	0.608745		SF3A1	49063.9	54564.5	20.4137	6.93711	0.0996793	0.324739		SDHC	11657.3	10271.6	26.5687	25.9434	0.143048	0.465368		ADGRL2	1576.56	726.301	33.2844	58.3342	1.42741e-08	4.69858e-08		VPS26B	25663.1	32159.2	12.1689	12.5607	0.000581384	0.00186004		HK1	39128	55940.9	17.2945	66.9607	0.0392526	0.125123
POLR3B	4107.6	4596.79	24.0377	20.7882	0.0774279	0.252627		KRT18	1.47023e+06	1.63046e+06	40.0144	48.6916	0.187484	0.609049		TLR3	49759.2	54561.1	17.0309	17.6153	0.0997603	0.324867		CLDN3	10077.5	10797.8	15.2149	20.4758	0.143677	0.466245		LYSMD1	3488.91	2480.76	17.9005	25.95	1.44415e-08	4.7517e-08		EIF2AK2	48673.2	39796	15.0009	6.27441	0.00058333	0.00186549		FBXO42	4668.84	4226.46	12.2265	11.5763	0.039364	0.125426
GNB2	30453.2	27208.9	22.0236	16.3217	0.0775538	0.252932		TMUB1	26523.9	25670.5	14.0085	12.5154	0.1875	0.608846		SCPEP1	7800.38	8506.43	15.8354	18.5413	0.100018	0.325572		NELFA	8185.17	9181.48	27.7291	13.3513	0.143632	0.466294		CTPS1	29795.5	14307.4	31.2204	14.446	1.45017e-08	4.76953e-08		MIPEP	10261.4	8673.18	11.386	8.86206	0.000587364	0.0018776		KEAP1	7447.79	6552.5	15.8225	13.5856	0.0394097	0.125519
TAF6	3784.8	3448.33	18.1174	17.1228	0.0775702	0.25288		ZHX1	1922.78	2123.85	31.0477	44.3619	0.187523	0.608667		CRIP2	54526.9	65497.8	36.4169	19.5308	0.100106	0.325721		PIK3C2B	3023.09	2261.21	55.1935	26.2344	0.143625	0.466465		TXNDC17	143479	64651.5	33.0667	19.5529	1.46591e-08	4.81926e-08		PFN2	280542	448497	11.5589	23.4191	0.000588662	0.00188097		KRI1	1656.79	2023.03	28.1656	21.1936	0.0394521	0.125601
SRPK2	17519.1	16751.1	8.75119	9.9742	0.0776057	0.25289		ALYREF	62519.4	60243	14.6639	16.6532	0.187651	0.608827		AKAP8L	6400.62	7140.81	20.9522	11.63	0.100151	0.32573		ATOX1	6158.87	7103.06	33.8733	30.4745	0.143566	0.46647		TINAGL1	811.175	1572.89	21.3621	56.9962	1.47823e-08	4.85776e-08		ATR	2721.32	1820.18	21.5143	25.6718	0.000588866	0.00188083		EHD3	12905.4	15463.5	17.1179	32.0522	0.0394584	0.125569
STIM1	21908.6	23113	10.99	11.229	0.0776733	0.253005		RAI14	11208.4	11741.2	19.8184	18.8514	0.187798	0.609052		MAP7D2	10591.8	13196.4	44.5363	22.7245	0.100224	0.325834		TDRD3	5836.08	6579.14	28.9705	14.9623	0.143872	0.466491		SNX4	22051.6	15967.5	16.7889	11.3447	1.4903e-08	4.89536e-08		ANGPTL4	421.827	1721.05	21.0825	46.5227	0.000590148	0.00188414		TAF15	9916.78	11613.1	21.9265	16.7876	0.0396544	0.12614
BMP1	1401.69	1155.6	31.46	33.2678	0.0777831	0.253257		ATF6	1100.89	1016.78	30.9149	35.1599	0.187884	0.609076		PHF21A	1533.35	1847.22	36.5789	28.7468	0.100263	0.325823		EEF1B2	96930.9	102800	13.123	15.5547	0.143461	0.466517		ANP32B	182468	136087	15.6263	14.4195	1.50085e-08	4.92797e-08		KCNMA1	6257.68	8814.49	17.9339	18.2609	0.000590965	0.00188596		MRE11	16926.9	18502.7	5.4093	18.3667	0.0397465	0.12638
PHYHD1	10630.5	6725.14	76.9668	52.6657	0.0779293	0.253627		APOL2	44677.3	46914.8	20.1069	21.1548	0.187913	0.608916		YAP1	7542.13	5755.97	40.3069	41.8216	0.100415	0.326183		PGM2L1	18670	21690.9	36.0561	29.1582	0.143949	0.466546		SPATA5L1	2153.66	3040.95	24.7753	21.1525	1.51889e-08	4.98512e-08		GRB2	40011.4	34437.5	10.886	6.73799	0.000591134	0.00188572		OSBPL1A	2899.62	4068.07	47.5242	25.3515	0.0397807	0.126436
NDRG1	29051	24498.8	32.4879	24.7326	0.0780093	0.253782		PPM1E	10463.5	11197.3	28.4372	28.4477	0.187954	0.608794		ICA1L	3496.69	4130.23	32.7159	20.3324	0.100421	0.326065		GHRL	10766.5	16668	76.2376	208.097	0.143531	0.466552		FOXP4	11945	7981.15	20.3981	20.4713	1.52244e-08	4.99468e-08		ZNF687	12059.4	10236.1	11.5762	7.93145	0.000595722	0.00189956		PPIE	12845.3	13763.8	4.68691	14.1002	0.039782	0.126388
REG1A	52631.9	29616.2	90.0757	119.858	0.0781508	0.254136		VPS53	17023.4	16706.8	7.60811	8.16618	0.188094	0.608995		GPRIN3	8555.27	10020.9	31.0061	18.4656	0.10068	0.326769		SRP54	44508.8	47578.4	15.4418	12.5249	0.143859	0.466643		PDPK1	6858	5847.62	9.13232	9.3675	1.54268e-08	5.05898e-08		ARF3	397839	448873	8.73472	6.12037	0.000597253	0.00190365		NIPSNAP1	254004	281321	13.4077	12.3718	0.0398347	0.126503
KRT16	14556.3	21244.2	61.1761	154.366	0.0781938	0.254171		NEU1	19664	18706.3	19.2107	23.3986	0.188604	0.610391		EIF3D	54930	59584.6	15.4046	8.15023	0.100718	0.326757		KATNAL1	6776.94	7682.7	28.8176	19.9929	0.14425	0.467327		STMN2	19515.7	10609.2	27.9116	25.5703	1.55093e-08	5.08391e-08		DHRS7B	11200.7	14465.3	21.6547	10.7764	0.000597514	0.00190369		MAN2C1	9359.47	10277.4	10.1365	15.459	0.0398473	0.12649
KRR1	13400.2	12412.4	15.1722	12.5064	0.0782053	0.254102		ABLIM1	37846.1	39173.6	14.2755	14.7785	0.188704	0.610463		FYCO1	11051.4	11902.8	13.8688	10.8951	0.100968	0.327434		TMEM209	6774.29	6394.92	12.5127	12.5345	0.145122	0.467815		PUS1	9465.35	13142.3	23.6817	8.19537	1.55597e-08	5.09831e-08		ABCG2	3948.06	2229.24	35.5635	24.8667	0.000598363	0.0019056		IRX2	419.938	317.402	22.4025	51.1261	0.0398645	0.126492
EEF1G	438676	403408	16.7671	10.0546	0.0782127	0.254021		ST14	9660.42	9078.88	24.7092	27.5494	0.188818	0.610577		PWP1	3554.04	3033.23	24.6068	32.5038	0.101018	0.327459		PTP4A1	11156.3	12116.3	19.4378	13.9888	0.145102	0.467943		CMAS	43207.3	52396.6	13.1984	9.78584	1.56046e-08	5.1109e-08		PIK3C2A	9231.85	7942.5	11.2248	5.97829	0.000600215	0.00191071		PDF	9696.66	11023	17.9053	12.6225	0.0399355	0.126664
RSL24D1	4202.54	3575.26	30.7572	26.9094	0.0782301	0.253971		DERL2	16013.6	16930.5	22.5093	24.9207	0.18899	0.610878		CDC16	8575.77	8172.42	8.35828	9.61475	0.101148	0.327742		ZNF358	1085.81	1291.48	40.7554	29.1544	0.145016	0.468055		SNRPD2	110581	85150.7	14.171	12.8029	1.56236e-08	5.11501e-08		TDP1	449.006	202.604	35.6396	63.303	0.000600464	0.0019107		GNAS	1112.56	642.665	46.622	27.3626	0.0399545	0.126672
AKAP9	15587.2	16382.6	10.2495	10.2561	0.0782728	0.254004		PAPSS2	132821	124170	28.1323	27.1388	0.189346	0.611776		METTL3	8955.12	9680.01	14.6181	10.9005	0.101374	0.328338		PGM1	159028	170941	16.956	11.683	0.144956	0.468055		XPC	6305.44	7969.93	16.4038	12.414	1.56818e-08	5.13192e-08		APP	17112.2	19740.3	10.2045	7.33719	0.000601389	0.00191285		SELENOH	44972.5	51730.4	17.325	19.8387	0.0400171	0.126818
PKN2	8562.07	8184.48	9.02689	7.97434	0.0783973	0.254303		SUMF1	4773.01	5055.62	25.2571	22.4076	0.189394	0.611677		TAOK2	4538.48	5141.6	24.1947	13.0863	0.101547	0.328764		STXBP1	145155	162650	26.9945	21.4381	0.14455	0.468105		NME3	86127.3	132433	32.9565	12.2498	1.58388e-08	5.18116e-08		HSPA4L	23012.1	28229.8	10.3792	11.6193	0.00060349	0.00191874		ACSF3	18557.3	19932	8.57303	10.4198	0.0400825	0.126972
SHOC2	8929.49	9292.71	7.90987	10.2849	0.0784358	0.254322		SLC26A2	2454.46	2663.98	30.6148	38.4818	0.189544	0.611906		LGALS2	8852.58	5385.03	62.5484	87.1822	0.101555	0.328651		CCDC127	14849.6	13550.5	19.9793	12.5727	0.145098	0.468124		GLO1	141942	173805	13.9696	11.9613	1.59323e-08	5.20957e-08		GPX1	26748.2	30736.2	9.42227	7.42104	0.000605315	0.00192374		KDM2B	3495.67	4319.18	26.3597	25.2435	0.0401203	0.127039
TARS3	5698.23	6477.16	28.4619	15.1557	0.0785656	0.254637		GID8	2023.42	2176.27	28.1559	27.8458	0.18957	0.611735		PLCB4	17051.4	20351.1	33.1099	21.4049	0.101611	0.328695		STAG2	9497.84	10127.6	15.0911	9.28335	0.14528	0.468131		RBM12	73813.8	54034.5	16.2796	8.45696	1.59753e-08	5.22148e-08		PSAT1	63577.1	40941.9	29.3367	16.2435	0.000605666	0.00192406		MOB2	11004.4	8064.49	36.1548	30.2328	0.0402511	0.127401
ZFP92	452.677	544.393	34.5429	44.0316	0.0785893	0.254609		COMMD7	8152.21	7834.32	17.1054	15.2429	0.189599	0.611576		LZTR1	1040.23	1227.77	32.0409	30.7157	0.101849	0.329331		ZNF148	6878.15	7951.93	35.5506	19.9515	0.145361	0.468199		WDR59	6398.67	7770.54	13.3177	13.2702	1.60406e-08	5.24063e-08		MED17	3637.03	2507.21	16.422	27.6705	0.000606044	0.00192446		PRKAG1	27201.2	29831.3	11.1048	13.5289	0.0403155	0.127551
FLNC	5856.41	4654.29	42.2083	42.2693	0.0786195	0.254601		SPPL2A	1370.25	1495.91	32.9001	36.3322	0.189787	0.611929		USP13	7390.48	8180.2	18.0964	16.8936	0.101886	0.329314		MEF2A	3013.53	3389.75	25.533	20.5327	0.145427	0.468216		CNST	2334.45	1724.5	16.2188	27.5608	1.63188e-08	5.32932e-08		CAMK2D	95650.3	118964	20.1114	5.63871	0.000606126	0.00192392		CNTN4	3645.49	2987.57	21.5888	31.4167	0.0403388	0.127572
CAST	38313.6	35598.3	13.9414	18.9716	0.0787486	0.254913		MRTFA	2328.81	2201.72	21.5174	25.6153	0.190084	0.612634		SELENOM	1490.58	1125.58	42.0772	36.8173	0.102029	0.329638		MTFR1L	13931.6	15432.2	24.3903	16.1199	0.144949	0.468229		ZNF622	5380.97	6619.36	13.5361	20.6951	1.67917e-08	5.4815e-08		NAT10	23724.9	18924.2	12.5006	14.7165	0.000609048	0.0019324		DNLZ	2004.59	2548.43	33.1958	28.9462	0.0403809	0.127653
RETSAT	17719.8	15445.6	26.3563	24.8106	0.0787786	0.254904		SF3A1	54724.1	53739.9	5.89052	10.0807	0.19012	0.612496		COG6	18223	19972.7	17.4935	10.2007	0.102038	0.329532		LONP2	5989.27	4675.57	49.9576	39.3131	0.14479	0.468297		NDUFA8	27266	36402.6	20.9153	15.4196	1.71082e-08	5.58247e-08		WASHC3	5661	6952.59	17.1291	8.73892	0.00060963	0.00193344		GPATCH8	3604.1	4704.63	41.0038	21.095	0.0404185	0.127719
ARHGAP21	13780.4	9672.55	62.9983	24.0499	0.0787832	0.254814		SLC46A1	2886.01	3085.17	27.4046	29.4897	0.190227	0.612585		GGH	11834.8	10156.7	25.6954	23.271	0.102056	0.329453		ITGB1	145856	131282	22.5271	20.1381	0.144936	0.46838		TBC1D22A	6425.22	7969.03	14.8998	15.8864	1.7143e-08	5.59152e-08		SNAPC4	1479.69	907.67	15.1548	40.1316	0.000615703	0.00195189		FTH1	204236	293171	44.482	53.3806	0.0404667	0.127818
SRRM1	18939.9	17623.4	13.2586	21.6443	0.0789235	0.255162		EEF1A2	201460	212202	20.5334	24.1026	0.190368	0.612785		UBR7	8484.38	9372.4	19.0116	12.4423	0.102068	0.329355		FXR1	65840.7	68201.4	7.84943	8.97704	0.144765	0.468411		YWHAZ	448033	374175	10.2945	13.0347	1.71834e-08	5.60238e-08		NUP37	9291.93	7635.31	13.6427	9.79646	0.000615832	0.00195149		MRPS33	9761.82	11475.9	21.3531	20.625	0.0405472	0.128019
