## Supplementary material for "Proteomic predictors of individualized nutrient-specific insulin secretion in health and disease": Table S3 (part 2 of 3)

### Sheet: Table S3 (continued)
ND vs T2D								Male Vs Female Donors								Low vs. High Lipid Responder Donors								Low vs. High Amino Acid Responder Donors								ND Donors vs Stem Cell Islet Clusters								Day 21-35 vs Day 50+ Stem Cell Islet Clusters								Sorted vs Unsorted Stem Cell Islet Clusters
KRT19	802190	487617	82.27	67.1928	0.0790682	0.255524		MIDEAS	5058.29	4855.34	18.0935	14.5334	0.190524	0.613035		CDC37	71060.4	76993.9	15.257	7.99746	0.102185	0.329595		MTCH1	114402	96208.7	36.645	13.0068	0.144917	0.468513		MOCS2	8465.67	12011.7	25.2978	22.6736	1.71962e-08	5.60424e-08		ODR4	10326.1	11752.8	9.16637	6.72937	0.000616094	0.00195152		ADGRL1	2264.71	1621.62	37.0058	22.3911	0.0405544	0.127989
RSBN1L	3729.39	5221.32	55.4261	124.633	0.0792038	0.255856		ECI2	26915	27708.1	10.1634	15.2062	0.190567	0.61292		TMEM126B	10994.4	12225.2	19.8121	21.655	0.102242	0.329645		FXYD2	10723.7	12154.7	28.5941	35.4753	0.144747	0.468548		HPS5	759.708	1212.48	25.9299	47.2088	1.73308e-08	5.64576e-08		SKIV2L	19803.3	22707.5	11.0796	5.9569	0.000616588	0.00195228		SLC39A7	35658.6	41225.8	18.4474	19.8108	0.0405695	0.127984
STK32C	6045.89	6534.42	15.4489	21.5868	0.0792487	0.255896		ACSS3	4442.01	4869.05	35.7009	41.7075	0.190585	0.612725		PPP1R37	3869.32	4163.35	12.5202	17.4901	0.102243	0.32951		TRMT1L	5311.93	5965.62	27.8346	19.7487	0.14595	0.469706		DNAJC16	3440.28	2498.5	16.8949	31.0955	1.7612e-08	5.73499e-08		SYT13	8171.99	12873.7	21.0952	23.3028	0.000617704	0.001955		PPIA	596708	561617	7.44344	7.71952	0.0405808	0.127966
TMC4	9567.02	8497.54	23.208	18.5053	0.0795316	0.256703		CEPT1	45330.1	47209.3	15.3461	19.8419	0.190618	0.612577		AACS	18062.1	19874.3	18.0386	15.6749	0.102263	0.329438		LGALS4	93612.3	50315.9	106.668	79.7266	0.146285	0.470398		TDP2	10549.2	8409.45	12.6317	20.0096	1.76854e-08	5.75653e-08		NECAP2	7721.73	11648.6	41.9745	10.0716	0.000620173	0.001962		SLC35G2	2428.97	1848.89	28.282	44.8617	0.0405812	0.127915
WASH3P	20406.5	22088	16.7572	15.0173	0.0795444	0.256638		ADGRL1	2526.11	2824.18	29.3069	65.1827	0.190707	0.61261		ATP5F1B	591254	531660	18.3719	13.2779	0.102285	0.329374		ARF4	221651	202465	19.7048	15.1455	0.146285	0.470591		ECPAS	21998.3	26937.1	13.9754	9.07319	1.76943e-08	5.75705e-08		RANGAP1	34845.9	29881.1	10.3799	8.29699	0.000620177	0.0019612		OCIAD2	74878.8	64401.2	17.4496	21.0604	0.0405847	0.127873
IMPA2	47277.2	28242	84.9081	59.8838	0.0795769	0.256637		SAMHD1	46459.4	49611.3	26.809	29.3113	0.190778	0.612586		KLF13	1484.04	1213.79	31.077	34.181	0.102352	0.329453		JUN	4434.96	3985.93	22.6074	25.0644	0.146545	0.471039		PROM1	6363.31	2949.58	33.3925	37.5535	1.7895e-08	5.81994e-08		CHMP6	19230.1	24151.3	9.73165	13.0009	0.000621049	0.00196315		IDS	3656.08	5085.14	37.0381	52.3043	0.0406049	0.127884
PES1	22999.6	21142.9	16.7209	13.6407	0.0796815	0.256868		PKP3	19219.5	20482.3	29.0235	22.9632	0.190799	0.612401		SLC35B1	13560.7	10722.7	38.4016	21.7508	0.102467	0.329688		GPRC5C	6604.09	7351.66	25.0628	25.1703	0.146817	0.471717		ARRB2	7763.58	5100.21	21.1736	18.7031	1.79246e-08	5.82716e-08		PRDX4	41278.3	60005	11.8345	19.8545	0.000625704	0.00197705		RPL23A	171933	195845	18.0443	13.7059	0.0406146	0.127861
DDX46	31688.7	30212.1	9.1677	12.4431	0.0797375	0.256943		ENAH	13903.7	14636.2	21.614	21.8295	0.19092	0.612536		DHX16	11065.3	12196.6	18.6716	10.397	0.102485	0.329608		CCT7	96680.4	103111	15.3566	6.27618	0.147104	0.47186		LYPLA2	80534.6	50146	22.9827	10.6638	1.7963e-08	5.83724e-08		ACE	6470.61	8732.66	27.5834	10.7368	0.000630299	0.00199074		VPS13B	3865.15	2515.24	48.4184	31.8266	0.0407034	0.128088
TEP1	8035.93	11184.4	76.4584	74.6188	0.0797997	0.257037		FLYWCH2	12487.3	11791.4	24.6167	22.0361	0.191071	0.612767		BHLHA15	6995.71	3692.9	76.2534	74.5303	0.102497	0.329511		ACADM	130263	107215	40.8187	22.2044	0.146962	0.471988		SMPD2	2958.78	4015.52	22.2305	21.2604	1.80653e-08	5.86805e-08		CADM1	18020.6	12626.3	23.9904	16.571	0.000632403	0.00199657		ANKRD13D	3953.68	3346.83	18.5899	25.355	0.0407276	0.128111
NOP10	13497.2	12491.1	15.0059	17.6319	0.0798614	0.25713		TUBB2B	84235.3	89101	23.0943	24.8311	0.191155	0.612783		FAHD2A	24455.7	20218.4	31.839	15.2468	0.102527	0.329473		CSTB	178482	197616	23.3068	27.8813	0.147096	0.47203		RTF1	22486.3	14923.2	20.5713	11.4315	1.82623e-08	5.9296e-08		C1QL1	3709.77	8929.89	38.1183	37.2785	0.000632458	0.00199592		UBA3	38514.2	34182.9	14.7961	13.3567	0.0408167	0.128339
UAP1	14985.5	12274.3	38.0892	22.7888	0.0799385	0.257272		NCOA5	29157.4	28655.8	6.3474	8.77937	0.191172	0.612584		EFR3A	11601.9	10172.7	22.5856	12.6874	0.10256	0.329444		PICK1	14500.7	15487.9	15.5349	10.1296	0.14707	0.472141		LIG3	26962.4	13618.4	30.0719	11.0331	1.82642e-08	5.92777e-08		TRIM46	2605.22	1540.11	33.1758	24.9869	0.000633517	0.00199844		RUVBL2	139443	151099	8.94214	13.0448	0.0408347	0.128342
MAP4K3	3519.8	3287.08	13.0243	17.9823	0.0799398	0.25717		DYNLL1	64204.2	60959.4	21.8547	20.9712	0.191203	0.612432		SCO2	9523.28	10365.3	15.8893	14.4255	0.102639	0.329562		DMAC2L	11405	9946.35	29.2602	22.3059	0.147385	0.472565		UBAC2	4142.03	1919.26	33.345	50.1213	1.8377e-08	5.96194e-08		UGDH	689315	387278	30.2132	41.9701	0.000633853	0.00199867		SOWAHA	512.491	734.649	30.3817	44.0756	0.040855	0.128353
LRRC8D	2086.38	2314.44	21.9496	21.9828	0.0799727	0.25717		FAM117B	1281.06	1814.67	34.696	203.255	0.191366	0.612701		IK	17886.8	19273.6	14.2033	7.08649	0.102687	0.329579		ITGA3	22233.5	19164.4	31.5945	24.448	0.14759	0.47303		SGTA	23626.2	14419.5	23.7676	11.0768	1.8478e-08	5.99223e-08		GANAB	162469	186612	7.84179	7.99864	0.000635373	0.00200264		CCDC25	7807.74	8998.45	16.5648	22.0342	0.0409294	0.128534
PCLO	257839	302855	21.3381	76.8969	0.0802153	0.257844		RPL22	195632	203591	12.5275	22.4244	0.191403	0.61257		CD46	8805.87	7915.18	18.3636	16.1361	0.102773	0.329718		NECTIN2	17677.6	14359	43.454	21.9361	0.147734	0.473297		TIGAR	11805.6	9786.52	10.6902	16.0603	1.89633e-08	6.14707e-08		SNX12	30069.6	34797.4	10.1696	7.72561	0.000638545	0.00201181		PRRC2B	9018.35	8056.17	14.2638	11.4944	0.0410315	0.128802
MRPL45	13375.3	14552.3	18.3319	11.6838	0.0802174	0.257745		TERF2	6060.45	5862.73	12.8099	15.7496	0.191426	0.61239		MTLN	9728.89	8595.39	21.051	21.309	0.102799	0.329669		SLC25A10	37141	33437	23.0104	12.8679	0.147796	0.473301		POGZ	12994.5	7047.06	27.8697	9.62794	1.89662e-08	6.14549e-08		PPP4R1	16781.7	14738.6	7.93107	7.84405	0.000639276	0.00201329		PTPA	70256.1	65260.9	7.94078	12.3512	0.0411151	0.129011
AGO3	13416.3	14413.3	15.4419	10.5329	0.0802474	0.257735		YME1L1	13774.7	14083.1	8.33248	10.8972	0.191461	0.612252		MAPRE2	23529.8	26551.9	23.4906	12.7309	0.102914	0.329901		NDUFC2	39425.1	34826	27.0692	15.2053	0.149805	0.473309		PPWD1	23032.5	16794.4	16.614	8.7669	1.90424e-08	6.16764e-08		CAPS	6813.3	16700.2	34.3954	37.7715	0.000640634	0.00201673		B3GNT7	2326.44	1806.18	20.483	51.2663	0.0411679	0.129124
CLYBL	15669.4	14021.6	21.7262	19.703	0.080251	0.257641		OSBPL2	3714.84	3874.48	18.2982	16.7594	0.191767	0.612977		RC3H1	2315.03	2730.74	28.4791	27.8413	0.102947	0.329871		EIF2S2	35987.4	38590.9	16.403	13.8273	0.149508	0.473329		RABGGTA	16690.5	21531.5	18.1067	10.8405	1.90443e-08	6.16573e-08		TP53I11	17653.2	10260.8	34.9455	18.889	0.000643031	0.00202345		TPGS1	3910.03	2532.24	45.8512	35.0501	0.041168	0.129071
ST13	150456	163441	17.7237	14.4928	0.0803103	0.257725		TRIM22	4887	5414.71	40.0621	29.3795	0.191928	0.613238		APOC3	21212.1	5935.66	132.582	174.331	0.103012	0.329942		RASA1	7659.26	8220.76	16.8364	11.1466	0.149756	0.473347		RCC2	83714.2	29338.6	39.5993	20.0964	1.94657e-08	6.29955e-08		DDX1	106371	94995	8.92742	3.11716	0.000643165	0.00202304		IGHG1	15715.3	7126.27	72.2394	38.3701	0.0411941	0.1291
KIAA1671	6752.99	6211.92	16.0293	20.3508	0.0804614	0.258104		GAP43	1744.79	1926.02	36.7374	49.2782	0.192096	0.613525		QKI	9806.69	8068.37	30.5381	26.5784	0.103094	0.330071		F11R	30734.9	27296.9	25.5369	22.7318	0.149281	0.473382		CRACD	3108.5	1672.47	28.5699	27.4271	1.95578e-08	6.32678e-08		HNMT	16900.8	32465.7	45.423	30.1209	0.000649319	0.00204155		PSMD10	50710.2	55727.3	12.5928	11.0982	0.0412695	0.129283
RTF1	15647.2	14923.2	9.25064	11.4315	0.0805931	0.258421		PTRHD1	11224.4	10415.7	31.9002	29.0812	0.192194	0.613584		UNC119B	23017.1	25868.5	22.7117	11.3164	0.103138	0.330075		PLD3	162494	180190	24.3584	23.6468	0.149342	0.473383		TRUB1	10676.8	12211.9	8.88166	11.5183	1.97484e-08	6.3858e-08		ARPC3	130176	154087	14.0708	7.13117	0.000651276	0.00204687		MYO9B	4654.89	5341.23	16.7598	20.2886	0.0412869	0.129284
CIAO2A	10032.4	9486.94	11.1084	11.35	0.0807353	0.25877		PCM1	13893.9	13489.3	11.8714	13.3276	0.19232	0.613736		CTSG	15285	11309.2	43.1102	115.829	0.103269	0.33036		MARK2	18248.8	19210.9	12.0297	8.42624	0.147888	0.473401		TMEM41B	12705.5	10155.7	12.5971	13.8627	1.99666e-08	6.45371e-08		SPIRE1	1385.79	1929.99	26.0235	15.8222	0.000654519	0.00205622		BUD13	3698.8	4322.27	18.7938	23.3818	0.0413092	0.129301
PWP1	3644.34	2975.49	38.4226	29.9238	0.0807464	0.2587		RASA2	1464.58	1369.13	27.1473	28.7827	0.192472	0.613968		SNPH	921.907	639.874	53.1842	31.3959	0.103416	0.330693		COQ6	23827.1	20225.7	35.0546	15.0795	0.147957	0.473427		BMP2K	2343.14	3494.67	30.8745	19.0311	1.99892e-08	6.45836e-08		PRTFDC1	13729.1	10176	15.631	20.732	0.000656679	0.00206215		VPS52	23136.9	21548.3	8.55889	9.7108	0.0413582	0.129401
ADPRH	4923.88	4591.03	13.5386	16.9616	0.0807739	0.258682		SARNP	76642.5	74407	11.9744	13.2132	0.192495	0.613791		SCAF1	9488.49	10338.3	14.7933	20.6601	0.103442	0.330643		PSMA4	129613	136665	12.5653	6.95123	0.149426	0.473456		C19orf12	5876.97	3570.01	23.7389	25.6738	2.00909e-08	6.48855e-08		MRPL49	7968.81	6387.93	16.355	8.19993	0.000660722	0.002074		CPT1A	23479.9	30690.6	30.7516	42.3806	0.0413717	0.12939
OXNAD1	2094.64	1891.1	18.8789	29.2319	0.0808203	0.258724		DMAP1	8730.83	8480.42	11.0492	14.217	0.19266	0.614063		SLC33A1	23542.6	20831.8	21.1225	14.3425	0.103709	0.33136		PGK1	465019	490678	12.6133	9.4326	0.149731	0.473459		FAM114A1	18236.1	23246.8	17.2865	13.3331	2.02452e-08	6.5357e-08		UTRN	22160	17516	17.4689	7.70398	0.000664497	0.002085		KLF13	2107.53	1730.39	22.4024	28.378	0.0413785	0.129359
HSD17B12	141637	153628	17.6093	12.1469	0.0808319	0.258655		APPL1	63023.9	64368.2	8.33433	9.88543	0.192782	0.614201		VPS11	17787.8	19550.5	18.2244	8.77036	0.103783	0.331458		ATP13A3	19136.2	21614.8	29.6566	19.7177	0.1495	0.473496		ACD	2612.6	3959.78	23.8574	22.1915	2.02624e-08	6.5386e-08		ZC3H15	11545.1	9484.11	11.7734	12.2751	0.000665116	0.00208608		USE1	9370.71	10706.9	16.9712	18.3616	0.0416275	0.130084
CAPN2	71532.2	63986.3	22.239	13.4476	0.0810048	0.259103		WDR26	9655.29	9433.14	9.44777	10.3768	0.192874	0.614244		TSC1	2707.08	3013.22	19.3984	15.6959	0.103912	0.331736		UBE2Q1	10047.1	10712.2	15.1484	10.6765	0.14927	0.47354		BSG	107204	36341.6	40.3699	18.7781	2.02695e-08	6.5382e-08		MAP6	6435.79	9344.54	30.5752	17.2244	0.000665234	0.0020856		RGL3	5829.22	5085.56	15.5015	20.6394	0.0416743	0.130177
LYPLA2	52815.1	50146	10.3241	10.6638	0.0811042	0.259314		DLD	117721	121246	11.771	13.6795	0.193142	0.614845		SUOX	20596.2	22627.9	17.8929	14.4913	0.103934	0.331669		ECHDC2	11114.7	9971.95	23.186	25.4717	0.149721	0.473619		ARHGAP21	13926.5	9672.55	19.1932	24.0499	2.04823e-08	6.60415e-08		PLCH1	11119.3	15464	31.2375	11.4008	0.000669145	0.002097		SRSF10	36419.1	40830.1	13.9928	16.7358	0.0416782	0.130136
PARD3	19079.7	16877.6	24.2628	16.4747	0.0811284	0.259286		TADA1	2581.19	2709.64	21.7205	18.4685	0.193351	0.615257		SUMO3	2351.59	2593.11	18.3665	19.0103	0.103953	0.331595		PTK7	14673.9	16949.5	34.7297	30.7706	0.1482	0.47362		RBM22	24151.3	17548.5	16.8071	7.68018	2.06501e-08	6.65552e-08		KRT18	1.03718e+06	1.84298e+06	37.4008	27.6898	0.000671358	0.00210308		COMTD1	19397.1	27678.8	45.707	51.0544	0.0417365	0.130264
SPART	11741.2	10408.4	23.7451	18.2798	0.08114	0.259217		ZBTB40	1399.65	1694.73	49.5741	84.3465	0.193398	0.615156		NUB1	8431.53	9455.28	22.2234	13.6152	0.103958	0.331475		TMCC1	4881.97	4178.21	33.1786	22.2951	0.148087	0.473646		MAOA	121307	162557	21.0711	23.1182	2.07446e-08	6.68325e-08		PKIG	1561.21	839.924	38.5987	22.8559	0.000671873	0.00210383		TBL1X	3437.3	3874.42	12.2417	19.0834	0.0417779	0.13034
RPL17	138280	121408	25.8717	12.6443	0.0811611	0.259178		YAP1	5500.46	6083.98	43.2571	41.6215	0.193435	0.615022		DDX19A	29969.1	31489.4	9.29944	5.74043	0.103995	0.331458		NCOR1	5424.26	5963.72	22.9438	12.4436	0.149244	0.473649		SMIM4	5705.93	7343.1	18.0025	17.6501	2.09506e-08	6.74684e-08		NUP58	11041	9119	9.48731	13.0257	0.000671919	0.00210311		TTC33	1115.01	1589.35	54.8436	33.2959	0.0417985	0.130351
AGL	25159.6	22872.2	19.2162	10.5899	0.0811687	0.259096		UTP18	11908.2	11552.7	12.9699	12.1999	0.193461	0.614854		POLI	958.171	1225.53	34.0431	35.8657	0.104068	0.331554		PISD	3907.11	4259.23	20.3864	16.5717	0.148169	0.473714		CHMP3	20952.8	25450	13.53	10.8435	2.11402e-08	6.80514e-08		PPP1R10	11305.5	9583.17	12.0949	7.51889	0.000672456	0.00210393		S100A7	6166.57	3005.67	72.4268	40.4223	0.0420616	0.131118
PSMC4	51491.3	54089.4	10.3573	9.17326	0.0811718	0.259		PAPPA2	5977.18	6438.68	29.9369	33.8317	0.19378	0.615617		ARID1A	8221.2	9292.95	24.0041	11.1386	0.104125	0.3316		CAMK2G	8393.31	9026.41	16.5436	20.0626	0.149698	0.473741		LMNB1	326454	144862	34.0542	12.0392	2.11749e-08	6.8135e-08		SLC25A6	448818	604450	24.553	13.661	0.000678773	0.00212283		DKC1	52714.6	58379	14.1426	10.6778	0.0421126	0.131223
STK4	7875.96	8350.97	12.3847	10.837	0.081215	0.259032		USP19	19291.3	19923.7	14.2098	12.6789	0.1938	0.615429		GATC	3260.18	2763.67	27.6915	27.8301	0.10421	0.331735		ALG11	14440.1	13061	22.1126	12.4991	0.149214	0.473748		FKRP	9570.04	7504.59	13.6108	17.5788	2.1234e-08	6.82974e-08		PAK2	45288.7	39631.8	10.5037	3.60481	0.000678936	0.00212247		ACACA	34394.7	30572.7	14.6807	13.5497	0.0422306	0.131537
KIF1B	3226.95	2729.34	32.3448	24.7831	0.081341	0.259328		EPHX1	290122	312235	28.0306	36.0593	0.193807	0.6152		SQLE	949.331	781.186	29.8928	44.6245	0.104253	0.331738		DXO	7833.11	7009.46	18.5163	27.9612	0.149163	0.47378		PYCR2	17681.7	22776.4	18.0617	18.3472	2.14937e-08	6.91045e-08		KDM1B	3760.44	2724	20.1032	19.4207	0.000679371	0.00212297		NPEPPS	98505.1	102787	5.10255	6.34799	0.0423654	0.131903
COPS4	71252.8	74515.4	9.37068	8.7041	0.0813437	0.259231		PGM5	8047.4	8598.94	26.3842	31.1054	0.193938	0.615363		CD74	2107.4	1751.39	27.9043	49.4078	0.104454	0.332242		PRKCA	21944.3	20222.1	17.6784	18.5215	0.148717	0.47391		ZNF148	5954.19	7893.31	20.313	21.4217	2.15015e-08	6.91013e-08		MICU3	1857.76	2488.51	21.2035	14.8825	0.000679996	0.00212405		VAPB	62655.2	58137	7.47974	13.7556	0.0424056	0.131975
IWS1	12247.5	11342.9	14.7432	19.4201	0.0814225	0.259377		TPCN1	814.471	755.577	27.662	37.6129	0.19406	0.615501		AGFG2	7667.74	9178.73	36.1784	19.5862	0.104455	0.33211		PRPF4B	7506.27	6992.31	15.645	12.9443	0.149148	0.473925		NKX6-1	8995.26	5986	21.1049	28.8251	2.18837e-08	7.0301e-08		EDC3	17010.4	14809.5	10.065	6.67057	0.000680279	0.00212407		NAA30	6447.37	5796.17	12.7705	14.5289	0.0424289	0.131993
FAM3B	10218.7	7723.37	51.3646	41.8904	0.0815489	0.259673		NFASC	9418.84	9018.7	18.4945	17.5086	0.194244	0.615833		DHODH	26103.7	23076.8	21.2519	16.8358	0.104523	0.33219		MPHOSPH8	8474.19	8884.19	10.9598	9.17731	0.14848	0.473929		UCK2	15093.3	12595	10.4479	13.9453	2.19075e-08	7.03489e-08		MTDH	61073.7	74665.6	9.45787	11.6936	0.000681631	0.00212742		C1orf131	6779.51	5515.56	24.7375	22.3643	0.0424757	0.132085
RAB27B	12323.4	9777.86	39.8513	39.1915	0.081597	0.25972		KPNA3	21538	21066.4	8.86102	10.1694	0.194248	0.615593		WDR3	20565.6	18288.6	20.4346	11.4784	0.10463	0.332394		ITPR2	7555.7	6392.63	35.4552	24.4744	0.14843	0.473966		FLG	3737.47	5450.99	26.696	34.096	2.21317e-08	7.10396e-08		UBXN4	41024.5	46229.6	8.95435	6.00597	0.000683468	0.00213229		HMGN2	14124.5	17762.2	29.6188	32.2984	0.0425017	0.132112
ATXN2L	62903.9	59363.9	11.4697	12.467	0.0816205	0.259689		DHX29	14444.5	14725.4	7.63091	9.0633	0.194424	0.6159		MAN1A2	14865.7	12951.6	23.7898	12.606	0.104641	0.332292		PAPPA2	7391.75	6165.15	36.3553	31.8417	0.149114	0.474012		RALGAPA2	10528.4	8636.19	11.3592	14.6178	2.22882e-08	7.1513e-08		CYP7B1	10216.8	8702.96	10.2965	9.44002	0.000685027	0.00213628		RPTOR	6960.74	7575.69	11.0232	10.9154	0.0425159	0.132102
XRCC1	15680	14981.6	9.05796	9.98603	0.081782	0.260097		GALNT4	656.569	553.458	66.8871	54.5315	0.19458	0.616144		RIOX1	9705.23	8950.2	14.1227	14.0866	0.104649	0.332184		BUD13	3537.62	3802.12	13.8356	21.3551	0.148706	0.474069		BCLAF1	90124.9	66271.5	16.4945	11.9822	2.24943e-08	7.21448e-08		SMG5	2894.97	2102.79	21.3573	16.8066	0.000685602	0.0021372		UGP2	75389	87530.3	8.8254	30.6593	0.0425498	0.132154
FCHO2	8915.33	8292.95	14.3326	14.6868	0.0817906	0.260019		GSTA4	5325.85	5014.42	23.868	27.9692	0.194958	0.617088		URB1	2661.48	2278.58	26.0871	28.2691	0.104681	0.332149		MRPL23	32201.1	25753.6	46.5615	18.0964	0.148406	0.474082		ELP4	6057.31	9018.62	30.829	17.0971	2.2564e-08	7.23388e-08		STARD10	114783	175410	17.6725	22.3655	0.000690236	0.00215077		SON	34089.2	36340.2	7.2611	10.3756	0.0426983	0.132561
ITPR1	7628	6979.4	16.6061	20.6111	0.0818099	0.259975		EXOC1	22310.9	22605.1	4.82239	6.6971	0.19497	0.616878		RADX	3347.47	4067.88	37.1313	25.1475	0.104711	0.332111		PLPP1	9121.38	7265.69	46.9528	33.3322	0.149028	0.474125		ST6GAL1	24560.7	2442.09	55.2793	48.2799	2.26415e-08	7.25579e-08		AHCTF1	16307.2	14310.6	8.25198	7.80085	0.000690389	0.00215037		MBLAC2	7646.59	8926.56	18.6825	23.6013	0.0427085	0.132539
IRF3	19987.7	17532.9	24.7099	32.682	0.081828	0.259926		RAB29	14352.6	13655.9	21.3427	19.9026	0.19508	0.616974		PREP	19824.8	21751	17.7807	12.2148	0.104745	0.332082		EPPK1	12487.1	9314.25	58.725	43.0678	0.149097	0.474151		TMEM260	1746.72	2522.15	28.0952	20.005	2.28847e-08	7.33074e-08		CARS2	16529	18721.7	10.4099	5.16798	0.000693731	0.0021599		LAMTOR3	32759.4	38114.8	20.8932	17.685	0.0427258	0.132538
GEMIN6	4484.2	4979.17	21.054	25.0446	0.0818627	0.259931		EPB41L1	25932.8	24754.8	19.6628	19.2554	0.195148	0.616938		SAMM50	64466.2	56890.4	21.6915	12.6216	0.104774	0.332039		CTNNAL1	7693.53	6792.72	26.5191	26.6858	0.1487	0.474245		SMU1	18487.7	14473.5	13.5694	9.72099	2.31645e-08	7.41736e-08		UBE2L6	8634.16	10578.8	17.7491	8.00934	0.000694547	0.00216157		OLA1	117903	123442	5.6956	6.48476	0.0428004	0.132716
PUS3	2005.28	1726.66	27.2786	32.4267	0.0819401	0.260071		DDX52	4868.55	5176.83	27.6925	23.5648	0.19526	0.617042		FLYWCH2	10041.1	12218.8	39.866	21.4058	0.104898	0.332297		ANXA6	428608	368216	32.8501	15.6672	0.15041	0.474258		MAGED4	4406.17	2952.33	20.8778	28.2785	2.32597e-08	7.44481e-08		SLTM	25263.8	23390.8	6.17619	2.53301	0.000695219	0.00216278		EOGT	5023.23	6608.04	35.8014	38.7013	0.0428379	0.132778
CTSB	210907	182611	28.2305	20.8243	0.0820136	0.260198		LRRC24	1276.14	1146.09	39.4781	45.594	0.1954	0.617232		TTC39B	11123.7	12509.9	22.4635	21.2967	0.10499	0.332453		MCM4	3721.82	1823.44	88.7689	52.2143	0.149015	0.474277		RABGAP1L	6622.36	3328.5	30.7678	19.7495	2.32971e-08	7.45376e-08		MT-ATP8	14128.2	18847.5	28.2149	5.97683	0.000695553	0.00216294		DNAJA4	22026.5	4133.5	108.794	89.7459	0.0428581	0.132787
IL18	10813.7	7113.37	72.5411	51.1887	0.0820364	0.260165		EPRS1	84977.1	86587.3	7.24226	9.16394	0.195521	0.617364		MPDZ	2129.79	2468.76	29.2026	17.9201	0.105007	0.332373		NCOA7	5963	5471.66	18.8162	17.0492	0.150356	0.474278		MAGED1	4753.43	3074.5	22.2689	25.9257	2.34901e-08	7.51244e-08		PDAP1	18389.8	15611.8	12.6394	5.3129	0.000695629	0.00216229		FBXW5	1717.86	1371.19	22.7844	36.0634	0.0428641	0.132752
GPSM1	8023.07	8774.23	17.9129	25.9721	0.0823483	0.261048		GPRIN1	14883.1	14074.1	22.5967	25.2331	0.1957	0.617677		BLVRA	58808.6	65276.1	20.2647	11.1012	0.105148	0.332684		ARHGAP44	6760.55	7194.7	14.0718	16.9248	0.148656	0.474299		GSTK1	75356.5	50233.4	20.9068	19.4378	2.3516e-08	7.51769e-08		FIBP	10868.6	8848.15	14.1424	10.925	0.000700578	0.0021768		RAP1GDS1	25513.1	23500	10.203	10.4051	0.0429314	0.132906
TLN2	15753.1	13926.6	24.1423	22.1657	0.0824307	0.261203		TANC1	2563.01	2803.12	35.455	37.2933	0.195717	0.617483		CAMSAP3	10809.1	12595.4	30.5286	14.2003	0.105284	0.33298		MT-CO1	29858.4	23456.2	47.5888	30.6128	0.150183	0.47431		COMMD3	10550.1	6743.59	22.4732	16.5131	2.35477e-08	7.52477e-08		PARP12	4754.08	5753.31	17.1379	6.60591	0.000703839	0.00218604		PSMA5	96050.3	101461	5.22985	10.2416	0.0429424	0.132886
TAPT1	16855.7	18240.4	17.2542	11.0292	0.0824616	0.261195		CDC42BPG	7486.63	7175.7	18.6918	15.991	0.195766	0.617387		MINK1	16108.2	17326.4	13.8704	9.7157	0.105411	0.333246		ACVR1B	1892.88	1669.17	26.7992	27.6074	0.150311	0.474329		CD2AP	28391	39926.1	25.6285	13.9234	2.35853e-08	7.53372e-08		SMIM24	1338.32	3424.25	33.9443	39.2994	0.000705113	0.00218911		TTC26	36901.7	42153.3	17.6794	17.0788	0.042944	0.132837
PPP1R2	8995.81	9882.55	19.8112	21.5512	0.0826009	0.26153		CTDSP1	3784.25	4075.5	33.1293	26.8272	0.195842	0.617375		CREBBP	4516.09	5346.23	33.9819	15.8658	0.105602	0.333714		TFIP11	7121.73	7557.75	13.7823	12.7648	0.148973	0.474338		CAPRIN1	48598.7	55716.6	8.92592	13.2715	2.37994e-08	7.59903e-08		TMEM70	20995.2	24032.2	10.65	6.42534	0.000706461	0.00219241		PPIF	19464.1	24055.9	11.9669	42.6531	0.0429536	0.132813
ALDH1A1	1.22516e+06	1.09239e+06	22.448	22.345	0.0826902	0.261707		TMEM63C	32604.2	30755.5	22.7828	27.8549	0.195897	0.617298		ESRRA	329.516	225.698	38.8383	53.9228	0.105701	0.333893		PLCXD3	41028.6	47365.3	35.0656	26.1608	0.148918	0.474357		APOA1	281277	10266.9	59.3403	163.432	2.3884e-08	7.62293e-08		SIRT3	12315.3	15981.4	21.4878	12.0035	0.000708269	0.00219712		NEMF	10692.6	9883.98	10.1838	8.15303	0.0429603	0.13278
CTBP1	66562.7	69891.8	10.1572	10.7213	0.0829399	0.262391		GNPTG	6835.15	6484.32	20.9261	24.548	0.195945	0.6172		PRG4	11706.8	15475.1	57.1834	57.08	0.105746	0.333899		ANAPC10	2978.5	3442.82	35.9182	21.3955	0.150575	0.474394		TGM2	31854	124884	185.263	51.6951	2.4279e-08	7.74588e-08		SLC33A1	8770.93	11532.4	12.2875	15.5228	0.000710285	0.00220249		PRKD3	2382.46	3039.85	32.2626	19.4535	0.0430655	0.133051
PLOD2	31038.6	26901	27.2258	33.0974	0.0829885	0.262438		CD9	34507.3	32283.1	27.2236	29.489	0.196127	0.617522		DHRS3	12027.8	8588.34	39.6171	33.815	0.105895	0.334234		FAM177A1	7666.43	8630.6	28.9767	17.7306	0.150521	0.474414		TRA2B	92166.3	60966.1	21.0009	10.521	2.43994e-08	7.78114e-08		FITM2	6425.16	9556.82	21.5074	21.1213	0.000715517	0.00221781		CST3	260913	200651	28.7341	41.2323	0.0432172	0.133466
SF3A1	55898.5	53839.2	7.446	8.94216	0.0830388	0.262491		ACAT2	13818.8	14454.8	15.8509	23.9578	0.196443	0.618267		GNA11	75869.2	68538.7	17.8819	11.0531	0.105999	0.334427		CCDC88A	3717.72	4073.73	21.8684	16.5338	0.1503	0.474487		WNT4	3372.04	6928.33	29.0089	29.3095	2.44319e-08	7.78835e-08		MAP4	60557.6	74829.7	16.2754	10.5258	0.000721093	0.00223419		CTDP1	14086	13181.2	6.61104	12.3247	0.0432219	0.133426
GIPC2	15894.3	9066.92	91.5657	75.0018	0.0831472	0.262728		CPNE4	2416.44	2237.64	30.8752	34.8404	0.196546	0.61834		EVPL	9251.43	6346.92	50.5682	78.5789	0.106003	0.334304		CTNND2	1266.3	1479.64	36.8322	26.6967	0.150699	0.474591		CSTF1	28892.6	21037.4	16.8717	7.76391	2.44774e-08	7.79971e-08		NUDT16L1	22877.6	20797.5	7.2882	4.19846	0.000727094	0.00225187		THUMPD1	22217.4	24324.2	11.9391	11.5397	0.0432812	0.133556
SLC33A1	19576.1	21193.2	17.0159	15.2409	0.0831534	0.262641		SHISAL2B	3196.89	3626.71	49.5246	57.8769	0.196709	0.618602		CZIB	13109.9	15082.9	27.7964	15.2584	0.106126	0.334558		C2orf49	4823.92	5611.93	37.9182	18.033	0.150822	0.474787		TUSC2	5882.43	9519.93	37.887	39.0673	2.46173e-08	7.8411e-08		RPL4	235546	210479	7.03778	6.82407	0.000727335	0.00225171		FEN1	29013.1	36527.9	21.1022	41.9764	0.0433005	0.133561
KLHL22	7761.06	8511.38	20.2246	14.5822	0.0833013	0.263002		GIMAP1	7740.57	8451.71	39.1851	35.1042	0.196853	0.618804		LIPT2	13775.1	10416.9	45.4504	15.4901	0.106166	0.334547		FARP1	11530.8	10017.1	30.3029	23.9607	0.151191	0.474798		ZC3HC1	16699.5	12921.5	14.2985	13.7718	2.48372e-08	7.90794e-08		ILVBL	31054.4	38699.4	17.5096	10.6021	0.000730761	0.0022614		HMGB2	61171.6	85642.6	30.8823	59.3632	0.0433675	0.133713
ARID1B	11114.1	10536.9	10.8676	9.03309	0.0833358	0.263005		NIBAN1	14555.8	16857.5	53.847	75.1722	0.197187	0.619606		SEZ6L	6541.09	7468.43	22.8797	20.5486	0.106238	0.334638		HDAC1	66771.5	70137.5	11.6651	7.0707	0.15113	0.474798		PDLIM7	7807.77	10969.9	23.4046	35.1109	2.53778e-08	8.0768e-08		RPL23	93217.7	81525.5	9.35189	7.21957	0.000733097	0.00226771		PCK2	28323.8	32553.6	15.3139	23.4337	0.0433841	0.133711
NADK2	17413	14367.4	37.0672	26.9662	0.0833797	0.263037		SAMD11	12329.5	10983.1	47.2902	49.9937	0.197196	0.619382		RNF169	5207.07	4212.74	28.6506	33.8572	0.106461	0.335207		TEAD1	6266.2	6777.1	18.8577	11.1441	0.150993	0.474943		ZBTB21	1253.41	1687.41	20.4632	29.8126	2.54341e-08	8.09147e-08		RUFY2	5308.85	7002.88	22.018	13.4097	0.000734191	0.00227018		SLC4A8	3927.22	3137.49	26.6648	27.8325	0.0433966	0.133695
PLAA	25877.2	27344.5	11.7834	9.83767	0.0834719	0.263221		ATP6V1B1	4839.1	5210.49	31.2402	30.6028	0.197518	0.620145		SEC16A	30203.9	33261.2	18.7101	11.1372	0.106626	0.335589		STXBP6	7316.43	8067.36	23.4589	17.8919	0.150934	0.474949		ACIN1	36333.2	28277.2	13.9006	9.26619	2.5511e-08	8.11265e-08		INTS6	6432.25	5139.66	14.9179	12.7631	0.000735969	0.00227476		AK5	1618.1	800.869	69.9862	80.873	0.0434103	0.133683
SLC12A2	10955.2	8720.8	43.5633	24.8299	0.0834844	0.263154		TMEM243	3554.01	3359.7	21.5692	26.2991	0.197543	0.619973		SLC25A3	1.28452e+06	1.07595e+06	30.2937	11.466	0.106681	0.335627		IGBP1	7582.38	8150.15	17.3231	10.3456	0.151129	0.474987		TPM3	49947	63406.7	16.7095	20.6602	2.58091e-08	8.20411e-08		IRS2	2804.8	4172.59	32.4524	18.7409	0.000736596	0.00227578		ATN1	6607.42	5459.56	24.1254	16.2674	0.0434555	0.133769
CMC1	39497.1	44405.5	25.4154	23.9362	0.0835228	0.263169		ADAM15	464.58	386.741	57.3649	50.6115	0.19764	0.620027		KLKB1	3416.31	2561.11	37.6092	49.7641	0.106754	0.335721		NUDCD2	41595.2	43462.3	9.62477	14.3066	0.151081	0.475028		RRBP1	108509	159933	29.165	32.5744	2.58619e-08	8.21761e-08		TMEM120A	9628.86	12619.1	12.62	15.4135	0.000738744	0.00228149		RPL36A	6048.8	8496.04	36.1613	34.8372	0.0434924	0.133828
FAU	36353.8	29069	42.3718	34.4103	0.0835765	0.263232		SLC25A35	6926.14	7239.53	19.3601	18.2585	0.197665	0.619856		RPS15A	392367	316365	36.1386	15.5735	0.106842	0.335862		FBXW8	2127.63	2319.28	18.867	24.6802	0.151725	0.475515		CHAMP1	11076.1	5433.48	31.6053	14.745	2.6019e-08	8.26418e-08		EMC1	57120.7	64621.1	7.20879	7.25883	0.00074196	0.0022905		SMG8	3302.44	3745.57	16.5184	16.7566	0.0435741	0.134025
PITPNA	26700.7	28044.8	10.2717	10.6282	0.0836672	0.263412		ABCA2	5288.3	5532.33	20.3011	17.4504	0.197826	0.620111		HERC3	3563.78	2578.2	45.3573	37.7927	0.106877	0.335839		SLC39A14	12379.7	11016	25.1043	25.7702	0.151698	0.475623		UBE3B	1166.74	1852.67	37.2676	28.3408	2.62076e-08	8.32074e-08		ICAM1	1909.36	4040.52	48.7699	33.7768	0.000741963	0.00228959		WDR36	7551.37	8595.92	17.2084	16.7987	0.0435936	0.134031
GSTM1	62819	49749.8	43.7097	41.4243	0.083682	0.263352		REXO4	435.369	485.977	34.5512	48.2302	0.198068	0.620619		UPRT	9241.19	10192.2	18.9635	13.0352	0.106936	0.335887		APLF	1333.77	1176.86	23.2244	39.7707	0.151641	0.475635		TCERG1	30677.3	22336.4	16.8998	6.38038	2.62261e-08	8.32325e-08		H3C1	2.12504e+06	1.57455e+06	14.7446	21.6367	0.000742525	0.0022904		CTCF	6256.05	7360.36	17.3928	27.9296	0.0436042	0.13401
CYB5A	123436	84787.9	67.1072	37.84	0.0836925	0.263279		NME7	11269.1	11627.7	13.2195	13.7547	0.198139	0.62059		NUDT16	25230.4	28014.9	19.9876	19.6576	0.106954	0.335809		LASP1	82057.9	89227.1	20.1419	13.81	0.151951	0.47565		CCPG1	5983.27	8028.01	21.7949	15.9877	2.69729e-08	8.5568e-08		RPUSD2	4392.13	3125.41	21.2943	20.8022	0.00074417	0.00229455		NUMB	14914.3	16420.7	14.0455	7.06386	0.0436152	0.13399
PTPN2	3065.89	2826.54	15.4468	22.7862	0.0838117	0.263548		RARS2	14877	15345.4	11.8812	15.4557	0.198263	0.620728		PPFIA3	5452.9	6402.36	32.197	18.7409	0.107072	0.336044		PPP1R8	11128	12031.3	18.8202	11.3259	0.152096	0.475722		ORMDL3	30934.7	20232.9	21.8445	20.4457	2.70206e-08	8.56849e-08		CWC15	20940.4	14988.6	20.4836	21.0985	0.000749035	0.00230862		YKT6	36634.5	32722.9	15.1399	6.17905	0.0436564	0.134063
SIDT2	11865.4	10402.9	25.4574	28.0989	0.0838699	0.263625		ATP5PF	5419.13	4819.72	50.0379	40.5639	0.19892	0.622534		PSAP	160720	138333	25.6203	24.2525	0.107137	0.336114		EMC10	11261.6	10138.8	22.8953	20.5755	0.151929	0.475772		MTX1	20944.7	24596.7	10.9289	13.6537	2.70623e-08	8.57826e-08		MRPL53	15455.9	12322.9	16.4758	10.2407	0.000749351	0.00230867		TBRG4	14882.3	16214.8	8.41394	15.7658	0.0436727	0.134058
PPP1CB	177887	185551	8.66006	10.2638	0.0839786	0.26386		TOMM5	9126.08	8206.25	40.6826	44.0305	0.198942	0.622355		NAALADL2	3649.27	3321.09	15.7335	26.8262	0.107172	0.336088		ARPIN	22429.8	24962.9	26.1609	15.1101	0.151635	0.475807		TIMM23	17826.2	12560.8	18.7679	20.5976	2.70989e-08	8.5864e-08		IGFBPL1	20638.7	33986.1	37.9786	24.0818	0.000750838	0.00231231		VCL	75484.9	84361.5	11.9611	19.1548	0.043699	0.134085
OAT	61744.1	71846.6	34.4187	22.2241	0.0840493	0.263976		PPP5C	19228	18707.9	10.6043	13.5325	0.199045	0.622427		TACC1	10606.2	11892.7	22.5609	10.8448	0.107347	0.336501		ZDHHC17	9687.04	8353.43	32.0522	20.419	0.15189	0.47584		IRGQ	32500.2	23303.7	17.7876	12.341	2.73104e-08	8.64995e-08		KHNYN	4298.65	3464.68	14.4738	12.1903	0.000751968	0.00231486		NDC1	10235.9	11295.5	11.0651	16.3641	0.0437383	0.134152
APOA4	79657.4	15931	172.776	129.784	0.0841025	0.264037		NDRG2	10214.8	11264.3	45.91	36.0748	0.199169	0.622564		PM20D2	6816.35	7599.7	21.1869	14.8722	0.107409	0.336559		FAM241B	5046.58	5529.83	21.2485	23.9954	0.152096	0.475912		METAP2	19293.4	25841.5	21.5464	11.465	2.77482e-08	8.78508e-08		COBLL1	8614.73	10778.6	17.2852	11.2123	0.000752686	0.00231614		OGT	14816.2	15607.8	6.36896	7.68131	0.0437683	0.13419
ERAP1	25748.7	21617.6	33.9889	26.4069	0.0841613	0.264116		CHST10	2569.56	2428.48	23.6866	22.8273	0.199319	0.622783		TPR	26933.8	29134.2	15.1901	8.03167	0.107562	0.336904		CYBC1	15427.1	14020.6	21.079	15.7399	0.151613	0.47593		CXXC1	4706.76	2806.18	25.53	25.0813	2.79479e-08	8.84473e-08		CACTIN	1566.88	1097.93	19.1728	25.1464	0.000753503	0.00231773		MACO1	6839.2	5827.18	20.7831	11.624	0.0437889	0.134199
SOGA3	8580.62	9271.64	15.6494	18.3408	0.084175	0.264053		CLYBL	13825.2	14430.8	16.0061	22.0232	0.199335	0.622581		MEAF6	6297.98	7135.03	24.3321	20.1996	0.107618	0.336942		CCDC12	2988.67	3381.28	30.2938	21.5569	0.153445	0.476114		RPS27	66387.7	78376.7	11.4499	12.8309	2.83511e-08	8.96873e-08		YEATS2	4864.2	3431.73	14.7153	26.6896	0.000753976	0.00231825		CHMP2A	28378.5	31576.9	14.9065	11.5404	0.0439723	0.134707
ISCA1	18502.4	21561.8	35.0054	20.1185	0.0842837	0.264287		ZDHHC20	12268.5	12937.9	21.7729	24.6937	0.199678	0.623404		ABHD11	31297.3	27278.8	23.8419	17.1589	0.107729	0.337157		LARP4	8457.67	9301.19	23.1856	13.9951	0.153402	0.47617		FBH1	3355.67	4473.33	21.2358	19.0244	2.85693e-08	9.03412e-08		RAB6B	22244.6	30641.5	13.6805	17.9266	0.000754367	0.00231852		SLC25A4	112196	144757	27.4444	43.1082	0.0439998	0.134737
PICALM	38325.1	36466.4	10.1487	8.87028	0.0842882	0.264195		PMF1	337.897	284.774	56.2699	51.0748	0.199898	0.623839		PLD3	151261	180919	36.2532	22.4388	0.107761	0.337121		CP	2612.95	3756.11	49.4337	169.522	0.153397	0.476346		ZDHHC14	4330.76	6879.14	31.6274	26.7763	2.85814e-08	9.03434e-08		AK5	1152.66	364.921	58.4835	41.6057	0.000755294	0.00232044		TP53RK	21136.3	22849.3	9.14972	12.3611	0.0440972	0.134981
PSMF1	32448.5	30011.8	15.5108	16.5513	0.0843857	0.264395		DDAH2	43737.6	41644.4	21.9297	18.2611	0.19996	0.623781		DNM3	1088.71	1231.01	20.2867	32.2071	0.107814	0.337152		FBXL18	8386.27	8949.27	15.3119	13.3726	0.152518	0.476467		PLSCR4	1840.54	3075.13	40.0981	22.1822	2.94361e-08	9.30076e-08		SYP	60852.2	88741.3	17.459	20.5602	0.000760002	0.00233397		DHX36	22130.9	19518.9	14.6335	18.8332	0.0441519	0.135094
NEMP1	3477.07	3056.25	25.2618	24.9146	0.0846424	0.265093		SLC12A8	1883.62	2007.89	28.4137	24.7074	0.200074	0.623888		TMEM41B	11390	10117.8	20.8099	13.0893	0.108071	0.337819		BRD7	1139.15	1384.41	42.6099	32.6483	0.15362	0.476468		ZDHHC20	22801.2	12707.9	27.9018	22.8003	2.97243e-08	9.38806e-08		TRMT10C	12399.7	10989	9.45408	4.59656	0.000760217	0.00233369		WIPF2	7256.2	6404.18	16.1259	12.1326	0.0442082	0.135213
RPIA	11272.5	9277.93	37.9675	20.4747	0.0846554	0.265027		HDHD2	86914.7	83931.3	14.8793	14.8816	0.200432	0.624753		SMPDL3A	11080.4	13517.4	40.0364	35.1562	0.10817	0.337993		PGAP1	9262.81	7872.49	35.0852	20.5265	0.15258	0.476469		SF3B5	9739.65	4873.38	31.476	27.4807	2.98733e-08	9.43135e-08		ACYP2	15908.3	25414.6	13.5831	24.325	0.000764584	0.00234615		NUDT18	7447.5	6204.02	22.1182	22.8511	0.0442414	0.13526
CLASP2	11011.2	11587.4	10.6775	11.3892	0.0847232	0.265133		BID	5737.56	5352.88	30.1392	27.6875	0.200504	0.624727		CCDC149	3046.24	3424.4	22.6825	20.5185	0.108334	0.338371		USP7	30855.7	32238.6	10.2525	8.71735	0.152461	0.476479		RAB13	29983.8	22751.2	15.3401	13.1514	3.00528e-08	9.48421e-08		SDK1	5051.87	4216.3	9.28119	12.3717	0.000765028	0.00234657		DNAJB11	47112.7	40012.7	21.1391	12.7247	0.0442493	0.13523
HNRNPAB	54230.1	51324.8	10.6997	14.8744	0.0847715	0.265178		PPP2R1A	186457	183566	6.30323	7.36517	0.200515	0.624513		WASF1	196228	117116	75.3935	58.5591	0.108377	0.338369		ODF2	6651.35	5707.04	29.8472	27.8354	0.153205	0.476509		ICMT	8537.45	10437.8	14.0694	16.2965	3.01625e-08	9.51501e-08		NSUN6	3059.38	2278.35	21.4151	11.4066	0.000765238	0.00234628		COA7	5809.32	6598.65	17.2053	16.003	0.044293	0.135309
MIEF1	3033.31	3361.97	20.89	29.8772	0.0848429	0.265296		ENTPD4	4994.43	5239.3	20.9245	20.1873	0.200569	0.62443		WDR17	2658.04	3015.94	23.2811	21.4208	0.108414	0.338348		ZC3H7A	4264.96	4868.88	33.0477	16.3875	0.153084	0.476514		SDHB	92883.9	121867	19.9713	12.542	3.04563e-08	9.60387e-08		URB2	2214.84	1563.14	21.2309	22.2577	0.000769149	0.00235733		GPCPD1	1229.27	1564.25	25.0648	37.1122	0.0443134	0.135317
GET3	115195	120518	9.40879	10.3457	0.0849631	0.265565		SLC35G2	2078.65	1922.91	26.7056	41.8273	0.200577	0.624205		SLC25A15	9968.82	7750.29	38.9242	36.0888	0.108494	0.338463		HAUS8	2879.19	2130.74	41.3069	41.9142	0.15339	0.476514		HP1BP3	188458	234661	15.7255	13.128	3.04692e-08	9.60409e-08		PHF12	2872.82	1930.9	27.2832	17.5608	0.00077286	0.00236775		MTLN	8208.34	11350.8	45.4846	42.511	0.0443496	0.135374
KLKB1	2206.65	2669.95	32.6414	49.6339	0.0850621	0.265768		FBN1	15840.7	20003.3	60.9804	135.797	0.200718	0.624393		TUBE1	1651.37	1280.48	36.9777	32.0167	0.108563	0.338544		RAB3GAP1	20598.4	22090.5	16.7286	12.1338	0.15333	0.476518		DHX15	88302.9	73113.2	10.9077	7.38384	3.05315e-08	9.61987e-08		SLC2A1	69958.2	125606	49.8683	26.524	0.000775366	0.00237448		DNTTIP2	5892.51	6624	10.913	22.0448	0.0444919	0.135754
SYVN1	21276.3	23505.5	21.8677	17.7994	0.08514	0.265905		BCL9L	3029.54	3268.95	28.4424	36.4937	0.200778	0.624331		PPP2R5C	7296.36	8160.78	21.7991	17.6416	0.108624	0.338597		NDUFAF2	15236.3	16679.9	21.8312	16.115	0.153171	0.476593		SAT2	12756	6702.95	30.1794	32.4502	3.07196e-08	9.67526e-08		SMG6	4819.48	3670.96	18.9761	13.8568	0.000776489	0.00237697		TMEM192	10136.1	11856.7	15.5403	28.4325	0.0445767	0.135958
PCDHA7	7637.99	8652.42	27.7694	21.5537	0.0851573	0.265853		LIX1L	9150.6	10268.1	42.9799	58.9487	0.20079	0.624119		BCAT1	29144.6	11396.9	101.012	82.688	0.108704	0.338712		KDM1B	3008.31	3384.32	28.9406	18.4634	0.15299	0.4766		UPRT	8077.35	10120.8	16.2371	13.3328	3.08363e-08	9.70814e-08		YWHAE	453710	383066	12.5401	7.87697	0.000779603	0.00238555		PFDN2	41051.3	46247.8	17.1529	11.595	0.0448205	0.136647
B2M	74126.4	61226.8	36.7916	33.1876	0.0853572	0.26637		CPPED1	51627.5	53716.4	15.8391	19.1263	0.200851	0.624058		KRT9	465904	360066	42.1479	39.9545	0.108737	0.338678		SLC9A3R1	45125.5	51126.2	30.8954	17.0839	0.15245	0.476637		GNS	142739	55045.6	38.4749	21.2292	3.10508e-08	9.77177e-08		F10	75953.6	137150	17.628	29.0678	0.000780849	0.00238841		ANKRD27	859.578	1164.71	31.1877	39.878	0.0449155	0.136882
GPATCH11	4228.41	4503.52	12.7456	17.8156	0.0854563	0.266573		NUDT21	75769.2	74177.3	7.98574	10.9127	0.200933	0.624063		PHLDB2	8434.88	9165.64	16.0873	10.7367	0.108897	0.339042		MRPS18A	24977.4	21739.5	30.1638	22.246	0.153321	0.476679		ZNF318	5670.91	4535.42	12.822	18.9595	3.10574e-08	9.76994e-08		MED24	2912.15	2284.07	18.1793	9.0026	0.000785791	0.00240256		VPS13A	5161.77	4641.49	14.2551	7.46335	0.0449194	0.136839
PPP1R9A	8322.78	8896.17	14.2606	13.4319	0.0855426	0.266736		LYSMD2	41884.3	39973.7	20.0308	19.5494	0.200985	0.623975		WDR82	24746.7	26917.1	16.455	6.11425	0.108953	0.339081		DPF2	6874.91	7239.62	12.1592	10.1984	0.153082	0.476697		PFDN4	10087.9	6686.64	21.5826	25.6728	3.10757e-08	9.77179e-08		CMBL	27405.7	38827.3	10.4151	19.2478	0.000785871	0.00240185		STX7	29755.3	36959.6	26.5386	33.5691	0.0449691	0.136936
CCT5	89873.4	87878.2	4.31008	6.87626	0.0856012	0.266812		STAM2	13303	12945.3	10.3767	13.8309	0.201027	0.623857		WDR19	3519.06	3950.32	22.7892	14.1303	0.108986	0.339049		HDGF	87759.9	96943	24.4571	11.6291	0.152972	0.476737		SET	140894	84226.5	25.3636	17.1747	3.11977e-08	9.80624e-08		EEF1AKNMT	12542.9	10532.1	10.6587	11.0574	0.000787257	0.00240512		DRG2	36145.2	39202.1	10.2483	11.6699	0.0450171	0.137027
MRPS2	15377.6	16778.2	19.1858	14.3564	0.0858395	0.267448		SMYD3	3639.57	3464.83	20.3881	22.0532	0.201053	0.623689		TRIP10	9393.65	8303.02	21.4698	20.2166	0.109073	0.339184		GPN1	5131.73	5846.91	32.6498	15.2304	0.153965	0.476778		WDR81	8745.43	10286.9	11.3202	9.9234	3.12495e-08	9.81859e-08		TBL1XR1	10814.6	8234.87	15.7985	18.2009	0.000789305	0.00241042		PITRM1	25524.1	23508.6	10.0576	11.4549	0.045063	0.137112
PGRMC1	120798	127788	11.5777	14.569	0.0858567	0.267395		TRAFD1	5535.69	5321.78	16.6359	17.1344	0.201086	0.623542		CHUK	10908.7	11963.9	18.0581	9.8621	0.109089	0.339098		CTU2	3296.19	2943.41	23.7216	18.5765	0.152758	0.476833		SMARCB1	30359.1	19941.4	21.8448	20.4058	3.15263e-08	9.90162e-08		SLC7A1	14212.3	19762.1	19.9377	18.0066	0.000791624	0.00241654		YWHAG	455280	416997	11.3426	9.82601	0.0451034	0.137181
VPS51	14487.7	15060.4	8.29086	6.98829	0.0859792	0.26767		GSTA1	95529.3	113266	68.0002	82.6365	0.201144	0.623476		HOMER3	3126.28	2547.48	22.9631	29.7047	0.109174	0.339226		PDLIM4	15534.5	17696.1	31.7052	26.7502	0.152956	0.476877		COX6C	109134	144851	20.8869	20.2715	3.15921e-08	9.91833e-08		NT5DC3	14172.3	17915.6	15.9367	12.7794	0.000792461	0.00241813		MARS2	6855.5	7921.82	20.4785	16.1458	0.0451402	0.137238
GPD1L	50959.8	49016.6	7.62227	10.6559	0.0860446	0.267767		TUBB4B	541506	560408	14.7403	14.9053	0.201162	0.623282		TCIRG1	6471.35	5209.11	35.8445	42.8773	0.109195	0.339156		ACY1	9854.45	8659.02	28.1541	23.0855	0.153943	0.476897		TLCD4	6601.05	3769.34	27.2334	25.074	3.20965e-08	1.00727e-07		GNB1	327899	392694	11.3212	10.3073	0.000803121	0.00244968		PURA	40949.5	54167.2	29.574	48.0174	0.0452109	0.137398
RBL2	3385.66	3033.87	20.796	23.9927	0.0860973	0.267824		ATP2C1	17147.1	17659.7	11.3207	14.8397	0.201252	0.623312		PTPN3	3220.98	3590.11	19.3177	25.9658	0.109291	0.339319		TIMM23	13649	12596.3	17.2357	22.3151	0.15292	0.476955		SENP7	10447.8	17247.1	40.0391	41.9024	3.21105e-08	1.00731e-07		BNIP3	7895.38	10724.2	29.2592	10.8388	0.000803608	0.00245019		RPL26L1	15241.9	17421.2	19.7772	11.3204	0.0452464	0.137451
CDKN2A	4964.53	3980.07	41.9745	39.972	0.0862257	0.268117		GUF1	3854.15	4015.75	15.0872	21.5753	0.20127	0.62312		MYO18A	20037.4	21901.2	17.3399	10.4797	0.109332	0.339311		EGFR	8220.91	6754.92	39.2698	39.4285	0.152863	0.476968		HDAC2	18494.9	9910.28	29.1453	11.9115	3.24567e-08	1.01776e-07		COMMD5	7570.87	8999.14	9.68991	10.1868	0.000803979	0.00245034		RHOBTB3	7828.95	5778.77	35.8023	34.4459	0.0452678	0.137461
RBM14	75279.1	71995.4	8.82399	11.557	0.0863585	0.268423		SAT2	7260.36	6663.76	35.054	28.9741	0.20148	0.62352		MPP6	35359.6	40281.8	26.0071	13.9698	0.109484	0.339648		DCTN5	4386.15	4928.67	27.2039	21.6026	0.153918	0.477012		ULK3	5770.65	4382.96	15.2564	28.4316	3.28285e-08	1.02901e-07		ERAL1	4768.22	3042.14	29.6528	23.0334	0.000805542	0.00245413		DOCK7	19201	17736.4	10.7072	6.42728	0.0453459	0.137644
CRMP1	136243	156011	31.0928	16.067	0.0863976	0.268437		PTMA	74329.4	67449.8	39.4794	44.3617	0.201493	0.623314		SRFBP1	3049.72	2012.04	56.5532	32.3438	0.10954	0.339687		P2RY1	13808.9	9559.11	72.4893	39.5633	0.153896	0.477132		EDF1	43901.3	31139.2	18.6786	21.7145	3.2933e-08	1.03187e-07		HMGCS1	26786.5	14540	39.4108	16.9362	0.000805603	0.00245334		FAM120C	5861.52	6382.05	9.51267	14.4309	0.0453868	0.137713
SLC30A5	2953.28	3326.83	24.5569	34.5426	0.086599	0.268956		FEN1	16165.2	16684	11.9808	16.1601	0.201752	0.623868		APAF1	3111.27	2605.89	26.5893	29.001	0.109543	0.33956		ALCAM	35809	41812.2	38.754	26.5592	0.154251	0.477474		PPFIBP2	11018.9	5729.69	30.5376	29.8743	3.37834e-08	1.0581e-07		PA2G4	128804	119270	5.94964	3.49229	0.000805624	0.00245243		CEP97	3334.07	2746.87	22.2817	29.2872	0.0454234	0.137769
RAB26	23685	27006.3	29.7166	20.1845	0.0866521	0.269014		PTPN12	6759.91	7085.86	19.9877	21.0387	0.201845	0.623905		GSTM2	46259.4	57236.9	44.215	24.7748	0.109569	0.339506		IGLC2	4101.2	5102.92	45.6015	79.2652	0.154364	0.477634		BRD3	18637.1	11048.9	25.6864	12.2173	3.41462e-08	1.06904e-07		RAD17	2712.88	1978	17.6645	21.8953	0.000807157	0.00245612		AAAS	15077.4	16469.9	10.6546	13.7631	0.0454334	0.137745
ANKZF1	3537.22	3132.33	24.1018	23.056	0.0866828	0.269002		GIPC2	8761.73	10500.4	70.6363	88.4768	0.20188	0.623768		RALB	19605	16641.9	28.3062	18.339	0.109612	0.339506		GPR107	6855.15	6165.01	23.2992	20.6097	0.154571	0.477705		ZMYM4	5901.76	3562.99	25.4162	28.6129	3.4504e-08	1.07981e-07		MPRIP	8576.88	10078.2	8.5447	9.64914	0.000809546	0.00246241		ATP5PF	3961.2	5557.13	25.6561	53.389	0.0454911	0.137865
RAB15	3444.7	3859.29	24.984	22.7312	0.0867147	0.268995		PDLIM2	15956.5	15042.8	24.5894	26.1749	0.202031	0.623984		OCLN	18410.9	12140.2	60.3591	43.8102	0.109663	0.339528		RAB15	3419.31	3847.91	28.855	22.4444	0.154533	0.477776		CDKN2AIP	14893.4	12576.3	10.0405	11.7429	3.45304e-08	1.08021e-07		LYST	2543.39	3177.43	16.8298	11.4876	0.000810211	0.00246345		DCAF1	7422.92	8484.67	16.1286	21.0168	0.0456073	0.138162
DHX15	76775.5	73113.2	10.1704	7.38384	0.086717	0.268895		SRC	34559	35566.5	12.6516	11.9715	0.202156	0.624124		FAM210A	7574.1	6872.76	16.9991	18.8968	0.109683	0.339456		LIMD2	232.263	327.413	68.3136	83.4859	0.154499	0.47786		APEH	66696.1	54304	11.9037	8.99	3.5559e-08	1.11194e-07		SEPTIN3	15823.1	11268.8	23.4034	17.0032	0.000811918	0.00246766		ZMYND8	12590.5	13774.1	8.24986	17.3082	0.0456343	0.138189
PSMD12	56298.7	58030.5	6.42694	5.95176	0.0868393	0.269167		TUBGCP6	4574.85	4709.53	12.2359	13.0794	0.202593	0.625224		GPT2	6946.06	4195.01	70.3182	42.6214	0.109797	0.339674		CEP97	2917.64	3369.94	30.4466	54.2593	0.154877	0.47827		LMBRD1	955.463	1663.99	40.2556	35.26	3.55763e-08	1.11204e-07		OSTF1	8414.89	11513.8	18.2535	17.4067	0.00081366	0.00247198		VPS37C	5318.89	6058.55	19.1664	11.6259	0.04568	0.138273
BMI1	8488.92	9318.52	19.9198	21.7767	0.0868458	0.269081		CD36	18319.7	20448.8	43.9869	53.594	0.202654	0.625166		NDUFAF6	2828.57	2483.79	21.2359	23.2076	0.109814	0.33959		SLC6A17	10492	12188.2	37.5913	24.1934	0.155252	0.478288		NUP85	21563.7	18758.7	8.40776	10.3404	3.60594e-08	1.1267e-07		EIF3J	21427	17663.6	8.38698	13.8525	0.000814586	0.00247381		SHROOM1	583.52	785.059	28.8564	49.1182	0.0456992	0.138276
ATL3	34455.1	32384	12.7171	10.9068	0.0868687	0.269045		DHX35	2049.63	1939.34	23.3498	24.1174	0.202667	0.624958		QRICH1	11611.1	12995.6	22.2687	13.0534	0.109852	0.339574		RBBP5	13625.2	14443.7	14.0688	8.14246	0.155228	0.478404		BTBD17	8123.86	773.331	57.0299	52.4429	3.61716e-08	1.12975e-07		TBRG4	14700.9	17934.4	12.1569	11.4073	0.00081573	0.0024763		ASF1A	2967.86	3627.07	24.5336	31.2828	0.0457094	0.138252
EIF1	11670.2	9931.16	31.8314	25.3121	0.0869836	0.269294		GPS2	4146.26	3905.95	23.2564	27.5336	0.202707	0.624833		ADAM9	5028	4191.14	30.7979	33.0701	0.110245	0.340655		SNRNP27	7624.18	8616.75	29.1779	14.8799	0.154865	0.478422		NDUFA4	76529.5	50721.4	21.8117	33.4592	3.6212e-08	1.13057e-07		ABHD17B	7860.59	12008.2	30.6404	21.5425	0.000819114	0.00248559		RIPOR1	9767.49	8331.44	20.4688	15.0928	0.0457358	0.138277
STRN4	9990.06	9561.13	8.80271	10.6013	0.0870408	0.269364		RALBP1	5082.06	5261.81	13.5505	17.3787	0.202838	0.624987		TMEM192	13971.6	11486	33.6109	14.5046	0.110798	0.342228		STX6	14884.6	15793.9	14.1291	11.0564	0.155192	0.478482		FOXJ3	1791.33	2436.93	21.3374	29.8557	3.62641e-08	1.13174e-07		TMTC4	1030.96	547.883	35.8847	33.0691	0.000821458	0.00249171		PARP12	5856.45	5163.81	15.7275	15.7029	0.0457684	0.138321
STRN	7769	6985.43	21.3299	19.55	0.0871641	0.269639		USP9X	41514.3	40623	8.99031	9.93306	0.202842	0.624752		ESRP2	5593.17	4663.96	20.6084	36.3598	0.110806	0.342115		NDUFS7	36479.8	33068.9	22.0593	11.3632	0.155652	0.478576		MAP11	5506.14	11959.9	74.0911	51.6306	3.66985e-08	1.14485e-07		FOCAD	10392.4	11806.6	11.7249	2.87287	0.000823048	0.00249555		DDB1	103119	94966	10.5042	10.0997	0.0457973	0.138353
SEC61G	16978.8	13226.6	47.6054	33.3192	0.087169	0.269547		MCM6	6097.37	6553.4	32.4929	29.4989	0.202934	0.624789		ELOC	36672.9	42196.1	27.8554	22.7506	0.110841	0.342089		MVD	21096.4	21966.1	8.83253	14.0007	0.155118	0.478634		NDUFS3	64811.9	79219.5	14.3898	12.0951	3.68799e-08	1.15005e-07		HDAC7	26737	40139.3	16.663	22.1148	0.000830401	0.00251684		SPATA5	5500.55	6211.39	12.8644	21.5505	0.0458129	0.138346
PALM	4726.75	5440.3	28.6772	37.2602	0.0871885	0.269501		IGLC2	4407.09	5379.26	81.8366	74.3324	0.202998	0.624739		SLC35E2B	5090.45	4234.85	31.4775	25.3872	0.110913	0.342175		GOLGA8O	3610.04	3087.38	30.7277	44.8772	0.15506	0.478644		ZMYM3	3883.18	1137	44.9045	47.9613	3.74494e-08	1.16735e-07		TMEM11	34544	39833.8	12.0411	6.25933	0.000832541	0.00252233		KIAA1549	3599.41	3069.26	18.6303	23.8584	0.0458457	0.13839
EPN2	4043.99	4294.32	11.8962	18.7587	0.087309	0.269767		MTHFS	37040.7	38465.6	16.4252	16.2362	0.203007	0.624519		VLDLR	7074.1	8445.68	36.4086	18.6473	0.11108	0.342557		ORC3	6252.06	6704.17	16.4599	16.1024	0.155184	0.478649		STRBP	12903.8	7300.3	27.499	10.8872	3.76559e-08	1.17332e-07		TAP2	5898.21	8749.46	27.9938	20.0325	0.000837096	0.00253513		PRRC1	28232.9	34737.6	28.3966	27.4574	0.0458834	0.138449
WARS2	12928.9	13714.2	11.9755	16.8051	0.0873351	0.269741		DIP2C	2253.95	2350.3	17.0399	19.9351	0.203009	0.62428		METTL9	3003.76	2354.25	35.9763	27.1653	0.111108	0.342505		VAPA	118689	125397	13.2961	6.86101	0.155739	0.478654		XYLT2	824.266	1336.08	39.7622	32.738	3.77446e-08	1.17562e-07		SPG21	4906.76	6703.42	9.03519	17.6864	0.000840315	0.00254387		GHDC	10401.7	9239.88	13.5463	19.0227	0.0458841	0.138396
ARMC9	13858.5	12546.1	19.9895	18.8011	0.087336	0.269637		GNAS	13291.7	12228.5	33.6781	38.8198	0.203032	0.624104		SLC43A1	6273.27	4547.48	41.3145	46.3851	0.111289	0.342928		DCD	18377.4	14263.6	52.9318	28.1752	0.155801	0.478655		AJM1	4065.83	5869.12	25.8781	16.7875	3.79989e-08	1.18307e-07		KLHDC4	7548.06	5775.97	19.7818	10.8795	0.000840602	0.00254373		SHMT1	6875.08	8661.44	29.8945	33.9004	0.0459511	0.138544
C1orf198	4940.65	4515.96	17.5969	22.6547	0.0873682	0.26963		ABT1	4117.91	3741.52	29.3731	32.1445	0.203092	0.624041		LSM8	45530.6	50407.1	19.1122	25.603	0.111322	0.342894		CLPTM1	30888.4	28373.3	19.2123	9.6996	0.155651	0.47876		COQ5	12009.9	14512.4	13.4301	14.0132	3.82647e-08	1.19088e-07		TLN2	15297.6	9288.29	33.0005	23.5242	0.000842793	0.00254936		RSRC2	7729.89	8564.13	13.9453	12.7074	0.0459584	0.138511
RRP12	21728.1	20002.8	16.851	14.5115	0.0874639	0.269818		RAN	588218	573580	10.7161	11.0228	0.203157	0.623992		ATP5ME	144445	120397	31.2552	24.1605	0.111379	0.342935		HINT2	65524.7	59991.8	19.3896	20.114	0.155601	0.478795		PPP1R18	3677.09	5114.64	24.4818	28.6735	3.84783e-08	1.19705e-07		MYH9	142877	195976	18.6493	17.5751	0.000844001	0.002552		SAMD4A	2152.08	2972	44.808	30.4266	0.0460432	0.138712
ATP6V0A1	102787	119937	35.9653	17.2854	0.0876058	0.27015		KPNA6	20183.8	20868	10.5905	19.4314	0.203162	0.623763		C6orf132	1930.88	1455.06	35.4543	76.3949	0.111396	0.342851		TK2	34344.1	30679.2	25.0458	16.4481	0.155595	0.478968		PPP1R10	10490.9	8212.35	14.0216	12.3471	3.90522e-08	1.21443e-07		BCR	49024.5	43921	7.03708	6.7399	0.000847553	0.00256173		RNASEH2A	3473.21	4105.68	13.7875	32.7454	0.0460712	0.138741
PARD6B	8871.01	7330.2	37.5025	24.5882	0.0877829	0.270589		SMUG1	2306.2	2985.64	28.5572	145.407	0.203186	0.623591		RSRC2	6178.46	6864.25	20.7144	15.2189	0.111737	0.343766		ELF1	6340.96	7161.17	30.3486	15.9322	0.155562	0.479055		SRRM1	25474	17623.4	19.9416	21.6443	3.9319e-08	1.22224e-07		TIAL1	114974	102256	8.45959	6.25009	0.000847915	0.00256181		PEX3	11423.4	10005.2	16.8922	14.989	0.0461505	0.138925
PBX2	1498.98	1314.45	25.6947	29.0679	0.087793	0.270513		COX17	52635.3	48576.6	34.6744	32.872	0.203255	0.623555		DNPEP	74572.8	82594.4	20.2553	10.8675	0.111775	0.343746		AGPAT1	22447.6	19023.4	36.1507	15.5182	0.15607	0.479293		S100A10	13862.1	25891.2	54.4078	47.6971	3.96937e-08	1.2334e-07		PDCL3	5350.77	4082.15	17.7417	16.1915	0.00084971	0.00256622		XPO1	38442.1	42031.8	10.843	13.9034	0.0461922	0.138996
UTRN	23554.9	20646.4	26.2995	22.9292	0.0878986	0.270732		GATC	2927.83	2747.17	26.2452	28.8003	0.203675	0.624598		NIBAN1	28686.5	14989.3	90.5597	54.6031	0.111788	0.343652		TSPAN9	2736.73	3115.88	29.5169	43.6338	0.156563	0.479669		PLPP1	3836	7500.47	34.2136	37.4929	3.97175e-08	1.23365e-07		CIZ1	10423.2	8130.99	18.9336	7.73402	0.000849916	0.00256583		NSFL1C	44723.7	51583	21.4847	11.2798	0.0462506	0.139117
STX16	7608.77	8317.71	19.657	15.9151	0.0879097	0.270659		ERLEC1	16654.1	17280.1	17.0641	13.9833	0.203917	0.625094		MSH3	9691.75	10418.5	14.0375	9.87287	0.11188	0.343799		CA2	97404.2	64668.8	79.1331	67.0559	0.156397	0.47973		SARAF	9496.49	13655.7	28.4651	19.6404	3.99829e-08	1.24141e-07		STX16	5053.66	6819	14.7014	17.1142	0.000850767	0.00256739		MGAT2	6966.87	7907.93	13.8095	22.0696	0.0462608	0.139092
BCL2L13	22030.6	23894.9	17.7298	15.7805	0.087953	0.270686		MAN1A2	12816.4	13278.8	16.4279	13.3862	0.204369	0.626233		TUBB2B	76906.4	87806.2	26.1781	23.4297	0.111881	0.343667		STIM2	3844.14	3227.05	37.9931	19.7905	0.156487	0.479816		PRXL2A	26271.1	17814.1	20.7161	17.2352	4.01809e-08	1.24706e-07		AGPAT2	6235.22	9517.98	34.9296	20.289	0.000850929	0.00256687		RPA2	18816.3	21657.7	12.8332	26.8906	0.0462682	0.13906
PSEN2	42267.7	45645.8	16.7366	15.0512	0.0879589	0.270597		CCDC28A	1607.62	2073.48	32.7898	104.567	0.204449	0.626232		COQ5	16111.3	14279.2	21.4677	12.7663	0.111906	0.343609		EXTL3	3883.73	3551.12	19.9389	17.0621	0.156552	0.479827		NDUFS8	19687.1	24647	16.3736	11.8803	4.02758e-08	1.24952e-07		FAM83F	1635.18	2536.24	38.1197	17.7142	0.00085128	0.00256692		TPPP	16528.4	14516	12.5545	25.5478	0.0462895	0.139069
EML4	62915.4	47435.2	53.5903	25.4689	0.0879757	0.270542		TYMP	33017.4	36885.3	47.4307	50.355	0.204552	0.626299		HECTD1	11244.5	12500.4	20.9338	13.8773	0.111996	0.34375		INTS2	3861.98	4330.96	27.8013	25.166	0.156375	0.47985		BLOC1S2	5576.13	9430.36	33.0796	44.8306	4.04548e-08	1.25458e-07		TNKS1BP1	26357.9	34433.8	12.6943	15.5228	0.000853152	0.00257155		PTAR1	5581.99	4223.92	7.19864	54.4347	0.0463245	0.139119
ZCCHC8	12689.9	11836	14.0426	15.2078	0.0880158	0.270559		ATL2	17914.8	18396.9	12.3478	9.87639	0.204638	0.626316		NIPSNAP2	169026	142085	30.1383	17.3284	0.112027	0.343707		PPP6C	15806.7	16817.1	14.8464	11.3212	0.156324	0.479882		ENPP4	26918.8	40678	33.1395	16.5427	4.07776e-08	1.26409e-07		ZNF281	932.572	583.763	29.1519	27.0347	0.000855331	0.0025771		PIK3R2	3053.97	2605.31	19.3429	21.3083	0.0464019	0.139297
UBA7	5804.27	4775.52	37.9655	31.7959	0.0880222	0.270473		COQ9	19839.3	20462.6	13.4675	13.3992	0.204728	0.626345		UBE2D2	3771.41	4251.27	21.8407	26.5276	0.11221	0.344134		TOR1AIP2	20540.9	21714.7	13.0845	12.7544	0.156905	0.479964		VPS72	5575.99	4131.12	16.7974	26.4466	4.09884e-08	1.27012e-07		SLC38A7	2055.59	2826.6	15.4315	18.0714	0.000857532	0.00258272		PCYOX1L	28148.4	25699.7	8.17062	18.674	0.0464069	0.139257
CHPT1	5194.34	4269.42	32.5465	23.033	0.0881815	0.270855		EEPD1	6228.26	6511.09	20.2093	17.7199	0.204766	0.626215		YBX3	23499.4	11902.9	93.8386	50.6845	0.112395	0.344565		ALDH1L1	14476.9	9253.26	85.1557	71.0976	0.156867	0.480036		IST1	61908.2	54110.9	8.19303	8.3603	4.1168e-08	1.27519e-07		RNPEP	51257.9	64589.3	9.93733	13.712	0.000858468	0.00258452		BOD1L1	4586.5	5206.55	13.9716	21.9328	0.0464196	0.13924
NIPSNAP1	94778.1	103195	18.7137	15.6463	0.0881856	0.270762		SURF2	1282.17	1199.91	29.307	25.2744	0.204922	0.626445		DGKE	3581.51	2993.26	30.9834	22.2233	0.112402	0.344452		SEC24B	23498.1	24714.3	12.1647	7.23276	0.156815	0.480064		TGFB1I1	1789.18	4818.54	62.2627	36.6227	4.14577e-08	1.28366e-07		ATXN3	10526.5	9015.65	10.8457	8.62744	0.000859818	0.00258757		LHPP	31535.1	39417	22.6478	39.9281	0.0464711	0.13934
MRI1	25458.7	23504.8	14.9549	25.8774	0.0882447	0.270837		FBP2	31401.1	34607.9	42.5884	42.4875	0.204958	0.626308		S100A10	36536	26925.9	49.4262	48.3174	0.112607	0.344945		DCAF16	2241.64	2527.64	24.8039	29.6895	0.157004	0.480076		CCDC88A	6011.42	4058.52	20.9536	17.4097	4.20173e-08	1.30047e-07		WDR3	18956.5	14261	14.3002	20.7256	0.000860105	0.00258741		NBEAL2	9006.45	7316.92	26.034	21.8162	0.0466731	0.139891
PSMC5	128194	133622	8.7894	9.05485	0.0882802	0.270839		CKMT1A	78121.8	74830.4	16.3546	22.2798	0.204977	0.626122		SMCHD1	8290.1	9071.75	17.7862	10.0943	0.112631	0.344883		COMMD2	9173.55	8325.25	21.4408	20.218	0.156785	0.480163		ATG3	11009.9	14130.4	18.4516	12.0423	4.25157e-08	1.31538e-07		TOX4	7946.17	6706.82	13.1104	6.81434	0.000860344	0.00258712		KPNA5	690.95	534.798	29.471	37.6063	0.0467228	0.139985
RNH1	137879	131380	9.88963	10.0151	0.0883273	0.270877		BTAF1	5391.74	5244.32	11.7653	12.3006	0.20498	0.625884		TMCC3	7676.67	9137.68	35.9714	17.1288	0.112673	0.344877		UBAP2	5743.31	6483.16	30.3292	16.6238	0.157368	0.480811		NAGLU	60871	14412	48.5898	24.5074	4.29927e-08	1.32962e-07		FAM207A	1275.21	770.546	23.2005	40.2391	0.000862828	0.00259357		GCSH	3704.13	4318.09	15.6963	25.7089	0.0467627	0.14005
	2410.62	2896.84	31.8831	29.5156	0.0883784	0.270928		H1-3	3988.57	3446.19	60.782	63.6992	0.205066	0.625901		DNAJB12	9026.21	8448.86	11.9923	10.0625	0.112773	0.345046		SMG5	3155.45	2809.44	25.5942	22.2662	0.157341	0.480918		GET3	107656	120518	7.60708	10.3457	4.35913e-08	1.3476e-07		PLIN2	25534.4	36234	33.3825	13.6773	0.000867727	0.00260727		FKBP15	8072.87	9291.08	19.2192	18.0983	0.0467888	0.140072
CAND2	19803.7	22769.3	31.7132	23.6981	0.0883943	0.27087		TWF1	44138.2	42895.2	12.0534	12.8643	0.205776	0.627823		OGT	13944.8	15257.4	17.8188	8.6672	0.112834	0.345099		PTGS1	6287.81	5439.24	30.1134	26.7232	0.157885	0.48107		UBL5	38574.5	28957.2	16.0117	30.2417	4.36127e-08	1.34773e-07		NMRAL1	3911.85	2813.26	15.8592	24.8244	0.000878675	0.00263913		TTC21B	9963.33	8874.66	13.1298	19.1087	0.0468295	0.140139
SIRT1	4160.87	3633.98	26.4547	29.4091	0.088471	0.270999		SNRPA1	56878.7	55683.5	8.10242	10.9938	0.205803	0.627659		SEC61B	178333	128192	53.4327	29.6961	0.112954	0.345329		MRPS21	13723.5	12367.8	23.3712	14.4227	0.158092	0.481137		ALG9	11587.7	14557.9	16.6968	15.4131	4.43371e-08	1.36958e-07		TAB1	11832.8	10425.4	9.30749	6.5622	0.000880532	0.00264367		AGFG1	19191.2	17202.5	14.1224	12.4401	0.0469305	0.140387
USP8	13545.5	14243.4	10.4181	13.0853	0.088582	0.271232		CBX8	7326.24	7605.1	15.9441	16.5938	0.205928	0.627794		NYAP2	224.637	349.081	60.6419	70.4497	0.1131	0.345639		CCT5	83764	88477.9	13.3621	5.40237	0.157557	0.481201		B3GALT5	6018.29	8380.65	24.142	31.7991	4.43885e-08	1.37063e-07		UFC1	40631.7	47149.9	13.2391	5.72394	0.000880702	0.00264314		SYT7	30798.4	24759.6	22.6969	40.3008	0.0471184	0.140893
GART	44967	42423.7	11.9774	11.1533	0.0888565	0.271966		STAMBP	7886.03	8140.92	13.411	14.6672	0.206366	0.628881		IFT43	1657.57	1916.88	27.2916	27.2668	0.113137	0.345618		ANKMY2	11863	12726.1	16.8856	13.9185	0.157868	0.481206		TAMALIN	1272.99	2149.56	39.1412	36.0197	4.55024e-08	1.40448e-07		ACOT1	48504.1	68391	35.1329	9.25516	0.000881112	0.00264334		SRSF4	24844.9	27526	7.06962	21.521	0.0471373	0.140895
JCAD	5295.97	3909.47	56.625	44.3859	0.0889507	0.272148		CACNB2	3007.54	2835.33	24.4275	26.5563	0.206485	0.629		UCKL1	10567.5	11193.1	11.0986	8.57371	0.113226	0.345754		NELFB	10203.4	10958.2	17.5403	7.73122	0.157642	0.481271		TMX1	110865	144370	19.5883	8.66056	4.55477e-08	1.40532e-07		GOLGA4	9631.32	11631.7	7.88676	11.4651	0.00088135	0.00264301		MSH6	27640.8	35163.8	22.3382	44.6939	0.0472344	0.14113
NAGK	57093.8	53418.5	13.9045	9.04079	0.0889704	0.272102		SPTY2D1	1504.95	1752.69	46.943	76.841	0.206641	0.629228		CLPTM1L	8094.71	7117.48	22.8157	16.1265	0.113235	0.345646		OSBPL9	7436.34	8217.82	24.8909	11.448	0.157774	0.481297		MPI	23077	28464.3	14.254	21.9097	4.57548e-08	1.41116e-07		GSTT1	20477.5	27204.5	16.12	16.1888	0.000882032	0.00264402		TRUB2	3256.27	2558.82	23.0141	30.6629	0.0473021	0.141277
CHTOP	29478.1	27862.9	11.2328	14.435	0.089036	0.272196		DAP	4698.11	5552.95	49.2652	97.0768	0.207069	0.630283		CCZ1B	14769.8	15570.3	10.0603	9.72389	0.113436	0.346125		POMT2	11496.1	10026.8	30.1715	20.8458	0.158084	0.481301		SEPHS2	14389.2	8548.99	26.1636	17.0245	4.71049e-08	1.45223e-07		MED12	3541.16	2296.18	26.546	28.1652	0.000884135	0.00264929		JUND	1750.09	2138.99	30.655	18.4582	0.0473449	0.141349
PGAM2	3408.3	4064.67	20.0091	67.1571	0.0890376	0.272094		AKR1B10	21782.4	30870.9	72.1458	186.745	0.207154	0.630296		RANBP2	21989.8	23855.7	16.0978	7.97838	0.113587	0.34645		ERGIC2	14168.5	12725.5	24.1219	13.7854	0.157852	0.481347		LYRM7	6802.6	5372.71	13.7424	19.7164	4.71741e-08	1.4538e-07		FCF1	5661.53	3890.87	18.2315	28.6753	0.00088494	0.00265067		NIPBL	11507	12587	10.5545	14.7381	0.0474358	0.141565
EPB41L4B	4360.83	3736.95	30.977	20.8904	0.0891751	0.272408		SSH1	722.146	781.168	33.0949	35.8301	0.207242	0.630317		SPCS1	27870.6	20893	47.6747	25.479	0.113609	0.34638		BCAR1	8583.17	7470.17	29.2515	20.8817	0.158052	0.481391		RAB2B	11166.7	14312	18.4588	14.2244	4.74239e-08	1.46092e-07		THG1L	8260.48	5442.07	23.5176	29.8489	0.000887917	0.00265854		SNRNP40	71172.1	77017.9	7.17304	15.5222	0.047548	0.141844
HMGCS1	17807.5	12035.3	70.7082	44.7864	0.0891967	0.272367		PDAP1	19543.2	20232.1	14.929	15.5266	0.207286	0.630205		LIN7B	7252.07	8421.51	30.1871	22.8786	0.113728	0.346608		MYEF2	62384.3	67304.2	18.5002	12.1274	0.157753	0.481423		ZNF638	25794.2	19624.7	15.5259	11.2968	4.75774e-08	1.46508e-07		ZCCHC10	4879.48	3120.79	25.5533	31.6832	0.000889934	0.00266354		ZSCAN18	8839.02	8079.89	10.9593	13.0837	0.0475642	0.141837
ASS1	85833.5	54174	80.957	31.9108	0.0892629	0.272463		PREX1	7781.67	8067.37	12.6534	20.0952	0.207374	0.630226		NFASC	8102.98	9221.46	24.5453	17.1812	0.113779	0.346628		SNF8	14455.7	15241.8	12.7189	9.41497	0.158252	0.481436		RAVER1	20563.9	16264	13.6731	13.2517	4.78626e-08	1.47328e-07		NUFIP2	8535.6	9635.11	9.75101	5.91557	0.000890268	0.0026635		EIF3L	72996	68798.9	8.17587	4.77556	0.0476657	0.142084
RAB10	76883.3	81651.2	13.1165	11.2653	0.0893373	0.272583		TMEM30B	3134.1	3335.29	27.7513	26.6154	0.207648	0.630811		UXS1	2333.82	2110.31	16.7279	33.1541	0.113832	0.346655		TMED4	297429	251800	36.6261	13.887	0.158441	0.481445		GADD45GIP1	6032.92	7184.62	12.3041	14.775	4.83189e-08	1.48675e-07		EGFR	14566.3	8261.71	20.4745	50.3091	0.000897485	0.00268404		EIF2B4	31282.9	33654.5	10.608	6.54128	0.0477064	0.14215
RPL28	204411	178572	27.5219	15.6956	0.0895705	0.273188		POMGNT1	6864.48	7121.82	16.2191	15.9209	0.207658	0.630597		CCDC137	2146.51	1558.38	46.0481	34.019	0.113876	0.346653		KANSL3	658.448	751.343	31.4255	24.7669	0.158944	0.48147		BTD	5326.86	3425.56	23.3019	24.9029	4.84484e-08	1.49015e-07		S100A13	8616.54	3335.04	53.233	41.2908	0.000898044	0.00268467		NCAM1	43130.4	51161.9	17.1686	31.3725	0.0477695	0.142283
HOMER1	2083.31	2367.69	27.5907	25.7533	0.0896955	0.273463		TAGLN3	91076.9	85547.5	27.7031	25.4063	0.207848	0.630925		BORCS5	8151.92	9333.35	27.3844	16.3373	0.113903	0.346601		B3GALT6	6779.23	6134.05	22.3905	16.8866	0.158356	0.481563		CYB5D2	4762.65	6524.63	23.2042	23.6227	4.91755e-08	1.51193e-07		CD44	2402.84	10225.9	28.8475	50.034	0.00090032	0.00269042		PFN1	220326	239318	11.2796	10.336	0.0477796	0.142257
SEC63	48249.6	51825.8	15.6642	13.6339	0.0896991	0.273367		SYTL1	24926.2	25698.2	13.0657	13.846	0.207984	0.631092		PLCH1	21574.6	15334.7	54.9984	38.2555	0.113919	0.346513		KRT6B	17271.6	11210.9	79.1532	77.9499	0.158432	0.481607		SH2D4A	851.869	1437.58	30.9876	51.4451	4.9438e-08	1.5194e-07		HADHA	162093	206869	23.6446	7.20709	0.000902086	0.00269464		C17orf80	4847.1	4007.85	23.7055	22.6675	0.0478642	0.142453
WARS1	86861.6	95162.2	18.5269	28.2204	0.0897238	0.273336		RCOR3	13935.7	13462.1	14.2217	16.4229	0.208053	0.631055		PYCARD	9053.29	6545.74	52.6343	38.4129	0.114014	0.346667		COG7	23260.6	25177.2	19.4904	10.9102	0.158929	0.481613		CASK	43589.8	28152.3	22.7995	9.27795	4.95016e-08	1.52077e-07		PES1	20240.8	17196.4	12.0939	8.14823	0.000909196	0.00271482		TBCE	14442.2	15245.9	6.3427	8.95841	0.0478935	0.142485
SNTB2	24705.3	22009.9	23.1956	22.5914	0.0897496	0.273308		RPL26L1	16251.7	16816.2	15.175	14.5611	0.208112	0.630988		MPHOSPH10	9379.96	8424.37	17.9052	34.7734	0.114098	0.346787		FRY	4564.69	4268.06	14.8774	17.4339	0.158924	0.481785		STARD3NL	24029.6	17712.4	17.2089	17.2356	4.95493e-08	1.52164e-07		GMPR2	22171.3	26691.6	15.5501	8.7291	0.000910916	0.0027189		MRPS16	23779.3	25971.6	11.272	12.9801	0.0481099	0.143073
RPL36	120629	102037	33.5973	20.0217	0.0899993	0.273961		TIMM22	14094.3	14588	14.6573	15.8186	0.208268	0.631216		RPRD1B	20628.3	22987.3	21.7462	10.1245	0.114149	0.346805		AS3MT	3151.73	2731.64	28.8264	42.7397	0.158873	0.481818		MAP4K2	2396.61	3508.7	30.0046	28.5504	4.99669e-08	1.53386e-07		MADD	10803.7	13227.7	13.3014	11.5316	0.000911974	0.002721		MTERF4	7181.64	6387.94	14.8208	14.9588	0.0481662	0.143185
RAB3GAP2	29092.9	31228.3	15.7132	11.7102	0.0901779	0.274398		FGFR1OP2	5857.9	6087.43	16.6751	17.1593	0.208268	0.630971		NDUFA11	57541.9	51172.7	20.8034	19.3924	0.114212	0.346863		NAXD	45026.2	47279.8	11.5724	10.6766	0.158812	0.481819		ACTL6A	34743.6	21657.9	24.2238	7.71231	5.01186e-08	1.53792e-07		ZBTB33	1668.21	1008.37	28.5622	36.3165	0.000914485	0.00272742		FAM160B2	3562.05	4523.99	25.4032	42.208	0.0482574	0.1434
COTL1	68707.2	61521.8	21.9097	25.678	0.0903022	0.274669		KIF3A	13992.1	13624.9	10.1282	13.9581	0.208465	0.631321		KANK3	6199.79	5438.94	21.2152	30.2882	0.114401	0.347301		LDLRAP1	8008.07	8681.79	19.5316	16.8054	0.159372	0.481829		COPZ1	59695.7	77894.5	19.9879	17.4964	5.03839e-08	1.54546e-07		IDH1	206401	238420	8.97322	8.52867	0.000916893	0.00273354		TPP2	28183.1	30579.4	11.7889	7.98958	0.0483116	0.143505
UQCRB	13942.1	12006.8	29.628	29.042	0.0903491	0.274705		ZRANB2	16402.5	15818.6	16.6488	13.6197	0.208563	0.631371		SUPT6H	13942.7	15095.1	15.7661	6.44434	0.114471	0.347378		WTAP	8582.69	9362.84	21.3847	14.0963	0.159126	0.481833		MRPS35	5467.98	6702.16	14.8032	13.6692	5.04031e-08	1.54545e-07		STRN	10047.5	7314.84	23.1144	13.546	0.000920891	0.00274439		TBCK	4782.14	4273.96	13.2995	17.5695	0.0484797	0.143948
PURB	30890	29751	7.69488	8.71744	0.0903861	0.27471		WDR33	11813.7	11563	8.53587	10.7133	0.208572	0.631153		H2AC21	358733	301525	30.2383	23.8988	0.114796	0.348228		EDEM2	2427.47	2160.69	25.88	20.8168	0.159441	0.481852		APOE	785631	51290.1	60.0622	58.3766	5.11557e-08	1.56791e-07		UNK	6895.39	5661.67	13.0732	11.9561	0.000921924	0.0027464		C8orf33	7585.93	8659.82	14.8304	23.0073	0.0485229	0.144021
GCG	620908	418719	71.1915	49.9081	0.0904256	0.274724		PPP1R8	12163.3	11843.6	10.8759	12.8529	0.208639	0.631112		ARAP1	7897.77	8857.56	23.0997	12.4314	0.114879	0.348345		AMT	13313.7	11745.6	27.9031	18.7148	0.159256	0.481855		HSD17B7	36316	24669.4	20.8204	13.6737	5.14531e-08	1.57641e-07		ACSF3	18811.4	21426.3	9.58913	7.08709	0.0009255	0.00275598		SCAP	3175.54	2582.61	26.6477	18.3034	0.0485683	0.144099
ZNF318	4870.77	4535.42	14.1338	18.9595	0.0906162	0.275196		PLA2G15	4391.07	4158.71	22.9376	24.15	0.20892	0.631716		SBF2	2858.62	2426.31	27.0455	23.2615	0.11491	0.348304		STMN2	9125.97	10842.9	33.1495	26.1405	0.159204	0.481882		TMEM41A	5593.12	3371.26	26.0184	25.9503	5.16021e-08	1.58036e-07		MAL2	31463.5	84599.9	52.8336	42.1744	0.000926955	0.00275924		SLC33A1	11251.8	10116.1	10.2865	21.2722	0.0485692	0.144046
MRPS33	10102.4	11145.4	21.4051	22.5554	0.0906746	0.275266		RAD17	2662.26	2512.45	22.9244	27.9725	0.209062	0.631899		UPF2	8648.44	9440.29	17.4338	8.90221	0.114947	0.348281		CSNK2A2	20016.4	21002.6	11.4916	9.25719	0.158786	0.48193		DNAJA4	4133.5	10801.3	89.7459	18.9878	5.24808e-08	1.60665e-07		RAP1A	4237.51	7377.83	31.5841	28.328	0.000929007	0.00276427		GSTM4	5846.71	7782.72	20.093	56.1341	0.0486756	0.144305
WDR91	6819.77	6596.95	6.48182	10.2174	0.0906792	0.275173		FAM210A	6730.26	7009.49	16.4689	20.063	0.209116	0.631816		LAS1L	7969.28	7466.77	11.9152	9.71624	0.114998	0.3483		POLR1C	26407	27568.5	10.3735	6.80131	0.159355	0.481965		PAXIP1	2986.51	2050.96	20.5138	19.3764	5.25927e-08	1.60945e-07		CERS2	12311.7	18601.1	14.3566	22.6747	0.000929167	0.00276367		NEXN	4422.12	7066.81	10.3889	87.3076	0.0486819	0.144268
CTTN	46516.2	43639	12.9279	14.9565	0.0906808	0.275071		ITCH	9299.94	9521.85	10.9637	9.09219	0.209172	0.631742		MACROH2A2	112704	128667	26.5633	21.5775	0.11512	0.348534		CCT6A	101275	106869	13.1548	5.25741	0.158681	0.481988		TRA2A	37482.7	29567.5	13.8062	10.4079	5.28426e-08	1.61647e-07		TUBA1B	8996.17	3340.16	55.1093	36.1665	0.000931171	0.00276856		LRSAM1	12379.6	10937.1	15.6686	15.9378	0.048751	0.144417
RAB3A	35944.5	42640.3	40.4504	21.059	0.090697	0.275013		MIF	860656	811584	26.052	23.9391	0.209187	0.631541		SORD	76136.1	89438.4	33.1595	18.9148	0.115168	0.348543		SIRT1	3082.57	3769.04	47.6998	27.4383	0.158763	0.482048		EEF1AKMT2	3012.33	1803.56	26.4392	41.0311	5.29671e-08	1.61965e-07		XRN2	31354.9	26448.2	10.3224	11.1378	0.000933624	0.00277478		SORBS3	5804.61	7517.52	42.1584	18.2118	0.0487896	0.144475
RPL23	120976	103067	32.4683	16.3348	0.0907887	0.275184		PSMB7	36494.1	37331.4	8.85673	11.6521	0.209214	0.631378		ZNF24	10869.4	11897.9	17.8853	12.6598	0.115224	0.348578		NSMCE4A	3192.7	3566.84	27.5245	18.9191	0.159612	0.48218		DSC1	3765.02	5424.98	23.8524	43.0111	5.303e-08	1.62095e-07		AK2	194318	217731	10.247	3.9381	0.000935853	0.00278032		CDC42EP1	1599.71	3158.24	91.4278	46.6351	0.0488245	0.144522
GDI1	166357	185654	25.1076	15.1705	0.0907969	0.275103		RRN3	3466.86	3655.98	22.9238	24.0142	0.209247	0.631232		TMEM143	2295.05	1885.2	33.8971	28.1628	0.115362	0.34886		CNP	77815.8	83063.5	15.4781	15.8684	0.159864	0.482756		AKAP2	13697	20548.3	32.9588	19.2471	5.34419e-08	1.6329e-07		PDCL	8878.77	7058.33	13.2367	15.7037	0.000941843	0.00279703		RPRD1A	17244.8	15495.9	9.47411	22.5773	0.0488388	0.144508
UBR7	9749.9	9238.98	10.8398	13.5748	0.0907973	0.274997		RBP4	138352	125363	41.4719	44.3244	0.209295	0.63113		CEP170	4909.55	5689.82	30.3546	13.3083	0.115457	0.349013		PEX11B	25497.9	21876.7	33.9776	15.5466	0.160036	0.482898		PDHA1	76759.6	115660	33.3889	17.9002	5.44457e-08	1.66293e-07		ATP6V1F	9982.46	14698.4	30.59	19.517	0.000945653	0.00280726		MTSS2	6242.45	5230.97	23.1181	15.7695	0.0488496	0.144484
PDCL3	5530.83	5001.54	20.5424	18.03	0.090853	0.275059		CD44	60100.6	69148.4	56.9098	69.5002	0.209517	0.631556		MRPL43	27960.9	24320.6	24.8825	14.1184	0.115529	0.349095		RANBP9	5844.44	6333.33	19.7398	12.8543	0.160022	0.483043		FXN	10989.8	6804.4	25.1035	32.271	5.51942e-08	1.68513e-07		FAM76B	5518.68	4410.19	16.9088	9.90867	0.000947313	0.0028111		EMC6	16333.1	14227.7	16.4289	21.1285	0.0488651	0.144474
SEPTIN5	16337.2	18300.7	26.1388	14.045	0.0908926	0.275072		REPIN1	5778.28	5521.34	19.6584	19.9126	0.209579	0.631498		B2M	75120.2	61357.6	34.6162	34.0241	0.115532	0.348967		KMT2A	2147.2	2410.17	26.9589	26.7594	0.160228	0.483291		PARS2	9116.39	11057.3	13.3273	19.4839	5.61229e-08	1.71282e-07		CLIC4	26695.9	12006.3	48.5206	14.2817	0.000955137	0.00283322		PBRM1	11473.2	12938.9	11.0103	23.4959	0.0488836	0.144473
CNPY2	108515	117738	17.6131	19.0856	0.0909997	0.27529		TMEM159	5467.05	5852.68	27.1299	33.8279	0.209667	0.631519		PPP1R12A	29082.3	32587.3	23.0236	10.6736	0.11563	0.34913		TMEM88	6276.75	4757.1	57.4839	45.511	0.160315	0.483365		WIZ	6264.08	3253.86	31.2204	18.8288	5.66138e-08	1.72714e-07		C1GALT1	6553.42	8606.66	14.5088	15.8939	0.000955293	0.00283258		MAP4K3	3957.19	3651.39	9.58631	12.6894	0.0489872	0.144723
JPT1	2697.42	2281.83	33.0521	30.7127	0.0910538	0.275347		TMED6	8547.59	9967.36	53.1685	82.2158	0.209793	0.631652		CLIC1	269869	295688	18.0935	13.1121	0.115699	0.349203		KNOP1	4188.05	3518.54	34.4709	27.5053	0.160624	0.483923		FDX2	4112.93	5526.48	22.2669	24.0747	5.66716e-08	1.72823e-07		SYT7	18438.2	31907.5	25.4752	28.4701	0.000956131	0.00283397		AP3S1	12965.1	14377.2	10.4363	19.4215	0.0490942	0.144983
REG4	2752.74	2296.58	29.0254	27.8943	0.0910746	0.275303		SPINK1	12093.4	15773.4	64.147	159.152	0.210122	0.632399		RPAP1	7453.13	8340.42	22.7123	11.721	0.115785	0.349327		CCDC115	9496.43	10039.9	11.4833	24.4747	0.160566	0.483936		DACH1	14767.3	9581.63	22.9889	18.4234	5.69555e-08	1.73622e-07		SUN2	13967.3	10174.4	15.8202	23.783	0.000960015	0.00284438		MSH2	18678.6	22706.3	19.9522	35.7267	0.0491256	0.145019
TRIT1	5477.87	6430.81	34.0724	47.3171	0.0911781	0.275509		KIAA0100	68180.8	72260	23.2252	29.2832	0.210154	0.632251		KCTD2	797.776	532.945	30.6543	47.5079	0.115878	0.349472		MRPS24	9708.01	8092.12	40.0032	17.5729	0.161472	0.48423		RBM10	24404	19521.5	13.1743	11.3267	5.70626e-08	1.73881e-07		USP28	4344.22	2567.21	30.265	37.8895	0.000972268	0.00287957		DDT	69360.1	90447.4	38.739	33.4584	0.0491487	0.145031
ELMO2	3615.21	3824.44	12.0141	13.2508	0.0911963	0.275458		CNKSR2	2152.27	2352.67	34.8936	35.4378	0.210223	0.632214		SAR1A	71819.6	65918.1	15.7155	9.00471	0.116058	0.349878		FZD6	856.161	706.315	29.9538	51.0865	0.161175	0.484271		CBX1	63485.7	38709.9	25.4077	15.1039	5.71566e-08	1.741e-07		MAIP1	10811.7	13606.1	16.4285	12.6897	0.00097915	0.00289883		TRMT1L	5553.37	6252.69	16.2822	15.4817	0.0491623	0.145015
AJM1	5495.54	5869.12	12.9072	16.7875	0.0912392	0.275481		SNRPD3	136121	130536	17.3122	19.9794	0.210327	0.632282		COX7C	17506.5	12918.3	49.9075	43.2556	0.116073	0.349789		NRXN2	7029.67	5803.6	38.5309	50.6689	0.161051	0.484272		XRCC1	24365.7	14981.6	24.9963	9.98603	5.76236e-08	1.75455e-07		MED1	4731.72	3694.04	17.7102	13.1776	0.000981347	0.00290421		TLR3	41859.6	35173.3	21.3366	22.7925	0.0491813	0.145016
DERL1	32256.7	30078.9	14.3174	14.8024	0.0915099	0.276192		PSMC4	53099	54146.6	7.53039	10.2193	0.21036	0.632136		FCGRT	7433.33	5283.87	55.5834	26.0561	0.116169	0.349944		ENTPD2	5241.09	4092.82	41.0148	54.1591	0.160806	0.484284		EEPD1	4965.42	6365.61	18.4926	18.5981	5.78228e-08	1.75993e-07		ENPP1	7270.92	9851.72	25.1539	15.0491	0.000983851	0.0029105		TACC1	8476.15	7442.73	13.1918	25.2212	0.049225	0.145088
RPL27A	183287	165762	20.6359	17.2184	0.0916017	0.276362		DNAJB4	7593.03	7928.5	19.6982	17.894	0.210429	0.632099		FKBP8	15934.3	17752.7	21.629	15.1436	0.116201	0.349904		ZNRD2	17590.2	16045.8	20.1262	25.4803	0.16144	0.48432		AIFM1	83589.3	67904.4	12.3819	11.2264	5.78719e-08	1.76075e-07		GGT7	5163.04	7419.29	20.7732	20.2953	0.000988146	0.00292207		SERPINF1	4822.64	3305.8	42.2857	52.6473	0.0493276	0.145335
CDKN2AIP	13232.8	12576.3	10.4316	11.7429	0.0920107	0.277489		MED17	2621.38	2474.52	23.755	27.0269	0.21043	0.631859		FLNA	256962	214662	31.0297	33.6455	0.116399	0.350366		MRPL15	25621	22971.2	24.7538	12.3234	0.160883	0.484329		PTBP3	31425.6	41897.5	22.0035	12.54	5.7984e-08	1.76347e-07		ENDOG	26123	16857.9	31.3751	9.9728	0.000989328	0.00292444		IKBKB	7014.04	6446.13	10.7981	11.1415	0.0493631	0.145383
LZTS3	1773.59	2196.04	32.5162	60.0446	0.0920539	0.277512		DPP7	255598	236679	34.2162	31.0946	0.2108	0.632725		SYNGR1	21788.7	18931	25.1155	15.1091	0.116437	0.350343		ARHGEF10L	11401	12268.7	17.9249	13.0984	0.161135	0.484337		SETMAR	10157.6	6824.78	21.4124	12.9615	5.80121e-08	1.76365e-07		HYI	8546.66	10450.7	14.0422	11.3297	0.000993377	0.00293527		MSANTD4	72687.3	22711.7	101.187	90.5134	0.0493869	0.145397
CIB1	7934.03	6490.85	39.7177	29.3898	0.0921274	0.277626		ADK	33272.9	32590.4	8.81902	9.51445	0.210862	0.632669		FTSJ3	10532.4	9463.37	19.1711	18.5834	0.116486	0.350358		TFB1M	4392.47	3970.48	22.3628	23.5509	0.160956	0.48436		DDAH2	121126	41646.6	42.5232	18.7651	5.81849e-08	1.76822e-07		TRMT112	17426.2	13987	15.3849	12.5221	0.00099382	0.00293545		SELENOM	267.587	567.449	58.415	42.8708	0.0495025	0.145681
ERH	66254.9	55599.9	35.067	26.4955	0.0922368	0.277849		NDUFS7	32765.5	33717.7	11.9115	13.7842	0.210884	0.632491		RBM10	17681.5	19755.9	22.5039	9.5049	0.116523	0.350332		ABAT	230979	211078	20.1078	20.5095	0.161398	0.484381		CBX8	9795.66	7562.12	15.0778	15.6072	5.86217e-08	1.78081e-07		NECTIN2	16125	20335.3	18.5338	11.9146	0.000999147	0.00295005		TDRD7	3374.56	2944.34	17.5429	16.2561	0.0495706	0.145825
SF3B5	5717.33	4873.38	31.9787	27.4807	0.0922466	0.277771		DDX55	1332.85	1424.72	30.4932	27.8305	0.211095	0.632879		SRPRB	62338.8	51392.2	33.7924	14.0739	0.116602	0.350435		SLC25A53	11841.6	9929.2	36.9602	19.5859	0.16103	0.484398		LEMD2	20508.9	25736.5	16.8797	11.4952	5.93275e-08	1.80155e-07		CCM2	3013.73	4009.84	17.7836	16.2924	0.00100472	0.00296536		PUM3	7165.64	8195.01	16.7698	21.0927	0.0495721	0.145773
ST3GAL4	1033.35	1210.81	33.2866	41.6012	0.0923041	0.277837		MYO1C	71759.3	75789.9	24.6248	23.3689	0.211131	0.632743		TRAM1	10877.6	8416	43.4276	26.1247	0.11661	0.350325		DNPH1	25476.6	28030.5	23.5192	18.2976	0.161366	0.484472		B3GLCT	1944.59	1113.94	28.227	35.2479	6.00291e-08	1.82215e-07		REEP6	11866	17423.6	27.4011	20.4718	0.00100827	0.00297469		TRIP11	37493.4	41238	11.5521	15.4296	0.0495925	0.145777
NR0B1	5104.17	5771.67	26.5827	25.848	0.0924692	0.278227		TOP3B	5034.74	5203.14	13.3567	16.3537	0.211272	0.63292		CCDC93	15621.1	16455.4	10.1782	6.54526	0.116628	0.350244		OSTC	14225.7	12553.8	27.3166	30.4532	0.161305	0.484475		ALDH6A1	41596.5	56234.2	22.2189	28.4243	6.05013e-08	1.83578e-07		PRXL2B	15339.4	11255.9	22.8795	13.195	0.00100843	0.00297402		SAR1A	44075.7	48255.1	10.3845	15.6227	0.0496811	0.145981
EIF2B5	31943	29999.2	13.0969	11.6466	0.0926158	0.278561		RPS20	159787	166080	14.0487	21.3014	0.211379	0.632997		MRPS25	14869.3	13516.4	17.3655	12.2388	0.116631	0.350119		HDDC2	18850.5	20899.6	25.6521	18.1415	0.161823	0.485096		NR2F6	5810.2	3133.13	30.1966	24.792	6.09506e-08	1.8487e-07		TFAM	53296.4	41301.9	15.2466	17.3861	0.00101196	0.00298328		TPP1	176033	232886	21.8333	54.4305	0.049788	0.146239
ANXA6	334029	379986	30.0191	17.1294	0.092702	0.278713		PCSK1	122663	115239	26.4962	28.4506	0.211461	0.632998		RAP2B	20204.8	17971.8	20.5339	26.8172	0.11666	0.35007		PDS5A	10866	11924.9	23.3468	10.664	0.162086	0.485696		LUC7L	13300.7	6572.81	33.0053	19.882	6.16899e-08	1.87041e-07		SLC18A2	9281.64	21793.2	65.643	37.6909	0.0010194	0.00300405		IGF1R	3995.24	3328.79	21.5819	27.9845	0.0498131	0.146257
SPPL2A	1663.37	1413.02	31.7732	35.6298	0.0928157	0.278947		UBE2H	13326	13762.5	13.1839	15.8909	0.211494	0.632853		ASB9	31800.7	41683.5	59.1295	32.6486	0.116677	0.349986		CHERP	11145.5	11642.2	10.5465	7.60782	0.162205	0.485865		MT-ATP8	16312.1	10326.1	24.275	44.5989	6.2001e-08	1.87911e-07		UCHL3	55273.4	69640.2	10.2163	14.0027	0.00102016	0.00300513		PEX26	9731.62	7473.41	32.7893	28.5881	0.0498303	0.146251
MED15	4925.47	4541.16	16.8194	14.9738	0.0928292	0.27888		AP1G1	72957.8	71494.8	8.93858	8.73095	0.211673	0.633145		PDIA3	1.1198e+06	999144	20.6977	10.4465	0.116797	0.350212		SLC22A17	7497.81	5848.03	48.0652	28.3336	0.16256	0.486369		GLB1	97017.1	35919.4	40.9708	14.9968	6.25518e-08	1.89508e-07		PTGES2	31685.3	40104.6	22.2732	8.87228	0.00102282	0.00301182		SLC35A1	1350.59	1038.4	30.7814	38.6883	0.0499312	0.14649
LDHD	5320.31	4700.47	24.5802	29.5811	0.0928394	0.278804		RGL1	3010.88	3279.2	21.2575	30.2364	0.21185	0.633433		RRP1	11268.2	9783.98	25.2188	16.4258	0.116812	0.350123		ATXN1L	5250.4	5617.29	16.5488	11.6933	0.162535	0.486481		RGPD5	1400.52	2038.96	29.5326	30.2166	6.35304e-08	1.92399e-07		BCL2L13	13304.5	14477.6	6.82294	4.22315	0.00102913	0.00302924		NPC1	7050.77	8014.64	19.2817	11.654	0.0500442	0.146766
DRG2	34069.1	32524.4	9.78904	8.26616	0.0928666	0.278778		ADCK5	2615.98	2741.64	20.9026	20.5708	0.212294	0.634515		FBXL4	135.937	185.809	56.7125	46.8856	0.116865	0.350145		CHID1	41503.1	36627.5	27.2943	31.7944	0.162526	0.486639		COPS8	26939.9	20994.5	14.652	13.3113	6.59729e-08	1.99719e-07		PEBP1	360491	474170	17.4262	15.6882	0.00103207	0.00303672		CISD3	2248.48	3105.24	41.609	50.0868	0.0500936	0.146854
SDF2	2815.01	2464.93	26.5164	28.7737	0.0928803	0.278712		PEA15	25999.2	24536	25.4529	24.7863	0.21241	0.634618		DIDO1	8879.17	9858.99	21.1668	10.023	0.117011	0.350448		EMC2	46160.1	43414.7	14.021	12.5327	0.162841	0.486648		CEP135	15167.8	22340	31.2107	27.3247	6.66193e-08	2.01598e-07		CDH17	3259.55	9744.53	38.2823	44.9602	0.00103264	0.00303724		FBP1	7920.2	11764.5	45.6681	65.7156	0.0501079	0.146839
ANKRD46	4163.06	5210.76	44.598	41.8476	0.0929059	0.278682		SLC4A1AP	9754.33	9511.82	10.5119	12.0081	0.212449	0.634492		RPTOR	5710.08	6442.51	24.6343	10.9951	0.117196	0.350869		EPC2	1189.38	1373.06	33.0725	26.6724	0.162829	0.486799		RNF14	6372.51	7720.11	13.8591	15.9977	6.66684e-08	2.0167e-07		INTS11	17354.5	12260.7	16.3798	27.1291	0.00103436	0.00304111		MRPL48	10018	10755.9	9.8765	8.66899	0.0501879	0.147017
TIMM29	18300.1	19382.1	12.082	15.4269	0.0929464	0.278696		PSMC6	51426.6	52232.6	6.62651	7.27208	0.212561	0.634581		TECPR1	7330.31	8456.92	29.5444	12.1103	0.117227	0.350827		RELB	3935.62	3418.02	26.6496	29.7492	0.162785	0.486854		RPL23	88057.6	103067	10.7412	16.3348	6.73149e-08	2.03547e-07		TUBA4A	149374	247358	30.2416	26.6855	0.00103525	0.00304258		MAP4K2	3586.52	2396.61	48.549	30.0046	0.0502424	0.147121
RBM19	3858.42	3577.79	15.5073	16.0653	0.0930487	0.278896		ADH1C	19388.2	23534.8	94.9871	76.2061	0.212568	0.63436		SGTA	13385.7	14454.3	15.1972	10.6615	0.117318	0.350963		TMEM259	1648.82	1474.89	23.1406	32.4567	0.163394	0.487364		EIF4A3	125319	97291.1	14.6907	6.53967	6.75865e-08	2.0429e-07		DNAJC8	42834.3	35442.3	14.8125	7.85236	0.00103652	0.00304511		IDH3A	72768	91929.8	11.6919	48.9721	0.0503121	0.147268
TP53BP1	24228.7	26967.3	24.6161	15.6115	0.0932723	0.279459		DENND2D	2082.72	2215.83	26.0364	28.1272	0.212792	0.634784		ITPK1	11834.4	13503	26.786	18.8682	0.117324	0.350846		SRRM2	35214.7	39309.4	27.9416	12.393	0.163145	0.487368		TTC9	3721.82	4733.47	17.6042	21.2806	6.78929e-08	2.05137e-07		SLC4A1AP	9226.67	7581.68	11.2924	13.5611	0.00103872	0.00305042		KIAA0100	102954	74581.7	39.2282	34.5871	0.0503153	0.147221
POLB	14549.9	13492.8	15.7929	12.5381	0.0933489	0.279581		UBE2I	36089.3	34932.4	13.2612	16.1249	0.212804	0.634577		CARD11	1501.27	975.582	12.4654	45.8263	0.117331	0.350734		PALM	4971	5406.32	16.2741	38.1536	0.163353	0.487429		REEP6	14245.6	7849.47	29.8704	61.1623	6.79865e-08	2.05341e-07		SLC7A2	48066.2	80044.8	21.3803	27.2512	0.0010437	0.00306387		RNF123	5678.57	4948.07	17.7581	16.5509	0.0503683	0.14732
RPS5	185950	165044	24.7969	13.9972	0.0934423	0.279754		UBAP2L	23027.4	22124.3	16.1258	20.0372	0.212825	0.634395		MADD	10978.8	12788.2	31.6579	14.1291	0.117422	0.350871		ERGIC3	21660.3	18987.1	29.7793	13.0843	0.163237	0.487458		PPIA	561617	494789	7.71952	13.4812	6.96017e-08	2.10139e-07		DIEXF	3345.44	2483.65	15.2025	22.332	0.00104642	0.00307068		ROGDI	15697	13745.8	14.3718	24.3434	0.0504222	0.147421
RPL15	185288	154968	35.4067	34.0166	0.0934634	0.27971		BCR	58064.7	56302.9	13.0323	14.4156	0.21294	0.634495		MRPS31	16873.4	15738.6	12.6863	12.9712	0.117478	0.350904		UBE2D3	32950.1	35270.7	16.7005	12.0833	0.163489	0.487463		PCDHA7	10925.7	8652.42	13.8039	21.5537	7.00933e-08	2.11542e-07		PIK3C2B	2938.32	2037.29	23.5537	23.4562	0.00104958	0.00307878		KMT2B	1711.08	2004.76	21.3858	21.9768	0.0504404	0.147417
RABGGTA	20290.7	21531.5	13.156	10.8405	0.0934781	0.279647		ISYNA1	43055.7	41389	16.5188	18.746	0.212941	0.634256		CLCC1	31457.4	29358.9	12.7171	10.2541	0.117703	0.351441		DENND2D	2498.72	2141.64	32.5416	26.322	0.163327	0.487538		DHX33	2857.58	5240.76	41.9206	22.1181	7.02526e-08	2.11942e-07		SMIM13	2839.58	3976.65	23.4887	18.4493	0.00105019	0.00307937		METTL16	7266.21	8308.57	11.7732	26.7503	0.050499	0.147532
SLC27A1	13558.3	11970.5	25.5385	20.1508	0.0934813	0.279549		RNF123	5823.87	5651.98	13.5138	12.3417	0.213051	0.634341		SNX11	1199.69	1467.83	36.6449	37.2382	0.117736	0.351405		NT5DC2	18154.6	15004.6	41.7882	23.5369	0.163608	0.487628		OCIAD1	67681.3	91023.3	23.0084	13.0109	7.06426e-08	2.13037e-07		LRBA	23070.7	28604.4	7.67215	13.2068	0.00105049	0.00307908		ZNF281	603.102	785.666	34.825	36.4524	0.050569	0.14768
LDLR	8835.35	7598.66	30.3973	26.7272	0.0934965	0.279488		SCYL3	8075.45	8332.51	14.8378	11.9509	0.213061	0.634128		ALDH1L2	60799.9	35617.2	79.8484	58.2514	0.117777	0.351392		FAM120A	31944	33519.3	11.8076	6.8639	0.163704	0.487728		LARP1B	1606.54	2265.58	27.2212	23.8999	7.09714e-08	2.13946e-07		PPIL2	5439.91	4083.46	21.9233	10.0058	0.00105089	0.00307907		FBP2	7598.38	10957.3	40.9081	61.0216	0.0506239	0.147784
SPHK2	725.497	888.763	45.7992	40.6022	0.0935766	0.27962		ILRUN	555.815	633.784	45.7344	60.655	0.213197	0.63429		PCBP2	286752	306643	13.3263	6.96161	0.117858	0.3515		RHPN2	4941.32	3523.18	59.3733	44.8906	0.164126	0.488611		N4BP2	1572.69	765.635	34.2229	47.5829	7.13994e-08	2.15154e-07		NOL7	7693.62	5917.77	14.316	18.9789	0.00105412	0.00308735		SET	117554	140894	24.7933	25.3636	0.0506595	0.147831
RGS14	335.947	574.79	90.1874	123.613	0.0936197	0.279642		MRPS24	7997.99	8368.23	16.946	24.5512	0.213272	0.634269		ADCK1	6030.51	6823.85	25.1364	15.7852	0.117879	0.351428		TADA1	2378.41	2689.97	29.8991	18.5986	0.164082	0.488668		PIGO	5217.27	6895.54	21.4824	12.6597	7.15534e-08	2.15536e-07		DNAJC25	2887.15	3727.51	20.9652	12.9504	0.00105697	0.00309452		PSMA7	173687	185910	9.6225	7.77398	0.05066	0.147776
DHX8	6993.49	6502.71	15.0907	14.3904	0.0936419	0.279601		PDE3B	4762.1	4413.97	33.4352	31.9551	0.21328	0.63405		EPPK1	11369.6	9468.28	30.8944	48.2284	0.118011	0.351689		LPIN1	6448.47	7198.84	27.7126	18.4186	0.164405	0.489068		CPPED1	77490.4	52492.7	21.4184	17.8623	7.16428e-08	2.15722e-07		SCOC	2776.85	3751.03	27.0372	3.72656	0.00106039	0.00310336		WDFY3	5761.41	4973.5	19.353	15.3731	0.0506654	0.147735
YBX3	19660.6	11866.2	87.9422	56.8539	0.0937062	0.279686		ZMAT2	7624.9	7331.25	15.2777	20.5916	0.213324	0.633941		VARS1	84828.7	92765.7	17.9632	9.88226	0.118096	0.351806		RPS29	84475.7	97313.2	35.426	32.1465	0.164386	0.489201		ASS1	197440	54174	47.6326	31.9108	7.20496e-08	2.16864e-07		ANKRD17	19996.9	17426.1	9.47781	8.28108	0.00106208	0.00310709		CSTA	13520.5	5099.09	92.6434	50.1766	0.0506723	0.147699
RPS2	282058	244837	29.1259	17.4358	0.0939344	0.28026		ELF1	7258.25	6958.82	19.2156	16.7702	0.213536	0.634327		FAM98B	27287	29256.9	13.8055	9.25664	0.118281	0.352222		MTIF2	11164.9	9301.11	40.5462	14.1242	0.164798	0.489303		ATP6V0A2	5524.81	7341.41	21.858	20.2662	7.28154e-08	2.19086e-07		RAB32	14798.4	24265.7	34.6619	25.7645	0.00106585	0.00311695		PLEKHF1	1198.4	1671.75	37.1149	23.7164	0.0507173	0.147774
ATP6V0C	32623.2	36914.6	26.196	36.539	0.0940901	0.280618		SFXN4	5551.38	5774.45	15.301	20.7329	0.21355	0.634126		TIAL1	70436.8	75416.7	13.5386	8.68064	0.118286	0.352102		JUNB	14987.6	16375.9	21.5556	21.3493	0.164902	0.489425		ARFGEF2	16520.9	20259.8	15.0997	8.51559	7.30117e-08	2.19593e-07		WDR5	27379.2	22316.8	15.4209	10	0.00106613	0.00311657		TMCO3	3262.63	2429.12	34.0239	44.8661	0.050719	0.147722
RRBP1	219907	159933	60.6089	32.5744	0.094265	0.281032		VPS26A	48867.8	49888	8.62245	10.0186	0.213562	0.633919		TIMM23	13984	12583.2	18.8338	22.0352	0.118294	0.351992		P3H3	1590.91	1823.64	32.8678	28.1615	0.164783	0.489446		ITSN1	13165.3	9367.71	19.1499	14.1303	7.33062e-08	2.20394e-07		IDH2	240588	186623	19.9204	7.2645	0.00106729	0.00311876		ADH5	131530	142447	9.84865	12.7549	0.0507363	0.147716
SNRPD1	63916.3	60006.2	12.8633	15.6704	0.0943638	0.281219		CREBBP	5399.19	5192.77	16.2224	18.7491	0.213685	0.634044		PPP1R3F	2338.71	3725.67	41.5479	41.4034	0.118327	0.351957		HLTF	9191.05	9940.52	19.4003	13.8163	0.164678	0.489506		HLA-E	4158.29	6804.38	37.2368	28.6941	7.3318e-08	2.20346e-07		RBM6	8737.91	7506.46	11.6322	7.49999	0.00106993	0.00312528		MRPL2	8501.76	10264.7	28.7603	19.0233	0.0507842	0.147799
OSBPL10	5996.61	5550.91	16.0093	15.572	0.09451	0.281548		SETMAR	6770.6	7000.62	16.0638	12.2783	0.213719	0.633903		TOMM22	13101.4	11308.3	26.2879	18.8327	0.118434	0.35214		GRIA4	2115.47	1624.79	55.8779	36.0365	0.164778	0.489616		TUBB2A	217245	98873.9	35.9131	23.8676	7.3493e-08	2.20787e-07		CSNK2B	23344.4	18596	15.8105	13.3646	0.0010709	0.00312694		MRPS10	9194.35	10763.8	24.3612	13.2593	0.0507966	0.147779
NFAT5	1833.35	2041.64	22.2726	29.7983	0.0945102	0.281441		ATP5PD	118425	122313	13.9085	15.0301	0.213731	0.633696		COPA	187396	201294	14.2497	8.08895	0.118455	0.352068		TPPP	24946	28301.7	31.8058	24.2755	0.164672	0.489675		RCCD1	4104.97	3241.93	14.0391	20.0948	7.35688e-08	2.20931e-07		UGGT1	63252.6	73745.1	8.39027	9.52114	0.00107101	0.00312605		PIH1D1	8337.38	9300.8	14.2721	16.2104	0.0507994	0.147731
DPP4	68722.8	57073.4	36.7831	35.9153	0.0945106	0.281335		CCDC149	3279.81	3429.77	18.282	22.325	0.2138	0.633659		NOC3L	4707.63	4211.87	18.963	18.1724	0.118613	0.352403		MRPS22	27154.6	25248.5	16.8373	11.7092	0.165148	0.489969		GTF3C1	20877.4	15009.1	18.5621	9.07911	7.40569e-08	2.22312e-07		BORCS6	8192.94	11033.2	13.2632	17.6078	0.00107568	0.00313848		MTHFR	14419.9	12322.1	20.2336	18.6239	0.0508618	0.147856
MACF1	29848.8	27599.3	16.1874	16.3237	0.094519	0.281253		RBM42	10270.1	9908.37	16.0901	14.9766	0.213823	0.633486		UTP6	6543.9	5869.91	19.7729	14.7654	0.118908	0.353146		DLGAP4	11192.2	12104.2	19.5801	11.1424	0.165218	0.48999		ZC3H14	17805.8	14130.9	13.7597	11.0332	7.41292e-08	2.22444e-07		VPS39	7837	9323.15	16.0517	6.66381	0.0010784	0.00314524		JADE1	352.934	521.753	54.0765	49.9531	0.0508696	0.147822
RPS4X	352614	310277	26.6688	13.0069	0.0945675	0.28129		ZDHHC13	9407.14	9734.23	15.3622	14.8152	0.213964	0.633664		KLHL42	11224.2	13059.2	31.2916	20.1382	0.118981	0.353229		CADM1	17658.7	20648.1	40.4419	25.4227	0.165471	0.489993		TSPAN9	2035.51	3062.19	28.9509	44.8851	7.4317e-08	2.22923e-07		RRBP1	88532.1	130482	15.9213	22.0409	0.00108322	0.00315808		CPNE8	3435.93	4155.69	27.0491	24.8539	0.051104	0.148447
GGCT	27701.1	25754.6	15.1984	14.0661	0.0947382	0.28169		MRPS15	19954.8	20609	13.3895	15.8214	0.214091	0.633796		PDLIM2	12537.6	15675.8	48.2093	23.1016	0.119128	0.353529		RALGAPA1	8607.31	9246.45	17.5462	14.8064	0.165548	0.490034		MYD88	6246.94	5218.6	11.0322	11.7815	7.46024e-08	2.23694e-07		ARHGAP31	2274.72	4313.33	23.4528	32.3242	0.00108426	0.00315991		LLGL1	15993.2	13434.3	18.5955	32.7201	0.0512065	0.148688
TMEM214	27339.7	21007.2	51.4572	29.3935	0.0947586	0.281644		BRF1	3342.4	3502.06	21.1849	19.3096	0.214117	0.633632		PRPF6	25887.8	27698.3	13.4829	7.22488	0.119154	0.353471		VTA1	35061.7	37536.6	17.0692	7.74422	0.165463	0.490157		TDRD3	7584.2	6478.04	9.46734	17.3719	7.52955e-08	2.25686e-07		DENND10	14387.3	17655.4	13.737	11.8775	0.00108467	0.00315991		PAXIP1	2669.38	2986.51	12.1344	20.5138	0.0512413	0.148732
FXR1	64626	68477.2	13.0905	8.04134	0.0947747	0.281584		COX18	4657.92	4850.92	17.2081	19.4471	0.214565	0.634718		HNMT	38657.7	30418	40.822	38.7691	0.11916	0.353355		PSME2	95956.4	106656	26.7076	16.4284	0.165338	0.490159		XPA	2127.5	1353.29	24.3848	30.6111	7.57293e-08	2.269e-07		STAT2	6214.87	4955.54	16.0491	12.9135	0.00108523	0.00316034		RHOG	15650.7	19386.6	27.6665	33.2283	0.0512513	0.148705
KRI1	1637	1450.64	23.8957	31.6309	0.0947882	0.281517		SOGA1	785.45	863.591	42.7138	39.6488	0.214616	0.634627		GRIA4	2355.88	1615.92	57.4028	34.7067	0.119163	0.353231		INTS7	6160.69	6441.22	10.3019	13.7485	0.165449	0.490302		VPS35L	13348.4	15861.6	12.6373	8.7039	7.78998e-08	2.33314e-07		KRR1	12778.1	10414.6	9.46555	15.1896	0.00108717	0.00316477		RPAP2	722.798	928.585	24.9918	43.9504	0.0513377	0.148899
MPZL1	9816.25	8810.7	21.8382	24.9257	0.094849	0.281591		CADPS2	8691.31	8242.89	19.7795	29.1519	0.214684	0.634588		TTLL12	24575.8	27947.7	26.4111	14.8222	0.119402	0.353804		ALDH1L2	48336.8	36555.5	57.8017	66.9243	0.166119	0.491539		MIPEP	9551.37	11455.3	13.3763	11.8766	7.86137e-08	2.35363e-07		TPPP3	36606.5	24210.5	27.3446	24.9891	0.0010876	0.00316481		RAB5B	60789	71576.4	21.1822	25.0507	0.0513781	0.14896
RPP38	84457.9	80986.1	8.74558	9.55722	0.0949267	0.281715		RDX	34300.8	35127.1	9.55652	12.1737	0.21472	0.634451		EDN3	45568	37895.3	32.4929	22.454	0.119679	0.354491		TACSTD2	26011.1	17268.9	77.4202	72.4983	0.166185	0.491546		CAPNS1	73476.2	94413.5	19.1511	12.85	7.91522e-08	2.36885e-07		PTPMT1	7876.66	9316.82	15.6176	6.23191	0.00109087	0.00317314		CORO1B	71914.4	65765.3	8.78903	18.0058	0.0513891	0.148935
NDUFAF6	2684.43	2468.8	15.132	25.4143	0.0949451	0.281662		ZDHHC17	8766	8352.1	19.8157	23.8915	0.214724	0.634224		CTSZ	156142	186459	36.8084	30.4021	0.119741	0.354539		NMI	5688.61	6592.46	35.4191	36.4547	0.168185	0.49167		NIBAN1	6033.52	15168.1	97.7881	63.6079	7.94743e-08	2.37759e-07		TRIOBP	15205.4	11571.6	14.5883	20.1009	0.00109202	0.00317529		VDAC3	118044	127657	9.04294	13.6194	0.0514441	0.149038
GNAS	205771	224332	19.7665	12.78	0.0951124	0.282051		LLGL1	4714.28	4568.47	13.3714	14.7076	0.214852	0.634359		MRPS18B	12649	11158	22.7283	16.0145	0.119744	0.354413		PES1	22993.1	21184.6	19.0063	13.3523	0.168065	0.491688		SUCLA2	98701	122046	15.7014	17.0359	8.10095e-08	2.4226e-07		MAP7D2	7936.51	11847.4	25.1962	22.1167	0.00109385	0.00317939		ARPP19	1035.91	1549.85	34.1053	32.5885	0.051578	0.149369
BABAM1	17038.3	15647.2	17.9	13.5844	0.0951128	0.281945		NSD3	5565.15	5792.6	17.4941	18.0817	0.21498	0.634498		LUC7L3	12924.5	14668.3	26.166	9.95135	0.119759	0.354322		GTF2B	5648.48	6297.72	27.9743	12.7507	0.168344	0.491765		C1GALT1C1	8418.25	12658.4	33.7978	15.2412	8.17932e-08	2.4451e-07		IREB2	1408.97	760.204	37.9166	39.7593	0.00109923	0.00319382		PTGES2	31229.3	35673.6	17.0094	20.7361	0.0516725	0.149586
PEA15	27484.5	24719	21.3784	25.4622	0.095239	0.282212		WDR35	8297.09	8025.55	14.24	15.447	0.215124	0.63468		NCOA7	6180.2	5460.03	22.4553	16.393	0.119835	0.354414		TCP11L1	2501.61	2745.83	23.1295	19.6077	0.167271	0.49177		MICAL1	15324.1	11667.6	15.9901	12.8538	8.26374e-08	2.4694e-07		REM2	11112.4	7520.9	28.5721	14.4835	0.00110198	0.0032006		RPL13A	198784	217277	13.2639	8.14083	0.0516757	0.149538
CCT7	104958	102130	5.52976	7.83145	0.095282	0.282233		SOS1	17628.1	18018.3	9.39288	10.3002	0.215174	0.634588		ALDH6A1	73866.6	55645.4	47.9322	24.1673	0.120002	0.354773		TMEM186	4932.11	4458.62	21.6859	23.6731	0.167398	0.491772		EMC7	16597.4	20142.2	14.3324	13.6182	8.29142e-08	2.47674e-07		JUN	3486.23	4988.06	28.82	18.4592	0.00110219	0.00319997		PKNOX1	225976	85356.6	91.3046	111.252	0.0517048	0.149566
TRMT6	12547.4	11877.1	11.4042	12.3994	0.0954356	0.282581		SNRNP70	65419.9	63802.3	9.58956	13.4691	0.215313	0.634758		PARN	8728.4	9695.06	21.4531	9.81602	0.120058	0.354805		SNX8	2227.12	1965.89	28.3192	21.6154	0.168283	0.491773		DBNL	64887.9	56040.7	9.18631	9.11521	8.31643e-08	2.48327e-07		UTP6	7207.7	6035.64	12.3831	10.5903	0.00111169	0.00322635		GPD2	46960	56126.7	16.9835	34.3862	0.0518024	0.149791
NBEAL2	4482.38	3783.23	34.6612	19.8191	0.0954384	0.282482		TIMM10	15474.8	14520	28.1029	27.1546	0.215349	0.634623		SERPINB12	7259.25	6384.4	22.0316	37.7463	0.120063	0.354685		EML3	13190.4	14128.4	17.1646	10.8176	0.168167	0.491804		SMARCC1	20043.7	8110.52	39.3913	15.6217	8.32121e-08	2.48375e-07		NPLOC4	19999.8	21966.9	8.42283	3.61167	0.00111217	0.00322652		CLK1	3168.1	2565.04	24.7836	26.5309	0.0519809	0.15025
TUBB	826450	774835	13.585	11.8871	0.095484	0.28251		RMND5A	2532.6	2690.65	29.0699	21.6553	0.215356	0.634402		CAMK2B	14224.9	17083.1	38.8486	18.5133	0.120091	0.354633		UGT8	8700.47	9296.77	16.1281	15.3525	0.167227	0.491827		CREB1	18046.5	14291.7	14.0095	13.5901	8.40212e-08	2.50695e-07		OTUD7B	5089.11	6076.43	16.5291	6.73052	0.00111455	0.00323219		CTSL	3719.71	4456.28	25.9121	23.281	0.0519923	0.150226
TMSB4X	5666.58	6915.86	18.972	108.538	0.095597	0.282737		IBTK	2106.26	2279.87	35.7658	33.933	0.215403	0.634303		ARMC5	3347.51	2299.69	60.9502	25.4241	0.120105	0.354541		MCAT	8021.38	7498.02	15.7014	10.9487	0.166534	0.491831		GSKIP	11545.3	7472.55	23.766	28.9365	8.41967e-08	2.51124e-07		ATP2A3	91640.3	129242	18.5118	19.8347	0.00111599	0.00323515		LRATD2	14821.9	17817.1	28.1282	19.0444	0.0521567	0.150644
LGALS4	86773.7	50051	93.8899	85.6465	0.0955983	0.282634		PEX12	6269.28	5866.11	28.7671	28.8524	0.215472	0.634263		NADK2	18757.4	14414.6	44.9596	25.2666	0.120196	0.354672		XIAP	9257.8	10065.4	21.2423	9.25419	0.167988	0.491835		KCNJ11	6920.79	9125.22	21.319	19.9873	8.45767e-08	2.52162e-07		NDUFB6	56411.8	72381	22.7956	10.9485	0.0011192	0.00324323		EARS2	6239.76	6977.17	12.0592	20.5885	0.0522508	0.150859
MBOAT7	35045.3	33275.5	10.3582	15.1821	0.0956262	0.282609		ISCU	11476.1	10978.7	19.0499	20.3661	0.215491	0.634079		CYB561	43596.2	37681.5	26.119	21.1155	0.120207	0.354573		FAM8A1	5146.43	5560.77	19.2515	14.7143	0.16806	0.491861		SIRT2	11007.7	8433.49	15.6952	11.956	8.63172e-08	2.57253e-07		RPLP2	78317.2	44876.5	37.7605	23.2254	0.00112115	0.00324765		STK38L	11048.1	11997.9	9.66807	14.2481	0.0522788	0.150883
ITPK1	15044.6	13216.6	26.8629	18.1147	0.0956414	0.282547		MED16	7148.56	6942.47	13.2055	12.287	0.215844	0.634879		MSL2	1393.92	1591.69	26.8176	24.8815	0.120295	0.354699		EPM2A	1047.78	1270.53	39.9532	40.933	0.16699	0.491871		HECTD3	9904.32	11717.8	12.3357	7.51698	8.65091e-08	2.57728e-07		SNX30	5250.18	7173	14.6395	18.4119	0.00112141	0.00324717		YME1L1	13665.5	12394.1	13.654	7.30236	0.0522889	0.150855
SYK	9384.24	8178.73	28.4805	17.7086	0.0956418	0.282442		IL1RL1	6850.55	7252.3	25.4416	25.53	0.215847	0.634646		TMOD3	21161.3	17811.9	30.5602	22.9479	0.120316	0.354625		MAPK3	44185.9	46988.9	15.2341	10.7848	0.167941	0.491882		ZFR	21445.7	18363.4	9.7046	11.4266	8.74234e-08	2.60353e-07		ZFY	7401.09	5530.31	18.0366	19.8628	0.0011256	0.00325806		GRB2	40411.6	37376.9	9.4091	12.629	0.052317	0.150879
SIN3A	17420.9	16479.2	11.8741	8.75607	0.0957127	0.282544		MSN	589353	618616	20.5506	23.3947	0.215944	0.634692		DYNC2I2	814.762	992.022	36.8117	29.4533	0.120418	0.354791		EDN3	43935.3	37947.8	32.9531	22.4156	0.167504	0.491898		LACTB	16776.4	12648.3	16.6153	17.815	8.76578e-08	2.60953e-07		DTWD2	5936.76	7442.56	16.1573	12.7837	0.00112716	0.00326136		RANGAP1	35466.8	32731.3	10.0367	12.0031	0.0523312	0.150863
CHD3	6046.9	5610.22	15.358	17.8341	0.0957196	0.282458		CAND1	136338	133537	8.47495	10.4212	0.216132	0.635006		RMND5A	2321.99	2659.19	26.0448	23.969	0.120505	0.354914		AZGP1	11477.7	9428.13	42.3001	48.6423	0.167633	0.491905		ADD3	28269.9	20962.3	17.4574	18.8708	8.81013e-08	2.62174e-07		PUM3	9226.35	6798.9	10.4012	24.5755	0.0011365	0.00328713		HLA-E	3129.5	4158.29	35.3728	37.2368	0.0523369	0.150822
PDHB	126151	137045	18.4219	17.7521	0.0957228	0.282361		RNF185	17251.9	16638.3	16.2088	15.5004	0.216342	0.635383		LBR	20981.3	17876.1	28.6772	18.3275	0.12051	0.354793		GPRIN3	9039.19	9992.7	25.1453	19.1093	0.167204	0.491945		RAB1B	78968.7	122364	36.9029	13.1618	8.88219e-08	2.64218e-07		UTP3	10936.3	8415.22	10.0244	20.5302	0.00113738	0.00328844		EIF3H	64507.4	60816.4	8.16528	5.93793	0.0523739	0.150872
OCIAD1	84674.1	91023.3	16.2721	13.0109	0.0957324	0.282282		SDSL	44270.8	46139.9	19.1798	17.1611	0.216482	0.635554		MCRS1	4279.58	3658.69	26.3067	25.5222	0.120549	0.354776		OS9	17198.6	15997.2	16.8496	11.7644	0.167396	0.49195		PRDX5	213517	276126	19.7091	18.2271	8.88636e-08	2.64243e-07		TCF4	766.357	194.805	36.5418	67.3298	0.00113875	0.00329114		KDM5A	3286.15	2875.65	15.7867	21.9257	0.052584	0.15142
SCAF4	13426.2	12540.6	14.0893	15.6533	0.0958384	0.282488		CIZ1	6545.52	6266.19	20.4735	16.3244	0.216521	0.635429		ZFYVE28	9292.54	7215.6	38.0729	34.0467	0.120633	0.354888		RAPGEF2	1658.22	1388.3	31.6028	30.0358	0.166524	0.491989		ALDH1A1	624477	1.09239e+06	50.6549	22.345	9.06346e-08	2.69407e-07		SRRM2	58367.9	49125.5	12.0035	10.3896	0.00114019	0.00329407		ACBD5	6603.4	7770.2	22.8703	21.9363	0.0526028	0.151417
CASP3	30067.1	28062.8	14.1839	16.411	0.0959671	0.282761		DBT	49317.5	51179.6	15.107	18.8102	0.216589	0.635387		ARFGEF2	18891.5	20416.9	15.6886	7.53385	0.121162	0.356311		TRIM33	6438.05	7137.35	26.3427	11.2223	0.166399	0.491993		SYTL1	15541.4	25590	43.4155	13.3022	9.11869e-08	2.70947e-07		BET1	9290.22	11286.9	17.3462	8.79632	0.00114154	0.00329673		C1orf198	3884.36	4786.33	26.3924	33.6764	0.0526946	0.151624
CXorf38	4032.65	3603.2	23.2722	19.8536	0.0959977	0.282744		TBC1D22A	7797.51	8076.73	15.7076	15.6119	0.216611	0.635211		BRD1	4818.64	5353.14	21.4265	13.4148	0.121281	0.356525		RNF169	5028.77	4228.25	28.564	34.0682	0.167856	0.492004		DDX24	11684.2	13293.7	9.03088	12.3319	9.15242e-08	2.71846e-07		LOXL3	10868.6	23569.8	31.734	37.143	0.0011467	0.00331037		GABARAPL2	16821.9	14839.4	15.7961	17.8302	0.0527848	0.151826
RBMS1	4009.07	3429.03	31.8434	25.3932	0.0960424	0.282769		EDN3	37299.7	39397.6	23.3964	24.6987	0.216682	0.635181		RBM39	67081.1	70699.2	10.3686	7.93893	0.121286	0.356408		ZNF644	1525.83	1293.23	33.0716	35.3208	0.167607	0.492013		ELAVL1	237148	186715	14.2354	7.21145	9.16246e-08	2.72042e-07		DPY19L3	12924.7	9571.8	18.0685	21.058	0.00114802	0.00331294		AGFG2	7951.93	6653.4	13.06	42.5481	0.0528922	0.152078
DIPK2A	3050.8	2787.24	18.217	23.3716	0.0961891	0.283095		EGLN1	9774.74	10259.2	22.8332	19.4114	0.216789	0.635256		AKAP7	5465.9	2714.25	92.8395	58.2148	0.121303	0.356321		PITHD1	29033.9	31009.9	16.0114	15.2643	0.167166	0.492017		ZNF362	4250.89	2590.69	26.147	35.9207	9.17493e-08	2.72309e-07		TMEM65	31137.8	42621.1	28.6986	14.3605	0.00114821	0.00331225		HBS1L	9015.75	8402.08	9.51045	8.29121	0.0528948	0.152028
CC2D2A	8503.17	7773.25	18.513	19.2066	0.0962067	0.28304		INTS9	8443.74	8228.8	11.0441	12.1075	0.216867	0.635246		MCAM	11744.3	9781.88	32.0842	32.1628	0.121341	0.356299		STAG1	11303.3	12013	15.1223	9.37203	0.166981	0.492032		ROR2	4371.25	2122.36	34.7761	44.5126	9.25644e-08	2.74625e-07		CROCC	12378.8	10295.6	9.98246	13.187	0.00114866	0.00331231		TOR1B	18659.6	16379.1	11.9668	27.9448	0.0528952	0.151972
CYP51A1	42403.1	36451.9	31.219	18.8801	0.0962955	0.283194		LUC7L3	14779.5	14408.6	10.3738	12.823	0.217134	0.635789		RIPK1	7438.58	8102.79	17.1827	12.5325	0.121432	0.356434		EDC3	12142.9	12646.3	9.8481	8.59787	0.167746	0.492052		CHMP1B	40954.6	48580.7	12.4569	13.9037	9.33282e-08	2.76787e-07		ZNF516	4472.59	3623.06	16.7379	7.9267	0.00114961	0.00331377		MRPL13	13805.7	15175.5	13.8588	10.2672	0.0528989	0.151925
ZMYND8	10266.7	9774.15	10.4093	9.66406	0.0963384	0.283214		IFT52	959.519	1034.51	30.8182	35.0119	0.217181	0.635685		NBEAL1	4753.75	5166.38	16.5552	14.7831	0.121466	0.356396		POLR1E	3365.4	3671.41	18.8353	25.8065	0.166485	0.492059		TUBGCP3	7946.13	9567.54	13.806	8.25192	9.37857e-08	2.78039e-07		CAND2	15766.7	10405.9	30.4945	12.7475	0.00115102	0.0033166		SYNGR1	15568.6	13550.8	17.2262	20.4722	0.053033	0.152253
ABHD13	6936.65	7545.15	18.3735	15.3914	0.0965312	0.283674		RELCH	6410.16	6264.31	10.646	9.23734	0.217218	0.635553		SMYD5	10801.8	9540.81	22.4924	19.9962	0.121702	0.356955		SNRPB2	27995.2	29525.2	13.1913	8.29469	0.167941	0.492066		PTPN11	33634.5	39525.1	11.8755	9.28641	9.38512e-08	2.78129e-07		DDX3X	156217	138830	7.04743	7.9666	0.00115463	0.00332575		PBDC1	29698.2	32517.5	12.6485	11.8445	0.0530792	0.152328
LGALS8	6872.91	6167.97	22.5007	19.0037	0.0966165	0.283818		CRAT	23097.7	24632.6	29.7837	27.3302	0.217456	0.636012		MYEF2	60234.6	67418.3	23.1833	11.5476	0.121714	0.356856		ALG9	15661.9	14695.8	14.3136	17.9743	0.167124	0.492081		NAT14	20471.4	17311.2	10.1862	18.0821	9.42777e-08	2.79288e-07		PPIP5K2	11886	9911.43	14.4077	7.7004	0.00115691	0.00333106		ULK3	6380.02	5770.65	12.4625	15.2564	0.0531143	0.152372
GALNT3	13620.4	11565.7	33.3972	24.7142	0.0967219	0.28402		MROH1	12098.8	12545.7	16.2277	16.2353	0.217639	0.636308		CSTF3	28559.3	31504	20.1347	7.40083	0.121829	0.357059		PSMA3	98533.3	104198	13.9421	6.57387	0.166761	0.492127		SMCR8	3228.42	3874.31	13.5232	12.6639	9.43493e-08	2.79394e-07		TLE3	12220.9	8124.42	29.0308	19.6762	0.00115802	0.003333		MANBA	31369.2	36700.4	15.0063	30.669	0.0531697	0.152473
STAT4	1778.47	1428.94	38.1129	38.836	0.0968525	0.284297		PLCB4	19461.1	20452.7	22.1471	22.3794	0.217639	0.63607		PDSS2	5238.62	5911.66	24.8581	15.4902	0.12193	0.35722		PBDC1	27422.7	29647	19.7322	10.0027	0.16885	0.492138		NSMCE4A	5520.64	3470.88	24.9819	19.9484	9.4706e-08	2.80346e-07		PC	21896.3	35753.5	13.3214	26.6642	0.00117302	0.00337492		RFC2	16760.4	21960.4	27.3052	50.058	0.0531737	0.152427
SIRT2	8814.13	8433.49	9.03098	11.956	0.0969432	0.284456		MAP3K1	9125.15	8412.79	36.5963	33.5375	0.217653	0.63587		OTUD4	6536.02	7526.95	29.5371	13.0306	0.121952	0.357152		ADK	31505.4	32895	10.4672	8.89165	0.166712	0.49217		PLXNB2	16584	18231.9	6.48914	9.47242	9.47692e-08	2.80427e-07		MZT2B	1237.23	906.158	20.4397	20.1528	0.00117998	0.00339367		INPP5F	248451	157269	52.5881	57.3237	0.0533804	0.152962
ANAPC4	4229.41	4507.28	14.1482	13.2276	0.0971306	0.284899		GTF2F2	9798.09	9507.64	12.8132	14.3174	0.217704	0.635781		TNIP1	11479.4	10518.5	16.1342	14.0462	0.122025	0.35723		MYADM	117553	102884	30.2922	18.7064	0.167852	0.492175		POLB	19829.2	13492.8	21.4374	12.5381	9.53299e-08	2.8198e-07		NACA	47403.1	40282.6	8.64712	11.7007	0.00119929	0.00344791		MAP4K4	11379.5	10507	10.4719	10.5985	0.053692	0.153797
AVL9	13834.6	14414.7	8.88866	9.83738	0.0971477	0.284843		FLNB	202753	194648	18.4514	17.1844	0.217909	0.63614		SLC4A2	4356.47	3711.01	21.1014	36.0713	0.122042	0.357145		MRGBP	997.822	507.604	109.229	34.4306	0.166971	0.492187		STARD10	142914	77946.1	30.4939	21.6412	9.57388e-08	2.83083e-07		RPL10	158971	143512	5.76349	7.0702	0.00120079	0.00345092		CCDC59	3958.89	4911.95	29.2223	29.3834	0.053769	0.15396
TPI1	672621	634922	12.124	12.2053	0.0971916	0.284864		GTF3C3	10250.7	10051.6	8.27727	9.52173	0.218247	0.636888		ATP5F1C	244921	212791	25.6484	11.4801	0.122103	0.357192		DPP9	13653.2	14599.7	16.9047	7.73803	0.168807	0.492195		CSNK1E	9663.21	6195.36	24.1989	19.7647	9.70367e-08	2.86813e-07		EDC4	34067.2	30683	8.37999	4.96783	0.00120404	0.00345895		IP6K1	5923.23	5251.53	15.5694	16.0583	0.0538315	0.154081
AMOTL2	1411.71	1043.32	54.744	62.0877	0.0972468	0.284919		KIF1B	2678.26	2849.84	29.4059	25.095	0.218273	0.636724		LSM14B	4466.77	5350.77	36.2317	21.3443	0.122123	0.357115		CBX8	6928.55	7564.85	21.0649	15.9975	0.168696	0.492241		MOGS	113958	84749.7	17.3827	16.3072	9.89207e-08	2.92272e-07		DYNC2H1	4982.52	3738.83	19.816	17.3947	0.00120473	0.00345965		SCAMP1	20108.5	17508.8	18.1382	16.9577	0.0538317	0.154024
RPL22	232321	196525	34.633	14.3961	0.0972707	0.284882		MDN1	6428.17	6218.33	15.3495	13.3292	0.218312	0.636599		NRBP1	17221.8	18808	17.9119	9.72206	0.12225	0.357354		GSTT1	43337.9	50646	38.4453	45.6903	0.168761	0.492246		BLVRB	45969.4	80478.1	50.9113	20.2381	9.89749e-08	2.92323e-07		HSDL2	43801.6	55220.2	23.2898	6.34517	0.00120513	0.0034595		ERBB2	1639.53	2037.52	18.7306	38.2866	0.0538647	0.154061
SFT2D3	13290	14777.9	24.1972	21.0285	0.0973893	0.285123		DCAF13	10664.9	10950.2	11.1563	12.9178	0.218349	0.636468		NAB2	2613.47	3067.04	26.8059	32.9323	0.122548	0.358091		PMVK	43047	45325.9	12.6026	11.0458	0.168967	0.492293		CCDC93	13416.5	16434.5	15.1921	6.66763	9.92785e-08	2.9311e-07		RPL7A	199160	183121	6.52121	4.41091	0.00120769	0.00346555		QARS1	54739.3	52210.2	5.91346	7.38329	0.0538683	0.154013
RPS19BP1	5830.29	5221.01	22.8945	20.9338	0.0976454	0.285766		RIOK2	3467	3766.75	28.2561	39.2018	0.218407	0.636399		TXNDC12	50070.4	41862.2	32.0257	18.2261	0.122558	0.357986		SARS1	70639.6	75208.2	15.6971	7.20809	0.166952	0.492318		RAC1	183100	206276	8.48117	10.132	9.9729e-08	2.94329e-07		NUDC	94604.8	86261.7	7.52403	4.19405	0.00121382	0.00348184		EPCAM	33556.5	43175.7	30.5348	42.6718	0.0540411	0.15445
NXF1	23498.9	22509.1	9.27845	7.25412	0.0976805	0.285761		MAN2A2	7488.86	7802.49	18.6738	17.9293	0.218511	0.636465		RHBDD1	565.81	401.839	42.2712	51.3698	0.122635	0.358077		ACADSB	81295.6	67445.4	41.7402	16.7091	0.168601	0.492333		HAX1	20333	15112.5	17.3528	12.8337	9.99278e-08	2.94806e-07		TIMP1	30009.7	75293.1	26.6671	41.4536	0.00121677	0.003489		MPHOSPH6	7357.68	8493.25	14.6945	27.4649	0.0541247	0.15463
TIMM44	25514.8	26651.5	9.6633	8.67209	0.0976827	0.285661		PTEN	10082.2	10394	12.4733	15.5182	0.218661	0.636664		ARFIP2	20408.1	22185	16.8966	10.6346	0.122669	0.358042		UBE2I	33243.5	35613.4	16.9302	14.9357	0.168666	0.492336		UBA7	2674.45	4775.52	44.9482	31.7959	1.0019e-07	2.95468e-07		POMGNT1	4338.22	5798.52	24.0916	15.0047	0.00122284	0.00350509		SCYL1	23231.7	21698.6	8.81964	9.7556	0.0541713	0.154706
ZNF446	3288.33	2785.17	26.9268	27.2668	0.0976934	0.285585		COA4	1419.07	1178.55	69.7378	63.268	0.218745	0.63667		OSBPL2	3528.81	3844.42	16.0436	17.3462	0.122728	0.35808		HSP90B1	994634	893751	24.4269	17.8409	0.166926	0.492427		TUBB3	327517	169110	32.461	19.5046	1.00499e-07	2.96269e-07		GSK3B	36716.7	33047.9	6.50097	7.04329	0.00122671	0.00351484		PICALM	25788.5	27657.5	8.90496	11.1179	0.0542386	0.15484
SCYL3	7785.54	8304.29	14.458	12.7199	0.0978214	0.285852		MARK3	16629.1	16996.6	9.65374	10.0266	0.21889	0.636852		ERICH5	12057.7	13924.4	29.9044	20.9501	0.122924	0.358518		ME2	75997.5	69256.7	21.5765	13.7865	0.169435	0.49255		OSBPL10	4529.63	5550.91	15.1983	15.572	1.00506e-07	2.96179e-07		ARMC5	2421.95	1665.84	16.9613	30.5713	0.00122835	0.00351822		HCCS	6859.66	5864.6	19.5143	23.0207	0.0542613	0.154847
CTSL	7459.43	6646.74	23.7548	23.6145	0.0978787	0.285913		ATP1B1	183389	189583	14.763	15.144	0.218978	0.636871		CD44	108727	62483.8	83.395	56.4586	0.123063	0.358787		ALDH4A1	29739.6	26067.2	29.9756	20.9024	0.169142	0.49262		QKI	22755.2	7913.56	43.6716	25.8973	1.00684e-07	2.96594e-07		LSM4	19610.6	16324.4	13.3324	10.5504	0.0012289	0.00351849		ATP5PO	170390	196136	18.9703	20.8529	0.0542701	0.154814
CLCN3	13154.1	14455.5	21.9497	13.447	0.0982764	0.286967		GPATCH8	3848.77	3681.16	16.5933	24.9971	0.219078	0.636924		TUFT1	3645.65	3278.88	16.7637	26.514	0.123142	0.358885		RGS7	4040.05	4345.99	16.6481	21.0599	0.16941	0.492663		FYTTD1	9693.28	12322.8	18.4613	13.3004	1.0079e-07	2.96793e-07		ZC3H7A	4751.91	3705.15	18.9489	11.9313	0.00123166	0.00352507		ERICH5	10675.3	14084.8	34.6944	45.7736	0.0543828	0.155077
CXCL8	3533.81	2557.33	51.5295	56.3173	0.09831	0.286958		JRKL	673.104	735.892	35.1291	37.613	0.219226	0.637116		PES1	23380	21179.3	18.3119	13.4897	0.123277	0.359143		SPATA20	12855.4	11639.7	22.7775	19.2694	0.169598	0.49284		STK26	11661.2	9677.34	11.5	16.7617	1.01455e-07	2.98639e-07		FDX1	11133.5	14191.2	17.3012	13.8846	0.00123189	0.00352442		GTPBP1	18043	20068.9	10.539	20.9167	0.0543885	0.155036
ZC3HAV1	29368.3	28316.6	7.58291	9.4332	0.0984597	0.287288		SF3B4	15527.6	15042.1	13.3615	15.5358	0.219265	0.636992		LYRM2	6290.16	5089.79	37.0533	32.443	0.123307	0.359097		DHX36	14469.4	15529.4	17.746	10.9852	0.169409	0.492844		RHOT1	27428.6	32531.6	11.5539	19.5096	1.02407e-07	3.0133e-07		MED29	600.123	402.315	25.2225	27.3835	0.00123655	0.00353643		CIAO2A	9933	10758.5	10.5265	12.0262	0.0544675	0.155203
PRTFDC1	9330.02	10329.1	23.3854	18.8609	0.0985754	0.287518		MYDGF	85005.1	88207.9	14.9028	19.2445	0.219306	0.636871		PNLIPRP1	19075.7	10146.3	86.3302	93.2576	0.123346	0.359076		ILK	22212.3	20270.7	20.7701	22.1073	0.169664	0.492848		THAP4	10043.5	15148.3	34.6191	20.2931	1.02474e-07	3.01414e-07		PAFAH1B2	242866	216586	7.36701	7.51519	0.00123689	0.00353608		SLC17A5	8676.88	11663.9	35.3406	50.5351	0.0545472	0.155372
DFFB	3106.64	2374.39	34.7402	53.3767	0.0986306	0.287571		SF3A2	33498.6	32802.7	8.42731	10.9421	0.219434	0.637004		BSG	43027.9	36908.5	27.7576	19.7845	0.123673	0.359893		TMEM219	2571.6	2165.75	38.5039	23.4135	0.169368	0.492909		GRK2	12652	14771.2	11.37	10.8933	1.02539e-07	3.01493e-07		PSMB10	8622.27	16376.1	39.7013	32.465	0.00124042	0.00354485		NIP7	1072.98	1287.69	22.9409	30.0422	0.0545785	0.155403
THTPA	14735.6	16133.3	21.0761	12.8764	0.0986453	0.287507		GALK2	45944.4	47148.3	11.4786	11.8538	0.219901	0.638122		CTSL	8147.51	6627.76	36.5752	20.818	0.123677	0.359772		SOGA1	1005.34	820.536	38.1108	41.0566	0.169956	0.49296		PRKDC	139132	101565	18.1962	9.69433	1.03777e-07	3.05018e-07		LSR	14400.2	19163.6	20.5775	16.1259	0.00124431	0.00355464		UFSP2	11302.2	11998.7	7.90442	8.90508	0.0546759	0.155622
WDR59	7222.13	7770.54	16.6356	13.2702	0.0986455	0.2874		S100B	1586.39	1725.17	36.9039	34.8362	0.220088	0.638428		ATP5MG	212815	171390	38.0298	27.7569	0.123735	0.359804		FOXK1	29183.6	30543.3	11.19	8.82094	0.169774	0.492984		RAB28	7075.27	8801.25	16.4479	16.914	1.03983e-07	3.05511e-07		USP16	5974.68	4913.52	14.9724	9.90901	0.00124453	0.00355393		MPP6	22840.1	20175.4	15.7754	17.8047	0.0547591	0.155801
GTF2A2	7060.65	5994.76	33.0795	33.2385	0.0986681	0.287359		PRXL2A	17366.2	18006.3	14.9809	18.3521	0.220129	0.638307		ZC3HC1	11832.6	13092.6	20.7835	12.7067	0.124489	0.361864		NDUFAF3	16218.2	14756.5	21.8364	16.6911	0.170124	0.493081		PTPRE	1545.51	2755.48	35.4191	31.4255	1.04147e-07	3.05878e-07		PPP4R3B	7430.41	5527.17	13.0074	23.5161	0.00124546	0.00355528		TP53BP1	37742.1	33817	12.6035	19.594	0.0547656	0.155761
PHLDB1	8686.88	7455.35	31.4951	24.7396	0.0987007	0.287347		SELENOO	8270.06	8502.57	11.5738	13.919	0.220354	0.638723		CALD1	93510	75442.3	37.832	27.7231	0.124511	0.361792		RFX1	9195.55	9658.62	11.9748	10.8497	0.169367	0.49309		TNIK	4300.52	5986.14	26.7103	18.6263	1.04291e-07	3.06186e-07		FIP1L1	29564.4	24628.1	14.8485	6.87701	0.00124833	0.00356213		DNAJC19	18361.1	21148.7	21.8735	13.2378	0.0547963	0.155791
SERPIND1	9773.64	13676.6	68.5218	120.73	0.0987298	0.287324		PC	37936.8	36124.3	15.6233	30.7639	0.220415	0.638662		COG5	39223.3	42885.3	18.2925	9.8076	0.124671	0.362121		APOOL	25680.8	23784.5	17.8602	13.8195	0.169948	0.493121		TFAM	47941.1	62117	20.1446	15.5483	1.04307e-07	3.0612e-07		MAPRE3	24190.2	31856.7	21.2019	15.0884	0.00124852	0.00356134		UAP1L1	9638.9	14046.4	34.1761	70.3819	0.0547985	0.155739
CALCOCO1	2381.6	2136.03	22.3504	24.4087	0.098796	0.28741		ITPKC	5045.69	5413.82	31.4944	32.2549	0.220504	0.638682		ITPRID2	6547.72	5255.54	36.4306	30.8562	0.12471	0.362101		ACO2	213584	195025	21.2085	12.3721	0.169886	0.493126		NKIRAS2	7890.43	5960.81	16.6739	18.8077	1.04775e-07	3.0738e-07		ARFGEF1	10701.8	12407.2	8.77728	9.25496	0.00125054	0.00356577		LAMP1	200590	250063	20.1995	43.2999	0.0548188	0.155739
RSPRY1	2300.45	1928.08	34.6843	45.3527	0.0988262	0.287391		MTG1	11159.1	11653	15.8462	24.6143	0.220714	0.639051		TAB1	9260.84	9866.77	12.8134	7.2681	0.124726	0.362011		MTMR12	4891.73	4064.97	41.5214	18.3899	0.170086	0.493154		PITPNA	24132.4	28044.8	11.0183	10.6282	1.05317e-07	3.08855e-07		MRPL34	4185.46	3185.27	18.4306	17.3615	0.00125174	0.00356788		TMED7	56762.2	64385.6	11.5406	25.5123	0.0548568	0.155788
PYROXD1	1871.25	2304.71	41.3562	42.2018	0.0988645	0.287395		PRPS2	16778.8	17459.1	18.1078	17.5869	0.220906	0.63937		WDR77	17784.8	19489.7	18.3024	18.7371	0.124941	0.362501		PGAP4	30730.3	25942.5	38.3053	16.5269	0.17034	0.493339		PPY	1461.94	5192.44	71.491	115.625	1.05821e-07	3.10218e-07		MRPL30	4891.5	3866.51	15.6172	15.2808	0.00125363	0.00357194		PLXNB2	17422.2	16584	6.60731	6.48914	0.0549371	0.155958
CLIC4	25843.6	22793.8	25.392	30.6082	0.0989182	0.287444		SAFB	42257.7	41242.3	10.5644	11.4333	0.220982	0.639353		TMEM258	29945.3	22062.5	51.649	40.0051	0.124975	0.362465		TWF2	12872.2	13660.7	14.5145	14.0604	0.170331	0.493496		ATAD2B	3902.8	1522.26	26.94	53.2257	1.06296e-07	3.11494e-07		PYCR1	21848.6	14549	30.0104	15.2983	0.00125367	0.00357071		NDRG1	36042.2	49803.8	50.3155	40.1028	0.0549486	0.155933
MRPL14	15645.6	16972.8	18.1407	18.7968	0.0989667	0.287478		RAI1	5621.75	5382.61	17.8188	21.8844	0.22122	0.639802		DTX3L	13446.1	14573.7	16.0463	16.2163	0.125116	0.362739		DPCD	11556.9	12434.2	18.3398	12.9222	0.170482	0.493569		IFIT3	2938.97	5508.45	31.3902	49.8947	1.07221e-07	3.14087e-07		SEC24B	21149.7	23039.9	7.58326	3.69898	0.00125582	0.00357553		HIRIP3	3689.17	4380.83	20.1738	19.265	0.0549974	0.156014
EIF2D	7824.33	7002.08	23.0623	21.9767	0.0990362	0.287573		KRAS	51234.7	49965.9	10.6411	12.2554	0.221308	0.639819		IPO7	51224	56492.3	20.227	9.61607	0.125269	0.363046		ATG2B	6597.42	7064.85	17.0983	12.524	0.170666	0.493917		SGSH	135485	26673.3	53.8788	23.6755	1.07259e-07	3.14081e-07		ORMDL1	2796.61	6116.27	38.0405	37.9577	0.00125876	0.00358255		NUB1	6086.75	6835.31	15.116	18.171	0.0550528	0.156113
COPB1	86150.2	89039.6	7.00399	9.04954	0.0991003	0.287652		MTX3	10944.8	10618.8	13.6965	13.1098	0.221477	0.640069		WDFY3	4149.21	4662.61	24.2222	14.6216	0.125528	0.363663		SSBP1	247140	226120	20.7041	14.8668	0.17117	0.49409		CRPPA	4405.46	5758.29	20.9671	14.8692	1.07573e-07	3.14884e-07		MYCBP2	7834.36	8689.2	8.35083	5.50768	0.00126286	0.00359288		CBR1	60175.3	68363.8	11.6994	25.8394	0.055094	0.156171
CERS1	1044.54	754.024	53.1317	68.6704	0.0991624	0.287726		BCAS4	1639.85	1506.21	31.1824	32.1597	0.221512	0.639933		COMTD1	35744.6	30685.1	27.6255	24.5193	0.125696	0.364013		SLC7A8	50484.2	39866.7	51.8665	23.3398	0.171455	0.494178		ACSS2	19749.2	13193.8	22.5859	19.684	1.10978e-07	3.24729e-07		DNAJB14	3906.39	4652.4	13.6623	9.62362	0.00126485	0.00359722		HOMER3	2297.51	3446.08	51.2492	43.3268	0.0551733	0.156338
FUT8	8625.56	9272.36	16.1381	16.0735	0.0992296	0.287814		MANF	31135.2	32570.1	20.523	20.0846	0.221643	0.640072		POLR3F	8072.49	7660.85	9.86353	9.88687	0.125871	0.364385		UTP20	6549.27	6054.75	18.4094	12.6911	0.1714	0.494202		IQCB1	647.495	1006.66	34.9739	39.6618	1.11793e-07	3.26993e-07		PAM16	13293.3	15788.8	14.328	8.88632	0.00126695	0.00360185		CUSTOS	2632.72	3216.89	26.4125	31.5533	0.0552805	0.156584
CREB1	15441.3	14291.7	16.4661	13.5901	0.0992728	0.287832		FAM241A	7197.02	6825.48	20.0442	24.3195	0.221864	0.640473		RRAS2	9620.04	8395.46	24.9765	18.5503	0.125912	0.364369		TMEM11	50626.2	44476.3	29.8368	15.4972	0.171169	0.494268		PPP2R2A	52214.2	47003.6	6.81733	7.89494	1.11918e-07	3.27237e-07		MSL2	1750.73	874	36.4729	59.3254	0.00126982	0.00360867		STRIP1	17952	16292.9	13.4842	9.43386	0.0552929	0.156561
MEST	9175.15	10187.1	23.0449	27.7633	0.099365	0.287993		HK1	31401.7	34020	37.462	34.5603	0.221864	0.640236		SLC27A4	21129.7	20196.3	8.4305	10.3567	0.125963	0.364382		XRCC5	246596	256225	9.53293	5.59701	0.171371	0.494302		STXBP5L	11055.6	6525.85	27.8428	23.9614	1.12737e-07	3.29511e-07		IDNK	2500.05	3467.3	28.6192	16.2644	0.00127343	0.00361759		MYO19	41863.1	23571.9	66.2868	32.9512	0.0553889	0.156774
H2BC21	461093	432381	13.2491	16.7156	0.0993966	0.287977		HNRNPF	72340.9	74317	12.2203	12.0378	0.221879	0.640042		MPST	32510	25230.4	44.0038	34.7376	0.125999	0.364351		CA4	13679.4	11229.3	41.8113	62.2294	0.171124	0.494323		USP15	14257	16412	10.3547	7.68872	1.14746e-07	3.35256e-07		SVOP	5316.2	9172.33	28.4116	26.973	0.00127443	0.00361909		BCL7A	5132.08	6457.61	35.9042	25.4335	0.0554046	0.15676
PHF14	10683	9982.06	14.3688	13.7164	0.0994201	0.287939		ARL8A	34286.4	35568.2	15.7204	18.0287	0.222339	0.641131		RIC8A	18626.3	19901.6	13.39	9.36707	0.126168	0.364703		KRT80	22617.5	16479.9	66.3832	51.5104	0.171346	0.494413		CRYM	3340.54	1220.05	43.3495	48.0792	1.15019e-07	3.3593e-07		NUP98	24712.2	22771.5	6.74596	3.70549	0.00127945	0.00363199		EMC7	19540.5	16597.4	22.273	14.3324	0.0554302	0.156775
GSTA2	359571	225433	83.4733	79.7643	0.0994708	0.287979		STMN3	4194.2	3907.26	31.3876	30.5925	0.222348	0.640919		DMWD	1397.87	1728.35	40.2549	38.8519	0.126211	0.364694		ZCCHC10	4076.46	4598.09	29.1864	25.9643	0.171093	0.494417		NAP1L5	3834.63	5624.74	31.9426	23.0742	1.16871e-07	3.41212e-07		HPCAL1	15348.9	12096.8	16.2326	15.1013	0.00128632	0.00365014		PKP1	2936.54	1199.92	89.9414	52.1854	0.0554464	0.156762
FAM120B	15341.9	16645.1	18.6468	14.8963	0.0994945	0.28794		C15orf39	327.902	297.936	40.5208	42.2496	0.222478	0.641057		ATP9B	6120.69	5679.5	13.8534	16.1473	0.126317	0.364863		CRYAB	22156.3	18329	41.4009	45.1281	0.171048	0.494472		CROCC	11421.6	13851.5	14.5781	11.9831	1.16913e-07	3.4121e-07		PTOV1	1790.19	1090.71	32.9357	29.9306	0.00128986	0.00365881		PYGO2	2718.03	3313.35	30.2714	22.8191	0.0555031	0.156865
SPOCK1	5434.22	4114.03	49.8766	52.6638	0.0997454	0.28856		MFSD5	3437.04	3612.29	22.1009	22.5978	0.222574	0.641097		MPC1	49027.3	40973.8	32.4308	19.5889	0.126376	0.364899		GID8	1849.49	2164.34	35.2382	26.7912	0.171003	0.494524		POLR3GL	813.082	580.761	19.3738	32.5084	1.17308e-07	3.42235e-07		SEZ6L	7210.19	5806.83	16.0057	12.0456	0.00129022	0.0036585		MBNL2	29556.9	25609.3	17.2514	23.632	0.0556628	0.157258
PRPF8	149720	141751	11.9289	7.48583	0.0998551	0.28877		ARL2BP	1214.83	1128.48	32.1735	30.3496	0.222784	0.641462		CBFB	16356.9	18159.8	21.7041	11.5246	0.126402	0.36484		TUBA1A	935478	1.00656e+06	18.554	10.0746	0.170964	0.494596		BCAS2	23368.5	17694.3	16.5578	11.8503	1.17855e-07	3.43705e-07		SPR	19859.4	30255.3	10.8323	23.9514	0.00129057	0.00365813		PFAS	31061.3	36679.2	20.4903	28.2103	0.0557317	0.157394
GSTK1	55609.3	50233.4	21.3415	19.4378	0.100129	0.289454		RNPEP	60442.1	62856.1	18.5953	16.1011	0.222843	0.641395		MCL1	4183.49	3252.51	43.9331	30.7926	0.126777	0.365787		FMNL2	6699.49	5753.72	34.1959	31.0647	0.172051	0.495346		SPAG7	8808.19	6016.33	21.6198	16.7622	1.19027e-07	3.46994e-07		CLNS1A	15408.1	12358.9	16.396	12.0853	0.00129195	0.00366069		DAP3	14719.9	15799.2	8.97546	11.4931	0.0557612	0.157419
DDB1	88416.3	84871	8.80476	8.1681	0.100219	0.289609		PIK3AP1	4962.45	5936.06	78.2697	87.555	0.222925	0.641394		MNDA	1186.99	884.202	47.0728	49.8852	0.126909	0.366032		CAB39	16480.4	17920.3	21.5104	8.82552	0.171929	0.49536		WIPI2	22179.3	17808.6	13.4761	18.7621	1.19282e-07	3.47607e-07		EIF2AK4	4835.96	3964.53	10.6738	14.5942	0.00129284	0.00366186		STRADA	6041.26	5213.3	19.7947	16.2664	0.0557779	0.157408
SP3	4316.93	3960.11	17.9709	19.5832	0.100227	0.289524		BCL2L2	3873.39	3614.66	27.0679	30.2919	0.223013	0.641409		TRPV2	834.02	585.734	48.1226	49.4194	0.126915	0.365914		MAGED4	2623.05	3021.83	34.9935	27.6054	0.172038	0.495491		FBXW5	1371.19	2143.43	36.0634	29.7999	1.20284e-07	3.50399e-07		GNG12	13545.8	20540.9	28.8129	22.9804	0.00129491	0.00366637		DCLK2	2991.25	3499.57	18.4535	24.5973	0.0557978	0.157406
LANCL1	53640.6	48022.6	23.5248	15.2714	0.100339	0.289739		CRPPA	5643.25	5828.08	13.4661	16.3908	0.223229	0.641793		TPRN	5560.2	3992.15	55.4392	54.1409	0.127268	0.366794		TRAK1	1021.68	1269.93	26.8534	48.2701	0.172237	0.495698		MAP4K4	10507	8845.55	10.5985	18.2679	1.20433e-07	3.50704e-07		PRKAG1	27735.1	32814.5	12.0974	9.83909	0.00129712	0.00367127		FAM221A	1212.53	952.53	29.0196	28.0567	0.0558026	0.157361
POLD2	3552.28	3253.69	18.1047	21.6879	0.100356	0.289681		RIPK4	2242.89	2469.53	37.1242	45.2667	0.223441	0.642166		TOMM34	33004	37477.7	26.7739	13.6789	0.127343	0.366877		CDK9	11025	11526.1	10.9249	9.54412	0.17258	0.495768		AIMP2	33810.3	27858.6	12.0713	10.5365	1.20556e-07	3.5093e-07		ADO	13155.6	11788.5	8.03816	6.46014	0.00130774	0.00369995		DPAGT1	5296.11	6420.54	27.4542	26.8632	0.0558726	0.157501
SCAF8	11048.6	10248.1	16.0644	13.4778	0.100398	0.289696		BET1	9490.27	8962.26	26.3822	23.7293	0.223553	0.642249		GPANK1	5553.1	4452.11	34.0839	40.9608	0.127356	0.366779		TGFBI	18284.2	22520.2	51.8245	69.5482	0.17255	0.495866		RAB15	7309.64	3859.29	32.0845	22.7312	1.21498e-07	3.53543e-07		ZNF384	3546.31	2647.72	17.057	21.3873	0.00131023	0.00370561		DDA1	5586.77	6650.31	27.4492	16.6831	0.0559715	0.157721
RPF1	2992.31	2635.96	25.6538	31.7496	0.100476	0.289815		SYNCRIP	107535	109450	6.91519	9.61916	0.223719	0.642488		PARP9	11350.9	12209.9	14.5572	15.1252	0.127434	0.366867		ATP2B4	34460.1	31875.5	18.2661	13.8984	0.172389	0.495953		NUBP1	18595.9	13809.9	17.683	19.4718	1.21912e-07	3.54617e-07		OLFM4	7904.43	21054.4	44.1113	43.0588	0.00131261	0.00371099		MRPL44	10911.4	11753.9	9.04672	12.7738	0.0559811	0.15769
RNF126	10680.8	11404.5	14.3581	16.816	0.100559	0.289948		POLR3H	430.054	481.787	51.9498	45.1248	0.223813	0.642523		PAK1IP1	5608.88	4866.72	25.9988	22.0714	0.127607	0.36723		SIRPA	11404.2	8785.51	38.1031	40.0632	0.172547	0.496042		COA4	4688.72	1197.65	50.6703	63.5447	1.23914e-07	3.60307e-07		CSTA	6344.29	3328.03	43.1085	25.9639	0.00131303	0.00371079		PHLDB2	13757.4	12386.5	14.455	11.083	0.0560001	0.157685
PYM1	9229.92	8529.09	16.2386	20.5719	0.100588	0.289923		EIF2B3	34593.9	35216.1	7.73421	8.64102	0.223934	0.642633		FAM20C	4294.58	5206.81	15.9938	34.7995	0.127818	0.3677		LNPEP	27467.4	25108.1	21.1427	11.2644	0.17249	0.49606		WASHC4	19772.6	24355.2	15.8853	8.0293	1.24178e-07	3.60942e-07		SLC27A1	6760.37	9006.91	20.7018	16.3253	0.00131863	0.00372527		ACTG1	15804.6	22247.3	44.5427	55.2355	0.0560826	0.157859
CKMT2	4565.55	3742.12	40.5353	29.0397	0.100635	0.289951		UBE4B	8339.43	8124.04	11.2966	12.6473	0.224152	0.643021		MDP1	30677.4	34710.5	25.851	16.7578	0.127819	0.367568		TMEM160	8155.13	7362.15	23.5879	20.3781	0.172793	0.496199		DRG2	39202.1	32524.4	11.6699	8.26616	1.25201e-07	3.63779e-07		ISCA2	7420.95	5967.86	17.0022	10.3016	0.00132078	0.00372994		TRA2B	80068.9	92166.3	19.1694	21.0009	0.0563632	0.15859
DPF2	7552.24	7163.1	11.3741	10.1132	0.100637	0.289852		COPB2	248353	252387	7.12634	7.58761	0.224194	0.642905		KSR1	5629.96	4656.86	34.2605	21.2983	0.127824	0.367447		FBXO6	1784.05	2029.7	33.0408	27.6527	0.173023	0.496675		GGPS1	7795.16	6533.64	11.1376	11.8537	1.25231e-07	3.63733e-07		SUMO3	3277.97	2353.03	24.2158	17.4702	0.00132159	0.00373087		TMEM263	15366.9	17749.7	18.7054	23.1841	0.0563827	0.158587
UBXN8	222.916	173.154	43.4232	69.3792	0.100767	0.290119		POGZ	7210.06	7060.97	8.69863	10.6605	0.224285	0.642928		BRD3	9921.05	11237.9	26.362	10.5725	0.127911	0.367562		KCTD18	5969.05	6559.84	22.9204	17.9497	0.173247	0.496768		GALM	38282.5	19913.5	32.8638	36.3322	1.25384e-07	3.64044e-07		H2BC4	1.82404e+06	1.47324e+06	15.3037	12.7659	0.0013252	0.00373966		STT3B	46555.9	40908.8	17.4759	14.6932	0.0564076	0.158598
ARPC3	156129	147596	12.0805	10.6714	0.100838	0.290216		NAA10	144676	147403	6.81271	10.825	0.224417	0.643069		NDUFA7	17402.1	14764.5	29.7355	27.8212	0.127969	0.367592		RXRA	3256.3	3517.16	17.2625	31.3315	0.17319	0.496788		KLF10	1197.59	2307.25	51.1422	43.0919	1.26129e-07	3.66071e-07		SDHD	18383.4	24839.9	19.1016	17.7043	0.00132914	0.0037494		ASL	16935.9	20538.1	15.4023	39.9632	0.0564201	0.158575
TBC1D2	784.323	383.185	82.1243	63.0958	0.10096	0.290459		TP53BP1	27263.3	26303.8	15.1441	17.8727	0.224507	0.643091		PLEKHA7	7870.15	5882.86	47.0941	43.4226	0.128126	0.367907		ETNK1	406.614	515.74	44.5029	41.1522	0.173127	0.496791		CLCN7	16705.8	12447.2	17.5358	16.4984	1.28623e-07	3.73171e-07		MRPL28	10152.5	8770.92	11.2332	7.87532	0.00133186	0.00375569		PTRHD1	11425.7	13002.1	18.0532	18.3472	0.0567038	0.159314
LAS1L	7804.81	7456.07	9.7455	10.1107	0.100973	0.290391		POFUT2	13290.1	13768.1	15.2897	17.306	0.224528	0.642915		CIAPIN1	17128.1	19414.1	26.5543	10.0404	0.128291	0.368246		TRIM47	4840.16	3959.37	40.2621	41.218	0.173654	0.49702		CEP57	4169.16	5575.86	20.5862	27.8258	1.28998e-07	3.74123e-07		AKAP1	2184.31	1718.17	16.1898	15.5604	0.00133371	0.00375952		GPT2	4723.38	5620.68	17.5465	33.8302	0.0568063	0.159543
PAH	2120.83	2792.22	37.2972	54.4407	0.10112	0.290706		SESN1	3879.79	3549.95	39.9	24.9504	0.224727	0.643247		SMNDC1	8813.62	10167	30.193	20.2435	0.128403	0.368431		LARP1	39217.9	41977.1	17.2513	10.3818	0.173816	0.497118		PDLIM5	24471.9	41700.1	48.1473	13.1113	1.29276e-07	3.74791e-07		CYRIB	55229.3	62757.1	8.47244	7.8744	0.00133607	0.00376481		PLSCR1	8385.8	9987.74	27.6131	16.9828	0.0568728	0.159671
PSME1	131695	119094	21.3733	16.9099	0.101287	0.291078		SYBU	934.738	996.177	27.5068	30.4401	0.224778	0.643155		MAFG	4467.61	3946.16	22.902	21.4702	0.128576	0.368794		GSTK1	56408.6	50396.6	26.1273	18.6991	0.173627	0.497126		HNRNPK	440857	341250	15.4567	9.36082	1.29611e-07	3.75625e-07		STAM	14754.3	15937.4	6.20363	4.15828	0.00133613	0.00376358		NPM2	11535.5	14054.6	21.1142	37.1958	0.0568874	0.159653
TRAPPC9	13502.2	14370.3	14.4933	7.80317	0.101306	0.291025		PHGDH	73150.1	86138.8	67.4938	84.9302	0.224821	0.643041		NLRX1	21187.7	18489.5	25.342	13.3296	0.128628	0.368806		EPS8	5795.27	4795.87	42.3694	29.9705	0.173447	0.497158		CYGB	5385.49	10637.8	61.463	50.4766	1.30049e-07	3.76753e-07		PIK3CA	1095.59	859.169	17.1171	14.874	0.00133886	0.00376989		DLG5	4027.24	3328.09	25.2373	21.4263	0.0568976	0.159623
CNNM2	441.101	519.564	34.8819	40.5745	0.101412	0.291223		TTC28	2997.84	2869.27	18.744	21.4801	0.224848	0.642883		SRSF8	1558.92	1192.66	31.2395	42.5174	0.128631	0.36868		RASAL1	623.803	394.589	73.0857	57.0179	0.173919	0.49723		COMMD7	6319.52	7968	17.9061	16.0872	1.30256e-07	3.77214e-07		RAB11FIP1	42108.2	60055.7	17.8067	20.9811	0.00133939	0.00376998		CBX3	21116.3	25087.4	17.8855	33.1291	0.0569469	0.159702
MTO1	5768.55	6202.43	16.2602	16.551	0.10143	0.29117		TARS2	13294.4	13737	12.5304	18.3067	0.224989	0.643051		TPD52L1	6382.03	4243.54	63.1172	39.6116	0.128942	0.369434		DOK1	736.338	869.941	28.4672	48.5819	0.173802	0.497263		PITHD1	25119.5	31243.3	16.7579	14.945	1.31758e-07	3.81425e-07		RAB23	13191.3	11443	10.6781	8.04663	0.00134186	0.00377554		FKBP10	35627.6	40229.1	17.5916	15.6942	0.0569531	0.159661
SS18	3566.84	3188.91	22.4906	31.2984	0.10144	0.291091		YBX3	11676.2	13402.4	53.624	75.3518	0.225182	0.643366		ALDH9A1	199871	224186	24.1337	12.8379	0.129015	0.369507		ICMT	11716.3	10303.7	29.8396	14.0865	0.173621	0.497291		ABHD17B	9726.57	5042.38	33.0081	26.2633	1.32426e-07	3.83218e-07		MESD	56658.3	65688.5	14.597	3.18639	0.00134188	0.00377423		ACOT7	35167.1	30256.3	17.1122	27.6296	0.0570443	0.159858
ATP6V1G1	87342.5	99609.5	30.8956	24.8003	0.101483	0.291106		TJP3	3557.88	4181.55	81.1394	64.4634	0.225249	0.643319		SKP1	20313.4	22236.9	18.6771	12.6812	0.129022	0.369393		MRPL22	34642.7	31055.8	25.6226	11.9407	0.173607	0.497434		TPI1	921021	634922	21.236	12.2053	1.32847e-07	3.84294e-07		SELENOI	12970	22329.6	40.7978	28.3542	0.00134442	0.00377998		STXBP1	140764	122640	10.4708	32.8312	0.0571114	0.159987
CDC5L	52965.1	51292.8	6.75771	8.32727	0.10164	0.29145		ECM1	2897.01	3111.92	32.4509	31.5997	0.22525	0.643086		FERMT1	5128.07	4508.45	20.5692	30.6833	0.129185	0.369724		PITPNM2	2171.85	2374.28	20.968	24.3179	0.174103	0.497574		NASP	88940.4	25333.6	48.5951	17.3764	1.32983e-07	3.84548e-07		AASDHPPT	45250.2	37734.1	14.0905	9.30003	0.00134667	0.00378492		THAP4	7795.51	10043.5	37.4611	34.6191	0.0571989	0.160174
ATF6	920.704	1061.35	30.3353	33.7656	0.101677	0.29145		ZFYVE9	3653.14	3896.65	22.5207	37.6016	0.225378	0.643217		PRRC1	29695.2	32897.2	21.3513	12.8596	0.129283	0.369867		IDH2	124017	101680	43.2683	52.0664	0.174538	0.49827		USE1	10706.9	13564.6	18.3616	8.42472	1.3544e-07	3.9151e-07		CDV3	13821	17704.1	22.2941	11.869	0.00134683	0.00378396		ANO10	4435.22	5014.71	16.2739	19.2467	0.0572234	0.160183
FBXW8	2093.96	2332.98	24.7224	23.8938	0.101753	0.291559		SLC25A23	5242.05	5009.34	19.3582	21.6397	0.225544	0.643455		MXRA7	19557.6	16615.4	29.2326	36.187	0.12948	0.370296		EBP	18845	16684.6	27.9238	24.9259	0.17452	0.498401		KBTBD6	7344.49	8927.66	14.473	17.7627	1.35909e-07	3.92721e-07		LAMB1	30182.5	20559.8	27.71	20.0061	0.00135152	0.00379576		CDSN	5357.86	1897.55	99.5389	36.4603	0.0572697	0.160254
REL	4700.73	4419.09	13.2187	12.5966	0.101866	0.291778		BAZ1B	16945	16591	9.72316	9.13386	0.22556	0.643262		CC2D1A	12503.1	14020.5	24.1462	11.9849	0.129561	0.370392		RAI1	4814.71	5518.04	34.3881	18.8995	0.174841	0.498403		PDHB	94986.4	137045	30.6084	17.7521	1.36605e-07	3.94587e-07		POLR2H	19283.8	16273.3	13.7379	7.45018	0.00135594	0.00380677		FKBPL	2149.04	3051.63	29.9933	57.7868	0.0573202	0.160337
PLLP	1202	687.272	93.9077	65.3577	0.101881	0.291711		P4HA1	11060.6	11933.2	35.7752	33.0341	0.225566	0.643046		EXOC2	22251.7	23492.2	11.1074	5.39307	0.129563	0.370262		NAA16	12261.2	11290.6	19.1637	18.6638	0.174942	0.498508		GPAA1	16435	12944.5	14.6885	15.3121	1.38085e-07	3.98717e-07		RPL22L1	6222.06	4619.07	22.1305	15.5872	0.00135634	0.00380649		RPS29	104708	124823	28.754	12.6563	0.0573988	0.160498
TRABD	15248.5	13908.9	19.5138	17.5257	0.10199	0.291918		PCTP	2818.43	2985.97	23.8184	27.8647	0.22564	0.64302		TRMT13	955.226	637.86	62.4771	50.47	0.129653	0.370381		CCDC51	10743.9	9702.21	24.0004	13.4249	0.175015	0.498533		EPB41L4B	5426.28	3736.95	21.4946	20.8904	1.3916e-07	4.01671e-07		GTF2E2	2487.18	1867.96	15.8465	21.614	0.00135857	0.00381135		FAM234A	2799.32	3119.9	13.3747	18.6206	0.0574276	0.16052
UNC119	1682.32	1196.54	46.2581	43.753	0.102074	0.29205		TMEM209	6299.17	6482.71	13.5337	12.182	0.225675	0.642883		SLC1A4	9805.15	8565.62	24.9647	21.7385	0.129704	0.370394		ACIN1	26669.6	28713.4	18.9983	7.93058	0.174765	0.498552		TRIM24	9602.2	4032.41	39.6362	22.088	1.41261e-07	4.07586e-07		MCU	33427	39070.9	13.7298	7.51408	0.00136185	0.00381916		KAT6B	127.603	228.763	66.5551	42.2665	0.0575641	0.160842
OSBPL11	4141.59	3728.1	21.7835	24.0715	0.10216	0.29219		SLC7A2	93596.7	89078.8	20.2931	25.81	0.225697	0.642711		YTHDF3	26621.6	30124.6	26.3104	9.24026	0.129736	0.37035		ORC5	1393.31	1553.47	18.803	33.9953	0.174705	0.498564		ATP5MPL	13884.9	9724.82	20.2618	41.4522	1.41359e-07	4.0772e-07		PAIP1	23700.1	20637	9.32715	8.98818	0.00136754	0.00383371		STAMBP	8479.74	8954.06	6.33677	9.90984	0.0575929	0.160864
SCLY	30622	25868.8	35.1168	23.7836	0.102436	0.292871		SNX9	34700.6	35490.9	9.00543	12.1545	0.22594	0.643169		PTPRS	3698.35	4531.16	44.7633	21.385	0.129799	0.370393		TUT1	3210.71	2773.68	33.6434	19.8849	0.174514	0.498564		PGK1	378026	491809	20.7753	9.71469	1.41924e-07	4.09201e-07		RAB30	2929.6	4186.45	29.0574	19.0125	0.00137285	0.0038472		KRT74	5768.08	2619.16	84.1116	36.8308	0.057741	0.161218
FAM76A	1911.33	2239.98	35.8129	32.9741	0.102473	0.292872		USO1	116515	119483	11.9224	10.5251	0.226047	0.643237		DPM3	45461	37081.7	36.7947	23.3776	0.130289	0.371655		ATR	2367.63	2178.16	18.8528	24.9346	0.174836	0.498571		SIPA1L3	12680.8	17058	23.7792	20.4409	1.42865e-07	4.11762e-07		PLSCR4	1365.79	2386.67	27.7869	30.1353	0.00137487	0.00385145		HNRNPU	485910	526955	7.209	17.1096	0.0577929	0.161304
PRNP	15501.6	16807.7	18.6449	15.2271	0.102557	0.293005		TRAPPC2L	12523.8	12056.7	16.7749	17.8203	0.226119	0.643208		ASCC2	15765.2	16861.9	13.7024	10.9197	0.130306	0.371567		RAF1	7663.74	8198.7	16.8458	14.9714	0.175272	0.499084		ARMC6	10325.9	7330.6	19.9766	14.2677	1.42959e-07	4.11883e-07		DYRK1A	4934.91	3902.84	13.8316	16.971	0.00137537	0.00385143		TMPO	10094.9	12655.3	24.0683	42.6433	0.0579126	0.161579
MECP2	69857.4	75609.6	18.0125	17.0146	0.102882	0.293825		PCCB	36858.6	38892.7	22.9508	27.0389	0.22615	0.643061		FARP1	11855.7	10012.5	30.9077	23.8553	0.130461	0.371872		CCDC186	7278.52	7780.92	16.9898	10.3305	0.175465	0.499084		DCTN5	3234.17	4933.3	36.4068	22.0692	1.43625e-07	4.1365e-07		RPS6KB1	6222.58	5168.04	11.1108	13.1555	0.00137701	0.00385462		CSE1L	78894.7	87483.9	12.4794	18.2258	0.0580079	0.161786
ITM2B	7780.22	7137.77	18.5161	14.8222	0.102939	0.293879		COG8	19216.4	18644.5	13.1322	14.5951	0.22619	0.642938		TRIM46	3203.03	2800.82	23.3837	23.9877	0.130553	0.372		ARF3	626777	658656	12.3899	9.768	0.175562	0.499179		PPP4R4	1411.05	2171.83	32.6651	25.4409	1.45228e-07	4.18115e-07		CELF4	6532.22	8272.17	23.649	8.14253	0.00138029	0.00386239		COL6A6	8924.98	14960.1	64.4589	42.4033	0.058064	0.161883
APCS	9278.02	5066.51	104.119	47.4286	0.102971	0.293866		NUP43	7742.17	7955.21	11.72	13.4388	0.226332	0.643107		CDC73	20616.7	22330.2	16.6397	6.87501	0.130606	0.372016		CD36	23815.9	19306	45.8468	51.6446	0.175453	0.499234		GNAZ	21499	27524.4	19.3238	17.7939	1.48402e-07	4.27095e-07		DYNLL1	114659	100744	5.4446	9.69762	0.00138283	0.00386807		LSM4	16254.8	18091.7	14.8003	15.6338	0.0581159	0.161969
TADA2B	1194.27	1025.74	24.8217	34.4908	0.103117	0.294174		SYVN1	22625.6	23570.8	19.0021	18.0992	0.226362	0.642957		OSBPL6	2973.68	3450.87	30.0412	20.3923	0.13065	0.372003		CIAO2B	7219.39	8003.8	26.1361	23.511	0.175405	0.49928		RPTOR	7575.69	6385.09	10.9154	12.1518	1.50212e-07	4.32149e-07		BRD7	2832.64	1876.6	25.0845	30.1287	0.00138532	0.00387364		ZBTB1	2693.14	2077.63	31.7821	38.8725	0.0581609	0.162035
FAM160A1	2486.22	1974.13	46.1188	43.5036	0.103206	0.294321		RRAGC	23872.8	23290.4	11.0186	11.44	0.226406	0.642848		WASHC2C	2002.21	2512.91	50.6929	27.4817	0.130733	0.372103		STX5	14006.8	14888.4	15.5194	9.32788	0.175918	0.500009		GLRX5	5834.09	4313.06	17.8362	31.9046	1.50257e-07	4.32119e-07		RREB1	2779.32	1792.17	28.5318	29.4766	0.00138835	0.0038807		GLUL	69534.2	55007.5	26.8613	42.1931	0.058213	0.162121
PI4K2A	11087.8	12004.4	18.5853	12.2209	0.103285	0.294436		STX18	11709.6	11916.5	7.44639	8.86742	0.227083	0.644535		GPAT4	4766.38	5360.72	24.3788	22.0449	0.130878	0.37238		VTI1A	11164.1	11848.8	14.6975	14.7285	0.176089	0.500311		USP34	2980.16	3601.01	13.3145	21.1785	1.50844e-07	4.33648e-07		GC	87839.9	196389	34.5764	39.1449	0.0013933	0.0038931		SMCHD1	10720.3	12028.4	11.9677	22.6112	0.0583301	0.162388
ARID2	4998.7	4538.12	20.591	18.0928	0.103379	0.294598		EIF4ENIF1	2845.64	3087.35	20.9551	51.9321	0.227282	0.644865		MYO6	39947.9	43738.2	18.8823	11.3913	0.130926	0.372382		COMMD5	10371.1	11089.6	16.3683	18.8072	0.176288	0.500693		PPM1G	40625.7	27184.4	22.7849	12.5376	1.5288e-07	4.39343e-07		KSR1	5862.17	4639.08	12.0776	17.8256	0.00139446	0.00389494		PEX14	10219.1	12021.7	25.0206	18.3143	0.0584224	0.162585
PET100	2787.43	3089.96	22.7968	22.7297	0.103607	0.295141		IVD	97269.4	100852	12.0042	22.3264	0.22748	0.64519		EVA1B	8286.79	7157.04	25.5446	22.7836	0.130937	0.372276		EP400	5436.91	5944.39	22.9917	14.3772	0.176497	0.501104		KHNYN	3973.35	2998.93	17.0311	22.7563	1.53691e-07	4.4151e-07		PHF23	7584.23	5711.86	15.9458	21.3377	0.0013978	0.00390282		CMTM7	8405.3	9978.49	18.0575	20.6058	0.0585063	0.162759
ARRDC1	4929.69	4494.93	19.2869	22.0945	0.103644	0.295137		SNAP23	7389.99	7864.85	28.4314	28.8134	0.227522	0.645075		AFG1L	5341.45	4031.9	49.2172	25.1076	0.131017	0.372368		PREPL	10771.5	12032.9	28.8259	18.2201	0.176712	0.501532		H2BC21	346979	432381	16.9608	16.7156	1.54477e-07	4.43607e-07		RNASEH2C	9650.26	7442	17.5665	16.9795	0.00139807	0.00390215		APCDD1L	23656.3	34368.9	62.3261	42.6027	0.0585244	0.16275
CDK13	6311.13	6789.26	15.934	20.6198	0.103666	0.295093		MRPS2	16277.2	16791.4	13.1041	15.9866	0.227554	0.64493		SDC4	17642.9	11769.7	66.6663	51.1833	0.131325	0.373109		STX10	4721.4	5094.32	19.2835	15.1197	0.176933	0.501611		TMEM126A	23051.2	30439.9	22.301	13.4472	1.54972e-07	4.44866e-07		DDX51	4278.24	3243.08	11.2529	22.3814	0.00139911	0.00390363		ASB9	5449.97	8708.17	69.4602	68.9166	0.0586767	0.163114
ADH1C	34836.1	20350.8	95.0937	70.9201	0.10369	0.295053		PEG10	16280.6	15043	31.1706	43.5614	0.227745	0.645237		SURF2	1124.78	1240.32	18.2677	27.4212	0.131695	0.374024		SNUPN	6075.36	6737.69	24.3437	17.8623	0.176876	0.501632		TRIM33	9517.71	6996.94	18.3451	13.3967	1.56155e-07	4.48101e-07		MAEA	3424.9	2748.92	14.7546	14.5037	0.00140434	0.0039168		SDF2L1	9014.78	7645.67	22.4569	17.2703	0.0587995	0.163396
NECTIN3	4367.82	5139.66	36.8959	23.7647	0.10373	0.295061		POLR1A	9634.81	9386.66	12.1115	11.2293	0.227827	0.645233		PVR	16237.6	14948.4	15.5844	16.9058	0.131889	0.374438		RP2	7782.5	6885.87	28.7656	12.8455	0.176863	0.501778		EEFSEC	16373.7	13908.5	10.4805	9.86985	1.56458e-07	4.48804e-07		HACD3	73189.5	89720.3	12.5366	12.5984	0.00140512	0.00391754		DNPEP	38220.3	43783.3	14.816	25.971	0.0588711	0.163536
PDXP	51933.8	57415.4	23.4745	18.504	0.103761	0.295041		EED	3140.9	2880.88	38.8447	35.6478	0.227951	0.645348		SUCO	8764.71	7522.66	28.453	15.973	0.131912	0.374367		PRRC2B	8952.93	9817.28	23.7347	16.1174	0.177131	0.501989		HEATR6	2595.62	1661.06	25.0103	25.0233	1.57129e-07	4.50565e-07		VPS26C	5748.9	7916.41	27.5815	16.4959	0.00141006	0.00392989		ATG2A	3186.56	2615.82	26.2516	22.2015	0.0590018	0.163839
RPS23	248801	218941	27.3762	15.5423	0.103816	0.29509		ALKBH5	10804.8	10507.6	11.6766	14.385	0.227956	0.64513		YTHDC2	9038.14	9593.98	11.9836	12.6529	0.132	0.37448		PTOV1	978.604	1053.82	16.6639	26.4007	0.177851	0.502203		ALYREF	81054.6	60619.5	17.5271	15.7932	1.5757e-07	4.51667e-07		ECE1	13481.4	10666.2	16.4077	14.7074	0.00141796	0.00395049		MTPN	15009.4	18002.5	29.8296	14.5211	0.0590292	0.163855
EIF3L	86489.6	84316.5	5.33525	7.23465	0.103948	0.295357		TRA2B	62627.8	61100.3	11.0611	11.4638	0.228008	0.64504		PATJ	6783.29	6008.29	22.5524	23.213	0.132136	0.37473		NCAM1	11298.5	12914	35.2085	22.8845	0.177742	0.502258		ARL8B	149888	209147	27.506	13.3819	1.59442e-07	4.56865e-07		HAUS5	1361.25	791.919	34.5088	34.3872	0.00142059	0.00395636		CHKB	7880.31	7178.97	12.9194	10.824	0.0591077	0.164014
USP39	12180.4	11788	6.96062	8.44024	0.104008	0.295419		PSMD12	57357.9	58075.4	5.19595	6.4589	0.228172	0.645271		PIR	24516.8	28518.8	32.5266	20.0128	0.132145	0.374619		OXNAD1	2147.32	1896.37	27.2442	28.0312	0.177434	0.5023		COL18A1	54358.6	12405.1	53.1879	63.4605	1.61086e-07	4.6141e-07		RABL3	31227.8	36037.8	11.7998	7.68854	0.00142166	0.00395791		CDK9	14332.4	13131.6	10.7153	14.9152	0.0591699	0.164127
AP1M1	65542.3	68224.8	8.94648	9.16524	0.104059	0.295458		ARFGEF2	20036.8	20406.7	8.13078	8.74222	0.22818	0.645058		FOXJ2	1889.06	1608.55	27.8465	28.3056	0.132367	0.375112		ALDH1A3	31864.7	20303.8	90.6281	64.1999	0.17783	0.502325		LOXL4	11315.5	20085.3	50.8284	50.4347	1.61249e-07	4.61709e-07		SVIL	15566.9	10400.8	27.1833	25.8589	0.00142442	0.00396414		DHRS7	116881	137563	13.3004	34.4642	0.0591809	0.164097
SKIV2L	24842.3	26132.4	11.6412	8.73255	0.104138	0.295574		RBMX2	6408.86	6208.85	12.5374	17.477	0.228216	0.644924		GIPC2	19083.4	9169.64	99.0384	70.5064	0.132544	0.375476		LGALS3	45148.5	31589.5	75.0127	47.7843	0.177719	0.502374		BORCS5	7290.08	9329.18	19.3854	17.6789	1.63076e-07	4.6677e-07		FDFT1	10931	7391.39	29.9395	10.4529	0.00143209	0.00398404		HYI	8635.88	9446.99	10.3579	16.6471	0.059192	0.164069
RPP40	1840.84	1575.2	31.8248	34.5201	0.104169	0.295556		ASNS	28647.2	30153	22.1051	25.7401	0.228365	0.645112		ALCAM	35483.7	41742.5	34.8718	27.1027	0.132734	0.37588		OTUD6B	5386.32	6040.27	30.1653	15.1452	0.177528	0.502382		APOO	32131.3	44356.4	26.5724	16.0585	1.65891e-07	4.74655e-07		EIF4B	49115.5	59569.2	17.8118	8.73336	0.00143238	0.0039834		RPF2	5914.74	6950.91	20.9608	26.7286	0.0592604	0.164198
ASMTL	19843.5	21888.5	22.8721	18.8902	0.104189	0.295505		ACADL	4728.49	5438.59	50.1854	61.7527	0.228375	0.644908		RBM14	66416.6	72884.4	19.5445	10.3039	0.132817	0.375978		VCP	360509	381333	14.3648	7.43837	0.177624	0.502471		POLR2K	6016.55	4052.33	22.7205	32.833	1.70039e-07	4.86346e-07		SUCLA2	91077	109203	17.7487	6.45685	0.00143419	0.003987		PPP1R10	11585.4	10490.9	13.1293	14.0216	0.0592879	0.164215
PIK3C3	9089.43	9561.25	11.708	7.88702	0.10422	0.295486		DHRS11	8398.98	8579.69	7.3907	12.9153	0.228517	0.645074		GNE	30210.4	33358.6	20.7762	14.1875	0.132913	0.376112		PDCD2L	2313.5	2618.49	30.7715	24.4903	0.177432	0.502477		GNPDA1	108070	88298.7	12.7975	13.7096	1.70979e-07	4.88857e-07		RNF170	6448.45	7946.11	19.1045	9.76133	0.00143824	0.0039968		SNX15	11975.6	10930.1	12.4362	11.7596	0.0594772	0.164679
MAP6	4924.92	5461.58	23.5398	25.1963	0.104411	0.29592		NDRG1	26043.9	24501.3	28.5289	25.3267	0.228629	0.645155		LAMB3	3473.54	2036.79	78.3794	84.5149	0.132958	0.376102		PCBP2	291845	306421	12.3936	7.05127	0.177694	0.502487		SF3A3	41848.7	32834.7	14.9562	8.12242	1.71678e-07	4.90677e-07		SGSM2	3808.75	4892.27	22.1227	12.5716	0.00144263	0.00400754		LRRC8A	3991.19	3613.15	12.4496	16.2868	0.0595179	0.164732
TASOR	6674.03	6275.47	13.4462	10.6169	0.104445	0.295909		TASOR	6422.31	6269.45	10.7128	11.3788	0.228643	0.644962		KCTD8	1781.06	1525.19	14.1287	44.3067	0.132994	0.376069		TSPAN3	55074.8	45350.7	43.4638	38.758	0.177416	0.502615		MAN1A1	58066.9	88456.1	36.5831	16.8375	1.72627e-07	4.9321e-07		IRF2BP1	13728.5	10945	12.3616	17.0196	0.00144294	0.00400696		EIF1	6411.97	7362.44	22.0614	12.2263	0.0596722	0.165099
SYN1	18213.4	20959.5	34.1179	19.9438	0.104475	0.295887		CAMSAP2	1641.48	1729.29	23.0778	25.3347	0.22865	0.644746		CTDSP2	5125.84	4484.13	23.226	29.1514	0.133231	0.376601		H4C1	3.22322e+06	2.95864e+06	20.3497	14.1745	0.178137	0.502644		NDUFS2	52795	61989.6	12.1288	11.728	1.74909e-07	4.9955e-07		WDR18	36731.9	29704.6	10.7495	16.1973	0.00144372	0.00400766		ELOVL1	9107.41	7449.46	25.979	27.2866	0.0597044	0.165129
RPL7A	240262	212790	25.8667	19.7791	0.104483	0.295801		L1CAM	3023.68	3226.4	28.6243	31.67	0.229	0.645501		TFB2M	10854.7	9997.16	15.7991	12.1108	0.133261	0.376552		PGAM2	3201.38	4070.33	39.7039	66.378	0.178108	0.502745		SRSF9	92077	53695.3	28.8276	9.60421	1.75388e-07	5.00736e-07		POMGNT2	12074.3	16976.3	9.85605	20.523	0.00145116	0.00402684		AMOTL1	246.565	416.798	38.7681	47.6626	0.0597085	0.16508
NDUFAF1	14321.5	15857.1	24.0309	17.503	0.104509	0.295768		LSM14A	16921.7	16382.9	15.4333	13.0361	0.229058	0.64543		SYF2	2515.93	2884.85	26.9345	29.845	0.133323	0.376589		NOC3L	4626.22	4211.74	21.1217	17.94	0.178349	0.50306		INTS3	9914.28	8013.97	13.3879	10.0706	1.75729e-07	5.01528e-07		TMEM68	4749.65	6391.57	13.2642	18.2884	0.00145169	0.00402686		ELAPOR2	2635.2	1499.4	62.4221	28.2458	0.059743	0.165116
MEAF6	7659	6971.09	19.9053	20.6214	0.104656	0.296075		LYSMD1	2358.76	2494.87	25.8605	25.566	0.229084	0.645268		FAAH	10371.9	9535.1	15.8085	18.8051	0.133324	0.376457		PFKM	123414	131844	16.6485	14.5223	0.178705	0.503517		IAH1	21675	30381.5	28.1342	15.6442	1.75984e-07	5.02073e-07		BLMH	142442	162145	9.55748	7.68494	0.00145397	0.00403172		MLIP	650.051	3460.23	78.4228	163.318	0.0598981	0.165484
MUC13	39880.2	30184.2	54.9015	51.6553	0.104674	0.296022		TMX2	12363.7	12817.7	14.318	19.8521	0.229138	0.645188		SERPINI2	16184.1	8580.86	89.8421	47.3819	0.133339	0.376361		MPST	30806.4	25294.2	44.4021	34.9035	0.178662	0.503579		DIPK2A	9517.48	2787.24	48.9162	23.3716	1.78473e-07	5.0899e-07		ARIH2	8403.78	7397.31	8.11674	8.72901	0.00147735	0.00409506		TMEM126A	19830.4	23051.2	21.1287	22.301	0.0599117	0.165462
C3orf33	5354.37	5912.25	21.7957	23.6543	0.104714	0.296027		PLPBP	59671.9	60956.3	8.59999	11.5441	0.229237	0.645231		SLC25A22	96997.5	83671.2	27.7907	11.3269	0.133375	0.376327		CALR	218206	202651	17.5805	14.2816	0.178642	0.503706		TBCD	20064.7	14799.7	18.3074	12.6601	1.79601e-07	5.12023e-07		GMPPB	48982.1	57600.7	11.8985	9.61229	0.00147832	0.00409629		SIAE	21365.3	25691.9	21.2748	33.9949	0.059925	0.165439
RAB6B	17384.7	19939	33.2481	19.8554	0.104754	0.296034		GTF2A2	6414.04	5963.92	31.9417	34.466	0.229363	0.645353		HAUS8	1778.66	2291.23	41.4233	42.4841	0.13341	0.376288		PDS5B	14191.3	14916	12.4715	10.8834	0.179108	0.503923		PLS3	63909.1	82991.7	20.4458	22.3568	1.80345e-07	5.13956e-07		HABP4	4720.45	7485.08	22.0053	26.3736	0.0014788	0.00409613		POLR2E	23431.8	25482.7	12.6036	9.5237	0.059952	0.165454
MTX3	10114.4	10817.1	15.4721	12.95	0.104855	0.296211		RAB8A	23863.4	24314.5	7.78634	9.85564	0.229529	0.645588		TSG101	34156.5	36487.5	13.6498	9.14136	0.133454	0.376278		MTMR3	7174.46	7589.13	13.8172	15.3608	0.179078	0.50402		NUDT21	102294	74308	19.0371	10.1664	1.81238e-07	5.16316e-07		CLPX	20432	18007.7	8.50496	8.33438	0.00148347	0.00410759		RPH3A	5495.52	3937.43	32.6051	52.1773	0.0600158	0.16557
DTYMK	14902.5	14004.2	13.2763	14.351	0.104868	0.296141		TLE3	1959.81	1794.69	41.6698	34.463	0.22962	0.645609		RBM26	15314.5	16357	13.7259	6.57068	0.13369	0.376806		FAAH2	567.975	725.371	57.414	50.059	0.178976	0.504099		PPL	23062.2	32991.8	30.1939	20.1128	1.81624e-07	5.17229e-07		TRAF2	2939.21	2231.16	21.3312	13.223	0.001485	0.00411034		EIF3I	55076.8	52793.6	6.14033	4.32068	0.0600222	0.165528
ABR	18312.5	20064.9	21.7339	12.6063	0.104887	0.296086		BRPF1	4003.57	3699.63	35.3763	34.3801	0.229647	0.645452		CAPN13	7455.36	8805.07	32.3267	46.0269	0.133737	0.376802		H3-2	458919	411106	25.6564	22.7507	0.179061	0.504156		PTPN6	18554.3	14527.5	15.154	9.68262	1.82986e-07	5.20919e-07		QPRT	161966	196441	11.323	12.2036	0.00148969	0.00412181		FBXO6	1097.93	1283.67	17.0165	30.0078	0.0600534	0.165554
PURA	125376	133271	14.2487	9.32449	0.10495	0.296159		SGTA	14592.9	14266.8	9.30836	11.998	0.229724	0.645435		GATM	590248	278356	107.081	71.2025	0.133751	0.376707		LTN1	13720.6	12965.1	13.5884	11.3149	0.179716	0.504175		MT-ND2	9170.07	12317.1	23.1114	27.4498	1.84306e-07	5.24485e-07		LYPLA1	100124	121806	15.7775	10.8895	0.00149089	0.00412363		AGAP3	12376.2	11519.3	10.0819	8.35381	0.060159	0.165785
CUL3	29609.1	30853	9.3722	7.91207	0.104991	0.296165		INSM1	13187.5	12504.4	22.2861	27.097	0.229731	0.645221		KRT80	21829.8	16652.9	47.0715	55.6974	0.133913	0.377026		RFTN1	5241.72	4790.01	20.0722	31.0922	0.179795	0.504216		UBQLN1	31680.2	25116.7	14.558	15.1421	1.8605e-07	5.29257e-07		WDR48	13272.7	11221.6	13.6158	7.83143	0.0014936	0.00412964		NRF1	10914.1	12205.2	13.4922	20.1139	0.0603901	0.166362
NCOA3	5935.11	5397.99	19.5831	23.7956	0.105033	0.296179		CASP1	3319.98	3603.62	35.6217	29.5974	0.230099	0.64602		IFNGR1	1314.57	1108.57	31.153	31.7387	0.134073	0.377339		TFAM	67011.2	61845.4	19.1439	14.0643	0.179665	0.504216		PTPA	65260.9	76921.6	12.3512	13.8352	1.86159e-07	5.29378e-07		GSTP1	198134	141426	16.4469	27.4483	0.00149428	0.00413005		CGGBP1	7755.77	6713.96	18.846	20.6435	0.060458	0.166489
NRDE2	3156.83	3412.1	17.4122	19.8772	0.105098	0.296255		NMNAT3	10336.6	9985.65	13.4603	19.4906	0.230246	0.646201		NECTIN2	18415.1	14346.8	44.7692	21.6832	0.134195	0.377548		SLCO2A1	16227	11639.4	70.7992	49.3508	0.179615	0.504257		RPS7	523827	589646	8.12422	13.7619	1.87267e-07	5.32337e-07		PRR12	3092.17	2155.82	25.1227	22.4555	0.00150511	0.00415846		GFUS	54086.3	62528.3	22.3844	16.5015	0.0604981	0.166539
ALDH2	90749.9	82613.7	19.9859	19.7797	0.105333	0.29681		AMOTL2	1215.45	1024.7	76.4633	46.2954	0.230287	0.646084		GCNT1	8987.2	7464.66	32.2537	23.442	0.134211	0.377456		CHD4	24148.5	25422.2	13.1942	6.48847	0.179469	0.504393		ZDHHC17	6444.65	8622.63	23.4449	22.3642	1.88389e-07	5.35333e-07		RPL36AL	48619.4	40456.2	11.8831	12.6529	0.00151074	0.00417253		RHOT1	29840.4	27428.6	11.3861	11.5539	0.060561	0.166652
UGDH	338179	269364	45.6886	46.9356	0.105411	0.296922		POLR2B	19433.7	19073.9	8.59991	8.37502	0.23038	0.646112		POLDIP3	19927.8	22859.5	29.7479	12.1955	0.13425	0.377429		YTHDC1	13086.4	13547.7	8.53132	8.62645	0.1796	0.504397		PDE6D	6150.15	5115.25	11.6521	18.2925	1.88944e-07	5.36715e-07		TBL2	12348.7	13976.7	10.0957	6.81534	0.00151292	0.00417703		SERPINA5	11177.9	8830.62	30.9845	27.877	0.0605827	0.166652
NCAM1	14744	12542.7	34.1785	21.647	0.10562	0.297404		PDHX	65252.7	67594	13.752	19.8174	0.230515	0.646257		ALG11	14687	13061.4	22.3615	12.5922	0.134265	0.377336		GNPDA2	33978.2	36863.3	20.869	16.4691	0.179941	0.504445		IDUA	25156	11309.2	38.3762	31.2023	1.89187e-07	5.37211e-07		CHUK	8256.27	9408.68	12.5446	4.7631	0.00151764	0.00418855		SELENBP1	114857	104330	12.5221	14.5919	0.0606628	0.166812
ARL8B	195820	209147	15.1271	13.3819	0.10565	0.297381		ME2	68705.4	70829.5	12.7067	16.0482	0.230619	0.646316		AK1	144146	157153	18.2452	7.985	0.134283	0.377249		SBNO1	4162.35	4596.66	26.047	14.0049	0.180011	0.504458		NFS1	12563.8	16094.5	19.7457	15.275	1.90944e-07	5.42006e-07		RTCB	146713	126739	11.2319	8.27645	0.00152319	0.00420235		ANAPC4	4005.4	4481.19	13.9113	19.7486	0.0608004	0.16713
PRKRIP1	2038.44	1675.85	40.5349	29.1656	0.105683	0.297368		BANF1	23132.2	21407.2	35.5442	33.8611	0.230767	0.646498		DCPS	68899.8	77458.1	25.0276	13.1159	0.134311	0.377192		TXNL1	95133.6	102301	18.9436	6.78376	0.179576	0.504511		PPIH	20669.2	15890.4	16.1937	10.7556	1.92247e-07	5.45507e-07		NOVA1	20305.2	15877.9	18.8891	12.9249	0.00152539	0.0042069		BANP	2983.77	3371.54	15.5643	20.8988	0.0608802	0.167289
SEC16A	31961.2	33160.7	7.64699	12.3198	0.105696	0.297295		PRKAR1A	31428.3	32130.7	9.73091	10.8904	0.230853	0.646504		TIMM9	7297.75	5745.86	42.5359	41.5529	0.134347	0.377159		CRBN	2590.67	2869.49	26.102	23.7153	0.179459	0.504545		CCP110	2724.42	3855.51	28.8134	25.9699	1.92968e-07	5.47356e-07		PSMB5	116114	99428	7.66655	11.7048	0.00152635	0.00420805		MYBBP1A	13505.9	15729.8	22.0109	21.6303	0.0609088	0.167307
RNF170	6671.3	6074.06	19.9672	19.9932	0.105812	0.297516		ECPAS	26481	26997.1	8.41935	9.63796	0.231086	0.646924		XPC	7524.54	8040.09	13.5813	12.1742	0.134509	0.377477		LYPLA1	79346.2	73028.2	19.5098	18.7268	0.179439	0.504671		NDEL1	2040.1	2504.89	15.3902	19.5223	1.96945e-07	5.58436e-07		RIMBP2	7250.17	10312.7	30.7187	18.2884	0.00152782	0.00421057		LARP1	36579.6	34597.4	6.84611	9.71301	0.0609193	0.167276
ATR	2371.2	2161.39	19.1497	25.2909	0.105829	0.297456		FLAD1	11910.7	12171.7	8.93732	11.6027	0.23112	0.646788		MIA2	24383.9	22827.9	12.7971	9.92484	0.134538	0.377422		PLCD1	9248.63	7832.83	38.3274	24.3209	0.180164	0.504707		PPP3R1	2415.77	3566.36	32.3521	26.487	1.98545e-07	5.6277e-07		NOL9	11348.8	9048.66	8.04503	18.2254	0.0015395	0.00424124		DAP	3221.48	4550.45	39.7741	58.3542	0.0609461	0.167289
EIF2B4	39800	38063.1	9.86102	7.90503	0.106162	0.298286		PLXNB2	18119.8	18466.3	7.73492	10.233	0.231126	0.64657		ZNF622	7982.1	6597.54	35.1531	19.5947	0.134945	0.378428		MPI	25950.9	29334.5	32.2975	21.5139	0.180408	0.505207		MRPL27	14843.9	17945.2	13.7973	20.3039	1.99354e-07	5.64861e-07		USP24	13679.1	12046.1	10.4233	6.1553	0.00154632	0.00425849		MYCBP2	9000.11	8202.27	13.3827	8.61039	0.0611597	0.167815
APP	14807.8	13895.5	13.9279	11.2852	0.106172	0.298205		JSRP1	4099.92	3821.93	29.6027	32.3569	0.231843	0.648344		STRN4	8929.64	9666.02	16.6205	9.70794	0.134965	0.378347		SERPINA10	3491.62	2929.78	32.0312	37.5975	0.180485	0.50524		MSRB2	4280.81	6977.09	43.0051	20.6887	1.99509e-07	5.65096e-07		XRN1	10267.4	11578.1	11.8543	3.09408	0.00155483	0.00428041		OPA1	41126.4	38997.2	5.73452	10.7053	0.0611751	0.167797
AQP1	50434	33175.2	77.9741	76.877	0.106199	0.298174		SEC23A	39459	40491.7	10.7594	13.7248	0.231894	0.648253		ALG2	29684.9	27322.3	15.928	13.877	0.135017	0.378358		FLOT1	38063	36336.4	10.937	12.9276	0.18082	0.505997		CARD11	157.541	982.711	33.3287	46.2296	2.01012e-07	5.69148e-07		CHP1	8532.62	6799.29	18.9884	5.74972	0.00156622	0.00431021		ISG15	18616.1	23428.9	24.4459	44.2972	0.0614477	0.168484
GNAI2	44681.5	49838	26.323	14.9514	0.106222	0.298131		RBM27	9031.48	8813.7	11.7175	9.97698	0.232094	0.64858		S100A14	1049.32	734.338	56.2604	76.0082	0.135027	0.378249		TMEM102	3299.87	2866.8	24.4506	25.5586	0.180991	0.506294		TMEM176B	8262.44	11098.5	23.4775	25.6505	2.01794e-07	5.71157e-07		ANGEL1	2473.76	3365.39	29.028	14.6426	0.00156708	0.00431103		PNKP	15106.4	16432.4	10.2905	15.075	0.0614642	0.168469
RPL6	335389	275212	41.0094	30.0749	0.106251	0.298106		GRWD1	7694.65	8006.29	18.086	18.7817	0.2321	0.648364		NDUFV1	76413.3	67301.6	24.2369	10.1326	0.135179	0.37854		BPTF	4116.2	4435.66	19.3398	12.2407	0.181151	0.50656		DAG1	10878.3	8356.57	16.357	16.4105	2.02086e-07	5.71778e-07		SPCS3	58320.2	65753.3	10.7066	5.77639	0.00156988	0.00431717		TANK	7081.8	6054.46	22.0312	14.3598	0.061569	0.168696
PLSCR3	4962.98	4171.27	34.7444	31.7321	0.106397	0.298409		RPL3	367048	379027	12.0535	18.7517	0.23245	0.649107		LDHB	266140	182884	63.6568	29.407	0.135218	0.378513		AKAP17A	43501.7	39147.1	24.9677	18.9401	0.181552	0.507316		PAICS	144470	103636	19.7889	9.01416	2.06408e-07	5.83798e-07		FADS1	3972.98	2844.25	22.4898	22.5056	0.00157098	0.00431864		RAC1	191820	183100	5.56962	8.48117	0.061621	0.168777
UQCC2	6409.53	6974.36	19.4048	19.014	0.106446	0.29844		BCCIP	9281.6	8919.08	16.8768	20.6421	0.232512	0.649047		CAPS	30977.4	38284.4	46.6528	38.9125	0.135243	0.378446		ACSF3	21984.4	18359.5	41.7451	15.4971	0.181494	0.507336		SLC41A1	12371.7	16174.3	21.1696	23.1221	2.0739e-07	5.86366e-07		SSR3	13607.6	21671.3	28.1386	26.4744	0.00157542	0.0043293		XPO4	10205.3	11055.9	12.3024	8.36704	0.0617588	0.169094
S100A13	4596.08	3077.5	75.5112	68.6281	0.10646	0.29837		SDCBP	10781.9	11398.7	25.0739	26.9546	0.232677	0.649274		PON1	3610.57	2625.18	36.9136	55.6349	0.135442	0.378868		NUDT21	70822.9	75325.2	15.9554	8.84315	0.182135	0.507669		MTX2	35835.1	42107.4	12.3276	11.277	2.09111e-07	5.91017e-07		PLEKHG3	10814.2	12796.8	15.202	8.16044	0.00158241	0.00434695		ACTC1	155765	244273	39.3149	85.5657	0.061815	0.169187
TMA16	4296.22	3825.18	24.6378	23.3888	0.106487	0.298339		SCAP	2565.66	2692.23	20.2559	24.3781	0.232838	0.649492		PIP4K2A	10462.9	9214.84	24.0284	18.9691	0.135648	0.379308		KIAA0100	81459.8	69829.4	35.7808	25.8362	0.182115	0.507795		LMF2	29173.8	36435	17.257	18.7526	2.10204e-07	5.93894e-07		CKAP5	28151.1	24523.6	12.1036	2.59382	0.00158502	0.00435255		NPC2	26221.9	31091.6	21.6278	29.5527	0.0618841	0.169315
CABLES1	610.291	784.643	37.0993	49.9579	0.106517	0.298318		DBR1	17970.1	17609.6	8.88976	10.0474	0.233049	0.649846		GK	19017.8	17151	19.8771	12.2504	0.135667	0.379224		PPP6R1	6998.85	7391.86	13.6532	13.7926	0.182106	0.507954		DPF2	11099.4	7163.1	24.8543	10.1132	2.14907e-07	6.06963e-07		ERCC6	3518.11	2705.79	16.5872	18.808	0.00158663	0.00435542		ARGLU1	48289	53419.4	10.7018	20.1471	0.0619924	0.169551
AGPAT1	17802.6	19582.1	22.2584	19.3368	0.106589	0.298412		TOMM70	55175.1	53893	10.5605	11.215	0.233228	0.650114		CAP1	103068	112834	19.2174	9.01066	0.135742	0.379299		CORO1B	56425.5	59151.1	11.9687	9.29176	0.182082	0.508069		POU2F1	10418.8	6670.62	25.3296	17.5	2.16834e-07	6.12186e-07		IRGQ	35508.9	29081	16.7307	6.94414	0.00158734	0.0043558		PITPNM2	2005.85	1708.7	17.6823	29.9327	0.0620023	0.169517
HNF4A	3725.81	3281.63	26.5448	27.1978	0.10659	0.298306		THNSL1	28896.3	29978.5	12.1503	23.1935	0.233607	0.650936		CCP110	4223.56	3839.77	17.552	26.6906	0.136062	0.380057		NDUFAF6	2777.74	2483.09	25.1569	22.8063	0.182046	0.50815		ACYP2	20137.4	11094.6	31.6508	26.1625	2.19592e-07	6.19751e-07		RANBP3	30936.2	27478.3	6.57906	8.64018	0.00158756	0.00435483		HVCN1	1702.43	2414.19	51.9242	36.2279	0.06205	0.169587
DHRS3	10462.9	8540.46	40.2226	33.3307	0.106753	0.298657		ABR	20216.5	19660.6	11.3225	15.3081	0.233623	0.650747		CAMK1D	9253.08	7713.03	33.8576	18.0579	0.136114	0.380066		SNRPE	97985.9	110113	30.6313	22.5398	0.181972	0.508307		SPTLC2	7239.28	5534.62	16.6936	19.72	2.21004e-07	6.23512e-07		AKT3	8188.08	10478.1	19.6966	13.8856	0.0015886	0.00435613		MRPL10	16561.2	17832.7	10.0771	11.507	0.0622343	0.17003
CDSN	2394.1	2863.36	38.73	54.8632	0.106883	0.298913		HIP1R	28908	28132	12.6104	12.2275	0.233657	0.650608		CDC5L	47983	51838.2	16.3368	7.00926	0.136131	0.379978		JCAD	4979.72	3996.17	49.0121	47.78	0.182039	0.508313		TRNT1	21297	23393.6	6.51777	10.6587	2.228e-07	6.28356e-07		PKM	1.28611e+06	1.89289e+06	16.2167	23.1429	0.00158914	0.00435605		HBB	24669.2	11346.6	83.6721	75.4388	0.0622438	0.169995
UTP3	10529.9	9987.24	11.1697	14.3993	0.106994	0.299116		PALM3	4286.69	5036.2	49.2631	66.4175	0.233859	0.650938		LEMD2	28002.4	25763.9	16.1816	10.7861	0.136243	0.380153		PNPLA8	23169.4	20795.6	25.9295	12.7271	0.182972	0.509638		TRIM38	1209.72	1992.82	32.507	35.0713	2.25427e-07	6.35535e-07		DCAF13	11151.3	8538.39	11.4353	21.7508	0.00159544	0.00437176		SCPEP1	11156.2	14448.6	37.3657	39.0509	0.0622807	0.170035
STARD7	5637.96	6112.8	18.8393	15.9892	0.10701	0.299054		IREB2	1115.82	1198.71	32.503	34.5478	0.23388	0.650765		PELP1	20389.9	19131.5	12.5062	7.92889	0.136385	0.380415		MYH10	106113	96442.2	22.6433	20.016	0.182907	0.509639		MDK	9484.82	2481.86	51.8355	31.1852	2.27719e-07	6.41767e-07		NUP153	13051.1	11897.9	7.20589	5.27946	0.00159722	0.00437508		ACBD6	6150.19	5380.15	18.8764	13.5765	0.0623489	0.17016
CBLB	2711.36	2403.77	24.3378	26.1502	0.107076	0.29913		RBMX	216745	211336	11.0913	12.573	0.233941	0.650701		MECP2	66487.2	75713.3	28.0596	16.0764	0.13639	0.380291		SEMA3E	1305.92	1529.14	38.3484	59.8659	0.183189	0.509694		ADAT1	1976.65	3006.89	33.2935	30.3208	2.27745e-07	6.41612e-07		NUDT12	14263.7	17591.3	10.775	13.5244	0.0016023	0.00438743		BBS2	8804.03	7296.57	26.2201	16.4993	0.0623674	0.17015
DHRS7B	14919.7	13048	28.5433	23.3504	0.10719	0.299343		HDAC5	3943.21	4104.8	17.793	19.8894	0.233944	0.650477		CCDC58	8000.97	6973.18	25.9187	20.9435	0.136399	0.38018		CYB5R1	137588	121984	28.7349	13.4858	0.183077	0.509749		AGPAT2	7771.91	11606.6	34.7644	27.2505	2.28316e-07	6.42991e-07		PAXX	21383.7	18182	13.0371	8.23499	0.00160519	0.00439375		NECAP2	7255.42	9470.9	42.1353	33.8429	0.062404	0.170189
NCK2	12832	11559.9	22.2115	22.3904	0.107196	0.299252		DCTN5	5028.65	4812.94	17.5572	24.3161	0.233961	0.650291		SLC4A1AP	8713.39	9687.49	22.7364	9.97689	0.136454	0.380199		RETREG3	6866.27	7735.4	31.6703	19.6194	0.183172	0.509831		THRAP3	108122	84596.9	15.3839	9.56895	2.28927e-07	6.4448e-07		STK32C	6113.81	4534.68	24.0025	10.2975	0.00160912	0.00440294		IFRD1	788.231	1068.45	46.1901	43.231	0.0624948	0.170375
LRRC59	213070	141799	77.5404	43.4866	0.107214	0.299195		CISD2	66300.3	69033.4	17.2049	21.1507	0.234019	0.65022		DENND2B	2124.46	2608.56	46.2903	20.044	0.136513	0.380227		STX8	9866	10678.3	20.4904	14.9976	0.183305	0.509837		SRSF3	263730	199004	17.3898	13.2013	2.29718e-07	6.46476e-07		FAM98B	39154.3	32984.4	12.3993	10.7635	0.00161021	0.00440435		ACD	3852.99	2612.6	28.4568	23.8574	0.0625599	0.170492
NEDD1	5206.74	4945.41	9.94964	19.7542	0.107219	0.299102		ACSS1	11875.5	13703.4	66.8752	67.7917	0.234123	0.650278		IQGAP2	41731.9	25999.2	76.6795	61.0551	0.13657	0.380249		RIC8A	18673.1	19917.9	16.8104	8.75994	0.183433	0.510009		POR	78598.2	67800.5	9.77605	9.36412	2.35431e-07	6.62318e-07		UBFD1	39247.8	33166.8	7.56615	13.0555	0.0016172	0.00442188		TMEM254	8725.93	10123.2	21.5366	18.2071	0.0626302	0.170622
S100A9	6893.18	11994.3	36.4773	279.121	0.107367	0.299409		NF2	24491	29295.7	77.0617	93.2364	0.234199	0.650255		NID2	5476.79	6471.49	33.5572	52.3989	0.136653	0.380346		RER1	58892.9	55498.6	14.1901	14.3733	0.183563	0.510187		FAM20C	3534.28	5203.94	21.7457	33.6725	2.40266e-07	6.75678e-07		ANK1	1455.15	659.516	31.8077	70.7569	0.00161953	0.00442667		PTPN3	3323.18	2523.98	35.1132	37.5038	0.0626537	0.170626
CFTR	8693.41	6128.71	66.776	74.818	0.107656	0.300108		LGALSL	8297.93	7979.25	18.3477	17.1158	0.234199	0.650024		ACTR5	3018.88	2754.9	17.5557	16.1898	0.136829	0.380699		NEIL2	4929.37	5486	28.348	16.8965	0.183766	0.51057		CKAP5	26534.4	22112.2	11.8674	10.247	2.40538e-07	6.76202e-07		ANKH	5177.3	8079.65	44.5464	20.4499	0.00162377	0.0044367		SMC1A	35241.3	37991.2	8.17956	14.9217	0.0628753	0.171168
STX2	3259.42	3689.66	29.1577	27.6558	0.10773	0.300208		PPP1CA	26370.4	27684.5	22.3333	23.0397	0.234202	0.649799		IL4I1	3641.84	3272.03	19.8829	24.8356	0.136869	0.380675		PLA2G4C	4755	5536.4	40.5891	32.3012	0.184014	0.511077		PRPF38B	8712.82	5912.71	22.8985	26.7786	2.41101e-07	6.77544e-07		PPIP5K1	4046.98	4952.84	19.7042	8.28387	0.00162626	0.0044419		POLR2G	6170.1	5424.64	15.2961	23.6991	0.0628977	0.171168
CORO1A	6869.79	5549.19	43.0549	49.6316	0.107747	0.300148		RAB3C	38980.4	37193.6	21.1976	22.0836	0.234305	0.649853		ELAC2	13972.6	15053.8	15.5949	11.06	0.136878	0.380563		NDST2	3986.64	3054.74	43.6894	54.4311	0.184264	0.511588		BTF3L4	37997.1	30053.9	14.9055	16.6026	2.45285e-07	6.89056e-07		MBD1	6990.51	5724.57	16.265	9.14663	0.00162652	0.00444103		ANXA1	9293.48	21887.4	63.7764	142.815	0.0630414	0.171498
HERPUD2	3520.75	3862.34	20.4853	26.9061	0.107822	0.300248		FAM162A	31632	33247.1	22.5651	24.1184	0.234356	0.649763		LEO1	7508.24	8491.08	26.6724	10.9706	0.136887	0.380454		SRA1	6291.2	6653.55	13.4201	14.6841	0.184387	0.511749		SNRPGP15	137787	99366.4	19.8892	23.0262	2.45913e-07	6.90572e-07		LPCAT1	40925.3	33999.3	14.3798	10.2774	0.001628	0.00444348		ESYT2	25778.4	23792.1	9.48327	14.9801	0.0630814	0.171545
BPHL	11313.5	12141.2	16.1786	16.0984	0.107863	0.300256		DGCR8	1955.59	2109.75	37.7257	25.6463	0.234407	0.649673		YTHDC1	12927.1	13554.5	9.71024	8.48934	0.13696	0.38052		CRTC1	7690.67	8396.44	22.1743	24.3628	0.184588	0.512123		ITGA7	2321.76	4743.88	69.7212	37.8445	2.4753e-07	6.94865e-07		PDXDC1	38590.6	45175.5	14.9868	6.67166	0.00163218	0.00445331		TOX4	8011.31	7386.98	10.0908	14.103	0.0630865	0.171498
CTU2	3196.33	2942.26	17.6723	19.404	0.107912	0.300285		MCU	34764.3	33863.8	10.6397	14.4859	0.234423	0.649487		P4HB	600976	461175	47.4936	24.793	0.137002	0.3805		MBTPS1	4887.39	4172.7	37.0481	22.1921	0.184685	0.512211		SVIL	13254.3	7046.96	33.3501	36.9016	2.49465e-07	7.00048e-07		CCDC137	1737.82	1304.65	20.6388	15.7097	0.00163708	0.00446508		ARL6IP1	17477.3	21937.1	34.8263	30.5668	0.0631214	0.171532
RPS17	103206	89859.7	29.9971	14.2041	0.10792	0.300201		CRNKL1	13078.7	12848.8	8.03383	8.40887	0.234458	0.649353		NUDT14	12560	13811.9	19.6007	21.3222	0.137108	0.38066		BSPRY	8371.27	9025.33	19.6791	11.8338	0.184785	0.512305		BAK1	15190.4	11446.3	17.5736	22.5102	2.50419e-07	7.02477e-07		MFSD5	2906.3	4620.58	37.5551	24.9574	0.00164036	0.00447243		NDUFS1	105843	114187	8.55776	14.7501	0.063164	0.171587
ZNF638	20580.3	19624.7	10.2924	11.2968	0.107974	0.300242		FNDC3A	26854.7	27627.5	12.9783	13.4855	0.234786	0.650029		DRAP1	10508.4	11173.5	11.8872	19.4146	0.137112	0.380535		PTGS2	1108.64	1348.24	43.4416	78.974	0.184862	0.512335		ZC3H18	12645.9	9668.66	16.7699	12.9237	2.50542e-07	7.02571e-07		FUNDC2	20385.8	26287.9	25.0743	10.7966	0.00164164	0.00447433		EFR3A	12879.5	11454.6	15.6355	16.9786	0.0631712	0.171545
CAND1	128506	135335	12.0244	9.3657	0.108	0.30021		PLRG1	16086.5	15838.2	6.5092	8.30823	0.23491	0.65014		ECSIT	12324.2	11031.5	21.1901	17.5308	0.137346	0.381049		OXA1L	21101.9	19264.1	22.1407	11.1941	0.18511	0.51284		ITGB3	7876.34	5891.61	16.5297	38.1483	2.50978e-07	7.03543e-07		OTUB1	209816	188146	8.63327	6.04607	0.00164172	0.00447296		FBXO2	5237.42	6927.2	27.0361	55.4864	0.0632013	0.171566
COPS6	32631.5	34171.9	10.5416	9.78	0.108008	0.300124		ACBD3	26041.2	26693.3	10.3994	13.1929	0.235138	0.650539		EMC9	4371.77	3908.04	21.4559	17.0994	0.137365	0.380968		DNAJC16	2840.61	2493.31	28.9523	30.5521	0.185395	0.513447		RGL2	6740.47	5573.96	12.0929	20.1145	2.55105e-07	7.14855e-07		ACAT1	97287.5	129387	20.7876	16.7653	0.00164611	0.00448333		TEFM	1718.42	2022.56	24.527	21.7902	0.0632611	0.171667
AGPAT5	38120.6	41378.2	19.1035	16.986	0.108155	0.300427		TRPM3	3014.88	2878.53	20.3235	22.7755	0.235348	0.650891		SUPT7L	3442.96	3875.6	23.2845	27.5863	0.137416	0.380972		AGRN	4934.96	4008.22	43.3717	68.6058	0.185483	0.513507		CYB5R3	119318	150758	18.834	12.8904	2.56275e-07	7.17881e-07		ADA	12799.9	3791	66.5705	29.8272	0.00165151	0.00449643		PNPLA6	16002	18309.3	16.1133	24.925	0.0633454	0.171835
OMA1	3762.7	4149.51	22.7574	21.9763	0.108156	0.300323		CROT	3899.46	4054.93	17.714	18.9883	0.235359	0.650689		USP4	4294.16	3897.82	18.333	21.4175	0.137434	0.380887		CAMSAP1	4859.65	5187.63	16.8101	13.6798	0.185757	0.513536		RAB3GAP1	18953.6	22222.5	12.2494	11.7486	2.56336e-07	7.17795e-07		CEP76	4112.03	2249.88	28.3927	23.7415	0.00165405	0.00450175		TRAFD1	6431.44	7071.3	13.7179	13.3125	0.0633842	0.171879
ATP8A1	52058.9	61036.3	39.4124	23.5063	0.108283	0.300568		NDUFS6	15043	15729.7	20.754	20.8381	0.235376	0.650505		R3HDM2	3918.84	4979.32	32.4913	31.5708	0.137622	0.381273		DYNC2I2	885.82	989.182	26.9677	30.2921	0.18566	0.513632		OGDH	105914	128714	15.3458	13.0731	2.5813e-07	7.22564e-07		NQO1	11642.4	20462.6	21.3474	31.29	0.00166096	0.00451896		RAB39B	19872	17252.1	16.2107	27.3877	0.0635141	0.17217
PLEKHA5	7722.71	7150.28	16.9829	12.1881	0.108328	0.300587		PLXNA2	7780.01	8013.4	14.4252	12.4122	0.235551	0.650756		TBC1D22A	7337.53	8036.13	18.0711	15.3799	0.137637	0.381178		CNOT6L	7796.01	8286.83	15.7868	11.379	0.18573	0.513643		BTBD11	2664.33	3640.55	17.5462	38.921	2.60113e-07	7.27854e-07		IFT81	11954.3	8445.97	25.9888	18.6115	0.00166168	0.00451928		UBE2V2	93983.9	104084	16.4621	8.2856	0.0635461	0.172195
MARS2	8892.23	9529.12	15.9967	14.6381	0.108332	0.300492		TECR	60198.3	61654.7	10.7164	11.7659	0.235562	0.650556		PLXNA2	8523.23	7883.79	15.1399	12.855	0.137691	0.381192		NDUFS5	62071.8	53907.1	33.5508	17.1248	0.186205	0.513681		WDR35	6706.72	8190.59	15.7632	13.7842	2.60719e-07	7.29292e-07		SBSN	1015.65	1993.26	45.7846	27.9819	0.00166419	0.00452452		TRIM28	151821	168640	8.78562	23.0942	0.0637467	0.172678
UBR2	3068.4	2853.57	15.3031	19.5979	0.108425	0.300643		LRSAM1	8875.13	8621.88	12.7238	14.4934	0.235704	0.650718		RHPN2	4481.94	3576.06	35.6817	49.5239	0.137803	0.381368		ILF2	158934	173463	23.3667	8.3813	0.18634	0.51369		SH3BGRL	118606	95707.4	13.5668	22.2057	2.61823e-07	7.3212e-07		PGAP4	13284.8	15545.4	14.9269	6.75777	0.00166516	0.00452555		RNF34	4438.94	3708.75	23.9771	14.6902	0.0638217	0.172819
RPS3A	570741	500927	28.4048	14.1091	0.108599	0.301016		ODF2	5594.52	5922.28	22.618	30.6598	0.235785	0.650708		SDHA	120077	106593	22.9541	11.7088	0.137897	0.381491		VPS54	1673.37	1854.34	25.5879	23.0058	0.185629	0.513729		LETM2	497.697	742.129	20.1185	40.2271	2.62326e-07	7.33266e-07		PRSS1	82682	166632	43.8619	36.3832	0.0016656	0.00452513		NDUFAF7	7035.52	6402.98	12.3541	14.7554	0.0638249	0.172767
SYT16	2572.75	3163.31	45.454	42.0653	0.108696	0.30118		BPTF	4483.58	4359.62	12.859	13.0505	0.235837	0.650622		YTHDF2	20333.5	22531.1	22.0242	11.0636	0.137909	0.381391		ATP1B2	4823.29	3566.68	66.3446	43.8919	0.186291	0.513735		USP11	10833.6	14559.5	24.6174	13.4936	2.63443e-07	7.36125e-07		CREB1	19325.2	16389.3	12.9601	9.03686	0.00166764	0.00452907		SLC4A1AP	9452.52	8528.95	13.7908	15.0422	0.0639532	0.173052
ANKRD65	1870.18	2153.1	31.234	29.5922	0.108699	0.30108		FAM221A	1086.21	1021.92	22.2093	27.3789	0.235932	0.650653		LLGL1	4274.42	4642.78	17.3275	13.9355	0.137941	0.381345		JPH1	1095.78	1371.05	53.0873	72.1252	0.186033	0.513752		SYBU	351.899	990.289	48.2122	29.8451	2.64423e-07	7.38604e-07		MEAF6	8153.35	6776.36	13.1926	11.9172	0.00167408	0.00454495		STS	4453.33	6711	62.6803	27.6364	0.0639656	0.173025
MTX2	40012.7	42107.4	11.6676	11.277	0.10881	0.301281		CHKB	11222.8	10879.8	12.6881	17.0942	0.23595	0.650472		TEX2	2838.52	3124.4	20.2533	16.0792	0.138006	0.381388		CSNK1D	11230	12268.9	23.5826	9.73021	0.186101	0.513758		COMMD9	10075.6	8409.43	11.7739	15.5942	2.64783e-07	7.39346e-07		H1-1	10777.9	3117.82	65.7897	83.735	0.00168517	0.00457345		KIF2A	28264.2	25685.7	13.1745	12.895	0.064082	0.173278
SLC66A2	14308.9	16240.7	30.0835	27.0389	0.108828	0.301223		OXR1	4424.18	4678.95	25.6248	26.8682	0.236212	0.650964		ARHGAP21	14845.3	9756.97	70.4383	23.6799	0.138137	0.381614		SIPA1L2	3485.09	3952	33.4306	25.1542	0.186175	0.513779		CNNM3	26223.7	21952.7	11.678	11.0974	2.70723e-07	7.55664e-07		ILKAP	23225.6	20090.5	12.4134	5.676	0.00168527	0.00457209		TXNDC11	1732.28	2379.37	42.8718	37.2093	0.064091	0.173241
SIAE	17486.5	15742.7	22.8826	16.9485	0.108862	0.301212		DPYSL2	249889	242623	12.1223	16.1885	0.236264	0.650877		BGN	13929.9	11391.7	31.468	55.7755	0.138199	0.38165		IQGAP2	36431	26313.9	70.1752	64.4419	0.186457	0.513829		DNAJC9	14914.8	6965.09	37.8307	14.8435	2.7157e-07	7.57759e-07		ACSS1	8297.1	16375.1	57.9482	34.098	0.00169037	0.0045843		CHM	16396	14982.7	10.6046	17.0921	0.0641156	0.173246
AGR2	119417	43552.3	148.649	96.4137	0.108875	0.301141		IAH1	31307.7	30223	15.7372	17.2413	0.236281	0.650693		ATP6V0C	52672.8	34943.5	69.2053	20.4759	0.1382	0.381518		SRP9	31303.9	34172.1	21.8208	27.6685	0.185999	0.513842		GNA11	58946.3	69154.2	12.3518	11.5362	2.7206e-07	7.58857e-07		RBP4	4892.26	11058.7	77.3124	38.197	0.00169069	0.00458353		GFM1	38403	34271.6	15.7092	14.8753	0.064388	0.173921
MTMR12	4521.68	4085.22	21.5969	23.4372	0.10892	0.30116		FAM3C	62850.4	65156.6	17.1582	16.1507	0.236573	0.651267		KRT23	1874.18	1540.25	32.4776	77.1577	0.138217	0.381429		C8orf82	21070.9	18487.6	31.2483	15.9184	0.185957	0.513908		TMEM186	2868.92	4518.6	34.6486	23.5148	2.72217e-07	7.59028e-07		CLDN3	8060.27	12993.1	25.0052	27.5522	0.00169301	0.00458822		SHANK2	1617.5	1291.55	29.7406	29.5917	0.0643959	0.17388
GGA2	17262.9	18804	20.3163	14.6134	0.10893	0.301081		POP4	6700.18	6539.31	10.6188	12.3469	0.236582	0.65106		CRYBG1	2904.39	2340.44	29.3734	36.6213	0.138266	0.381431		YBX1	53897.7	61386.7	34.912	23.5459	0.186617	0.514088		CELF2	15150.2	10254.5	23.1862	30.0262	2.75628e-07	7.68266e-07		WASHC2C	1796.94	2235.59	17.6749	12.388	0.00169591	0.00459444		ANO8	4033.6	3522.6	18.1173	19.4695	0.0644631	0.174
PCK2	61834.7	57349	16.3047	16.5453	0.109206	0.301737		GOLM2	58928.8	61094.9	16.7103	17.0419	0.236584	0.650836		MICAL3	8578.68	9892.87	31.2764	14.5562	0.13834	0.381499		GDI2	360408	382826	15.8802	7.11036	0.187077	0.515172		NUDT19	14401.8	19764.8	26.6435	20.0958	2.77108e-07	7.72118e-07		SELENBP1	96265.6	114453	13.9103	9.91718	0.00170682	0.00462235		TAOK3	11404.2	10592.4	8.8072	13.8336	0.0644671	0.17395
ARHGEF5	5320.01	4951.59	15.616	15.1941	0.109222	0.301673		SORBS1	13610.1	12961.9	22.8376	21.6136	0.236594	0.650634		C1orf43	3484.68	2963.04	26.8552	26.9986	0.13859	0.382055		FBXO7	7040.13	7390.74	12.2648	12.4927	0.187482	0.515195		RELCH	7093.24	6294.63	8.05379	9.59084	2.79806e-07	7.79361e-07		UCKL1	8321.87	9483.54	12.6177	5.08205	0.00170848	0.00462523		CNRIP1	2180.33	3032.52	53.6355	42.5299	0.0645331	0.174066
EIF3C	102999	100419	5.50399	6.60021	0.109311	0.301812		TADA3	1614.31	1476.13	23.0869	34.8508	0.236656	0.650573		DUSP23	20822.5	17723.4	30.3925	21.4852	0.139202	0.383604		PIK3R1	4387.38	4775.5	21.0642	27.4991	0.187554	0.515212		TMEM120A	11037.4	7874.55	20.3658	34.2706	2.80272e-07	7.80382e-07		DRAP1	11859.6	9931.22	11.2538	12.6449	0.00170921	0.00462557		METTL17	4458.53	5235.91	22.9263	24.5332	0.0645835	0.17414
PSME3IP1	2094.88	1929.16	16.6718	27.1656	0.109325	0.301746		PHF23	4819.43	4621.56	19.7841	17.5259	0.236897	0.651006		NOL8	3019.26	2629.93	24.8625	18.7686	0.13922	0.383519		SAT2	8157.31	6726.79	40.5369	29.7871	0.187645	0.515278		HDAC8	870.049	525.875	27.3632	47.7939	2.82782e-07	7.87092e-07		SLC17A6	8099.61	12525.9	33.8611	24.1786	0.00171364	0.00463591		RPUSD3	1783.58	2268.13	33.6137	29.1737	0.0646288	0.174201
GAP43	1564.91	1902.8	47.4723	45.4443	0.109375	0.301776		YTHDF1	7688.94	7509.77	8.87009	13.9512	0.236924	0.65085		NUP153	13823.6	14905	15.9724	9.1075	0.139321	0.383663		DDR1	8535.07	9498.27	27.8802	25.8156	0.187455	0.515304		GSTCD	3213.85	2070.54	25.5845	28.2935	2.86928e-07	7.98351e-07		HIKESHI	15526.9	11835.3	10.5861	22.5783	0.00171609	0.0046409		NAP1L1	32873.3	36448.7	12.238	19.4972	0.0647962	0.17459
CRY2	5143	5996.07	35.6837	40.3361	0.109517	0.302061		ACOX3	9282.49	9757.22	20.7363	27.1579	0.236956	0.650709		ATXN10	22904.6	25077	19.4	10.0258	0.139331	0.383553		CNOT10	7801.75	8438.59	20.8579	9.11342	0.187394	0.515317		SMG1	4891.26	4068.71	11.7589	20.251	2.87534e-07	7.99754e-07		GSDME	6536.9	4768.07	20.0428	23.0707	0.00171788	0.0046441		TOR1AIP1	25831.3	28418.1	12.6393	16.0911	0.0650048	0.175091
PMS2	776.424	914.854	32.7016	48.558	0.109551	0.302047		PSME1	123660	118945	18.078	17.6505	0.237161	0.651041		SOX5	12546.1	7262.41	42.2135	35.3477	0.139529	0.383962		EIF3A	94789.9	100337	14.9967	5.55181	0.187376	0.515449		MIEF1	4865.89	6358.28	22.0665	13.3305	2.8808e-07	8.00992e-07		MYO9B	5924.59	4639.62	15.6587	17.5743	0.0017207	0.00465007		ATP5PB	227517	257175	17.2127	19.0056	0.0650136	0.175052
PPFIBP2	6190.56	5729.69	14.9226	29.8743	0.109672	0.302275		PRPH	7354.04	8536.93	72.6704	54.9601	0.237563	0.651915		APPL1	58605.3	64289.6	19.9316	7.84986	0.139576	0.383956		DNAJC10	19615.8	17947.3	21.6564	13.0314	0.187245	0.515455		DPP4	230516	57073.4	53.5889	35.9153	2.88738e-07	8.02537e-07		NDUFS6	13897.7	10190.4	25.3809	4.00605	0.0017236	0.00465627		CSRP2	7369.53	9993.51	41.0607	51.4106	0.065544	0.176418
VTI1A	11116.9	11872.8	15.1917	14.513	0.109705	0.302259		ME3	10094.8	10563	19.7774	23.5017	0.237775	0.652268		DCUN1D5	12011.4	11166.2	14.0932	15.5861	0.139687	0.384128		ANXA1	118349	88830.6	63.7509	39.068	0.187314	0.515462		SNRNP40	77017.9	60335	15.5222	9.44289	2.89512e-07	8.04405e-07		NDUFA2	23873.7	32436.4	31.3977	12.5911	0.00172902	0.00466927		ANKRD11	10337.3	5525.85	74.2782	31.2946	0.0656967	0.176767
ZNF787	4708.24	4294.72	20.091	16.506	0.10976	0.302306		TMA7	12265.5	11501.5	30.0796	28.5025	0.237908	0.652401		RFC4	13406	12388.8	15.5176	10.0787	0.139711	0.384056		LDLR	8628.03	7685.81	27.3962	27.3661	0.189348	0.515772		RBX1	22045.6	18677.5	10.769	17.0843	2.89544e-07	8.04209e-07		RBM45	16152.8	13301.4	12.9475	13.4606	0.00173219	0.00467618		NDUFS8	17869.3	19687.1	12.8919	16.3736	0.0659425	0.177366
GFOD2	7553.49	6880.24	20.4689	15.6468	0.109796	0.302298		RAB21	81024	79373.2	9.19618	10.2097	0.23824	0.653081		PRKAB1	5730.87	5290.13	15.4213	16.8701	0.139712	0.383924		PDHB	156445	133490	37.8984	12.0755	0.189282	0.515773		GTF2H4	3738.5	2890.59	16.3241	17.6753	2.90469e-07	8.06495e-07		SIDT2	12497.8	19444.1	16.312	26.1027	0.00173471	0.00468133		SLC25A20	39890.9	46832.4	21.3477	27.3831	0.0659879	0.177425
FYCO1	12319.5	11744.8	10.4094	11.3186	0.10985	0.302339		SNPH	630.751	678.819	30.8418	39.1571	0.238247	0.65287		RHOG	27090	24899.8	16.5222	11.2779	0.13981	0.384059		TXNRD2	31350.7	28929.4	19.4501	16.6698	0.188157	0.515776		ADAM15	226.341	410.947	30.2844	50.8188	2.91026e-07	8.07755e-07		EHBP1	8682.18	9766.03	8.81616	7.16249	0.00173835	0.00468949		ACVR1B	1968.87	1559.38	31.7788	25.8448	0.0660627	0.177564
VPS13D	4496.53	4102.31	20.2672	13.4413	0.110016	0.302689		DMBT1	5324.07	7203.26	87.5667	119.719	0.23825	0.652648		GGA3	3690.32	3981.14	15.6571	16.828	0.139879	0.384112		TARS2	15091.1	13379.1	29.2004	13.7243	0.189549	0.515777		PRPF8	176246	141751	14.0158	7.48583	2.9119e-07	8.07927e-07		DYNC1LI1	38166.7	42597.9	5.71916	7.48053	0.00174441	0.00470419		DDHD2	7496.83	6881.22	11.2759	13.8778	0.0665018	0.178681
ORMDL1	6213.72	5506.45	25.4776	29.0725	0.110039	0.302646		SFT2D3	14167.6	14833.9	21.5659	21.4809	0.238316	0.652599		H3C1	2.00944e+06	1.74684e+06	26.6966	20.0761	0.140035	0.384406		MCTS1	28638.8	30326.2	14.9401	9.50374	0.188092	0.515778		DENND5B	2396.1	1577.1	24.6067	27.6169	2.92201e-07	8.10447e-07		ENGASE	4778.14	3713.75	17.2743	17.1377	0.00175076	0.00471965		SUMO1	51792.1	56462.4	9.96768	16.8602	0.0665318	0.178699
NUDT16	25801.1	27993.9	18.699	20.2628	0.110044	0.302554		IFT43	1968.79	1857.83	26.0413	28.0575	0.238521	0.652932		SLC8A1	6090.68	4020.49	52.5602	46.8939	0.14022	0.384778		RFX5	2151.77	2319.3	19.4871	16.7413	0.189489	0.515794		RTN4IP1	7822.8	9491.66	15.3437	12.0023	2.93781e-07	8.14541e-07		NOP14	7928.89	6362.49	18.2	9.23824	0.00175461	0.00472836		UQCRFS1	148584	166866	12.5023	23.5268	0.0666272	0.178892
IMPACT	9946.6	10517.9	12.8691	12.2008	0.110093	0.302581		DOCK1	13526.6	13162.4	12.2932	13.3543	0.238553	0.652789		USP12	17096.1	15813.7	15.256	12.6964	0.140232	0.384675		LEMD3	8146.42	7681.91	14.3733	11.7008	0.187943	0.515917		LRCH3	2462.17	3212.25	21.875	17.071	2.93999e-07	8.1486e-07		RERE	6512.19	5385.31	14.5451	11.1355	0.0017619	0.00474635		SLC9A6	5038.76	4477.88	15.4255	19.0803	0.0667306	0.179107
PROS1	9344.38	7712.84	38.8371	31.4346	0.110136	0.302592		ARL1	113003	116221	12.8355	13.6657	0.238835	0.65333		PPP1R9B	11104.5	12507.3	25.8811	13.5971	0.140237	0.384555		ECHDC1	18609.7	16534.7	28.132	23.9218	0.18801	0.515917		SNX5	19475.6	24684.5	19.1736	6.50216	2.96492e-07	8.21481e-07		XYLB	2815.05	3772.67	15.7699	18.4065	0.00177504	0.00478006		ZCRB1	1868.75	2360.76	34.4463	25.3211	0.066815	0.17927
FGG	6620.91	3559.6	103.691	95.1442	0.11014	0.302498		RABL3	29563.6	30359.1	11.6671	13.6817	0.238969	0.653468		FAM32A	2868.87	2329.95	36.3998	26.6919	0.140389	0.384836		UNC93B1	7061.35	5309.21	61.1523	28.0697	0.189272	0.515926		VPS53	14554.4	16875.5	11.493	7.92276	2.96972e-07	8.2252e-07		TADA1	3553.27	2807.57	15.5771	16.613	0.00177877	0.00478842		SLC25A12	88477.9	100614	13.1938	26.6249	0.0668766	0.179372
MYEF2	62219.2	67539.9	19.7377	11.5809	0.110152	0.302425		HMGN2	27008.7	24849.4	41.0927	31.0969	0.23906	0.653487		NNT	95835.2	82338.2	29.0346	13.4692	0.140425	0.3848		GC	121119	85473.1	75.518	43.1338	0.188085	0.515941		SPPL2B	4571.2	3461.91	17.4603	22.5895	3.00316e-07	8.31489e-07		ABR	16859	19188.6	11.1377	6.96405	0.00179173	0.00482162		TLN1	67239.5	71021.7	7.98453	7.64374	0.0670056	0.179655
SCPEP1	9110.55	8375.59	18.2065	18.4004	0.110205	0.302464		LRWD1	8512.03	8284.94	10.6625	15.6522	0.239124	0.653431		DMXL1	6032.25	6493.26	15.4095	13.7738	0.140696	0.385407		PDPK1	5664.35	5917.53	11.1588	10.2524	0.189479	0.515947		PYGO2	3313.35	2263.84	22.8191	30.9806	3.02161e-07	8.36304e-07		SNAP47	932.726	584.892	24.5672	30.3199	0.00179212	0.00482098		SERPINB9	45694	49880.7	10.3478	16.8919	0.067012	0.179609
ARL6IP6	4639.66	3918.63	35.6238	31.0727	0.110217	0.30239		TYK2	2970.06	2807.11	27.0041	23.8357	0.239264	0.653585		STRN3	15023.7	16460.2	19.7112	7.87985	0.140766	0.385462		IGFALS	3741.58	4545.49	35.211	96.7746	0.189696	0.515997		TST	28391.5	20108.3	19.0484	53.2432	3.03331e-07	8.39249e-07		GCN1	43505.9	38307.9	11.1524	4.66653	0.00180391	0.00485097		TSR3	2819.12	2189.62	22.2404	24.5212	0.0671143	0.17982
MX1	16319.7	11134.2	73.663	61.4521	0.110359	0.302673		TBCC	27055.6	26018.7	17.0637	20.1339	0.239654	0.654422		HBA1	304799	241526	41.089	64.6667	0.140786	0.385381		SEPHS2	7691.94	8878.83	39.681	14.478	0.189242	0.516023		LSM3	49664	32228.8	25.3288	32.6984	3.03732e-07	8.40063e-07		BCAS3	3609.22	2610.32	17.4558	26.249	0.00180616	0.00485532		ZNF428	9042.62	11491.5	28.0807	45.4097	0.0671637	0.179889
CYP4F11	4379.92	2854.31	81.0133	62.7226	0.110367	0.302591		CDIP1	579.204	476.685	65.4154	63.0101	0.240027	0.655209		ITPR1	7977.45	6995.15	23.792	19.59	0.140786	0.385247		GRAMD4	11489.1	12808.1	28.7305	23.6692	0.189189	0.516061		MAD2L1	9565.99	4667.03	36.653	20.975	3.03835e-07	8.40053e-07		RBFA	2919.67	2130.07	19.4518	23.8322	0.00181264	0.00487103		IMP3	4272.53	4947.6	23.0216	18.0443	0.0672771	0.18013
VGF	310799	224556	64.0607	57.1677	0.11039	0.302545		ABCE1	43877.7	45008.8	9.7788	15.0377	0.240036	0.655004		NUP160	25166.5	23227.7	15.8262	9.72063	0.140913	0.385458		NMT2	4292.34	3937.19	20.7119	20.6005	0.189128	0.516074		ILF2	240882	171102	20.7761	10.7532	3.05585e-07	8.44595e-07		CLU	170063	336393	33.3453	36.3721	0.0018163	0.00487915		IWS1	16757.7	18817.8	18.5594	12.2707	0.0673926	0.180376
MRPL58	23043.9	25071.3	20.2428	12.972	0.110447	0.302596		ANPEP	29717.6	34499.2	63.1016	80.8644	0.240333	0.655583		CDK2	4589.7	3964.74	26.1693	26.2537	0.140987	0.385525		ATP6V0D1	130641	115519	29.6097	16.85	0.188359	0.516148		TMCO3	2429.12	3940.78	44.8661	26.1945	3.07146e-07	8.48611e-07		PPP4R2	15684	13861.8	9.69298	7.1724	0.00181801	0.00488204		RAB9A	6388.67	7108.43	13.5021	19.4138	0.0675058	0.180615
PSMA3	105955	103101	5.78987	8.21746	0.110513	0.302672		MTDH	97678	100490	12.7017	14.3696	0.240355	0.655413		CNRIP1	12130.2	14075.1	32.7389	20.5702	0.140996	0.385416		CREBBP	4784.91	5330.82	29.0493	16.3974	0.188835	0.516179		BUD23	4431.67	5388.06	14.7132	20.4188	3.08047e-07	8.50803e-07		TRAPPC1	13921.5	15826.4	8.94105	8.15502	0.00182116	0.00488877		WRNIP1	32913.6	30081	12.8863	11.1397	0.0676919	0.18105
NSDHL	13267.6	12450.8	13.9848	12.9211	0.110555	0.30268		ARHGAP31	2703.71	2948.94	40.8864	39.7693	0.24058	0.655799		LIMS3	184.944	154.365	30.3396	54.0602	0.141041	0.385402		SUCLA2	135240	117924	32.9419	14.6531	0.188971	0.516188		RAE1	28973	25351.2	9.02686	7.93661	3.08183e-07	8.50879e-07		CSNK1A1	20057.6	26228.8	21.4594	15.438	0.00182213	0.00488968		EML3	8072.53	7371.67	11.5412	15.9506	0.0677313	0.181092
ANO10	5818.33	6241.73	16.5483	13.2376	0.110662	0.302868		RAB4B	32048.4	31172.8	12.1318	14.3565	0.241154	0.657131		NUP54	20299.7	19392.4	9.08119	7.96675	0.141044	0.385276		ZNF384	2746.81	2577.08	15.2488	17.5758	0.188772	0.516189		POFUT2	18208.9	13810.6	17.4374	15.8478	3.09292e-07	8.5364e-07		QRICH1	17817.6	13878.5	11.0841	20.5021	0.0018256	0.00489727		CLIP2	36115.7	31784.5	13.8347	27.1125	0.0678179	0.18126
SEC61B	162013	128177	48.6548	30.7865	0.110663	0.302762		KIF3B	13574.7	13214.3	11.2937	14.7448	0.2413	0.657301		SORBS2	94329.1	72771.9	47.0422	31.6574	0.141064	0.385197		RMDN1	26357.6	24850	14.0525	17.0124	0.189105	0.516194		SH3RF1	831.157	1501.12	26.5721	29.9887	3.10287e-07	8.56088e-07		ARHGEF16	13426.5	15221.4	12.1447	5.01141	0.00182718	0.0048998		TRIR	7009.86	8154.59	24.4076	16.8343	0.0678644	0.18132
LAMB3	2925.5	2036.32	68.8543	88.0836	0.110769	0.302946		TMEM238	3540.83	3874.37	40.3627	42.2474	0.241715	0.6582		ADRM1	40827	44787.6	19.8362	12.7032	0.141077	0.385096		GRB10	6876.75	6430.03	15.6104	22.7872	0.188918	0.516225		PDHX	49978.7	68496.3	26.7628	16.67	3.10823e-07	8.57265e-07		PAK1IP1	4447.88	3025.9	25.2359	27.8365	0.0018275	0.00489893		GABPB1	6495.82	7546.86	19.4007	26.8312	0.0681975	0.182146
PELI2	3912	3327.62	27.7605	32.9044	0.110812	0.302959		GOLIM4	11710.6	11282.8	16.2774	19.3601	0.241949	0.658607		TXNDC5	194534	173216	22.6103	11.7201	0.141304	0.385582		SSBP4	2367.06	2725.36	36.2609	28.288	0.189056	0.51624		GNAI1	25976	30280.4	11.3844	15.9674	3.15367e-07	8.69495e-07		IFT74	5176.67	4159.06	16.5298	13.1858	0.00183111	0.00490688		C5	3039.48	4185.62	31.8383	60.1233	0.0682313	0.182173
PDAP1	21252.4	19819.4	15.245	15.2464	0.110904	0.303104		QSOX1	34177.2	32712.3	19.3197	22.49	0.241991	0.65849		COPS7B	19741.6	22810.4	32.0152	14.685	0.141374	0.385637		COASY	56739.9	53549.6	14.3645	8.43248	0.188729	0.516254		GPATCH11	3209.86	4503.52	29.1339	17.8156	3.1542e-07	8.69337e-07		SEC16A	26434.5	30041.5	11.1934	6.75678	0.00183351	0.00491161		ATP5F1C	167583	187923	14.8006	20.519	0.0683411	0.182402
RPS24	49968.8	42773.2	33.5356	20.4741	0.110911	0.303016		YY1	7112.33	7397.18	17.8611	19.6463	0.242	0.658284		MRPS33	12911.4	10819.5	33.4051	20.4636	0.141594	0.386103		EPHX2	72580.2	79305.9	22.8577	22.6389	0.188607	0.516281		EIF2AK3	3526.82	4458.41	18.4214	21.9804	3.18829e-07	8.78425e-07		POGLUT3	10094.2	7432.78	19.671	22.4532	0.00183566	0.00491563		MT-CO1	13651.8	16481.3	16.8732	40.3916	0.0683757	0.182431
EXOSC10	11102.7	10487.5	12.8175	8.75132	0.11108	0.303373		STX17	10672.7	10979	13.6718	12.6985	0.242062	0.658224		CNOT10	7547.41	8451.18	24.7822	8.58021	0.141713	0.386291		EIF1AX	64781.3	69679.4	19.1665	13.3999	0.18987	0.516289		DISP2	942.803	1381.11	29.0236	38.1994	3.19071e-07	8.78784e-07		TMED5	30988.9	47159.8	22.7142	25.0949	0.00183677	0.00491689		ACAP1	23142.3	27587.6	28.8491	19.1586	0.0685274	0.182772
DNAJC21	2372.44	2053.76	30.5897	30.3136	0.11122	0.30365		ACE	12179.1	13044.2	31.5131	34.1003	0.242078	0.658036		MAP7D1	15198.4	17066.2	25.1459	16.3411	0.141733	0.386213		AKT1S1	2432.11	2781.93	28.5381	35.1714	0.18856	0.516335		THOC2	19747.2	15074.1	17.0236	8.46876	3.20214e-07	8.81624e-07		CD81	5085.18	7096.71	18.4659	20.6541	0.00184405	0.00493466		BIN3	3765.38	4613.98	28.6253	33.2921	0.0685342	0.182726
PPP1R3D	5364.29	4980.64	15.9137	19.0022	0.111378	0.303974		ARHGAP21	9707.34	10409.2	25.3219	42.8183	0.242165	0.658042		ECI1	132511	121519	16.9685	13.8553	0.141949	0.386665		ARPC2	85813.9	90119.6	12.7878	7.3488	0.188705	0.516369		HNRNPLL	30545.5	21842.4	20.4793	9.17477	3.22117e-07	8.86552e-07		IMMT	79285.5	92392.1	15.6496	4.17808	0.00184904	0.00494628		MTX1	19149.6	20944.7	13.8734	10.9289	0.0685752	0.182771
LIPT1	2279.91	2655.38	36.2057	37.9483	0.111494	0.304185		WARS2	13336	13774.1	13.7287	17.6111	0.2423	0.65818		NRAS	8667.9	7657.6	23.635	24.8107	0.142039	0.386774		MBNL1	68892.8	74430.7	20.4419	12.1008	0.188556	0.516504		PUSL1	3378.61	4510.75	24.0166	21.1943	3.23173e-07	8.8915e-07		TXN	76958.3	62690.4	17.4295	7.52766	0.00185612	0.00496347		ZNF516	4537.04	4108.4	12.6596	17.4253	0.0686222	0.182833
PPP2R5D	12187.8	12748.4	10.549	7.90623	0.111497	0.304087		RRAGA	50451.9	49401.7	8.53758	12.0036	0.242307	0.657968		ALG3	6338.85	5497.99	27.1474	23.5498	0.142171	0.387		ZSCAN18	9166.96	10012.6	23.3551	16.693	0.190099	0.516733		ZZEF1	28749.1	34110.1	12.826	17.69	3.24368e-07	8.92124e-07		PHB	228804	256751	11.2496	4.34741	0.00186476	0.00498484		RXRA	3209.19	3608.37	16.8676	18.0724	0.0686224	0.182769
CYP7B1	14024.6	12400.8	26.1612	28.4193	0.111564	0.304162		HAGH	102445	105875	14.6672	16.9677	0.242334	0.657812		MT-ATP6	97346.1	80099.6	36.5259	25.3595	0.142236	0.38704		DLAT	116235	95186.8	46.9284	14.4186	0.190473	0.516848		TUBGCP6	3901.45	4647.07	13.7228	13.2135	3.24493e-07	8.92159e-07		RAB11FIP5	2794.85	3756.85	31.1541	11.2442	0.00186655	0.0049879		ISOC1	41352.5	46573.6	13.6725	23.491	0.0686673	0.182825
FADD	4571.4	4191.43	18.5273	22.1269	0.111655	0.304305		PPM1H	10445.4	10145.4	11.8817	16.5566	0.242391	0.657737		TMEM11	51834.6	44468.1	29.4131	15.7891	0.142394	0.387336		ITGB1BP1	3001.42	2666.26	22.1749	30.6597	0.190213	0.516862		VPS41	8982.09	6924.58	16.5896	15.772	3.25508e-07	8.94637e-07		C1orf122	5461.73	6756.59	19.0464	11.1783	0.00187292	0.00500316		REEP3	11296.3	9709.53	16.4149	32.3756	0.0687572	0.183001
TOP3B	5419.93	5106.67	12.8106	15.7119	0.111771	0.304515		PRR14L	5389.38	5700.18	28.3753	23.1239	0.24255	0.657939		EXOSC5	9643.19	10745.6	23.518	13.5638	0.142395	0.387203		ZMYM4	3338.62	3599.88	17.357	28.5677	0.190383	0.516964		NXF1	28856.2	22509.1	15.8588	7.25412	3.35158e-07	9.20838e-07		KIN	3052.85	2295.26	16.9245	22.0346	0.001873	0.00500163		KNDC1	1811.92	1462.53	28.1389	30.9385	0.0687736	0.18298
FAM136A	12437.5	11377.2	19.6051	16.4015	0.111914	0.304797		BBX	6195.28	5998.15	13.0008	18.2383	0.242679	0.658059		NDUFS4	14811.9	13574.7	17.0123	16.0818	0.142465	0.387259		PLSCR3	4755.86	4211.27	25.774	33.6394	0.190321	0.516973		CTRB2	23698.2	120893	109	101.659	3.36237e-07	9.23478e-07		MDP1	30641	35741.7	15.0103	6.39154	0.00187606	0.00500805		CEP43	1508.23	1972.26	39.3798	42.2707	0.0688333	0.183076
DCPS	81191.8	76121.2	14.1533	14.247	0.112037	0.305027		PTPRF	16302.4	15434.9	25.5424	25.3036	0.242724	0.657953		URI1	4591.15	5146.56	24.8072	16.054	0.142466	0.387126		VIM	689991	771064	28.9325	29.8276	0.190455	0.516977		IVNS1ABP	4692.94	6127.65	21.7295	22.2483	3.39338e-07	9.3167e-07		ITSN2	10506.5	11861	9.31269	7.37386	0.00187971	0.00501606		ARCN1	99721.4	92050.4	11.0513	11.8953	0.0689269	0.18326
MGP	7054.99	3828.89	91.3756	53.1111	0.112066	0.304998		ALKBH7	2629.06	2494.87	24.8538	23.494	0.24307	0.658661		BBS4	5376.29	6083.05	25.3586	19.6618	0.142487	0.387049		RABAC1	10538.3	11342.3	19.1217	16.8238	0.190706	0.517117		FAM98B	36400.5	29151.6	14.4283	9.79506	3.41829e-07	9.38184e-07		EHD1	53119.8	46264.9	11.2581	7.42204	0.00188111	0.00501805		SPICE1	1220	1572.37	45.0465	19.3434	0.0689844	0.183349
ERGIC1	44139.6	40041.5	21.1513	20.6959	0.112099	0.304983		HMG20B	9742.65	8988.5	29.4961	27.8861	0.243083	0.658467		SARS1	69089.4	75273.6	18.5681	6.81345	0.142655	0.387371		FRG1	8634.78	8128.53	14.1007	14.041	0.190667	0.517193		HIGD1A	47952.7	24863.2	34.8273	30.5048	3.4206e-07	9.38491e-07		SLC25A30	1414.28	2220.03	52.2586	14.9966	0.00188443	0.00502514		TXNDC16	5323.66	4495.55	20.6531	31.4328	0.0691628	0.18376
RNF5	762.452	627.906	39.7381	47.4613	0.112155	0.305028		CEP170	5746.57	5579.63	11.91	16.9696	0.243289	0.658795		ACAT2	13282.9	14343.2	15.5077	22.0841	0.142682	0.387307		RHOB	10429.8	9739.42	15.9928	23.1727	0.190913	0.517319		SNX6	37976.1	36522.4	1.94561	6.72479	3.46191e-07	9.49493e-07		UFM1	27984.8	36837	26.4988	13.1762	0.00188782	0.00503243		CDIPT	48296.2	42836.8	13.593	24.6639	0.0691635	0.183697
KLC2	56183.6	62053.4	24.3627	12.7202	0.112338	0.30542		GFM2	13886.8	14642.9	20.871	31.0546	0.243458	0.659024		ATP7A	9213.42	8584.26	14.0256	10.7313	0.14285	0.38763		FGF2	7058.25	5986.98	38.4204	36.9113	0.191049	0.517328		RETREG3	11512.7	7486.57	25.3694	20.6436	3.50873e-07	9.62e-07		RETREG3	9795.79	13589	17.9764	20.4227	0.00189101	0.00503919		RPL8	330168	359966	13.3514	10.708	0.0691891	0.183701
CD74	2179.15	1714.88	48.9398	46.3277	0.112371	0.305404		PGLS	176287	172915	8.40932	10.2425	0.243851	0.659856		PRPSAP1	9547.81	10926.6	29.8124	15.2655	0.142912	0.387664		ACSS2	15086.1	13408.8	28.4609	20.3439	0.191186	0.517339		CASKIN2	4566.93	5294.4	10.4448	17.9693	3.52482e-07	9.66075e-07		WTAP	11292.4	9262.71	16.1609	10.025	0.00190589	0.00507706		CYP27A1	26422.3	32137.8	16.5959	42.6232	0.0693156	0.183973
EXOC3	20056.8	20544.6	5.38736	6.19328	0.112384	0.305332		UBTD2	1649.09	1418.25	58.2357	35.3521	0.244021	0.660087		LDLR	9234.61	7646.24	35.5078	25.7866	0.143092	0.388015		TANC1	3105.04	2684.25	30.756	37.2428	0.19087	0.517383		BABAM1	19846.1	15647.2	15.3932	13.5844	3.54891e-07	9.7234e-07		PHPT1	17915.8	22002.2	13.1481	13.1905	0.00191032	0.0050871		TSPAN14	987.991	600.619	29.5692	38.593	0.0693327	0.183955
ATP5MF	41036.6	44660.6	19.6888	20.3641	0.112648	0.305942		IGBP1	8212.02	8034.19	9.24432	12.0757	0.244213	0.660377		USP54	6476.07	8203.56	51.8293	31.147	0.143355	0.388594		GIMAP1	9334.26	8109.28	32.8253	36.8008	0.191005	0.517387		THOC6	17718.9	13990.7	15.2536	8.64193	3.56446e-07	9.7626e-07		SCG5	41393.2	64114.2	45.187	20.0847	0.00191198	0.00508976		ITPA	29860	31411.5	7.90969	5.59075	0.0695084	0.184357
KCTD12	116480	94466.7	43.9376	34.8482	0.112696	0.305966		ZBTB38	788.146	711.836	45.54	48.6527	0.244214	0.66015		CTNNBL1	22742.5	24125.9	12.5418	7.7288	0.143355	0.388459		SEPTIN2	41475.5	44361.4	17.7331	11.8295	0.191145	0.517408		PHF23	6746.28	4666.88	22.4061	19.0953	3.56628e-07	9.76419e-07		APRT	83001.7	109236	24.429	14.7411	0.00192434	0.00512087		SERPINC1	30914.1	10577.6	106.599	71.7102	0.0695332	0.184358
PSMD7	33527.8	35169.1	11.267	8.46696	0.112791	0.306119		TTC3	20657.1	19732.9	19.6072	23.39	0.244262	0.660051		VDAC3	146178	129028	24.3632	12.1064	0.143382	0.388398		FARSA	115931	121449	11.9736	10.5036	0.191315	0.517508		SF3B1	81379.4	62969.9	16.3804	8.16506	3.56672e-07	9.762e-07		DIAPH1	21318.3	23643.2	8.88256	5.67653	0.0019301	0.00513443		FNTA	16072.7	17816.2	15.8187	13.459	0.069588	0.18444
PCGF2	4232.25	4584.25	19.0415	15.1206	0.112972	0.306504		LARP1B	2178.78	2290.62	23.0633	24.5319	0.244274	0.659853		EXOC1	21646	22579.2	8.88013	5.81481	0.143451	0.388448		XYLT1	2448.7	2822.19	34.8673	29.3555	0.191385	0.517518		POMT2	8019.51	10260.2	19.7251	22.289	3.6012e-07	9.85295e-07		RPAP1	12118.7	9389.01	15.5709	19.3845	0.00193306	0.00514051		ERMP1	24310	26752.3	11.0681	19.0309	0.0696325	0.184493
SSBP4	2943.82	2657.34	19.5973	30.8135	0.112981	0.306422		SCML2	4364.21	4119.03	25.2149	29.1214	0.244557	0.660389		RUSF1	89088	75864.4	30.9401	12.2118	0.143881	0.389478		BPNT2	45858.6	40354.2	31.0868	13.648	0.191698	0.517643		PTPRN2	36453	53530.4	33.7244	27.5703	3.61383e-07	9.88408e-07		PGK1	337014	428907	21.0783	13.1709	0.00193862	0.0051535			7160.21	6458.09	13.9046	16.2796	0.0696688	0.184525
MRPL21	23378.4	25054.2	16.0028	16.7995	0.11309	0.306612		NOC4L	5674.83	5872.84	15.9047	16.8848	0.244662	0.660444		ZNF687	7483.18	8366.64	24.4666	12.1013	0.143884	0.38935		RCAN3	5542.84	6188.21	29.5799	20.5766	0.191508	0.517671		RPL17	108409	121408	8.19772	12.6443	3.67192e-07	1.00395e-06		LCMT2	3736.74	2302.18	35.9065	23.1231	0.00193899	0.0051527		UQCR10	44990.8	55710.9	31.8222	32.6836	0.0696719	0.18447
CDK5	14881.1	16062.3	18.4036	11.9612	0.113102	0.306537		CDKN1B	1645.7	1530.78	31.5225	37.9608	0.244807	0.660606		CAVIN3	17805	13648.3	48.353	36.4177	0.143972	0.389454		NAT1	8619.06	7446.38	34.3856	34.0341	0.19162	0.517794		HPS4	940.907	1597.96	42.859	31.1205	3.67247e-07	1.00375e-06		BDH1	23961.7	32312	15.4901	19.0349	0.00193902	0.00515099		ACOX3	10325.6	11571.7	16.2901	17.9568	0.0696921	0.184459
KRT78	4885.43	5807.18	39.8514	52.7083	0.113107	0.306443		MGP	3791.21	4366.66	52.9166	76.4858	0.244812	0.660389		TMCC1	4984.6	4187.25	31.3116	22.9765	0.14414	0.389772		DBI	58745.7	68138.4	39.9353	35.1395	0.191689	0.5178		RMDN2	2384.06	3198.73	21.251	27.1395	3.67711e-07	1.00467e-06		TCF12	1463.6	745.164	24.101	65.098	0.00194572	0.00516699		LMTK2	5922.14	5428.25	12.4086	11.6192	0.0697322	0.184501
PRCC	1988.95	1830.4	16.9255	28.2174	0.113116	0.306363		VRK3	4221.73	4063.34	17.9954	17.7255	0.24489	0.660371		MRTFA	2541.51	2227.97	22.4191	24.3309	0.144173	0.389726		CSRP1	68133.8	75717.5	28.6068	16.1102	0.192648	0.51931		YBX3	7757.39	11866.2	28.5069	56.8539	3.68207e-07	1.00568e-06		USP15	13529.5	15208.1	11.3762	4.7002	0.00195311	0.00518482		ABHD14B	51929.8	66965.7	28.02	50.2142	0.0697544	0.184496
RBM28	11452.8	11058.2	7.66932	9.19101	0.113246	0.306609		ESRRA	255.447	220.787	50.7087	54.1743	0.245144	0.660828		SARNP	67486.9	75919.5	25.978	11.0929	0.144226	0.389735		ABHD15	14899.9	13451.4	24.5711	24.1358	0.192393	0.519341		MAPRE1	77097.1	91751.2	13.3951	16.5922	3.68381e-07	1.0058e-06		MRPL44	12513.2	10838.6	12.6092	5.42075	0.00195922	0.00519924		ADCK1	4813.61	5995.67	33.1423	32.9381	0.0698452	0.184672
PPM1A	47505.9	50416.1	14.1062	10.64	0.113261	0.306543		ACIN1	28897	28340.1	8.80229	9.84056	0.245258	0.660905		SLC25A21	7749.75	5538.34	59.5755	26.4292	0.144325	0.389866		TPR	27512.5	29107.9	14.9399	8.00516	0.192462	0.519346		EMC3	39438.8	45965.6	11.8745	12.9829	3.72978e-07	1.018e-06		ADK	24649.2	18826.8	21.2644	14.3361	0.00196566	0.00521453		RFC4	16174.5	20640.9	27.6708	47.7005	0.0699971	0.18501
MT-ATP6	75077.5	82797.4	22.3331	27.6888	0.113361	0.306706		KRT78	6174.79	5439.07	64.5722	40.4935	0.245681	0.661815		HDHD3	39493.6	36917	13.1765	15.4904	0.144368	0.389848		FAS	2188.98	1851.62	37.5242	35.883	0.192544	0.519388		NEIL2	4224.36	5403.72	20.2119	17.8394	3.74256e-07	1.02113e-06		MRPS9	21006.1	18565.8	9.83334	7.16976	0.00196735	0.00521718		FAM160A2	9370.01	8368.88	16.1798	14.2097	0.0702204	0.185535
SNUPN	7251.59	6592.32	20.2072	17.9323	0.113415	0.306746		SYNPO	19395.7	20186.8	18.9786	19.0889	0.245724	0.661701		LPCAT2	3697.79	2959.29	40.4528	50.9292	0.144442	0.389913		PATJ	6864.21	5986.42	32.9639	21.331	0.192633	0.51945		IGHA1	7127.85	10708.8	26.2179	50.7085	3.74337e-07	1.021e-06		SON	38402.3	33902.3	7.84119	9.02195	0.00196753	0.00521587		ZNF318	6149.5	5670.91	11.0074	12.822	0.0702359	0.185512
MAPK8	4884.29	5325.94	20.0183	22.0184	0.113424	0.306665		RACK1	197294	204353	14.7179	19.7495	0.245935	0.66204		QSER1	32265.3	38203.6	30.3651	31.328	0.144618	0.390253		RBBP6	3837.72	4102.04	17.3923	14.9258	0.192926	0.519699		TPK1	6684.04	10313.2	39.6153	22.384	3.75381e-07	1.02349e-06		SUCO	5347.17	6582.19	18.3006	11.2785	0.00196904	0.00521806		BICD2	2997.42	2632.42	17.6374	19.7518	0.0703768	0.18582
TNPO3	14201.4	13544.2	10.6406	9.20486	0.113455	0.306642		FLOT1	35883	36888.1	13.6592	12.1177	0.246074	0.662187		XPOT	19670.3	21489.7	19.2593	8.39299	0.144727	0.390411		RBSN	4879.18	5370.26	24.433	20.0799	0.193732	0.519711		VIRMA	9104.57	7291.67	14.5359	12.683	3.76379e-07	1.02586e-06		SIRT1	4835.98	3388.92	27.2715	18.8725	0.00197528	0.00523278		KRAS	54801.3	51340	7.82506	12.7689	0.0703848	0.185777
BORCS6	10345.8	11150.5	17.5858	16.5379	0.113491	0.306634		UBE2N	221757	213782	17.3062	17.0879	0.246143	0.662142		GSDMA	8016.63	9635.31	32.0707	64.9641	0.144766	0.390381		SMPDL3A	11666	13494.3	39.1881	35.2945	0.19288	0.519754		TRIM9	1343.13	2850.53	35.0663	26.7792	3.79736e-07	1.03465e-06		NCLN	47604.2	55427.9	8.86599	10.2094	0.00197715	0.00523592		PIGR	3486.44	2719.67	21.6748	22.3731	0.0704306	0.185833
ATP5MG	159984	177123	23.0121	30.2824	0.113521	0.306608		RALGAPB	17128.1	16790.4	8.48033	10.9719	0.246163	0.661968		CPVL	21632.2	9476.56	117.733	54.8272	0.144959	0.390768		PHKG2	14618.6	15660.4	18.3243	11.3445	0.193682	0.519756		CASP9	1567.91	1071.69	20.6801	37.7764	3.81009e-07	1.03776e-06		ACTR6	1951.53	1525.32	14.3719	19.1484	0.00197805	0.00523651		PRKAA1	37608.5	40746.5	10.6597	14.0821	0.0705539	0.186094
RAVER1	17419.1	16264	15.2693	13.2517	0.113533	0.306535		RPL21	219451	226168	11.0408	18.803	0.246362	0.662274		IGFBPL1	6420.82	4684.27	49.8665	39.4954	0.145221	0.391338		ANKIB1	6928.39	6550.8	13.6021	15.6237	0.193676	0.51992		RER1	46291.1	55228.9	13.9291	14.1531	3.82375e-07	1.04112e-06		ERI1	7076.84	4956.69	26.7483	20.5444	0.0019895	0.005265		PMPCA	28723.7	26271.9	10.4638	17.9513	0.07092	0.186995
PTPRJ	9943.13	11246.9	30.6557	16.2171	0.113628	0.306684		GNPAT	6001.05	6234.13	17.8664	18.6672	0.246758	0.663109		THEM4	2116.77	1763.94	30.6075	27.3734	0.145249	0.391279		YES1	63262.4	59380.3	15.6353	13.2614	0.193156	0.519957		UROD	41798.5	32176.5	16.7664	9.90265	3.84632e-07	1.04691e-06		LAGE3	11004.3	14009.8	11.9435	15.8912	0.0020029	0.00529863		AKTIP	2016.48	1602.49	32.8625	18.8888	0.0709747	0.187075
H1-2	71235.6	60228.5	34.7572	43.9348	0.113633	0.306594		FAM83F	2762.3	2922.69	26.0061	26.7953	0.246801	0.662997		ZC3H4	3204.74	3611.74	26.1819	18.0575	0.145249	0.391145		TMCO1	26783.8	24370	22.7036	24.4276	0.193899	0.519982		RAB33B	14882.4	17573.6	12.9432	14.5807	3.86547e-07	1.05176e-06		ZNF346	11836.8	9959.56	8.22895	13.7485	0.00201109	0.00531845		TCP11L1	3606.11	3214.78	16.3532	15.0894	0.0710026	0.187084
AKT2	4746.33	4311.97	20.7981	22.0972	0.113659	0.306557		CKMT2	4012.9	3747.28	32.4043	31.4123	0.246859	0.662923		TOE1	4302.02	4820.66	24.912	16.1511	0.145266	0.391056		MRPL4	21370.1	19993.2	16.4446	13.5047	0.193121	0.520044		ATRIP	15551.4	12309.3	15.2222	17.9024	3.87471e-07	1.0539e-06		ESF1	1933.13	1388.01	18.2944	27.1475	0.00201225	0.00531967		BPNT1	65041.9	60336.3	8.16629	16.1345	0.0711069	0.187294
VDAC2	426657	452651	13.6271	14.4349	0.113689	0.306532		FMO3	3137.49	3503.95	49.7297	49.4357	0.24698	0.663019		TUBB2A	86196.1	99603.6	31.9749	23.4997	0.145491	0.391524		GCC1	12361.5	13010.7	13.4742	8.98963	0.193661	0.52006		ARVCF	19937.2	16140.6	13.4711	24.3193	3.8812e-07	1.05531e-06		ARFGAP1	23034	26702.2	10.3923	9.48232	0.0020223	0.0053444		CCDC61	3786.39	4987.26	44.2648	38.1816	0.0711289	0.187287
PTPRN	64213.9	77071.8	46.4822	27.5148	0.113705	0.306471		CCDC12	3425.46	3263.15	22.4623	23.6207	0.247121	0.663167		KIF2A	16029.1	16961.4	12.0669	7.3668	0.145512	0.391446		PIKFYVE	3118.87	3359.11	19.4609	17.2651	0.194347	0.520107		HERC3	1502.75	2631.82	33.0262	40.4829	3.88434e-07	1.0558e-06		RBPMS	5048.96	2643.65	43.5711	40.2427	0.00202468	0.00534883		PPP1R9B	10023.8	9256.34	11.7508	9.39222	0.0712912	0.18765
ISCU	10299.3	11268.9	21.3159	19.6177	0.11373	0.306431		REEP4	6778.96	7042.04	17.8146	18.7703	0.247276	0.663356		HSPA2	34100.7	30632.8	20.9742	18.3288	0.14554	0.391385		TEX10	15492.9	14765.5	12.039	8.96399	0.193626	0.520145		PLCG1	9253.24	5177.53	32.0175	17.0231	3.91084e-07	1.06263e-06		DECR1	155647	197204	24.8858	8.41795	0.00202904	0.00535851		ABL2	2747.85	2349.05	22.1689	19.8644	0.0714747	0.188068
PDIA2	216018	134713	87.5453	96.4854	0.113831	0.306598		AKT2	4217.05	4443.13	28.1232	18.3611	0.247455	0.663605		ACTL6A	20462.1	22001	15.6973	6.8696	0.14554	0.391252		UQCC1	14957.6	13672.1	22.086	15.8951	0.193297	0.520158		HMG20A	8724.52	6913.28	15.1826	16.9057	3.92407e-07	1.06586e-06		FAM171A2	3014.42	3776.14	22.9248	9.2622	0.00203456	0.00537123		TRMT2A	4649.59	4110.79	16.9741	18.3496	0.0715229	0.18813
NCL	357129	330390	17.4407	12.6318	0.113923	0.306741		RPS4X	309416	318528	10.2851	18.522	0.247595	0.663751		PTPMT1	9786.98	8802.39	19.6137	18.21	0.145638	0.391379		ELAC1	666.885	803.593	32.3811	38.2566	0.193577	0.520192		KLC3	1560.4	2416.9	28.2861	36.771	3.96358e-07	1.07622e-06		CDC42BPA	7144.56	8889.91	20.1227	11.3594	0.00205638	0.00542698		POLD3	4764.61	6177.5	32.6815	48.2556	0.0716177	0.188314
HNRNPM	305390	292133	10.1404	6.63585	0.113929	0.306649		HIGD1A	26950.5	25149	32.7132	31.949	0.247662	0.663702		PLBD2	30590.1	33056	15.9741	20.7849	0.145812	0.391714		COQ8B	5138.41	5958.31	41.0484	24.1777	0.194321	0.520216		SEC23B	78136.8	112120	31.7735	11.5807	3.96537e-07	1.07633e-06		ANAPC4	4946	3887.23	15.3787	17.9874	0.00206685	0.00545271		TOP2B	31026.1	35824.7	16.1091	29.235	0.0717009	0.188468
AGPS	19020.8	17545	17.703	17.9224	0.11401	0.306763		SPAST	9028.1	8776.01	12.4841	15.0359	0.247681	0.663526		RANBP6	19179.4	21926.7	29.7259	17.3354	0.145893	0.391797		DDX10	50209.6	47288.4	14.7924	13.186	0.193477	0.520283		PLCB4	14995.8	20604.8	27.2468	21.0383	3.97634e-07	1.07894e-06		NAA15	23578.4	21322.2	9.29391	2.16506	0.002068	0.00545389		TNFRSF21	704.208	1065.18	49.6594	50.2993	0.0717044	0.188412
LGALSL	8753.12	8001.25	19.8548	17.0153	0.114091	0.306876		ARHGEF28	1929.18	2078.35	38.6993	26.5142	0.247701	0.66335		PALMD	5430.71	4513.35	28.7059	32.4504	0.1459	0.39168		NBEAL2	4343.82	3813.07	31.5387	21.9864	0.194151	0.520299		TMEM256	40334.2	13863.5	47.7013	30.1948	3.98732e-07	1.08155e-06		HLA-E	3093.23	5037.5	44.239	19.3722	0.00207133	0.00546078		MCTS1	33935	31961.4	8.62696	8.29992	0.0717293	0.188413
GAMT	31460.3	25136.3	47.2492	32.1111	0.114357	0.307484		SH3BGRL2	5428.78	5734.82	26.2682	26.2371	0.247777	0.663325		PSMD8	93676.3	97464.6	8.25787	7.86399	0.145926	0.391615		CTBS	21438.3	23727.8	27.1437	21.401	0.194285	0.520299		CLPB	22176.6	18337.7	12.6691	9.16207	4.00862e-07	1.08695e-06		GPAA1	15185.5	17843.9	15.0996	7.97462	0.0020732	0.00546382		LCMT1	22952.5	20456.3	16.7482	13.7504	0.0718494	0.188663
RPL39	37960.2	32416	33.1072	39.4073	0.114461	0.307659		FEM1C	1845.31	1713.47	27.972	34.9532	0.247969	0.663613		MAP7	45357.3	50758.4	24.7698	13.4596	0.145934	0.3915		UBE2G2	15876.2	12657.4	45.6791	69.6887	0.194087	0.520306		CTSA	59812.1	25098.7	42.2051	21.0363	4.02807e-07	1.09185e-06		HDGFL2	40402.2	33520.1	16.52	4.70056	0.00207587	0.00546897		PGBD5	3462.42	2803.27	27.9563	32.8318	0.0718678	0.188647
HSPA4	85598.6	90185.6	12.2964	10.3742	0.114566	0.307835		CYB5A	84250.7	92185.9	36.56	52.1602	0.248042	0.663578		ITGA1	33732.8	27762.8	36.6804	31.2636	0.145962	0.391441		MED26	5665.7	6501.89	25.3149	34.7253	0.193568	0.520347		XYLT1	4584.74	2764.09	29.0965	28.9827	4.05683e-07	1.09927e-06		PTPA	61285.5	70459.4	13.3425	6.43699	0.0020866	0.00549537		UNC45A	17867.7	16579.6	10.7032	10.4382	0.0718823	0.18862
SEPSECS	6734.46	6250.59	16.7623	12.3203	0.114715	0.308128		SDF4	24495.9	23539.9	18.036	20.2904	0.248188	0.663741		CD34	4821.99	3506.74	56.8736	43.7971	0.146248	0.392073		CSE1L	67872.9	71369.2	13.2952	7.82177	0.194248	0.520379		TES	40622.6	30273.3	18.6722	16.5931	4.05731e-07	1.09902e-06		DPH2	4202.1	2899.3	23.6718	28.4263	0.00208827	0.00549787		PDE1C	553.076	774.043	27.728	65.2781	0.0720221	0.188922
PIGG	5063.63	5482.99	18.8651	17.0691	0.114911	0.308549		GRB2	35162	34516.9	8.22935	9.76814	0.248325	0.66388		SMU1	13335.8	14787	22.7974	8.32316	0.146265	0.391984		WDR74	6886.61	6188.13	24.7279	22.5581	0.193463	0.520424		MEF2A	2274.39	3356.03	33.7605	21.5596	4.05845e-07	1.09895e-06		H1-4	1.48976e+06	999598	28.5775	25.9586	0.0020953	0.00551447		ASXL2	1077.43	880.687	26.9044	30.9442	0.0720572	0.188949
GLA	8627.11	8004.64	16.5434	16.2377	0.114961	0.308576		PHF10	5584.96	5797.01	18.3117	16.9188	0.248333	0.663671		GNA13	66317.7	62096.2	13.2536	8.63725	0.14631	0.39197		STRAP	41441.4	44325.9	18.0632	8.87439	0.194702	0.520699		ERLIN1	12387.7	15427.9	17.8381	16.2803	4.07027e-07	1.10177e-06		C2orf49	7154.85	5539.44	14.7306	20.263	0.00210071	0.00552682		SLC18B1	6812.72	7702.68	12.7041	26.102	0.0720618	0.188896
SCAMP2	54058.6	55684.8	6.51227	9.0374	0.114965	0.308483		MTERF3	361.973	404.834	50.0876	48.9535	0.248412	0.663655		PPP1R1A	5672.82	7209.81	42.4284	33.0072	0.14645	0.392211		ATP6V1B1	5682.04	5015.94	28.3576	31.2978	0.194637	0.520705		CTR9	20673.2	17057.3	12.8153	9.51205	4.07292e-07	1.10211e-06		RNF11	2655.54	3453.11	21.8929	14.6281	0.00210615	0.00553923		DACH1	16688.8	14767.3	15.2364	22.9889	0.0721877	0.189161
LSM3	36737.2	32228.8	27.8254	32.6984	0.115033	0.308558		GLS	92869.1	97633	22.5458	26.2418	0.248626	0.663998		NAPRT	32420.2	27774.5	29.3787	32.5053	0.146478	0.39215		LUC7L3	13371	14648.9	24.8948	9.90876	0.19478	0.520729		ROBO1	3509.4	4582.52	21.1362	27.1975	4.1534e-07	1.1235e-06		KMT2B	2235.56	1659.18	14.9017	23.2119	0.00211006	0.0055476		ATP5F1A	532467	621467	22.983	23.7378	0.0723091	0.189414
CASP1	4052.87	3431.81	34.2258	30.3286	0.115124	0.308696		SGSM3	11697.7	12028.4	13.723	12.5956	0.248964	0.664673		QDPR	114115	138316	44.276	20.0114	0.1465	0.392075		DNAJB11	47722	45223.5	12.8984	17.1684	0.195008	0.520802		PHLDB1	5171.92	7455.35	32.1752	24.7396	4.1697e-07	1.12752e-06		AKR1A1	260950	291158	8.88601	6.55012	0.00211327	0.00555414		SPINT1	12522.9	10800.8	20.0051	23.1492	0.0724609	0.189747
SLC35A1	2119.05	2463.04	37.6195	25.6539	0.115207	0.308814		ZFP36L1	12285.8	13572.5	40.4464	54.0629	0.249174	0.665006		ABAT	246053	210037	30.5958	18.5377	0.146579	0.392151		CLEC16A	2264.46	2470.64	22.6685	24.0069	0.195219	0.52083		OGA	12119.7	9270.93	17.2647	16.1426	4.18859e-07	1.13224e-06		LYSMD1	3201.19	3958.41	15.0233	13.437	0.00211381	0.00555365		TMEM123	16470.7	20721.4	34.8943	35.1343	0.0725313	0.189866
TMEM230	23209.2	20382.5	28.6847	18.4169	0.115416	0.309269		ACTR6	1733.27	1634.99	27.6447	26.3556	0.249215	0.664887		CELA3A	431700	179920	122.511	96.4047	0.14661	0.392099		ABLIM1	36281.3	38927.9	18.6384	14.1858	0.194892	0.52085		GAPDH	1.26805e+06	1.674e+06	23.4999	11.0683	4.19766e-07	1.1343e-06		OTUD6B	5135.61	6226.6	17.7446	10.0196	0.00212136	0.00557156		AHDC1	18413.7	17167.7	10.3504	8.68929	0.0726828	0.190197
HRAS	29508.9	31638.9	16.3497	16.0738	0.115491	0.309363		TK2	30398.3	31428.6	13.5013	19.5582	0.24935	0.665019		TSC22D1	5792.45	6976.57	42.594	21.9634	0.14672	0.392259		REPS2	4568.33	4916.93	19.5803	13.6975	0.194966	0.520868		ZFHX3	1706.66	654.942	45.0816	43.8626	4.22727e-07	1.14191e-06		SDR39U1	22161.4	27882.9	16.3599	14.4339	0.00212186	0.00557096		COA3	18728.2	22001.5	25.2925	22.0115	0.0726927	0.190158
TMEM243	3900.09	3358.85	32.6167	22.4658	0.115505	0.309293		PODXL	48173.1	52872.5	47.2171	41.1593	0.249655	0.665605		TXNRD1	29370.1	32886.8	24.9165	14.6096	0.146761	0.392235		FTL	187864	219961	40.5453	55.7616	0.195195	0.520944		HYOU1	200223	266199	24.0878	19.2099	4.24982e-07	1.14761e-06		TBC1D24	16459.6	19427.7	13.7837	9.69093	0.00212268	0.00557123		MOB3A	12663.7	10950.5	17.6398	28.4	0.0728166	0.190416
ZNF598	6713.54	6133.57	20.0151	17.6826	0.115516	0.309218		NEGR1	9310.78	8830.31	23.6289	27.6694	0.249857	0.665913		FKBP3	57132.7	63360.7	22.8275	9.73328	0.146766	0.392114		UBXN10	2110.93	1785.41	24.5379	34.5042	0.195161	0.521032		NARS2	25835	29835.7	9.51056	19.8651	4.28227e-07	1.15598e-06		DNAJC11	13485.4	12427.2	6.24332	5.19371	0.00212331	0.00557096		EPS8L1	570.43	954.731	40.5978	51.5081	0.0731005	0.191094
NDUFB9	53979.6	56519.5	10.0336	14.9189	0.115654	0.309482		PLEKHA1	12248	11681.1	22.1649	22.9891	0.249865	0.665708		SLC4A8	3146.66	2816.31	14.543	24.8718	0.146829	0.392146		PCNX3	845.065	729.232	31.6598	36.1895	0.195479	0.521344		SGTB	5093.05	4149.48	13.4242	20.373	4.29902e-07	1.1601e-06		DHPS	4541.36	3719.99	16.8512	9.2313	0.00213049	0.00558788		CDK14	5374.73	6422.86	24.9817	28.1427	0.07326	0.191445
LIMD2	481.204	291.669	93.0351	74.8989	0.115672	0.309422		NOP10	12891.5	12459.9	14.664	18.8271	0.249917	0.665618		HDAC7	44210.7	32092.1	57.3738	39.4936	0.146878	0.392145		HINT1	102316	110935	21.0688	21.7402	0.195765	0.521928		ROBO2	605.064	1041.64	33.7933	35.5872	4.32275e-07	1.16611e-06		GSPT2	15906	12928.7	13.1931	15.4729	0.00213086	0.00558693		AOX1	10951	9007.01	25.8847	31.5453	0.0733583	0.191636
FUS	98281.5	91469.6	15.8323	16.6696	0.115866	0.309835		PUS7	10669.9	10965.1	13.2627	12.7365	0.250023	0.665673		ZMYM2	3431.3	3939.34	30.9287	15.3022	0.146954	0.392214		CHGA	76786.1	93102.8	54.689	33.9209	0.196204	0.522025		FAM118B	3451.68	2206.61	26.544	30.5282	4.3408e-07	1.17057e-06		DAB2IP	6550.15	4863.06	15.5771	24.7686	0.00213096	0.0055853		GRB10	3749.31	4336.34	21.5937	22.5738	0.0733844	0.191639
JMJD8	5589.47	5015.81	15.1209	34.3165	0.115876	0.309757		WAC	4305.88	4107.36	20.8676	25.1899	0.250201	0.665919		RHOA	214869	229060	13.5804	11.7355	0.146987	0.392166		SCAF1	9427.54	10358.7	24.1077	19.9824	0.19607	0.522025		RPS6KA5	507.75	864.563	40.1448	33.9704	4.37626e-07	1.17973e-06		CCDC130	509.61	169.667	60.7948	40.8017	0.00213648	0.00559784		NRCAM	15101.3	12735.7	23.6921	24	0.0737236	0.192459
NOL8	2826.98	2632.68	15.2925	20.1022	0.115929	0.309791		COL18A1	12025.6	13634.4	58.9812	63.7211	0.250294	0.665938		PRUNE1	19636.4	22432.4	29.7005	15.9687	0.14703	0.392147		ADH1C	33594.7	20936.8	98.3679	74.4225	0.196282	0.522054		S100A7	3005.67	4833.56	40.4223	46.3918	4.38121e-07	1.18066e-06		PNPO	14964	19414.8	9.3194	17.2645	0.00213714	0.00559766		KRT6B	14554.2	8392.53	63.5782	66.6338	0.0737327	0.192416
PHKA1	4262.75	4617.87	18.448	21.6345	0.116167	0.310322		CYBC1	13835.2	14308.6	15.5468	17.1627	0.250339	0.665829		NDUFS3	86266.3	78216.2	19.5671	10.5103	0.14739	0.392973		MRPL1	38570	34752.4	25.8735	11.949	0.195959	0.522089		KBTBD7	6443.93	7996.01	17.7098	13.4032	4.4156e-07	1.18952e-06		NT5C	15686.8	20435.2	24.4128	13.9982	0.00215094	0.00563188		CFTR	3829.97	5942.66	44.8921	65.2795	0.073738	0.192364
LOXL3	7397.54	8431.09	31.0878	33.6991	0.116176	0.31024		KDM2A	9388.83	9087.41	16.0898	14.2465	0.250425	0.665832		VPS37A	4672.33	5397.93	32.4404	17.2153	0.147548	0.393259		FERMT2	34786.9	31695.2	22.4014	25.5645	0.196178	0.522136		UBR5	18720.9	16101.7	10.2909	11.0888	4.42376e-07	1.19132e-06		BANF1	26476.1	18149.9	30.5312	12.0568	0.00215218	0.00563321		AKAP9	15442.5	14252.8	12.1225	8.60635	0.0738121	0.192492
KRT2	181296	210161	34.977	40.534	0.116266	0.310373		IL6ST	3591.38	3789.53	25.2161	25.548	0.250599	0.666066		ANP32B	121738	137865	27.7789	12.2632	0.147551	0.393134		CHMP2A	44702.8	42862.4	10.1392	13.6057	0.195911	0.522138		FNDC3B	7379.29	9636.87	22.5353	14.472	4.43102e-07	1.19286e-06		RAB3D	52626.1	87272.6	20.0353	29.9454	0.0021618	0.00565644		IGSF8	9697.05	8449.96	19.3339	19.5847	0.0738134	0.19243
PSMB1	86144.4	83306.5	7.2146	10.2279	0.116368	0.310539		LIG3	13582.3	13935.6	13.1184	10.724	0.2506	0.665841		RBBP5	13435.3	14447.5	15.7824	7.98906	0.147697	0.393387		TGM1	1515.22	1879.94	49.9278	46.5531	0.19605	0.522152		PEPD	39787.5	48060.7	15.1256	15.0774	4.45354e-07	1.19851e-06		EDF1	47768.2	38481	18.0419	10.4342	0.00216284	0.00565722		C4orf33	2299.76	3365.38	18.8195	35.7981	0.0738756	0.192526
MSI2	5172.73	5751.44	25.7446	21.2681	0.116432	0.310603		STX5	14611.8	14888.1	7.51415	11.1475	0.250658	0.665768		ACY3	6339.32	3871.29	61.0296	90.673	0.147843	0.393643		ANO6	4247.09	3498.12	45.5197	41.1019	0.197224	0.522241		SAR1B	195280	269997	28.1493	10.3765	4.48386e-07	1.20626e-06		SUFU	393.448	230.233	25.2825	32.479	0.00217072	0.00567589		WDTC1	610.159	807.081	51.654	21.5226	0.0739876	0.192752
BCL9L	3475.17	3135.19	20.6655	35.8456	0.116632	0.311031		DIPK1B	2643.86	2797.19	25.0544	29.2611	0.250763	0.66582		TMEM30A	66935.1	57363.6	29.9817	18.6795	0.147894	0.393644		WDR36	8463.53	7860.06	18.6042	10.7849	0.197202	0.522362		MCUR1	5243.33	7775.58	35.6361	19.4999	4.55363e-07	1.22461e-06		NDRG2	9085.12	4857.23	45.6088	14.2307	0.00217217	0.00567775		ZNF362	3611.92	4250.89	21.3369	26.147	0.0741917	0.193218
ACE	11324.3	12932.8	31.8146	33.3064	0.116874	0.311571		MEIS1	10823.8	10387.6	19.323	20.0045	0.251105	0.666499		TPD52L2	81306.9	88450.3	18.3089	11.7771	0.147936	0.393621		VAMP4	2979.62	3338.96	30.6862	26.0513	0.197195	0.522519		REL	3774.43	4419.09	12.4565	12.5966	4.57397e-07	1.22967e-06		NDUFB11	70138.1	97226.7	33.4223	15.0885	0.00217917	0.00569409		ANO6	2486.71	2881.48	24.3205	16.9349	0.0743972	0.193687
LAMP2	109559	116476	13.9357	17.3115	0.116953	0.311675		ESRP1	12703.1	13008.2	10.3751	13.0324	0.251197	0.666517		FMNL3	5453.49	4862.69	20.1958	36.3395	0.147961	0.393553		SMC6	1532.37	1859.85	46.702	42.2964	0.19674	0.52256		KRT77	7667.06	12097.9	39.5741	44.8612	4.57805e-07	1.23034e-06		CLIC6	6694.33	2804.5	56.9101	25.8098	0.00217994	0.00569418		DERL1	18619.1	20718.3	16.5935	14.6394	0.0744509	0.19376
SNTB1	27191.6	17515.5	84.6353	61.7582	0.11707	0.311882		ARHGAP42	524.611	597.919	57.9539	40.7673	0.251225	0.666362		COPRS	3455.59	3999.56	26.9306	22.6165	0.148346	0.394443		C7	7136.63	5228.05	70.132	42.2344	0.197754	0.522577		PIK3C3	8391.51	9561.25	10.2833	7.88702	4.58808e-07	1.23262e-06		EHHADH	15504.4	27113.1	37.5208	26.6682	0.00218094	0.00569485		IVNS1ABP	4109.74	4692.94	19.1849	21.7295	0.0746049	0.194095
DDC	32511.7	26961.5	39.9013	36.2776	0.117102	0.311859		STAT3	37024.1	35620.3	18.3711	18.4267	0.251465	0.666773		MARK3	15899.8	16944.3	13.6818	9.52975	0.14838	0.394399		LMBRD1	1457.7	1655.96	32.4482	35.1416	0.197635	0.522618		NOB1	7749.9	10308.4	24.3785	14.9004	4.61678e-07	1.2399e-06		POTEI	38624.7	16705.8	55.6792	20.6064	0.00218568	0.00570526		PLCB1	4638.81	3758.5	27.8995	34.0411	0.074614	0.194052
OTC	10840.2	9650.53	24.8582	30.5364	0.11759	0.313053		RFX3	5701.14	5486.17	17.8124	19.0096	0.251581	0.666852		MNX1	2037.84	2616.21	51.8889	75.3271	0.148409	0.394342		ECSIT	12205.9	11022.7	25.2425	16.7767	0.197575	0.522636		ARID1B	13291.8	10536.9	15.2714	9.03309	4.652e-07	1.24894e-06		RBMXL1	12859.8	15786.7	16.4666	12.3289	0.00218859	0.00571092		HPF1	15862.6	18569	17.0119	33.0244	0.0746975	0.194203
C2CD2L	3133	3456.61	23.5149	22.7358	0.117664	0.313144		HSD17B11	24447.6	25438.1	16.7744	22.6515	0.251645	0.666794		TMEM160	8670.78	7327.82	32.5813	18.4156	0.148511	0.394478		SCD5	48260	43098.8	27.5986	22.7088	0.196905	0.52264		TRAF3IP2	2212.06	3489.77	38.5936	19.4054	4.65985e-07	1.25062e-06		ANP32A	418500	346780	16.2956	7.72996	0.00219598	0.00572826		PPP1R2	5461.39	6235.33	18.7201	22.5306	0.0748726	0.194592
DDX56	10021.3	9344.47	15.7499	13.6032	0.117698	0.313126		STAU2	8261.35	7973.35	16.1384	18.3468	0.251684	0.66667		FAM160A2	7427.86	8301.17	24.5323	15.613	0.148581	0.394529		SLC16A7	2259.73	1842.05	40.6527	52.2024	0.197846	0.522644		GUSB	32911.5	10784.8	49.3281	24.4567	4.70007e-07	1.26098e-06		C2CD5	15446.7	13652.3	10.1513	6.99552	0.00219915	0.00573456		TRAPPC11	7859.11	7211.59	12.4628	11.8794	0.0749598	0.194753
TTC27	4671	4415.67	12.4443	14.1967	0.118082	0.31404		HARS1	68621.7	69975.8	7.78259	11.7551	0.251971	0.667204		LARGE2	3281.16	2649.26	38.2252	27.0744	0.148629	0.394522		DOCK9	12800.9	12198.7	11.7273	14.8885	0.197916	0.522651		DHRS3	17021.9	8540.46	36.7701	33.3307	4.72961e-07	1.26847e-06		ADSS2	17587.5	15189.2	13.1303	5.18399	0.00220407	0.00574545		UBL4A	17714.4	20130.2	21.6635	11.9341	0.0750053	0.194804
SCAMP3	34326.6	36306.1	12.6872	16.5115	0.118204	0.314258		TXNIP	1424.15	1263.17	58.7726	44.7099	0.252063	0.667221		SLC12A2	9793.53	8933.63	17.1562	31.0169	0.148709	0.3946		PLEKHA7	7530.95	5883.66	54.7126	42.1821	0.19913	0.522667		SCAI	6144.99	7496.3	15.8041	18.1332	4.7442e-07	1.27196e-06		CASP6	9088.62	7801.31	13.0863	7.41441	0.00221768	0.00577894		ZNF800	9023.01	12720.2	52.4482	55.174	0.075373	0.195693
ALKBH7	2278.95	2577.6	30.4842	23.0331	0.118227	0.314212		NSUN2	33522.9	34097.4	8.66107	7.17296	0.252077	0.66703		RFC5	9501.65	8570.15	20.6527	10.9059	0.148985	0.395198		RPL23A	226525	248038	24.1814	20.7986	0.197186	0.522674		GALNS	28685.9	12766.3	40.7726	15.7891	4.79461e-07	1.28503e-06		HTATIP2	13130	19531.6	19.2448	24.7567	0.00222494	0.00579591		RPP25	2226.46	1870.22	12.9198	46.3848	0.0753979	0.195691
ARHGAP26	3187.49	2787.76	27.5958	30.2249	0.118462	0.31473		COX5A	99389.4	93519	29.3088	28.1004	0.252714	0.668489		OPLAH	12136	10528.8	27.3642	29.3406	0.148994	0.395088		EIF2AK2	36444.4	38642.7	15.6475	9.4522	0.196852	0.522679		EEF1A1	1.16956e+06	1.32106e+06	9.33224	11.4266	4.83015e-07	1.29412e-06		ZNF827	2464.15	3430.83	25.3938	19.8396	0.00223071	0.00580895		PGRMC1	191174	222179	24.7309	18.0093	0.0754217	0.195686
C6orf120	1401.5	1211.18	30.7585	40.0023	0.118932	0.315872		MEAK7	9881.83	9565.35	14.7459	17.0417	0.252739	0.668328		CD8A	869.746	703.236	31.4838	46.9005	0.149356	0.395913		NDUFA13	64244.2	58523.5	23.3107	13.1384	0.198133	0.522692		ASCC2	14290.5	16757.5	12.7038	11.548	4.84277e-07	1.29706e-06		MKRN2	8128.02	6844.89	12.8092	11.3297	0.00223824	0.00582658		COQ7	12799.6	14468.1	18.9811	17.4385	0.0754536	0.195702
XPO7	47131.1	49371.5	11.1171	8.66014	0.118956	0.315828		AK3	156131	160821	13.2307	15.9775	0.253051	0.668926		MRPS24	9883.22	8102.9	38.0607	18.7414	0.14936	0.39579		AGO3	13786.7	14342.1	10.0602	11.4902	0.197732	0.522698		SNIP1	1685.99	2696.95	42.8612	29.19	4.85874e-07	1.30089e-06		HNRNPF	124431	107554	11.1177	9.37579	0.00224843	0.00585112		DUSP12	5336.93	6059.54	20.3878	16.2156	0.0754817	0.195708
RPS21	83617.9	67868.7	45.0998	25.3249	0.119136	0.316199		AGR2	43119.1	57738.3	147.58	140.661	0.253067	0.66874		VAMP8	33003.6	25817.6	45.9949	24.9355	0.14947	0.395946		PBX1	6191.81	6819.94	26.5037	13.3511	0.19807	0.522704		TRMT61A	5710.56	7185.41	18.7385	19.4479	4.8799e-07	1.30611e-06		RABEP2	12932.6	14985.4	14.392	6.67989	0.00225714	0.00587177		BLZF1	1367.65	1980.33	40.7914	40.7638	0.075482	0.195643
PSMC2	89537.6	92564.7	7.9135	6.27968	0.11939	0.316765		CDK5RAP1	4323.79	4476.61	16.5125	17.2215	0.253085	0.668561		CSTF1	19985.3	21313.8	14.013	6.82254	0.1497	0.39642		PCBP1	257992	271852	13.9948	7.28204	0.196729	0.522709		GPX8	16402.9	8613.02	35.1534	38.8774	4.88625e-07	1.30737e-06		BCL2L1	9173.74	10498.4	11.8518	7.54896	0.00227365	0.00591274		EEF1E1	35403.8	38569	11.8652	14.8948	0.0756105	0.195909
ZNF185	20972.2	15377.7	63.4705	51.081	0.119452	0.316822		PTPN9	9685.57	9979.71	14.1891	14.8761	0.253204	0.668647		SNTB1	31636.5	17606.8	93.9431	56.6695	0.149752	0.396423		WDR33	11049.7	11724.2	15.8862	9.12285	0.197562	0.522781		MAPK14	15131.3	12384.5	13.4313	8.68872	4.91098e-07	1.31354e-06		ARL10	12151.1	14476.4	16.7612	8.61783	0.00227497	0.00591415		SRP14	65172.3	71404.9	11.1855	18.1085	0.0757215	0.19613
PHF1	7076.32	6731.97	10.891	14.5125	0.119516	0.316884		ORC5	1436.78	1595.47	43.5939	27.1694	0.253257	0.66856		ADCK5	2998.1	2664.13	23.2476	20.3622	0.149771	0.396339		AGFG2	8208.04	9145.1	29.5607	20.3048	0.199109	0.522788		HTRA1	29830.3	6223.51	58.3077	66.4811	4.95628e-07	1.32521e-06		SMG8	4065.62	3393.91	15.2542	9.07534	0.00227774	0.00591934		TAF4	3998.9	4515.22	14.9848	23.8941	0.0759077	0.196546
C9	42144.5	15836.9	151.06	61.3844	0.119528	0.316808		PANK4	19022.1	19404.6	8.60533	11.1675	0.253268	0.668363		SURF4	244390	187289	49.5493	18.6335	0.149821	0.396337		TIAM1	5377.76	5962.7	27.7822	22.4454	0.197176	0.522826		MATN2	8131.16	4750.45	30.7605	24.2535	4.99559e-07	1.33527e-06		GALC	42953.8	64888.1	26.1253	25.1676	0.00227946	0.00592181		PHLDB3	6368.8	5425.99	21.6284	26.2367	0.0760139	0.196754
TMEM256	15820	13863.5	28.7113	30.1948	0.119562	0.31679		DCUN1D3	4805.97	4449.2	26.4104	27.2646	0.253533	0.668836		IRF2BP2	5719.97	6578.89	31.6148	15.8761	0.149959	0.396566		CPS1	2057.63	1327.59	57.9182	74.0187	0.197521	0.522849		YKT6	32722.9	29746.6	6.17905	12.7354	5.06402e-07	1.3531e-06		PLGRKT	12501.9	15996.6	20.5882	14.4788	0.0022804	0.00592224		PIK3CB	1608.18	1915.95	28.1594	23.8577	0.0762547	0.19731
MMTAG2	10011.4	8947.17	25.0027	21.4993	0.119713	0.317083		CRACDL	2628.38	2492.43	25.0947	25.3362	0.253607	0.668802		CRTC2	7322.22	6351.34	26.0795	27.1106	0.150015	0.396581		MEST	11308.1	9962.26	30.7352	26.7983	0.198068	0.522875		LTN1	11208.6	12951.3	11.3724	12.0204	5.06482e-07	1.35285e-06		MECOM	14573.8	10417.4	15.3989	27.3	0.00228267	0.00592613		PUS7	13421.9	14695.5	6.78566	21.7172	0.0763813	0.197571
MED23	7647.2	7209.81	13.4602	10.9628	0.119803	0.317214		HKDC1	10440.9	12012.8	65.091	72.6695	0.253887	0.669315		ALDH1L1	14661.8	9323.96	76.5591	73.9945	0.150089	0.396643		OCC1	9092.83	10635.2	42.8768	37.4321	0.196729	0.522886		LAMTOR5	6085.45	4099.6	24.1429	35.6915	5.11089e-07	1.36469e-06		AP5Z1	3084.02	3835.49	20.6628	11.1918	0.00228353	0.00592634		SNAPC4	1523.64	1223.34	29.8661	33.167	0.076471	0.197736
BNIP3	3206.29	2932.22	19.6932	21.7702	0.119842	0.317209		TUBA1C	535177	558745	19.7261	22.7221	0.253994	0.66937		SERPING1	13355.9	7774.15	88.19	78.6074	0.150182	0.396753		GATB	12748.9	11259.7	30.7719	14.2331	0.199085	0.5229		GDE1	9624.89	7369.77	17.4109	16.2229	5.13804e-07	1.37148e-06		TOMM70	43457	54383.7	10.1108	15.2263	0.00228575	0.00593009		MID1	3339.84	4115.48	24.3658	36.8951	0.0766067	0.19802
NFRKB	2464.6	2297.8	15.5134	17.7111	0.119951	0.317392		ASPH	21702.8	22485.2	16.7879	17.7322	0.254022	0.669217		INTS7	5917.42	6458.7	19.1619	12.8366	0.150365	0.397101		TRIP11	63752.3	67152.2	13.7977	8.92348	0.196673	0.522916		NR2C2	8240.15	9642.81	12.3607	14.0569	5.16467e-07	1.37812e-06		CYP51A1	40616.2	33446.7	16.992	7.5285	0.0022895	0.00593781		UBR5	17389.3	18720.9	11.3873	10.2909	0.076635	0.198026
GNE	30821.2	33365.2	19.4328	14.0886	0.120402	0.318475		UQCC2	7077.44	6814.8	16.8708	20.3724	0.25418	0.669407		ABHD6	1995.87	1621.18	37.3169	31.3478	0.150476	0.397261		MIEF1	3101.49	3351.7	18.263	29.9806	0.198305	0.52297		KIF5B	90660.3	96949.6	5.03946	6.25077	5.16866e-07	1.37872e-06		TNK2	2814.03	1629.02	37.3677	20.1404	0.00229243	0.00594341		RNF214	13658.8	12407.7	12.9198	16.6733	0.0766535	0.198006
XPOT	20663.3	21472.2	8.90679	9.82491	0.120406	0.318379		ADHFE1	1573.26	1702.1	32.4654	44.3111	0.254285	0.669457		UPF3B	3872	4253.74	20.7551	11.7731	0.150539	0.397291		NPEPPS	90637.1	95513.1	14.0769	6.24844	0.197166	0.522978		NDUFV1	57157.4	68531.4	14.7102	12.7913	5.17743e-07	1.38059e-06		LIPT2	12500.5	9938.72	18.3916	13.0725	0.00229607	0.00595081		NDUFV2	69627.5	77027.6	14.2387	17.3661	0.0766844	0.198019
PECAM1	11249.8	13322.5	43.149	31.0069	0.12045	0.318386		TOX	904.116	1029.4	45.7043	46.6215	0.254398	0.669527		PCLO	260060	300277	22.807	76.6975	0.150564	0.397223		SPTBN4	1610.97	1821.69	30.9066	37.2754	0.198378	0.522985		ECI2	33098.5	27484.1	12.5857	14.0935	5.1925e-07	1.38414e-06		CHRAC1	7352.33	4204.21	42.1903	15.1375	0.00229634	0.00594949		HSPBP1	30326.3	27189	16.4232	12.2347	0.0766969	0.197984
ZNF326	27616.8	26386.3	10.0315	13.0438	0.120561	0.318573		PBDC1	29877.7	29268	8.08765	12.725	0.254434	0.669395		HSPD1	582479	510919	26.0803	11.4663	0.15093	0.398055		CDC37	72775.8	76906.3	14.8524	8.01044	0.19905	0.522985		THEM6	47395	36906.7	16.446	17.7453	5.19888e-07	1.38537e-06		SRGAP2	7550.31	5548.72	23.864	18.1384	0.00229674	0.00594852		RYBP	12365	9935.4	31.9731	20.4828	0.0769584	0.198592
TBL2	32715.3	25794.1	50.783	32.4207	0.120784	0.319054		SARDH	45883	49669	32.456	46.847	0.254524	0.669407		TOR1AIP1	61800.8	58124.9	12.4688	9.95788	0.150958	0.397995		CAT	44161.4	39199.7	28.8311	27.0393	0.197149	0.523111		P4HA2	13174	8034.65	29.0259	35.561	5.2518e-07	1.399e-06		HLA-B	10074.3	17152.1	35.7819	30.7753	0.00229704	0.00594729		POLR2D	599.903	784.539	20.293	39.1818	0.0769745	0.198567
SUPT4H1	19777.2	17847.7	22.958	20.5447	0.120868	0.319169		TWF2	13330.2	13717.1	13.6312	14.2441	0.254828	0.669979		ATP6V1F	9034.3	7742.03	29.584	35.0498	0.151215	0.398537		PEX5	8655.02	9259.94	17.4076	20.2848	0.199035	0.523123		RPP25	1870.22	3036.22	46.3848	23.6136	5.29316e-07	1.40954e-06		TJP2	11983.4	15540.8	26.261	12.0658	0.00230416	0.0059637		SLC41A3	1938.03	2248.98	21.0268	25.8696	0.0771857	0.199044
STK25	22281.8	23513.3	13.0202	9.91474	0.121137	0.319769		CEP170B	5500.25	5670.02	13.2183	17.0711	0.254864	0.669847		CD200	21457.6	14890.3	61.5258	30.6247	0.151284	0.398584		CKB	143058	171079	50.6562	32.5214	0.198649	0.523167		DFFA	16200.1	13989.9	10.051	13.3717	5.34476e-07	1.4228e-06		OSTC	8487.16	9762.97	10.2483	9.06112	0.00230527	0.00596458		APLP1	2380.71	1929.8	26.2493	32.8414	0.077317	0.199315
DENND6A	1843.59	2174.94	37.951	38.3409	0.121291	0.320068		WDR1	115124	112224	12.7041	11.3164	0.255066	0.670151		C7orf26	886.729	745.948	31.0234	39.7672	0.151526	0.399087		PWWP3A	1003.02	798.782	42.4372	49.0609	0.199007	0.523226		ELMO2	5477.52	3824.44	22.4362	13.2508	5.48654e-07	1.46005e-06		GHDC	10027.3	8052.75	18.1277	11.4873	0.002314	0.00598513		PRXL2A	29625.5	26271.1	16.186	20.7161	0.0774808	0.19967
USP25	5353.54	5112.72	9.99132	14.3674	0.121417	0.320293		SH3BGRL3	69228.3	64486.2	34.1873	33.0388	0.255142	0.670126		FBXW5	1897.55	2172.36	24.5428	30.1707	0.15154	0.398988		TAF7	3855.71	4291.66	29.1545	21.1127	0.198539	0.523231		PEG10	11022	15400.9	26.4459	38.3057	5.48937e-07	1.46031e-06		RRAS	6077.14	9252.44	39.5636	22.3657	0.00231594	0.00598813		VAMP8	16533.7	22393.7	50.4794	42.802	0.0774898	0.199626
RPL10A	263952	232253	29.0179	13.5735	0.121568	0.320582		OSBPL11	3652.73	3845.44	24.3782	23.6809	0.255235	0.670142		ARPC1B	58144.1	62531.6	15.6362	14.5692	0.151623	0.399073		FASTKD5	6590.88	5725.96	34.4831	18.5886	0.198943	0.523233		SAMD1	2870.95	2214.03	16.4841	30.9746	5.48962e-07	1.45988e-06		SIPA1L2	2930.57	1966.41	26.4705	30.1994	0.00231708	0.00598904		PTPN12	6835.83	7546.7	10.5138	21.5342	0.0776166	0.199885
WDR4	4571.58	4126.84	22.727	22.9106	0.121626	0.320628		HEXB	57533.2	55556.8	16.7077	16.9141	0.255274	0.670019		RBM12	50505.8	54559.9	17.0462	7.1656	0.151705	0.399154		ENTPD3	35036.2	27394.1	57.4783	26.8181	0.198627	0.523285		STK33	2133.57	1444.91	23.988	35.0715	5.51985e-07	1.46743e-06		DDX56	9483.86	6934.77	16.5268	26.4854	0.00231928	0.00599272		PTPN6	20416.9	18554.3	13.4382	15.154	0.0776323	0.199858
KIFC3	2040.79	2221.4	18.7532	29.6401	0.121691	0.320692		PNN	24357.9	23907.5	8.70147	9.52481	0.255619	0.670698		NIF3L1	13879.4	14748.6	13.1932	8.55145	0.15178	0.399217		ITGB6	1836.3	1403.09	48.6596	71.2775	0.198939	0.523399		SLC25A53	15073.3	10213.1	24.059	22.518	5.55197e-07	1.47547e-06		REPIN1	8713.26	6649.08	21.8316	14.532	0.00232623	0.00600865		PIAS1	4475.94	3957.04	16.7529	20.7997	0.077657	0.199854
WDR45	6816.28	6497.78	10.5051	14.157	0.121824	0.320934		ACSF3	18269.6	18981.8	14.5883	23.9744	0.255641	0.67053		SLC37A4	92721.5	71838.6	47.9763	20.7709	0.151795	0.399122		FAM91A1	14157.8	14817	11.9481	10.1705	0.19889	0.523447		TCP1	137591	126400	6.04213	6.68205	5.57108e-07	1.48005e-06		ACADSB	48695.1	75724.2	12.6413	27.165	0.0023305	0.00601765		APIP	10955.2	9983.91	11.9201	17.6477	0.0776778	0.19984
ACBD6	5464.17	5008.23	18.7891	25.5302	0.121875	0.320958		ITGB3	5698.56	6164.62	33.205	44.3002	0.255804	0.670732		GOLGA3	17115.4	18491.5	16.9391	10.8371	0.151838	0.399099		JPT2	6831.96	7842.93	38.3605	25.4494	0.199499	0.523457		POLR2A	38148.6	31302.9	13.3736	7.7661	5.6199e-07	1.49251e-06		CGGBP1	7560.61	5743.41	7.99516	24.1302	0.00233261	0.00602105		RBM3	50224.2	42217.3	23.9652	26.9367	0.0777043	0.199841
UBXN10	1576.64	1836.79	18.1079	33.9816	0.122239	0.321811		AMOTL1	394.793	452.753	50.6504	49.6624	0.25583	0.670572		EXOSC10	9888.93	10619.7	15.6248	8.79191	0.151908	0.399148		WDR92	5960.42	6297.89	13.9318	17.979	0.198889	0.523622		PSMA4	151054	135052	7.90968	7.1635	5.6225e-07	1.4927e-06		MCEE	11295.3	14999.8	25.4948	15.7821	0.00233943	0.00603662		DMXL2	19067.4	17265.4	12.3148	19.7705	0.0778212	0.200074
UVRAG	7152.59	7440.13	8.62538	13.6506	0.122286	0.321824		FKBP4	96982.2	99389.9	11.3913	12.7466	0.255844	0.670383		DDX6	85346.9	92955.3	18.9473	8.11895	0.152151	0.399653		SF3A2	31115.5	33238.9	17.9405	9.00406	0.200327	0.524924		GTF3C5	15437.4	10997.2	21.3926	9.48807	5.67057e-07	1.50496e-06		MTOR	23997.1	21965.2	7.92287	4.06869	0.00234044	0.00603721		APRT	81669.4	94876.5	22.5784	23.7906	0.0779126	0.200242
OLA1	114729	118610	7.72493	8.68906	0.122317	0.321798		CNN2	9281.27	9859.92	28.8107	30.6131	0.256165	0.670998		MCC	17783.8	15528.2	26.9284	16.0648	0.152365	0.400081		PPP1R16A	6943.04	6361.23	18.4755	20.2719	0.20026	0.524924		BMP1	2059.77	1155.6	32.8065	33.2678	5.71345e-07	1.51582e-06		CHN1	3578.44	2944.41	15.2786	12.0526	0.00234454	0.00604574		CDAN1	243.553	342.827	44.139	51.716	0.0782198	0.200963
BICC1	1948.5	1612.56	29.4783	34.96	0.122389	0.321879		TARBP1	2021.68	2150.62	32.0994	26.6437	0.256433	0.671476		TBCK	4376.35	4833.37	20.8112	14.1399	0.152365	0.399946		MT-ND1	5965.39	5077.02	39.1596	23.9678	0.200147	0.52498		SCIN	10949.4	16875.4	39.435	34.628	5.74404e-07	1.52343e-06		PEX16	6554.23	7672.71	12.0477	9.96849	0.00234801	0.00605265		SGCD	6439.66	7480.63	24.988	17.8983	0.0782314	0.200926
CTSZ	223426	179095	48.0537	24.9849	0.122451	0.321933		RPL39	34893.3	32097.3	40.9666	37.1934	0.256481	0.671375		MCCC2	48906.1	43497.3	23.4784	13.8948	0.152388	0.399871		MOCS2	4724.3	5298.33	31.4767	22.4224	0.200214	0.524981		PFAS	36679.2	22783.1	28.2103	11.3761	5.86613e-07	1.55528e-06		AP3B2	16235.3	21764.9	26.0466	16.478	0.00234885	0.00605276		DDX52	5150.16	5815.21	15.845	23.1648	0.0782436	0.200889
RIC8A	20494.9	19701	8.95598	9.86436	0.122766	0.322654		IARS1	123088	125477	9.47914	9.05967	0.256701	0.671725		F8A1	7209.55	8082.68	25.7351	11.7121	0.152562	0.400194		TRIM5	932.393	766.457	41.4383	49.9388	0.200895	0.525526		LANCL2	19102	22070.1	11.6365	8.17533	5.92844e-07	1.57128e-06		ABHD17A	5954.6	7085.74	13.608	10.8344	0.00235478	0.00606602		CRADD	5516.97	4807.53	20.665	14.9819	0.0782918	0.200946
TDRD3	6806.02	6478.04	10.4522	17.3719	0.122886	0.32286		MAP3K20	1603.8	1755.73	45.2183	40.656	0.256713	0.671528		EHD1	71659.1	65397	18.515	12.1535	0.152586	0.400122		MALSU1	1810.07	1649.9	22.8191	22.223	0.200868	0.525632		ATP5PD	97627.7	122472	18.9985	14.6883	5.93107e-07	1.57145e-06		TMEM17	6841.69	8672.67	15.8337	15.4099	0.00236212	0.00608288		NDRG2	5591.98	7251.49	31.2278	51.5128	0.0783056	0.200913
ABAT	194424	215546	25.6431	19.568	0.123041	0.323157		SLC25A21	5483.22	5831.13	23.091	38.9557	0.257065	0.672224		STXBP4	2268.03	1708.96	35.5362	42.2438	0.15287	0.400732		RBM4B	1568.99	1798.08	33.7499	48.3598	0.200813	0.525665		PHYH	8526.88	6760.53	14.5026	27.4607	5.93904e-07	1.57303e-06		MPP5	4055.08	3367.19	14.8694	11.1318	0.00237889	0.006124		GALNT1	13774.4	12188.8	18.7077	11.8819	0.0783686	0.201007
FGF2	7049.83	5959.59	36.4563	37.0622	0.123093	0.323187		LYPLA2	51210.2	50062	11.2081	10.4116	0.25715	0.67222		ACADL	7277.82	4958.88	63.6967	55.6003	0.152879	0.400619		CCT8	227875	240297	14.4169	5.55218	0.200692	0.525703		ENY2	12208.9	9119.9	18.8316	26.4237	5.95391e-07	1.57644e-06		CEP97	3131.84	2231.79	27.4714	15.8404	0.00238081	0.00612689		ACP2	90506.6	80826.9	15.4338	19.227	0.0783929	0.201002
NLE1	10074	9229.46	20.0883	14.2334	0.123138	0.323195		CLIP3	1010.21	1097.49	39.8789	34.7372	0.257232	0.672209		BAX	65485	78460.1	42.1719	17.5734	0.153033	0.40089		CHPF	28000	29976	18.1234	15.9354	0.200779	0.525753		PIGA	1004.94	1811.14	33.0111	32.1967	5.9595e-07	1.57739e-06		GOLGA3	11668.8	13212.1	9.86913	7.74162	0.00238199	0.00612786		PCGF2	3844.34	4446.53	24.5715	16.253	0.0783944	0.200938
MRPL12	20254.7	21687.5	15.5093	21.8695	0.123171	0.323175		POLR1C	27686.3	27295.4	6.29482	7.8846	0.257286	0.672123		KXD1	2262.72	2511.32	21.486	22.416	0.153085	0.40089		MFSD6	7227.7	7972.29	26.7059	20.0422	0.201317	0.526278		KPNA5	534.798	807.337	37.6063	30.1202	5.96248e-07	1.57765e-06		WASF1	70241.8	106369	27.4851	25.3064	0.00238233	0.00612668		CUL4B	30053.9	28189.7	9.38682	9.2879	0.0784234	0.200945
TSR2	581.794	426.476	44.3933	46.1953	0.123236	0.323237		FLVCR1	4439.23	4664.65	22.1967	27.2377	0.257319	0.671984		C1orf198	5245.21	4517.56	29.4287	20.6597	0.153121	0.40085		MBD2	3462.44	3739.74	20.6561	17.1916	0.201284	0.526368		TOMM5	13123.8	8613.84	25.442	41.7319	6.02645e-07	1.59403e-06		ZNF362	4874.17	3574.4	15.734	26.6115	0.00239154	0.00614831		MRTO4	896417	990704	11.3284	21.1805	0.0784795	0.201021
SH2D4A	1863.19	1437.58	51.8923	51.4451	0.12326	0.323191		ATP13A1	32952.4	33928.6	14.48	13.726	0.257347	0.671832		GC	122306	85954.3	63.262	47.7899	0.153413	0.40148		NASP	23727.4	25806.3	22.7649	16.7786	0.201556	0.526547		SLC22A18	9617.53	5688.44	30.6531	41.1109	6.11257e-07	1.61627e-06		TCIRG1	4339.23	5934.48	19.7961	20.0181	0.00239193	0.00614723		CLCC1	25521.5	23269.6	12.8928	15.0939	0.0784825	0.200962
PMF1	350.229	295.223	28.1221	58.6896	0.123287	0.323153		SRPK2	16634.1	16955.6	8.56677	10.5198	0.257461	0.671903		CAT	44171.3	39280.8	22.9515	27.7143	0.153477	0.401513		EVA1B	7758.51	7192.82	17.4852	23.907	0.201495	0.526564		ARL2	21299.5	17377.8	13.793	15.4702	6.14721e-07	1.62488e-06		DENR	43307.8	52983.5	14.8384	12.8929	0.00239623	0.00615621		NMT2	4512.3	5144.05	12.6305	29.4399	0.0785972	0.201188
TBK1	13243.4	14016.8	13.9976	8.65692	0.123323	0.323138		LMNB2	266085	260959	8.83918	10.4243	0.257507	0.671798		NUP210	27826.5	23877.1	30.3282	14.9178	0.153703	0.401968		COL6A2	435401	358863	45.886	41.3188	0.201919	0.526966		HINT2	70648.3	60458.3	10.0908	20.4934	6.19647e-07	1.63736e-06		NCL	449500	357935	19.4876	10.059	0.00239628	0.00615429		DHX30	29987.7	27577.5	12.6317	10.4672	0.0787496	0.20151
RBM27	9334.77	8829.79	12.8828	10.1608	0.123355	0.323114		ITGB2	2234.4	2462.7	39.3448	46.8491	0.257693	0.672058		COPB2	238109	251964	12.3723	6.832	0.153726	0.401893		TOMM70	57943.4	53851.9	18.681	9.39694	0.20179	0.526984		GSK3B	35150.3	31203.9	8.25777	12.0405	6.26828e-07	1.65578e-06		ITGA5	5946.55	13646.7	55.5112	42.9711	0.0024075	0.00618102		KIF5A	2381.99	1827.35	36.0997	37.3185	0.078778	0.201515
PHYH	7636.6	6760.53	24.7236	27.4607	0.123359	0.323017		UBR3	74456.3	72325.7	13.4269	15.1396	0.257739	0.671954		RAB40C	8833.78	10259.3	31.3236	35.369	0.153928	0.402288		GABPA	8171.43	8726.32	17.6722	13.065	0.201901	0.527096		TRIM25	26305.5	30407	10.7772	17.0309	6.30163e-07	1.66403e-06		UTP11	4489.17	3593.32	17.1883	14.1122	0.00240825	0.00618087		VPS51	13365.5	12500.3	9.81571	9.71369	0.0788173	0.201548
HDDC3	32738.1	27582.1	38.2298	19.3202	0.123375	0.322949		MPST	24505.3	26437.3	37.917	36.0447	0.257806	0.671901		CUSTOS	2795.25	3131.82	25.0088	23.8767	0.15411	0.402628		COX7A2L	22541.8	20314.9	25.5117	25.756	0.202155	0.527406		ATP1B1	144903	186627	21.635	15.2983	6.47402e-07	1.70898e-06		ACADVL	74812.5	89580.6	15.1955	10.6968	0.00241043	0.0061844		GAK	20835.1	19155.8	13.0685	8.37244	0.0788284	0.201509
UTP4	8055.52	7333.8	21.3842	16.9055	0.123462	0.323069		KRT13	27026.7	10649.9	315.582	67.7101	0.258023	0.672243		KRR1	13785	12433	20.948	11.5995	0.154321	0.403043		RNF170	6656.47	6100.02	21.7087	19.8633	0.202377	0.527453		SERPINI1	47179.6	9323.76	60.048	23.4502	6.52687e-07	1.72235e-06		SERPINA10	3316.71	9030.17	27.3048	48.2877	0.00242412	0.00621744		GTF2H3	2217.21	2475.32	14.3676	21.0946	0.078853	0.201504
BROX	39874.4	38156.4	9.946	11.3704	0.123534	0.32315		CPS1	1564.14	1270.93	87.2258	57.9322	0.258147	0.672339		SACM1L	70026	64532.2	16.7545	9.17093	0.15435	0.402985		JTB	4986.42	4297.24	36.426	24.7865	0.202375	0.527625		SIDT1	4640.78	9218.86	48.7918	29.7196	6.52931e-07	1.72242e-06		TASOR	7744.46	6747.41	11.1744	8.27621	0.00243188	0.00623526		PTDSS2	2932	3476.73	26.1897	26.5562	0.0788538	0.201439
LYRM4	7880.08	8862.82	29.3063	23.9273	0.123695	0.323461		ELAPOR1	130902	125938	17.5752	20.698	0.258262	0.672414		BTBD11	4159.72	3598.47	23.0305	35.0748	0.154512	0.403272		CWC27	4924.37	5298.95	18.9587	14.3832	0.202346	0.527727		CDKN1B	918.425	1585.84	54.182	35.2758	6.56981e-07	1.73252e-06		SIRT6	4206.35	3450.28	9.89113	16.3063	0.00243499	0.00624113		SLC39A10	6618.7	5644.46	21.9497	25.6382	0.078987	0.201712
CCDC85C	365.33	261.64	63.1989	57.2534	0.123756	0.323513		AMY2A	43540.8	57463.5	146.358	129.557	0.258329	0.672365		YJU2	3816.35	3072.68	34.4253	18.1663	0.15462	0.403419		HSPD1	570012	511078	27.5125	10.7837	0.202564	0.527765		LRFN2	2252.07	3268.36	30.6674	33.505	6.64316e-07	1.75128e-06		DIAPH2	6133.06	7768.61	10.2563	16.1277	0.00243861	0.00624832		MTRR	3753.13	3157.28	26.3366	13.2602	0.0791031	0.20194
CPE	564817	664244	42.0479	25.9862	0.123907	0.3238		GSTT1	46660.1	51177.2	44.7671	45.9884	0.258376	0.672262		DSG1	5504.62	4723.01	28.9593	45.2501	0.154673	0.403423		MRPL24	26188.7	23840.7	23.8168	11.6232	0.203133	0.528185		TMEM205	66455.8	95375.2	32.8213	17.1759	6.66233e-07	1.75574e-06		PPP1CB	156052	137972	11.5473	1.95666	0.00244467	0.00626176		ZNF446	3192.03	2719.4	22.2979	18.4255	0.0791041	0.201876
VCL	152538	142958	14.6018	16.1742	0.12403	0.324012		UGDH	262629	285658	32.0413	52.7543	0.258447	0.672221		MPV17	7306.09	6166.62	33.1623	25.841	0.154804	0.403628		EXT2	1046.42	902.454	34.2638	34.1127	0.203316	0.52831		INA	95672.9	33316.3	48.9137	29.608	6.70829e-07	1.76726e-06		COPG2	48105.7	40505.4	8.64879	13.993	0.00245572	0.00628797		LRFN2	2779.88	2252.07	29.0455	30.6674	0.0791254	0.201862
HACL1	9447.85	8672.2	19.2696	19.7992	0.124087	0.324052		GDI2	376794	382901	7.21202	8.85039	0.258464	0.67204		TMEM9B	5385.93	5838.88	17.2119	20.5717	0.154804	0.403494		ERAL1	6399.58	5736.01	27.2392	21.0545	0.203388	0.52832		MIB1	3470.94	4070.76	12.4164	16.5465	6.71741e-07	1.76908e-06		COX14	4588.28	5590.79	15.0139	12.5342	0.00245747	0.00629034		ADGRG2	2880.64	1956.27	39.8542	25.4662	0.0792416	0.202091
DPM3	42233.6	37139.9	28.7583	24.8358	0.124153	0.324118		FLCN	3316.35	3443.22	18.8619	17.4081	0.258587	0.672137		SS18	2810.97	3268.25	33.9266	29.9983	0.154959	0.403762		STRN3	15454.3	16437.3	16.842	8.26452	0.203123	0.528337		ILF3	173637	124525	21.2524	8.05851	6.75831e-07	1.77925e-06		GPCPD1	1848.85	1144.74	27.1503	36.1995	0.00246146	0.00629844		MOCOS	11491.3	15366.7	43.7994	48.543	0.0793563	0.202316
RAB34	1237.4	1040.37	36.2027	38.2393	0.124158	0.324022		SMG9	5507	5297.13	18.3983	19.5137	0.258719	0.672254		OXA1L	21474.7	19260.6	22.0982	11.3713	0.15522	0.404308		LTV1	2442.31	2170.58	26.7388	38.9313	0.203951	0.528371		ATAT1	11001.4	4845.84	41.9999	16.743	6.77051e-07	1.78187e-06		INTS13	7876.83	6600.82	10.1302	13.9982	0.00246204	0.00629782		DPP3	86976.1	93676	9.74508	14.1712	0.0793568	0.20225
G3BP2	32826.1	34466.8	11.7052	10.852	0.124299	0.324283		NOL7	8274.98	8061.31	11.6676	14.4661	0.258995	0.672746		WDR5	18571.2	20403.6	21.0961	10.4839	0.155286	0.404345		ACTL6B	10811.4	11632.8	19.907	13.5481	0.203276	0.528382		KRI1	2023.03	1450.64	21.1936	31.6309	6.77199e-07	1.78166e-06		MT-CO3	12843.2	16994.1	31.8336	7.12523	0.00246819	0.00631146		SIK3	11795.1	10957.3	9.5613	14.0539	0.0793881	0.202262
NKX2-2	3555.06	4203.58	42.4541	21.895	0.124313	0.32421		PMM1	1430.12	1591.93	42.637	41.4899	0.259282	0.673267		TMUB1	28348.7	25810.5	19.1327	11.9691	0.155381	0.404458		MAGI2	3908.84	4297.12	25.8179	20.2556	0.203555	0.5284		EFCAB14	996.793	1409.94	28.0201	27.4501	6.8275e-07	1.79567e-06		DARS1	139037	154119	4.589	7.48548	0.00247085	0.00631613		LETM1	41254	46376.6	20.2303	10.3052	0.0794468	0.202344
DCAF10	1158.8	1013.68	28.7684	38.1102	0.124501	0.324591		STK26	9857.92	9509.78	18.3324	15.3664	0.25968	0.674075		LAD1	25741.1	17822.3	65.4873	63.5408	0.155406	0.404389		WASF3	2631.91	2918.51	28.1203	23.8259	0.203086	0.528417		KCTD12	185027	94466.7	36.9289	34.8482	6.88729e-07	1.81079e-06		TNIP1	11385.9	9605.05	12.5089	11.6833	0.0024726	0.00631849		VEZT	6392.67	7275.37	21.8854	14.1056	0.0795062	0.202428
DYNC2LI1	3260.61	2914.84	24.354	21.5752	0.124503	0.324489		KIF13A	11082.3	10786.1	11.9705	15.2073	0.25974	0.674006		LAMB2	13440.2	9271.06	66.5843	41.9884	0.155506	0.404513		SFXN3	29258.5	26578.1	23.758	22.9653	0.202961	0.528445		NCKIPSD	12934	15610.9	15.4475	14.7779	6.88846e-07	1.81049e-06		HADHB	246267	309050	25.1393	5.84632	0.00247711	0.00632791		ZFP92	426.908	246.049	54.7111	62.2468	0.0796437	0.20271
GPRASP1	4580.77	5070.91	24.2914	21.0216	0.124522	0.324431		IPO11	1931.4	1864.31	17.311	16.7562	0.259846	0.674058		RNF20	13874	14818.4	14.5467	7.86593	0.155507	0.40438		HNRNPU	400908	423592	15.0043	7.38948	0.203708	0.528447		GMPR	3202.73	4429.76	28.0035	28.6067	6.91506e-07	1.81687e-06		PCBD1	112334	142002	14.5934	15.5787	0.00247886	0.00633026		NUP93	53212.6	56018.6	5.99721	10.8604	0.0796745	0.202721
FGGY	7005.04	6593.02	13.4198	17.4752	0.124561	0.324424		SPG21	5975.33	5698.16	21.8315	25.1994	0.260089	0.674462		TLN2	16094.4	14008.5	27.5785	21.7899	0.155509	0.404252		PEX14	5948.15	6380.92	18.6059	18.3088	0.202894	0.528447		THOP1	22894.2	18718.1	13.7901	11.2774	6.92986e-07	1.82016e-06		DDX19A	34848.1	31341.1	6.00124	8.21804	0.00248325	0.00633937		C11orf98	7400.87	8671.53	25.5508	22.1214	0.0797205	0.20277
RBFA	3553.9	3925.57	23.8904	26.1741	0.124578	0.32436		DPP9	14688.2	14428.5	8.27447	9.41218	0.260209	0.674549		PTP4A1	11012.4	12113.5	21.2502	13.8799	0.155543	0.404205		TMEM243	3018.52	3476.19	39.9479	22.8252	0.204072	0.528511		COX7A2L	26509.5	20229.6	17.7467	25.5594	6.9686e-07	1.82972e-06		DBR1	19435.6	16869.5	10.4774	9.67463	0.00248748	0.00634806		JCAD	3027.31	3962	36.2659	47.8835	0.0797827	0.202861
ACY3	7294.87	3710.35	96.5948	71.8701	0.124633	0.324393		REL	4527.28	4412.44	12.1455	13.1271	0.2603	0.674558		KIAA0100	82531.9	69924.2	32.5125	26.5583	0.155649	0.404345		CPT2	62648.3	54565	34.3721	15.3657	0.20353	0.528513		PSMD7	39256.2	35169.1	7.84391	8.46696	6.99087e-07	1.83496e-06		TLE1	18594.8	14446.3	11.0158	21.7518	0.00248956	0.00635124		CBX1	54617.4	63485.7	22.0781	25.4077	0.0798705	0.203016
NUBP1	14831.4	13809.9	15.8694	19.4718	0.124736	0.324554		DNAAF5	7086.63	7267.77	12.6676	11.782	0.260343	0.674447		NUTF2	83925.9	72475.1	28.9123	26.4084	0.15566	0.404238		TMEM9	11940.5	13488.5	34.0978	19.8376	0.203061	0.52853		PMPCA	26271.9	32520.8	17.9513	13.1495	6.99897e-07	1.83647e-06		TIMM22	12489.6	14953	15.1368	10.8041	0.0025006	0.00637727		EIF3G	76663.2	70747.5	12.526	8.24993	0.079931	0.203102
FILIP1L	2132.11	1759.27	39.9342	40.5516	0.124773	0.324543		KRT8	914776	998843	41.3898	46.4255	0.260345	0.674226		SF3A2	30565.2	33253.9	18.8538	9.0163	0.155888	0.404697		ARHGEF37	3986.64	4335.81	22.5608	20.6949	0.203948	0.528539		TBC1D9B	19477.8	23523	15.7236	9.6005	7.10775e-07	1.86439e-06		MRPL38	24347.9	20196.1	14.5669	11.9525	0.00250535	0.00638727		RPL11	96013.3	106170	16.7993	11.1254	0.0799826	0.203166
FAM91A1	14044.9	14850.6	13.7163	9.70421	0.124815	0.324543		BLOC1S3	7328.09	7036.21	19.1652	20.7757	0.260571	0.674588		PDS5B	13639.9	14954.2	20.6563	9.80355	0.155972	0.404779		ICAM2	1202.59	1348.05	27.7325	33.6905	0.203823	0.528568		AP2B1	90404.8	102367	10.0004	7.8219	7.11616e-07	1.86598e-06		NID2	18690.5	4523.39	75.548	61.5181	0.00250537	0.0063852		ENY2	10561.8	12208.9	23.8124	18.8316	0.0799914	0.203121
PDLIM1	95981.3	88775.8	17.6586	18.0035	0.124846	0.324517		ZBTB45	2105.71	1935.16	35.5719	34.4724	0.260702	0.674702		LAMTOR5	4836.33	4165.38	27.1106	40.7499	0.15603	0.404796		CASP6	4153.71	3802.62	21.7571	24.0641	0.204169	0.528584		PRPF3	28206.3	24867.8	8.96074	8.12505	7.16432e-07	1.87798e-06		FIS1	37951.9	52040.8	24.2546	19.4235	0.00253593	0.00646093		ZNF503	3532.43	2758.76	30.6057	45.7368	0.0800721	0.203258
STK38	9565.99	8924.69	16.1133	11.7345	0.124916	0.324589		ZBTB8OS	4160.82	4328.03	19.5792	18.8268	0.260712	0.674504		METTL16	9989.97	10847.3	18.3139	11.0883	0.156109	0.404866		FAM114A1	21471.8	23214.7	21.4415	11.985	0.203695	0.528588		C1QL1	6116.02	1297.44	59.4006	68.1894	7.17615e-07	1.88046e-06		MRPL20	5658.19	4312.78	19.38	19.4131	0.00254915	0.00649244		C2CD4B	2043.93	3068.62	45.6666	49.4071	0.0801507	0.20339
PIP5K1C	5288.88	5690.99	18.325	10.9553	0.125049	0.324829		C9orf78	4486.2	4681.24	21.4748	19.8914	0.260818	0.674553		SLC25A13	60465.5	54368	21.6578	11.4339	0.156124	0.404771		PYGL	9600.84	8088.12	41.4961	32.9666	0.203899	0.52859		SLC5A6	1762.46	1222.68	23.1525	29.8624	7.18599e-07	1.88241e-06		NOP10	15519.1	12686.5	11.6272	16.1734	0.0025515	0.00649628		SSH1	560.371	681.987	26.1648	35.366	0.080183	0.203404
FERMT1	5293.56	4445.22	37.2561	27.5207	0.125078	0.324795		ARHGDIB	55786.6	60453.3	41.5097	36.5472	0.260962	0.674701		CHCHD6	24041.9	21674.9	21.0175	15.1494	0.156128	0.404646		ABT1	4429.84	3775.59	34.9207	29.9653	0.204297	0.528741		GATA4	2640.82	316.439	66.3434	40.8934	7.24408e-07	1.89699e-06		TMED2	50133.2	69363.7	14.5727	21.3863	0.00255166	0.00649453		GRHPR	77973.1	82478	7.80058	10.0678	0.0802155	0.203419
CALML5	704.657	1147.92	51.7211	221.122	0.125089	0.324717		GLUL	25518.4	27959.3	39.5877	52.758	0.260975	0.674512		RNF114	5018	4521.03	19.5388	24.6327	0.156567	0.405649		TMEM177	15739	13691.7	34.6826	17.6624	0.204698	0.528901		FUBP3	50129.8	44598.5	8.36103	7.40905	7.26089e-07	1.90077e-06		PMVK	52882.1	60740.6	8.3191	9.67338	0.00255922	0.00651159		AIFM2	11731.6	14334.1	23.5351	41.1241	0.0802842	0.203525
ERG28	29786.9	27055.9	21.7461	20.5686	0.125128	0.324708		TBC1D13	9495.63	9259.26	10.8173	14.7401	0.261341	0.675231		RFX1	8950.14	9673.27	17.2823	10.2272	0.156731	0.405939		MED14	3578.99	3805.12	14.2135	26.0414	0.20464	0.528926		CMTM7	9978.49	13833.8	20.6058	28.8089	7.27722e-07	1.90441e-06		DCTN1	66776.6	75660.9	10.7813	7.36335	0.0025618	0.006516		PIGBOS1	4176.99	5280.71	34.9142	22.7055	0.0803365	0.20359
METTL16	10130.5	10847.2	16.9889	11.2353	0.125335	0.32514		ATP5F1E	73300	68810.7	30.8885	29.8896	0.261365	0.675071		TMX2	14828.4	12492	34.0188	14.4048	0.15698	0.406448		ANXA9	8741.31	7197.8	42.3372	35.2972	0.204461	0.52899		IMPA2	18366.7	28242	29.1554	59.8838	7.30319e-07	1.91057e-06		SLC22A15	728.601	1482.3	37.3414	36.0776	0.0025674	0.00652806		B2M	36089	44345.5	26.4206	40.1148	0.0803689	0.203605
UTP18	12457.5	11571.6	17.1876	11.4278	0.125429	0.325274		SPTBN1	103048	107211	19.9683	18.5862	0.261404	0.674946		SH2B1	4062.68	4493.56	22.4527	17.7882	0.156987	0.40633		CBR3	5665.01	4526.15	50.837	37.9487	0.204603	0.529006		CEACAM1	8556.55	2657.24	52.038	29.9867	7.38818e-07	1.93216e-06		STARD7	6411.49	4934.8	21.4851	14.2041	0.00257283	0.0065397		CWC22	5791	6366.83	12.2653	18.4966	0.0803952	0.203604
KCNJ6	5020.46	4613.68	18.7862	22.465	0.125443	0.325202		RETREG2	2948.37	2758.11	32.0556	32.3124	0.261466	0.674882		HAO1	2086.25	1482.51	47.1664	32.6614	0.15719	0.406723		SDCBP	12781.8	11059.4	35.7364	24.1346	0.204972	0.52908		SLC18B1	7702.68	5052.92	26.102	22.5827	7.41853e-07	1.93945e-06		ETFDH	72769.5	112464	15.9274	27.3286	0.0025816	0.00655982		EBP	39451	35170.3	16.4862	17.4096	0.0804173	0.203592
PPT1	82291.3	75989.3	17.758	21.2472	0.125527	0.325311		ENDOG	6850.09	7303.4	32.0724	30.7095	0.261655	0.675147		ZYX	36188.1	30098.6	36.1982	22.4788	0.157212	0.406644		HMCES	5127.49	5511.48	19.2686	18.5894	0.204853	0.529124		FTO	25168.2	30474.4	15.9412	12.9747	7.54961e-07	1.97307e-06		EIF1AD	3098.77	2422.59	19.0541	15.7869	0.00258162	0.00655768		ACTL6A	31196.6	34743.6	10.8598	24.2238	0.0805242	0.203795
SLC25A44	4819.82	5248.74	19.9967	20.3089	0.125649	0.32552		ADPRS	34580.9	33759.8	10.7614	13.4027	0.261816	0.675337		UBE2A	17792.6	14088.9	26.4959	40.6933	0.1573	0.406736		EFCAB14	1265.3	1460.06	38.0262	47.178	0.204587	0.529139		PPDPF	331.807	596.476	50.7303	41.054	7.58776e-07	1.98238e-06		SARDH	12461	8611.59	28.1769	22.905	0.00258637	0.00656757		UEVLD	4073.36	3660.13	14.962	17.6684	0.080611	0.203947
ISYNA1	45732	41464	22.4765	16.9031	0.125682	0.325498		SERPINB1	176363	186478	22.6909	34.1303	0.26205	0.675718		DYSF	14064.6	12029.6	30.2331	39.302	0.157445	0.406977		RCC1L	11862.6	10787.7	24.0806	14.2701	0.204953	0.529206		MEMO1	9562.52	7506.91	16.3307	17.0075	7.63745e-07	1.9947e-06		MRPL11	19545.9	16917.5	10.9921	9.67374	0.00258649	0.00656572		PRPS1	90867.1	76327.2	26.0014	19.1426	0.0806746	0.20404
CREB5	3361.18	3822.13	32.3207	25.5526	0.125721	0.325492		TMEM43	53202.2	54843.4	14.7725	15.2452	0.262113	0.675656		RFC3	5444.37	4973.67	18.512	13.579	0.157579	0.407188		ZNF346	6000.59	6670.44	29.6828	14.6573	0.205391	0.529285		CCT7	112244	102130	6.80019	7.83145	7.63869e-07	1.99436e-06		CDK13	8337.31	7076.31	8.71436	13.2784	0.00259297	0.00657997		ERAP1	30838.4	34521.6	18.9838	12.5705	0.0806905	0.204013
EDF1	36176.4	31139.2	33.8154	21.7145	0.125766	0.3255		PRG4	16508.8	14736.6	49.3654	65.1132	0.262118	0.675445		ANXA1	110874	89998	39.8572	44.9879	0.157786	0.407587		NAPA	69656.3	74505.3	18.3614	12.0618	0.205337	0.529321		ATAD3A	40013.8	35859	7.53228	12.9831	7.80996e-07	2.03841e-06		NNMT	6283.85	10328.4	33.0633	27.7024	0.00259751	0.00658931		PYM1	9806.19	11664.8	31.372	13.0698	0.0807904	0.204198
TXNRD3	4984.39	5293.76	13.126	22.2292	0.126044	0.326111		CSRP1	73118.4	75746	16.8347	18.3072	0.262241	0.675537		ALAS1	1578.06	1306.91	32.093	40.7864	0.157873	0.407678		EXOC2	23998.8	23322.2	7.40437	5.93353	0.205484	0.529349		AP4B1	7131.27	3978.35	31.4058	24.7319	7.85897e-07	2.05052e-06		GSTA4	13596.3	10336.2	20.5617	18.4457	0.00260026	0.00659409		LMAN1	110842	127048	17.7085	26.5776	0.0808116	0.204184
SMARCE1	18354.9	17339.4	13.1902	11.634	0.126181	0.326357		ATP5F1C	211595	217300	11.8169	15.0891	0.262361	0.675624		CALR	219931	202752	16.6409	14.4474	0.15789	0.407585		PDK1	10849.6	9595.49	30.8388	16.1827	0.205287	0.529367		KCNK17	15557.1	5208.2	50.4729	34.4013	7.88381e-07	2.05632e-06		STT3A	92804.7	104621	8.10093	8.21055	0.00260038	0.00659223		N4BP1	730.921	565.975	36.3714	31.6101	0.0809882	0.204562
GPRIN3	8811.93	10039.4	33.8283	17.1969	0.126292	0.326536		TMEM199	7661.99	7407.66	16.2473	16.8961	0.262819	0.676579		REG4	2899.28	2357.14	30.0581	26.4392	0.15796	0.407633		CASK	30610.3	28418.1	19.1116	9.37197	0.205255	0.52946		COPG2	44647.2	52716.8	13.7323	10.5986	7.90343e-07	2.06075e-06		HP1BP3	174009	209090	14.9391	11.383	0.00260549	0.00660298		WTAP	9333.59	10369.5	15.5684	17.4598	0.0810139	0.204559
ALDH1A2	3375.44	2385.22	56.5167	59.6498	0.126319	0.326498		SMG8	3061.3	2930.22	21.8094	20.2334	0.262844	0.676419		NOP53	6929.63	6284.87	19.9408	14.7846	0.157961	0.4075		SLC37A4	88175.3	71984.2	49.1901	20.324	0.205221	0.529547		DENND11	4061.82	5049.16	18.4387	14.5391	7.97212e-07	2.07798e-06		NOB1	8836.34	6428.09	12.9957	28.6662	0.00260638	0.00660305		KPNA1	23908.3	25927.3	12.3336	12.5448	0.0810305	0.204534
MAGED4	3327.65	2952.33	26.6481	28.2785	0.126501	0.32686		TRAPPC1	18546.1	18096.3	12.1218	11.7398	0.262914	0.676375		RBBP4	28293.1	31164.7	21.8438	11.3844	0.158127	0.407793		HNRNPH1	284718	302733	16.8052	9.28875	0.205694	0.529716		CHD8	5930.51	3704.99	28.5464	18.4061	8.01149e-07	2.08755e-06		ATP5MPL	12476.2	15580.7	22.3027	10.7247	0.00261189	0.00661484		MRPL23	17797.1	20120.3	20.7104	13.8704	0.0810501	0.204515
CWF19L1	12246.9	11524.7	14.1014	12.1133	0.126509	0.326774		SEPTIN5	18439.8	17864.4	14.9815	16.4164	0.262926	0.676184		ZNRD2	18782.2	15963	32.2489	23.6052	0.158142	0.407698		IGSF1	3137.63	3712.91	47.6844	37.3074	0.205802	0.529818		HNF1B	1812.96	806.316	42.3577	47.8841	8.12508e-07	2.11644e-06		BASP1	19869.4	33614.4	65.0965	18.9351	0.00261545	0.00662165		ARID4B	4240.99	3879.75	12.9875	13.3235	0.0812051	0.204839
USP54	8999.28	7922.08	27.9849	33.2494	0.126586	0.326865		RAB4A	23592.7	24050.8	9.64734	9.11684	0.263014	0.676184		H2BC18	2587.78	2368.95	17.386	25.5312	0.15822	0.407764		ITGB2	2954.66	2304.56	55.8179	41.0698	0.206073	0.53034		DUSP12	6059.54	4763.99	16.2156	21.0267	8.17215e-07	2.128e-06		CDK18	1585.58	824.189	46.0354	39.0055	0.00261661	0.00662241		BBS1	23991.4	21251.2	17.9876	16.2079	0.0813351	0.205099
PRMT5	60112.2	57772.2	9.08861	10.1177	0.126647	0.326914		PROS1	8268.61	7693.68	36.6088	30.7587	0.263076	0.676122		EML3	13076.7	14123.3	17.1564	10.9325	0.158282	0.407789		AIMP1	27364.3	28857	14.5096	7.98674	0.206177	0.530432		MCM6	26876.3	6482	57.6191	29.8041	8.18421e-07	2.13044e-06		SELENOT	19574.7	26007.3	11.3221	19.1842	0.0026197	0.00662803		SAMD1	2533.62	2870.95	20.4301	16.4841	0.0813505	0.20507
LRP11	10807.2	12093.8	28.9576	14.7538	0.126672	0.32687		PIGN	1455.28	1614.99	41.8018	38.6952	0.263281	0.676425		H1-0	276838	230232	35.7097	38.8542	0.158318	0.407746		ALPL	8062.18	6391.11	49.9173	46.2052	0.20647	0.53101		MCL1	1998.94	3277.03	39.5037	32.3181	8.21523e-07	2.13781e-06		CASP9	1707.4	1325.29	18.3309	15.5178	0.00262686	0.00664396		RALA	70324.6	77368.8	15.2828	13.0467	0.0814318	0.205207
GM2A	23944.7	21158.2	28.1867	20.3847	0.12668	0.326781		VPS26B	43213.9	42010.9	12.652	15.8365	0.263303	0.676258		COMMD8	4392.03	4948.52	27.1314	17.3351	0.158404	0.407834		PRKACA	50526.9	52720.1	11.4858	7.66957	0.206561	0.53107		MAPKAPK3	2489.93	1948.57	15.8946	29.6829	8.28374e-07	2.15492e-06		HIF1AN	14884.4	13285.7	7.24098	8.58473	0.00262862	0.0066462		KLHDC4	8067.18	6791.73	25.3435	21.4737	0.0815327	0.205393
PNISR	2333.5	1993.97	31.5604	36.5747	0.126716	0.326767		ATAD3B	6964.21	7257.46	20.8701	19.4708	0.263336	0.676118		ACSS1	17270.4	12770.9	55.2385	68.6564	0.158453	0.407825		KBTBD11	9564.91	8596.62	26.241	29.1891	0.206725	0.531139		FMNL3	1581.99	4842.54	16.7452	32.3275	8.35573e-07	2.17293e-06		AKR1B1	178138	112326	37.2253	7.70398	0.0026326	0.00665408		HDAC8	1073.3	870.049	28.472	27.3632	0.081552	0.205374
NAA15	23843	22933	9.12718	7.77367	0.126877	0.327076		ATXN10	25230.4	24697.2	9.70408	11.7861	0.263406	0.676076		RAB12	21976.4	24797.4	27.6096	15.1612	0.158525	0.407875		THUMPD1	22183.8	23844.9	20.1167	7.8818	0.207562	0.531187		ATP13A1	27595.7	33876.9	17.2987	14.2682	8.43692e-07	2.19332e-06		INPP5K	2103.74	2910.69	19.3645	21.1383	0.00264159	0.0066746		PPP1R12A	20804.8	23041.9	15.9978	15.0709	0.0817507	0.205807
MCL1	3859.86	3277.03	36.2989	32.3181	0.126927	0.327096		SETD1A	5076.73	4926.99	15.1771	13.4864	0.26371	0.676633		MFF	13704.4	12338	21.4741	14.1215	0.158631	0.408013		IGSF8	8121.66	7423.06	20.6496	31.9102	0.207509	0.531227		SF3B3	75261.1	60406	15.0753	7.83711	8.52597e-07	2.21574e-06		KIAA0100	60936.7	90445.6	35.6669	22.2864	0.00264335	0.00667683		SRSF7	122278	132094	9.63393	15.6886	0.0817536	0.205746
SSH1	870.549	745.124	34.283	34.8741	0.126979	0.327123		RABAC1	11004.3	11388.8	16.9365	17.0117	0.263813	0.676674		FUBP1	105771	115356	19.6163	8.04215	0.158819	0.408362		NSFL1C	36185.1	39688.1	25.9042	12.0903	0.207378	0.531239		CCNT2	3703.72	2202.77	31.0187	31.1684	8.57911e-07	2.22881e-06		COBL	4877.28	6188.51	26.2017	8.08765	0.00265582	0.00670612		RABGEF1	10282.6	10818	5.88673	10.9001	0.081778	0.20574
CASP9	923.287	1071.69	30.8223	37.7764	0.127039	0.327169		ANXA9	6904.24	7548.12	41.8297	34.214	0.263977	0.67687		AMT	13703.6	11736	31.0374	18.153	0.15886	0.408333		HYOU1	297806	255187	38.5393	16.1551	0.207728	0.531264		DUSP22	944.576	1506.97	44.0318	27.6231	8.59558e-07	2.23236e-06		CMTR2	4150.45	5231.33	15.1981	14.2843	0.00267294	0.00674712		SH3TC1	5770.87	3591.87	64.3839	23.5395	0.0822251	0.206796
TTC37	27832.7	29183.5	11.5295	9.95357	0.12713	0.327295		LTN1	12807.5	13110.2	11.1673	12.1496	0.264056	0.676851		SMTN	4134.03	3158.01	51.154	29.7063	0.15915	0.408943		ABHD16A	58593.9	48935.2	44.3453	16.5891	0.206723	0.53131		PEX5	7805.56	9335.74	14.0613	19.6935	8.68805e-07	2.25563e-06		PUM2	8508.68	7455.49	9.70466	9.24651	0.00268055	0.00676409		TGM3	2406.59	1424.53	68.3651	48.9368	0.0822693	0.206839
ATP1B2	2972.98	3762.41	60.5137	47.9596	0.127171	0.327293		TMBIM6	7573.73	7949.85	22.0379	27.0203	0.264059	0.676635		CHST14	9176.1	8441.58	17.1792	13.3277	0.159158	0.40883		TXNIP	1851.45	1271.64	76.6764	42.755	0.207476	0.531315		LANCL1	60803.3	48022.6	16.1009	15.2714	8.70416e-07	2.25907e-06		BORCS7	8849.11	11295.7	20.531	14.7745	0.0026925	0.00679202		RAD50	25403.7	27938.8	9.50479	21.7389	0.0823805	0.207051
SERPINB4	1793.32	5554.53	38.2583	310.799	0.127426	0.32784		CAPZA1	143182	146361	10.9043	10.7222	0.264336	0.677121		DYNLL2	69752.6	74589.3	14.2389	18.6877	0.159286	0.409022		SZT2	7163.45	6737.27	15.7239	12.8066	0.207836	0.531364		SGCB	1429.11	1835.72	20.8791	24.3681	8.8536e-07	2.29709e-06		TBK1	8710.92	9672.62	7.53093	7.09108	0.00269544	0.00679718		NOP58	43827.1	47370.1	12.0763	11.5862	0.0824231	0.207089
APOE	119942	51290.1	141.668	58.3766	0.12747	0.327845		SERPINA3	322189	402094	110.429	113.25	0.264428	0.677134		ZNF806	12432.2	13955.7	25.7145	25.6636	0.159306	0.408941		FBN1	30866	17379.3	116.549	118.884	0.207231	0.531387		LZTFL1	16418.4	21734.2	24.8468	12.6148	8.93879e-07	2.31843e-06		SCAMP1	15974.3	19156.2	16.6792	10.1597	0.00269638	0.00679732		AIMP1	27877.1	30032.6	10.8637	12.6903	0.0825141	0.20725
TRAPPC12	10443.2	10964.6	11.9797	9.13806	0.127481	0.327765		EXOSC10	10698.1	10486.9	10.0815	9.16217	0.264491	0.677073		MTHFD2	11562	9057.53	46.889	29.6259	0.159342	0.408897		CARHSP1	12334	14108.1	37.6654	29.2026	0.207376	0.53141		SF3A1	66028.9	53839.2	14.162	8.94216	8.99742e-07	2.33287e-06		HDAC9	6713.72	8400.97	20.7051	12.543	0.00270654	0.0068207		ELAC2	15564.6	13964	16.167	14.9156	0.0826254	0.207461
GSTM3	309465	288570	15.3635	21.6987	0.127518	0.327753		RER1	54798.3	56329.1	12.7425	15.052	0.264574	0.677063		SLC35A4	28304.5	23204.4	38.8449	29.3289	0.159383	0.408868		PDXK	94059.5	98810.6	13.3875	9.11193	0.20772	0.531417		PRADC1	673.079	946.467	29.4779	32.334	9.07081e-07	2.35113e-06		ZYG11B	1771.64	1201.93	26.7333	29.3326	0.00272145	0.006856		HNRNPA2B1	1.07696e+06	1.15572e+06	10.5877	11.4174	0.0827753	0.207769
DAPK1	5709.29	5168.63	22.9499	17.0059	0.127626	0.327923		RNF220	3788	3604.17	22.682	25.2063	0.264739	0.677263		PNKD	1397.82	1767.82	49.9251	36.8999	0.159486	0.408997		MTX2	43517.6	41756.1	10.4676	11.2951	0.206972	0.531423		DCD	10110	14970.9	35.7807	33.3326	9.11332e-07	2.36137e-06		RAB9A	6249.19	8105.14	6.80812	17.846	0.00272199	0.00685511		SPIN1	8958.1	10773.4	30.4693	25.7709	0.082823	0.20782
EDC4	26367.3	25343.2	9.19596	9.16688	0.127674	0.327938		RBM4B	1882.64	1704.09	48.6859	46.9268	0.264915	0.67749		SNRPD2	78816.2	86464	20.9239	11.9095	0.159564	0.409063		WASHC5	20385.7	21384.8	12.9658	8.95814	0.207183	0.531439		PCP4	5910.16	8849.76	14.8894	41.8655	9.16125e-07	2.37301e-06		SUPT5H	21267.7	18808.1	11.3174	5.03246	0.00274977	0.00692281		DEPTOR	5637.78	6492.69	20.2519	25.1614	0.0828397	0.207794
NCBP2	21685.1	20616.9	11.4258	13.9239	0.127737	0.327993		SPTLC2	5396.23	5643.05	24.101	18.3685	0.265031	0.677562		PKP1	1405.29	1867.72	46.8094	150.045	0.159578	0.408964		WDTC1	761.45	901.9	48.826	30.5664	0.207946	0.531471		DTWD2	6614.66	5044.81	18.2213	19.5307	9.19251e-07	2.38032e-06		YTHDF2	20604.2	17562.3	9.34671	12.7325	0.00275181	0.00692567		TECPR2	5872.9	4781.99	30.3204	23.8005	0.0828484	0.207747
ADSL	32385.1	31256.2	8.00289	10.3458	0.12774	0.327894		TXN2	6589.12	6388.86	14.7386	15.9642	0.265843	0.679416		HMGN2	22556.3	25707.9	28.7337	35.2465	0.159683	0.409099		RPL39	28664.2	33345.7	42.1994	38.108	0.207141	0.531506		NTMT1	21236.9	18181.4	10.9362	14.2657	9.28507e-07	2.4035e-06		SMPD3	8301.76	12863.8	29.6201	26.9833	0.00275181	0.00692339		SSH3	4842.17	3567.34	41.981	22.5953	0.0828725	0.20774
DCLK1	2638.64	2124.17	29.9445	47.3663	0.127984	0.328411		IER3IP1	33138.4	31185.3	27.8253	33.3	0.26587	0.67926		NUDT2	10165.2	9184.91	20.1899	26.1797	0.159793	0.409247		EIF3G	84754.9	91294.3	20.6721	8.73278	0.206944	0.531526		BRD4	9729.68	7316.74	19.0523	11.765	9.29138e-07	2.40434e-06		GSPT1	39333.3	37089.7	4.48448	3.97497	0.00275358	0.00692556		ARF4	117553	131421	17.4251	17.0107	0.0833164	0.208784
PPP1R21	26662.8	29077.6	22.0338	12.7623	0.128071	0.328527		PRX	1595.59	1782.63	46.2559	41.3786	0.265979	0.679317		RGN	36779.6	31678.5	29.8469	24.2723	0.159976	0.409582		CYB5R3	159558	148208	18.9318	12.7476	0.207373	0.531577		PSMD12	62855.6	58030.5	5.88565	5.95176	9.39729e-07	2.43095e-06		OTC	11958.5	3291.37	69.011	38.9227	0.00275489	0.00692658		MIEN1	12798.4	15545	33.2255	24.7841	0.0833231	0.208732
JUNB	17254.3	16017	16.4421	22.5326	0.128302	0.329011		ERC1	16338.9	16007.8	9.48243	11.1541	0.266053	0.679282		HDAC1	65537.5	70194	15.4265	6.53113	0.159998	0.409502		ACOX1	27885.7	25702.9	20.2017	23.3038	0.207104	0.531588		ZBED3	4080.71	5397.63	18.0511	27.8082	9.40166e-07	2.43128e-06		PWP2	8204.16	6045.31	15.4196	26.7963	0.00276828	0.00695795		RAB27B	6831.81	9625.49	36.8192	45.3016	0.08346	0.209006
UBE2G2	16288.1	12348.2	57.1934	68.5111	0.128351	0.329029		MAP3K4	9953.85	9688.43	12.2629	15.1262	0.266099	0.679177		TIMM13	6012.6	5038.4	34.5407	36.854	0.160005	0.409386		BSDC1	8178.93	8646.74	12.6715	25.5493	0.208243	0.53188		FRA10AC1	3656.66	2806.59	16.4801	33.9025	9.40419e-07	2.43114e-06		PCBP1	311092	290200	5.15242	4.8326	0.00277511	0.00697283		TERF1	2106.52	1780.77	22.0177	21.9839	0.0839246	0.210101
PFDN4	7739.41	6686.64	33.0316	25.6728	0.128419	0.329095		IFITM3	1532.66	1714.87	43.1456	57.2109	0.266156	0.679098		TMEM63A	9582.81	6740.51	63.7308	67.0601	0.160058	0.409386		ANKHD1	6010.32	6564.03	24.6877	11.9661	0.208325	0.531916		NAALAD2	2814.48	1782.91	19.965	41.2579	9.56559e-07	2.47205e-06		TBC1D4	10535.9	15879.8	29.1517	25.3635	0.00277714	0.00697565		MARCHF5	12664.6	13449.7	9.69063	7.98069	0.0839664	0.210136
SMTN	3747.07	3157.96	38.009	33.0101	0.128474	0.329129		PEX6	6088.35	6353.09	20.1275	22.8193	0.266182	0.678943		STAG1	11114.8	12018.4	17.5964	9.11638	0.160083	0.409318		SLC9A7	7008.59	6426.7	21.7006	21.1352	0.208199	0.531943		FEN1	36527.9	16540.2	41.9764	15.6947	9.5667e-07	2.47153e-06		HSF1	6472.24	5702.31	8.75494	9.32757	0.00278763	0.0069997		POP1	10571.9	9482.9	15.9094	16.4306	0.084014	0.210186
CACNA2D1	20890.9	24071.4	37.0411	20.8338	0.128478	0.329029		MRPL57	4701.02	4918.57	20.8156	25.1157	0.266223	0.678824		RAB3D	73307.2	69978.4	9.02745	16.8354	0.160415	0.41003		IDI1	21077.5	22948.6	23.6109	14.9031	0.208542	0.532295		RUNDC3A	9110.1	12804.1	31.2397	16.485	9.59854e-07	2.47894e-06		EPS15	10002.7	11509.4	7.71707	10.0475	0.00278807	0.00699852		PGM1	103439	113127	12.1897	17.038	0.0841475	0.210452
GAK	23292.7	22011.7	13.3916	9.03054	0.128527	0.329047		CXCL8	2922.31	2540.29	59.2109	54.2089	0.266855	0.680212		ARMCX4	1918.31	2210.26	31.0413	19.5564	0.160662	0.410528		PSMC3	77423.7	80874.7	11.9194	6.80854	0.208773	0.532536		PJA2	2246.32	3003.51	25.4794	23.5355	9.68834e-07	2.50131e-06		RBM14	84140.4	76379.8	8.51741	5.21862	0.00279618	0.00701658		SPRYD4	30397.7	33928.3	12.005	24.3416	0.0841997	0.210513
STRN3	16820.7	16255.8	7.77817	9.59327	0.128572	0.329054		SURF6	2595.28	2851.45	35.188	37.3146	0.266875	0.680041		CA4	15930.3	11065.2	66.1026	57.6164	0.160707	0.410509		CERS2	14283.2	13389.4	16.5418	14.0175	0.208728	0.532595		L1CAM	5850.3	3180.62	35.1617	29.7595	9.75511e-07	2.51772e-06		CFAP298	3179.17	2408.41	15.9691	23.2892	0.00279644	0.00701491		MAPK8IP3	4037.14	3215.79	31.9708	34.3319	0.0842248	0.210507
BIN3	6837.11	6357.37	16.6767	16.9347	0.12858	0.328966		CLTC	302194	296993	7.76448	9.94011	0.266883	0.679838		IDUA	13594.1	11397.8	34.8295	29.3487	0.160751	0.410486		BSG	40331	37100.3	21.0001	21.0832	0.209042	0.533047		PIK3R2	2605.31	3385.92	21.3083	29.1745	9.86967e-07	2.54646e-06		AKT1	14232.4	12301.1	11.2071	9.86383	0.00279664	0.00701312		DEF6	15240.4	4685.44	117.916	114.311	0.0843821	0.210831
NDUFS1	130305	136017	10.0866	12.0677	0.128652	0.329043		ICAM1	16771.1	18062.1	37.6872	36.0214	0.266906	0.679675		PRSS1	1.10256e+06	490857	121.069	90.814	0.160819	0.410524		ABRAXAS1	798.121	629.665	31.221	40.4793	0.209543	0.533276		HNRNPAB	75130.4	51324.8	24.4335	14.8744	9.95797e-07	2.5684e-06		MAN1A1	45171.6	72551.6	19.219	29.5994	0.0028123	0.00705008		IRF6	4495.82	3714.13	26.8646	30.2505	0.0843861	0.210772
GPS2	3601.18	4045.82	28.1072	25.6071	0.128693	0.329041		INTS13	6312.91	6181.3	11.176	8.62095	0.267087	0.679915		TSPYL2	2230.62	1677.79	32.0734	38.002	0.160897	0.410591		PRKCSH	144600	135508	16.9316	8.42719	0.209282	0.53331		SARNP	103065	74946.8	21.0472	13.0588	9.96787e-07	2.57011e-06		RPL39	40736	52263.7	23.6443	13.7114	0.00282865	0.00708875		SNX13	4869.7	4376.94	16.1352	14.2111	0.0844331	0.21082
RPS11	241929	214431	28.0418	12.7647	0.128738	0.329049		RPS6KB1	4619.29	4811.69	19.0711	21.1549	0.267089	0.679695		WDR5B	934.325	1111.48	27.513	33.0834	0.161057	0.410864		DNM3	1085.22	1233.75	32.4915	31.615	0.209517	0.533385		FAM122A	4053.37	2876.12	22.3127	29.5692	1.01763e-06	2.62299e-06		DGCR8	2464.34	1904.59	19.9926	16.9342	0.0028371	0.00710761		PALMD	4515.51	2758.76	57.642	49.9672	0.0844382	0.210764
MTG1	10733	11581	17.9673	22.4787	0.12881	0.329125		C1orf198	4428.99	4641.06	24.6289	20.8121	0.267101	0.679505		SLC12A7	13909.4	12346.6	24.1721	21.0312	0.161122	0.410896		ADAM15	548.786	401.209	49.6941	54.3063	0.209385	0.533397		MRI1	28105.4	23504.8	11.4708	25.8774	1.0218e-06	2.63288e-06		ATF6	1071.67	706.34	31.1222	23.3374	0.00284968	0.00713679		TUBGCP5	344.078	456.602	35.0562	40.0116	0.0844413	0.210703
VPS37B	1577.99	1411.6	24.4042	32.741	0.128854	0.32913		SDHB	119925	122647	9.98106	12.976	0.267148	0.679401		PAG1	822.617	630.973	34.2792	43.7174	0.161233	0.411043		CNST	1520.1	1725.4	35.3624	29.4991	0.209258	0.533424		PWP1	4876.72	2975.49	30.1717	29.9238	1.03033e-06	2.654e-06		SLC25A44	2843.75	3946.04	21.3684	21.2968	0.00284972	0.00713454		DNAJC25	2707.14	3299.99	33.0402	22.5901	0.0844773	0.210724
LRCH3	3462.37	3212.25	17.2222	17.071	0.128864	0.329048		SLC12A6	80092	82098.8	12.6436	11.6334	0.267171	0.679239		HNRNPC	487427	532278	20.0648	7.71716	0.161293	0.411062		CCDC90B	12910.8	11769.3	23.7728	13.4212	0.209491	0.533492		PFDN2	46247.8	39119.6	11.595	18.2618	1.03114e-06	2.65521e-06		TFAP4	247.736	97.8685	55.0383	65.9674	0.00286079	0.00715993		KCTD5	3482.87	4333.24	38.989	24.6512	0.0845411	0.210814
RNF115	948.657	1073.49	30.9512	28.9671	0.128902	0.329037		PSMB4	106735	104648	9.13006	10.8673	0.267496	0.679843		TAF6L	4573.57	5141.75	26.8887	15.5018	0.161332	0.411027		AMOT	2411.01	2836.42	40.3226	30.4662	0.209758	0.53365		CC2D1B	8915.93	10570.3	14.0943	14.4667	1.03562e-06	2.66588e-06		DYNC2LI1	2825.84	2193.23	19.1973	17.3824	0.00286282	0.00716265		FOXP1	2280.75	2768.43	23.9561	39.6295	0.0846437	0.211001
G3BP1	52677.8	51106.8	6.42385	11.5511	0.128918	0.328969		GCNT3	4767.43	4223.01	48.7489	39.4841	0.26777	0.680316		SUMO2	142925	158387	23.5596	10.0636	0.161362	0.410969		LAMB3	3009.88	2059.78	80.5074	85.6445	0.210127	0.533715		MRPS27	24790.9	29655.2	15.0364	13.5633	1.03782e-06	2.67066e-06		CD2BP2	26762.4	21721.1	9.29433	17.9734	0.00287993	0.00720313		RMDN1	28231.6	31775.9	18.1471	19.1235	0.0846938	0.211057
RCC1L	10249.4	10979.4	16.8942	15.499	0.129158	0.329475		NECTIN2	15144.1	14427.2	20.6788	29.3538	0.267915	0.680463		HPS6	7168.04	7792.24	18.777	12.8964	0.161522	0.411243		SHC1	5353.93	5800.17	21.326	24.2491	0.210015	0.53378		PSMD10	55727.3	47738.8	11.0982	9.34593	1.04034e-06	2.67628e-06		SDHB	83852.2	103952	23.6542	7.3737	0.00289066	0.00722759		TRAPPC13	11671.6	10960.1	8.44424	12.0038	0.0849821	0.211706
AGR3	4380.13	3306.26	55.5872	36.9244	0.129322	0.329787		AMPH	17444.2	18348.6	25.3862	24.8608	0.268046	0.680573		TPST2	7924.82	3545.61	114.415	80.4245	0.162045	0.412439		GPSM1	8069.72	8679.43	19.0174	24.6684	0.210123	0.53388		P3H4	7941.26	5238.12	26.3661	26.2793	1.04452e-06	2.68614e-06		USP5	104753	113263	4.93607	5.63328	0.00289717	0.00724149		ANK2	14106.4	11965.4	22.2442	29.9322	0.0850544	0.211817
CYB5B	12194.4	10932.7	25.0539	21.1363	0.129544	0.330244		NFYA	214.022	185.478	49.3363	63.7277	0.268221	0.680794		ATP5F1E	83307.6	69116.7	36.9462	28.9222	0.162152	0.412579		FMR1	10523	10902.5	9.486	8.3096	0.210002	0.533922		SAE1	37653.4	28989.7	17.8212	11.2943	1.05667e-06	2.71651e-06		SPOUT1	6157.01	4790.07	19.6679	16.3798	0.00290092	0.00724851		PTPN2	3032.94	3632.24	33.3244	13.1896	0.0851243	0.211922
GNL3	14876.5	13668.3	19.6134	16.957	0.129622	0.330336		CSTF1	21363.9	21055.4	6.39352	8.55272	0.268326	0.680839		TBL1XR1	9148.38	9835.62	16.2935	10.1507	0.162476	0.413267		PPIL1	25116.6	27025	20.2482	13.6346	0.21031	0.534005		SMG8	3745.57	2931.71	16.7566	20.7373	1.06397e-06	2.73438e-06		LSM14B	6047.22	4867.53	14.9673	16.4455	0.00291619	0.0072843		RAB11FIP4	8866.57	11952.3	47.5143	34.9949	0.0851271	0.21186
PJA2	2643.93	3003.51	32.7873	23.5355	0.129632	0.330252		BPNT2	39980.7	41415.3	18.372	16.1211	0.268623	0.681371		POLG2	14643.9	11889.2	40.7649	35.0605	0.162598	0.413441		GET1	8471.25	7220.59	39.9115	18.9342	0.209984	0.53405		SLC7A5	10384.3	14455.6	29.7729	26.6832	1.07611e-06	2.76467e-06		TBP	5842.11	3870.03	22.7222	37.0891	0.00292757	0.00731032		DARS1	138599	146092	8.10027	8.15957	0.0851412	0.211826
SPCS1	24770.4	20985.6	37.3383	28.5008	0.130015	0.331121		SIPA1	323.237	358.248	39.0233	45.935	0.268916	0.681891		CAMSAP2	1508.89	1714.87	29.2134	24.3655	0.162646	0.413429		ZBTB8OS	3945.58	4308.12	23.2615	18.5656	0.210446	0.534176		NDUFS1	114187	136017	14.7501	12.0677	1.07728e-06	2.7668e-06		SCIN	8896.33	13630.5	51.6981	15.0446	0.00294276	0.00734588		KCNJ8	1540.26	1928.43	26.5804	27.2554	0.0852784	0.212098
DARS1	142061	136438	9.6514	6.91787	0.130217	0.331527		NLN	12338.4	12793.5	17.2043	19.5509	0.268977	0.681823		MRPL50	23985.6	20045.1	35.8408	23.4129	0.162918	0.413986		PIGS	11390.7	10639.6	17.3951	16.583	0.21067	0.534397		CHST9	2714.04	4170.43	37.3624	31.6882	1.07729e-06	2.76592e-06		DNAJA3	15599.5	17948.1	12.3134	8.42609	0.00295044	0.00736263		PABPN1	34152.5	38576	16.8795	22.9788	0.0853877	0.2123
IGSF8	6861.95	7585.12	22.823	31.366	0.130304	0.331641		B3GALT6	6040.69	6256.07	17.1016	18.1811	0.269123	0.681972		BCL7C	2597.59	2983.62	26.351	23.7198	0.163014	0.414094		FBXL4	157.66	184.941	39.7632	48.1936	0.210625	0.534458		FSD1L	11152.3	8934.31	15.4228	15.0748	1.081e-06	2.77454e-06		PRXL2C	3839.59	6039.5	21.638	28.7192	0.00295154	0.00736298		CABLES2	782.916	1037.54	40.163	38.3986	0.0854876	0.212479
PRKD3	4321.68	3712.79	32.9784	27.1792	0.130316	0.331563		NUBP1	13605.7	14108.1	16.8584	20.137	0.269151	0.68182		TRABD	15292.9	13949	18.9186	17.9325	0.163168	0.414351		AKAP12	17523.8	19632	31.6427	26.5646	0.21101	0.534564		FTSJ3	13609.7	9397.89	24.0186	18.2119	1.08741e-06	2.79008e-06		SDHA	80018.2	98669.1	22.1419	9.1139	0.00295783	0.00737627		NTHL1	4082.5	4752.35	26.2754	17.8441	0.085576	0.21263
EFTUD2	53553.1	51591.5	8.95224	6.12589	0.13036	0.331566		SETX	2549.49	2874.42	53.842	51.7904	0.269193	0.681705		DCD	17515.3	14410	38.4801	32.845	0.163265	0.414462		NT5C	25011.4	26885	19.4261	20.004	0.21083	0.534629		XPO7	45820.4	49371.5	5.63886	8.66014	1.0973e-06	2.81453e-06		PRPF38A	7227.32	5795.53	17.2253	14.7337	0.0029585	0.00737555		ASAP3	2003.39	2789.11	2.11455	54.1415	0.0856399	0.212719
PAK4	16270.8	17066.3	11.6354	10.8967	0.130381	0.331511		FAXC	2853.19	3083.58	31.7741	31.1942	0.269238	0.681596		TRIM28	84082.3	89545.3	14.2653	5.53565	0.163852	0.415816		ETFDH	99670	84795.9	40.5443	15.1155	0.210979	0.534658		PSMC6	56728.9	52064.7	6.33957	7.03204	1.09959e-06	2.8195e-06		THYN1	39132	33805.5	11.0419	10.2374	0.00296023	0.00737745		TMEM199	7747.22	7159.31	11.906	11.4208	0.0857969	0.21304
MAPK11	2266.7	1937.57	29.9977	29.9465	0.130563	0.331868		COPB1	87709.4	89226.8	8.14735	9.2362	0.269303	0.68154		UFSP2	23335	21045.5	21.5551	9.55597	0.163954	0.415941		RRAS	18100.5	15445.5	39.2759	31.2531	0.211211	0.534725		RPL10	152233	170043	7.89249	15.073	1.10139e-06	2.82318e-06		LRP10	972.11	1926.71	54.6968	37.9798	0.00298109	0.00742702		DYNLRB1	62098.5	75808.6	37.8908	10.2857	0.085801	0.212981
ACY1	9956.72	8598.62	33.6008	21.2071	0.130667	0.332022		ALOX5	12439.9	13035.8	23.5826	23.1283	0.269317	0.681352		STIP1	188393	209695	24.7623	11.6247	0.164066	0.41609		ITSN2	11851	12450.1	13.5175	8.98866	0.211143	0.534727		HSD17B8	90870.8	134384	37.2172	16.1329	1.10551e-06	2.83281e-06		MZT2A	754.718	229.232	45.2172	41.3988	0.00299515	0.00745962		CANX	138727	149803	11.3679	13.1737	0.0858048	0.212921
TANC1	3184.79	2645.77	39.6043	35.6693	0.130735	0.332087		UBR4	34650	34001.1	8.77725	10.4398	0.269353	0.681223		DNAJC2	11524.1	10624.4	17.0281	11.7557	0.164087	0.416008		COG3	15072.5	16242.2	20.9058	11.6719	0.21204	0.534736		RPL39	45966.6	32416	22.4374	39.4073	1.10857e-06	2.83974e-06		WDFY2	3798.7	4968.65	21.0636	17.1031	0.00299622	0.00745986		PDS5B	13679.1	14835.7	9.74161	17.3602	0.0859182	0.213133
CCDC115	9352.9	10049	16.5095	24.2935	0.131009	0.332676		SST	104654	95486.6	45.0976	44.3388	0.269361	0.68102		SRCIN1	6949.2	8197.86	39.1279	22.4882	0.164135	0.415995		CDK2	4326.44	3980.78	19.6301	27.1041	0.21095	0.53476		ZCRB1	2360.76	1566.67	25.3211	32.2435	1.12249e-06	2.87448e-06		LMO7	10435.3	15294.9	47.237	8.85356	0.0030005	0.00746808		DDX54	6182.78	7105.33	18.0973	27.8906	0.0859618	0.213172
COLGALT1	16941.9	15633.6	18.2437	21.3217	0.131255	0.333192		ARSA	46152.8	43269.1	31.5166	32.2683	0.269683	0.681614		APOBEC2	21450.9	24573.8	30.2018	37.7645	0.164227	0.416092		C16orf70	1941.95	2192.71	34.4029	23.1977	0.211343	0.534884		PRRT1B	8943.79	6777.27	17.8702	28.9065	1.12411e-06	2.87767e-06		SNRPB	172765	132781	14.8777	22.3746	0.00300959	0.00748827		EPHA3	2523.13	2048.06	30.5486	27.6103	0.0859992	0.213195
S100A14	1039.58	716.365	73.1758	72.4387	0.131453	0.333586		GALE	20978.9	22134	29.3911	21.9199	0.26969	0.681409		CXXC4	9166.45	12461.2	30.3906	39.6091	0.164279	0.416089		KIF21A	21462.1	23463.3	25.018	15.4951	0.212033	0.534892		FKBP4	112556	98024.2	9.94038	12.2753	1.1268e-06	2.88363e-06		NUDT3	19638.8	22447.8	11.4048	8.2977	0.00301391	0.00749658		CDC42	76106.8	80588.9	7.66094	11.2145	0.0860005	0.213129
MRPL49	8175.45	8807.23	18.1302	19.3275	0.131461	0.333499		RAB2B	14361.3	13890.2	16.4145	16.6885	0.269716	0.681254		C5	3637.48	2749.18	45.3094	69.8924	0.164465	0.416424		TRMT112	14711.4	16085.5	24.3044	24.2979	0.211776	0.534938		UBAP1	3742.05	5017.65	26.262	20.9046	1.13556e-06	2.90511e-06		PIAS4	734.878	426.284	29.5946	31.8138	0.00301717	0.00750226		SLC35A2	6454.43	5571.96	17.9745	31.6443	0.0863325	0.213883
ARHGEF28	2196.26	2001.53	19.8082	32.3976	0.131733	0.334079		OLFM2	14935.6	14061	28.1916	32.572	0.269717	0.681036		GALNT14	3616.77	3146.97	11.0572	28.2777	0.164498	0.416373		APP	13394.2	14029.1	12.4599	11.5818	0.211879	0.535023		DMAP1	11500.8	8548.82	19.9715	13.1881	1.13768e-06	2.90959e-06		XPA	2367.68	1791.05	22.366	17.4002	0.00302279	0.00751379		RAB32	15512.9	19146.1	30.2804	38.6479	0.0865433	0.214335
COL15A1	7051.55	5878.96	33.4777	37.4712	0.131738	0.333984		NLRX1	18347	18901.3	14.3733	15.7486	0.269921	0.681329		CEBPZOS	5961.21	6987.6	33.3339	41.7872	0.164566	0.41641		MAPK7	1256.71	975.409	42.1161	33.5259	0.212022	0.535039		TLE1	16683.3	12422.7	19.8756	12.0211	1.14861e-06	2.93657e-06		FIG4	11042.3	13147.5	17.0204	9.19998	0.00302784	0.00752391		RPL9	137873	150252	14.5376	10.1032	0.0867669	0.214819
SLC12A4	6871.69	6074.18	28.5868	19.8952	0.132134	0.33488		PRSS8	2180.34	2505.69	53.8847	37.7319	0.270001	0.68131		TRAPPC9	13281.4	14342	17.5443	7.73553	0.164752	0.416744		MRPL45	15500	14265.9	21.5589	10.9803	0.211692	0.535071		HMGN2	17762.2	25623.5	32.2984	37.036	1.16354e-06	2.97379e-06		SHFL	7536.38	9964.61	14.3355	19.1721	0.00303423	0.00753733		APH1B	5975.43	5035.59	26.122	18.8341	0.0867995	0.21483
RAB35	35858.9	34233.4	11.0913	8.48664	0.132578	0.335895		MGMT	1795.14	1651.06	37.2128	48.0636	0.270186	0.681557		SMG7	2681.27	2406.08	22.264	19.9328	0.164945	0.417097		TAOK3	14847.2	15424.4	10.4123	6.84685	0.211489	0.53508		LSM7	12138.9	7698.13	28.5201	31.1583	1.16586e-06	2.97874e-06		DAD1	149524	182202	16.353	12.4879	0.00304218	0.00755463		CCDC97	1803.59	2229.84	36.6709	28.0996	0.086805	0.214774
RNF113A	5165.76	4953.74	8.2068	19.2821	0.132702	0.336101		NDUFC1	13335.1	12807.5	19.5302	20.9095	0.270635	0.682468		VRK3	4361.48	4112.49	11.2275	18.2082	0.165233	0.417689		LAMP2	123099	114114	19.4687	16.0866	0.211766	0.535086		YIPF2	14301.1	23427.3	49.771	18.6692	1.17099e-06	2.99089e-06		GRAMD4	9713.34	7348.82	22.6391	16.8854	0.00304564	0.00756078		LANCL1	66957.7	60803.3	13.8923	16.1009	0.0869816	0.215141
RBBP6	4281.16	4042.52	13.1939	15.3505	0.132703	0.335994		CPEB2	1864.27	1685.22	45.7501	44.5776	0.270687	0.682376		RBX1	16903.3	18954.8	26.5116	16.0783	0.165376	0.417917		CA13	1133.7	1290.14	27.3269	31.9785	0.211651	0.535142		SLC37A4	47630.9	75639.6	45.7047	25.8639	1.1727e-06	2.99427e-06		ACACA	32494.7	27959.8	13.7868	6.56726	0.00306551	0.00760764		HINT2	65036.9	70648.3	13.8947	10.0908	0.0870851	0.215327
SMYD5	10534.8	9556.88	22.5963	19.9609	0.13271	0.335903		FILIP1L	1698.2	1861.5	44.8726	39.014	0.270725	0.682251		DISP2	1697.89	1350.75	44.6628	36.5921	0.165555	0.418234		MRPL19	34284	30739.9	28.0883	12.3411	0.212009	0.535177		TTC7B	14619.2	11626.2	15.9697	12.9319	1.17396e-06	2.99654e-06		TCF25	10034	8940.19	10.6039	5.45495	0.00307282	0.00762329		HCFC2	4693.09	4243.99	12.1178	22.0768	0.0871483	0.215414
SERPINE2	33361.5	27737.7	41.6945	28.8754	0.132761	0.335923		RBM26	16428.8	16191	6.95837	7.80353	0.270763	0.682126		GEMIN2	4430	4991.17	25.6811	38.9554	0.165592	0.41819		ARHGAP24	13461.6	10811.9	50.4303	44.9205	0.211631	0.535267		NDUFB4	57401.8	69661.3	16.2738	16.9407	1.17439e-06	2.99666e-06		EDIL3	10047.1	12538.2	22.4129	11.2033	0.00307403	0.00762384		GMIP	1125.8	934.003	28.1264	22.5577	0.0873121	0.215749
NOLC1	24647.4	22507.3	21.495	13.2569	0.132815	0.335952		UBFD1	26940.3	27563.1	10.2579	13.3026	0.270958	0.682395		FAM114A1	21620.9	23172.4	15.5256	12.865	0.165602	0.41808		HMGXB4	335.146	379.088	28.9354	38.4116	0.212854	0.536441		TAPT1	14096.5	18240.4	22.9375	11.0292	1.17935e-06	3.00834e-06		YBX1	77493.7	65439.2	15.8116	5.31599	0.00307761	0.00763023		NRBF2	5164.54	4456.18	21.1474	24.0821	0.0875167	0.216184
KRT7	275376	170330	94.8625	75.6294	0.133069	0.336485		KIAA1217	13786.3	14513.6	27.0228	23.6803	0.271007	0.682298		ZMIZ1	5208.43	5971.31	24.0967	22.4889	0.165638	0.418036		BECN1	5290.75	5656.54	18.6418	11.3155	0.213485	0.53647		FOCAD	10990	9503.3	10.5144	11.0867	1.18111e-06	3.01186e-06		TCF20	2892.98	2350.37	13.3551	16.5742	0.00309633	0.00767417		RHOB	10616.1	9669.9	14.2876	12.8245	0.0875195	0.216121
DDX47	11162.6	10009	25.4826	18.2461	0.133156	0.336597		NAA35	9143.62	9375.63	12.2671	13.0443	0.271093	0.682293		AFDN	29941.7	32978.6	22.1719	14.0802	0.165975	0.41875		HDHD5	26885.6	24024.3	28.9786	12.5225	0.212816	0.53652		RAB10	65433	81651.2	19.3461	11.2653	1.19429e-06	3.04447e-06		STK35	396.607	205.076	42.4033	26.1913	0.00309634	0.0076717		CCDC85C	304.77	427.773	51.6705	56.2043	0.0875988	0.216247
MED26	5805.77	6502.55	23.143	35.403	0.133183	0.336554		TFR2	81032.6	75411.4	28.5627	46.7661	0.271093	0.682073		INTS1	10273	11009.6	15.7589	8.46801	0.166155	0.419069		POLR3A	13980.4	13609.6	6.38222	11.9975	0.213093	0.536524		CCNDBP1	807.934	1262.25	40.8392	31.1047	1.20625e-06	3.07397e-06		ORC3	7604.31	6121.97	11.0519	18.6411	0.00312068	0.00772952		PAFAH1B2	247759	231330	10.6727	9.16195	0.0876911	0.216405
TGFBI	28687.3	21145.6	64.182	68.2611	0.133269	0.336664		TRIP11	66025.1	67196	7.95294	10.1508	0.271123	0.681929		SLC25A53	11981.3	9949.43	35.3795	20.4618	0.166242	0.419154		SH3PXD2A	2527.72	2913.82	38.7078	31.6845	0.212956	0.536525		EVI5L	4493.64	5211.24	11.9018	15.4305	1.21321e-06	3.0907e-06		SDSL	28457.7	36806.7	19.3495	16.8298	0.00312865	0.00774674		PPFIBP2	9579.36	11018.9	16.1365	30.5376	0.0876992	0.216355
BCAT1	20747.2	11460.7	111.803	85.5635	0.133521	0.337191		ZFP37	1308.79	1111.71	52.9463	59.0096	0.2712	0.681903		FOCAD	8943.04	9565.12	15.1963	10.4186	0.16631	0.41919		SLC3A2	137534	117675	39.3424	18.9314	0.21346	0.53658		RAP1B	176473	221309	19.8732	9.74108	1.22847e-06	3.12858e-06		CPEB3	1049.41	1935.27	48.9572	20.988	0.00312939	0.00774606		NR2F6	5051.72	5810.2	16.4624	30.1966	0.087715	0.216324
DUSP22	1874.11	1506.97	48.8677	27.6231	0.133542	0.337136		AP1G2	17622.3	16791.6	22.4895	26.6971	0.271717	0.68298		TMEM214	29198.4	21132.2	61.2191	27.6501	0.166644	0.419896		SNX29	6105.33	6600.09	21.6069	16.2553	0.213051	0.536592		MCM2	23073.9	3070.35	67.5482	47.6558	1.22856e-06	3.12779e-06		SCAF1	12430.9	10423.5	9.66997	14.6759	0.00313253	0.00775135		COX7C	11387.5	14507.6	35.468	30.5973	0.0877325	0.216297
MMGT1	18655.3	17238	18.6037	15.2607	0.133628	0.337243		MAP3K2	6115.09	5863.37	21.8939	17.841	0.271762	0.682872		PLSCR1	10572.7	9082.84	30.3367	36.1715	0.166782	0.420108		PPP2CB	67454.5	70761.3	13.244	7.67533	0.21341	0.536628		CADPS2	5815.87	8197.05	31.5829	25.3279	1.2346e-06	3.14215e-06		RASSF5	1977.15	2702.43	30.2981	16.4153	0.00314049	0.00776852		ARAF	9188.81	9679.24	8.41563	7.16251	0.087925	0.216702
C1orf122	5856.44	6331.76	18.3612	25.3334	0.133714	0.337352		AHSG	258607	309580	89.3963	95.0162	0.271898	0.682994		DBNL	52065.2	56660.7	19.5292	7.72192	0.166988	0.420489		SHMT1	8424.36	7379.43	32.1321	42.2995	0.213392	0.536755		ABL2	2349.05	1751.67	19.8644	22.0307	1.23984e-06	3.15446e-06		DNM1L	44334.2	50306	9.92791	8.39553	0.00314324	0.00777282		ITCH	8402.91	9080.22	13.4711	7.57302	0.0879725	0.216749
ARHGEF18	13389.9	11930.3	27.0651	16.9463	0.133751	0.337335		SLC4A7	993.519	1087.43	44.5265	41.8264	0.271985	0.682992		HINT2	66800.3	59967.3	22.3246	19.7208	0.167033	0.420467		ISY1	5691.81	6203.41	24.234	14.3494	0.21338	0.536898		SH3PXD2A	4230.09	2853.6	25.3879	32.9533	1.24113e-06	3.15672e-06		HSP90B1	679796	844948	21.3227	11.7211	0.00314842	0.00778311		U2SURP	32706.3	36037.4	10.5195	22.0518	0.0882531	0.21737
RPL34	160033	138336	33.672	21.6714	0.133836	0.337441		COA7	4267.26	4425.51	17.6183	19.4569	0.272108	0.683082		MAP2K1	41790.6	45579.3	20.0377	8.85937	0.167143	0.42061		ACTR3	92787.7	96773.6	11.6044	6.74238	0.213327	0.536938		APAF1	3541.45	2630.28	19.8519	28.5622	1.26011e-06	3.20398e-06		MRPL48	11188.5	10156.6	8.53417	5.4901	0.00315305	0.00779205		ARHGAP35	14029.6	13026.2	10.6352	12.925	0.0882639	0.217326
MAPK8IP1	2435.74	2743.4	24.0563	40.0557	0.133861	0.337396		LDB1	8262.21	7979.25	17.2758	17.4517	0.27225	0.683217		LDHD	5684.76	4685.32	38.7415	27.4411	0.167289	0.420842		DIDO1	9184.21	9842.14	19.4148	10.2013	0.213826	0.537153		GLUD1	139460	183086	24.5132	12.1177	1.2663e-06	3.21867e-06		R3HCC1	9106.2	5403.92	25.0696	51.9128	0.00315481	0.00779388		AZGP1	10458.6	5973.4	68.3992	69.0201	0.088273	0.217279
PHKB	12335.1	12822.3	9.46611	9.19272	0.133877	0.337327		PCNX1	447.883	507.878	47.1476	42.5626	0.27229	0.683096		OPA3	25104.5	18460.2	58.7519	27.8131	0.167478	0.421181		MFGE8	18604.2	13152.2	80.1872	35.0402	0.213946	0.537282		SH3TC1	3591.87	4742.15	23.5395	15.3653	1.2673e-06	3.22017e-06		LGALS8	4138.44	5201.93	23.1537	11.7226	0.00315742	0.00779782		UQCC2	6088.78	7110.49	28.1107	14.4801	0.0883743	0.217458
NID2	7682.07	6283.22	42.0909	53.2458	0.133966	0.337443		CCDC22	20661	20364.8	6.52123	8.3866	0.272498	0.683398		ZC3H14	13231.1	14405.1	19.5829	10.012	0.167522	0.421156		SRCAP	7119.08	6723	14.904	12.3426	0.214087	0.537462		GTF2H3	2475.32	1808.68	21.0946	21.8497	1.27377e-06	3.23557e-06		GALE	29743.6	34023.1	13.4257	6.65996	0.00316324	0.00780965		ZDHHC20	26088.3	22801.2	17.2252	27.9018	0.0883864	0.217418
FAM184B	744.364	849.746	20.0692	46.0743	0.133991	0.337395		UBA7	4691.24	5010.25	32.9918	33.6336	0.272509	0.683205		PUDP	8291.71	7198.92	28.8473	25.3098	0.167579	0.421162		LEMD2	24569	26101.4	16.8175	10.8715	0.214392	0.538055		PRMT9	5842.73	4915.83	12.3881	13.4379	1.28151e-06	3.25418e-06		DHX38	20965.6	17656.2	14.7999	9.82263	0.0031828	0.00785542		GTF2A1	1521.47	1870.19	18.3406	27.9787	0.0885253	0.217689
CRBN	3039.03	2803.65	17.3808	24.8883	0.134026	0.337377		PSMA1	211607	215068	7.69279	8.89809	0.272537	0.683056		LCN2	32748.8	18954.5	92.4493	111.804	0.167598	0.421074		EPN2	3978.36	4297.37	21.335	17.8472	0.214784	0.538864		TMED4	180315	259999	34.6164	18.8444	1.28416e-06	3.25985e-06		FASN	152241	121261	20.9778	5.30456	0.00318427	0.00785651		TECPR1	7764.58	6947.76	15.8695	19.1676	0.0886554	0.217939
FKBP5	62793.3	69520.3	25.8929	21.6751	0.134081	0.337405		SEC22A	5807.76	5598.89	18.8549	16.8991	0.272816	0.683534		WDR41	5978.57	5471.19	15.296	17.0004	0.167617	0.420987		PPTC7	2225.32	1972.47	30.5278	26.2031	0.214872	0.538911		TAX1BP1	5595.77	6723.21	15.1657	18.2955	1.30596e-06	3.31414e-06		MPST	65709.2	56628.2	10.0525	11.4598	0.00319444	0.00787907		TAPT1	15784.8	14096.5	14.7641	22.9375	0.0886857	0.217943
HDHD3	39270.9	36767.3	15.3972	15.3839	0.134105	0.337356		MEAF6	7242.51	6950.98	20.1952	20.9464	0.272932	0.683605		ACD	4449.66	3882.43	21.1821	22.5967	0.167704	0.42107		CCM2	3731.84	3983.94	17.5425	19.7546	0.215211	0.539413		CDC42EP1	3158.24	5173.8	46.6351	48.1958	1.32966e-06	3.37317e-06		SLC25A11	180228	222761	24.3485	3.88483	0.00319573	0.00787971		TRAPPC1	16126.3	14743.4	14.2142	10.4323	0.088746	0.218021
TOMM40	29171.1	31496.6	19.3904	15.391	0.134116	0.337276		RNASEH2A	3502.38	3946.25	22.8299	90.0318	0.272958	0.68345		TRMT11	4348.62	4949.87	30.4716	16.5865	0.167865	0.421338		ISL1	2061.79	2303.2	17.2942	26.2303	0.215167	0.539478		CYBC1	16230.9	14039.8	10.2066	16.7221	1.33102e-06	3.37555e-06		COMMD3	9424.83	12003.2	26.6909	9.74291	0.00320077	0.00788961		EBF3	1269.63	874.779	45.3921	75.7608	0.0888147	0.218119
COA4	1933.52	1197.65	67.8235	63.5447	0.134129	0.337201		MEST	9732.18	10246.7	24.1109	28.9357	0.272981	0.683287		PPP1R1B	5759.82	4095.98	48.0205	57.1872	0.167944	0.4214		PABPC1	151369	159142	14.0335	6.04762	0.215395	0.539526		UCHL1	294867	413613	31.3695	23.1565	1.33842e-06	3.39322e-06		PIGO	4582.66	5919.34	15.0943	17.707	0.00322559	0.00794821		IPO11	1663.58	1924.03	22.7012	24.0795	0.0890709	0.218678
MACROH2A2	140579	125135	27.0796	20.9068	0.134146	0.337134		NIP7	1057.38	1140.76	39.6293	33.7735	0.273069	0.683287		B4GAT1	36681.7	31180.8	33.1624	21.199	0.168103	0.421665		ZC3H14	13323.1	14414.7	22.3953	9.25107	0.215357	0.539606		NSRP1	2924.19	3806.31	23.0636	23.0415	1.34025e-06	3.39677e-06		KATNB1	4967.24	3882.95	22.2138	9.00189	0.00323388	0.00796609		CPLX1	1902.63	1399.73	33.1633	37.1987	0.089089	0.218652
GSTCD	2374.78	2070.54	28.9284	28.2935	0.134148	0.33703		KRT15	29358.2	22417.2	141.659	66.378	0.273533	0.684229		DLD	133235	118823	24.0295	11.006	0.168319	0.42207		SERPINB6	150613	163635	23.5827	11.563	0.216016	0.539866		LRRC40	16662.1	11653.1	23.6325	12.6255	1.36341e-06	3.45435e-06		CCNDBP1	976.917	629.596	31.6354	27.588	0.00323426	0.00796446		GALNT4	273.847	478.185	31.1884	43.9639	0.0891322	0.218688
DPYSL3	56528.9	47889.3	37.8637	27.7066	0.134334	0.337391		EID2	2427.48	2280.45	30.6611	27.5961	0.273617	0.684219		ARHGAP32	3424.98	2771.58	37.2949	34.9536	0.168339	0.421983		JUP	46271.1	38609	45.1408	28.426	0.2156	0.539867		FASTKD5	4715.58	5850.6	18.1613	21.2258	1.36979e-06	3.46939e-06		DYNC1I2	48774.3	54742	5.7695	8.63011	0.0032406	0.0079775		ARFGAP3	17758.4	16046.5	12.5515	21.9707	0.0892707	0.218957
VPS50	8763.9	9138.36	10.1911	10.4445	0.134356	0.337337		PTCD1	2400.53	2494.57	16.2729	23.3655	0.273631	0.684032		POMP	3361.83	2551.91	50.4581	33.6903	0.16834	0.421852		AQP12B	1584.21	2236.62	49.3853	173.249	0.215829	0.53992		TOMM22	15061.7	11466.4	18.7613	20.0758	1.37152e-06	3.47268e-06		ADH1C	9511.81	19806	43.6344	41.4919	0.00324247	0.00797953		PEX1	46280.2	43357.6	9.48304	11.1871	0.0892753	0.218898
PSMD2	64441.6	67124.5	10.2763	6.69945	0.134422	0.337393		NME2	189420	194931	14.5234	14.3277	0.273772	0.684167		UAP1	15740.6	12326.8	48.2595	21.0711	0.168359	0.421764		EXOC3L2	9378.86	7620.86	50.7788	42.2896	0.216183	0.539938		SLC7A14	11221.7	6312.47	34.4305	28.1358	1.37231e-06	3.47355e-06		IDE	28745.7	22764.2	12.319	20.1912	0.0032456	0.00798468		NUP88	22656.3	23916.1	8.22604	9.04353	0.089414	0.219168
FPGT	4394.44	4173.16	11.9208	14.3516	0.134558	0.337628		LGALS7	14317.9	7343.83	291.471	208.671	0.274253	0.685147		UBE2Q1	9963.43	10708.8	16.4675	10.6062	0.168548	0.422102		CTDSP2	4039.25	4588.17	34.6691	28.125	0.215912	0.539954		APIP	9983.91	12584.3	17.6477	30.3465	1.37457e-06	3.47816e-06		CNPY3	11760.1	15957.6	32.1452	15.2539	0.00324771	0.00798731		COMMD10	8480.55	9333.99	16.1723	12.3016	0.0895118	0.219337
FCGRT	4867.18	5542.67	32.8035	33.3657	0.134595	0.337612		CSTA	11715.7	12902.8	42.9492	57.3867	0.274318	0.685091		SLC16A10	9791.9	4801.14	107.346	68.1698	0.168568	0.422015		TSPAN14	720.92	904.702	50.2389	42.6169	0.215986	0.539966		SQLE	1856.16	773.52	45.8945	45.0515	1.37563e-06	3.47972e-06		MTMR7	13850.7	18341.8	20.5766	18.5196	0.00326378	0.00802426		PSMA2	51473.9	53929.3	7.46148	6.78114	0.0895142	0.219273
MLXIPL	5839.81	6543.39	26.6303	27.923	0.134633	0.337599		ARAP1	8937.02	8702.22	13.0812	13.8101	0.274694	0.68581		LSAMP	22912.4	18879.4	38.9579	26.251	0.168595	0.421948		AHR	2555.27	2027.03	48.4496	37.858	0.215812	0.540051		RAB32	19146.1	9736.31	38.6479	26.214	1.37609e-06	3.47977e-06		PRDX1	527571	427659	18.4685	10.7824	0.0032658	0.00802662		MRI1	30454.6	28105.4	12.3399	11.4708	0.0895431	0.219273
CSNK1D	12619.4	12079.6	10.1534	11.9229	0.134744	0.337769		HDAC6	15248.9	14980.4	8.3182	9.9744	0.274912	0.686132		ANPEP	54828.7	30957	96.8617	65.4462	0.168623	0.421882		CRELD2	17441.3	15437.4	31.2293	21.6534	0.21617	0.540077		GTF2F2	12980.4	9524.53	20.9634	14.0313	1.37785e-06	3.48309e-06		PTPN13	4554.88	2859.96	26.6286	42.9317	0.00328466	0.00807041		MFAP1	16449.5	18492.6	18.0639	19.6982	0.0899046	0.220087
SYT7	38873	43102.5	26.7589	18.0062	0.134881	0.338003		FBXO28	4562.01	4728.43	17.3673	19.3694	0.274938	0.685977		EPM2A	1685.59	1220.59	41.776	40.1471	0.168665	0.421853		VAT1L	48842.7	55513.8	36.1851	31.4539	0.215757	0.540085		PTTG1IP	22525.5	14921.9	26.5604	15.2917	1.38186e-06	3.49211e-06		UTP23	889.348	530.827	23.7732	44.3162	0.00329847	0.00810174		PYGM	1060.11	9204.03	33.5695	180.699	0.0900177	0.220294
NDUFAF7	7674.35	8196.47	16.1364	17.1534	0.134924	0.338003		R3HCC1	7992.15	8558.1	31.3034	39.768	0.274977	0.685855		EWSR1	159755	176411	22.9437	14.9399	0.168918	0.422349		SFT2D2	18749.5	17114.9	23.7641	14.7098	0.216354	0.540191		RPL27	161522	181094	8.74994	13.9631	1.38653e-06	3.50278e-06		TEX264	10207.8	14332.5	21.5519	22.571	0.00330717	0.00812049		CDKN1C	2568.5	2088.24	31.9857	19.6745	0.0900612	0.220329
PRPF39	42793.3	46341.1	17.9246	30.2389	0.134962	0.337989		HNRNPUL1	62399.5	61332	8.72878	8.51808	0.275015	0.685729		LYPLA1	78956.5	73168	15.7671	19.1361	0.169003	0.422427		NCK1	15397.1	16245.5	15.0459	7.67741	0.216557	0.540524		LAMB1	25874.6	15336.1	32.0953	24.6314	1.40098e-06	3.53816e-06		L2HGDH	18046.5	21438.5	8.22332	12.6266	0.00331002	0.00812487		SNRPD1	62905.2	71090.9	20.5822	16.6936	0.090247	0.220713
SUPV3L1	15946.4	16878.2	13.8773	14.7332	0.134963	0.337883		CUX1	2927.6	2793.71	23.1072	23.9157	0.275019	0.685521		CORO2B	14259.4	15687	20.9589	28.0503	0.169209	0.422805		PDIA3	1.09299e+06	1.00005e+06	23.3909	9.67969	0.217094	0.54117		ANO10	5014.71	6241.73	19.2467	13.2376	1.41339e-06	3.56835e-06		KMT2C	19734.5	31140.4	17.9015	29.464	0.00331644	0.00813804		GOLPH3	10144	11979.1	24.5327	30.3697	0.0902652	0.220687
RPAP2	1186.24	1017.1	34.8009	34.2869	0.135005	0.33788		CAVIN1	35860.6	38601.3	38.1937	36.2209	0.275244	0.685862		ATG2A	3492.76	3791.95	18.7703	14.3154	0.169284	0.422857		SEC23A	37602.3	40336.6	19.7834	11.8794	0.217252	0.541219		DDX51	3819.17	4808.35	20.3294	15.0242	1.41554e-06	3.57264e-06		ARL6IP5	73413.8	90179.6	16.7918	13.3102	0.00331782	0.00813881		ECHDC3	13332.9	16258.4	24.8908	41.3865	0.090273	0.220635
DCD	12974.9	14970.9	36.8772	33.3326	0.135223	0.338316		RAB34	1013.21	1095.7	39.012	37.8079	0.27531	0.685807		MRPL21	28492.7	24576.2	30.632	13.8067	0.169342	0.422868		MYG1	38136	40481.4	16.4392	14.1788	0.217184	0.541221		MAN2A1	14786.5	20779.7	31.9774	12.5077	1.41609e-06	3.57288e-06		SRR	7516.12	5568.36	11.1739	27.9472	0.00331934	0.00813992		ACOT8	27912.6	24073.6	22.2712	21.0393	0.0902941	0.220616
FUCA1	70721.9	78750.2	27.469	23.5449	0.135458	0.338797		GLCE	12204.2	12671.9	18.5179	19.9298	0.275383	0.685769		NUP155	17099.2	15906.7	15.4453	9.9011	0.169422	0.422932		NCKIPSD	14525.2	15592.4	19.8526	13.8691	0.216922	0.541261		LHPP	39417	59360.4	39.9281	17.274	1.42249e-06	3.58788e-06		BORCS5	6631.44	8214.99	20.7671	11.9324	0.00333432	0.00817404		ACAD8	18816.8	19997.5	6.73142	13.9825	0.0903169	0.220601
CLNS1A	10117.3	9700.77	9.15298	15.7384	0.135479	0.33874		SYNJ1	12746.1	12339.4	16.384	15.9524	0.275394	0.685575		CRPPA	5390.62	5801.41	16.5425	15.4047	0.169504	0.423		PIGK	16971	16021.1	14.6991	17.541	0.217082	0.541314		CBX3	25087.4	14539.2	33.1291	17.3037	1.42815e-06	3.60101e-06		WBP2	14419.8	17920.2	22.6674	10.5864	0.0033379	0.00818021		CNNM2	640.423	528.752	26.483	28.9438	0.0903604	0.220637
RPS10	96794.9	83922.1	33.4564	15.0832	0.135559	0.338833		TNIK	6035.77	5826.96	15.8562	20.4942	0.275503	0.685628		SPAG7	5327.43	6083.76	29.8071	14.7594	0.169582	0.423058		ATP7A	9079.43	8588.33	14.674	10.6327	0.217016	0.541323		BUB3	93612.9	73067.2	17.3074	8.18501	1.43331e-06	3.61285e-06		EFL1	12416.4	11344.3	7.78157	5.53385	0.00334714	0.00820021		MED4	2929.36	3488.69	24.0058	34.3444	0.0903883	0.220634
SERPINA4	6079.43	3909.99	85.5267	77.5572	0.135573	0.338759		PEBP1	730115	708531	13.6674	17.4726	0.275535	0.685489		SRSF5	22217.4	24728.2	24.9683	15.0033	0.169608	0.42299		DCP1A	7023.6	7474.71	17.5426	9.43773	0.217372	0.541343		COX6A1	2269.93	391.682	46.013	4.12621	1.44829e-06	3.64944e-06		RAP1GAP2	28616.9	38087.1	20.2752	19.0644	0.00335259	0.00821096		GGCX	15501.4	17177.5	16.5202	15.7487	0.090511	0.220863
UBXN4	44311.6	41888	13.4331	11.2183	0.135619	0.338765		SUGT1	102045	99933.1	9.4645	12.2899	0.275715	0.685716		LGALS3	40107.7	32271.8	42.2436	56.0876	0.16961	0.422859		PAFAH2	12653	12127.9	11.0868	10.8057	0.217573	0.54167		DPH1	1906.71	1334.9	23.4802	33.6114	1.45324e-06	3.66075e-06		GRAMD2B	1281.08	1633.99	23.4567	13.7829	0.00337057	0.00825234		AMBRA1	428.199	315.597	33.711	51.0737	0.090557	0.220905
CES2	3307.22	2952.6	23.4182	46.3177	0.135692	0.33884		C1GALT1C1	12815.6	12443.4	13.1036	17.6638	0.275733	0.685542		IGF2BP2	7099.42	8132.84	30.7953	36.5991	0.169613	0.422731		SMC1A	37800.7	39322.5	10.9186	7.5358	0.217688	0.541785		DCAF7	10875.5	8176.45	19.6071	13.0005	1.45345e-06	3.66011e-06		OTULINL	22886.4	16664.1	27.6914	12.9842	0.00337702	0.0082655		RBM12B	17951.3	19460	6.65303	20.1974	0.090674	0.221119
ZER1	2185.28	1741.37	37.6104	42.2842	0.135703	0.338758		ASAP2	1045.46	839.728	90.2812	46.0953	0.275741	0.685342		MARCKS	51766.4	39473.4	52.9758	26.0254	0.169624	0.422623		RBM5	6697.27	7090.45	15.907	11.0499	0.217769	0.541812		ANTXR1	3655.97	2306.36	22.6341	38.029	1.46111e-06	3.67823e-06		NECTIN3	4553.75	5862.03	17.9768	17.0596	0.00339575	0.00830868		PI4KB	5338.61	4978.19	8.26021	15.8838	0.0907477	0.221228
CYLD	9465.53	10239.7	20.2689	12.6016	0.135719	0.338689		CNN1	6781.17	7419.98	48.8903	40.8144	0.275782	0.685225		STARD13	1589.34	1408.2	23.405	28.2322	0.169651	0.422555		GUF1	4492.66	3906.37	35.9781	15.8612	0.218119	0.542511		NDRG1	49803.8	24498.8	40.1028	24.7326	1.46687e-06	3.69154e-06		TUBGCP6	4155.95	3575.63	13.4683	8.0475	0.00339788	0.00831125		B3GNT9	1436.45	2024.76	25.7423	58.1839	0.0908202	0.221334
ADGRG1	19571.5	21756.2	26.6896	25.9853	0.13579	0.33876		MRPL12	22095.8	21203.5	19.875	22.1531	0.276078	0.685742		WASHC5	19713.5	21429.4	19.3818	8.00248	0.169652	0.422422		SMC5	5106.59	4537.51	28.7424	27.7153	0.218268	0.542707		GLUL	55007.5	25645.3	42.1931	42.3292	1.4695e-06	3.69699e-06		RMDN3	12982.8	15100.2	12.508	9.84401	0.00340606	0.00832858		MGST3	110357	131536	24.949	33.562	0.0909032	0.221466
LPCAT2	3683.73	2913.69	51.3694	49.0525	0.135933	0.339009		SLC25A53	10364.4	9924.47	19.9302	24.5006	0.276101	0.685581		TTC37	27080	29214.3	17.4841	9.32442	0.169759	0.422556		TMEM131	10606.7	9952.51	16.451	17.4029	0.218879	0.54284		TARDBP	103710	80238.3	17.8612	6.33447	1.47065e-06	3.6987e-06		THUMPD3	6891.83	6022.75	12.4717	6.44685	0.00342556	0.0083736		SLK	22479.7	23555.7	7.56463	6.71189	0.0909217	0.22144
CYFIP1	50582.3	47593.6	14.6419	10.6286	0.135965	0.338979		PTPN6	14786.4	14501.9	9.35409	10.5449	0.276352	0.685984		RAC3	6870.68	7601.16	23.2639	18.6672	0.169981	0.422973		PCF11	5496	6113.05	30.7748	15.1381	0.218402	0.542866		SAP130	11611	8807.75	19.0934	12.0865	1.47972e-06	3.72032e-06		ATP5PO	176473	219974	25.2444	6.58764	0.0034284	0.00837785		LMCD1	14550.9	17939.4	26.0714	43.9261	0.0910018	0.221564
TMEM200A	5182.93	5763.45	25.5074	28.6852	0.136018	0.339004		CAV1	53586.1	58086.3	42.0417	39.6579	0.276359	0.685783		ACAT1	247324	218547	25.963	11.8196	0.169987	0.422853		RNF123	5475.2	5724.92	12.0338	12.8541	0.218754	0.542874		VWA1	8556.2	12384	35.0814	24.6156	1.48033e-06	3.72067e-06		NUP88	25023.3	22648	7.66633	7.09308	0.00342919	0.00837712		SEPTIN3	15839.6	13729.7	19.2344	28.0235	0.0910132	0.221522
PELP1	20007.7	19117.7	11.0175	8.01124	0.136086	0.339066		PLEKHM2	3969.8	4128.7	18.679	21.7829	0.276391	0.685643		MED17	2318.3	2556.23	21.8144	25.9561	0.170055	0.422887		SERPINA1	66039.6	76794.4	39.4638	63.5649	0.218716	0.542953		LRSAM1	10937.1	8733.76	15.9378	13.2695	1.48386e-06	3.72836e-06		NMRK1	758.864	1796.72	26.408	46.643	0.00343502	0.00838869		DTYMK	17071.4	19935.5	22.944	28.351	0.0910431	0.221524
NUCB2	26904.9	30608.7	33.7033	25.036	0.136133	0.339074		SNRPB	153157	150110	9.49518	11.2119	0.276464	0.685606		GDPD1	10199.6	8924.58	27.8932	13.5995	0.170229	0.423184		NOSTRIN	4300.4	4016.71	15.4838	34.8216	0.218876	0.543005		CDKN1C	2088.24	2703.96	19.6745	33.6007	1.50536e-06	3.78115e-06		NUBP1	20206.9	16662.6	16.2311	11.9335	0.00343879	0.00839522		SNW1	27460.1	25277.5	11.5063	15.6909	0.0911012	0.221594
REPS1	7397.43	7794.52	12.912	12.6857	0.136196	0.339122		RPS14	327480	338342	12.7377	21.6823	0.276686	0.685938		COX18	5392.26	4731.42	27.2485	17.1556	0.170336	0.423314		MTHFR	7308.06	7674.03	12.8087	17.4056	0.218682	0.543043		ALG5	24528.9	30537.8	17.4705	26.6689	1.53367e-06	3.85105e-06		RRP15	7235.96	5429.82	13.5966	26.1784	0.00344111	0.00839818		NRXN2	5406.5	3928.54	43.815	51.5583	0.0911414	0.221622
MRPL23	24685.4	26643.8	17.9618	25.5371	0.136199	0.339023		CCDC137	1516.19	1633.51	36.7325	37.0325	0.276985	0.686461		CTSC	18754.9	16460.1	26.6169	30.4257	0.170346	0.423205		FCSK	18207.8	19180.1	14.2144	13.6002	0.218548	0.543058		TRIM3	14985.5	9992.37	26.3873	13.0653	1.54049e-06	3.86694e-06		SIN3B	5494.74	4291.74	19.6469	16.7025	0.00344124	0.00839585		SCP2	76077.5	90326.6	21.2623	36.4423	0.0912168	0.221734
TTR	404483	312246	57.1724	37.3107	0.136231	0.338993		CLCN6	4068.07	3884.23	21.1159	26.9049	0.277688	0.687983		H2AC11	3.69733e+06	3.33418e+06	21.7082	17.18	0.1705	0.423454		TRNAU1AP	8363.72	7752.72	19.5758	19.8046	0.219135	0.543129		HERPUD2	3018.86	3862.34	20.5612	26.9061	1.54762e-06	3.8836e-06		ACD	2882.51	1964.81	16.7315	21.0621	0.00345276	0.00842126		GON4L	8210.13	7074.88	20.8174	27.0697	0.0913164	0.221906
EIF3B	83518.2	80652.8	8.33775	8.04833	0.136276	0.338997		SPTBN2	15244.8	15836.1	19.5627	19.002	0.27771	0.687819		TC2N	9511.44	5891.57	80.5346	44.7485	0.17051	0.423342		ZNF593	750.447	886.649	41.453	42.1752	0.218663	0.543168		LMAN2L	12756	9840.53	18.0821	19.7572	1.55049e-06	3.88956e-06		BLVRA	74198.6	82954.8	11.6276	4.83877	0.00345365	0.00842075		RTN4	226942	207501	12.9416	15.7023	0.0914276	0.222105
NIBAN1	22555.5	15168.1	82.0514	63.6079	0.136288	0.338918		RNF34	3788.78	3565.5	30.2683	20.242	0.277752	0.687703		IMP3	5410.58	4757.51	26.8236	17.8116	0.170583	0.423389		TMEM231	4284.11	3994.01	17.8336	21.945	0.219131	0.543291		ARL2BP	2054.86	1166.37	34.303	30.1246	1.55171e-06	3.89139e-06		CIRBP	52528.9	61754.4	16.0701	8.60008	0.00345549	0.00842256		GPX3	49995.1	40102.8	24.8716	53.197	0.0914854	0.222175
VAMP3	18682.3	16076.9	34.6228	27.0679	0.136382	0.339045		CAPZB	111357	109669	7.32112	8.4197	0.277914	0.687886		SLC9A3R1	44895.5	51048	30.3871	17.4423	0.170756	0.423683		RMDN2	3412.41	3185.5	16.2082	26.8959	0.219509	0.543882		RDH13	9174.11	12084	24.7459	21.6426	1.55469e-06	3.89761e-06		PTPRA	6492.28	5072.59	11.8211	22.0658	0.00345658	0.00842252		SPINK1	6297.67	8698.38	61.8797	36.8694	0.0915466	0.222253
MPDZ	2230.74	2466.5	26.0679	17.9979	0.136416	0.339021		HNRNPH2	41938.9	43181.3	14.5737	15.3081	0.277945	0.687744		IFRD2	2363.06	1689.74	60.2216	36.1145	0.170935	0.423993		AKAP2	18254.2	20625	35.531	20.1523	0.219579	0.543884		RAB3B	607995	335320	35.5199	17.2938	1.5548e-06	3.89665e-06		OLA1	127614	118764	5.26068	5.28463	0.00345862	0.00842482		PCDHGA2	2164.74	1890.74	19.8888	21.8894	0.0915508	0.222192
MAP3K2	5579.43	6002.35	17.9656	19.5273	0.136497	0.339115		LARP4	9019.68	9281.6	13.5921	16.142	0.278217	0.688199		ANXA4	805769	558924	67.8251	69.8127	0.171184	0.424476		DVL3	8426.46	8871.73	14.266	11.8733	0.220269	0.544726		ZFP36L1	7620.95	12288	31.9486	45.0807	1.55591e-06	3.8982e-06		ATAD3B	8346.58	7133.43	14.7271	6.51198	0.0034671	0.00844278		EXT2	953.453	805.188	24.8644	26.1944	0.0915731	0.222175
SNX29	6169.74	6603.6	16.3003	16.7009	0.136571	0.339192		CAMK1D	7642.99	7954.81	19.7892	21.3625	0.278308	0.688205		MLLT3	2750.36	2495.11	18.9747	24.7924	0.171197	0.424372		RPS21	63611.5	70651.8	29.2164	30.2966	0.220344	0.544738		ZNF580	2851.22	4299.04	19.5134	21.1592	1.58439e-06	3.96828e-06		TUBB3	377940	263756	31.4391	10.4339	0.00347243	0.00845307		PCBP3	8752.2	7546.18	18.7599	29.7719	0.0915755	0.222111
SMARCD1	8580.94	7987.77	16.8744	16.3176	0.136847	0.339769		PDP1	15128.2	14752.5	12.6198	12.8371	0.278368	0.688134		TJP3	5122.89	3876.69	52.9625	71.6893	0.171206	0.424259		MPP7	9719.14	10253.8	14.8569	12.2228	0.220136	0.544743		TMPO	12655.3	5850.48	42.6433	17.7969	1.60142e-06	4.00967e-06		SLC46A1	3007.08	4819.82	26.5723	30.2385	0.00348257	0.00847506		SNRPE	145965	164833	21.0328	15.2012	0.0918233	0.222641
SNAPIN	15302	14274.8	16.0289	19.273	0.136858	0.339689		SNX5	24528.8	24820.8	5.43741	6.93578	0.278576	0.68843		FKRP	8347.98	7360.56	26.3582	16.6426	0.171273	0.424292		SLC39A7	47799.9	43329.5	25.6893	16.5634	0.220087	0.544794		CERS1	1207.76	754.024	25.074	68.6704	1.61917e-06	4.0528e-06		ZC3H18	13641.7	11363.5	17.035	7.28213	0.00350009	0.00851501		FKBP9	33402.2	31457.5	9.00027	9.84096	0.0919118	0.222785
DOCK1	13953.8	13200.1	13.1554	12.8838	0.136899	0.339681		PDCD5	13245.4	12325.3	35.8859	36.4431	0.278655	0.688405		TENT4B	2520.16	2217.24	24.81	28.4665	0.171302	0.424228		KCNJ11	10018.9	8808.34	31.8752	18.7884	0.220257	0.544868		TOMM20	6487.3	5176.77	15.5885	25.6148	1.62191e-06	4.05838e-06		NIF3L1	11538.1	9816.1	11.8099	12.1228	0.00350425	0.00852241		CDK6	9830.07	11572.5	27.8729	22.806	0.091913	0.222717
EIF2AK3	4101.46	4458.41	20.7117	21.9804	0.136928	0.339647		TIMM9	6195.61	5719.8	37.0465	45.5518	0.278795	0.688532		PPP1R13L	12380.1	10031.6	42.1146	34.193	0.171319	0.424134		ACADL	6988.98	5015.41	62.755	56.969	0.220051	0.544878		MSRA	11414.6	8789.71	18.2932	16.9736	1.63566e-06	4.09149e-06		PNISR	2786.91	2192.56	20.6562	10.0581	0.00351314	0.00854131		CRYBA2	40722.3	31812.2	36.1608	34.419	0.0919192	0.222661
RPL13	272458	232120	37.2723	20.6438	0.137146	0.34008		NUP62	11446	11227	9.02109	11.0839	0.278838	0.688421		NONO	194055	210519	18.9732	8.02055	0.171447	0.424317		SARM1	22764.2	25008.6	26.9911	16.7061	0.220826	0.545756		TMED10	230403	313257	28.6212	14.9238	1.64812e-06	4.12134e-06		KDM2B	4781.45	3567.99	22.6891	16.2732	0.00354835	0.00862417		ELP5	3001.71	3336.22	16.5015	17.2478	0.0919262	0.222607
REG1B	780365	373424	131.526	120.659	0.137258	0.340247		CEP250	2350.18	2640.11	49.3801	56.1153	0.278871	0.688284		KDM1B	2966.29	3381.92	31.1118	18.4199	0.17165	0.424687		MON1B	4928.97	4166.08	40.7092	29.5561	0.220951	0.545892		PARVB	3087.69	4659.75	32.8148	22.4278	1.6604e-06	4.15074e-06		AGFG2	4969.42	8505.89	23.9404	33.8034	0.00356382	0.00865902		ASCC1	6073.07	6802.13	20.1418	11.9798	0.0920209	0.222766
NUP98	23314.4	22592.8	7.69257	5.5191	0.1374	0.340493		FLOT2	24900.9	25735.3	17.8139	14.843	0.279018	0.688427		CAST	32138.7	36192.2	27.9701	17.5416	0.171693	0.424656		PGP	19880	21062.9	16.2261	11.6002	0.22114	0.546186		PPP2R5C	6888.42	8149.06	13.7421	18.3637	1.68703e-06	4.21597e-06		SYNGR1	12103.8	15288	18.8012	15.3503	0.00357871	0.00869245		ZC3H4	5716.11	6493.97	18.8079	23.4986	0.092061	0.222792
TXNDC12	46720.1	41892.5	25.7248	19.5126	0.137595	0.340867		MVP	84959.6	90265.8	28.3462	34.9901	0.279039	0.688261		MAP2K3	13215.3	11759.6	24.4774	18.2583	0.171762	0.424692		PCBP3	8101.28	9050.16	30.6164	20.6301	0.221236	0.54625		PRPF6	32464.8	27481.6	12.2453	7.87937	1.69359e-06	4.23103e-06		CAPRIN1	50629.4	45979.1	9.40826	3.64672	0.00358276	0.00869953		GPNMB	1748.24	2742.74	26.5488	54.6825	0.0921158	0.222854
TOE1	5039.73	4717.29	15.3968	17.6019	0.137719	0.341067		SYT7	43640.2	42034.2	18.5784	19.571	0.279072	0.688124		SNRPB	140177	152415	19.5023	9.37945	0.171792	0.424632		EVL	3216.21	3357.07	10.5298	19.9481	0.221442	0.546585		ZC3H11A	13491.5	10275.7	19.0025	9.90759	1.69505e-06	4.23333e-06		MAGI3	993.311	594.734	28.9426	39.9976	0.00360852	0.0087593		SMG7	2745.5	2537.03	9.3617	17.2757	0.0921732	0.222922
DPY19L4	2767.91	3275.63	36.5446	29.3876	0.137752	0.341039		USP35	7231.18	6886.22	25.5906	20.6147	0.279162	0.688129		HNF1A	1910.2	2204.84	31.826	29.7861	0.171838	0.424611		CAPZA1	137407	146223	17.6756	9.87188	0.221589	0.546773		SH3KBP1	13496.9	9152.87	25.6749	18.9708	1.69513e-06	4.23218e-06		PTDSS1	5333.83	6198.34	13.8021	9.08426	0.00362775	0.0088032		SORD	210862	237942	12.8818	27.9686	0.0922028	0.222923
ENPP2	44522.1	50461.1	31.21	28.5096	0.137816	0.341091		EMC9	3844.05	3982.86	18.2549	17.829	0.27928	0.688199		SEC22A	6196.07	5640.17	19.8371	17.2027	0.172056	0.425015		SCAI	6803.28	7439.71	25.5599	17.4592	0.221705	0.546886		PBX2	2933.42	1314.45	43.9702	29.0679	1.69762e-06	4.23705e-06		SBNO1	4344.05	3571.07	16.4696	12.4136	0.00363198	0.00881066		TMA16	3580.23	4147.74	21.1232	28.0596	0.0922731	0.223022
HACE1	3316.14	3578.65	19.1212	18.5652	0.138223	0.341989		ISOC2	63851.8	65894	15.6805	16.7128	0.279394	0.688264		ANXA5	909859	857922	12.5767	11.4628	0.172084	0.424951		MRPL51	10804.5	9702.63	28.1429	17.9819	0.221861	0.546923		FLAD1	13330.4	12146.8	6.75391	10.9769	1.70997e-06	4.26653e-06		NOA1	2416.95	1351.75	34.9731	9.47422	0.00363656	0.00881897		PNPO	15176.7	16860.8	15.7745	18.8731	0.0922794	0.222967
RPS25	492779	430674	31.6945	19.926	0.138263	0.34198		ASPA	3146.15	2878.08	48.2769	32.4343	0.27949	0.688282		ATP6V1B2	224690	253426	28.4912	15.6744	0.172089	0.424827		SH3PXD2B	12200.8	11118.9	24.1063	21.8795	0.221793	0.546929		CSTF3	42374.1	31098.3	21.2242	9.1828	1.72364e-06	4.29926e-06		CA2	21575.3	13474.6	34.0368	35.9041	0.00363975	0.00882391		KRT4	6874.71	13876.3	89.7007	113.974	0.0922992	0.222944
MTREX	24479.4	23384.2	11.1253	8.42161	0.138287	0.34193		TRMT112	16418.7	15655.9	23.703	24.5543	0.27961	0.688359		PRKCH	2072.61	2368.93	29.022	32.054	0.17226	0.425114		SARG	15944.7	18276.4	40.5819	16.8627	0.22244	0.547312		FIG4	12017.2	9585.36	16.1744	10.2454	1.74789e-06	4.35839e-06		PSMD3	81697.9	74612.3	6.33357	6.95333	0.00364694	0.00883854		STARD3NL	27711.9	24029.6	22.3127	17.2089	0.0923973	0.223111
RPS6KB2	2359.32	2023.41	31.9267	35.2668	0.138414	0.342136		FAM160A2	8404.93	8138.64	16.1413	16.5359	0.279669	0.688286		POT1	492.56	708.376	66.4729	48.063	0.172353	0.425209		SLC25A4	128689	114948	29.5137	18.6098	0.222374	0.547324		MRPL45	12922.5	14552.3	9.74137	11.6838	1.75203e-06	4.36732e-06		RBM25	28595.3	24599.1	13.7713	7.75662	0.00365216	0.00884839		ARHGEF26	1607.29	2022.81	21.6118	20.3274	0.092421	0.223097
APPL1	66125.6	63594.4	9.32731	9.35993	0.138428	0.342064		DISP2	1452.68	1335.3	41.4942	36.1938	0.279689	0.688118		HNRNPF	68900.6	74167.5	16.9614	11.5536	0.172391	0.425169		MPHOSPH6	5784.04	6555.6	36.8787	17.7654	0.222099	0.547338		IFT27	18655.1	14737.3	16.7889	14.0525	1.75933e-06	4.38413e-06		YTHDC1	19476.8	16484.1	12.7518	12.1818	0.0036682	0.00888445		IKBIP	5414.62	6117.89	20.1648	18.243	0.0926145	0.223494
NONO	216770	207748	10.2361	9.22991	0.13844	0.341984		AQR	15430.2	15170.4	8.55127	8.70675	0.27976	0.688076		ATP5MD	53107.1	44573.2	35.9434	23.224	0.172547	0.425421		MTIF3	5318.52	5878.27	27.8904	29.1398	0.222177	0.547356		THADA	4615.51	5704.88	17.6541	22.4552	1.78373e-06	4.44353e-06		SF3B6	34776.6	27688.5	17.4798	16.6291	0.00369896	0.00895612		SLC16A7	1753.55	1473.84	21.2833	36.5636	0.0928798	0.224063
ARHGAP42	717.904	554.597	48.1031	44.5279	0.138441	0.341879		USP11	14135.9	14527.1	13.2118	15.1368	0.279901	0.688204		IL1RL1	8151.57	7056.01	29.8798	24.4181	0.172704	0.425672		GALK2	48632.4	46494.9	11.8779	11.8003	0.223116	0.547417		NOSIP	5838.35	4137.44	23.3255	17.651	1.7943e-06	4.46844e-06		RPL18	144486	112729	11.3617	22.5847	0.00370696	0.00897265		ATP6V1F	9515.5	12085.4	43.1448	30.9803	0.0928919	0.224021
MSANTD4	20559.2	31557.1	105.706	108.982	0.138576	0.342105		ABCC3	4815.22	5180.71	34.2828	42.3763	0.279934	0.688068		GSTA2	415395	227009	102.003	71.995	0.172921	0.426073		MAPK14	11901.1	12482.8	13.4671	8.04062	0.222347	0.547429		MED11	1668.58	820.024	40.621	50.5679	1.79639e-06	4.47225e-06		TPST2	3449.35	5524.28	22.0357	30.7055	0.00372029	0.00900207		CKMT2	4424.23	17972.9	46.8397	215.002	0.09319	0.224669
LMO7	32004.1	28031	31.3048	18.6424	0.138693	0.342284		TMPPE	13427.2	13021.2	15.9178	14.7257	0.280059	0.688157		HINT1	99948.1	111007	24.2709	21.4386	0.173093	0.426361		XRCC1	14413.1	15166.2	14.3842	9.26115	0.223192	0.547432		NAGA	129456	61390.1	42.0499	16.4817	1.82327e-06	4.53773e-06		SELENOH	56968.7	45459	15.6668	17.989	0.00372158	0.00900233		RBM10	26574.8	24404	13.0047	13.1743	0.0931901	0.224598
NAV2	5826.63	6311.63	19.5021	23.802	0.138813	0.342474		TRPM4	1528.45	1656.51	41.1315	39.8315	0.280274	0.688469		MAP3K11	7854.28	7161.74	18.9643	26.0878	0.173275	0.426675		DNAJB4	8416.91	7775.59	20.8593	17.8921	0.223844	0.547479		FBN1	7482.44	17639.6	36.2999	120.654	1.8241e-06	4.53835e-06		PPA2	80880.2	92082.3	6.07091	9.88915	0.00373026	0.0090205		EIF3B	71466.4	73391.7	3.93949	4.77348	0.0932132	0.224583
KPNB1	200015	206925	8.44967	7.66934	0.138864	0.342491		CNP	84523.7	81975.5	14.1142	17.967	0.280503	0.688814		AGR3	3952.22	3466.9	18.7675	45.6748	0.173278	0.426547		SRSF1	172917	184284	18.3146	7.06397	0.22309	0.547526		MON1B	3293.69	4218.8	19.178	32.2002	1.83337e-06	4.55999e-06		SH3PXD2A	3688.45	4956.3	23.7601	19.2719	0.00373427	0.00902733		ILK	9394.1	10240.3	10.6008	18.8803	0.0932784	0.224669
YIPF5	20871.4	22389.2	18.1285	12.0325	0.138932	0.342551		GSTM1	54102.3	49802	40.605	43.6512	0.280588	0.688806		NPM1	227393	249952	22.1919	12.178	0.173436	0.426801		TMEM59	3032.3	3276.1	21.2529	23.4529	0.222609	0.547554		PTCD3	37030	42887.1	12.3278	13.6525	1.83996e-06	4.57494e-06		GOLIM4	8874.88	10932.4	19.5018	12.5206	0.00373707	0.00903126		CREB1	16031.5	18046.5	20.8162	14.0095	0.0933835	0.224851
TINAGL1	1865.64	1572.89	35.4102	56.9962	0.138951	0.342488		ZNRD2	16689	15939	21.4545	26.5915	0.281025	0.68966		KRT15	33733.1	24272.8	59.7545	115.726	0.173535	0.426911		PTAR1	6767.09	5945.19	27.1773	23.2231	0.223031	0.547556		CALML3	1043.41	1616.5	36.4894	39.6176	1.8445e-06	4.58476e-06		IRF2BP2	12939.6	10426	19.9786	8.91337	0.00373873	0.0090324		PABPC4	44235.3	46108.6	4.73038	9.57439	0.0934678	0.224983
MAT1A	10600.1	9279.97	30.9981	26.2412	0.139152	0.342877		CDH13	3806.03	3316.87	69.5853	58.7691	0.281038	0.689473		TTC13	5733.39	5198.35	20.8804	13.991	0.173603	0.426944		GTPBP6	11060.2	9870.65	29.7986	16.9991	0.222333	0.547567		RAB3A	32123.7	42640.3	25.9096	21.059	1.84806e-06	4.59218e-06		MRPL19	23844.3	20683.9	12.7388	8.0874	0.00373954	0.00903152		NDUFA7	12773.8	15151.1	31.2871	18.0184	0.0935169	0.22503
BBS1	27986.6	29606	14.0772	13.3306	0.13917	0.342813		TBC1D10A	10652.5	10315	15.6849	17.5404	0.281149	0.689529		BCLAF3	5543.37	4500.26	41.9477	35.8095	0.173616	0.42684		LDHD	5335.78	4706.64	32.2071	28.8031	0.222755	0.547568		KIF16B	8535.67	10845.3	21.3583	18.8131	1.85372e-06	4.60478e-06		CNN3	35818.2	25098	18.738	33.199	0.00374502	0.0090419		ENO3	7797.28	34498.3	29.621	221.414	0.093548	0.225034
POLR3H	561.839	447.641	46.7223	47.255	0.139249	0.342898		CAMK2B	17285.7	16641.6	17.761	21.9426	0.281282	0.689638		HAPLN4	7402.3	6565.57	23.5328	26.8975	0.173867	0.427323		ALDH18A1	114001	92918	51.7427	15.5356	0.222904	0.547588		CCNL2	1207.55	750.701	28.814	51.7495	1.88584e-06	4.68309e-06		TPRKB	8178.18	9330.76	7.71444	9.84929	0.00374676	0.00904325		TMEM68	4843.25	5508.88	19.9117	22.4065	0.0935846	0.225051
RPS3	363724	321402	29.5833	12.7568	0.139289	0.342889		HSPA12B	10000.7	10853.4	41.7596	42.8955	0.281477	0.689898		DERPC	14872.6	16959	31.4499	16.0291	0.174015	0.427553		TCEAL4	1797.45	2069.77	37.2569	34.2612	0.223833	0.547625		BARGIN	5148.78	3333.28	28.3213	27.7198	1.89364e-06	4.70098e-06		EARS2	7717.12	6108.1	15.8188	19.0214	0.00376771	0.00909096		CNPY3	10782	13661.9	43.7174	28.1866	0.0936169	0.225058
DAGLA	2001.69	2278.17	30.5799	34.3141	0.139291	0.342787		VPS18	14261.7	14473.7	6.39433	9.28049	0.281594	0.689967		CCPG1	9049.28	7988.25	26.3527	15.2603	0.174031	0.427457		RTF1	14070.5	15117.1	20.6647	9.91037	0.223624	0.54763		IGFBP5	45623.1	17729.7	49.1281	51.1255	1.91629e-06	4.75572e-06		LMNB2	180463	213846	19.0282	5.84569	0.00377406	0.00910341		EXOC8	16209.5	17163.1	8.68833	9.97431	0.0936621	0.225096
BRK1	6561.92	5601.87	36.6776	27.7726	0.139308	0.342719		BDH1	26216.9	27356.9	18.0168	27.2387	0.281884	0.690461		KCTD14	39978	18939.7	119.038	67.9075	0.174217	0.427778		GFM1	56805.9	49444.4	36.2556	12.4252	0.223424	0.547655		SPRYD4	33928.3	44227.3	24.3416	15.753	1.94757e-06	4.83182e-06		KDM6A	2733.4	2293.7	16.0296	8.91802	0.00377634	0.00910603		SLC41A1	10823	12371.7	21.7779	21.1696	0.0938269	0.225421
IFI16	6979.43	5659.73	47.6746	32.6809	0.139352	0.34272		UBE2M	95041.4	93289.5	8.65523	10.9031	0.282244	0.691123		SLC18A2	14637.6	7413.67	98.6832	93.0965	0.174281	0.427801		SLC39A6	1531.05	1743.06	31.6726	35.6336	0.223002	0.547658		ATN1	5459.56	6586.27	16.2674	15.997	1.97056e-06	4.88732e-06		GPD1	103067	161548	32.1541	28.7525	0.00377812	0.00910746		RIOK3	5213.63	3902.55	40.2776	30.9368	0.0938395	0.22538
PLPP5	1362.99	1520.25	26.6648	32.6582	0.13952	0.343026		ENY2	9483.38	9028.65	23.5535	27.238	0.282698	0.692018		BET1	10576.2	9036.99	32.6238	23.269	0.174361	0.427863		MYO6	46035.7	43136.8	17.3783	11.3452	0.222733	0.547687		KCTD16	1110.61	434.539	30.1832	43.3258	1.97568e-06	4.89846e-06		ASCC1	6376	7315.96	10.2423	9.69268	0.00380127	0.00916038		TUBB4B	466922	407394	17.4541	29.3796	0.0938441	0.22532
RBM5	7328.34	7018.01	10.2112	11.697	0.139533	0.342948		MRPL14	16435.4	17019.1	16.7985	19.789	0.28281	0.692074		CTTNBP2NL	6747.7	6119.99	20.7735	16.0892	0.174363	0.427731		ATG2A	3567.28	3788.84	16.818	14.5105	0.22288	0.547703		NUDT11	5040.44	2316.67	43.5307	39.0795	1.98365e-06	4.91668e-06		IPO11	2160.02	1648.73	18.84	21.7525	0.00381134	0.00918175		KIAA1109	10826.2	9232.65	24.3137	22.1719	0.0938537	0.225272
RSF1	8540.6	8162.23	10.5012	13.7357	0.139618	0.343049		ORMDL1	5395.36	5696.54	27.0287	29.5623	0.282813	0.691864		FBXL8	11816.5	12644.4	15.3748	14.9382	0.174739	0.428519		FIZ1	3881.81	4394.85	20.6049	56.4102	0.224163	0.547742		MAPK3	58716.3	46576.5	16.6701	10.4888	2.00757e-06	4.9744e-06		SNIP1	2029.43	1201.13	32.6672	44.9534	0.00381145	0.00917913		TMCC2	674.562	421.114	61.672	44.5121	0.0939019	0.225317
MAP1LC3B2	100657	111926	27.8122	19.6015	0.13964	0.342995		EMC6	17757.6	16962	21.6699	26.2791	0.282898	0.691855		CFAP298	2214.53	2503.71	27.5947	18.6432	0.174885	0.428743		GNPNAT1	2540.83	2077.18	47.7368	48.2351	0.223389	0.547743		THEM4	1282.41	1789.75	30.9234	28.218	2.0079e-06	4.97366e-06		DHX16	13837.8	11959.7	14.2871	4.07051	0.00381297	0.00917991		GGA3	4082.24	3725.04	14.7059	11.1689	0.0939872	0.225451
SNIP1	2422.68	2696.95	26.9894	29.19	0.139742	0.34314		YKT6	29325.3	30008.8	10.8395	13.4178	0.28293	0.691716		GAK	20798.7	22300.6	16.2148	9.07062	0.174899	0.428642		PLEKHA3	1043.79	1184.83	31.6687	27.7462	0.224097	0.547754		PPID	22079.1	16920.1	18.8343	15.9387	2.00874e-06	4.97417e-06		LRPAP1	30824	40416.9	20.361	18.2925	0.00382093	0.00919618		MYO1B	42775.4	45306.3	7.39319	12.2875	0.094058	0.22555
ANP32A	287059	269341	14.9604	16.8022	0.139748	0.343046		ESAM	3260.58	3499.88	37.5639	31.6023	0.282962	0.691577		MUSTN1	348.388	221.961	61.8456	50.1406	0.174976	0.428696		TACO1	13050.8	11348.2	36.4446	15.1145	0.223539	0.547766		PUS7	14695.5	10737.6	21.7172	12.9778	2.01736e-06	4.99394e-06		FBXW9	5139.17	3214.51	28.2767	43.4937	0.00382575	0.00920489		GPN2	184.05	269.982	63.8072	51.9417	0.0941747	0.225759
MTURN	5273.29	5835.23	25.9927	23.1594	0.139864	0.343223		FAM126B	3609.26	3762.39	21.9726	20.328	0.283002	0.691456		SLC25A24	109910	95610.9	29.3716	14.9263	0.174985	0.428585		PDK2	3483.56	3783.86	23.2886	20.762	0.22361	0.547766		ACOX1	35661.6	25303.8	23.4275	21.6508	2.03284e-06	5.03069e-06		GRSF1	29205.9	34589	8.33776	12.6795	0.00382658	0.00920399		ACTA2	9540.24	30164.9	55.6383	190.469	0.0943145	0.226023
RTCA	29295.4	30454.3	9.25239	12.1433	0.139922	0.343256		PUS3	1838.27	1717.03	34.2469	30.3433	0.283061	0.691385		LAMB1	17319.7	15504.6	23.1057	25.5164	0.175314	0.429254		MACROD2	6593.45	7049.32	17.4983	26.5103	0.223822	0.54777		IGFALS	1852.37	4580.95	42.0824	96.0566	2.03389e-06	5.03171e-06		GPRIN1	6106.5	8160.03	21.9108	19.4433	0.00384814	0.00925293		MAGED2	26732.6	29387.6	15.5846	14.2179	0.0943389	0.22601
EIF2A	37427.3	35514.2	12.5084	12.7107	0.139977	0.343284		RPIA	9228.42	9671.5	23.1143	25.8547	0.283074	0.691198		KANSL2	152.07	200.469	66.0179	52.8236	0.17576	0.430213		BUD23	4888.84	5486.83	33.8373	18.4305	0.223757	0.547783		CEP120	1648.91	2798.56	45.5628	29.4018	2.03854e-06	5.04163e-06		FLNA	180715	118578	22.6062	40.3945	0.00385668	0.00927056		PM20D2	5938	6961.86	23.5159	27.7582	0.0943775	0.226032
TRAPPC2L	11420.5	12329	19.499	17.1103	0.139987	0.343202		SLC4A8	2743.4	2900.34	23.3535	24.5952	0.283136	0.691133		RABEP2	11615.5	12207	11.4231	7.44486	0.175871	0.430349		NBN	14381.8	15295.5	17.6527	8.85127	0.224058	0.547829		CSGALNACT1	5432.97	11462.8	45.0613	35.3659	2.04331e-06	5.05183e-06		RNASET2	9419.27	13181.4	14.7762	23.4725	0.00386963	0.00929877		EIF4G1	77829.2	73129.9	10.0683	7.96501	0.0945646	0.226409
TWF2	14440.6	13464.9	16.8531	13.4285	0.140007	0.343141		TSNAX	57007.1	55778.6	11.3794	10.57	0.283287	0.691285		H2BC20P	3504.87	2751.05	45.1552	55.417	0.176028	0.430596		SMC3	32104.9	33276.3	9.97672	7.94953	0.224305	0.547919		KRT74	2619.16	4026.84	36.8308	50.1783	2.04714e-06	5.05973e-06		GDA	8165.73	21485.5	28.9041	51.018	0.0038709	0.00929891		MRPL49	6209.76	7263.08	28.3221	17.8759	0.0946548	0.226554
RNMT	19150.3	18421.3	9.24317	10.0332	0.140038	0.343112		LATS1	4448.37	4205.24	29.2075	24.5072	0.283334	0.691182		RTCA	28632.2	30412.5	13.8176	11.6762	0.176336	0.431215		LRPPRC	160064	137575	39.4405	13.4458	0.22483	0.548341		NSUN2	31457.4	33857.3	5.90019	7.79343	2.05816e-06	5.08535e-06		LSM2	10438.7	8874.66	15.1252	7.82789	0.00387405	0.00930355		SERPIND1	19043.1	30243	36.4371	101.433	0.0946747	0.22653
TBCEL	3487.75	3737.04	17.537	15.4139	0.140156	0.343292		NDUFA1	4623.19	4944.85	32.3262	35.4901	0.283668	0.69178		SUSD6	4652.99	3822.55	35.6162	32.0646	0.176359	0.431138		ZNF579	1624.3	1838.91	34.6937	24.8521	0.224723	0.548422		MARS2	7921.82	9529.12	16.1458	14.6381	2.05976e-06	5.08773e-06		PARVB	3601	2411.43	29.1853	11.9841	0.00389294	0.00934599		SLC46A1	3146.85	3927.3	33.1887	41.2227	0.0946815	0.226475
TRUB1	11488.9	12211.9	15.6582	11.5183	0.140209	0.343315		ATL3	32166.1	32882.6	11.3831	11.2442	0.284079	0.692564		CHST9	5322.98	3955.02	55.2248	25.4783	0.176507	0.431363		LAPTM4A	1847.62	2060.99	27.4544	36.6856	0.224672	0.54847		SLC22A15	1105.48	1914.19	53.5675	27.1165	2.06214e-06	5.092e-06		GPS1	52028.7	55603.1	5.04987	4.75555	0.00390157	0.00936377		GTF2B	7771.43	7160.63	12.3582	13.4178	0.0947634	0.2266
NSD3	6042.36	5664.89	14.9942	18.2541	0.140231	0.34326		MAPK8IP1	2575.48	2778.94	28.8457	42.8674	0.28413	0.692472		CDSN	3317.01	2763.66	34.1174	56.1268	0.176545	0.43132		ARMCX6	6009.9	4877.83	33.1064	24.4717	0.224603	0.548473		SMARCD1	17071.3	7987.77	42.9308	16.3176	2.08687e-06	5.15145e-06		EPHX1	379753	583612	26.7732	28.3376	0.00390241	0.00936284		GALNT14	5061.55	4236.53	25.5387	25.1183	0.0948397	0.226712
ELAPOR2	2061.61	2548.06	35.863	55.7301	0.140457	0.343705		ELAVL1	188265	185650	6.62996	8.09105	0.284202	0.692431		WDFY1	10646.7	11840.8	25.39	11.1256	0.17658	0.431271		MAD1L1	10115.1	10511.1	10.7409	8.21353	0.224826	0.548502		HERC5	2973.71	3934.98	23.6609	17.7229	2.08988e-06	5.15726e-06		MTX1	19788.7	22260.1	10.4168	7.53465	0.00390795	0.00937321		DENND4C	8173.93	7812.01	5.59537	10.16	0.0951142	0.227297
CDV3	18602.9	17152.6	19.1961	19.049	0.140562	0.343855		DUSP23	18464.6	17716.4	19.0207	24.7758	0.284397	0.692688		PSMB4	99349.3	105927	14.8712	9.73197	0.176602	0.431189		DNAJC9	6575.53	7134.76	23.57	13.6866	0.224981	0.548537		IRF3	21021.7	17532.9	10.6422	32.682	2.09133e-06	5.15922e-06		CTDSP1	4054.84	5032.83	23.7752	9.71689	0.00392108	0.00940176		PWWP3A	1687.79	1449.88	16.8236	37.545	0.0952765	0.227613
BZW1	43362.9	40830.6	14.3103	14.6881	0.14057	0.343767		CDNF	3876.74	3549.34	36.5332	30.9939	0.284422	0.692533		MPV17L2	3709.74	3385.47	19.4088	19.8452	0.176807	0.431555		TUBB	735028	785371	18.981	11.3766	0.22521	0.548922		DSG1	3345.25	4883.85	33.0334	44.2044	2.10984e-06	5.20325e-06		DBI	90951.3	107898	15.108	10.9384	0.00392874	0.00941716		CRBN	2924.18	3175.94	11.5718	16.4402	0.0953611	0.227744
SH3BP5L	1855.53	1731.14	15.1097	26.5769	0.140586	0.343698		USP36	970.397	1041.85	37.8202	31.4257	0.284706	0.693008		UCHL3	56676.1	62940.7	25.0515	11.0418	0.177056	0.432029		NOB1	11150.6	10430.1	17.7265	15.4927	0.225486	0.549252		KDM8	2435.76	1778.9	21.2533	34.3053	2.11224e-06	5.20755e-06		PARP4	3629.89	4738.91	14.3711	19.1147	0.00395175	0.00946937		MED20	12781.6	13862	13.4998	11.8074	0.0955148	0.22804
MED16	7414.34	6960.58	15.2984	12.0761	0.140741	0.343971		PSME3	23845.5	23191.1	13.0981	16.2498	0.284811	0.693046		DCAF13	11906.7	10769.2	21.6862	10.6537	0.177152	0.432127		DYNC1H1	190729	198102	10.3864	10.8375	0.225468	0.549379		ZMYM2	6723.35	3904.69	33.8834	17.381	2.11851e-06	5.22138e-06		TIMM9	7558.6	12035.7	50.686	24.6767	0.00395372	0.00947112		ZC3H11A	14507.2	13491.5	6.77724	19.0025	0.0955382	0.228024
CAAP1	1654.11	1420.08	35.0372	35.0689	0.14084	0.344104		UEVLD	4370.67	4487.98	13.0254	14.7391	0.285126	0.693596		IVD	118113	98034.5	38.7227	14.7728	0.177304	0.432361		FAM241A	7592.05	6899.21	22.6653	22.4431	0.225744	0.549708		SPOCK1	11754.1	4114.03	52.5626	52.6638	2.12317e-06	5.23121e-06		BDH2	58268.6	41190.7	19.3798	32.0748	0.00397266	0.0095135		STX4	11791.8	13205.1	19.597	14.9173	0.0957117	0.228367
TASP1	6100.29	5248.32	32.311	28.5936	0.140895	0.344131		ITFG1	30411.1	29178.7	20.9068	21.5395	0.28513	0.693388		PDLIM5	38518.9	42477.6	23.2537	11.9237	0.177396	0.432451		RBM4	32201.8	33299.4	9.4248	6.51532	0.226071	0.55016		TPST1	2424.38	3287.61	28.7388	16.8988	2.12846e-06	5.2426e-06		TTC9C	11000.1	10197.7	6.95172	4.38861	0.00397276	0.00951077		TRA2A	34665.9	37482.7	11.9705	13.8062	0.0957566	0.228402
RAB7A	180218	188477	11.4201	8.57756	0.140909	0.344058		BSDC1	8386.67	8716.12	11.4843	29.0363	0.285278	0.693532		PRMT7	3234.14	2080.45	67.0657	42.1754	0.177716	0.433096		IGHMBP2	3306.09	3676.55	27.8863	23.6595	0.226155	0.550194		PDZD11	14758.5	9953.04	26.3786	19.6195	2.16375e-06	5.32787e-06		SPTLC2	7769.94	6459.4	15.8874	11.6311	0.00397472	0.0095125		OGDHL	8755	10756.8	23.7534	45.8346	0.095806	0.228449
DDX59	3880.28	3629.27	15.6737	18.2724	0.141069	0.344339		E2F4	1675.2	1526.89	43.1103	43.2302	0.285502	0.693859		CACNA1H	2394.07	1815.39	48.6738	37.0837	0.177849	0.433284		CES1	29607.4	14266.2	146.069	69.0589	0.226044	0.550266		SETDB1	6504.07	4688.71	22.557	24.4763	2.16534e-06	5.33012e-06		ATXN2	9554.62	10310.8	7.06904	4.61987	0.0039751	0.00951041		CEMIP2	5197.43	5879.03	19.2739	21.4229	0.0959498	0.22872
MEIS1	11245.1	10445	17.2636	20.0438	0.141122	0.344361		MTX2	41271.9	42173.5	10.8665	11.6522	0.285625	0.693941		NDUFS1	149052	134057	22.9168	9.76651	0.177907	0.43329		TTC17	6833.68	6327.69	20.1315	21.1682	0.226614	0.550278		HSPA4L	25051.7	29740.8	15.0388	12.4923	2.20325e-06	5.42174e-06		AKAP13	6985.16	5845.3	14.512	12.3753	0.00399194	0.00954773		EFL1	11231.6	11950.5	10.5549	8.12156	0.0959994	0.228767
RPL21	246658	220714	26.7789	13.828	0.141124	0.344259		MRPS12	8413.58	8724.73	17.726	20.5142	0.28578	0.6941		ZGPAT	4934.84	4527.42	18.4769	17.0478	0.178022	0.433434		AGTPBP1	1825.75	1641.43	26.7927	20.5766	0.226284	0.550335		ZNF316	4937.39	3195.82	28.6507	25.3198	2.25669e-06	5.5515e-06		COMMD1	6875.9	8209.85	13.6012	12.3444	0.00401992	0.00961164		HECTD1	11208.7	10294.5	13.9808	9.47733	0.0961089	0.228956
ALG9	16256.8	14557.9	26.5314	15.4131	0.141172	0.344268		NUP210	23715.3	24472.3	14.5575	18.8662	0.285908	0.694196		CASP1	4033.5	3491.13	24.7139	31.7957	0.178128	0.433559		SH3BP5L	1613.17	1757.49	23.8871	25.6775	0.226375	0.550384		COMMD10	9333.99	10790.3	12.3016	13.6142	2.25873e-06	5.55479e-06		PSMD14	73216.6	62768.6	9.37996	12.9311	0.00402596	0.00962308		GPR89A	6560.35	7000.36	8.84703	13.3572	0.0961987	0.229099
YTHDC1	13890.5	13430.3	8.07167	8.68905	0.141189	0.344203		WDR81	10457.1	10253.9	10.2305	9.74491	0.286002	0.694206		EPHA2	2446.06	1670.09	67.6219	72.0424	0.178405	0.434097		YWHAQ	350336	374983	19.5519	11.8109	0.226587	0.550385		FSCN1	151382	38293.3	60.6001	32.6148	2.27152e-06	5.58452e-06		CYB5R4	1245.9	865.218	27.8249	27.0457	0.00403722	0.00964699		SUPT6H	18624.5	17060.7	13.0259	15.2271	0.0963541	0.229397
CA8	11016.9	12276.1	28.6418	18.7013	0.141304	0.344376		AGPS	17334.7	17930	16.7991	18.6022	0.286032	0.694064		RNF181	11369.7	9203.07	41.0655	23.3881	0.178611	0.434463		PLOD2	24001.4	27842.8	44.0022	31.4158	0.22676	0.550461		NUDT12	15749.3	18913	15.9866	15.585	2.27181e-06	5.58348e-06		KIF3A	11834.2	13510.2	14.74	4.60327	0.00405459	0.00968547		KRT23	1005.7	567.094	67.9799	46.3852	0.0966665	0.230069
RUVBL1	64809.2	63282.1	5.70015	6.48611	0.141308	0.344278		TMCC1	4118.03	4312.38	23.0681	24.9877	0.286102	0.694015		CPNE3	194671	211232	19.2137	12.2372	0.178665	0.434459		CAST	32585.2	36211.5	30.9853	16.9263	0.226481	0.550469		SAMD4B	5685.56	6445.48	9.31509	17.646	2.28186e-06	5.60643e-06		RAB39A	3959.28	5793.71	29.1438	24.9345	0.00406614	0.00971002		TOP3B	5347.58	5800	13.795	11.1754	0.0967227	0.230131
COBL	5492.22	5135.69	15.9312	16.6025	0.141416	0.344435		KCTD21	7614.17	7394.32	14.7906	15.4889	0.286437	0.694612		REEP5	99641.4	93159.5	14.7743	9.03044	0.178977	0.435082		CEP85	6780.47	8129.55	33.7574	46.6212	0.226561	0.550493		PDGFRB	1385.71	4160.67	58.7206	41.7004	2.2949e-06	5.63671e-06		PDE8A	530.812	794.435	17.0019	27.49	0.00406754	0.00971036		MARF1	3761.38	2787.48	33.5081	37.0233	0.096865	0.230398
GRN	23282.6	21111	23.3386	19.5856	0.141684	0.344979		SLC25A14	9907.67	10449.9	25.038	31.635	0.286562	0.694699		TBC1D7	1745.16	2039.84	27.3658	42.003	0.179033	0.435081		MTMR2	9578.09	9061.69	14.6533	15.3485	0.227058	0.551012		PLEKHH3	844.578	1216.92	34.3298	26.4003	2.2996e-06	5.6465e-06		BIN1	18455	25701.6	17.2003	23.2439	0.00407675	0.0097293		XPO5	13560.1	14902.5	10.6335	21.9807	0.0968837	0.23037
RPS6KB1	4390.52	4790.98	21.5412	20.2621	0.141797	0.345146		SEC23IP	23911.1	24333.1	8.45264	10.0266	0.286616	0.694613		TRA2B	57188.4	62191.1	19.8902	10.036	0.179112	0.435137		PCBD1	57366.1	64398.7	32.7567	34.7182	0.227278	0.551202		HSD17B10	157064	187230	15.2341	15.6397	2.30657e-06	5.66185e-06		MYEF2	89602.6	82916	7.47124	3.89886	0.0040921	0.0097629		LCLAT1	25945.4	23973	10.9523	15.8236	0.0969833	0.230536
PSMA2	54643.6	52920.4	7.61476	8.97397	0.141859	0.345189		MFSD1	14147.9	14640.8	16.6384	19.5455	0.286725	0.694661		IFT22	2901.62	3772.78	34.46	38.293	0.17914	0.43507		ZW10	12339.8	11743.5	13.5098	8.01984	0.227356	0.551221		MT-ND1	3636.84	5162.33	33.4626	27.3817	2.34268e-06	5.74869e-06		STX18	10285.7	12145.7	13.5099	11.3557	0.00411057	0.00980391		GSK3B	37927.3	35150.3	12.6239	8.25777	0.0970326	0.230581
ADCY6	6553.15	5633.62	35.5252	25.0437	0.142002	0.345431		CAVIN3	13250.6	14274.1	38.4864	39.311	0.28719	0.695571		SLC29A1	18788.9	15592.2	38.8265	20.3936	0.17916	0.434983		IGF2R	17851.1	16498.1	21.2444	11.57	0.227265	0.551342		VPS28	15160.7	17370.1	11.6622	11.5214	2.38362e-06	5.84732e-06		KLHL22	9308.65	7663.9	15.7525	13.7026	0.00411472	0.00981075		CNPY2	109978	122016	16.9872	16.4987	0.097038	0.230522
GALNS	14237.3	12766.3	26.2664	15.7891	0.142049	0.345438		RFC1	5180.49	5567.99	23.4448	52.9878	0.287203	0.695386		TSTD1	23745	19826.8	36.6483	44.9967	0.179167	0.434866		NGDN	4732.19	4226.39	28.5058	20.8567	0.227606	0.551654		GLA	15143.2	8004.64	38.4021	16.2377	2.40583e-06	5.89998e-06		MAP3K11	10083.3	8185.02	16.5932	15.0373	0.00411904	0.009818		F8A1	9031.34	8434.77	10.5539	10.929	0.0970853	0.230563
RPL7	325753	283276	33.406	14.7071	0.142133	0.345534		RAB9A	6331.35	6560.6	19.0655	17.326	0.287234	0.695244		RAD17	2816.24	2544.17	20.1266	26.844	0.179185	0.434773		BTN2A1	9812.81	8702.16	31.6888	19.6971	0.227726	0.551774		AMPD3	19669.3	25005.8	21.9652	16.3743	2.43468e-06	5.96887e-06		EXOC6B	10362.3	7982.64	16.9739	22.2481	0.0041309	0.00984318		CCNY	11284.2	10038	18.0768	17.6715	0.0972707	0.230931
NAAA	18497.5	16754.8	23.1172	25.415	0.142145	0.345455		CYBRD1	19800.8	18186.2	43.5813	42.573	0.287235	0.695031		ENTPD3	36490.8	27388.1	57.0474	27.3856	0.179248	0.434792		SPPL2B	3810.09	3453.95	25.8752	22.0053	0.228197	0.551884		PISD	3631.26	4238.89	12.8548	17.1425	2.45625e-06	6.01988e-06		XYLT2	982.084	637.795	33.9436	29.4783	0.0041428	0.00986847		CHMP2B	22163.9	25254.1	23.8216	13.8717	0.0972947	0.230916
STAT1	33324.3	31034.2	16.0752	24.3389	0.142209	0.345503		SLTM	24932.9	24369.1	11.2763	12.678	0.287361	0.695119		MROH1	11355.2	12474.8	22.2173	15.7027	0.179324	0.43484		DHCR7	36902.3	33771.1	23.2425	23.4304	0.228144	0.551926		PSMD5	45544.4	50585.4	8.88681	8.87742	2.45961e-06	6.02624e-06		SLC29A1	18725.3	24338.5	26.405	14.9925	0.00414467	0.00986986		SMARCD2	24082.4	22904.9	7.48721	8.89652	0.0973723	0.231028
HAO1	1906.15	1463.63	47.7762	33.0915	0.142573	0.346281		GALNT10	3015.95	3175.63	26.2157	27.8577	0.287372	0.69493		CDH6	3985.77	3584.04	16.9485	42.7096	0.17943	0.434961		CNNM3	23234	21863.3	16.4723	10.7152	0.227866	0.551941		CAST	24693.9	35598.3	36.0029	18.9716	2.47819e-06	6.06986e-06		TDRD3	7936.68	7334.86	5.03338	6.39076	0.00415138	0.00988277		MRPL57	3569.45	4151.4	25.9725	21.9567	0.0974365	0.231109
TMEM254	8072.03	6794.81	35.4663	27.3011	0.142674	0.346417		HMGA1	11596.2	10747.3	42.2195	29.6365	0.287373	0.694716		SNRPD1	55096.7	61217.8	25.223	13.9439	0.179481	0.434951		TMEM38B	13317	12317.3	20.725	18.188	0.228111	0.552018		YTHDF2	19322	22412.6	12.8226	12.6225	2.48777e-06	6.09143e-06		DIP2B	12430.5	14278.2	12.1176	9.0949	0.00415584	0.0098903		EPN1	12062.5	12968.6	12.233	10.1764	0.0974761	0.231131
POM121C	12136	11498.7	13.0018	12.6312	0.142817	0.346657		ALPL	6167.38	6738.34	39.8755	49.8729	0.287384	0.694526		GSK3A	12957.7	14304.6	23.6646	11.5769	0.179491	0.43484		MICOS13	4588.79	4137	24.1113	32.8661	0.228027	0.552158		MTERF3	187.796	398.158	61.6876	47.6786	2.51048e-06	6.14513e-06		MNX1	8043.26	5822.62	27.4951	19.0641	0.004163	0.00990428		FBXO30	539.882	666.821	40.315	20.7304	0.0975518	0.231238
ABLIM2	11469.9	10041.8	31.5439	22.7702	0.142871	0.34668		TPRN	3829.53	4256.32	55.5918	54.9419	0.287421	0.694401		TGFBRAP1	9612.91	10532.3	21.8005	10.0992	0.179554	0.434856		TNFAIP8	4811.46	5349.63	30.179	29.9766	0.228101	0.552166		ENAH	22803.4	14105.7	31.1951	19.9173	2.52059e-06	6.16796e-06		LNPK	32794.3	39330.2	14.0042	12.712	0.00418612	0.00995617		TBC1D8	3122.66	2629.75	24.2222	19.1442	0.0976225	0.231334
CSE1L	73486.7	70677.1	9.54265	8.27757	0.142972	0.346817		SCARB2	228639	220896	17.0096	19.0054	0.287482	0.694331		NELFCD	9537.57	10181.6	15.2189	11.2072	0.179591	0.43481		UBE3B	2143.54	1857.56	33.9001	27.7179	0.228683	0.552716		TAB1	11195.3	9758.83	10.49	8.13225	2.53311e-06	6.19668e-06		IKBIP	5573.08	6729.44	19.7709	9.82093	0.00419107	0.00996486		FSTL4	8287.93	12048.2	41.6226	79.5808	0.0977389	0.231538
CES1	28363.7	13932.2	131.11	76.0457	0.143019	0.346824		RRP12	19829.8	20413.6	15.0687	15.0127	0.287521	0.69421		TMEM87B	17012.5	15233.4	23.6399	19.1084	0.179618	0.434741		KMT2D	1784.09	2069.35	38.4697	47.3489	0.228644	0.552793		PTPRF	20435.6	15597.5	19.1445	25.7133	2.54594e-06	6.22612e-06		SLC25A10	24495.9	21954	7.81267	8.5924	0.00420733	0.0100004		ARL2	19789.5	21299.5	10.951	13.793	0.0977661	0.231531
NFIX	2207.48	1719.66	33.9295	43.6305	0.143283	0.347356		RSL24D1	3771.16	3584.9	23.3889	30.4263	0.287603	0.694192		RBM4	31800.1	33317.8	10.8417	6.35506	0.17972	0.434854		TAF9	2972.83	3186.62	19.5375	19.0046	0.228796	0.552816		AKT2	5529.04	4311.97	17.8558	22.0972	2.54928e-06	6.23237e-06		AVL9	11961.6	13729.8	9.87937	10.0346	0.00420899	0.0100013		GLE1	4445.33	5016.51	22.4143	10.8972	0.0978166	0.231578
KRT6A	22489.8	29227.1	53.4386	126.964	0.143462	0.347682		MTHFD2	8866.16	9435.99	31.5339	33.7716	0.287719	0.694258		HNRNPH1	281785	302702	16.8732	9.4198	0.179736	0.434757		POLR3K	7669.34	7033	18.1749	24.9693	0.229203	0.552943		KRT5	57558.3	91546.2	36.3011	64.3769	2.56777e-06	6.27562e-06		USP35	6976.81	5797.29	15.2229	12.9232	0.00422847	0.0100444		NAMPT	39553.5	41591.9	6.84846	10.4469	0.0978497	0.231585
STAU2	7590.47	8139.98	17.7165	17.483	0.143545	0.347775		CYB561	39277.1	37658	21.3476	22.1184	0.287724	0.694053		GET1	8844.94	7207.29	42.4073	18.2815	0.179775	0.434715		TRUB2	2917.35	3167.28	21.9686	24.9166	0.229179	0.553055		GTF3C4	14316.1	11127	18.2446	8.75907	2.57846e-06	6.29979e-06		ARFGEF2	15163.8	18138.1	11.1811	13.2583	0.0042302	0.0100454		INTS6	6504.44	5846.32	15.9948	18.1201	0.097861	0.23154
SGK3	514.901	638.007	40.0187	44.816	0.143663	0.347954		MISP	8397.92	7749.07	43.0118	36.0705	0.287786	0.693987		TBC1D5	6772.6	7409.85	21.3971	11.7393	0.179917	0.434925		KRT7	282123	172654	109.647	72.0001	0.229142	0.553137		STXBP3	14498.3	16163	9.10011	10.654	2.58819e-06	6.3216e-06		ATP5IF1	33739.7	51929	35.8505	27.3753	0.00424302	0.0100727		PDZD11	12984.3	14758.5	17.6299	26.3786	0.0982141	0.232303
HECTD4	16467.5	17654.7	18.0595	13.7174	0.143726	0.347998		RASSF7	1739.68	1934.43	44.3191	64.4161	0.288225	0.694832		CTBP2	15898.8	14680.3	17.3457	13.5062	0.179986	0.434956		GTF2H4	3074.32	2893.91	16.01	17.3796	0.229866	0.55317		FKBP15	9291.08	11356.1	18.0983	13.269	2.59075e-06	6.32589e-06		ALDH1A1	435376	866415	19.6414	41.5877	0.00424313	0.0100699		C2orf72	5246.83	6232.49	31.3546	20.1499	0.0982355	0.232282
BLVRA	67188.9	64543.6	9.40759	12.5015	0.143876	0.348254		SRBD1	15649.5	15279.2	11.2558	14.256	0.288568	0.695442		C7	6534.46	5316.53	41.5984	49.6445	0.180079	0.435046		MAPK1IP1L	1999.42	2376.61	48.9501	46.4235	0.229375	0.553187		PIBF1	5687.73	7065.7	19.5715	16.7138	2.59232e-06	6.32777e-06		NTAN1	1889.67	1368.31	25.694	22.9542	0.00424987	0.0100827		SLC9A3R2	3282.68	4101.29	31.6458	44.4116	0.0982738	0.2323
UBTF	36111.9	34541.4	10.8358	9.98645	0.143879	0.348152		MRTO4	1.06641e+06	1.03486e+06	14.6323	17.0282	0.288578	0.695251		TMA16	4545.76	3844.52	33.2939	21.6067	0.180152	0.435089		EIF3D	56558.7	59484.9	14.5297	8.26723	0.230091	0.5532		EXOSC1	12338.5	9056.98	21.798	16.3642	2.598e-06	6.33966e-06		NPC1	7554.62	8561.6	11.6304	7.7919	0.00425187	0.0100844		DPCD	25691.2	28723.6	18.6225	17.2105	0.0984865	0.232731
IVD	93998.8	100354	16.0824	19.8158	0.143974	0.348276		B3GALT5	8123.28	8593.14	26.707	33.3223	0.288735	0.695413		GHDC	25182.9	23457.4	15.5439	11.2703	0.180163	0.43498		CDK5RAP3	44281	46668.7	14.9333	11.3173	0.229098	0.553202		EXOC2	21416.8	23417	7.61617	5.98886	2.59844e-06	6.33878e-06		UBXN6	13586.1	15055.1	10.2608	5.67114	0.00426638	0.0101157		DYNLL1	97448.6	108195	19.2228	9.91379	0.0987085	0.233183
NOL10	2923.52	2623.25	25.8	22.632	0.144025	0.34829		IGFBPL1	5086.41	4675.81	39.9269	42.5874	0.28879	0.695331		MICAL1	10599	11838.8	26.6852	12.6348	0.180183	0.434895		MIF4GD	2138.36	2402	34.4643	20.3172	0.229529	0.553215		TBCB	92812.7	76337.5	14.5007	14.2212	2.60448e-06	6.35155e-06		NUP160	26313.1	22066	9.56407	15.4845	0.00427363	0.0101297		NACA	39887.1	44213.6	18.2664	12.5917	0.0988604	0.23347
SMARCD2	17397.2	16827.2	8.09072	8.30706	0.144415	0.349126		COIL	3777.02	3650.27	16.6159	19.4022	0.289014	0.695654		NECAB2	4201.17	5582.61	70.7265	34.9095	0.180204	0.434811		REEP4	6475.68	7015.56	23.0538	17.9825	0.229824	0.553241		ERAL1	4024.99	5762.84	35.1849	21.9073	2.61525e-06	6.37584e-06		PRODH	415.355	828.126	42.2141	36.9963	0.00427996	0.0101416		ASMTL	18268.9	16892.6	11.8122	13.5605	0.0988938	0.233476
STK11	2903.64	3138.42	18.2527	25.4046	0.144492	0.349203		GMDS	32332.9	33810.3	20.6896	27.2249	0.289211	0.695915		TMEM97	107729	49534.1	124.102	73.1681	0.180345	0.435016		YPEL5	3472.92	3735.31	20.4318	20.951	0.229058	0.553278		BRD7	2379.98	1367.43	34.8833	33.7988	2.62108e-06	6.38806e-06		GPRIN3	8369.68	10189.6	16.7844	13.1265	0.00429209	0.0101672		INSR	8092.32	9046.87	18.8161	16.7946	0.0990242	0.233712
HMGB3	33706.2	30609.9	22.1992	29.2563	0.144562	0.349265		FAM136A	11265.1	11632.7	16.3581	17.3941	0.289715	0.696911		ARFGAP1	21513.8	23231.9	18.1919	10.136	0.180621	0.435545		TBC1D17	15728.3	16516.5	14.0042	9.04339	0.229788	0.553325		DNAJC8	39493.8	31806.7	15.9514	13.3833	2.63317e-06	6.41555e-06		ARNT	1231.28	1589.36	21.4549	16.9622	0.00429499	0.0101709		UNG	2578.76	3082.15	25.2604	33.4569	0.0991603	0.233961
GMFG	2734.53	2167.48	42.6238	37.2604	0.144629	0.34932		GSDMA	10676.7	8925.22	89.6095	33.319	0.289904	0.69715		KLC3	2902.03	2468.17	31.7252	36.6706	0.180695	0.435591		DNAL1	708.917	836.842	42.8256	34.4056	0.230077	0.553336		CAMK1D	10776	7645.6	23.8585	18.8111	2.68453e-06	6.53867e-06		MRPL43	21337	18228.5	14.7893	8.03908	0.00430305	0.0101868		PMS1	1722.67	2216.37	21.1645	36.0815	0.0992576	0.234118
SERINC1	16627.1	18616.3	30.339	18.6442	0.144674	0.34932		CXXC5	3949.41	4139.23	21.4096	27.1831	0.29003	0.697237		CTDSPL2	2151.39	1791.49	35.6488	38.3166	0.180778	0.435655		WAC	3873.55	4227.71	24.9327	23.3834	0.229734	0.553366		SHMT2	85545.1	69777.7	14.3038	26.6924	2.73456e-06	6.65846e-06		PPP2CB	69776.2	61343.6	12.5209	5.78324	0.00432519	0.0102361		TAF7	3964.75	4685.44	25.8237	30.7098	0.0993584	0.234283
NDUFA10	38648.4	40704	13.1689	12.1756	0.144734	0.349357		PARL	8309.26	8589.27	17.6146	16.732	0.290296	0.69766		FBLL1	12933.9	14793.1	30.7867	21.5841	0.18083	0.435646		NFS1	17450.2	15643.3	29.2826	13.2438	0.229526	0.553379		PALMD	2758.76	4622.89	49.9672	33.074	2.74644e-06	6.68533e-06		DNAJC16	3716.8	3072.61	14.7328	14.3499	0.00432809	0.0102398		TMEM209	6302.25	6828.08	14.0985	9.85885	0.0994949	0.234533
CYGB	13241.7	10637.8	49.3669	50.4766	0.144768	0.349331		ALAS1	1257.09	1364.19	36.6225	41.7729	0.290316	0.697494		TRNAU1AP	8397.9	7759.77	16.8608	20.0554	0.180906	0.435694		RHOT1	36321.7	31211.5	39.882	15.8617	0.229677	0.553401		NMT1	47089.1	51949.9	8.32481	8.6232	2.7666e-06	6.73232e-06		SMG1	5189.07	4518.15	8.66462	11.6314	0.00435143	0.0102918		ZNRF2	9948.62	8988.33	15.3829	17.1774	0.0996308	0.23478
SCYL1	20287.7	20973.9	8.09111	10.0858	0.144843	0.349403		MORC2	4274.98	4134.18	17.6951	16.4859	0.290353	0.697366		PHF6	10144.3	10800.1	14.5508	11.9808	0.180983	0.435745		HNRNPM	285234	295067	9.60574	6.91496	0.230254	0.55342		SLC16A1	5690.32	860.278	69.8096	49.3044	2.79502e-06	6.79936e-06		SMAP1	16666.4	20337.4	10.6484	14.9437	0.00435377	0.0102942		ACADS	31555.8	36253.3	19.0146	28.9198	0.099765	0.235024
LGALS2	7338.75	5378.05	63.0691	89.5546	0.144902	0.349438		PHLDB2	9231.3	9017.77	12.8925	10.3962	0.290424	0.697323		PGGHG	1821.44	1296.88	57.6202	62.9181	0.181	0.435653		PARS2	12496.3	10716.1	40.481	14.5897	0.230332	0.553437		LONP1	41812.2	47647.1	10.1622	17.4559	2.80752e-06	6.82766e-06		PPP3R1	2785.48	1989.06	26.3703	23.1703	0.00435457	0.0102929		EMC2	36753	32754.4	18.677	14.3138	0.0998427	0.235134
MRTFA	2442.86	2217.9	22.7977	24.3313	0.144972	0.349498		VPS37C	6169.26	6351.35	15.5351	14.5252	0.290443	0.697153		MTSS2	6466.4	7532.64	37.3687	23.955	0.181049	0.435636		RREB1	1788	1982.08	29.28	30.5124	0.23005	0.553442		SRSF10	40830.1	32535.5	16.7358	10.2581	2.81012e-06	6.83189e-06		ZCCHC8	14863.2	12746.4	11.7256	11.7152	0.00436135	0.0103057		SORL1	7456.25	9481.22	41.0376	38.8885	0.0999091	0.235218
PDE8A	1754.42	1527.8	32.4826	30.1386	0.144974	0.349395		ELAC1	752.579	821.31	37.3601	37.8762	0.29062	0.697362		ZSWIM8	6974.58	7654.72	22.1238	14.6449	0.181105	0.435636		ITGA2	47607.6	39441.3	47.818	43.9257	0.230919	0.553822		HMG20B	13288.8	9327.93	21.9517	29.9547	2.81794e-06	6.84879e-06		LDB1	17454.5	14719.9	12.7697	13.2193	0.00437331	0.0103308		ELL	4512.07	4052.59	17.2984	14.2879	0.100135	0.235676
POMT2	9400.15	10260.2	22.4102	22.289	0.144974	0.349289		HMGB3	32033.2	30410.4	24.9005	30.4019	0.290727	0.697405		TMEM106B	17968.5	16762.7	15.0288	15.5923	0.181109	0.435512		MAP2K6	11496.2	10611.6	21.2663	20.3956	0.230862	0.553856		PITPNM2	1708.7	2396.94	29.9327	23.8059	2.83205e-06	6.88095e-06		DNAJA1	47288.1	41617.1	11.9101	7.1045	0.00438418	0.0103533		FLYWCH2	30402.6	26925.7	19.4226	16.3342	0.100257	0.235891
VPS33A	27236.4	28240.7	9.23726	7.61214	0.145027	0.349309		KANK4	2563.64	2278.64	46.1559	42.9127	0.290749	0.697242		TMED6	16561.2	8839.88	107.356	53.8601	0.181286	0.435802		DPY19L3	7619.38	6704.43	32.5561	41.1844	0.230589	0.553884		TTC21B	8874.66	10935.7	19.1087	11.4676	2.85523e-06	6.93513e-06		ELP1	28518.2	25859.6	9.8573	3.65696	0.00438924	0.010362		SEC24D	43055.7	38511.8	11.4645	29.0869	0.100305	0.235931
AKAP8	8392.03	7981.86	11.806	15.0506	0.145089	0.34935		PARVB	4750.58	4546.13	21.911	23.7231	0.290882	0.697346		ITPRIP	1245.37	868.288	51.9516	50.4185	0.181302	0.435705		MRPL54	18159.7	20076.4	29.3225	21.3533	0.230678	0.553925		ARL8A	27162.6	35349.7	24.6942	16.9079	2.85773e-06	6.93908e-06		RBP1	149133	99668.6	24.316	37.6496	0.00439532	0.0103732		SULT1A1	10976.3	16508.1	32.7929	93.1709	0.100534	0.236398
AP2S1	105497	98431.1	16.83	14.8443	0.145161	0.349416		NDST2	2873.85	3260.36	56.1179	52.4878	0.291131	0.697726		SHISAL2B	4394.6	3366.81	46.9354	56.7888	0.181413	0.435839		TPI1	601335	643515	19.7188	11.2991	0.23086	0.554022		SNRNP70	83641.6	64346.7	19.0274	12.2602	2.86331e-06	6.95047e-06		KIAA1549	3432.18	2677.32	19.8458	18.0795	0.00439572	0.0103709		GGA1	11166.7	10668.8	6.99172	7.90471	0.100554	0.236371
NDUFS3	75982	79219.5	10.277	12.0951	0.145179	0.349351		AKAP10	4403.26	4272.21	14.1983	18.2218	0.291393	0.69814		HNRNPH3	102706	111465	19.4821	10.4978	0.181486	0.43588		ORC2	17009.9	18306.3	20.0142	19.1873	0.231327	0.554117		DNAAF5	10758.6	7235.54	27.0203	11.8844	2.90331e-06	7.0454e-06		SLC4A2	3925.83	5007.79	13.8158	17.7833	0.00440495	0.0103895		ELMO1	1804.19	2327.28	45.933	34.7532	0.100574	0.236345
ACTR10	38762.8	40901.9	13.871	10.826	0.145288	0.349504		B3GLCT	1031.84	1105.4	35.1022	37.7515	0.291531	0.698256		GSTZ1	20520.1	22434.2	21.0835	16.0438	0.181687	0.436227		CXXC1	3318.59	2801.28	37.9958	25.0822	0.230841	0.554147		APBA1	3335.16	4415.67	26.2394	22.1713	2.90926e-06	7.05767e-06		PIP5K1C	6108.5	4987.43	12.1074	17.7333	0.00441064	0.0103997		GLO1	133242	141942	8.16271	13.9696	0.100582	0.236292
PIPSL	13076.2	14462.1	25.0499	31.5025	0.145516	0.349946		RNF40	12291.5	12089	7.84799	9.97476	0.291578	0.698153		NCK2	13077.6	11623.7	25.2105	21.9915	0.181825	0.436424		FGGY	7023.01	6587.27	17.1001	17.1223	0.231439	0.554215		SP110	899.1	1505.34	41.3225	35.7165	2.93878e-06	7.1271e-06		TMC4	4485.69	5776.35	21.7876	10.0902	0.00442473	0.0104297		CEP250	1384.23	1722.55	32.5137	38.5013	0.100655	0.236391
EEF1E1	33459.3	31631.4	13.8439	10.702	0.145577	0.349985		CHN1	4363.82	4544.12	21.0617	21.3534	0.291637	0.69808		FGD5	727.333	478.383	53.8758	48.0086	0.181877	0.436415		NDUFB4	75960.1	69422.8	24.2736	15.0696	0.2313	0.554223		EMC1	61084.4	69621.6	11.4229	9.95456	2.96476e-06	7.18788e-06		GLS	31335	63104.3	40.6985	42.203	0.0044251	0.0104274		RAB13	27346	29983.8	14.9468	15.3401	0.1007	0.236424
ST8SIA3	6135.02	6920.67	31.4897	18.7775	0.145583	0.349893		EIF2AK2	37917.7	38653.3	9.87644	10.3349	0.291793	0.698238		MTRR	4439.89	3991.94	23.0449	15.7886	0.181923	0.436391		IMP4	11361.3	10594.4	18.8103	15.6483	0.231169	0.554249		RPS3	291266	321402	7.7259	12.7568	2.96599e-06	7.18864e-06		NCKIPSD	11861.6	14354.7	10.618	14.3616	0.00442587	0.010426		UBE2R2	22773.8	24825.1	15.6654	9.01011	0.100763	0.236498
MARF1	3902.98	3628.22	16.785	23.5026	0.145584	0.349787		SF3B6	18893.6	18168.4	20.0953	20.6411	0.29208	0.69871		AGFG1	19300.7	21275.7	23.4186	12.0019	0.181943	0.436306		P4HB	508369	468942	20.5203	30.6125	0.231281	0.554349		AFG1L	2219.01	4160.7	63.3278	30.9339	2.9918e-06	7.24898e-06		TARS2	12308.6	14742.4	19.3582	9.06522	0.00445012	0.0104799		RICTOR	37976.3	40438.8	9.05453	12.543	0.100771	0.236445
ALKBH5	10043.1	10688.9	16.1257	13.0364	0.145589	0.349692		TMOD3	17503.4	18357.8	25.9593	23.3333	0.292178	0.698728		RAD50	25388.1	26973.7	14.3116	7.11994	0.181954	0.436197		TPP1	296388	329041	30.4699	25.0763	0.232111	0.554801		DNM1L	46849	53200.4	10.8564	12.2562	2.99443e-06	7.25312e-06		FIZ1	4736.6	3683.45	11.0463	23.702	0.00445207	0.0104813		LCP1	3206.29	5031.81	42.2344	96.1041	0.100802	0.236444
KRT23	2218.76	1464.96	87.3111	64.6399	0.145597	0.349603		RPL30	111961	115438	11.7992	21.5302	0.292284	0.698767		PPP4R3B	7016.86	7651.72	20.6129	13.0145	0.182109	0.436434		TOR1AIP1	55911.4	58706.5	13.9951	9.82267	0.232108	0.554964		MT-ND5	16731.1	21451.6	23.1325	16.983	2.99574e-06	7.25405e-06		MTMR2	10320.2	8540.22	18.0621	8.36107	0.00445327	0.0104809		HDAC2	16448	18494.9	11.1942	29.1453	0.100885	0.236567
CSTA	10828.2	12711.3	40.02	54.3834	0.145654	0.349632		RPS6KA5	917.912	861.979	30.6032	34.8862	0.292398	0.698826		WDR6	10137.7	10698.2	12.3503	12.2777	0.18215	0.436398		IFRD2	2032.99	1714.17	41.6649	41.4867	0.231842	0.55501		GFUS	62528.3	75168.7	16.5015	14.1934	3.01385e-06	7.29565e-06		PPIL3	11140.4	9743.89	12.7075	6.99185	0.00446263	0.0104997		CENPV	97125.3	114975	16.7752	40.7329	0.1009	0.236529
ZBED3	4840.69	5397.63	25.0647	27.8082	0.145664	0.349548		GDE1	7306.94	7542.77	16.6229	16.7119	0.292534	0.698936		ARHGEF37	3909.89	4337.02	24.6046	20.5205	0.182347	0.436736		FBXO11	373.744	316.808	40.3643	45.0167	0.232844	0.555019		HNRNPU	526955	417998	17.1096	8.00375	3.01688e-06	7.30076e-06		PGS1	7201.41	8673.22	11.7903	13.8223	0.00447162	0.0105176		TMEM184A	2061.71	2805.03	35.4962	67.9999	0.100905	0.236468
KAT6A	1318.16	1591.34	37.8777	83.7742	0.145836	0.349854		LAMTOR5	4428.19	4087.17	42.8451	37.2869	0.292601	0.698882		NGLY1	3214.65	3571.24	24.9148	21.825	0.182398	0.436724		ZFAND5	516.398	580.96	33.3219	39.828	0.233059	0.555022		PPP1R7	41550.8	47687.8	11.9809	11.8221	3.02102e-06	7.30853e-06		TJP3	2152.39	3218.87	34.2828	25.3941	0.00449953	0.01058		RMC1	7865.69	7259.71	11.6732	15.2818	0.10109	0.23683
POLD1	7383.64	6811.2	19.4967	17.6481	0.14584	0.349756		EHD4	75145	80465.8	36.4082	35.5088	0.292827	0.699206		WBP11	16077.3	17777.5	24.1534	14.1883	0.182436	0.43668		RDH14	44443.7	41197.2	20.686	11.5451	0.232064	0.555028		PCCA	32161.8	37891	11.0208	26.4772	3.05162e-06	7.38029e-06		WARS2	9038.05	10278.7	12.965	7.25071	0.004519	0.0106225		NBN	13797.7	14887.4	6.41907	19.7302	0.10111	0.236802
SNRPA1	58094.1	55832.7	9.64128	10.0732	0.146	0.350032		PHYHIPL	13530.9	13099.2	15.6061	19.1424	0.293329	0.700189		GSKIP	8849.9	7441.26	36.3567	27.9962	0.182574	0.436878		PCDH17	660.594	808.759	46.3579	45.9863	0.232001	0.555049		EEF1E1	38569	31631.4	14.8948	10.702	3.06052e-06	7.39953e-06		PDZK1	16986.6	30705.1	25.6022	37.7561	0.00452799	0.0106404		NPM1	342973	382183	17.2488	18.9357	0.10112	0.236755
AKTIP	2323.64	2519.23	20.7614	19.9139	0.146149	0.350283		DECR2	7423.94	7903.79	31.4624	35.507	0.29343	0.700217		PCDH17	1047.76	784.146	29.1933	46.862	0.182593	0.436789		PUM2	6718.5	7061.85	14.2963	10.5095	0.23279	0.555059		MINK1	15516.5	17058.4	7.89047	9.90221	3.06799e-06	7.41532e-06		MGLL	12668.7	22275	43.2108	35.3108	0.00455821	0.0107081		PGM2	67951.2	63317.5	8.49979	16.7632	0.10116	0.236776
VIM	843984	750891	27.4357	29.8637	0.146285	0.350501		LDLR	7470.87	7895.13	30.7868	26.0395	0.293531	0.700243		NDUFAB1	12133.5	10470.1	31.3335	23.5551	0.18275	0.437031		PARVA	29479.4	28007.6	13.1263	20.1601	0.232514	0.555081		MEST	30039.4	10187.1	54.7214	27.7633	3.08363e-06	7.45085e-06		ZKSCAN1	14062.6	12232.3	11.324	10.1481	0.00456749	0.0107266		NUDT19	12155.2	14401.8	28.9686	26.6435	0.101196	0.236787
GSTM4	5677.78	4602.84	47.4347	52.3446	0.146418	0.350712		MED14	3686.18	3842.28	16.5784	28.5312	0.293655	0.700324		HAAO	14239.1	11410.4	45.8155	21.9845	0.182833	0.437094		PBRM1	7346.6	7682.29	12.7459	10.0319	0.233013	0.555082		H1-3	44031.9	3659.99	75.9071	64.9327	3.08946e-06	7.46264e-06		UNG	3609.51	2468.8	27.3196	29.8559	0.00456776	0.0107239		USP25	3412.24	3847.71	19.7839	17.1131	0.101439	0.237282
INO80E	2957	2642.75	24.3326	27.0918	0.14679	0.351495		TJP2	21849.6	20596.9	31.8157	27.8085	0.293781	0.700408		SGSH	30837.7	27283.6	25.9657	27.6122	0.18284	0.436978		LSM1	709.056	917.563	66.0581	49.4166	0.232377	0.555096		AGK	20918.3	18454.5	9.66085	10.678	3.09728e-06	7.47924e-06		RAP1B	157664	197482	15.8039	16.2322	0.00457919	0.0107475		CCPG1	7042.61	5983.27	25.7865	21.7949	0.101501	0.237354
STEAP3	8507.69	9502.92	29.0134	26.3541	0.146939	0.351744		HACD3	66785.7	68901.5	16.2547	16.6489	0.293863	0.70039		LARP7	14332.2	15460.8	18.136	7.51557	0.182944	0.437091		NOC2L	8710.83	8149.82	18.1933	12.064	0.233174	0.555126		VPS16	21801.1	19297.3	9.4597	9.41888	3.10272e-06	7.49007e-06		NOL10	2330.49	1720.79	16.0399	28.669	0.00459486	0.010781		SUCO	6947.13	5924.14	25.7557	18.44	0.10163	0.237584
FAM32A	2670.06	2329.1	32.4502	27.1772	0.147188	0.352232		SLC9A6	4648.12	4868.17	22.0344	27.1182	0.293933	0.700343		GMFG	2683.41	2201.33	30.9142	39.5436	0.182951	0.436975		QRSL1	10336.5	9045.15	35.5897	14.2591	0.231968	0.555141		MTPN	18002.5	14761.6	14.5211	21.7586	3.12708e-06	7.54656e-06		ATP5F1A	550830	703618	27.2159	12.0575	0.00460264	0.0107959		MRTFB	7748.01	8384.68	13.5564	11.2271	0.101666	0.237595
MORC3	4982.48	4391.63	30.3382	22.9184	0.147416	0.352669		SNX30	3354.46	3217.36	19.0722	26.2656	0.294007	0.700305		GCAT	9738.02	5913.44	85.6333	55.5972	0.183037	0.437047		FMN2	783.74	910.924	41.1917	31.3193	0.232621	0.555168		APLP2	3646.49	4893.35	28.0411	20.7866	3.14131e-06	7.57859e-06		LGMN	3282.47	4735.08	26.5527	24.9409	0.00460679	0.0108023		CIAO1	13841.5	12331.5	18.6368	15.5598	0.102021	0.23835
MYADM	112346	102774	21.4297	20.8509	0.147722	0.353292		SPARCL1	3044.5	2677.81	67.4804	52.3549	0.294091	0.700289		STX1A	45736.7	53694.5	39.8077	21.9878	0.183116	0.437101		ZBTB11	2915.58	3538.12	44.4049	34.2196	0.232339	0.555174		RRAGB	2604.31	1014	50.653	36.8726	3.14512e-06	7.58546e-06		ALKBH5	13910.4	12343.2	11.7823	5.37404	0.00461333	0.0108143		SNAP91	19723.1	17437.9	13.9762	30.8282	0.102085	0.238427
ADA	4686.4	4110.97	31.171	27.1145	0.147802	0.353377		PI4KA	18621.8	18223.4	10.092	13.3265	0.294129	0.700165		PSMA2	50176.9	53494.4	15.1914	7.82257	0.183308	0.437427		GTPBP10	9731.19	8660.42	31.3638	13.7515	0.232769	0.555179		GNMT	7516.16	24228.9	74.3485	99.901	3.14612e-06	7.58555e-06		PIP4K2B	12288.8	10960	8.02058	9.24064	0.00462159	0.0108304		MRPL41	12106	13431.4	17.8238	15.3753	0.102189	0.238598
GCNT3	5281.92	4261.32	43.0317	43.3378	0.147932	0.353579		WDR47	6296.94	6126.28	12.7238	17.0848	0.294368	0.70052		MBD3	2054.22	2340.34	31.4663	25.2501	0.183326	0.437334		NF1	12908.7	12182.5	15.804	11.6082	0.232503	0.555225		GANAB	173448	151250	10.5414	10.9243	3.14627e-06	7.5836e-06		DDX21	25940.6	23005.5	10.7141	7.6973	0.00462506	0.0108352		MAPK7	1175.53	1442.57	33.7879	35.3582	0.102308	0.238803
CCDC58	7677.73	6944.74	24.2169	21.316	0.148009	0.353655		SHMT1	7065.85	7660.9	42.0599	41.0989	0.294653	0.700984		AKAP2	17826.6	20624.7	35.9626	20.3758	0.183803	0.438339		NME2	200582	191876	11.7338	14.7526	0.233008	0.555239		USP6NL	1887.66	2529.71	22.4773	38.9027	3.15593e-06	7.60454e-06		SPAST	13158	11496.6	11.2216	9.60566	0.00463141	0.0108468		PCNT	13798.7	12249.7	19.1653	16.2258	0.102327	0.238773
IARS2	44671	47453.8	15.6951	13.045	0.148145	0.353872		UBA6	36079.5	35513	7.37495	9.79165	0.294667	0.700804		RNF146	4744.33	3654.72	20.3459	31.8293	0.183834	0.438279		SRR	3105.58	3530.09	37.647	33.1652	0.23331	0.555278		LBR	40720.9	17787.6	46.7168	18.5684	3.16766e-06	7.63048e-06		TTC21B	9683.65	7904.32	17.6699	13.1667	0.00463299	0.0108471		USP16	6252.33	5525.05	20.0243	16.1628	0.102507	0.23912
AP1G2	18612.6	16875.5	23.281	25.3882	0.148161	0.353801		TCP11L1	2645.53	2753.6	22.3766	18.695	0.294673	0.700604		GNG12	40699.8	36571.8	22.0048	36.1874	0.183871	0.438232		MAP7D3	2480.42	3052.65	36.3192	27.6989	0.232764	0.555338		PTK7	22825.6	16696	21.9697	31.5251	3.18072e-06	7.65959e-06		SLC27A4	12226.4	14190.6	13.1717	9.94267	0.00463654	0.0108521		PCGF6	573.963	712.964	39.353	30.681	0.10251	0.239055
RFC5	9109.25	8579.55	14.8138	11.8586	0.148259	0.353928		MAP4	64685.3	62186.1	20.1572	21.2588	0.294695	0.70044		ERBIN	2612.74	2292.85	26.307	26.8923	0.183898	0.438162		AP2A1	64825.3	67435.7	11.2585	8.68487	0.23341	0.555348		TMPO	136393	81607.3	33.3476	14.701	3.19084e-06	7.68162e-06		TIMM8B	2394.47	1540.04	37.8968	20.7674	0.00464816	0.010876		LSM3	41703.9	49664	30.9797	25.3288	0.102557	0.23909
PDSS2	5358.37	5925.21	27.2684	14.4442	0.148307	0.353933		GOLGA7B	6106.1	6383.66	24.7507	20.9206	0.294824	0.700533		POLR3E	5758.75	5338.75	16.6004	14.3526	0.183952	0.438158		PPP1R12B	2422.62	2719.46	32.6194	26.6643	0.233697	0.55586		MYO6	38732.3	43251.7	9.44345	10.1892	3.2015e-06	7.70491e-06		USP47	19039.1	17265.2	7.22669	7.66143	0.00465025	0.0108776		GNL2	5283.67	6132.52	27.9612	15.8251	0.102612	0.239147
SLC2A2	1922.72	2921.29	40.0943	28.2969	0.148931	0.355315		ETV3	805.703	901.575	40.5639	48.9933	0.294879	0.70045		KPNA2	6878.32	5978.81	29.9552	23.1082	0.183964	0.438053		ZFP92	679.656	521.68	46.0242	43.0936	0.233886	0.555969		MCM5	12954.3	2544.83	66.6927	34.8577	3.20366e-06	7.70778e-06		MED11	1972.23	1261.88	38.6689	18.4159	0.00466386	0.0109061		SPAG1	3863.4	3010	38.9444	29.0747	0.102625	0.239102
FRYL	10617.7	11192.4	13.8211	9.81585	0.149021	0.355421		PCK2	56864.2	58435.9	11.0358	18.8685	0.295079	0.700711		MRPL57	4277.44	4891.25	32.6608	23.1101	0.184017	0.438044		BOLA2	30977.8	33578.3	22.8213	24.5124	0.233884	0.556134		RPLP1	16600.6	6738.78	49.3918	49.9534	3.23782e-06	7.78757e-06		STIM2	3536.78	4221.49	15.1338	12.0487	0.00466588	0.0109075		NFIA	1018.86	1740.96	74.3312	53.544	0.103035	0.239984
GPRC5B	4067.53	3493.57	25.3815	25.9128	0.149074	0.355439		CDK16	1419.17	1543.86	41.5922	37.6295	0.295175	0.700725		EEA1	21580.1	22890.3	13.9944	6.73077	0.184058	0.438008		SLC25A21	6343.13	5654.84	29.815	35.3344	0.234332	0.556691		REEP5	66321.8	93322	33.8833	9.4774	3.29124e-06	7.91363e-06		RNGTT	4378.02	3466.15	17.9101	18.1656	0.0046665	0.0109056		SUN1	8699.51	9437.15	14.0321	11.6627	0.10307	0.239993
NEDD4L	17280.7	16230.8	15.3604	14.2652	0.149077	0.355338		SMG5	2763.8	2888.53	24.0552	22.022	0.295554	0.701411		TCEAL4	1838.25	2061.91	23.4434	35.0747	0.184132	0.43805		TGFBRAP1	10163.4	10487.6	8.44829	11.7153	0.234409	0.556704		TWF1	35166.1	43188.9	18.913	12.2741	3.29526e-06	7.92088e-06		TOP3B	6120.71	5451.52	9.77591	8.12155	0.00467445	0.0109208		PLEKHA2	5888.01	7325.35	34.2897	35.4947	0.103077	0.239935
VPS13C	36680.4	39334.7	18.4907	12.8086	0.149094	0.355268		MZT2B	1991.15	1906.18	22.3918	23.311	0.295578	0.701254		CENPB	8533.55	7959.5	15.3373	12.8443	0.184146	0.437951		CFL1	254701	271846	18.9014	13.5809	0.234299	0.556783		TYW1	4146.74	4958.39	15.0478	20.6363	3.33037e-06	8.00283e-06		NKIRAS2	8553.13	7132.13	13.4254	14.5037	0.0046905	0.010955		HAT1	11384.4	14497.1	29.3789	53.8301	0.103087	0.239887
CHD2	9293.65	8650.66	17.7876	12.6965	0.149265	0.355569		ZBTB4	7806.5	7553.52	17.1718	17.2914	0.295589	0.701066		NOP9	4728.95	4303.7	20.5746	15.9955	0.184157	0.437843		YWHAB	368094	389264	16.4357	6.78582	0.234633	0.557066		ZNF787	6239.26	4294.72	25.9693	16.506	3.34654e-06	8.03924e-06		ISOC2	56344.6	67330.2	17.1773	10.9999	0.00469419	0.0109603		MT-CO2	150472	169653	19.3844	20.9426	0.103175	0.240019
EXOSC7	2993.13	2750.83	20.0274	23.8617	0.149398	0.355776		ELMO2	3863.46	3764.88	13.8705	12.805	0.295762	0.701262		HMGCS2	15655.6	12162.6	50.2866	64.0484	0.184207	0.437828		MGST1	9371.28	7561.37	50.9745	67.3228	0.234719	0.557099		ARHGAP1	75598.2	103200	30.3846	14.8813	3.35561e-06	8.05858e-06		TRMU	5053.62	6085.81	13.563	13.5087	0.00469548	0.0109599		KPNB1	191735	202313	8.21506	10.0495	0.103326	0.240296
HBB	360386	473426	71.0285	95.7334	0.149462	0.35582		SMPD3	5970.56	5674.69	24.9018	29.3856	0.296039	0.701704		GPD1	131089	163396	56.6861	26.7119	0.184285	0.43788		DNAJC3	85101.8	77170.1	26.6105	13.8993	0.234861	0.557267		WASHC2C	1990.77	2493.8	18.3348	29.729	3.35972e-06	8.066e-06		TMX4	18879.4	15340.5	19.154	11.2911	0.00469876	0.0109643		RPAP1	9672.24	10890.8	19.0799	20.9117	0.103359	0.2403
STMN3	4446.8	3951.28	26.8667	31.4175	0.149603	0.356049		ZNF768	5111.01	5318.14	21.1859	19.5752	0.296221	0.701923		TESC	9402.92	8209.1	29.0988	22.5715	0.184313	0.437813		CUL1	24682.7	25662.9	11.272	6.61411	0.23504	0.557521		MYBBP1A	15729.8	19840.8	21.6303	15.1405	3.36e-06	8.06421e-06		FAM219B	251.21	404.215	43.2404	29.4954	0.00470379	0.0109726		CHCHD1	2668.22	3178.6	26.822	21.8255	0.103359	0.240227
ITPKC	6161.89	5163.64	41.8959	29.2974	0.14961	0.355957		NQO1	11103.2	12419.6	63.9857	52.961	0.296469	0.702297		RBCK1	9124.49	9714.23	14.7693	10.3223	0.18433	0.437721		ARMC9	13549.6	12644.3	17.7466	19.3615	0.235893	0.557846		MIEN1	15545	10903.7	24.7841	27.9655	3.3619e-06	8.06632e-06		CDC37L1	4584.85	5211.94	14.2463	5.34762	0.00471073	0.0109855		KXD1	2272.44	2773.32	32.0968	35.9785	0.103664	0.240863
BLOC1S2	7889.57	9430.36	42.5307	44.8306	0.149683	0.356021		POLR1G	5787.63	5567.49	20.8789	18.9927	0.296539	0.702248		KHDRBS3	10584.5	11917.2	28.9126	16.4807	0.184474	0.437928		DDX41	10402.5	10873.4	12.8758	7.50433	0.23599	0.557906		GIGYF2	17631.9	19416.1	7.027	14.4935	3.36611e-06	8.07394e-06		TMOD2	10915	13200.7	12.4876	14.1549	0.00472469	0.0110147		DNAJA3	15021.2	16779.3	20.0559	13.6026	0.103875	0.241278
CD81	7596.94	6456.83	38.8495	26.1306	0.149715	0.355989		KDM5B	7149.83	7451.52	20.2205	23.1493	0.296651	0.7023		IMPDH1	9455.55	8661.04	19.2045	15.6757	0.184481	0.437812		RAB3GAP2	29611.4	31063	13.6303	12.1755	0.235276	0.557911		FAM177A1	6748.64	8635.98	22.9318	19.1537	3.37368e-06	8.08963e-06		MAN2A1	12227.7	17227.1	22.8271	23.9877	0.0047356	0.0110368		PRNP	20852.1	17748.5	24.3238	27.517	0.103887	0.241234
RAB3D	74812.9	69527.3	17.9592	16.0771	0.149851	0.356205		TFB2M	9885.62	10123.6	12.0609	13.4254	0.296719	0.702247		NAP1L1	22037.8	24763.8	28.6105	11.1027	0.184537	0.437813		NCDN	8720.91	9244.33	16.7911	13.8342	0.235892	0.558013		JPH1	790.673	1353.44	20.9564	62.9663	3.39292e-06	8.13329e-06		CYB5D2	5307.78	4092.25	21.0548	17.4699	0.00473881	0.0110409		SAP130	10438.2	11611	16.9571	19.0934	0.104025	0.24148
RRAGD	4593.55	5133.75	26.7657	30.1244	0.149884	0.356174		RPL18A	83459.7	86114	14.3726	19.8409	0.296782	0.702184		DCAF5	8269.7	9132.34	24.0357	12.1176	0.184558	0.437728		MRPL48	14317.5	12964.5	27.0393	13.7777	0.23561	0.558025		KCTD5	4333.24	3049.51	24.6512	26.7173	3.44771e-06	8.26212e-06		IMPDH2	73896.4	82490.6	10.7671	6.59928	0.0047472	0.0110571		AMPD3	23435.1	19669.3	28.1241	21.9652	0.104289	0.242018
DACH1	10401.5	9581.63	19.3173	18.4234	0.150021	0.356391		GIMAP8	1422.12	1247.3	41.2244	48.4008	0.296984	0.702447		LEMD3	8218.04	7683.08	14.8941	11.6686	0.184625	0.437753		IDH1	99162.3	107264	23.3471	10.9661	0.235862	0.558111		WDR19	4921.95	3910.98	17.1083	15.5217	3.45059e-06	8.26652e-06		HDAC11	1035.15	1719.54	33.0314	32.7478	0.00476407	0.011093		TXNRD1	23341.7	25078.5	12.1124	11.0949	0.104362	0.242115
DCAF5	9538.03	9016.92	13.7939	13.3306	0.150024	0.35629		SLC25A32	6663.9	6926.71	20.1045	21.1516	0.29703	0.702341		EIF3C	94570.1	101290	16.4882	4.78841	0.18464	0.437657		SELENON	1380.63	1250.54	26.0317	29.3324	0.235593	0.558154		DHX40	6499.37	4298.8	28.2784	19.7787	3.46813e-06	8.30602e-06		PDX1	9484.65	6280.03	36.0563	18.9904	0.00477741	0.0111207		POLRMT	4380.5	3650.76	27.2062	31.7139	0.104368	0.242056
ALPK3	24560.9	23216.2	13.4582	16.6901	0.150047	0.356237		NKX2-2	4258.26	4061.22	24.4408	24.7443	0.297059	0.702198		ZBTB4	6843.53	7713.04	29.23	16.0149	0.184839	0.437995		ADAR	61470.5	64465.6	13.7611	9.53708	0.235746	0.558176		KIAA1522	5395.64	3971.26	21.3208	37.0715	3.46949e-06	8.30675e-06		INS	112762	303977	89.8396	52.4228	0.00478013	0.0111236		DPY30	1812.77	2220.46	26.7672	21.8993	0.10439	0.242032
UROS	11944.8	12583.2	12.5358	18.3484	0.150119	0.3563		HMGN4	11532.7	10780.7	36.9452	30.8551	0.297201	0.702318		TMBIM1	10136.7	7438.82	61.5571	38.8671	0.184848	0.437885		PPP3CC	11559	12232.9	16.3886	12.2753	0.235555	0.558234		CD72	464.572	1170.13	80.9733	49.1143	3.50271e-06	8.38373e-06		RANBP9	5797.03	4816.75	16.2979	12.0105	0.0047834	0.0111278		TIPRL	33609.8	31135.3	13.0492	8.23131	0.104403	0.241988
AKR1C2	14751.1	9790.39	84.8189	118.815	0.150204	0.356392		LRATD2	14393.8	13942.5	16.3911	17.3453	0.297569	0.702974		LYPLA2	49060.7	50674.8	7.1171	10.5879	0.184884	0.437835		CDK5RAP2	6517.7	5792.79	31.7588	18.7013	0.235847	0.558245		CDC42BPB	24716.2	26984	7.48353	8.05015	3.50541e-06	8.38764e-06		SF1	28896.4	25369.4	12.6417	6.48373	0.0047946	0.0111505		MSTO1	7593.74	8191.46	11.2763	14.9336	0.10442	0.241955
ANAPC10	3144.41	3425.31	22.0429	23.1139	0.150415	0.356784		FKRP	7624.5	7368.8	17.5559	18.5546	0.297575	0.702775		MRPL34	3548.63	4041.41	29.2883	32.3033	0.184979	0.437928		GNAS	236003	219845	19.5026	12.7775	0.23664	0.558256		PWWP3A	1449.88	795.538	37.545	47.3234	3.50784e-06	8.3909e-06		SERPINI1	30231.1	67827.4	25.4085	47.2965	0.00479551	0.0111492		TBPL1	3993.7	3575.49	12.2341	28.3559	0.104499	0.242065
DPAGT1	8328.63	7329.86	30.9485	22.9771	0.150427	0.356704		MICAL3	9983.8	9673.77	16.8279	15.993	0.297656	0.702754		MPHOSPH6	5637.6	6556.16	37.5918	18.0585	0.185105	0.438094		AMPD3	23043.3	25001.4	23.9334	16.8267	0.235522	0.558326		SLC39A6	2560.64	1707.86	27.5862	35.6147	3.50867e-06	8.39033e-06		ADAM9	2998.92	3922.18	28.8026	14.7135	0.00479622	0.0111475		QSER1	47407.8	35037.1	32.8828	50.0442	0.104771	0.242621
TMEM88	3988.98	5016.65	65.2394	46.2677	0.150677	0.357188		JMY	1661.45	1569.5	29.3195	29.5027	0.297879	0.703067		TMEM119	5214.46	2897.84	97.7098	52.5325	0.185335	0.438503		TAPT1	19410.1	17924.4	21.9846	10.0214	0.236621	0.558379		RPL36	88064	102037	11.6091	20.0217	3.53035e-06	8.43963e-06		ATG16L1	6460.38	7234.85	8.74097	8.29244	0.00482143	0.0112027		MPST	56709.7	61614.2	14.1052	12.7684	0.104927	0.242909
RPS18	670637	575986	37.0803	13.9915	0.150801	0.357375		PTTG1IP	15354.7	14878	17.1436	15.3912	0.298543	0.704421		TAX1BP3	13724.8	10435.2	55.4526	36.7137	0.185466	0.438681		RBM6	6787.65	7458.97	27.9303	19.5722	0.236911	0.558387		CHST14	6952.79	8501.69	18.489	13.475	3.53594e-06	8.45043e-06		SLC35G2	1387	2350.96	41.856	33.3029	0.00485414	0.0112753		DDX24	12875.1	11684.2	16.6527	9.03088	0.105016	0.243041
EARS2	10052.1	11032	24.4301	22.6029	0.150974	0.357675		RPL37A	34018.9	35291.7	18.1354	21.7264	0.298605	0.704352		MANF	36484.6	31757.1	29.9506	18.4012	0.185511	0.438655		SCARB2	245910	220790	29.2299	16.1896	0.236275	0.55841		TRAF6	6810.1	8154.76	16.468	10.2491	3.55426e-06	8.49164e-06		AIMP2	31789.2	36398.7	10.9821	9.66319	0.00487942	0.0113305		TEP1	30148.4	13459.3	99.2062	116.999	0.10509	0.243137
VTN	69740.7	29180.8	153.486	64.0671	0.15101	0.357654		EIF3K	28616.4	27682.7	16.1831	19.7336	0.298664	0.704278		PLOD3	36990.7	33718.6	20.4064	13.6469	0.185824	0.439261		TMEM63A	8806.45	6777.55	64.932	67.4457	0.236884	0.558493		SAP30BP	9216.76	7003.07	20.1055	14.044	3.6012e-06	8.60116e-06		ACOT7	34217.6	25822.8	26.7059	9.28226	0.00488089	0.0113305		GET3	112953	107656	7.74457	7.60708	0.105091	0.243066
RPS9	511643	442773	35.2983	16.6054	0.151312	0.35826		DUSP22	1492.66	1583.1	29.0013	34.7407	0.298666	0.70407		SERPINB4	2215.71	5348.84	24.9789	317.036	0.185876	0.439252		FUCA1	70917.1	77957.9	27.7405	23.1789	0.236821	0.558513		TUBB4B	407394	550432	29.3796	14.3737	3.65047e-06	8.71621e-06		DDC	390181	571934	32.4526	25.1205	0.00489055	0.0113495		VPS35L	12652.3	13348.4	6.47023	12.6373	0.1052	0.243244
CRYGD	8454.27	6175.97	28.2306	28.6141	0.151354	0.358251		ABCA7	9413.95	9708.19	17.2376	14.6201	0.298718	0.703979		CYB5A	129285	86131.7	77.6897	37.0423	0.185926	0.439235		RNF115	940.941	1074.53	39.9711	28.2133	0.23661	0.558523		GULP1	4020.6	5842.58	31.192	37.5981	3.66606e-06	8.75077e-06		CA5B	935.087	1834.59	26.0454	32.3525	0.00490491	0.0113794		PLXNA2	10047.7	9050.43	16.1029	18.0129	0.105255	0.243299
FKBP11	121578	85225.7	78.5148	42.9461	0.15145	0.358369		PMS2	849.878	926.696	35.1758	52.4334	0.298749	0.70384		N4BP1	463.115	535.148	34.3035	39.4656	0.18595	0.439161		PHYHD1	9138.66	7001.28	66.2427	61.5157	0.236595	0.558658		PGM2	63317.5	50574.4	16.7632	18.0007	3.67015e-06	8.75789e-06		TMEM159	4853.4	3188.36	36.1028	21.3456	0.00491471	0.0113987		ZDHHC14	5399.19	4330.76	29.686	31.6274	0.105498	0.243787
SP2	2532.83	2319.28	21.5146	19.6449	0.151468	0.358304		RPS2	244041	252113	13.13	22.8239	0.298895	0.703969		PARD3B	4451.18	3619.19	28.5077	37.61	0.186025	0.439204		SNX14	2239.91	2127.64	13.8565	15.2106	0.236534	0.558681		RFTN1	3372.61	4865.31	29.7673	30.0797	3.6762e-06	8.76966e-06		MEX3D	7957.7	5441.68	18.96	38.0905	0.00496899	0.0115211		SUDS3	4163.27	4782.91	22.854	21.4312	0.106122	0.245155
FMN2	1003.34	891.023	25.9626	32.658	0.151476	0.358213		KRT3	5964.31	3034.43	312.107	88.804	0.299811	0.705913		FAM110C	1870.08	1542.21	38.2403	32.251	0.186354	0.439848		PDZD11	10942.8	10035.5	23.3966	19.6081	0.236527	0.558836		CPSF4	3025.25	2208.5	22.3684	30.1888	3.69732e-06	8.81738e-06		DVL2	10166.9	8279.63	8.39803	19.3776	0.00498403	0.0115525		LEPR	11593.9	4346.52	94.3665	55.4517	0.10624	0.245353
RPL35	203757	173459	38.995	19.1916	0.151526	0.358224		EMG1	21678.4	22364.9	17.1018	15.6547	0.299829	0.705743		ANKRD40	1848.91	1465.33	39.3435	39.2924	0.18661	0.440319		HSD17B10	205716	184264	30.0628	12.1413	0.237372	0.558967		MPDU1	140281	103776	21.8183	17.3823	3.71379e-06	8.85397e-06		IPO13	5430.7	4401.27	19.9971	10.1713	0.00498786	0.0115578		GTPBP10	5735.03	4899.34	25.5036	20.5737	0.106272	0.245351
IFIT3	8664.8	5508.45	95.8781	49.8947	0.151586	0.358256		ULK3	4232.1	4436.48	22.2468	29.4885	0.299852	0.705581		NAA15	21779.9	23152.5	14.6162	7.16807	0.186684	0.440359		RAB9B	19504.7	14950.9	66.6607	49.4828	0.23737	0.55913		SERPINB12	4570.89	6583.25	34.7411	36.7211	3.71881e-06	8.86326e-06		EBP	31845.4	38729	12.4298	14.7709	0.00501611	0.0116198		ZNF598	6084.32	5507.08	16.8299	11.447	0.106323	0.245396
GBF1	18330.1	19102.7	10.6418	9.78386	0.151663	0.35833		DDX10	46719.6	47950.3	14.2875	12.9711	0.299855	0.705376		CRELD2	17673.3	15449.5	29.0206	22.1768	0.186687	0.440234		KCNJ6	5045.82	4631.71	23.0228	21.9706	0.237308	0.559153		HSPG2	23561.2	10765.8	45.5777	44.7431	3.73242e-06	8.893e-06		PSMG4	1723.67	1195.28	31.2229	21.5315	0.00502183	0.0116295		EIF4A1	275407	260282	8.71132	10.18	0.106409	0.245521
FDPS	49519.9	46451.7	15.3953	18.278	0.151668	0.358233		MOCS3	10785.3	10580	9.47356	11.3601	0.299934	0.705348		NDUFAF5	8225.22	7606.49	17.335	12.8731	0.186688	0.440102		ALB	2.81262e+06	1.87748e+06	95.7295	59.8886	0.237646	0.559442		MESD	60584.1	51388.2	12.6977	11.3418	3.7461e-06	8.92289e-06		MAPK1	100877	113629	10.3392	8.23442	0.00503131	0.0116479		SNX30	6906.86	6139.82	17.0457	23.4238	0.106568	0.245812
PRG4	18372.6	14949.5	46.5052	61.2487	0.15167	0.358129		TMEM223	6074.74	5810.64	24.8927	19.8002	0.30001	0.705314		MRPS9	23902.4	22043.9	17.9375	12.9233	0.186742	0.440097		AK2	247273	237610	10.9106	10.8745	0.237859	0.559604		HEXD	2982.09	3796.24	17.4527	24.5939	3.74901e-06	8.92714e-06		NACC1	11870.3	8514.78	16.4537	32.7246	0.00504966	0.0116869		AAGAB	2207.75	3043.13	60.2683	47.7209	0.106577	0.245759
ECSIT	10419.5	11271.3	20.7117	17.6664	0.151707	0.35811		PALM2	10866.4	11289.9	19.1435	22.3936	0.300193	0.705532		AMFR	8399.68	7710.8	18.9184	13.9507	0.186918	0.440378		IL6ST	3445.02	3760.54	24.1024	25.4833	0.237802	0.55964		HMGN3	696.569	362.578	40.2625	38.3481	3.7707e-06	8.97606e-06		TLK2	7409.17	6281.99	11.6689	13.7066	0.00505698	0.0117003		PBX3	1974.82	1560.16	36.257	34.9888	0.106642	0.245833
RIPK3	7161.58	5888.14	40.1732	36.41	0.152361	0.359543		RAB24	14653.3	15030.4	14.1872	12.2685	0.3005	0.706039		SMARCD1	7411.42	8106.64	21.4984	16.083	0.187019	0.440483		TMEM192	13251.2	11522.9	37.7161	13.3955	0.238073	0.559938		ENTPD5	4251.41	1454.1	28.8122	62.8475	3.7854e-06	9.00834e-06		DHCR7	76176.6	65076.8	14.1827	10.0944	0.00505742	0.0116978		HOMER1	1994.34	2450.71	33.4858	37.6635	0.106711	0.24592
INTS12	5545.3	5216.48	14.8526	16.7422	0.152571	0.35993		EXOC2	23554.9	23304.5	5.06608	6.66273	0.300601	0.706063		LMBRD1	1470.13	1649.97	23.7774	35.5458	0.187205	0.440789		PDHX	74800.1	65807.2	34.7723	13.9807	0.2387	0.561245		C9orf78	3528.59	4640.41	26.042	20.925	3.8053e-06	9.05296e-06		FOXJ3	1969.76	1552.75	18.473	18.684	0.00505963	0.0116993		CHMP7	6926.46	6374.19	14.3831	8.09877	0.106766	0.245971
ALDH7A1	85382.7	80667.6	13.9701	14.3351	0.152838	0.360451		STX6	15913.9	15580.8	10.9398	11.6926	0.300981	0.706742		PCYOX1L	28369.9	23686.5	38.5318	16.3634	0.187375	0.441056		CEBPD	1766.46	1596.92	25.8055	26.8311	0.238886	0.561342		OARD1	18398.4	14756	16.6305	12.7131	3.84076e-06	9.13457e-06		DCAF8	9052.09	10279.7	13.2106	7.07439	0.00508791	0.0117612		C12orf29	2422.8	2861.28	26.0349	31.0509	0.106845	0.246078
ILF2	177633	171102	9.14969	10.7532	0.153074	0.360901		NOVA1	15098.5	14558.1	18.2084	21.208	0.301096	0.706798		RIDA	19257.5	13896.9	64.8807	37.1465	0.187389	0.440956		RC3H1	2931.5	2677.14	21.8065	28.6964	0.238859	0.561449		PXK	3914.44	5080.3	24.4814	21.6011	3.87819e-06	9.2208e-06		ZFAND5	294.457	512.456	64.1905	29.8499	0.00510266	0.0117917		SLC25A40	2421.63	3142.84	24.2902	61.7011	0.106883	0.246092
G6PD	62601.6	57537.9	20.7601	18.4579	0.153084	0.360815		PIGS	10521.3	10842.6	15.2852	17.3314	0.301203	0.706837		PITPNM1	12670.5	14759.9	38.4219	14.7184	0.187618	0.441362		OGDHL	27767.1	23819.4	41.0986	18.6878	0.239013	0.56147		C15orf40	4649.07	6102.88	25.368	25.0175	3.88363e-06	9.23095e-06		DLG1	20183.3	22180.1	8.04297	6.66288	0.00512608	0.0118423		DPH2	3001.94	3615.69	31.9339	30.9304	0.107089	0.246492
KIF16B	10150.1	10845.3	16.9311	18.8131	0.153105	0.360756		LRRC47	70311.3	71511.4	8.77536	9.44549	0.301314	0.706883		MLH1	4593.74	4970.37	18.8031	14.496	0.18763	0.441256		ETFA	143854	129257	29.3663	12.3449	0.239316	0.561674		FITM2	7836.73	10559.2	29.184	15.3711	3.93576e-06	9.35203e-06		WDR61	45058.9	48350.9	6.46548	4.68506	0.00512684	0.0118404		ADAMTS2	5527.46	4810.07	20.1211	27.0159	0.107163	0.246588
TPST2	6326.05	3534.67	116.312	82.4192	0.153227	0.360934		TPRKB	9380.42	9632	13.5172	15.1638	0.301545	0.707211		DHRS11	8995.49	8483.7	13.0911	10.6826	0.187636	0.441137		WDR19	3698.66	3937.95	18.258	14.702	0.239264	0.561722		SLC7A2	62871.1	90674.1	36.9266	23.2135	3.94793e-06	9.37812e-06		SSU72	12014.3	9218.05	15.3194	24.6283	0.00514442	0.0118775		NDRG3	11471.1	10556.7	13.0695	14.0609	0.107212	0.246625
RPL27	204968	181094	30.7141	13.9631	0.153359	0.361135		JMJD8	4839.7	5228.27	33.0489	32.2216	0.301586	0.707095		MTERF3	326.497	397.479	42.8775	49.7521	0.187784	0.441352		VPS13D	4472.56	4119.82	22.6696	13.4411	0.239245	0.561847		ZNF428	11491.5	5296.1	45.4097	44.4217	3.9573e-06	9.39755e-06		ATG3	9888.28	12395.2	11.7492	17.2783	0.00518015	0.0119564		UBAP2	5398.05	5027.2	11.8492	9.90135	0.107345	0.246859
GOLIM4	10500.1	11559.3	26.1254	17.0485	0.153553	0.361483		RDH14	40914.8	41843.8	10.8499	13.8188	0.302195	0.708309		SELENOS	7220.34	5881.58	43.1679	26.1428	0.187883	0.441451		HRAS	34489.2	31120.5	28.224	13.5721	0.239511	0.561963		TASOR	7318.64	6275.47	11.9659	10.6169	3.96735e-06	9.41856e-06		COMMD2	8437.44	9834.07	13.7755	10.367	0.00519166	0.0119793		UBE2F	3379.13	3703.13	17.1252	9.32062	0.107454	0.247034
MISP	9788.73	7730.95	55.3174	33.5143	0.153917	0.362232		LAD1	17057.5	19105.9	56.1228	68.3115	0.302201	0.708109		H1-3	4377.58	3583.88	40.2428	65.175	0.187894	0.441345		SNRPD1	56650.6	61150.9	22.7085	14.1458	0.239694	0.562053		SMPD3	10046.4	5692.59	36.5213	28.7796	3.9723e-06	9.42748e-06		TRAPPC10	3366.44	3955.42	9.45614	12.5557	0.00519686	0.0119877		LNPK	39381.9	35781	15.1016	16.0344	0.107464	0.246984
CLPTM1L	6766.94	7249.61	18.0264	16.9579	0.153941	0.362178		NRIP2	4381.26	4757.01	45.596	38.9721	0.302347	0.708239		LMNB1	161877	144642	24.8661	10.6471	0.187897	0.441218		MYLK	77226.4	68376.7	32.1773	34.0407	0.239648	0.562114		DHX57	6648.03	4652.35	25.3066	17.7893	3.99998e-06	9.49031e-06		MMP2	1370.24	1999.04	35.4234	16.5141	0.00520658	0.0120065		TTC38	44680.9	50487.9	21.4168	18.4726	0.107555	0.247117
TMEM97	91931.1	48754.5	124.462	73.538	0.15397	0.362137		FRAS1	5627.67	5384.29	23.5829	22.9797	0.302509	0.708405		SEPHS1	12775.3	13867.4	19.8442	10.6578	0.187938	0.441182		RAB2B	12989	14168.3	26.0083	15.46	0.240054	0.562391		NUCB1	52667.7	31408.8	34.0353	19.4029	4.00904e-06	9.50894e-06		EIF1	7804.13	6880.16	10.6715	9.09153	0.00520694	0.0120037		PHF6	14647.9	17920.7	29.0436	41.9318	0.107563	0.24706
PM20D2	8096.58	7483.72	19.6665	14.7001	0.154028	0.362165		DOCK7	16758	17058	7.94586	11.7701	0.302668	0.708565		NKRF	4930.72	5298.03	16.7454	18.1376	0.187944	0.441064		ICA1	9008.48	9559.4	17.6379	8.49939	0.240048	0.562545		SMARCAD1	4396.19	2788.15	30.8441	22.6152	4.01122e-06	9.51125e-06		SAMHD1	32494	26637.9	19.1079	9.71674	0.00522147	0.0120336		APOD	11821.4	5824.41	63.1096	33.1667	0.107707	0.247318
RPA2	24468	25727.4	12.9515	13.0185	0.154214	0.362494		TAPT1	17833.2	18205.7	9.81082	13.0087	0.302881	0.708848		ABHD14A	3881.59	3424	25.4433	28.6745	0.188036	0.441146		MRPL30	6498.3	5965.65	23.4576	16.9654	0.239985	0.562567		SLC25A5	321975	238827	21.7693	16.119	4.01525e-06	9.51793e-06		ZNRF2	8248.69	9961.91	16.8035	12.8358	0.00524158	0.0120763		ALDH2	75515.1	80789.7	9.13146	14.9626	0.108061	0.248057
CBX3	15786.7	14539.2	20.402	17.3037	0.15423	0.362423		MX1	10833.6	12259.8	66.9931	65.603	0.302961	0.708823		DAP3	20999	19171.8	20.2548	11.7416	0.188283	0.441592		IPO9	16898.7	17478	9.78639	6.82273	0.240321	0.562845		PRPSAP1	8820.33	10794	18.4782	16.864	4.02134e-06	9.5295e-06		CDC40	6823.63	6070.71	5.21607	10.6054	0.00525052	0.0120933		CYP4V2	5918.71	7707.76	43.4696	39.8814	0.108388	0.248731
ZNHIT2	8634.5	7710.85	26.4643	35.3918	0.15424	0.362336		ITGB1BP1	2587.43	2768.41	31.133	28.872	0.303611	0.71013		GP2	100605	30036.9	164.662	100.251	0.188497	0.441961		RMND1	10618.7	8356.49	61.9742	23.4005	0.240561	0.563069		FMR1	12410.6	10899.8	10.2339	8.83314	4.04939e-06	9.59309e-06		SGSM3	8394.42	9681.35	16.2385	5.97131	0.00527245	0.0121401		MPPED2	4603.72	3776.02	17.9714	32.9159	0.108673	0.24931
FAM83G	1718.66	1577.7	19.977	25.8565	0.15467	0.363236		DIP2A	7750.96	8001.16	17.9238	15.3834	0.303755	0.710254		ATG5	11966.4	12775.7	15.666	9.85675	0.188564	0.441987		ABHD17A	8568.54	8060.53	15.7921	18.5889	0.240639	0.563082		ARPC1A	116368	101171	10.9681	9.99894	4.05233e-06	9.59718e-06		CAPN2	32342.9	37653.6	7.95208	12.0492	0.00527644	0.0121457		PRKAB1	4416.42	4896.1	14.7984	21.7659	0.10886	0.249664
GOLM1	15386.3	13892.8	25.4467	16.4216	0.154712	0.363226		PGM2	49521.6	51182.5	16.7266	19.3216	0.303759	0.710048		CELA2B	16642	8277.59	97.2367	78.7447	0.1888	0.442405		COX6C	157492	142932	26.4718	19.9716	0.240736	0.56314		UGDH	554132	269364	43.3683	46.9356	4.07467e-06	9.64718e-06		MUC13	2363.85	6660.01	21.6512	55.9219	0.00528641	0.012165		APPL1	70398	82133.8	14.4642	39.0861	0.108871	0.249614
DIAPH1	34748.5	30500.5	32.0304	22.0671	0.155022	0.363844		TP53BP2	5125.88	5324.71	21.603	18.1517	0.303944	0.710269		CTRL	59807.8	25460.9	127.214	114.095	0.188858	0.442409		ATP2B2	698.727	976.416	78.9276	53.7838	0.240556	0.563227		RRP1B	17301.7	10352	33.9132	16.0033	4.09449e-06	9.6912e-06		SRPRB	29147.3	33680.2	7.94355	11.4525	0.00529414	0.0121791		COPS5	36559	38003.1	6.00837	7.37417	0.108879	0.249558
H1-10	59709.4	53457.8	27.1429	22.9182	0.155058	0.36382		GRIPAP1	19172	18765.4	11.2382	11.7566	0.303952	0.710074		PSD3	594.536	829.921	46.7541	44.6188	0.188897	0.442367		NAA10	140865	147046	12.5029	9.29583	0.241073	0.563759		CES2	2003.39	2952.6	35.2789	46.3177	4.12374e-06	9.7575e-06		VAC14	39617.2	47633.3	15.8758	12.8314	0.00530511	0.0122006		PITPNC1	13458.8	11518.2	24.137	26.1954	0.108946	0.249636
AK6	8474.72	7177.5	32.9513	36.6619	0.155222	0.364095		KHDC4	4389.24	4856.7	19.3602	82.9325	0.304016	0.71001		CELA3B	81572.9	37754.7	119.124	86.6041	0.188966	0.442395		CAMK2B	15602.1	16980.7	25.0048	20.162	0.241149	0.563768		WDR70	11905.5	8923.55	21.1623	10.2912	4.12854e-06	9.76591e-06		C19orf47	6259.7	5341.95	8.14583	14.4929	0.00531836	0.0122274		ASRGL1	12942.4	14399.3	10.7427	27.0504	0.109027	0.249746
RAB3B	293440	335320	37.6231	17.2938	0.155573	0.36481		WDR43	13433.6	13083.8	13.5164	15.0427	0.304059	0.709898		SERPINA4	7830.42	3894.3	104.967	64.9474	0.189814	0.444247		KMT2E	6410.9	7083.25	27.8981	29.1192	0.241594	0.563792		REXO2	18283.7	21187.1	13.2554	11.1271	4.13609e-06	9.78084e-06		MEST	38236.3	19852.1	36.2247	72.1503	0.00532647	0.0122424		PSIP1	37501.5	43185.3	20.2079	29.8469	0.109096	0.249831
PON3	9455.1	11382.6	52.8441	34.0337	0.155612	0.364792		NCBP2AS2	1100.5	1018.64	35.6558	45.7212	0.304598	0.710942		HACE1	3261.39	3579.51	22.4074	18.3842	0.189821	0.444132		SELENOF	29632.8	26382.1	31.613	21.516	0.24169	0.563847		IDS	5085.14	1938.72	52.3043	36.0929	4.17082e-06	9.86e-06		RAPH1	5977.2	7605.41	12.608	18.3761	0.00532728	0.0122406		PELI2	4845.76	3707.49	40.0224	31.0624	0.109243	0.250092
ST3GAL6	9893.49	11590.6	44.876	25.1133	0.155739	0.36498		RBBP7	12751.8	12433.7	12.5569	15.1104	0.304679	0.710918		TACC2	8091.35	8860.43	21.8097	18.3679	0.189863	0.444097		CC2D1A	12978.3	13994.1	22.5739	12.0958	0.241414	0.563879		MCM3	19233.3	3131.05	70.7817	36.8214	4.2073e-06	9.94327e-06		SLC1A4	6314.07	9100.18	39.2744	21.1805	0.00533761	0.0122606		SMPDL3B	16741.6	14401	19.7402	34.9317	0.10934	0.250238
IFIT1	10652.7	7589.42	76.3853	40.9778	0.155871	0.365179		TMSB4X	6105.48	7126.32	38.9229	120.653	0.304727	0.710817		TXN2	5897.65	6505.36	23.9404	14.7242	0.189867	0.443973		MFN1	15951.4	14798.6	20.9825	9.44241	0.241351	0.5639		WDR26	8469.63	9537.25	10.4775	9.89059	4.2134e-06	9.95469e-06		SMAD2	12428.8	10210.3	17.2134	13.4061	0.00534016	0.0122628		YWHAE	457925	420938	13.3723	14.2268	0.109373	0.250238
CERT1	9418.2	9882.67	12.6809	10.6421	0.155955	0.365268		TOMM34	37842.8	36814.6	14.1232	15.7728	0.305187	0.711677		P2RX4	15267.2	14051.8	18.2235	19.0681	0.189892	0.443897		GPX7	4315.24	3677.85	42.741	25.8383	0.241587	0.563943		DHX9	240045	198006	14.818	8.14235	4.22036e-06	9.96814e-06		CCP110	3080.95	2262.68	26.8541	19.977	0.00535377	0.0122904		NTMT1	19874.3	21236.9	11.145	10.9362	0.109453	0.250348
SLC41A1	17462.3	16174.3	18.4323	23.1221	0.156001	0.365264		MARK1	4367.36	4512.97	17.3947	18.118	0.305223	0.711547		OGFR	10453.7	12178.3	38.6565	14.7445	0.189907	0.443799		CRACDL	2286.26	2573.24	32.6035	24.5748	0.241327	0.564014		SDC4	7939.91	11459	30.2143	50.7983	4.22431e-06	9.97449e-06		PSMB8	7783.83	11131.4	40.6006	19.2888	0.00536534	0.0123133		SNU13	62756	69340.1	17.9697	13.6526	0.109478	0.250329
NDUFAB1	9699.95	10777.4	28.3076	24.8295	0.156067	0.36531		PIGR	4098.11	5006.15	84.4011	88.7466	0.305324	0.711569		VAPA	117748	125372	15.1629	6.70377	0.18995	0.443766		HLA-DRB5	4436.27	5079.53	37.7534	54.4146	0.241546	0.564018		RCAN3	4977.14	6241.77	20.9519	19.6042	4.25668e-06	1.00479e-05		CALB2	128028	77970.3	42.9675	20.4133	0.0053656	0.0123102		EAF1	4360.38	3537.32	31.603	25.8084	0.10973	0.250831
WDR3	19517	18296.6	16.302	12.4811	0.156114	0.365312		FASN	79453.2	81909.3	14.3285	19.5132	0.305373	0.711471		ACTR2	104230	112506	18.645	6.43594	0.190033	0.443828		PRPS2	16189.6	17379	20.7919	17.3827	0.241849	0.564048		ARAP1	10180.5	8773.19	11.6062	12.195	4.31052e-06	1.01719e-05		GNAQ	17895.1	20635.9	16.5482	5.26036	0.00537275	0.0123229		CCT6A	102678	108016	8.98752	6.84649	0.109738	0.250773
ZFYVE16	8627.91	7967.4	19.9081	16.4195	0.15644	0.365964		NPTX2	46576.2	43423.9	35.7143	40.0631	0.305523	0.711605		PUSL1	4950.28	4428.59	24.3902	21.0402	0.190048	0.443729		NMRK1	3532.14	3826.69	22.0125	25.4796	0.241937	0.564084		NOP58	47370.1	40852.5	11.5862	11.1725	4.31223e-06	1.01729e-05		PDK2	5005.45	3794.87	19.0364	24.3887	0.00541404	0.0124139		PIK3C2B	3045.69	2530.88	28.8618	29.7791	0.10982	0.250885
EEF1B2	109544	100988	20.4783	14.5935	0.15664	0.366322		IRF6	6543.06	6199.86	29.576	26.5516	0.305594	0.711558		JUP	44033.5	38939.1	26.3296	31.9131	0.190362	0.444329		ERF	2127.35	2386.94	23.7242	28.8604	0.242128	0.564191		ZMAT2	9137.67	7414.44	15.769	19.2755	4.329e-06	1.02094e-05		HECTD3	9378.28	10661.3	13.6058	7.00037	0.00542889	0.0124442		MICALL2	4311.63	3011.24	38.5425	56.1881	0.109908	0.251012
RNASEH2B	3151.56	2869.59	23.0666	22.2228	0.156871	0.366753		CPSF1	14493.8	14316.3	6.23906	7.23848	0.305869	0.711985		CA2	92688.5	65638.6	67.7284	70.7729	0.190554	0.444646		COX5A	108559	94398.2	37.604	26.8957	0.242218	0.564232		CAMK2G	7218.49	8991.89	20.1966	19.9957	4.38006e-06	1.03268e-05		PCDHA7	10193.9	11678.1	13.8918	8.05041	0.00543826	0.0124619		MCM4	6453.04	9221.32	56.59	69.0005	0.109964	0.251063
SLC16A10	8019.14	4779.67	103.632	73.3905	0.157005	0.366956		CC2D2A	7679.23	7958.28	19.2299	19.2951	0.305883	0.711804		PTPRN2	59254.3	52548.7	25.9865	27.544	0.190604	0.444629		DCK	5118.34	5398.53	15.135	16.9193	0.242082	0.564254		RAB11FIP1	50131.3	65899	26.4414	18.5931	4.46312e-06	1.05194e-05		TMEM219	1138.23	1429	19.7785	15.7147	0.00544354	0.0124703		CSNK2A2	28690.4	30081.6	8.375	6.49309	0.110257	0.251658
UHRF2	4254.1	4011.21	14.2623	17.9823	0.157083	0.367027		C16orf70	2106.55	2202.82	23.7781	24.4636	0.305994	0.711849		RNF14	6904.3	7758.2	28.953	13.8543	0.190716	0.444758		PRKACB	11764	12702.3	22.888	15.1219	0.242493	0.564535		PHF5A	27087.3	21287.7	18.0747	19.1434	4.48902e-06	1.05773e-05		NUP214	24458.1	22225.3	9.75502	4.42105	0.00545298	0.0124882		YLPM1	21755.5	20447.5	7.33335	15.5533	0.110398	0.251904
MTHFD1L	14746.3	15771.6	17.6405	17.4536	0.157524	0.367949		LIMA1	46642.2	45088.4	17.8731	18.5186	0.3061	0.711884		RASD1	161.664	269.082	78.9847	57.2159	0.190718	0.444628		GCDH	52312.8	45094.5	40.2385	16.8563	0.242463	0.564636		H1-4	1.26855e+06	1.80773e+06	34.2729	34.5229	4.52381e-06	1.06561e-05		DEPTOR	7263.83	5591.19	22.8232	17.5826	0.00545399	0.0124868		HNRNPL	177459	189152	7.56492	15.5256	0.11043	0.251903
CFI	4463.94	5020.64	28.4136	42.5084	0.157531	0.367856		RCN1	52570.2	54279.1	16.8944	17.8747	0.306118	0.711713		ACSF2	6178.54	5362.44	27.333	50.3487	0.190868	0.444846		XPO4	12106.6	12787.4	16.1239	11.233	0.242691	0.564827		HMGN5	9917.51	12710.2	21.3567	31.0805	4.55141e-06	1.07179e-05		PDP1	10398.4	12058.2	11.9351	10.8184	0.00546504	0.0125083		SERPINA10	4451.8	6221.55	42.4563	72.1295	0.110438	0.251845
SWAP70	16116	15151.2	15.3768	15.3479	0.157603	0.367912		RGL2	5432.46	5613.81	14.0939	22.7175	0.306213	0.711721		DTYMK	15176.3	14027.4	17.5902	13.905	0.190872	0.444721		TAF8	2275.2	2442.12	20.7511	18.0442	0.242793	0.564896		TRPM4	910.363	1553.2	48.3836	38.3994	4.57845e-06	1.07784e-05		POLR1G	5214.07	4215.75	16.2066	17.3403	0.00554374	0.0126847		ITIH1	2938.19	2315.8	35.4493	33.3231	0.11054	0.252002
PKP2	21482.1	18352.6	38.516	25.5012	0.157604	0.367807		UFC1	44259.1	43072	14.0197	15.5189	0.306267	0.711634		AK2	249579	237561	11.0715	10.8361	0.190892	0.444634		SLC25A46	14595.3	12864.1	34.6491	14.3025	0.243275	0.56585		CFC1	63449.3	102085	51.1053	31.5136	4.60248e-06	1.08317e-05		SLC35A2	4617.94	6413.6	17.666	24.2286	0.00555702	0.0127113		KRT16	21677	12711.5	73.1061	88.5366	0.110776	0.252465
USP15	16820.9	16412	6.0471	7.68872	0.157804	0.368162		EPM2A	1180.33	1285.74	37.9259	42.2966	0.306506	0.711977		FARS2	7210.53	6160.67	34.2183	17.6262	0.19105	0.444871		STX3	50678.6	55750	28.6189	21.311	0.244018	0.566055		BECN1	4710.68	5611.77	16.1361	12.0895	4.6087e-06	1.08431e-05		LIMCH1	3934.61	5448.77	35.9321	16.9665	0.00556769	0.0127318		SLC35E2B	2471.22	2117.47	25.1577	21.7738	0.110963	0.252815
GATM	419049	286389	82.7776	89.6499	0.157936	0.368359		DSP	57521.1	54142.3	34.3807	26.9511	0.306561	0.711892		ETFRF1	2609.26	2036.79	51.5126	30.7839	0.191147	0.444963		LAP3	107513	99182.3	22.2396	18.4019	0.243945	0.566055		CCDC25	8998.45	6668.75	22.0342	14.9042	4.62179e-06	1.08707e-05		CXorf56	3170.39	2114.64	20.8232	41.6231	0.00556817	0.0127292		SNX5	17636.7	19475.6	15.5609	19.1736	0.111138	0.253139
CEMIP2	7638.99	6950.21	23.258	23.0673	0.157964	0.368316		SMAD2	10474.1	10827.3	18.016	17.7181	0.306578	0.711718		CTBP1	66124.7	69735.5	12.5955	10.5975	0.19119	0.44493		LIG3	14423.2	13770.9	12.9121	11.3722	0.243925	0.566177		PGK2	5428.61	8954.62	39.6774	55.4032	4.63379e-06	1.08956e-05		CHCHD3	47658.8	56102.8	19.7634	3.89004	0.0055895	0.0127741		LTBP3	69921.5	17931	140.725	83.8932	0.11124	0.253296
DENND2D	2366.63	2140.13	24.2794	27.9104	0.158053	0.368414		PMPCB	37541.2	38332.6	9.44465	13.9229	0.306827	0.712083		SPIN1	4376.62	4876.81	26.6117	16.8668	0.191282	0.445013		RPS28	84741.5	93567.3	28.8209	31.7758	0.244154	0.566202		WWC1	1757.44	2632.28	32.7844	31.6827	4.63529e-06	1.08959e-05		NUDT2	9318.58	11242.1	15.2734	13.576	0.00559919	0.0127924		SMG9	5360.09	5887.47	15.5498	16.5532	0.111275	0.253299
PLS1	30737.8	27876.7	24.6071	15.8975	0.158058	0.368315		ANAPC5	8431.84	7885.1	42.2946	11.7871	0.306966	0.712194		GSTA1	172407	101615	96.5777	71.0764	0.191311	0.444947		HERC4	13568.1	14375.8	17.332	7.87826	0.24367	0.566261		ZC3HAV1	24722.7	28316.6	12.2785	9.4332	4.66427e-06	1.09608e-05		SLC25A21	7382.74	5292.81	26.1443	26.531	0.00560318	0.0127977		RAD9A	297.387	424.722	37.3176	49.2131	0.111496	0.253728
PRKCI	4286.21	3800.52	29.7435	23.1116	0.158119	0.368348		PIK3C2A	7793.87	8040.15	17.2495	15.996	0.306976	0.712005		LRWD1	7370.67	8465.96	35.0344	11.0128	0.191515	0.445287		LRWD1	7778.46	8439.82	24.6879	12.6127	0.243918	0.566329		MAP3K11	9199.42	7076.35	19.3726	24.9257	4.66467e-06	1.09584e-05		MEAK7	18701.9	15945.6	15.386	8.81237	0.00562151	0.0128357		INO80E	2705.2	3073.59	14.2325	29.4153	0.111605	0.2539
CRYBG1	2819.81	2321.85	39.0164	34.3274	0.158299	0.368656		NUP155	15772	16094.1	11.1653	10.4263	0.307056	0.711979		IMPA2	50099.6	28915.4	99.8085	57.1312	0.191719	0.44563		POLR3E	5067.46	5407.79	19.2343	14.1005	0.243642	0.566364		CTDNEP1	4551.07	3618.73	16.794	26.9172	4.68893e-06	1.10121e-05		LMF2	26545	31314.2	9.18691	13.0942	0.00563031	0.012852		REPS2	2876.65	3379.51	31.8644	14.9128	0.111608	0.253831
BRD3	11656.7	11048.9	13.5248	12.2173	0.158529	0.369081		ATP9A	95976.8	92081.6	20.1179	25.7848	0.307076	0.711812		NUDT8	3337.29	2572.38	53.9222	34.2913	0.192097	0.446374		EEF1A1	1.40787e+06	1.33381e+06	15.1473	11.1681	0.243613	0.566465		RPRD1B	28762.7	22698.9	17.9665	11.4233	4.71563e-06	1.10715e-05		TENM3	5106.5	3856.79	19.4859	24.8617	0.00566639	0.0129305		ENDOG	19185.8	22007.1	13.1515	35.181	0.111656	0.253863
CSNK2A2	21549.5	20811.4	8.71062	9.57102	0.158577	0.369085		UBE2O	16655.2	16311.6	9.62395	13.7353	0.307368	0.712276		GSR	151888	164888	20.0015	12.4222	0.192178	0.44643		RERE	5120.83	5347.83	10.369	20.4113	0.243916	0.566493		MT-CO1	16481.3	24627.3	40.3916	35.99	4.71661e-06	1.10706e-05		CD276	6802.4	4563.28	23.202	39.7515	0.00567025	0.0129355		KSR1	6058.39	5357.57	20.2774	17.6304	0.111988	0.254543
TOLLIP	41518.6	45361.2	24.2695	16.1088	0.158606	0.36904		KRT4	11277.5	9527.15	88.5917	72.4989	0.30741	0.712162		ANAPC7	6398.81	6889.45	17.9242	11.5236	0.192621	0.447326		NUMB	12844.4	14228	31.4335	13.1371	0.244357	0.566505		UBA2	62719.9	50787.2	16.2249	9.90023	4.76277e-06	1.11756e-05		SPTBN1	107556	127518	18.5123	9.2536	0.0056999	0.0129992		EIF2B3	24418.3	25477.6	6.67212	8.11985	0.112022	0.254543
MANBA	5564.06	5068.71	23.1398	21.2043	0.158606	0.368931		IL18	7080.96	7909.44	50.3501	63.8154	0.307621	0.712437		STAT2	4596.8	5126.29	26.5185	23.3266	0.192692	0.447358		C11orf98	7175.32	7938.72	30.6103	19.9867	0.243891	0.566605		MAIP1	12070	9460.05	18.4241	14.1082	4.76673e-06	1.11815e-05		SIPA1L1	5558.37	7478.63	14.3113	22.4173	0.00570837	0.0130147		PTK2	15044.8	15895.8	9.02927	9.7683	0.112154	0.254768
C6orf132	2199.88	1338.26	97.4003	43.6743	0.158689	0.369015		PCCA	37079.5	38871.2	24.5554	27.326	0.308076	0.71328		PSMB2	84441.9	92254	21.802	9.71418	0.192743	0.447344		BNIP1	25549.9	24066.2	16.8528	10.6037	0.244522	0.566717		RBM14	80584.8	71995.4	8.86266	11.557	4.80863e-06	1.12764e-05		MARF1	3275.24	2199.42	33.361	21.569	0.00572485	0.0130484		MTMR12	3759.65	3354.39	17.3522	21.6775	0.112272	0.25496
NOP53	6780.13	6287.18	19.0989	14.6436	0.158889	0.36937		APPL2	34761.2	35611.7	12.0601	14.7281	0.308148	0.713235		STK10	4867.46	5333.25	22.3708	14.2786	0.192772	0.447276		HDAC7	39824.1	32367.7	54.3127	41.1424	0.24485	0.566803		CLIP3	1498.64	1068.88	23.6545	37.642	4.83639e-06	1.13382e-05		TFRC	16565.6	9935.48	45.0353	14.1375	0.00573773	0.0130738		NLE1	6896.09	7884.14	21.3876	25.6915	0.112522	0.255452
GLS	106518	94530.8	29.5411	24.0423	0.158947	0.369394		SLC17A5	9558.79	9094.04	25.8075	28.3733	0.308375	0.713548		KIF1B	3083.49	2758.16	24.2678	27.0175	0.192809	0.447231		RHBDD1	485.966	405.825	37.7692	52.5711	0.244636	0.566813		DNAJC1	9553.24	11729.6	19.2709	14.1372	4.84912e-06	1.13646e-05		AP1S2	16739.7	20698.8	24.5012	10.1863	0.00574224	0.0130802		SDC4	6443.99	7939.91	39.0453	30.2143	0.11256	0.255462
MKNK1	3511.19	2864.29	46.9145	36.3145	0.158978	0.369356		PDE1C	630.814	707.633	56.2698	48.7448	0.308463	0.713539		VWA5B2	76952.1	90108.5	40.0267	22.8777	0.192833	0.447152		PITRM1	34988.8	36543.9	11.9203	17.3805	0.244796	0.566847		TGFBR3	2905.22	5994.06	39.3689	22.7938	4.88061e-06	1.1435e-05		UROD	45057.7	38112.8	16.9712	6.60678	0.00574284	0.0130777		PDCD4	41362.5	46819.7	23.6993	13.6988	0.112561	0.255388
SRSF11	22044.1	20368.4	19.3982	21.8061	0.158978	0.369248		NONO	211068	207613	8.23001	10.0319	0.308596	0.713634		C5orf24	3419.83	3839.72	26.8594	23.3224	0.192914	0.447207		SYNJ2	8621.92	9565.4	31.8677	15.8174	0.245161	0.566848		UTP23	749.551	1142.65	36.7334	46.0697	4.88905e-06	1.14514e-05		CTDSPL2	2012.71	1470.88	22.0191	27.8861	0.00574311	0.0130744		BTBD11	3130.7	2664.33	26.9981	17.5462	0.112598	0.255396
IREB2	1342.74	1145.72	38.5091	32.6981	0.159005	0.369199		RPL9	139165	143291	12.654	20.2771	0.308739	0.713753		FBXO2	7911.17	6732.96	35.0984	21.2923	0.19315	0.447622		TUSC3	27601.7	23827.5	40.0467	18.5916	0.244952	0.566871		DMXL1	5514.52	6524.47	15.3723	13.8035	4.95299e-06	1.15977e-05		PHF14	12212.8	10410.9	9.65014	14.3656	0.0057483	0.0130823		EPN2	3389.27	2997.75	20.1626	18.2161	0.112719	0.255596
PTPRC	5891.7	7100.03	34.9088	59.2402	0.159016	0.369115		FAM117A	2339.38	2119	35.0854	40.3909	0.308775	0.713622		SRM	106438	83326	51.4245	22.8876	0.193229	0.447671		MRPL27	19854.2	17512.3	34.4791	17.2432	0.244744	0.566894		LMAN1	127048	166583	26.5776	12.8597	4.98163e-06	1.16613e-05		BCKDK	15361.3	18095.7	16.291	10.3557	0.0057526	0.0130882		GUF1	3371.84	3661.35	14.098	13.6032	0.112755	0.2556
RAB39A	5654.64	6281.19	27.7649	22.3061	0.159114	0.369233		KLHDC4	7129.12	6878.62	19.7006	18.1364	0.308799	0.713468		YIPF4	26282.5	22877.7	30.3258	24.2548	0.193276	0.447647		AMACR	22949.7	25853.3	35.6281	33.2334	0.245129	0.566944		ZNF784	10431.8	13838.8	19.7069	24.5074	4.99266e-06	1.16837e-05		H4C1	3.22234e+06	2.63829e+06	12.2403	18.2385	0.00577804	0.0131422		RPS6KB2	1964.57	2404.36	38.5603	19.1695	0.112834	0.255703
MRPL13	13562.6	14567.7	19.437	13.4635	0.159232	0.369398		UVRAG	7521.57	7343.24	12.5451	13.5888	0.308812	0.713284		CPSF7	43400.4	47015.5	19.673	8.34685	0.193304	0.44758		NARS2	33998	29125.5	42.1239	14.2102	0.245066	0.566966		CNOT10	9704.78	8334.22	12.0257	10.8654	4.99837e-06	1.16935e-05		ZRANB2	17292.4	14495.3	11.4974	15.657	0.00580039	0.0131891		SOAT1	10521.6	9536.83	14.5061	20.0626	0.113014	0.256036
DAG1	9258.98	8356.57	25.8662	16.4105	0.159263	0.36936		ILKAP	20209.9	19878.4	8.66902	9.37055	0.309215	0.714003		AP4B1	4245.39	3905.49	12.4377	26.4485	0.193361	0.447578		YIF1B	9230.19	8559.28	20.8508	18.5022	0.245491	0.567442		MAGOHB	86588.7	66745.8	19.6124	12.4847	5.02143e-06	1.1744e-05		GSK3A	13388.5	10573.8	21.213	15.4464	0.00581297	0.0132138		MFSD9	1376.63	1060.62	39.6707	38.9352	0.113087	0.256123
MAPKAP1	3667.39	3007.6	46.4975	50.7607	0.159347	0.369445		BAIAP2L1	9686.69	10363.6	34.6492	40.2025	0.309241	0.713851		FAM160B2	4158.66	4653.76	25.9731	23.8236	0.193397	0.447528		USP40	3368.27	3667.38	25.1118	23.8772	0.246419	0.567901		CBL	2446.76	1683.09	26.6187	26.5071	5.04977e-06	1.18068e-05		SOGA1	874.903	635.506	25.696	25.0817	0.00583816	0.0132671		MTIF3	3941.14	4428.04	20.0049	16.7788	0.113124	0.256133
UBXN6	21844.4	23091	14.8425	11.9752	0.159466	0.369612		MRPS26	14594.4	14961.5	14.0187	12.4408	0.309421	0.714055		PHYHD1	10886.9	6877.68	87.1726	53.4122	0.19342	0.447449		VWA7	2950.25	2428.36	46.9957	31.9483	0.245812	0.568016		RBM12B	19460	14871.5	20.1974	7.63909	5.06331e-06	1.18349e-05		TXNDC11	1834.89	2838.68	27.6111	30.1075	0.00584566	0.0132802		SELENON	1812.04	1586.89	15.6569	34.246	0.113136	0.256083
FASN	75318.3	81824.7	22.5128	17.2118	0.159507	0.369597		SOAT1	5514.59	5737.43	21.2194	22.089	0.309468	0.713952		ATIC	88201	94212.1	15.9641	10.3934	0.193523	0.447553		TMOD3	20135.7	17867.6	32.7864	22.7685	0.246406	0.56804		PSME1	100270	119094	15.4723	16.9099	5.09293e-06	1.19006e-05		BOLA1	3552.37	2653.34	21.7743	20.9224	0.00589794	0.013395		RPL38	81579.2	92741	25.6434	8.47408	0.113304	0.256389
RPSA	289168	252798	33.7027	15.3371	0.159513	0.3695		LPGAT1	9337.43	9661.72	18.2624	19.0679	0.309689	0.71425		SCFD1	46220.2	50658.6	22.7072	9.10679	0.193565	0.447518		PRPF19	79545.2	83014.6	12.6981	7.39192	0.246299	0.56813		YBX1	72328	59105.7	15.2519	21.9982	5.18927e-06	1.21222e-05		TAF7	5413.81	3811.8	21.323	34.0621	0.0059092	0.0134166		OSBPL7	1069.47	1305.42	39.1027	23.6212	0.113455	0.256654
MED18	4372.62	4049.37	18.9486	20.7316	0.159703	0.369831		NECAP1	31252.7	30460.2	13.4011	14.6702	0.309812	0.714322		THUMPD1	22088.8	23826.1	18.575	8.47542	0.193706	0.447713		MBD1	5486.99	5949.77	24.1759	19.207	0.246372	0.568131		GUCY1A1	3265.15	9150.45	99.0853	13.7805	5.25213e-06	1.22654e-05		SLC5A6	1950.01	1500.26	18.8535	22.866	0.00592178	0.0134412		MOSPD2	12979.2	11360	21.7254	20.3758	0.113574	0.256847
RPUSD2	3018.65	2771.99	21.1616	20.8102	0.15971	0.369739		SFN	11313.9	8192.93	178.006	89.841	0.30993	0.714383		LMAN2L	11583.5	9714.65	38.2696	14.9938	0.193714	0.447597		PUDP	8277.79	7182.08	38.6739	23.3048	0.246044	0.568215		SIPA1L1	6427.95	8241.07	24.1694	12.3203	5.26179e-06	1.22843e-05		PPP1R9B	8876.47	9781.69	10.2574	5.47183	0.00594478	0.0134894		MTDH	74448.6	67329.4	16.7168	14.8773	0.11367	0.256988
TC2N	8190.48	5882.12	75.4361	46.0129	0.159813	0.369868		PALM	5140.99	5466.73	25.987	40.7701	0.310007	0.714348		PHGDH	132103	77370.5	98.0481	72.5367	0.19381	0.447686		PAICS	98000.7	103891	17.6146	7.3628	0.245974	0.568223		SSRP1	61699.3	42813.9	26.2877	8.57475	5.26868e-06	1.22967e-05		CTU2	3070.66	2418.55	17.9009	20.1584	0.00594827	0.0134933		SRXN1	4695.03	6117.42	39.9696	30.0011	0.113793	0.25719
TGFB1	7560.81	6197	46.4408	29.4921	0.159853	0.369848		TUT1	2745.42	2858.7	21.6374	22.6476	0.310021	0.714169		SIK2	2976.88	2624.45	24.8067	18.5729	0.194226	0.448516		SPRYD4	46713.4	43104.5	22.4555	15.3557	0.246127	0.568237		SRSF5	30940.2	24247.2	18.5204	16.6988	5.28362e-06	1.23279e-05		MIER1	4363.37	3239.11	21.1223	26.4597	0.0059533	0.0135007		PTPN13	3021.25	3759.16	34.9934	39.9974	0.114032	0.257653
MAP2K2	66995.6	69899.3	11.4331	7.54446	0.15988	0.369802		PSME2	107741	104235	18.0855	17.2488	0.310078	0.714088		PLA2G1B	33421.8	13785.1	124.184	75.7248	0.194241	0.448417		HUWE1	43707.5	45997.2	15.1075	11.0196	0.246204	0.568248		REPIN1	7797.08	5639.82	23.7336	19.7982	5.28577e-06	1.23293e-05		CYTH1	1662.43	2215.25	21.2456	18.1873	0.00598167	0.013561		SNAP47	1011.32	805.576	33.7554	32.6259	0.114079	0.257683
NKAP	3781.76	3458.04	20.8502	25.5445	0.15991	0.369762		ANXA2	582790	626919	42.6784	34.9985	0.310353	0.714511		NSDHL	13141.6	12497	11.2251	13.3655	0.194424	0.448706		ZBTB21	1533.1	1730.11	36.8667	27.6635	0.246295	0.568288		ADD1	33969.8	26482	18.8479	18.5496	5.31223e-06	1.23873e-05		TMEM102	2114.57	2821.41	31.2775	12.9683	0.00599231	0.0135812		CHRAC1	4721.99	6003.38	38.8868	46.5434	0.114356	0.258232
PPP1R14C	2516.9	3100.07	57.8459	44.4419	0.159929	0.369696		LYRM9	3889.67	4199.04	30.6577	53.4587	0.310508	0.714656		RDH11	62293.9	57101.2	19.6741	12.2602	0.194547	0.448858		ABHD6	1891.15	1623.19	41.2429	30.7461	0.247031	0.569143		MKNK1	1975.73	2864.29	34.1179	36.3145	5.31755e-06	1.23961e-05		AHCYL2	11425.8	14615.7	27.7017	13.3685	0.00600759	0.0136118		MTURN	4929.01	4136.58	24.3788	37.3442	0.114684	0.258896
FAF2	37135.1	38193.4	7.26689	7.5791	0.160116	0.370018		ZNF516	4056.14	3923.97	16.492	20.2101	0.310596	0.714646		LRP11	10635.3	12066.3	31.7966	15.2583	0.194647	0.448956		UBE2H	12835.8	13714.2	19.7551	14.4967	0.247167	0.569289		NHP2	16731.6	13654.2	15.7308	14.9515	5.35236e-06	1.24735e-05		MYO1D	37451.7	44879.7	22.2264	5.10737	0.00601527	0.0136251		KIF3B	14930.4	13418.1	16.948	18.8793	0.114935	0.259387
MYO5B	14352.4	12472	35.1508	16.9247	0.160347	0.370445		NPEPL1	19398.8	18822.7	15.843	17.0728	0.31072	0.71472		SCFD2	8733.35	9195.98	12.207	12.0664	0.194683	0.448904		AP3D1	44428	46615.5	14.3452	8.7111	0.247316	0.569294		HCFC1	45365	36533.1	16.7417	8.3305	5.36508e-06	1.24995e-05		MSI2	4289.8	3332.59	19.1419	21.2531	0.00602397	0.0136408		LRWD1	7871.45	8609.99	12.6084	19.9359	0.114943	0.259328
MPC1	39167	41981.3	17.7827	22.1422	0.160424	0.370513		ICA1	9626.77	9461.32	8.99465	10.0798	0.311015	0.715186		RPLP1	6008.98	7227.79	45.2548	54.8023	0.194734	0.44889		RGN	34151.3	31879.9	18.347	25.8771	0.247247	0.569305		TMED9	299498	383516	23.8828	17.391	5.50686e-06	1.2826e-05		CASKIN2	4344.76	4858.76	10.3255	7.71582	0.00602699	0.0136436		UGT8	9523.95	10989	16.1102	35.423	0.115005	0.25939
SSR4	121427	103482	39.5323	22.7029	0.160526	0.370638		DAG1	8291.11	8557.9	15.9879	19.2972	0.311043	0.715039		STX3	50055.5	55722.9	26.3025	21.6252	0.194786	0.448878		DGKQ	1114.3	1282.9	43.373	33.5813	0.247394	0.569307		HINT1	143125	109191	20.3069	21.0124	5.51428e-06	1.28395e-05		PELP1	39552.9	34265.7	6.7626	13.4362	0.00603326	0.0136538		GIPC1	10820	11643.8	13.1531	10.7343	0.115311	0.260003
EFR3A	9703.54	10351.6	17.4185	13.9636	0.160628	0.370763		MAGT1	56508.6	58232.8	14.1163	19.7458	0.311081	0.714917		GNMT	50605	23746.4	119.342	97.8179	0.194873	0.448944		SNU13	46886.5	50964.6	24.5753	24.2622	0.247528	0.569446		DNAL1	1251.48	815.666	29.6984	36.0913	5.53497e-06	1.28838e-05		TBCK	3916.78	4702.5	18.3098	11.6753	0.00606686	0.0137257		CYFIP1	42090.2	44300.3	9.31125	6.74603	0.115382	0.260086
ZDHHC2	2792.76	3157.54	31.1363	30.556	0.160817	0.371091		LGALS3	30516.9	34020.9	65.8372	49.2731	0.311116	0.714786		CLIC4	26635.8	22914.1	32.7189	29.4423	0.194924	0.448929		GPT2	5839.19	4277.78	75.1646	45.2922	0.247761	0.569813		AP3M1	27875.4	33060.1	15.9249	10.8665	5.54038e-06	1.28926e-05		UBQLN4	11080.8	7236.56	37.2167	25.4128	0.00606926	0.0137271		MED11	1270.15	1668.58	43.5364	40.621	0.115592	0.260482
ATPAF1	8655.62	9153.92	14.9148	13.1898	0.160909	0.371194		CDKN2AIPNL	3815.4	3561.28	32.4889	23.7512	0.311211	0.714793		ATG16L1	7564.98	8111.18	16.9759	10.9214	0.19496	0.44888		BCAT2	56739.5	52696.5	20.667	16.5089	0.248057	0.570158		IAPP	10337.5	14783.5	30.2713	45.9489	5.55552e-06	1.2924e-05		PPP6R1	6356.87	7447.49	14.612	10.9217	0.00607669	0.0137399		GOSR2	13997.4	15422.8	16.5652	16.7335	0.115658	0.260555
GANAB	147029	151250	6.81164	10.9243	0.160927	0.371125		S100A9	16478.9	8633.48	317.426	77.5544	0.31123	0.714626		STK25	22167.9	23481	13.8782	10.0486	0.194993	0.448823		CORO2A	5525.15	4770.84	39.9358	26.0638	0.247988	0.570166		CAAP1	2505.81	1420.08	37.3303	35.0689	5.57631e-06	1.29686e-05		FAF2	35056.5	37525	6.61735	4.43604	0.00608113	0.0137458		PRAF2	55860.3	51252.1	11.894	19.6376	0.115724	0.260627
KDM2A	9839.25	9105.52	19.7771	13.903	0.160952	0.371074		ARHGAP24	10501.3	11391.1	43.1356	46.6922	0.311412	0.714832		RBM12B	14190.8	14947.2	12.5736	7.46297	0.19516	0.449075		TBC1D2B	4912.53	4457.76	26.7802	23.2869	0.248247	0.570425		SUMO1	56462.4	45421.4	16.8602	10.7127	5.62335e-06	1.30741e-05		AP3S2	15054.7	18351.7	13.9669	15.1689	0.00611	0.013807		TOMM5	10272	13123.8	41.6626	25.442	0.115729	0.260562
AP4M1	4435.57	3444.62	42.7357	35.6181	0.16105	0.371191		ZFAND5	545.67	587.704	42.3905	37.7982	0.31147	0.714754		FAAH2	965.245	690.011	51.2658	49.9747	0.195187	0.449006		PTGFRN	13786	15373.6	32.0987	36.0731	0.249024	0.570527		TMEM230	16733	20382.5	18.1957	18.4169	5.62496e-06	1.3074e-05		LAMTOR5	5387.47	6981.77	24.8202	17.2491	0.00611146	0.0138062		FAM126A	6233.98	5599.15	18.2971	14.3363	0.115763	0.260561
STAG2	10459.8	9999.65	11.5385	9.70236	0.161115	0.371229		COL6A6	11503.6	13695.8	80.2467	109.897	0.31165	0.714957		SFT2D2	19254.1	17096.1	26.6123	14.2072	0.195652	0.449943		FUNDC2	47176.7	44069.4	19.2405	13.009	0.248367	0.570532		RALYL	1809.74	2798.54	42.2938	31.6078	5.65811e-06	1.31472e-05		PSME3IP1	1994.69	1524.67	18.5979	24.1929	0.00613529	0.013856		CDC42BPA	8693.35	7930.54	13.5318	19.2422	0.115769	0.260498
TNIP1	11265.1	10513.6	17.607	13.7645	0.161298	0.371541		MTMR12	4035.96	4192.1	17.0143	25.9548	0.311774	0.715029		TSPAN9	2786.87	3104.49	23.8209	43.8343	0.195687	0.44989		LMAN1	175049	163184	19.9133	12.2709	0.249621	0.570552		EPHX2	61105.3	78442.8	23.6796	22.792	5.68426e-06	1.32041e-05		IP6K1	4890.66	5763.31	18.2348	8.73745	0.00613682	0.0138553		PRPF19	103572	109408	7.99475	11.8581	0.115866	0.260638
LSM7	8685.63	7698.13	29.4852	31.1583	0.161366	0.371588		SEZ6L2	11562.2	11990.5	18.7444	21.5705	0.311828	0.714943		DAPK1	4614.73	5298.85	35.149	16.205	0.195812	0.450045		CFTR	7892.41	6331.69	55.8957	76.6288	0.249548	0.570552		CEBPD	1127.75	1583.4	34.0769	26.8013	5.70491e-06	1.32481e-05		C5	2651.57	5723.72	19.749	47.7783	0.00614551	0.0138709		NRBP1	14129	14886.9	7.47158	11.5332	0.115987	0.260835
SARDH	57272.7	47130	46.7637	41.6078	0.161562	0.371931		MMAB	33221.3	31649.1	23.7916	30.4268	0.311904	0.714907		VWF	3827.36	4593.51	42.0788	56.6566	0.196189	0.450779		SNX3	47491.4	49479	11.6371	14.2307	0.248874	0.570687		KAT8	4135.78	3253.13	17.0325	34.4972	5.71361e-06	1.32644e-05		RAE1	30189.3	27538.4	8.87676	5.71805	0.00615469	0.0138875		SEC61B	121166	136900	21.6666	19.6617	0.116148	0.261119
LPCAT1	21428.2	22834.9	17.1685	13.698	0.161568	0.371834		PRPF40B	5155.35	4979.73	17.3851	21.1819	0.311912	0.714714		BAP1	1386.48	1621.4	20.31	33.9962	0.196295	0.45089		TUFT1	3531.74	3285.6	16.7174	26.6392	0.249023	0.570693		USP28	3559.38	5269.6	40.7908	28.1796	5.71895e-06	1.32729e-05		CORO1A	15143.4	7666.69	56.3608	16.2641	0.00616302	0.0139022		CPS1	946.224	1269.36	49.2151	38.5384	0.11633	0.261451
UBE2F	4149.03	3791.43	22.5157	21.4805	0.161883	0.372449		KPNA4	15824.1	16177.5	11.4655	13.0186	0.311958	0.714609		DCAF8	6966.47	7628.31	22.4534	13.3878	0.196444	0.451098		STARD3NL	18998.4	17470.9	23.4953	16.588	0.248957	0.570709		CFB	2286.74	4980.89	29.068	98.3763	5.74199e-06	1.33224e-05		GEMIN4	8342.16	6751.76	20.4979	11.3514	0.00619867	0.0139785		RBM47	5994.16	6918.36	20.5464	31.5068	0.116507	0.261772
IFRD2	2148.1	1681.64	58.3078	35.2231	0.162318	0.373342		RTL8C	7699.8	7207.39	34.5921	37.449	0.311979	0.714447		SLC25A6	528792	471842	25.6138	13.9683	0.196508	0.451113		EPDR1	41910.4	35698.6	42.0977	52.6092	0.249547	0.570718		KCTD21	9093.6	7462.79	15.3849	15.4081	5.75535e-06	1.33495e-05		RASA1	8486.27	7081.25	18.0213	8.92336	0.00621021	0.0140004		USP39	13320.6	14154.5	5.81169	16.3116	0.11663	0.261972
AQR	15770.3	15192.6	9.60021	8.45609	0.162346	0.373296		ARL6	4517.82	4719.51	23.9804	23.7744	0.312364	0.715118		UBE2N	199839	217689	20.8852	16.88	0.196645	0.451294		PLEC	149257	132276	33.5374	17.3612	0.248814	0.570718		ISG15	23428.9	11427	44.2972	45.9911	5.87042e-06	1.36124e-05		MARCKSL1	37984.1	21722.8	45.2936	38.9238	0.00622433	0.0140281		DCUN1D4	3887.88	3442.38	17.7842	19.2955	0.116672	0.261989
LSM6	37037.9	33619.8	23.8844	26.0435	0.162607	0.373785		NSMCE1	3027.84	3232.83	32.5572	31.0622	0.312427	0.715051		HOMER2	8548.54	7603.57	26.2431	16.3599	0.196711	0.451312		MEPCE	7948.36	8500.82	20.4074	11.0408	0.249422	0.570767		ADSS2	16596.2	19072.9	12.8114	9.44829	5.90921e-06	1.36983e-05		TRAFD1	6558.16	7760.72	6.61573	13.7831	0.00622897	0.0140344		AUP1	11944.3	10989.5	14.1205	12.3135	0.116977	0.262597
NUP88	23728.5	22942.1	8.73623	7.12137	0.162626	0.373718		KRT77	11187.1	12136.4	44.9272	44.6228	0.312479	0.714961		MRPL23	32428.6	25839.5	48.5895	18.7846	0.196865	0.451533		IDH3B	114851	103408	29.4796	11.0113	0.248616	0.570769		MED22	3274.6	2231.53	25.6995	54.4012	5.91066e-06	1.36976e-05		SH3D19	1593.77	1095.64	26.4219	32.0764	0.00624288	0.0140616		HBA1	11637.5	7064.49	72.6536	67.6496	0.117063	0.26271
TUBG1	22766.1	23312.7	5.94441	8.00316	0.162921	0.374288		LRMDA	3238.32	3420.96	26.0094	33.9766	0.312723	0.715307		MOB1B	29446.9	34845.2	43.6449	18.024	0.196959	0.451615		RPUSD2	2608.94	2826.02	22.7962	20.8051	0.248779	0.570806		UBE2N	246741	215918	10.1473	17.3917	5.92694e-06	1.37313e-05		CFI	574.264	1955.32	43.638	51.6281	0.00624296	0.0140577		ATP11A	4674.85	4241.58	14.7707	19.5224	0.117098	0.262712
ADAM17	4822.96	4487.82	17.7441	21.5461	0.163171	0.374751		KAT7	6036.95	5890.75	11.999	15.5425	0.312853	0.715395		NIP7	1311.64	1093.4	34.8436	35.829	0.197122	0.451857		PDIA6	175752	165798	15.8841	20.4364	0.250047	0.570854		SLC3A2	92609.8	123169	28.1887	20.4521	5.97979e-06	1.38497e-05		NCBP2	27975.3	25063.8	10.1678	7.45302	0.00625528	0.0140813		ABCA3	9384.02	8130.67	22.0782	27.2906	0.117196	0.262856
PUSL1	4150.98	4510.75	22.3769	21.1943	0.163249	0.37482		VTA1	37694.8	37114.3	7.71598	9.67197	0.313019	0.715563		DNAH17	3959.02	3308.41	29.2611	29.4288	0.197132	0.451746		LETMD1	27870	24411	36.7302	16.5671	0.249537	0.570862		UBR1	8813.38	9921.74	10.6923	9.93529	6.00771e-06	1.39103e-05		SLC7A14	9522.07	13470.2	44.0016	15.1222	0.0062633	0.0140952		RANGRF	1435.54	1645.84	22.2285	25.8943	0.117196	0.262779
VPS25	18851.7	17791.3	14.8595	12.2821	0.163252	0.374716		ANKS1B	9865.69	10698.3	40.417	40.946	0.313245	0.71587		TXNDC11	2761.65	2469.23	24.5055	29.1308	0.19721	0.451793		WNK3	35040.9	20060.6	127.117	55.3803	0.249831	0.570865		UBP1	3451.42	4478.81	19.1815	41.1612	6.03065e-06	1.39593e-05		UNC13B	11353.2	10012	10.1888	9.97486	0.00627802	0.0141242		RAB10	59549.8	65433	14.5462	19.3461	0.117206	0.262722
FOXK1	31707.1	30228.7	12.4496	8.33425	0.163297	0.374711		ST8SIA3	6670.34	6920.45	19.7002	20.8353	0.313267	0.715711		ANKS1A	8929.66	8554.07	9.59677	12.7178	0.19749	0.4523		ST6GAL1	2230.62	2591.93	38.9014	66.8258	0.248737	0.570878		UBE2A	10155.8	14335.2	23.1013	40.7115	6.08822e-06	1.40884e-05		ELOA	8758.16	7726.3	11.2575	8.90443	0.0063005	0.0141706		NOL8	2260.79	2614.06	22.7957	28.8128	0.117422	0.26313
SKP1	23208.5	21940.9	14.3401	12.9918	0.16337	0.374766		ANKRD46	5405.4	4918.52	42.8787	42.2633	0.313412	0.715831		MBD2	4065.42	3680.34	22.4231	16.8246	0.197588	0.452392		WDFY3	4401.03	4643.73	15.6441	15.6288	0.248595	0.570889		SRSF7	132094	108213	15.6886	7.2813	6.12804e-06	1.41764e-05		ATG5	10369.1	11919.2	9.46792	11.0649	0.00631861	0.0142071		AGT	41918.5	31544.4	42.3361	53.0777	0.117442	0.263097
SOD1	169313	177070	10.656	18.5969	0.163522	0.375005		ADGRG2	3023.14	3232.48	38.6585	31.3591	0.313452	0.715713		IST1	51180.7	54202.1	14.0341	7.66408	0.197648	0.452397		CRTAP	7674.87	6901.17	29.4564	23.0113	0.2503	0.570931		MBD3	4717.15	2289.02	44.7167	25.5327	6.21545e-06	1.43744e-05		CRYM	3945.47	2455.1	38.9017	34.8578	0.00632444	0.0142161		IFT27	20090.9	18655.1	10.4203	16.7889	0.117603	0.263382
CPSF1	14833.7	14316.8	9.29307	6.41405	0.163596	0.375065		MT-CO1	25397.8	23631.3	42.2204	29.9013	0.313519	0.715654		SLC22A17	7428.14	5868.61	47.4018	29.151	0.19772	0.45243		ZFY	6512.73	6145.73	15.1943	19.3672	0.24942	0.570931		BRD2	6349.25	7468.29	15.0867	12.4954	6.23238e-06	1.44093e-05		PPA1	49016.9	41383.9	16.7374	9.07306	0.00633454	0.0142346		MRPL15	15984.3	17004.1	8.56403	14.164	0.117899	0.263967
BBX	5553.75	6138.83	28.285	14.3978	0.163774	0.375364		SCFD2	9036.8	9236.71	11.8759	12.1384	0.313621	0.715677		EIF2B3	33465.1	35201.9	12.3009	7.80659	0.197889	0.452683		ATP2B1	53825.1	49189.9	25.468	12.3729	0.250016	0.570951		FRAS1	6882.83	5503.53	16.9961	23.762	6.28324e-06	1.45226e-05		IGFBP5	55059.5	31840.3	42.3166	44.6731	0.00634019	0.0142431		CDH2	21954.8	24447.5	14.9687	24.4184	0.117967	0.264042
ROR2	2378.27	2122.36	22.3424	44.5126	0.164014	0.375803		MOB4	9964.85	10279	17.5069	15.9921	0.313752	0.715768		GEMIN8	4644.34	5146.41	21.7976	29.7586	0.197921	0.452623		CIAPIN1	17838.5	19374.9	25.4473	9.97298	0.249289	0.570966		RACK1	223518	197931	9.20422	16.6378	6.29427e-06	1.45439e-05		GPX8	19391.4	12748.7	21.2521	44.5673	0.00635839	0.0142798		BCR	49011.2	46609.2	8.12305	9.14013	0.118042	0.264132
PFDN2	41495.3	39119.6	14.566	18.2618	0.164066	0.375811		SNRPA	91436.1	89615	10.549	11.6643	0.31376	0.715576		TTC14	5820.78	3786.23	77.8911	96.1179	0.197954	0.452567		TRIM26	5547.31	5137.23	21.5398	16.6273	0.249365	0.570971		PATL1	14712.9	12541.1	12.5927	15.451	6.34609e-06	1.46593e-05		PAPSS1	38565.8	33472.4	14.1523	7.62451	0.00636624	0.0142932		SUPT16H	36702.2	40990.4	15.0865	25.4683	0.118349	0.264741
NIPBL	12023.1	11342.3	15.2708	8.25918	0.164187	0.37598		GPKOW	6970.45	6761.48	17.1726	15.1291	0.313781	0.715413		SLC36A1	421.228	345.371	37.6878	42.1705	0.198076	0.452711		SNRNP40	57414.2	60964.1	18.2824	7.89588	0.250197	0.57103		NACAD	4757.59	2697.72	37.6639	28.2631	6.3661e-06	1.47012e-05		ACTB	2.68795e+06	3.07744e+06	12.1338	9.67122	0.00637853	0.0143166		DUS2	2459.15	2758.63	19.5162	20.7642	0.11846	0.264911
NDUFV1	65524.5	68531.4	11.7507	12.7913	0.16467	0.376974		TBC1D9	4460.82	4312.06	18.7397	17.7168	0.313997	0.715695		CEL	258822	95440.2	151.587	100.889	0.198124	0.452688		PPAT	11538.9	12054.7	12.9081	10.8617	0.250288	0.571071		EFR3B	4386.41	3267.89	21.0082	25.4936	6.36621e-06	1.46971e-05		APCDD1L	27303.6	42061.2	49.8057	24.6462	0.00639625	0.0143522		QRSL1	9957.12	8555.22	25.7038	19.832	0.118491	0.264902
ECPAS	25923.7	26937.1	10.2382	9.07319	0.164685	0.376897		HDAC9	12282.4	13046.2	35.7886	28.3478	0.314013	0.715524		CNPY2	131861	115116	30.3253	17.1117	0.198272	0.452894		CREB5	3518.3	3806.61	20.7154	26.7595	0.249999	0.571081		PHKG2	20292.1	15505.8	20.5179	12.5848	6.38578e-06	1.4738e-05		CUL3	26721.5	24757.3	7.89636	3.95973	0.00642365	0.0144095		NECAB2	2491.19	2101.95	19.9246	37.955	0.118513	0.264875
METTL2A	2133.98	1827.32	37.9507	36.5917	0.164728	0.376886		FBP1	27642.7	29555.1	37.9396	35.0005	0.314098	0.715506		WDR59	7063.28	7766.83	23.719	12.5691	0.198401	0.453057		ADH1B	124379	101320	54.6817	37.5872	0.25107	0.571347		TBPL1	3575.49	2409.99	28.3559	20.4257	6.39688e-06	1.47593e-05		MYO1C	31386.9	36498.1	16.6282	8.2935	0.00642741	0.0144137		DNPH1	26189.4	28836.9	15.0867	19.612	0.118662	0.265131
CPNE8	4437.92	4069.2	21.6514	23.0424	0.164814	0.376972		ASAP1	14207	14613.1	15.0178	16.1926	0.31415	0.715417		SH3KBP1	8112.45	9285.75	34.4445	17.8484	0.198617	0.453417		PUSL1	4799.6	4436.28	21.833	21.4434	0.25071	0.571364		SDCBP	8648.49	10911.2	21.4981	24.5958	6.39947e-06	1.47609e-05		PI4KA	23807	27308	16.035	5.92501	0.006437	0.0144309		PDIA6	132576	154083	28.961	19.3584	0.118684	0.265102
NOVA2	16169.3	15081.9	17.5647	17.9918	0.164913	0.377089		KRT6B	10735.2	12376.7	77.8346	79.4484	0.314298	0.715542		TMEM38B	13951.9	12276.1	28.7015	16.7382	0.198803	0.453708		USF2	5408.84	5903.76	25.7221	15.4461	0.250949	0.571407		METAP1D	2783.57	3863.16	29.4883	20.1155	6.42632e-06	1.48185e-05		TRAPPC12	7666.69	8753.38	11.7384	9.5825	0.00645009	0.0144561		PLPP1	2424.62	3836	72.0257	34.2136	0.118875	0.26545
CWC15	14632.6	13428.8	21.4713	22.6177	0.165052	0.377296		GSTP1	133770	144030	43.5274	35.9136	0.314622	0.716071		RP2	7948.27	6885.62	32.1204	12.2458	0.198974	0.453966		EHD4	88565	78036	34.2774	35.4334	0.250662	0.571422		SCAMP4	18622.5	11252.3	34.4384	29.0116	6.44498e-06	1.48572e-05		C4B	9158.44	13099	13.4089	26.9954	0.00647707	0.0145123		AHR	1334.34	1595.84	30.3434	22.7884	0.119088	0.265848
CPPED1	56604.9	52492.7	19.1487	17.8623	0.165222	0.377573		NHP2	13555.1	13941.3	16.3006	13.7215	0.314866	0.716417		RHOBTB3	12216.4	10772.3	28.1707	19.3619	0.199091	0.4541		TBRG4	20001	17992.2	29.8129	13.4195	0.251044	0.571456		MUC1	2038.09	4935.52	55.7087	65.5464	6.44678e-06	1.4857e-05		PHB2	259679	294703	15.2032	4.08217	0.00648237	0.0145199		POLR1F	2949.97	3336.66	21.3999	21.4869	0.119121	0.265844
ABCF1	43469	41629.4	11.1669	10.1038	0.165682	0.378516		UBAC1	6207.25	6044.99	14.1182	15.0125	0.314969	0.716441		PFKFB2	301880	365566	49.9733	32.3167	0.199897	0.455804		PAK1	12300.2	13079.2	18.5051	12.4646	0.250617	0.571485		SPAG1	3010	4041.07	29.0747	24.4943	6.51694e-06	1.50143e-05		VAMP5	2482.98	3612.67	25.1475	25.0527	0.00650454	0.0145653		PPP6R1	7439.32	6821.59	14.2708	14.712	0.119198	0.265938
B3GNT9	4819.25	5452.88	33.5359	26.0853	0.165733	0.378521		FSD1L	9053.52	8800.31	15.2428	15.7404	0.314993	0.716287		GAPVD1	14807.4	15362.1	8.72956	8.9358	0.199945	0.455782		NANS	90079.6	95193.1	16.427	13.5118	0.250911	0.571488		RPAP1	10890.8	8278.28	20.9117	12.5473	6.58045e-06	1.51562e-05		DHRS13	8010.31	9056	10.248	9.20559	0.00650653	0.0145655		IAPP	11966.2	10337.5	21.305	30.2713	0.119343	0.266184
RAB1B	114580	122364	18.0685	13.1618	0.165878	0.378741		MSI2	5540.93	5758.73	20.3144	22.6763	0.315058	0.716224		H2BC4	1.53386e+06	1.40045e+06	20.731	14.9615	0.200059	0.455907		SRSF5	22437.4	24746.3	30.4145	13.9275	0.250862	0.571542		IGFBP3	8509.49	5336.48	32.0438	47.2014	6.65597e-06	1.53257e-05		TEX10	29001.7	24498.2	10.0429	15.6626	0.00652301	0.0145981		PARK7	128234	136596	10.6875	11.2962	0.119491	0.266435
DMAC1	1007.13	653.517	68.4129	48.436	0.165958	0.378812		MOGS	83738.3	86064.9	14.0116	16.7429	0.315086	0.716079		UXT	5061.44	5614.74	26.0011	17.0817	0.200489	0.456754		CDKN2A	3736.98	4153.6	29.1128	41.8039	0.253081	0.572576		APMAP	132177	162412	19.1989	19.9205	6.66832e-06	1.53496e-05		SLC7A8	27115.4	41605	26.8644	30.7748	0.00654865	0.0146512		SCAMP2	30335	34182.1	17.6674	25.9994	0.119627	0.266661
CPLX2	10109.2	11648.4	39.4888	36.1571	0.166132	0.379099		SEPTIN11	79398.2	77484.9	12.9769	13.9139	0.315394	0.716571		GBF1	17730.9	19122.5	18.8385	8.82564	0.200565	0.456793		MAP3K11	7825.79	7158.74	23.5411	25.7198	0.253037	0.572643		BAG1	6945.15	7840.63	10.7059	13.0928	6.73908e-06	1.55079e-05		UBTD2	2312.72	1625.7	30.1723	25.5945	0.00655634	0.0146641		DENND2B	1961.76	2232.9	24.3131	18.2648	0.11966	0.266657
RALGAPA1	8595.37	9277.48	21.2307	14.042	0.166216	0.379179		DYNLRB1	57384.9	54324.3	29.3438	30.5325	0.315447	0.71648		KCNK17	6303.51	5237.25	24.4036	34.9891	0.200616	0.456776		VAC14	27289.5	27893.7	6.09976	8.50308	0.252011	0.572652		SUPT16H	40990.4	29047.9	25.4683	8.85425	6.79972e-06	1.56429e-05		POLR1A	9982.94	8636.23	12.0981	11.3624	0.00657616	0.0147042		RPL22L1	7200.98	5588.57	42.4332	24.5057	0.119678	0.266618
PHLDB2	9612.94	9022.12	16.6028	10.1961	0.166358	0.379394		KAT6A	1428.89	1625.5	39.0593	92.8877	0.315476	0.716338		ATXN3	9807.41	9321.64	11.6092	12.2076	0.200639	0.456695		ADGRL1	2447.79	2731.72	25.9675	59.0822	0.252093	0.572672		LRATD2	17817.1	13922.2	19.0444	16.4974	6.82344e-06	1.56929e-05		PKN2	9593.28	10110.1	4.81638	3.73787	0.0065891	0.0147288		RAB6B	30352.6	26129.1	24.7214	23.339	0.119729	0.266655
RPL13A	297889	259448	35.1487	17.0091	0.166378	0.379327		PLBD2	33880.4	32610.6	20.6764	21.0065	0.315549	0.716293		PLD1	3646.3	3209.32	28.4087	25.9935	0.200666	0.456623		HEATR1	13663.5	12789.2	18.8789	12.7768	0.252903	0.572673		F10	105508	54047.1	42.5419	51.9289	6.83387e-06	1.57123e-05		SOAT1	8644.1	10628.2	21.5986	12.9189	0.00660871	0.0147683		POLR3F	7856.51	8436.49	12.7624	11.0398	0.119818	0.266775
CDK2	4296.74	3961.89	19.6889	27.4122	0.166466	0.379418		GALNT2	35054.4	36066.2	14.0607	18.1194	0.315556	0.716102		SLC25A1	184466	160723	30.9777	15.7206	0.200862	0.456937		CFC1	122269	100876	52.0374	26.7326	0.252245	0.572682		GMPR2	23921.4	28204.4	15.577	10.1094	6.93935e-06	1.59502e-05		ABL1	3315	2545.78	26.2279	10.4709	0.00661718	0.0147829		SELENOK	1786.69	2144.42	30.5646	30.6421	0.119864	0.2668
DCDC2	3879.98	2919.77	67.2529	41.5506	0.166714	0.379872		PDZRN3	1013.17	923.211	44.1447	40.6489	0.315661	0.716132		TXNL1	94235.8	102264	20.5481	6.78839	0.200865	0.456809		SUPT4H1	17244.7	18202.8	15.1631	21.6565	0.251967	0.57272		SFT2D2	13296.5	17324.5	26.3403	16.2346	7.02056e-06	1.61321e-05		ABHD11	25462.1	32719.2	17.6807	19.1117	0.00661969	0.0147842		UBE2O	17087.2	15883.2	12.9769	8.90788	0.119923	0.266853
IGFALS	3541.97	4580.95	64.3608	96.0566	0.166912	0.380213		PI4K2A	11716.3	11991.4	12.2359	13.6524	0.315968	0.716619		BTN2A1	9834.39	8718.56	27.0829	20.7749	0.201044	0.457083		COX5B	82671.7	74189.7	30.1678	23.4476	0.252999	0.572723		PSMG2	16853.7	14693.5	11.0953	11.5365	7.0272e-06	1.61427e-05		JMJD7	3830.17	4554.26	14.9047	12.6966	0.00662015	0.014781		YWHAB	336573	316778	10.6128	8.46182	0.120432	0.267908
TLR3	59101.2	53481.2	25.77	15.5761	0.166942	0.38017		DXO	7428.31	6985.94	27.0083	26.964	0.315998	0.716478		MOSPD2	5583.74	5107.05	20.2973	16.9988	0.201068	0.457004		OTULINL	64178.7	53332.4	50.3439	22.8021	0.252197	0.572741		PURB	23164.3	29751	24.9048	8.71744	7.0453e-06	1.61796e-05		CAMSAP1	5898.89	5193.36	11.1969	9.47282	0.00663296	0.0148052		CEACAM1	6455.31	8556.55	49.3416	52.038	0.120514	0.268011
DSN1	1447.42	1712.14	45.9404	45.437	0.167125	0.380475		MYLK	66116.8	70429.7	36.0247	33.072	0.31608	0.716454		EIF2AK4	3529.72	3805.61	18.4798	14.9467	0.201155	0.45707		CASR	32490.8	26691.2	53.2722	25.6333	0.253319	0.572782		METTL16	8308.57	10847.2	26.7503	11.2353	7.10221e-06	1.63055e-05		PTPRS	5818.77	4637.32	22.6444	10.3779	0.00664416	0.0148259		APOBEC2	2785.98	5701.4	24.1623	157.334	0.120727	0.268408
ARF4	193768	206108	16.6605	15.6077	0.167209	0.380557		SIK2	2584.18	2679.19	20.4891	18.6023	0.316218	0.716559		RABGAP1L	4877.23	5190.32	15.1566	12.9188	0.201343	0.457362		MRPS30	20992.5	18996.6	28.2226	15.8628	0.25288	0.572788		RIC8A	22196.5	19701	9.74499	9.86436	7.12752e-06	1.63588e-05		RIF1	18699.6	12681.8	16.5898	41.9511	0.0066497	0.0148339		XRCC5	259653	272643	5.13343	13.036	0.121019	0.268979
UNC13B	4444.62	4011.5	25.8152	24.6875	0.167423	0.380932		RALGAPA2	8689.31	8945.62	15.2387	17.3539	0.317013	0.718151		SF3A3	30738.3	33222.7	19.5238	6.22133	0.201349	0.457244		TLN2	15450.4	14043.8	26.6964	22.0508	0.253248	0.572789		UBE2M	103827	94298.6	7.81136	10.052	7.13838e-06	1.6379e-05		PCNT	13143	11147.4	16.346	9.11784	0.0066672	0.0148687		SPEN	6182.8	5776.93	10.3134	14.2058	0.121202	0.269306
CTTNBP2	1650.94	1447.95	31.7833	38	0.167525	0.381053		CLIP1	20248	20618.4	9.7866	10.3362	0.317179	0.718317		ALDH1A3	26499.8	20982.6	48.0721	74.9691	0.201358	0.45713		GALNT4	831.018	566.765	86.2733	51.2055	0.252735	0.572793		HNRNPH3	134590	110367	15.7548	11.4148	7.15597e-06	1.64145e-05		PCGF2	4804.18	4034.34	12.7568	15.1874	0.00666899	0.0148683		DYM	8249.32	7358.79	18.8845	19.0073	0.12126	0.269358
CRYBA2	14771.7	12031	48.6973	31.3576	0.167674	0.381281		TPD52L2	89017	87172.7	10.3062	13.4508	0.317247	0.718261		TOX4	5744.5	6450.38	29.5111	14.5755	0.201501	0.457322		STAU1	13728.7	15024.8	28.0299	12.8025	0.252812	0.572799		WDR5	25092.9	20180.4	17.1575	11.3499	7.18802e-06	1.64833e-05		MARK1	3178.47	5034.71	23.5796	33.0954	0.00668643	0.0149028		SRPK1	11542	10354.6	15.6102	24.3945	0.121305	0.269378
SST	83459.9	100769	54.5241	43.4118	0.167791	0.381436		NAB2	3171.24	2962.41	34.6576	30.9623	0.317446	0.718503		CPA2	217665	96625.7	134.543	89.8183	0.201607	0.45743		MCUR1	8437.53	7602.94	29.2329	18.1306	0.251939	0.572823		PMPCB	32113	38474.6	17.2201	12.2839	7.22048e-06	1.65529e-05		ALG3	2686.46	3962.86	17.5958	28.9863	0.00669056	0.0149077		LRRFIP1	19824.6	16764.2	28.6019	21.3066	0.121446	0.269614
OARD1	15338	14756	9.64673	12.7131	0.167929	0.38164		AGTPBP1	1620.75	1681.29	18.4024	23.0405	0.31757	0.718574		CPA1	927194	434319	128.565	91.9316	0.201778	0.457685		GLMN	4952.31	5382.53	25.6428	13.7033	0.251872	0.572838		MTX3	9370.33	10817.1	13.1903	12.95	7.22298e-06	1.65538e-05		SRCIN1	8172.82	9944.79	21.8727	11.0566	0.00669078	0.0149039		CKB	298521	329113	6.37539	27.7735	0.12146	0.269565
INTS13	6418.84	6201.52	8.8113	9.7053	0.16794	0.381553		ZBTB21	1639.77	1731.67	31.5936	27.7487	0.317701	0.718662		MBLAC1	4937.29	4175.94	30.6864	20.9374	0.201818	0.457642		DIAPH2	10237.5	10545.3	8.61242	8.70207	0.252402	0.572872		PDLIM4	13006.8	16946.4	25.6949	23.9492	7.22643e-06	1.65569e-05		NUDT4B	1853.04	1207.2	38.0432	25.5465	0.0066919	0.014902		MECP2	20526.1	23599.8	23.8667	25.7894	0.121578	0.26975
UBE2D1	12128	10859.6	27.7999	26.4296	0.168084	0.38177		EXOSC2	15652.4	15272.8	12.7649	14.7116	0.317715	0.718486		LSM12	16954	18385.9	20.2444	11.7272	0.201872	0.457632		MEX3D	2274.29	2501.32	24.3652	40.4198	0.252713	0.57291		SIAE	25691.9	15742.7	33.9949	16.9485	7.22899e-06	1.65579e-05		GPRC5C	7720.36	9278.44	21.1065	9.52667	0.00669895	0.0149134		CACNA1H	2179.17	1601.02	50.6725	29.72	0.121581	0.269677
LETM1	33797.2	32498.6	9.80392	12.6545	0.168086	0.381664		RHOA	230770	226050	10.4825	12.8244	0.31776	0.718378		TAOK1	8924.53	9694.98	20.7373	10.9715	0.201898	0.457556		ILRUN	490.825	616.184	51.1005	57.1805	0.251869	0.572997		SPTBN2	11487	15901.5	33.5162	19.0598	7.28636e-06	1.66845e-05		CLCN3	10273	12248.1	17.7963	11.4318	0.00670064	0.0149128		NUCKS1	53867.8	73194.6	59.4232	48.6805	0.121952	0.270421
POLR2J	1649.58	1919.22	37.9221	44.41	0.168171	0.381745		VAMP8	27275.3	25949.6	25.0554	31.1509	0.317795	0.718248		BRIX1	15312.1	14444.1	13.4162	12.69	0.201979	0.457609		CKMT2	3609.4	3893.87	21.2267	32.1258	0.252703	0.573053		MAT1A	5069.6	9279.97	48.4884	26.2412	7.29014e-06	1.66883e-05		CUX1	2929.17	3989.67	31.0444	20.2274	0.00671306	0.0149361		MAP9	173.158	211.478	32.2543	33.759	0.122067	0.270597
EMC4	17532.3	16704.2	12.473	12.102	0.168173	0.381637		PBXIP1	32135.8	30432.8	30.7709	27.2478	0.317817	0.71809		TNS3	17014.4	18351.9	18.7831	12.4727	0.20217	0.457908		BROX	36208	38619.6	19.7706	10.0713	0.253589	0.57306		MRPL49	7263.08	8807.23	17.8759	19.3275	7.31666e-06	1.67441e-05		UACA	5443.61	3904.9	28.4536	24.645	0.00674103	0.014994		TPR	29224.8	30736.9	7.69764	10.7824	0.122202	0.270818
SCGB2A1	3537.61	3070.32	27.8078	28.8761	0.168177	0.381537		APIP	13586.6	12801.9	32.548	32.0879	0.317818	0.717883		ITIH2	130566	192451	106.991	110.571	0.202246	0.457946		OGFOD3	10848.8	9619.17	33.5481	22.677	0.253544	0.573123		NPEPPS	102787	95196.5	6.34799	7.32399	7.37029e-06	1.6862e-05		ATP6V1G2	1267.95	1663.3	25.5115	18.6789	0.00674316	0.0149944		VASP	33915.9	36351.9	8.26091	17.6595	0.122226	0.270793
NDUFA8	34502.4	36402.6	14.2321	15.4196	0.168599	0.382383		FICD	7816.12	8058.18	14.3194	20.5866	0.317966	0.718008		ELOA	8265.36	8946.63	19.6865	13.6313	0.202645	0.458716		FAM210B	3594.93	3270.19	26.5367	20.4485	0.25268	0.573168		HMBS	12443.6	9466.4	21.0034	14.889	7.37858e-06	1.6876e-05		POLR2I	5604.86	4249.18	26.388	15.3959	0.00674727	0.0149992		IFT172	1142.81	1371.34	29.0925	37.4614	0.122285	0.270845
SYNGR2	118381	107052	25.6339	22.059	0.168709	0.382522		ATP1A1	153052	157528	15.1556	17.2161	0.317993	0.717862		PHKG2	14612.9	15643.7	16.8609	11.6686	0.202806	0.458948		LYPLA2	49349.7	50670.4	7.37168	10.6301	0.254744	0.573174		NUDT4B	1556.31	2315.64	41.9047	29.858	7.39985e-06	1.69198e-05		SPICE1	1671.19	1341.18	17.8618	14.2214	0.00675706	0.0150166		PPP1R3F	3765.26	3259.12	17.0605	25.9007	0.122308	0.270818
RHEB	35512	36992.9	10.8491	11.4027	0.169137	0.38338		IDE	23329.5	24239.8	19.2012	24.2525	0.318064	0.717814		CLPX	21615.7	19005.2	29.2602	12.8121	0.202998	0.459249		GNPTG	7311.29	6485.47	33.607	21.0881	0.254924	0.573248		ACACA	30572.7	25812.7	13.5497	14.1432	7.49212e-06	1.71258e-05		CST3	154046	247599	21.39	34.1175	0.00678006	0.0150633		DDX21	22945.4	24743.2	13.8804	11.0462	0.122352	0.270837
INTS1	11439.3	10866.3	13.6107	8.47511	0.169139	0.383274		SFXN2	6715.98	7050.69	26.4827	27.7623	0.31819	0.717889		ABCC3	5736.95	4975.71	30.946	41.2091	0.203042	0.459215		MRPL58	26438.2	24619.8	20.3692	13.0866	0.253764	0.573289		PCCB	32701.7	37844.6	9.59441	25.8792	7.53091e-06	1.72094e-05		LSS	55053.5	64808.8	18.7133	8.35469	0.00679528	0.0150927		DCTD	6126.44	6842.57	21.4071	13.5639	0.122505	0.271095
BTAF1	5549.92	5261.6	13.904	11.7682	0.169187	0.383271		UQCC1	14040.2	13627.4	15.8372	17.3855	0.318658	0.718736		SS18L1	2686.36	2462.98	18.2808	25.4772	0.203076	0.45916		PGPEP1	2263.06	2578.53	32.3933	31.5086	0.252661	0.573292		FABP4	7114.03	34512.5	69.3861	43.5711	7.56586e-06	1.72843e-05		FAU	32113.6	26005.6	16.9346	17.429	0.00685507	0.0152211		WDR41	6220.58	5606.46	18.6739	10.9015	0.122688	0.271422
LSM8	54809.3	49375.2	26.4467	24.7139	0.169192	0.383172		CDC42EP1	5240.71	5753.41	51.8165	52.5214	0.318723	0.718675		TAF5	4944.56	3899.74	48.3777	29.7847	0.203302	0.459536		MAP2K4	19419.7	18793.2	9.41544	8.44101	0.254729	0.573307		ATP6V1F	12085.4	7819.46	30.9803	31.9276	7.60348e-06	1.73652e-05		AGK	19998.6	21995	10.8486	4.53145	0.00685884	0.0152251		PPIH	19280.4	20669.2	9.71364	16.1937	0.122698	0.271366
TRMT61B	4580.06	3777.7	48.0845	25.0127	0.169588	0.383957		MTR	9365.69	9176.07	10.6323	12.3445	0.318868	0.718794		ARID2	4157.6	4633.42	27.4122	17.8927	0.203388	0.459598		MMGT1	16721.8	17517.6	13.4358	16.1242	0.255025	0.573309		SLIT1	15020.8	9837.92	30.3718	22.812	7.6162e-06	1.73892e-05		TOR1A	13052.6	14526.9	10.0238	7.55651	0.0068655	0.0152354		LRRC41	11320.7	10267.8	16.3205	16.242	0.122762	0.271428
CDKN1C	2437.44	2703.96	27.4883	33.6007	0.169794	0.384312		ACAP2	20168.8	19730.6	11.3957	13.29	0.318891	0.718637		SLC9A6	4096.42	4847.75	39.1981	24.4525	0.203413	0.459521		LAMTOR3	29161.2	32489	33.436	24.5426	0.254881	0.573317		ZNF532	756.538	246.333	59.4361	51.1015	7.65331e-06	1.74689e-05		TMEM67	1812.07	1330	23.0484	27.5408	0.0068814	0.0152663		B3GAT3	21924	19740.5	15.964	21.887	0.122765	0.271357
VWF	3960.74	4594.23	34.176	57.0963	0.169855	0.384338		ARHGEF9	4204.47	4580.13	41.5093	30.13	0.318919	0.718492		AGPAT5	46042.4	40576.9	28.7275	15.333	0.203523	0.459637		NHP2	13115	13947.2	18.6185	13.4325	0.254006	0.573336		EML2	33650.5	53477.5	51.9231	13.0869	7.67273e-06	1.75081e-05		POLR3B	5875.42	4084.23	23.2212	35.9034	0.00689833	0.0152994		NFATC2	2322.3	2752.94	34.0865	19.9363	0.122799	0.271353
EPS15L1	17971.3	18696.2	10.6455	9.98171	0.169892	0.38431		SRSF3	203775	198913	13.3024	13.2157	0.319363	0.719283		ARPC4	168876	180315	16.2757	10.2267	0.203662	0.459817		PCDHGA2	2313.95	2586.24	33.0167	24.2299	0.254307	0.57335		CADM1	15743.6	20822	27.5843	24.453	7.74367e-06	1.76649e-05		FAM162A	34946.8	44838.3	31.5781	9.45359	0.00690075	0.0153004		ISY1	6372.63	7099.61	19.5924	17.3821	0.122816	0.271313
ERP27	79967.1	42539.3	128.739	97.6433	0.169984	0.384409		FLNA	208666	221709	33.6337	33.9364	0.319368	0.719087		AP1S1	25760.1	27343.4	14.5696	12.8114	0.203671	0.459704		IFIT3	8694.5	5619.72	106.046	49.5835	0.254185	0.573407		ARPC5L	48169.1	40565.3	13.869	11.1329	7.74886e-06	1.76716e-05		DSTN	115155	130048	13.8558	6.10697	0.00690682	0.0153094		NDUFAF1	12927.7	14040.6	13.4131	16.4261	0.122878	0.271371
PHPT1	17550.7	16159.5	21.2378	19.0458	0.170427	0.385298		PACSIN1	4113.24	3893.11	29.2557	31.7564	0.319402	0.718954		TP53I11	9017.58	7847.58	30.8102	31.6514	0.203712	0.459665		PARD6B	8455.61	7416.2	36.4097	26.3925	0.254712	0.573433		NEK9	19202.4	16358.3	13.0151	10.2668	7.75724e-06	1.76856e-05		DCAF16	4117.1	2690.63	39.7345	16.126	0.00691569	0.0153246		TPMT	13041.6	12105.1	11.6373	15.0317	0.12293	0.271408
SCOC	3583.49	2821.73	38.6215	35.2806	0.170462	0.385266		NDUFS5	53477.8	55421.5	19.4703	20.3952	0.319532	0.71904		CRABP2	5540.29	6731.1	49.7268	52.5097	0.203817	0.459767		RBM7	6221.68	6834.93	29.1959	16.3954	0.25427	0.573434		CPSF2	20427.4	17410	13.0069	8.80526	7.77651e-06	1.77244e-05		GPI	346235	456244	31.7983	15.4378	0.00693226	0.0153569		CXXC1	4112.55	4706.76	22.8935	25.53	0.123077	0.271653
TRIM5	892.044	765.175	33.4114	51.364	0.170469	0.385169		CASP8	3574.25	3861.94	37.1482	29.1912	0.319566	0.718908		CFC1	126892	101024	46.7533	28.7406	0.20404	0.460139		SLC4A4	26860.4	20483.9	69.4626	73.6423	0.253989	0.573464		ELAPOR2	1499.4	2548.06	28.2458	55.7301	7.80635e-06	1.77873e-05		RPS15A	309152	347200	13.6973	4.8298	0.00695436	0.0154014		AKR1B1	126889	148348	16.5638	40.4615	0.123437	0.272369
RPS15	72924.1	63013.8	37.4439	17.0171	0.170484	0.385092		RRP9	14386.6	14712.5	12.7461	11.7921	0.319719	0.719045		ERP27	92292	43323.1	129.032	97.1157	0.204236	0.460448		OTC	11312.6	9657.15	41.6181	27.7501	0.254434	0.57347		PDZRN3	1990.65	946.914	46.2357	43.2176	7.83522e-06	1.78479e-05		CCN1	5012.04	8904.2	13.6085	39.7742	0.00695845	0.015406		FBXO22	34445.4	36639.6	10.8983	10.3507	0.123478	0.272379
CD36	17369.5	20018.3	37.2673	52.101	0.170645	0.385345		TGM3	1946.15	1730.44	68.3974	43.4374	0.319963	0.719385		MSTO1	6777.02	7235.21	15.9109	15.9099	0.204248	0.46034		NFRKB	2186.55	2334.15	19.5925	17.241	0.254661	0.573484		SMCHD1	12028.4	8949.9	22.6112	10.3518	7.92992e-06	1.80584e-05		MAPK8	7620.85	5960.94	19.7025	20.4501	0.00695976	0.0154044		SLC35B1	13669.9	10494.8	40.2969	38.0992	0.123548	0.272455
FIP1L1	20521.5	19286.7	16.2291	13.0889	0.170848	0.385693		SERBP1	65090.5	67126.2	16.9727	17.3066	0.319989	0.719235		TSR1	9841.18	8847.33	24.3648	16.937	0.204541	0.460867		DDX27	9308.93	8808.28	15.8266	12.1489	0.254146	0.573485		PCID2	12627	10947.9	11.6843	10.0507	7.99481e-06	1.82009e-05		PLEKHA7	6773.58	4908.34	25.2062	27.5889	0.00696675	0.0154154		SLC7A4	1835.26	1331.76	45.5941	58.4088	0.124157	0.27372
TTC9C	9456.33	8862.53	16.4943	18.4193	0.170944	0.385796		RPL13A	258453	267055	13.8857	23.9431	0.320413	0.719981		RCAN3	5394.84	6191.02	35.6017	20.0609	0.204915	0.461577		MRPS18B	12195.2	11182.5	24.6517	15.7869	0.254588	0.573487		MRPS9	19954	22481.3	10.5769	13.311	8.00297e-06	1.82142e-05		DAGLB	3396.63	2894.94	16.5396	7.30755	0.00697093	0.0154202		GPSM1	10505.9	9522.37	12.2452	25.614	0.124169	0.273668
MRPL42	2216.28	2685.93	39.7834	37.5589	0.171054	0.385935		SNAP91	16175.9	15540.4	20.8488	24.28	0.320659	0.720324		CLCN4	3549.81	3105.59	26.8207	23.6944	0.205009	0.461655		RDH11	61445	57106.7	20.991	11.8878	0.253937	0.573513		BIN3	4613.98	6357.37	33.2921	16.9347	8.16794e-06	1.85843e-05		FOXK2	12183.7	10456.8	10.4912	13.7093	0.00698199	0.0154402		MGAT4B	1827.82	2286.71	30.9881	26.0219	0.124447	0.274199
NOVA1	13256.3	14949.8	34.9356	17.6462	0.171122	0.385976		ZFP36L2	670.263	711.597	33.5261	31.0145	0.320904	0.720667		TRMT10A	2137.5	1485.5	61.2345	45.1344	0.205178	0.461901		PEF1	40287.3	38996.9	9.15202	10.5952	0.254529	0.57352		ITM2C	5290.46	4000.18	21.1658	28.7371	8.18103e-06	1.86087e-05		SERPIND1	12123.1	51561.2	32.6171	69.6299	0.00699164	0.0154571		MYH10	167779	177998	7.47472	14.8103	0.124604	0.274466
CNOT10	8637.89	8334.22	9.13721	10.8654	0.171126	0.385873		CAPN5	3907.44	3619.09	31.2766	35.1945	0.320938	0.720535		PDIA6	186893	164950	28.4271	18.5956	0.205232	0.461891		USO1	113390	118946	14.4292	10.7058	0.255938	0.573539		HNRNPR	249575	209627	14.1564	9.25763	8.24582e-06	1.87507e-05		IFT88	1464.17	1046.96	26.7106	22.4827	0.00702187	0.0155195		RAB29	12657.8	15398.3	25.7437	46.6945	0.124875	0.274984
SPATA2L	2705.75	2391.67	29.8685	30.8602	0.171257	0.386058		CAB39L	6619.71	6419.03	16.8068	17.2801	0.321103	0.720699		DSC1	6023.36	5291.39	27.9473	43.9367	0.205402	0.46214		ANKRD17	18424.2	19633.5	19.6333	9.00235	0.255935	0.573698		CDH13	1510.43	3579.04	49.5027	62.6349	8.24672e-06	1.87473e-05		GFM2	10798.8	8707.81	22.2379	7.46676	0.00702229	0.0155159		RALGAPA1	8140.46	7358.84	18.2106	11.1464	0.125034	0.275256
KHDRBS3	11097	11910.4	19.4498	17.2851	0.171271	0.385977		RASEF	2358.23	2921.99	49.3816	125.231	0.321183	0.720669		DTD2	1485.76	1709.15	35.8189	28.2165	0.205466	0.462149		MYO5B	14267.9	12543.3	36.1802	17.8537	0.255279	0.573714		FTL	2.11173e+06	217205	79.5043	56.781	8.26486e-06	1.87831e-05		EML3	6814.3	7893.64	15.7641	8.89099	0.00702231	0.0155115		C1orf50	3166.17	2725.85	25.7105	20.8331	0.125075	0.275265
PEX26	5838.54	6799.6	42.939	39.6239	0.171288	0.385904		ETNK1	537.088	489.959	38.5439	42.7643	0.321905	0.722082		GTPBP4	33181.7	30373.1	20.5136	12.6903	0.205474	0.462036		MYO1D	82515.6	77161.7	19.2157	14.0646	0.255894	0.573771		REM2	9523.35	6083.73	31.9443	27.538	8.31391e-06	1.88891e-05		FERMT2	19532	15117.4	25.1273	13.1503	0.00703425	0.0155334		FAM3A	4532.53	3854.01	27.7753	21.7363	0.125094	0.275227
HDAC8	623.866	525.875	36.6265	47.7939	0.171298	0.385816		PSMD11	86114.6	87483.4	8.11901	9.85492	0.322103	0.722318		LAMA5	15196.5	12297.3	46.288	30.655	0.20548	0.461915		CCDC6	20492.9	21626.5	16.2818	12.0436	0.25582	0.573772		CNPY4	11778.7	8063.38	27.956	15.4608	8.31844e-06	1.8894e-05		TMEM131	11428	9983.56	12.0447	10.0638	0.00705024	0.0155642		ITGA1	12968.9	11430.7	16.8675	31.4336	0.12526	0.275513
SNRPD3	140311	131435	16.5438	19.3657	0.171344	0.385807		RPL38	82314.3	85917.6	23.2588	25.0706	0.322351	0.722665		LONRF2	4352.59	4048.05	11.629	31.3833	0.205952	0.462842		TUBB2B	79435.3	87713.1	30.5607	23.0334	0.255754	0.573789		NCBP3	13122	10878.3	15.1392	9.39208	8.32165e-06	1.88958e-05		TYMP	6958.87	11720.3	59.4279	31.0133	0.00705843	0.0155778		PLPP6	5079.13	4380.66	25.6205	19.6362	0.125312	0.275549
ARHGAP12	7118.29	7483.96	13.4459	13.9435	0.171414	0.385854		HNRNPLL	21996.6	21644.3	7.76291	10.8905	0.32272	0.723283		MFAP1	11538.1	12492.4	20.0375	11.222	0.205998	0.462813		TSC1	2790.21	3009.98	22.2699	15.4187	0.255749	0.573941		RAI14	8956.58	11327.3	22.9415	19.3408	8.38368e-06	1.90312e-05		ZNF207	33506.4	27088.1	13.4387	20.0799	0.00707856	0.0156177		HNRNPK	415395	440857	6.99867	15.4567	0.125367	0.27559
LRRC47	72993	70832.5	7.66035	9.39751	0.171432	0.385783		MAP3K11	7022.45	7330.1	21.3896	27.433	0.323113	0.723957		NDRG4	3651.36	4268.85	37.9647	35.0279	0.206046	0.462788		CANT1	10958.7	10455	13.552	10.6682	0.255681	0.573956		UBE2V2	104084	93152.6	8.2856	16.941	8.40477e-06	1.90736e-05		FARSA	67173.5	74899.6	7.15329	8.99738	0.00709091	0.0156404		XRCC6	231562	242618	5.52632	12.1324	0.125506	0.275816
EPS8	5649.13	4763.74	42.8574	29.8289	0.171516	0.385862		PARP10	4701.19	4549.26	18.1775	18.1692	0.323129	0.723782		FAM3B	10100.9	7847.94	54.0618	43.0531	0.206373	0.463388		HDAC5	3819.38	4058.2	17.901	19.358	0.256821	0.574032		PCM1	11301.2	13604.1	17.8901	12.7706	8.44944e-06	1.91694e-05		BCAR1	8220.57	10279.6	21.3431	15.535	0.00711292	0.0156845		GSE1	5142.98	4698.55	15.4143	14.6529	0.125597	0.275936
PALM2	10011.5	11294.5	34.9821	19.1448	0.171605	0.385951		METTL26	11642.3	11399.8	11.2036	12.5392	0.323159	0.723642		INO80	1226.7	968.222	48.5935	31.5279	0.206669	0.463919		SURF2	1159.87	1238.71	17.7043	27.662	0.255672	0.5741		CBSL	17424.9	5748.15	59.4932	59.4201	8.517e-06	1.93171e-05		GNG10	4372.02	6573.57	41.8661	26.407	0.00712485	0.0157063		GEMIN8	5985.66	5537.5	12.5788	14.9622	0.125752	0.276198
TRMT61A	7588.42	7185.41	13.4508	19.4479	0.171613	0.385858		FARS2	6120.33	6315.71	13.5627	22.9537	0.323176	0.723472		SGSM2	5297.24	6028.77	31.6641	19.4603	0.206897	0.464298		MFF	13239.5	12365.8	19.5604	14.5175	0.256499	0.574136		MAP2K5	1985.13	1444.32	24.0017	25.7828	8.51747e-06	1.93126e-05		EML5	4516.56	6182.02	27.8407	12.1849	0.00713724	0.015729		SARG	8839.38	10204.1	21.1641	32.3291	0.125892	0.276426
C2CD5	14192.9	14882.3	13.1517	9.2203	0.171652	0.385835		INTS4	6550.4	6417.12	11.7028	10.7684	0.323201	0.72332		GIGYF2	17586.5	19753.7	30.0961	12.0119	0.207061	0.464531		TMEM230	19113.7	20897.3	27.4191	19.9897	0.25555	0.574157		PPIP5K2	11049.6	9174.16	15.033	10.8042	8.52018e-06	1.93132e-05		EIF5A	172278	154534	8.90864	8.82017	0.00714503	0.0157417		DENND4B	4800.99	4310.97	15.0353	18.0931	0.125908	0.276382
MBP	5387.72	6014.22	30.5712	28.7415	0.171819	0.386098		NMD3	5604.65	5748.04	14.9265	12.4951	0.323234	0.723185		AGO3	13385.5	14369.4	17.8366	10.6378	0.207223	0.464761		HNRNPUL1	59198.7	62016.8	14.2054	7.84734	0.256733	0.574164		NAA40	1321.44	812.331	33.7397	39.2839	8.53899e-06	1.93503e-05		SSH3	3210.19	4068.69	23.7041	15.8994	0.00714768	0.015743		BORCS6	10358.1	9441.85	13.2952	21.505	0.125998	0.2765
RPL26	191762	165102	38.5033	15.8369	0.171926	0.386229		MACC1	2665.34	2481.9	36.5435	32.1783	0.323258	0.723032		APLP1	1944.54	2351.29	25.9611	34.8114	0.207534	0.465325		COX7C	16020.8	13008	55.9586	42.7534	0.256815	0.574183		SYPL1	38490	58081.1	44.9996	20.65	8.56475e-06	1.94031e-05		GULP1	4535.31	3022.97	24.7619	29.1797	0.00719363	0.0158396		MSH3	9673.67	10510.6	11.8258	19.3221	0.126241	0.276953
GPBP1L1	689.67	597.124	27.6381	36.567	0.172017	0.386322		TPM2	4513.27	3688.46	102.929	90.9738	0.323455	0.723264		VPS18	13609.4	14464.9	15.334	7.56049	0.207551	0.465229		TCF12	1387.91	1227.01	26.5863	37.9927	0.255656	0.574229		UBXN1	17987.6	16231.9	8.22656	12.5487	8.60368e-06	1.94857e-05		UHRF1BP1L	3776.65	4725.33	19.6591	16.3908	0.00720125	0.0158519		CMTM4	7792.44	9075.96	28.0827	25.3745	0.126271	0.276939
RTN4	183342	192376	13.0858	12.0912	0.172247	0.386726		CERS5	3813.39	3955.24	20.2284	20.8077	0.323575	0.723324		S100A9	7883.71	11786.8	28.3433	280.682	0.207676	0.465376		FDXR	21870.2	19018.7	39.0955	20.9756	0.256637	0.574279		PCGF6	712.964	464.399	30.681	39.0737	8.60594e-06	1.94852e-05		CHGB	18054.6	28058.4	28.6708	31.9683	0.00721908	0.0158865		GPR107	5320.52	4427.42	31.7777	22.707	0.12674	0.277888
TMEM43	56560.1	53956.9	11.8574	15.4827	0.172257	0.386638		SLC9B2	1175.99	1241.33	28.6411	28.617	0.324135	0.724368		FKBP2	160146	141531	28.3018	18.9613	0.207833	0.465594		PCYOX1L	27288.9	23725.8	39.2966	15.9514	0.25649	0.574281		H1-2	135043	60228.5	49.2281	43.9348	8.64535e-06	1.95688e-05		SOX9	3716.62	2221.52	41.9673	37.642	0.00723141	0.0159091		EFHD2	16013	17873.1	19.7408	18.9162	0.126772	0.277879
USP19	18770.8	19828.1	15.0499	12.9481	0.172283	0.386584		ITM2B	7082.14	7285.97	16.2482	15.2178	0.324299	0.724526		ARPC2	84395.8	90177.4	16.7737	6.78834	0.207946	0.465713		GGT7	13181.3	12240	21.2314	14.8321	0.256726	0.574315		GPS2	3135.05	4045.82	24.4174	25.6071	8.68435e-06	1.96514e-05		MRPL51	8872.05	7254.43	20.7448	8.62882	0.00726026	0.015968		MACROD1	8965.59	9748.07	14.072	16.2287	0.126933	0.278152
AKR7A3	49366	27420.3	122.589	104.842	0.172365	0.386657		PPP1R14C	3192.99	2945.05	41.6416	48.48	0.324527	0.724826		LYRM1	3439.81	3025.11	29.0077	28.1307	0.208096	0.465915		PSMD2	64657.2	67006	10.7908	6.80448	0.256471	0.574403		DHX36	19518.9	15382.3	18.8332	11.5903	8.74307e-06	1.97786e-05		SLC39A11	2412.85	3124.7	18.0773	19.8611	0.0072877	0.0160237		ACADM	69815.4	74757.8	6.82367	18.8057	0.127101	0.27844
PACS2	7966.92	8291.46	10.7661	10.5669	0.172386	0.386594		EIF2B5	30617.1	30022.8	9.54611	13.1491	0.324535	0.724637		RABIF	15626.5	14383.1	19.0574	19.5306	0.208262	0.466153		MDH2	536457	504839	17.5846	10.6439	0.256443	0.574506		RAB2A	131473	171958	27.3367	12.6109	8.83233e-06	1.99748e-05		FKBP11	16437.5	33865.5	40.562	47.0289	0.00734256	0.0161397		RARS2	7373.46	7867.7	12.0266	9.73801	0.127292	0.278778
RABGEF1	11646.8	11414.8	4.96431	7.61042	0.172499	0.386736		DDAH1	285670	277826	15.7707	14.8254	0.324562	0.724488		GGT1	24455.1	17214.3	71.8394	71.8766	0.208424	0.466382		ACTR10	38869.7	40803.8	14.702	10.7972	0.25728	0.574727		GNB1	355630	300184	13.7603	13.1265	8.83618e-06	1.99778e-05		SGPP1	3538.41	4669.39	28.881	14.1652	0.00734599	0.0161426		GGPS1	8441.9	7795.16	14.1745	11.1376	0.12732	0.27876
TTC8	4810.62	5201.76	20.8429	19.5699	0.172632	0.386924		FUNDC2	45032.8	43906.1	14.2679	13.7004	0.324682	0.724549		CBSL	8241.75	5650.93	63.5478	61.1041	0.208616	0.466678		PYCR2	24664.9	22047.9	31.8707	16.5277	0.257368	0.57476		BAP18	23863.6	18392.2	20.3019	19.0663	8.88862e-06	2.00906e-05		SPEN	6194.98	5320.2	9.9784	14.0259	0.00739541	0.0162466		SEC13	14039.8	15238.1	13.5789	16.3091	0.127513	0.279101
RPL5	168116	148664	32.0788	13.4844	0.172636	0.386822		PFDN4	7024.64	6697.79	25.2744	28.3848	0.324766	0.724528		KIAA0513	3448.64	3725.52	18.1533	17.8542	0.208648	0.466615		GRIA2	2596.66	2299.1	34.223	23.2354	0.257669	0.574772		CNOT7	6929.43	5809.18	14.2598	14.2155	8.92778e-06	2.01733e-05		FOXM1	32323	10337.7	70.349	131.044	0.00741066	0.0162754		SLC35E1	6208.07	5539.6	19.5759	17.8363	0.127776	0.279597
RPS13	175266	152305	36.3973	13.5734	0.172771	0.387012		SRFBP1	1989.73	2124.49	33.5408	40.9207	0.324824	0.724451		ARPC3	137822	149821	21.3179	9.53626	0.20866	0.466508		RB1	5553.8	6132.82	30.5395	24.7068	0.257244	0.574813		PUM2	8033.21	6987.11	11.4815	11.1781	8.93796e-06	2.01905e-05		SPART	6294.03	7268.7	15.44	8.88621	0.0074211	0.0162936		STARD10	161952	142914	17.3397	30.4939	0.12806	0.280139
PIGO	7335.79	6895.54	16.301	12.6597	0.172825	0.387024		HAX1	14848.7	15197.4	13.1069	12.8202	0.325019	0.724676		SAT2	7702.76	6786.55	26.7122	32.355	0.208744	0.466561		ZHX2	7284.24	7572.79	11.2141	13.8549	0.257545	0.574824		PPP1R3E	15370.8	10544.1	27.9406	21.6165	8.97488e-06	2.02681e-05		DPYSL3	56703.3	32128.9	47.5868	39	0.00744361	0.0163384		HEATR3	6611.33	6122.42	12.7572	14.1656	0.12815	0.280255
MAPK9	13187.5	12155.8	21.5129	12.9309	0.172951	0.387194		ARHGEF12	13292.7	13064.5	9.07524	10.6863	0.325466	0.725464		CARD19	7775.35	7094.59	21.1505	18.9169	0.208854	0.466674		RBFA	4388.81	3827.07	38.3373	23.7792	0.257646	0.574885		NEGR1	18370.9	9107.17	44.9522	25.5541	8.99612e-06	2.03102e-05		RAPGEF1	3158.3	2430.35	22.1561	20.9818	0.00744508	0.0163369		LDHB	344738	430077	23.1762	57.0399	0.128153	0.280181
PPP2R2A	45558.8	47003.6	8.44495	7.89494	0.173139	0.387504		PNMA1	5173	5331.53	15.6159	18.9634	0.325489	0.725308		KANK4	2892.06	2325.8	38.9275	44.3987	0.209053	0.466984		YIPF6	19239.9	18058.4	18.3867	10.6926	0.257538	0.574974		HSPB8	4176.57	8115.59	71.2566	56.7473	9.03103e-06	2.03832e-05		GBE1	36441.4	46360	24.3627	16.1773	0.00746351	0.0163727		TMPPE	6092.98	7141.13	24.6743	34.5663	0.128291	0.280401
BLOC1S4	6480.67	6070.66	16.7831	18.0011	0.173202	0.387533		SULT1A1	13836.4	14862	40.1622	40.7001	0.325535	0.725202		HDAC4	4829.65	5299.76	23.4645	18.5863	0.209194	0.467166		HMOX2	13735.1	13123.2	13.2721	9.37347	0.258292	0.575666		MCM4	9221.32	2087.37	69.0005	73.4696	9.07543e-06	2.04776e-05		TVP23B	2576.78	3214.2	21.2836	14.9301	0.00746738	0.0163765		SRPRA	28266	30474.2	10.7749	17.6501	0.128449	0.280668
RPLP2	77499.3	63544.6	49.4375	35.676	0.173279	0.387596		IMPDH2	64457.9	66032.8	14.0911	12.5057	0.325702	0.725369		FDPS	43060.9	47210.8	23.2946	17.4961	0.209274	0.467212		ATP8A1	67447.6	59213	36.5985	23.6449	0.258539	0.575722		CDSN	1897.55	2863.36	36.4603	54.8632	9.20672e-06	2.07679e-05		ACTC1	335532	128965	71.9334	41.7703	0.00748521	0.0164109		MZT2A	486.212	684.653	36.3004	53.5969	0.128473	0.280638
RPL14	174294	155346	30.0727	15.5653	0.173344	0.387628		UACA	5970.66	6191.31	20.7504	19.7886	0.325869	0.725532		TSEN34	2706.55	3144.98	39.1897	27.3298	0.209507	0.467598		PIAS1	3157.34	3345.17	16.1583	20.5026	0.258702	0.575756		TAF9	4058.09	3148.89	19.8724	19.4706	9.28459e-06	2.09375e-05		PKD2	6539.37	5680.95	13.6001	9.32802	0.00749873	0.0164358		COBL	4918.58	5448.37	16.2271	21.8077	0.128493	0.280602
HSPA1L	2328.62	2737.92	39.2284	61.5073	0.173589	0.388067		PRDX5	280244	271903	15.4751	19.2283	0.325897	0.725386		HPCAL1	21658.4	19605	23.1769	15.2135	0.209561	0.467583		TUFM	421773	357027	46.5543	12.4601	0.258484	0.575765		PSIP1	43185.3	28754.1	29.8469	18.1415	9.31193e-06	2.09932e-05		HAUS6	2861.09	1757.87	26.4476	46.4682	0.0075222	0.0164825		SHC1	2840.1	3309.79	28.6321	25.0596	0.128635	0.280833
LRG1	11040	5819.83	94.6938	38.8476	0.173597	0.387974		TIPRL	23716.4	24121.5	9.41642	9.65271	0.32596	0.725319		MMP2	1378.88	1763.38	50.1576	46.7459	0.209629	0.467602		PTGES3	29502.4	31170.5	16.5286	14.8663	0.258279	0.575803		REEP3	9709.53	6191.51	32.3756	17.5003	9.3263e-06	2.10195e-05		CHD2	12044.6	9282.35	16.9219	25.1434	0.00756297	0.0165671		RFXAP	1769.02	2441.07	22.7458	63.888	0.12868	0.280851
HCFC1	37542.7	36533.1	7.02701	8.3305	0.173602	0.387873		RINL	241.065	216.106	40.3751	55.2338	0.32602	0.725245		AAMDC	13156.9	10909.3	41.6198	34.3708	0.209719	0.467668		LPCAT2	3710.97	2951.06	58.4499	48.08	0.258467	0.575892		GDI2	355680	380948	5.89483	8.49565	9.47641e-06	2.13517e-05		TPT1	77164.8	64025.5	14.8496	15.9133	0.00758684	0.0166147		CUL7	15827	14235.2	17.9978	17.85	0.12875	0.280922
MAP2K5	1660.88	1444.32	34.4849	25.7828	0.173626	0.387817		WDR19	3973.14	3873.36	13.0128	16.2388	0.326162	0.725353		PLPPR4	1848.26	1463.62	37.2785	62.7996	0.210121	0.468431		HARS2	18709.7	16553.1	34.8595	15.1859	0.259134	0.575894		PLCB1	3758.5	5196.18	34.0411	17.4241	9.51002e-06	2.14213e-05		PNMA8A	1716.87	1043.74	34.7274	35.222	0.00760445	0.0166485		TRIQK	24588.4	21166.7	25.3439	24.0708	0.128771	0.280888
DCLK2	3892.91	4233.75	19.9922	32.2818	0.173748	0.387978		PRCC	1795.18	1878.59	23.7001	28.5431	0.326242	0.725324		RNF40	11394	12223.7	17.8917	8.18394	0.210146	0.468354		HMBOX1	1672.92	1885.98	37.5434	28.3301	0.258696	0.575908		DPY19L4	2520.7	3275.63	23.7914	29.3876	9.59802e-06	2.16134e-05		PLBD1	4105.94	8553.41	45.8143	47.6563	0.00761065	0.0166573		B3GALT6	6965.19	6372.61	15.2911	14.626	0.128858	0.280997
AMIGO1	4133.13	4619.19	28.0739	25.1532	0.173921	0.388253		SNX2	54264	53536	6.88579	8.68955	0.326543	0.725786		ZC3H7A	4186.93	4865.99	39.894	15.7726	0.21021	0.468363		FABP4	38939.8	33493.5	40.7633	46.7568	0.258263	0.575932		KIFC3	1697.27	2221.4	25.7801	29.6401	9.60556e-06	2.16242e-05		GOSR2	14182	16811.1	16.3402	12.0674	0.00767859	0.0168012		MAP3K21	1166.34	895.525	18.9931	52.6181	0.12886	0.280921
LSM4	13512.9	12657.4	16.764	18.6725	0.1741	0.388542		ARFGAP1	22836.5	23288.3	10.9968	11.0421	0.326811	0.726173		BLOC1S5	7418.88	8137.04	23.5595	15.793	0.210286	0.468397		EBNA1BP2	11515.7	12529.6	26.4742	12.9894	0.259234	0.575951		TMEM87B	6670.64	15337.1	97.7573	18.0145	9.63869e-06	2.16926e-05		FOXP4	13021	10625.5	20.6857	10.4286	0.00768357	0.0168072		PTPRN2	41599.8	36453	17.5312	33.7244	0.128951	0.28104
CHMP6	20473.7	21286.2	10.113	13.3338	0.174253	0.388771		PICALM	37069.5	36482.4	8.6787	9.4082	0.327237	0.726913		HEXA	33467.1	38144.9	34.2483	17.5766	0.210402	0.468522		RASGRF2	208.877	269.073	40.8847	51.4956	0.259322	0.575984		ENSA	2179.03	1614.87	22.1219	35.4207	9.64158e-06	2.16929e-05		PRRT1B	8238.27	9931.7	18.2483	13.0847	0.00768415	0.0168037		EIF4A3	118861	125319	5.32809	14.6907	0.12903	0.281131
AK4	17151.4	14780.3	37.992	27.3098	0.174383	0.388951		DHX38	16712.2	17029.8	10.7921	10.2178	0.327326	0.726902		LAMC2	15386.5	12521.4	45.3423	41.3372	0.210628	0.468892		NCBP2	19619.3	20894.9	19.3563	13.0183	0.259129	0.576047		FBL	130244	103375	18.4172	14.86	9.70407e-06	2.18272e-05		SERPINA3	6481.91	12047.6	71.6215	37.029	0.00769337	0.0168191		CTH	6591.59	7567.86	21.3552	30.3643	0.12911	0.281225
MAN2B1	20326.4	18438.9	25.681	14.7506	0.17454	0.38919		CEP43	1429.84	1332.69	36.3686	42.9994	0.327346	0.726741		BTN3A3	3158.66	2744.59	31.9874	25.6018	0.210653	0.468814		HSDL2	56061.4	50340.4	30.831	13.8944	0.258985	0.576057		VTI1B	17315.4	20201.4	14.5951	13.2518	9.78851e-06	2.20109e-05		TMEM258	24711.2	33630.7	33.6695	19.4505	0.00769377	0.0168152		ACSL4	10875.7	9810.58	17.7285	16.6747	0.129142	0.281215
SLC35A2	10546	11420.4	21.8918	21.8921	0.174624	0.389265		SLC25A33	11883.3	11561.1	14.0885	17.6085	0.327372	0.726591		MYO10	8198.8	9988.69	36.5738	34.6148	0.21067	0.468716		EXD2	9027.34	9407.71	12.5208	8.94452	0.259076	0.576094		CISD3	3105.24	4868.29	50.0868	30.3851	9.80663e-06	2.20453e-05		PDRG1	1819.88	1361.53	24.7697	23.1382	0.00771758	0.0168624		PSMB2	82791.7	89190.4	12.9021	13.851	0.129191	0.281242
MDC1	9870.97	10356.3	12.4497	16.9644	0.174803	0.389554		AQP1	32072.5	36944.9	83.1959	77.2349	0.32738	0.726401		PPP4C	25328.8	28924.3	34.9999	12.9065	0.210745	0.468751		LIPT1	3285.13	2539.81	68.711	28.8249	0.258935	0.576111		AAGAB	3043.13	1423.51	47.7209	36.963	9.82599e-06	2.20825e-05		PSMD12	64459.4	60718.2	6.04348	3.81603	0.0077286	0.0168816		FBXO11	349.665	243.543	56.6734	53.8554	0.129204	0.281188
STK38L	15293.4	15951.9	11.5071	10.7069	0.174822	0.389486		TMEM200A	5513.27	5798.92	28.4484	28.5575	0.327389	0.726213		ALYREF	55582	61655.7	26.7697	14.7644	0.210751	0.46863		HEATR5B	7204.76	7753.49	22.8834	12.0229	0.259542	0.576307		PGGHG	2042.81	1309.91	27.7624	65.2689	9.86238e-06	2.2158e-05		SEPHS1	21505.3	18869.2	10.2883	11.1781	0.00775746	0.0169398		LARP6	1333.76	1576.65	26.5061	35.9596	0.12921	0.281121
ATP9B	5376.35	5766.82	19.6538	15.3207	0.174849	0.389433		COMMD1	6405.74	6213.21	17.2543	16.6098	0.327449	0.72614		GORASP1	8881.67	9336.46	12.2252	12.5923	0.210819	0.468646		CLIP1	19550.5	20602.3	16.1292	9.39141	0.259673	0.576434		MED25	4538.58	3331.95	23.721	22.9369	9.89412e-06	2.2223e-05		TDRD7	2739.34	3243.98	16.5058	11.8869	0.00777878	0.0169816		CCDC43	12091.8	13643.8	22.6486	19.1999	0.129497	0.281665
COX20	12377.9	11553.3	17.6451	20.0925	0.175047	0.389765		ARFGEF3	22983.1	22312.4	15.378	18.6625	0.32752	0.726091		FAM20B	21238.4	17465.4	44.0004	12.5688	0.210949	0.468803		AHNAK	53888.4	45099.1	48.9849	34.612	0.259935	0.576852		PDAP1	17153.5	19819.4	13.3138	15.2464	1.01992e-05	2.29017e-05		FAM32A	3345.14	2579.31	17.1125	25.1202	0.00778262	0.0169851		ALKBH7	2724.28	2369.52	24.9349	16.6049	0.129815	0.282278
MRPL10	17396	18489.5	16.2429	19.518	0.175094	0.389757		ARID3A	3208	3393.17	29.0535	28.5903	0.327547	0.725942		C1orf50	1402.8	1770.37	32.999	36.6644	0.211072	0.468941		TRIO	5935.12	6396.84	23.2818	14.5201	0.260318	0.577372		PGRMC2	124552	151752	19.5144	11.8735	1.02743e-05	2.30636e-05		MRPS22	22830.8	20515.1	11.5427	4.88619	0.00780463	0.0170283		STXBP2	33185.1	38728.7	20.7039	37.5455	0.129859	0.282293
LCMT1	19870.1	20510.8	8.66199	7.75688	0.175104	0.389669		PRKAR2A	151948	154329	8.67821	8.88326	0.327916	0.726554		VPS8	9385.2	10011.3	16.3125	10.3516	0.211151	0.468985		APPL2	34219.7	35516	10.6957	14.0852	0.260317	0.577535		FAM160B1	8359.87	10161.4	19.2285	12.4132	1.02985e-05	2.31115e-05		RPL22	182363	212376	19.191	4.62279	0.00782511	0.0170681		PIGK	21376	22527.9	6.31005	13.785	0.130021	0.282565
GLMN	5079.75	5370.06	15.1661	15.0171	0.175148	0.389656		IBA57	22519.2	23076.2	13.5116	14.2417	0.328027	0.726592		KYAT3	40977	44360.4	19.7519	19.4725	0.211196	0.46895		COL6A1	344808	292109	45.5168	41.1242	0.260697	0.577884		FBXO30	666.821	859.888	20.7304	35.4984	1.03503e-05	2.32212e-05		DCLK1	28366.5	17907.2	42.1131	24.7103	0.0078413	0.0170985		CASKIN1	1458.7	1218.63	28.266	33.7466	0.130185	0.282839
CD47	48060.8	45031.9	17.0413	15.5993	0.175307	0.389899		MAPKAPK2	12185.6	11933.3	11.5411	12.0617	0.328035	0.726404		ATP6V1A	164280	184188	29.7749	15.0138	0.211227	0.468886		SMARCA5	32078.4	33249.2	10.9715	6.4055	0.260652	0.577949		CYCS	174906	100005	38.5791	17.7657	1.04288e-05	2.33905e-05		FXR1	84265.6	76998.2	6.42556	8.00772	0.00784226	0.0170958		FAM32A	3454.53	2999.44	23.9038	23.4603	0.130311	0.283033
RPL36AL	50742.5	46335.5	23.4696	22.2631	0.175354	0.389892		C7orf50	9606.05	9203.56	22.5983	26.3427	0.328156	0.726464		TRAPPC6B	19518.2	18328.6	14.7646	13.652	0.211253	0.46881		NEK1	9918.71	10417.7	14.8455	12.7932	0.260967	0.578318		TP53I11	14428.5	7778.46	41.4851	32.7362	1.0429e-05	2.33844e-05		KHDC4	5235.67	4607.81	10.7563	10.4303	0.00785499	0.0171187		FH	96838.8	105577	5.6702	25.3787	0.130398	0.283142
SEC61A1	167410	147713	32.5497	20.4042	0.175425	0.389938		MRM3	9931.81	10276.1	19.356	19.1057	0.328613	0.727268		MAPKAP1	3850.73	3037.44	48.6578	50.3707	0.211361	0.468915		NKIRAS1	5108.99	5644.27	30.041	19.3569	0.261194	0.578492		PSMC5	142898	133622	5.39896	9.05485	1.04538e-05	2.34332e-05		ELOVL1	6433.92	8595.8	25.0096	21.3604	0.00786808	0.0171423		EEF1AKNMT	10767.1	11595.7	12.6599	14.3232	0.130425	0.28312
TUBE1	1143.8	1329.36	42.331	31.8638	0.175526	0.390052		CHMP3	25653.5	25186.2	9.6487	11.5061	0.328778	0.727428		TST	26093.7	20883.1	48.2383	55.7387	0.211455	0.468991		HECTD3	11342	11756.1	10.892	7.90241	0.261139	0.578534		HCCS	5864.6	4345.67	23.0207	27.4036	1.04784e-05	2.34818e-05		RECQL	39958.6	36559.7	8.37367	6.4327	0.00789188	0.0171893		SLC25A52	4427.4	4000.81	15.7998	21.5051	0.130482	0.283164
DIAPH2	10191.1	10534.7	8.98555	8.83972	0.175622	0.390155		NFXL1	5923.04	6126.48	19.2233	18.8947	0.32893	0.727557		TRIM32	2913.37	2672.62	18.7253	23.2409	0.21157	0.469113		CD2AP	37169	40713.2	28.8915	12.2642	0.261316	0.578596		PTPN3	2523.98	3592.52	37.5038	24.9953	1.04792e-05	2.34769e-05		GRB10	4601.83	3695.03	13.4758	21.4003	0.00789434	0.0171897		THRAP3	100363	108122	12.1984	15.3839	0.130647	0.283441
ARHGEF16	11119.3	10439.1	16.8361	11.5589	0.175675	0.39016		CCDC90B	11663	11975.9	14.8356	15.1839	0.328938	0.727367		EPS15L1	17514.9	18690.5	16.4816	9.35591	0.211647	0.46915		USP9X	42138.1	40800.8	9.30838	9.69996	0.261993	0.579601		SMPD1	8113.21	10811.2	28.5882	28.0314	1.04869e-05	2.34874e-05		TRAF6	7316.36	6189.22	15.6206	12.0317	0.00791553	0.017231		DNM2	32638	30744.9	10.605	9.28898	0.130798	0.283686
EIF2S1	101277	93062.4	22.5742	11.4385	0.175939	0.390637		DENR	39857.5	38928.4	12.1108	15.1998	0.329027	0.727357		TDRP	4141.49	4984.09	47.4601	20.96	0.211664	0.469054		ATP9A	105289	91829.7	38.7821	20.7688	0.261939	0.579646		NECAP2	9470.9	5912.15	33.8429	24.5285	1.05525e-05	2.36277e-05		EMC7	15485	17456.3	11.6828	8.4905	0.00791811	0.0172317		ANGEL2	3671.12	3065.6	29.5423	32.2579	0.130815	0.283644
MICOS10	4927.54	4478.15	20.2414	29.4921	0.176041	0.390751		DGKA	4838.87	5013.56	20.24	19.7875	0.329155	0.727434		TPSB2	177820	133949	59.7465	71.3538	0.211881	0.469402		TAF1C	3793.64	4633.36	56.7298	36.3881	0.262344	0.579719		POLR3C	9805.66	8220.5	14.4996	11.8842	1.05878e-05	2.37e-05		SLC41A3	1974.83	2577.9	27.1046	18.1206	0.00795091	0.0172982		DTX3	5222.82	4633.48	21.4581	15.3713	0.130843	0.283624
TOP2B	27095.2	25635.7	14.9448	8.48581	0.176198	0.39099		VARS1	90993.1	92593.5	8.58043	11.8044	0.329335	0.727625		KIRREL2	4253.4	3914.93	17.0899	19.1593	0.212095	0.469742		BAK1	12435	11351.1	26.0328	21.7362	0.261914	0.579756		NDUFV2	77027.6	92074.1	17.3661	13.1745	1.06253e-05	2.3777e-05		KIF13B	27748.7	31780.4	11.7591	10.4215	0.00795985	0.0173127		ERLEC1	8018.4	8570.78	9.28723	16.1469	0.130905	0.283677
MOGS	88929.9	84749.7	12.1862	16.3072	0.176348	0.391211		ERI3	27510.4	26181.2	27.3024	28.4479	0.329368	0.727491		SALL2	223.084	273.155	47.9336	43.2366	0.212112	0.469646		CUSTOS	2727.75	3144.85	46.3148	21.0959	0.262336	0.579866		C17orf75	10497.3	12034.2	12.9687	10.9583	1.06282e-05	2.37768e-05		TOR1AIP2	15190.6	17166.3	12.5154	8.23914	0.00797399	0.0173385		BTD	6268.96	5326.86	28.2318	23.3019	0.130976	0.283751
HNRNPA0	91622.7	87757.9	11.0816	13.4733	0.17635	0.391105		LRRC8D	2346.57	2254.45	22.6158	21.8852	0.329388	0.727328		BAIAP2L1	12752.5	9913.81	54.9445	34.8317	0.212124	0.469539		SYT13	6989.31	7862.75	35.3388	30.1674	0.262262	0.579867		BCKDK	16767.9	20043.3	17.194	15.3766	1.0742e-05	2.40246e-05		NOL11	14055	11624	13.3294	17.5842	0.00799044	0.0173693		SNF8	19042.3	20282.8	11.8663	9.39929	0.130996	0.283713
HLA-DRB5	5635.85	4922.09	31.3874	55.8869	0.176451	0.391216		TIMP2	65300	60459.6	39.9644	48.5812	0.329464	0.72729		KLK1	54725.2	20968	136.414	70.9072	0.212457	0.470144		NUDT12	17733.7	18777.6	17.3594	15.6716	0.262491	0.579878		PICK1	12940.7	15599.9	18.4718	10.0174	1.07892e-05	2.41234e-05		CREB5	3163.99	1775.58	33.7679	18.0383	0.00799957	0.0173842		SCRN1	121753	108738	14.4707	29.9187	0.131032	0.283711
ZPR1	12141.8	11551.6	12.9987	13.7124	0.176452	0.391109		ABAT	208489	215474	16.3162	22.2117	0.329739	0.72769		RSBN1L	10723.5	4472.04	128.776	107.366	0.212869	0.470922		NCL	312203	336043	23.0662	12.3383	0.262202	0.579898		RNF213	12693.3	10532.6	13.9855	28.0527	1.07926e-05	2.4124e-05		PIK3R4	7718.47	8646.72	11.3596	7.86654	0.00801495	0.0174127		FAM76A	2155.29	1821.29	28.5037	17.6478	0.13133	0.284276
HEBP1	81537.4	75977.6	18.0677	21.2816	0.176781	0.391727		SMAP	15789	15151.4	22.9523	23.3702	0.329833	0.727692		GTPBP10	9862.3	8666.2	30.051	14.5319	0.212877	0.470805		STX18	11526.9	11888.2	9.27749	8.21733	0.26265	0.580065		ATP2C1	13402.6	17703.6	28.9323	12.3319	1.09463e-05	2.44608e-05		FARS2	3591.74	2723.9	24.8968	20.5287	0.0080158	0.0174096		ABCE1	33962.9	35903.4	9.77631	10.0905	0.131411	0.28437
ARFIP1	38428.6	40018	11.0346	10.9936	0.176936	0.39196		KHDRBS1	114258	112103	10.3019	11.4741	0.330025	0.727909		MRPS18A	25206.2	21772.2	33.6222	21.8941	0.213082	0.471124		HSPE1	263644	231873	36.1818	29.1686	0.262779	0.580186		PSAT1	53506.2	32184.1	34.4501	73.3748	1.09842e-05	2.45384e-05		APIP	9054.23	11059.3	12.2083	16.4655	0.0080326	0.0174412		BCAS3	3872.11	3199.73	33.1797	24.8984	0.131551	0.284592
MGLL	2015.39	2440.64	39.3039	50.3789	0.177	0.39199		KPTN	1802.74	1885.57	23.0825	29.2239	0.330095	0.727856		TSPAN8	25124	20467.4	43.5409	72.759	0.213149	0.471139		ATF3	2622.62	2353.57	30.3171	28.9868	0.263097	0.580724		TMEM63A	9815.97	6379.04	29.9894	63.0396	1.10225e-05	2.4617e-05		SLC1A5	891.645	496.454	32.8883	49.9218	0.00805073	0.0174756		THAP11	9900.98	8461.61	26.3608	26.9023	0.131777	0.285
RABGAP1L	4968.26	5269.15	15.4074	20.8654	0.177167	0.392249		IST1	54517.8	53747.1	7.60477	8.77238	0.33045	0.728432		APRT	84846.8	73666.8	32.6173	18.271	0.213243	0.471215		TCERG1	21700.8	22549.9	11.9062	5.3824	0.263326	0.580899		GSS	65179.9	80084.1	20.6052	10.4	1.10498e-05	2.46711e-05		AP3D1	35174.4	40433.7	15.0911	8.72349	0.0080529	0.0174753		N4BP2	1843.19	1572.69	24.3861	34.2229	0.131836	0.285048
TACC1	12226.9	11725.4	10.8918	12.3339	0.177194	0.392197		PNPLA8	20685.9	21194.1	12.0457	16.376	0.330496	0.728327		NAA25	12637.1	13319	13.0592	11.9448	0.213267	0.471133		MBOAT7	35934.9	33315.8	22.0876	13.2996	0.263275	0.580951		RMDN1	31775.9	25031.3	19.1235	16.6331	1.12998e-05	2.5222e-05		INSR	9710.51	8203.86	16.8764	10.3416	0.00809432	0.0175602		DYNLT1	12650.7	13975.1	20.3809	9.41894	0.131847	0.28499
IGF1R	3526.12	3295.47	17.3598	20.3066	0.177236	0.392179		RAB35	34780.5	34236.8	8.80039	9.03053	0.330631	0.728419		KRT8	1.27052e+06	945024	63.4622	40.4647	0.213379	0.471248		C3	45762.4	36479.1	60.237	67.9789	0.263657	0.581464		PPIL3	10518.7	12404.6	12.6598	26.9523	1.13247e-05	2.52704e-05		OGT	16176	14965.9	6.83395	6.14536	0.00810395	0.0175762		ZFP36L2	671.45	852.298	45.2254	41.4561	0.132056	0.285361
DDX28	6488.56	6970.35	20.0398	17.3467	0.177252	0.392103		PDCD2L	2520.43	2638.62	27.112	24.0169	0.330742	0.728457		DOHH	5671.38	5209.59	18.8954	16.1253	0.21345	0.471271		LNX1	16580.4	14733.8	31.683	32.877	0.264373	0.581724		RASGRF1	1950.62	3370.44	46.4765	24.1621	1.13738e-05	2.53728e-05		QSOX2	5537.9	6914.26	16.9303	17.466	0.00810565	0.0175749		NEURL4	4980.45	4211.74	30.6018	13.4885	0.13208	0.285332
GSS	76357.7	80084.1	13.3069	10.4	0.177374	0.392262		SLC25A29	11143.1	11671.4	25.08	28.4249	0.330984	0.728783		NDUFA4	59462	50870.8	35.2779	33.933	0.213558	0.471374		WARS2	14953.2	13500.3	29.6676	13.647	0.263939	0.581757		PPFIA1	10834.2	11645.4	6.02968	10.1546	1.13941e-05	2.5411e-05		FAM76A	1980.24	1653.95	15.7147	13.5379	0.00814897	0.0176638		CPOX	25665.1	24192.1	8.85192	13.5802	0.132233	0.285582
DNAJB1	33435.6	31475.9	15.846	15.4726	0.177544	0.392526		RAB11A	323935	317648	10.9916	11.1705	0.331239	0.729138		EPS8L2	20285	23378.8	37.4884	22.438	0.213578	0.471286		TNIK	5505.68	5938	22.4178	18.5683	0.264321	0.581774		ZNF609	7388.49	4233.05	38.72	26.2874	1.15119e-05	2.56664e-05		YES1	77791.1	68945.1	12.8749	6.08327	0.00816916	0.0177025		PDPK1	7258.91	6858	10.0671	9.13232	0.132364	0.285782
PHACTR2	3196.17	3453.67	20.705	21.3258	0.177664	0.39268		DDX17	113247	111877	6.63733	7.29066	0.331281	0.729024		BASP1	2129.05	1530.06	69.0556	67.7774	0.213781	0.4716		CLTC	287761	299942	12.7289	8.85214	0.263915	0.581869		SEC22B	105457	135845	26.0762	11.3581	1.15394e-05	2.57205e-05		CLPTM1	24964.3	30432.5	9.82044	16.634	0.00817404	0.0177081		FAM174A	13713.7	11195	32.2726	37.1296	0.132385	0.285749
CNOT9	8899.42	8497.57	12.1056	12.8211	0.177832	0.39294		INS	424604	366021	72.2632	102.144	0.33165	0.72963		KRT2	240255	202524	38.2119	40.5745	0.213789	0.471485		TUBGCP5	468.05	539.953	41.4256	36.5871	0.264142	0.581876		CREBBP	6977.6	5193.98	23.1191	18.3453	1.15462e-05	2.57283e-05		ADHFE1	1575.27	672.787	55.9085	48.2305	0.00818018	0.0177164		RNF31	9353.82	8957.69	6.41256	10.0875	0.132438	0.285781
RPL35A	223110	199630	29.4489	15.2962	0.178111	0.393446		HSPA1L	2521.7	2785.81	46.8587	65.1827	0.331852	0.729869		PUS3	2067.72	1748.64	31.4276	31.6718	0.213998	0.471812		NDUFA8	38599.8	35890	21.2355	14.497	0.264224	0.581891		PHF21A	2474.46	1838.69	22.9663	28.1212	1.15708e-05	2.57758e-05		MCTS1	30824.2	33596.1	8.24509	6.26826	0.0081863	0.0177246		ARX	5553.53	4828.61	17.7023	36.1491	0.132668	0.286197
PPP2R1A	179726	185238	8.36592	6.79012	0.178163	0.393451		ELP1	27518.2	28064.9	9.75428	13.3644	0.331938	0.72985		RNASEL	2924.47	2553	31.3176	22.8118	0.214088	0.471878		MT-ND2	14105.1	11939	46.886	25.0618	0.264538	0.581923		TMEM123	20721.4	12657.9	35.1343	40.1832	1.17976e-05	2.62736e-05		ARHGEF2	20811.7	17388.7	18.2683	10.3783	0.0082467	0.0178504		NKIRAS2	8672.57	7890.43	16.1187	16.6739	0.132721	0.28623
FEZ2	1513.84	1182.45	43.6213	34.8961	0.178225	0.393476		SPECC1	1655.23	1760.68	37.659	29.3886	0.331975	0.729726		COX14	5757.93	4487.77	54.4866	42.2198	0.214156	0.471893		RNASEH2C	7615.64	6992.3	20.8877	24.4241	0.264319	0.581934		RRM1	17142.5	8076.39	48.0841	18.7936	1.18248e-05	2.63266e-05		RABIF	19087.8	23198.8	8.49322	16.5168	0.00824904	0.0178504		TSTD1	16332.6	20074.1	41.5456	29.8556	0.132799	0.286316
PATJ	6669.62	5953.98	29.6413	22.6092	0.178246	0.39341		CTDP1	9577.62	9803.13	13.3677	12.9828	0.332047	0.729678		PYGM	1206.25	921.717	48.3861	39.3079	0.214232	0.471929		ENPEP	10233.3	8901.41	38.3836	44.0803	0.26411	0.581968		LIN7C	38201.4	42993.5	11.0511	11.1509	1.18628e-05	2.64039e-05		MRPL16	15027.2	13176.5	13.1135	8.52033	0.00825314	0.0178542		ERBIN	2222.15	2523.15	22.1751	24.5686	0.132957	0.286577
RPL31	169256	147824	35.5868	15.4487	0.178285	0.393385		TRAPPC2	3917.6	3799.39	14.4219	21.8839	0.332086	0.729558		UGDH	359294	271368	60.5956	44.2709	0.21432	0.471988		KBTBD6	8131.68	8770.07	23.4104	18.908	0.264734	0.582026		EXOSC7	3783.7	2750.83	24.6888	23.8617	1.20663e-05	2.68492e-05		TMEM41B	11972.6	13433.2	13.6731	5.50366	0.00825368	0.0178503		PLEKHA6	32276.5	30476.3	8.75805	12.9404	0.132984	0.286554
FAHD2A	22566.2	20266.1	28.4737	16.1475	0.178384	0.393494		ARPIN	24193.7	24859.3	13.8087	17.9789	0.332116	0.729418		SLC27A1	13001.4	12099.7	16.5157	21.8503	0.214438	0.472115		KRT15	40556.4	23368.4	129.502	98.946	0.264718	0.582155		GALK2	33047.3	47026	38.4969	11.0588	1.21637e-05	2.70584e-05		DCUN1D5	10808.8	8868.34	14.0014	18.4417	0.00826453	0.0178688		MT-ND1	4408.22	3636.84	30.2186	33.4626	0.133199	0.286936
WDR46	7443.32	6899.12	19.4913	22.6745	0.178433	0.39349		MAGEL2	2905.41	2720.12	35.8748	30.724	0.332639	0.730359		PALLD	44005.9	51425.9	41.4171	26.4593	0.21444	0.471985		TMSB10	7052.85	8015.96	31.9246	78.4915	0.265138	0.582422		MAP7D2	9720.03	13108.2	30.9515	24.2411	1.21906e-05	2.71105e-05		UBE3B	1362.2	945.358	34.2886	22.4004	0.00827615	0.0178888		RBP1	110985	126770	16.0527	34.4921	0.133334	0.287147
ARHGEF7	11161.5	10843.1	7.58964	8.6173	0.178727	0.394027		UCHL1	409796	391212	25.1545	28.0462	0.332684	0.730253		CDC42	94070.1	97426	8.28619	12.1694	0.214454	0.471885		PRUNE1	20791.6	22353.2	22.5649	16.8099	0.265743	0.582436		HSPH1	58574.2	51253.2	11.0468	14.1286	1.22092e-05	2.71443e-05		TUT7	4414.01	3975.52	10.8131	6.3022	0.00830725	0.017951		TPM3	43948.4	49947	25.5992	16.7095	0.133347	0.287093
SH2B1	4626.58	4432.56	10.1759	19.0092	0.17883	0.394141		FBXL15	3960.08	4101.71	20.0124	20.0265	0.333201	0.731181		MEAK7	9045.19	9759.01	19.2424	15.8139	0.214484	0.471817		APEH	52151.6	54406.8	13.0701	8.5187	0.265005	0.582458		RPS6KB1	5755.88	4790.98	14.7542	20.2621	1.22539e-05	2.72358e-05		FREM2	66387.9	27940.6	63.6128	76.2448	0.00831188	0.0179559		PIGW	4206.46	3647.28	23.4124	21.835	0.133515	0.287374
LMAN2	117349	103890	32.1131	17.9179	0.178975	0.39435		ABCB8	14249.9	14696.4	18.3323	16.228	0.33322	0.731016		NASP	23821.5	25763.4	19.822	17.1844	0.214607	0.471955		SHROOM2	6123.21	6578.58	22.3864	16.1414	0.26584	0.582483		IL6ST	2036.91	3715.63	44.2371	26.4393	1.22797e-05	2.72856e-05		TOM1L2	20171.3	22958.8	15.8875	5.36557	0.00839722	0.0181351		IAH1	24277	21675	15.9092	28.1342	0.133564	0.287398
RNF130	1006.5	1210.37	38.8533	39.732	0.179	0.394295		TEAD1	6804.15	6667.09	10.7613	12.8922	0.33341	0.731226		MAGI2	3920.09	4286.56	21.4452	20.7597	0.214664	0.471945		MYL12B	174550	162632	19.9944	24.0312	0.265707	0.582519		ZFP92	246.049	544.393	62.2468	44.0316	1.23044e-05	2.73327e-05		TIMM23	16374.7	19636.6	22.8325	7.53975	0.00842743	0.0181953		MBD3	4004.11	4717.15	15.9034	44.7167	0.133884	0.288006
HDGFL2	21719.2	20564.8	14.1169	16.779	0.179045	0.394284		ZYX	29656.2	31022.7	26.854	23.7677	0.333472	0.731156		PACSIN2	42196.5	36169.4	35.6039	15.4684	0.214823	0.472163		ALOX5	13990	12679.9	28.2318	22.6392	0.265132	0.582572		SCARB1	10766.8	7133.21	30.397	36.1899	1.2313e-05	2.73441e-05		TES	36914.6	45657.5	14.4498	17.3153	0.00844748	0.0182334		AP4M1	5078.75	3562.86	52.1139	36.5319	0.133915	0.28799
HSD17B10	177437	187230	14.6779	15.6397	0.179542	0.395265		NRXN2	5558.08	6069.21	50.3351	49.5693	0.333533	0.731084		ANXA3	91363.5	73181.2	48.4208	56.7195	0.214876	0.472145		PPM1F	10786	11432.5	17.9793	13.9509	0.265672	0.582608		ATG9A	11515.7	8339.6	25.1037	16.7422	1.23206e-05	2.73532e-05		PTPRF	22294.5	18084.7	14.9336	19.6161	0.00848747	0.0183146		VPS13D	3326.1	2824.23	29.2338	19.969	0.134015	0.288125
PNKP	11541.2	11071.6	10.9527	11.582	0.179652	0.395397		IL3RA	157.625	182.061	75.4263	53.9406	0.333829	0.731527		GNG5	9351.3	11165.5	37.5089	57.2998	0.214999	0.472283		NFATC2IP	943.853	1108.29	47.8021	34.6331	0.266025	0.582725		CDIPT	42836.8	54649.2	24.6639	18.7167	1.2327e-05	2.73598e-05		OSBPL2	3880.96	4602.08	18.8875	10.6072	0.00848905	0.0183128		AMDHD2	5545.73	6624.89	24.0095	43.5524	0.134051	0.28812
DCTN5	4566.5	4933.3	21.3785	22.0692	0.179657	0.395295		RPS6KA4	5905.92	6070.86	14.6027	17.4535	0.333851	0.731368		ACSL1	47052.3	52303.7	27.6123	15.3845	0.215072	0.472309		CNOT7	5449.88	5887.39	24.4797	12.1989	0.265661	0.582749		CHP1	7815.37	9476.13	19.022	15.084	1.24017e-05	2.75179e-05		ECI1	83561.2	100513	23.7209	6.49115	0.00850049	0.0183323		TRMT11	4079.05	4422.11	15.4228	12.1169	0.134098	0.288141
TARS2	12883	13676.5	16.4924	16.5706	0.179693	0.395264		PCIF1	12663.3	12365.3	12.6142	15.0706	0.333916	0.731306		LCP1	16254.2	13791.8	37.0229	38.028	0.215085	0.472205		ZNF362	2090.22	2589.04	45.5157	35.6541	0.265639	0.582863		MRPL51	8151.16	10003.1	20.0567	18.7703	1.24764e-05	2.76757e-05		DNASE2	7023.21	8921.52	31.6849	7.96007	0.00851105	0.0183499		RPAP3	5852	6213.1	9.99779	12.2671	0.134114	0.288094
TRAPPC11	9435.4	9874	12.7814	9.68508	0.179895	0.395596		PACSIN2	35918.1	37010.6	14.5836	20.875	0.334177	0.73167		TMEM30B	3771.92	3229.43	35.6046	25.5528	0.215243	0.472421		POLR2J	1648.11	1908.36	39.5696	44.2247	0.265632	0.583012		EPHA2	1087.45	1679.36	35.6552	62.3359	1.25742e-05	2.78849e-05		GNAI3	32132.4	28217.2	9.2718	11.8864	0.00851512	0.0183535		MAN1A1	67962.9	58066.9	23.3313	36.5831	0.134163	0.288118
CLCN4	2863.62	3183.38	29.4919	23.3056	0.179971	0.395652		FKBPL	2729.89	2975.44	48.0561	46.5361	0.334276	0.731681		EMD	79122.9	73689.1	17.0567	9.74752	0.215318	0.472452		RAB12	23040	24728.7	22.0939	15.7948	0.266259	0.583074		EGFR	11732	6579.75	40.0086	37.0776	1.25897e-05	2.79114e-05		ERF	3005.58	2148.48	30.6026	24.1312	0.00852265	0.0183646		PON2	30136.3	33956.4	21.91	21.0825	0.134433	0.288617
RPL18	170558	145091	41.7103	28.7491	0.18021	0.396067		RICTOR	38644.6	37824	11.3932	13.5874	0.334348	0.731633		SPPL2B	3856.54	3458.94	23.9795	22.3286	0.215417	0.472534		IVD	112810	98276.5	39.6051	14.4277	0.265622	0.583155		IK	23056.9	19078	15.75	8.31353	1.27027e-05	2.81541e-05		TMEM176B	7288.06	9419.34	19.8336	20.0736	0.00852573	0.0183661		RBMS1	4426.87	4826.07	16.8025	12.1411	0.134572	0.288833
TEPSIN	270.162	225.693	41.4897	42.6897	0.180211	0.395957		DHX30	27867.9	28307.9	7.0089	11.6508	0.334398	0.731538		ADAL	1755.89	1993.81	31.1283	28.9047	0.215421	0.472412		CAMLG	6661.7	7284.92	28.1824	20.2612	0.266537	0.58319		TCAF1	24715.9	18821	21.754	14.0885	1.27171e-05	2.8178e-05		TMEM181	5834.82	7619.73	28.7251	17.6224	0.0085554	0.0184248		ECM1	2926.88	1741.92	81.7513	24.9936	0.134689	0.289004
RNPS1	35635.5	33712	15.0108	10.4996	0.180432	0.396331		USE1	13436.6	13651.4	8.55109	9.91782	0.334762	0.732128		SYNPO2	4124.15	3391.3	43.6954	41.013	0.215436	0.472311		C12orf66	5394.4	5092.17	16.7303	15.3546	0.265596	0.583263		SCO2	14170.3	10223.6	25.4377	13.8013	1.27523e-05	2.8248e-05		RINT1	4896.09	5460.71	10.8939	7.73109	0.00855641	0.0184218		RANBP10	8644.17	8303.34	6.72678	7.94638	0.13488	0.289331
XPR1	8841.2	8118.82	22.4976	19.4055	0.180563	0.396507		PDZD2	10444.2	11544.9	54.5592	56.6605	0.334925	0.732277		DPH6	2746.7	2422.92	27.318	27.0947	0.215437	0.472181		HAX1	14383.1	15122	15.3877	12.6592	0.266452	0.583332		MLH1	7728.21	4945.8	32.9106	14.9703	1.27938e-05	2.8332e-05		CFDP1	11249	9832.97	10.4105	11.8998	0.00857026	0.0184464		UBE2J1	3494.31	2812.78	38.5094	22.7626	0.135075	0.289669
ENDOG	8075.39	7015.73	36.3627	29.9078	0.180645	0.396577		URB1	2383.9	2270.69	25.9426	29.5414	0.335302	0.732896		ATP13A3	19108.2	21576.3	31.8913	19.7046	0.215643	0.4725		SEPHS1	12961.4	13865.4	21.3353	10.2228	0.266535	0.583349		FABP5	94417.1	124625	24.8717	38.8106	1.32242e-05	2.92768e-05		PUSL1	3017.94	3851.4	26.3107	16.0658	0.00860774	0.0185219		CAP2	17042.2	25196	15.614	103.589	0.135127	0.289699
CDC73	22784	22116.7	7.92104	8.11434	0.180776	0.396752		FUCA1	80085.8	76552.2	27.0154	22.2184	0.335341	0.732776		RGS14	393.833	510.014	25.6314	117.89	0.215672	0.47243		ZNF830	336.964	420.193	60.3207	46.0879	0.266837	0.583683		PSMB6	266906	243950	7.61202	9.70019	1.3284e-05	2.94009e-05		GOLGA7B	1710.16	2756.48	43.6381	32.8632	0.00863297	0.0185709		ISOC2	55419.5	61214.5	18.6219	16.5616	0.135292	0.28997
PSAT1	60363.4	32184.1	132.403	73.3748	0.18079	0.396673		VPS33B	11682.6	11865.4	8.57148	9.42105	0.335535	0.732994		PRPF4B	6624	7081.01	16.9407	12.9955	0.215892	0.47278		SPTLC1	23516.7	22432.7	13.6209	14.9824	0.26698	0.583831		SCRN1	108738	144398	29.9187	14.5929	1.33477e-05	2.95337e-05		ELP2	13148.3	12211.5	7.56269	4.80188	0.00863422	0.0185684		RERE	6636.99	6012.97	17.3136	16.2225	0.135368	0.290053
SARS2	18139.6	19176.9	15.0964	17.3851	0.180935	0.396878		LZTR1	1249.6	1184.68	29.1925	32.1619	0.335547	0.732814		CKB	138253	171053	58.6707	32.0584	0.215918	0.472704		KRT5	159740	88591.6	137.641	65.6284	0.26737	0.584028		WDR82	34195.6	26669.4	20.1828	7.43933	1.33661e-05	2.95661e-05		NOMO2	50218.7	57830.8	7.16942	12.2743	0.00865444	0.0186067		PRR15L	2135.89	1810.57	21.7447	23.6855	0.135426	0.290094
THBS1	27579.5	22274.4	52.9417	53.321	0.181133	0.3972		PIH1D1	8337.91	8126.04	13.7329	16.2629	0.335552	0.73262		PDCD11	11715.5	10885.4	17.4785	13.836	0.216025	0.472805		PALM2	9890.56	11242.2	41.8899	18.5375	0.267324	0.584092		DIS3	18574.5	14394.2	20.6147	12.2383	1.34196e-05	2.96761e-05		SLC20A2	2942.12	3717.07	28.5013	12.4774	0.00870387	0.0187077		DNAJA1	48665.5	44850.8	14.7904	11.8851	0.135435	0.290032
HTR1F	13484.9	15125.5	32.4302	32.8536	0.181267	0.397383		DAZAP1	18363.2	17847.4	15.983	16.5893	0.335624	0.73257		JCAD	5251.7	3987.56	59.81	45.647	0.216316	0.473309		TMCC2	792.811	928.357	45.9586	45.4914	0.267176	0.584097		ATG5	11138.6	12753.3	13.1333	9.68253	1.3439e-05	2.97106e-05		SMPDL3A	19411.6	22953.7	20.41	8.28046	0.008748	0.0187973		DOP1A	5888.45	4423.75	50.0522	20.5977	0.135491	0.290071
FLYWCH2	13033.2	11900.2	23.8095	22.8822	0.181302	0.397349		DOCK9	12058.6	12365.8	14.1319	14.9182	0.335836	0.732827		HDAC2	9107.46	10064.4	26.2374	10.5289	0.216375	0.473305		TFG	93452	100743	23.5895	16.5032	0.26727	0.584137		PAFAH2	17165.7	12207	26.515	10.6756	1.35423e-05	2.99306e-05		RFT1	11706.5	14286.8	22.1985	12.5687	0.00877093	0.0188412		USP15	15179.3	14257	11.1261	10.3547	0.135506	0.290021
CLIC6	5072.29	4345.39	37.5809	56.1897	0.18141	0.397473		ATP6V1C1	59341.2	57942.1	12.6982	15.165	0.335968	0.73291		PIKFYVE	3038.9	3362.41	26.3346	16.5869	0.216455	0.473347		PELI2	3022.56	3495.86	37.4937	31.4856	0.267837	0.584884		PGLS	196591	173720	10.549	9.98356	1.35512e-05	2.99419e-05		ANAPC2	6222.37	4812.08	16.4269	25.6956	0.00878869	0.0188741		PDCL3	4281.53	4786.43	19.5536	21.6626	0.13553	0.289993
ARHGEF37	4556.01	4250.04	17.968	21.3972	0.181412	0.397366		IAPP	13676.1	14729	38.9343	48.4927	0.336325	0.733483		ACBD6	5781.35	5006.07	33.3049	23.0617	0.216591	0.473512		C19orf47	4585.6	5034	29.815	17.5411	0.268122	0.585178		FUCA2	35323.7	12890.7	58.3229	30.3855	1.3583e-05	3.00037e-05		DVL3	11477.8	10650.9	5.73999	6.57838	0.00882762	0.0189524		RFC1	4765.39	5458.77	17.6104	34.4775	0.135581	0.290021
SLC43A2	14959.8	16398	24.1705	23.9011	0.181576	0.397615		RPH3AL	50014	47906.4	22.6077	27.9051	0.336905	0.734543		COA3	24785.2	20302.1	44.9839	32.3156	0.216768	0.473765		ZMYND11	2991.01	2697.83	29.7375	24.1888	0.268217	0.585222		RPL38	92741	82301.4	8.47408	21.377	1.36292e-05	3.00973e-05		PTPRN	32250.9	42413.4	31.7011	16.7695	0.00886633	0.0190302		HDAC5	3319.78	2878.55	25.6907	18.4133	0.13576	0.290321
CPSF2	17986.8	17410	8.70902	8.80526	0.181819	0.398034		SERPINB3	15181.6	10139.5	228.725	109.082	0.336978	0.734495		MRPS17	16126	13965.8	33.4494	18.6464	0.216901	0.473923		NR2C2AP	4447.14	4790.15	23.2287	18.0972	0.268081	0.585252		UQCR11	1488.26	671.851	44.6158	79.2132	1.36364e-05	3.01048e-05		FBXO6	1101.66	1554.67	21.7032	27.0664	0.00886812	0.0190287		SNAPIN	11781.9	12972.7	18.5271	14.698	0.135822	0.290374
NDUFS2	60123.3	61989.6	7.87746	11.728	0.181821	0.397927		PLXNC1	4421.27	4240.19	20.9343	28.5642	0.337039	0.734423		SMCR8	3575.44	3870.03	20.4195	12.9102	0.216993	0.473993		PEA15	23411.2	25261.6	23.1405	25.3912	0.268392	0.585439		CCDC97	2229.84	1544.63	28.0996	25.3277	1.37094e-05	3.02574e-05		FN1	31917.1	9421.35	85.3824	40.1208	0.00887213	0.0190319		AKAP12	13310.1	11642.9	18.844	33.5202	0.135856	0.290364
STAT2	5582.7	5015.97	28.2186	22.4367	0.181829	0.397834		POLR2H	14001.5	13703.5	11.8437	13.1018	0.33737	0.734937		NDUFV3	9649.92	8824.98	20.1951	30.842	0.217119	0.474134		PRAF2	58465	50913.1	39.8602	18.6972	0.268654	0.585682		TUBB6	13459.8	24297	73.0312	34.4771	1.3773e-05	3.03893e-05		ABHD16A	34390.4	41158.8	11.577	15.0915	0.00887755	0.0190382		FAXC	3104.14	2585.36	22.1939	39.3759	0.136035	0.290665
EEF1D	236314	209047	32.6577	15.4736	0.181902	0.397881		HNF1A	2250.6	2131.97	30.8228	29.704	0.337468	0.734944		RFX5	2106.51	2320.64	25.179	16.1967	0.217234	0.474253		SLC29A1	18171.8	15605.9	43.6302	18.8126	0.268649	0.585836		FAR1	4305.52	5237.14	19.3843	16.7123	1.37853e-05	3.04079e-05		KIAA1217	18042.8	14492.3	11.6818	22.4721	0.00891503	0.0191133		ZNF280C	1833.48	2347.45	46.16	45.6657	0.136083	0.290686
DES	1130.82	826.266	67.1611	55.6694	0.182254	0.398541		BTBD2	3892.9	3775.61	18.3449	15.4794	0.337498	0.734804		IFIH1	2033.74	2341.8	37.3431	26.4698	0.217521	0.474745		MAGEL2	2450.28	2789.54	31.4596	32.8849	0.268811	0.585861		SDHA	88659.9	107872	19.661	13.7348	1.38119e-05	3.04581e-05		NDUFV3	12412.5	8869.35	33.7386	14.9301	0.00892367	0.0191264		TASOR2	19997.9	6652.04	136.463	28.5926	0.136118	0.290679
CNN1	6186.82	7332.75	50.2151	42.6346	0.182263	0.398448		CHCHD1	2566.29	2738.74	33.844	41.3869	0.337589	0.734798		GATD1	16832.4	18903.1	30.7441	13.8491	0.217577	0.474737		CLPB	17935.9	18474.8	8.92816	9.00229	0.269065	0.585921		ISL1	1231.47	2305.56	17.4539	24.5771	1.38486e-05	3.05305e-05		LMNA	152753	209428	44.5264	7.72884	0.00894989	0.0191773		SNRPC	6199.51	5139.42	33.6935	20.3607	0.136167	0.290703
HNRNPK	352390	341250	8.52478	9.36082	0.182525	0.39891		MSANTD4	26614.8	32237.9	98.0903	112.752	0.33759	0.734593		AKR1C3	228235	161334	71.1379	108.523	0.217715	0.474903		VAV2	17209.3	18331.4	19.6876	15.326	0.268922	0.585939		ZNF281	785.666	460.733	36.4524	48.2045	1.40235e-05	3.09073e-05		SNX15	11414.5	10123.1	10.7938	9.57636	0.00895879	0.019191		CUEDC1	3028.04	2452.18	33.1027	25.1612	0.136202	0.290697
TRMU	9334.13	10274.9	27.6565	22.3179	0.182532	0.398813		PHYHD1	6705.11	7454.18	60.3868	63.3131	0.337624	0.734461		RPS12	211701	175813	42.4792	22.1793	0.217751	0.474849		BRD4	6997.67	7437.75	19.2792	10.5745	0.269062	0.586078		MAVS	24256.7	21118.2	11.6323	13.6613	1.41265e-05	3.11257e-05		HPS4	678.717	1119	32.8801	35.5037	0.00900987	0.019295		TINF2	1776.2	1458.76	35.0934	22.493	0.136345	0.290921
KBTBD2	1107.11	1272.41	40.7957	28.1523	0.182571	0.398788		PRKD2	3501.59	3649.55	25.4267	20.7611	0.337699	0.73442		DNAJA3	26463.7	24437.7	19.017	13.8868	0.217777	0.474773		MRPS11	12967.9	12011.1	22.6021	14.7753	0.269265	0.586194		H6PD	19299.1	13974.6	25.2588	23.1593	1.41404e-05	3.11476e-05		KXD1	2241.96	3372.7	25.3183	31.3651	0.00901015	0.0192902		FN1	14623.5	22211.5	41.051	103.979	0.136532	0.291238
P4HA1	13398.4	11387	42.0241	31.9368	0.182695	0.398947		NIFK	7028.67	7273.51	21.477	16.1868	0.33774	0.734305		SRP14	37124.6	41311.6	28.0188	16.8915	0.21778	0.474647		LRBA	34878.7	36360.3	12.8326	10.3067	0.269449	0.586265		TLE2	1525.69	2186.55	39.3627	23.1174	1.42095e-05	3.1291e-05		LNX1	14194.1	4654.49	71.6729	51.2016	0.00901031	0.0192851		ZC3H12A	4380.81	4938.44	18.9177	23.2745	0.136629	0.291364
MT-ND4	57927.8	64186	30.219	17.9918	0.182778	0.399016		PPIE	12747.6	12513.1	9.39758	12.656	0.337804	0.734238		JPH1	1148.04	1361.77	35.9853	72.7662	0.217791	0.474538		CA12	7196.98	5226.91	71.2348	89.4682	0.269394	0.58631		UVRAG	6510.54	7440.13	12.6005	13.6506	1.42219e-05	3.13096e-05		ARL6IP6	7191.67	5595.81	22.2518	20.1785	0.00901305	0.0192856		CDK11A	1059.23	1404.95	41.8231	40.5057	0.136853	0.29176
TTC3	21719.8	19864.1	21.8238	21.9548	0.182828	0.399014		TRIR	7127.43	6844.32	22.628	24.033	0.33801	0.734479		CERS1	1044.8	781.124	51.0261	67.5173	0.217996	0.474852		ESRRA	191.204	238.725	55.5638	52.8674	0.269568	0.586362		SGK2	3148.72	2271.62	24.2768	39.2093	1.42222e-05	3.13015e-05		ALDH18A1	57827.2	65712.2	15.33	6.46185	0.00902396	0.0193036		KIFC3	1956.14	1697.27	23.984	25.7801	0.137028	0.292052
HECW2	5450.57	4928.63	25.4583	25.3679	0.183349	0.400038		BICRAL	1531.98	1441.24	29.4523	39.764	0.338066	0.734397		RBBP7	11486.5	12663.2	25.5823	12.9098	0.218009	0.474749		GEMIN8	4680.64	5156.05	28.7374	29.4131	0.269931	0.586822		PDSS2	5037.68	5925.21	15.7859	14.4442	1.42951e-05	3.14532e-05		CDC42EP1	2447.85	4107.6	44.6904	36.4933	0.00903663	0.0193253		RNASEH2B	3073.75	3632.51	28.5165	34.6052	0.137167	0.292265
NCOR2	11444.3	12315.3	20.9962	16.6264	0.183358	0.399947		ARF5	117813	114498	16.6735	15.5252	0.338092	0.734247		TMEM230	23138	20501.9	28.3972	19.5316	0.218086	0.474784		WDR11	15886.1	16216.7	5.92279	8.59443	0.269895	0.586908		MSH2	22706.3	13907.6	35.7267	9.12575	1.43183e-05	3.14956e-05		SEC11C	23371.3	29263.9	20.1571	17.1326	0.00905069	0.0193499		PPCDC	1761.79	1280.16	32.5062	33.5382	0.137218	0.292292
SMPD2	4376.21	4015.52	22.7342	21.2604	0.183535	0.400221		HDAC8	573.674	521.774	45.7006	46.7845	0.338205	0.734287		STK26	9164.45	9679.12	13.3984	16.7605	0.218377	0.475283		SLC30A9	31490.2	28114.5	33.1803	16.0172	0.270395	0.58734		SVOP	7098.1	10378.5	39.9113	19.2182	1.44281e-05	3.17282e-05		IMPDH1	12824.2	15890.7	26.557	10.9242	0.00906568	0.0193766		UVRAG	6944.65	6510.54	10.8946	12.6005	0.137514	0.292841
CCDC43	13973.5	13027.5	18.6421	17.5332	0.18355	0.400141		KIAA1522	3969.6	4280.48	46.6392	38.718	0.338913	0.73562		TSPAN7	36384.9	30491.6	40.3766	30.4779	0.218536	0.475497		NIT2	46583.8	50075.1	23.0974	11.5332	0.270472	0.587342		CRADD	4807.53	5643.99	14.9819	18.5753	1.44332e-05	3.17304e-05		AAK1	16137.5	18337.4	14.6523	7.47706	0.00907015	0.0193807		GALK2	28949.7	33047.3	9.8422	38.4969	0.13794	0.293666
RSBN1	2989.32	2797.4	16.743	24.3218	0.183594	0.400126		SLC30A6	6648.07	6403.62	23.468	16.4093	0.33908	0.735777		SARM1	22377.6	25006.7	29.2907	16.6188	0.218609	0.475523		REM2	5514.49	6114.45	26.5785	26.7619	0.270286	0.58743		NCOA5	37726.8	28853.5	21.7011	7.6154	1.45324e-05	3.19396e-05		ENTPD4	2849.96	3234.77	14.8287	7.00903	0.00911238	0.0194655		APOOL	20818.7	23191.2	17.4705	23.7467	0.137982	0.293674
NSFL1C	41172.2	39069	13.9983	13.7324	0.183608	0.400046		GNB1	304545	297350	13.0252	14.9319	0.339176	0.735781		PIGS	11695.5	10624.3	22.8423	15.7994	0.21865	0.47548		ITSN1	9842.7	9286.29	17.1722	14.3308	0.270386	0.587484		DNAJC13	12985	11631.8	9.36282	11.0519	1.45587e-05	3.19886e-05		PRKCE	1873.66	2982.67	20.982	35.3858	0.00912295	0.0194826		TMEM181	7570.45	6648.28	21.1836	26.4565	0.138003	0.293636
SMCR8	3625.86	3874.31	19.1522	12.6639	0.183868	0.400501		ULK1	1404.48	1333.8	29.3947	28.136	0.339221	0.735672		GOPC	17778.1	18646.1	12.0174	10.3195	0.218902	0.475896		DNTTIP1	1920.82	2127.25	30.7561	28.7419	0.270783	0.587855		HADHA	181558	222388	20.4804	14.4114	1.47253e-05	3.23456e-05		MED6	3178.52	2458.24	14.5791	26.6506	0.00914166	0.0195172		CCDC71	19742.8	24320.2	41.3674	33.7085	0.138076	0.293709
AZI2	4403.3	4783.24	22.9774	18.7069	0.183992	0.400658		NEURL1	11623.8	12057.1	18.2842	25.2748	0.33934	0.735725		LLPH	3247.3	2741.86	36.7894	28.7059	0.219034	0.476048		THOC7	6138.05	6442.26	15.0936	11.0986	0.271079	0.588004		ARHGDIB	18588	58991.3	117.874	37.7402	1.48386e-05	3.25854e-05		NANS	63791.1	71850.3	10.1601	9.54314	0.00915478	0.0195397		DHX35	2659.58	2195.71	33.9148	25.7095	0.138197	0.293885
UBA6	34363.5	35894.5	12.4669	8.41337	0.184293	0.401203		RPS15	62835.3	64932.8	14.8993	24.5505	0.339433	0.735721		LRRC59	226800	143862	92.3039	40.8499	0.219315	0.476528		LARS2	31802.7	27555.7	41.4969	17.1166	0.271032	0.588066		GBA2	4030.85	3010.96	21.9234	34.4413	1.48775e-05	3.26617e-05		MTFP1	8355.09	6238.83	26.2008	23.0309	0.00919473	0.0196195		CDK7	7211.66	6628.64	15.5704	11.4703	0.138219	0.29385
PNPLA7	3432.74	3796.36	29.5292	20.2143	0.184398	0.401318		BZW1	41782.2	40782.3	12.8838	15.6708	0.339442	0.735537		LAMC1	21217.2	17969.9	38.2107	29.1016	0.219407	0.476594		PIGO	7326.17	6903.69	17.6604	12.7258	0.270992	0.588144		NVL	2214.71	1686.64	21.7394	24.4201	1.49485e-05	3.28083e-05		PGAM5	34282.1	36932.9	7.02293	5.68996	0.00925444	0.0197414		CAVIN1	17468.7	9134.05	70.6043	105.432	0.13836	0.294069
NKIRAS1	5119.35	5639.97	28.3521	19.5359	0.184608	0.401664		PPP1R12C	11236.2	11551.5	15.5611	16.7243	0.339494	0.735444		MEN1	5638.03	6124.61	21.4202	15.2572	0.219465	0.476588		DDX47	10882.4	10094.6	22.0133	19.1207	0.271476	0.58821		ECSIT	9489.64	11271.3	16.5728	17.6664	1.49572e-05	3.28184e-05		MCCC2	30116.2	33383.8	11.4013	6.48145	0.00928003	0.0197905		RECQL5	1194.61	1979.92	65.0213	42.9529	0.138455	0.294189
KCNAB2	5936.34	5281.36	23.707	32.0677	0.184663	0.401671		RUSF1	75310.1	77638.5	19.0138	14.7641	0.339591	0.735449		NAA16	12596.7	11276.1	26.2232	17.6361	0.219471	0.476468		GPN2	275.07	234.028	37.4444	60.5649	0.271457	0.588332		AVL9	12747.9	14414.7	11.8696	9.83738	1.49838e-05	3.28675e-05		NUDT16	27769.3	26073.7	5.66808	5.06977	0.00930234	0.0198326		POLR2J	1508.23	1742.74	18.9683	35.9026	0.138585	0.294383
ZFR	19266.9	18363.4	12.993	11.4266	0.184698	0.401636		STARD3	2250.99	2019.85	63.8501	37.285	0.33989	0.735893		MAP1LC3B2	99474.9	111398	29.7915	19.9669	0.219601	0.476617		CSTF2	16295.9	16995.7	12.6403	14.4709	0.271347	0.588422		TRMT1	13534.3	10933.5	17.6556	14.9977	1.50357e-05	3.29722e-05		SIKE1	3277.27	2613.15	8.45989	20.3826	0.0093995	0.0200341		SF3A3	39471.6	41848.7	7.91944	14.9562	0.138711	0.294567
KCTD14	32328.7	18991.1	117.833	74.0418	0.18477	0.401681		SNX11	1530.38	1421.1	32.6936	40.3991	0.339903	0.735716		DHX38	15798.9	17038.6	19.7066	9.19556	0.219642	0.476574		GORAB	3787.85	3096.72	42.8509	29.1844	0.271448	0.588477		CCDC127	12076.2	13865.4	13.2341	13.3043	1.51238e-05	3.31561e-05		VIPAS39	11562.5	12758.5	11.428	5.53369	0.00941208	0.0200554		ZC3HC1	15524.8	16699.5	12.7902	14.2985	0.138745	0.294558
TXNDC16	1723.79	1991.42	40.8966	36.8628	0.184896	0.401843		FXYD2	11569	12269.2	33.1546	35.7599	0.340283	0.736334		SLC38A5	3464.98	1974.6	89.7324	49.5798	0.219652	0.476463		LIPT2	11603.6	10599.2	26.35	22.9359	0.271709	0.588552		TINF2	1458.76	1869.12	22.493	32.1967	1.52752e-05	3.34789e-05		LAMTOR2	8936.23	11141.6	13.3501	18.555	0.00943429	0.0200971		BAK1	16797.2	15190.4	17.5336	17.5736	0.138777	0.294543
UBR1	10384.1	9921.74	12.4228	9.93529	0.184995	0.401947		KSR1	4623.82	4806.89	21.2262	24.5813	0.340324	0.736217		TFRC	30861.8	27648	25.96	20.0256	0.219653	0.476332		PRMT7	2980.19	2093.16	75.305	40.9036	0.272044	0.58895		ADAM17	3776.45	4487.82	15.9405	21.5461	1.53309e-05	3.35914e-05		DPY19L4	2761.58	2070.02	15.387	28.6661	0.00944394	0.0201121		PSMC3	80671.7	83794.4	6.13093	8.37358	0.138988	0.294909
BICD1	2087.39	2280.98	23.9122	27.1422	0.185016	0.40188		CD34	3408.29	3719.03	55.1963	42.4777	0.340407	0.736192		TUBGCP3	9071.68	9610.63	14.9204	7.28997	0.219845	0.476617		ANKS1B	8767.98	10491.8	45.2219	40.8375	0.272275	0.588958		USP12	13147.2	15928.6	19.4156	12.0977	1.53347e-05	3.35906e-05		AP4S1	2038.41	1173.52	45.3315	47.5898	0.00946019	0.020141		HNRNPH3	123485	134590	15.6932	15.7548	0.139006	0.294866
CYBC1	14900.8	14039.8	15.7825	16.7221	0.185051	0.401845		ARFIP2	22331.2	21904.1	10.8861	11.5048	0.340416	0.736007		TXNDC15	4262.34	3743.87	30.4099	22.2312	0.219984	0.476785		COX20	12250.1	11629.8	14.788	20.1386	0.272202	0.588964		BRF1	2883.73	3461.98	17.4613	20.0619	1.53675e-05	3.36531e-05		METTL14	7267.42	6164.74	17.8909	7.65236	0.00947025	0.0201569		TBC1D8B	3541.58	4112.35	26.6898	29.2796	0.139031	0.294838
PYGL	9413.81	8031.8	41.2461	32.9271	0.185247	0.402158		RANBP3	29402.4	28923	8.61953	10.8972	0.340524	0.736035		RPL26L1	15393.5	16750.8	22.0046	14.0455	0.220175	0.477066		TRIM3	9538.32	10002.5	14.5904	14.0596	0.272138	0.588988		PHPT1	19736.2	16159.5	16.4726	19.0458	1.54104e-05	3.37376e-05		ZFYVE19	9394.71	10585.3	11.8771	8.75294	0.00952175	0.0202609		GPHN	18321.5	17449.7	8.03301	10.2176	0.13925	0.295218
LETM2	574.095	742.129	34.1214	40.2271	0.185413	0.402406		INPP1	10404.7	10762.6	19.5097	19.7502	0.340559	0.735907		MYO5A	21479.5	23935.4	28.756	12.9087	0.220199	0.476986		TRA2A	28323.4	29778.1	15.7876	10.0156	0.272368	0.588997		MTA1	23272.9	15363.8	31.5082	11.4506	1.5502e-05	3.39286e-05		SLC36A1	324.355	496.191	28.4235	32.5552	0.00953781	0.0202894		MFF	11990.1	11304.7	10.8299	8.86499	0.139342	0.295333
SEC24A	18536.8	17568.1	14.2739	15.2026	0.185537	0.402563		CPNE3	207047	211563	11.9055	13.4721	0.340684	0.735972		SPTLC1	23445.5	22457.1	9.9825	15.2379	0.220445	0.477386		MTHFD1L	17368.2	15480.5	33.8734	13.7989	0.272455	0.589021		SHISAL2B	884.257	3494.28	50.3942	54.7149	1.56708e-05	3.42885e-05		CDC123	2728.88	1851.94	26.4247	35.6176	0.00956014	0.0203312		DHX40	5842.83	6499.37	13.1138	28.2784	0.139723	0.296057
PIK3CB	2157.73	1931.98	29.1687	25.8367	0.185675	0.402751		PEX14	6491.27	6296.41	15.9284	20.2798	0.340778	0.735971		RASA2	1595.92	1385.84	31.0448	28.028	0.220508	0.477389		PTPN2	2661.21	2872.34	22.8133	22.0784	0.272684	0.589025		ANKRD13D	3346.83	4316.92	25.355	26.7259	1.56957e-05	3.43335e-05		SERF2	5119.18	3423.11	27.8653	15.0341	0.00957379	0.0203546		STK25	22398.3	20341.7	16.0786	19.3251	0.140052	0.296672
GRWD1	8357.81	7834.5	17.076	18.7363	0.185709	0.402713		PATZ1	2212.54	2034.13	37.787	31.9324	0.340932	0.736098		SRRM2	35722.2	39195.6	24.3904	13.3344	0.220636	0.477533		LAMC3	15382.4	12744.3	52.5638	44.6328	0.27203	0.589083		ANO8	3522.6	2766.33	19.4695	24.7803	1.57118e-05	3.43592e-05		FGD1	1105.62	766.198	35.0153	20.6763	0.00957877	0.0203595		SHPRH	13175.5	11411	21.7222	31.0869	0.140183	0.296867
EPC2	1266.47	1370.39	20.6518	27.6307	0.185823	0.402848		ADAM9	4107.04	4347.78	33.4772	32.6457	0.341313	0.736716		PPP4R2	10801.6	11991.7	27.6779	14.1515	0.220738	0.477623		B3GAT3	24830.6	21755.7	38.6046	16.2322	0.27266	0.589135		EPPK1	11921.3	9117.31	20.3383	38.9906	1.58074e-05	3.45586e-05		DCAF5	13286.5	11818.5	11.1237	8.94622	0.009602	0.0204032		NEGR1	23920.6	18370.9	43.9219	44.9522	0.140249	0.296925
DAP	8676.87	4783.08	129.156	49.1648	0.185884	0.402869		SORL1	35536	34327.4	18.5418	22.3276	0.341326	0.736541		IFITM3	2663.72	1577.97	85.6028	40.9041	0.220847	0.477725		MARS1	57259.4	60064.2	15.1556	8.1444	0.272852	0.589224		ZCCHC8	13929.9	11836	13.6894	15.2078	1.58244e-05	3.45862e-05		FKBP10	43020.8	36423.3	13.5029	14.8416	0.00962651	0.0204497		CCP110	3238.79	2724.42	29.9094	28.8134	0.140344	0.297043
ACAD9	52495.5	55750.5	17.0353	15.4254	0.185946	0.402892		SLC35D3	4042.93	3735.06	44.9916	45.2563	0.341455	0.736615		NT5C3A	11311	13201.3	41.9869	20.9897	0.221032	0.477994		SCAP	2872.66	2609.85	26.8291	22.0259	0.272632	0.589239		ARIH2	7985.73	7089.53	10.1318	12.158	1.58333e-05	3.45961e-05		NME1	436692	384276	12.3336	9.54477	0.00963281	0.0204574		DNAJB9	10321.7	8469.25	31.0092	43.1754	0.140429	0.297142
PRCP	21212.3	19350	24.7976	17.1986	0.186052	0.40301		LBR	17698.7	18313	19.3375	20.6278	0.34148	0.736464		FGG	7895.53	3553.31	123.997	87.0072	0.221128	0.478069		CYFIP1	50205.2	47749.9	15.0385	10.8593	0.273082	0.589394		GBA	77460.5	54571.5	27.3811	19.4037	1.59081e-05	3.47498e-05		IFT122	7274.23	6303.97	14.2547	10.0213	0.00963435	0.020455		POLR1A	8718.19	9369.46	12.8975	13.7533	0.140541	0.297296
CHRAC1	4552.55	3995.56	34.2731	29.2798	0.186187	0.40319		AARSD1	16730.4	16404.1	10.2447	13.2421	0.341578	0.73647		ACOX1	28904.4	25646.4	28.1871	22.2269	0.221157	0.477998		CORO1A	6503.08	5546.73	44.3906	49.5878	0.273062	0.589515		CBFB	15494.2	17960.1	14.3823	13.1108	1.59115e-05	3.47478e-05		PDE12	37462	42323	15.1899	5.32976	0.0096415	0.0204645		CBX8	9088.48	9795.66	13.0595	15.0778	0.140753	0.297661
GIT1	14503.4	15191.6	13.2599	9.91205	0.186291	0.403304		COPS2	38009.2	37474.4	8.01381	8.47543	0.341703	0.736537		TGOLN2	21109	19529.1	18.7539	13.2779	0.221158	0.477868		SLC9A1	6628.9	6092.3	25.0641	15.4501	0.273248	0.58959		SCPEP1	14448.6	8375.59	39.0509	18.4004	1.59825e-05	3.4893e-05		WRNIP1	31523.6	28278	11.5409	6.57329	0.00965269	0.0204825		MAX	2772.17	3243.61	27.0039	27.0032	0.140996	0.298093
PPP1R12C	10848.8	11521.1	16.9541	16.1989	0.186393	0.403412		BORCS6	11255.9	10945.5	15.3092	17.5436	0.341707	0.736342		KDM5C	2665.41	2898.07	19.9274	24.7393	0.221487	0.478447		EIF3B	77461.8	81435.8	16.0217	6.8527	0.274812	0.589856		UEVLD	3660.13	4369.48	17.6684	13.9704	1.60712e-05	3.50769e-05		ARHGEF7	13130.2	11959.8	3.87046	9.35438	0.00967258	0.0205191		EPHB4	258.67	381.979	36.3153	57.2924	0.141138	0.29831
GALNT1	11543.5	10703.3	20.3278	17.4006	0.186401	0.403319		SPAG7	5917.61	6080.43	15.1814	16.637	0.341809	0.736358		YTHDF1	7182.78	7607.36	14.6491	12.2367	0.221525	0.478396		SLK	29346.7	31076.7	18.4286	7.30714	0.274765	0.589919		CGNL1	3849.38	2281.07	35.991	67.3787	1.61142e-05	3.51612e-05		RAD23A	22601.7	26951.5	12.9235	14.7237	0.00969973	0.0205709		THAP12	1381.33	905.324	52.2583	49.6671	0.141188	0.298334
AKT1S1	2482.73	2784.77	30.0796	35.1018	0.18644	0.403292		ASCC3	20046.3	19774.4	7.09984	9.21193	0.342087	0.736752		TMEM199	7953.84	7455.06	15.4676	16.2235	0.22197	0.479224		CYSTM1	41500.1	44535.9	22.0791	20.7389	0.275102	0.589991		MATR3	155175	118761	21.828	7.88932	1.62508e-05	3.54493e-05		U2AF1L5	77979.2	67039.6	16.1329	8.49904	0.0097626	0.0206985		BAP1	2402.57	1839.91	46.3999	32.9314	0.141309	0.298505
MDP1	32599.8	34629.9	16.8519	17.7653	0.186605	0.403536		CACNA2D2	27011	25709.5	27.528	30.0081	0.342351	0.737117		IRAK4	7894.66	8651.98	24.0281	15.4766	0.221988	0.47913		TRIM9	2563.69	2820.93	28.9675	27.4092	0.275027	0.589994		ATF7IP	4334.9	2757.24	33.8204	23.0515	1.63447e-05	3.56443e-05		MRPL9	21292.4	18414.9	13.7707	11.1342	0.00976832	0.0207049		HTRA1	23386.7	29830.3	35.3156	58.3077	0.141347	0.298504
SYTL1	24228.5	25590	15.5549	13.3022	0.18675	0.403738		SLC15A4	7828.72	7629.48	14.1536	16.2057	0.342728	0.737724		ECHDC1	19524	16485.9	39.3484	21.7457	0.222069	0.479173		FASN	76494.6	81655.2	20.4744	17.7227	0.274504	0.590009		RPUSD2	3862.66	2771.99	26.1772	20.8102	1.63455e-05	3.56361e-05		METTL2A	1824.32	1428.07	22.8035	18.8365	0.0097756	0.0207146		RFX3	7177.01	6281.92	20.9407	29.9127	0.141581	0.298915
CUZD1	69992.9	28817.5	169.269	129.454	0.187031	0.404233		THOC5	7286.12	7440.9	11.9331	12.7199	0.342864	0.737812		DLG4	2713.75	3295.6	51.2616	22.582	0.222117	0.479143		FARSB	119841	123529	9.11214	10.7083	0.274749	0.590048		NUDT7	625.175	855.93	30.1774	39.5938	1.63866e-05	3.57158e-05		POLR3F	8847.3	7863.94	9.4046	10.535	0.00977701	0.0207119		ARHGAP4	554.442	433.457	26.8466	53.6778	0.141666	0.299012
PGAP1	7206.05	8107.94	35.3406	21.33	0.187285	0.404671		CYP4X1	2447.73	2157.94	56.2012	35.2762	0.342945	0.737782		SLC25A42	6774.41	6095.68	24.7055	26.6487	0.2222	0.479189		GPR180	6460.44	5788.27	32.2849	19.2671	0.273545	0.590065		STXBP1	122640	166333	32.8312	18.8408	1.6508e-05	3.59706e-05		PCYOX1L	23280.4	28747.1	13.6099	17.8102	0.00978358	0.0207201		NDUFAF2	8289.43	9568.54	30.7722	14.2384	0.141757	0.299122
IGSF1	3146.86	3733.95	50.0805	37.9671	0.18732	0.404635		B3GAT3	22601.1	21808.6	20.8029	20.1248	0.343206	0.738139		MAT1A	10745.5	9352.45	32.497	26.3005	0.222288	0.479247		FOXK2	10946.9	9861.55	30.5073	24.7675	0.274987	0.590071		BRPF1	3074.7	3836.26	17.5822	35.8124	1.65281e-05	3.60045e-05		IFT46	869.466	1137.52	26.623	15.5307	0.00978518	0.0207177		CCDC58	9210.06	10568.3	27.62	20.4947	0.141838	0.29921
OFD1	3080.35	2407.62	62.9359	22.6304	0.187359	0.404607		SMAD3	5713.35	6260.92	56.311	47.8053	0.343436	0.73843		NEDD8	20279.3	22277	23.0665	21.5313	0.222615	0.479819		KRT19	756840	501374	105.584	63.5962	0.274685	0.590073		COX18	4199.44	4845.29	13.0781	18.2225	1.66683e-05	3.62997e-05		OXA1L	17548.8	20109.8	8.72037	11.8814	0.00979483	0.0207324		LPCAT1	35765	38112.7	9.38002	15.5517	0.141879	0.299213
ROCK1	11572	12027.5	10.8229	10.3445	0.187579	0.404968		PTPN3	3670.81	3507.48	26.821	24.7629	0.343492	0.738347		NDUFB2	5478.71	4627.43	38.9944	31.7146	0.222729	0.479932		MACROD1	19697.8	16557.7	49.9985	18.2727	0.274613	0.59008		GCK	3917.5	5318.03	32.7422	21.9657	1.6683e-05	3.63218e-05		MED26	6713.9	4815.32	26.6356	28.851	0.00980387	0.0207458		RBCK1	9911.26	9021.31	17.3127	13.7212	0.14189	0.299154
GCNT4	2682.68	3111.07	29.7909	29.9967	0.187803	0.405342		FOXO1	300.476	329.403	53.3079	48.7387	0.34354	0.738246		SH3BGRL3	77650.1	65399.8	39.6195	32.3851	0.222762	0.479872		MRPL16	18613.1	16932.9	28.1449	14.6073	0.274461	0.590081		GNG10	5296.28	2792.29	38.3432	50.8823	1.67034e-05	3.63561e-05		P4HA1	37455.4	57016.9	38.9266	30.5394	0.00984643	0.0208301		SLC7A5	12711.9	10384.3	35.5844	29.7729	0.141987	0.299275
MAPK14	12799.5	12384.5	8.97097	8.68872	0.187878	0.405392		XPC	8095.89	7928.85	11.6567	12.8146	0.343596	0.738162		PIGW	11475.9	9436.72	45.0645	23.4717	0.222828	0.47988		ARPC4	172510	180110	13.4552	10.5415	0.2738	0.590125		LMF1	3022.64	4742.79	52.2503	29.2913	1.68537e-05	3.66731e-05		TOR3A	4433.24	6697.26	28.9594	25.3463	0.00987555	0.020886		SDF4	24853.4	21774.6	21.7204	27.4022	0.141987	0.299193
RAB3C	33830.4	38361.3	38.1582	19.0544	0.187897	0.40532		CLDN3	10463.1	10838	21.0651	19.574	0.343631	0.738032		ZBTB8OS	4068.57	4291.96	12.2499	19.4343	0.222902	0.479907		PIGG	5928.84	5387.04	28.4341	15.3202	0.273879	0.590132		HACL1	12050.3	8672.2	26.0679	19.7992	1.69193e-05	3.68057e-05		SST	96043	61118.6	36.581	41.635	0.00988209	0.020894		MOGS	105858	113958	11.3683	17.3827	0.142025	0.29919
KHDRBS1	116874	112314	10.7465	11.0695	0.188225	0.405915		PHF2	15441.1	15092	12.0349	15.3113	0.343744	0.738072		RANBP9	5776.5	6331.42	24.269	12.4214	0.223053	0.480099		CHMP3	26504.9	25209.7	15.1348	10.2677	0.275244	0.590134		ITSN2	11091	12329.3	10.1265	9.79898	1.72144e-05	3.74373e-05		LSAMP	46964.5	58321.3	19.6946	16.7729	0.00990214	0.0209306		TUT1	2865.12	3468.82	33.2698	40.105	0.142668	0.300462
SERPINI1	8361.19	9323.76	32.2556	23.4502	0.188363	0.406102		PANK2	6495.69	6673.05	13.4555	19.0567	0.343862	0.738122		HIRIP3	4084.11	4492.24	21.9927	21.1668	0.223138	0.48015		BBS2	9885.8	10501.1	19.1565	12.8503	0.274199	0.590169		RINT1	5148.48	5758.26	10.7401	10.3691	1.72461e-05	3.74958e-05		SGSM1	5080.7	7935.25	18.4681	34.8191	0.00992717	0.0209778		MSI2	4475.5	3887.86	25.0155	22.6624	0.142683	0.30041
ATP2A2	82629	86093.2	11.0428	14.6059	0.188532	0.406354		NCSTN	64929.5	62693.5	20.2741	20.1688	0.343949	0.738104		GNG7	13525.6	11501.3	37.267	38.4536	0.223303	0.480373		ZZEF1	32853.8	34037.1	9.7646	18.2477	0.273984	0.590195		IGSF1	8585.55	3733.95	52.7837	37.9671	1.72543e-05	3.75032e-05		TADA3	1904.36	1550.23	16.6891	16.0715	0.0100078	0.0211423		HACD3	86387.7	81199.6	7.94981	17.0388	0.142737	0.30044
PTEN	9772.77	10354	16.519	14.2752	0.188626	0.406445		GHITM	84012.2	86446.5	15.6691	18.3071	0.344208	0.738456		EPB41L5	7799.99	8462.78	21.234	15.9409	0.223321	0.480278		RALGPS2	1941.5	2128.64	19.2957	45.0449	0.274447	0.590212		RAB11B	33470.1	43304.1	22.935	37.6137	1.73814e-05	3.77693e-05		EIF4A1	272114	245146	9.29435	8.68479	0.0100138	0.0211492		TUBG1	18116.6	19102	8.00407	12.7685	0.142787	0.300464
FBXO7	7060.39	7396.7	13.1514	12.2856	0.188741	0.406579		LIPT1	2515.01	2662.16	26.33	42.5169	0.344484	0.738844		HNRNPA0	82410.9	88987.5	20.0998	12.3261	0.223518	0.48057		WDR77	20746.4	19194.8	22.9984	18.1622	0.274298	0.590219		PPP1CC	41094.4	32289.6	19.8685	18.5315	1.75934e-05	3.82194e-05		RBM33	7787.37	6851.45	12.6915	9.27895	0.0100281	0.0211735		TK2	14209.6	16598	25.3993	34.7816	0.142839	0.30049
NEGR1	8157.81	9107.17	31.3219	25.5541	0.188847	0.406696		MRPL20	7653.52	7891.75	17.3749	18.8234	0.344721	0.73915		FAM83H	5311.9	4308.98	47.1902	47.6837	0.223526	0.480456		HSPB6	31800.7	27415.2	42.0579	40.8438	0.273783	0.590252		MAP1LC3A	12024	9508.69	18.7693	28.7398	1.76466e-05	3.83243e-05		LGALS3	8838.9	3974.75	67.6414	30.5909	0.0100442	0.0212017		DIPK2A	7931.09	9517.48	20.9703	48.9162	0.143046	0.300843
RPS27	84816.1	78376.7	21.7095	12.8309	0.188905	0.406708		TAF3	1418.68	1239.52	61.3742	46.3556	0.344792	0.739098		SMC3	31785.6	33285.9	11.8777	7.75546	0.223543	0.480359		ABCB1	17671.6	18908	20.2939	26.2989	0.273734	0.59031		RNPC3	5636.15	4785.3	13.5262	19.3682	1.77095e-05	3.84503e-05		CPS1	1401.11	654.562	30.1931	38.274	0.0100443	0.021196		CDC23	9226.92	9944.65	11.8739	17.2984	0.143127	0.30093
SELENOO	8782.02	8372.07	12.899	13.188	0.188921	0.40663		PSMG3	6515.19	6725.54	17.9497	19.6381	0.344887	0.739097		CTNNAL1	7990.32	6780.63	38.3382	24.7731	0.223876	0.480942		LYRM1	3374.85	3028.18	30.081	28.0638	0.274197	0.590327		MAMDC2	4669.71	6956.2	32.6212	28.4854	1.79699e-05	3.90049e-05		MISP3	1621.47	2316.46	45.5338	14.4564	0.0100533	0.0212092		MAP2K5	2213.54	1985.13	17.5066	24.0017	0.143162	0.30092
MACROD1	17979.6	16650.9	19.9194	26.0199	0.189355	0.407451		OS9	15887.5	16217	11.3163	13.1431	0.345646	0.740519		BCAT2	58309.5	52620.6	24.6768	15.8767	0.223879	0.480817		APOC3	15048.5	6394.68	179.548	167.56	0.274121	0.590327		ARHGEF37	2568.52	4250.04	45.5399	21.3972	1.80309e-05	3.91265e-05		QTRT2	6996.4	6128.87	13.7076	8.69185	0.0100665	0.0212312		VSNL1	4714.84	6026.91	43.1317	42.7498	0.143359	0.301252
RPS28	105727	90809.2	40.187	29.3503	0.189379	0.407392		UBR5	16471.9	16181.2	9.57753	11.7225	0.345859	0.740773		NELFA	8265.33	9157.73	27.3387	13.801	0.224011	0.480967		TMOD2	12259.7	13047	19.4536	17.2547	0.274425	0.590328		ATP6V0A1	87474.6	119937	34.5441	17.2854	1.8123e-05	3.93157e-05		AKAP10	4262.82	5129.06	23.421	8.95513	0.010075	0.0212431		RPGR	2989.73	2551.91	29.0007	20.5449	0.143507	0.301479
RRP15	7549.43	6944.43	22.5807	18.9616	0.189401	0.407326		TRMT6	12119.3	11869.6	11.8003	12.6802	0.34596	0.740784		GOLM1	15209	13941.3	20.911	17.882	0.224341	0.481542		DAB2	3861.74	3568.97	20.9156	40.2257	0.276126	0.590399		CELA2A	7498.95	54591.6	101.689	106.526	1.83579e-05	3.98142e-05		SLC25A3	908385	1.05051e+06	18.3014	6.65091	0.0100832	0.0212547		PLXNA1	386.042	510.243	29.4982	43.9524	0.143651	0.301699
GALK2	44513.5	47026	15.9552	11.0588	0.189411	0.407237		SPOUT1	4929.68	5116.52	21.5919	21.9579	0.346128	0.740941		ALDH5A1	67964.7	57422.1	39.5855	15.0914	0.224374	0.481481		PRPF40B	5341.93	5005.15	19.0771	20.0833	0.275454	0.590421		TAB3	1506.19	1097.98	25.2134	25.3751	1.84679e-05	4.00416e-05		STOML2	146061	162027	12.4448	5.51005	0.0100949	0.0212735		TRAPPC8	12108.9	12757.1	9.19804	10.4057	0.143751	0.301826
MEAK7	9150.35	9747.68	18.1271	15.9538	0.189452	0.407213		AARS2	15209	15649.6	9.84297	24.5326	0.346178	0.740845		VMA21	56040.9	50503.6	24.9076	19.0313	0.224393	0.481388		CA11	2320.89	1945.63	47.9202	38.9817	0.275645	0.590504		CDK12	2811.23	2242.39	18.8136	17.9388	1.85719e-05	4.02561e-05		DNAJA2	35249.8	32846.9	7.90038	3.79124	0.0101114	0.0213023		DENR	43280.6	47353.2	16.6167	16.7121	0.14416	0.302602
RAB4A	24663.8	23785.2	9.93784	9.17491	0.189546	0.407303		MTM1	4660.33	4782.73	16.2595	13.0469	0.346286	0.74087		TTC33	1088.43	1230.97	19.2223	40.1313	0.22458	0.481657		SLC25A12	159081	141627	34.4201	15.6241	0.276107	0.59052		RHPN2	5767.11	3523.74	36.0517	45.6531	1.87783e-05	4.06923e-05		GNA11	55972.9	62988.1	14.6734	5.46795	0.0101197	0.0213139		LARP1B	1969	1606.54	36.5001	27.2212	0.144212	0.302627
PLBD2	36055.6	32649.3	26.8779	19.5568	0.189834	0.407808		ANKRD44	2350.74	2428.45	18.8917	19.4292	0.346701	0.741555		RFTN1	5473.41	4775.7	31.9376	29.6544	0.22484	0.482082		TMEM165	20970.4	22618.7	23.3621	25.7672	0.275604	0.59058		UTP11	4065.34	3175.36	20.2527	22.7226	1.87846e-05	4.06948e-05		BID	15045.3	12277.1	19.4156	15.431	0.010168	0.0214098		PPP1R37	3188.82	2867.49	17.0185	23.7315	0.144228	0.302577
MTX1	23511.5	24596.7	12.566	13.6537	0.189958	0.407963		SLIT1	10298.7	9818.86	28.321	26.2625	0.346949	0.74188		S100A7	5372.95	4645.48	32.9856	47.5479	0.22484	0.48195		VWA8	26416.1	21372.2	60.1517	19.4	0.276096	0.590659		ATP9B	4765.39	5766.82	18.8352	15.3207	1.90812e-05	4.13259e-05		VPS51	11972.5	13155.2	10.607	5.95513	0.0101853	0.0214404		GLMN	7938.29	8627.01	13.4117	19.0084	0.144335	0.302718
PTP4A1	12646.8	11939	15.6359	14.6893	0.189993	0.407926		KDM8	1732.34	1838.08	33.7307	33.3781	0.347204	0.742223		SLC1A5	2232.5	1828.28	42.7164	50.173	0.224896	0.481938		CEMIP2	6677.24	7108.52	19.003	23.1851	0.275965	0.590704		CCT2	142886	133705	5.8389	7.06607	1.91144e-05	4.13864e-05		GAP43	2564.26	4285	35.0323	38.3625	0.0102551	0.0215814		METTL3	11442.7	12161.8	10.3977	12.9689	0.144683	0.303365
MCM6	5740.38	6482	35.95	29.8041	0.190276	0.408421		ZNF800	14785.1	13988.8	32.1382	31.9698	0.347249	0.742115		TASOR	5996.62	6357.52	15.1456	10.7949	0.225055	0.482146		SURF1	16708	15454.7	23.1568	18.0481	0.275835	0.590749		NEBL	16115.4	21288.7	29.8218	18.5664	1.91323e-05	4.14138e-05		NPM3	8196.89	6280.11	27.1741	15.8446	0.0102734	0.021614		RBP4	5493.08	7450.54	52.7549	65.3208	0.144759	0.30344
CA1	2731.49	3304.04	49.9517	68.4294	0.19037	0.408511		HMGCS1	12058.7	13084.2	39.9521	59.1271	0.347277	0.741971		MATN2	5487.98	4782.67	30.7881	23.9388	0.225085	0.482078		KRT14	47669.9	38646.5	57.5286	67.9513	0.276382	0.590784		WWC3	2436.26	3143.2	25.8393	21.3851	1.91487e-05	4.1438e-05		CSNK1E	10680.8	8508.26	24.7312	9.12378	0.0103004	0.0216648		ANKRD16	10082.7	35577.9	49.5598	171.735	0.145049	0.303965
MGRN1	2312.6	2541	25.8687	28.9087	0.190819	0.409362		NOP53	6235.65	6405.68	16.2113	15.0437	0.347488	0.742218		HMGCS1	18391.6	12300.4	84.6279	43.0365	0.225096	0.481969		SRSF10	30975.4	32840.6	18.8241	8.59867	0.275931	0.590794		H2AC11	4.19768e+06	3.29027e+06	20.1857	18.291	1.91915e-05	4.15193e-05		TBC1D5	6977.09	7607.84	6.89461	7.39739	0.0103105	0.0216801		HEATR1	11686	12774.2	15.8968	17.8174	0.145082	0.303952
DNAJB12	8241.68	8517.83	9.08029	10.5316	0.191082	0.409814		PSMD6	70802.5	71711.8	6.84291	8.5297	0.347611	0.742277		PLXNB1	5040.06	3694.17	35.0334	39.043	0.225106	0.481858		SNRPD3	124117	133415	22.8853	18.803	0.276089	0.590806		C19orf47	5848.65	4996.92	13.1427	18.5705	1.92006e-05	4.15275e-05		PDIA4	206644	252439	24.4949	11.302	0.0103128	0.0216789		COX6A1	1647.56	2269.93	35.5278	46.013	0.145142	0.303994
ETV6	1596.72	1393.68	34.9526	41.1562	0.19111	0.409761		GMFG	2119.92	2287.21	38.9056	38.7345	0.347652	0.74216		WDR18	19096	18367.4	9.59935	7.75952	0.225385	0.482323		SGK2	1962.8	2324.3	45.8666	36.5773	0.276489	0.59085		CWC27	6777.19	5245.13	21.2198	14.8021	1.92654e-05	4.16562e-05		CLUH	11310.5	9730.81	16.5551	7.54091	0.0103252	0.0216992		STOML2	140691	154687	19.4331	12.4038	0.145262	0.304161
POLR1A	9815.62	9427.34	10.9393	11.6302	0.191263	0.409977		CCNT1	3376.61	3479.5	17.7014	17.4558	0.347783	0.742235		HDGF	88803.7	96696.3	22.5526	12.2635	0.225472	0.482377		EFL1	11014.1	11556.6	15.3827	8.42826	0.277423	0.591385		MRPL33	4230.94	4980.92	15.0768	21.3401	1.93755e-05	4.18827e-05		PLD1	3016.21	4953.91	25.0357	38.0055	0.0103405	0.0217253		PRPF6	30824.2	32464.8	8.13178	12.2453	0.145436	0.304442
PRKDC	107571	101565	16.0317	9.69433	0.191271	0.409882		COX7A1	8979.03	8448.14	36.3681	32.9863	0.347832	0.742136		HSPB8	6240.26	7921.05	54.6324	58.4722	0.225481	0.482262		PUF60	34530.6	36488.3	17.7944	7.4051	0.276905	0.591415		PPP4R3A	22950.4	18783.9	17.0989	7.86847	1.9469e-05	4.20734e-05		NISCH	16662.3	15305.7	9.44586	4.6675	0.0103433	0.0217253		CTSB	319155	297668	10.6865	16.8	0.145531	0.304558
BCKDHB	4606.66	5020.5	24.4861	25.5975	0.191315	0.409863		ROBO1	4604.87	5175.37	23.4888	104.647	0.347991	0.742272		RAB33B	18669.6	17289.5	18.6903	13.8428	0.225632	0.482455		CNN1	8414.14	7106.47	48.0459	42.4697	0.277213	0.591423		TBC1D2B	3230.29	4480.62	32.7966	23.6834	1.95353e-05	4.22049e-05		PWP1	5492.32	4064.07	29.0166	21.3728	0.0103484	0.02173		NOSTRIN	3648.91	5216.93	29.5296	92.3999	0.145553	0.30452
KRT6C	42619.7	52115.5	50.6269	98.0511	0.191557	0.41027		HABP4	11535.7	11077.4	23.2744	24.236	0.348033	0.742159		ANKRD46	4373.63	5160.03	38.7367	43.1104	0.225754	0.482582		R3HDM1	978.942	1161.8	38.4997	42.9339	0.276994	0.591442		SYK	4532.29	8178.73	73.5489	17.7086	1.95822e-05	4.22948e-05		ANXA11	36111.6	47251.1	36.5504	11.0205	0.0103545	0.0217369		SELENOI	13678.7	17294.3	45.4905	43.2688	0.145595	0.304523
FAM98A	30155.3	31359.2	10.9593	11.5723	0.191641	0.410336		ACTR8	3524.2	3623.73	16.1888	16.7212	0.348102	0.742103		RAPGEF2	1623.64	1393.06	29.7463	30.3832	0.225785	0.482517		NUP54	19912.6	19419.4	7.4719	8.20105	0.277383	0.591462		GOT2	433831	503487	14.9428	10.552	1.95972e-05	4.23155e-05		DICER1	18946.2	16770.4	13.4852	6.43722	0.0103798	0.0217838		BMP2K	1924.74	2343.14	40.3126	30.8745	0.145604	0.30446
TMEM165	24046.8	22150.8	21.5979	26.2179	0.191686	0.410321		NUDT16L1	12740.4	12508.1	9.61413	12.6841	0.348256	0.742228		BLOC1S2	10789.7	9166.33	28.4516	46.1083	0.225881	0.482589		TTC30A	5764.2	5474.36	15.4575	13.5054	0.277312	0.591473		TRPM3	1855.6	2950.93	43.3287	21.2305	1.96425e-05	4.24017e-05		AKT2	6048.76	4980.26	9.1194	20.5703	0.0104025	0.0218256		CCDC50	12389.9	10507	30.5454	19.8588	0.145653	0.304478
PPY	13707.7	5192.44	174.833	115.625	0.191782	0.410413		GIT1	14943.8	15198.9	9.39762	10.8699	0.348364	0.742254		PACS2	7906.13	8272.97	11.5706	10.5548	0.225933	0.482568		VPS45	28131.4	29152.9	11.1335	9.30511	0.277164	0.59148		BCAP31	89671	103861	14.6339	11.798	1.96601e-05	4.2428e-05		C20orf27	8932.11	7479.16	19.1919	9.39223	0.0104025	0.0218197		CFL2	14404.4	17131.7	23.7913	44.138	0.145736	0.304567
SORD	93118.6	87572.1	16.1372	20.8826	0.191888	0.410529		CDH10	1167.92	1281.59	35.1277	40.5933	0.348586	0.742523		ICA1	8936.3	9556.85	17.686	8.69637	0.226003	0.482586		ETF1	56721.8	60017.1	18.1414	9.68633	0.277092	0.591489		MYO19	23571.9	36368.2	32.9512	72.6494	1.96988e-05	4.25e-05		EIF4G2	42284.8	39797.4	6.63419	3.69502	0.0104146	0.0218389		PKP3	10253.1	11970.9	25.2084	35.3511	0.145822	0.304665
TRMT1	11404.2	10933.5	11.0711	14.9977	0.191931	0.410507		NUB1	9224.4	9459.79	15.2369	14.0938	0.348787	0.742748		RYBP	4906.34	5988.07	55.9667	29.3497	0.226486	0.483485		CRYBA2	11063.1	12523.8	40.0807	34.9096	0.277559	0.591512		INTS5	8557.31	7377.45	12.9278	9.88108	1.98252e-05	4.2761e-05		MRPL1	28254.4	25112.5	12.9121	6.6041	0.0104166	0.0218371		PRPS2	64890.2	46943	52.0024	63.5564	0.146268	0.305512
DGAT1	3611.28	3363.32	19.1508	19.6509	0.192079	0.410711		CYB5R4	1256.43	1186.84	31.2854	33.2193	0.3492	0.743423		FBLIM1	10419.4	9150.72	30.6402	28.6495	0.226507	0.483396		UVRAG	7129	7448.17	13.554	13.2019	0.276882	0.591527		KCNJ6	3522.69	4613.68	28.4579	22.465	2.00111e-05	4.31502e-05		CIAO2A	10131.6	11492.1	10.1838	10.6089	0.0104264	0.0218517		ERGIC3	18805.2	17618.4	11.2139	13.1517	0.146378	0.305658
HDAC2	10448.1	9910.28	14.5995	11.9115	0.192203	0.410865		FAM234A	2970.45	3083.05	21.4408	22.8767	0.349436	0.743722		PKNOX1	87992.4	122525	95.8279	87.3916	0.226665	0.483602		SPTB	9817.33	10819.2	31.1387	26.6433	0.277662	0.591572		RBBP4	48631.3	30708.2	34.8327	12.7033	2.00954e-05	4.33201e-05		TMX2	5922.15	7462.79	25.9503	15.5001	0.0104368	0.0218675		SPECC1L	7707.44	7180.14	13.7894	8.11391	0.146497	0.305823
IKBIP	5944.87	6571.08	29.7595	22.1465	0.192299	0.410958		PIP4K2C	16657.5	17053.9	13.9302	13.8019	0.350116	0.744967		TMCC2	738.479	928.598	53.6513	45.0422	0.226744	0.483638		HID1	30269.8	31849.1	16.2064	10.6321	0.277789	0.59168		SUZ12	4176.47	2674.14	33.9613	20.2265	2.01279e-05	4.33783e-05		ORC2	14762.9	11860.6	18.4998	19.5101	0.0104612	0.0219127		GTF2F2	11957.6	12980.4	11.6871	20.9634	0.146765	0.306299
NF1	11612.5	12348.8	18.1635	11.0712	0.192441	0.411148		HIP1	4129.32	4294.33	23.1091	23.3329	0.350287	0.745127		REXO4	607.123	451.663	54.14	42.5965	0.226821	0.483669		FAHD1	12271.3	11535.4	18.3863	17.4113	0.278006	0.59198		DOHH	4184.31	5225.01	23.069	16.7789	2.01341e-05	4.33797e-05		ZBTB10	1882.78	1236.35	28.8335	42.0272	0.0104725	0.0219305		GAS2	1583.96	2145.01	48.6655	66.9103	0.146784	0.306255
PLPP1	6807.09	7500.47	26.2759	37.4929	0.192756	0.411708		CES2	2877.57	3059.58	23.2117	50.9052	0.350329	0.745013		HEATR6	1481.9	1683.35	34.2969	23.8116	0.226882	0.483668		IL36G	1431.77	1821.23	42.2904	97.3597	0.278297	0.592438		SIRT6	3906.23	3239.75	15.295	23.9608	2.01857e-05	4.34789e-05		SERPINA1	83438	150977	22.7417	43.8311	0.0104906	0.0219623		PPIL3	9813.45	10518.7	12.9757	12.6598	0.146847	0.306304
ISY1	6419.66	6085.87	14.3754	16.0595	0.192876	0.411853		ABCA5	4523.69	4691.11	22.4793	19.5741	0.350456	0.745079		RIPK3	7055.51	6015.15	27.7689	39.0128	0.227161	0.48413		SS18	2925.66	3260.39	33.4362	30.1264	0.278952	0.592698		TDRP	4071.76	4882.75	16.8909	23.7554	2.02304e-05	4.35633e-05		ZC3HAV1	23324	26395	11.8615	9.62755	0.0105912	0.0221668		CMPK1	44306.2	49219	16.375	25.1248	0.146918	0.306368
EBP	18272.3	16665.1	24.6204	25.4446	0.193048	0.412106		FH	123515	125633	9.08342	11.5734	0.350523	0.745017		GMIP	594.573	491.322	33.3837	44.3443	0.227542	0.484808		NDUFA12	45032.3	41495	24.6149	15.566	0.279117	0.592725		SBF1	8596.25	6831.07	19.3835	11.1027	2.03537e-05	4.38169e-05		DHTKD1	17064.5	18882.4	10.2529	7.55134	0.0106044	0.0221885		MAD2L1	7688.61	9565.99	44.2915	36.653	0.14693	0.306308
TAF6L	5347.3	5051.18	15.3704	16.7657	0.19323	0.412383		QTRT1	15473.9	15826.7	11.2009	16.4593	0.350711	0.745213		TUBB6	30364.7	25002.1	45.0137	32.9593	0.227579	0.484756		NEXN	8051.02	7422.52	23.7252	26.6236	0.279513	0.592756		COMMD1	7494.87	6229.64	15.7369	15.9287	2.04058e-05	4.3917e-05		TMSB4X	7123.56	4878.34	37.0514	23.2248	0.0106058	0.0221852		NAA25	13045.5	12142.7	13.7349	9.52725	0.147059	0.306493
RABEP1	10833	11331.5	12.867	11.7795	0.193276	0.412368		ERICH5	13511.7	14038.3	22.2625	23.3056	0.350772	0.745138		FABP5	110559	126452	35.3383	37.5544	0.22772	0.484924		FAM32A	2160.27	2392.5	29.9184	28.2775	0.278535	0.592781		AFG3L2	48697.2	59936.9	21.6797	11.8911	2.04824e-05	4.40698e-05		VAMP4	1723.33	2094.01	18.0323	15.2857	0.0106076	0.0221829		ATF1	3964.49	3125.62	23.5843	45.9234	0.147108	0.306511
PAICS	101038	103636	6.88053	9.01416	0.193412	0.412546		INTS3	8166.94	8024.26	10.4325	10.2024	0.350852	0.745105		TRPT1	1959.04	1719.67	28.9726	33.2278	0.227794	0.484948		AVPR1B	7866.53	6520.6	40.3448	35.7472	0.279076	0.592798		WWP2	1300.7	962.63	23.1741	39.3489	2.05963e-05	4.43029e-05		PNMA1	5561.44	4507.13	18.2943	18.3033	0.0106109	0.0221837		MICOS10	4515.81	5489.78	40.541	21.8088	0.147351	0.306935
MOCS2	4827.41	5277.67	26.0429	23.2645	0.193419	0.412448		HIKESHI	11510.9	11818.5	13.9454	18.1678	0.35088	0.744961		FRMD8	33478.9	30476.3	22.702	19.301	0.227976	0.485205		TRMU	11711.6	9986.22	46.7007	16.8317	0.279474	0.592835		PA2G4	124547	133892	6.344	10.1941	2.06234e-05	4.43489e-05		CRYZL1	8026.12	8908.34	9.53888	8.40868	0.0106801	0.0223224		PNISR	2079.51	2518.91	42.1995	21.0429	0.14743	0.307014
APBB1	1837.88	2035.01	30.4455	22.0101	0.193629	0.412782		DHODH	23701.2	22993.4	17.6475	18.0388	0.350885	0.744769		PICALM	34713.1	36830	15.583	8.235	0.227984	0.485088		SERPINB3	9638.2	12195.9	33.5433	194.719	0.2794	0.59284		ALPL	3753.26	6643.59	51.5542	43.678	2.06256e-05	4.43417e-05		C17orf80	4427.74	3528.17	18.8673	20.6905	0.0107059	0.0223702		CMBL	29194.8	32491.3	17.9987	23.7866	0.147723	0.30754
EIF2AK2	39661	38223.7	10.1358	10.1541	0.193652	0.41272		ZMYND8	9945.95	9771.91	10.9237	9.21383	0.35109	0.745		APOL2	43129.6	46217.1	17.5157	20.9656	0.228022	0.485037		POMGNT2	17496.1	15777.9	30.9169	16.2634	0.278951	0.592857		SEC14L2	6114.33	7557.64	20.8041	24.3824	2.06643e-05	4.44127e-05		ANXA2	183283	316387	52.3887	38.5132	0.0107372	0.0224296		PIK3C2A	8040.75	8684.83	15.273	11.9253	0.147851	0.307723
PRPF4	15422.7	14903.3	9.4108	9.54548	0.193837	0.413001		TMEM126A	29605.8	30333.3	15.2173	12.6818	0.351134	0.744892		SLC7A2	80412.7	91363.6	34.507	22.9606	0.228029	0.484918		MAP2K1	42992.3	45511.7	18.4083	8.99292	0.278801	0.592861		FHOD1	2353.3	3304.59	33.2336	34.5747	2.07209e-05	4.45222e-05		PFDN1	24668.5	21708.3	14.3661	6.21108	0.0107399	0.022429		NCBP2AS2	687.555	889.289	51.1446	41.2463	0.147996	0.307941
PCBD1	72292.8	62673.9	37.8729	33.956	0.193852	0.41292		PPP1R13B	1058.7	1013.44	25.4396	25.4309	0.351256	0.744947		CLDN10	2683.1	2127.54	35.2781	44.0657	0.228123	0.484987		MRPS33	12275.1	10853.9	36.5217	19.955	0.280021	0.592865		HID1	26528.8	31973.5	19.2898	10.9033	2.07243e-05	4.45174e-05		PGP	34578.6	29458.6	18.4051	4.53431	0.0107853	0.0225176		SYT1	8340.16	6243.62	49.3697	47.0031	0.148108	0.30809
WDR61	41644.8	43472.4	12.4871	9.38588	0.193951	0.413019		LAP3	97945.3	100958	16.8075	19.8097	0.351378	0.745003		DDX21	50567.4	43909.5	33.7912	17.3939	0.228202	0.485022		MAPK11	2241.61	1937.75	36.6953	29.5006	0.279794	0.592869		SF3B2	86375.9	71943.8	15.7802	9.67217	2.078e-05	4.46248e-05		AGPAT3	4509.95	5367.34	18.2934	12.6088	0.0108172	0.0225781		QSOX1	33321.1	29139	18.2875	36.7365	0.148195	0.308187
FSTL5	3320.55	2509.03	68.2586	49.7035	0.193966	0.412938		RBM14	73321.9	71882.7	12.027	10.8936	0.351413	0.744873		TTC9C	8026.61	9016.59	31.4937	16.8872	0.228363	0.485233		PLPP3	7803.01	6095.46	69.0758	39.873	0.279727	0.592888		TNR	4005.07	5077.65	23.7802	26.1974	2.09068e-05	4.48849e-05		SRP68	36794.1	40758.8	8.44449	8.6898	0.0108345	0.022608		UTP15	6035.69	6594.15	15.7599	18.2132	0.14851	0.308758
SSR1	116322	95232.6	52.723	29.6651	0.194036	0.412973		DIP2B	18233.7	17866.9	11.7058	12.4115	0.351457	0.744762		PIP4K2B	7575.57	8362.33	26.6433	11.4273	0.228384	0.485144		SYNE2	25965.5	24992.6	11.1713	14.3962	0.279349	0.592894		SMARCA5	44580	32835.2	24.9865	6.59886	2.10082e-05	4.50903e-05		PMM1	3630.38	2721.58	26.8252	22.87	0.0108498	0.0226339		ABCG2	4122.07	3230.86	41.7163	42.6768	0.148711	0.309092
SH3GL1	21425.3	20709.4	9.08148	11.5856	0.194051	0.412894		TPT1	99926	102016	10.8681	14.4124	0.351459	0.744564		PCP4	7933.75	8823.9	19.0544	43.3873	0.228567	0.485402		PHC2	7909.49	8426.11	20.3161	14.0091	0.279667	0.59292		GRIPAP1	16186.4	19061.7	16.6393	11.1257	2.10318e-05	4.51287e-05		TMEM41A	4901.4	6354.91	25.2733	19.7001	0.0108665	0.0226625		RASA2	959.474	1140.32	33.9238	30.7104	0.148825	0.309246
GAPVD1	15799.6	15260.8	9.62258	8.79284	0.194058	0.412796		PDE3A	11746.6	12161.3	18.621	23.6084	0.351461	0.744367		C14orf93	610.255	709.815	38.8804	31.7669	0.228574	0.485285		ATP4A	1873.44	1718.84	24.9103	31.0073	0.280672	0.592953		INTS13	7309.09	6201.52	14.3057	9.7053	2.10852e-05	4.52309e-05		WDR89	3468.23	2850.72	14.5282	19.065	0.0108992	0.0227244		RPS6KA4	6086.38	5609.42	15.6402	10.9031	0.148967	0.309456
FOXM1	36077.6	42707.4	52.1045	36.533	0.194104	0.41278		ALG11	12994.3	13306	13.984	14.1368	0.351713	0.744696		CYB5B	12381.2	10974.7	28.993	21.0055	0.228841	0.485719		RAB11B	45419.1	42800.7	14.7879	37.5584	0.278921	0.592956		SIN3A	21880.9	16479.2	23.4179	8.75607	2.11935e-05	4.54508e-05		HM13	71121.5	94454.7	16.7233	23.9279	0.0109201	0.0227619		EIF3M	15056.2	14249.9	10.2849	8.96837	0.149005	0.30945
PLOD1	8473.7	7624.04	28.5782	24.7143	0.194436	0.413374		C9orf64	28033.1	28464.6	8.83968	9.3865	0.351728	0.744526		SLC22A15	2141.77	1887.51	26.7622	27.9274	0.228899	0.485709		FAXC	3359.68	2967.66	27.0953	32.0598	0.278773	0.592965		NFIA	1740.96	3528.11	53.544	29.635	2.13339e-05	4.57395e-05		SNX1	26225.4	28846.2	6.09729	8.6413	0.0109804	0.0228814		FAT1	12183.8	9844.67	36.3144	40.0502	0.149204	0.30978
TCEAL6	748.461	917.435	56.5188	46.2562	0.1945	0.413398		RSBN1L	5761.24	4589.32	123.872	118.745	0.35185	0.744582		EXOSC3	11828.2	13302.8	32.0688	12.137	0.228946	0.485678		CHRAC1	3765.79	4108.94	27.2576	30.5098	0.279994	0.59297		CSE1L	87483.9	70677.1	18.2258	8.27757	2.14442e-05	4.59636e-05		NFASC	12892.5	15736.8	22.0971	13.7479	0.0109897	0.0228945		MPC1	47351.8	54394.7	23.3314	31.1583	0.149278	0.309849
MYH14	53760.4	48024.1	30.912	19.3345	0.194726	0.413767		REEP3	6370.44	6193.7	15.9125	17.7265	0.35193	0.744548		XPO5	11961.2	12775.3	17.4089	9.80608	0.229096	0.485863		AZI2	4453.11	4778.35	21.4765	18.9864	0.280152	0.59298		SYN1	16039	20959.5	28.5791	19.9438	2.14501e-05	4.59636e-05		COQ7	13272.9	15521.3	14.8087	12.3403	0.0110039	0.0229178		CAB39	16764.4	15680.2	13.2604	6.91329	0.149439	0.310098
FGFBP3	702.87	451.432	64.3833	56.6101	0.194909	0.414042		IMPA2	28472.6	31618.1	49.4386	78.7551	0.352037	0.744572		CLEC16A	2217.13	2471.54	28.9104	23.4797	0.229114	0.485768		EPHA2	2476.19	1652.04	100.852	61.7042	0.280611	0.592985		VASN	1099.49	1783.77	37.9373	50.7775	2.14701e-05	4.59941e-05		VAMP7	12040.8	13991.6	15.3038	11.2521	0.0110205	0.0229461		MZT2B	920.912	1080.42	32.1423	26.6143	0.149712	0.310579
PHRF1	6273.74	5924.69	15.5136	16.8333	0.194937	0.413989		RAB9B	16310.3	14895.7	48.0891	56.3292	0.352195	0.744703		GTF3C3	9639.22	10175.3	14.2078	8.54336	0.229177	0.48577		TSPYL4	1095	1229.73	36.3956	42.2877	0.27873	0.593034		ZFYVE16	7151.13	7967.4	9.28004	16.4195	2.15948e-05	4.62486e-05		TMEM201	8625.69	7825.6	10.6931	5.83856	0.011037	0.0229742		PACSIN2	26354.3	28046.7	12.1544	10.2118	0.149724	0.31052
MED11	943.975	820.024	27.495	50.5679	0.195013	0.414039		WNK2	5503.96	5789.43	33.4505	23.3421	0.352574	0.745302		THOC5	6960.07	7436.98	17.431	11.9001	0.22918	0.485645		HSPA2	29175.2	31112.6	20.3361	18.5944	0.28056	0.593038		ATP6V0D1	90179.6	119218	30.2448	17.7677	2.16956e-05	4.64519e-05		TRIP12	12962.1	11695.6	8.81415	9.05682	0.0110582	0.0230121		PPP6R3	16374	15181.6	14.3397	11.1662	0.149809	0.310613
MT-CO3	19922.4	21103.1	15.8495	20.615	0.195048	0.413999		OSTF1	12016.1	11619.6	19.3443	20.5066	0.352665	0.745293		CDIP1	384.717	522.892	37.3119	64.3014	0.229199	0.485553		ATP6V0C	46196.9	35352.9	74.5342	21.7788	0.279343	0.593043		STARD13	981.626	1369.8	36.4971	27.4615	2.17916e-05	4.66446e-05		ZNF318	5991.55	5299.76	12.4903	8.86532	0.0110806	0.0230525		ITSN2	11850.5	11091	12.5367	10.1265	0.150018	0.310961
QRICH1	13518.8	12806.6	14.9132	13.811	0.195176	0.414159		SYMPK	16282.8	16013.5	9.1914	10.9942	0.352713	0.745191		LIN7A	1991.45	1624.78	32.3418	44.1083	0.229353	0.485748		PLA2G6	2115.84	1835.85	39.8862	23.3707	0.279966	0.593071		MRPL12	17290.9	21687.5	23.208	21.8695	2.19395e-05	4.69485e-05		ZNF580	3203.03	2499.41	14.6766	16.0487	0.0110828	0.0230507		JRKL	892.114	652.658	37.4701	36.473	0.15006	0.310964
FN1	4229.54	2856.03	91.9543	118.428	0.19518	0.414055		EMC7	19910.8	20349.2	11.7525	14.8354	0.353285	0.746197		ZMYM4	3298.52	3596.35	19.5684	28.2744	0.229418	0.485752		DUS2	2418.58	2600.7	23.2585	18.5504	0.280295	0.593121		TECPR1	6947.76	8371.24	19.1676	13.8424	2.19912e-05	4.70464e-05		BANP	3685.71	3030.19	19.4849	14.3155	0.011086	0.0230511		CAT	39141.2	43920	17.3495	28.6116	0.150118	0.311
ACBD5	6439.7	6182.1	10.9909	13.3446	0.195313	0.414225		USP15	16334.9	16528.8	6.33467	8.09009	0.353529	0.746511		MRPS36	19864.9	16560.1	42.49	33.9025	0.229615	0.486039		DCAKD	22087.2	20377.1	24.4083	13.8339	0.280549	0.593176		UBLCP1	22059.3	17209.4	20.8701	12.6227	2.20562e-05	4.71725e-05		GATM	102650	65349	39.8535	37.7676	0.0111353	0.0231473		MCM2	16611.1	23073.9	61.2001	67.5482	0.150244	0.311176
APOC3	5113.39	7525.01	88.3516	187.191	0.195393	0.414283		WIPI2	18243.3	17681.3	17.9251	19.4647	0.353591	0.746438		UBE2F	4213.46	3812.15	24.2039	20.8806	0.229837	0.486375		LIPA	10953.4	12182.9	34.6358	27.3216	0.280499	0.593231		CRIP2	37689.8	64343.5	67.1184	18.9563	2.20592e-05	4.71663e-05		KIF1B	2861.89	2202.58	24.035	21.6913	0.0111512	0.0231741		ZFP91	12259.2	13351.2	15.5719	17.02	0.150293	0.311193
CDH13	2791.82	3579.04	73.0041	62.6349	0.195499	0.414395		EBP	16383.7	17112.7	26.62	24.8285	0.353891	0.746868		MSN	668748	604566	24.3348	22.1422	0.229839	0.486248		RAB33B	18296.1	17307.1	16.7751	14.1114	0.280423	0.593232		SNRNP27	7234.89	8558.71	16.7021	16.717	2.22169e-05	4.74905e-05		PIP4P1	2643.78	3258.39	23.9279	13.9467	0.0111763	0.0232199		SRA1	4531.72	5027.56	22.3774	10.4976	0.150311	0.311146
SRCIN1	7469.13	8189.81	27.1709	23.4838	0.19582	0.414962		PDPR	21731.7	21276.8	9.32918	17.0778	0.353994	0.746883		HMGN1	12187.5	13640.3	29.969	26.0985	0.230049	0.48656		SLC4A1AP	9067.19	9665.21	20.8201	10.1676	0.281106	0.593387		HMGB2	85642.6	32319.4	59.3632	19.3131	2.24636e-05	4.80048e-05		ETFB	249480	293726	20.7024	8.28405	0.0112041	0.0232714		LRRC40	18625.7	16662.1	18.8066	23.6325	0.150647	0.311757
SRM	99067.4	83481.6	46.0099	23.6329	0.195856	0.414925		COMMD9	8594.98	8363.92	16.2688	15.7517	0.354169	0.747049		TWF2	12868.4	13648	15.2298	14.0298	0.230081	0.486496		PAG1	769.825	631.48	42.4802	43.178	0.281035	0.593399		CLEC16A	1968.22	2443.22	21.7674	22.9641	2.26075e-05	4.82993e-05		RPRD2	9383.61	8226.62	13.97	8.60991	0.0112315	0.0233221		DHX8	7158.85	6545.04	15.4763	18.3364	0.15073	0.311844
ZC3HC1	13536.5	12921.5	12.6883	13.7718	0.196138	0.415411		TNRC6B	4524.25	4367.68	20.2751	21.7752	0.354306	0.747135		C2CD2L	3072.8	3462.6	32.2818	21.9115	0.230092	0.486388		G6PC2	2601.84	1551.43	97.3574	67.6935	0.281014	0.593514		TMEM243	1631.2	3358.85	45.1175	22.4658	2.26679e-05	4.84152e-05		HAUS8	2899.66	1534.73	27.4511	41.0255	0.0112366	0.0233262		IRAK1	3545.88	3269.79	13.7476	17.3032	0.150746	0.311793
PCTP	3135.97	2890.62	21.3409	27.3128	0.19626	0.415556		PDE8A	1503.32	1582.7	30.7804	30.7426	0.354358	0.747044		PDCL	8582.41	9077.21	14.3873	14.8046	0.230163	0.486405		VPS37C	5900.88	6336.87	23.19	13.8487	0.281265	0.593562		ISCA1	17649.2	21561.8	20.2067	20.1185	2.26803e-05	4.84284e-05		CLASRP	3031.93	2602.12	13.2959	13.486	0.0112409	0.0233288		TXN2	7900.3	10052.1	40.3813	54.679	0.150774	0.311767
NRP1	17644.4	15172.2	41.0469	20.0899	0.196353	0.41564		SNAP25	14311.7	14861	23.5564	20.4531	0.354449	0.747033		PIPSL	16712.9	14048	40.8855	29.2271	0.23019	0.48633		MAP3K1	10096.2	8433.09	52.1016	30.7472	0.281439	0.593767		DTYMK	19935.5	14004.2	28.351	14.351	2.27209e-05	4.85021e-05		TOMM5	11496.8	14933	22.5315	21.0102	0.0112613	0.0233649		PNLIP	5717.29	21922.5	44.6741	172.718	0.150777	0.311688
PDPR	20472.5	21567	14.9413	14.6852	0.196382	0.41559		QKI	7950.9	8320.83	26.8575	27.6019	0.35479	0.747548		CLIP2	23763.4	26494.9	29.6013	13.282	0.230421	0.486687		CD200	18954.5	14999.1	66.3662	30.0714	0.281683	0.59396		SC5D	6181.44	3544.41	39.3483	30.6098	2.27626e-05	4.8578e-05		ATP9B	4347.16	5225.63	21.7662	10.476	0.0112931	0.0234244		GLT8D1	6381.04	7458.66	33.6948	19.3329	0.150888	0.311832
EDN3	35917.2	39020.8	23.0574	24.3982	0.196479	0.415681		BAP18	19188.2	18538	20.6866	19.7313	0.355051	0.747895		GTF3C5	10375.1	11113.5	18.3344	8.49122	0.230486	0.486692		TBCEL	3463.87	3722.92	23.4554	14.574	0.281634	0.594017		ARGLU1	53419.4	42100.2	20.1471	13.4901	2.28992e-05	4.88561e-05		PLS3	58571.7	71062.7	24.6156	10.2195	0.0113719	0.0235816		NRM	137688	155745	24.6051	20.4699	0.150913	0.3118
MALSU1	1552.19	1675.64	22.0705	22.6979	0.196883	0.416424		AP2S1	100927	98382.4	14.9793	15.3838	0.355128	0.747855		TARDBP	77291.7	80849.4	11.8458	6.0711	0.230674	0.486959		CHCHD6	23522.9	21691.8	24.5851	14.4855	0.28183	0.59411		KIAA0753	668.949	1020.44	31.5562	55.3144	2.30028e-05	4.9064e-05		C1orf198	5487.18	3978.27	31.3116	23.0619	0.0113725	0.0235764		GCC2	7292.27	6687.8	16.9364	9.95629	0.151038	0.311974
UCK1	8366.01	9023.35	22.3387	18.0962	0.196912	0.416371		SNF8	15301.9	15046.4	9.92742	10.1056	0.355252	0.747915		IRF6	5535.45	6393.35	39.453	26.8542	0.230719	0.486921		LPGAT1	9077.81	9611.04	17.8042	18.9535	0.281928	0.594154		VKORC1L1	12489.9	9014.22	26.4551	20.863	2.31676e-05	4.94021e-05		USP3	1226.13	880.55	31.6922	23.3251	0.0114393	0.0237086		SMG1	4544.69	4891.26	14.5779	11.7589	0.151109	0.312035
FASTKD3	5173.63	5637.03	24.1059	24.7545	0.197328	0.417139		NDUFA6	33795.7	34768.3	15.5612	19.1674	0.35548	0.748191		HERC1	4966.03	5209.32	12.1063	14.3577	0.230994	0.487369		SF3B1	60380.5	63695.4	17.4485	6.64675	0.282012	0.594172		KLF13	1730.39	1208.02	28.378	34.5382	2.32404e-05	4.95439e-05		DDX5	105314	89398.5	18.7439	6.27389	0.0114564	0.0237376		CMPK2	8517.6	7716.77	18.8904	13.3671	0.151387	0.312525
HLA-DRB1	8433.36	7411.83	33.5731	28.5874	0.197406	0.417192		SEC23B	109613	111705	10.806	12.1048	0.355621	0.748286		LYRM9	3527.4	4125.6	39.2322	48.2563	0.231019	0.48729		TUBA1C	505283	556085	31.4559	20.7969	0.282148	0.594298		MSH6	35163.8	18722.6	44.6939	11.485	2.32559e-05	4.95634e-05		PIPSL	15419.8	12459.9	22.1868	13.8366	0.011474	0.0237675		FDFT1	10780.7	9442.38	20.7723	31.9041	0.151391	0.312449
ESRP1	13520	12817.3	14.9694	11.6642	0.197518	0.417315		NARS2	29074.7	29907.4	11.667	23.3988	0.355895	0.74866		DIAPH2	10167.3	10546.6	9.42004	8.62017	0.231246	0.487636		STX17	10274.7	10962.8	21.1164	11.905	0.282427	0.594724		NDRG3	10556.7	8971.18	14.0609	15.7506	2.39609e-05	5.10523e-05		SLC25A42	8428.81	14865.3	55.1853	37.0943	0.0115251	0.023867		ZDHHC5	2742.06	2343.35	28.0312	27.4248	0.151413	0.312409
FRA10AC1	2570.07	2806.59	23.3828	33.9025	0.197586	0.417346		IQGAP1	159537	161686	7.32058	9.07479	0.355896	0.748459		PAH	3597.43	2670.2	54.7269	54.1092	0.23126	0.487534		MGAT4A	7110.23	6335.57	34.6368	17.2354	0.282864	0.595483		CDH1	29998.2	39950.4	31.6289	13.1999	2.39738e-05	5.10659e-05		BCL9	3497.08	2772.3	22.7351	17.6076	0.011544	0.0238997		DLGAP4	21598.2	23125	13.4259	11.2739	0.151513	0.312531
CHCHD6	20806.1	21991	15.9112	16.0297	0.197599	0.41726		CBX6	4917.32	4737.11	21.7275	22.8485	0.356006	0.748488		CPB1	1.06171e+06	535307	128.534	89.0395	0.231435	0.487772		MIDEAS	4713.35	4956.34	15.7353	16.0744	0.283126	0.595551		CCDC8	1967.77	1290.43	32.7637	31.0034	2.40914e-05	5.13025e-05		UBA6	35882	33599.6	7.24163	4.17627	0.0115607	0.0239277		LAMTOR4	21765.9	24779.1	23.1412	27.4672	0.151736	0.312906
MICU2	2784.97	2577.92	20.6677	17.1894	0.197662	0.417281		PDCD7	2373.1	2280.28	23.8473	23.0198	0.356243	0.748785		BCCIP	10203.2	8968.5	31.2625	17.0403	0.23151	0.487798		CELF4	7432.36	8018.54	22.848	25.7783	0.283057	0.595568		PLXNC1	5585.54	4349.8	20.7185	25.6676	2.43874e-05	5.19189e-05		ABI2	13129	12080.7	8.04625	6.6694	0.0115631	0.0239262		GNL1	30307.5	28593.4	10.3598	11.4133	0.151742	0.312834
SEMA4C	13313.4	12063.7	27.0074	22.4328	0.197709	0.417268		TNFSF10	3127.66	3339.02	40.3659	35.7431	0.356528	0.749181		MLLT1	38937.1	36528.5	15.845	11.862	0.231612	0.487881		NDUFAF7	8802.49	8027.36	27.9557	14.8806	0.283	0.595609		HEATR3	6122.42	5197.24	14.1656	15.8512	2.44747e-05	5.20906e-05		ERAP1	32575.5	36320.2	12.8611	6.66106	0.0116103	0.0240174		COG3	10301.8	11131.3	14.7997	14.0741	0.151801	0.312873
GATD1	17644.7	18828.2	19.1598	15.2215	0.197956	0.417676		SIRT6	3233.25	3364.03	23.6247	24.0541	0.35665	0.749234		ATG13	2735.78	2965.9	21.0938	20.7549	0.231649	0.487828		FASTKD1	3459.29	2931.95	48.6664	20.2273	0.283315	0.595627		NOL10	2071.43	2623.25	24.5181	22.632	2.45944e-05	5.23312e-05		CPT2	29340.3	33689	15.5452	9.43951	0.0116359	0.0240638		MDK	12981.1	9484.82	53.4803	51.8355	0.151915	0.313022
RPL29	152634	133453	36.3303	29.871	0.1985	0.41871		CPSF4	2292.35	2175.13	30.2925	32.5904	0.356933	0.749627		ACAD9	62042	54704.6	30.6639	12.7007	0.23167	0.48774		ELL	4838.68	5171.3	21.5533	14.8632	0.283419	0.595684		FGFR1OP2	4976.92	6037.11	19.8094	17.3731	2.46494e-05	5.2434e-05		ITFG2	3932.79	2960.48	17.5358	30.724	0.0116531	0.024093		LGALS7	6588.57	4385.73	70.1548	36.1138	0.151948	0.313006
B3GALT6	5738.36	6240.48	25.3023	16.6685	0.198507	0.418611		RPF2	6640.92	6912.13	25.8991	20.3641	0.357048	0.749666		PISD	3907.31	4253.39	22.5885	16.4652	0.231681	0.487631		LMTK2	6438.96	6907.28	22.9151	13.9237	0.283297	0.59575		DDB1	94966	84871	10.0997	8.1681	2.46764e-05	5.24774e-05		PPIG	13249	12175.2	9.81741	4.13924	0.0116808	0.0241436		OTUD7B	4955.84	5522.96	22.5517	15.1005	0.152083	0.313199
VPS53	16392.9	16875.5	8.31492	7.92276	0.19852	0.418527		INPP4A	13447	13140.7	12.1117	16.3948	0.357067	0.749504		ACAP3	750.018	583.65	43.3487	48.1514	0.23176	0.487665		FASTKD2	3343.67	3065.29	26.2467	18.6928	0.283607	0.595918		EPB41L3	56155.3	67682.7	18.9482	18.0353	2.46982e-05	5.25095e-05		TBC1D17	11652.4	12625.3	7.75482	6.41595	0.0117185	0.0242151		PCTP	3481.26	3916.65	20.9617	25.0692	0.152083	0.313115
CAPN5	4163.41	3613.75	35.9676	32.9642	0.198531	0.418437		TMSB10	7405.94	8185.45	29.0229	88.6424	0.357103	0.749376		CDC23	8762.41	8366.56	11.4973	10.0684	0.231787	0.48759		SCRN3	5112.18	5471.06	21.6604	19.5602	0.283839	0.596245		PAK4	18700.2	17066.3	7.9848	10.8967	2.47283e-05	5.25594e-05		NOSTRIN	2429.92	8165.05	20.1424	70.4875	0.0117217	0.0242152		PDK1	7165.91	8366.57	18.75	42.5607	0.152104	0.313074
PLXNC1	3945.29	4349.8	27.9876	25.6676	0.198739	0.418763		APOD	11896.6	12557.3	33.1856	31.3597	0.357124	0.749219		PHC1	367.504	300.71	35.1832	48.6494	0.232041	0.487994		YME1L1	13500	14003.2	11.5886	9.85527	0.284222	0.596245		MFSD1	11339.9	14553	26.8523	16.6257	2.49428e-05	5.30009e-05		SOS1	21440.2	18688.8	15.4907	7.12107	0.0117412	0.0242489		SAMD9	2858.93	2322.51	38.5413	24.366	0.152162	0.313108
UBQLN4	3140.6	2864.35	24.901	26.4055	0.198898	0.418983		ERF	2273.95	2405.92	26.5744	30.3723	0.357301	0.749388		SARDH	60078.8	47290.6	54.8568	40.8061	0.232091	0.487968		SBF2	2294.42	2477.22	23.3675	24.0582	0.284846	0.59627		GSTM3	370497	288570	20.951	21.6987	2.50705e-05	5.32579e-05		CASP14	4946.66	3732.84	29.2831	16.8693	0.0117698	0.0243013		UFC1	39825.7	43314.9	17.1384	12.3808	0.152566	0.313855
RDH10	9385.01	8178.09	33.2529	27.0081	0.199022	0.419131		SHOC2	9154.85	9300.38	8.59409	10.8205	0.357449	0.749496		ATP2B4	34192.5	31942.6	16.803	14.2564	0.232233	0.488133		ALS2	919.236	805.339	38.7842	35.5765	0.284792	0.596317		KLC2	54450.6	62053.4	12.9371	12.7202	2.51664e-05	5.34473e-05		QKI	27431	17347	30.6972	51.573	0.0117738	0.0243031		PSMB1	78195.6	80513	4.56403	7.17348	0.152584	0.313807
FGA	6376.44	2947.81	148.117	84.1708	0.199061	0.419101		PGAM5	26741	26198.7	11.5357	13.4215	0.357642	0.749699		MAMDC2	7664.17	6903.05	23.7298	28.0243	0.232521	0.488607		GPD1L	47610.5	49544	12.6958	9.85202	0.28421	0.596381		NCOA2	2392.36	3055.41	25.043	24.7241	2.52129e-05	5.35315e-05		GGA2	13533	15112.6	9.60635	9.33675	0.0117956	0.0243415		UBL5	42162.8	38574.5	16.1916	16.0117	0.152737	0.314037
TRAPPC10	4579.92	4847.44	16.7236	13.4737	0.199102	0.419075		RFT1	13987.9	14487	17.45	26.1917	0.357712	0.749643		AKR1C2	15623.8	9999.12	91.9323	115.77	0.232546	0.488528		TMPO	77624.1	84262.2	27.114	14.4156	0.284373	0.596402		FGD4	11516.3	13453.7	15.6195	14.8066	2.54894e-05	5.41041e-05		SMG9	6286.25	5373.27	17.8478	7.24897	0.0118608	0.0244695		CYCS	151121	174906	19.9359	38.5791	0.152922	0.314333
EVPL	9153.36	6128.47	97.31	66.7417	0.199482	0.419762		RHOT2	18460.3	18096.5	11.3211	12.8635	0.357896	0.749827		C12orf57	3571.29	2963.69	43.6354	37.9409	0.232576	0.48846		FAH	42974.8	45762	20.285	15.4783	0.284605	0.596406		RNLS	3991.14	5354.62	32.5579	17.1239	2.55034e-05	5.41193e-05		RPL29	117177	88781.6	14.8742	30.9128	0.0119573	0.024662		MPO	2492.08	3372.19	49.1122	21.8851	0.152979	0.314364
DLG3	10105.8	9187.25	26.4764	19.2596	0.199913	0.420555		TTC39A	9141.6	8884.13	16.8644	17.2798	0.357908	0.74965		GPHN	18307.5	19282.9	13.7505	7.58942	0.232628	0.488438		CGNL1	2058.36	2346.07	29.8772	65.3391	0.284148	0.596413		SMTN	2183.3	3157.96	40.1226	33.0101	2.551e-05	5.41185e-05		ANXA6	304457	369464	15.5014	16.4606	0.011984	0.0247103		FNTB	16421.2	17617.9	15.1088	6.77268	0.153219	0.314773
UQCR10	57309.2	53491.7	18.3213	24.491	0.19998	0.420583		SIRT1	3821.74	3633.73	28.7256	29.596	0.358086	0.74982		KRT18	2.09531e+06	1.53305e+06	69.708	40.3232	0.233166	0.489435		PDCD10	51351.9	53607.7	13.7833	10.1799	0.284773	0.596437		PPP2R2D	16012.2	14029.6	11.637	12.7391	2.55443e-05	5.41768e-05		STK10	5144.01	5939.27	11.3973	12.4746	0.0119843	0.0247043		UBE2A	12175.9	10155.8	33.9397	23.1013	0.153264	0.31478
ALG13	12972.1	11941.4	23.1979	15.9327	0.200047	0.420611		CMC1	44917	43226.5	21.0561	26.0052	0.35813	0.749711		PYGO2	2645.18	2242.8	37.1441	29.3319	0.23328	0.489543		MAN1C1	10363.9	11565.2	36.2643	26.2415	0.284697	0.596438		BTF3	27403.1	32439.6	16.8974	17.262	2.55517e-05	5.41779e-05		SLC35A4	15411.6	17780.5	16.704	9.30756	0.0119919	0.0247133		TMEM177	12206.2	13557.7	20.1	19.6544	0.153288	0.314745
BUD31	3270.67	2989.21	24.9321	20.0887	0.200106	0.42062		TMEM177	14137.3	13679.3	17.7452	22.8614	0.358131	0.749512		SOD2	808883	628996	57.3352	48.6926	0.233619	0.490121		MOB2	9718.27	10084.4	9.82406	22.3711	0.284553	0.596459		HDAC1	85032.9	69691.5	17.3639	7.23704	2.59023e-05	5.49065e-05		CD82	3342.61	5082.66	34.7522	32.3646	0.0120049	0.0247335		RPS15A	305051	326764	13.4115	11.8756	0.153311	0.314708
RAB9A	6911.04	6421.77	20.4234	17.4244	0.200125	0.420547		OSCP1	10523.5	10840.5	16.5681	19.8837	0.358237	0.749532		DLAT	117993	95374.9	50.0711	14.5349	0.233742	0.490249		HMOX1	8602.37	7149.83	51.2055	72.0626	0.28402	0.596466		CRTC2	4825.89	6443.05	30.9379	27.151	2.60866e-05	5.52823e-05		CPNE8	3645.95	4704.89	20.5334	21.2062	0.0120091	0.0247354		C20orf27	9005.51	8239.37	15.1809	19.1155	0.153918	0.315869
BZW2	30718.4	27847.3	27.5132	15.5357	0.200358	0.420925		CNST	1655.13	1737.4	28.3765	30.6554	0.35837	0.749608		PROM1	3571.69	3103.95	21.9787	37.8204	0.233911	0.490471		HPS1	1521.85	1641.64	24.0278	24.7373	0.284513	0.596535		IMP4	12551.2	10470.5	15.721	15.9122	2.61322e-05	5.5364e-05		CAMK2B	13086.1	14828.1	16.2777	5.37654	0.0120636	0.0248411		PBLD	14823.4	17932	31.1324	44.8914	0.154023	0.316
CCDC50	11269.7	10384.5	22.6425	20.05	0.200657	0.421439		CLDN1	3935.55	4469.84	84.0433	64.4591	0.358716	0.75013		ETFB	260041	230640	29.4716	12.0438	0.233956	0.490432		ANKFY1	21115.1	22242.5	16.9233	9.22427	0.284147	0.596571		CAMSAP2	1352.37	1700.89	23.4908	24.2843	2.61415e-05	5.53688e-05		PRKACA	51568.9	59951.4	20.4333	4.60513	0.0120851	0.0248786		EXOC3	17207.8	17968.5	8.16137	8.07053	0.154035	0.31594
MPP7	9703.27	10285.6	17.4562	11.6853	0.200825	0.421679		FAM120B	16226.9	16631.3	13.9463	16.2147	0.358734	0.749967		FBP1	34613	28502.5	45.6503	34.0755	0.234077	0.490555		MAFG	4191.69	3967.53	16.0065	22.419	0.285274	0.597005		PRPSAP2	66064	73186.7	9.5334	13.191	2.61693e-05	5.54128e-05		CCT8	239703	214054	11.4606	8.62476	0.0121193	0.0249423		GATAD2A	12136.5	13416.9	14.1482	26.4325	0.154103	0.315995
MRPS21	11845.7	12592.6	18.0248	15.4759	0.200858	0.421633		GOSR1	16738.9	16398.6	12.02	12.7564	0.359137	0.750607		KRT1	952503	828536	32.9093	39.0038	0.234207	0.490696		DUSP23	17011.1	18087.7	18.9876	23.3152	0.285374	0.597054		ZBTB1	2077.63	3135.02	38.8725	60.4944	2.63318e-05	5.57418e-05		HINT1	127825	162559	9.36916	21.4681	0.0121479	0.0249945		ITGB8	1855.61	2234.04	26.5255	22.5329	0.154494	0.31671
TDP1	232.812	172.971	63.4508	57.0364	0.201039	0.421902		PGM1	167611	170701	9.22647	13.6017	0.359377	0.750907		ADD1	30573.6	26706.1	32.931	16.4755	0.234262	0.490679		MYO9B	5763.64	4652.32	59.318	24.8786	0.28624	0.597101		AGT	31544.4	14156.9	53.0777	48.9665	2.64171e-05	5.59074e-05		SLC25A32	2231.54	2722.6	22.096	14.1596	0.0121536	0.0249995		GORASP1	8252.64	7585.94	16.3526	11.4836	0.154538	0.316716
RBM23	1025.03	1127.88	28.3318	26.4964	0.20114	0.421999		NMI	6214.84	6619.45	38.9429	35.4845	0.359527	0.751019		KIAA1107	1933.37	2220.39	31.7013	25.1465	0.234283	0.49059		ZNF281	402.35	480.212	51.2072	48.4567	0.286333	0.597135		LGALS3BP	182292	110152	38.1429	22.0326	2.64444e-05	5.59501e-05		GGCX	15924.1	18311.1	14.2778	10.7711	0.0122167	0.0251226		GSTM1	74493.6	80486.5	15.788	11.6668	0.154919	0.317411
A2ML1	8314.09	9312.95	33.9126	31.7293	0.201271	0.422161		GPR107	6100.03	6316.73	21.0333	21.1106	0.359786	0.751358		KRT13	9789.23	17633.4	85.4216	315.181	0.234283	0.490459		SMARCAL1	2669.14	2489.57	20.2082	18.3195	0.286199	0.597174		THNSL2	1483.48	2094.27	32.6139	41.7066	2.64617e-05	5.59717e-05		TSFM	26819	24340.4	10.2394	6.91189	0.0122217	0.025126		ZC3H18	11575.6	12645.9	16.8641	16.7699	0.155149	0.317798
HSPH1	48312.6	51253.2	17.522	14.1286	0.201555	0.422643		TRADD	6503.74	6300.45	18.1032	20.4725	0.359791	0.751166		SUPT5H	13982.4	14790	14.9924	7.51218	0.23431	0.490383		RALA	79377.2	75649.5	14.8455	10.6825	0.28574	0.597177		RSF1	10388	8162.23	20.5939	13.7357	2.64996e-05	5.60369e-05		PIGG	4619.32	5424.13	17.4317	11.7222	0.0122433	0.0251636		TXNDC12	77636.9	69850.4	20.16	15.4778	0.155247	0.317913
EIF3D	61510.7	58905.2	12.4036	8.31121	0.201576	0.422573		ARG1	10177.4	9539.49	36.2459	42.812	0.359976	0.751351		BPNT2	45839.2	40447	30.6509	14.462	0.2344	0.490442		FAM118B	2422.39	2200.97	25.6094	30.8914	0.285925	0.597243		CHD1	2901.45	1919.33	31.6934	37.6751	2.67736e-05	5.6601e-05		ARMC1	14585.6	16449.5	10.5293	10.2084	0.012247	0.0251645		SLC25A32	2832.08	2458.41	26.6173	20.6782	0.155377	0.318094
GPR180	5429.61	5888.99	24.1433	21.1238	0.201576	0.422461		NRDC	22629	22146.1	11.907	14.6991	0.360206	0.75163		UBR2	2593.24	2908.91	31.4682	17.9647	0.234428	0.490368		RBM39	68179.7	70640	11.4003	7.8194	0.286156	0.597245		TBC1D1	6857.15	5067.77	25.0105	22.332	2.69288e-05	5.6914e-05		SSBP2	8467.32	10010.1	17.8634	12.4355	0.0122748	0.0252148		DNAJC12	23596.6	19195.7	36.255	37.7218	0.155561	0.318384
SLC15A4	8190.19	7632.81	19.8753	14.5867	0.201728	0.422666		PPP1R3E	10729.9	10358.9	17.7906	26.3667	0.360357	0.751743		ACSL6	4682.54	4264.6	22.6187	25.0111	0.234478	0.49034		TRMT10C	13726.8	12708.8	23.7941	9.26516	0.285717	0.59729		THYN1	36723.4	31765	12.8867	11.3604	2.69608e-05	5.69662e-05		PPP1R12A	21706.1	24954	18.6222	5.22314	0.0123024	0.0252648		KIN	2462.59	2718.05	16.5532	22.9518	0.155576	0.31833
RPL32	59226.4	51387.9	38.6916	29.9961	0.201814	0.422732		RAC2	5407.5	5729.9	35.5875	34.2544	0.360404	0.75164		FPGT	4383.73	4186.66	11.2119	14.4392	0.234602	0.490468		MXRA7	14950.3	17069.3	44.183	34.8522	0.286046	0.597336		LONP2	6462.22	4751.15	24.52	39.3011	2.71446e-05	5.73391e-05		NDUFAF4	20312.2	17223	17.7494	10.6394	0.0123159	0.0252857		CNOT2	9162.63	9722.31	11.0345	11.6901	0.155585	0.318263
CMPK2	8794.79	7800.3	33.0297	25.5278	0.201945	0.422894		COX7A2L	20963.9	20172.7	19.1375	29.2672	0.360484	0.751604		CIB1	7654.69	6610.96	35.0609	31.1291	0.234684	0.490509		CTBP2	15509	14702.4	16.3419	13.6904	0.286132	0.597356		DHRS1	12308.6	15307.8	20.1672	31.613	2.71656e-05	5.73682e-05		ABCB10	25048.9	21702.3	15.4802	9.38095	0.0123387	0.0253258		ARHGAP18	27206.7	25254	12.104	17.6639	0.155626	0.318261
IDS	2423.61	1938.72	52.7142	36.0929	0.201977	0.422847		AK4	14616.5	15304.8	25.7061	31.181	0.360491	0.751418		STXBP5	64959.2	73586.2	34.4572	17.2637	0.234721	0.490455		AKAP11	1697.22	1431.52	47.3145	39.6915	0.285904	0.59736		PPP2R5E	11732.1	12880.2	9.1453	9.14309	2.77025e-05	5.84864e-05		MLST8	6576.19	4829.41	23.2912	31.7065	0.012383	0.0254099		RNF115	646.989	507.688	43.9116	34.8529	0.155803	0.318538
GLOD4	143572	148264	9.19331	9.78612	0.202165	0.423126		HAT1	9664.08	9941.59	16.0571	18.7896	0.360509	0.751253		WASF2	22936.6	23671.9	8.04445	9.04039	0.234901	0.490699		DESI1	3628.66	4109.15	35.7861	26.092	0.28653	0.597385		ARHGEF11	7199.27	6413.69	9.8657	15.4902	2.77826e-05	5.86397e-05		DDX46	43181.4	40014.8	7.27639	6.33024	0.0123897	0.0254168		LARP4	9632.76	8583.17	22.2444	15.419	0.155818	0.318484
NDE1	1135.09	993.93	33.0034	34.1915	0.202189	0.423063		ISL1	2358.57	2244.92	24.0104	27.0723	0.360629	0.751303		ABHD13	8184.64	7434.29	22.5456	14.919	0.235161	0.491111		SLC25A25	26686.1	24325.6	28.2274	15.5442	0.285702	0.597418		TMED8	24326.3	19292.3	19.8889	16.5795	2.80007e-05	5.90843e-05		RHOT2	18763.9	16617.4	11.8692	9.82438	0.0123926	0.0254159		STX5	10322.4	11017.2	13.5895	8.66946	0.156214	0.319208
BOLA2	36904	32839.3	32.3471	22.5399	0.202205	0.422984		PCNP	29826.2	28731.9	23.0844	20.8254	0.361145	0.752177		FSTL4	9615.84	11395.5	46.6396	43.6969	0.235167	0.490992		S100A13	3818.14	3231.51	43.7439	74.9653	0.285655	0.597481		GM2A	26396.7	21158.2	18.8898	20.3847	2.80354e-05	5.91415e-05		GCLM	32678.5	38350	21.442	6.4837	0.0123963	0.0254168		PC	25146	28387.8	13.6117	34.9148	0.156344	0.319388
NDUFB3	41652.2	43700.5	13.1899	18.6189	0.202355	0.423185		GPALPP1	3405.06	3536.85	20.9313	25.9168	0.361637	0.752999		USP10	15757.9	17265.5	24.989	9.07768	0.235252	0.491037		FMNL3	5616.79	4828.52	44.5764	33.3985	0.287201	0.597823		FLNA	152217	210528	35.212	32.5776	2.86096e-05	6.03368e-05		MAP3K1	8249.25	10713.9	28.9508	18.819	0.0123995	0.0254165		BUB3	88176.7	93612.9	7.10376	17.3074	0.156455	0.319529
RAP2B	19410.8	17951.3	20.9463	26.9869	0.202601	0.423585		FIZ1	4046.25	4477.52	34.7999	61.1654	0.361659	0.752844		TDP1	143.932	184.721	37.2941	60.1662	0.235356	0.491124		PON3	13021	10934.7	51.159	33.5761	0.287012	0.597909		ELOVL1	7449.46	9688.81	27.2866	28.9939	2.89111e-05	6.09563e-05		BTF3L4	40378.8	35077.9	15.3359	8.98871	0.0124177	0.0254469		LRRC8D	2552.3	2256.58	23.5003	17.5943	0.156509	0.319554
SLC9A3R2	11892.6	13308.9	34.431	25.7108	0.202654	0.423583		ACTBL2	40771.8	42126.9	19.2047	20.8105	0.361701	0.752729		VAV2	16908.4	18340.3	21.8295	15.1545	0.235454	0.491196		NSF	156855	162656	11.5955	9.49692	0.28694	0.597919		IRX2	317.402	526.765	51.1261	52.8456	2.89264e-05	6.09723e-05		HSD17B7	32519.1	40825.2	14.8933	19.9493	0.0124281	0.0254615		EMC10	11547.5	10197.1	20.9783	27.4706	0.156513	0.319476
ABCB1	20564	18537.4	28.643	24.9977	0.203118	0.42444		PRRT1B	6548.92	6947.3	26.2464	29.8432	0.361717	0.75256		MRPS5	9948.7	9108.46	21.9478	14.0532	0.235738	0.491656		CNRIP1	12755.4	14039.4	31.8512	20.5725	0.286881	0.597957		EPHX1	475109	299812	35.6379	33.2978	2.9009e-05	6.113e-05		RANGRF	1867.88	1402.23	11.7544	30.7491	0.0124307	0.02546		ZNF687	10507.4	11284.4	13.8661	12.893	0.156567	0.319501
FIBP	10181.9	10686.7	14.1982	12.8361	0.203188	0.424471		ARMT1	21894.6	21430.9	12.5582	13.4307	0.361729	0.752385		GALNT10	2838.3	3150.61	27.8042	27.373	0.235803	0.49166		CCDC43	12287.4	13241.8	24.5373	17.0443	0.287197	0.597975		BCL7A	6457.61	4530.96	25.4335	50.7681	2.90655e-05	6.12326e-05		CFTR	7561.96	3994.57	59.3386	31.8854	0.0124339	0.0254597		SLC15A4	4110.42	4538.85	12.6863	27.6228	0.156901	0.320097
UPF1	52087.1	51056.5	5.62083	5.93905	0.203458	0.424923		RUFY2	10589.9	10352.6	13.8976	13.0268	0.361748	0.752222		RPLP2	80982.8	64049.9	54.4938	35.4774	0.235844	0.491615		MIOS	13231.5	12771.5	11.0356	7.63223	0.287128	0.597991		SEH1L	13603.2	15252.8	11.5697	8.98653	2.91257e-05	6.13431e-05		ELAVL4	27495.4	19580.4	36.5137	12.4043	0.0124712	0.0255292		EIF4E3	1510.38	1741.63	28.7371	24.8907	0.156965	0.320142
HEATR5B	8034.82	7655.2	13.5745	13.1811	0.203509	0.424914		SCAMP2	56021.4	55203.9	8.86185	8.80555	0.361907	0.752352		NPNT	2615.33	2011.55	56.4539	50.7409	0.235858	0.491513		ECPAS	25898.4	26918.7	12.4646	8.866	0.287627	0.598551		APOD	5824.41	12046.7	33.1667	31.714	2.91649e-05	6.14092e-05		SLC8A2	4286.88	8268.61	60.2955	45.1324	0.0125237	0.0256299		DBNL	69386.2	64887.9	13.1943	9.18631	0.157029	0.320187
KDSR	7250.18	6781.22	18.7818	16.2971	0.203614	0.42502		CHD7	7044.44	7358.25	23.9367	29.7739	0.36213	0.752615		IL16	483.152	358.404	51.1779	50	0.235876	0.491419		DCDC2	3556.99	2997.56	42.6506	49.7009	0.287862	0.598558		TMEM200A	4595.67	5763.45	21.2515	28.6852	2.93462e-05	6.17744e-05		ARFGAP2	24547.7	27310.7	9.59627	9.0255	0.0125358	0.0256477		YIF1B	8905.87	8005.36	19.5668	19.2705	0.15747	0.321
IGKC	472.78	650.032	39.6087	218.314	0.203751	0.425193		TAOK1	9740.51	9563.45	9.88438	12.987	0.362148	0.752452		PIGT	20684.2	19147.8	19.2505	13.8208	0.235977	0.491497		PSMD1	88798	91725.9	10.388	8.13391	0.287834	0.59866		LAMTOR2	9868.11	7855.41	19.1201	26.6904	2.95272e-05	6.21389e-05		LAMB2	14914.3	6881.83	68.5733	33.8227	0.0125778	0.0257268		SPOUT1	4976.02	5515.01	18.0051	23.011	0.157542	0.321061
SCAP	2445.7	2674.71	25.96	22.7301	0.203921	0.425434		WFS1	78382	76093.8	16.6066	19.9504	0.362245	0.752452		RABGEF1	11151.5	11474.8	7.36158	7.37682	0.236025	0.491466		DHX30	29339.6	28018.2	14.3295	9.76911	0.287786	0.598721		CDK5RAP2	4712.58	5923.23	24.0893	21.2979	2.96489e-05	6.23783e-05		EMC10	8910.76	11647.8	28.2876	20.0827	0.0125948	0.0257548		FAF1	12778.3	13290.5	6.43775	9.45271	0.157819	0.32154
TMEM59	3588.7	3199.33	32.0934	21.2053	0.204417	0.426355		TRAPPC11	9924.55	9766.03	9.1715	10.6279	0.362245	0.752251		NMI	7130.02	6460.66	20.5039	37.6154	0.236079	0.491447		CAMK1D	8311.62	7790	19.4675	21.1478	0.28815	0.598999		PCTP	3916.65	2890.62	25.0692	27.3128	2.98575e-05	6.28005e-05		ITGB4	10128.3	3938.38	72.9028	46.68	0.012596	0.0257504		TF	115766	67704.7	89.0523	44.4518	0.157839	0.321494
TACO1	10821.2	11593.7	20.3942	19.1705	0.204596	0.426615		MEX3D	2362.12	2535.61	46.8354	35.2186	0.362496	0.752571		U2SURP	27571.7	29145.4	14.8883	7.18133	0.236148	0.49146		STX12	43133.6	45777.4	19.0737	17.7922	0.288533	0.599314		TP53BP1	33817	26967.3	19.594	15.6115	3.02108e-05	6.35266e-05		TUBB	1.41805e+06	1.27868e+06	11.0937	7.21321	0.0126007	0.025753		PLCG1	10786.5	9253.24	26.4634	32.0175	0.157925	0.321584
BAG5	7737.98	8186.96	16.3932	17.2205	0.204679	0.426674		RYBP	6107.24	5800.18	30.268	32.1347	0.362549	0.752479		SERPINA3	672034	348103	126.084	103.307	0.236194	0.491424		UBTD2	1355.17	1530.52	22.7112	49.7054	0.288622	0.599338		ABR	17897.8	20064.9	11.1947	12.6063	3.03274e-05	6.37547e-05		SYNGR3	8909.59	11766.7	23.3687	22.9472	0.0126176	0.0257808		FAAH	3613.88	4325.23	31.1853	35.3288	0.15799	0.321631
CEP170B	5385	5641.05	13.1592	16.167	0.204814	0.426842		PELI2	3631.41	3341.38	34.6531	30.9712	0.362628	0.752443		ZNF428	4514.36	5488.71	38.0779	43.9925	0.236194	0.491293		MRPL46	22793.3	20697.3	29.5892	14.4763	0.288415	0.599389		RPL29	104738	133453	24.3833	29.871	3.05598e-05	6.42262e-05		STRIP1	15616	17139.1	9.34049	7.38957	0.0126632	0.0258671		EIPR1	30948.8	28871.1	11.4536	16.4065	0.157993	0.321551
STX17	11415.5	10797.8	15.8442	12.5107	0.204887	0.42688		SERINC1	18761.7	18171.9	17.9054	21.5366	0.362672	0.752334		GABPB1	7045.86	6341.83	26.0544	15.4881	0.236375	0.49154		BZW2	27020.6	28312.4	14.3974	18.3186	0.288496	0.599398		SIDT2	15761.5	10402.9	32.9983	28.0989	3.06497e-05	6.4398e-05		VPS4A	79824.1	86424.3	6.95649	6.87391	0.0126721	0.0258782		POLD2	4285.59	5091.12	27.1764	42.5238	0.158092	0.321666
LAMTOR5	4998.02	4099.6	53.3916	35.6915	0.205178	0.427372		PPP1R16A	6259.36	6490.75	18.822	21.0969	0.362765	0.752327		MPP5	5044.03	4773.32	13.5513	16.1135	0.236499	0.491665		MSL2	1454.44	1587.25	27.3005	24.9658	0.288926	0.59981		BBX	5465.68	6138.83	11.0922	14.3978	3.08205e-05	6.47394e-05		PAFAH1B1	84022.8	79203	6.97142	3.1056	0.0127159	0.0259607		CMTR1	18001.3	17147.7	8.09816	11.3393	0.1581	0.321597
GLS2	2441.2	2786.37	39.041	34.1025	0.205208	0.427321		TXLNG	7824.74	7585.21	10.7643	28.4984	0.362951	0.752511		KRT6A	23049.1	28925.2	51.0946	127.08	0.236637	0.491822		CASP9	961.2	1052.89	21.0938	38.8023	0.289181	0.60018		AP1G2	24384	16875.5	29.8846	25.3882	3.09258e-05	6.49434e-05		FDXR	11508.2	13573.7	15.3974	13.5868	0.0127328	0.0259883		ZMPSTE24	25435.2	23506.1	10.4156	22.7825	0.158112	0.321534
GOT1	129281	134639	11.6713	12.9111	0.205332	0.427465		CLASRP	2452.67	2588.65	29.068	33.2912	0.362991	0.752394		LHPP	54859	59760.3	23.0477	16.7217	0.236638	0.491692		MAP4K4	8343.66	9111.15	29.3767	17.2473	0.289273	0.60021		MRM1	3146.02	4138.48	28.9715	24.1417	3.09293e-05	6.49333e-05		COQ9	17660.1	20368.1	17.7824	8.24225	0.0127402	0.0259966		LPIN1	2542.15	2123.1	31.1741	36.6734	0.158225	0.321678
WDR35	7606.04	8190.59	22.6927	13.7842	0.205536	0.427775		RXRB	4001.14	4123.93	18.2382	18.4387	0.363056	0.752328		CASC3	2859.49	2441.88	31.0968	40.4495	0.236641	0.491568		THG1L	6991.68	7315.37	13.8486	18.7517	0.28959	0.600709		BAZ1B	23264.5	16589.2	28.0178	9.26003	3.09526e-05	6.49649e-05		RPL12	338075	315275	7.28277	5.24839	0.0127455	0.0260004		MGA	1324.43	1544.54	28.2838	31.9923	0.158349	0.321845
CBL	1565.89	1683.09	18.6806	26.5071	0.205567	0.427727		HSPA8	558855	552563	5.72931	8.56403	0.363348	0.752731		CCDC88A	3705.96	4068.92	25.3787	16.2984	0.236734	0.49163		ATRX	9208.95	9577.93	12.5802	11.0112	0.289691	0.600758		SKP1	24796.8	21940.9	10.8854	12.9918	3.09538e-05	6.49502e-05		URB1	2177.76	1756.82	21.2052	16.9299	0.0127594	0.0260219		FAM122A	4640.06	4053.37	22.4331	22.3127	0.158358	0.321778
NELFB	11230.9	10813.2	10.8606	9.01634	0.205613	0.427709		KCNQ1	1001.21	1121.79	50.4035	68.4206	0.363552	0.752955		B4GALT4	9285.33	8433.24	23.9038	15.5021	0.236818	0.491674		EIF3J	25439.6	27688.9	28.3129	16.3286	0.290156	0.601561		BRSK2	3642.63	2814.01	21.3738	30.6318	3.09909e-05	6.50107e-05		RFK	9277.92	10828.3	9.6714	14.1272	0.0127676	0.0260316		PGLS	206828	196591	9.04543	10.549	0.158383	0.321744
KSR1	5173.61	4684.25	27.7628	22.5965	0.205616	0.4276		VBP1	12066.9	11810	12.5355	13.8287	0.363814	0.753296		HLA-B	32775.6	37453.1	36.6271	28.5314	0.236828	0.491563		BIN1	16472.5	17111	11.4325	17.0863	0.290336	0.601616		BLOC1S5	6688.73	8040.4	19.1482	16.4229	3.11379e-05	6.53018e-05		NUP42	5648.22	4692.46	13.2891	18.8833	0.0128016	0.0260939		ARL1	77074.1	70367.9	17.6011	13.5018	0.158451	0.321795
F13A1	14239.3	11476.4	56.9563	52.1096	0.205673	0.427605		UBE2R2	20809.4	20389.9	11.307	14.0328	0.364063	0.753611		NIPBL	10849.3	11477.7	15.069	9.01219	0.237016	0.491822		FGFR1OP2	5763.35	6035.79	14.4123	17.2282	0.290288	0.601676		GALNT7	10097.5	8390.64	16.1886	17.5437	3.1548e-05	6.61442e-05		RWDD4	8062.77	6856.54	18.0924	9.29436	0.012808	0.0261001		PPID	23679.2	22079.1	10.2407	18.8343	0.158502	0.321814
XPO4	12219	12799.7	13.8112	11.376	0.205875	0.427911		GAB1	3325.28	3696.45	23.8142	51.9984	0.364077	0.753439		PACSIN1	3572.39	3991.47	29.551	31.0567	0.237086	0.491837		FLAD1	12790.4	11993.2	20.1675	9.00905	0.290557	0.601751		USP39	14154.5	11788	16.3116	8.44024	3.1566e-05	6.61643e-05		LARP6	1826.24	1265.05	29.3943	37.0975	0.0128662	0.0262117		ALDH9A1	100548	110172	10.672	26.4957	0.158615	0.321956
NACC1	7675.94	8150.69	17.8273	15.921	0.205886	0.42782		VCP	375895	380709	6.92825	8.99743	0.364175	0.753442		GBA	49426.7	54372.9	25.8909	17.9499	0.237295	0.49214		BHLHA15	5399.18	3930.55	55.0582	82.4367	0.290517	0.601829		EPM2A	6897.4	8660.66	19.0116	22.9377	3.15852e-05	6.61869e-05		OXR1	3649.65	4500.59	20.5485	16.7127	0.0129278	0.0263302		TUBB	1.43432e+06	1.35438e+06	10.5552	10.9762	0.15873	0.322105
RTN1	112157	125736	35.8415	20.3397	0.206126	0.428204		INSR	8188.29	8476.66	18.8516	24.4866	0.364184	0.75326		RPS4X	360276	311927	35.319	11.3699	0.237352	0.492128		AKR1A1	364190	385474	18.6689	12.4166	0.291075	0.602024		PLOD3	40347.4	33886.5	15.4742	13.6901	3.16168e-05	6.62356e-05		PSMD8	104503	95845.2	6.93184	8.19365	0.0129499	0.0263681		RNPEP	53817.3	57018.8	7.36771	16.4267	0.158818	0.322199
EIF5B	36813.5	34797.7	16.2726	10.0641	0.206297	0.428447		EIF2AK3	4308.6	4473.7	23.993	20.8732	0.364233	0.753161		KDM5B	8104.24	7293.94	24.4805	21.9572	0.237385	0.492064		POLG2	13492	11968.7	35.5629	36.1949	0.290924	0.602032		ZNF462	1234.99	654.971	41.6461	40.6363	3.16177e-05	6.62197e-05		PGM3	87341.7	94079.2	7.89355	5.62857	0.012956	0.0263736		SEC22A	4415.76	3905.22	23.0083	20.3699	0.158979	0.322438
FAM174B	6026.93	6635.76	28.6667	28.7935	0.206326	0.428393		NEMP1	3029.28	3150.06	21.2961	27.0514	0.364367	0.753238		VARS2	6003.35	5313.92	29.9173	21.0365	0.237466	0.492101		PGS1	8698.86	7805.04	33.2328	16.4138	0.290771	0.602036		QRICH1	16003	12806.6	19.4325	13.811	3.17154e-05	6.64068e-05		ACOX3	10745.6	12710.7	21.1624	9.75611	0.0129656	0.026386		XPA	1893.14	2127.5	21.6278	24.3848	0.15905	0.322498
MANEA	4317.11	4701.54	25.3072	25.3642	0.206495	0.42863		FABP4	35519.1	32825.3	47.7297	45.9773	0.364565	0.753448		MRPL42	3397.84	2537.38	50.6684	34.0554	0.237564	0.492174		NXN	9316.69	8866.97	14.9633	17.1879	0.290903	0.602149		COQ10B	3010.56	3890.84	26.6283	29.083	3.18331e-05	6.66355e-05		ETFA	128303	151500	20.8613	9.76699	0.0130191	0.026488		TCEAL5	13519.4	15824.9	33.1697	25.0012	0.159192	0.3227
PDK2	3551.42	3779.69	17.9018	21.4037	0.206787	0.429122		RNASEH2B	2974.54	2864.75	22.8757	22.2564	0.364745	0.75362		PDE1C	871.548	658.373	60.2767	48.9002	0.237764	0.492457		NEMP1	3362.06	3090.78	25.3833	25.1761	0.291074	0.602182		DNAJB11	40012.7	45590.6	12.7247	15.5778	3.18985e-05	6.67546e-05		CCDC51	9539.15	10355.5	8.41087	6.4664	0.0130262	0.0264954		KMT2A	1988.31	2187	15.6779	22.9835	0.159264	0.32276
FKBP4	102389	98024.2	12.3165	12.2753	0.207145	0.42975		AMBRA1	318.412	289.086	42.2404	46.9837	0.365343	0.754655		VPS37C	5874.96	6332.02	20.1474	14.3776	0.23786	0.492525		NACA	44952.9	49149.7	30.2269	13.1777	0.29187	0.602389		DENR	47353.2	39187.3	16.7121	13.9998	3.19136e-05	6.67684e-05		GPHN	16764.7	18473.4	11.1237	6.65812	0.0130271	0.0264902		ITGB3	7094.56	7876.34	20.3701	16.5297	0.159317	0.322781
NDEL1	2369.68	2504.89	15.246	19.5223	0.207408	0.430182		NRBF2	3887.61	3665.42	27.1098	37.2773	0.365391	0.754552		B3GNT7	2834.85	2245.73	44.8759	46.8464	0.238174	0.493044		CYBRD1	23047.4	18364	65.8462	37.4257	0.291809	0.602422		TOM1	25529.7	31049.1	20.6582	16.1189	3.20484e-05	6.70326e-05		PROCR	6507.6	9617.94	28.4667	31.7712	0.0130756	0.0265818		MEF2C	3062.08	3486.15	15.2066	26.4458	0.159424	0.322911
EMC8	30232.1	28889.6	12.1934	17.869	0.207825	0.430931		STXBP6	8128.08	7888.28	17.5642	19.1492	0.365555	0.754691		EPB41L2	33900.2	28749.3	39.9232	20.0983	0.238183	0.492932		DAXX	1999.81	2235	35.935	24.7164	0.291755	0.602469		MTURN	4136.58	5835.23	37.3442	23.1594	3.20799e-05	6.70807e-05		PPP1R37	2537.53	3232.64	20.1169	20.4466	0.0131	0.0266243		CHPT1	3662.89	4274.72	28.9743	24.6734	0.159429	0.322836
CUL7	8134.13	8686.88	19.8948	15.5639	0.208083	0.431353		TXLNA	19015.7	18668.1	10.7629	11.953	0.365635	0.754656		ERO1A	56676.4	53998.6	11.5932	18.4222	0.238365	0.493178		TDRD7	2974.36	2727.13	25.499	19.3567	0.291731	0.602582		ALAD	19877.1	26194.9	30.7253	17.776	3.21795e-05	6.72711e-05		DDB1	99155.3	90514.6	10.0179	6.17788	0.013116	0.0266497		FGFR1	1280.81	1107.84	26.0489	27.1202	0.159569	0.323035
ANKFY1	22998.2	22001.8	12.8118	9.63597	0.208266	0.431617		POP7	6086.26	5905.66	17.5643	19.4672	0.36574	0.754672		WDR70	8405.22	9007.26	18.7466	9.7541	0.238375	0.493068		ARID4A	1699.23	1269.24	52.0991	42.6919	0.2917	0.602676		RPL7A	192483	212790	6.93839	19.7791	3.2755e-05	6.8456e-05		ESYT1	40624.2	57123.9	13.1658	29.4901	0.0131182	0.0266472		GUCY1A1	1754.7	3265.15	91.7701	99.0853	0.159596	0.323003
DGKQ	1406.28	1247.69	32.7407	34.3746	0.208319	0.431614		PCYOX1L	24615.6	23787.5	20.9535	20.1418	0.365824	0.754645		SLC2A13	23915.8	27499.6	39.0475	22.7619	0.238485	0.493164		S100A4	6739.15	5853.23	40.6058	52.1232	0.291672	0.602778		DHX32	5044.83	6624.86	30.5602	13.0173	3.28732e-05	6.86848e-05		TBC1D2	603.514	315.846	46.2347	58.2452	0.013126	0.0266558		SMIM1	3892.34	4928.87	49.1545	42.0809	0.15962	0.322965
REXO2	21904.6	21187.1	9.28183	11.1271	0.20838	0.431624		MAN2C1	15446.1	14979.3	20.3424	14.3262	0.365845	0.754488		SPINK1	36329.1	12648.9	172.349	80.1607	0.23863	0.493332		RBP4	114784	130073	40.9819	43.4207	0.292157	0.602821		TSFM	25599.5	28959.3	10.7058	19.7983	3.30083e-05	6.89489e-05		RABEP1	12583.6	13279.1	4.47812	4.83055	0.0131428	0.0266829		STK11IP	11712.3	12644.3	10.7236	20.7968	0.15963	0.3229
XPO6	3499.1	3882.89	22.8034	49.9469	0.208402	0.431556		PHKA2	27747.4	27361.4	8.28421	8.89886	0.365865	0.75433		SLC25A30	3344.24	3035.32	23.6274	26.2451	0.238716	0.49338		MARCHF5	14082	13526	12.4087	12.5392	0.292339	0.602877		NMD3	5035.47	5668.98	11.6571	13.399	3.3079e-05	6.90782e-05		ABL2	2557.46	2110.51	17.398	17.2385	0.0132008	0.0267936		RRM1	13536.5	17142.5	45.6926	48.0841	0.159707	0.32297
RBM26	16522.4	16240.8	4.47507	7.84261	0.208477	0.431598		BRCC3	18280.6	17976.3	10.5769	9.36908	0.366117	0.75465		INO80E	2346.59	2719.08	38.8717	25.7306	0.238805	0.493433		PLTP	16061	13531.8	48.1363	71.8563	0.292268	0.602889		CA1	995.932	3304.04	47.9121	68.4294	3.32897e-05	6.95e-05		HAPLN4	2162.45	6147.45	90.8412	46.9515	0.0132023	0.0267894		RRP1	8913.31	9858.1	19.8584	18.5291	0.159779	0.32303
STAMBP	8387.56	8005.95	13.0515	14.424	0.208601	0.431738		CCDC9	11670.4	12072	19.5765	22.4975	0.36613	0.754476		SPIRE1	1726.96	1946.11	31.182	22.7665	0.238853	0.493402		SULT1A3	4344.67	3621.95	52.3442	58.7668	0.29166	0.602913		FPGS	1055.61	1484.69	36.9312	32.8567	3.33663e-05	6.96414e-05		IL4I1	2449.7	3843.67	27.1652	21.7709	0.0132209	0.0268202		NUP54	18955.7	20048	10.9517	10.1364	0.159816	0.32302
BRD9	1595.96	1220.48	71.2301	30.4028	0.208918	0.43228		SHARPIN	6145.65	6001.4	14.2128	14.7568	0.366258	0.75454		EIF2D	8048.68	7031.02	33.152	20.5949	0.238923	0.493415		TAB2	2717.93	2936.9	25.3863	21.5633	0.291641	0.603035		GTF2E1	4436.58	3445.98	21.7696	17.7991	3.36052e-05	7.01213e-05		EPC1	2026.04	1623.25	18.2432	21.5522	0.0132414	0.0268546		UBAP1	4143.46	3742.05	15.7417	26.262	0.159828	0.322958
TIAL1	77920.4	74710.8	12.2414	8.71462	0.209224	0.432798		BRD3	11264.2	11044.4	11.3487	13.0641	0.3663	0.754427		SFPQ	165311	176968	18.5412	8.28581	0.239202	0.493862		HSPA9	341998	310278	30.2126	11.6058	0.292533	0.603116		UBE2Z	45146.1	38721.2	13.8866	10.2029	3.38914e-05	7.06998e-05		MYL6B	6582.01	5405.47	16.4603	18.8711	0.013262	0.0268892		KYAT3	22861.5	24541.3	11.2362	17.7648	0.159866	0.32295
SPEN	5985.16	5790.96	9.42439	9.28948	0.209458	0.433169		ACLY	323127	311377	20.5741	25.7276	0.366365	0.754361		DCAF6	2984.75	2748.01	15.3733	26.3787	0.239364	0.494065		TMEM214	23582.6	21610.1	25.4385	36.82	0.292768	0.603121		GDAP1	45431.9	36363.7	19.4215	17.0921	3.39344e-05	7.07708e-05		PSMA1	226597	213551	5.05075	5.44942	0.0132654	0.026889		SEPSECS	4297.11	4766.23	22.5826	12.3185	0.160017	0.323168
TXNDC11	2275.73	2507.55	29.1261	29.0282	0.209461	0.43306		POLR2J	1982.03	1829.01	43.1216	44.5718	0.366421	0.754277		RREB1	2238.4	1937.92	34.9398	29.741	0.239365	0.493935		ALG2	28838.1	27375.1	16.1527	13.9444	0.293084	0.603134		RBM8A	42552.6	33279.1	21.3445	13.9966	3.39995e-05	7.08878e-05		XPNPEP3	12599	9779.39	28.1728	12.0098	0.0133166	0.0269857		BRAP	2971.27	2694.89	18.8649	14.7205	0.160042	0.323134
MNX1	2229.76	2604.05	40.7869	77.0113	0.209508	0.433042		MAP11	11238.9	12240.6	52.5832	52.2624	0.366429	0.754094		ARHGAP42	754.872	564.853	50.5102	44.157	0.239438	0.493956		GTF3C3	9794.36	10167.3	12.1837	8.7606	0.29305	0.603224		BIRC2	4638.99	4055.24	11.7241	16.9719	3.41748e-05	7.12343e-05		LIPE	1803.17	1252.14	30.7302	31.7367	0.0133289	0.0270035		H2AZ1	492186	546837	18.3291	24.0646	0.160073	0.323112
TDRD7	2931.67	2726.46	20.4234	19.8382	0.209611	0.433141		FGA	3920.47	3047.1	150.281	84.4377	0.366472	0.753983		ANP32E	50546.1	54737.6	21.6711	13.1976	0.23955	0.494056		LDAH	14520	15707.9	25.8477	21.8534	0.292751	0.603247		TOP3B	5800	5106.67	11.1754	15.7119	3.43166e-05	7.15112e-05		DNAJB9	6643.24	10015.5	28.3412	33.6438	0.0133413	0.0270215		MIDEAS	3670.97	4168.88	27.0369	18.7653	0.1601	0.323079
CPLX1	2109.17	1715.67	49.3666	43.118	0.209775	0.433366		LGALS3BP	112391	108017	23.3572	25.3269	0.366747	0.754349		NFYC	14889	13835	18.4698	13.8451	0.239592	0.494011		GPN3	5552.68	5944.59	21.166	20.9813	0.292984	0.603247		EP300	5309.92	4603.95	12.4185	17.7182	3.44515e-05	7.17733e-05		SIDT1	3112.22	5659.81	22.8286	42.3173	0.0133994	0.0271318		GRAMD2B	1619.51	1441.89	21.0914	22.2516	0.160373	0.323545
GCSH	2991.66	3567.44	40.6385	34.6722	0.209863	0.433433		CLIP2	25831	26473.2	15.0175	15.0198	0.366882	0.754427		MRPS27	31856	28934.4	24.1615	11.9894	0.239662	0.494026		KANK1	3562.11	3897.74	30.0461	21.7614	0.292921	0.603278		DVL1	1979.91	2423.82	20.061	23.0026	3.51382e-05	7.31845e-05		DLG5	3674.97	2924.4	13.9895	24.9259	0.0134089	0.027144		TNPO2	2959.64	3318.6	23.2299	19.8032	0.160481	0.323677
PPFIA3	5913.14	6390.99	23.6454	19.4839	0.210017	0.433636		ATF1	3744.5	3975.7	27.2394	34.7039	0.366958	0.754384		PLIN3	48235.5	39316.3	48.6118	30.8067	0.239682	0.493937		EML5	7056.34	6552.85	21.6827	19.7158	0.292706	0.603313		LDHB	430077	181328	57.0399	31.6148	3.51953e-05	7.3284e-05		SRSF11	32774.2	39477.5	25.0087	8.93289	0.0134741	0.0272688		INTS13	7710.76	7309.09	7.98151	14.3057	0.160882	0.324401
TSEN34	3327.45	3094.43	18.5799	29.5677	0.210046	0.433581		MRPS6	6828.36	7111.44	23.3997	26.9921	0.36701	0.754291		TRMT2B	1816.81	2282.74	16.8947	32.5135	0.23979	0.494028		DZIP3	823.038	951.525	45.7039	30.0218	0.293445	0.603719		ATP5PB	257175	308143	19.0056	15.7312	3.53283e-05	7.35415e-05		NAF1	2176.05	1807.22	19.1034	14.0605	0.0135023	0.0273186		DAGLB	2914.6	3190.79	18.2608	15.6439	0.161041	0.324636
ZFAND6	2151.31	1984.61	21.6936	27.7006	0.21019	0.433763		RIMBP2	6995.12	6651.13	27.6697	35.6515	0.367189	0.754459		TAP2	16780.7	18498.1	25.9611	27.5494	0.240033	0.494399		HIBCH	56688.3	53463.1	17.5522	22.4582	0.293696	0.603916		TXN	70250.3	84460.7	18.5514	21.7775	3.53911e-05	7.36527e-05		MICAL1	16276.6	14012.8	17.5228	6.89594	0.0135403	0.0273883		TJP3	1886.29	2664.49	71.1158	35.2326	0.161092	0.324653
CBX4	2943.65	3216.15	27.1425	20.7085	0.210303	0.433882		NUDT6	7756.44	4906.1	276.405	27.7641	0.367302	0.754492		GPATCH8	3353.72	3777.85	32.9842	21.3223	0.240075	0.494353		PYGO2	2058.6	2294.08	32.9867	30.1789	0.293667	0.604015		NELFA	11632	9023.4	22.0127	15.5843	3.54509e-05	7.37578e-05		MRPL12	18892.5	15210	25.209	6.85724	0.013641	0.0275847		SULT1A3	3874.23	3199.78	33.1337	39.6637	0.161407	0.325201
HSPA5	1.01256e+06	1.08766e+06	21.8064	17.3593	0.210722	0.434632		RHOC	6816.26	7187.39	29.7735	36.8554	0.367488	0.754675		PGAM2	3010.49	4059.85	47.0629	65.9262	0.240114	0.494303		EDEM3	7933.22	7747.82	6.84633	11.7123	0.293961	0.604302		ADO	12514.6	11252.3	9.47062	12.8367	3.54692e-05	7.37764e-05		DCP1A	7658.22	7038.29	7.70633	7.52847	0.0136824	0.027661		KCTD12	216995	185027	26.5188	36.9289	0.161495	0.325292
SCO1	29947.5	31563.1	15.8211	13.3335	0.210929	0.434943		POLR3E	5447.03	5316.59	14.6997	14.7267	0.367736	0.754985		MVB12A	1185.73	913.392	49.8212	47.4475	0.240213	0.494377		SLC2A8	2841.71	2590.97	25.7611	22.9952	0.29414	0.60435		PAK2	42729.2	37942.5	10.9334	8.82781	3.56345e-05	7.41006e-05		BCL2L2	1971.9	2967.99	27.646	23.2933	0.0137118	0.0277133		SNX4	23436.8	22051.6	8.79124	16.7889	0.161577	0.325372
TXNDC17	74149.5	64651.5	38.7953	19.5529	0.211003	0.434981		CBLB	2511.9	2403.29	24.4103	27.1584	0.368162	0.75566		SNW1	19904.1	21740.1	24.3581	9.41932	0.24031	0.494445		RNF25	3922.76	4272.2	27.4589	17.7593	0.294073	0.604371		MPP1	16629	20673.4	23.2377	19.6215	3.58843e-05	7.46002e-05		PIGM	2005.79	3124.24	43.237	33.8857	0.0137643	0.027812		USP54	6982.17	8373.61	39.5897	27.0541	0.161586	0.325304
COQ5	13813.7	14512.4	14.6713	14.0132	0.211127	0.435122		SELENBP1	114437	108309	35.8378	27.3816	0.368649	0.75646		ELP5	5221.08	5667.12	21.8465	21.5502	0.240385	0.494469		TNFSF10	3585.67	3236.11	30.2873	38.2683	0.294608	0.604991		LRP11	20405.7	12093.8	40.2387	14.7538	3.59102e-05	7.46345e-05		PGRMC1	204102	239657	17.9353	11.8392	0.0137944	0.0278655		GYS1	12579.8	14751.7	9.96708	49.5319	0.161677	0.325402
BICRAL	1604.38	1455.82	24.726	37.5948	0.211152	0.435059		JAGN1	16058.4	16514.1	19.0171	13.2838	0.368665	0.756293		PPP1R18	5950.25	5242.52	29.2583	29.3029	0.240622	0.494826		SMS	17570.5	18202.7	11.4566	9.57016	0.294603	0.605142		TNKS1BP1	30071.6	23906.6	19.8611	21.6262	3.59292e-05	7.46543e-05		SLC4A8	3481.8	2679.84	29.4865	11.0225	0.0138225	0.0279149		TANC1	2668.56	3257.32	34.9822	23.0292	0.16184	0.325644
ACD	3624.94	3959.78	23.9129	22.1915	0.211393	0.435441		ALDH8A1	5865.08	6854.23	26.8573	91.027	0.368723	0.756213		WDR55	4404.64	3947.38	27.2229	19.7461	0.240922	0.495314		RBM25	18365.7	19138.6	13.6796	7.06077	0.295025	0.60521		CDK18	1268.33	2012.13	55.1124	32.6357	3.6153e-05	7.50995e-05		STK25	21935.3	18309.4	20.145	10.9572	0.0139307	0.0281259		NCOR2	7094.58	6736.55	9.29519	10.8907	0.161993	0.325867
MIEN1	12401.8	10903.7	36.078	27.9655	0.211417	0.435374		FBXW8	2246.45	2335.83	23.5628	24.4631	0.368845	0.756263		ZMAT3	146.455	134.068	0.255264	60.9257	0.241039	0.495423		ITPRID2	5874.09	5303.36	29.4188	32.336	0.295203	0.605256		ATE1	8795.02	7492.44	14.4946	11.5371	3.61596e-05	7.50933e-05		SLC38A10	7234.57	8427.21	11.6642	13.7631	0.0139362	0.0281295		PAPSS1	33674.8	36356.2	15.2566	13.7733	0.162592	0.326985
ARHGAP35	9552.71	9948.25	12.2462	9.54853	0.211618	0.435675		RSRC2	6699.82	6870.66	15.1495	16.0281	0.369103	0.756593		ANGEL2	3479.25	3035.21	31.6909	26.1684	0.241744	0.496741		GOLGA3	17455.3	18477.5	18.9897	10.4619	0.294906	0.605285		CEP192	19981.4	15008.9	23.3195	38.6272	3.62263e-05	7.52121e-05		CCDC186	6210.96	7168.83	13.7721	11.9634	0.0139585	0.0281672		MRPL3	14739.1	13578.4	15.8145	13.4597	0.162643	0.327
CNOT1	27279.8	26192.7	11.891	8.71133	0.21164	0.435604		CTPS1	14341.9	14687.6	13.7808	16.0496	0.369178	0.756548		ST18	1200.86	1516.49	53.1098	28.9615	0.2419	0.496931		RNF2	7481.57	7984.44	21.2734	19.0057	0.294997	0.60531		CDAN1	342.827	138.718	51.716	57.8412	3.64264e-05	7.56076e-05		SLC35B1	8429.1	12125.5	37.0981	26.7163	0.0139604	0.0281636		PSEN2	47952.6	44680.2	11.9544	16.5653	0.163054	0.32774
ZKSCAN1	10991	11726.3	19.5862	16.9747	0.211676	0.435563		ADAMTSL2	5710.59	5409.06	32.6786	31.3164	0.369244	0.756483		MRPL55	8867.53	7536.87	39.6956	23.0929	0.242073	0.497156		DNAAF5	7490.16	7191.59	12.6826	11.7632	0.295152	0.605311		ST18	1154.76	1481.24	23.3692	29.6237	3.66458e-05	7.60429e-05		SULT1A1	22727.7	8716.31	80.9287	26.2182	0.0139832	0.0282022		OTUD4	3954.55	4198.96	11.5542	11.6378	0.163072	0.32769
YARS1	44363.8	40102.9	29.1433	14.2292	0.211857	0.435821		SYNGR3	16238.3	15554.2	27.2854	23.5732	0.369271	0.756339		DDX50	10570.5	10988.9	10.0514	11.7557	0.242119	0.497119		PAAF1	12467.9	13190.3	18.5361	14.1399	0.294857	0.605344		FREM2	49243.2	9753.84	79.3589	96.651	3.70353e-05	7.68309e-05		PSMA7	193085	178746	4.83725	7.94631	0.0141011	0.0284325		TCEA3	3743.97	3270.3	22.279	28.1917	0.163103	0.327667
OLFM4	33689.5	21649.5	100.657	152.78	0.211884	0.435762		ZNF358	1238.88	1300.09	28.4299	31.2465	0.370183	0.758007		PTBP2	23135.4	26111.7	33.9071	18.0869	0.242225	0.497205		COTL1	57997.9	62936.6	26.8138	25.3549	0.295442	0.605587		WDR91	5607.05	6596.95	17.2989	10.2174	3.7106e-05	7.69573e-05		RALGPS2	2822.89	1817.6	20.2172	43.1961	0.0141408	0.0285051		POM121C	10200.8	9244.43	19.3143	14.2977	0.16324	0.327856
NDUFB10	49675.3	51813.4	12.3597	13.2125	0.211956	0.435797		CSE1L	71683.9	70649.9	9.30322	8.04017	0.370243	0.757932		FBH1	4703.35	4409.74	15.1092	19.5475	0.242354	0.497339		GPX4	28455.5	29704.1	13.4091	17.2521	0.295824	0.60621		MBOAT7	26121.8	33275.5	26.8291	15.1821	3.75941e-05	7.7949e-05		CCZ1B	14972	16487.7	13.0126	3.40205	0.014146	0.0285079		ZNF358	2663.88	3093.64	26.8015	33.793	0.163371	0.328032
DNLZ	5129.42	5785.31	37.6527	29.0881	0.212013	0.435799		METTL1	3690.03	3854.73	25.8308	28.8324	0.370429	0.758112		IGHA1	14091.2	10617.6	64.9824	50.7839	0.242527	0.497563		TTC38	21198.9	23706.3	37.5789	31.4157	0.296085	0.606585		RPS26	124895	74383.1	39.5745	49.5917	3.76102e-05	7.7962e-05		TBCB	86681.2	100810	12.3782	13.4321	0.0141466	0.0285016		NOP53	7191.86	5835.52	40.5452	20.5338	0.163512	0.328228
FLVCR1	4207.52	4636.85	29.909	25.1165	0.212238	0.436145		HNRNPL	136427	134586	7.77674	9.28978	0.370505	0.758068		ARHGAP17	13892.4	14470.3	10.6791	11.1228	0.242552	0.497485		OGT	14468.9	15222.2	16.9649	8.76394	0.296248	0.606759		SNCG	3432.88	1503.18	55.5772	53.5796	3.7666e-05	7.80572e-05		TPMT	11198.6	13270.3	8.87642	15.9767	0.0141798	0.0285611		CYB5R2	28014.9	23477.4	32.5235	30.829	0.163531	0.328181
RAC2	6426.38	5507.04	42.9043	32.677	0.212251	0.436059		TVP23B	5375.41	5629.54	29.4934	26.8532	0.370549	0.757959		TMEM126A	32601	29883.7	22.0687	12.245	0.242681	0.497617		RNASEL	2749.64	2566.31	20.88	24.4198	0.296384	0.606878		APRT	94876.5	71989.5	23.7906	17.2691	3.7776e-05	7.82644e-05		POLR2K	6613.49	5316.63	20.2776	19.5638	0.0141852	0.0285644		TM7SF2	62557.9	58053.5	10.3357	21.4294	0.163584	0.328201
RHPN2	4339.9	3523.74	56.137	45.6531	0.212284	0.43601		PLD3	184569	177270	24.8854	24.0713	0.370699	0.758066		SNX14	2317.95	2122.41	22.2972	14.0071	0.242992	0.498123		CDC42BPA	10587.7	11287.6	21.3206	14.9185	0.296697	0.6072		PATZ1	3073.12	2079.94	30.951	35.6517	3.78157e-05	7.83261e-05		EPHB4	465.126	250.404	52.6591	32.6185	0.014191	0.0285686		MED8	2083.53	2351.57	18.8701	30.388	0.163634	0.328214
ABCA5	4324.78	4671	22.6469	20.2873	0.212414	0.436163		ARL8B	210445	205995	12.3776	14.3833	0.370942	0.758364		MBNL2	41525.5	44464.4	18.6256	12.0434	0.243293	0.49861		PIH1D1	7711.14	8240.61	22.1967	14.6525	0.296632	0.607226		PHLDB3	5425.99	3954.42	26.2367	33.0704	3.79391e-05	7.85611e-05		KCTD18	4542.67	5828.4	34.0555	10.1442	0.0141936	0.0285663		TAF9	4561	4058.09	22.1231	19.8724	0.163652	0.328165
SRC	36829.4	34993.9	14.8419	11.7372	0.212442	0.436107		GGACT	9639.5	10237.4	35.6322	39.9235	0.371035	0.758356		ARHGEF2	9051.64	8268.04	22.474	23.2783	0.243406	0.49871		CMTM7	15275.8	14062	23.9655	28.3108	0.296992	0.607643		CMIP	7922.05	9732.72	21.8569	19.3532	3.81665e-05	7.90111e-05		RTRAF	62732.2	55984.4	12.9156	7.20639	0.0142049	0.0285816		MICOS13	4780.35	5809.47	39.251	33.0984	0.163739	0.328252
TIMM22	13791.7	14499.3	14.7698	15.5193	0.212505	0.436121		FOXJ3	2535.51	2416.94	25.5053	30.6263	0.371045	0.758176		EDC4	24267.9	25608	14.5863	8.60366	0.243547	0.498868		DPP3	46880	50215	23.0759	14.3592	0.297139	0.607785		CPSF1	17606	14316.8	18.5413	6.41405	3.8401e-05	7.94757e-05		ZFAND6	1817.37	2182.88	18.3859	14.4452	0.0142178	0.0286001		CHD8	6642.18	5930.51	18.1657	28.5464	0.163824	0.328337
FBXO30	787.818	859.888	24.3777	35.4984	0.212557	0.436112		SMARCAD1	2731.75	2833.16	22.1936	23.1076	0.371234	0.758363		DHTKD1	21565.5	17370.9	51.8397	22.7996	0.243596	0.498838		AOC3	94256.2	77815.3	56.8864	39.5445	0.297311	0.607817		SNX7	7628.83	6123.78	19.451	14.5433	3.84063e-05	7.94658e-05		LMF1	2181.91	3853.53	25.5232	44.9898	0.0142373	0.0286317		TM9SF2	26631.5	24490.4	10.2161	25.7632	0.163973	0.32855
SIRT3	13124.1	13896.3	17.0574	16.7568	0.212566	0.436017		TMEM201	8703.23	8929.35	15.2149	16.8835	0.371327	0.758354		RAC2	6593.35	5541.23	42.0703	33.5463	0.243638	0.498792		TANK	8095.39	7599.28	19.7156	16.7922	0.297238	0.607826		TTR	706992	312246	55.4075	37.3107	3.84333e-05	7.95007e-05		TIMM10	16547.9	20451.5	22.9259	16.2634	0.0142809	0.0287117		ARHGAP1	66203.5	75598.2	23.5387	30.3846	0.163995	0.328507
ELP2	12154.9	12664.7	12.2993	10.9803	0.212619	0.436011		SCO2	10145.2	10370.7	12.275	15.6253	0.371375	0.758253		PRSS2	1.02916e+06	527633	129.908	89.0622	0.243665	0.498716		POM121C	10865.1	11681.1	24.6298	10.5654	0.297497	0.608038		ARHGEF5	3833.33	4951.59	28.6807	15.1941	3.85995e-05	7.98236e-05		CLIP4	209.018	348.63	48.196	38.9781	0.0142828	0.0287081		ORMDL1	3406.55	4346.43	42.9059	56.3884	0.164035	0.3285
DCAKD	19656.8	20624.5	14.0898	15.5715	0.212751	0.436168		MIER1	4840.16	4675.9	21.5976	19.8998	0.371541	0.758392		GAD2	49590.3	57355.3	39.0449	25.7092	0.244022	0.499315		LIMK2	6988.12	6255.51	33.5641	32.944	0.297629	0.608147		RNF126	9834.24	11404.5	14.9284	16.816	3.86413e-05	7.98892e-05		RIPK3	4680.48	5456.44	12.1929	12.7902	0.0143285	0.0287923		MAPKAPK3	2285.84	2489.93	16.97	15.8946	0.164264	0.328873
WASF2	24128.3	23554.2	6.65075	9.21321	0.212855	0.436267		AMOT	2704.75	2849.55	30.7533	31.4499	0.37157	0.758252		USP28	5902.03	5193.85	31.4644	28.5405	0.244045	0.499233		GNG2	20778.5	24032.3	49.9984	39.6624	0.297733	0.608201		TENM3	4595.43	3442.93	24.4557	27.1039	3.87703e-05	8.01349e-05		RUSC1	3009.4	3723.54	23.9461	14.061	0.0143287	0.0287852		DMAC2L	5348.75	5856.14	18.7061	15.0137	0.164288	0.328835
DPH6	2647.4	2424.9	23.4524	27.453	0.212893	0.436229		PCDH1	7613.12	7862.04	19.2655	20.9489	0.371603	0.758121		TERF2	5523.27	5973.44	21.4651	14.1705	0.244066	0.499145		S100A9	8478.08	11787.4	35.205	283.001	0.298156	0.608267		STAMBP	8954.06	8005.95	9.90984	14.424	3.88859e-05	8.03526e-05		PPP2R1A	191364	173022	12.1309	4.82207	0.0143717	0.028864		FBXO7	6309.93	5775.1	16.9775	15.1062	0.164366	0.328905
RPLP0	178602	163918	24.9307	13.9036	0.213162	0.436667		DPYD	2984.68	3142.09	31.039	33.2099	0.37162	0.757957		LNPEP	27392	25154	21.7166	11.5306	0.244079	0.499039		IFIT5	18047	18736.7	12.1962	10.9668	0.298109	0.608329		RAB6B	26129.1	19939	23.339	19.8554	3.89156e-05	8.0393e-05		TEAD1	8207.31	6359.3	13.3784	29.2799	0.0143749	0.028863		PALM2	10462.7	8704.29	33.8133	32.3794	0.164504	0.329094
VPS18	13857	14472.9	13.4257	7.49128	0.213317	0.43687		PUS1	13017.3	13191.5	7.53864	9.28203	0.371653	0.757824		NFATC2IP	1273.58	1078.95	38.0536	35.2608	0.244087	0.498925		CRPPA	5477.07	5798.87	18.8779	15.1815	0.298359	0.608362		OAS3	7294.87	9532.35	26.167	38.1797	3.90155e-05	8.05781e-05		FGA	2380.17	4397.97	76.2506	41.2426	0.0143822	0.02887		MMAA	6923.61	7737.44	22.6117	19.8013	0.164599	0.329198
JAM2	4390.52	3995.72	10.8718	31.8582	0.213374	0.436872		ACTA2	12141	12898.5	37.265	38.1707	0.37222	0.758783		HLA-C	50981.9	57350	32.0396	32.6035	0.244143	0.49891		EXOC8	17948.3	18666.8	13.1128	6.52008	0.29807	0.60841		PLEKHF2	9627.35	12055.1	24.9567	10.5373	3.92331e-05	8.10063e-05		ELF2	939.071	705.087	26.0514	26.4341	0.0144115	0.0289213		DNAJC13	12359.8	12985	9.61762	9.36282	0.164615	0.329144
RASAL1	555.001	399.402	68.1684	60.8986	0.213583	0.437184		B4GAT1	32553.1	31390.4	21.1265	24.4826	0.372509	0.759174		MINDY3	1425.57	1224.03	33.3574	26.0415	0.244247	0.498992		ELF2	1040.9	755.876	90.5332	32.7772	0.298322	0.608446		CHERP	14018.9	11504.8	17.8177	7.79759	3.94441e-05	8.14207e-05		PTRHD1	13952.4	11746	19.0714	11.1914	0.0144288	0.0289483		TMEM41B	13686.3	12705.5	14.3639	12.5971	0.164641	0.329109
AP5Z1	2181.04	1989.81	26.0531	23.1481	0.213621	0.437148		ALKBH1	713.895	756.159	36.526	34.2636	0.372771	0.759507		NCOR1	5438.84	5953.48	25.1139	12.4242	0.244267	0.498902		GPD2	103929	93326.3	33.553	15.523	0.298028	0.608483		TNS2	8371.24	12113.4	42.7395	21.8359	3.94509e-05	8.14134e-05		HDDC2	13373.5	12062	10.9585	7.87256	0.0144337	0.0289505		GOLM2	34890.4	30578.1	24.9351	22.4587	0.164949	0.329639
POMP	3063.88	2550.66	48.8408	33.978	0.213652	0.437097		RANBP9	6198.8	6323.79	10.6538	14.9321	0.372847	0.759463		CD55	7768.56	7187.84	19.0656	24.7787	0.244674	0.499601		XPOT	20341	21447	17.8175	8.53412	0.297982	0.60855		TRIO	4994.06	6302.37	25.7577	14.8318	3.9628e-05	8.17574e-05		ERH	129446	98145.1	30.2142	16.0765	0.0144652	0.0290063		SAMD4B	6102.54	5685.56	14.3116	9.31509	0.164971	0.329596
LSM5	225.416	170.286	65.3161	53.7157	0.213916	0.437523		WRAP53	3629.92	3484.76	24.4137	25.8964	0.372858	0.759288		LZIC	8780.87	9435.19	19.5421	15.107	0.244877	0.499884		CTNNB1	64530.9	61074.9	17.4907	11.1732	0.298694	0.608885		PHYHIPL	10691	13359.8	24.3225	17.2939	3.96995e-05	8.18834e-05		TRIT1	3857.63	2626.94	18.3981	47.4579	0.0145154	0.0290992		DMBT1	21461.5	13519.7	66.2148	130.035	0.165041	0.329649
SPINK1	29357.6	12465.7	176.997	84.0937	0.214101	0.437786		PHKG2	15727.1	15430.6	11.1352	12.7582	0.37291	0.759195		CASP7	13122.8	11394.2	34.7266	29.4959	0.245046	0.500099		FARP2	7984.44	7548.12	17.7449	13.3318	0.298852	0.609048		CA11	3418.56	2002.62	40.945	41.7828	3.97878e-05	8.2044e-05		SPHK2	2188.79	2805.86	20.2624	21.506	0.0145292	0.0291193		DDX17	161565	170977	7.9639	15.7379	0.165192	0.329864
DCAF13	11311.4	10787.6	13.7421	12.1068	0.214133	0.437736		FAR1	5124.28	5263.76	15.5199	18.4649	0.372993	0.759164		SYT17	8694.87	9758.22	32.3797	18.9413	0.245246	0.500376		NFIX	2036.45	1701.55	37.0695	43.0886	0.299004	0.609198		FLOT2	30195	25026.7	16.8385	14.7566	3.99164e-05	8.22878e-05		ATP5F1E	76604.6	93519.1	28.3024	7.48964	0.0145952	0.0292439		EGLN1	12646.8	13870.8	18.3813	17.3024	0.165285	0.329965
GRK2	14118.5	14771.2	13.7398	10.8933	0.214415	0.438199		FGFR1	1919.88	2018.95	33.109	27.546	0.373013	0.759006		PCBD2	16573.7	14991.6	24.5779	30.4226	0.245281	0.500317		DTNA	8748.91	9487.47	27.3405	19.2809	0.299252	0.609544		APCS	3624.26	5066.51	27.7393	47.4286	3.99185e-05	8.22706e-05		PNKP	17593.3	15004	10.7881	16.8161	0.0146066	0.0292591		MED25	5020.36	4538.58	17.0923	23.721	0.165302	0.329913
TNPO2	2838.13	3084.22	25.3841	22.7469	0.21455	0.438359		LPCAT3	37692.4	38696.9	14.9431	18.461	0.373024	0.75883		IL36G	1396.12	1836.92	51.2113	97.0279	0.24549	0.500613		CAND2	20394.6	22664.3	36.1691	23.6885	0.29976	0.609941		ERLIN2	47612.3	55730.6	16.1507	16.7468	3.99797e-05	8.23751e-05		CELF6	2745.87	3553.83	32.967	16.482	0.0146201	0.0292784		SART1	21444.7	22642.7	8.78264	13.7498	0.165389	0.33
DBNL	57911.2	56040.7	9.521	9.11521	0.214764	0.438683		SLC37A4	75491.3	72292.5	26.1656	27.2846	0.373055	0.758695		TMEM181	6776.09	6112.88	25.7352	23.0869	0.245513	0.500529		KRT84	13850.6	11452.8	53.4383	56.2952	0.299706	0.60999		XPOT	17867.5	21472.2	19.9598	9.82491	4.00492e-05	8.24967e-05		SSBP4	4000.26	4902.16	23.3303	14.9219	0.0146718	0.0293743		DOCK1	14173.1	15318.9	15.6889	13.8368	0.165446	0.330027
SCML2	3944.6	4242	20.017	28.4312	0.21477	0.438581		RAPH1	17523.5	16948.5	19.5578	22.229	0.3731	0.758589		NT5C	24496.7	26900.8	25.7813	19.4357	0.245557	0.500487		FTH1	131389	145891	33.5668	44.26	0.299869	0.610002		PACSIN1	2422.66	3965.36	33.2536	31.2327	4.01754e-05	8.27351e-05		FAM120C	5990.14	6950.1	12.531	13.2377	0.0146976	0.0294182		RABGAP1	14196	15029.3	11.7043	9.36733	0.165662	0.330371
RAD17	2750.46	2539.74	22.0737	26.7711	0.214916	0.438764		SLC44A2	14094.6	14861.7	32.0349	34.4922	0.373256	0.758706		NKAP	3901.26	3472.64	24.0238	25.0965	0.245583	0.500408		HEXIM1	3432.3	3810.5	34.5225	20.081	0.300139	0.610073		SCAF4	15155.4	12540.6	16.9517	15.6533	4.02334e-05	8.28328e-05		BAG1	7252.84	6506.94	9.33121	10.3256	0.0147604	0.0295363		BORCS5	7923.71	7290.08	14.2844	19.3854	0.165749	0.330458
RNLS	5629.58	5354.62	14.0597	17.1239	0.215237	0.439304		WDR12	6463.85	6678.78	21.3506	18.2925	0.373369	0.758738		R3HCC1L	5262.56	4155.05	38.8346	33.8957	0.245691	0.500499		PCYT1A	24954.2	25935.2	12.8432	8.05072	0.300066	0.610085		PRKAG1	29831.3	33921.3	13.5289	8.05509	4.03753e-05	8.31034e-05		PATJ	4166.88	3289.35	16.4653	25.6025	0.0147806	0.0295689		CBSL	13747.9	17424.9	37.6393	59.4932	0.165762	0.330398
ITGB6	1857.12	1359.44	80.9135	63.3788	0.215308	0.439334		DNAJC5	33607.2	32437.4	20.4201	24.2643	0.373625	0.759059		CHTOP	25843.5	28304	25.3514	12.8488	0.245921	0.500837		C3orf33	6462.9	5802.92	30.475	22.6102	0.299683	0.610102		HDLBP	62189.6	70031	11.757	14.1226	4.04333e-05	8.32009e-05		MTHFS	21384.6	26175.3	18.3422	17.3025	0.0148226	0.0296453		TBK1	9633.91	9108.06	11.1568	8.74655	0.165897	0.330581
LONP1	44855.8	47647.1	18.1999	17.4559	0.215401	0.439409		RPP40	1672.67	1577.16	33.9202	34.7472	0.374055	0.759735		MTMR12	4896.17	4078.23	44.7702	18.5478	0.245933	0.500729		TUSC2	8526.82	9437.38	33.0362	39.2996	0.300231	0.610102		EXOSC10	13560.9	10487.5	22.5857	8.75132	4.06003e-05	8.35228e-05		CACNB2	3478.72	2630.96	29.9609	18.1824	0.0148301	0.0296524		CACNA1C	503.294	360.786	52.2555	54.0099	0.16604	0.330779
KHDC4	4322.39	4748.12	8.91418	74.1322	0.215574	0.439648		SDE2	8480.08	8258.01	15.4168	18.0483	0.374112	0.759652		ZC3HAV1L	6770.43	7248.32	18.5278	15.1029	0.246341	0.50143		PCGF6	507.537	465.279	24.4146	39.1223	0.300013	0.610137		RETREG2	4279.6	2795.73	34.3183	32.868	4.09826e-05	8.42871e-05		EMC3	37253.9	41353	9.4733	9.18796	0.0148762	0.0297368		PUM1	21079.8	20194.8	7.02855	10.7152	0.166051	0.330714
UFC1	46482.2	43082.4	22.2444	13.384	0.21562	0.439627		MRPS35	6516.6	6656.8	12.3634	14.6105	0.374118	0.759467		AKR7A3	54258.6	27971.1	129.75	103.77	0.246393	0.501404		COX15	12171	11337.7	22.0164	20.7487	0.299639	0.610173		FLOT1	43346.6	36148.3	16.4467	12.0667	4.09891e-05	8.42786e-05		PLEKHA1	13265.5	15543.7	22.0883	6.12588	0.0149176	0.0298117		PPM1K	1771.72	1486.95	32.3294	30.1468	0.166229	0.330983
MRPL54	18717	20047.6	20.4709	22.2474	0.215676	0.439625		DDX58	11432.8	11848.8	19.4059	26.4473	0.374201	0.759437		THOC6	13379.2	14096.2	14.2694	7.91669	0.246399	0.501287		KATNBL1	192.489	153.306	49.7946	60.8105	0.300366	0.610216		FAM91A1	12621.3	14850.6	17.4687	9.70421	4.10798e-05	8.4443e-05		HSPBP1	28576.1	25623.1	13.079	5.57771	0.0149619	0.0298925		RASA1	8599.14	7826.29	17.503	18.2291	0.166294	0.331026
CTH	13746.7	8643.8	114.132	62.4552	0.215759	0.439679		BANP	3093.34	3188.4	19.2135	17.6743	0.374245	0.759327		HSD17B2	14129.3	11121.3	54.6795	82.6743	0.246444	0.501246		WDR82	25685.6	26851	14.9887	6.36405	0.300543	0.610417		RANBP9	5369.74	6313.87	17.1842	13.0363	4.15651e-05	8.54183e-05		PPAN	3929.09	3242.34	20.4807	14.1276	0.0149632	0.0298874		GUCY1B1	4285.26	3653.59	25.7473	40.0718	0.166333	0.331017
DSC1	4832.97	5424.98	34.087	43.0111	0.215781	0.439609		SNX27	27868.5	27448.4	8.34164	11.1123	0.37436	0.759362		HIBCH	61603.9	53069.6	37.0712	19.1326	0.246451	0.50113		RBBP4	29405.5	31091.4	18.7599	11.7586	0.301076	0.610861		RTL8C	9799.63	7427.91	23.08	35.9156	4.17948e-05	8.58679e-05		TLN1	68728	73806.6	8.12176	5.20558	0.0149712	0.0298955		SRSF5	28554.7	30940.2	14.2124	18.5204	0.166346	0.330957
SPATA20	10843.2	11905.8	28.5326	18.4642	0.215848	0.439633		MRPL40	11272	11579.6	15.6606	18.5217	0.374844	0.760146		RPL22L1	9141.18	6379.51	76.6756	46.0657	0.246517	0.501133		SPG21	5400.21	5820.74	24.7715	24.0542	0.301009	0.610886		AKR1C2	5051.09	9790.39	32.1458	118.815	4.21471e-05	8.65692e-05		TOX	785.914	1304.43	56.345	14.1864	0.0149713	0.029888		MCRS1	3562.1	3213.97	14.1729	30.052	0.166357	0.330892
SMARCC2	39174.7	37976.3	9.07606	8.286	0.215897	0.439617		TMCC2	878.393	936.569	28.8365	51.2479	0.374901	0.760063		GLIPR2	22340.6	19059.2	39.3527	19.4502	0.246697	0.501369		METTL9	2264.27	2414.47	19.0084	29.6542	0.300933	0.61089		PHF12	2447.19	1656.18	32.1505	25.8632	4.21604e-05	8.65739e-05		WDR6	11085.6	9679.8	15.1112	9.26088	0.0149891	0.0299158		VPS16	22960.6	21801.1	9.96439	9.4597	0.166753	0.331594
TMOD1	48647.5	53248.3	28.1734	21.99	0.216422	0.440572		PRKACA	52093.3	52748.6	7.3745	8.42862	0.37508	0.76023		TPRG1L	7070.11	7769.92	25.7685	23.8853	0.246758	0.501361		SAV1	471.212	569.335	46.9536	55.8504	0.300896	0.610975		NDUFB2	6854.57	4671.29	31.531	31.0849	4.23865e-05	8.70155e-05		CAP2	35634.9	12078	88.1662	18.9449	0.014995	0.0299197		TNS3	11884.8	12787.2	13.4947	16.0083	0.16707	0.332136
ALG5	36344.4	30537.8	48.9561	26.6689	0.21648	0.440575		CXXC4	13006.7	11897.1	39.4747	39.4045	0.375265	0.760405		NAF1	2150.03	1946.64	20.2479	31.6414	0.24676	0.501236		CALM1	55927.1	61397.2	31.2134	28.9064	0.301294	0.611144		FUBP1	136743	114548	16.1756	9.42689	4.23872e-05	8.69943e-05		POLDIP2	14414.8	13306.4	5.63079	8.17542	0.0150671	0.0300558		TMEM230	14727.4	16733	27.9223	18.1957	0.167078	0.332066
ST6GALNAC4	1046.22	1166.45	25.5958	41.4884	0.216687	0.440881		CASP3	27828.2	28558.1	15.9536	16.4069	0.375304	0.760287		GULP1	6756.95	5727.92	35.791	36.4494	0.246828	0.501243		PPM1K	6884.6	5663.05	58.7676	30.5784	0.301481	0.611364		ZFYVE27	4818.07	5749.83	18.3918	18.7502	4.25725e-05	8.73517e-05		BROX	21459.1	23156.7	8.92443	5.32706	0.0150796	0.0300728		PLCH1	15477.9	13066	32.132	27.3321	0.167428	0.332676
JMY	1735.67	1584.6	24.4438	30.0815	0.216739	0.440872		CCDC25	6665.3	6841.21	16.6041	15.4996	0.375313	0.760106		GDPGP1	5920.88	6258.51	14.8428	14.5291	0.247161	0.501788		BLVRA	61436.4	65097.7	19.5887	11.1782	0.301674	0.611598		HSP90AB1	974368	884362	8.98321	9.73016	4.25864e-05	8.73575e-05		KIF5A	2134.83	1510.97	30.9074	29.1712	0.0150923	0.0300902		DNAJC21	1886.97	2177.01	32.7278	15.5768	0.167549	0.332828
C17orf75	11557.9	12034.2	12.1926	10.9583	0.216758	0.440796		GSDME	2050.04	2211.95	46.3887	30.4704	0.375577	0.760444		PTPRK	4937.99	4257.17	36.5157	31.4674	0.247193	0.501723		PTPRS	4051.5	4493.21	30.7733	23.2749	0.301985	0.611909		SH3GLB2	26053.4	29781.3	14.0942	9.81162	4.26336e-05	8.74317e-05		TF	80264.2	51968.6	38.693	41.4386	0.0151084	0.0301145		NUDT4B	1855.8	1556.31	29.4424	41.9047	0.167652	0.332946
CAP2	11691.1	12200.7	12.2238	16.4098	0.217179	0.441537		SYT16	2969.49	3180.98	42.3331	42.8042	0.375732	0.760558		UNK	6827.76	7215.23	15.0253	10.7243	0.247308	0.501825		ALG6	9013.93	8453.04	20.1602	18.1194	0.301927	0.611951		OSBPL6	4339.84	3404.4	21.2241	21.7877	4.2738e-05	8.76229e-05		TTC7B	13706	15828.3	19.7669	6.18241	0.0151383	0.0301663		NT5E	8899.62	11337.8	37.434	62.09	0.167784	0.333122
TMEM258	26967.6	22145.2	54.4752	39.1856	0.21726	0.441586		BLOC1S5	8211.53	7993.44	16.828	16.2657	0.375891	0.760683		NPM3	2624.62	2913.38	27.1516	26.6834	0.247361	0.501803		NDUFS3	83763.1	78354.3	21.4243	10.1101	0.302523	0.612202		SCYL2	10882	9003.03	17.2371	9.70104	4.30388e-05	8.82167e-05		LEMD3	6229.42	5612.42	10.3986	8.88297	0.0151829	0.0302472		RUNDC3A	10045.4	9110.1	11.2712	31.2397	0.167908	0.333281
IRF6	7066.75	6219.01	36.4888	25.7071	0.21744	0.441838		PRDX6	363144	370389	11.6693	13.391	0.376232	0.761175		SMARCC1	8800.72	8185.53	18.4696	15.8293	0.247382	0.501715		NGLY1	3272.58	3570.9	29.6757	21.2955	0.30221	0.612206		POLR3H	674.8	447.641	32.6098	47.255	4.32129e-05	8.85505e-05		ABCC4	4089.81	5092.11	27.0947	14.8483	0.0151877	0.030249		ELP6	2285.36	2109.96	15.1365	14.9976	0.16794	0.333258
RABGAP1L	3541.96	3328.5	17.6499	19.7495	0.217547	0.441941		CNNM3	22299.1	21875.6	12.2292	11.1609	0.376317	0.761149		ERF	2650.41	2348.71	18.3736	29.1907	0.247392	0.501605		GOPC	17934.7	18643.6	12.8347	10.2161	0.302473	0.61226		PWWP2B	1156.87	1560.45	28.6454	29.1104	4.32306e-05	8.85636e-05		DERPC	10353	11873.2	17.3531	8.43821	0.0152113	0.0302881		ATF6	1116.53	931.292	29.113	35.5563	0.167971	0.333234
TMEM181	5819.92	6291.12	23.4173	25.3109	0.217862	0.442465		FERMT1	4396.74	4642.04	34.3807	27.3999	0.376405	0.76113		RPP30	6688.38	7165.45	18.919	12.7595	0.247401	0.501492		GNA14	7145.8	6567.56	26.5569	19.352	0.302644	0.612287		BCL2L2	2601.53	3733.19	29.4641	29.3315	4.38822e-05	8.98752e-05		SFXN4	4386.99	5296.88	20.6197	14.6516	0.0152135	0.0302846		DOCK9	12768.1	11563.4	19.3762	15.9202	0.167984	0.333173
MTFMT	4541.94	5118.19	38.0736	27.3907	0.217951	0.442531		RBM34	6637.59	6483.2	13.9608	15.719	0.376461	0.761044		RSL1D1	25541.5	22988.9	26.8069	13.1129	0.247449	0.501459		FNDC3A	28981	27250.2	19.6965	11.9627	0.302431	0.612335		NHLRC3	23412	9943.18	57.7987	14.3355	4.42006e-05	9.05038e-05		EEF2	521065	488621	7.50229	4.1363	0.0152313	0.0303121		PAWR	5115.37	5805.04	27.916	17.3635	0.168057	0.333232
AGT	18315.3	14156.9	69.4926	48.9665	0.218075	0.442668		TNFAIP2	5252.54	5589.57	38.0057	35.472	0.376475	0.760875		PGM1	155756	171042	26.3296	10.4419	0.247478	0.501387		TMX4	34867.8	37272.6	22.2775	18.6823	0.302374	0.612378		ADPGK	6680.64	5684.19	14.2808	19.7955	4.42503e-05	9.0582e-05		PDE3B	3406.56	4729.21	17.7174	29.1304	0.0152734	0.0303881		AMIGO1	3458.25	2796.45	26.9236	44.1925	0.168075	0.33318
TBC1D22B	4072.68	3817.96	18.6096	18.0379	0.218128	0.442659		ASS1	61893.1	55826.4	72.2217	32.5978	0.376651	0.761032		AMOTL1	542.018	418.484	46.0659	50.6922	0.247498	0.501297		ARFGEF1	10916.4	11462.9	16.4275	10.5821	0.302817	0.612478		DNAJB14	4235.72	4879.05	14.424	15.7163	4.44306e-05	9.09275e-05		TUSC2	4829.54	7194.73	33.2148	32.8907	0.0152747	0.0303828		LGALS1	12059.9	7742.67	68.9581	81.9427	0.16808	0.333104
RPL23A	271292	242431	32.6836	18.1921	0.218528	0.443356		METTL3	9743.95	9555.76	12.9149	10.2898	0.37674	0.761015		VPS39	7029.97	7532.09	19.0586	10.6129	0.247563	0.501299		TBL1XR1	9348.71	9825.29	16.7856	10.0205	0.303056	0.612645		ERO1A	90816.8	53163.1	41.6461	15.3378	4.44321e-05	9.09069e-05		NFU1	15932.1	17961.1	12.8375	9.53242	0.0152808	0.0303869		BAG5	6135.81	6603.43	15.7627	10.4305	0.168138	0.333132
MTIF2	8889.3	9563.74	22.4975	19.9376	0.218533	0.443252		ACYP2	11316.4	10844	25.4602	28.1003	0.376985	0.761311		CIAO3	13661	14249.5	11.3937	8.68326	0.247751	0.501549		AMY2B	813.766	1088.24	79.9573	74.95	0.302981	0.612651		EEF1AKNMT	11595.7	9925.65	14.3232	11.2041	4.46171e-05	9.12617e-05		RPS23	187173	171814	6.76717	8.49894	0.0153434	0.0305036		CYB5R1	112735	102292	11.5479	30.7715	0.168313	0.333392
ADRA2A	2295.14	2488.47	22.4857	32.0348	0.218662	0.443398		MLX	3478.97	3367.86	19.6977	20.8895	0.377126	0.761398		PPP1R12C	10338	11536.8	31.0371	14.6891	0.247792	0.501503		CSTF3	29935.9	31403.1	16.2306	8.09171	0.303272	0.612921		ASRGL1	14399.3	10457	27.0504	30.0478	4.48139e-05	9.16404e-05		AK6	6464.31	4911.8	27.9778	13.2474	0.0153469	0.0305025		ITFG1	23797.9	28519.2	28.2964	46.7766	0.168381	0.333439
UBE2M	90993.4	94298.6	10.7581	10.052	0.218669	0.443298		SMARCD3	2894.98	2237.26	168.115	28.9676	0.377193	0.761337		AHCYL2	12533.6	13469.9	19.8217	13.6072	0.247933	0.501657		IGFBP2	17465	19950.7	45.0575	45.5522	0.303387	0.612994		SNX13	4376.94	3742.39	14.2111	15.4369	4.48728e-05	9.17372e-05		SETD7	4184.52	2893.54	31.2129	37.5874	0.0153585	0.0305177		SLC27A6	3739.14	6019.92	27.7473	131.146	0.168456	0.333501
KRT15	38546.9	22994.8	124.096	100.386	0.218696	0.443237		CUL7	8479.66	8697.17	15.4565	16.4949	0.377441	0.76164		FUCA1	69206	77997.1	33.682	22.677	0.248062	0.501788		MCRS1	4127.76	3667.51	33.5724	24.7711	0.303528	0.613121		PRPS2	46943	17290.5	63.5564	18.0367	4.50303e-05	9.20353e-05		HSD17B12	101171	121965	11.7635	17.4916	0.0153759	0.0305443		CYGB	4049.57	5385.49	50.2987	61.463	0.168489	0.333481
ARID4B	4035.95	3761.81	19.0109	24.7463	0.218909	0.443553		USP25	5217.65	5100.33	14.3079	13.7318	0.377469	0.761499		SEC14L1	5251.26	6009.21	38.7832	14.6955	0.248135	0.501805		TMEM181	5714.03	6217.75	28.6157	22.8789	0.303744	0.613398		SNRPC	5139.42	6245.37	20.3607	17.8727	4.50417e-05	9.20347e-05		ST6GALNAC4	693.372	975.696	20.4027	29.5015	0.015408	0.0306003		UNK	5820.96	6313.48	15.6787	16.5899	0.168511	0.333437
TLK2	5601.55	5184.3	21.5859	20.2125	0.219151	0.443929		PI4KB	5072.43	4958.59	14.6308	12.9658	0.377576	0.761517		ROGDI	13871	15306.4	27.634	15.3592	0.248243	0.501893		RBBP7	11852	12643.1	22.0111	13.2674	0.30418	0.613641		AP3B2	18682.7	13937.3	25.3641	19.9492	4.51866e-05	9.23067e-05		CRABP2	17228.5	7839.39	72.589	26.4575	0.0154527	0.030681		ZNHIT2	7920.38	6649.16	32.7582	30.387	0.168608	0.333542
PPP3CB	8612.49	9161.75	19.4086	12.2261	0.219212	0.443936		PRPF3	25093.4	24749.2	9.14713	7.38961	0.377775	0.761721		VTN	45862.9	33279.9	69.8984	129.59	0.24835	0.501981		SYT7	38847.6	42843.9	34.0643	17.207	0.303973	0.613701		ATP13A3	27724.6	21371.6	22.7563	21.4004	4.52643e-05	9.24414e-05		RARS1	116055	127004	10.1605	6.80621	0.0154943	0.0307555		RDH12	9406.1	8336.3	17.6287	34.2552	0.168642	0.333524
ILF3	128576	124525	9.4732	8.05851	0.219264	0.443926		PITPNC1	33072.4	32130.4	16.9346	19.791	0.377979	0.761935		NUP88	22013.9	23143	13.7579	6.57592	0.248369	0.501887		BRIX1	15262.1	14435	17.877	12.0264	0.304135	0.613709		INTS9	9788.72	8261.33	15.5681	11.4846	4.54368e-05	9.27698e-05		ALG6	6974.33	8633.4	19.1465	18.4886	0.0155513	0.0308607		NIT1	27240.1	30436.4	23.0339	19.4142	0.168851	0.333851
SYT1	7521.13	5973.8	63.2446	41.3983	0.219361	0.444008		FRMD8	30053.9	31006.4	19.3537	19.8996	0.378085	0.76195		AMACR	22551.5	25841.5	38.1861	33.0655	0.248398	0.501817		TAGLN	67360.8	59795.1	35.9608	42.4569	0.30409	0.613778		TMEM245	20096.5	23066.2	13.9385	16.0869	4.54524e-05	9.27776e-05		ZSCAN18	8553.71	7592.89	11.3371	10.7281	0.0155528	0.0308558		AASDHPPT	44426.6	41869	9.4622	15.4648	0.168863	0.333788
MCMBP	15728.3	15087.5	12.1465	11.6384	0.219436	0.444044		SSRP1	43423.2	42841.4	8.25114	8.68288	0.378309	0.762205		ADD3	23776.6	21076.2	30.4878	16.8682	0.248501	0.501895		SRSF7	105113	109170	12.8278	6.28609	0.304647	0.614105		NAP1L4	76671.3	62885.8	17.943	13.524	4.54653e-05	9.27799e-05		CDK14	7265.74	5544.13	20.206	29.2374	0.0155693	0.0308804		KRTCAP2	22255.8	19653.9	23.1225	23.9146	0.168945	0.333864
SUSD6	4277.02	3777.07	34.942	33.6074	0.219465	0.44399		NOVA2	14949.4	15353.4	14.9799	19.4061	0.378315	0.762019		CCDC186	7263.89	7773.95	18.7882	10.2573	0.248573	0.501909		CYP27A1	50608.2	43480.2	47.0476	20.9062	0.304636	0.614244		DYSF	5701.5	12306.3	70.1835	37.9367	4.56958e-05	9.3226e-05		ANKRD11	6129.42	4549.25	30.4209	23.4045	0.0156676	0.0310674		SFSWAP	9178.06	8372.96	15.9327	21.316	0.169111	0.334105
TRIO	6709.92	6302.37	18.4067	14.8318	0.220284	0.445529		PPP1CC	33266	32310.7	17.7186	18.8432	0.378363	0.761918		PSME1	108532	121552	32.1237	16.347	0.248649	0.501933		RAC2	5158.33	5680.31	31.9584	35.0204	0.304628	0.614387		HPS3	1844.37	2243.11	20.6313	20.6881	4.57391e-05	9.32902e-05		CHD3	6429.12	4940.32	16.0295	30.2162	0.0157043	0.031132		GABARAP	12106.8	11103.4	17.904	9.57774	0.16963	0.335043
SPTBN4	1599.09	1822.12	39.837	36.4918	0.220289	0.445424		FPGS	1446.57	1529.77	34.7966	33.6089	0.378366	0.761728		AVPR1B	8288.21	6574.18	28.8677	37.0237	0.248813	0.502134		KDM6A	2056.23	2351.49	47.4899	26.0987	0.305128	0.614916		CD2BP2	24454.2	20413.1	16.5206	11.5654	4.58176e-05	9.34261e-05		AMFR	4370.26	5263.79	19.2435	15.2314	0.015756	0.0312265		BLMH	143781	150555	8.26524	10.5693	0.169657	0.335011
CTNNAL1	7502.53	6779.89	29.0515	26.4038	0.2206	0.445938		GGCX	9139.82	9427.27	17.3396	22.6297	0.3785	0.7618		FAR1	5741.01	5160.04	27.1526	16.0986	0.248943	0.502267		MRPL53	18016.7	16246.8	32.537	22.0926	0.305386	0.614958		S100A16	5818.98	4413.06	21.1072	51.0026	4.59809e-05	9.37348e-05		FAM193A	651.85	317.383	57.4224	32.5964	0.0157634	0.0312331		MYO5A	25437.1	27587.4	10.8088	23.3808	0.169878	0.33536
GPX2	6246.43	4931.19	64.8875	44.0383	0.220903	0.446435		P3H4	5033.98	5259.74	28.1897	26.4678	0.37863	0.761865		C19orf47	4395.33	5043.88	39.6731	16.4035	0.248971	0.502193		CASD1	7995.02	6983.09	42.1503	23.9353	0.305335	0.615014		MFF	11304.7	12446.5	8.86499	14.5857	4.66946e-05	9.51651e-05		AOX1	10209.4	7613.5	28.8935	24.9857	0.0157691	0.0312364		CAPZB	111527	107150	7.93767	6.87657	0.169913	0.335341
GNL1	33870.4	35673.1	16.2539	10.4659	0.220985	0.446486		MDC1	10463.1	10209.4	13.6727	18.0178	0.378664	0.761736		FGA	7708.13	2952.68	148.68	85.558	0.249048	0.502219		HERC3	3062.56	2605.26	47.1362	38.5557	0.305318	0.615139		GSE1	4698.55	3979.14	14.6529	21.1257	4.69137e-05	9.5587e-05		HMG20B	14398.2	11576.9	19.8677	16.5371	0.0157828	0.0312554		VPS50	7747.51	7233.44	13.2811	12.4613	0.169996	0.33542
TXLNA	18020.8	18894.3	14.6753	11.0382	0.221047	0.446496		ZDHHC2	3216	3066.89	27.3966	32.5695	0.378977	0.762168		RAB19	9345.75	9792.51	12.2534	15.1171	0.249079	0.502151		RALY	76831.1	81069.4	18.2478	11.1469	0.305637	0.615306		LIMD1	3018.44	3587.78	17.1502	23.0009	4.705e-05	9.58399e-05		ST14	2261.88	3032.6	32.4722	21.9152	0.0157852	0.031252		HPS1	909.649	1049.46	26.9036	28.2969	0.170041	0.335422
TRMT2A	3812.61	4179.08	28.9158	22.1087	0.221134	0.446556		SSBP4	2609.2	2738.18	29.1221	30.003	0.379121	0.76226		NR2C2AP	4377.39	4790.82	25.0667	17.9857	0.249092	0.502048		MAPK8IP3	1412.05	1249.98	37.53	35.0796	0.306035	0.615311		TBC1D22B	3249.33	3817.96	16.6582	18.0379	4.73142e-05	9.63531e-05		TMEM14C	25654.3	31819.6	24.493	16.3669	0.0158012	0.0312756		CNOT4	4875.01	4304.26	22.9273	24.9874	0.170048	0.335349
UBP1	4129.99	4478.81	21.5421	41.1612	0.221191	0.446556		TIMM50	26744.5	27188.9	9.86959	11.1114	0.379146	0.762115		MTCH1	113949	96550.6	41.3063	12.7694	0.249328	0.502394		PRDX3	648063	604923	22.1207	13.3186	0.305722	0.615317		ADGRV1	7274.06	2877.2	41.2641	61.9642	4.77065e-05	9.7127e-05		TUBE1	1165.61	751.325	33.064	46.7723	0.0158882	0.0314397		ACTR3	109885	103975	7.11176	16.8132	0.170084	0.335333
EXTL3	3771.26	3537.09	18.6073	18.0003	0.22122	0.446499		EIF4B	55976.8	54639.6	14.8038	15.5494	0.379153	0.761931		TSC22D4	5898.63	6658.3	34.6523	14.9456	0.249475	0.50256		HNRNPH2	40666.4	42901.6	17.918	14.8525	0.30588	0.615317		KATNB1	4490.12	3467.72	22.35	28.3578	4.82733e-05	9.82554e-05		TMEM222	2740.05	3543.93	26.9214	20.735	0.0159478	0.0315495		GLCE	9375.58	10639.2	18.4962	34.522	0.17022	0.335515
SP1	542.933	482.989	32.4749	39.2414	0.221286	0.446517		SECISBP2L	1630.95	1751.76	42.0187	44.3082	0.379202	0.761833		INTS14	2587.93	2858.15	27.931	16.2078	0.249497	0.502474		DUSP12	4982.19	4723.71	16.4627	20.6928	0.306144	0.61537		KPTN	2374.38	1864.33	21.0288	27.2884	4.86707e-05	9.90388e-05		MRPL55	6208.67	7232.44	16.74	12.0477	0.0159922	0.0316291		SMARCA5	40810.7	44580	12.2692	24.9865	0.170412	0.335806
POLR2C	24975.5	24188.5	9.4622	8.7978	0.221817	0.447471		STK25	23106.8	23506.5	11.1504	9.9796	0.379206	0.761643		SYNE2	23767.3	25208.5	15.9813	13.905	0.249497	0.502345		ANGPTL2	1819.68	2448.09	109.383	54.4795	0.305831	0.615377		PABPN1	38576	29791	22.9788	12.8087	4.8926e-05	9.95325e-05		PCMTD2	4962.44	3823.3	24.4102	24.2024	0.0160253	0.0316864		MOB4	12106.5	11066	17.8725	13.967	0.17049	0.335871
ZW10	11521.4	11843.8	8.23429	8.81635	0.221964	0.447652		PEX5	8997.8	9271.61	17.0486	21.6182	0.379267	0.76157		CDC37L1	6438.46	6878.67	17.9556	16.528	0.249608	0.502439		NUP50	12897.1	13548.1	16.756	9.5015	0.306023	0.615446		CALM1	46485.8	60404.8	28.4607	28.5549	4.89482e-05	9.9552e-05		ATP5PB	237041	279848	23.6334	6.16591	0.0160507	0.0317285		TMEM120A	10182	11037.4	13.4033	20.3658	0.170629	0.33606
DHX9	206400	198006	12.4953	8.14235	0.221998	0.447606		CWF19L1	11759.5	11530.7	11.9633	12.8044	0.379393	0.761627		TBC1D8	4704.15	4178.87	30.0687	16.6356	0.249891	0.502878		ELP5	5295	5666.55	22.6348	21.4999	0.306287	0.6155		PARP14	4148.41	4791.26	13.7786	20.9323	5.00006e-05	0.000101666		PPIB	689308	772107	12.0238	9.25652	0.0160824	0.0317828		VPS4A	87044.6	82632.3	10.6029	7.71199	0.170856	0.336419
BNIP3L	2208.14	2485.72	36.536	39.01	0.222069	0.447634		BNIP3L	2561.83	2392.49	45.5228	34.073	0.379454	0.761552		SNCA	11230.3	12665.8	32.0634	26.1615	0.250111	0.503191		CCDC91	9446.9	9893.97	15.7054	9.27981	0.306476	0.61572		HLCS	9783.3	10761.6	9.54272	11.1496	5.01459e-05	0.000101935		NUDT8	3412.25	1663.27	67.7736	37.3291	0.016184	0.0319755		ATAD1	30650.7	32102.3	8.84259	9.64317	0.170941	0.336501
SRGAP2	11719	12527.6	21.1025	13.6827	0.222145	0.447671		HDHD3	36464.1	37391.5	16.1365	15.1536	0.380107	0.762666		ADPGK	6240.94	5714.02	22.4594	19.3302	0.250178	0.503197		MARS2	10163.5	9377.48	25.8702	12.9282	0.306702	0.615857		EP400	7518.46	5805.96	22.9838	15.2235	5.0219e-05	0.000102058		PPP1R12C	6945.65	8162.98	12.2418	15.0294	0.0162056	0.0320098		JMJD8	5189.54	4540.25	25.1911	23.2771	0.171083	0.336693
SLX4IP	255.315	183.728	62.4526	48.5447	0.222312	0.447892		FAM110C	1617.9	1530.71	35.4604	31.8433	0.380187	0.76263		USP32	1663.01	1373.3	28.4602	37.894	0.250434	0.503582		ZC3H6	2196.42	2477.63	29.6042	28.8223	0.306851	0.615997		AP1B1	63246.8	74043.8	17.1341	9.72536	5.02391e-05	0.000102072		PPM1B	52802.4	57482.6	5.03444	8.45746	0.0162645	0.0321179		RPL26	129920	140377	17.429	8.16659	0.171527	0.33748
ACAA2	144035	150623	13.3094	15.328	0.222422	0.447998		NAA25	13129	13346.7	7.92919	13.643	0.380357	0.762773		CAP2	12715.5	12131	11.8103	16.108	0.250459	0.503502		CBX3	13653	14856.6	29.3058	16.0514	0.306699	0.61601		CCDC186	6682.51	7704.14	15.1601	11.7446	5.07438e-05	0.000103071		PI4KB	4584.65	5418.67	10.3382	15.9899	0.0162771	0.0321345		PHKA1	7184.94	6684.99	11.7817	18.5838	0.171599	0.337534
SLC8A1	3639.52	4276.49	35.2666	50.733	0.222683	0.448408		AKAP7	1889.4	2006.05	31.4112	36.4711	0.380418	0.762699		TBC1D22B	3530.29	3878.74	26.3676	17.4365	0.250663	0.503781		C1orf43	3249.01	2976.87	24.8425	27.4901	0.30732	0.616779		GET1	6075.1	7445.85	21.5318	22.7134	5.08287e-05	0.000103217		EGLN1	12779.8	15203.2	15.3731	15.4798	0.0163374	0.0322452		USP47	19159.1	18202.9	10.104	8.99632	0.171647	0.337542
DIEXF	4608.26	4202.76	26.8686	21.4516	0.222726	0.448379		B3GNT2	2739.59	2886.99	30.0271	32.5503	0.380444	0.762555		ZDHHC20	14263.5	12556.2	32.1292	22.7578	0.250698	0.503723		MSRB2	7521.84	6875.61	28.5833	19.3937	0.307677	0.616859		FER	3702.33	4106.39	9.82785	15.0369	5.12875e-05	0.000104122		TMEM126B	7265.82	5692	26.6256	16.9809	0.0163378	0.0322377		MAP3K2	5075.86	6947.63	21.3717	88.959	0.171658	0.337476
HSPB6	24506.7	28077.8	42.9361	41.4469	0.222912	0.448639		CEBPB	8491.42	9088.33	40.9729	41.4391	0.380479	0.762429		ATP5IF1	32820.8	28443.8	35.0494	41.1646	0.250977	0.504152		GATAD1	1177.99	994.754	44.4443	42.4328	0.30779	0.616927		PDX1	8109.98	5074.54	37.8108	31.9512	5.12904e-05	0.000104101		ZFYVE9	2647.98	2052.48	28.1033	15.7404	0.0163532	0.0322597		DEPDC5	3895.34	4192.24	15.873	10.6437	0.171696	0.337463
PUDP	8078.71	7136.57	35.9817	24.1387	0.222921	0.448541		NDUFB4	68756.6	70588.9	16.6162	16.4784	0.380897	0.763069		TMEM238	4824.44	3715.56	47.5261	40.6886	0.251168	0.504407		SLC27A6	4771.97	4267.99	33.4419	27.2731	0.307663	0.61699		SREK1	9822.88	7735.81	21.4185	16.6833	5.17745e-05	0.000105056		PHYH	8017.98	9187.19	15.5799	10.3624	0.0163647	0.032274		ARF3	446921	422514	10.9664	10.2101	0.171728	0.337441
KDM5B	7801.88	7278.72	19.7818	22.5397	0.222957	0.448497		PRORP	3366.93	3473.79	17.8871	22.5413	0.380952	0.762983		MED14	4724.13	3706.75	55.4481	17.0541	0.251282	0.504505		MIEN1	10229.9	11153.5	27.7086	29.6462	0.307535	0.617052		HNRNPC	641267	527140	18.0589	9.45446	5.25618e-05	0.000106626		RPS28	91670.9	83335.6	10.2868	7.52033	0.0163773	0.0322907		WRAP53	3549.96	3951.3	21.5451	20.8596	0.171774	0.337443
NAP1L4	60380.7	62885.8	12.1521	13.524	0.22299	0.448449		MCMBP	15343.2	15067.2	10.9312	12.1783	0.381403	0.763689		RPL9	162392	140338	36.8679	13.7854	0.251405	0.504623		ACSL3	25550.3	24480.8	13.8417	10.4571	0.307648	0.617118		RAPGEF4	3179.7	3893.28	21.1563	20.7919	5.2626e-05	0.000106729		MYO6	37259.6	40495	11.472	2.98875	0.0163848	0.0322972		PSMD1	100738	105437	9.75102	6.56338	0.171797	0.337401
FERMT3	4832.65	4136.64	43.8883	39.3824	0.223151	0.448656		FADS1	2608.28	2450.42	33.8566	44.1799	0.381513	0.763714		UBQLN4	3412.21	2852.19	44.4573	22.5595	0.25159	0.504865		PPP4R3A	18072	18909.9	15.5743	6.39423	0.308046	0.617123		TXNRD3	4332.43	5293.76	21.2324	22.2292	5.2644e-05	0.000106738		LCMT1	21607.5	19022.8	13.8396	9.8121	0.0163933	0.0323055		DGKQ	1442.12	1673.04	28.7523	31.7291	0.171801	0.337322
PHYHIPL	12445.6	13359.8	22.2678	17.2939	0.223343	0.448928		YBX1	59305.3	61442	19.3676	26.8453	0.382128	0.764749		PDIA2	217499	138166	98.1577	94.8159	0.251652	0.504859		ZNF22	7809	8373.17	23.4881	21.1995	0.308041	0.617272		DOCK1	15318.9	13200.1	13.8368	12.8838	5.27995e-05	0.000107026		PPP2R5B	5108.85	4280.85	21.071	8.80741	0.0164702	0.0324487		LAGE3	10912.3	12326.4	26.6866	18.3422	0.171998	0.337622
KDM6A	2549.04	2289.64	30.9704	27.586	0.223771	0.449672		SYNGR2	106004	109702	20.3465	23.8864	0.382534	0.765362		GPT	2805.97	2201.95	44.0357	49.4454	0.251837	0.505099		CD63	262620	243278	24.6519	14.0813	0.30836	0.617592		USP9Y	3366.09	4159.47	22.087	21.0426	5.29287e-05	0.00010726		PDF	11518.4	10206.7	11.7204	10.9128	0.0164955	0.0324903		DDX41	12807.8	13311.4	6.42328	9.79468	0.172178	0.337888
NDUFA13	57038.1	59313	11.3908	15.1241	0.224127	0.450272		PGD	189029	186081	10.0882	9.43709	0.382561	0.765219		SYCN	40690.4	27540.6	76.3073	95.8819	0.251855	0.505005		DPEP1	28798.3	22400.3	72.7793	82.878	0.308558	0.617671		QTRT1	17667.5	15435	12.5355	13.3445	5.29296e-05	0.000107234		LETMD1	8223.88	9746.03	22.6314	9.85724	0.0165337	0.0325572		MTAP	20165.3	21502.3	10.8704	16.0403	0.172193	0.337831
HARS1	72414	69105.8	14.0592	9.90152	0.224216	0.450335		ERG28	27960.5	27069.4	19.5795	21.6546	0.382641	0.765184		PODN	4072.01	3383.77	42.4466	49.9196	0.252057	0.50528		GAREM1	1560.64	2079.97	54.0719	36.6503	0.308525	0.617764		GTF2B	7160.63	6188.86	13.4178	15.1692	5.31744e-05	0.000107702		TTC30A	5961.99	4899.92	16.9976	19.5516	0.0165459	0.0325727		PEX19	2663.76	3109.6	28.8048	35.0637	0.172276	0.337907
WASHC4	23272	24355.2	14.4144	8.0293	0.224293	0.450374		EIF3M	19010.2	19379.5	12.3036	11.882	0.38269	0.765084		SLC7A5	12574.7	14183.1	33.9352	27.527	0.252259	0.505557		STXBP5	68532.2	73340.8	23.0333	18.5607	0.308701	0.617799		TMEM179B	7035.67	3447.76	51.9309	31.5384	5.3428e-05	0.000108188		DAG1	11566.8	9949.93	17.2513	9.96122	0.016589	0.0326492		FAM241B	5581.3	6251.96	24.1031	19.1588	0.172309	0.337886
SFXN3	28462	26558.2	19.7857	23.5141	0.224797	0.451269		GOLGA5	17050.1	17357.5	10.2001	13.0272	0.382784	0.765075		FAM3A	8835.38	8037.55	24.3687	16.0269	0.252623	0.506155		TSFM	31965.9	28458.1	36.9916	16.4063	0.309079	0.618396		HEXA	88262.8	37911.8	58.2266	18.3961	5.39847e-05	0.000109287		HDHD3	30995.9	37510.1	26.6164	9.54273	0.0166177	0.0326973		PKN2	9369.41	9832.97	10.7579	5.07408	0.172471	0.338116
TKT	562334	545635	8.58435	11.5018	0.22483	0.451219		ACTR10	40184.8	40895.9	10.8424	11.504	0.382866	0.765043		PPP1R7	44023.8	48124.7	25.3013	9.88492	0.25283	0.506439		WDR41	5794.83	5472.71	17.4519	16.8977	0.30925	0.618421		GPATCH8	4704.63	3713	21.095	22.0443	5.40641e-05	0.00010942		C6orf47	6752.31	8379.76	23.1571	16.9182	0.016642	0.0327368		CMTR2	5350.55	4736.5	21.2281	18.4792	0.172672	0.338423
PTGR2	27227.2	28873.2	18.3726	14.6285	0.224867	0.451179		FNTA	11896.8	11654.8	12.3595	13.9471	0.38323	0.765575		LANCL2	21163	22002.1	10.5912	8.39472	0.252903	0.506456		NPRL3	4586.46	4753.29	11.2196	16.3906	0.30922	0.61852		STXBP2	38728.7	24476.7	37.5455	12.7044	5.40803e-05	0.000109425		SCAI	6531.36	5634.53	15.9066	11.5561	0.0166441	0.0327324		APC	4092.19	3817.51	12.2808	16.1295	0.172676	0.338344
CEP97	4412.46	3147.63	90.1747	35.7872	0.224931	0.45119		NAT14	17592.6	17081.5	17.737	19.9549	0.383285	0.765487		UBE2G2	15647.8	12766.8	39.7745	69.3581	0.252938	0.506396		RPS13	146775	156438	21.545	18.7322	0.309558	0.618877		PPP4C	33404.2	28355.3	15.0488	16.0554	5.42646e-05	0.00010977		IQGAP2	20198.9	17327.2	10.254	16.7018	0.0166941	0.0328222		TRAPPC3	46690.1	49510	12.8202	7.75808	0.172884	0.338664
ABCA2	4985.09	5504.69	31.252	16.4962	0.224995	0.451203		MAST3	2391.86	2551.58	44.3129	29.4951	0.383337	0.765394		IDH2	125482	101916	50.1647	51.1341	0.252985	0.50636		RRP1B	9629.52	10636.9	35.2864	13.247	0.309673	0.618949		VPS4B	35148.3	32558.2	7.15782	9.11589	5.43042e-05	0.000109821		TUBGCP5	539.048	355.835	35.6335	31.2709	0.0167002	0.0328259		ESYT1	53776.2	48384.2	15.8758	29.7842	0.172939	0.338685
ANTXR1	3062.7	2306.36	65.8857	38.029	0.225186	0.451469		GFOD1	7598.31	7397.51	16.3721	17.5797	0.383383	0.76529		XPR1	8845.67	8156.36	20.7505	19.9329	0.25318	0.506621		TCAF2	41145.9	35259.4	48.06	29.9911	0.310149	0.619263		C6orf120	1888.28	1211.18	36.1302	40.0023	5.49132e-05	0.000111024		KDM4B	1692.32	2244.71	35.1032	20.0615	0.0167535	0.0329222		SNRPD3	177201	190322	12.2538	17.6892	0.173027	0.338771
DDAH1	301382	277756	24.4833	12.96	0.225554	0.452092		RCCD1	3241.08	3354.89	22.7176	20.3404	0.383524	0.765375		PLD2	387.163	336.323	31.4339	54.4755	0.253201	0.506531		GFUS	79038.8	75219.6	15.6835	17.1329	0.310105	0.619334		TIMM8B	2026.95	1222.27	40.2358	33.8437	5.49819e-05	0.000111135		SLC43A1	5499.95	7411.49	23.1371	26.4358	0.0168198	0.033044		ATP1B2	1957.33	1368.59	63.004	34.3307	0.173052	0.338732
WDR82	27405.2	26669.4	8.14018	7.43933	0.225603	0.452074		RPTOR	6304.59	6421.24	10.3504	13.5836	0.383764	0.765657		TBL2	33617.5	26059.4	61.1703	31.5043	0.253244	0.506488		RALGAPB	16426.1	16946.2	10.2902	10.2074	0.310084	0.619452		FAM160A1	1344.74	1974.13	39.1973	43.5036	5.53467e-05	0.000111844		EPC2	1496.89	1176.2	21.3531	23.963	0.0168375	0.0330702		ARFGEF2	17752	16520.9	13.3562	15.0997	0.17318	0.338896
TAB2	3111.21	2889.16	21.5242	21.8888	0.225636	0.452024		POMT2	9934.83	10277.8	20.424	23.3641	0.383824	0.765582		TOR3A	7566.86	5798.46	48.1956	53.282	0.253383	0.506637		MPP2	9333.03	10284	33.9375	21.2775	0.310074	0.619591		DNAJC3	58269.6	79212.9	36.5109	15.1315	5.58708e-05	0.000112874		TRMT61A	6214.5	5106.65	12.4888	22.0546	0.0168983	0.0331811		TMEM9	22102.5	19705	22.5193	19.031	0.173183	0.338814
TPRKB	9855.3	9501.52	10.2202	15.148	0.225637	0.451911		TPI1	647884	634853	13.313	11.7064	0.384059	0.765854		SHPRH	5221.4	4484.77	37.8232	33.5029	0.253483	0.506706		COPRS	3639.99	3992.69	27.7399	22.6035	0.310427	0.61966		JPT2	9913.15	7524.28	24.2493	24.8654	5.602e-05	0.000113146		RBM7	8086.89	6924.11	16.9484	11.8589	0.0169036	0.0331831		COX14	4310.23	5008.27	34.9784	16.5329	0.173208	0.338778
PTPN6	15148.7	14527.5	12.5991	9.68262	0.225697	0.451916		MT-ND2	11844.4	12393.8	28.6476	29.1799	0.384347	0.766231		POMT2	11494	10051.3	34.0484	20.5314	0.253697	0.507004		METRN	11187.5	9827.66	39.1531	23.3179	0.310583	0.619813		TMCO1	32637.4	24030.8	26.7925	20.873	5.62568e-05	0.000113595		APOB	368.579	624.87	68.3994	27.0285	0.0169271	0.0332208		PPM1G	43506.4	40625.7	7.06169	22.7849	0.173483	0.339228
RPA3	16905.7	14513.3	44.0416	28.7219	0.225833	0.452071		CA5B	2076.86	2206.41	30.2432	49.3663	0.384369	0.766078		STARD10	71981.6	79056.5	26.1987	21.3472	0.253781	0.507042		TTC8	4728.55	5193.38	32.965	18.2138	0.311088	0.620026		CYFIP1	44300.3	47593.6	6.74603	10.6286	5.69447e-05	0.000114955		NXN	18355.2	15557.9	13.0615	17.2592	0.0169468	0.0332508		TLE2	1889.09	1525.69	37.4428	39.3627	0.173544	0.339261
SEC23IP	24717.3	24112.9	7.02876	9.81124	0.225854	0.451998		SGSM2	6097.51	5913.41	17.8825	21.7015	0.384446	0.766036		SNRPC	6487.4	6109.61	15.2564	18.6622	0.253869	0.507089		PPP1R3F	3045.06	3701.7	34.6821	42.3787	0.311048	0.620105		KCTD18	5135.92	6514.95	26.2663	17.5338	5.7556e-05	0.000116159		SCG2	35937.8	43438.9	27.6247	6.9202	0.0169553	0.033259		AKR7A2	99111.1	93085.4	10.6493	15.5866	0.173562	0.339208
PWWP3A	998.058	795.538	50.8505	47.3234	0.225886	0.451945		EIF5A	161072	166192	16.5758	24.6484	0.384642	0.76623		TUSC2	8216.17	9450.57	39.4275	38.7317	0.253881	0.506982		EIF3C	96798.3	101159	15.2761	4.86914	0.310846	0.620179		ATP5F1B	446453	544627	22.2091	13.7186	5.77364e-05	0.000116493		C12orf66	3678.79	4816.84	22.2208	11.0249	0.0169594	0.0332585		C9orf72	2995.79	2677.76	19.6731	26.1883	0.173613	0.339221
ATP5ME	115650	123482	19.2739	25.9494	0.226004	0.452066		GEMIN4	6351.71	6184.9	16.703	16.8841	0.384737	0.766223		GCC1	12343.3	13001.6	14.4009	8.98295	0.25398	0.50705		FBXO45	3751.67	3990.07	20.5116	21.2739	0.311026	0.62022		ACOX3	11571.7	9464.54	17.9568	23.6753	5.80305e-05	0.000117057		ASPSCR1	12353.1	14155.5	10.2922	12.946	0.0170098	0.0333487		STARD3	1925.6	1626.83	34.0765	17.9845	0.17365	0.339207
GNL3L	3007.46	3583.79	47.0735	77.4293	0.22642	0.452783		COPZ1	76864.7	79039.3	18.1495	16.9723	0.385134	0.766816		CDK7	5271.46	4931.99	17.0973	17.7063	0.254074	0.507106		ALKBH1	681.375	750.65	32.6076	35.2174	0.311288	0.620266		SLC25A40	3142.84	5043.04	61.7011	19.8064	5.81132e-05	0.000117193		CCDC43	14819.2	12322.8	15.5586	18.7921	0.0170428	0.0334049		CPA1	11038.1	3703.09	150.106	58.5097	0.173836	0.339482
HEATR5A	2873.1	2666.97	20.0138	33.319	0.226469	0.452764		UBIAD1	9143.98	9441.54	19.6465	21.5881	0.385149	0.766651		GON7	235.797	294.013	33.9186	62.2421	0.254205	0.507239		BYSL	6584.67	7162.7	29.6434	12.5075	0.311013	0.620353		FAM76A	1821.29	2239.98	17.6478	32.9741	5.87753e-05	0.000118498		MTIF2	6002.98	6755.19	15.1837	7.38386	0.0170589	0.033428		TVP23B	4296.78	2897.97	73.2739	21.6449	0.173838	0.339401
CLPB	18846.7	18337.7	8.01682	9.16207	0.226479	0.452668		ECHDC2	9792.71	10177.4	23.26	26.6033	0.385185	0.766526		GKAP1	4404.52	4983.55	33.5432	22.5972	0.254249	0.507197		ADCK5	2852.28	2674.45	20.4426	20.8938	0.311625	0.620619		IQGAP2	18944.2	25234.4	14.5074	60.9205	5.90758e-05	0.000119074		METTL17	5737.7	4591.02	25.8545	12.5272	0.0170856	0.0334717		CS	155402	168675	6.78201	26.6118	0.173893	0.33942
FKBP10	11064	8863.5	61.7341	48.0567	0.2265	0.452594		RWDD1	9672.34	9423.14	16.0082	17.3204	0.385205	0.766369		C9	23515.9	18645.3	48.3711	138.498	0.254256	0.50708		SEC24D	60287.3	63579.4	18.192	12.7665	0.311614	0.620757		ALDH1L1	4555.96	8911.77	48.5428	63.2693	5.90885e-05	0.000119069		PRKD2	3984.83	3411.95	14.479	14.7147	0.0171329	0.0335558		NFYA	354.196	235.5	44.7775	39.7377	0.174031	0.339603
XRCC5	260326	254302	7.06595	6.03168	0.226537	0.452553		PPP2R2D	13893.4	14160.5	10.8811	14.0234	0.385289	0.766342		FBXL16	3033.99	2729	14.1279	28.729	0.254291	0.507021		WDR73	5130.33	4625.28	31.6349	22.2823	0.311861	0.620771		CWC15	18218.6	13428.8	26.771	22.6177	5.92737e-05	0.000119411		SAMM50	52560.7	58087.9	13.8925	3.99667	0.0171371	0.0335554		LRRC59	94490.5	88972.3	11.5841	11.7067	0.174127	0.339704
GMPR2	29265.8	28204.4	11.0315	10.1094	0.226842	0.453047		PLCH1	15263.6	16256.5	37.8838	43.9592	0.385381	0.766328		DDX49	2999.5	2566.74	39.2287	23.0103	0.254358	0.507024		IRF9	1375.24	1534.33	36.7838	27.1154	0.311837	0.620883		TOP2B	35824.7	25635.7	29.235	8.48581	5.93026e-05	0.000119439		ARHGAP32	3129.89	2387.57	23.7697	27.3597	0.0171404	0.0335533		STX1A	39132.3	34438.3	23.0294	28.0503	0.174161	0.339682
PTTG1IP	15954.3	14921.9	19.9812	15.2917	0.227186	0.453617		PLSCR3	4116.2	4350.88	34.511	31.8281	0.38539	0.76615		RARS1	106296	111244	12.6336	6.67979	0.254397	0.506973		RFC1	5072.29	5499.93	24.1531	47.1844	0.312044	0.620977		RUNDC1	5034.19	5796.01	14.8893	14.5134	5.97304e-05	0.00012027		FLII	26132	28749.5	7.96084	9.0012	0.0171419	0.0335476		BAIAP2L1	3314.95	4047.81	43.5078	35.0064	0.174249	0.339768
STK24	17523.5	16792.2	12.9623	8.6695	0.227319	0.453766		LIMD1	3582.39	3727.27	26.8965	22.0042	0.38547	0.766113		PSMD13	49946.6	52097	11.6913	6.20533	0.254603	0.507254		ACP6	14829.1	13482.7	30.2433	25.3323	0.31219	0.621108		GALNT14	4236.53	3165.61	25.1183	26.8676	6.02253e-05	0.000121236		TXLNG	6278.74	5484.96	13.1264	12.356	0.0171728	0.0335995		KIF12	3418.5	3043.06	19.7886	22.0904	0.174477	0.340126
FAM50A	15263.4	14617.4	12.486	15.3914	0.227323	0.453658		MICOS13	4333.9	4102.75	35.7308	29.2797	0.385598	0.766171		ENDOD1	44901.6	49587.5	28.2752	15.7637	0.254714	0.507345		TMEM9B	5366.97	5844.59	28.4622	19.5588	0.312289	0.621147		TMEM184C	4580.02	3908.87	14.4087	18.5195	6.04943e-05	0.000121746		PNPT1	40928.4	37636.4	7.75485	7.93479	0.0172669	0.0337749		STAM2	10752.5	9929.81	15.8109	13.5012	0.174502	0.340087
EPB41L2	31301.7	28797.8	24.3819	23.2675	0.227543	0.453981		CCT5	88672	87816.2	5.50227	7.19787	0.385648	0.766076		ABCA2	5845.46	5399.21	19.4034	18.4244	0.254955	0.507695		DCXR	72589.3	68377.6	19.2572	16.7936	0.312443	0.621294		B3GNT2	1624.87	2773.69	52.0029	31.9758	6.05335e-05	0.000121794		LSM8	88402.2	72920.6	20.6804	15.1399	0.0173251	0.0338802		PIGN	2466.5	1172.76	59.3041	36.398	0.174513	0.340021
UBL3	6822.12	7298.7	20.3789	24.3167	0.227578	0.453935		GOSR2	22277	22733.8	13.3941	11.965	0.385727	0.766037		EDIL3	31216.3	33729.5	19.8146	25.1238	0.254994	0.507645		LLGL2	25300.5	23248.3	27.4853	14.3313	0.313011	0.621314		FADS1	3459.11	2475.75	28.0761	42.0667	6.07125e-05	0.000122123		MPHOSPH10	6092.89	4659.36	23.1944	27.5407	0.0173895	0.0339974		MAIP1	11139.1	12070	14.7843	18.4241	0.17459	0.340085
DCUN1D3	5064.72	4545	17.4014	27.8107	0.227724	0.454112		C9orf72	3790.9	3910.99	19.1756	21.0307	0.385862	0.766109		ETFA	145944	129308	31.1778	12.3214	0.255028	0.507582		ARMC5	2920.15	2328.76	69.0613	25.2557	0.312963	0.621376		DNAJA2	34226.5	31768	7.27393	6.17106	6.1322e-05	0.000123317		ZNF598	5736.58	5170.58	12.491	6.34895	0.0174824	0.0341704		DGCR2	1772.48	1408.28	39.7939	23.5947	0.174718	0.340248
FASTKD2	2913.62	3103.52	19.4267	20.0922	0.227846	0.454238		USP12	15695.6	16026.1	13.5036	12.7907	0.385915	0.766019		ORC2	16748.5	18306.5	23.6549	18.9094	0.25511	0.507615		HSPH1	48392	51035.4	18.1471	14.1436	0.312907	0.621424		PLCB3	7038.77	8563.59	21.1267	21.2427	6.15276e-05	0.000123699		RBPMS2	2513.4	1429.7	42.6576	28.2838	0.0175142	0.0342238		PHF3	4573.69	4942.62	9.50742	23.4318	0.174854	0.340426
GPI	463509	486315	15.2797	9.63374	0.227883	0.454197		GTPBP3	3019	3166.79	29.1968	32.6917	0.386157	0.766304		C1orf131	4373.93	4911.39	24.0856	39.2061	0.255187	0.50764		GTPBP4	32600.5	30389.4	22.9589	12.1023	0.312776	0.621481		CSNK1A1	22942.6	17804.4	23.0229	12.1539	6.16253e-05	0.000123864		DNPH1	25966.9	32331.9	9.48709	21.2265	0.0175351	0.034256		STX6	10493.3	9746.96	14.1018	14.5778	0.174878	0.340385
RNF11	5361.47	5711.15	19.3503	20.6951	0.227956	0.454226		S100A6	153663	141624	51.098	51.0374	0.386318	0.766428		FAM118B	1913.58	2246.06	38.8795	29.7158	0.255216	0.507568		KRT8	1.1324e+06	954643	52.6059	43.6489	0.313197	0.621524		LRRC8A	3613.15	4235.51	16.2868	20.3502	6.19172e-05	0.000124419		GPR89A	6579.03	7399.41	12.1432	10.0408	0.0175605	0.0342968		ACSF2	11765	13669.1	30.7777	29.4874	0.175058	0.340648
ASAH1	120762	110923	25.3283	17.9814	0.228057	0.454311		PARP14	4988.84	4816.77	22.6607	21.0083	0.386601	0.766793		STAMBP	7452.29	8103.42	23.7058	13.3394	0.255261	0.507527		PACS1	18363.8	19211.4	15.5684	9.02402	0.313679	0.62153		GTF3C3	12951.9	10128.8	22.4659	9.01522	6.23149e-05	0.000125186		THBS1	12883.6	21083.7	55.2297	37.4815	0.0175626	0.0342921		HMBOX1	1830.3	2138	34.7326	23.6509	0.175061	0.340568
PML	29229.2	27586	17.24	15.1386	0.228258	0.454595		ZSCAN18	10099	9836.67	15.8358	18.1485	0.386624	0.766643		RPL7L1	9709.4	8658.68	29.5697	14.3866	0.255587	0.508046		EED	3436.47	2887.54	51.7444	33.6039	0.313602	0.621535		MAPK8	6882.48	5325.94	22.986	22.0184	6.24587e-05	0.000125443		EBAG9	2872.39	3490.33	24.3256	13.7704	0.0176075	0.034371		GET4	20756.3	21946.9	12.1017	8.01704	0.17516	0.340674
HLA-E	7416.31	6804.38	24.7218	28.6941	0.228349	0.45466		HERC4	14431.9	14221.5	9.51463	8.88709	0.386648	0.766496		GAB2	755.636	567.068	56.5753	43.9689	0.255811	0.508361		DOP1B	12245.4	12929.8	17.8369	21.7863	0.313525	0.621542		PLEKHA1	14226.2	11704.7	17.5807	22.9358	6.24855e-05	0.000125465		THEM4	1122.24	1532.89	26.3695	27.3374	0.0176314	0.0344089		RPL34	119669	128416	16.013	7.36063	0.175338	0.340933
NOCT	1738.01	1908.43	25.0206	41.3588	0.22846	0.454766		ANTXR1	2288.89	2473.99	36.5024	50.2132	0.38763	0.768246		NHP2	13038	13940.4	18.6615	13.5223	0.255879	0.508368		PDZD2	13873.3	10971.8	60.8563	55.1892	0.313384	0.621578		TPM4	146565	191220	30.1418	25.4547	6.26097e-05	0.000125682		HSPH1	56220.4	62075.1	12.714	6.26898	0.0176639	0.0344635		MICALL1	2524.46	2874.03	27.4203	23.3507	0.175362	0.340892
EXOC8	17992.4	18690.6	12.1545	6.50061	0.228595	0.454919		RNF214	11214.2	11044.2	9.93643	9.22206	0.387639	0.768068		CAPN2	61306.1	65237.3	17.1182	15.3262	0.256069	0.508614		XPR1	7851.7	8250.8	15.4494	20.4244	0.312906	0.62158		PDE3A	18322.8	11821.7	36.5483	21.9963	6.28639e-05	0.00012616		TRAPPC11	6865.73	7696.52	11.7379	9.82349	0.0176931	0.0345117		AKAP7	2928.46	3788.01	42.939	48.9105	0.175399	0.340878
TTC33	1068.4	1233.99	39.2179	40.4433	0.228632	0.454876		EHBP1	9307.23	9487.19	12.3825	11.9411	0.387767	0.768127		RPL35A	227049	200330	32.1993	15.7867	0.256167	0.508681		IDH3G	46469.9	41098.7	39.4321	13.5627	0.313312	0.621593		NOP56	51765.8	45508.6	12.32	9.89735	6.2999e-05	0.000126399		MALSU1	1526.42	1161.94	24.6139	27.2615	0.0177421	0.0345984		TBC1D10A	7080.49	6736.71	8.43494	12.5481	0.17544	0.340871
WDFY1	11180.7	11809	17.39	12.0699	0.228709	0.454913		METTL2B	44648	46163.5	22.2336	19.7141	0.387803	0.768002		SDR9C7	22669.9	27099.6	43.485	33.5758	0.256369	0.508952		METTL15	5840.57	5133.71	41.1107	18.8626	0.312762	0.621611		LRMDA	2401.92	3334.1	37.991	31.8186	6.30221e-05	0.000126413		RPS8	428269	395141	7.91544	7.33338	0.0177443	0.034594		NUP210	38623.2	36157.1	10.4252	17.9414	0.175482	0.340865
POP1	10525.7	10089.7	12.8233	9.73499	0.228723	0.454826		PPP1R12A	32679.1	32113.8	9.77556	13.2563	0.387812	0.767825		RAB3C	33285.6	38148	39.7942	19.9822	0.256399	0.508881		PSMD12	56216.8	57930.1	10.2915	5.40594	0.312711	0.621669		FOXP1	2768.43	1702.85	39.6295	26.8638	6.30227e-05	0.000126382		PPM1H	7810.75	11220.2	18.5815	32.7766	0.0178415	0.0347746		UBR1	9542.76	8813.38	16.4632	10.6923	0.175627	0.341059
TTPAL	2620.04	2828.17	21.8265	30.4644	0.228842	0.454947		TPM1	19468.4	18497.2	30.6844	35.4801	0.387857	0.767718		COX7A1	9849.64	8598.33	34.162	33.1545	0.256469	0.508892		COPE	65741.9	68165.3	12.2201	10.2424	0.313524	0.621697		CHTOP	35237.6	27862.9	21.4875	14.435	6.31718e-05	0.000126649		DHX29	11376.3	12533.9	11.5218	7.22365	0.0179088	0.0348968		METTL1	2477.12	2858.31	22.4233	38.2744	0.175793	0.341295
EIF2S2	41231.8	37898.2	25.5576	11.0746	0.228974	0.455094		ARHGEF1	11423.3	11683	14.837	13.4917	0.388145	0.768092		SCCPDH	106886	94785	31.0775	12.3074	0.256643	0.509106		TMEM87A	8633.72	8182.42	17.6341	11.3451	0.313879	0.621768		ST6GALNAC4	828.719	1166.45	31.2172	41.4884	6.38717e-05	0.00012802		ARL5A	1721.89	2134.74	30.8915	10.5651	0.0179145	0.0348991		CIAO2B	12100.8	13681.8	26.8129	19.7374	0.175838	0.341296
PPM1H	9770.15	10315.8	17.0211	14.7417	0.229043	0.455114		ABHD4	3061.39	2762.13	67.9422	40.8742	0.388269	0.768143		GCNT4	3494.07	3034.34	31.4751	30.0425	0.256689	0.509069		DDX23	29689.1	30787.6	12.5645	6.05539	0.314411	0.622346		MRPS15	17970.6	20620.5	14.492	14.9115	6.40793e-05	0.000128403		SENP3	17267.8	15227.8	10.0853	13.065	0.017926	0.0349126		RALGAPA2	9902.15	10528.4	12.5772	11.3592	0.176152	0.341818
NUP62	11675	11253.5	11.0231	10.2717	0.229127	0.455165		HEBP1	75104.1	77472	18.4892	22.1126	0.388333	0.768073		SMG6	3477.35	3767.41	21.8873	24.4063	0.256718	0.508996		RNPS1	32826.5	34057.1	12.3965	11.237	0.314928	0.62242		PPCS	63951.6	53430.6	16.9171	10.6158	6.42392e-05	0.000128691		C19orf12	5242.77	6559.77	25.6542	16.9766	0.0180199	0.0350866		RIOX2	5670.06	5164.16	15.6336	23.9314	0.176242	0.341907
PDCD5	14471.4	12400.8	44.5903	34.2876	0.229382	0.455555		MED31	140.998	152.463	45.2223	51.3266	0.388628	0.768463		GFER	3399.9	3143.64	20.2428	19.2797	0.256779	0.508987		MFSD9	818.194	937.609	36.1049	36.8553	0.314397	0.622478		NDUFS6	12279.9	15491.5	26.1047	21.2995	6.43222e-05	0.000128824		DNAJC19	19934.2	22412.2	13.5298	9.1512	0.0180798	0.0351942		BRD4	9059.07	9729.68	11.4474	19.0523	0.176401	0.342127
MIER1	4460.43	4772.18	21.0537	20.4213	0.229861	0.456392		CHKA	4680.03	4531.75	18.6322	22.6183	0.38863	0.768271		PIGK	17123.1	16023	17.2047	17.2634	0.257069	0.509434		KIN	2380.11	2113.86	32.5067	30.4492	0.314882	0.622488		TMLHE	11662.9	13912	18.6124	20.963	6.54514e-05	0.000131052		VPS45	22971.4	25506.4	14.2718	5.38279	0.0180994	0.0352234		CCDC47	41353.7	44230.8	12.1826	15.9258	0.176509	0.342251
ZNF281	557.099	460.733	47.3417	48.2045	0.229931	0.456414		SETD1B	1308.19	1228.66	30.5994	29.4894	0.388688	0.76819		OSBPL11	4110.78	3749.87	23.4782	24.0937	0.257183	0.509531		FPGS	1683.87	1487.68	37.3614	33.5306	0.315065	0.622534		SCP2	90326.6	58491.7	36.4423	20.3345	6.54758e-05	0.000131068		RFX2	3905.69	2969.61	29.6727	20.4837	0.0181375	0.0352886		AZI2	3760.14	3260.15	27.3196	25.2873	0.176796	0.34272
TERF2IP	12272.5	13300.6	26.1507	15.7958	0.229952	0.45634		SFPQ	177401	174937	8.18181	10.1608	0.388835	0.768286		SUGP1	6074.86	6548.95	21.3318	11.2081	0.257767	0.510557		TRMT11	5225.88	4864.14	23.2957	17.2185	0.314829	0.62254		AP2M1	95891.7	104713	9.4165	5.99287	6.60893e-05	0.000132263		CIAO3	14628.6	13077.9	10.8993	10.4111	0.01817	0.0353428		PRXL2C	5596.74	4866.76	23.4498	35.4934	0.176886	0.342807
ALDH6A1	63278.8	56234.2	34.5503	28.4243	0.229953	0.456226		MKS1	2857.35	3287.78	41.6327	91.924	0.388848	0.768116		RHEB	38654.3	36704	13.6722	10.9918	0.257867	0.510626		PLA2G4A	4175.81	3657.8	42.1666	22.8156	0.314359	0.62256		IGF2	5375.17	2662.9	39.5931	41.6133	6.66155e-05	0.000133282		RHOB	9161.02	10352	12.8793	10.4049	0.0181844	0.0353618		PROCR	6520.01	7844.74	38.5531	35.6636	0.176935	0.342814
CBLL1	25227.9	23330.3	22.8213	24.0998	0.229977	0.456159		KATNB1	3578.38	3427.35	25.767	30.3292	0.389216	0.768647		HCLS1	4797.19	4282.61	28.9395	27.9045	0.258297	0.511347		POLR3F	7874.19	7675.6	8.13138	10.1421	0.314709	0.622619		INTS14	3444.76	2808.64	18.8294	17.9903	6.66799e-05	0.000133377		S100A6	70198.7	89692.8	34.2463	14.3833	0.0183001	0.0355778		BRD3	17004.6	18637.1	13.5933	25.6864	0.177159	0.343162
RXRB	4272.97	4054.22	15.2044	18.7592	0.230081	0.456248		MYO10	9491	10078.3	31.8271	36.1328	0.389496	0.769004		PLEKHA2	19533.4	15973.3	47.1925	36.6823	0.258378	0.511377		DOCK11	1359.15	1178.51	35.7899	39.4156	0.314798	0.622637		WDR43	14667.1	13033.4	11.0659	13.7949	6.68581e-05	0.000133699		BBS9	2057.76	2728.97	19.5434	26.097	0.0184544	0.0358687		NDFIP1	1678.55	1424.98	26.4406	32.1826	0.177262	0.343274
PHF8	4952.85	4648.86	18.4372	21.2148	0.230254	0.456476		NDUFA12	41125.4	42245.9	17.7843	16.2498	0.389633	0.769081		LYAR	3881.69	3508.33	26.1289	21.41	0.25846	0.511409		PDSS2	5515.63	5892.71	22.9363	15.722	0.314656	0.622674		SRSF6	364105	319121	12.7038	9.10563	6.73797e-05	0.000134708		EPB41L2	29459.1	19613.5	38.0896	39.4223	0.0184776	0.0359048		EPS15L1	20991.9	19359.5	17.1764	8.7684	0.177313	0.343285
ARSD	6730.06	5881.44	39.5743	26.4941	0.230353	0.456556		BCAS2	17959.3	17659.6	9.47843	12.8157	0.389703	0.769024		NGDN	4647.15	4241.77	22.332	21.8712	0.258569	0.511496		VAV3	2594.2	2065.08	44.2666	40.4862	0.315239	0.622718		CIAO2A	10758.5	9486.94	12.0262	11.35	6.77753e-05	0.000135465		WAPL	10001.3	8495.27	12.8903	17.4227	0.0185553	0.0360465		ABCD3	29890.4	32871.8	8.0941	30.9159	0.177791	0.344123
KLC1	21210.3	22212.3	14.7198	9.7767	0.230495	0.456722		EI24	21237.5	21975.6	22.4236	21.1385	0.390062	0.769536		ARFGAP3	27414.9	29541.6	21.2182	12.0935	0.258922	0.512065		VPS13C	37454.4	39150.7	14.9879	13.5699	0.315514	0.623104		GALNT1	12188.8	10703.3	11.8819	17.4006	6.8017e-05	0.000135913		ATP13A3	30080.3	24510.6	24.6076	10.6524	0.0186444	0.0362104		FABP5	107723	94417.1	25.2912	24.8717	0.177847	0.344144
TRAPPC6B	17676.7	18472.3	13.5354	13.9468	0.230625	0.456863		AKR7A2	131679	129500	9.95098	11.8937	0.390088	0.769392		SPG7	9425.82	8903.78	15.0535	11.9696	0.258951	0.511991		VAMP5	2573.9	2876.92	35.1042	34.7523	0.315871	0.62365		PI4K2A	10183.2	12004.4	18.2706	12.2209	6.88622e-05	0.000137567		CCPG1	6501.35	5325.08	21.6583	15.956	0.0186759	0.0362623		LYRM9	2418.9	3361.43	26.9844	74.3617	0.178124	0.344593
PLEKHH3	1087.94	1216.92	36.6349	26.4003	0.23095	0.45739		BRSK2	2651.77	2794.16	34.8467	30.4632	0.390217	0.769452		UBOX5	324.668	399.678	54.5515	54.8798	0.259071	0.512098		RBPJ	5056.32	4704.85	23.6438	13.6371	0.315984	0.623717		EDEM2	1726.66	2207.57	24.9817	21.6464	6.89196e-05	0.000137647		POLR1B	10342.8	9310.76	12.9791	6.03936	0.0186781	0.0362575		PPHLN1	12297.5	13403	17.9494	15.8701	0.178131	0.344519
S100A8	11037.2	13921	48.7487	154.416	0.231155	0.457682		SLC35F6	10250.3	10653.9	24.5823	25.3421	0.390376	0.76957		PGM3	116819	100143	39.3941	18.0797	0.259501	0.512819		SGPL1	36152.3	34685.8	13.4659	12.9655	0.316128	0.623842		NUDT4	11036.8	16070.4	47.1101	17.9919	6.89379e-05	0.000137649		TNIK	3871.15	4937.79	30.2767	17.9068	0.0186861	0.0362637		ALG5	25953.2	24528.9	7.46427	17.4705	0.178674	0.345482
TARDBP	82541.7	80238.3	8.70207	6.33447	0.231275	0.457802		RPRD1A	14170.4	13930.9	10.6094	11.4038	0.390432	0.769486		GNAS	10830.7	12569.6	41.0613	33.7515	0.259596	0.512876		GGT1	22313.6	17327.5	75.1972	71.9063	0.316486	0.624391		DYNC1I2	51378.8	46766.1	9.05889	9.61287	6.91252e-05	0.000137988		TSSC4	8515.59	7589.51	6.9953	12.8687	0.018703	0.0362875		LIMD2	6787.58	5578.1	30.5884	55.0173	0.178725	0.345492
ICAM1	19508.3	17351.8	33.6519	36.9786	0.231333	0.457802		ARHGEF11	6306.08	6466.05	17.1141	14.1486	0.390935	0.770281		TFEB	5266.87	4876.31	18.7816	22.1969	0.25971	0.512973		PI4KA	19010.1	18289.9	12.5779	12.276	0.316732	0.624718		IFRD2	1198.47	1681.64	38.0386	35.2231	6.93005e-05	0.000138302		PTK7	25224.8	19997.7	12.975	27.6684	0.0187066	0.0362851		MAPK8	7612.36	6882.48	18.2745	22.986	0.178865	0.345676
TMEM41B	10724.3	10155.7	16.4243	13.8627	0.23161	0.458234		ACTN4	215442	221860	19.3409	18.0865	0.391042	0.770298		DNAJA2	30321.3	31736.1	12.8347	6.35426	0.259807	0.513034		TAB1	9470.93	9854	13.7967	7.07088	0.317215	0.62472		PGM3	90672.6	100318	8.11556	19.5028	6.96e-05	0.000138865		AP2B1	87003.5	94990	12.1083	4.2059	0.0187166	0.0362954		THADA	5213.91	4615.51	24.8091	17.6541	0.179314	0.346455
ATP5MD	42335.5	45733.2	24.0351	25.302	0.2318	0.458493		C12orf66	5202.53	5081.49	14.2409	16.112	0.391145	0.770305		WDR1	108952	113617	11.4183	11.9624	0.259851	0.51299		SLC2A13	24748	27468.9	37.2197	22.7257	0.317298	0.624725		WBP11	21018.8	17651.4	16.3677	15.6608	6.97268e-05	0.000139083		INA	73896.9	124403	39.6645	43.362	0.0187289	0.0363101		NDUFS3	60796.2	64811.9	12.1402	14.3898	0.179383	0.346502
MIDEAS	5157.87	4895.49	15.4948	16.0437	0.232025	0.458823		GRAMD2B	1513.11	1575.67	25.7209	26.7498	0.391637	0.771079		TCAF1	17570.8	18736.1	18.0335	13.2621	0.259893	0.512944		THBS1	26781.7	22579.3	52.4449	53.4994	0.31714	0.624731		DDX3X	148443	134857	9.33471	8.54932	6.98727e-05	0.000139339		RPL30	108816	103888	5.46256	3.37711	0.0187573	0.0363559		MOCS1	1278.52	1500.87	24.4301	43.0603	0.179427	0.346498
FAM221A	924.472	1062.91	40.0517	23.2225	0.232108	0.45887		UNG	2807.7	2701.18	21.6856	26.7583	0.391922	0.771444		MAP4K5	28799.4	30818.5	19.0867	13.5788	0.259906	0.51284		KRT18	1.81932e+06	1.55376e+06	49.0402	45.8934	0.317395	0.624758		ENGASE	4299.85	5233.97	21.1438	22.8506	6.99735e-05	0.000139504		SOWAHA	511.485	865.059	38.4242	38.8081	0.018772	0.0363752		TMEM260	1422.92	1746.72	45.8691	28.0952	0.179582	0.34671
KCNQ1	1571.77	1024.87	85.2835	54.5031	0.232266	0.459067		CAD	23278.9	22814.7	13.3494	11.9668	0.392052	0.771506		FAM98A	29014.5	31398.4	22.6645	10.2081	0.260579	0.514037		TSN	53230.8	55618.5	15.0161	12.0965	0.31713	0.624869		TCP11L1	3214.78	2727.91	15.0894	19.8011	7.01028e-05	0.000139727		ACSF2	11887.2	16386.8	16.5541	29.9157	0.0188089	0.0364375		NDUFS6	10991.6	12279.9	20.5616	26.1047	0.179937	0.347307
NRXN2	6725.04	5773.51	42.9443	50.8468	0.232439	0.459293		PIGG	5337.28	5484.58	17.7596	17.2137	0.392178	0.771558		ZNF207	28268.5	30589.2	22.6287	10.8658	0.260739	0.514222		SUSD2	3885.34	4374.51	31.1551	43.126	0.317087	0.624942		SLC29A1	21450.6	16181.7	25.3748	21.2812	7.16752e-05	0.000142825		INPP5F	191139	111924	55.9708	28.5936	0.0188176	0.0364451		NDFIP2	887.554	1014.79	28.3656	25.1465	0.179953	0.34725
CACUL1	4129.17	3761.2	27.2815	28.4057	0.232544	0.459383		ALDH3A2	42917.4	45211.1	33.2368	34.4991	0.392211	0.771428		ERP29	310548	277876	28.9269	18.9333	0.260741	0.514097		MRPL28	13008	11886.7	29.5685	12.3898	0.316979	0.625045		DGAT1	4848.36	3363.32	31.8735	19.6509	7.21331e-05	0.000143701		SAFB2	22446.2	20359.8	9.94221	8.77749	0.0188277	0.0364554		HMGXB4	370.254	419.702	20.3047	33.4437	0.179967	0.34719
PRKCE	4365.01	3907.51	32.9656	23.2971	0.232663	0.459501		DNAJB9	15788.2	11809.2	199.105	37.5971	0.39244	0.771684		ADSL	29729.7	31560.1	16.9271	9.38454	0.260774	0.514032		B4GALT3	7239.32	6601.76	30.1263	15.2748	0.317078	0.625083		COX7A2	28709.1	17915.6	38.9082	38.2207	7.2558e-05	0.000144511		NPC2	26808.7	35126.1	25.2036	23.7893	0.0188378	0.0364658		SLC35F6	9348.6	10576	19.5163	33.4618	0.180189	0.34753
ZZZ3	2055.71	1835.69	33.4125	27.3288	0.23267	0.459399		COPS7B	22906.4	22344.7	15.1308	17.3579	0.39279	0.772176		RAPGEF6	11284.7	9624.05	40.7441	18.6357	0.26092	0.51419		GOLT1B	17330	15190.7	42.0133	29.2959	0.317996	0.625468		ACSM3	7411.89	11501.3	56.043	33.5668	7.26343e-05	0.000144626		PRMT3	1170.99	828.633	26.8604	39.522	0.0188567	0.0364932		C2orf76	3371.36	2969.99	24.6456	23.5376	0.180294	0.347645
ALYREF	64152.8	60619.5	16.9824	15.7932	0.232745	0.459431		KLF10	2185.49	2330.89	34.0153	45.7655	0.392994	0.772381		TIMM29	20732.4	19129	21.2369	14.4367	0.26096	0.514137		CAP1	106967	112572	17.8938	9.15193	0.317848	0.625492		WASHC5	18632.1	21392.4	15.3435	8.03643	7.28269e-05	0.000144973		STX5	10656.9	11515.9	9.89517	5.12166	0.018963	0.0366895		PCNA	89760.6	111264	40.5127	50.2363	0.180301	0.347571
CRISPLD2	6205.35	4187.79	75.1062	35.8058	0.232751	0.459327		ERAP2	6273.76	6682.86	33.6241	30.7414	0.393464	0.77311		KRAS	53974.1	50120.9	19.7197	10.539	0.261324	0.514725		YJU2	3324.91	3104.41	19.112	21.1412	0.317938	0.62551		RAB39A	4768.15	6281.19	32.2956	22.3061	7.30601e-05	0.0001454		MAP2K3	5455.5	4847.24	8.265	12.9454	0.0189942	0.0367407		RIOX1	10465.4	11377.7	13.8748	22.0351	0.180316	0.347511
SURF2	1165.64	1237.26	16.9293	27.9151	0.233099	0.459897		ARID2	4683.95	4544.04	20.252	17.7215	0.393467	0.772921		SERPINA10	3500.61	2928.99	39.7986	36.7364	0.261334	0.514614		AHCYL1	84283.8	81132.2	12.3359	13.4618	0.318169	0.625649		SUPT20H	1323.06	986.093	25.6687	35.065	7.35229e-05	0.000146284		SLC3A2	80396	104865	24.0315	23.715	0.0190781	0.0368936		M6PR	23281.8	25907.9	17.598	28.3007	0.180424	0.347631
MEPCE	8759.91	8393.22	12.8868	12.1701	0.233135	0.459853		CAVIN2	19147.6	20236.4	37.2072	33.7828	0.394124	0.774017		BCL2L2	3373.74	3731.24	24.9484	29.4061	0.261466	0.514745		MTX1	25870.9	24326	20.3864	12.5756	0.318674	0.626011		RBPJ	7914.24	4666.11	42.945	13.8467	7.36869e-05	0.000146574		COPS5	36742.4	39227.3	6.42335	5.98314	0.0192091	0.0371375		HMBS	11475	12443.6	13.7683	21.0034	0.180918	0.348495
HDHD5	25217	24170.6	12.3128	15.9308	0.233166	0.459798		HMOX1	6766.72	7510.97	65.8705	71.7889	0.394144	0.77386		RBMS1	3923.48	3478.67	29.3634	26.385	0.261569	0.514817		TMSB4X	12374.6	6142.29	174.374	34.6756	0.318435	0.626014		SNX27	24388	27599.7	13.5416	9.26248	7.4078e-05	0.000147314		PPP1R18	4065.4	3256.39	21.149	21.587	0.0192462	0.0371999		PPP1R12B	1948.62	2680.08	32.9467	92.8686	0.180951	0.348471
PABPC4	58149.3	50757.7	40.6212	17.7651	0.233482	0.460306		PDXK	99478.3	97968.2	10.0383	9.47229	0.394241	0.773854		SFXN4	6137.27	5644.64	21.9025	18.8932	0.2617	0.514945		ATAD3B	7633.69	7114.32	22.9163	19.6175	0.318526	0.626034		PHF6	17920.7	10743.3	41.9318	12.5333	7.41122e-05	0.000147345		MISP	1138.09	2029.27	70.7724	24.8866	0.0192662	0.0372292		OSCP1	11726.2	10665.2	19.6672	13.5161	0.181204	0.348871
PAPOLA	14688.7	14238.3	9.17021	11.2009	0.23369	0.460598		MGA	1421.98	1534.64	46.0634	42.3685	0.394321	0.773816		NSUN2	33009.4	34013.5	8.22507	7.65721	0.262027	0.515459		ANXA2	713051	602538	52.9775	34.6059	0.31861	0.626041		APBB1	2414.84	2035.01	15.6012	22.0101	7.42403e-05	0.000147563		TPK1	5323.77	8339.33	15.0446	40.056	0.0193131	0.0373103		ATG4B	2671.74	3250.82	40.9459	39.9662	0.181348	0.349059
PTPRS	4070.28	4501.5	29.4738	23.0548	0.233739	0.460578		PSMD9	26312.6	26677.9	8.32486	9.91278	0.394344	0.773666		CALU	22579.8	20110.6	30.0907	21.7134	0.262161	0.515592		EHBP1L1	3388.11	3685.64	28.8218	30.1081	0.319441	0.626725		NCL	409400	330390	20.1054	12.6318	7.51742e-05	0.000149381		PGM5	12120.8	8255.62	44.1886	12.1552	0.0193175	0.0373094		CD9	1554.88	2159.71	44.0599	69.3064	0.181425	0.349119
HNRNPD	243288	234937	10.507	10.6483	0.233848	0.460678		SCIN	17429	16558.8	30.2337	37.6213	0.394629	0.77403		GPN2	190.905	241.447	54.3858	58.2261	0.262237	0.515611		ZFYVE27	5342.95	5755.87	26.0226	19.8137	0.319126	0.626739		CBLB	1349.87	2403.77	35.0499	26.1502	7.55643e-05	0.000150118		NIPSNAP2	90230.7	111554	32.8652	4.46698	0.0194317	0.0375205		NCOR1	6874.03	7303.29	13.7156	7.40597	0.181653	0.34947
EPHX1	338902	299812	35.8766	33.2978	0.234302	0.461456		ITGB8	2225.61	2389.25	39.9714	31.351	0.394686	0.773946		AQR	14532.8	15354.4	15.638	7.68669	0.262306	0.515616		RPA2	24416	25699.7	17.819	12.3589	0.319304	0.626773		YARS1	35766.9	40102.9	11.8093	14.2292	7.55713e-05	0.000150095		PTPN6	17483.3	19968.7	18.3005	7.44119	0.0194378	0.0375228		ARHGEF17	2612.66	2825.75	13.2126	20.5453	0.18173	0.349529
VPS26C	6207.63	6566.93	17.3751	19.1504	0.234383	0.461499		MTMR2	9236.17	9021.84	14.9007	15.5255	0.394709	0.773797		DAB2	4037.29	3557.06	31.8431	39.1051	0.262524	0.515916		ARPC1B	59546.3	62452.1	16.2915	14.5567	0.319253	0.626831		GATAD2A	13416.9	10024.4	26.4325	14.23	7.57617e-05	0.000150435		SYT1	7375.83	4829.3	47.3612	18.5118	0.0194398	0.0375172		CTSS	5711.45	5292.21	0.295234	20.1464	0.181958	0.34988
RFX5	2177.06	2310.98	18.9041	17.0822	0.234745	0.462095		POP1	10241	10088.2	9.05025	10.8301	0.394905	0.773986		EIF4EBP1	853.66	1041.19	52.5407	42.4758	0.262774	0.516277		PVR	16078.7	14944.1	24.0947	15.7292	0.319415	0.626834		BCHE	5094.6	3431.62	33.7457	35.7612	7.61841e-05	0.000151236		RPL14	136534	123333	6.26207	11.3812	0.0194973	0.0376188		MEAK7	19178.4	17653.5	16.4782	15.3279	0.18223	0.350314
ATF1	4281.43	3828.84	25.9641	33.0186	0.234816	0.462119		MRPL33	4855.09	5007.29	18.5244	22.4899	0.395072	0.774119		STMN1	17748	20336.4	39.4629	33.6806	0.262885	0.516365		GTF2A2	5683.34	6163.78	27.0979	34.1191	0.319674	0.626867		NRM	155745	124738	20.4699	20.7545	7.6281e-05	0.00015139		TBCEL	6220.09	5567.32	10.2101	10.9662	0.0195137	0.0376409		ANKHD1	5098.96	4823.6	11.4371	9.31317	0.182881	0.351478
YPEL5	3957.59	3673	22.3501	20.5052	0.235198	0.462754		IVNS1ABP	6547.86	6251.8	32.3906	23.146	0.395233	0.774239		LIG3	14615.3	13764.2	16.0534	10.9713	0.263026	0.516512		CLDN1	5282.09	4180.1	67.3303	71.6179	0.319663	0.627003		CDC5L	59986.2	51292.8	15.1329	8.32727	7.63332e-05	0.000151455		ALKBH3	2023.97	2914.19	38.0475	30.3007	0.0195406	0.0376833		ATXN2	10473.1	9879.69	12.5902	6.96625	0.182882	0.351392
WDR89	3663.07	3416.06	20.2815	25.2689	0.235308	0.462854		ATP5PO	209789	214599	13.1986	17.0945	0.395247	0.774071		ATAD3B	7766.7	7110.81	23.1338	19.6006	0.263044	0.516417		GTF3C2	16919.9	16177.1	14.9387	10.7661	0.32006	0.627309		PRPF31	34320	30741.1	10.7941	8.44343	7.65796e-05	0.000151906		TUFM	311654	283186	12.083	5.26436	0.0195834	0.0377563		KPNA3	29946.7	28359.7	9.7628	13.2564	0.183221	0.351955
PANK2	6258.89	6658.56	19.7337	17.0071	0.23538	0.462879		MAGED1	3185.33	3050.06	27.7004	28.0629	0.395262	0.773905		NUDT15	1122.8	1250.9	30.0659	35.9644	0.263189	0.516571		PPP4R4	1987.64	2176.74	29.1087	25.0165	0.320011	0.627369		NSF	129964	163426	26.9291	9.17565	7.68236e-05	0.000152351		SLC12A6	70127	77941.9	11.8006	8.80198	0.0196191	0.0378156		ANP32B	169365	182468	14.9482	15.6263	0.183237	0.351896
RCN3	5474.44	4540.54	52.0015	42.8491	0.235471	0.46294		CLOCK	1588.3	1713.31	36.2643	31.3728	0.395345	0.773874		ZNF318	4324.68	4594.03	16.6018	18.7198	0.263291	0.516642		COA6	3776.76	3123	45.2908	33.3214	0.320195	0.627414		RPL15	193318	154968	19.1584	34.0166	7.69097e-05	0.000152484		MGA	1758.73	1244.34	23.048	39.5584	0.0196521	0.0378698		ZFYVE19	9043.97	9870.12	19.8724	11.7783	0.183246	0.351826
H2BC5	3502.24	4730.41	67.1988	92.865	0.235622	0.463121		VEZT	4585.15	4788.14	29.6439	25.5358	0.395453	0.77389		ZNF22	9284.52	8229.7	31.4508	19.8247	0.263321	0.516571		EPS8L1	2809.65	1133.71	188.998	69.7199	0.320315	0.627492		AACS	25463.6	19948.9	22.5747	15.8531	7.70758e-05	0.000152775		TRMT1L	6653.54	5798.67	15.1044	11.3532	0.019724	0.0379986		NFU1	15661.6	16821.6	15.3171	12.4902	0.183333	0.351904
USP36	1124.68	1001.6	32.6554	33.7167	0.235638	0.463037		C1orf50	1671.83	1790.37	43.3816	33.9816	0.395463	0.773715		ZDHHC17	9589.54	8384.34	34.8533	20.4703	0.263367	0.516531		OPLAH	11802.3	10538.3	36.49	28.1744	0.320612	0.627915		SALL2	990.816	269.297	76.5159	44.1662	7.73381e-05	0.000153256		MTFR1L	12212.7	13446.5	13.0628	5.46131	0.0197309	0.0380025		MPDU1	129388	140281	13.2501	21.8183	0.183577	0.352283
ATP6AP2	34585	38608.3	36.8806	20.3197	0.235676	0.462994		AMDHD2	5322.35	5118.18	24.2154	26.9725	0.395531	0.773653		PSAT1	67004.3	32825.4	142.451	73.0935	0.263398	0.516461		POP1	9646	10198.3	19.747	8.83142	0.321111	0.628418		LUC7L3	18184.9	14442	21.5381	12.1699	7.78016e-05	0.000154136		NR2C1	966.165	732.533	24.9504	26.9516	0.0198121	0.0381493		GM2A	23532.9	26396.7	25.4469	18.8898	0.183586	0.352212
DARS2	21566.9	22808.7	17.8159	15.3879	0.235783	0.463088		SPATA5L1	2969.06	3065.31	20.6139	20.9811	0.395548	0.773493		TIMM44	28085.3	26343.8	17.2586	7.40473	0.263449	0.516432		PRKG1	7308.12	6305.21	47.2041	29.1586	0.321102	0.628559		RNF6	877.749	1210.87	28.1258	38.5901	7.83327e-05	0.000155149		JCAD	4721.28	3055.18	44.0507	36.8649	0.0198202	0.0381553		MEAF6	6880.75	7518.7	19.0154	15.8761	0.183733	0.352406
PSMG1	11011.1	10516.3	13.6355	15.7139	0.235835	0.463073		GSPT2	12534.1	12323.7	11.1441	10.4905	0.395567	0.773334		TRIP11	63523.9	67116.7	15.6467	8.79678	0.263648	0.516691		TF	342793	414158	62.2099	100.669	0.321091	0.628695		FTH1	293171	143972	53.3806	45.6919	7.94123e-05	0.000157248		NAE1	39427.1	36251.7	10.1591	5.7431	0.0198464	0.0381961		PFDN1	21131	23258.4	21.6765	13.8624	0.183741	0.352331
ZZEF1	32406	34110.1	15.826	17.69	0.236091	0.463461		SARS1	74271.2	75155.8	6.72276	9.16986	0.395571	0.773148		SLC25A25	26679.2	24365.2	23.955	16.633	0.263657	0.51658		SUPT5H	14131.2	14787.4	16.0387	7.15154	0.321659	0.629017		AMT	13650.8	11853.2	12.8119	20.4948	7.97517e-05	0.00015788		COPZ1	53887.7	66495.4	12.7072	20.6407	0.0198977	0.0382852		PRMT3	871.616	1012.34	28.2305	35.4374	0.183818	0.352391
CLCN7	13422.7	12447.2	22.9801	16.4984	0.236108	0.463376		CFAP36	3531.53	3342.91	34.8333	26.2243	0.395787	0.773377		JUND	3834.54	3490.03	24.56	22.841	0.263854	0.516836		COPB2	243809	251574	10.8884	7.03967	0.321581	0.629022		PRKACB	11251.3	12785.8	13.3981	15.5188	7.97543e-05	0.000157845		SAP18	27666.7	23878.4	18.8122	5.90038	0.0199088	0.0382969		NUP43	8082.66	8615.81	11.0612	16.4948	0.183834	0.352332
PGAM1	223644	235525	16.698	11.8835	0.236287	0.463611		NDUFB3	42688.9	43870.3	17.263	18.585	0.39584	0.773284		DUS2	2382.61	2600.96	25.1195	18.4346	0.263926	0.516846		NKIRAS2	5664.56	6016.25	20.859	18.0488	0.32154	0.629101		KIN	2718.05	2101.03	22.9518	31.1113	8.01907e-05	0.000158669		TRPT1	1767.42	1288.54	33.1911	26.4882	0.0199402	0.0383477		RUFY1	41862.6	45018.8	14.3606	15.7668	0.183932	0.352433
UQCRQ	44437.8	42804.5	10.4711	17.2863	0.236299	0.463518		PTAR1	5858.17	6066.59	19.8122	25.5028	0.396071	0.773543		OSBPL9	7453.46	8203.35	28.0085	11.3187	0.264076	0.517011		IVNS1ABP	5835.37	6418.38	33.7637	26.2495	0.321992	0.629511		TATDN1	9257.42	10978	18.5392	18.6836	8.03342e-05	0.000158913		AKTIP	1488.1	1764.34	21.3237	12.5955	0.0200075	0.0384675		MBLAC1	4611.24	4072.9	24.1355	18.0651	0.184005	0.352484
UBR4	35446.1	34063.6	12.2825	9.44349	0.236775	0.464337		TMEM87A	8149.18	8300.51	11.4293	12.8643	0.396224	0.773646		RNMT	17560.4	18605.7	16.4862	9.27239	0.264188	0.517101		YTHDC2	9901.67	9508.99	13.3625	12.5803	0.322352	0.62974		XRN2	29164.1	25414.6	13.4188	9.42498	8.07167e-05	0.00015963		EIF2B4	32729.8	34847.3	6.1084	5.82749	0.020026	0.0384934		CPA2	6533.14	5494.99	25.4339	25.2561	0.184123	0.352622
NDUFS7	32364	33522	10.6079	13.4837	0.237204	0.465061		NME6	1139.28	1050.6	43.7104	48.0032	0.396274	0.77355		GTF2F2	8906.21	9673.94	23.8935	12.7634	0.264267	0.517125		DGUOK	47217.9	43447	27.4856	17.3174	0.322439	0.629751		IFNGR1	426.067	1070.47	58.8113	30.939	8.08624e-05	0.000159878		PTRH2	11210	13240.2	15.8002	15.2758	0.020125	0.0386739		TDP2	11444.5	10549.2	16.9288	12.6317	0.184428	0.353116
MX2	4919.93	3385.02	93.7951	41.6314	0.237353	0.465236		RPS9	443079	455273	12.6259	24.155	0.396631	0.774053		SF3B6	17242.4	18612.4	21.5301	20.0143	0.264288	0.517035		C9	35709.2	17231.4	180.264	89.1235	0.32228	0.629756		CYP27A1	32137.8	45401.8	42.6232	24.7992	8.1462e-05	0.000161023		ELOB	39360	35996	10.4807	6.69031	0.0201644	0.0387399		DPYSL4	75858.2	64099.9	26.3747	48.3404	0.184492	0.353151
TRAF6	7926.01	8154.76	8.66825	10.2491	0.237377	0.465166		FOXO3	666.177	630.21	38.546	27.1414	0.396664	0.773922		IPO8	8725.46	9371.3	20.5904	9.39676	0.264395	0.517116		LGI3	12567.2	10850	47.0975	29.4483	0.32226	0.629876		GTF2H2	4563.97	3821.78	16.545	20.1013	8.23787e-05	0.000162794		CFAP410	3452.87	2952.76	13.55	16.3569	0.0201726	0.038746		NOP10	13007.2	14261.1	19.8563	16.361	0.184573	0.353217
ALG12	11420.5	10232.5	33.0257	23.9593	0.237403	0.465101		LYAR	3612.98	3493.61	21.4321	22.1733	0.396665	0.773731		UFM1	40720	31179.2	65.5387	24.2709	0.264399	0.516993		AP2M1	102322	104705	7.88793	6.51421	0.322801	0.629985		SLC30A1	3363.97	4189.91	24.7066	22.5374	8.28007e-05	0.000163587		LAMC1	32877.9	22879	40.7904	21.9421	0.0202925	0.0389665		EIF5B	26935.4	28049	9.04559	5.53236	0.184817	0.353595
ERI3	28559.6	26388.1	23.0268	28.6868	0.237608	0.465386		PDX1	5128.77	4889.41	28.9429	34.2661	0.396822	0.773842		CUZD1	85512.5	29829.5	172.694	126.113	0.264475	0.517013		IDH3A	143264	128167	36.7081	11.8394	0.322778	0.630096		CUL5	26291.1	27628.9	4.67372	7.87768	8.28111e-05	0.000163567		METTL2B	44455.2	39345.2	14.5212	8.62625	0.0203101	0.0389906		CRTC2	5760.12	4825.89	32.8762	30.9379	0.18487	0.353607
COX4I1	210492	220085	13.4576	17.4505	0.237745	0.465537		PCLO	281089	306335	14.3554	88.5303	0.396931	0.773862		EHMT2	3811.93	4137.88	21.7269	34.5991	0.264703	0.517329		ACTN1	119760	127231	21.2411	15.3997	0.322719	0.630139		CNDP2	224317	253517	12.7313	15.4658	8.32387e-05	0.00016437		NOC4L	5803.79	4653.99	12.3724	26.6654	0.0203981	0.0391497		FCF1	4095.34	4879.28	40.2175	27.9165	0.184994	0.353757
NOM1	1755.88	1574.66	31.8354	34.2492	0.237877	0.465679		PNPLA2	1572.55	1854.46	76.2102	80.456	0.397168	0.77413		CBR4	36262.7	32424.8	29.465	16.1404	0.264753	0.517297		PPP1R13B	1120.54	1018.56	29.7551	24.8622	0.323012	0.630238		PCNA	111264	58422.1	50.2363	14.5359	8.37049e-05	0.000165249		SGCD	6914.05	8213.51	17.0695	15.5534	0.0204147	0.0391716		ARFGAP1	26033.4	24631.1	10.5834	12.1095	0.185052	0.353779
NDFIP2	2997.17	2283.59	76.7339	41.8742	0.237971	0.465745		UQCRB	12601.1	12041.7	29.032	29.7833	0.397254	0.774102		REEP6	10916.7	8176.22	69.4342	60.9348	0.264785	0.517229		S100A10	32308.7	27226.2	53.6361	48.5257	0.323102	0.630256		GRIA2	1841.5	2340.47	27.1515	25.2929	8.40026e-05	0.000165795		PRDX2	557410	500395	5.61447	12.4809	0.0205529	0.0394269		CUL4A	15188.5	15852.8	5.13391	13.589	0.185073	0.35373
MIF4GD	2531.4	2347	22.7128	21.7328	0.238113	0.465907		PRPF4	15093.3	14896.1	7.16494	10.6685	0.397345	0.774086		TOR1AIP2	22716.1	21497.6	14.732	12.6039	0.265011	0.517542		CMSS1	4438.28	4007.62	32.9965	29.0528	0.323697	0.630468		NT5E	11337.8	4679.34	62.09	35.938	8.40592e-05	0.000165865		MOCS2	2424.17	3037.86	32.2497	13.2707	0.0207204	0.0397384		DSTN	115799	121782	9.29227	12.1768	0.185086	0.353666
H3C1	1.83373e+06	1.75212e+06	12.4975	22.4501	0.238369	0.466292		UCK1	8784.15	9031.69	17.4656	19.2625	0.397418	0.774034		WASL	16309.1	17215.4	15.3933	9.31477	0.265092	0.517571		SLC12A2	9316.55	8971.29	8.8926	31.5846	0.323954	0.630495		CEP68	1131.13	1445	23.3277	28.3966	8.41257e-05	0.000165955		IQCB1	750.313	526.916	25.2955	42.3079	0.0207337	0.0397539		FKRP	9002.11	9570.04	11.9383	13.6108	0.185104	0.353611
MTLN	9194.27	8585.17	20.4456	21.8718	0.238509	0.466448		RPL29	139371	133784	19.9953	36.0968	0.397505	0.77401		CENATAC	492.926	398.243	37.0515	40.0379	0.265561	0.518356		MRPL35	3486.08	3832.06	26.8759	26.7649	0.323661	0.630555		TRAPPC4	15859.6	18125.2	14.5355	13.2088	8.42168e-05	0.000166093		MRPS35	5753.32	5036.93	15.5123	9.97571	0.0207554	0.0397856		WDR43	13447.9	14667.1	19.9793	11.0659	0.185243	0.353788
HBD	10123.2	12392.2	60.5902	76.021	0.238702	0.46671		IQGAP2	25392.6	28120.7	68.1581	65.8066	0.397547	0.773897		TMEM184A	2996.28	2648.35	32.0323	27.1549	0.265574	0.518251		UCHL1	359005	402749	41.8336	25.4227	0.323945	0.630635		EXOC1	21031.1	22521.7	7.31766	5.89674	8.42543e-05	0.000166125		GET4	21359.6	22883.8	9.40275	3.83631	0.0207834	0.0398291		ZNF185	11428.8	12978.8	24.2642	29.8282	0.185284	0.353778
CHMP2B	27804.3	25345	28.0201	22.2115	0.238864	0.466908		NBEAL2	3959.34	3816.67	24.0423	23.0515	0.397649	0.773902		CDC34	10345.1	11074.8	19.3348	15.6859	0.265654	0.518277		TNIP1	11020.1	10552.5	14.2931	14.4199	0.32452	0.630651		TAGLN2	311169	365379	17.398	18.1327	8.54155e-05	0.000168373		POF1B	7883.66	3976.22	57.924	45.4631	0.0208193	0.039888		AKAP7	2051.22	2572.02	44.9422	33.8109	0.185574	0.354244
TTC38	26207.9	23159.3	36.8153	30.6616	0.238905	0.466872		TSC1	3041.25	2966.25	16.2292	15.9799	0.397841	0.774084		ERCC5	3622.84	3944.64	24.5367	16.7163	0.266017	0.518856		UBE2R2	19343.7	20689	24.0743	11.597	0.323656	0.630703		PROCR	7844.74	10667.1	35.6636	28.303	8.57686e-05	0.000169027		DIPK1B	1952.38	1632	16.6811	17.0601	0.0208572	0.0399506		PLEKHA3	738.484	942.049	43.9906	31.8675	0.185577	0.35416
NOSTRIN	4378.97	3993.68	26.6695	34.0739	0.239274	0.467475		KDSR	6725.3	6897.68	16.2819	16.9638	0.398047	0.774289		PEX6	5619.04	6291.46	33.1214	20.7765	0.266027	0.518746		SERPINB8	12414.6	11379.9	28.6532	21.7771	0.324973	0.630745		PRKAR1A	50745.3	31803.5	39.5776	9.83728	8.61672e-05	0.00016977		TSC22D4	4355.4	5185.56	21.585	13.3784	0.0208891	0.0400017		ZFP37	1408.19	1103.67	36.3225	33.7239	0.18558	0.354078
RPS6KA4	6376.5	5962.8	20.5789	15.744	0.239287	0.467384		WASF2	23408.1	23738.7	9.36156	8.73803	0.3982	0.774393		HID1	30054	31842.6	16.4912	10.7004	0.266238	0.519027		RAP2B	19536.3	18007.3	26.4263	26.3789	0.323939	0.630782		HEXB	113648	56086.7	53.7247	15.9569	8.65211e-05	0.000170424		DNLZ	2268.4	2956.08	31.901	21.0003	0.0209182	0.0400474		TTI2	1699.75	1498.17	19.1678	37.3862	0.185852	0.354509
NKX6-1	5468.58	5986	27.9848	28.8251	0.239399	0.467486		NAT1	7255.88	7686.54	41.3219	30.7728	0.398285	0.774365		GLS2	3205.85	2698.81	43.879	33.1906	0.266428	0.519268		CEP135	24031.7	22074.9	27.602	25.8678	0.323618	0.630788		CCT4	180458	167519	7.36839	7.66566	8.8071e-05	0.000173434		ZFPL1	11898.6	13453	7.43933	12.6654	0.0209204	0.0400416		KAT7	5484.95	6022.17	18.2711	21.0701	0.185976	0.354656
HACD2	3228.91	2995.66	21.4735	30.7325	0.2394	0.467371		ARL5A	1923.15	2003.43	24.3943	29.5751	0.398287	0.774175		PFKFB4	12411.2	13559.1	25.7585	13.8137	0.266526	0.51933		PDLIM3	6425.09	4964.21	78.4096	63.4956	0.324509	0.630788		FAM83F	2077.09	2809.01	34.1179	26.5232	8.81704e-05	0.000173586		CDKN1B	1112.1	681.288	50.8067	37.5707	0.0209576	0.0401029		ATP5F1B	401539	446453	21.6727	22.2091	0.186026	0.354664
EDEM2	2068	2207.57	20.5941	21.6464	0.239495	0.46744		SNX8	2032.7	1963.66	22.0053	23.1003	0.398336	0.774078		TMEM209	6770.61	6401.53	15.0588	12.2966	0.266733	0.519603		CLPX	20806.6	19049.7	29.4101	12.7373	0.324284	0.630823		GNG5	15870.8	11024.1	27.2989	57.6703	8.84132e-05	0.000174021		PRKRIP1	1561.87	1075.27	27.4634	45.4544	0.0210863	0.040339		LIN54	1373.03	1154.48	35.1351	25.3681	0.18614	0.354792
DDX6	94327.2	91837.7	7.96622	9.93654	0.239515	0.467362		STARD13	1454	1388.47	30.8946	27.2524	0.398445	0.774096		RAI14	12619.6	11482.2	25.0532	18.4643	0.267279	0.520537		TMPO	6114.44	5890.85	11.6793	17.8808	0.323483	0.63084		CASP2	1830.38	1257.22	31.3578	40.4284	8.92024e-05	0.00017553		NAPEPLD	4418.97	6329.26	26.3171	21.9656	0.0211369	0.0404257		ALKBH1	624.877	742.826	37.6633	32.8795	0.18624	0.354893
MYO1D	73637	78247	19.8292	13.8828	0.239546	0.467306		THTPA	16183	15849.4	12.7904	14.8537	0.398494	0.773998		C1GALT1	16794.6	14718.4	34.7206	15.6551	0.267391	0.520625		MAP1LC3B2	103610	111146	24.6917	20.4672	0.325275	0.630858		UBTF	39425.5	34541.4	13.0031	9.98645	8.9756e-05	0.000176575		CCT6A	110976	104538	7.22761	4.37475	0.0211758	0.04049		NFKB1	11356.1	11854.1	8.97474	8.11592	0.18627	0.354862
POLR2E	21319.8	20561.1	11.212	9.42115	0.239617	0.467327		MICALL2	4157.07	4294.2	20.4473	22.2169	0.398597	0.774005		EML1	11902.8	12895	23.0032	17.7007	0.267743	0.521179		TNFAIP2	6375.09	5371.57	49.8358	34.0526	0.325607	0.630873		EZR	176867	141303	21.1367	17.0237	8.98121e-05	0.000176642		ZFYVE1	5514.97	4132.7	28.495	27.9748	0.0211817	0.0404912		UBE2Z	47800.1	45146.1	10.3764	13.8866	0.18647	0.355155
SNX13	3563.97	3742.39	15.4008	15.4369	0.23963	0.467236		DCP1B	690.081	729.645	31.9817	42.8054	0.398872	0.774346		RPUSD4	997.691	862.142	30.9087	36.4166	0.267886	0.521328		PGRMC1	134558	126699	20.192	13.039	0.325206	0.630881		MAN2B2	11165.1	6162.1	47.5316	33.3678	9.02443e-05	0.000177447		SAMD1	3072.59	2657.74	14.8208	13.6152	0.0212507	0.0406129		GATAD2B	14562.8	15535.4	13.0728	13.5832	0.186542	0.355203
SPPL2B	3712.55	3461.91	20.8538	22.5895	0.239631	0.467122		PPM1L	17775	17171.6	22.3491	22.4653	0.398906	0.774219		GORASP2	59438.9	62628.1	14.7682	12.4233	0.268008	0.521435		EHD2	58473.5	52693.6	33.2907	36.178	0.32497	0.630895		MAD1L1	11532.2	10472.7	9.57397	8.52696	9.0402e-05	0.000177713		PITPNM1	10564.5	11895.7	15.9361	7.66005	0.0212573	0.0406155		MUC13	3677.78	5321.35	62.3034	66.7948	0.186638	0.355298
RPS7	656905	589646	33.1891	13.7619	0.239683	0.467107		ASRGL1	10095.7	10602.2	33.0946	30.4623	0.398987	0.774182		SUPT4H1	19634.4	17969.7	23.435	20.8646	0.26805	0.521387		RPL38	79700.8	85572.6	24.5596	24.3254	0.323593	0.630896		EEA1	19519.3	22813.1	17.8541	7.59974	9.07292e-05	0.000178312		PGAM2	10801.5	3124.46	96.5619	19.3355	0.0212702	0.0406298		AP4E1	1258.83	1058.6	33.9961	31.2677	0.186956	0.355814
SETD1A	5237.83	4944.49	17.8153	13.4429	0.240368	0.468324		EPB41	16331.2	16626.5	11.8235	11.5184	0.399003	0.77402		CRYZ	292092	266119	24.6382	20.8326	0.268068	0.521292		FAM83H	5344.43	4288.57	68.5012	43.2354	0.324249	0.630912		EFTUD2	62154.1	51591.5	18.0744	6.12589	9.09519e-05	0.000178705		AP3M2	4500.76	6026.77	22.2999	27.3989	0.0212745	0.040628		LMBRD2	9636.16	8724.64	12.3573	32.8852	0.187013	0.355833
UBE2B	2741	1976.74	86.6814	56.5785	0.240372	0.468217		LSM4	12995.4	12632.1	18.288	18.6436	0.399058	0.773933		RNH1	125060	132674	17.0258	9.33274	0.268243	0.521502		PEX13	5717.39	6028	18.3439	16.2825	0.3245	0.630927		STARD3	1626.83	2136.29	17.9845	51.6045	9.09557e-05	0.000178668		KHDRBS3	11727.4	14118.4	17.1803	17.3343	0.0212763	0.0406213		DAAM1	5007.21	4585.4	14.289	24.6077	0.187015	0.355748
ACSL6	4655.59	4266.43	26.2863	24.3743	0.240408	0.46817		BRD2	7627.95	7481.19	12.9404	12.0253	0.399411	0.774426		FRAS1	5152.66	5455.22	15.4578	21.4441	0.268281	0.521445		FAM20B	20054.8	17531.2	44.0256	12.7005	0.324422	0.630933		CRLF3	2449.62	3315.23	37.1506	18.2158	9.10578e-05	0.000178824		MAPK1IP1L	2797.63	4136.15	58.12	24.4112	0.0212981	0.0406528		TGM1	2147.4	1516.54	56.9615	39.3592	0.187096	0.355813
RNF214	10810.2	11143.7	9.54267	9.44749	0.240548	0.468326		SDF2	2431.1	2548.55	33.4994	26.0644	0.399697	0.774787		PLA2G4A	4282.9	3656.63	41.036	23.3777	0.26829	0.521332		UROD	31116.2	32280.1	12.8153	9.55853	0.325736	0.630967		TOX4	7386.98	6372.6	14.103	16.5175	9.19501e-05	0.000180531		FAM221A	1060.54	798.305	24.101	28.7458	0.0213407	0.0407239		AGPAT5	48342.5	43196.1	19.8449	28.3782	0.187172	0.35587
CLASRP	2360.54	2563.97	23.279	32.7274	0.24057	0.468251		DNAJC21	2027.74	2127.27	32.3925	29.7935	0.399932	0.775049		ATL2	18970	18185.4	11.38	10.7368	0.268348	0.521316		MGRN1	2653.72	2482.11	21.2568	28.0539	0.324926	0.630968		OSGEPL1	3960.44	3221.67	18.809	27.476	9.19628e-05	0.000180511		EID2	2159.96	2795.19	23.9852	21.9926	0.0213582	0.0407472		RAB35	35461.4	33415.1	12.4317	9.76847	0.187207	0.355848
TGM2	146970	124884	46.9142	51.6951	0.240821	0.468623		TRMT10A	1480.63	1624.73	44.0317	53.0891	0.399977	0.774942		PNLIP	313139	170729	127.76	107.664	0.268362	0.521213		GSTT2	11161.5	9227.16	54.9016	78.7519	0.325173	0.630976		THOC3	12423.6	9878.97	21.724	12.8018	9.24755e-05	0.000181472		GCAT	8896.27	6563.3	35.895	16.6741	0.0214603	0.0409317		DHX57	7310.3	6648.03	16.1251	25.3066	0.18725	0.35584
TEX264	11463	10745.4	19.8303	16.4985	0.240969	0.468793		HECW2	5106.74	4922.32	21.8142	27.4657	0.400042	0.774876		PSME2	96933	106391	27.1844	16.6392	0.268363	0.521086		VTN	63232	31170.9	178.256	78.4546	0.326309	0.630978		GEMIN4	7682.04	6205.68	20.2463	16.6477	9.34605e-05	0.000183359		TCAF1	26956	22147.3	19.7578	18.8345	0.021475	0.0409496		SLC66A2	15272.4	13129.5	27.9844	34.1234	0.187276	0.3558
IFT74	4408.11	4633.1	15.3866	18.3586	0.241177	0.469082		LYPLAL1	62359.9	63617.4	12.7301	13.7081	0.400114	0.774822		GOLGB1	26101.5	27401.6	13.8197	10.0271	0.268477	0.521178		CDC34	10432.1	11077.6	21.1901	15.413	0.325419	0.630981		KCNMA1	7404.01	9231.27	24.9286	23.7092	9.38021e-05	0.000183984		XPO4	11459.3	10632.3	7.26841	7.32441	0.0214868	0.0409619		DCPS	47212.1	45171.4	8.19404	10.4824	0.187378	0.355907
GOSR2	21771.3	22682.3	13.0053	12.3645	0.24129	0.469184		HEATR3	5105.08	5233.33	16.5151	15.7662	0.400302	0.774994		FBP2	41886.1	32922.7	60.0344	38.8147	0.26851	0.521111		CPNE2	2995.13	2651.66	35.9751	30.485	0.325603	0.631023		SART1	22642.7	19680.8	13.7498	11.2857	9.38119e-05	0.000183957		AGFG1	16283.1	18334.5	11.451	11.1568	0.0215282	0.0410305		RAD23A	22290.3	24576.5	21.7037	16.1659	0.187405	0.355869
LGALS7	6538.32	10306.2	98.3584	287.737	0.241385	0.469253		PLCB3	8978.65	8672.11	22.6847	22.3892	0.400328	0.774851		SLC38A4	4481.23	3724.25	47.0457	37.8181	0.268536	0.521032		MAN2C1	14636.9	15191.6	12.1349	17.2932	0.324878	0.631033		TRMT11	4422.11	4982.09	12.1169	17.004	9.42495e-05	0.000184769		ACO1	47097.5	55301.3	14.9709	15.1289	0.0215418	0.0410463		BICC1	1068.28	1819.98	64.5131	36.6757	0.187431	0.35583
KLF10	2065.21	2307.25	31.7299	43.0919	0.241454	0.469271		PPDPF	620.152	580.603	42.6444	41.4025	0.400677	0.775334		PIK3AP1	7528.5	5447.99	76.4616	86.4138	0.268576	0.52098		PLEKHA2	18140.6	16053.9	37.475	38.2347	0.325545	0.631068		CPB1	124242	543650	284.108	96.0582	9.48749e-05	0.000185949		ZZZ3	2368.12	1651.08	25.587	44.5575	0.0215559	0.0410629		SEC23B	86187.5	78136.8	12.8726	31.7735	0.187642	0.356141
TRAM1	9644.05	8449.66	39.8329	27.4754	0.241831	0.469886		ZNF326	26854.3	26359.8	11.3752	13.4792	0.400771	0.775321		WRN	72905.7	82333.5	35.4128	30.2545	0.268674	0.52104		SH3D19	3259.03	2959.14	31.2665	31.0099	0.326277	0.631072		MTMR12	3354.39	4085.22	21.6775	23.4372	9.50556e-05	0.000186257		HECTD1	10694.5	9818.49	9.19951	7.63155	0.0215729	0.041085		NDUFA11	42733.8	47027.7	21.3199	15.7511	0.187733	0.356227
DNAJC2	10986.9	10644	9.30466	12.9985	0.241946	0.469993		TUBA4A	131358	136377	23.8274	26.0852	0.400792	0.775171		NT5E	5568.63	4761.76	40.2596	35.156	0.268766	0.52109		AP3M2	3984.38	4279.44	24.9783	22.2544	0.324821	0.631079		NUMA1	57148.9	45203.5	22.2986	9.44522	9.54065e-05	0.000186898		POLR1C	31129.9	28337.4	10.8482	7.55655	0.0215989	0.0411244		MCM6	21564	26876.3	37.7131	57.6191	0.187952	0.356552
MCRS1	3979.86	3650.31	25.9463	26.0069	0.242098	0.470171		CROCC	13661.2	13903.9	11.1053	12.3429	0.400923	0.775231		MUC13	23664.1	32080.9	99.2219	49.7542	0.2691	0.521607		XRCC4	8790.98	9413.42	24.4599	15.0909	0.326256	0.631189		MCOLN3	685.473	157.502	80.0068	65.5053	9.59131e-05	0.000187844		TECPR1	6351.48	7497.6	16.8902	15.064	0.0216817	0.0412719		SPATA20	10241.4	11195.6	17.2483	20.6161	0.188	0.356556
CDH5	8643.79	7706.85	19.2205	29.4995	0.242186	0.470224		NEK7	15660.1	15984.5	13.7732	12.886	0.401	0.775187		PCDH1	8680.31	7712.48	31.3063	18.5854	0.269177	0.521626		NPM1	233332	249683	24.3805	11.6484	0.325935	0.631195		GPHN	17449.7	19156	10.2176	7.96025	9.75408e-05	0.000190984		NUDCD2	55563.3	50261.9	9.13498	10.2729	0.021685	0.0412679		MPP5	3314.24	3725.29	26.8938	17.2137	0.188024	0.356511
ANK1	1473.24	1741.47	54.0422	34.0099	0.242504	0.470725		SLC25A30	2975.38	3094.22	25.0672	26.5566	0.401006	0.775006		SLFN5	6904.46	7660.73	21.7555	68.2907	0.269453	0.522032		RPL24	76957.9	81899.3	21.5619	21.0963	0.326097	0.631196		UTP6	6727.25	5806.15	14.2592	14.8922	9.76945e-05	0.000191237		S100A7	3502.15	2404.94	39.7215	26.7185	0.0217142	0.0413131		GRPEL1	30039	32189.3	14.033	14.6367	0.188324	0.356991
CS	186332	193639	12.4516	9.54548	0.242626	0.470845		SLC39A10	5099	4125.08	133.669	66.9552	0.401047	0.774892		RNF5	830.407	631.857	63.7164	43.0428	0.269507	0.522008		FEM1C	1980.32	1739.32	23.9049	32.887	0.326228	0.631292		PEX11B	29113.5	22677.3	23.4538	17.885	9.79969e-05	0.000191782		NAA35	10017.4	8723.34	15.2178	11.9405	0.0217518	0.0413744		APOB	603.712	509.096	22.2171	48.5425	0.18839	0.357029
PRDX6	386847	365272	17.9597	11.785	0.242841	0.471146		NELFB	10965.6	10807.8	9.6502	9.12906	0.401344	0.775274		CENPV	28765.6	25840.5	28.0769	27.8489	0.269565	0.521988		VRK1	6644.45	6355.63	14.961	11.1904	0.326078	0.631315		GCG	799226	418719	50.6743	49.9081	9.83393e-05	0.000192404		KNOP1	4628.85	3309.42	37.4382	24.4356	0.021752	0.0413645		TIMM29	18808.1	20391.1	16.4616	17.1031	0.188426	0.357007
RCAN1	3828.04	4276.97	36.0071	25.2514	0.243176	0.471678		TRIOBP	11714.3	12119.9	21.7885	23.5132	0.401551	0.775482		NFKB1	15811.2	14752.3	18.6973	13.7926	0.269609	0.521945		RPP25	3225.7	3021.25	20.4687	22.925	0.326642	0.631465		C5orf24	4576.27	3824.86	16.6038	23.8699	9.91858e-05	0.000194012		ADD3	26503.8	30778.7	21.6098	7.76128	0.0218035	0.0414521		PGAM2	5526.47	8658.81	32.9768	109.256	0.188517	0.357091
C2orf76	4118.49	4334.58	15.1774	22.9511	0.243354	0.471906		COMMD2	8605.44	8330.77	21.8363	19.7195	0.401595	0.775374		VHL	2286.3	1761.5	44.7181	43.6508	0.269618	0.521833		MTFMT	5854.35	4966.28	53.2214	22.8717	0.327161	0.631684		TRADD	4623.35	6277.84	27.523	20.1643	9.9611e-05	0.000194795		ATP2B4	39428.5	32819.5	17.4162	18.6306	0.021816	0.0414655		FAM210A	5287.78	6046.13	28.2845	27.176	0.188551	0.357068
PIGB	4621.9	3899.42	31.2046	33.5068	0.243476	0.472025		PITHD1	30338	31056.8	15.3779	15.4563	0.401626	0.77524		EXTL2	4113.13	3658.46	30.4547	29.0353	0.269733	0.521926		NTPCR	22309.6	23963.5	24.9136	24.4239	0.326923	0.631694		NEU1	29387.6	19117.1	37.3826	21.9524	9.96923e-05	0.000194906		CLCC1	21562.3	24897.9	8.9547	14.801	0.021822	0.0414666		MED30	2595.18	2040.21	39.9782	65.0481	0.188576	0.357026
TAOK3	15673.2	15333.2	6.72438	7.29547	0.243499	0.471952		AP3B2	14170.8	13762	15.9063	24.2511	0.401763	0.775314		KIAA1217	15796.7	14152.9	29.0077	24.1968	0.270262	0.522819		SYP	97408.8	85117.8	44.2734	18.1111	0.327091	0.631705		CHCHD4	2795.07	1980.91	30.7416	32.0014	0.000100422	0.000196284		QSER1	43147.9	20541.9	27.0233	84.1292	0.0218593	0.0415272		MCM3	14066.9	19233.3	63.6955	70.7817	0.188635	0.357049
MTOR	17748.4	18401.5	11.7842	8.17385	0.243619	0.472068		SUSD6	3997.15	3767.38	37.7196	31.8012	0.401849	0.775287		SHOC2	8868.6	9274.47	12.7179	9.83546	0.270327	0.522816		STK39	28063.7	26690.4	17.0036	10.3479	0.326855	0.631719		GPX3	40102.8	20203.2	53.197	32.7135	0.00010064	0.00019666		HDHD5	25216.3	22960.9	10.6901	7.7523	0.0219215	0.041635		SEC63	27664.3	26331	9.67748	10.5339	0.188693	0.357071
PIGT	20047.2	19225.6	12.6363	14.7579	0.244123	0.472928		CAT	38496.4	40098.5	26.1527	28.252	0.402424	0.776203		IGFBP5	15906	18249.9	36.3742	54.6877	0.270443	0.52291		PPM1L	19335.4	17128.1	39.9912	18.8286	0.327308	0.631811		RBL2	2559.72	3033.87	17.7474	23.9927	0.000100665	0.000196661		VPS26A	45149.5	49981.6	13.8349	6.33887	0.0219503	0.0416794		IFT122	7257.63	6817.66	11.6026	14.8806	0.189011	0.357583
TXNDC9	10600.8	11397	23.6761	20.0938	0.244161	0.472884		LRRC8A	4145.23	4272.57	19.8953	20.079	0.402462	0.776083		FBL	118715	104507	33.8646	14.4333	0.270525	0.52294		CHUK	11540.9	11912.6	10.8473	10.8372	0.327087	0.631854		CYB561	27702.6	38594.5	41.6227	20.9917	0.000101806	0.000198841		DENND4B	4017.3	4709.15	21.0839	11.1138	0.0220128	0.0417878		MTA1	21058.5	23272.9	11.9411	31.5082	0.189021	0.357514
TPSB2	172990	131851	76.4861	68.3163	0.244262	0.472961		HLA-B	38126.1	36247.7	36.285	24.3883	0.402474	0.775915		WIPI2	16085.9	17974.2	33.0106	17.3393	0.270893	0.52352		OXCT1	99664.5	90113.4	33.5393	17.6932	0.327982	0.631859		CNOT2	9722.31	8614.83	11.6901	14.4795	0.000101842	0.000198861		POLR1E	3400.65	2762.58	21.151	19.9092	0.0222174	0.0421657		HOOK3	7585.54	8153.62	15.695	12.8155	0.18912	0.357613
SLC35B2	43514	46252.2	20.1324	14.4168	0.244728	0.473748		PARP4	9438.39	9925.37	32.7828	34.1674	0.402723	0.776202		APOE	81335.6	57891.6	78.9363	117.616	0.270899	0.523401		H2AZ1	498190	463074	24.2866	20.0825	0.328194	0.631954		RPS27L	21193.8	25154.9	18.3577	22.3785	0.000101965	0.000199053		GNL3L	3067.18	2551.51	16.5007	19.5502	0.0222207	0.0421614		NDUFA12	32440.1	35720.4	20.7136	18.2297	0.189431	0.358111
OCIAD2	28962.1	31087.6	23.4093	17.388	0.244753	0.473679		EIF1	10399.2	9998.16	24.2942	28.3394	0.40302	0.776582		ZNF516	3577.77	4002.1	33.3577	17.335	0.270914	0.523302		ASS1	79049.3	55863.4	103.538	30.567	0.328129	0.631986		PYROXD1	767.286	2304.71	84.4343	42.2018	0.000102289	0.000199636		UBE2D3	46928.3	52283.3	13.7925	7.99099	0.0222741	0.0422524		SF1	25397.7	27318.1	16.0233	12.4467	0.189431	0.358022
APBA3	3568.42	3306.3	15.7467	26.8381	0.245067	0.474169		SEC24D	62409.1	63702.5	13.8288	12.9777	0.403057	0.776462		FLAD1	12953.3	11991.6	21.0179	9.05874	0.270993	0.523325		HSPA1L	2374.19	2728.79	45.734	61.5631	0.327977	0.632006		LRP1	14702.4	12157.7	17.6701	24.7376	0.000103588	0.000202121		APBA1	3054.38	3839.26	26.8175	18.984	0.022285	0.0422625		PRKRIP1	1827.76	1340.74	57.5427	37.6821	0.1895	0.358064
WASHC3	7676.98	7136.23	22.3452	20.8878	0.245179	0.474267		FKBP10	8699.08	9357.01	44.8241	53.7848	0.403077	0.776307		MGP	3491.3	4186.97	48.3388	72.1397	0.271063	0.523331		MORC3	4882.53	4414.49	33.2962	23.1604	0.327942	0.632094		TARS3	5625.24	6477.16	15.5212	15.1557	0.000103871	0.000202624		APH1B	4580.6	5429.25	14.8248	16.2439	0.0222856	0.0422532		RCOR1	5647.76	6173.52	20.2046	13.566	0.189711	0.358374
EHBP1	9240.33	9448.98	5.98909	12.6534	0.24524	0.474267		CCNY	3911.48	3762.03	26.1835	23.9392	0.403163	0.776282		CMTR1	14562.9	15655.6	21.158	10.5692	0.271268	0.523597		CCDC59	6707.42	5939.87	40.0948	19.7064	0.327861	0.632095		RIOX1	11377.7	9034.52	22.0351	13.8872	0.000104123	0.000203064		USP38	4895.24	3579.43	21.3547	30.599	0.0223265	0.0423202		RNGTT	4454.07	3943.45	24.5373	22.0839	0.189791	0.358436
HAPLN4	6254.66	6764.26	23.9856	28.4095	0.245486	0.474627		COPS4	74752.9	73787.1	8.14132	9.25233	0.403167	0.776096		ZNF384	2751.86	2579.43	17.3147	17.367	0.271304	0.523536		SLC2A2	3017.12	2872.66	9.07809	30.6264	0.327542	0.632106		MEN1	7260.13	6060.19	17.4759	15.8338	0.00010423	0.000203222		CDC73	27692.8	25493.1	7.09947	8.75429	0.0223495	0.0423535		PTPRC	13426.9	6336.08	107.882	59.6931	0.189889	0.358533
RNF114	4875.24	4499.15	24.2771	24.3578	0.245514	0.474564		ACTB	2.84511e+06	2.89113e+06	10.1725	11.2877	0.40321	0.775988		ACOT1	56336.1	52119.8	21.0715	13.4905	0.271536	0.523854		RALB	17914.3	16776.8	21.7233	19.9158	0.327835	0.632202		WDR61	46577.6	43472.4	6.68539	9.38588	0.0001045	0.000203698		GAB2	942.649	671.707	37.126	26.9112	0.022355	0.0423533		RIPK4	2598.93	3021.59	34.1435	25.8751	0.190224	0.359077
INTS9	8620.27	8261.33	13.2746	11.4846	0.24577	0.474941		ITPRID2	5175.66	5421.8	27.3888	34.4118	0.403321	0.776009		SETX	3755.09	2673.03	67.7926	48.7011	0.271678	0.523999		LANCL1	52132.7	48338.6	25.3401	15.7733	0.327783	0.632257		GOLIM4	9772.69	11559.3	18.8546	17.0485	0.000104664	0.000203968		DPP6	11974.8	13534.7	16.5929	8.02113	0.0223801	0.0423905		SEH1L	12926.2	13603.2	10.0245	11.5697	0.1903	0.359132
AARS1	76549.4	78588.7	8.25925	8.93579	0.246115	0.475489		MED22	2322.41	2161.59	29.9157	63.915	0.403376	0.775922		TLK2	4937.68	5249.8	15.2064	20.8659	0.271746	0.524		DIAPH1	33777.7	30802	30.4797	22.9813	0.327712	0.632278		USP10	20136.2	17001.5	16.62	11.348	0.000104954	0.000204482		CTNNA2	18736.9	22398.9	21.9982	14.1592	0.0223825	0.0423844		NOP16	7074.68	7829.89	21.7259	19.6762	0.190493	0.359407
HSPA4L	28213.6	29740.8	17.3805	12.4923	0.246246	0.475625		DNAJB2	13977.7	13701.8	12.3112	14.4738	0.403462	0.775897		GOSR2	24410.9	22418.5	23.1367	10.3068	0.271749	0.523875		DDX28	7533.02	6836.97	32.4584	14.795	0.328536	0.632456		MACF1	24867.2	27599.3	10.2815	16.3237	0.000105589	0.000205668		EPS8L1	733.671	1221.91	53.6297	38.8488	0.0224897	0.042577		TRIM5	1676.52	899.567	89.9662	40.9825	0.190813	0.359922
MAB21L4	3228.7	3865.67	46.3071	57.5328	0.2464	0.475805		YEATS2	3634.47	3551.38	15.0424	15.4313	0.403669	0.776103		DCP1B	608.462	725.517	50.6532	38.9245	0.271808	0.523861		TTLL12	26012.9	27847.4	24.5063	15.0333	0.328902	0.633003		ABL1	2948.4	2204.49	26.9857	19.8356	0.000105895	0.000206214		RPL13A	223239	207883	8.77752	5.13941	0.0225151	0.0426145		FITM2	8582.8	7836.73	12.4126	29.184	0.190863	0.359926
MDH1	543464	561627	10.5847	9.37737	0.246436	0.475758		TBL1XR1	9890.45	9732.56	10.2642	11.1629	0.404009	0.776564		HCFC2	5842.19	6139.8	13.1824	15.0491	0.271925	0.523957		PTEN	9891.89	10321.4	14.6823	14.5832	0.329173	0.633056		MTA2	39318.1	33474.3	15.9282	9.26057	0.000105966	0.0002063		FMNL2	9949.26	8330.49	21.2948	12.4693	0.0225204	0.0426139		COPA	150360	141935	11.5004	11.8746	0.190889	0.359887
ERF	2589.23	2317.37	28.2685	29.0429	0.246439	0.475644		USP14	45680.5	46135.9	5.99413	7.45891	0.404057	0.776464		NECTIN3	4681.86	5082.81	22.0443	25.6832	0.27202	0.524009		THY1	34449.2	30471.4	38.819	48.2724	0.329104	0.633079		VIPAS39	12021	10838.8	10.256	10.9632	0.000106261	0.000206824		CAPZA1	189959	175372	6.42991	8.66011	0.0225566	0.042672		HSPA4	89797.9	92941.1	7.6497	5.29016	0.190961	0.359934
SAMD11	9901.4	11656.9	53.6326	48.5398	0.24664	0.475915		TRAPPC8	15544.2	15339.9	8.14824	9.67926	0.404078	0.776313		ULK1	1274.12	1368.4	19.3425	29.1153	0.272276	0.524374		RAB34	943.726	1081.21	47.7082	37.2633	0.329035	0.633103		SMARCD3	4402.34	2515.31	38.2821	124.511	0.000106441	0.000207124		C14orf93	710.85	502.272	40.0636	21.6507	0.0225692	0.0426852		PARVB	4422.05	3087.69	62.0723	32.8148	0.190977	0.359874
PRUNE2	42968	48359.7	39.6256	33.7893	0.247107	0.476698		SART1	19945.5	19628.4	9.993	11.5311	0.404287	0.776522		LSG1	12931.8	12114.6	17.742	13.3348	0.272571	0.524812		INPP5E	545.423	665.151	50.1174	65.8184	0.329887	0.633491		GAA	176854	128938	28.9839	22.3115	0.000106751	0.000207676		UBL4A	19179.8	21327.8	12.9758	8.45074	0.0226063	0.0427448		ANAPC1	5134.31	5586.59	15.7316	20.9123	0.191269	0.360336
SERAC1	7492.9	6793.42	30.4241	19.6904	0.247286	0.476927		KRT6A	32705.3	26109	157.009	83.9261	0.404367	0.776485		REEP3	6593.31	6207.88	16.1383	17.1565	0.272675	0.524883		SMAD4	7365.57	7818.33	21.1929	16.3339	0.330071	0.633532		NAA20	3134.68	3608.25	13.7668	22.3878	0.000107072	0.000208248		MPP6	18457	21806.2	11.5323	16.9385	0.0226573	0.0428308		MAD1L1	10980.4	11532.2	10.3291	9.57397	0.191362	0.360422
SLC9A3R1	53351.4	50291.9	18.0288	19.3186	0.247451	0.477126		C8orf33	8636.19	8952.73	24.874	22.0011	0.404469	0.776489		CTRC	53295.8	28967.7	129.557	103.914	0.272687	0.524776		DNLZ	5409.18	5736.09	18.9116	31.2577	0.330015	0.63358		ACBD5	7770.2	6182.1	21.9363	13.3446	0.000107436	0.000208906		PRKCI	6121.6	5019.05	16.0744	22.3962	0.0227055	0.0429113		PPA1	48929.3	45371.2	14.3779	17.2592	0.191385	0.360377
CYB561	35507.5	38594.5	27.8488	20.9917	0.247547	0.477195		LY75	3976.87	3773.21	34.7148	31.4626	0.40447	0.776299		RAB29	15030.4	13789.2	23.0715	20.3051	0.272698	0.524668		GTF3C1	15394.4	15023.3	8.12297	9.08603	0.329883	0.63364		SNW1	25277.5	21563.5	15.6909	11.4286	0.000107859	0.000209675		BCKDHB	3930.71	4759.56	22.2888	15.1423	0.0228247	0.0431258		UNC119B	28625.2	27325.2	9.16686	9.99213	0.191415	0.360344
UFM1	37887.9	31175.4	58.5025	24.7532	0.24759	0.477158		VPS52	25295.1	25035	7.18287	6.02785	0.404665	0.776482		ANXA2	700066	605545	37.621	37.5436	0.272946	0.525014		MYL9	39913.1	36345.5	29.9932	37.4666	0.329873	0.633777		NCSTN	76285	63392.4	17.676	20.1461	0.000108256	0.000210396		STXBP5L	9951.41	12634.7	34.5549	14.8233	0.0229994	0.0434451		ELAC1	691.687	555.911	33.9098	41.8077	0.191507	0.360429
SEC11A	50202.8	45546.7	30.1941	20.4581	0.247645	0.477147		AJM1	5922.22	5777.15	15.7707	17.0083	0.404704	0.776364		CEP44	5773.93	6766.03	40.4237	22.3189	0.272973	0.524938		CEP131	2012.93	1826.87	29.9647	35.5312	0.32981	0.633811		FBXL4	265.348	181.85	32.4562	48.5884	0.000109193	0.000212164		C8orf37	326.148	205.931	37.8339	40.1424	0.0230539	0.0435374		DZIP3	566.559	718.881	40.3418	56.2057	0.191701	0.360704
WDR73	4414.2	4709.88	20.4525	23.8153	0.247898	0.477517		CAMSAP1	5239.37	5124.43	15.1857	13.3399	0.404776	0.776312		TMEM87A	8668.18	8186.75	15.6075	11.761	0.273096	0.525044		ARHGAP17	14027.1	14465.3	10.523	11.1659	0.329777	0.633906		JMJD7	4165.72	4866.89	16.2454	22.0813	0.000109668	0.000213034		PITPNC1	12759.7	9737.69	18.2453	33.289	0.023202	0.0438063		MBD1	5918.45	6435.23	17.5462	17.107	0.19187	0.360932
PHF23	4880.92	4666.88	12.7062	19.0953	0.247923	0.477447		AOX1	21045.8	22349	35.3044	46.7603	0.404781	0.776129		LRIG1	2065.76	1792.64	33.1099	30.552	0.273177	0.525072		CTR9	16654.5	17172.6	10.6436	9.40656	0.329699	0.633911		NDUFA12	35720.4	42034.9	18.2297	17.1259	0.000109725	0.000213094		CASP2	2096.73	1524.82	20.3322	40.157	0.0232126	0.0438155		DSC2	48955.8	52573.9	15.7142	12.3737	0.191891	0.360884
FBLN7	9014.13	8133.58	30.2041	28.9277	0.247932	0.477348		PRPF4B	6939.57	7077.79	12.6343	13.7996	0.404938	0.776238		GATA6	6180.73	4915.22	54.6954	39.8742	0.273328	0.525231		OPA1	65964.1	60880.1	27.2217	11.3509	0.330589	0.634212		RNF123	4948.07	5728.14	16.5509	13.0929	0.000109883	0.000213347		RAI1	5621.78	4748.17	11.385	19.9622	0.0232646	0.0439028		CCDC86	14514.5	16330.5	25.1576	23.6933	0.192081	0.361152
FABP4	28295.5	34512.5	70.8568	43.5711	0.247939	0.477243		SEPTIN2	44585.8	43742	12.6518	12.4396	0.404998	0.776163		ALKBH7	2356.31	2556.53	23.2902	24.1066	0.273355	0.525154		CAMKK1	9779.75	10658.7	31.2324	20.4854	0.330529	0.634255		FAM32A	2999.44	2329.1	23.4603	27.1772	0.000110662	0.000214806		FBXL17	4317.05	5788.68	31.6909	25.1234	0.0233165	0.0439899		CWF19L2	1692.78	1506.24	18.3739	30.4697	0.192188	0.361264
FASTKD5	5457.26	5850.6	22.7028	21.2258	0.247945	0.477137		ALG13	12263.5	11957	15.9784	17.9198	0.405151	0.776265		DUSP22	1947.12	1523.42	58.7513	27.3327	0.273385	0.525083		FBXO3	7776.93	8153.3	16.4576	15.9026	0.330834	0.634527		MRPS23	20434	22950.2	12.1973	15.5342	0.000110748	0.000214921		ATP1A1	102162	114781	17.1748	5.26501	0.0233283	0.0440013		MRM1	3712.58	3146.02	33.1711	28.9715	0.19233	0.361442
SQLE	883.425	773.52	39.114	45.0515	0.248033	0.477188		GLO1	176355	173162	12.2967	11.5241	0.405418	0.776584		POLR1E	3979	3620.29	22.3644	25.6453	0.273726	0.525608		DHODH	24607	23189.4	19.9018	17.3046	0.33105	0.634785		MED12	2974.96	2009.79	34.747	31.0491	0.000110814	0.000214996		HMGB1	250597	205494	21.3617	18.0696	0.0233649	0.0440595		TRADD	3941.19	4623.35	23.5619	27.523	0.19233	0.361354
TRNAU1AP	7479.74	7859.53	15.2423	20.2555	0.248091	0.477183		PRRC2C	18566.7	18198.8	13.6936	12.1414	0.405429	0.776416		SLK	28922.1	31086.7	21.3498	6.98628	0.273921	0.525852		JMJD8	5847.48	4963.42	43.195	30.4234	0.331996	0.634877		HSPA6	15941.6	20786.2	23.7754	48.7561	0.000110855	0.000215022		PPIF	27805.9	18985	42.3858	28.5142	0.0234205	0.0441536		CHFR	236.01	138.86	49.1566	40.8728	0.192436	0.361463
GOLGA1	6980.85	6668.65	14.063	15.1159	0.248355	0.477573		GSK3B	31416.9	30881.8	9.85267	13.7413	0.40544	0.776245		ACAA2	161632	148982	22.1601	14.1969	0.274056	0.525982		RAB5B	74951.2	78356.4	15.8749	9.83696	0.33121	0.634935		PC	28387.8	37841	34.9148	24.6385	0.000110975	0.000215202		DNAJC13	12478.8	13367.4	8.72685	5.20429	0.0234975	0.0442877		SETD1A	5346.18	5818.82	13.3517	24.3	0.192603	0.361688
BBS5	5604	5954.11	15.1184	22.0773	0.248366	0.477477		CCZ1B	15358.1	15574.3	8.61622	10.3333	0.405483	0.776137		AP3M2	3943.65	4278.26	23.4586	22.4037	0.274446	0.526601		ELOVL1	8948.86	10042.6	40.7014	28.2837	0.33195	0.634946		HMGCS2	21148	11574	48.3205	60.3821	0.000111297	0.000215773		NPEPL1	19292.7	21696.7	17.3213	5.39675	0.023506	0.0442928		VPS25	26540.4	29735.9	24.3644	22.6582	0.192675	0.361735
POLR2I	4756.24	4351.67	27.1455	26.0782	0.248476	0.47757		CMTM4	10108.4	10324.8	14.4307	13.3306	0.405504	0.775985		YIF1A	37553.8	35569.7	14.8277	12.4562	0.27449	0.526557		RGL2	6177.24	5500.09	38.8093	15.704	0.3313	0.634952		FAM102A	2842.06	4666.99	47.3674	21.8808	0.00011169	0.000216483		BAZ2B	2121.74	1734.19	22.3002	17.6216	0.0235174	0.0443034		RTN2	1823.8	2590.59	58.3467	47.7987	0.192766	0.361815
WNT4	6206.15	6928.33	35.8755	29.3095	0.248535	0.477565		AUH	79340.3	80690.5	8.80326	14.5299	0.405535	0.775855		IFT46	984.841	1178.83	42.6528	43.409	0.274495	0.526436		ADAMTS2	5763.07	5384.8	18.4587	20.685	0.331885	0.634978		NECTIN1	6991.44	5946.86	15.2848	21.3939	0.00011188	0.000216797		DERL2	9535.24	12058.6	30.6253	17.8958	0.0235335	0.0443229		TAF3	2075.56	927.146	78.8794	53.9549	0.192843	0.361871
ANGPTL2	2986.68	2330.89	69.2209	55.4412	0.248665	0.477698		GOPC	18441.8	18721.2	8.95379	11.5834	0.405635	0.775855		SMARCAL1	2392.86	2515.58	13.0021	18.8923	0.274646	0.526596		ZNF618	16645	17540.6	18.1168	19.6759	0.331814	0.634998		CDC42SE2	1002	1330.27	33.166	31.995	0.000112728	0.000218386		EIF4EBP1	1020.29	622.13	34.2488	51.8117	0.0235886	0.0444158		SDF2	6517.71	7212.82	22.4826	18.0836	0.192906	0.361901
ABHD11	29289.8	27411.8	20.6317	17.7822	0.2491	0.478416		MPRIP	15500.5	15774.4	10.8827	12.8416	0.405659	0.775709		RNPEP	57082.3	62440.2	26.5366	15.935	0.274669	0.52651		NOP10	12052.4	12690.2	18.0278	17.2468	0.331428	0.63504		YEATS4	7032.88	5795.38	18.6856	17.9247	0.000113017	0.000218892		STUB1	18405.4	19585.4	8.73185	3.40517	0.0236515	0.0445232		CLTB	26615.2	29252	19.2329	20.7874	0.192925	0.361848
MFGE8	17404.3	13138.8	81.311	33.671	0.249124	0.478345		AGPAT3	8210.21	8367.71	11.6569	14.1499	0.405665	0.775531		WDR43	14049.3	13113.9	18.7911	14.0624	0.274777	0.526589		TUBGCP6	4466.6	4681.39	16.6874	12.334	0.331686	0.635066		RPA3	20598.1	14513.3	31.6405	28.7219	0.000113018	0.00021884		CUSTOS	3602.34	2737.22	32.1615	19.3988	0.0236516	0.0445125		DBN1	111579	99445.1	17.841	34.5187	0.193012	0.36192
CHGA	79328.6	93064.1	56.2748	32.9172	0.249203	0.478379		GMIP	475.845	509.536	38.4592	45.5913	0.406057	0.776088		DNTTIP1	2389.77	2083.64	34.2756	28.1882	0.27479	0.526484		CPNE1	44654.4	42219.4	17.9384	26.0028	0.3318	0.635128		ESRP2	6959.9	4762.98	33.3615	34.2166	0.000113459	0.000219641		KBTBD7	6958.78	5819.13	11.7756	21.4265	0.0237333	0.0446552		RNF11	3909.91	3045.34	51.5623	22.6777	0.193114	0.362023
C1GALT1	13969.5	15025.2	24.3807	17.7584	0.24937	0.478583		SSU72	10938.3	11172.4	12.9425	15.8713	0.406074	0.775931		SIN3A	15628.9	16693.8	19.4295	8.01844	0.274828	0.526427		FKRP	7922.66	7390.43	23.4367	17.3329	0.331644	0.63514		ATP6AP2	68877.2	38608.3	47.6486	20.3197	0.000113603	0.000219864		NBAS	13070	13903.1	7.74401	4.78941	0.0237347	0.0446468		HCFC1	42851.9	45365	8.75073	16.7417	0.193454	0.362572
RBKS	20186.2	20804.6	9.31297	12.0064	0.249375	0.478474		AMY2B	935.789	1106.47	85.2128	71.9247	0.406159	0.775903		RNPC3	5116.57	4816.18	16.15	19.0385	0.274883	0.526403		GOLGA7B	6954.52	6223.1	37.113	19.3273	0.331642	0.635293		SMC4	4151.42	2225.56	48.0365	34.7337	0.000113713	0.000220023		TNS1	10809.3	8768.16	26.4698	10.7459	0.0237784	0.0447181		CYSTM1	35654.7	42821.1	24.4347	55.1175	0.193624	0.362802
ACOX3	10521.2	9464.54	32.7407	23.6753	0.249383	0.478373		PPIP5K1	6872.86	6733.85	12.4604	15.2035	0.406167	0.775727		PNMA1	4973.55	5299.32	17.1588	18.0368	0.275011	0.526518		PRPF4	14239.7	15054.3	20.2724	7.79793	0.332504	0.635694		TMEM168	335.356	548.451	39.6151	38.1365	0.000114706	0.000221891		KIAA0513	3837.93	4604.49	23.6816	13.8731	0.0238975	0.0449311		MDM1	1733.82	1449.8	15.2446	42.4461	0.193708	0.36287
GALNT10	3388.86	3083.11	28.9603	26.9997	0.249667	0.478799		TNK2	3403.6	3577.41	29.1332	27.7734	0.406185	0.775571		JTB	4950.05	4311.94	36.5604	25.243	0.275015	0.526397		FTCD	11263.8	12819.3	43.1055	57.9	0.332689	0.635891		FMO5	2793.56	4151.93	40.7913	42.9634	0.000115613	0.000223591		CEP192	17994.4	22719.3	18.8063	22.8134	0.0239269	0.0449753		PSME4	13438.4	11607.1	28.3279	31.4257	0.194433	0.364139
MTHFD2	10390.8	9076.5	41.2228	31.2473	0.249722	0.478788		CLIC2	10462.7	9807.23	39.5401	47.9075	0.406219	0.775446		CLCN7	13329.2	12447.1	18.5267	17.295	0.27534	0.52689		USP9Y	3801.62	4125.5	25.2015	21.6226	0.332871	0.636082		LARP7	17359.9	15265.3	12.984	8.69377	0.000116303	0.000224869		SMCR8	3062.18	3441.24	15.636	8.18969	0.0239316	0.0449731		UFM1	27726	31814.4	31.285	23.9723	0.194468	0.364115
SCG2	78140	67418	44.7908	33.5484	0.249847	0.478909		YIPF4	23818.1	22908.1	26.2261	24.3809	0.406228	0.775272		PMF1	434.849	294.53	56.8557	53.0915	0.275433	0.52694		AMPH	16621.1	18149.5	31.8393	24.5447	0.333009	0.636189		RAB7A	158146	188477	20.7164	8.57756	0.00011649	0.000225177		BUD31	4700.84	4066.36	15.7504	13.3284	0.0240528	0.0451898		ZNF806	6501.89	7418.47	29.3767	24.4979	0.194733	0.36452
ABCD3	23104.1	24509.2	19.89	11.7516	0.250079	0.479237		IGSF8	7285.72	7619.94	27.799	32.1666	0.406258	0.775139		ZW10	12310	11756	12.7709	8.30449	0.275665	0.527254		MTURN	6053.08	5702.72	18.7036	23.8849	0.333346	0.636523		ANXA13	45758.4	4019.08	99.2804	32.5572	0.000116705	0.000225536		IKBKG	6238.62	5733.39	10.9082	5.36881	0.0240599	0.045192		NRAS	13251	14167.6	13.9789	13.9197	0.194786	0.36453
BCL10	3939.5	3632.49	24.7782	25.4018	0.250316	0.479573		SPR	51767.7	52850.8	12.431	15.8623	0.406311	0.77505		SLC17A6	9101.08	10322.4	35.1115	36.0188	0.275806	0.527393		PTPRJ	12092.1	11000.4	31.999	15.7975	0.333331	0.636649		DDA1	6650.31	5561.61	16.6831	24.7467	0.000117173	0.000226386		KAT14	3417.95	2694.9	28.6613	15.0083	0.0240683	0.0451966		TRAPPC10	3990.64	3623.85	20.8111	13.3856	0.194966	0.364778
GCC2	10060.6	10365.3	9.39567	10.8277	0.250552	0.479908		FDFT1	7148.11	7532.04	33.5224	33.4627	0.406438	0.775102		FAM136A	12444.9	11446.8	22.7397	16.2697	0.27603	0.527693		RALGAPA2	9306.01	8811.31	18.4368	16.4719	0.333796	0.637225		SDHC	12971.3	10439.7	20.3517	26.6552	0.000118301	0.000228508		NT5C2	34027.2	30135.7	6.7853	14.5674	0.0241869	0.0454083		ATP6V1G1	93771.8	107544	27.812	31.1877	0.19498	0.364714
NBR1	6123.38	5708.39	18.5089	24.6353	0.250687	0.480047		AP1M1	68459.2	67604.9	7.14114	10.176	0.406616	0.775251		WDR4	4481.39	4165.75	18.4068	23.4363	0.276046	0.527593		CDKN1C	2435.43	2698.43	35.3938	33.1381	0.333961	0.637384		TIMM9	9689.22	5775.72	43.6509	39.1286	0.000119396	0.000230567		DGCR2	1522.09	1132.65	20.1506	21.7382	0.0242396	0.0454961		TSPAN9	2370.76	2035.51	30.5187	28.9509	0.195027	0.364714
CDKN2C	9539.4	8696.15	29.0066	19.2782	0.251042	0.480611		CIC	4916.89	4785.3	18.8366	15.9366	0.407142	0.776064		MSRA	9402.91	8807.46	17.7255	17.0582	0.276059	0.52749		CENPB	8308.1	7974.48	13.8712	13.0928	0.334057	0.63741		CEP41	6349.51	4890.11	24.8042	18.4683	0.000119442	0.0002306		UBR1	9132.05	8328.72	11.8291	5.9684	0.02425	0.0455043		DNAJB14	3967.95	4235.72	13.2809	14.424	0.195185	0.36492
P3H4	4756.02	5238.12	32.5213	26.2793	0.251215	0.480823		UBL5	30037	28708	29.59	30.2575	0.407229	0.77604		CXADR	5573.17	4718.93	43.6953	27.4858	0.276121	0.527478		WDR89	3268.96	3467.12	19.3066	25.1648	0.334494	0.638089		LAMP2	85612.6	116476	38.8807	17.3115	0.000120613	0.000232803		ELL	4298.06	3772.61	12.2962	13.6385	0.0242594	0.0455109		RNF2	6396.97	6869.39	9.78767	22.1102	0.195362	0.365162
AAMP	19069.8	18591	7.42362	11.8825	0.251393	0.481047		PSME3IP1	1997.34	1922.73	23.8508	27.3275	0.407277	0.775941		TYMP	41472.7	35042.1	43.1604	50.6198	0.276135	0.527376		METTL2B	48786.3	45481.6	23.6319	19.9671	0.334599	0.638132		HMGCS1	21357.3	12035.3	47.2321	44.7864	0.000121125	0.000233733		FOXRED1	11892.9	10421	16.9973	7.87463	0.0242738	0.0455267		PCYOX1	122682	136206	17.8212	28.697	0.195464	0.365263
C9orf78	4409.38	4640.41	15.8828	20.925	0.251597	0.481319		GGT7	12580.4	12275.9	16.3109	15.9747	0.407299	0.775793		FBN1	24553.3	18176.1	70.3546	127.691	0.276164	0.527302		AKT1	12731.9	13378.9	17.6556	14.459	0.335136	0.638686		DNMT1	8942.74	6471.27	30.0333	17.2365	0.000121695	0.000234777		FXN	12044.9	9700.53	25.8341	15.7711	0.0243043	0.0455728		SHROOM3	2115.71	2460.79	34.0281	27.9245	0.19556	0.365353
UBE2G1	1540.86	1387.74	31.8401	32.4064	0.251951	0.481877		NAA80	3974.29	4136.01	21.241	31.0004	0.407408	0.775811		KLHL29	4903.75	4631.52	10.2617	28.9615	0.276431	0.527683		PIK3C3	9243.41	9518.72	10.3915	8.26414	0.335658	0.638742		HSCB	4615.33	5324.28	15.9492	15.4436	0.000121848	0.000235014		DLG4	3205.7	2600.61	27.0757	8.55369	0.024417	0.0457728		XPOT	16356.7	17867.5	17.8679	19.9598	0.195571	0.365284
LTN1	13393	12951.3	10.3425	12.0204	0.252082	0.482011		OSBPL8	9413.54	9595.22	11.9431	14.0418	0.407566	0.775923		RERE	5116.2	5348.26	11.7106	20.352	0.276539	0.527759		TLNRD1	322.534	283.605	38.1503	41.0988	0.335018	0.638773		SGPP1	4088.91	5126.58	24.5417	21.1786	0.000122018	0.000235283		RPL11	101532	111245	13.1991	4.77761	0.0244434	0.0458112		ARHGAP32	3129.74	2831.75	14.5171	27.2825	0.1957	0.365435
SEL1L	30825.3	32184.5	13.9835	13.7162	0.252113	0.481952		FBXO38	5339	5495.61	18.8099	20.0873	0.407581	0.775761		FAH	43405.3	45676.8	14.3844	16.0896	0.276547	0.527646		CYHR1	3033.11	3245.95	23.6504	26.7531	0.335283	0.63881		MEIS1	15465.8	10445	35.3266	20.0438	0.000122439	0.000236039		ME3	9778.07	10945.7	13.1782	9.75872	0.024461	0.045833		PRTFDC1	13494.7	12160.3	20.4604	22.4108	0.19577	0.365475
FBXL20	3232.85	3061.82	16.3799	21.3045	0.252114	0.481836		KPNA1	19622.4	20012.6	12.3711	14.3638	0.407717	0.775829		AHCTF1	15353.2	15893.2	9.84309	8.7582	0.276551	0.527524		CEACAM1	3095.1	2664	49.4008	29.9891	0.335135	0.63884		HOOK1	13901.6	16367.1	19.1763	9.57618	0.000123139	0.00023733		NACAD	5461.1	4002.6	37.7365	16.5198	0.024461	0.0458218		SMARCD1	14878.6	17071.3	17.4056	42.9308	0.195795	0.365432
ALCAM	37936.7	42002.3	34.4974	27.4609	0.252363	0.482194		ATP5MG	180231	172293	29.6332	29.8809	0.407915	0.776016		NDUFAF3	16102.3	14791.2	23.1081	16.7389	0.276576	0.527442		TARDBP	78796.8	80744.8	8.65373	6.50423	0.335636	0.638856		NUDT18	6204.02	7576.93	22.8511	22.0451	0.000124058	0.000239043		SNX13	4166.07	4713.07	15.5296	9.81121	0.0244679	0.0458234		FUNDC2	20644.1	23118.4	24.4619	22.6871	0.195934	0.365604
TMX3	31488.6	32807.5	12.9408	15.5857	0.252483	0.482305		ST6GALNAC4	1204.27	1120.71	37.1274	42.0043	0.407936	0.775866		LTN1	12623.4	13077.4	9.84009	11.7812	0.276744	0.527634		ATP6V0A2	7604.32	7231.86	16.5745	20.4909	0.335556	0.638861		PLPP5	930.601	1520.25	10.022	32.6582	0.000124807	0.000240426		SERPING1	10048.2	6836.16	22.0051	52.1683	0.0244771	0.0458294		EIF3D	55645.6	59116.9	13.2318	11.1547	0.196114	0.36585
SLC46A1	2697.79	3058.37	43.7401	26.7744	0.252599	0.482408		TF	368283	427428	104.373	95.7021	0.408031	0.775858		CYB5R4	1438.87	1198.99	36.5146	32.2028	0.276746	0.527509		DIS3L	2283.49	2038.92	29.6006	39.1425	0.335504	0.638919		CTNNBL1	29293.6	24002.7	19.7082	8.08071	0.000124868	0.000240485		FAM126B	1472.41	1979.5	30.5507	26.2749	0.0244877	0.0458382		UBOX5	426.21	317.535	56.5013	51.5615	0.196193	0.365907
SGCD	12290.3	13084.9	20.3163	21.3116	0.25261	0.482312		CTTN	43338.2	44330.7	15.4217	14.5103	0.408064	0.775731		TNPO3	13041	13655.5	13.3532	9.09114	0.276961	0.527791		RBM27	8449.77	8949.21	21.0439	8.95916	0.335458	0.638987		SNRPD1	71090.9	60006.2	16.6936	15.6704	0.000125274	0.000241209		CDS2	14856.1	18699.9	17.974	22.7938	0.0244955	0.0458416		RAB8A	20570.4	21877.9	13.219	12.084	0.196237	0.3659
TMEM38B	11645.4	12498.1	23.7441	17.9139	0.252712	0.482388		CFL1	266144	271640	12.9143	14.8336	0.40817	0.775743		NDN	3814.63	4400.92	39.7075	44.5092	0.276967	0.527672		GPRASP1	4772.79	5044.85	18.4278	21.8991	0.335896	0.639039		RUFY3	41012.3	30885.3	26.8566	16.9621	0.000125581	0.000241741		TARS3	5988.22	5158.78	12.718	16.5507	0.0245308	0.0458964		SCFD1	39220.8	37167.9	10.0608	13.2595	0.196548	0.36639
TOM1	29415	31049.1	17.7661	16.1189	0.252801	0.482441		ATP6V1D	73649.2	71775.9	16.1403	18.7645	0.408294	0.775789		C6orf47	10730.6	7033.57	61.0905	39.4246	0.276993	0.527593		C2CD2L	3217.59	3453.34	25.3137	22.5939	0.336088	0.639093		MAP6	7577.86	5461.58	30.2293	25.1963	0.00012566	0.000241834		EIF2S1	73069.5	67704.7	9.07485	6.25707	0.0245778	0.045973		HS1BP3	20358.3	22073.6	13.8324	22.3046	0.196624	0.366441
HGS	39092.8	39928.1	6.55743	8.4292	0.252815	0.482349		VPS39	7414.64	7538.76	10.5923	11.9022	0.408568	0.776119		UBXN2A	284.382	186.253	60.9832	61.1682	0.277094	0.527656		MTPAP	16560.4	15036.4	32.8789	14.1227	0.33603	0.639139		ABCG2	3230.86	1923.44	42.6768	58.5972	0.000125712	0.000241874		RP2	4990.3	4243.55	18.2781	14.2084	0.0246376	0.0460737		BROX	21358.3	22225.7	8.32568	8.22973	0.19666	0.36642
NDUFA1	5235.04	4782.77	26.7145	35.7258	0.252824	0.482248		PGAP4	25879.7	26721.1	21.8566	20.6107	0.409082	0.776906		PEX19	2601.45	2816.08	22.7001	24.7931	0.277174	0.52768		GMPR2	26736.7	28458.1	23.0311	8.01357	0.336248	0.639242		HSP90B1	759892	910013	20.7537	17.8324	0.000126051	0.000242467		AKAP8	11568.7	10313.9	12.9937	10.1415	0.0246843	0.0461498		LTA4H	68595.4	65803.4	8.41614	8.7523	0.196677	0.366361
DHTKD1	16641.9	17874.6	22.5826	28.7022	0.252903	0.482282		PPP1R11	2058.48	2143.75	24.6705	28.7281	0.409481	0.777474		NAA35	8875.34	9333.07	14.4531	12.7145	0.277273	0.52774		ASPA	3359.66	2936.2	44.1875	38.7192	0.336392	0.639358		ARAF	9679.24	10359.6	7.16251	8.72814	0.000128033	0.000246219		ULK1	1517.66	1179.76	21.7232	28.7059	0.0247206	0.0462062		LARP4B	14437.8	13958.9	6.22993	8.54153	0.196726	0.366363
DNAJA2	30674.3	31768	11.8014	6.17106	0.253033	0.482412		INTS12	5336.69	5212.02	14.6525	17.5967	0.409569	0.777451		SDE2	7583.59	8420.26	31.521	15.4774	0.277334	0.527726		MLLT1	38175.1	36571.3	14.7277	12.0265	0.336694	0.639775		TBCC	31417.4	26409.3	16.9956	17.8755	0.000129275	0.000248547		ILK	11096.1	9243.69	13.6641	21.5089	0.0247335	0.0462191		KANK2	4600.16	5751.61	51.5168	35.0919	0.196839	0.366485
NMD3	5909.89	5668.98	13.005	13.399	0.253109	0.482439		DSTN	165299	168379	10.7062	14.858	0.409722	0.777551		CCDC9B	1428.25	1153.23	44.4374	61.7872	0.277388	0.5277		DHRS11	8256.39	8555.84	12.6256	10.8122	0.33698	0.640008		PRKCSH	152937	136663	11.4263	10.0732	0.000129358	0.000248647		OSBP	21270.5	23548.5	10.2605	9.7918	0.024766	0.0462686		TBL1XR1	8968.35	9634.95	10.7044	21.5613	0.196879	0.36647
SRSF6	327531	319121	8.09729	9.10563	0.253135	0.482371		AUP1	10492.7	10820.8	22.1799	17.5729	0.409901	0.777702		AMY2B	1833.57	1007.35	67.9549	74.5378	0.277433	0.527658		PTRH1	9535.52	8696.16	31.4523	15.176	0.336921	0.640052		PAF1	15369.9	13213.2	15.1192	12.9884	0.000129897	0.000249621		H2BC20P	1127.92	703.626	36.5971	60.5789	0.024789	0.0463003		FAM76B	4642.17	5032.71	16.3213	18.3886	0.19697	0.36655
MRPL57	4527.03	4885.01	25.184	23.5943	0.253418	0.482793		NDUFB1	23038.5	21516.7	47.8398	38.4679	0.409908	0.777526		RBBP9	24633.8	25829	13.466	13.8854	0.277656	0.527953		CWC25	2938.63	2711.72	24.4329	27.0806	0.337201	0.640271		FOXM1	22346.2	42707.4	98.3516	36.533	0.000129999	0.000249756		MYO1E	4869.59	5538.02	17.2975	9.22469	0.0248173	0.0463418		ADRA2A	7084.66	5869.13	37.7893	34.0351	0.197012	0.366538
ANXA7	182268	192532	18.6047	10.4979	0.25374	0.483287		ANKFY1	22330.9	22007.3	9.20492	10.6514	0.410024	0.777556		SAMD4A	3278.72	3535.74	14.0509	33.4532	0.277725	0.527955		PSMD3	73321.1	75489.3	10.4937	6.56608	0.338332	0.640856		SERGEF	1326.39	1656.65	23.1139	34.6458	0.000130012	0.00024972		RNF123	5269.59	4592.75	17.4022	9.05202	0.0248474	0.0463867		GGA2	13518.2	14317.5	12.2836	11.407	0.197061	0.36654
TTC1	21687	22220.7	7.19962	11.7165	0.253864	0.483407		WDR77	19002.1	19533.2	18.1949	18.9731	0.410109	0.777528		MEGF8	2235.58	1978.06	27.0534	29.2408	0.277762	0.527897		SARS2	20873.6	18846.9	34.914	13.2733	0.338303	0.640956		WDFY2	4357.44	5343.92	23.8193	20.239	0.000130669	0.000250921		EXOG	4366.24	4913.06	17.5023	5.73007	0.0248491	0.0463784		ROBO1	4025.48	3509.4	28.913	21.1362	0.197459	0.367192
SLU7	1903.69	1774.12	21.5752	24.7105	0.254097	0.483732		TJP1	26020.4	26868.1	21.062	22.276	0.41019	0.777492		NR2C2	8875.63	9727.36	27.4881	12.6696	0.277851	0.527937		CACNA1H	2003.54	1845.91	22.3786	40.7182	0.33816	0.640997		ARMC9	16077.6	12546.1	23.8359	18.8011	0.000130832	0.000251173		DMAC2L	5505.78	6222.78	17.502	7.3536	0.0249577	0.0465699		PHIP	10753.3	11479.7	13.7136	13.7509	0.197493	0.367165
TXNIP	1635.12	1274.71	73.4334	43.6034	0.25429	0.483981		PPP1R3D	4932.61	5077.15	20.0956	18.018	0.410304	0.777518		YEATS4	5456.24	5841.76	19.8516	16.886	0.278026	0.528141		GIPC2	12358.2	9685.52	72.218	86.1297	0.338246	0.641003		BST2	5256.48	7772.28	32.0625	36.9919	0.000131552	0.000252495		STK38L	12667.3	11197.6	14.4633	10.2897	0.0249754	0.0465915		ERAP2	3486.47	1856.28	56.7953	32.0549	0.198009	0.368035
KIAA1109	9482.58	10227.4	24.6052	26.8638	0.254471	0.484208		ALS2	783.14	829.663	42.0464	32.9252	0.411405	0.779415		SLC25A40	5457.21	4927.15	27.721	18.7339	0.278027	0.528013		SIRT3	14556.9	13702.7	20.6723	16.427	0.337925	0.641021		U2SURP	36037.4	28798.9	22.0518	7.67282	0.000132441	0.000254138		FOXK1	39616.9	36414.6	9.96558	7.03723	0.0249759	0.046581		PIP4P2	11739.5	10408.7	24.4073	23.5252	0.198119	0.36815
PPCS	56430.9	53430.6	17.6397	10.6158	0.254902	0.484909		NUP35	23593.4	23920.5	9.26264	9.20867	0.411749	0.779876		TIMM8B	1433.43	1236.32	36.76	33.1569	0.278496	0.528776		EIF4G1	80589.7	84900	19.0916	9.10093	0.337681	0.641025		CARMIL2	28233.8	34862.6	24.8047	20.3533	0.000132861	0.000254883		PRR14L	5143.31	6328.65	26.1735	16.8397	0.0251868	0.0469631		WDR46	6725.85	7200.91	13.2063	16.6704	0.198233	0.368271
KLK1	42904.8	21310.9	144.594	80.9926	0.254902	0.484792		CWC25	2657.03	2766.02	26.2312	27.0372	0.412481	0.781073		TM9SF4	56850.3	50603.2	31.7177	10.2582	0.278586	0.528818		TAMM41	7904.67	7182.78	32.5031	20.465	0.337882	0.641094		VPS29	53974.7	60691.3	13.3711	9.68227	0.000133447	0.000255944		KCTD5	4711.89	3768.91	23.7065	21.4009	0.025219	0.0470116		LIPT1	1193.61	1038.74	28.0465	19.8965	0.198293	0.368292
LIPA	13461	12015.7	35.3037	27.6817	0.254982	0.484825		CLCN4	3221.95	3105.62	24.8255	23.6603	0.412573	0.781056		DPP6	12705.9	11547.1	24.6764	18.3179	0.278745	0.528991		QPRT	11060	10215.7	25.4056	38.1755	0.338152	0.641138		CEP250	1722.55	2545.8	38.5013	55.6729	0.00013381	0.000256577		BRMS1L	2814.46	1953.76	41.2445	21.53	0.0252394	0.0470382		GSS	60703.8	65179.9	11.4724	20.6052	0.198334	0.368279
UBQLN2	14471.9	15952.1	33.5378	22.4417	0.255063	0.484861		ZNF609	4237.37	4419.8	28.4864	26.6833	0.412716	0.781137		GALNT7	8864.98	8322.6	17.1596	17.641	0.278802	0.528971		ABCB6	16244.9	14647.3	35.2476	16.0903	0.33785	0.64119		LIMA1	36605.6	44844.3	24.0159	17.8372	0.000134069	0.000257013		FMR1	11989	13175.1	8.26366	9.66277	0.0252935	0.0471276		USP3	904.461	1092.71	41.8709	32.8113	0.198454	0.368412
ZNF428	6154.91	5296.1	39.9805	44.4217	0.255189	0.484983		ATXN2L	60479.2	59412.4	11.2878	13.0721	0.413022	0.781525		SRPK1	12151.7	9724.04	57.6207	26.7436	0.279119	0.529444		CLU	358166	311956	45.719	34.714	0.338124	0.641241		GARS1	54955.4	61113.1	11.9584	9.78121	0.000134302	0.000257395		RARS2	8187.9	7502.74	8.73363	8.86192	0.0254326	0.0473751		MTMR3	5770.1	5359.35	15.8926	12.0265	0.198793	0.368952
UBA3	34272.6	35568.8	12.332	9.68047	0.255471	0.4854		WBP11	17902.6	17507.4	14.752	15.3209	0.413068	0.781422		MDK	2368.78	2716.66	39.7174	49.1701	0.279342	0.529737		PTP4A2	8015.45	8411.19	14.5058	24.4935	0.338909	0.641479		MAP7D3	2076.39	2954.91	23.1245	28.4136	0.00013505	0.000258766		ANTXR1	3893.01	2826.31	18.8737	21.2532	0.0255582	0.0475976		INA	117197	95672.9	37.4888	48.9137	0.199199	0.369616
ARHGAP8	431.305	347.204	46.5169	53.8971	0.255511	0.48536		KIFAP3	11459.2	11270	9.97525	13.1537	0.41311	0.781312		AUH	86951.1	79703	24.025	10.9142	0.279349	0.529621		GTF2E1	3242.54	3453.79	22.9532	16.9548	0.33917	0.641505		RPS21	77254.2	67868.7	11.0426	25.3249	0.000135053	0.000258709		ARMCX4	1470.99	1755.69	25.9572	10.6649	0.0255585	0.0475865		LRCH1	6356.48	6983.57	20.6941	18.2307	0.19941	0.369918
ACOT8	8166.58	7601.39	22.3843	21.7962	0.255635	0.485476		CTNND2	1421.87	1479.29	25.0566	28.8912	0.413123	0.781147		TIMM8A	2517.32	2134.45	36.0833	29.869	0.279628	0.530022		ANKRD11	3910.03	4470.05	44.9369	44.3452	0.339088	0.641507		ALDOA	518152	644164	26.5629	11.3973	0.000135352	0.00025922		CNOT11	6798.5	6178.22	12.9889	4.70912	0.0256989	0.0478363		SFXN1	154321	168160	17.4853	19.6414	0.199473	0.369943
CDC37	78558	76226.8	9.6224	8.72174	0.255636	0.485361		RRM1	7977.58	8198.92	17.8204	19.5732	0.413247	0.781192		SAP30L	9815.11	9176.89	18.4453	15.8623	0.279635	0.529905		ARHGEF2	9034.16	8256.78	30.5395	22.1214	0.338869	0.641561		CYFIP2	18018.5	15428.4	15.2251	17.8591	0.000135696	0.000259814		DHX35	2445.8	1888.96	16.8375	32.7229	0.0257539	0.047927		GLB1	85133.3	97017.1	17.0926	40.9708	0.199542	0.369983
NUDT4B	2576.25	2315.64	32.947	29.858	0.255669	0.485306		PRKACB	12448.2	12719.1	12.6372	17.3956	0.41332	0.78114		DVL1	2605.04	2444.15	16.0087	23.4924	0.279641	0.529788		ACY3	6137.87	3800.37	118.422	72.3034	0.339068	0.641624		ARL6	3931.81	4775.24	22.2256	22.1141	0.000135765	0.000259883		GLRX	11648.1	16357.5	30.3083	31.9096	0.0258704	0.0481321		MED24	2358	2624.17	23.8474	20.1943	0.19958	0.369963
GNPAT	6432.74	6114.36	15.6059	18.7916	0.255679	0.485206		AP5Z1	1966.27	2037.69	24.6121	23.2192	0.413387	0.781076		INTS9	7963.87	8336.74	13.1911	11.6602	0.279712	0.529795		FSTL4	9873.45	11397.2	53.7823	43.0665	0.33884	0.641662		CDC23	9944.65	8371.06	17.2984	10.7927	0.000136258	0.000260763		CC2D1A	13526.8	15274.7	17.6331	7.12494	0.0259221	0.0482166		TMOD1	17589	15004.9	20.128	55.4515	0.199965	0.370587
METTL26	11144	11531.1	10.941	12.1953	0.255687	0.485104		FAM193A	694.228	763.129	59.7923	50.7202	0.413422	0.780953		IFT122	6429.51	6902.87	21.1642	10.8721	0.280245	0.530676		OSBP	23177.6	24383	18.6528	8.65172	0.339597	0.642158		ANK1	1156.86	1741.47	50.7144	34.0099	0.000136314	0.000260809		PRKACB	11836.2	10477.1	12.5837	12.2052	0.0259394	0.048237		ISYNA1	67952.1	73401	12.1755	22.762	0.200254	0.371031
AMDHD2	4935.88	5224.22	17.2393	26.8115	0.256349	0.486241		NAXD	47525.3	46801.8	9.76002	11.2577	0.413581	0.781063		PPCDC	2670.18	2307.45	32.408	25.3226	0.280346	0.530737		GORASP2	59731.2	62649.8	17.3041	12.0774	0.339871	0.64252		NECTIN2	17879.4	14637.2	18.841	27.4168	0.000137127	0.000262299		FHL1	22105.1	17225.1	28.0994	21.7772	0.025946	0.0482377		TUBGCP4	5047.75	4607.22	19.8218	13.895	0.200654	0.371683
TBC1D23	27018	26301.6	8.36557	9.92626	0.256515	0.486437		NT5C2	30514.2	30991.6	11.2943	8.75567	0.413617	0.780942		SERGEF	1443.21	1653.14	38.8173	34.1842	0.280445	0.530797		FAM167A	13022.8	14197.2	30.3757	24.3397	0.340223	0.642717		GATA6	6532.92	4790.67	25.8758	40.8737	0.000138552	0.000264962		SEPTIN11	70259.7	77206.7	10.164	8.88415	0.0259914	0.0483104		SH2B1	4815.68	4509.71	13.5011	13.4062	0.200674	0.371629
GUCY1A1	8686.78	9150.45	17.4226	13.7805	0.256703	0.486676		FAU	30943.5	29396.1	31.3859	39.5109	0.413753	0.78101		APLP2	5173.99	4871.64	16.1504	20.8982	0.280554	0.530873		AARS2	17426.2	15272.4	44.6936	14.6653	0.340148	0.642731		HAUS5	1128.4	667.054	42.516	52.7413	0.00013859	0.000264969		RAB26	13860.3	16122.9	21.0787	10.4695	0.0260459	0.0483999		GMPPA	28535.5	30465.1	12.2724	16.8428	0.200839	0.371844
CEBPB	9788.33	8762.95	30.5826	42.661	0.256813	0.486766		MLIP	8242.77	7749.76	41.1875	40.8787	0.413839	0.780982		SMARCD3	6230.11	2170.65	169.015	27.0176	0.280858	0.53132		RAB4B	30272.1	31637	15.7954	13.4621	0.340089	0.642775		CD59	44296.8	60069.7	38.2763	24.2218	0.000139593	0.000266821		DNAJC17	11777.5	10428.1	12.4814	12.2753	0.0261728	0.0486239		EIF3C	86476	83718.2	6.98069	5.86413	0.200934	0.371931
FADS1	2752.39	2475.75	28.1217	42.0667	0.256823	0.486667		LYRM1	3142.14	3018.26	25.0905	29.7818	0.413882	0.780873		HAT1	8922.05	9962.17	33.613	15.7546	0.281121	0.531688		UBAP1	4700.92	5182.88	34.9288	22.3982	0.340518	0.643118		AASS	14518.9	9122.02	40.9747	21.1538	0.00014026	0.000268032		RHOA	221511	241784	8.94566	8.54493	0.0262121	0.0486851		CHD7	7213.96	8065.57	21.1085	28.5577	0.200935	0.371842
HSP90B1	843738	910013	25.8492	17.8324	0.25695	0.486791		CLIC1	296691	290764	13.2411	14.1082	0.413934	0.780782		DDAH2	47009.8	42114.7	30.0176	17.9334	0.281226	0.531758		SCG2	60616	69264.8	50.5067	34.2599	0.340988	0.643849		ARID2	6399.72	4538.12	32.0156	18.0928	0.000140707	0.000268821		DLGAP4	22018.3	24306.5	10.7131	9.31583	0.0263158	0.0488659		WDR44	19271.5	17920.8	12.0829	21.1948	0.201551	0.37289
NECAP2	6516.45	5912.15	30.5724	24.5285	0.25718	0.487108		SLC41A3	3448.24	3566.28	21.5389	24.8048	0.414099	0.780904		FAM174B	7371.46	6481.17	34.5837	27.9246	0.281606	0.532348		REXO4	401.425	471.155	49.3275	44.6176	0.341086	0.643879		TMSB10	15292.6	8004.5	51.4642	79.04	0.000141029	0.000269371		PSMA3	106655	98597.5	6.50429	8.78459	0.0263546	0.048926		B4GALNT3	3007.45	3525.24	32.5298	27.3255	0.201935	0.373512
UBQLN1	23623.5	25116.7	20.7617	15.1421	0.257297	0.487211		RIN1	8349.73	8126.61	17.3299	19.709	0.414113	0.780741		BICRAL	1190.36	1486.39	59.5549	34.3855	0.281643	0.532289		LLPH	2548.91	2803.8	33.5298	29.5135	0.341205	0.643946		LAMC1	28344.8	17811	40.9213	29.0235	0.000143651	0.000274312		SQOR	35869.1	49675.4	56.4003	9.38448	0.0264346	0.0490626		PPDPF	437.72	331.807	50.3665	50.7303	0.201979	0.373502
NELFA	9392.93	9023.4	12.3509	15.5843	0.257404	0.487295		SMAP1	21124.3	20687.3	12.9138	15.9972	0.414116	0.780557		TNS1	50098.3	43502.2	37.9669	24.4627	0.281795	0.532447		XRN1	13939	14323.8	9.51765	10.4737	0.342285	0.644112		RABEP2	13807	12155.3	13.1284	8.10954	0.000143823	0.000274575		CSNK2A2	30783.5	29120	7.13769	4.06537	0.0264994	0.049171		DMTN	17451.2	15171.7	26.7068	33.2611	0.202058	0.373558
HNRNPL	139010	134719	10.105	8.54517	0.257478	0.487318		RABEP2	12087.1	12219	6.51075	8.61853	0.414469	0.781033		NRP1	14304.9	15537.8	24.0519	25.0366	0.281887	0.532492		ADHFE1	1803.28	1642.12	28.9341	42.4815	0.341392	0.644144		ANKMY2	11646.4	12855.6	10.5657	13.2014	0.000143857	0.000274573		OXCT1	74070.7	87327.9	25.3715	7.83816	0.0265015	0.0491629		CARMIL1	10373.8	11325.9	11.6892	27.9913	0.202157	0.37365
SSTR2	6928.97	6229.59	25.2219	29.7396	0.257546	0.487329		UAP1	12308.4	12754.6	20.5023	29.3929	0.414506	0.780915		FASTKD1	3547.61	2932.64	50.3779	20.4161	0.282148	0.532855		TSR3	2677.35	2413.84	31.5898	32.5597	0.342274	0.644247		TARBP1	1672.13	2087.48	24.3465	29.3094	0.000144032	0.00027484		TEPSIN	349.358	264.558	20.9427	34.4955	0.0265333	0.04921		RPL22	178336	197582	23.8944	16.8057	0.202421	0.374047
NDUFB5	35193.1	36502.2	11.4598	15.0703	0.257684	0.487472		EHD2	51246.7	53998.5	34.8306	36.671	0.414597	0.780896		PYROXD1	2641.03	2188.42	40.6539	42.1212	0.282184	0.532795		SEPTIN10	10293.5	9647.73	22.6057	12.3381	0.342236	0.644331		NAA25	12142.7	13284.5	9.52725	12.2841	0.000144103	0.00027491		OGFR	11653.9	12668.8	9.5187	7.62244	0.0265942	0.049311		DBR1	19403.6	18234.1	12.9287	12.6057	0.203165	0.375332
OTUB1	146568	140186	14.255	12.3392	0.257849	0.487666		CSNK1G3	4428.29	4539.02	16.738	16.6741	0.414706	0.780913		MYH10	107207	96502.6	28.7732	19.2298	0.282239	0.532769		CSRP2	14298.9	13187.8	26.933	31.5018	0.342526	0.644409		SNRPB2	34307.3	29403.1	15.7553	8.93001	0.000147495	0.000281311		C12orf29	2509.51	3509.71	16.3828	31.2302	0.026647	0.0493969		PCSK2	54449.8	67639.9	33.6045	63.1312	0.203261	0.375418
EEPD1	6753.17	6365.61	18.6118	18.5981	0.258485	0.488749		SPATA5	8397.21	8544.11	12.3423	10.5143	0.41482	0.780939		CHGA	76324.2	92875.1	62.3995	33.5526	0.282647	0.53341		PC	41718.6	36152.1	48.3254	21.3487	0.34223	0.644474		SCRIB	24317.1	21946	10.559	9.62997	0.000147979	0.000282167		TPRG1L	6301.89	8017.68	22.9363	23.255	0.0267708	0.0496145		SYNE1	6824.76	7375.73	16.7092	16.2237	0.203265	0.375334
RNF6	1063.79	1210.87	37.9658	38.5901	0.258883	0.489384		WDR36	8009.54	7866.81	12.195	11.8949	0.414875	0.780852		MORF4L1	10578.4	11327	20.3066	13.6195	0.282764	0.533501		GALC	17708	19364.3	32.4962	31.0711	0.342183	0.644543		ALB	1.24759e+06	2.05692e+06	61.2723	68.6892	0.000148943	0.000283935		SERBP1	73685.9	67461.2	10.1695	7.93852	0.0267886	0.0496355		CD59	38363.8	44296.8	26.4048	38.2763	0.203318	0.375342
CALB1	28692.9	32867.5	47.7868	34.1645	0.258981	0.48945		CDV3	16995.6	17504.1	20.8539	18.3191	0.415011	0.780919		MAGED1	2769.75	3109.6	33.0998	27.5783	0.283171	0.53414		PAH	3299.39	2683.93	57.2089	54.1728	0.342112	0.644566		CLTC	262877	299273	15.1733	8.57853	0.000149474	0.000284879		TSPYL4	1074.92	813.457	28.6013	28.5524	0.0268878	0.0498071		SLC22A18	10984.7	9617.53	25.8496	30.6531	0.203434	0.375464
PPP1R13B	1126.45	1016.21	32.54	23.9016	0.259112	0.489579		NPC1	11350.8	11615.1	14.1869	17.8129	0.415012	0.780732		RBM15	10417.6	10863.9	12.3131	8.40916	0.283396	0.534435		FAM160A2	7809.44	8274.16	21.064	16.0254	0.341977	0.644622		HS2ST1	14597	17118.3	18.806	12.1491	0.000149589	0.000285029		PAK4	19333.4	17963.5	6.70558	7.95476	0.0269038	0.0498247		ST6GAL1	20164	24560.7	33.4464	55.2793	0.203866	0.376171
CAV1	49481.7	57460.6	52.819	38.9006	0.259242	0.489707		SLC2A1	14220.6	14929.2	31.4569	35.5793	0.415033	0.780583		SRI	146964	137785	17.9395	13.9839	0.28351	0.534521		RBM33	5170.09	5572.58	27.9754	14.5298	0.34207	0.644641		PALM2	8704.29	11294.5	32.3794	19.1448	0.000149604	0.000284989		ENOSF1	12130	14823.4	13.4787	20.9633	0.0269043	0.0498136		FLVCR1	7703.77	6702.86	25.1038	37.1563	0.203972	0.376274
SYNGR1	18399.7	19249.3	14.5318	17.0602	0.25946	0.490001		TAF6	3553.22	3453.55	20.757	15.3321	0.415257	0.780815		PDLIM3	6775.84	4956.48	77.6065	63.5897	0.283571	0.534507		CHMP6	20436.8	21315.2	15.1359	12.7001	0.341947	0.644721		CUL1	27853.4	25487.3	9.30678	6.6901	0.000150277	0.000286201		SLC25A46	8644.51	9817.14	15.2929	11.1066	0.0269231	0.0498364		C3	12012.4	14804.5	36.9921	54.9495	0.204101	0.376422
MTCL1	60547.4	55821	25.2008	27.4857	0.259604	0.490154		C2CD5	14931.4	14729	8.45409	10.4749	0.415339	0.780781		TUBB4A	3876.7	3107.08	56.7289	58.8388	0.283682	0.534587		ERBIN	2107.15	2338.45	37.4563	25.9298	0.342943	0.644726		B2M	44345.5	61226.8	40.1148	33.1876	0.000152686	0.00029072		CXADR	8108.88	6836.49	21.7726	11.1956	0.0269273	0.0498322		SEC16A	29895.4	27983.2	14.4274	11.0158	0.204218	0.376548
SMS	17548.8	18237.9	13.0072	9.23285	0.25973	0.490273		ATP5MPL	10083.9	9473.97	41.3936	42.3814	0.415481	0.780859		PACSIN3	11594.1	10271.7	33.0845	19.6606	0.283927	0.534919		GNAI1	31994.9	29843.3	24.0257	16.9907	0.341877	0.644747		BCCIP	6907.06	8996.3	33.1644	17.0979	0.000152969	0.000291188		TSEN54	1928.76	1198.83	33.1433	40.9239	0.0269347	0.0498338		PRKAR2A	190811	174833	16.2647	22.5918	0.204233	0.376484
PRSS2	852320	527080	128.905	92.1841	0.259844	0.490371		RBCK1	9566.35	9716.38	10.2874	10.9794	0.415598	0.780891		CAPN5	3418.61	3774.82	26.1169	34.4971	0.283963	0.534857		MTPN	13594.2	14883.8	33.9733	20.325	0.342891	0.644785		INSM1	17310.3	12776.1	28.871	21.9752	0.000153045	0.000291262		EMC6	12926.2	15645.9	19.5036	18.3407	0.0271412	0.0502037		IGSF1	6946.83	8585.55	41.9764	52.7837	0.204623	0.377111
SND1	296019	283903	13.4433	11.8307	0.260026	0.490595		POGLUT1	24481.8	23854	18.1443	16.11	0.415877	0.781225		ERC1	15141.6	16194.9	20.2094	9.32058	0.284073	0.534936		SERPINE2	32391.4	27999.2	48.8213	28.7041	0.34182	0.644795		JAM3	17491.9	12624.9	30.7192	22.2578	0.00015345	0.000291962		SIPA1L3	11320.7	14059.5	19.5114	21.5051	0.0271804	0.0502641		R3HCC1	8791.55	7467.42	30.4579	40.9195	0.204625	0.377023
ELP3	19240.2	19998.5	12.9923	10.116	0.260241	0.490882		MMUT	39383.7	38473.9	15.2873	16.6106	0.415968	0.781209		CELF6	4428.07	4733.08	18.1273	22.6604	0.284229	0.5351		ETFRF1	2444.53	2052.68	52.874	31.5957	0.342828	0.644821		FBXW9	4258.66	2714.71	40.2046	25.0189	0.000153464	0.000291919		ARFGEF3	17024.1	21984.4	26.1624	24.1209	0.0272218	0.0503284		SMARCB1	28284.9	30359.1	10.5752	21.8448	0.204694	0.377061
PEPD	46447.7	48060.7	10.6024	15.0774	0.260326	0.490924		MED23	7179.19	7306.79	12.501	10.8582	0.416038	0.781151		PARP10	4250.34	4644.4	26.7025	17.3465	0.284243	0.534998		CRYL1	50914	53012.8	14.3913	14.0115	0.343162	0.644826		PGM2L1	28836.6	20527.4	31.7418	26.5487	0.000154504	0.000293825		ARMC10	5297.44	4487.11	19.3929	14.4459	0.0273761	0.0506014		CFDP1	11628.9	10546	21.6294	13.6179	0.204753	0.377078
ELAC1	709.532	808.805	34.3497	37.996	0.260328	0.490809		IFI35	8968.98	9311.51	25.6282	25.0831	0.416055	0.780994		NAT10	22988.7	21175.6	22.9412	12.1874	0.28457	0.535483		C6orf132	2558.8	1399.07	116.39	44.8365	0.343263	0.64486		CTRC	4377.78	30382.5	150.28	109.417	0.000156125	0.000296838		BTBD2	4138.21	3711.61	10.3168	11.7265	0.0274088	0.0506497		PANK2	5864.76	6286.87	15.2685	13.8668	0.204933	0.377319
USP16	9048.16	8813.82	8.11227	10.6706	0.260346	0.490724		LEMD3	7804.8	7664.98	12.269	12.0355	0.416085	0.780862		TIMP1	120714	137886	40.7017	30.2395	0.284624	0.535456		YIPF3	20216	19016.2	21.0999	17.4951	0.343153	0.644966		H2BC4	1.66745e+06	1.39551e+06	17.8007	16.4582	0.00015617	0.000296852		TSC2	7032.55	6455.43	10.5409	6.98015	0.0274649	0.0507411		MYO1D	43049.2	40528.9	9.95823	17.9495	0.204949	0.377257
ANXA5	832937	864477	12.2855	11.5867	0.2604	0.490708		MEPCE	8529.82	8386.86	10.2914	13.3006	0.416223	0.780933		HMGN5	10638.9	12485.2	50.0776	29.5596	0.284723	0.535513		SFXN1	166722	152674	30.6068	13.4041	0.343902	0.645906		C11orf52	1579.51	2779.08	44.7011	27.3451	0.000156361	0.000297142		TRAPPC13	10465.7	11583.4	13.7801	7.46091	0.0274696	0.0507376		PSMD6	78605.8	81665.3	8.9416	5.45614	0.205008	0.377275
GRPEL1	51558.9	53521	12.1059	13.4889	0.260419	0.490626		TMEM256	13720.5	14300.5	25.4688	32.3592	0.41652	0.781301		MPG	7250.8	7984.26	29.414	13.7159	0.284803	0.535535		DMAC1	574.809	719.066	50.143	56.6373	0.343995	0.645924		PTRHD1	13002.1	10665.7	18.3472	31.3923	0.000157436	0.000299114		FAM161A	650.112	491.158	17.6765	31.6457	0.02748	0.0507445		ALDOA	469218	518152	18.2749	26.5629	0.205062	0.377283
CHMP3	24613.4	25450	10.9934	10.8435	0.260933	0.491475		TRIM9	2718.63	2835.04	28.8567	26.8325	0.416633	0.781325		GALNT11	7045.12	6513.11	21.6813	18.5467	0.285068	0.535903		MRPL12	23004.5	21438.1	24.2281	20.8307	0.344238	0.646224		SCO1	37817.5	31563.1	18.2413	13.3335	0.000158118	0.000300337		FYCO1	5711.49	6626.2	22.0993	8.73779	0.0275485	0.0508587		BIRC6	14949.6	14083.7	13.2499	9.25788	0.205214	0.37747
PPP1R8	12379.6	11898.2	12.7133	12.0993	0.260983	0.491452		RSBN1	2882.67	2786.5	22.0275	24.3542	0.417188	0.782178		A2ML1	10823.7	9063.62	47.3122	29.4708	0.285194	0.53601		AKAP1	1638.81	1769.97	27.0555	23.5646	0.344454	0.646319		ZCCHC17	1617.03	1128.98	32.6956	38.7902	0.000162575	0.000308727		LMTK2	5172.26	5787.8	9.48218	11.8171	0.0275526	0.0508541		AGL	34348.9	36507.6	9.71804	18.2655	0.205268	0.377479
CARD19	7497.25	7091.76	17.4312	19.4364	0.261067	0.49149		DDX47	9965.38	10244.8	17.7117	20.6434	0.417213	0.782036		TMEM177	15962.7	13705.2	41.3703	16.4411	0.285203	0.535898		PEBP1	677985	721739	23.1141	15.3381	0.344381	0.646337		EMC6	14227.7	17162.7	21.1285	24.5648	0.000163605	0.000310609		DHRS1	13231.8	11184.8	21.7715	10.5758	0.0276628	0.0510451		RIN1	6188.99	3059.28	62.7837	27.3723	0.205503	0.37782
SMARCD3	2151.81	2515.31	21.8145	124.511	0.261316	0.491841		FAF1	16511.4	16291.5	7.33297	11.7085	0.417333	0.782072		BRAT1	3342.75	3625.55	24.316	17.7347	0.285229	0.535818		ZBED1	3603.1	3371.96	21.3764	33.158	0.344633	0.646498		CHCHD3	51395	58998.6	16.087	12.3275	0.000164066	0.000311408		SLC25A25	12853	14680	17.5723	10.4607	0.0276712	0.0510484		CDK16	1481.45	1755.93	35.2303	34.6481	0.205678	0.37805
GAB2	639.49	572.508	31.154	47.9013	0.261524	0.492114		FAS	1816.03	1917.2	36.9996	36.5144	0.417512	0.78222		GOT2	532229	494203	20.8818	8.85585	0.285407	0.536024		HKDC1	14053.7	11224.1	71.799	70.4578	0.344929	0.646742		CALCOCO1	1790.4	2136.03	19.4932	24.4087	0.000164703	0.000312543		P4HA2	11570.4	15060.2	29.097	24.158	0.0276712	0.0510361		SDE2	7032.96	6467.32	19.0029	9.92434	0.205694	0.37799
WIZ	3478.85	3253.86	21.3414	18.8288	0.261539	0.492024		MRPL27	17384.4	17871.3	16.8367	21.9122	0.417742	0.782461		ARHGAP18	17821.9	15642.4	35.7263	17.943	0.285822	0.536673		COG4	24309.8	25508.1	17.7891	10.0563	0.344877	0.6468		FAM107B	2861.64	3701.08	30.43	31.0128	0.000165438	0.000313862		AP4M1	3096.78	4347.67	41.9768	23.4733	0.0276832	0.0510459		NBEAL1	2999.91	3463.3	33.5485	19.7398	0.20596	0.378387
APBA1	4036.62	4415.67	30.0581	22.1713	0.26169	0.492189		SMPDL3B	16161.1	15308.6	34.2929	40.6403	0.417859	0.782493		PBLD	34388.3	24201	86.8565	37.8959	0.285871	0.536636		DNAJC7	17363.9	17976.4	12.6681	8.41796	0.345084	0.646876		RANBP1	68055.8	49258.4	30.9013	12.8998	0.000165578	0.000314051		FKBP9	30100	33093	7.6574	10.1414	0.0277093	0.0510817		SELENOO	7854.43	7140.35	19.7908	19.2541	0.206046	0.378455
PRKCD	11090.5	9941.09	35.3113	13.7766	0.261867	0.492404		GATM	278499	315049	78.4797	93.905	0.417991	0.782551		AGAP1	7999.37	8463.72	16.6163	13.9359	0.285902	0.536566		RPL35A	209903	201754	13.1324	18.8558	0.345438	0.646918		GTF3C2	20267.7	16195.8	22.4346	10.8762	0.000165816	0.000314427		CDK6	12652.5	10395.4	20.3372	20.2043	0.0277322	0.0511116		MIF4GD	1905.06	2091.94	21.9385	15.4613	0.206183	0.378614
AGK	17924.4	18454.5	9.42904	10.678	0.262018	0.492569		RRS1	14407.6	14778.4	14.8861	20.971	0.418008	0.782394		LRRC24	1004.39	1191.7	37.1085	43.7628	0.285996	0.536612		SMUG1	5656.35	2429.07	191.037	31.5378	0.345371	0.646947		GAP43	3242.4	1902.8	45.8262	45.4443	0.000166349	0.000315362		SF3B5	10830.3	8252.67	32.2868	21.2494	0.0277551	0.0511416		PPIP5K2	11822.9	11049.6	13.7378	15.033	0.206407	0.378935
NBAS	14592.1	15074.3	10.7119	10.6001	0.262156	0.492709		QTRT2	6304.33	6452.4	14.985	17.2242	0.418101	0.782379		PGAP1	9053.95	7914.46	36.7097	21.0784	0.28603	0.536547		PRR14L	6115.04	5545.42	33.5624	23.6929	0.345304	0.646978		MIDEAS	4168.88	4895.49	18.7653	16.0437	0.000167303	0.000317095		LAMA2	22355.4	16321.9	37.7059	22.3072	0.0277711	0.0511587		NAPA	51472.6	48573.6	10.2485	16.2596	0.206449	0.378921
SFXN4	5964.21	5659.87	16.3438	19.493	0.262222	0.492715		TSPAN8	19443	21556	72.6666	68.5298	0.418207	0.78239		ACY1	9723.33	8690.7	30.7684	23.0222	0.286046	0.536448		TARBP1	1967.51	2125.06	27.8293	28.7115	0.345303	0.647132		UBE4A	12944.9	13899.2	7.87103	7.99507	0.000167674	0.000317722		LZIC	7618.86	6657.34	14.862	12.9934	0.0278	0.0511997		WDR7	19713.4	18286.7	12.6029	22.2259	0.20664	0.379179
ZNF622	7283.12	6619.36	30.648	20.6951	0.262415	0.492958		IFIH1	2251.12	2345.93	29.1133	26.5724	0.418422	0.782604		PDAP1	18583.6	20174.6	24.8623	14.1464	0.286073	0.536369		MPV17	6989.8	6182.15	41.9581	24.2568	0.345897	0.647155		TAF6L	6444.59	5051.18	24.0371	16.7657	0.000167791	0.000317867		PRCC	4246.54	3468.06	26.3018	11.5375	0.0278562	0.0512907		TYW1	3860.99	4146.74	15.4534	15.0478	0.206664	0.379132
TFRC	29593.8	27647.2	21.5782	21.168	0.262599	0.493186		FAM241B	5598.97	5407.57	22.5309	24.4482	0.418435	0.78244		NIPSNAP1	114665	101165	34.5398	12.2864	0.286218	0.536512		VRK3	4321.24	4112.36	16.2685	17.9231	0.345881	0.647279		NUP62	12406	11253.5	10.0842	10.2717	0.000168106	0.000318387		MATN2	6997.24	9286.5	25.2481	27.6977	0.0279791	0.0515047		NUMBL	9440.35	8567.05	19.4091	21.5793	0.206863	0.379407
WDR81	10607.4	10286.9	9.85971	9.9234	0.262983	0.493788		PYGL	7929.92	8341	34.5786	34.6978	0.418702	0.782751		RASIP1	6871.52	5923.68	39.7103	36.9375	0.286236	0.536418		HEXD	3987.06	3644.61	24.8057	27.0675	0.34583	0.64734		DPYD	4284.57	2956.91	34.4235	30.0456	0.00017131	0.000324377		RASAL1	526.353	168.592	66.922	81.8679	0.02807	0.0516596		SPON2	5618.8	4448.67	36.6267	55.504	0.20689	0.379365
FAM117B	3764.59	1329.51	222.73	33.2794	0.263602	0.494832		ABCB9	638.036	692.113	44.9372	42.1424	0.418784	0.782716		MTX3	10262.5	10793.7	14.779	13.2354	0.286296	0.5364		MRPL18	12373.1	11614.2	22.1192	15.0813	0.345782	0.647406		URB2	1915.58	2403.76	27.9956	17.7444	0.000171832	0.000325286		USP8	10305.4	11241	12.8105	4.83368	0.0280745	0.0516554		TAF1	4225.25	3511.74	36.0505	34.5235	0.207297	0.38002
ARIH1	13655.4	14023.4	8.55073	10.2886	0.263638	0.494781		PITRM1	35799.8	36681.5	16.2752	17.1994	0.418848	0.782648		HOGA1	33436.7	26107.6	62.1082	83.5963	0.286309	0.536297		CDK5RAP1	4593.74	4405.27	14.2146	17.448	0.346675	0.648454		RCOR3	14969.4	13671.1	8.54363	15.6363	0.000171852	0.000325248		ACTR8	3466.88	2918.48	15.073	19.7974	0.0281277	0.051741		B9D1	7925.21	7163.72	21.9774	16.7694	0.207954	0.381133
NAA40	980.942	812.331	44.417	39.2839	0.263949	0.495245		FAM20B	17496.8	17940.8	13.7	21.9024	0.418884	0.782528		UBA5	39931.7	34277.9	41.5881	13.0723	0.286358	0.536259		NCK2	12511.5	11661.1	24.23	22.264	0.346982	0.648872		JAGN1	20650.1	16372.6	23.0912	15.5464	0.000172121	0.000325678		ABCC1	16774.8	18454.1	13.638	6.17425	0.0281319	0.0517362		DCAKD	16874.7	17541.8	7.34322	10.1992	0.208093	0.381296
SLC35A3	9466.39	8959.25	17.2319	20.3546	0.263957	0.495141		COMT	26124.8	26865	19.0022	19.243	0.418965	0.782491		PSEN2	47965	44936.7	18.2111	15.0095	0.286394	0.536198		DSN1	1499.27	1677.76	30.7531	46.7551	0.347322	0.649352		PSMB5	108031	95472.4	12.8708	10.0634	0.000174103	0.00032935		TRIP4	10064.2	10785.1	9.378	5.07976	0.0281365	0.0517323		ZHX1	2105.61	1813.36	26.4232	21.7622	0.208155	0.381317
RBM25	19493.8	18989.2	8.54676	7.77849	0.264241	0.495555		PGR	4653.45	4461.27	24.3911	34.2559	0.418982	0.782334		CNOT9	8123.82	8609.08	17.263	12.1072	0.286576	0.536409		AIDA	20902.8	21760.5	14.6504	12.178	0.348032	0.650368		EIF2AK4	4430.54	3787.18	15.9471	15.6945	0.000178937	0.000338413		VRK2	1345.75	1108.05	23.5205	15.6313	0.0281669	0.0517757		CEPT1	34841.6	31962.5	17.5602	19.0661	0.20833	0.381546
CTSD	380370	358713	18.6251	19.3565	0.26425	0.495453		GNAI1	30533.4	29809.5	14.3879	19.4604	0.419213	0.782578		AKTIP	2366.87	2506.99	15.5954	20.5078	0.28699	0.537057		KRT9	426390	362604	54.3313	38.4225	0.348023	0.650506		NDUFA3	8764.8	7013.64	20.9927	33.3292	0.000179617	0.000339617		VPS4B	34155.7	36042.2	8.15493	2.00365	0.0281912	0.051808		CRY2	4044.88	3491.66	29.2184	32.3781	0.208338	0.381469
SEC22B	129957	135845	15.1018	11.3581	0.264434	0.495679		DHX16	12218.6	12024	10.408	11.8265	0.419505	0.782936		KIAA1522	4922.49	4105.58	48.098	40.636	0.286999	0.536943		CZIB	14048	15013.6	24.8796	15.6339	0.348285	0.650527		NDUFS7	29563.6	33522	14.426	13.4837	0.000180041	0.000340336		CYGB	3665.89	7112.5	25.1478	58.3596	0.0282701	0.0519405		C7	6775.49	5261.79	50.9649	45.484	0.208429	0.381544
DVL1	2610.16	2423.82	23.4842	23.0026	0.264453	0.495596		NIPSNAP3B	6370.3	6178.69	21.531	18.9532	0.419582	0.782891		TAOK3	14857.3	15413.9	10.8826	6.87925	0.287018	0.536851		DCAF10	965.117	1040.08	24.7127	38.0308	0.348244	0.650606		TADA1	3210.79	2631	19.8921	19.6666	0.000180496	0.000341114		PIK3AP1	4964.22	6572.69	25.2582	27.513	0.0282868	0.0519587		PAPSS2	33024.5	38660.7	19.7273	50.8176	0.208535	0.381646
ABHD17A	8862.57	8007.83	31.8256	14.9767	0.264521	0.495605		LAMB2	9112.62	9853.82	60.6499	40.6324	0.41971	0.782942		CYP4F11	3688.39	3019.3	48.4232	71.4812	0.287037	0.536757		EXOSC8	8121.6	8784.06	29.8287	13.3812	0.348588	0.650937		SETX	2036.68	2782.54	22.8385	55.2717	0.000180737	0.000341488		COL18A1	65406.2	41210.2	48.3292	45.0167	0.0282939	0.0519592		GDI2	363865	355680	4.33876	5.89483	0.208653	0.381772
TACC2	8384.89	8848.89	17.8634	18.7694	0.264618	0.495667		UBN1	1087.13	940.951	65.9874	64.3902	0.41971	0.782754		MRPL41	16268.4	14237.7	36.35	25.5147	0.287292	0.537105		RCC1	40920.6	35543.7	48.2018	23.9154	0.348991	0.651533		UBAC1	5483.67	6100.61	11.5744	14.8349	0.000181169	0.000342222		ANKZF1	6108.89	5537.87	9.28473	10.6676	0.0282961	0.0519508		AURKAIP1	2898.22	2225.17	22.7366	36.8223	0.208676	0.381722
FAM193A	842.633	727.702	37.1666	55.5988	0.264882	0.496043		RAVER2	5655.86	5506.65	17.1023	20.056	0.419714	0.782574		LCLAT1	34579	32386.9	18.3462	14.7589	0.287456	0.537282		CANX	192845	178844	26.5859	14.0018	0.349297	0.651948		MAPK7	1442.57	981.679	35.3582	35.5592	0.00018119	0.000342181		MEMO1	8881.22	10356.4	13.6031	15.8321	0.0283169	0.0519766		AP1S2	15746.4	18543.1	41.4468	21.0113	0.208731	0.381731
C6orf47	8501.59	7046.15	40.9634	45.637	0.265028	0.496197		DAD1	197597	205417	20.8095	34.4324	0.420131	0.783165		IKBIP	7180.35	6434.77	30.2055	22.1853	0.287678	0.537568		BTBD11	4012.7	3597.79	33.6665	34.3456	0.34939	0.651966		PDCD10	49382.9	53213	7.92687	10.8193	0.000181573	0.000342822		CASC3	2218.48	1630.96	31.5771	32.2213	0.0283824	0.0520842		MOB1B	38822	36572.3	11.0076	16.0967	0.208742	0.381661
PIP4P1	2220.2	2413.97	28.4039	27.3094	0.265095	0.496203		MRPL13	14258	14550.2	13.3651	14.8019	0.420426	0.783527		GALNT12	9360.96	8454.62	28.0399	23.6376	0.288041	0.538118		ARPC3	143086	149447	16.1442	10.2523	0.349598	0.652197		APOH	23694.2	42910.9	80.068	36.5644	0.000183117	0.000345654		ECHS1	80361.2	86121.3	9.23728	5.2926	0.028389	0.0520838		DNAJC1	10317.4	9553.24	14.8547	19.2709	0.20879	0.381656
CNOT3	14191.1	13654	12.4695	12.0933	0.265316	0.496499		TTC27	4503.86	4414.99	12.9659	14.6621	0.420453	0.783388		ARMC1	18505.6	19571.5	16.6527	12.5734	0.288095	0.53809		SCRIB	23188.5	22040	18.1538	9.35854	0.349732	0.65229		MT-ND3	1250.61	1765.44	38.1365	40.0888	0.000183954	0.000347151		PMS1	2339.58	1415.5	33.5606	19.3554	0.0285197	0.0523112		EIF4EBP1	552.252	841.296	75.2099	44.5829	0.208952	0.381861
COMMD1	6657.56	6229.64	21.6393	15.9287	0.265421	0.496575		PRDX1	493199	483426	13.3094	14.2104	0.420464	0.783222		ACYP1	9217.31	10162.6	29.23	27.3156	0.288205	0.538167		HSPA1A	483902	511203	20.3077	15.6013	0.349974	0.652586		RRP12	17135.8	20002.8	18.3036	14.5115	0.000185085	0.000349201		TERF2IP	12844.1	11872.8	8.90528	7.44716	0.0285644	0.0523805		PFKL	47001.4	50076.5	13.4	14.2441	0.20909	0.382022
PDGFRB	5518.59	4160.67	84.414	41.7004	0.265442	0.496497		COG6	20011.2	19684.3	11.278	11.0972	0.420496	0.783094		AGA	55476.8	49732.5	30.1469	22.7385	0.288456	0.538507		ASB9	36616.1	41323.5	46.2577	33.8167	0.350246	0.652624		POLD3	6177.5	3541.22	48.2556	21.5776	0.00018518	0.000349297		NBR1	5489.01	3776.94	40.0688	5.14247	0.028633	0.0524938		ARMC1	16591.8	15438.1	15.9526	11.8088	0.209174	0.382084
DOCK9	11655.6	12339.7	19.6836	13.8873	0.265749	0.496951		NDUFAF1	15956.8	15520.8	19.2269	18.0289	0.420569	0.783042		PRPS2	16132.5	17364.5	22.0382	17.3382	0.288485	0.538432		ATP5F1E	78232.6	69432.6	41.0226	28.4948	0.350334	0.652631		ADAM9	3355.75	4225.98	25.9034	33.4422	0.000186459	0.000351624		MACROH2A1	586643	667751	16.0692	11.2495	0.0287754	0.0527422		MYOF	7452.47	5877.8	41.9399	49.51	0.209208	0.382053
NME2	200607	191966	14.1557	14.4217	0.266177	0.497632		SLC29A1	15528.5	16080.4	24.4567	23.1108	0.420648	0.783002		CFI	4386.13	4920.41	32.191	40.0378	0.288531	0.538389		POLR1F	3075.26	3405.19	39.0297	22.9389	0.350083	0.652634		IDH3A	91929.8	131937	48.9721	16.0357	0.000186574	0.000351758		PHC1	465.902	326.908	35.8425	37.9126	0.0287837	0.0527449		SLU7	1776.8	1594	21.9133	24.3188	0.20928	0.382093
HDAC6	14676.9	15128.5	10.1448	9.30982	0.266304	0.497751		ATF3	2297.71	2411.34	31.207	29.4156	0.421119	0.78369		PPY	12141.6	5506.08	152.16	160.452	0.288711	0.538596		DAGLB	3244.69	2979.28	29.7871	20.6237	0.350209	0.652713		ADCY6	10393.1	5633.62	51.8208	25.0437	0.000186847	0.000352189		TSPAN14	704.892	466.555	33.141	33.4001	0.0287885	0.052741		COG6	14273	13717.2	6.26056	12.4089	0.209542	0.382481
VHL	2111.68	1761.46	39.9262	44.7131	0.266329	0.497678		PGGHG	1255.26	1400.59	54.8435	65.3509	0.421288	0.783818		NOC2L	8705.44	8159.59	18.3132	12.2286	0.288852	0.538729		CREB1	13908.1	14500.1	15.1705	14.1666	0.351194	0.652829		ZHX3	1594.39	2180.46	40.0234	28.844	0.000187861	0.000354014		GSTA1	132358	79207	59.7221	24.5586	0.0287975	0.0527449		CDH6	2031.79	3288.08	60.4131	38.5749	0.20964	0.382567
EIF4H	74077.4	69105.7	22.4328	19.3199	0.266403	0.497698		ANXA11	72743.9	74577.6	16.9099	17.4574	0.4218	0.784582		POLR3H	558.893	453.51	48.8656	47.5731	0.288951	0.538786		TRIT1	7453.94	6197.37	61.6459	43.8382	0.350957	0.652856		SLC25A35	10643.7	7214.52	36.4241	18.516	0.000188599	0.000355321		FBXL2	1446.19	900.637	34.6919	14.9405	0.0288269	0.0527862		PIGQ	2171.43	2002.27	13.4954	23.3489	0.209959	0.383059
TESC	9006.51	8187.29	30.7799	22.1154	0.266563	0.497878		MAOB	148501	142642	26.4627	29.1838	0.421878	0.784539		CTNND1	59976	54767.9	25.4071	17.0437	0.289401	0.539496		TPBG	4447.1	3978.56	36.4624	33.2948	0.351049	0.65287		TRMT10C	11798.7	12890.5	9.76733	11.3208	0.00018897	0.000355934		ANKRD28	4012.11	3248.4	15.0757	26.4895	0.0289207	0.0529452		GNB2	28201.7	30557.3	18.1364	15.5829	0.210128	0.383275
KIF1A	27127.6	28644.6	18.6702	14.6006	0.266787	0.498177		TDP2	8633.8	8384.95	19.252	21.2565	0.422089	0.784745		MRPS7	16339.8	15332.3	18.0118	12.5962	0.289555	0.539654		TSPYL2	1499.99	1749.98	45.068	37.2439	0.350811	0.652896		SEPTIN7	128396	119390	7.29982	10.7734	0.000190074	0.000357928		SCFD1	35342.8	39699.3	13.9919	10.4278	0.0289525	0.0529908		DAPK3	4453.82	5220.7	35.9691	28.3666	0.210299	0.383496
TRPT1	1570.47	1755.36	37.5696	32.5347	0.267082	0.498609		STARD3NL	17948.6	17517.2	15.4467	18.6848	0.422103	0.784583		SLC25A23	5437.28	5066.87	19.5121	21.0656	0.289947	0.540255		MAN1A2	14031.4	13010.5	26.8217	12.2494	0.351154	0.65291		ITGAM	51352.1	68382	36.8813	20.7205	0.000191386	0.000360313		FBXO42	4425.12	4022.05	10.9807	8.93491	0.0290497	0.0531559		WRN	75923.3	53778.2	57.3545	67.5486	0.21032	0.383441
NTAN1	1876.69	1689.49	32.4897	36.8766	0.267174	0.498661		QPCT	162409	155524	28.4867	31.4329	0.422305	0.784771		TNFAIP8	6404.28	5195.93	55.7786	24.2057	0.290114	0.540437		MAK16	2209.76	2455.4	31.1116	40.1845	0.350919	0.65294		PEG3	488.834	271.606	48.0627	44.3772	0.000191647	0.000360718		RRP7A	2388.06	1942.98	24.6831	17.3617	0.0291722	0.0533674		SMAP	16142.6	18012.9	25.1288	21.1159	0.210406	0.383508
CRH	3234.51	2700.77	51.1913	75.4966	0.267175	0.498543		PCNT	17177.3	17597.1	13.3229	21.247	0.422406	0.784771		PLA2G15	3944.35	4219.52	17.5752	22.505	0.290169	0.54041		DYNLT1	4454.11	4880.28	34.5229	25.8104	0.351356	0.652974		LOXL3	17107.1	8431.09	57.5077	33.6991	0.000192333	0.000361923		SLC36A4	2234.73	3626.64	32.8182	45.6769	0.0292058	0.0534161		HTRA2	15996.9	14876.5	16.9757	6.83209	0.210475	0.383541
ARMC8	13200.2	13550.8	8.92576	6.6025	0.267211	0.498491		SUPT5H	14815.1	14644.5	7.35155	8.92113	0.42247	0.784703		SCD5	47273.9	43273.8	24.4712	23.3429	0.290216	0.540368		PRORP	3769.59	3412.13	34.8574	18.3154	0.350792	0.653017		FAM174A	11195	15515.9	37.1296	40.0009	0.000192928	0.000362955		MRPS30	14140.9	12380.8	14.3356	13.3745	0.0292358	0.0534581		TDP1	257.632	352.588	70.861	53.9856	0.210585	0.383649
DCAF6	2927.31	2740.91	19.5771	26.4911	0.267252	0.49845		CRK	28014.4	27464.9	12.3276	15.6472	0.42259	0.784738		GFOD1	7923.65	7411.99	17.727	17.0327	0.290218	0.540243		MVK	6348.77	6826.87	27.4098	16.9755	0.350741	0.653078		NEMP1	2350.56	3056.25	30.1446	24.9146	0.000193019	0.00036304		PPP1R12B	3583.37	1574.49	85.1335	26.092	0.0293498	0.0536537		PSMC4	59948.1	61536.7	5.8667	4.93051	0.21099	0.384296
MSH2	14230.8	13907.6	7.27215	9.12575	0.267319	0.498455		CAMLG	7088.34	7300.22	19.4151	21.7778	0.422845	0.785024		NCOA1	2733.72	2411.67	32.5555	28.5036	0.290304	0.540275		DDX3Y	16149.5	15085.9	17.9166	39.2892	0.350686	0.653132		CCDC71	24320.2	16935.9	33.7085	37.9557	0.000193049	0.000363009		CAVIN1	13779.5	4677.58	84.3201	77.6928	0.0293981	0.0537293		PNPT1	38176.7	39652.5	7.97977	8.61317	0.211061	0.384334
GLUD1	177014	183086	11.1172	12.1177	0.267387	0.498463		NAV1	10955.4	10646.6	19.1006	20.4016	0.423158	0.785418		UBXN1	15067.8	16274.7	23.5763	11.1858	0.290353	0.540237		SPINT1	14514.4	12991.8	38.1327	31.5922	0.352325	0.653682		SLC12A6	73325	81129.3	11.3836	12.0879	0.000193082	0.000362985		DNAJC6	3855.01	4662.99	25.1632	15.6198	0.0294281	0.0537713		BECN1	4984.47	4710.68	10.0218	16.1361	0.211102	0.384317
RIPK4	2847.04	2329.69	57.6725	39.1184	0.267432	0.498428		KBTBD7	7794	7951.29	13.6475	13.8844	0.423203	0.785314		CTRB2	211733	119392	128.791	95.9669	0.290467	0.54032		TTC1	21196.4	22243.9	18.0927	10.4256	0.351831	0.653701		EIF2AK2	44670.3	38223.7	16.2483	10.1541	0.0001932	0.000363119		PKNOX1	118879	41717.8	97.5677	60.187	0.0294968	0.053884		CCAR2	69526.5	73417.7	8.69456	16.6723	0.211136	0.384286
CCT3	313859	309420	4.15399	7.72789	0.267691	0.498792		STK35	356.135	381.766	46.5923	39.7217	0.423227	0.785171		FLCN	3127.23	3426.29	27.9873	16.95	0.29056	0.540364		SPON2	4163.5	4746.27	46.146	35.5277	0.352279	0.653752		PPP2R5B	4741.78	3910.59	19.555	16.8628	0.000193474	0.000363548		DFFB	2748.99	3240.43	22.3039	12.0201	0.029516	0.0539061		IFT57	1099.18	1525.9	50.2561	62.28	0.211375	0.38463
FNBP1L	13605.3	12936.8	16.7192	10.7691	0.26774	0.498765		PPP1R10	8390.64	8244.05	11.9613	12.2866	0.42327	0.785063		NDUFB11	92622	70634.4	69.9324	46.2262	0.290588	0.540286		TRAPPC4	18981.3	18029.1	18.35	12.235	0.352155	0.653835		MPHOSPH6	8493.25	6420.92	27.4649	20.1867	0.000194705	0.000365774		LAS1L	13719.6	12465.6	9.5683	10.2451	0.0295893	0.0540271		SCO2	12989.4	14170.3	14.8616	25.4377	0.211541	0.384841
UCHL3	64317.5	62025.9	11.6123	13.0617	0.2678	0.498757		KANSL2	207.91	187.727	68.3883	43.9012	0.423298	0.784928		SEC22B	143707	134707	18.4291	10.6714	0.290736	0.540433		DGKZ	10876.8	11460.8	19.2456	17.028	0.352243	0.653842		MFSD3	5430.91	4161.09	26.067	24.9862	0.000194955	0.000366157		ST18	1060.61	1302.74	27.5213	13.5099	0.0296603	0.0541439		DPY19L1	5064.78	4254.64	38.542	20.241	0.211633	0.384915
PLIN2	5407.15	4397.41	61.1024	78.81	0.268001	0.499012		RTF1	14853.6	15094	10.8016	11.5004	0.423302	0.784748		WASHC3	6738.04	7237.87	21.1938	21.2275	0.290797	0.540419		IFIT1	10239.8	7756.43	89.8285	40.263	0.351994	0.653848		CNNM4	2419.63	2063.05	15.509	23.8065	0.000195539	0.000367167		POLR3K	7527.78	6588.1	15.7588	12.0273	0.0296997	0.0542028		HDAC9	8381.25	7515.52	23.2966	20.6087	0.211788	0.385106
PEX16	9088.49	9668	21.3003	16.9911	0.268002	0.498895		BBS7	5800.92	5673.34	14.7166	16.178	0.423403	0.784749		CPSF6	27220.7	28939.8	18.6768	7.14041	0.290947	0.540567		NAT14	18652.5	17122.9	30.1542	17.3877	0.352088	0.653865		KMT2D	2675.19	1961.92	28.2794	45.9016	0.000196115	0.00036816		MANEA	2508.95	4368.75	36.2216	39.0102	0.0298162	0.0544026		LMNB2	178081	194600	20.6723	16.0002	0.212061	0.38551
AKAP1	1862.32	1740.89	21.275	24.15	0.268044	0.498855		MRPL10	18051.9	18524.8	15.9726	20.7531	0.423509	0.784758		IFI16	6777.9	5740.83	44.8212	35.0761	0.290969	0.540479		SEH1L	15749.3	15209.4	12.5551	8.12819	0.352567	0.653974		TDP1	352.588	172.971	53.9856	57.0364	0.000196861	0.000369471		CXXC1	5116.16	4128.98	27.6823	13.7279	0.0298315	0.0544174		TNFSF10	3520.79	2971.36	25.8503	48.7902	0.212097	0.385485
BORCS8	7315.29	7682.51	15.0532	23.391	0.268064	0.498772		TAP2	17853.1	18585.3	28.2436	27.0026	0.42368	0.784887		CYRIA	1159.63	969.921	47.9677	37.1714	0.29115	0.540687		COQ10B	4264.46	3877.7	32.8798	28.7508	0.352774	0.654203		FMC1	27359.3	32568.3	20.2807	20.8196	0.000197302	0.000370211		ATP5MG	174557	208475	28.3363	8.35026	0.0298511	0.0544402		PTK7	21271	22825.6	10.9018	21.9697	0.212196	0.385572
CLU	355991	310979	42.7746	34.745	0.268375	0.499233		CHM	20524	20120.7	13.6512	13.5156	0.423782	0.78489		DMGDH	2684.91	2361.75	33.3482	28.7816	0.29122	0.540688		SFXN5	14685.3	13401	32.3805	14.6519	0.352956	0.654386		SRSF4	27526	22296.8	21.521	11.0499	0.000197324	0.000370165		POP4	6706.53	6073.1	13.2801	6.64259	0.0298571	0.0544383		CCDC12	3570.3	4116.09	30.4964	32.9574	0.212391	0.385834
SLC35E1	5698.07	6040.4	19.7635	18.8715	0.268419	0.499195		WIPF3	231.96	251.926	49.9583	48.4523	0.423934	0.784985		ATRN	4588.42	4315.18	17.2579	16.3269	0.291632	0.541325		FAU	27073	30225	41.6742	36.4626	0.353373	0.654847		SRSF1	224048	182698	20.954	8.90805	0.000197976	0.000371299		DCTN4	24087.7	26149.4	11.3599	6.04203	0.0298636	0.0544371		L1CAM	5123.36	5850.3	25.5582	35.1617	0.212415	0.385787
PCBP2	295863	306439	12.2058	6.92243	0.268588	0.499391		KRT2	199517	210602	33.7419	43.1092	0.424312	0.785497		ABL2	1609.03	1792.2	33.4011	20.2134	0.291944	0.541775		CPEB4	5082.08	5305.79	15.801	14.2708	0.353361	0.654979		AHR	1595.84	2044.96	22.7884	38.2703	0.000198055	0.000371359		ELMO3	1725.96	2439.75	49.7603	22.8105	0.0298826	0.0544587		TLK2	7312.6	6893.39	11.5798	14.8288	0.212728	0.386263
TFEB	5219.13	4857.52	21.4651	21.9084	0.268654	0.499394		PAM16	15806.3	15408.9	17.1854	18.013	0.424569	0.785785		LPP	30503.2	27747.5	26.6197	16.8639	0.29195	0.541656		DGCR8	2306.56	2034.13	39.6631	28.6248	0.354277	0.655585		BTN2A1	10415.2	8951.74	15.1073	20.2727	0.000199518	0.000374013		KAT6A	1383.83	983.963	37.2135	24.0062	0.0300397	0.054732		MRPL34	3437.67	3741.05	16.3256	22.353	0.212757	0.386223
NDUFC2	33962.3	35423	13.5725	17.7353	0.268792	0.499533		TASP1	5531.13	5268.37	29.936	29.4161	0.424591	0.785639		ADCY6	6600.7	5685.89	40.9373	24.9341	0.292151	0.541901		ERI1	6226	6873.85	37.4609	31.3816	0.354202	0.655602		CFAP20	19636.6	15789	22.2293	11.6975	0.000201124	0.000376934		RNF25	5121.71	3935.78	28.2841	26.8487	0.0300961	0.0548217		RPS10	73124	78474.6	17.494	8.41113	0.213114	0.38678
FUCA2	14324.3	12890.7	33.61	30.3855	0.268998	0.499797		MAPRE3	38077.4	37135.9	16.6375	18.2211	0.424801	0.785841		DAGLA	2082.59	2260	20.7897	34.7685	0.292214	0.541888		TOR3A	7060.39	5809.44	52.7198	53.0478	0.354142	0.655648		POLR2B	22291.8	19054.9	16.4817	8.06492	0.000201877	0.000378255		ATE1	9281.68	8175.17	13.9472	12.6866	0.0301174	0.0548474		ARPC2	90003.5	85071.9	11.3974	13.4194	0.213379	0.387168
PCSK2	99596.4	88607.8	37.5597	27.1932	0.26902	0.499719		WDR45	6457.41	6578.16	11.4976	14.8734	0.42481	0.785671		SORBS3	20291.4	18225.5	30.1062	17.6069	0.292666	0.542598		PML	29074.7	27702.2	17.0908	15.2557	0.35401	0.655714		B4GALT4	12045.3	8583.9	32.6514	17.6001	0.000201974	0.000378347		CUL9	4750.87	4053.78	19.481	13.2748	0.0302212	0.0550234		NHLRC2	32438.2	31443.8	6.41355	7.24122	0.213574	0.38743
GLG1	37202.4	40082	26.2343	17.1304	0.269024	0.499607		FNTB	10823.6	11023.8	11.8268	14.0477	0.424825	0.785512		ELL2	2387.62	2665.91	31.3275	35.7994	0.293145	0.543357		SLC22A18	6475.46	5821.78	35.8135	43.6268	0.354101	0.655726		TAF1	3511.74	4707.11	34.5235	38.1756	0.00020338	0.00038089		FADS2	15349.9	12681.4	24.4292	13.6377	0.0302762	0.0551105		ZDHHC2	3272.51	2857.36	21.4438	43.6504	0.213634	0.387447
ALDOA	616314	644164	15.2168	11.3973	0.269025	0.499489		HEATR1	12663.7	12941.4	16.2087	12.5292	0.424928	0.785516		AP2S1	94331.6	99813.3	16.8327	15.1601	0.293232	0.543389		NUDT11	2639.97	2286.76	39.3111	37.5973	0.353959	0.655775		EXOC8	17163.1	18690.6	9.97431	6.50061	0.000203661	0.000381325		RAB28	7498.43	6495.25	16.2273	13.9307	0.030299	0.0551389		DFFB	3449.82	2987.46	30.3395	19.2177	0.213913	0.387861
TUBA1A	1.03727e+06	996903	13.0823	10.9619	0.269071	0.499456		MT-ND3	1860.86	1747.23	40.7095	40.5584	0.425268	0.785957		RPS27L	33027.1	25638.7	66.7457	22.6504	0.293431	0.543628		SRSF6	311356	320710	10.9066	8.76433	0.35447	0.655787		CRK	31180.9	27251.8	13.9346	14.3073	0.000204688	0.000383158		ADAT1	2211.43	1613.74	30.099	32.9632	0.0303747	0.0552634		DUSP23	27099.6	25830.1	10.2092	10.196	0.214183	0.388258
CDKN2AIPNL	4037.61	3631.27	22.5513	28.9203	0.269237	0.499647		PIGT	19069	19461.3	13.5457	15.0324	0.425324	0.785874		DSN1	1483.29	1677.07	27.6658	46.7158	0.293512	0.54365		SERPINI2	10765.2	9062.38	51.5706	66.4512	0.354579	0.655833		TIMM21	7384.81	5864.38	23.3267	15.1801	0.00020588	0.000385298		LDLR	6323.17	7474.74	16.2951	17.006	0.0303927	0.0552831		DCAF6	2442.92	2751.05	23.5393	30.7781	0.214187	0.388172
MGST3	123780	130229	16.6537	20.1761	0.269325	0.49969		MTFP1	8303.04	8543.56	19.8673	19.6723	0.42562	0.786235		PLLP	1295.32	719.354	110.426	66.8606	0.293527	0.543547		REEP6	10015	8228.66	64.9753	62.1216	0.354696	0.655893		ARMCX3	33314.4	28173.2	17.486	10.7191	0.000206207	0.000385818		FECH	23590	26364.4	17.3834	4.99155	0.0304644	0.0554004		GOLM1	10627.8	11907.8	23.9219	27.2051	0.214263	0.388218
H1-5	23052	21014.7	26.9883	47.5121	0.269416	0.499742		NDUFAB1	10923	10497.4	29.1431	22.8359	0.425687	0.786172		RBMX2	5839.36	6323.26	24.408	15.0746	0.293603	0.54356		GLG1	43511.9	39287.4	36.1517	14.5383	0.354794	0.655919		DNAJC7	15487.9	17898.5	17.5586	9.33192	0.000206327	0.000385951		EMC2	30663.9	34542.7	10.34	12.7337	0.0304997	0.0554513		DOCK10	9424.59	8350.24	25.8581	23.1818	0.214396	0.388366
FGFR1OP2	5784.32	6037.11	13.9222	17.3731	0.269468	0.499719		PREPL	11718.1	12034.8	17.4212	20.2588	0.425739	0.78608		PITPNC1	30690.3	32514.1	16.946	18.9533	0.293725	0.543655		SDF4	22276	23925.5	27.1563	18.3818	0.356015	0.65646		ST13	144624	163441	14.0045	14.4928	0.000207202	0.000387495		ICE2	843.781	640.024	30.2466	25.98	0.0306154	0.0556485		COMT	16718.4	14581.3	29.9201	22.3496	0.214526	0.38851
PIAS1	3144.68	3340.66	20.4478	20.2703	0.269497	0.499654		DOCK10	8679.97	8916.91	18.583	18.8704	0.426136	0.786626		BSDC1	9207.13	8554.03	19.2283	25.2079	0.293728	0.543533		PDXDC1	58055.4	61307.8	20.6847	11.393	0.355199	0.656511		NADK2	17236.3	14367.4	17.688	26.9662	0.000207228	0.000387452		HSPA9	207953	226305	10.2458	7.71282	0.0306292	0.0556604		ITGB1BP1	2404.19	2183.55	13.9865	20.8101	0.214549	0.38846
ZNF384	2494.36	2605.48	14.2011	17.687	0.269687	0.499888		TBC1D4	10442.1	10674.2	14.064	17.1772	0.426337	0.786811		MANEAL	6336.78	5682.69	28.9898	18.1774	0.293742	0.543429		PRKRIP1	1502.11	1743.61	48.4541	30.9205	0.356145	0.656544		WDR33	13199.5	11620.6	13.4731	10.0659	0.00020818	0.00038914		PFN1	228654	252252	8.07072	10.7307	0.0306488	0.0556827		PRKD2	4143.31	3713.59	24.481	16.623	0.214589	0.38844
DNAJC25	4327.26	3956.16	29.1628	21.759	0.26981	0.499997		ZNF592	6469.02	6314.94	16.4562	16.9004	0.426395	0.786731		SKIV2L	24634.4	26084	17.4591	8.19368	0.293748	0.543312		STRIP1	13272.5	12739.7	14.2417	16.8748	0.355987	0.656565		SELENOO	7140.35	8372.07	19.2541	13.188	0.000209054	0.00039068		CSTF2	28666.5	25770.4	13.4604	8.68943	0.030661	0.0556917		ATP13A3	23736.4	27724.6	39.1302	22.7563	0.2148	0.38873
SNRNP200	58510.6	56120.5	13.9701	9.0392	0.270382	0.500939		PFKFB4	13655.1	13364.6	14.533	15.372	0.426475	0.786693		MRPS10	11882.5	11211	16.373	16.7862	0.293767	0.543217		IFITM3	1871.93	1637.83	38.0052	56.1951	0.355321	0.656581		ANKRD65	931.719	2153.1	49.1585	29.5922	0.0002098	0.000391981		RUFY3	45035.7	36211.8	29.2394	10.5413	0.0306659	0.0556875		FHIT	3623.99	3911.25	16.2983	17.5707	0.214816	0.388667
ITGB4	11470.3	9888.87	46.9007	38.251	0.270709	0.501424		NDUFA11	50697	52190.6	20.7801	19.0487	0.426583	0.786705		DDX3Y	13348.2	15381.1	38.9277	37.2716	0.293809	0.543168		SLC17A5	10236.4	9105.15	40.9362	24.7912	0.355694	0.656646		NMI	4037.97	6500.27	52.2289	37.107	0.000210871	0.000393889		FBXL18	10067.2	8345.52	19.3541	20.109	0.0307135	0.0557607		POU2F1	9576.82	10418.8	14.0505	25.3296	0.214821	0.388583
NKRF	5469.25	5227.86	14.1717	18.7157	0.270763	0.501406		EXOSC4	14746.1	14483.4	11.5894	13.8545	0.42676	0.786845		PIGA	2038.02	1754.79	41.008	30.6795	0.294264	0.54388		A2ML1	10434.2	9076.59	48.2555	29.111	0.355954	0.656658		CCDC61	4987.26	6717.26	38.1816	27.9121	0.000212974	0.000397724		TRPM3	1539.65	2352.09	47.9671	28.5808	0.0307576	0.0558274		JUP	36402.9	39119.6	14.1294	18.8291	0.214875	0.388589
SDK1	9701.99	10611.5	32.0478	18.8791	0.270962	0.501655		UBXN6	23208.3	22798.4	12.2157	12.5081	0.427403	0.787844		GALM	25215.4	20357.4	57.2409	35.396	0.294404	0.544008		NCBP2AS2	928.733	1056.35	44.9898	42.3476	0.355645	0.656711		SRCAP	8151.31	6680.8	20.5311	12.5368	0.000215041	0.000401488		STRAP	46222.2	43699.7	7.69922	3.75179	0.030825	0.0559366		DCAF8	9115.17	9587.39	10.4852	12.1341	0.214951	0.388634
PTPRF	16783.9	15597.5	23.3598	25.7133	0.271052	0.501704		MRPS10	11044.9	11332.3	18.9406	15.7993	0.427549	0.787926		SSH3	7281.35	6702.08	23.1984	22.5021	0.294548	0.544147		ABCC8	40974.3	34614.8	57.675	31.5632	0.355575	0.656738		RARS1	120714	110529	9.54322	6.70675	0.000216398	0.000403926		LYZ	21041.1	13417.4	51.686	35.1629	0.0308495	0.0559677		EED	3822.79	2447	72.6431	46.29	0.215	0.38863
COX7A2L	22077.3	20229.6	28.1936	25.5594	0.271138	0.501744		SMS	18316.2	18068.8	9.00829	10.154	0.427775	0.788156		B3GLCT	959.481	1091.11	37.5226	37.0097	0.294733	0.544358		SSH3	7572.39	6660.55	44.9834	17.2552	0.35592	0.656752		SCAF8	11954.6	10248.1	16.0735	13.4778	0.000216511	0.000404041		DYNC2I2	1080.38	791.004	29.2899	36.7029	0.030856	0.0559663		PIKFYVE	4939.92	4578.13	16.7784	13.7314	0.215121	0.388757
GNAI3	35695.8	33774.8	18.1683	15.7604	0.271753	0.502762		GBA	55516.2	53938.5	19.7482	20.2245	0.427837	0.788084		MFSD9	1058.8	912.205	30.8582	37.4633	0.294825	0.5444		SDHD	21088.5	18997.8	36.5118	27.2245	0.356372	0.656808		SLC25A42	11800.2	6043.62	49.6088	19.2201	0.000216915	0.000404699		CACFD1	24496.1	33321.2	24.2258	31.0454	0.0308858	0.056007		CEP68	1300.7	1131.13	26.6848	23.3277	0.215472	0.3893
DNAJC1	12595.3	11729.6	23.6797	14.1372	0.271785	0.502702		IRF3	18423.8	17503	38.5491	27.1789	0.427986	0.788171		FILIP1L	2050.5	1784.87	31.2864	41.5634	0.29484	0.544298		BBS9	2435.33	2627.67	28.2015	27.5287	0.355531	0.656814		MBD2	4258.67	3659.18	15.5367	17.5871	0.000216983	0.00040473		EIF2B5	24350.6	26109.2	7.47236	7.00784	0.0309034	0.0560256		KANSL2	174.972	220.484	54.8353	37.2937	0.215533	0.389317
STARD3	1865	2136.29	37.499	51.6045	0.271793	0.502599		TMEM245	22377.4	22954.3	18.0235	17.1999	0.428055	0.788112		MAPK7	895.835	999.698	25.4105	35.308	0.294894	0.544269		PPIC	7664.75	6897.25	34.5441	53.8965	0.355915	0.656899		BCAS3	3199.73	3918.54	24.8984	19.0551	0.000219309	0.000408972		ATP6V0A2	5022.18	6045.25	21.8144	17.2559	0.0309985	0.0561847		UXT	3518.47	3902.84	24.2374	19.6151	0.215796	0.3897
EPN1	14065.7	13639.2	9.80199	12.399	0.271833	0.502553		CRTAP	6867.2	7098	21.2468	25.9387	0.428194	0.788181		FAM210B	3647.71	3270.76	30.6576	19.9286	0.295176	0.544661		CASP7	12447.8	11438.9	29.2667	30.3479	0.356523	0.656931		TMEM159	4220.22	5739.45	37.9489	33.0757	0.000219647	0.000409506		YAP1	15767.6	11426.7	23.6945	42.7106	0.0310834	0.0563253		RNPS1	44034.1	48950.5	25.7554	17.0213	0.215804	0.389622
MRM3	9674.54	10220.5	18.534	19.2457	0.271976	0.502698		COL6A3	283153	267805	37.5855	39.8918	0.428274	0.788142		TRIM21	13151.7	12006.8	25.6982	19.9207	0.295488	0.545108		MRPL9	28180	26333.9	24.4335	11.5897	0.356919	0.657504		PLA2G4A	2492.78	3695.94	54.3653	27.1489	0.000220858	0.000411666		ZSWIM8	7833.29	5990.34	33.5611	19.2217	0.0310904	0.0563248		TMEM159	3675.93	4220.22	24.0656	37.9489	0.215901	0.389704
PSMA1	217625	213343	6.24161	8.77706	0.27219	0.502976		VDAC3	128650	131141	12.3019	15.0717	0.42831	0.788022		FRY	4004.78	4323.86	23.4514	16.6308	0.295491	0.544983		NUP58	11407.5	11083.3	10.3015	9.81609	0.357234	0.657929		ZC3H13	9815.56	8558.13	14.4145	12.8279	0.000224517	0.000418388		CBLL1	25618	20803.2	20.8637	23.0305	0.0311205	0.0563659		ARID2	5745.05	6399.72	18.3752	32.0156	0.215922	0.38965
RETREG2	3060.85	2795.73	27.6401	32.868	0.272447	0.503331		GTPBP1	19827.4	19475.9	13.0023	11.0824	0.428312	0.787839		CNNM4	2274.38	2067.59	26.7674	22.5635	0.295606	0.545067		MMUT	41066.5	38487.8	23.2644	15.1218	0.357469	0.65805		CDK13	7763.94	6789.26	13.267	20.6198	0.000225119	0.00041941		CEP135	16887.1	13054.9	32.6902	17.5051	0.0311663	0.0564355		RBX1	20666.4	22045.6	15.3607	10.769	0.216138	0.389947
CPNE4	2539.94	2270.43	34.6437	33.1884	0.272577	0.503453		NFIB	6775.33	7171.24	34.8131	41.5838	0.428608	0.788197		ISCU	10042.9	11249.4	35.683	18.3991	0.295615	0.544956		BAP1	1871.88	1585.94	43.261	32.2057	0.357395	0.65807		RFC2	21960.4	12425.5	50.058	12.2546	0.000225901	0.000420767		MICAL3	7681.71	6819.88	16.0894	7.72463	0.0311963	0.0564765		RNF25	5198.85	4601.86	24.0999	30.0618	0.216209	0.389984
MSTO1	6893.53	7223.57	15.8354	15.9279	0.273037	0.504183		MPZL1	8721.59	9043.78	26.0809	24.0337	0.42889	0.788528		CUL7	7951.21	8661.47	26.4919	15.0875	0.295745	0.545066		L2HGDH	26320.9	23302.9	43.0458	15.127	0.357854	0.658604		SYT17	7416.73	9750.89	35.6619	18.3946	0.000226195	0.000421214		QRSL1	9191.42	7792.45	20.2844	14.0441	0.0312156	0.056498		RNF113A	6868.72	7436.34	19.8906	9.58815	0.216415	0.390262
RBBP4	31904.7	30708.2	12.5066	12.7033	0.27307	0.504124		IPO7	56555	55688.9	10.4768	11.1328	0.428928	0.788412		SCAMP3	33967.6	36315.6	20.293	15.8541	0.296077	0.545549		AP5Z1	2136.79	1991.42	24.7849	23.5324	0.358111	0.658765		NPDC1	10305.3	14879	49.9883	26.712	0.000226327	0.000421361		RPS19	182823	204668	14.5949	9.71287	0.0314812	0.0569652		REXO4	262.387	346.536	53.7906	66.7145	0.216473	0.390276
RANGAP1	40472.6	39374.8	9.07795	8.83646	0.273291	0.504413		AGTRAP	2402.66	2519.28	34.46	30.8995	0.429046	0.788443		MAPK9	13392.9	12144.2	27.9076	12.1236	0.296269	0.545774		ZBED3	5839.25	5277.58	33.9843	26.8952	0.358055	0.658818		GMFB	35313.8	30360.6	15.8629	13.1387	0.000226603	0.000421776		MBLAC1	3722.91	4455.75	10.4561	19.8694	0.0315225	0.0570266		RBM19	3191.47	3404.88	14.7235	12.8819	0.216534	0.390294
GNMT	38039.9	24228.9	125.84	99.901	0.273331	0.504367		CNOT6L	8153.06	8290.99	11.5502	11.9795	0.429325	0.788769		RRP15	7550.71	6934.46	24.1286	18.8385	0.296378	0.545846		SMIM4	6893.65	7347.96	24.222	17.4675	0.358312	0.658979		DNAJB9	8469.25	11805.5	43.1754	33.3848	0.000227284	0.000422943		VDAC3	120716	134600	14.5935	8.90735	0.0315279	0.0570229		IMPA2	20550	18366.7	21.6851	29.1554	0.216599	0.390318
ACTR2	114518	111596	8.56423	8.071	0.273352	0.504287		SNX4	15658.3	15923.5	11.7476	11.6739	0.42934	0.78861		FBXL17	4256.46	3884.31	24.145	26.9337	0.296712	0.546332		HNRNPA1	397547	423994	24.8723	11.0501	0.358653	0.659139		IPO13	4976.34	4100.99	19.9711	15.8509	0.000227614	0.000423456		HERC1	4978.71	4360.43	16.9453	10.5422	0.0315697	0.0570849		ERAL1	4951.73	4024.99	44.0624	35.1849	0.216857	0.390691
ANKH	15669.3	17237.8	34.5173	18.7147	0.273432	0.504317		SMARCA4	6685.99	6541.91	14.4205	16.3901	0.429464	0.788652		RPS16	358831	309069	41.6705	13.3523	0.296776	0.54632		WAPL	7973.71	8575.51	28.0667	15.2841	0.358633	0.659258		OXSR1	52560.4	59562.1	15.182	7.87005	0.00022836	0.000424745		AARS2	15938.3	14329.3	14.0865	7.794	0.0315819	0.0570934		PCDH17	1071.83	549.143	62.5972	36.6152	0.217117	0.391068
PXK	5433.98	5080.3	21.8356	21.6011	0.273541	0.504398		ELAVL4	19829.7	19277.9	18.7225	21.0242	0.429695	0.788891		AGGF1	391.572	435.973	29.0252	34.673	0.296903	0.546425		GON4L	7082.72	6650	22.0571	23.7921	0.358808	0.659268		RPS4Y1	30011	25880.5	12.4286	26.0131	0.000228576	0.000425045		NPTN	34682.3	38409.4	13.9192	8.10507	0.0316086	0.0571282		PI4K2B	3834.21	3501.69	17.3013	24.3022	0.217432	0.391542
RPRD1B	23513.6	22698.9	11.6007	11.4233	0.273617	0.504418		ZNF362	2656.72	2487.39	25.9085	40.5941	0.430318	0.789847		REG3G	2140.99	830.186	128.599	71.8714	0.296923	0.546333		TXNDC5	185448	173851	23.3804	11.7512	0.358585	0.659325		ENTR1	1767.44	2292.56	23.1774	31.3142	0.00022888	0.00042551		ZBTB4	4234.62	5280.36	31.9093	16.6181	0.0316256	0.0571455		PSMD8	104447	100685	7.71127	8.36156	0.217623	0.391792
SMIM12	1935.21	1679.08	38.5472	35.0038	0.273662	0.504383		CYB5R3	147273	149975	11.3726	14.8318	0.430343	0.789706		PDCD2	1786.85	1621.02	25.8633	25.2725	0.296978	0.546306		C5orf22	3452.44	3152.45	30.8394	23.2254	0.359004	0.659474		PTBP2	41630.8	25745.2	43.9703	19.6792	0.000229671	0.00042688		ABLIM2	2516.96	3508.07	40.0337	29.9268	0.0317052	0.0572759		SOS2	3625.29	3289.74	18.126	22.598	0.217699	0.391837
ACVR1B	1540.77	1706.43	33.8822	27.0389	0.273849	0.504607		GKAP1	4853.45	5007.69	19.5735	25.1106	0.430485	0.789781		PHLDB3	3644.03	3963.88	23.1023	34.1229	0.296989	0.546196		APH1B	7526.34	6649.54	43.648	22.2204	0.359193	0.659665		H3-2	354469	414237	17.0101	24.2059	0.000230161	0.000427691		KLC3	1234.65	1770.5	35.2295	19.3425	0.0317318	0.0573104		DAG1	10111.9	10878.3	15.9728	16.357	0.217774	0.391881
AHDC1	15300.2	15810.8	11.0325	11.4876	0.273895	0.504574		HEXD	3780.83	3626.35	24.1207	28.1052	0.430998	0.790535		DAP	9348.77	4928.4	142.361	50.9812	0.297046	0.546173		MYO1E	9859.68	8891.59	36.6669	21.5624	0.359288	0.659683		PPP6R2	18945.7	15436.6	21.1231	15.5135	0.000231447	0.000429979		CTSB	281801	325824	15.585	14.454	0.0317349	0.0573024		TRAPPC2	3221.28	3611.35	28.4393	17.0401	0.21778	0.391799
CBX7	4260.97	4547.12	21.6263	25.6601	0.274	0.504648		SNAPIN	14642.8	14264.9	17.2799	19.8828	0.431192	0.790704		DHX57	4411.59	4678.22	17.6044	16.6957	0.297425	0.54674		NFYC	13425	13977.2	14.9062	14.3616	0.360116	0.659958		SLC2A2	1635.03	2921.29	26.9828	28.2969	0.0002319	0.000430718		B3GNT2	1957.7	1088.91	47.9347	38.8709	0.0318833	0.0575569		GPR39	1227.68	927.008	41.9503	24.6884	0.218009	0.392119
NT5C2	31862.3	30683.4	12.6889	9.14783	0.274141	0.50479		ANO6	3421.08	3635.05	43.6273	41.2689	0.431202	0.790537		SLC30A5	3833.53	3252.15	45.1942	31.7398	0.297479	0.546711		LNPK	33808.1	35579	19.3767	13.3953	0.360049	0.659991		MAZ	6219.72	4963.08	22.9026	20.3131	0.000234124	0.000434747		CTNND2	4054.15	5160.27	37.1233	16.1941	0.0319184	0.0576065		DMXL1	5987.8	5514.52	18.1362	15.3723	0.218015	0.392036
DHRS1	16743.8	15307.8	28.5644	31.613	0.274169	0.504722		TREX1	4279.4	4120.81	28.9227	18.4197	0.431205	0.790357		CEP131	1578.65	1868.93	54.5164	33.1833	0.297963	0.547471		DYNC2H1	4402.65	4641.87	19.433	21.1999	0.36033	0.66004		MPZL1	10459.5	8810.7	16.9988	24.9257	0.000234518	0.000435375		NFXL1	4419.46	3697.6	21.0857	16.5036	0.0319488	0.0576478		SMC5	4894.57	5599.66	27.0071	35.0716	0.21809	0.392079
ASDURF	1837.77	1515.84	54.3782	31.8523	0.274175	0.504613		COX6C	146627	142722	16.0801	23.2168	0.431279	0.790306		HSD17B13	9574.53	7565.02	61.1953	75.1963	0.297991	0.547393		POLD2	3086.73	3323.63	28.289	20.5131	0.360023	0.660099		BCAR1	9053.01	7355.06	21.1623	20.5932	0.000235432	0.000436969		FAM167A	8594.23	10896.6	16.4818	25.2949	0.0320844	0.0578789		RPS6KA3	57903.6	53441.2	13.7456	24.4477	0.218134	0.392065
GRK3	2690	2393.43	35.3301	26.7189	0.274423	0.504951		CPVL	11516.1	9915.34	113.35	63.3722	0.43128	0.790122		U2AF1L5	57320.3	54222.5	15.799	16.3169	0.298188	0.547627		GRK3	2267.37	2441.6	26.3161	28.3462	0.359961	0.66014		SDAD1	6811.23	8272.4	24.4917	12.3328	0.000236203	0.000438298		EBF3	1150.56	562.017	70.37	43.1032	0.0321264	0.057941		RBM23	1039.11	905.492	23.3173	42.5698	0.21826	0.3922
FOXK2	10544	9884.5	19.6613	26.1852	0.274536	0.505041		PRKCH	2267.04	2378.8	30.575	32.515	0.4315	0.790338		NSMCE3	4986.42	4579.4	23.8735	25.6207	0.298665	0.548374		RPL36AL	44141.9	47183.9	25.0774	22.4733	0.360323	0.660183		RSAD1	5430.36	7451.67	37.6306	21.7138	0.000236423	0.000438602		TRIM41	1666.53	1392.91	20.8732	17.087	0.0321553	0.0579795		GPATCH11	3570.7	3209.86	20.0602	29.1339	0.218322	0.392219
RALBP1	5380.71	5174.09	12.3759	16.71	0.274649	0.50513		ZDHHC5	4155.11	4262.32	18.0418	17.5941	0.43158	0.790299		PLCG1	4646.77	5222.35	37.1918	15.4346	0.298719	0.548343		GBE1	42174.8	43703.9	13.2819	11.031	0.359854	0.660255		TUSC3	29254.5	24369.6	18.6159	21.0696	0.000236546	0.000438727		FBXO28	3625.17	3049.58	10.7702	22.4502	0.032164	0.0579815		FAM172A	7423.57	7719.29	8.75384	8.05559	0.218405	0.392275
HRNR	8349.37	9547.19	48.1693	40.1304	0.275033	0.505717		GADD45GIP1	6997.62	7149.94	14.4881	16.1721	0.431675	0.790286		CMIP	8463.96	9643.1	41.7653	18.8129	0.298752	0.548274		KHDC4	7218.63	4468.75	131.477	43.366	0.359953	0.660282		DAD1	166801	198841	19.9975	24.9465	0.000237407	0.000440221		EWSR1	228426	214329	8.69965	4.5017	0.0323128	0.0582361		TP53I11	16744.5	14428.5	27.5318	41.4851	0.218563	0.392468
BCAS2	18283.6	17694.3	10.6829	11.8503	0.275046	0.505621		JUND	3573.61	3459.41	21.5931	24.5254	0.431835	0.790393		INS	575028	369631	107.077	86.3983	0.298808	0.548248		PRKAR1A	30839.7	31964.7	13.4305	10.2518	0.359813	0.660336		ASH2L	16611.7	13884.4	18.9123	9.3883	0.000238087	0.000441377		S100A10	11087.5	17774.9	65.1513	38.7002	0.0323269	0.0582477		MARS1	64335.4	67812.6	10.2841	14.0746	0.218591	0.392425
DENND11	4722.33	5049.16	23.8634	14.5391	0.275156	0.505704		MRPL51	9627.51	9882.56	16.5712	21.189	0.431842	0.790219		NME6	943.086	1092.57	37.5652	47.0734	0.298872	0.548236		RNF130	1076.57	1222.59	39.5142	38.3102	0.359732	0.660343		CACUL1	5105.73	3761.2	29.9383	28.4057	0.000238387	0.00044183		MRTFA	2501.68	2181.97	14.2061	14.7816	0.0324002	0.0583661		LMBRD1	1798	955.463	97.5254	40.2556	0.218716	0.392557
PRKAR2B	17539.3	16453	20.8736	20.4537	0.275186	0.50564		HHATL	11421.5	12232.6	47.5332	49.7888	0.432235	0.790753		TCOF1	12031.1	13201.6	28.8619	19.9561	0.298942	0.548235		WDR43	13863.8	13118.4	20.005	13.8192	0.360682	0.660374		NEK7	17780.9	15646.7	13.5129	12.9853	0.00024028	0.000445233		PHC2	8884.4	7909.64	12.83	11.9096	0.0324055	0.0583618		ARHGAP24	10463.8	9134.41	29.4993	24.9069	0.218883	0.392764
LTV1	2394.16	2164.73	31.551	38.5122	0.275632	0.50634		HLA-A	78227.9	81923.7	35.4958	26.7275	0.432249	0.790593		TMSB4X	13761.6	6119.02	168.136	37.6195	0.299149	0.548487		CSGALNACT1	13192.5	11579.1	45.3341	36.919	0.360648	0.660466		IFT140	8035.46	6674.51	19.2632	16.5344	0.000241992	0.0004483		SLC35D3	734.703	480.682	43.0501	4.9567	0.0324656	0.0584565		WWP2	1168.11	1300.7	24.2531	23.1741	0.219024	0.392924
CDK5RAP1	4563.58	4403.95	10.8777	17.7159	0.275654	0.506262		NTPCR	24334.5	23529.6	22.4185	25.3649	0.432353	0.790597		TMPO	92839.9	82769.2	32.7407	12.5658	0.299487	0.548978		NDUFS8	25681.8	24475.5	17.5647	10.9586	0.361434	0.661596		BCL9L	2588.09	3135.19	18.096	35.8456	0.000244981	0.00045373		HELZ2	1671.43	1107.16	49.6653	28.487	0.0324963	0.0584979		RNF126	10546.6	9834.24	14.9727	14.9284	0.219078	0.39293
ILVBL	33606.9	34516.7	8.74841	11.0264	0.27567	0.506173		PMPCA	31763	32310.1	9.64913	15.3552	0.432447	0.790583		ACTA2	15218.2	12449.9	54.6106	34.7392	0.299503	0.548878		CTDP1	9206.44	9801.42	24.2884	11.4149	0.3616	0.661743		CLP1	10619.8	9401.48	12.7831	14.2219	0.000246511	0.000456456		RASSF4	3546.93	2923.25	19.0645	21.935	0.0325108	0.0585103		PPP1CC	38085.3	41094.4	15.2079	19.8685	0.219099	0.392875
TRAPPC2	3636.54	3868.56	21.4629	19.2176	0.275906	0.506486		GCHFR	6676.84	6344.39	36.9576	32.2463	0.43258	0.79064		TTC8	4669.68	5186.72	31.3827	18.8392	0.299718	0.549142		RAB7A	183551	188053	8.89896	8.93101	0.361766	0.661892		LIPE	1574.75	2315.04	34.6951	46.6235	0.0002498	0.000462438		JPT2	10760.8	8815.47	26.1088	13.723	0.0325191	0.0585115		SLC30A7	70957	65682.9	13.4722	23.2661	0.219158	0.392888
KIN	2302.26	2101.03	29.3117	31.1113	0.276051	0.506634		FAM98C	7185.91	7011.73	16.7645	17.8662	0.432856	0.790958		TBCA	45108.9	49741.7	30.5076	21.2585	0.299778	0.549124		COBL	4862.41	5221.17	27.6327	15.1223	0.361968	0.662106		KDM2B	4319.18	3181.09	25.2435	36.9335	0.000250212	0.000463093		MTFMT	2930.62	2307.7	27.7043	22.6826	0.0325652	0.0585806		ARFIP1	27430.5	25175.8	17.8626	19.5724	0.219312	0.393072
THOC5	7626.95	7354.02	11.9835	12.5062	0.276408	0.507169		GALT	13204.3	13471.2	14.4798	13.3383	0.432994	0.791025		DNAL1	716.317	834.751	43.4487	34.5014	0.299994	0.54939		ZNF483	4659.83	5046.39	30.6332	23.2314	0.362326	0.662139		ZNF598	5507.08	6133.57	11.447	17.6826	0.000253374	0.000468834		GALNT2	30191.9	35394.5	11.3028	17.6174	0.0325987	0.0586271		PPP1R11	2068.38	2285.83	23.4129	19.3697	0.219327	0.393005
CYBB	2471.7	2846.65	35.2753	35.759	0.276671	0.507534		SDR9C7	25764.8	27305	31.4207	35.6195	0.433109	0.79105		MRPS21	13379	12421.5	21.3844	15.2278	0.300005	0.549282		TOMM20	5534.75	5188.93	21.686	25.4472	0.362243	0.662142		POLR1G	4785.81	5617.65	19.0731	18.6449	0.000253824	0.000469556		PSME1	95080.6	107938	18.0713	9.55567	0.0327176	0.0588272		SCAF8	11269.2	11954.6	11.3972	16.0735	0.219371	0.392992
CD200	14126.9	15708	35.561	38.8798	0.276867	0.507773		ALDH1B1	52522.6	49990.5	34.8766	33.4493	0.43344	0.791468		EVL	3124.48	3363.09	22.5185	19.0013	0.300127	0.549376		RPS26	87020.8	74510.4	53.1807	49.296	0.362114	0.662217		CERS5	4887.69	3949.42	21.862	20.65	0.000255464	0.00047248		BSCL2	35173.4	27779.4	31.9549	11.0841	0.0328173	0.0589925		HSP90AA2P	1875.75	2152.8	30.4659	27.5413	0.219379	0.392914
UBE2V2	97598.7	93152.6	15.173	16.941	0.276892	0.5077		LRCH2	1853.45	1771.89	32.2586	29.1295	0.433478	0.791352		MON1A	5632.28	6143.78	26.8372	21.4999	0.300144	0.549278		USP3	1015.91	908.634	37.0597	39.7221	0.362233	0.662279		PNISR	2518.91	1993.97	21.0429	36.5747	0.000256137	0.000473614		TESK1	1134.37	1552.55	41.3146	14.0166	0.0329997	0.0593064		CDC42BPG	7150.09	6606.95	13.526	24.2427	0.219484	0.39301
MED21	1064.64	1221.36	36.7793	40.6465	0.276898	0.507592		HNRNPR	211381	208742	8.13652	9.9738	0.433627	0.791437		CSNK1G2	3891.02	3474.64	24.3717	28.1306	0.30019	0.549233		DCAF1	14663.2	15224.4	14.2291	10.0169	0.36256	0.66241		RNASEH2C	8695.43	7048.9	21.1141	24.556	0.000256356	0.000473907		AGO3	7524.94	8490.24	18.812	6.64711	0.0330202	0.0593294		MAGI3	658.783	806.89	43.082	42.6963	0.219502	0.392951
POLG2	11025.6	12195.8	35.0029	36.5606	0.277096	0.507836		RAP1GAP2	37002.8	35781.4	21.3916	27.1488	0.43381	0.791586		SBF1	6421.42	6862.79	20.6433	10.7651	0.300339	0.549376		PDCD7	2193.95	2330.27	22.423	23.398	0.362865	0.662811		TOP1	60037.3	52574.1	14.3458	8.87983	0.000256731	0.000474488		FRY	4127.61	4615.81	17.5084	5.83625	0.0330743	0.0594127		IPO9	28918.3	27259.2	11.2579	16.1512	0.21966	0.393141
PRPF38A	4074.15	3780.37	24.5095	23.0608	0.277117	0.507755		VIPAS39	10703.5	10868.9	10.6797	11.0237	0.433896	0.791557		TGFB1I1	5882.73	4806.91	55.0153	35.1359	0.300479	0.549503		CDK6	10784.2	11372.6	20.0417	17.4264	0.363091	0.662913		DNAJA1	44850.8	40217.8	11.8851	8.02763	0.000256988	0.000474853		ANKRD13A	5688.71	5015.68	16.3369	10.0162	0.0330888	0.0594247		CCM2	3749.33	3448.76	16.3446	21.8298	0.219734	0.393181
RHOA	220736	228651	11.9849	12.0277	0.277178	0.507749		TRIM38	2070.65	1972.71	32.0183	36.0323	0.43438	0.792255		OSTF1	12969.9	11698.8	29.4338	18.4795	0.300485	0.549386		DLG5	3376.62	3243.31	13.1087	21.3559	0.363233	0.663017		EIF6	78689.5	86469.7	10.1253	14.9862	0.000257253	0.00047523		EI24	13523.7	16606.1	16.5882	22.0199	0.0331458	0.0595133		ZNF787	5689.53	6239.26	17.2426	25.9693	0.219831	0.393263
BMP5	2832.48	3129.28	33.4252	35.9643	0.277252	0.507765		UBR1	10068.7	9927.39	9.42121	10.8438	0.434748	0.79274		ARHGAP26	3117.81	2801.61	24.841	29.2711	0.300678	0.54961		PACSIN3	11099.6	10303.5	26.7145	20.7856	0.36307	0.66303		RRP9	17459	14446.3	19.9601	11.8785	0.000257265	0.000475141		NARS1	135580	144747	7.69804	6.32423	0.03315	0.0595067		FAM120A	15575	16723.8	10.1965	23.4624	0.219988	0.393452
AKAP12	21357.8	19153.9	35.7873	25.2796	0.277262	0.507663		EHD3	18460.4	19024.8	22.6809	18.6587	0.435119	0.79323		ACBD5	6497.94	6188.57	14.0878	13.0692	0.301021	0.550109		PARP14	5159.45	4865.94	19.9355	21.726	0.363913	0.663481		MFGE8	20859	13138.8	42.813	33.671	0.000257694	0.000475821		RPL37A	37842.8	34346	10.9388	9.81711	0.0331785	0.0595441		ITIH2	3321.41	5481.25	74.9452	138.882	0.220048	0.393466
PDF	15095.7	14017.7	24.5464	20.2826	0.277903	0.508719		TMEM88	4664.09	5018.16	56.0561	44.4406	0.435255	0.793292		ADGRL1	4098.26	2591.81	105.812	39.072	0.301262	0.550419		PPFIBP1	2823.99	2534.55	38.4374	27.256	0.363835	0.663494		PYCR1	18893.8	13476.5	32.7484	34.0057	0.000259397	0.000478855		SPAG1	2686.15	3481.66	28.8319	25.0714	0.0332267	0.0596165		OGFR	11619.7	12084.7	8.32761	9.31868	0.220138	0.393534
PUM1	16581.5	16203.4	7.6142	8.29154	0.27795	0.508685		RPL28	179042	183070	11.7355	21.0726	0.435309	0.793205		PRPH	7080.23	8165.58	39.8649	61.6638	0.301714	0.551117		DUSP26	3072.97	2758.41	28.9737	32.5409	0.364104	0.663519		INPP1	9108.07	10624.1	17.9725	19.8465	0.000259586	0.00047909		COL4A1	13722	7476.2	69.8509	31.21	0.0332372	0.0596214		ERO1A	79115.4	90816.8	23.1855	41.6461	0.220411	0.39393
MRPS28	27880.9	28864.2	11.3159	15.1421	0.277964	0.508592		ADAL	2024.93	1940.26	30.4743	28.2339	0.435388	0.793162		NUDT16L1	11825.2	12684	21.9229	10.3435	0.301813	0.551167		ACAT2	13660.9	14319.7	16.987	22.1588	0.363786	0.66356		MT-CO2	169653	202290	20.9426	21.6219	0.000261536	0.000482577		SETD2	2284.18	1837.89	16.5911	27.9251	0.0332888	0.0597		PARP9	9217.72	9788.52	12.8745	14.1754	0.220506	0.394008
MTMR1	5156.5	4937.93	14.3842	13.7356	0.278213	0.508928		CCDC9B	1299.79	1157.03	71.6047	52.0656	0.435556	0.793283		RCN3	5001.6	4535.56	25.0418	42.0674	0.301877	0.551155		PRDX1	514463	484880	21.6796	12.5469	0.364061	0.663596		SLC25A15	9287.64	7835.76	13.2382	36.8366	0.000261961	0.000483248		EPHB2	10256.7	8153.6	23.8203	25.4121	0.0334792	0.0600273		TARBP2	13045.4	12019.4	18.7285	12.9524	0.220817	0.394471
ADI1	3789.88	3523.24	22.7557	32.5687	0.278289	0.508948		C6orf120	1280.65	1208.5	41.5212	37.2608	0.435753	0.793457		C7orf25	4651.53	4948.41	19.1296	12.2778	0.301908	0.551084		NAT10	22406.8	21208.7	20.1201	12.6533	0.364341	0.663639		PABPC4	46108.6	50757.7	9.57439	17.7651	0.000261992	0.000483191		APAF1	3841.42	3148.72	11.8255	26.5793	0.033651	0.0603212		RHBDD1	226.323	310.628	42.2346	62.7641	0.220887	0.394504
PPP3CC	11767.3	12211.9	12.6698	12.649	0.27858	0.509361		PTP4A2	8594.91	8274.41	27.6699	20.9832	0.435814	0.793381		MPRIP	14578.6	15799.7	25.3679	10.496	0.302415	0.551878		GNA13	64295.9	62246.1	11.888	8.93968	0.363783	0.663709		RPS13	140413	152305	8.54234	13.5734	0.000262824	0.000484613		CLPP	17266.5	18489.2	8.30301	6.4744	0.0336727	0.060346		ARHGEF11	7519.34	7199.27	9.24114	9.8657	0.220911	0.394454
FKBP15	10813.6	11356.1	17.2079	13.269	0.278712	0.509482		AKAP1	1717.03	1777.81	25.2834	23.0377	0.435921	0.79339		CALB2	2501.73	3114.97	45.7955	31.7312	0.302505	0.551914		SMNDC1	9553.11	10109	21.1714	21.2573	0.364482	0.663742		MRPL55	6707.52	7822.38	16.7029	25.0213	0.000264705	0.000487966		COX4I1	176968	205889	25.0989	5.46864	0.0336756	0.0603371		CLIP1	9905.58	10474.1	13.5918	8.57589	0.22102	0.394558
RAB11FIP2	3157.55	3415	26.778	22.971	0.278787	0.5095		LARS2	27514.6	28244.3	13.6667	24.9702	0.43609	0.793513		DPY19L4	3577.18	3188.91	30.5131	30.2623	0.302507	0.551788		WASF1	112059	124981	37.6156	66.8262	0.364316	0.66375		NRDC	20282.3	22386.4	11.1411	13.5365	0.000266001	0.000490241		PRMT5	95481	84217.9	10.6988	15.1489	0.0338079	0.0605599		AP2A1	59199	57304.6	7.17567	6.69229	0.22106	0.394535
NEK9	16890.2	16358.3	10.6851	10.2668	0.278872	0.509537		FDX1	13706.4	14074.3	18.4402	19.3965	0.43627	0.793654		RBM33	5222.69	5561.15	19.2483	15.8387	0.302555	0.551748		JPT1	2044.62	2374.31	55.4097	28.9637	0.36378	0.66386		TMEM67	1633.58	2063.96	28.3047	29.1453	0.000268017	0.000493841		PEX13	6493.53	7268.4	16.0517	8.6286	0.0338701	0.0606573		NOA1	2747.09	2187.97	37.5508	39.0295	0.221278	0.394832
AHSA1	48134.1	46254.8	13.5261	9.81295	0.278967	0.509591		ARMH3	12349.7	12573.8	12.6659	12.878	0.436289	0.793503		ZC3H6	2165.63	2479.59	33.3686	28.6111	0.302619	0.551736		COMT	27905.9	26535.4	17.9556	19.1113	0.364691	0.663967		TC2N	4094.26	5882.12	46.2866	46.0129	0.000268415	0.000494459		GYS1	17295.1	11527	52.2205	11.2279	0.0338821	0.0606644		NGLY1	2975.62	3334.1	28.1122	18.6138	0.221549	0.395224
IKBKG	8455.4	8803.55	13.9475	12.7789	0.279207	0.509911		GRHPR	80982.3	82551.3	13.7613	13.3074	0.436418	0.793552		DPF2	7495.24	7177.2	12.6838	10.192	0.302693	0.551741		CLNS1A	9198.72	9805.08	24.8305	13.9347	0.364912	0.664213		NT5C3B	3846.99	3021.77	24.1293	29.8148	0.000271066	0.000499225		SNX14	2275.72	2651.8	18.2259	14.6512	0.0340521	0.0609545		DDX49	3411.16	2830.93	40.2932	32.6691	0.221633	0.395281
TPP1	301080	330390	33.4745	24.3991	0.27941	0.510162		CYP20A1	12234.2	12513.4	15.6212	16.7123	0.436889	0.794224		CLU	369468	311692	47.0958	34.5814	0.302787	0.551784		GMFG	2508.04	2201.33	41.3553	38.6314	0.365183	0.664241		PTP4A1	13388.7	11939	12.0391	14.6893	0.00027371	0.000503977		PCTP	4260.04	3461.04	26.2108	17.0657	0.0341012	0.0610282		UTP3	9155.88	9898.42	16.8528	18.4052	0.221809	0.395502
WRAP53	3272.34	3570.31	30.0517	24.7329	0.279446	0.510109		NEBL	21379.3	20804.3	19.2207	19.1973	0.436984	0.794209		INPP5F	163372	189126	45.361	51.7904	0.303202	0.552409		CLCN3	15344.5	14169.5	29.1539	11.7924	0.365303	0.664304		LLGL2	27153.2	23000.2	17.643	13.8243	0.000274537	0.000505382		HOMER1	2796.53	2053.59	36.2439	28.5022	0.0341063	0.0610231		ATP1B3	33931.4	31293.1	17.5917	16.6841	0.221844	0.395472
FARP2	7283.94	7611.4	15.2488	13.8199	0.279509	0.510104		PSMD8	97931.1	96783.4	8.74428	7.45848	0.437046	0.794138		RRBP1	221817	162532	81.4786	29.2315	0.303274	0.552412		PARP1	82667.2	86108.4	15.7804	7.23212	0.365141	0.664319		TRIR	8154.59	6901.01	16.8343	24.2591	0.00027582	0.000507625		CYRIA	760.105	302.678	71.8014	44.2466	0.0341107	0.0610167		LNX1	8495.48	12405.4	70.3558	79.9391	0.22186	0.395408
TRIM22	5797.34	5143.45	35.831	32.2589	0.279919	0.510733		GLMN	5264.09	5373.92	14.1373	15.5862	0.437398	0.794591		TALDO1	327113	353271	24.2928	9.29668	0.303311	0.552351		SAMHD1	51991	48260.4	26.2409	28.8115	0.365068	0.664342		DKC1	58379	52977.2	10.6778	7.8291	0.00027594	0.000507728		ATL2	20304	18562.9	7.19833	10.8945	0.0341412	0.0610571		PTBP3	34021.9	31425.6	15.0641	22.0035	0.221898	0.395383
THOC6	14324.8	13990.7	7.80734	8.64193	0.280053	0.510857		PPP1R18	5131.33	5362.9	33.7331	26.9693	0.437479	0.794552		POMGNT1	7483.57	6981.84	20.1231	15.5256	0.303384	0.552355		FRMD8	28752.6	30942.2	28.5434	18.7132	0.365502	0.664355		POLD1	12406.7	6811.2	52.9392	17.6481	0.00027646	0.000508565		KLC2	51848.2	57560.4	14.9995	7.87004	0.034193	0.0611353		CHUK	9172.04	8708.61	11.1477	11.4744	0.222601	0.396543
OSBPL1A	4171.57	3704.18	35.2457	39.0828	0.280157	0.510928		DCX	2888.77	3052.01	38.0672	39.5898	0.43756	0.794514		CHMP4A	5445.18	4936.66	27.9625	23.9519	0.303641	0.552693		CAV1	62071.6	56251.6	34.1109	40.9235	0.365488	0.664485		MRPL53	14085.5	16536.2	18.2407	23.6727	0.000278661	0.000512494		RPN1	175468	191704	10.6946	8.46276	0.0343018	0.0613156		RABEP1	13530.3	12920.6	11.0903	5.47039	0.222627	0.396498
ICA1L	3809.83	4128.78	28.9172	20.4937	0.28023	0.510943		FNBP4	3097.91	3199.21	24.6551	19.3707	0.43786	0.794873		AGT	11315.4	14945.1	96.4512	50.7773	0.303656	0.552592		MX2	4715.13	3440.07	103.374	40.7327	0.366057	0.664744		TOMM34	34108.1	37374.4	9.7485	15.1069	0.00027903	0.000513054		MRPL14	13436.3	12099.8	11.8473	10.7374	0.034317	0.0613284		CIC	4859.68	4634.22	9.19501	12.9379	0.222667	0.396476
NAGLU	15911.7	14412	32.7998	24.5074	0.280334	0.511013		MAN2B2	6059.47	6366.7	34.8321	36.1821	0.438143	0.795201		PDCD6	44092	41517.6	17.5739	12.6078	0.303675	0.552497		CCDC47	74527.6	72337.8	10.929	9.39713	0.366037	0.664861		MTARC1	6629.55	4172.41	25.4311	31.6617	0.000279199	0.000513244		ADSS1	4805.81	2443.77	77.1807	22.3848	0.0343958	0.061455		NUDT4	9607.96	11036.8	16.8997	47.1101	0.222832	0.396677
TOMM34	35705.9	37374.4	15.7922	15.1069	0.280405	0.511023		CLASP2	11400.2	11582.6	11.1416	11.5517	0.438147	0.795024		CTH	14919.2	8785.85	125.481	61.9999	0.304087	0.553117		RTBDN	2162.2	2531.54	54.798	45.7736	0.365982	0.664917		PCDH1	6462.88	7653.8	20.4677	19.2692	0.000280344	0.000515229		GSTM2	69979.1	58625.4	24.7162	9.03933	0.0344108	0.0614674		NCK2	17261.6	18378.2	13.4702	14.9497	0.222852	0.396621
PGGHG	1573.73	1309.91	51.0057	65.2689	0.28048	0.51104		HSPBAP1	3001.73	2837.94	30.7539	35.4649	0.438247	0.795019		SAP18	18081	17502.2	9.2669	12.2622	0.304365	0.553495		RNASEH2A	6098.89	3571.8	152.165	22.6045	0.365938	0.664992		COMMD8	5422.1	4860.68	10.6766	19.3885	0.000281332	0.000516924		SERPINA5	9776.63	7991.63	27.7678	10.6334	0.0344346	0.0614955		MEF2A	2598.16	2274.39	21.9583	33.7605	0.222891	0.396598
GOLGA8O	3709.48	3039.4	61.3182	37.8902	0.28067	0.511267		ILF2	173449	171035	9.09243	11.3749	0.438506	0.795303		MAB21L4	3201.72	3847.73	45.0503	57.4146	0.304582	0.553759		CLIC6	5141.68	4369.3	55.983	53.7317	0.366292	0.665015		RHOG	19386.6	24901.4	33.2283	11.8649	0.000282587	0.000519108		LIG1	2666.24	2015.21	20.0669	37.8107	0.0344557	0.0615189		JMJD6	3537.35	3215.47	18.8682	24.8519	0.22306	0.396805
ATP6V0A2	6902.99	7341.41	21.4768	20.2662	0.280806	0.511395		GOLGA1	6796.52	6656.99	14.2833	15.4329	0.438558	0.795213		PGS1	8678.13	7821.7	29.9458	17.6377	0.30459	0.553646		KIAA1217	15646.9	14141.7	36.4197	22.8143	0.366456	0.665158		TIMM10	18345.7	14743.2	22.0623	27.8124	0.000282622	0.000519052		ALDOA	469735	581180	33.4396	13.9421	0.0344764	0.0615414		RAB12	16851.5	15538.3	13.0257	26.5334	0.223119	0.396818
PNLIPRP2	67789.5	34302.2	169.721	96.4387	0.280967	0.511569		SH2D4A	1409.46	1545.88	58.0603	50.2047	0.438715	0.795312		CCDC86	16986.9	18100.9	19.4378	17.8603	0.304639	0.553605		LSM8	47271.9	50298.9	23.1722	25.516	0.366792	0.665612		KIF3A	12540.8	13941	12.5515	11.5596	0.000286847	0.000526688		PALMD	3407.96	2145.36	48.8865	25.6925	0.0345607	0.0616776		CISD2	88696	82971.8	9.58663	23.1098	0.223149	0.396778
CDK18	1842.39	2012.13	30.6062	32.6357	0.281296	0.512049		TNS1	42863.3	44512.7	27.6998	25.6864	0.438939	0.795532		DTNA	10625.7	9304.65	37.9141	16.7078	0.304737	0.553655		CCNL2	639.338	763.472	58.821	48.7938	0.36688	0.665616		GFOD2	8081.55	6880.24	17.0809	15.6468	0.000286886	0.000526638		CCDC9B	2268.78	1042.54	72.264	38.973	0.0345641	0.0616692		NAPEPLD	4246.74	5671.81	34.2683	26.9584	0.223532	0.397366
CACNB2	2723.13	2919.1	23.8809	26.0472	0.281321	0.511975		PIP4K2A	9144.55	9404.78	20.4224	19.3017	0.43898	0.795422		ZHX1	4281.03	1985.05	67.926	32.3277	0.304782	0.553607		HAPLN4	7070.26	6585.15	24.1782	27.0117	0.367153	0.665647		CNOT4	4304.26	5230.05	24.9874	12.5179	0.000286945	0.000526623		NUDT19	13001.9	16213.7	31.1573	18.1069	0.0346504	0.0618088		TRMT2B	2483.94	1942.42	36.9739	32.6057	0.223574	0.39735
ANXA1	109393	88840.5	66.3979	38.6075	0.281368	0.511942		ZFP92	558.061	520.893	45.602	42.4813	0.438998	0.795268		PTMA	87406.6	68849.9	64.6226	37.5194	0.304849	0.5536		UGGT2	12585.8	11444.9	34.3865	20.9051	0.367078	0.665666		AMIGO1	2796.45	4619.19	44.1925	25.1532	0.000287052	0.000526697		GNPDA1	113269	101873	12.9123	9.98071	0.034675	0.0618382		ZNF629	5149	5699.92	18.5639	29.6191	0.223746	0.397562
SMC1A	39983.8	39004.9	8.35711	7.91551	0.281376	0.511837		EXOC6	10510.1	10636	8.10077	9.13919	0.439098	0.795265		RBM8A	31525.8	33729.9	21.1324	12.7476	0.304986	0.55372		FNDC3B	10184	9688.81	18.2453	14.1747	0.367022	0.665718		NOL7	6902.21	8119.4	20.2983	13.0704	0.000287123	0.000526704		MYH11	6191.73	15166.8	69.1352	63.376	0.0347846	0.0620192		ENTPD3	5631.04	6860.35	38.5733	48.3986	0.223848	0.397651
NUDT5	33581.6	32396.4	12.2342	9.89931	0.282373	0.513531		EML4	47950.8	50003.6	23.9933	38.1451	0.439155	0.795182		APOH	53427.6	44079.1	53.0899	36.2483	0.30513	0.553851		CTNNBL1	23237.3	24095	14.0319	7.46414	0.368023	0.666449		BCL9	3176.05	2516.39	23.7397	25.5539	0.000288336	0.000528806		IPO4	26835.7	24012.5	13.6706	10.3097	0.0347864	0.062008		CDC27	6016.38	5717.9	8.5911	16.0321	0.223941	0.397723
ZNF800	15315.3	14126.1	25.8504	32.873	0.282479	0.513605		ADAT1	3083.35	2929.74	29.4771	29.7628	0.439183	0.795047		COQ6	23326.6	20330.8	39.2502	15.2798	0.305164	0.553784		TAMALIN	1922.8	2176.66	49.2541	36.1782	0.367682	0.666451		AHDC1	17167.7	15810.8	8.68929	11.4876	0.000288372	0.000528749		TNFSF10	2255.06	3513.87	31.6269	43.976	0.0348883	0.0621753		CRKL	62707.7	66901.9	16.1058	9.31477	0.223962	0.397668
SH3PXD2A	3117.72	2853.6	28.5837	32.9533	0.282625	0.51375		KIFBP	28511.4	28989.3	9.93521	14.6979	0.439261	0.795003		STK24	16162.3	16945.7	14.6666	8.83609	0.305202	0.553725		MED4	3966.78	3587.96	34.2085	30.6233	0.367957	0.666483		QDPR	171964	135249	24.7415	20.8682	0.000288948	0.000529682		KLF13	1885.87	1466.37	24.781	29.6176	0.0349273	0.0622303		DPYD	3737.83	4284.57	28.8907	34.4235	0.224487	0.398508
PTRH2	14673.5	13381.1	31.1497	17.6622	0.282872	0.514079		MAN1A1	89135.6	86908.9	17.3647	18.9839	0.439372	0.79502		FOXRED1	12699.3	11478.7	29.2133	17.425	0.305497	0.554131		DNAJB9	11117.6	13342.5	52.8741	149.503	0.367917	0.666565		ARSL	10233.9	12533.5	19.8435	39.1367	0.000289795	0.00053111		MBOAT7	22889	29062.6	15.9648	26.1828	0.0349606	0.0622751		WNK1	20039.6	21180.4	12.2462	12.5514	0.224493	0.398425
TPM4	207605	191220	27.1884	25.4547	0.282877	0.513969		GTF3C5	11130.2	10987.7	8.56012	10.2006	0.439443	0.794964		TBC1D12	3049.38	3592.61	33.1071	32.5376	0.305535	0.55407		LPCAT4	1952.6	2055.69	18.2359	22.3551	0.368352	0.666579		MIER1	3856.33	4772.18	26.9491	20.4213	0.000291934	0.000534907		DARS2	13363.4	11170.8	25.4725	7.47215	0.0350822	0.0624772		FNBP4	2812.07	3017.44	15.8597	15.5284	0.224583	0.398492
LIPE	2025.09	2315.04	33.2138	46.6235	0.282881	0.513857		TES	31633.8	30811.3	18.2398	19.4936	0.439532	0.79494		VPS37B	1570.59	1430.81	24.8405	31.8553	0.305546	0.553962		ABCD4	1928.95	2115.03	36.0975	26.4031	0.367854	0.666606		DHX38	19449.7	16810.3	15.8257	10.47	0.000293173	0.000537053		DUSP12	6399.1	5618.36	18.237	7.93658	0.0351066	0.0625061		CDKN1B	1074.68	918.425	23.9821	54.182	0.224689	0.398588
GTPBP3	2823.62	3154.46	40.4604	30.3815	0.283	0.513954		MRPL23	25878.3	26697.2	18.5272	27.6541	0.439579	0.79484		OSBPL7	1852.79	1589.37	35.8887	32.426	0.305754	0.554211		GATA6	5627.66	4972.58	38.9812	43.4552	0.368304	0.666647		OXCT1	79597.1	93751.1	19.9273	18.1169	0.000293359	0.000537268		ACTR1A	127270	142229	9.1748	12.5112	0.0351292	0.0625318		SNRPB2	31832.9	34307.3	17.1836	15.7553	0.22479	0.398674
HSPA8	545271	556058	6.5621	7.80015	0.283004	0.513841		PIR	28710	27892.8	19.6604	21.97	0.439676	0.79483		REG1B	811374	390134	158.902	113.008	0.305877	0.554304		ATF1	3382.52	3895.74	40.2706	31.746	0.368231	0.666669		BLOC1S1	9730.03	11281.3	17.791	17.0365	0.000294235	0.000538747		FGGY	2836.14	3379.85	26.4625	12.5993	0.0351785	0.0626049		CACFD1	32277.3	28989.2	18.6482	32.674	0.224847	0.398683
DCTD	7958.98	7571.63	16.3358	19.1552	0.283145	0.513978		TP53RK	25159.6	25556.6	9.24624	14.0251	0.440133	0.795472		KRT5	84316.7	96624.3	32.8554	95.8418	0.306024	0.554442		CELF3	17797.7	19086.2	27.4598	15.9546	0.368765	0.666861		CLINT1	41719.8	48805.4	19.6326	12.3182	0.000295726	0.000541351		TEP1	18777.3	6384.82	103.541	58.9024	0.0352355	0.0626918		SENP3	15562.9	16307.5	9.10707	12.9251	0.225109	0.399055
PDP1	14444.1	14943.9	11.561	12.9037	0.283146	0.513859		SSBP2	8291.43	7994.56	25.1631	26.9736	0.440141	0.795301		CGN	18888.3	16030.1	45.9867	31.7484	0.306291	0.554797		DHX29	14298.4	14681.1	10.0014	8.34758	0.368861	0.66688		POLD2	5091.12	3253.69	42.5238	21.6879	0.000296772	0.000543139		TXNDC15	2623.66	3039.95	14.6501	15.611	0.0352721	0.0627424		KIF3C	259.267	204.312	33.1301	47.1936	0.225341	0.399374
ZNF346	6377.96	6656.7	14.5142	16.769	0.283217	0.513869		GSTCD	2052.76	2137.95	24.8504	30.4769	0.440144	0.795121		LYST	3506.45	2931.21	50.2847	19.1801	0.306294	0.554673		RIN1	7736.05	8255.78	25.2611	18.2677	0.368996	0.666969		TSPYL4	963.506	1253.85	30.8225	40.2781	0.000297909	0.000545094		YRDC	2401.47	2904	26.0587	16.2211	0.0352921	0.0627634		ATRX	12320.9	11482.2	11.4073	23.0913	0.225486	0.399537
SNX1	32471	33456.2	10.4435	8.91977	0.283269	0.513845		MAN1C1	11843.9	11382.8	26.994	30.1203	0.440269	0.795164		RAB18	55971.1	53725	12.0362	10.6474	0.30631	0.554574		IKBKB	8033.29	7766.78	12.3821	11.1082	0.36876	0.667006		GSPT2	14567.2	12426.5	17.2051	10.8157	0.000300329	0.000549394		DAB2	3374.98	2247.99	24.5109	51.4964	0.0353344	0.0628241		NNMT	13008.2	8540.35	77.2886	37.2126	0.225517	0.399499
KDM8	1943.1	1778.9	28.2085	34.3053	0.283533	0.514204		SFXN5	13314.1	13646	17.6159	17.621	0.440379	0.795177		MPP2	9276.31	10273.5	32.4476	21.6813	0.306477	0.554747		PLCG2	6511.97	6174.64	18.7026	24.8201	0.369798	0.667024		IARS1	117225	125064	7.26667	9.0561	0.000301068	0.000550618		ANGEL2	3460.77	2610.71	26.4526	34.6199	0.0353584	0.0628521		CWF19L1	9700.16	9255.67	9.13867	12.8568	0.225559	0.399481
CMSS1	4258.58	4011.57	18.0752	31.0722	0.283536	0.51409		PHLDB3	4054.65	3875.52	28.3153	36.1516	0.440485	0.795184		ABHD14B	124608	133128	20.6234	14.6344	0.306575	0.554796		SOAT1	5971.92	5622.38	21.6902	22.0083	0.368697	0.667047		CD276	5806.25	4095.8	34.0196	32.5689	0.000301232	0.00055079		MID1	4693.16	3425.06	32.9746	35.5735	0.0354065	0.0629229		WDR5B	803.093	946.265	18.2372	38.1752	0.226174	0.400478
MADD	11844.2	12789	28.2113	14.2262	0.283638	0.514156		KPNA5	824.272	790.687	28.3383	31.2911	0.440548	0.795113		KRT16	16353.1	20826.9	63.6988	155.803	0.306628	0.554763		DCLK2	3942.97	4239.85	27.1328	31.8097	0.369561	0.667061		SLC16A10	3358.75	4779.67	26.8076	73.3905	0.000301776	0.000551657		MRI1	29388.2	26758.1	10.6723	9.67045	0.035413	0.06292		RAPGEF1	3109	2828.6	18.6527	25.221	0.226355	0.400704
SRP54	49898.8	46914.3	21.2455	10.9247	0.283997	0.514687		ATXN1L	5632.03	5538.49	11.4412	12.7833	0.440567	0.794963		FKBP9	22484.3	20671.3	24.5619	14.7499	0.306735	0.554828		PTGES2	40549.2	38551.1	18.7923	10.833	0.369434	0.667141		CDK11B	19807.6	16968.9	16.8903	7.3796	0.000302051	0.000552031		CLYBL	8468.21	10147.8	28.8946	11.0373	0.035654	0.0633335		ANKZF1	5363.57	5821.64	20.7668	11.4614	0.226747	0.401306
ST14	9934.05	9194.55	25.4355	26.7344	0.284153	0.51485		GEMIN5	15486	15306.2	8.39175	8.16552	0.440616	0.794867		HS1BP3	18277.1	19110.4	13.7626	9.91457	0.306804	0.554823		PRPF8	146797	142311	11.5876	7.95162	0.369779	0.667145		PHF14	11376.5	9982.06	14.0729	13.7164	0.000304287	0.00055599		DMWD	1638.47	1260.64	25.3085	25.3942	0.0357127	0.063423		SCG3	76653.8	65811.1	30.235	39.5602	0.22686	0.401411
CMTR2	5765.64	5117.19	31.3825	24.4578	0.284449	0.515268		ATG4C	1872.44	1804.92	24.2274	29.3919	0.440739	0.794904		MIDEAS	4676.78	4955.64	17.7909	15.8964	0.306822	0.554727		NES	19717.7	21572.7	34.3159	36.0889	0.369542	0.667181		DNTTIP1	2702.34	2083.72	25.4617	30.6159	0.000304683	0.000556583		AHDC1	17748.9	16499.9	8.26549	7.58921	0.0358315	0.0636191		AP2S1	114291	105691	16.9417	17.1782	0.226934	0.40145
DPP6	10938.1	11739.8	24.694	18.1176	0.284474	0.515192		ZFYVE1	5166.28	5302.44	18.3448	19.1482	0.440842	0.794906		POLR2M	1489.19	1659.29	31.2505	41.0164	0.306882	0.554707		DDB2	9301.65	9910.16	24.0584	24.1202	0.369715	0.667183		RAB27A	47682.1	69399.6	53.5112	18.0276	0.000305316	0.00055761		FAM114A1	16871	19647.5	13.9071	16.6187	0.0359215	0.0637642		BCLAF1	84614.2	90124.9	12.9946	16.4945	0.227111	0.401671
THRAP3	86429.9	84596.9	6.93389	9.56895	0.284593	0.515288		ZNF346	6532.31	6672.64	13.4396	17.9724	0.440855	0.794745		SCAF8	9718.6	10416	21.7828	13.1608	0.307007	0.554804		PPP1R13L	11574.4	10080.2	49.1272	33.2452	0.369426	0.667281		WASHC3	6166.25	7136.23	16.8559	20.8878	0.000306393	0.000559448		RASA4	11388.2	9416.32	26.8044	9.17146	0.0360005	0.0638897		COPG1	130698	121758	13.6871	19.7349	0.227135	0.401619
SPIRE1	1810.91	1951.69	26.6669	23.2786	0.284641	0.515256		NDUFAF7	8014.57	8198.72	15.1635	18.0888	0.44098	0.794785		RAB27A	65619.5	69949.8	19.601	18.9091	0.307167	0.554965		BRSK2	2529.54	2775.51	35.999	31.6776	0.369276	0.66732		TP53RK	22849.3	25383.2	12.3611	12.7937	0.000307053	0.000560523		CRELD1	9060.81	10561.9	20.4057	13.6405	0.03613	0.0641046		SMU1	17697.4	18487.7	7.50849	13.5694	0.227152	0.401556
GARS1	64350.8	61113.1	17.8675	9.78121	0.284851	0.515517		TRIO	6435.68	6305.3	13.5245	16.4111	0.441006	0.79465		VTI1B	21011.9	19835.8	16.9129	13.4855	0.307258	0.555001		SLC18A2	11007.7	7600.33	117.752	92.1951	0.369403	0.667395		RFC4	20640.9	12339.9	47.7005	10.7718	0.000307466	0.000561146		FRYL	8301.19	7604.89	9.54687	9.45087	0.0361431	0.064113		P2RX4	12403.1	14682	24.401	54.9042	0.227189	0.401529
TP53BP2	5546.77	5214.47	20.7043	19.1505	0.284858	0.515411		XAB2	17639.2	17449.7	7.976	7.15179	0.441404	0.795181		RUSC1	4214.37	3575.12	38.4925	31.6729	0.307379	0.555091		GOLGA7	4967.92	4720.83	18.2496	21.337	0.370517	0.667858		NELFE	8126.12	6848.52	18.2369	15.9349	0.000308017	0.000562022		CCDC61	4126.58	5972.87	25.5396	38.5393	0.0361628	0.064133		CDK2	4979.44	5939.2	39.824	41.4315	0.227384	0.401781
DDX49	2865.09	2562.44	37.4802	22.8251	0.285129	0.515781		LXN	22373	21889.1	14.8135	16.9644	0.441455	0.795089		FTL	190058	219231	44.0466	55.5265	0.30753	0.555234		GEMIN2	5904.42	4838.25	69.544	30.2337	0.370353	0.667871		PIK3R1	3974.09	4712.02	18.9516	27.6147	0.000308034	0.000561923		CASD1	2164.54	2952.93	31.6299	31.271	0.0363103	0.0643797		SSX2IP	1937.09	1746.69	19.5459	26.1968	0.227548	0.401978
NARS2	27990	29835.7	22.6711	19.8651	0.285173	0.515741		WDR61	43618.1	43057.6	8.48533	10.5091	0.441606	0.795177		LAPTM4A	2259.58	2023.96	29.3085	36.7893	0.307954	0.555871		NOLC1	21548.6	22885.1	23.6191	13.7557	0.370501	0.667983		FBXO42	4226.46	3720.95	11.5763	26.0872	0.000308841	0.000563265		PAWR	5483.81	6321.01	19.024	12.5781	0.0363444	0.0644253		HNRNPLL	28687.5	30545.5	9.82178	20.4793	0.227686	0.402127
UBE3A	18925.1	19563.9	11.7165	9.52661	0.285487	0.51619		ABL2	1738.11	1791.91	22.3286	21.1228	0.441773	0.795293		MBIP	5465.19	5915.32	19.4667	32.2636	0.307957	0.555749		HLA-DRB1	8210.16	7459.72	34.4068	28.9849	0.371057	0.668211		ZMIZ1	8650.65	5885.98	34.6067	21.2807	0.000311151	0.000567346		UBE2N	239370	258805	12.707	2.87313	0.0363466	0.0644142		MSRA	12576.7	11414.6	21.7685	18.2932	0.227844	0.402313
MAGI3	2541.75	1289.47	176.234	126.764	0.285488	0.516071		PDP2	1114.82	1021.76	48.6358	47.5626	0.441833	0.795218		CS	203160	191522	17.5477	8.76672	0.307997	0.555692		ZNF428	4510.72	5510.2	64.2664	42.377	0.371153	0.66823		PDCD5	16305.1	12400.8	27.3031	34.2876	0.000311847	0.000568483		CACNA1H	1768.26	1390.16	31.1599	18.5235	0.0363797	0.064458		TAF10	346.313	418.419	38.4829	47.29	0.228263	0.40296
SDSL	43245.3	45787.9	20.2634	17.5697	0.285581	0.516121		ZMYM3	1228.83	1142.68	53.5118	40.6649	0.441863	0.795087		CA12	8169.88	5156.22	100.752	82.2958	0.308097	0.555743		TJP3	5131.07	3854.85	95.3585	63.6217	0.370859	0.668319		GCLC	28869.1	21734.2	29.299	10.7305	0.000313105	0.000570646		CBX1	69489.3	56670.8	25.4426	18.2147	0.036451	0.0645695		ORMDL3	27263.6	30934.7	31.5983	21.8445	0.228318	0.402963
CCNT2	2410.3	2202.77	29.5534	31.1684	0.286022	0.516798		DENND11	5083.82	4970.33	16.3591	15.5536	0.441875	0.794925		SLC9A7	7158.71	6441.82	25.4349	20.8504	0.30814	0.555693		PACS2	8044.22	8264.05	10.0521	10.7316	0.371046	0.668346		GPI	395087	486315	27.2545	9.63374	0.000313743	0.000571676		ST7	4170.44	4676.32	14.4948	10.7535	0.0364603	0.0645709		TPRKB	8272.24	8652.19	9.79913	10.6944	0.228394	0.403004
SYNCRIP	111828	108365	10.8455	8.45102	0.286084	0.516791		MAP9	206.974	189.913	45.3273	61.684	0.441991	0.79495		HNRNPAB	47542.1	52006.1	28.7632	12.8395	0.308247	0.555757		MFN2	28851	26830.1	26.9913	11.1174	0.370994	0.668407		GNAI3	30387.8	33774.8	11.8983	15.7604	0.000314529	0.000572976		SULT1C2	1915.38	2494.92	15.2132	27.6849	0.0364701	0.0645732		UBXN1	17022	17987.6	13.7617	8.22656	0.228474	0.403052
FBXL18	8485.49	8932.82	18.5003	12.8698	0.286233	0.51694		COA3	21374.8	20331.7	36.7735	32.7921	0.442299	0.795319		GRIA2	2619.56	2304.58	34.8394	23.5976	0.30852	0.556121		MCM3	3488.37	3096.33	42.5774	35.5398	0.371538	0.668768		NME6	1527.9	1080.89	32.5715	47.0873	0.000317121	0.000577563		CLSTN3	3126.22	2515.64	27.4917	18.6093	0.0365435	0.0646884		PDE8A	742.657	649.709	27.5928	31.1024	0.228626	0.403228
FMO5	4898.35	4151.93	51.6917	42.9634	0.286311	0.516962		MYL12B	166880	161588	22.2045	24.4027	0.442382	0.795285		PDHX	75100	65928.5	37.6154	14.0017	0.308614	0.556162		P2RX4	14842.8	14077.7	19.2819	19.0499	0.372391	0.670149		MYL6	298021	366857	25.201	27.2874	0.00031774	0.000578557		JAK1	3753.19	4605.84	22.186	20.9143	0.0366802	0.0649153		DHX38	20542.3	19449.7	10.3187	15.8257	0.228702	0.403268
CBX8	7117.67	7562.12	21.8676	15.6072	0.286379	0.516965		RFC2	12757.3	12521.2	13.3111	13.3836	0.442428	0.795184		ANKS1B	12216.9	10168.4	48.2593	39.8756	0.308875	0.556504		CD74	1636.45	1798.43	32.8799	48.8214	0.372892	0.670275		TTC13	5937.16	5232	13.4931	15.4739	0.000318871	0.000580482		GNAZ	19899	23508.8	19.5299	16.5566	0.0367943	0.0651021		SYNGR2	53642.7	59261.8	13.629	33.8973	0.22872	0.403208
SLC2A13	24800.6	27622.6	40.3552	21.5892	0.286452	0.516977		PPFIBP2	5652.92	5857.39	21.4565	31.3555	0.442764	0.795604		TUBB4B	512828	557911	26.9232	13.6076	0.309175	0.556915		BCL10	3418.21	3716.63	31.6251	24.0914	0.37281	0.670283		CORO1A	11802.9	5549.19	62.7748	49.6316	0.000319451	0.000581404		WDR4	3869.28	2969.95	26.8802	31.0938	0.0368261	0.0651435		ILRUN	750.801	626.159	34.3189	23.7012	0.229287	0.404113
DDX39B	175611	172105	6.85794	6.77409	0.286456	0.516865		MYG1	40985.5	40184.3	12.9401	16.1806	0.443301	0.796386		KCNMA1	10159.3	8948.89	34.5692	23.5986	0.309239	0.556902		APOL2	43612.6	46216.2	22.2703	20.6256	0.372804	0.670427		TDRKH	5358.17	4123.09	27.1464	18.9882	0.000320838	0.000583794		PLCL2	3892.84	4846.19	14.7691	24.5405	0.0368991	0.0652574		NUP153	11944.9	12516.4	11.3621	8.0828	0.229571	0.40452
SERPINI2	12567.8	8757.07	97.3299	52.6606	0.286487	0.516802		SCAMP4	11680.3	11143.1	35.9731	27.902	0.443792	0.797083		TCF20	2141.95	2467.28	44.089	22.6974	0.309348	0.556969		NIBAN2	76466.7	70889.2	27.8493	19.7778	0.372756	0.670496		ELAC1	555.911	808.805	41.8077	37.996	0.000323441	0.000588394		ARG2	18323.6	24020	20.8049	29.2686	0.0369097	0.0652611		HPGD	4282.64	5244.43	21.7822	63.4726	0.229591	0.404463
EPB41L3	61995.4	67682.7	32.5179	18.0353	0.286505	0.516714		THY1	29406.2	31542.3	55.177	42.9561	0.443989	0.797253		IRF9	1369.95	1532.12	33.8814	27.5229	0.309667	0.557416		INPP5K	3860	3603.55	25.2403	19.9229	0.372697	0.670544		AIDA	18894.6	21727.5	17.3625	12.3456	0.00032376	0.000588838		ALB	1.50825e+06	908400	60.844	34.9797	0.0369705	0.0653536		PRRC2C	19130.5	18244.8	11.6292	5.39494	0.229691	0.404544
RIOK3	7793.76	7039.79	31.7309	36.4152	0.286723	0.516989		PSMD3	74854.8	75530.3	5.77431	7.57889	0.444194	0.797437		ACTL6B	10853.3	11615.4	21.4185	13.5371	0.309797	0.55752		DDX59	3516.07	3665.95	15.5778	18.1655	0.37339	0.671016		NOL4	9350.41	10623.2	14.8025	17.8076	0.00032397	0.000589084		CHMP1B	42499.9	38463.3	13.7686	7.41799	0.0369864	0.0653665		FAM8A1	5650.79	5230.43	17.3434	15.4625	0.229734	0.404527
FUBP3	45848.8	44598.5	9.57878	7.40905	0.287415	0.518116		SMARCE1	17637.8	17364.9	10.2311	12.8245	0.444202	0.797268		COQ8A	33588.9	29014.9	41.9709	19.6808	0.309846	0.55748		INS	521314	372047	110.095	86.5706	0.373538	0.671128		DMAC2	4194.2	3311.69	21.315	44.6775	0.000325766	0.000592213		SEC11A	42638.8	48335.9	19.4468	8.21791	0.0370263	0.065422		SNX7	8104.38	7628.83	10.2518	19.451	0.22979	0.404533
DESI1	4499.17	3988.28	34.3437	25.1079	0.287941	0.518946		FRA10AC1	2686.24	2827.34	36.7592	30.4464	0.444594	0.797787		GET4	19645.9	20959.3	20.5478	9.56654	0.30993	0.557502		NAP1L1	23219.1	24680.6	24.2673	11.6383	0.37363	0.671138		LIN54	1154.48	890.097	25.3681	39.6786	0.000325918	0.000592353		CHMP4C	3824.16	4558.04	22.5815	14.831	0.0370361	0.0654241		TAF6	3883.9	4237.4	17.2861	24.2262	0.230189	0.405141
OGDH	122531	128714	17.7118	13.0731	0.287966	0.51887		SNRNP40	61083.2	60383.6	6.94483	10.3598	0.444726	0.797839		C19orf12	3991.9	3544.18	23.8861	25.4139	0.310001	0.557501		FAM174A	17790.4	15320.7	50.936	39.1882	0.373767	0.671229		CDK9	13131.6	11468.8	14.9152	9.71757	0.000326895	0.000593991		LSM6	52937.8	48710.4	11.2575	6.69985	0.0370433	0.0654217		RTN4IP1	7393.03	7822.8	11.433	15.3437	0.230289	0.405223
LTBP3	41032.4	45822.6	40.2847	34.8077	0.28839	0.519514		AP2A1	67704.3	66965.8	6.47912	10.0356	0.44484	0.79786		RPS9	522745	445661	45.6163	15.0698	0.310151	0.557642		TMEM263	19900.6	21565.7	30.6391	34.2503	0.374142	0.671592		S100A8	6399.09	13921	38.028	154.416	0.000327994	0.000595851		NUBPL	4148.97	5451.08	43.1689	19.6268	0.0371914	0.0656682		SRP68	40335.8	38659.6	9.15631	9.98259	0.230376	0.405283
MRM1	3868.1	4138.48	22.1478	24.1417	0.288529	0.519644		TUBGCP4	5982.27	5888.64	11.0066	11.9494	0.445127	0.79819		HGH1	5949.63	5197.48	38.7333	26.907	0.310436	0.558026		ANAPC7	6672.94	6867.75	10.7183	12.3316	0.374089	0.671652		FN1	22211.5	2856.03	103.979	118.428	0.000328198	0.000596083		BCKDHA	41001.3	45917.1	10.9143	12.4575	0.0372275	0.0657169		PIGT	27002.3	28019.2	7.10637	10.6237	0.230484	0.405379
SYT4	2000.07	2316.19	48.3228	25.4673	0.288627	0.519701		CEP131	1893.75	1805	32.6661	36.4411	0.445306	0.798328		PGPEP1	2682	2541.14	7.27846	32.4241	0.310511	0.558032		KRT6C	64051.3	49551.8	85.4058	97.45	0.374327	0.671769		MARS1	67812.6	59714	14.0746	9.30062	0.000331014	0.000601061		UBE2R2	24188.3	25915.4	10.9112	3.63827	0.0373631	0.0659409		GNL3	12515.9	13606.1	17.2425	22.2329	0.230572	0.405441
TMEM184A	2444.6	2717.95	39.4186	26.238	0.288644	0.519612		ERCC5	3851.31	3946.22	17.8583	17.1667	0.445401	0.798314		TCF4	881.443	795.657	25.7053	36.2794	0.310563	0.557997		UBE3C	15825	16437.6	14.6399	12.1606	0.37474	0.6722		CCDC115	8417.4	10049	21.0963	24.2935	0.000331818	0.00060238		CACNA2D1	56880	66404.3	20.4551	14.1032	0.0373939	0.0659802		HGH1	5826.11	6488.29	24.7896	24.0908	0.23058	0.405363
UVSSA	1688.76	1897.67	29.8672	37.9545	0.288758	0.519699		SMIM12	1771.05	1676.94	32.0416	37.6816	0.445749	0.798754		RHOC	8051.43	7002.21	39.708	33.6563	0.310743	0.558193		ANKRD22	2229.54	1623.73	89.935	93.4679	0.374665	0.672221		ZKSCAN1	13238.3	11726.3	12.7767	16.9747	0.00033306	0.000604496		TSEN34	2860.84	3786.79	29.8465	28.3837	0.0374411	0.0660481		DDR1	7269.63	6780.13	14.4478	17.6736	0.230891	0.405815
MAGED2	15860.5	14578.7	28.7024	20.2629	0.288816	0.519683		TTC8	5069.92	5205.59	18.1705	20.6014	0.445779	0.798623		LONP2	5161.05	4772.57	20.6558	43.3418	0.310795	0.558157		SLC12A8	1807.6	1984.92	35.8265	24.9834	0.37495	0.672422		PES1	18895.2	21142.9	13.3716	13.6407	0.000334847	0.0006076		SLC4A4	18234.8	32369.2	39.5115	55.3765	0.0375627	0.0662475		LIN7B	9685.1	8237.11	35.7312	30.773	0.23117	0.406211
CCT6A	107581	106147	4.27762	6.69654	0.288821	0.519572		BDH2	25450.8	26968.2	42.4621	41.5594	0.445798	0.798473		STIM2	3737.11	3247.14	40.4541	20.4557	0.310863	0.55815		TAOK2	4887.55	5113.6	17.5385	14.0183	0.375062	0.672468		SH3GL1	22225.8	20709.4	7.32152	11.5856	0.000336493	0.000610445		SYNRG	50429.3	53972.1	8.10667	6.80665	0.0375921	0.066284		SPATA2L	2761.94	2385.89	32.7592	26.6148	0.231183	0.406142
UBE3B	2030.85	1852.67	30.5858	28.3408	0.288825	0.51946		STING1	4551.71	4727.51	24.8884	29.854	0.445942	0.798548		PIGB	4666.49	3871.44	46.6204	29.9351	0.311202	0.55863		RRP9	15361.6	14533.5	20.8981	10.4844	0.375408	0.672624		PCDH17	549.143	797.198	36.6152	46.3222	0.000337746	0.000612577		SNX17	14015.9	15135.1	10.4852	6.66139	0.037621	0.0663196		NOC3L	4308.27	4887.21	25.8632	34.1134	0.23147	0.406551
NUDCD2	44785.3	43017.3	13.6113	14.0089	0.289137	0.519901		SEC31A	125139	126963	10.5929	10.241	0.445975	0.798423		SUMF1	5354.5	4898.8	25.8609	23.1281	0.3115	0.559037		TGFBR3	6436.23	5937.03	28.4144	22.4151	0.375368	0.672707		RAB3C	57991.7	38361.3	40.4457	19.0544	0.000343636	0.000623116		RAB8B	17699.3	19495.2	13.5326	8.10611	0.0377448	0.0665226		HSP90B1	842845	759892	23.148	20.7537	0.231831	0.407091
M6PR	29370.8	30807.7	17.2606	12.2372	0.289142	0.51979		XPA	1311.77	1370.95	34.1126	27.8552	0.446125	0.798507		ACADS	51061.4	44506.5	39.704	19.8147	0.311856	0.559546		PIK3CA	1208.88	1107.72	30.0543	33.1313	0.375323	0.672782		CYB5A	110168	84787.9	26.0242	37.84	0.000343712	0.000623111		WNK1	20336.1	22418.7	15.688	5.07919	0.0377582	0.0665309		ZNF622	5015.06	5380.97	16.9669	13.5361	0.231965	0.407234
PCIF1	12984.2	12400.1	15.7333	13.9747	0.289327	0.520002		AP4B1	3835.9	3989.15	25.5568	25.8965	0.446299	0.798635		KRT40	6130.45	4478.91	68.6965	55.7495	0.312041	0.55975		GSK3A	13544.6	14263.1	20.4329	11.9612	0.375701	0.672839		MICOS13	5809.47	4171.54	33.0984	31.6561	0.000343824	0.00062317		SP100	4111.7	1852.44	66.089	23.8194	0.0377678	0.0665325		RAB43	12349.5	11704.6	10.414	15.259	0.232102	0.407381
SCO2	10793.8	10223.6	18.7139	13.8013	0.289354	0.519933		MAPK8IP3	1298.6	1238.06	31.9692	37.8081	0.446496	0.798804		PURB	28702.1	30041.3	14.3693	7.94037	0.312257	0.560009		KANK2	16066.1	14422.2	39.047	33.3155	0.375697	0.672987		SUPT6H	17060.7	14879.2	15.2271	7.49116	0.000344601	0.000624437		SLC16A10	3002.39	3858.59	21.203	27.1984	0.038025	0.0669701		FAM136A	23472.5	25046.2	15.3617	13.2239	0.232514	0.40801
CYB5R2	5099.48	4642.11	31.5593	27.1046	0.289406	0.519905		APRT	75668.3	73682.8	17.3045	22.3134	0.446507	0.798639		GCG	372563	449379	61.5038	57.3558	0.312423	0.560177		SCAF8	9828.68	10415.7	23.0577	12.7943	0.37608	0.673054		LUZP1	4674.38	5424.14	17.8504	19.121	0.00034665	0.000628003		LRRC47	78851.5	82283.3	6.06817	3.37845	0.0380533	0.0670046		HMGA1	43892.7	52433.1	42.118	39.6048	0.232531	0.407945
SEMA3E	2033.15	1450.06	100.443	40.0318	0.289432	0.519834		CCM2	3872.27	3982.41	20.9632	19.2224	0.446574	0.798576		GSTP1	161861	139260	42.6594	37.6309	0.312476	0.560144		SLC25A33	12388.4	11601.9	24.5138	15.2693	0.376016	0.673094		WDR1	122038	111271	10.2361	9.75618	0.00034711	0.000628693		ERCC5	3838.41	3376.26	15.4465	12.8235	0.0380758	0.0670288		TNIP1	11166.5	10629.4	9.38062	14.413	0.232532	0.407854
CLCN6	3629.15	3989.88	33.902	23.7294	0.289532	0.519893		JPT1	2267.4	2370.84	31.7595	31.5207	0.446824	0.798839		MECR	12900.7	12016.3	21.1047	13.6973	0.312567	0.560178		TXNDC11	2682.64	2472.98	29.5535	28.7043	0.375983	0.67319		ATP5IF1	41533.1	28474.7	37.035	36.0476	0.000347382	0.000629041		SLMAP	15732.7	11752.5	40.9038	4.7234	0.0381252	0.0671004		NF2	14931.7	10456.4	77.3328	29.5392	0.232664	0.407992
CWC25	2882.07	2705.65	20.3382	27.6208	0.289556	0.519817		PSEN2	44634.9	45570.7	14.6541	15.7658	0.447133	0.799208		TATDN1	12643	11084.9	38.2084	17.6624	0.312587	0.560084		LRRC41	8856.81	9325.6	20.3144	13.5358	0.376378	0.673277		C7orf50	12038.1	9175.38	28.0018	24.9766	0.000349121	0.000632045		LYRM1	2471.95	3282.89	23.8022	30.4773	0.0384167	0.0675978		PIGM	2029.64	2496.54	51.1608	42.899	0.23286	0.408241
AGTPBP1	1563.12	1673.13	24.4264	21.2051	0.289573	0.519728		PPFIBP1	2491.57	2586.84	25.2499	30.568	0.447312	0.799344		RPL26	196729	166244	48.2257	14.4416	0.31267	0.560104		TESC	8785.75	8256.46	22.6425	23.6642	0.376315	0.673318		NDRG2	7251.49	10541.5	51.5128	38.5501	0.000349454	0.000632502		MRPS18B	11126.9	9955.85	15.8112	7.46817	0.0384466	0.067635		DENND5B	2692.28	2396.1	25.662	24.6067	0.233059	0.408497
IPO11	1975.92	1875.9	17.6175	16.8669	0.289768	0.519958		ARHGEF18	12317.6	11989.5	19.9032	18.5522	0.447321	0.799176		PCGF6	516.838	465.209	28.1799	38.6658	0.312675	0.559986		HSD17B7	25613.2	23987.8	24.6363	13.1348	0.376626	0.673411		BMP5	1312.11	3129.28	47.624	35.9643	0.000349566	0.00063256		SP1	645.763	494.691	35.4868	18.4713	0.0385521	0.0678049		ACTR3B	5741.9	5206.06	22.4794	17.7939	0.233222	0.408688
YLPM1	14966.1	14559.4	9.15735	11.3163	0.289856	0.519996		ATP13A3	20892.6	21551.2	24.3218	19.0823	0.447359	0.799062		ABLIM2	9163.33	10280.1	37.351	23.4907	0.312685	0.559875		FAM122A	2685.72	2893.78	25.9854	31.2105	0.376604	0.673526		SLC9A3R1	57753.3	50291.9	14.555	19.3186	0.000350803	0.000634652		PYCR2	18679.9	16193.6	20.5896	8.11986	0.0386148	0.0678995		DUS3L	3274.33	3524.87	14.1013	21.607	0.234091	0.410117
ZNF362	2269.35	2590.69	38.7276	35.9207	0.289876	0.519913		IGHA1	11494.8	10630.7	53.4166	53.4758	0.447369	0.798896		UTP20	6449.95	6071.95	17.9835	13.0278	0.312721	0.559809		LONP1	52288.2	46781.8	41.2924	11.2219	0.377195	0.673655		SYT5	31579.7	38294.3	24.0599	22.2423	0.000351496	0.000635759		IWS1	19532.9	17698.4	13.3383	8.13077	0.0387338	0.0680933		PRKCE	2627.26	2335.25	20.2997	38.3105	0.234107	0.410049
TMEM30A	53968.6	58659.7	30.8968	19.0186	0.289912	0.519859		ZNF784	13521.3	14018.6	24.3296	24.8799	0.447451	0.798857		RALGAPA2	8407.22	8901.2	17.7077	16.6046	0.312753	0.559739		AP2S1	103037	98954.4	14.9076	15.3638	0.377112	0.673661		CADPS	85603.2	106548	28.4749	19.5073	0.000353708	0.000639614		MAP3K15	468.243	728.737	46.006	28.0436	0.0387478	0.0681022		ENDOD1	28534.6	24732.5	30.5156	32.8926	0.234131	0.409999
AMOT	3061.25	2760.54	34.4656	30.5179	0.29024	0.520327		CARD19	7025.9	7201.91	16.3893	20.5454	0.447712	0.799142		KIAA2013	33702.4	30685.2	27.8072	10.8427	0.312791	0.559678		PSPH	16333.9	17035.6	16.4975	11.3014	0.377032	0.673674		EIF1AX	60034.4	68115.9	15.4909	13.314	0.000354455	0.000640818		TMEM263	16099.5	19870	20.1194	22.7144	0.0388022	0.0681821		UBE3C	11648.9	11117.8	8.91053	13.7106	0.234372	0.410326
ERLIN2	60128.3	55730.6	26.1586	16.7468	0.290302	0.520318		KIF5C	29306.8	28564.3	16.968	21.2585	0.447747	0.799019		FBXO38	4982.86	5455.65	29.096	18.5868	0.312799	0.559564		KRT4	13516.5	9837.5	101.032	74.7763	0.376897	0.673741		CARS2	17405.5	19138.6	10.2095	16.3384	0.000356465	0.000644304		ARPC1A	111598	122119	11.6736	8.4935	0.0388247	0.068206		NIBAN1	11597	6033.52	109.176	97.7881	0.235155	0.411602
CAMK2D	92797.2	98634.4	22.5912	11.2589	0.290353	0.520291		TTC21B	11004.7	10840.1	9.73915	12.8303	0.447779	0.798893		RAD23B	60857.7	65294	22.2233	16.8037	0.312827	0.559486		UBE4A	13470.2	13918.1	12.8533	7.47446	0.376997	0.673765		PPP2R5A	12758.6	15052.4	21.3339	10.6356	0.000358179	0.000647254		COPS2	34753.1	33002.3	7.43687	3.69331	0.0389079	0.0683365		THYN1	35118.1	36723.4	8.7424	12.8867	0.235177	0.411547
PSMD6	69792	71609.9	9.10488	7.82158	0.290529	0.520487		DCAKD	20228.6	20660.4	15.2279	15.5953	0.447947	0.799009		WFS1	69936.5	77238.3	32.216	16.954	0.313203	0.560031		KRT17	39900.8	27760.9	118.238	90.4891	0.377803	0.673968		CTBS	62168.6	23523.4	74.8337	20.2387	0.000358914	0.000648433		RELCH	7286.39	6808.63	7.99368	7.04342	0.0390194	0.0685166		CDCP1	11208.4	10443.9	14.0145	19.7944	0.235322	0.411705
ECHDC3	36688.3	39178.1	22.6507	27.3294	0.290795	0.520844		GDAP2	11396.1	11575.3	10.7399	12.3551	0.447983	0.798891		PRDX3	650121	605449	21.1878	13.6908	0.313285	0.560049		DCTD	7146.48	7682.09	28.9131	17.6575	0.377491	0.674029		SENP5	313.578	208.903	34.5136	55.4914	0.000359738	0.000649772		TBCA	69029.9	61580.8	13.6646	11.6612	0.0390406	0.0685381		INO80	922.946	1044.67	30.6186	24.1571	0.235418	0.411779
ZXDA	5330.31	4856.38	23.5944	22.8093	0.290969	0.521037		MINK1	17369.2	17135.2	9.39973	10.5603	0.448015	0.798764		LAMP1	306802	280180	26.5753	21.7001	0.313295	0.559937		CA5B	2326.23	2140.45	28.598	46.1042	0.377669	0.674038		STIM2	3836.45	3284.31	15.8833	24.5317	0.000361095	0.000652073		KAT2B	1640.81	2108.07	17.8901	26.1376	0.0392781	0.0689394		HNRNPA3	380237	396504	7.20364	13.4067	0.235526	0.411874
PPIL4	11336.9	10797.7	16.6638	15.211	0.2911	0.521152		C5orf22	3121.02	3223.42	22.7647	24.6475	0.448053	0.798649		C3orf33	6211.93	5826.12	18.4145	24.053	0.313696	0.560526		NKX2-2	3775.78	4162.69	37.8799	23.4136	0.37776	0.674046		GPR39	927.008	1214.39	24.6884	39.4578	0.00036142	0.00065251		STAU1	19682.7	18345.1	4.60347	9.13735	0.0393405	0.0690329		COASY	29325.2	31119.5	14.2225	11.9157	0.23554	0.411804
CSNK2B	20225.4	20932.6	12.3485	9.46364	0.291631	0.521983		STRN4	9523.97	9660.09	10.1202	10.6543	0.448081	0.798516		EAF1	3655.61	4198.29	40.1205	35.311	0.313698	0.560401		AKAP8L	6887.09	7100.1	11.4765	12.8513	0.377663	0.674181		MRPS24	7127.67	8341.34	18.4701	22.808	0.00036234	0.000654022		GYG1	14025.1	20809.2	40.8092	39.3638	0.0393868	0.0690984		DNM3	1439.76	1314.42	16.4298	28.5322	0.235575	0.411771
ARL8A	33413.9	35349.7	20.3037	16.9079	0.291722	0.522025		PPIL1	26400.7	26954.5	15.6238	14.1104	0.448082	0.798335		LRG1	11173	6022.16	110.781	36.5406	0.313754	0.560373		DDX39B	166553	173188	15.6059	5.19464	0.37804	0.674237		ALDH3A2	37293.3	43042	12.0853	32.3276	0.000363906	0.000656699		ZNF609	8416.36	5809.96	26.9389	53.8025	0.0395002	0.0692815		YTHDF2	20211.5	19322	8.87007	12.8226	0.235937	0.412309
YJU2	3376.26	3086.04	30.8911	18.2648	0.291985	0.522377		CS	191233	193596	7.54288	11.0082	0.448235	0.798425		SSTR3	1291.04	1112.84	37.6011	36.8188	0.313779	0.560289		ARHGEF1	11051.3	11673.9	21.838	12.9483	0.378946	0.674924		AK5	800.869	262.222	80.873	44.5291	0.00036398	0.000656682		PDIA6	142172	167108	19.0997	16.3922	0.0395539	0.0693598		KLF10	1680.6	1197.59	44.5515	51.1422	0.23601	0.412341
MAFK	1009.93	873.975	44.8172	49.2308	0.292094	0.522452		TAB3	1120.48	1082.76	23.126	27.4427	0.448255	0.798277		FMN2	766.474	910.063	51.5646	30.7	0.313944	0.560455		RPL13	221692	239025	29.8377	23.9717	0.379032	0.674924		FBXO38	6165.17	5394.72	14.1023	18.8843	0.000365991	0.000660158		CHORDC1	39221.3	34849.3	13.0106	13.1586	0.039597	0.0694195		KTN1	52452.9	49393.1	12.8384	14.9074	0.236099	0.412402
PSMA7	178772	173760	9.75902	9.63705	0.292218	0.522554		MAOA	169741	164146	23.8561	24.843	0.448321	0.798212		UBIAD1	9889.93	9282.79	18.4424	21.1387	0.314001	0.560428		HCCS	4178.47	4450.84	24.1386	27.0372	0.379227	0.674961		AGFG2	6653.4	9046.12	42.5481	21.446	0.000369223	0.000665835		CASKIN1	1029.83	1410.01	30.2755	31.6693	0.0396221	0.0694475		RPS18	472475	504065	17.044	7.07256	0.236188	0.412464
LRRFIP2	5302.38	5025.75	18.3464	16.5897	0.292273	0.522532		ATP6V1A	185364	181447	14.1359	17.7256	0.448342	0.798067		BZW2	31649.7	27870.2	37.2282	14.0613	0.314227	0.560704		SETD2	1915.06	1729.06	33.7554	35.7857	0.378886	0.674972		DCUN1D4	3442.38	4022.65	19.2955	17.6339	0.000373768	0.000673878		MIB1	3617.25	3282.48	14.1729	6.08575	0.0396367	0.0694572		RIMS2	968.18	791.498	45.3106	32.8622	0.236488	0.412894
PGK2	7693.07	8954.62	48.4588	55.4032	0.292532	0.522876		NR2C2AP	4822.71	4696.85	19.3239	18.6824	0.448466	0.798106		MRPL4	21289.8	20023.3	18.3329	13.3864	0.314788	0.561576		RAB11FIP4	8872.89	10266.1	51.8657	42.8855	0.37935	0.675026		CHD2	10775.1	8650.66	23.6586	12.6965	0.000374166	0.00067444		NCOA1	2148.5	1676.31	23.9483	30.9648	0.039673	0.0695049		TIMM9	7604.91	9689.22	64.2578	43.6509	0.236698	0.413166
UBE2H	14170.9	13533.2	15.7596	14.9446	0.292545	0.522779		BRMS1L	2480.9	2094.04	96.9172	90.4283	0.448649	0.798249		NUDT7	723.474	861.775	52.263	39.3165	0.314872	0.561597		LYAR	3373.44	3557.57	20.3423	22.1615	0.379443	0.675038		HGH1	6488.29	5146.26	24.0908	27.6844	0.000378576	0.000682234		MAP1LC3B2	109327	125591	20.0756	11.5172	0.0397407	0.0696075		PCLO	264534	236909	12.1258	43.8383	0.236811	0.413268
ENG	15885.6	12893.5	67.5645	51.7362	0.292561	0.522688		FBLN7	8454.63	8111.7	30.4584	28.4653	0.448751	0.798247		EIF2AK3	4724.61	4399.55	20.8482	21.9768	0.314928	0.561569		DNASE2	9147.13	9515.48	14.9311	17.1516	0.379184	0.675039		SLC4A1AP	8528.95	9627	15.0422	11.7322	0.000379798	0.00068428		C11orf68	21444.7	18961.6	9.52477	15.9527	0.039832	0.0697515		SGCE	3515.17	3001.29	30.1089	17.8586	0.237115	0.413703
TRIM65	6721.01	6356.47	16.4846	19.1772	0.292813	0.523019		APEX1	90982.4	89416.7	12.0538	13.5257	0.448811	0.798172		TRPM4	1487.12	1632.05	27.8911	41.0245	0.314978	0.561529		KHNYN	3174.17	3020.48	17.1752	22.6326	0.378869	0.675096		TRAF2	2600.36	3168.55	24.7867	23.5844	0.00038182	0.000687766		PTP4A1	12789	14103.7	12.9764	9.10967	0.0398712	0.0698042		CRIP2	30410.1	37689.8	36.1822	67.1184	0.237196	0.413751
TMPPE	12665.4	13231.2	15.4675	15.1365	0.29286	0.522984		ATP5F1B	530369	540256	12.7369	14.6568	0.448839	0.798038		ELOVL1	11420.4	9806.92	43.8548	26.9933	0.315036	0.561505		G6PD	54770.7	58402.8	25.4699	18.3005	0.378672	0.675209		LENG9	4275.8	6857.94	47.9095	26.0574	0.000382043	0.00068801		SMIM4	5291.34	6071.67	17.3774	13.4245	0.0399356	0.069901		GNPTAB	2523.43	2095.2	29.9505	19.424	0.237491	0.41417
ESYT2	25861.7	25062.1	10.7323	11.1063	0.292998	0.523111		PTPRJ	11266.7	10996.4	16.6052	19.3483	0.448905	0.797973		PRRT1B	7368.58	6688.46	21.2689	29.1405	0.315039	0.561382		PNPLA7	3970.16	3732.1	22.8498	21.3758	0.378856	0.675227		MED27	3441.51	2463.86	33.6698	30.4227	0.000382528	0.000688725		VPS33A	28123	30856.4	14.4328	6.2099	0.0399872	0.0699754		ARPC3	147843	140252	11.0958	13.646	0.237538	0.414158
CCDC137	1743.22	1570.62	34.3298	37.3869	0.293149	0.523261		SBF1	6758.48	6864.46	10.8177	12.2113	0.448985	0.797934		NDUFB1	25903.3	21504.3	52.5119	40.086	0.31522	0.561576		METTL2A	1625.03	1892.17	63.7041	34.2351	0.378834	0.675343		CTTN	39411.2	43639	11.7566	14.9565	0.000382958	0.000689342		RAPGEF2	1595.98	1232.54	24.3519	32.8636	0.0400476	0.0700651		GORAB	2727.8	3107.28	26.4065	19.2441	0.238022	0.414906
KIAA1143	4747.21	4445.99	21.571	20.1184	0.293179	0.523194		TXN	88047.3	85331.3	22.2578	23.4318	0.449024	0.79782		CHPF	28071	29936.9	20.3588	15.8023	0.315412	0.561789		NDUFB2	5191	4645.3	40.6224	31.6182	0.379827	0.675567		CHKA	5163.88	4483.37	14.6944	21.3111	0.000384508	0.000691974		ACP1	143244	157501	13.9031	7.57511	0.0400722	0.070092		NUDT2	11030.7	10107.3	20.1883	16.7732	0.238104	0.414955
RIOK1	2666.46	2811.19	18.2182	22.201	0.293225	0.523156		VTN	30867.4	35728.9	81.5506	137.006	0.449201	0.797952		RNASET2	10483.2	9843.4	18.5791	18.4807	0.315597	0.561991		IFT88	1272.26	1436.15	45.5821	29.5852	0.3801	0.675589		DNAJC25	3299.99	3956.16	22.5901	21.759	0.000385889	0.000694301		EDEM3	7210.66	7908.46	12.6866	8.24498	0.0400954	0.0701166		MANF	41769.9	36898	28.997	20.3538	0.238319	0.415235
PGR	4981.32	4470.39	35.2388	30.0546	0.293247	0.523077		LZTS3	1989.02	2215.18	54.5847	59.7933	0.449341	0.798019		PDE3A	13085	11949	26.7423	21.4427	0.315631	0.561923		UBE2Z	37394.7	39272.5	19.6453	9.1924	0.380015	0.675591		METTL17	5235.91	4148.23	24.5332	23.6298	0.000388664	0.000699134		FAHD2A	14047.8	11742.5	25.2012	11.7396	0.0401122	0.0701299		TANGO2	19850.4	24130.8	50.1818	37.6816	0.238809	0.415994
CHMP4C	4694.12	4361.37	24.9507	22.7949	0.293497	0.523403		ACAD10	7500.33	7692.27	17.0672	20.6983	0.449632	0.798354		KRT77	12987.1	11707.7	28.7578	46.4812	0.315678	0.561878		TINAGL1	1826.98	1605.44	38.8029	55.3763	0.379952	0.675634		INS	207457	379387	82.9451	87.7076	0.000389402	0.000700301		DZIP3	836.325	536.689	57.9105	15.5588	0.0401378	0.0701587		DTWD2	5840.09	6614.66	32.9796	18.2213	0.238904	0.416063
FRAS1	5219.84	5503.53	18.0126	23.762	0.29354	0.523361		MBIP	5716.08	5984.83	30.8087	31.7193	0.449707	0.798304		GMPPB	98593.4	105032	20.2093	12.1232	0.315693	0.561777		PLLP	970.845	742.337	74.3825	80.1739	0.380586	0.675681		KCTD8	1087.57	1559.43	43.1892	42.805	0.000389667	0.000700617		RAD23B	82215.9	76140.5	10.655	6.20718	0.0403052	0.0704352		MAP2K2	72300.5	70306.9	6.65149	5.25495	0.238953	0.416054
IGHMBP2	3407.12	3670.83	25.0701	23.7877	0.293706	0.523536		MYCBP2	10837.2	10637.1	12.5194	15.3086	0.44995	0.798553		JAM3	13440.5	12498.2	20.1274	22.9892	0.315775	0.561795		PPM1E	10141.2	11059.5	34.6304	27.974	0.380692	0.675716		HSPD1	478325	521932	9.7333	14.1086	0.000391122	0.000703073		NAT14	19639.8	21168.4	9.6771	7.21952	0.0404262	0.0706306		AP3M2	4649.55	5167.79	22.4484	28.4295	0.239323	0.416604
FOXO3	711.948	633.225	39.5913	30.2566	0.293992	0.523926		PARS2	10738.8	10998	13.5689	22.7292	0.449966	0.798399		PIGM	1470.41	1727.36	44.2846	40.8861	0.31589	0.561871		DTD2	1557.92	1704.88	36.1096	28.1531	0.380538	0.675749		ST8SIA3	5611.26	6920.67	27.4321	18.7775	0.000392467	0.00070533		RMDN1	29790	34455.5	25.0915	5.45996	0.0405417	0.0708162		PLEKHF2	10307.6	9627.35	9.74436	24.9567	0.239377	0.416603
MAP4K2	3068.77	3508.7	49.7614	28.5504	0.294	0.523822		CDKN1A	3863.63	4065.85	30.7725	46.5332	0.44999	0.79826		FTCD	11226.9	12796.4	38.0113	57.954	0.316125	0.56216		UQCRB	13116.3	12174	27.1583	29.8249	0.380512	0.675858		RPL35	158652	173459	8.26017	19.1916	0.000393603	0.000707211		PGM1	106274	121268	20.5869	9.37	0.0407056	0.0710863		APOC3	6521.8	5534.25	33.4478	43.5861	0.239393	0.416535
PAWR	9327.64	8878.79	15.8513	24.0605	0.294185	0.524032		PARD6A	929.698	1004.98	48.9649	45.4549	0.450016	0.798124		TOR1A	14404.9	13576.3	17.9052	9.98978	0.316249	0.562253		TUBB2A	92106.4	99183.2	29.3976	23.8028	0.380455	0.67591		ACAP3	820.771	602.188	29.2297	47.0413	0.000394482	0.000708628		B9D1	7585.68	6617.97	17.1613	13.2604	0.040725	0.0711039		CCT6B	1161.05	1350.14	41.2581	18.5016	0.239602	0.416804
GTF3C5	11336	10997.2	10.5397	9.48807	0.294362	0.524228		RABGAP1L	3294.7	3386.02	20.4966	19.063	0.450082	0.79806		B3GNT9	6037.51	5283.35	36.8152	25.1741	0.316362	0.562326		CNN2	10379.1	9627.26	27.4046	30.2418	0.380998	0.675951		DDX20	7443.78	6502.32	15.0578	11.8236	0.000395545	0.000710376		HOGA1	7571.37	10528	39.3707	20.388	0.0407818	0.0711868		SP1	495.01	582.755	40.9223	33.0628	0.239779	0.417016
TUBGCP2	15917.4	16360.5	9.77029	8.7878	0.2944	0.524176		TMEM119	3284.96	2945.13	82.5651	56.9038	0.450106	0.79792		CDKN2C	10033.5	8730.83	38.525	17.5751	0.316565	0.562557		MCEE	20591.4	18833.1	32.941	27.8751	0.380951	0.67602		NUDT5	36296.6	32396.4	12.7942	9.89931	0.000397269	0.00071331		CAV1	11684.9	3669.38	77.444	24.0182	0.0407872	0.0711801		TP53BP2	4735.34	5070.33	12.2824	21.4984	0.239863	0.417067
TBCD	15298.5	14799.7	11.2448	12.6601	0.294423	0.524098		HDGFL2	21005.4	20539.1	16.0369	16.8022	0.450201	0.797906		VIM	861717	754112	38.7206	28.5613	0.316749	0.562757		LMOD1	6195.9	5623.88	34.2717	45.4929	0.380432	0.676025		NOVA1	18246.8	14949.8	21.544	17.6462	0.000397768	0.000714042		FAM234B	3172.65	3999.88	23.7469	24.7221	0.0407896	0.0711679		PRKCA	10765.4	11818.6	24.3348	14.2229	0.240451	0.417995
CAMK2B	15601.8	17039.2	33.2285	18.4852	0.294657	0.524394		MYO3B	2991.14	3234.16	35.2247	33.2824	0.450242	0.797797		ERP44	182794	164867	30.7553	11.3431	0.316944	0.562974		TANC2	3632.03	3844.49	22.3339	19.2258	0.381167	0.676096		MTUS1	3891.45	2893.22	29.9304	36.523	0.000398299	0.000714833		NCOR2	7025.35	6391.49	9.20618	11.3912	0.0409459	0.0714245		RNF185	14567.8	13515.5	17.8344	13.1403	0.240996	0.418847
ITGB1BP1	2498	2731.12	26.9561	30.0002	0.294698	0.524348		PHYKPL	8115.78	8314.85	16.8722	19.1623	0.450449	0.797982		VAV3	2744.49	2062.3	48.4006	39.8775	0.317106	0.563134		MRPS5	9675.53	9124.18	22.2588	13.9873	0.381587	0.676687		FLVCR1	6702.86	4636.85	37.1563	25.1165	0.000398968	0.00071587		SNPH	462.823	633.49	21.9438	34.4627	0.0410197	0.0715369		MRPL39	11438.7	12049.4	10.0914	15.5215	0.241329	0.41933
SREK1	8135.3	7735.81	17.2564	16.6833	0.294746	0.524314		EXOC6B	9474.89	9330.27	10.775	11.9416	0.450462	0.797823		SLC4A4	26833	20591.8	71.6984	73.3968	0.31728	0.563314		DNAJA3	25880.8	24467.3	21.3379	13.4992	0.381815	0.676937		PPP1R16A	7667.08	6375.71	19.0804	20.4576	0.000401219	0.000719745		WDR54	9863.13	8319.49	21.6754	16.0576	0.0410273	0.0715339		SNX3	45457.7	48501.8	13.3246	18.2344	0.241409	0.419373
DEF6	6681.6	8253.34	61.9884	89.6273	0.294802	0.524293		MGST3	127315	130618	17.3178	21.0543	0.450556	0.797808		TCEAL6	749.643	908.367	54.0313	47.428	0.317429	0.56345		DNAJC21	1928.6	2104.15	33.2338	30.7161	0.382236	0.677374		UBE2L6	9469.73	8063.48	16.618	25.0963	0.000403545	0.000723754		SUN1	9021.76	9844.53	13.0326	6.76573	0.0411268	0.0716909		PDCD2	1124.08	1267.65	24.3091	32.6728	0.241538	0.419501
CXXC1	3106	2806.18	34.6734	25.0813	0.294858	0.524273		GLUD1	184277	181326	11.3978	12.383	0.45064	0.797775		ADAT1	3398.84	2988.39	23.2596	29.1921	0.31746	0.563378		CCP110	4217.55	3833.87	35.5	24.494	0.382157	0.677389		TMTC4	830.582	1573.96	46.6397	54.2584	0.000403557	0.00072361		UBR3	77655.5	84775.5	13.3651	6.44553	0.0411386	0.0716952		PPP1R8	16590	17431.5	8.34832	16.3235	0.24161	0.419532
TAF4	4183.31	3963.91	18.6222	15.9726	0.294901	0.524231		SELENOK	2002.35	2121.76	36.1046	36.578	0.450736	0.797764		BPTF	4188.65	4423.79	17.3293	12.6805	0.317609	0.563514		SFN	14127.7	8942.79	130.806	144.723	0.382389	0.677492		ANXA4	341037	534904	57.8295	68.8161	0.000405892	0.000727631		CDYL	1221.01	768.46	35.181	55.617	0.0411455	0.0716908		USP38	5068.57	4373.85	29.5677	28.508	0.2417	0.419592
FBXO38	5779.62	5394.72	23.8187	18.8843	0.295398	0.524995		ARMCX5	1352.66	1259.9	40.8673	39.5842	0.450744	0.797597		ESRP1	12173.6	12973.6	20.4862	11.3231	0.318101	0.564259		DDX60	6834.4	6271.89	32.0471	24.559	0.383092	0.677504		NCOA1	1943.92	2431.13	28.1836	28.4305	0.000406587	0.000728712		SNX18	10212.5	11388.4	15.0858	9.78892	0.0411512	0.0716845		NAV2	8097	6994.99	34.2199	23.8257	0.241763	0.419606
PLEKHF1	2097.06	1892.58	33.3702	41.0119	0.295601	0.525236		DBN1	25200.1	26163.2	27.5728	27.4439	0.451037	0.797933		NUBP2	10534.8	11282.1	21.8726	16.8125	0.318374	0.564615		RRN3	3798.2	3565.19	23.4473	23.9162	0.383283	0.677535		CNIH4	2725.5	4163.19	62.3788	33.1613	0.00040673	0.000728801		ZBED1	3681.45	2877.92	15.7737	35.1556	0.0413351	0.0719885		PPP1R13B	935.675	1029.67	18.2587	28.9452	0.241775	0.419532
TMEM192	11204.6	11759.1	17.012	18.558	0.295954	0.525744		MRPL54	20269.5	19682.9	20.4401	23.0645	0.451429	0.798446		GSAP	1753.86	1450.19	33.7676	28.5196	0.318427	0.56458		DHX16	11670.4	12149.5	15.977	10.8261	0.382941	0.677544		SLC2A8	3124.15	2572.95	20.6331	22.4755	0.000407768	0.000730496		VPS54	1380.64	1765.91	23.4859	26.7496	0.0414776	0.0722202		POT1	722.873	597.084	39.5157	27.5951	0.241916	0.41968
ZBTB11	3103.32	3568.39	39.9013	35.158	0.295985	0.52568		RPS15A	317223	324757	13.0235	22.8589	0.451752	0.798835		RNF130	1489.06	1186.34	39.5925	38.1083	0.318806	0.565123		LIG4	7309.99	6863.78	23.3267	23.438	0.382519	0.677568		ABCD3	32871.8	24509.2	30.9159	11.7516	0.00040808	0.000730888		DDX3Y	20116.1	21863.3	11.9511	7.05363	0.0415087	0.072258		ZBED1	3641.94	3303.36	20.0842	26.5689	0.241975	0.419687
ABI3	8246.94	6694.14	42.9121	36.1683	0.296018	0.525619		LGALS2	5228.85	5873.56	71.1572	91.3649	0.452013	0.799114		MYCT1	3893.37	3318.17	45.8535	38.7425	0.3192	0.565693		MLYCD	22114.4	20854.6	22.2263	15.7681	0.383049	0.677581		MGRN1	2096.93	2541	22.8904	28.9087	0.000408991	0.000732352		HEATR5A	2541.13	4074.91	16.9596	46.3211	0.0415921	0.0723868		COX8A	10826.8	13236.7	42.1529	27.4657	0.241979	0.419599
RTN4IP1	9019.97	9491.66	18.8349	12.0023	0.296123	0.525685		SIAE	16214.5	15808.5	18.8352	17.8118	0.452666	0.800087		DNAJC8	29954.9	31931.1	20.5777	12.235	0.319226	0.56561		MX1	15412.3	11531.9	90.7154	60.447	0.383249	0.677627		TUFT1	2670.68	3286.02	22.4866	26.4872	0.000409989	0.000733973		TTC39A	6645.12	8484.44	34.5851	21.8489	0.0416135	0.0724075		NDST1	4680.67	4237.95	23.9706	14.8592	0.242007	0.419551
MAN1A1	82039.3	88456.1	28.2337	16.8375	0.296204	0.52571		PHACTR2	3487.74	3390.13	19.826	22.212	0.452683	0.799935		ZBTB40	1887.16	1588.49	28.5539	80.3117	0.319385	0.565764		HAUS5	595.259	699.14	62.4097	51.6117	0.382817	0.677634		PBX1	10390.8	6640.27	44.018	13.7377	0.000416012	0.000744586		UCK1	6296.89	5554.6	17.6141	9.56683	0.0416697	0.0724888		NT5C3A	8702.27	10256.8	35.9375	43.6009	0.242056	0.419541
IARS1	121510	125064	10.3311	9.0561	0.296457	0.526039		MT-ATP8	10826.7	10150.5	47.3244	44.3458	0.452828	0.80001		ANG	12124.6	8401.23	73.3914	78.6167	0.319555	0.565936		BTBD17	986.097	796.33	61.499	48.4398	0.382913	0.677648		MDM1	1449.8	2190.67	42.4461	34.2257	0.000416189	0.000744734		FAM89B	1452.98	1084.27	24.2008	29.0395	0.0417124	0.0725466		HIGD1A	41026.5	47952.7	37.8387	34.8273	0.242072	0.419474
GHDC	24179.3	23544.4	8.80704	12.1967	0.296508	0.52601		TDRD7	2701.91	2777.77	20.4205	19.8112	0.453176	0.800442		EGFL7	3986.21	3301.73	37.2349	50.4336	0.319655	0.565985		BCAT1	15766.9	12335.2	75.9122	101.995	0.382682	0.677702		KCTD14	7164.84	18991.1	143.729	74.0418	0.000423544	0.000757723		TENT4B	1952.94	1476.32	33.5978	25.1452	0.0417215	0.072546		MYO6	37054.7	38732.3	10.5489	9.44345	0.242102	0.419431
XPO5	12988.1	12623.6	9.69473	11.1134	0.296609	0.52607		DDX46	30688.7	30226.2	9.78975	13.2964	0.453185	0.800277		CELF4	7247.51	8024.18	31.3858	25.1132	0.319661	0.565866		PROM1	3527.41	3100.45	32.2432	36.8361	0.382784	0.677729		RALBP1	4638.29	5174.09	12.6441	16.71	0.0004258	0.000761586		TTC27	4123.06	3398.31	7.11798	28.0473	0.0417266	0.0725383		SURF1	9621.11	10438	19.1192	18.7351	0.24256	0.420128
MTERF3	333.594	398.158	63.7014	47.6786	0.296696	0.526105		TBC1D5	7451.98	7318.09	13.3854	13.0124	0.45324	0.800192		COBLL1	14114.8	12710.1	31.3962	12.5835	0.320025	0.566382		CDC27	5459.67	5765.8	22.1114	10.2327	0.383634	0.678		PCBD2	18448.3	15075.8	20.8782	29.9278	0.000426176	0.000762086		CFL2	19703.6	13988.8	47.4	12.1436	0.04174	0.0725452		SMC4	3608.28	4151.42	18.9622	48.0365	0.242859	0.420552
DAD1	230946	198841	50.924	24.9465	0.296845	0.526249		HECTD3	11648.4	11771.6	7.0804	8.81541	0.453522	0.800508		REEP2	3554.53	4123.14	47.1759	31.6286	0.320254	0.56666		CYP4F11	3893.47	2986.27	87.7354	65.4774	0.383799	0.678139		RIPK4	3021.59	2329.69	25.8751	39.1184	0.000426708	0.000762864		RALY	134852	120125	11.4657	13.993	0.041794	0.0726225		STRAP	43860	45176.2	6.83959	6.79214	0.242862	0.420462
PGM5	7841.68	8481.93	28.1129	29.9144	0.297056	0.526505		KCTD2	574.365	526.262	50.0248	43.8228	0.453548	0.800372		AMY2A	82314	50497	120.56	134.975	0.320349	0.566698		EXT1	5011.2	4585.49	33.1386	26.0915	0.384444	0.678507		PAK1IP1	3822.19	4852.01	31.6944	23.0053	0.000427308	0.000763764		OSCP1	11203.4	10022.4	12.8851	12.162	0.041865	0.0727294		NFAT5	1206.99	1474.27	54.2943	20.1095	0.243082	0.420746
TBC1D13	8941.53	9396.49	18.2797	12.7314	0.297164	0.526576		YIPF5	21945.4	22349.8	14.0011	12.3674	0.453637	0.800347		CSNK1D	11309.6	12244.5	26.0824	9.69627	0.320601	0.567015		RAI14	12102.1	11519.6	18.3628	19.3969	0.384192	0.678524		OCLN	9160.4	11864.2	29.5874	44.7418	0.000429727	0.000767912		TDRP	3815.77	4344.08	19.32	10.5412	0.0420425	0.0730211		SARS1	64810.3	60807.9	15.7841	8.88629	0.243241	0.420927
SELENOM	1266.19	1137.52	35.4995	38.7429	0.297373	0.526827		RMDN1	24634.9	25153.6	13.5537	18.1229	0.453676	0.800235		DDB2	8746.74	9950.55	43.1527	22.1242	0.320623	0.566926		OTUD7B	5500.44	5728.31	15.8991	14.3542	0.384372	0.678534		MED6	2847.82	2285.46	22.9392	28.7333	0.000432468	0.000772635		SDCBP	9361.38	7793.12	18.5028	22.4281	0.0421502	0.0731916		C1GALT1	8279.62	7628.63	16.0593	24.2517	0.243412	0.421126
PRKAG1	33031.9	33921.3	9.57013	8.05509	0.297613	0.527133		BTBD11	3565.92	3744.01	20.122	45.3623	0.453747	0.800179		HHATL	14408.8	11803.9	53.4627	48.3205	0.320643	0.566832		SRPRB	54247.9	52092.1	14.8854	18.6076	0.384154	0.678611		RDH10	12916.6	8178.09	43.4888	27.0081	0.000435131	0.000777218		MT-ATP6	59413.5	77854.5	33.2632	26.8552	0.042222	0.0732996		PPM1F	7714.77	8259.94	14.9265	17.9049	0.243467	0.421125
PPP2CB	68597.2	70799.3	11.5823	7.87978	0.298066	0.527815		MYL6B	3710.89	3808.28	18.4739	19.8791	0.45426	0.800903		RPL7	331097	284799	44.2786	13.1297	0.320647	0.566712		LAMTOR5	3965.34	4241.94	23.3442	40.8954	0.384349	0.678648		ACAP1	27587.6	32290.2	19.1586	21.5742	0.000439087	0.000784105		PIGK	21293.5	23882.5	13.0417	12.2917	0.0422856	0.0733934		PATJ	4249.13	3789.02	26.5124	22.2671	0.243641	0.421331
AGPAT2	12509.1	11606.6	25.3316	27.2505	0.298105	0.527765		RNF31	8748.05	8882.47	10.6908	12.1645	0.454281	0.800758		GNL3L	5928.4	3251.99	127.817	44.8525	0.320853	0.566947		MPHOSPH10	8064.83	8551.98	21.3355	34.5285	0.384767	0.67877		MRGBP	861.861	556.225	40.5466	71.1323	0.000440922	0.000787204		JUNB	4246.18	5645.48	46.9913	14.4822	0.042408	0.0735892		HMGN3	588.685	696.569	39.7587	40.2625	0.24368	0.421304
PROX1	2248.7	2091.59	23.1748	30.4886	0.298316	0.528018		ACSL3	24331	24683	10.2406	11.1794	0.454304	0.800617		EIF4ENIF1	4798.76	2897.16	96.8681	26.5373	0.320911	0.566921		DOCK6	3761.01	3553.68	20.7384	25.6655	0.384744	0.678883		EPB41	19655	16505	19.4785	11.7972	0.000443457	0.000791549		TPM1	44890.6	16936.4	103.481	13.833	0.0424596	0.073662		ROCK1	19421.7	18087.1	17.5054	10.4206	0.243786	0.421391
HFE	1981.63	1836.14	23.1929	32.01	0.298373	0.528		SNX18	11194.2	10968.3	15.2565	14.3086	0.454381	0.800572		IGSF8	8212.69	7433.79	26.0267	31.325	0.320927	0.566821		CDK19	3137.39	3428.79	32.6963	28.2703	0.385105	0.678905		FZD6	394.068	710.223	45.702	50.4706	0.000444583	0.000793381		PTPN3	2115.83	3005.81	26.9822	38.1124	0.0425394	0.0737837		RP9	2736.36	2339	34.6072	24.5283	0.243878	0.421455
HMGB2	34171.1	32319.4	19.1221	19.3131	0.298392	0.527915		RAB40C	9794.61	10265.4	33.6117	36.4533	0.454567	0.800717		SZT2	6321.38	6820.86	24.8612	11.8188	0.320967	0.566763		TAF4	3760.93	4023.82	27.5293	14.8051	0.384948	0.678936		TBC1D20	2418.6	2853.33	19.4932	25.6758	0.000445494	0.000794826		SAP30L	10179.8	8974.04	16.3359	12.0195	0.0426868	0.0740226		ECE1	11445.2	12344.1	17.0026	19.0527	0.244106	0.421753
USP24	10993.2	10478.3	17.0742	10.3971	0.298804	0.528524		CLMN	10356.6	10797.8	30.6039	31.3328	0.454568	0.800538		WRNIP1	22483.1	23461.9	13.5721	9.41693	0.320999	0.566692		ATP6V0A1	127607	116674	33.9021	17.7779	0.385046	0.678954		TUBA4A	194066	133554	38.0278	24.5322	0.000446562	0.000796551		TTPAL	1567.95	1971.22	26.8247	23.132	0.0427776	0.0741633		SMIM13	3719.7	3303.32	26.5828	26.3839	0.244304	0.421999
TARBP1	2237.47	2087.48	23.0846	29.3094	0.299037	0.528816		PKM	1.60466e+06	1.5772e+06	12.6269	12.7445	0.454664	0.800526		RPS3	367764	323006	38.5626	11.6366	0.32103	0.566617		TAPBP	39005.8	42283.3	31.2791	37.1272	0.385434	0.67933		PCK1	3269.75	5966.01	50.8201	60.5577	0.00044722	0.000797545		UBXN2A	207.661	134.236	45.4763	37.8958	0.0428032	0.0741909		AATF	3375.89	3648.41	18.6547	14.1405	0.244318	0.421929
CNOT7	5997.99	5809.18	10.7132	14.2155	0.299417	0.529367		P3H3	1756.49	1826.3	28.0966	29.084	0.454816	0.800612		NAA20	3934.81	3602.85	24.8902	21.747	0.321187	0.566766		GLB1	34538.9	36048.4	16.7139	16.2323	0.385619	0.679503		TNK2	2484.86	3585.8	42.2872	28.2228	0.000447883	0.000798546		RPL5	119302	113122	7.38083	4.5979	0.042889	0.0743227		AHCTF1	14800.3	15404.4	8.79849	10.3517	0.244343	0.421876
GKAP1	4661.77	4994.24	25.1283	23.14	0.299632	0.529628		ELP3	20088.8	19810.3	9.94728	10.8132	0.454855	0.8005		HERPUD1	3635	3935.71	25.0464	27.3488	0.321408	0.567027		C17orf75	11653.4	12007.7	11.6754	11.162	0.386422	0.680302		IFRD1	1068.45	684.176	43.231	43.03	0.000448234	0.000798991		TNS2	7032.24	10411.2	28.5032	42.0305	0.0429202	0.0743601		MSRB2	4897.41	4280.81	24.2367	43.0051	0.244422	0.421917
HDAC9	11417.8	12962.8	49.1841	28.3149	0.299794	0.529794		IFT88	1382.55	1442.35	30.879	30.8866	0.454927	0.800446		MFSD6	7356.4	7948.28	24.8868	20.3975	0.321564	0.567174		ITPR1	7395.65	7034.27	18.6588	20.4579	0.386317	0.680425		TPRN	2753.79	3835.2	41.4612	50.9674	0.00044963	0.000801298		SLC25A29	9018.19	7902.97	17.215	12.4844	0.0430746	0.0746106		CERS4	35040.6	32338.6	15.033	25.1651	0.244478	0.421918
GNAO1	122989	134053	32.9768	16.2502	0.300118	0.530247		ATG101	277.765	252.662	63.4268	53.7699	0.45499	0.800374		BCAS2	16592.9	17924.3	25.3693	9.56128	0.321579	0.567073		FMC1	34400.5	31708.1	30.8759	20.2201	0.386422	0.680456		RPP40	1978.19	1575.2	23.1523	34.5201	0.000449979	0.000801738		PARN	8221.82	7673.25	8.44631	7.22247	0.0430802	0.0746036		WDR89	2954.16	3188.55	16.6087	18.6468	0.244484	0.421834
SLC4A7	1173.56	1040.18	37.3023	43.4939	0.300175	0.530228		ZC3HC1	13150.4	12910.9	13.2746	13.9295	0.45516	0.800493		PTGR1	46654.2	51319.4	31.3436	18.2607	0.321641	0.567053		PHF5A	22137.5	21513.2	9.67199	19.5351	0.386601	0.680464		SNRNP200	66257.1	56120.5	18.705	9.0392	0.000452177	0.000805472		MRPS25	13621.9	12431.8	12.8875	7.39711	0.0431052	0.0746299		ATP4A	899.426	1041.27	37.113	29.4326	0.244504	0.421772
EGFL7	4019.39	3269.73	52.4811	48.3284	0.3002	0.530152		SEC24C	72388.3	71488	8.8969	9.75929	0.455163	0.800317		CASD1	7996.08	7008.1	36.8277	25.6602	0.32173	0.567082		TRRAP	9769.71	9464.17	12.1218	10.8466	0.386253	0.680466		HACD3	81199.6	69685.7	17.0388	14.7674	0.000456837	0.000813589		ST13	137766	153023	17.9642	4.21558	0.0431215	0.0746412		KMT2E	5915.99	3462.26	104.814	35.5949	0.245052	0.422621
FIG4	9305.65	9585.36	10.6049	10.2454	0.300254	0.530127		AP4S1	1868.05	1948.34	32.7852	28.0778	0.455338	0.800444		COBL	4805.39	5220.42	27.1056	15.4468	0.321768	0.567021		ABCB9	575.87	677.091	59.0684	39.9	0.387091	0.681017		ZHX2	8767.95	7473.28	17.8546	13.7681	0.000458168	0.000815776		MAGT1	53240.5	59125.2	14.9264	9.27871	0.0431777	0.0747217		ATP5IF1	34741.1	41533.1	45.3742	37.035	0.245205	0.422791
TMSB10	7218.86	8004.5	26.2885	79.04	0.300299	0.530087		VWA1	12838.5	12368.7	27.8217	26.2317	0.455348	0.800281		ATP2C1	16276.3	17592.6	25.4771	12.5233	0.32185	0.567039		DAAM1	4576.43	4208.5	30.7023	35.349	0.38702	0.681046		SMAP1	18278.9	20787.3	16.0595	14.6703	0.000462059	0.000822518		PFDN2	48075.4	43974.7	13.1248	6.15664	0.0432107	0.0747618		CEBPZ	11668.4	12822.7	19.9382	26.2405	0.245302	0.422862
RBM12	55313.1	54034.5	8.13969	8.45696	0.300341	0.530041		SEPTIN4	1864.36	2001.12	41.0454	50.9996	0.455371	0.80014		KIF16B	11963.9	10692.3	31.8447	16.6795	0.321866	0.566937		BICRAL	1315.11	1483.47	47.7805	34.8047	0.387481	0.681243		ZNF593	639.849	870.611	35.5204	41.8175	0.00046279	0.000823633		C9orf64	22870.1	33763.6	49.7927	34.3627	0.0432624	0.0748344		EDC3	16756.8	16062.8	9.11345	11.057	0.245358	0.422863
DYNC1I1	22559.7	24581.4	32.54	20.512	0.300472	0.530153		RAB27B	9698.11	10269.3	39.2132	40.4831	0.455419	0.800044		SSH1	650.256	769.965	54.612	33.7806	0.322035	0.567108		FAHD2A	21653.7	20453.3	21.6489	18.2663	0.387362	0.681341		ZNF280C	2347.45	1469.36	45.6657	35.7997	0.000465226	0.000827781		PALM2	7823.77	10023.2	40.996	17.5686	0.0432658	0.0748233		FIP1L1	25478.6	27376	17.4123	15.4414	0.245751	0.423444
YY1	7663.73	7247.58	19.298	19.0527	0.300689	0.530416		NCOA3	5601.52	5398.59	27.6214	20.4743	0.455545	0.800084		KMT2A	2179.33	2403.17	30.0915	26.6416	0.322123	0.567134		AP1G1	70089.6	72195.3	11.7779	8.51495	0.387479	0.681392		C11orf68	20317.3	18028.9	13.3933	13.4955	0.000467647	0.000831901		SIK2	3055.01	2586.67	22.1233	14.8926	0.043291	0.0748501		SH3GLB2	27593.1	26053.4	12.7128	14.0942	0.245757	0.423359
ADAMTSL2	6173.63	5433.97	40.7491	30.0985	0.301025	0.530889		MRI1	23243.1	24005.6	22.7829	25.7737	0.455561	0.799932		NFX1	1856.8	2025	26.2816	27.2035	0.322139	0.567035		CXorf56	3068.06	3293.74	29.0186	17.5922	0.387663	0.681408		AARS1	70985.2	78588.7	12.8759	8.93579	0.000467944	0.000832241		DSP	70834.6	79091.8	17.9548	6.90252	0.0434141	0.0750458		NUP214	22573.7	23415.2	8.05738	9.52442	0.24582	0.423372
LGALS1	54592.2	48451.4	40.3532	38.6831	0.301341	0.531326		ALG12	10151.4	10494.8	23.4372	26.6456	0.455578	0.799782		SF3B4	14007.7	15311.7	29.3974	13.1224	0.322255	0.56711		CHM	19616	20300.3	13.3767	13.413	0.387834	0.681554		USP7	29315.4	32140.8	11.5653	8.3881	0.000470012	0.000835729		DHRSX	3371.43	3912.31	21.1026	13.4199	0.0434802	0.0751432		GMFB	33327.9	35313.8	12.3614	15.8629	0.245992	0.423573
ABHD14A	3637.92	3426.37	18.1126	29.6145	0.301362	0.531243		AFAP1L2	1045.32	1105.7	34.9206	41.922	0.455785	0.799965		VPS72	4658.7	4200.06	29.0911	26.4091	0.322349	0.567148		ATP5F1B	563930	533644	21.3046	12.9995	0.388333	0.681816		BORCS6	9441.85	11150.5	21.505	16.5379	0.000471347	0.000837916		SECISBP2	6178.56	4922.82	27.7694	23.4582	0.0435225	0.0751993		GNG7	6906.32	7754.9	21.6453	30.4802	0.246057	0.423589
DGKZ	10750.4	11511.2	25.8038	15.8303	0.30139	0.531173		HECTD4	17720.1	17401	12.1612	15.455	0.45584	0.79988		CMA1	11078.9	8982.17	55.223	64.0035	0.322356	0.567033		UNC119B	24397.2	25765.6	22.3132	11.3324	0.388687	0.681823		TPRKB	8652.19	9501.52	10.6944	15.148	0.000471442	0.000837894		OXSM	2888.56	3433.64	22.8588	16.8066	0.0436133	0.0753393		ZGPAT	4504.58	3917.95	33.3736	21.1024	0.246092	0.423553
AP2A2	41267.2	39838.9	12.5907	9.02532	0.301526	0.531293		RCL1	6300.24	6434.28	16.5224	13.7189	0.455881	0.799771		MCUB	3521.66	3018.67	31.5679	24.3134	0.322377	0.566941		ABCA5	4941.75	4599.69	27.3271	19.6872	0.388626	0.681869		STK38	10151.1	8924.69	14.6114	11.7345	0.000475411	0.000844758		RTL8C	9094.79	10892.6	26.8425	15.3825	0.0437974	0.0756402		PSAP	44564.9	51235.6	33.7974	31.779	0.24612	0.423506
KIFBP	27561	28992.7	18.9103	12.3542	0.301706	0.53149		STXBP3	16233.3	16507.3	12.5465	12.1033	0.456298	0.800323		NDUFC1	13889.7	12899.6	22.1271	20.4075	0.32242	0.566889		FCGRT	6346.21	5366.5	61.7895	27.0681	0.38832	0.681947		RPS11	200473	214431	7.10118	12.7647	0.000477271	0.000847871		BORCS8	6557.1	7644.15	21.1658	14.352	0.0438226	0.0756667		OSBPL6	4633.49	4339.84	11.9317	21.2241	0.246367	0.423836
ABCG2	2503.26	1923.44	69.0873	58.5972	0.302252	0.532331		PRKD3	3908.56	3736	31.0832	27.251	0.456397	0.800316		LRCH3	3020.33	3256.51	24.4744	16.584	0.322967	0.567723		SHISAL2B	4094.43	3377.84	63.162	55.0713	0.389026	0.681957		MOCS3	9706.28	10649.6	11.4054	10.8203	0.000477907	0.00084881		SUPT20H	1346.24	1164.91	15.6097	17.0763	0.0438241	0.0756521		RNF41	3911.39	4398.48	26.961	29.3679	0.246429	0.423846
TTC9	5032.9	4733.47	21.1994	21.2806	0.30263	0.532877		CXorf38	3589.2	3696.15	22.5749	19.6167	0.456627	0.800538		CCDC115	10866.2	9906.43	27.6072	23.1466	0.323175	0.567961		REEP3	6482.37	6213.52	15.9141	17.2349	0.388165	0.681983		SLC22A17	4748.13	5991.83	27.4958	33.0213	0.000479051	0.00085065		BNIP1	17177.7	19085.7	15.387	9.03069	0.0438964	0.0757599		RRP8	6081.13	6483.26	16.3054	11.4088	0.246509	0.423889
RTCB	135202	138155	7.77744	7.31892	0.302851	0.533146		EVI5L	5091.94	5197.65	14.7807	15.9375	0.456817	0.80069		A1CF	23539.6	26444.9	38.9692	19.2771	0.323338	0.568119		LGALS8	5941.5	6290.7	22.8141	19.6199	0.388522	0.681994		MISP3	1946.95	2537.4	34.0815	26.4141	0.00048215	0.00085596		SENP5	356.265	265.478	29.596	36.3259	0.0438987	0.0757468		PNO1	11854.7	13216	28.1591	19.4719	0.246625	0.423993
OBSL1	3898.34	4227.94	27.2502	42.9435	0.302866	0.533053		TMBIM1	7376.02	7800.14	39.359	45.3065	0.457009	0.800847		SF1	20199.7	21804.4	25.1649	10.9815	0.323416	0.568128		TBCK	4620.24	4818.12	16.6153	14.6023	0.388612	0.681998		TTC27	3815.03	4415.67	18.8274	14.1967	0.000486661	0.000863773		GARS1	52520.9	57934.8	12.2723	10.0696	0.0440094	0.0759207		EEF1B2	88530.4	81783.8	20.0198	8.58505	0.246708	0.42404
ROBO1	7834.74	4582.52	155.55	27.1975	0.302937	0.533057		IGFALS	4077.29	4634.35	81.024	99.0718	0.457252	0.801092		CXCL8	3471.53	2586.93	76.292	51.1515	0.323423	0.568012		UBL3	7688.51	7204.21	24.4151	24.0343	0.388286	0.682041		DNAJB6	10425	11262.6	8.68265	13.0224	0.00048831	0.000866506		RSU1	18908.9	15816.6	24.0572	15.5678	0.0441996	0.0762316		RBM27	9263.06	9819.04	11.8415	17.0138	0.24674	0.423999
COPZ2	1688.78	1446.68	46.645	39.8565	0.302974	0.533003		CASP9	1003.85	1071.08	36.3097	37.7992	0.45762	0.801557		STXBP5L	5810.03	6444.76	32.3827	23.8941	0.323454	0.567938		SLC30A6	7013.11	6431.53	33.1168	16.9189	0.389013	0.682086		KLC4	25455.7	22415.5	14.6241	9.19379	0.000490986	0.000871058		ABCF3	20181.9	18694.8	8.00984	9.0994	0.0442338	0.0762735		TFAP4	134.351	183.927	65.5432	71.3663	0.246837	0.424071
NAGA	66492.7	61390.1	28.3308	16.4817	0.303429	0.533682		SPICE1	1699.94	1755.55	23.5099	24.7195	0.457636	0.801403		COMMD10	10248.7	10836.6	17.9608	12.7499	0.323607	0.56808		MYH14	52898.1	48038.2	36.7264	18.403	0.389219	0.682141		PHF10	7178.67	5727.17	24.7309	17.8973	0.000491862	0.000872415		TCEA3	3648.49	2871.42	26.6786	25.0836	0.0442644	0.0763089		PPP1R21	28628.6	27173.7	11.5295	12.9965	0.246851	0.423998
CAVIN2	17961.2	20111.2	43.0146	33.8735	0.303502	0.533691		CSDE1	51798.3	51159.3	9.33468	8.87359	0.457772	0.801462		FBXO21	8001.43	7077.66	36.3919	24.9664	0.323641	0.568011		MMAB	35579.8	31836.8	41.8383	25.9225	0.388958	0.682144		TBRG4	16214.8	18421.6	15.7658	16.2512	0.000492557	0.000873451		VPS37C	5831.37	6378.02	13.8731	6.72424	0.0443086	0.076368		AGR3	3736.21	4228.43	17.0838	37.7863	0.246905	0.423995
DCTN1	69348.5	71712.7	12.3819	9.14248	0.303511	0.533587		GAK	21984.3	22262.1	8.66829	10.4108	0.457801	0.801333		PNLIPRP2	89405.7	34721.9	162.936	104.157	0.324335	0.569102		TINF2	1794.77	1920.77	26.3505	31.3081	0.389323	0.68217		ERN1	1357.02	2000.69	29.724	31.6976	0.000492916	0.000873891		SYT16	1803.48	3856.01	41.325	42.0894	0.0443325	0.076392		ATP6V0D1	97518	90179.6	10.2208	30.2448	0.247003	0.42407
TMEM70	33609	35412.7	18.7946	20.0806	0.30363	0.533675		PFDN1	18078.3	17461.6	25.521	25.7166	0.457965	0.801439		ZFYVE1	4864.65	5270.6	26.2014	17.6669	0.32444	0.569157		PIGA	1956.44	1759.16	39.7884	30.9056	0.389628	0.68255		SELENOI	17294.3	11229.2	43.2688	26.612	0.000495312	0.000877941		TCEAL4	2156.03	2584.18	20.4707	19.4607	0.0443952	0.0764829		KATNBL1	191.714	249.897	63.1287	51.1649	0.247008	0.423982
PI4KA	17629.6	18462.6	17.2659	11.4818	0.303813	0.533877		JMJD7	4964.83	4826.65	19.8056	22.3602	0.458058	0.801422		ELMO2	4018.32	3784.41	18.3668	12.5186	0.324703	0.56949		STARD10	73854	78970.8	27.1184	21.2141	0.389727	0.68257		FAAH2	374.245	700.199	50.3694	50.178	0.000498233	0.00088292		NDUFA5	15984.5	13805.6	22.2785	6.88386	0.0447801	0.0771286		WDR45B	6066.37	5661	16.8259	11.8089	0.247131	0.424098
DNPEP	78878.5	82279.9	15.7139	11.3343	0.304616	0.535167		PARK7	225837	222342	11.0997	12.3407	0.458246	0.80157		PRKRIP1	2077.95	1697.75	52.0496	28.7673	0.32514	0.570128		RECQL	42898.9	44406	13.9607	8.15519	0.389842	0.682618		GSTP1	172239	133802	26.2897	35.2585	0.000499091	0.000884243		SORT1	20465.1	23210	20.0273	9.13418	0.0448397	0.0772139		LMNA	157736	176807	23.5287	32.9286	0.247171	0.42407
MTSS1	8024.52	8562.33	24.1409	20.0258	0.304765	0.535309		VPS4A	86264.3	87508.7	10.0791	11.6079	0.458267	0.801425		SLC39A10	3921.18	4547.19	23.3311	109.868	0.325313	0.570304		SLC9A3R2	12466.4	13272	24.6022	26.8512	0.38994	0.682637		RABL3	33495.4	30018.7	12.5222	11.2331	0.000501571	0.000888437		ATP5F1C	174494	203286	26.0166	8.71725	0.045043	0.0775464		GON7	401.097	539.841	34.5877	81.8028	0.247284	0.42417
TCEAL4	2274.61	2019.88	38.0121	33.6667	0.304798	0.535247		SRCAP	6833.3	6708.02	14.6845	11.5041	0.458495	0.801645		TXNRD3	4999.27	5281.74	16.1119	21.9739	0.325509	0.570519		UBE2J1	3519.79	3124.59	42.6684	30.7118	0.39021	0.682801		CEP131	2496.02	1840.8	31.5656	35.7282	0.0005033	0.000891297		TRIM9	986.153	1581.12	37.5325	24.2642	0.0450623	0.0775622		PPL	21196.2	23062.2	11.8254	30.1939	0.247298	0.424098
PLCB1	4990.62	5196.18	14.1997	17.4241	0.30504	0.535552		FUBP3	45016.4	44602.7	5.64784	8.67064	0.458516	0.801501		SRSF2	185667	198851	22.3647	14.9642	0.325531	0.570429		IMPDH2	69015.4	65043.1	23.0488	11.2584	0.39013	0.682816		DDX23	34835.8	30548.1	15.2075	7.01818	0.000503412	0.000891296		MRPS6	7209.4	8829.36	17.7367	23.3426	0.0451183	0.0776412		LSR	15182.9	16801.3	23.2365	25.3818	0.247322	0.424045
TIMM23	13597.7	12560.8	27.9875	20.5976	0.305252	0.535803		JUP	40436.6	38656.1	34.9208	29.2529	0.458525	0.801336		SDHD	21295	19013.5	33.7104	27.7944	0.325553	0.57034		STARD13	1545.29	1409.6	33.2398	27.2517	0.390402	0.682984		SART3	40699.2	37046.5	10.9263	8.36773	0.000506734	0.000896976		BABAM1	18814.5	21219.8	17.8727	10.267	0.0452111	0.0777834		TOLLIP	48559.8	43954.3	20.2257	28.6298	0.247432	0.424138
RB1	6560.2	6006.25	30.9286	24.0278	0.305448	0.536027		PCDH17	766.146	821.546	41.8578	47.8208	0.458528	0.801163		AHSG	239983	296966	69.0297	95.2979	0.325648	0.570378		KRI1	1338.05	1487.04	43.9635	29.6912	0.390926	0.683746		PRG4	10894.3	14949.5	24.507	61.2487	0.000506852	0.000896983		TIMM50	26268.4	28636.8	10.8353	8.94906	0.0452589	0.0778482		HDAC1	80723	85032.9	8.89431	17.3639	0.247456	0.424083
NQO2	25318.4	22097.2	46.1983	43.3119	0.305629	0.536223		JAM2	3831.03	4090.77	36.5765	28.9238	0.458715	0.801309		POLB	12988.7	13694.3	17.0626	12.8338	0.326107	0.571053		SLC44A1	7653.72	6954.69	36.6932	17.7516	0.391228	0.684121		POGLUT1	27286	24053.3	13.9765	16.5238	0.000507105	0.000897229		UXT	4191.42	3631.93	18.9649	13.5507	0.045278	0.0778636		RABEPK	13639.5	11768.4	32.2501	35.4146	0.247557	0.424161
OSBPL6	3581.03	3404.4	16.6134	21.7877	0.305932	0.536635		RAB12	24912.3	24368.9	16.2691	16.4381	0.45895	0.801539		ATP13A2	5838.36	5511.17	15.2164	24.1244	0.326301	0.571265		ACTC1	248223	261947	21.034	23.9029	0.391325	0.684137		COA1	5200.21	4507.27	15.7351	18.794	0.000508121	0.000898826		FCGRT	5657.29	7310.47	21.7929	29.074	0.0453166	0.0779123		PHF21A	2726.03	2474.46	21.6012	22.9663	0.247756	0.424407
AMPD3	23427	25005.8	24.7326	16.3743	0.306206	0.536994		COX4I1	221980	217297	14.1742	18.548	0.459018	0.801478		NUDC	82082.8	88749.1	25.902	10.9403	0.32632	0.57117		C18orf25	1733.14	1872.95	24.9882	31.8664	0.391518	0.684321		PHKB	14530.2	12822.3	14.4355	9.19272	0.000508862	0.000899933		KLF10	1376.82	890.334	50.3859	29.4367	0.0454295	0.078089		PLOD3	38266.8	40347.4	10.801	15.4742	0.248067	0.424843
RBM10	20043.6	19521.5	9.07497	11.3267	0.306349	0.537126		P2RY1	9554.93	10163.8	43.1792	51.1037	0.459255	0.801712		PSMG3	6036.57	6711.52	35.5625	17.3418	0.326467	0.5713		MICU3	2367.01	2212.04	23.0512	28.8027	0.392024	0.685052		FUT8	8126.02	9272.36	16.5335	16.0735	0.000514624	0.00090992		INO80E	3448.9	2670.92	19.8615	34.0364	0.0456127	0.0783863		ELP1	28754.6	27295.4	12.662	9.45795	0.248161	0.424909
FCSK	19738	18996.9	13.4509	13.6281	0.306456	0.537191		LNPK	35913.3	35265.9	12.7786	14.7757	0.459411	0.801804		NEK1	9941.18	10407.4	14.6335	12.8667	0.326588	0.571382		RBM15B	7195.85	7435.96	13.0255	11.8234	0.392147	0.685113		SFXN4	4824.3	5659.87	20.2561	19.493	0.000516318	0.00091271		DSN1	2098.45	1460.06	19.9561	57.2311	0.0456305	0.0783993		ACTR1A	139831	134021	8.86719	11.8841	0.248176	0.42484
NIP7	1222.69	1095.15	37.7825	35.3892	0.306492	0.537134		MPI	28473.3	29250.2	16.6356	25.0886	0.459476	0.801738		NMNAT1	12092	11447.1	16.8477	12.5619	0.326646	0.571356		KIF1A	27086	28589.4	22.0672	14.4152	0.392303	0.685232		IMMT	85300	95176.5	13.7912	12.0345	0.00051903	0.000917298		SZRD1	4141.59	3595.11	19.0715	12.9694	0.045632	0.0783843		PNN	26162	27579.8	10.3779	16.0119	0.248343	0.425031
RHOG	25925.5	24901.4	14.4097	11.8649	0.306665	0.537317		TGFB1I1	4688.66	4955.05	44.4648	35.7294	0.459523	0.80164		TRAP1	73278.4	68771.8	19.5124	12.7703	0.326695	0.571312		FUT3	1173.44	1374.03	52.8263	43.5912	0.393027	0.685574		AZGP1	5973.4	9401.6	69.0201	38.7033	0.000522447	0.00092313		AP2A1	55997.4	58986.8	7.61917	4.44678	0.0457105	0.0785014		POMP	2681.15	2051.87	55.4444	28.4487	0.248386	0.425009
PRRC1	31199.1	32834.8	19.2693	12.8327	0.306677	0.537217		MTMR1	4903.87	4996.53	14.089	13.7392	0.459641	0.801665		LSM5	152.986	179.996	39.8566	59.0105	0.326789	0.571349		HSPA13	33133.2	30416.5	33.1109	14.9314	0.393115	0.685574		PDCD2	1267.65	1617.18	32.6728	26.3179	0.00053171	0.000939286		MRPS5	8625.68	7684.24	15.9778	10.1662	0.0457467	0.0785461		CCDC117	4491.43	4957.1	19.2952	30.0036	0.248486	0.425085
RBM15B	7642.78	7373.79	12.7243	11.735	0.306724	0.537179		FKBP1B	4916.97	4617	25.5487	42.101	0.459724	0.801631		RNF126	10674.5	11374.7	20.582	16.4406	0.327169	0.571886		EMSY	3546.01	3773.85	25.4918	17.5382	0.392612	0.685617		FOXO1	201.787	314.044	50.0807	50.4096	0.000532031	0.000939643		SEC61G	12487.8	14482.7	16.9469	16.1375	0.0457556	0.0785436		RAF1	8267.15	8695.52	12.5547	10.0135	0.248565	0.425124
ELOA	9141.91	8843.5	11.3232	14.7212	0.306765	0.537131		PRMT6	9172.64	8975.54	15.4818	17.2833	0.459828	0.801632		DHX30	26364.4	28310.5	23.6544	8.46698	0.327493	0.572324		IPO5	39239.4	40553.8	13.3959	7.98309	0.393009	0.685696		IQSEC3	1274.95	1584.06	28.0833	27.2381	0.000534046	0.000942991		CISD1	51790.7	60177.6	22.2377	13.1234	0.0459127	0.0787958		TMEM128	1510.75	1260.46	42.275	30.6121	0.248608	0.425102
PARVB	4315.65	4659.75	27.9632	22.4278	0.306767	0.537014		ZBED1	3297.17	3464.9	40.5728	26.6021	0.459913	0.8016		GPX2	4479.24	5118.79	41.156	49.372	0.327567	0.572324		SRFBP1	1899.78	2101.65	37.6511	38.7711	0.393282	0.685711		TRIM2	11351.5	9580.4	19.1631	14.5292	0.000534163	0.000942986		DENND1A	5734.04	6522.78	15.7486	13.614	0.0459319	0.078811		EHD2	28387.6	15905.4	81.0373	69.1009	0.248663	0.4251
BRCA1	2777.41	3113.27	36.2292	41.1158	0.306784	0.536923		ZBTB17	319.643	293.551	38.1569	55.0153	0.459954	0.801492		SH2D4A	1792.32	1475.48	49.4076	52.9496	0.327644	0.572331		NPM2	13654.1	14872	35.4989	22.7035	0.392971	0.685782		PRKD3	3039.85	3712.79	19.4535	27.1792	0.000534243	0.000942916		CCNY	9410.87	10965.3	15.7351	17.374	0.0462728	0.0793781		IFT43	2009.68	1690.08	37.4593	39.7152	0.248951	0.425497
ASF1A	1842.59	1687.64	29.1662	38.0953	0.306968	0.537125		THUMPD3	8397.61	8546.64	13.7772	11.8798	0.460078	0.80153		FADD	4624.13	4222.3	26.1133	20.8854	0.327789	0.572456		ZCCHC8	11291.3	12037.6	26.5277	13.417	0.392838	0.685859		RFC3	7801.43	4922.08	46.1404	13.8623	0.000535769	0.000945396		SSBP1	241649	215548	15.7969	10.1639	0.0462754	0.0793648		SETX	2376.62	2036.68	22.9802	22.8385	0.248983	0.425458
SLC43A1	5643.72	4746.98	42.3566	48.5413	0.307012	0.537082		SNX14	2110.1	2154.9	16.4467	14.2868	0.460508	0.802099		IRGQ	22168.1	23482.4	18.8397	11.4057	0.327956	0.57262		SLC12A9	8983.21	8624.46	15.8212	12.6156	0.392969	0.685933		GAB2	831.993	572.508	37.3496	47.9013	0.000536182	0.000945913		SRA1	4818.57	5269.49	9.14673	10.4067	0.0463752	0.0795182		DCP1B	774.246	839.426	18.8189	19.7531	0.249148	0.425644
IFT22	3172.77	3781.28	47.9059	37.5163	0.307019	0.536974		DPP8	3155.05	3290.47	28.7168	31.4905	0.460527	0.801952		TRAPPC8	14532.9	15490.2	21.1374	7.4262	0.327982	0.572537		ARG2	19369.6	15529.8	79.8151	51.4823	0.393824	0.686503		IER3IP1	47254	31473.8	41.3745	30.4928	0.00053727	0.000947622		D2HGDH	4213.75	4959.26	18.1576	17.9523	0.0463965	0.0795368		CFAP36	4746.31	3503.42	47.389	39.975	0.249335	0.425869
HNRNPA2B1	933739	907649	9.99179	10.3551	0.307213	0.537193		KAT8	3366.07	3224.79	29.5565	34.9981	0.460667	0.802017		ZNF532	310.383	248.445	44.3149	57.3484	0.328441	0.57321		ANKRD27	1738.47	1544.21	42.8736	31.3214	0.393974	0.686611		MOB2	8064.49	10092.2	30.2328	22.0844	0.000538531	0.000949633		RAB3GAP2	22687.7	24592.9	10.9501	7.85612	0.0464398	0.0795933		PGS1	7401.19	7849.91	13.078	15.5344	0.249651	0.426313
PIGK	16802.3	16046.3	16.0473	17.356	0.307238	0.537116		CD8A	763.48	700.161	42.1062	47.2435	0.46096	0.802348		RPS6KA5	983.16	868.586	34.9086	32.5379	0.32866	0.573464		UFM1	29926.5	32198	28.9039	33.7733	0.394509	0.686928		AGAP1	7319.7	8334.81	16.6215	13.8377	0.000539505	0.000951137		TRIM26	5429.15	4710.27	21.1834	9.03068	0.0464511	0.0795949		SUPT20H	1178.52	1323.06	28.5057	25.6687	0.250279	0.427289
PPHLN1	12091.5	11637.1	12.7123	19.1951	0.307277	0.537064		VAPA	125458	124295	5.94162	8.53999	0.461115	0.802437		RETREG2	3220.4	2808.45	36.3209	31.7048	0.328778	0.573541		MRPS31	16600.5	15749.4	20.6589	11.8255	0.39471	0.686971		NRXN2	3928.54	5773.51	51.5583	50.8468	0.00054124	0.000953982		ATG7	11732.5	10924.8	8.302	8.07309	0.0465666	0.0797749		ZNHIT1	1159.9	1014.12	25.0428	19.2433	0.250391	0.427385
MAP3K4	10094.2	9739.12	12.4312	14.396	0.307387	0.537137		TUBB1	1690.33	1828.14	44.3875	37.7893	0.461402	0.802757		EFHD2	38072.8	31603.3	54.626	24.303	0.328784	0.573423		APEX1	85089.1	90543.4	25.9087	11.0714	0.394281	0.686991		MRPS5	8253.74	9294.56	14.7566	15.1797	0.000541428	0.0009541		CRH	544.558	2019.89	74.253	68.3358	0.0466537	0.0799063		YBX1	78288.1	72328	18.9526	15.2519	0.250594	0.427636
SPARC	8325.68	6788.08	63.0233	62.3779	0.307546	0.537294		MICALL1	2759.63	2936.35	52.3415	33.5787	0.461437	0.802639		TNR	5463.61	5039.79	24.2043	26.1308	0.329087	0.573823		MEF2D	8382.09	8795.62	19.7023	13.0083	0.394464	0.687002		ANAPC7	5849.02	6896.7	22.0375	11.8531	0.000541679	0.000954329		RSBN1	3031.9	2579.9	19.815	17.4144	0.0466686	0.0799139		TSNAX	37099.4	38845	11.2271	9.82853	0.250612	0.427571
ZFAND5	617.678	566.897	28.3506	40.8115	0.307868	0.537736		STARD5	1252.63	1319.1	36.8499	31.2686	0.461625	0.802786		PON3	13018.3	10969.4	50.2992	34.3423	0.329287	0.574043		NYAP2	265.642	344.949	47.7585	71.1352	0.394836	0.687035		VMA21	43794	51211.9	19.7432	20.1407	0.000544786	0.000959588		GPR107	4017.14	4824.95	20.3449	20.1512	0.0466962	0.0799432		NF1	8337.74	7965.18	10.7079	10.0972	0.250696	0.427618
UBTD2	1287.5	1549.44	52.6007	47.7664	0.308015	0.537873		SGTB	4171.67	4066.88	16.8181	22.4164	0.461722	0.802774		NFXL1	6605.85	6017.33	28.4851	17.6778	0.329307	0.57395		DDX31	4840.25	4576.35	21.7531	16.4594	0.394676	0.687064		ISY1	7099.61	6085.87	17.3821	16.0595	0.000546425	0.00096226		OAS3	6673.33	8209.51	29.6376	19.3128	0.0468056	0.0801126		CPSF1	18758.2	17606	12.9299	18.5413	0.250715	0.427555
ITGB5	2918.83	2618.2	37.7542	30.2834	0.30823	0.538128		PSMA4	136882	135478	7.69918	7.69452	0.461829	0.802781		SLC18B1	5370.59	5002.46	20.2423	22.5294	0.329497	0.574152		NUDT19	20640	19428.9	23.2886	19.4565	0.394445	0.687123		EXOSC6	20988.5	16141.2	28.8688	11.3943	0.000548673	0.000966002		MYL9	14877.5	8759	65.8774	23.6516	0.0469625	0.0803632		CAND1	132953	126762	11.8587	7.94269	0.250792	0.427591
TRMT10C	12371.7	12890.5	15.3844	11.3208	0.308326	0.538176		TOMM22	11612.7	11302	20.0077	20.541	0.461859	0.802654		UBE3B	2098.38	1866	31.4205	28.3259	0.329568	0.574147		CSDE1	49726.6	51615.5	15.3242	8.13457	0.395445	0.687481		CDK2	5939.2	3961.89	41.4315	27.4122	0.000550439	0.000968895		RPS20	161589	172641	11.1038	3.45928	0.046963	0.080346		NUP155	16317.4	17013.1	9.70946	10.1306	0.250963	0.427787
RPUSD3	2062.4	2315.52	36.4938	29.2478	0.308367	0.538127		ABL1	2245.08	2184.99	19.6171	21.3122	0.461891	0.802531		MAPK12	6851.34	8378.07	55.1647	26.0835	0.329607	0.574087		RPL12	319267	346318	34.1255	18.1364	0.395284	0.687507		CAVIN3	3876.56	13953.5	72.4197	36.5294	0.000557518	0.000981138		PRPS2	56567.9	34478.5	66.2019	12.9412	0.0470074	0.0804041		GGT5	3643.61	1945.21	93.9493	76.3002	0.251012	0.427775
THOC3	10237.9	9878.97	12.606	12.8018	0.308424	0.538106		TMEM230	21087.3	20521.6	19.8217	21.1012	0.462173	0.802841		H2AC6	408130	369584	30.0955	22.0568	0.329737	0.574186		TTC33	1427.36	1203.41	51.6377	37.5887	0.395199	0.687514		STAT6	8740	10339.2	21.786	19.1518	0.000559268	0.000983997		BAP1	2073.5	1546.83	25.3804	35.9838	0.0470447	0.0804499		TXLNA	20321.2	19188.1	12.7964	14.3865	0.251014	0.427683
ERGIC2	12445.5	12923.4	13.4409	15.7511	0.308543	0.538194		NDE1	980.39	1030.36	31.774	35.387	0.462213	0.802732		ETFDH	97808.2	85211	41.5247	16.4155	0.32983	0.574219		EIF4A3	95161.3	98423	13.9403	5.89246	0.396807	0.687545		UNK	6313.48	7169.24	16.5899	11.0226	0.000560482	0.000985913		STON2	2355.52	2724.86	23.3637	11.0443	0.0472668	0.0808117		PPP2CB	70975.8	66018.8	17.8045	12.1965	0.251085	0.427709
NUDT6	4753.71	6062.07	23.7878	223.656	0.308559	0.5381		EOGT	7644.15	7867.72	22.4249	20.2825	0.462512	0.803072		BOP1	9346.03	8724.49	21.2824	13.1693	0.329956	0.57431		SHROOM3	3393.76	2773.67	60.5983	36.2927	0.395396	0.687549		TEPSIN	307.06	225.693	30.8669	42.6897	0.000560697	0.000986071		DEF6	6253.64	1962.95	97.8571	68.0689	0.0472995	0.0808495		EIF1AD	2612.07	2796.36	12.8554	21.6197	0.251232	0.427863
CRELD1	9734.03	10800	40.3874	25.9162	0.308719	0.53826		CISD1	53460.1	51997.1	19.0527	23.6039	0.462588	0.803023		NOVA2	14026.3	15290.1	28.7773	16.9581	0.330313	0.574803		TCEAL6	774.028	909.068	60.0879	46.8901	0.396758	0.687614		SGMS2	2453.4	3850.49	21.4529	24.9204	0.000561986	0.000988117		GET1	5556.96	6566.28	20.952	17.4279	0.0473622	0.0809386		ITFG2	3240.97	3511.81	15.044	25.5316	0.251379	0.428017
CUSTOS	3288.49	3076.35	23.2424	24.0149	0.308728	0.538155		ACTR3	97074.2	96224.7	5.45489	8.30962	0.462975	0.803516		GPS2	4323.73	3953.85	25.5193	26.2697	0.330376	0.574786		RBM23	1047.1	1125	27.9299	26.6821	0.396081	0.687666		DCTPP1	6436.1	3256.63	61.9247	35.4057	0.000562375	0.00098858		NDUFA10	29952.5	26081.4	21.502	6.14264	0.0473831	0.0809563		RPH3AL	14481.9	16690.4	24.4484	46.8275	0.251451	0.428045
KTN1	46604	44382.9	17.0567	18.5539	0.309055	0.538605		DDX27	8952.95	8806.92	11.9725	12.9069	0.463072	0.803506		PTPRJ	12230.1	11005.9	32.2272	16.1585	0.330585	0.57502		SMG7	2335.82	2439.47	16.9404	20.6511	0.396712	0.687686		FCHSD1	4243.02	3242	28.4596	34.4017	0.000563334	0.000990045		REXO4	452.244	260.901	53.4538	63.6117	0.0473896	0.0809492		POLB	21559.7	19829.2	18.3785	21.4374	0.251467	0.427977
VDAC1	222434	229602	11.3971	12.589	0.309071	0.538513		CYFIP2	15438.9	15084.2	15.4315	20.637	0.463094	0.803364		PMPCA	35301.8	31833.7	31.7825	9.80887	0.330723	0.575131		AGPAT2	11075.1	11753.9	23.5443	27.5424	0.397782	0.687705		TERF1	1780.77	1423.07	21.9839	33.011	0.000566194	0.00099485		RPA3	22698	17797.6	34.3039	17.6863	0.0475541	0.0812122		NSUN5	5975.01	6291.32	7.40561	18.7597	0.251597	0.428102
DUS1L	1794.25	1670.49	21.509	34.7853	0.30921	0.538634		AIDA	21870.3	21527.2	11.0448	13.2277	0.463329	0.803593		DOCK10	8522.88	8900.8	13.3435	18.8858	0.33079	0.57512		RPS7	569566	601918	22.6455	17.4477	0.397457	0.687753		UBR3	81103.8	73139	11.5444	14.8223	0.000568836	0.000999269		NRBP1	15544.9	14185.2	10.496	10.5991	0.0475707	0.0812225		NUP188	16941.3	16127.7	11.1261	12.0895	0.251813	0.428374
LTF	3512.44	3113.59	28.9584	48.1433	0.309212	0.538518		ZNF106	711.66	770.413	40.1441	48.2393	0.463537	0.803774		GNAQ	19620.9	18263.4	22.2761	11.1036	0.330821	0.575045		GCLC	21126.4	22136	19.3101	10.189	0.396222	0.687756		STK25	20341.7	23513.3	19.3251	9.91474	0.000569999	0.00100109		RFX5	2693.67	2380.78	13.939	14.5321	0.0475755	0.0812125		VPS36	18220.1	18960.4	8.93576	10.4105	0.251877	0.428388
NSMCE3	5203.34	4526.91	49.1392	17.9675	0.309444	0.538801		CYFIP1	47485	48201.9	11.1534	11.4869	0.463625	0.803747		NUCB1	29269.5	31363.7	22.4955	19.8511	0.330907	0.575067		PYROXD2	5865.85	4757.47	64.5439	76.8313	0.397731	0.687769		FOXK2	11364.1	9884.5	14.2723	26.1852	0.000571911	0.00100422		NCOA2	2619.08	2192.81	23.0551	17.7803	0.0476017	0.081239		PPP1R7	44084.6	41550.8	14.179	11.9809	0.252058	0.428599
UQCRH	3375.81	3037.56	30.7647	47.313	0.309498	0.538775		CDC37L1	6735.16	6887.45	17.1055	16.3624	0.463718	0.80373		ALDH7A1	86218.6	80668.9	20.609	13.625	0.330989	0.575081		MPP6	38441.8	40027.8	16.2079	15.246	0.396676	0.687778		SERPINB3	4586.27	12438.8	37.309	191.549	0.000571947	0.00100406		LPCAT4	4095.2	3450.9	23.6486	14.9499	0.0476258	0.0812621		SRSF3	245949	263730	16.2087	17.3898	0.252197	0.428741
THOP1	17875.5	18718.1	17.4677	11.2774	0.309609	0.538849		RAB15	3883.87	3769.77	21.2614	24.2398	0.464065	0.804152		MINPP1	17896.2	17047	15.1646	10.607	0.331159	0.575248		MOV10	11376.7	12068.1	24.2062	17.9102	0.396067	0.687793		PTMS	135715	99379.6	32.9001	32.6835	0.000571983	0.0010039		RAN	825109	764273	11.2609	6.08312	0.0477477	0.0814519		ATG13	2504.82	2727.31	22.16	15.2988	0.252411	0.429009
COL4A1	6699.49	6015.67	37.7009	28.1462	0.309614	0.538738		TRAP1	68375.8	69532.5	11.5515	14.4003	0.46414	0.804103		EPC2	1471.11	1349.88	21.6387	27.685	0.331455	0.575634		KCNQ1	1309.04	1064.55	52.6078	65.5083	0.396517	0.687809		UIMC1	1563.55	1844.82	19.7017	27.1037	0.000573309	0.001006		TWF2	13457.1	14819.5	10.6839	10.9587	0.0477826	0.0814934		SHMT2	80088.7	85545.1	16.2117	14.3038	0.252479	0.429028
GPRIN1	13240.4	14509.4	35.4562	22.7213	0.309794	0.53893		PRPS1	119717	117358	14.3807	15.9287	0.464355	0.804296		DNAJC7	17237.6	17977.7	13.7571	8.35772	0.331639	0.575826		VPS9D1	422.769	352.168	53.8637	64.2103	0.396451	0.687847		BCL10	2923.51	3632.49	27.9597	25.4018	0.000573659	0.0010064		TPD52L1	4117.21	5055.5	29.2007	19.4481	0.0478343	0.0815634		EXOSC6	19262.3	20988.5	14.7215	28.8688	0.2526	0.429138
ARL2	18118	17377.8	14.6881	15.4702	0.30993	0.539048		SSB	89557.8	88231.5	10.4997	12.4284	0.464449	0.80428		RPS25	491362	433353	38.0908	19.9571	0.331743	0.575879		MEN1	5778.77	6117.42	23.5697	14.9085	0.397076	0.687859		PCYOX1	136206	105024	28.697	13.7676	0.000576292	0.00101079		EYA3	3577.71	3020.16	24.5406	12.5324	0.0478573	0.0815844		SLC30A6	4733.03	4017.47	40.1988	19.2554	0.252703	0.429218
DTWD2	4735.51	5044.81	23.8145	19.5307	0.310137	0.539288		ARRB2	5046.23	5178.63	20.0538	18.6348	0.464558	0.804289		AP5Z1	2152.27	1992.41	23.4124	23.6885	0.331832	0.575904		METAP2	24816.7	26247.9	23.4074	9.8719	0.396024	0.687873		TSPAN14	600.619	893.958	38.593	42.1747	0.000576897	0.00101162		NR2C2	8587.98	7818.55	13.6119	7.66795	0.0478632	0.0815763		SIGMAR1	13093.1	13871	14.41	11.8666	0.252817	0.429316
DNAAF5	6973.37	7235.54	13.6789	11.8844	0.310246	0.539358		FERMT2	31186	32262.9	25.9164	25.2426	0.464722	0.804394		PELI2	3833.32	3392.84	25.2006	33.0297	0.331897	0.57589		ASH2L	13441.1	13930.3	14.6755	9.20334	0.397707	0.68788		AOC3	20805.4	78951.2	100.844	40.2425	0.000578076	0.00101347		PDPK1	6614.12	7048.8	8.51131	6.39414	0.0478715	0.0815722		VPS33B	13807.4	14324.2	9.05043	7.71472	0.252852	0.42928
ANO8	2613.55	2766.33	20.3457	24.7803	0.310256	0.539254		NDUFA5	17116	16525.9	25.8544	27.0477	0.464814	0.804374		TARBP1	2303.52	2091.91	29.0449	28.5783	0.331965	0.575879		SPATA33	1435.95	1554.19	29.3002	32.0138	0.397449	0.687892		GRK3	1577.84	2393.43	32.751	26.7189	0.000579854	0.00101636		RNF169	4340.9	3470.94	27.7319	22.5394	0.0479412	0.0816728		C7orf25	4079.19	3799.15	17.4818	12.4385	0.252916	0.429294
B3GNT3	2195.65	1869.52	43.7645	48.1978	0.310381	0.539352		ADCY6	5611.59	5814.63	26.4111	27.7434	0.46501	0.804535		PRSS3	135298	59415.5	172.518	111.423	0.331966	0.575752		POLRMT	4496.24	4307.43	16.1716	20.4941	0.397643	0.687922		ATG4B	3250.82	2198.41	39.9662	40.6208	0.000582357	0.00102052		PEG10	10152.8	12455.1	29.6415	18.9975	0.0479794	0.0817198		DCAF10	1285.65	1095.26	37.0453	32.4047	0.252965	0.429281
GSKIP	8157.98	7472.55	30.667	28.9365	0.310552	0.539529		SRGAP1	559.561	523.511	49.979	45.4312	0.465068	0.804456		DLGAP4	11386.8	12071.5	19.2843	11.4455	0.331984	0.575655		WDR45B	4922.92	5153.45	17.8005	15.1475	0.396675	0.68793		IFT81	10410.4	12860	29.3173	12.8251	0.000583661	0.00102258		COX7C	12903	16367.9	40.96	13.6365	0.0481069	0.0819187		GBA	83668.2	77460.5	12.8301	27.3811	0.252969	0.429192
TIMM8B	1382.75	1222.27	38.0939	33.8437	0.310665	0.539606		GTF2I	42992.4	42396.3	10.3556	10.7615	0.465219	0.804538		FRG1	8606.58	8139.22	16.4149	13.8653	0.332029	0.575606		PSMC2	89958.9	92382.2	10.8686	5.96813	0.395797	0.687938		FBXO22	36639.6	33314.8	10.3507	15.8235	0.000586859	0.00102795		CAMK1	2598.11	2088.07	21.9993	28.3592	0.0482162	0.0820865		SLC6A9	1701.12	2583.86	47.5598	82.6593	0.253044	0.429224
CELA2B	13799	8414.63	107.352	81.4843	0.310931	0.539947		ANKMY2	12831.3	12593.3	13.7056	14.7418	0.465223	0.804367		CEMIP2	7657.44	7012.29	26.8508	22.3803	0.332127	0.575647		MRPL11	26069.4	24108.8	30.6532	13.7685	0.397397	0.687956		SH3YL1	1334.63	1900.59	47.3691	40.7006	0.000588349	0.00103033		ISY1	7481.72	6549.64	19.4086	10.2379	0.0482723	0.0821638		TYMP	7856.3	9140.19	25.1427	49.7805	0.253188	0.429372
COX7A1	8039.74	8714.97	29.2736	34.8213	0.310948	0.539857		SCAF4	12822.6	12551.1	16.5958	15.0048	0.465345	0.804399		IL3RA	200.346	170.852	39.8048	63.4361	0.332434	0.576051		CDC37L1	6562.05	6872.57	18.6459	16.4779	0.395985	0.687959		PIGR	2719.67	4579	22.3731	87.2043	0.000594043	0.00104007		MGST1	9532.03	7104.91	31.5673	37.0528	0.048299	0.0821909		ARPIN	21079.5	22309.7	14.9972	8.88595	0.253796	0.430309
PCCA	40836.8	37891	26.192	26.4772	0.310975	0.539783		MANEA	4549.02	4713.37	28.4244	23.8281	0.465476	0.804446		METTL14	6634.54	6192.75	21.3813	14.5446	0.332646	0.576291		RPS15	60760.6	64751.2	26.0246	21.1725	0.396439	0.68798		IPO4	25591.5	22775.7	13.3321	13.9832	0.000597042	0.00104509		FBXO21	6958.78	8762.54	27.0805	24.7401	0.0483218	0.0822116		SGCB	1576.26	1429.11	22.9763	20.8791	0.254002	0.430562
TUBB4B	578458	550432	17.8872	14.3737	0.311223	0.540093		THEM4	1742.58	1807.66	26.1116	28.9176	0.465551	0.804396		FOS	2057.32	2440.71	29.5012	67.8535	0.332718	0.576287		TMCO3	4227.67	3802.25	40.8018	25.5564	0.398069	0.688049		SLIRP	47509.4	54938	14.8523	30.4013	0.000598698	0.00104775		PROM1	5544.58	7636.83	13.0993	37.6186	0.0484482	0.0824082		ST8SIA3	6180.47	5611.26	20.2473	27.4321	0.254203	0.430807
NADSYN1	13833.4	13302	13.9542	13.6617	0.311394	0.540271		GPT2	4178.75	4580.84	70.8856	43.4185	0.465802	0.804652		VIL1	30949.2	37476.9	67.8179	34.0912	0.332744	0.576204		PPOX	39167.4	34727.2	46.4368	13.1405	0.397371	0.688064		TTC28	3876.72	2889.15	31.9642	19.5689	0.000602015	0.00105333		TACC2	8865.95	7824.16	19.2698	7.13065	0.0485772	0.0826093		ZNF512B	4870.24	4490.43	19.0012	17.8645	0.254289	0.430857
SPON2	5389.7	4615.74	48.1839	33.6241	0.311741	0.540753		IFT140	6608.47	6746.44	15.0843	16.5926	0.465939	0.804711		CPOX	13097.4	12046.7	25.8784	14.9974	0.332827	0.576219		WDR37	16350.7	16676.6	7.77667	7.91883	0.395968	0.688082		GNPTAB	2095.2	2854	19.424	31.3598	0.000605396	0.00105901		RALBP1	4441.18	4903.09	14.1265	9.3219	0.0487428	0.0828725		MAN1C1	7228.65	8464.51	25.9706	53.3507	0.254351	0.430866
RBM7	7069.13	6717.11	18.1186	17.856	0.311884	0.54088		CDK7	4874.61	4988.36	17.1678	18.013	0.466192	0.804967		MOB4	9702	10208.8	16.372	16.3775	0.333034	0.576451		NBEA	21300.1	22577.5	23.9884	17.3083	0.397371	0.688216		SPTBN4	1387.41	1822.12	36.1299	36.4918	0.00060656	0.00106081		UBR4	28042.7	26674.8	7.60354	3.73383	0.0488554	0.0830455		FNBP1	4348.89	4089.43	14.097	14.7725	0.254585	0.431167
SUPT20H	875.284	986.093	46.4212	35.065	0.312115	0.541162		EVPL	7019.48	6216.71	99.1918	56.0624	0.46636	0.805079		OGDH	139680	127181	29.0599	10.66	0.333039	0.576331		CAPG	20307.7	17183.9	62.1436	48.9761	0.399025	0.688478		JPT1	3501.61	2281.83	43.7241	30.7127	0.000608368	0.00106373		YTHDC2	6341.29	5808.86	13.0501	6.7693	0.0489889	0.0832539		TCEA2	536.931	377.738	77.7169	54.8467	0.254659	0.431196
MBD1	6208.94	5853.08	20.9932	19.4573	0.312121	0.541052		BCHE	3237.79	3396.25	35.7204	36.9391	0.466376	0.804927		EVI5	2473.12	2099.06	34.189	31.8787	0.333044	0.576213		INPPL1	6613.7	6850.19	14.392	10.138	0.399131	0.688507		ITGB1BP1	2183.55	2731.12	20.8101	30.0002	0.000611954	0.00106977		CIB1	2649.77	3703.59	35.7148	24.9409	0.0491761	0.0835536		COPS2	34893.5	33937.2	6.44084	6.65886	0.254665	0.43111
ARMC6	7674.4	7330.6	16.4962	14.2677	0.312536	0.54165		POLR2E	20812.9	20564.6	8.23949	10.4305	0.466474	0.804919		MYO1E	9697.3	8922.35	25.3858	23.6631	0.333122	0.576218		DOP1A	5150.31	4744.01	31.5704	26.2807	0.398873	0.68852		TJP3	2664.49	3667.19	35.2326	61.2012	0.000613688	0.00107256		ZHX1	1972.45	1596.71	18.3087	22.5808	0.0491827	0.0835463		TIMM22	12866.7	13621.6	12.4438	15.8617	0.254689	0.431055
STX10	4883.42	5082.49	14.5569	15.6777	0.312562	0.541576		PAWR	8755.63	9027.86	23.2729	23.1711	0.466475	0.804742		PCNX1	397.65	491.836	32.4241	44.8969	0.333138	0.576119		BMP2K	3322.72	3532.51	25.2715	19.3417	0.399231	0.688527		EGFL7	4637.59	3269.73	35.2577	48.3284	0.000613729	0.00107239		ABHD15	10737	13441	18.6003	26.5249	0.0492763	0.0836867		ENTPD4	3395.87	3075.76	24.3336	16.5502	0.254857	0.431245
COPA	196034	200640	8.44542	8.81033	0.312713	0.541716		RAB19	9645.32	9825.57	12.8651	15.9184	0.466574	0.804735		PYCR3	13512.5	12856.9	15.3233	15.3528	0.333263	0.576208		WRNIP1	22785	23445.4	11.5581	9.61949	0.398977	0.688547		AKAP13	6494.37	7395.08	15.9642	19.0613	0.000616505	0.001077		DHX34	2901.58	2141.67	25.6438	43.3564	0.0492929	0.0836963		VCAN	6225.49	7241.67	26.473	43.363	0.255065	0.4315
FCHSD1	3548.83	3242	31.3003	34.4017	0.312831	0.541802		SSH3	6603.71	6834.19	29.7289	17.8728	0.466798	0.804942		S100A8	11819.4	13787.2	16.6404	154.591	0.3333	0.576144		PLEKHH3	1302.28	1188.26	33.7899	27.093	0.398803	0.688553		EXOSC2	18842.7	15166.4	24.5366	14.0232	0.00061706	0.00107773		ARX	5499.85	4060.96	35.6283	29.9907	0.0493106	0.0837078		GALNT3	3181.34	3993.15	51.6796	61.6841	0.255173	0.431587
PBLD	30462.3	24272.9	77.0483	40.4612	0.312941	0.541871		TRAK1	1344.07	1238.56	42.5291	52.8104	0.466848	0.804849		BBS9	2412.41	2624.79	26.1304	27.6751	0.333422	0.576226		ZXDA	5327.1	4913.97	23.2707	22.4165	0.398762	0.688634		LSM5	436.392	170.286	74.9941	53.7157	0.000618903	0.00108071		ATN1	5164.29	5912.23	15.4128	15.202	0.049429	0.0838901		GPATCH1	627.544	747.129	38.9559	44.0729	0.255195	0.43153
ABLIM1	37013	38937.8	19.2738	13.9726	0.312948	0.541763		SUPV3L1	16574.1	16871.1	11.8093	16.0461	0.467123	0.805145		CPNE4	2026.96	2295.19	39.9467	31.1697	0.333438	0.576127		KRT3	6313.49	4038.86	110.237	302.717	0.39941	0.688684		TAF5	4844.23	3847.13	24.7508	32.0389	0.000620023	0.00108243		SH2D4A	959.754	732.068	25.8888	33.0584	0.0494948	0.0839832		TAP2	9183.64	7138.93	56.4632	30.1161	0.255284	0.431584
SERPINH1	84882.8	72716.2	52.5056	55.0351	0.313264	0.54219		RANBP1	49628.3	48766.1	13.0961	13.4814	0.467257	0.805198		ATF6	952.984	1061.01	33.7639	33.3494	0.333664	0.57639		CERS6	14567.8	13334.7	34.5298	17.3289	0.398616	0.688688		EIF2B1	26829.2	29508.9	12.2475	9.43915	0.000620896	0.00108371		ARHGAP18	23874.4	27253.8	21.5719	9.9106	0.0496334	0.0841997		NCBP2	25040	26581	15.4329	11.0148	0.255363	0.431623
STX5	15266.9	14726.7	13.2002	9.51302	0.313391	0.54229		CLNS1A	9857.95	9692.45	9.49632	17.4807	0.467736	0.805844		PDPR	23011.1	21314.5	23.8412	13.5249	0.333819	0.57653		GNG12	34726.6	37155	26.2769	35.8393	0.39874	0.688749		ACADS	36253.3	44919.1	28.9198	23.0224	0.000623162	0.00108743		GGT1	6807.93	10155.5	24.7153	44.9263	0.0496577	0.0842224		TPM2	6082.31	3490.11	64.2659	123.449	0.255592	0.431914
GEMIN4	6521.62	6205.68	17.7613	16.6477	0.313399	0.542184		PRRC2B	9570.12	9781.34	16.022	17.5882	0.467885	0.805922		SIGLEC9	359.681	231.304	88.9357	64.8456	0.334663	0.57786		INTS12	5064.29	5280.22	16.7524	16.493	0.398613	0.688836		TMEM263	17749.7	21599.8	23.1841	34.2584	0.000624695	0.00108986		TMEM200A	4793.36	4098.33	21.2542	12.6843	0.0498104	0.0844625		DDX31	3237.43	3518.46	21.7565	15.2834	0.255734	0.432057
ELAPOR1	119954	128726	27.2082	18.5163	0.313495	0.54223		NOLC1	22488.6	22911	13.1847	15.7325	0.467934	0.805829		SPAST	8355.12	8898.26	20.9215	13.4887	0.334842	0.578041		SPTBN1	111720	105401	22.731	18.5112	0.399647	0.688939		MTMR6	9473.1	10776.4	17.036	11.1018	0.000626179	0.00109221		NUDCD3	7975.18	6921.28	12.3269	19.2236	0.0498334	0.0844829		METTL14	7084.4	6752.72	7.75939	17.3398	0.255768	0.432019
TRAPPC1	17784.2	18317.8	10.6847	12.0352	0.313499	0.542117		ST3GAL6	11112.5	11536.7	29.477	26.9038	0.468192	0.806094		VAMP2	113514	126187	35.7562	25.3672	0.335062	0.578291		RIPK3	7016.11	6019.33	40.5591	37.6	0.400161	0.689674		MROH7	4046.48	5089.28	27.8856	25.2362	0.000628234	0.00109555		SEC22A	3616.64	4287.77	19.7321	18.8692	0.0498362	0.0844689		KTI12	9751.79	9330.82	10.3347	10.2404	0.255957	0.432242
FAM98C	7429.77	7024.42	20.1864	16.9872	0.313507	0.54201		SLC35B1	10684.7	11072.7	28.8349	23.3694	0.468214	0.805954		DHX34	3749.4	3212.44	35.67	33.3199	0.335291	0.578559		RNF185	17733.2	16823.9	20.7637	14.7681	0.400334	0.689818		NDUFAF4	18946.8	16288.8	17.323	15.7582	0.000629409	0.00109736		FAIM	3233.19	2694.32	24.1373	16.4487	0.0499009	0.0845598		SERINC1	16990.8	15653.2	17.1353	23.7249	0.256053	0.432309
PECR	4925.5	4626.19	22.4382	19.7485	0.31386	0.542501		DGKZ	11265.3	11504.1	14.353	18.5132	0.468307	0.805936		HNRNPA1	392456	424020	26.1539	11.169	0.335359	0.578549		SMCHD1	9372.99	8966.59	17.7159	9.92783	0.400949	0.690115		TUT4	3010.76	2022.8	41.5986	18.5581	0.000631455	0.00110068		MRPS12	9244.83	10730.3	19.7775	15.3246	0.0499522	0.084628		STX10	4325.95	3969.37	21.8681	11.3171	0.256098	0.432289
FBXO28	4853.81	4645.14	15.2489	19.1962	0.314144	0.542872		TRIP12	12203.9	11977.9	14.2928	13.8434	0.468363	0.805853		ADH1C	27173.1	21729.8	63.0356	84.4381	0.335383	0.578462		IFIT2	6171.92	4286.69	114.047	83.191	0.401136	0.69013		RIPK1	7134.76	8010.4	14.884	12.9776	0.000633792	0.00110451		MED4	3970.7	2929.19	22.6895	45.788	0.0499988	0.0846883		PTTG1IP	25033.2	22525.5	23.5601	26.5604	0.256153	0.432286
ARHGAP24	13195.9	10786.8	69.3035	38.8416	0.314426	0.543239		TNKS1BP1	24156.7	24959.6	26.1374	22.7685	0.469148	0.807026		MED24	1881.17	1744.74	21.7221	25.343	0.335545	0.578612		FLVCR1	4203.92	4625.39	40.6886	24.1982	0.400783	0.690135		DARS1	146092	136438	8.15957	6.91787	0.000634287	0.00110513		PDLIM4	11623.9	14407.4	21.0758	24.8095	0.0501818	0.0849794		BRIX1	13295.9	14447	15.7823	26.6678	0.25677	0.433233
SARG	16917	18185.6	28.0101	18.5363	0.314651	0.543508		TMEM128	2016.97	1937.88	29.3811	31.0345	0.469159	0.806865		ARMCX6	5682.66	4912	27.464	25.648	0.33558	0.578545		IFT172	1167.34	1289.78	40.0766	33.2486	0.400887	0.690161		FAT1	9844.67	13075.9	40.0502	27.7811	0.000634803	0.00110578		MCCC1	23632.1	26046.6	13.9589	9.27613	0.0504512	0.0854168		GID8	2231.32	1805.43	39.0192	29.3949	0.256856	0.433281
APOA1	7523.51	10266.9	86.6382	163.432	0.31473	0.543523		WDR44	32247.1	31743.8	11.1723	13.2817	0.469359	0.807033		INA	30510.5	34639.6	43.3933	30.2759	0.335675	0.578581		TXNDC16	2149.53	1912.26	44.6444	35.4002	0.400729	0.690194		PNN	27579.8	24070	16.0119	9.47992	0.00063716	0.00110964		COQ8B	6197.84	7024.35	16.5625	12.9923	0.0504972	0.0854756		CAP1	90560.8	87336.8	6.62503	12.1768	0.256892	0.433247
CELA3B	59211.4	39079.5	119.931	95.3961	0.314828	0.543572		BMERB1	6809.13	6629.75	19.1599	22.0314	0.469362	0.806858		ABCB7	36306.4	32465.1	34.5235	14.7768	0.335832	0.578723		RAB10	84833.3	80773.7	19.5948	10.227	0.401086	0.690198		SIN3B	4927.76	4024.66	22.9923	16.2888	0.000640019	0.00111437		HCLS1	3244.97	5468.99	25.3302	48.0923	0.0505031	0.0854668		GABPA	8895.67	9530.83	14.1084	20.9039	0.257046	0.43341
AP4E1	945.775	1095.99	47.2713	44.0661	0.314866	0.543519		NUDT1	696.461	740.632	39.2416	37.0968	0.469482	0.806886		PSME4	5863.71	5356.48	26.348	23.4363	0.335835	0.578601		JOSD2	1292.47	1483.17	51.2754	38.3075	0.400668	0.690242		H2AC21	427491	298466	38.0952	25.1602	0.000640419	0.00111482		C9orf78	3842.7	3155.57	27.2163	17.7657	0.0505375	0.0855061		COX16	2676.39	2325.4	28.6887	21.6431	0.257069	0.433352
RIN1	7857.9	8251.92	18.0397	18.9509	0.315097	0.543797		RSU1	37013.1	38205.9	24.388	23.9814	0.469562	0.806846		CENPC	5876.81	6348.66	26.0466	14.1602	0.336424	0.579488		PLRG1	15446.6	15995.9	14.5944	6.47897	0.401359	0.690362		PPHLN1	13403	11637.1	15.8701	19.1951	0.000641648	0.00111672		TBC1D7	2415.8	2075.41	21.7636	12.8072	0.0505656	0.0855348		SEC24A	17853.4	18737.7	12.8197	7.66942	0.257102	0.433312
PIN1	30400.3	31911.4	18.4366	14.1514	0.315102	0.543686		SNCB	18073.1	17276.7	33.3379	35.4505	0.469638	0.806798		CCDC117	6001.65	7597.98	51.7865	126.574	0.336458	0.579419		BCL9	2325.66	2589.5	46.3734	23.8957	0.402001	0.691161		UBQLN2	19280.3	15952.1	21.1776	22.4417	0.00064193	0.00111696		CDK11A	1637.88	1087.09	37.5727	34.3647	0.0505856	0.0855497		SDAD1	7433.08	6811.23	18.6684	24.4917	0.257177	0.433343
DECR1	143888	149948	14.9972	17.1241	0.315103	0.543566		GOLGA2	27157.6	27567.3	11.2108	11.7902	0.469709	0.806743		SNAP47	1112.34	1008.68	26.7868	22.973	0.336774	0.579834		EMC4	17524.7	16758.7	17.8335	11.3278	0.40196	0.691243		LAMTOR3	38114.8	32383.5	17.685	25.8139	0.000645034	0.00112211		CCT4	185044	175408	8.43133	3.51167	0.0506722	0.0856771		TELO2	2414.52	2699.63	17.7	39.1865	0.257819	0.434329
UNC13D	4152.05	2964.21	101.659	48.2323	0.315121	0.543477		EXOSC6	16489.9	16237.7	11.7103	11.6948	0.469849	0.806803		TRAFD1	5021.79	5425.46	26.0082	16.2254	0.337009	0.580111		LAMP1	302008	280256	29.2879	21.2313	0.40218	0.691316		PSMA7	185910	173760	7.77398	9.63705	0.000647682	0.00112647		DTX3	4868.56	4317.58	16.0033	12.1919	0.0507414	0.0857753		ZFY	6157.75	6589.18	11.8851	22.9893	0.257833	0.434257
DPY30	2377.28	2154.09	30.6944	38.0448	0.31517	0.543442		TNFAIP8	5398.73	5201.35	25.6789	32.697	0.470015	0.806911		AFG3L2	63612	58623.9	25.6628	10.3047	0.337039	0.580034		SNPH	724.368	655.182	36.6962	36.9879	0.402392	0.691528		KRT10	322803	434405	37.8723	47.3783	0.000649352	0.00112913		IGFBP3	7517.42	9762.58	33.9069	27.0276	0.0507812	0.0858237		RAB23	12953	12454.1	8.12439	11.7389	0.258008	0.434456
NEXN	7902.61	7411.44	22.2576	26.9519	0.315263	0.543482		CELF4	8189	7926.27	22.8709	27.4899	0.470303	0.807227		IFT81	13619.1	12837.3	18.5985	13.053	0.33733	0.580406		APOE	95809.8	55916.4	172.464	83.4321	0.402805	0.691779		ATP2A3	109237	133432	26.5169	24.1204	0.000650539	0.00113094		STS	5481.49	7404.71	30.6518	23.3246	0.0508519	0.0859242		SNRPA1	61755	65597.7	11.5145	19.4984	0.258182	0.434653
MRPL2	10002.4	10539.3	19.6624	17.6081	0.315352	0.543517		TAGLN	58113.6	61269.5	38.5293	43.8968	0.470383	0.807186		SUSD2	5160.59	4196.32	50.3207	40.0021	0.337358	0.580327		PDE12	68546.7	65007.8	21.2381	10.6237	0.402742	0.691825		CAND1	126762	135335	7.94269	9.3657	0.000653879	0.0011365		KRT15	15549.6	26867	67.0636	53.7144	0.0508938	0.085976		ETFDH	83781.9	92593.1	15.6488	35.4864	0.258627	0.435305
SLC25A4	108897	118021	31.4692	19.155	0.315387	0.543456		EEF1AKMT2	1883.44	1785.29	39.8699	40.4936	0.47045	0.807123		EIF1	11521.1	10050.3	41.6428	24.4766	0.337628	0.580664		ZZZ3	1730.6	1883.94	35.6801	27.4542	0.40295	0.691876		PIGM	2496.54	1638.54	42.899	40.2419	0.000656238	0.00114035		GMPR	3498.92	2825.79	29.5407	19.1139	0.0510203	0.0861707		THUMPD3	6271.94	6538.98	8.82999	12.2576	0.258661	0.435267
ETF1	61862.1	59454.6	14.6316	9.98599	0.31571	0.543894		P4HA2	8074.71	8494.49	40.0632	36.8841	0.470459	0.806961		FGB	9211.61	7092.07	52.5496	50.4779	0.337711	0.580679		STMN3	3616.3	4051.31	48.9615	29.1476	0.402705	0.691913		CUTA	74323.3	82816.2	11.9235	20.8423	0.000660039	0.0011467		NTMT1	22056.1	20280.1	11.2747	8.52417	0.051024	0.0861579		XIAP	7001.26	6410.96	21.789	15.5504	0.258745	0.435313
CD55	7675.35	7171.71	23.9967	24.2018	0.315774	0.543883		CCT4	169173	167581	6.9014	7.74455	0.470707	0.807208		CXorf38	3912.76	3632.56	22.9914	20.5708	0.337887	0.580853		MYCT1	3665.73	3334.04	35.8665	40.2228	0.403311	0.692344		RAB8A	21877.9	24016.7	12.084	9.10405	0.000661809	0.00114952		CCT3	325314	309394	8.20764	2.51076	0.0510713	0.0862188		MRPS22	20880.4	21903.9	11.816	10.6852	0.259182	0.435951
ATAD1	21897.5	22985.4	18.6641	11.9647	0.315946	0.544059		PHKB	12866.7	12708.7	9.55004	9.14395	0.471116	0.807731		CNPY3	13042.8	12419.4	14.8337	20.4632	0.338082	0.58106		TEP1	9500.19	10966.4	55.6747	77.1167	0.403578	0.692649		MX1	7601.33	11134.2	48.5275	61.4521	0.000666864	0.00115804		MYOF	6816.08	4654.91	50.629	32.2888	0.0510843	0.0862216		XPR1	8850.1	8074.52	23.1421	13.8747	0.25936	0.436155
PGM3	109398	100318	31.4151	19.5028	0.316044	0.544108		SYP	88187.4	85576.4	22.7024	23.1398	0.471377	0.808001		UBAC1	5816.02	6123.92	16.9496	14.5997	0.33817	0.581083		TFRC	30042.6	27683.5	32.2732	18.9028	0.403707	0.692718		CCDC9	10230.3	11832.4	18.5079	19.7084	0.000671053	0.00116506		IFT52	964.582	755.369	22.9867	31.6746	0.0511521	0.0863171		BET1L	3463.6	3925.35	32.3602	26.4305	0.259547	0.436373
RANBP9	6029.75	6313.87	17.5608	13.0363	0.31616	0.544188		A2ML1	8957.88	9321.07	28.6034	33.7061	0.471895	0.80871		MSL1	2777.59	2994.51	24.9966	21.0316	0.338253	0.581097		SMARCD3	4806.63	2237.97	203.388	27.3343	0.404021	0.693104		CEMIP2	5879.03	6950.21	21.4229	23.0673	0.00067633	0.00117396		ZHX2	9263.95	8093.71	19.8432	10.7846	0.0511632	0.0863168		TMEM165	6316.24	7128.95	32.8041	21.1124	0.25968	0.4365
PSEN1	1477.6	1321.62	39.279	35.0147	0.316209	0.544152		EIF5B	34738.9	35200.2	8.70459	12.2667	0.472038	0.808777		USF2	5456.41	5891.65	24.5638	15.814	0.338316	0.581078		ANKRD13D	4020	4342.95	32.3952	25.525	0.404313	0.693146		FDFT1	9442.38	7028.97	31.9041	29.9674	0.00067861	0.00117766		TGFBRAP1	9615.43	10391.5	11.9585	6.5946	0.0513285	0.0865766		USP20	2102.14	1619.44	54.9435	30.2702	0.259805	0.436614
ARVCF	14764.5	16140.6	34.7776	24.3193	0.316215	0.544043		BIN1	16851.8	17196.2	14.18	17.6978	0.472195	0.808868		ADO	10891.9	11272.1	10.9619	12.5523	0.338505	0.581275		NTMT1	17537.5	18532.3	23.2635	13.277	0.404241	0.693176		ABRACL	6657.22	5079.65	28.8199	34.9765	0.000679122	0.00117829		HNF1B	2086.14	1513.85	40.0141	34.5397	0.0514802	0.0868133		KIF5B	93737	90660.3	8.65914	5.03946	0.260199	0.43718
STK26	9296.68	9677.34	14.6147	16.7617	0.316471	0.544363		PLLP	706.033	784.083	66.1164	85.6139	0.472288	0.808849		HP1BP3	225451	234956	13.4076	13.182	0.33869	0.581464		LRCH4	6974.89	6764.21	12.1365	11.4058	0.404433	0.693198		COX6B1	60277	46142.8	29.1307	31.1001	0.000691251	0.00119907		ARL1	66929.5	74129.9	14.845	9.70109	0.051481	0.0867955		PRPSAP1	9440.99	8820.33	14.9972	18.4782	0.260302	0.437257
NACA	50740.7	48426.2	16.9144	15.0343	0.316787	0.544787		SWAP70	15079.4	15367.4	13.3329	16.4477	0.472289	0.808673		BMP2K	3214.12	3538.92	32.8953	18.569	0.338698	0.58135		AK3	166820	158146	21.3316	14.151	0.405007	0.693267		CERS6	16434.4	13555.4	21.981	18.6316	0.00069446	0.00120437		SERAC1	6513.9	4237.67	57.9398	30.0244	0.051492	0.0867949		ANGPTL2	657.003	533.433	42.6442	61.5832	0.260422	0.437361
LMF1	5135.71	4742.79	28.0494	29.2913	0.316804	0.544697		NYAP2	328.253	362.831	56.2106	77.8925	0.472455	0.808779		YIPF6	19016.3	18098.2	15.67	11.3819	0.33889	0.581552		ERCC3	3563.09	3759.9	22.2193	18.7571	0.404209	0.693273		KAT2B	1826.19	2228.36	24.8813	28.1016	0.000695524	0.00120595		UFSP2	11591.6	12460	8.31022	8.33726	0.0515532	0.0868791		PCSK1	147519	174956	24.0587	61.2782	0.260568	0.437511
SLBP	1764.86	2018.04	35.5511	36.5121	0.316858	0.54467		VPS51	15077.1	14946.1	5.97558	7.83727	0.472605	0.808857		ZC3H11A	9917.16	10417.1	16.4172	9.7569	0.33893	0.581492		UBE2A	12973.3	14476.8	29.0705	40.5516	0.404923	0.693276		GALK1	22494	18999.3	14.8305	42.2446	0.000698447	0.00121075		LRFN2	2003.51	2564.12	40.8308	15.3737	0.0515664	0.0868822		TAB2	2662.54	2857.24	19.093	11.123	0.260823	0.437843
DNAJC16	2694.92	2498.5	26.1163	31.0955	0.316951	0.544709		PAF1	13381.7	13155.8	12.8337	13.3528	0.472634	0.808729		RGL3	5344.11	5908.56	32.7121	17.4614	0.338995	0.581475		CMPK2	8652.87	7845.56	38.2995	25.2801	0.404618	0.693364		AAAS	16469.9	14669.7	13.7631	10.1799	0.000699457	0.00121224		ZC3HAV1L	21405.1	18318.9	22.7136	12.5721	0.0516581	0.0870175		TRPM3	2582.87	1855.6	58.0379	43.3287	0.260949	0.437958
ASL	23777.4	22400.5	21.9834	12.911	0.316962	0.544609		PHRF1	6043.63	5924.62	13.2259	18.4248	0.472696	0.808658		UAP1L1	11286	12154.6	24.7968	19.8652	0.339837	0.582791		NMNAT1	11935.9	11453.3	16.4769	12.5729	0.404893	0.693377		MED23	8701.5	7209.81	21.8736	10.9628	0.000700247	0.00121334		KEAP1	6863.83	6154.62	13.0734	12.6632	0.0517332	0.0871248		SLC12A4	5968.27	5355.88	25.2753	24.8648	0.261168	0.438229
TMEM179B	4028.15	3447.76	54.8968	31.5384	0.316998	0.544551		MMAA	11014.3	11225.9	13.3296	16.7126	0.472889	0.80881		PPP1R3E	9348	10607.3	44.1065	21.5087	0.340065	0.583053		TRIOBP	12700.1	11955	23.6118	22.5958	0.404836	0.693432		SNED1	876.674	588.945	35.407	44.8404	0.000702739	0.00121739		MRTFB	8667.87	7944.9	11.8119	8.79683	0.0519124	0.0874073		TMEM87A	4999.04	5444.95	22.5448	16.17	0.261468	0.438635
PITPNC1	34021.4	32249.2	19.1961	18.7184	0.317317	0.544979		DPH5	888.132	933.916	34.567	38.5028	0.47294	0.80872		AKAP10	4501.23	4303.06	13.8756	17.2076	0.34022	0.583192		NTAN1	1830.92	1672.33	31.7628	34.1479	0.404774	0.693479		RNF170	7116.62	6074.06	18.0035	19.9932	0.000703875	0.00121909		PIKFYVE	4356.48	4865.71	14.0135	12.0089	0.0520021	0.0875391		RING1	13991.9	14585.6	9.46504	11.2133	0.261646	0.438839
DENND10	21208.1	20443	13.2075	13.5658	0.31738	0.544967		FGFBP3	505.9	453.904	68.9463	52.3332	0.472977	0.808605		BSPRY	8530.02	9000.09	17.9101	12.2816	0.340221	0.583066		DNAJA2	30979.4	31687.9	9.32793	6.835	0.405785	0.693837		RRAGD	3862.26	5133.75	37.0728	30.1244	0.000704028	0.00121909		RPS6KB2	2561.58	2192.85	18.0953	18.6451	0.0521459	0.087762		ABCA2	3834.05	3436.81	24.2057	24.7952	0.261673	0.438787
SART1	20173.8	19680.8	8.65737	11.2857	0.31749	0.545036		SLC7A1	17420.3	17039.5	13.7528	21.7708	0.473326	0.809023		TBC1D30	2511.71	2232.68	36.1669	27.9885	0.340246	0.58298		VWA5B2	84370.8	89519.2	24.23	24.5307	0.405459	0.693889		TRIM46	2134.71	2829.33	40.6699	23.7561	0.000708432	0.00122644		MT-CO2	157343	183382	25.6484	11.3366	0.0522327	0.0878887		SLC9A7	4554.58	5221.24	28.223	27.4283	0.261691	0.438721
PCCB	40647.1	37844.6	25.372	25.8792	0.31784	0.545517		PTK2	20485.1	20172.2	10.5042	13.9574	0.473797	0.80965		CSNK1G1	2082.26	1701.99	45.6974	49.6008	0.340363	0.583052		EIF5	60177.7	62800.2	17.869	11.3685	0.405767	0.693957		AQR	17108	15192.6	14.2343	8.45609	0.000711464	0.00123142		PPP1R9A	6721.56	7394.14	15.4276	7.3955	0.0523819	0.0881204		MTG1	12611.4	11806.3	15.6947	15.0665	0.262173	0.439433
TRAFD1	5567.78	5373.62	12.1615	17.5878	0.317956	0.545596		ARSL	13755.3	13013.8	42.6376	40.8008	0.474014	0.809844		FDFT1	8576.61	7320.72	42.7972	32.3221	0.340413	0.583009		KIAA0319	2152.15	2351.12	37.3501	29.752	0.405697	0.693991		TCF25	9580.11	8723.39	10.4032	15.7451	0.000714481	0.00123637		ZFYVE16	6921.02	7460.39	9.26853	8.36592	0.0524092	0.0881469		ACTR2	112085	107122	10.0006	12.542	0.262294	0.439538
INPPL1	7036.31	6794.83	12.8595	10.16	0.318127	0.54577		MFSD8	1203.72	1246.31	25.7885	28.5501	0.474572	0.810618		TAF1C	3587.78	4605.04	65.1246	36.9108	0.340465	0.582971		TUBB4A	3601.94	3124.31	53.1294	59.5821	0.405613	0.694		DGKQ	1673.04	1247.69	31.7291	34.3746	0.000718553	0.00124315		ZNRD2	11098.9	12504.1	17.4973	11.3275	0.0525107	0.0882982		EHHADH	24827.2	19351.3	51.4007	44.9999	0.262563	0.439892
MRPL53	15576.8	16536.2	22.2393	23.6727	0.318309	0.545962		HLCS	10557.3	10718.3	11.3802	12.1716	0.474589	0.810469		PHF5A	22439.8	21496	13.0085	19.2255	0.340844	0.583491		TMEM236	4579.07	4192.71	30.8806	35.7296	0.406025	0.694094		SECISBP2	5663.29	6975.75	27.8044	26.3708	0.000719685	0.00124483		GCH1	24234.6	29125.2	30.0284	14.9481	0.0525111	0.0882796		CHD6	3027.57	2647	32.916	22.7641	0.262654	0.439948
FGL1	5036.21	3085.03	144.631	49.4467	0.318505	0.546178		SPOCK1	4438.34	4162.65	39.8969	60.0352	0.474663	0.810418		EIF5A	188100	162699	44.597	17.4803	0.340855	0.583381		NOL11	12181.6	11507.7	22.8219	14.3954	0.406733	0.69439		TFCP2	8197.05	6829.3	21.0716	16.8922	0.000724744	0.00125331		EIF3K	28573.7	31575.7	13.133	10.6275	0.0525603	0.0883429		TFR2	147499	94841.1	96.4368	68.0325	0.262778	0.44006
H1-4	1.94304e+06	1.80773e+06	24.6234	34.5229	0.318647	0.546302		SH3RF1	1577.83	1516.5	28.949	32.0211	0.47485	0.81056		AKAP7	1768.12	1997.59	34.5914	34.4375	0.340912	0.583351		VMAC	6153.64	6588.75	27.1792	25.6892	0.406666	0.694428		TADA2B	1323.01	1025.74	27.2457	34.4908	0.000724948	0.00125338		TIMM44	29071.9	26860.7	11.5907	6.93632	0.0525818	0.0883596		OPLAH	7960.32	8874.26	18.7766	37.4473	0.263036	0.440395
KAT7	6140.64	5915.1	13.408	14.4938	0.318658	0.5462		MAP4K4	9176.56	8951.85	19.5945	17.8835	0.47539	0.811303		CCDC85C	335.765	268.571	64.9785	58.7157	0.341176	0.583675		YIF1A	34160.2	35907.1	21.1061	11.5962	0.406511	0.694468		TRIM65	5119.84	6356.47	23.2286	19.1772	0.000728698	0.00125959		CELF3	16415.1	19093.4	22.8122	13.934	0.0526281	0.088418		HDHD2	46893.7	49504.3	12.311	14.8487	0.263063	0.440344
TEAD1	6915.09	6688.05	12.0711	12.1765	0.318693	0.546141		PRPF6	27695.7	27448.2	5.4753	9.0375	0.475579	0.811447		COL4A1	5692.64	6132.46	21.3008	30.744	0.341245	0.583665		NDUFA3	7744.32	7004.46	38.9855	33.1072	0.406625	0.69451		IFITM3	875.793	1529.4	56.4714	39.5565	0.000729314	0.00126038		LARP4B	13549.9	14494	8.97894	7.09967	0.0526599	0.088452		ATP6V1B1	3252.42	4056.77	14.3096	69.7027	0.263134	0.440366
THEM6	35410.2	36906.7	15.1012	17.7453	0.318803	0.54621		FIS1	47226	46044.7	19.661	19.0568	0.475628	0.811353		BACE1	5570.79	4975.99	24.3604	28.4849	0.341644	0.584219		LARP7	14730.6	15436.3	19.9511	6.87628	0.406365	0.694523		EML1	11000.7	12873.6	20.9218	17.5442	0.000730369	0.00126193		BARGIN	5591.39	4414.15	24.4512	31.3838	0.0526979	0.0884965		AGPAT1	29334.9	30735.9	10.6131	12.7443	0.263165	0.44032
ADSS1	3323.3	3545.05	23.9773	26.5487	0.318925	0.5463		SMPD4	15522.7	15269.1	12.3373	13.321	0.475883	0.81161		NIBAN2	79531.1	70702.8	36.6213	18.1371	0.341691	0.584172		TBC1D24	21698.3	22252.8	10.007	12.0829	0.40648	0.694567		METTL9	1939.59	2413.63	24.5131	29.2228	0.000735264	0.0012701		IGFBP2	18094.9	28707.5	27.016	51.5207	0.0527093	0.0884962		MAMDC2	5291.73	4669.71	23.0418	32.6212	0.2632	0.440282
SCARB1	6533.32	7133.21	31.4507	36.1899	0.319132	0.546533		CDC42BPB	27171.3	26917	5.45661	9.78606	0.475979	0.811596		GAR1	30384.8	28218.1	23.3311	16.6472	0.341913	0.584423		NUP153	14260.8	14875.4	17.8644	8.73793	0.406967	0.694636		OSBPL7	1305.42	1588.8	23.6212	33.6303	0.000735795	0.00127074		RNPS1	51434.1	45329.2	19.6344	8.08057	0.0527713	0.0885809		EIF2S3	39477.1	40571	7.09598	5.15559	0.26379	0.441174
LMNB1	152493	144862	19.0241	12.0392	0.31914	0.546428		COQ7	15831.4	15453.1	18.5898	18.6301	0.476048	0.811535		PIK3CB	2128.22	1946.29	27.683	26.1393	0.342186	0.584762		RBMX2	5944.26	6319.93	26.0919	14.6524	0.407125	0.694754		HTATIP2	16118.4	20043.6	30.874	15.8701	0.000739416	0.00127672		SARS2	21918.8	19700.9	16.9836	6.01295	0.0528375	0.0886724		UBA1	272454	262121	10.0189	6.23156	0.263823	0.441132
ST18	1637.2	1481.24	33.2213	29.6237	0.319371	0.546702		NNMT	42600.8	39736.9	53.7162	51.813	0.476145	0.811523		RIOK3	7932.98	7068.94	34.9911	35.8408	0.342288	0.584808		DMBT1	10114.7	6198.06	131.063	104.397	0.407508	0.695255		RRP7A	2203.26	1779.08	23.9751	25.0566	0.000739485	0.00127656		CLMN	3403.03	4582.61	49.8016	24.6073	0.0529071	0.0887699		WDR1	126570	122038	8.0525	10.2361	0.264005	0.441338
NOMO2	80288.9	76351.4	18.3926	15.3036	0.319682	0.547115		TSPAN3	47943.8	45576	38.0342	40.3641	0.476309	0.811625		SRSF12	4387.23	4742.43	23.3997	21.7842	0.342312	0.584721		COG6	19154.7	19900.3	16.0359	10.4555	0.408281	0.695355		STK32C	5403.99	6534.42	25.6513	21.5868	0.000745068	0.00128591		VCPIP1	4454.9	4071.43	12.4667	8.88706	0.0529466	0.0888166		FXR2	13980.1	13338.4	12.1027	7.75032	0.264064	0.441341
PPP1R12A	31212.3	32461.2	14.9792	11.7008	0.319696	0.54702		RPL14	155495	158750	12.2513	21.2271	0.476383	0.811573		RIOX2	10398	10879.1	14.9172	13.361	0.342317	0.584601		RPL27	175360	185358	23.3168	17.0158	0.407764	0.695387		NMT2	5144.05	3957.68	29.4399	20.6431	0.00074542	0.00128624		STX2	2368.76	2744.46	24.9663	10.5482	0.0530161	0.0889137		CFAP410	3033.17	3264.21	18.6811	16.1108	0.264586	0.442116
SARAF	12740	13655.7	26.9836	19.6404	0.31972	0.546941		MRGBP	530.69	573.176	32.6311	81.4653	0.476483	0.811565		CFAP36	4191.32	3352.41	51.169	26.6068	0.342354	0.584536		STK11	3363.13	3083.12	32.9166	23.9897	0.408218	0.695399		SLC27A2	8420.26	7341	15.7956	17.7108	0.000749011	0.00129215		H1-0	244090	292777	31.5753	12.5618	0.0530304	0.0889183		PMS2	1332.72	1141.65	34.7632	39.4272	0.264752	0.442297
SFT2D2	16628.6	17324.5	15.1858	16.2346	0.319789	0.54694		COA6	3279.38	3101.93	42.0768	30.1758	0.47657	0.811536		NEDD1	4622.64	5018.9	28.0389	17.9078	0.342486	0.584634		ELP1	27131.6	27979.4	12.5593	12.2323	0.408152	0.69544		PEX13	6850.09	6074.76	13.9283	15.5681	0.000749409	0.00129255		CRTC1	11964.9	13420.7	16.7845	11.0221	0.0530392	0.0889135		NIBAN2	26031	27599.3	10.4082	20.2373	0.265147	0.44286
C1GALT1C1	11951	12658.4	22.3357	15.2412	0.31983	0.54689		UBE2A	15149.2	13990.7	44.5751	36.6076	0.476605	0.811417		ATR	2375.9	2180.56	26.6961	24.1191	0.342572	0.584653		BTF3	31132.3	33447.1	30.7667	17.0154	0.408085	0.695478		QPCT	273711	158586	54.274	27.5536	0.00075125	0.00129545		SPIN1	11687.5	9662.18	28.2958	13.7719	0.0530501	0.0889123		BRD9	1249.87	1395.19	21.3325	35.7835	0.265233	0.442906
TUSC1	1051.26	1152.39	33.9851	38.1683	0.319903	0.546895		CTTNBP2NL	6070.39	6206.66	17.6851	16.3867	0.476965	0.811854		GAREM1	1689.21	2078.1	47.0306	36.9291	0.342661	0.584676		NT5E	5243.45	4783.72	35.443	35.9606	0.407743	0.695504		POLR1C	29903.6	27425.1	10.517	7.45373	0.000751329	0.0012953		APLP2	4045.89	3258.51	22.2139	28.7953	0.0530909	0.0889612		RPL7	249670	263112	14.2489	8.20821	0.265374	0.443044
SNX7	5918.82	6123.78	12.4293	14.5433	0.320083	0.547083		CELF6	4785.64	4654.74	20.0705	23.5914	0.477068	0.811851		POMT1	5556.7	5053.44	29.7556	19.8593	0.342675	0.584572		NDUFA11	54190.5	51431.8	20.6282	19.665	0.408066	0.695598		RBM28	9613.2	11058.2	19.2037	9.19101	0.000756357	0.00130368		RPS29	119498	131162	15.1784	7.14251	0.0530984	0.0889544		SUOX	19767.1	20932.9	11.9751	17.646	0.26566	0.443426
UPF3B	4114.71	4232.67	10.1492	13.0048	0.320122	0.547031		OPA3	19519.1	18738	27.3273	38.4249	0.477436	0.812299		DNAJA1	38732.7	40246.6	12.823	7.96208	0.342791	0.584643		FAM20C	5802.56	5095.87	40.8181	33.5581	0.407983	0.695608		FAF2	36195.5	38193.4	6.61922	7.5791	0.000758353	0.00130684		TRNAU1AP	8195.74	6458.72	13.5077	36.84	0.0531602	0.0890384		UBE3B	1375.38	1166.74	38.2885	37.2676	0.265772	0.443516
CPOX	12680.2	12080.6	17.619	16.1817	0.320191	0.547028		HMGCL	54482.9	55494.9	13.5837	15.495	0.477441	0.812129		PEAK1	513.45	402.431	58.792	61.2545	0.342848	0.584611		MATN2	5221.67	4794.08	33.845	23.4577	0.408711	0.695782		SLC35A3	7539.92	8959.25	22.4514	20.3546	0.00076136	0.00131173		PIGS	14210	15415.6	11.4783	8.14647	0.053169	0.0890336		ELP3	21877	22895	12.4741	6.47335	0.265863	0.44357
GP2	67183.4	31637.3	205.147	106.198	0.320243	0.546996		LRCH3	3192.15	3269.1	19.9197	15.6872	0.477535	0.812111		UBXN8	236.052	176.403	69.2311	64.1683	0.34299	0.584726		TRIP10	8921.57	8336.26	27.0577	19.6568	0.408823	0.695822		WASF1	85945.1	114929	32.9388	57.4644	0.000762236	0.00131295		MAGI1	9243.29	8189.28	13.0582	15.3223	0.053203	0.0890711		MCRIP1	3407.29	2526.2	50.0225	26.6372	0.266025	0.443743
FBXO22	34391.9	33314.8	10.9737	15.8235	0.320245	0.546881		SRXN1	13385.6	12911.3	24.5591	33.3727	0.477661	0.812149		WNK2	6291.38	5640.62	33.9164	26.3606	0.343697	0.585803		DARS1	133863	137482	11.169	6.97487	0.408656	0.695841		AMOTL2	1420.67	1043.32	29.4391	62.0877	0.000771872	0.00132926		PRKD1	3084.72	2415.6	16.325	37.2706	0.05332	0.0892475		TSPAN3	32842.6	37029.3	24.116	38.1356	0.266137	0.443834
AMFR	8067.79	7736.53	15.2657	14.4009	0.320552	0.547285		ANKHD1	6577.29	6457.96	14.722	12.9565	0.477735	0.812098		PCK1	5213.96	5955.13	30.6347	60.0473	0.344429	0.586922		GOLGA2	26568.1	27518.7	14.6555	11.3316	0.409357	0.696274		PTOV1	1501.24	1042.78	39.2583	27.201	0.00077833	0.00134009		NFATC2IP	1383.69	1081.03	31.4173	26.9542	0.0534499	0.0894454		CCDC92	5116.37	3749.84	74.6454	21.6504	0.266298	0.444005
CAMK1	3983.9	2702.56	123.999	75.695	0.320589	0.547229		KBTBD11	8468.1	8783.15	27.9158	29.4118	0.477875	0.812158		RINL	329.297	217.795	70.4706	45.3021	0.344436	0.586806		INTS9	8515.87	8282.7	10.9819	11.9033	0.409227	0.696356		METAP1	15755.1	13731.6	16.3711	11.9739	0.000779593	0.00134197		ALG13	10322.6	11707.4	15.1117	14.2403	0.0535452	0.0895853		MAL2	45255.3	55993.6	41.4793	68.149	0.266457	0.444172
NRBF2	4220.92	3695.04	36.5055	33.0875	0.320655	0.547222		UQCRH	2963.63	3139.45	32.6836	50.2627	0.477914	0.812046		PEA15	28012	24812.8	37.7667	23.3401	0.34453	0.586838		SNX18	10475.8	11113.3	25.2975	13.2849	0.409338	0.696394		MALSU1	1362.47	1675.64	28.4288	22.6979	0.00078162	0.00134516		CAPN7	8988.47	10261.2	23.3712	7.77442	0.053565	0.0895988		RPS17	75584.8	78188	8.59947	7.28343	0.266611	0.444333
VASN	2070.05	1783.77	46.2577	50.7775	0.320659	0.547109		NELFCD	10203.6	10049.3	11.8275	11.7107	0.478	0.812015		DSG2	39187.5	34528	39.1135	29.6854	0.344553	0.586749		HEBP1	71171.9	77334.7	36.0333	18.9129	0.410091	0.696762		DNASE2	7890.11	9456.88	25.0019	16.857	0.000786455	0.00135319		PPP1R14B	4899.68	3130.84	57.6404	41.8297	0.0536035	0.0896436		TTR	550043	706992	68.0295	55.4075	0.266664	0.444324
PKM	1.66491e+06	1.57624e+06	20.4331	11.0345	0.320735	0.54712		VWF	4316.58	4641.08	54.9103	56.2925	0.478495	0.812679		FHL1	40589.3	43735.5	25.336	18.7235	0.344685	0.586846		SCAF4	12001.3	12738.7	25.5327	14.3143	0.410028	0.696805		MRTFB	8384.68	7599.26	11.2271	15.3358	0.000787797	0.0013552		FAF1	13730.7	12821.5	10.2387	5.87294	0.0539018	0.0901227		BAZ2B	2108.98	1937.58	18.8721	23.4051	0.266903	0.444624
SLC4A1AP	9374.77	9627	9.6212	11.7322	0.320799	0.547109		MAP2	55628.4	57328.3	23.4892	23.4494	0.478551	0.812597		NDUFA10	43287.2	40151.3	24.1056	10.4072	0.345075	0.587381		RPL17	118469	124314	20.2566	15.0783	0.409857	0.69682		KIAA1217	16352.1	13737.7	19.8772	22.33	0.000790399	0.00135938		NDUFA8	29158.3	25099.9	23.9556	6.75357	0.0540098	0.0902836		TARBP1	1843.16	1672.13	20.0545	24.3465	0.266936	0.444583
RPGR	2369.55	2568.74	29.791	35.0825	0.320864	0.5471		INTS6	6276.92	6191.05	10.0778	11.7358	0.478593	0.812491		BBS5	5447.96	5959.12	23.6162	21.3851	0.345332	0.587691		MIEF1	6131.27	6282.19	9.33217	14.4216	0.409773	0.696829		MTMR7	15881.8	18920.9	23.7835	18.9334	0.000792041	0.00136191		HDAC5	3082.18	2703.28	15.7373	15.5499	0.0540112	0.0902663		TFB2M	6744.49	6324.71	16.0595	12.7543	0.267059	0.444691
PAFAH1B3	165660	157085	19.575	14.9656	0.320983	0.547185		ARHGAP26	2769.64	2888.77	27.3922	31.432	0.478807	0.812676		JMJD8	5913.82	4968.33	44.1189	30.4788	0.345493	0.587835		CAD	24058.4	22879.1	20.4533	11.2259	0.410241	0.696864		STRN	8799.91	6985.43	26.4108	19.55	0.000792817	0.00136295		SNX33	3557.1	2875.94	17.9289	28.7703	0.054214	0.0905855		EML5	5900.12	5497.46	11.2375	23.3114	0.267084	0.444634
ARMCX4	2077.02	2200.53	21.2127	20.3664	0.321022	0.547131		MT-CO3	20637.1	21137.7	16.703	21.8193	0.479201	0.813167		ROBO1	9486.02	4611.11	163.212	26.4601	0.3455	0.58772		SRSF11	19451.8	20625.6	24.5178	21.375	0.410026	0.696954		CORO7	68370.5	59661.8	15.7903	17.691	0.000796454	0.0013689		SNRK	2593.58	3750.58	36.3175	40.5485	0.0542959	0.0907025		RCL1	6630.05	7169.68	15.9199	24.8728	0.26767	0.445514
BCAS3	3783.52	3918.54	11.7115	19.0551	0.321249	0.547399		RFC5	8560.78	8687.11	10.1299	13.4437	0.479227	0.813033		PRPF38A	3562.3	3843.84	25.5839	23.2369	0.345513	0.587614		SMIM20	24593.9	26351.3	29.2064	23.811	0.410888	0.697811		NUP35	22423.1	23818.2	7.37243	9.18656	0.000797112	0.00136973		LIX1L	11162.4	7171.24	38.004	69.1687	0.0543197	0.0907225		RTKN	1481.28	1680.35	34.1973	24.4765	0.267945	0.445873
KMT2E	6633.14	7099.39	24.3063	29.3854	0.321338	0.547431		SGSH	28354.7	27360.7	27.595	27.6238	0.479401	0.813151		NOL10	2870.24	2652.59	23.4754	23.163	0.345797	0.587967		MDM1	2006.74	2247.91	42.6226	33.2149	0.411055	0.697941		VRK3	5011	4071.9	23.9953	18.1699	0.00080479	0.00138262		ZNF579	4709.22	3707.93	31.472	24.9989	0.0545616	0.0911066		NMT1	48678.7	47089.1	7.8577	8.32481	0.268067	0.44598
EPS8L1	2344.61	1121	196.284	68.4994	0.321472	0.54754		NCOA1	2370.37	2459.13	28.2829	29.4437	0.479721	0.813518		ASF1A	1891.57	1693.1	30.3374	37.7261	0.346711	0.589394		SRC	33801.9	35348.8	19.0544	11.4596	0.411781	0.698108		MED31	211.474	147.653	37.3926	50.1467	0.000806691	0.00138559		PFKM	124624	106439	25.3755	6.16316	0.05468	0.0912844		FAM126B	1995.75	1717.37	35.8955	31.3032	0.268091	0.445923
FDX2	5133.16	5526.48	28.5364	24.0747	0.321525	0.54751		MED24	1711.97	1767.56	24.4011	25.7018	0.479735	0.813363		CRYGD	7106.55	6217.49	29.0388	29.3537	0.34683	0.589467		APCS	7801.39	5482.03	114.017	69.5957	0.411629	0.698154		ETFB	269275	232365	17.3748	15.2805	0.000807087	0.00138596		LCN1	2311.4	3420.7	47.6025	41.4853	0.0549281	0.0916786		MLH1	6967.07	7728.21	21.1676	32.9106	0.268546	0.446582
RABGGTB	12946.5	13303.7	9.67132	13.3191	0.32163	0.54757		MAGI2	4333.54	4223.51	18.9171	21.7128	0.479872	0.813419		SERPINE2	32029.9	28104.6	40.5581	30.8245	0.347309	0.590153		ACAT1	233247	219602	24.5167	12.4519	0.411275	0.698163		YIF1A	29266.4	35972	29.5649	12.5534	0.000821787	0.0014109		SCFD2	7350.11	8084.72	9.90076	11.6356	0.0550299	0.0918285		NSUN4	5913.71	5605.66	13.6448	9.96654	0.268643	0.446645
CSGALNACT1	13239	11462.8	51.3185	35.3659	0.321841	0.54781		COX16	2656.91	2565.49	23.5948	28.0567	0.480289	0.813948		ELF2	1062.41	758.631	96.0047	32.9934	0.347558	0.590448		TMEM97	65188.3	53203.4	73.6644	101.065	0.411561	0.698192		ZBTB8OS	3752.02	4269.81	16.4414	18.8363	0.000825079	0.00141625		DYSF	6475.13	2914.2	66.0529	39.3201	0.0551092	0.0919407		WIZ	5747.21	6264.08	13.935	31.2204	0.268721	0.446678
VPS45	28249.8	29114.3	11.4851	9.31258	0.321856	0.547715		BTF3L4	30701.7	30056.8	15.1722	18.8526	0.480685	0.814442		SUN1	13454.4	12766	16.9338	12.1957	0.347738	0.590624		PIGQ	2255.37	2037.46	34.0254	41.0648	0.411765	0.698234		ATF2	1856.11	1538.39	20.0147	34.477	0.000830582	0.00142538		GSKIP	10661.8	12695.4	29.6267	13.4069	0.0552434	0.0921445		MDN1	5946.44	6500.6	17.2858	29.4689	0.26905	0.447127
MRPL34	3768.77	4061.14	27.564	33.6164	0.321931	0.547725		PLEKHA6	33382	32683.3	14.7083	19.4132	0.480731	0.814341		PLEKHH3	1337.38	1187.24	35.3138	26.9509	0.347763	0.590538		NBEAL1	4933.25	5153.71	18.3387	14.6773	0.411417	0.698251		SMNDC1	11722.6	10018.4	18.0951	20.7482	0.000832339	0.00142808		NCOR1	7470.9	7039.3	7.00362	7.15934	0.055258	0.0921489		NFRKB	2635.3	2486.73	13.7698	14.2914	0.269094	0.447102
ITSN1	8903.72	9367.71	19.7083	14.1303	0.322142	0.547964		CTSH	9667.38	10290.5	49.107	49.3069	0.480809	0.814297		TMEM179B	3245.81	3531.07	26.0396	37.2244	0.34777	0.590421		LYN	8990.3	8170.92	37.3156	35.6986	0.411521	0.698277		IGKC	194.27	650.032	61.1329	218.314	0.000832382	0.00142785		PLPP3	3172.31	3799.76	22.1245	19.2271	0.0553086	0.0922131		PPP1CB	155184	147800	11.8976	11.1383	0.269111	0.447034
MCM3AP	6242.62	5965.07	16.7543	14.0155	0.322261	0.548047		ENG	12670.2	13564.4	52.0428	56.4137	0.480921	0.814309		NAP1L5	5057.67	5597.44	33.4402	23.0674	0.347829	0.590393		PIP4K2A	8961.49	9357.89	17.6284	20.0107	0.412047	0.698407		AMPH	13460.5	18577.5	48.7166	23.2371	0.000834052	0.0014304		SMTN	2488.03	1767.89	34.0299	45.5991	0.0553597	0.0922782		ROR2	3643.23	4371.25	50.8756	34.7761	0.269117	0.446946
FGD4	12883	13453.7	16.4771	14.8066	0.322305	0.548003		DPY19L1	4872.56	5020.56	22.2079	25.5644	0.48121	0.814621		ARRB2	5549.1	5089.46	27.5437	17.9983	0.348091	0.590709		INTS5	7583.36	7403.1	9.64469	9.87923	0.412288	0.698664		PLCD1	10105	7689.93	30.7159	24.9168	0.000834996	0.00143171		CIAO1	12993.1	11462.2	14.4937	15.4556	0.055381	0.0922936		STK35	283.66	340.274	24.7446	49.4013	0.269319	0.447185
HTRA2	17665.9	18256.3	12.4927	10.7594	0.322422	0.548082		POLR3B	4465.14	4577.95	17.1579	23.2521	0.481406	0.814776		CGNL1	2625.44	2284.9	37.5327	66.4737	0.348177	0.590726		CDK18	2112.61	1978.31	24.1616	33.5789	0.412814	0.698794		ARSA	70661	42992.8	50.9753	30.604	0.000837214	0.0014352		UBE2M	100633	107710	5.76351	8.82416	0.0554137	0.092328		ARHGAP17	21774.3	22453	6.40663	9.60954	0.269332	0.447108
MLST8	5479.42	5721.01	16.7456	11.4049	0.322475	0.548053		NOM1	1553.52	1621.06	31.0161	35.4521	0.481412	0.814609		AGRN	4660.32	4046.55	39.1759	68.3755	0.348207	0.590648		KRIT1	1923.91	2046.28	25.9919	22.6551	0.412749	0.698836		VPS8	9360.37	9988.72	7.87702	10.4633	0.000838747	0.00143751		GCA	60480.4	49180.1	23.3933	26.2991	0.0556369	0.0926797		RARS1	116044	120714	9.72771	9.54322	0.26953	0.44734
DYNLRB1	60472.1	54709.8	36.1608	28.9491	0.322576	0.548106		SARM1	24471.3	25001.4	15.5013	18.9223	0.481538	0.814644		CXXC5	4520.98	4040.51	29.4962	25.2467	0.34863	0.591238		COQ5	15245.4	14343	24.9168	12.3381	0.413043	0.698879		PTPN23	31525.3	34263	10.8054	9.87671	0.000842435	0.00144352		WDR74	5747.69	4749.52	23.3375	22.591	0.0556897	0.0927475		CLIP4	331.311	269.127	47.7057	48.8062	0.269576	0.447319
TTC28	3100.32	2889.15	25.8965	19.5689	0.322719	0.548229		RETREG3	7512.4	7720.09	22.0283	20.2729	0.481716	0.814768		SLC7A4	2760.97	1674.1	92.7757	76.5831	0.348924	0.591608		THNSL1	32233.9	29299.4	38.3838	16.652	0.412508	0.698885		CAVIN2	9684.27	20111.2	107.802	33.8735	0.000843902	0.00144572		CALY	1675.34	2478.59	48.9731	41.2458	0.055697	0.0927394		ZBTB33	1184.71	1367.9	33.7815	39.719	0.269668	0.447374
IER3IP1	34794.7	31473.8	36.1257	30.4928	0.322886	0.548394		PKP2	19192.3	18474.4	31.0012	26.6423	0.481738	0.814629		ATP6V1D	67071.8	72845.3	28.6288	16.8761	0.349008	0.591622		FAM184B	936.413	825.524	36.6267	45.4336	0.413235	0.698899		TAF12	1990.85	1585.68	23.876	36.9444	0.000846426	0.00144973		MTMR3	5179.29	5658.27	13.7754	7.87371	0.0558543	0.0929811		USP5	104979	108369	8.29139	6.35802	0.269787	0.447475
ACTBL2	43989	41334.7	22.7352	19.8625	0.323111	0.548657		CDH2	10699.7	10344.8	26.5071	25.5531	0.481751	0.814474		C3	45171.9	36686.3	61.6248	67.7888	0.349046	0.591558		DCX	2687.54	2976.22	40.1582	36.101	0.412722	0.698943		SRSF2	235619	197002	21.1075	15.3133	0.00084657	0.00144966		ABT1	4631.05	3899.78	16.3834	21.5211	0.0558809	0.0930053		CBX6	5135.18	4659.5	22.7683	24.1596	0.269935	0.447622
PPP6C	17313.2	16673.8	13.9615	11.3968	0.323231	0.548741		MLH1	4891.7	4983.45	14.0727	15.4407	0.481755	0.814303		CDK18	2223.37	1971.38	35.5429	32.3905	0.349165	0.59163		PTPRC	6316.6	7120.39	46.154	59.6105	0.413443	0.698948		KPNA2	9507.33	6045.93	47.5189	25.085	0.000849871	0.00145499		BACH1	561.075	741.029	33.5057	28.8229	0.0559698	0.093133		FGFBP3	413.791	1531.1	50.5912	195.802	0.269941	0.447535
LRP1	14147	12157.7	54.5995	24.7376	0.323385	0.548883		AP3D1	46758.1	46270.6	6.58537	10.5928	0.482021	0.814576		PPIH	15297.9	16109	17.6958	10.065	0.349774	0.592533		FKBP5	65592.5	69147.4	21.9144	21.9516	0.412996	0.69895		SERINC1	15653.2	18616.3	23.7249	18.6442	0.000849872	0.00145468		RETREG2	3740.04	4928.49	35.7596	29.5552	0.0560961	0.0933229		PKM	1.42961e+06	1.56343e+06	18.2566	28.6062	0.269956	0.447463
SIPA1L3	18078.3	17058	21.0935	20.4409	0.323466	0.548901		CREB1	14601.9	14335.5	14.5611	14.0088	0.482259	0.8148		METAP2	24454	26257.2	24.7815	9.96272	0.350111	0.592975		PALMD	4240.04	4613.79	32.5309	32.4112	0.412678	0.69902		RPL7	263112	283276	8.20821	14.7071	0.000849938	0.00145448		S100A9	5679.66	3608.23	60.5347	37.749	0.0561079	0.0933222		KIF1B	2934.96	2583.59	31.1812	25.9029	0.269959	0.447371
CDK16	1662.91	1477.7	37.189	39.2245	0.323757	0.549276		EVI5	2176.59	2069.97	35.7229	30.5107	0.482319	0.814725		RPS21	82056.8	68858.6	54.1627	25.5975	0.350539	0.593571		ATP5MD	49239.3	44852.3	37.3313	23.3627	0.413217	0.69902		SLC25A3	976803	1.1025e+06	15.8025	15.6233	0.000856251	0.00146496		HSPG2	27270.9	19070.7	41.3773	45.196	0.0561132	0.0933108		WDR35	7169.12	6706.72	16.0403	15.7632	0.269964	0.447282
TPM2	5642.98	3774.26	114.297	89.9681	0.323767	0.549173		AATF	3563.38	3674.83	23.1697	23.8495	0.482446	0.814763		CD82	12761.6	11699	27.6645	22.735	0.351139	0.594457		NDFIP1	1727.65	1887.52	34.8277	29.1596	0.413412	0.699046		DDX39B	199760	172105	18.0921	6.77409	0.000856782	0.00146555		AHNAK	16881.3	11287.9	56.5051	26.7683	0.0561822	0.0934052		GGCT	28885.9	27174	14.4751	15.196	0.270176	0.447535
IQSEC3	1765.75	1584.06	38.0946	27.2381	0.32384	0.549178		FIP1L1	19650.6	19317.2	13.0402	13.9893	0.482554	0.814768		CEP97	3081.18	3346.36	21.6409	54.4166	0.351315	0.594627		SETD7	7217.95	7600.4	21.9109	16.7343	0.413842	0.69947		FH	105577	126242	25.3787	10.8564	0.000857003	0.00146561		MPP1	15450	18288.6	29.3235	12.1623	0.056207	0.0934261		GABARAPL1	8275.69	6158.91	71.367	32.0953	0.270438	0.447872
KCNK17	5860.63	5208.2	35.6931	34.4013	0.324156	0.549594		DENND6A	2066.59	2175.2	37.921	38.9807	0.482653	0.814759		DNAJC14	1213.28	1045.17	35.4813	41.4673	0.351402	0.594644		XPC	8207.23	7974.17	11.5164	12.4731	0.414211	0.699487		PAH	2059.2	2792.22	24.0106	54.4407	0.000860821	0.00147182		BIRC6	14509.6	13458.3	8.56145	9.33479	0.0562361	0.0934542		SDR39U1	23109.8	24599.7	13.6596	18.7278	0.27046	0.447811
BTF3L4	31972.8	30053.9	22.9454	16.6026	0.324428	0.549936		EMC8	29462.4	28827.1	16.7116	17.6238	0.482661	0.814595		EFTUD2	50530.6	51939.5	9.29488	6.39956	0.351605	0.594859		ELAC2	15509.7	14904	16.3379	10.8851	0.414305	0.699494		VPS39	8504.56	7523.06	14.8601	10.6848	0.000861086	0.00147196		MAFF	1388.24	2491.71	50.1035	61.7146	0.0562443	0.0934476		TRMT61B	5061.97	6587.31	72.2902	58.5427	0.270472	0.447735
CGGBP1	7082.42	6811.71	14.1833	14.8054	0.324455	0.549862		DLST	82872.1	84359.4	12.3858	16.4702	0.482664	0.814424		AIMP2	26707	28117.3	17.72	9.52487	0.351628	0.594769		LIMD1	3422.42	3714.33	34.0536	22.6298	0.413983	0.699557		PUS3	2021.79	1726.66	15.8993	32.4267	0.000861725	0.00147273		UBIAD1	6413.55	5009.4	31.4319	27.9025	0.0562995	0.0935189		ATP6V1G2	2059.01	1415.76	83.6276	26.2407	0.270816	0.448207
TLK1	6305.96	6491.28	10.8421	11.1315	0.324483	0.549791		IRF2BP2	6611.79	6457.64	19.4166	16.3012	0.482822	0.814514		PIP4P1	2602.78	2373.44	29.145	27.284	0.351733	0.594818		HAAO	10828.6	11735.4	34.644	25.8136	0.414174	0.699576		LSM1	1220.62	860.133	33.8867	52.4491	0.000868236	0.00148353		RPL23A	205874	183783	11.2888	15.191	0.056307	0.0935112		KAT6A	1591.76	1192.88	69.1335	38.2099	0.271547	0.449319
RWDD4	10580.9	10092.1	17.4124	15.5408	0.324539	0.549766		CHUK	11969.3	11820	8.59666	11.8186	0.482836	0.81436		CEP350	3075.18	2784.39	30.1476	18.8801	0.351917	0.595		CIB1	7168.32	6646.55	29.6517	32.0007	0.414153	0.699691		GPD1	128563	166506	37.0355	26.9935	0.00086922	0.00148489		UROS	12757.3	11261.7	10.6189	17.5634	0.0563283	0.0935263		CEP41	5882.2	6349.51	15.4691	24.8042	0.271806	0.44965
ZNF280D	2029.2	2179.87	26.2891	32.4934	0.324617	0.549779		METTL17	4052.85	4181.31	24.8919	22.4606	0.483023	0.814499		SLC43A2	17403.4	16056.6	24.3607	22.3107	0.351982	0.594981		SWAP70	16019.6	15209.6	21.1669	14.6641	0.415065	0.699714		ERCC6	3160.88	2594.32	21.2406	35.1172	0.000875773	0.00149576		NUDT4	12690.2	9010.84	51.6275	6.56459	0.056431	0.0936765		SLX4IP	164.616	223.348	57.5434	73.4466	0.272336	0.450429
BARGIN	3577.25	3333.28	25.266	27.7198	0.324633	0.549688		BARGIN	3287.32	3402.98	27.0228	27.674	0.483034	0.814342		RICTOR	35682	38370.9	25.4026	11.3001	0.35221	0.595238		CEP76	4620.03	4140.5	29.9129	33.2623	0.415031	0.699808		CISD2	82971.8	68042.1	23.1098	19.7677	0.000879425	0.00150168		IRAK1	3092.78	3531.18	19.0489	13.4495	0.0565486	0.0938513		GNAI2	55318.4	51913.4	15.2531	15.4964	0.272528	0.45065
GALC	21123.9	19072.8	36.9803	30.073	0.324654	0.549604		ANXA4	542339	595743	79.5516	66.28	0.483229	0.814494		MSANTD4	21775.4	31361.6	142.781	107.787	0.352461	0.595532		PBXIP1	34994.1	30592.1	53.3793	23.4677	0.415261	0.699893		CEP43	1972.26	1325.72	42.2707	40.1773	0.000879928	0.00150221		NNT	75843.2	94501.6	41.7919	11.253	0.0565958	0.0939092		UBR3	86424	81103.8	16.371	11.5444	0.272616	0.450697
RAB11A	330819	318366	14.3724	10.5385	0.324735	0.549621		MFSD3	4039.72	4182.46	29.7504	22.7501	0.483676	0.81507		TAB3	1030.98	1106.3	22.4516	25.9805	0.352536	0.595531		H2BC20P	3213.66	2767.74	55.0465	54.6642	0.415029	0.699956		RPS24	38582.7	42773.2	11.6092	20.4741	0.000879935	0.0015019		QTRT1	18408.6	16841.7	14.301	5.81277	0.0568498	0.0943103		ACOX1	33116.6	35661.6	15.5156	23.4275	0.272938	0.451131
FN3KRP	18053.8	19104.9	21.773	19.2434	0.324777	0.549573		SRP72	41953.5	42542.1	9.7993	12.8394	0.483861	0.815206		UBE2V2	87504.6	94419.1	26.4786	15.7771	0.352539	0.595406		PLPBP	58582.3	60781.9	15.7293	10.0094	0.415415	0.700001		RMND5A	2180.58	2647.5	26.3251	24.2595	0.000880835	0.00150311		PIK3R2	2447.74	2869.09	23.7094	15.5365	0.0569026	0.0943774		ZKSCAN8	1355.82	1494.94	21.3184	29.725	0.272971	0.451087
TRPM3	2754.18	2950.93	26.936	21.2305	0.324788	0.549474		NUDT12	18894.8	18527.7	14.7304	16.5535	0.483891	0.815079		DGCR8	2303.22	2034.47	39.0416	28.7406	0.352931	0.595939		TMEM30A	62876.7	57646.1	35.2217	17.8707	0.415692	0.700014		TUBE1	973.417	1329.36	44.7215	31.8638	0.000892195	0.00152216		MORC3	4669.68	3825.22	16.0551	29.4732	0.0572014	0.0948524		NEK1	7551.1	6666.15	32.6265	14.968	0.273343	0.451605
NAP1L1	25347.7	24436.5	13.4467	13.1452	0.325197	0.550046		EIF4EBP1	1061.24	992.417	40.8623	45.7038	0.483901	0.81492		LPCAT1	24170.9	22518.1	23.0468	13.0453	0.352968	0.595873		CNPY4	7573.06	8015.86	24.4941	15.3705	0.415523	0.700032		JADE2	502.344	1182.4	104.753	27.4544	0.000899794	0.00153479		GRK2	12273	13311.1	13.4017	6.37999	0.0572344	0.0948867		SLC12A2	10783.1	11966.4	19.2581	35.9131	0.273716	0.452123
SHPRH	5062.82	4511.44	41.6091	32.5276	0.325402	0.550274		SENP1	4732.55	4851.8	20.2282	18.5301	0.484009	0.814925		FAM221A	1152.16	1046.05	21.5342	25.3891	0.35306	0.595898		SIN3A	16042.1	16666.6	16.4289	8.39023	0.415627	0.700055		PTMA	128311	66117.9	63.7431	38.8055	0.000907837	0.00154818		GDI2	348997	364543	6.82102	3.8234	0.0573811	0.0951092		TAF8	2734.36	2976.88	15.0175	30.158	0.274006	0.452504
VPS33B	11554.3	11834.8	8.98604	9.15444	0.325417	0.550181		TMF1	13772	13552.5	11.8783	13.8889	0.484009	0.814749		P3H4	5681.9	5096.53	34.5265	25.686	0.353125	0.59588		PHACTR4	4076.82	4423.17	35.7923	17.8061	0.414999	0.700058		RAB23	12454.1	13682.6	11.7389	14.7066	0.000908564	0.00154908		KLHL29	4822.08	4280.59	17.7618	10.4717	0.0576275	0.0954971		AHNAK	11385.5	14333.3	61.3554	54.7107	0.274052	0.452483
MED6	2467.08	2285.46	27.3419	28.7333	0.325605	0.550379		GOLGA7	4639.53	4772.46	23.4952	20.0148	0.484101	0.814727		RPS18	674935	581012	47.3012	12.8713	0.353128	0.595755		BBX	5695.98	6088.69	26.4859	15.574	0.414992	0.700197		LAMTOR4	24779.1	19510.6	27.4672	23.4402	0.000911784	0.00155424		HRAS	28948.9	30978.9	10.7986	5.8198	0.0576336	0.0954864		KHDRBS3	14212.2	12861.4	25.1343	19.5293	0.274076	0.452424
SLC25A42	6975.08	6043.62	50.4717	19.2201	0.32574	0.550488		PSMB10	24617.6	23515.9	35.7062	35.8251	0.484153	0.814638		PNPLA6	16755	18181.8	28.7684	12.7817	0.353272	0.59587		OXSR1	57687.4	59536.9	13.5351	7.42738	0.416564	0.70027		SNRPA1	65597.7	55832.7	19.4984	10.0732	0.000914315	0.00155821		MOCS1	1707.34	1240.32	42.8449	30.4987	0.0581665	0.0963484		HTATSF1	63943.3	58829.3	20.4758	18.7268	0.274127	0.45241
SYNE1	10257.5	9864.63	14.6215	11.1732	0.325767	0.550414		PTGR1	50177.1	51428.7	19.3646	19.5979	0.484198	0.814537		GCLC	20967.2	22133.8	18.7257	10.4668	0.353476	0.596085		LSS	26674.9	25311.7	21.4823	13.1951	0.414981	0.70033		SVIP	9775.6	12231.6	29.2271	35.4792	0.000914693	0.00155852		PFDN5	20954.3	19242	13.3892	6.58572	0.0582257	0.0964256		ABCC3	10898.9	9894.67	25.1567	15.0525	0.274247	0.45251
TNPO1	50503.4	52204.6	12.8986	8.74009	0.32591	0.550536		DUS2	2535.31	2595.66	17.8249	19.8309	0.484256	0.81446		USP38	6258.46	4377.89	85.4549	23.8716	0.3536	0.596165		RANBP10	9495.6	9737	10.4326	9.92842	0.41652	0.700348		TAF6	4237.4	3448.33	24.2262	17.1228	0.00091731	0.00156264		FLYWCH2	25416.3	29021.4	15.5619	15.6231	0.0582654	0.0964705		CFAP298	3115.26	2838.72	22.2462	22.5922	0.274256	0.452428
SELENON	1348.67	1249.2	27.4917	29.2684	0.326108	0.550752		GNAO1	134649	131696	15.761	20.2123	0.484575	0.814819		APCS	6625.21	5638.49	42.9479	84.9757	0.353698	0.596202		PDIA4	214111	202962	19.5316	36.6211	0.416343	0.700352		POLR3F	8436.49	7706.3	11.0398	10.1213	0.000920585	0.00156788		APLP1	2271.98	1720.57	23.82	30.7401	0.0583895	0.0966551		ACTR8	3549.12	3232	23.6484	18.2318	0.274349	0.452483
OSTC	14386.8	12455.8	52.467	24.0639	0.32671	0.55165		TRMT5	10239.7	10367.4	8.78978	11.372	0.484755	0.814945		PIK3R1	5166.72	4698.23	30.2153	26.7067	0.35381	0.59626		RPP30	6876.22	7152.94	16.7149	12.9893	0.415985	0.700355		KRT78	4409.58	5807.18	33.0389	52.7083	0.000922776	0.00157127		H2BC21	367269	324143	17.4601	12.8372	0.0585439	0.0968898		PHKG2	19094.8	20292.1	11.8602	20.5179	0.274464	0.452574
KLC4	22971.8	22415.5	9.04245	9.19379	0.326833	0.551739		ASDURF	1604.21	1527.38	29.4876	41.4599	0.484789	0.814826		MRPS2	17858.1	16478.9	26.1418	13.5388	0.354096	0.596615		SYNPO	18813.9	20100.5	28.7271	17.809	0.416716	0.700374		CARMIL1	11325.9	8916.8	27.9913	12.5313	0.000924954	0.00157464		FCHO2	6059.61	5308.37	14.2361	17.4618	0.0586228	0.0969994		IFI16	3745.3	1419.19	93.0772	48.7123	0.27449	0.452519
PRDX4	100222	85418.2	57.543	32.2377	0.326993	0.551889		MRRF	28383.8	28879	13.444	14.0615	0.485049	0.815087		NCOA2	2760.48	3090.03	35.838	22.6799	0.354161	0.596594		COPB1	86296.5	89050.3	13.3694	8.30496	0.414948	0.700427		CMSS1	3156.05	4011.57	28.8329	31.0722	0.000926551	0.00157702		RIPK1	6785.59	7567.83	17.5876	9.50452	0.0586405	0.0970077		FIZ1	4519.22	4199.93	15.422	23.123	0.274575	0.452563
PCDHGA2	2388.23	2598.93	33.619	24.2269	0.327031	0.551833		POR	67788.7	66978	8.58648	10.9654	0.485303	0.815339		SUDS3	3567.07	4029.4	43.8113	20.1634	0.35421	0.596548		FKBP1A	112442	118461	21.6165	24.0037	0.417404	0.700473		MSTO1	8191.46	7223.57	14.9336	15.9279	0.000931067	0.00158436		CLN6	5062.71	5686.7	15.5058	12.8122	0.0587038	0.0970915		PSMB7	37948	39324.4	6.43885	12.6748	0.274749	0.452752
CMPK1	54757.4	56382	10.7777	12.9457	0.327333	0.552223		DHRS3	8542.03	8940.15	28.9923	38.167	0.485354	0.815248		STARD3	1778	2133.24	55.0285	50.7039	0.354291	0.596556		DDX18	17193.6	16139.9	25.7586	17.4892	0.416325	0.700473		IGBP1	7521.15	8026.93	7.77304	11.4079	0.000931818	0.0015853		VARS2	5771.9	5461.63	6.40092	6.88159	0.0588264	0.0972732		C5orf22	3881.66	3550.01	18.0189	29.6303	0.274957	0.452995
GSTZ1	21369.9	22312.1	16.336	16.7744	0.327346	0.552127		GRK3	2367.83	2455.66	27.1404	28.6498	0.485547	0.815396		DXO	8898.59	7053.79	18.6771	27.1525	0.354607	0.596958		RBM17	12302.6	12719	14.325	7.16149	0.416516	0.700492		TRIM27	5606.97	6473.03	18.5475	21.4994	0.000938503	0.00159633		IGBP1	7734.57	7280.34	7.18104	7.43728	0.0588564	0.0973017		YWHAQ	362564	381385	13.8197	8.9545	0.27501	0.452985
AKR7A2	126271	130805	13.6514	10.8802	0.327479	0.552232		HAO1	1570.31	1481.65	40.8056	34.5203	0.48587	0.815762		UTP4	7878.5	7406.5	19.9845	17.3545	0.354624	0.596858		DHX15	75487.2	73443.9	11.4089	7.36481	0.41735	0.700533		GSK3A	12110.2	14230.2	22.7251	12.6787	0.000945169	0.00160732		SPTAN1	104754	117860	20.4768	8.38929	0.0588733	0.0973086		SIRT6	4134.77	3906.23	13.2676	15.295	0.27547	0.453645
SNRPF	8221.37	6932.64	61.1288	34.844	0.327556	0.552242		MYO9B	4630.78	4802.82	23.5672	36.0736	0.486112	0.815992		WDR45B	4751.88	5163.78	27.835	14.1006	0.354948	0.597274		MAN2B1	18047.1	18731.8	15.3271	17.18	0.417273	0.700554		TPP1	232886	330390	54.4305	24.3991	0.000946429	0.00160911		SGPL1	69763.1	59909.9	25.1208	5.70164	0.0590967	0.097657		DMAP1	12231.8	11500.8	12.7506	19.9715	0.275691	0.453911
ADNP	17413.4	16880.3	11.5142	11.157	0.327595	0.55219		TRIP6	5673.53	6020.11	49.9791	42.2732	0.486156	0.81589		IRX2	642.092	531.308	36.2632	53.659	0.355262	0.597674		HAO1	1381.82	1540.52	33.4267	36.4037	0.417103	0.70057		TOX3	2901.47	2255.6	26.389	35.6403	0.000949789	0.00161448		TP53I3	86605.1	96506.9	16.8672	10.115	0.0592538	0.0978953		ARMCX4	1758.3	1589.4	25.2177	21.039	0.276012	0.454342
TRAPPC8	14916.9	15478.7	14.6196	8.20856	0.328326	0.553302		CD55	7379.91	7158.59	22.2553	25.2614	0.486221	0.815824		UBTF	33504.4	34849.2	13.4481	9.90629	0.355329	0.597659		SYT4	2080.49	2298.87	40.1374	26.9406	0.416309	0.700597		HDGF	108965	95029.5	16.5522	13.3466	0.000950226	0.00161487		TMEM30B	1959.1	2828.62	58.7752	16.1007	0.0593095	0.0979663		STT3A	102590	99093.3	6.77211	11.89	0.276013	0.454245
PMM1	1673.65	1503.93	33.5907	43.7754	0.328491	0.553461		NUP188	15867.7	16122.2	12.6472	12.5242	0.486246	0.815689		G6PC2	2276.95	1561.87	101.165	68.0525	0.355369	0.597596		TLE3	1638.23	1885.1	63.5561	34.5446	0.417569	0.700598		MGMT	2589.43	1679	45.7486	44.9074	0.000958212	0.00162809		FBLN7	7577.24	9453.91	21.0994	27.0348	0.0593113	0.0979481		NASP	75601.3	88940.4	36.612	48.5951	0.276037	0.454187
ALKBH3	2815.94	2616.99	26.3293	29.0372	0.328496	0.55335		EHMT2	3993.79	4140.59	19.6737	39.3074	0.486385	0.815746		ACP1	83509.7	88647.4	20.6421	14.5262	0.355526	0.597731		MED17	2700.77	2518.13	28.0686	25.4966	0.41709	0.700701		NUP98	23869.5	22592.8	6.90534	5.5191	0.0009669	0.0016425		AIFM1	80276.6	87692.1	15.2958	6.13238	0.0593138	0.0979311		RAB2B	12043.4	11166.7	18.2644	18.4588	0.276228	0.454403
PTPN23	33162.1	34263	12.6719	9.87671	0.328584	0.553379		CYTH2	12876.9	13114.6	13.6654	15.9191	0.486675	0.816056			3410.03	2802.82	37.9083	29.2288	0.35553	0.597609		IFT52	948.597	1014.37	24.9409	34.6684	0.417271	0.700702		STX17	11880.9	10797.8	11.5061	12.5107	0.000967959	0.00164394		MCAM	16456.9	10732.6	58.5469	35.6543	0.0593606	0.0979872		THY1	7053.46	13711.3	27.3531	187.782	0.276452	0.454673
SLIT1	11087.9	9837.92	44.1172	22.812	0.32865	0.55337		SAP18	17699	17440.5	10.8298	13.0066	0.486921	0.816293		ZNF827	5144.39	4548.12	38.8191	34.3198	0.355566	0.59754		KSR1	4479.2	4766.22	26.3497	23.4271	0.416304	0.700741		BAG2	11765.3	13413.3	17.9028	13.7653	0.00097541	0.00165624		INPP4A	9801.91	8516.08	22.1909	9.80994	0.0593894	0.0980137		RASAL2	2637.31	2816.62	16.377	16.6408	0.276585	0.454795
PIBF1	7848.69	7065.7	39.1964	16.7138	0.328812	0.553524		RANBP10	9776.42	9652.3	10.1411	9.99978	0.486945	0.816158		BTD	3741.24	3482.36	22.6931	26.8162	0.355586	0.597446		DCAF7	7904.01	8205.93	15.866	12.8388	0.41705	0.700784		CDC42EP4	9238.66	7258.56	28.112	19.8669	0.00098272	0.00166829		TCEA2	425.411	283.3	57.5833	23.6661	0.0595547	0.0982652		TFIP11	8442.92	7903.21	14.0879	20.726	0.276659	0.454818
YTHDC2	9845.55	9514.09	12.6689	12.5721	0.328838	0.553448		PLOD2	26722.7	27758.3	27.1331	35.0405	0.486993	0.816062		MIEN1	12085.5	10984.9	28.7652	29.5906	0.355683	0.59748		LPP	26427	28146.5	27.4208	16.9904	0.418121	0.701373		BMS1	13682.4	11534.7	20.4386	16.228	0.000983191	0.00166873		DUSP22	1087.71	771.941	39.0696	42.799	0.0596736	0.0984402		MATR3	146607	155175	8.51811	21.828	0.276826	0.454994
MARK2	18717.5	19178.5	9.2574	8.77251	0.328931	0.553486		ABHD17B	4942.13	5144.83	27.634	25.7692	0.487111	0.816084		MALSU1	1798.55	1653.59	27.0582	21.8262	0.355684	0.597353		NUTF2	70095.6	73793.5	20.9001	27.4543	0.418982	0.702666		ITPR3	16526.3	21029.3	35.4257	19.2704	0.000985034	0.0016715		ADH1B	11007.5	15796.2	38.7118	41.0657	0.0599517	0.0988777		MRPL47	14622.3	15393.5	14.0735	9.21746	0.276879	0.454984
ENGASE	5604.5	5233.97	25.1578	22.8506	0.328949	0.553397		NFYB	6053.71	5913.12	18.3009	18.8828	0.487113	0.815912		TNPO2	2827.88	3066.5	26.6395	22.9783	0.355788	0.597398		TSR1	9414.25	8877.26	24.0863	17.0972	0.419284	0.703022		WAC	5009.2	4146.85	22.079	22.7541	0.000986657	0.0016739		DAPK3	5777.93	4651.77	23.3781	29.4338	0.0599833	0.0989085		DHX34	2159	2544.56	40.2469	34.8233	0.276974	0.455042
SH3YL1	2132.11	1900.59	39.7373	40.7006	0.328979	0.553327		EFCAB14	1393.37	1464.43	27.301	53.5391	0.487134	0.815771		GTF2A2	6694.72	6063.07	31.2255	33.8385	0.355951	0.597543		ENSA	2037.01	1600.76	65.1824	29.9672	0.419501	0.703233		WDR45B	5661	5120.68	11.8089	15.2039	0.000994151	0.00168625		MSANTD4	28942.8	14367.8	87.2933	56.345	0.0601065	0.0990903		NAE1	39561.7	38009.5	9.91518	9.48215	0.277347	0.455555
IRF9	1635.39	1502.45	31.0371	27.2234	0.328988	0.553223		RAP1GAP	8358.57	8127.86	22.8871	20.3495	0.487247	0.815785		RAB21	77219.9	80317.8	13.4861	9.45151	0.355968	0.597445		GATC	3010.81	2784.82	30.0642	27.947	0.419636	0.703308		ANKRD27	1164.71	1563.1	39.878	32.6837	0.000994603	0.00168665		AACS	23173	27428.9	18.9079	20.2347	0.0602244	0.0992634		ACBD3	18823.1	17624.8	15.338	17.8699	0.277485	0.455684
NUP133	29491.6	28644.4	11.0913	7.77829	0.329085	0.553268		SLC30A9	28887	28254	15.6653	20.5947	0.487254	0.81562		TRUB2	3384.24	3122.72	24.3988	24.7706	0.356091	0.597522		CHST9	4735.73	3992.51	64.5836	23.9113	0.419764	0.703372		KIF5C	36514.4	29358.2	25.7871	17.1641	0.00100043	0.00169616		GNAO1	111951	127405	23.6456	7.46637	0.0602503	0.0992847		PPOX	36829.2	35168	10.4418	13.4045	0.277637	0.455836
RIPK1	8294.2	8010.4	12.8709	12.9776	0.32937	0.553628		KLHL42	13111.6	12786.9	18.1311	22.7042	0.487359	0.815622		NFATC2	1466.81	1686.5	50.215	34.5607	0.356385	0.597887		MAGOHB	64919.3	67741.7	18.4354	10.9985	0.419928	0.703495		ATP5F1C	187923	217779	20.519	14.052	0.00100143	0.00169749		RPS3A	453843	433180	6.27159	5.21391	0.0605025	0.0996788		INTS10	9647.11	9302.36	7.71591	11.5993	0.277835	0.456062
NDUFA12	40510.6	42034.9	13.6067	17.1259	0.329386	0.553536		DNTTIP2	7369.48	7561.19	21.7027	17.9155	0.487373	0.81547		GLTP	12087.6	12928.8	23.5306	13.9255	0.35648	0.597916		CKMT1A	80985.8	75349.2	29.5764	19.0492	0.420316	0.703841		BIN1	21728.3	17360.9	26.5246	16.0686	0.00100234	0.00169867		TIMP2	13622.3	12005.7	19.907	9.46584	0.0605396	0.0997185		EIF3E	73340.7	71124.9	7.35854	8.01744	0.277888	0.456052
RC3H1	2854.72	2664.17	24.638	28.8745	0.329446	0.553517		DNAJC14	1097.83	1034.64	44.0642	38.934	0.487556	0.815599		CXorf56	2994.41	3296.7	34.2597	17.1327	0.356547	0.597901		ZHX1	1831.66	2073.96	44.9256	41.0613	0.420616	0.70389		PTPRM	1614.53	2026.32	28.9212	33.5381	0.00100238	0.00169838		SLC25A53	16119.4	13519.5	26.7869	14.1633	0.0605445	0.099705		NAA16	10299.2	10660.8	8.56785	8.68992	0.27789	0.455958
TRIR	7257.88	6901.01	17.8141	24.2591	0.329586	0.553634		F10	56825.3	53495.7	44.1804	53.6176	0.487782	0.815802		RPS15	73730.2	63506.2	47.4589	15.7904	0.356749	0.598111		CYB561	41074.6	37857.6	33.3689	20.1562	0.420467	0.703943		SYNCRIP	97813.7	108365	14.0796	8.45102	0.00100362	0.00170011		NADK2	18355.7	16035.8	15.7801	17.2164	0.0605699	0.0997254		TMEM63C	17822.8	15363.7	26.736	55.4271	0.278053	0.456127
DYSF	11002.5	12306.3	44.7107	37.9367	0.329611	0.553556		TMEM192	11539.2	11775.9	12.9494	20.7119	0.488111	0.816176		ABL1	1986.7	2224.73	40.7796	18.5872	0.357203	0.598743		APTX	8549.24	8273.91	12.9743	16.8349	0.420297	0.703961		TECR	56078.5	61239	11.5014	11.6075	0.00100708	0.0017056		FARSB	65209.4	69270.2	8.71004	6.30396	0.0605904	0.0997377		ESD	242987	255685	8.96947	18.5115	0.278274	0.456391
NUP107	25118.5	24556.3	8.56242	7.06812	0.329694	0.553578		ABCB7	32368.1	33035.2	14.2726	19.2797	0.488171	0.816103		HEATR1	13664.2	12803.6	21.4072	12.5705	0.357302	0.59878		SLC25A44	5603.66	5161.34	33.8273	18.1273	0.421771	0.704007		SUDS3	4782.91	3980.57	21.4312	23.4405	0.00100874	0.00170805		PRPSAP1	9331.63	8183.44	21.3817	7.79258	0.0606203	0.0997654		ZFAND5	496.325	399.287	50.5005	52.8765	0.278328	0.456381
NRM	129728	124738	13.6235	20.7545	0.329849	0.553717		DCD	14325.9	14952.3	34.5186	33.6431	0.488418	0.81634		RAP1B	229350	220077	13.6687	9.68864	0.357432	0.598869		TEFM	3329.67	3037.47	37.4226	22.9897	0.420961	0.704014		MARF1	2787.48	3628.22	37.0233	23.5026	0.00101774	0.00172293		ACTA2	46515.9	7121.96	154.247	18.6788	0.0606566	0.0998038		ISCA1	16113.7	17649.2	24.1759	20.2067	0.278724	0.456932
RASSF4	2331.73	2088.55	39.2353	26.332	0.330152	0.554107		GCFC2	6293.36	6169.15	15.3474	16.6272	0.488699	0.816634		UTP14A	5648.12	5044.97	36.5024	16.7587	0.357619	0.599054		SIRT5	7491.85	7129.48	20.4661	15.0513	0.421062	0.704032		UACA	4885.2	6079.66	31.668	19.8614	0.00101804	0.00172306		LCORL	4754.29	3870.34	30.3288	18.1217	0.0607513	0.099938		GDE1	10407.7	9624.89	19.5466	17.4109	0.279028	0.457332
CHMP7	6266.43	6037.21	13.8427	13.3908	0.330173	0.554024		EDEM2	2231.37	2169.05	23.2845	20.6035	0.488923	0.816832		SFXN1	167374	152847	29.6661	14.158	0.357955	0.599487		PDCD2	1526.74	1644.86	31.044	24.8348	0.420612	0.704034		NACC1	10322.7	8150.69	27.864	15.921	0.00102084	0.00172742		MPV17	5472.63	7502.38	43.9371	18.9073	0.0608361	0.100056		RAC2	708.291	615.943	16.8303	51.0027	0.279159	0.457449
UQCRC1	168183	163182	10.8037	14.308	0.33039	0.554269		HS1BP3	19269.4	19012.6	10.7855	10.3673	0.488995	0.816777		FGL1	7057.95	3100.17	149.094	50.1045	0.358345	0.600012		VPS39	7189.51	7523.11	19.7973	10.3512	0.420893	0.70405		ZNF280D	1308.24	2179.87	45.4149	32.4934	0.00102087	0.00172711		AK4	14963.2	11092.2	42.4143	27.2418	0.0608511	0.100059		LYPLA2	87045.8	80534.6	17.3977	22.9827	0.279309	0.457596
HADHA	213283	222388	16.1717	14.4114	0.330518	0.554364		UPF3B	4260.47	4195.95	11.3563	13.4441	0.489065	0.816719		STX16	7890.51	8265.77	15.6978	16.6393	0.358951	0.600898		GPR39	1437.37	1265.61	32.4696	41.1699	0.420813	0.704068		CDC34	12287.2	11082.4	12.0489	16.5433	0.00102275	0.00172992		CLIC1	367341	391110	8.36703	7.06581	0.0609202	0.100151		DRAP1	10254	10938.4	16.6671	15.3163	0.279537	0.457871
CHMP5	8606.51	8217.67	17.2574	15.3223	0.330715	0.554575		MBTPS1	4337.97	4210.89	21.2157	26.7637	0.489162	0.816705		GRAMD1A	4960.22	5227.43	17.4367	22.3256	0.359181	0.601154		SLFN5	8365.38	7524.98	37.3521	69.1443	0.421375	0.704101		BCKDHB	4262.48	5020.5	20.7126	25.5975	0.0010371	0.00175381		CNPY4	10722.7	13399.8	27.1287	25.6469	0.0609357	0.100155		ADGRV1	5819.18	7274.06	46.8402	41.2641	0.279593	0.457865
BCAP29	7667.03	7425.91	11.9194	11.4235	0.33073	0.554482		B4GALNT3	4214.56	4096.28	21.895	23.7007	0.489538	0.817158		XPNPEP1	59125.3	48644.5	60.894	26.5579	0.359243	0.601129		EXOSC7	2611.16	2774.89	25.0309	22.8216	0.421656	0.704116		SBNO1	4008.74	4565.77	17.649	15.3923	0.00103736	0.00175387		CAPZA2	87705.6	106050	12.9165	24.7501	0.0611852	0.100544		MAP3K7	3284.2	3124.28	12.5397	11.4102	0.279651	0.457862
SUCLG1	82290.2	85429.5	14.1109	15.614	0.330738	0.554376		MEN1	6166.84	6049.3	14.6683	16.4209	0.489762	0.817357		KRT6C	43578.9	51652.6	55.2867	97.9327	0.359266	0.601039		SURF6	3327.28	2723.61	38.8323	36.5516	0.421765	0.704148		CDYL	1070.16	659.697	44.0803	42.0669	0.00103756	0.00175383		TMEM168	443.676	295.087	22.7726	39.6934	0.0613434	0.100782		SEPTIN9	109103	105193	9.43232	7.6003	0.279678	0.457808
PANK4	18571.4	19365.2	16.6818	9.29064	0.330789	0.554342		USP16	8764.37	8883.63	11.2124	9.97171	0.489799	0.817242		REPS2	4638.6	4904.78	19.4113	13.894	0.359537	0.601362		PIBF1	6911.55	7188.25	15.8373	21.9818	0.421499	0.704156		MICOS10	5489.78	4478.15	21.8088	29.4921	0.00103915	0.00175614		SS18L1	5187.34	4430.08	21.3869	17.4543	0.0615086	0.101032		CDK13	8391.82	7763.94	20.4706	13.267	0.279942	0.458142
R3HCC1L	4602.95	4186.91	25.3875	36.2935	0.330872	0.554364		CGN	16642.2	16009.4	27.0636	37.0071	0.490035	0.817461		GALT	14284.9	13310.4	23.3528	12.3543	0.359575	0.601296		CELA3A	254146	195085	96.6855	118.265	0.42135	0.70421		CRH	1306.29	2700.77	91.8824	75.4966	0.00104217	0.00176086		FAM234A	3273.51	2843.27	18.2181	16.5862	0.0616015	0.101163		BRPF1	3310.52	3074.7	18.2085	17.5822	0.279952	0.45806
GLT8D2	4148.36	4429.55	21.9843	38.651	0.33172	0.555665		ANAPC2	5053.7	5162.98	17.5569	16.2708	0.490069	0.817341		ADH5	80021.5	82477.1	10.0798	11.7274	0.359969	0.601826		CASP2	1182.8	1291.35	33.7229	39.6701	0.421636	0.704235		UBE2G2	16337.5	12348.2	24.1894	68.5111	0.00104395	0.00176351		ADPRS	24204	25973.1	8.43057	8.54955	0.0616347	0.101196		THOC1	20144.1	19451.6	5.1046	14.1176	0.279972	0.457993
A1CF	27982.8	25905.6	28.938	19.626	0.331767	0.555624		MAP2K4	18730.5	18937.4	9.04076	8.26822	0.490183	0.817357		GART	40694.4	42885.5	18.3627	10.7081	0.360069	0.601865		USP34	3784.06	3564.62	24.4912	19.7632	0.422005	0.704247		SLC12A2	11966.4	8720.8	35.9131	24.8299	0.00104538	0.00176554		HPS6	6000.18	6604.78	14.3723	9.71286	0.0616987	0.101279		TMED6	2678.67	3278.42	39.652	36.3179	0.280539	0.458824
STMN1	21912.3	19903.6	35.0118	33.7193	0.331871	0.55568		DUSP3	44701.5	43982	11.4143	15.3998	0.490321	0.817412		PHYH	6192.67	6953.85	34.7524	26.5942	0.360301	0.602124		NAP1L5	5202.51	5595.19	31.772	23.0077	0.421314	0.704301		RAB19	8362.17	9747.26	21.4786	14.7162	0.00104618	0.00176652		LRRC41	10839.7	9626.08	16.6116	12.6639	0.0617809	0.101392		GLUD2	1711.61	1467.33	35.6212	41.228	0.280823	0.459189
CCDC93	16067.7	16434.5	8.7996	6.66763	0.331883	0.55558		ORC3	6745.96	6611.85	15.8111	16.2988	0.490613	0.817723		HMGB1	214197	231503	27.6191	14.6141	0.360324	0.602033		LOXL4	23876.8	20135.5	66.8213	48.7616	0.422314	0.704611		NEPRO	3946.13	4815.91	18.7728	47.0939	0.00104695	0.00176743		OPLAH	9895.06	7524.91	40.0659	23.1373	0.0618053	0.101411		RAB6A	110055	101036	20.4034	22.2633	0.280895	0.459208
MPPE1	2354.15	1518.39	126.122	42.6445	0.332096	0.555817		DDT	71899.5	69331.6	29.3493	27.8596	0.490654	0.817616		BRD9	1672.8	1234.2	85.8841	30.4297	0.360616	0.602392		RAB3A	39336.7	42052	28.9646	23.4162	0.422515	0.704795		TOMM70	48428.4	54801.4	17.2233	10.5395	0.00105098	0.00177385		PRPSAP2	64169.4	68790.2	11.0667	6.34178	0.0618455	0.101455		GLTP	8077.49	8726.96	19.8312	19.0082	0.280952	0.459203
IRGQ	23937.6	23303.7	9.71972	12.341	0.332143	0.555777		RUFY1	44382.9	44969.3	9.92031	11.4849	0.490728	0.817564		CTPS2	14152.7	15297.1	27.8727	9.9475	0.361161	0.603172		UBE2S	1079.48	1140.82	21.5725	29.7387	0.422658	0.704883		EXOSC4	18562.1	14475.2	29.3892	13.3257	0.00105896	0.00178694		PAFAH1B3	347975	311205	16.1402	11.3022	0.0619368	0.101583		CHTOP	32712.5	35237.6	17.4442	21.4875	0.281018	0.459212
ERAL1	6111.94	5762.84	21.6687	21.9073	0.332382	0.556058		RASD1	280.26	256.962	52.6907	60.4163	0.490805	0.817518		FOSB	2367.08	1964.79	54.4453	52.8837	0.361274	0.603232		GALNS	12431.9	12986.9	18.5274	18.0372	0.423252	0.705571		ARPIN	22309.7	24064.9	8.88595	14.515	0.00106422	0.00179542		RPLP0	134601	126327	9.39915	6.26689	0.0621106	0.101846		ADSS2	17333.7	16596.2	9.89143	12.8114	0.281655	0.460156
PYROXD2	5909.53	4664.17	72.2009	76.1043	0.332967	0.556917		NR2F6	3199.03	3099.98	24.415	25.3022	0.490816	0.817362		POLR3B	4301.05	4560.72	19.9772	21.5443	0.36131	0.603164		TRIP4	12358.6	12626	9.0492	8.38472	0.423903	0.705599		NUCKS1	73194.6	46469.8	48.6805	31.5902	0.00107054	0.0018057		ST3GAL1	3444.9	4947.1	27.9607	43.5147	0.0621358	0.101866		WDFY1	12673.3	11772.6	19.243	13.9242	0.281855	0.460383
GTF2E2	2476.48	2269.62	31.8964	30.2744	0.333166	0.557131		SH3GLB1	58500.5	57712	9.5708	12.8763	0.490839	0.817225		DHRS2	4730.96	4014.55	35.3415	66.8417	0.361616	0.603544		RRP15	7260.37	6955.82	17.3105	19.7087	0.423758	0.705659		ZNF384	3154.25	2605.48	22.9162	17.687	0.00107539	0.0018135		COA3	20109.4	23751.4	19.5212	19.8948	0.062192	0.101936		SIGIRR	6313.59	7241.02	35.3434	34.7559	0.281886	0.460335
C12orf57	3386.42	2962.28	48.8982	36.5429	0.333352	0.557322		CASKIN2	5186.12	5315.66	20.9805	17.4138	0.490858	0.817081		KCTD18	6171.53	6533.34	18.6239	18.4784	0.361628	0.603436		CCDC85C	326.592	268.988	71.9304	57.4936	0.423237	0.705698		BCAT2	70935.9	54427.6	31.0563	16.3493	0.00107629	0.00181463		GNPTG	4454.52	5153.96	16.836	17.6458	0.0622232	0.101965		GLRX	12374.6	13787.5	23.0473	34.8918	0.282053	0.460509
ENY2	9702.91	9119.9	22.4489	26.4237	0.333616	0.557645		LSAMP	19679.4	18973	29.8192	27.4357	0.491208	0.817488		TMBIM6	8900.29	7733.35	45.2051	22.0377	0.361782	0.603563		MON2	26630.6	27621.1	15.6893	12.6219	0.423895	0.705736		PIP4P1	2905.64	2413.97	21.4058	27.3094	0.00107843	0.00181785		AMIGO1	3507.53	2048.41	35.2165	43.3405	0.062259	0.102002		ZC3H7B	7042.76	6622.25	13.6932	18.7436	0.282093	0.460476
KRT17	38438.9	27622.4	110.439	91.1905	0.333811	0.557851		PURA	133408	131745	9.88613	10.2385	0.491275	0.817425		CIAO1	10950.7	11832.6	27.5482	16.0818	0.361819	0.603496		MPZL1	9484.12	8905.77	25.6068	24.5345	0.424093	0.705763		CLGN	8384.05	9929.7	23.0176	22.5974	0.00107995	0.00182003		ITGAM	58440.8	43384.2	27.9387	44.9453	0.0622817	0.102017		SZRD1	3425.69	3902.88	38.7981	18.0283	0.282269	0.460665
MRPL32	864.425	954.843	35.4385	42.1284	0.334347	0.558628		RMC1	7839.71	7959.38	11.8337	12.6833	0.491419	0.817489		POF1B	15817.8	13639.8	45.8261	57.8174	0.361978	0.603632		EMC3	47414.8	45878.4	13.5537	13.1417	0.423752	0.705801		ZFAND5	399.287	566.897	52.8765	40.8115	0.00108075	0.00182097		FBXL20	2663.47	3109.64	19.8757	17.8343	0.062397	0.102184		FAM168A	6929.63	6149.51	26.0773	27.3722	0.282272	0.460571
FUT3	1568.41	1281.28	51.7264	42.5763	0.334804	0.559272		FREM2	10618.1	9122.91	108.837	77.9319	0.491699	0.817781		RWDD1	8996.43	9575.17	21.8293	16.4284	0.362134	0.603763		TUBE1	1218.95	1315.7	29.8033	33.5719	0.423499	0.705831		DDHD2	6881.22	7633.31	13.8778	12.9008	0.0010809	0.00182083		RPS4Y1	31187.8	28280.4	11.7542	12.3151	0.0624483	0.102246		YPEL5	3436.31	3749.71	24.9534	14.3071	0.282303	0.460524
IAH1	32240.6	30381.5	22.5933	15.6442	0.334986	0.559456		UBN2	3300.54	3478.31	43.4251	40.3142	0.492535	0.818996		KIAA0753	1264.72	973.366	65.9911	53.0806	0.362204	0.603752		TIMM22	15109.5	14358.7	21.232	14.7088	0.424324	0.705846		EHD3	15463.5	19244.3	32.0522	18.3507	0.00108362	0.00182503		SLC35A3	6925.71	8259.92	23.9876	18.9653	0.0625486	0.102389		NAA50	27877.6	28984.9	10.64	7.43152	0.282364	0.460525
TUBGCP6	4774.56	4647.07	9.75648	13.2135	0.335031	0.559411		ABRAXAS2	19626.6	19408.9	8.63883	9.46056	0.492601	0.818931		TXN	95000.5	85491.2	34.3713	21.509	0.362211	0.603633		SOX13	575.501	500.439	45.1804	47.4356	0.424254	0.705881		CUL4A	15852.8	14209.7	13.589	10.8479	0.00108736	0.00183095		NUBP2	20411.7	18550.9	10.1463	12.8841	0.062693	0.102603		BRD8	17975.7	19157.1	17.0998	13.6118	0.28239	0.460468
EIF3H	80457.2	78899.4	7.31494	7.80149	0.335118	0.559437		MTRES1	18121.3	17842.7	11.9665	13.1963	0.49275	0.819003		LIMK2	7429.64	6227.48	55.8448	28.827	0.362383	0.603791		SLC35E1	5681.93	6031.84	26.1339	18.3381	0.423718	0.705895		PBDC1	32517.5	29538.5	11.8445	11.4405	0.0010935	0.00184089		FAM172A	7557.27	8013.73	8.50442	6.19619	0.062727	0.102637		CACYBP	46713.3	44361.2	12.7324	12.8462	0.28254	0.460615
C16orf70	2278.37	2154.46	19.6047	24.8382	0.335535	0.560013		OSBP	24065.4	24339.9	8.03	10.8227	0.492776	0.818871		TBC1D1	5516.83	5043.01	27.8833	21.1308	0.362572	0.603977		DHX9	194096	199692	12.2575	8.49183	0.423644	0.705922		TRIP10	7078.99	8149.59	18.8044	19.6374	0.00109411	0.00184151		RAB20	3408	3996.33	26.6927	11.8644	0.0629175	0.102927		SP100	7721.46	2868.13	75.0386	77.109	0.282687	0.460755
CSTF3	31952	31098.3	10.2926	9.1828	0.335645	0.560078		WTAP	9387.69	9223.8	13.124	15.8104	0.492917	0.81893		GCDH	51772.1	45263	43.523	17.1622	0.362615	0.60392		STK38L	15373.6	15946.1	15.9187	10.1228	0.424539	0.706054		SOD3	5106.2	8235.17	71.6747	60.0179	0.00109896	0.00184929		AKAP2	12229.9	15707.5	37.2562	25.8584	0.0629218	0.102912		NANS	71437.3	67397.5	15.26	11.2718	0.282777	0.460803
PGP	20254.6	21032.9	14.8732	11.7101	0.335655	0.559975		CSNK1E	6167.27	6332.41	22.5899	18.1138	0.493041	0.818962		TMEM165	24892.4	22234.9	36.6858	24.02	0.36297	0.604381		NECTIN1	5633.17	5927.36	21.8106	20.3394	0.424693	0.706159		RBM26	18614	16240.8	17.099	7.84261	0.00112608	0.00189451		NME6	1369.15	1736.69	39.9325	21.4689	0.0631056	0.10319		LSM1	1087.94	1220.62	24.676	33.8867	0.283	0.461069
TSFM	27339	28959.3	22.7171	19.7983	0.335812	0.560117		DDX21	45079.6	43952.9	20.3049	20.1075	0.493076	0.818845		TTC26	40808.9	38207.3	21.8038	16.1237	0.363074	0.604425		IFT43	1785.69	1909.36	28.8377	27.3405	0.42481	0.706203		DCLK2	3499.57	4233.75	24.5973	32.2818	0.00112651	0.00189483		TARBP1	1562.91	1887.85	24.2853	20.3704	0.0631469	0.103236		ST13	135044	144624	18.6978	14.0045	0.28312	0.461166
HSPA6	43064.9	20786.2	200.903	48.7561	0.335898	0.560141		GNL3L	3305.67	3607.99	41.5589	86.1626	0.493091	0.818695		FARSA	117347	121229	11.1203	10.6536	0.363323	0.60471		TPST2	4700.09	3803.7	76.0083	101.643	0.425652	0.706396		NAV1	12266.2	10822.8	14.7717	19.3253	0.00112749	0.00189608		MNAT1	3075.28	2694.89	13.9343	18.0984	0.0632806	0.103432		MAP3K11	8470.08	9199.42	21.746	19.3726	0.283138	0.461096
IGF2BP2	8792.85	7901.41	39.231	36.2401	0.336052	0.560277		RAB7A	188817	186774	8.39512	9.34661	0.493631	0.819416		SNAPC4	1645.11	1502.1	24.6687	27.4665	0.363466	0.604819		STK35	327.466	378.674	57.7195	40.7351	0.42548	0.706411		RPS25	395622	430674	8.64826	19.926	0.00114367	0.00192288		NEXN	8829.4	4617.45	86.2054	32.4792	0.0632916	0.103428		CMC1	26768.2	29539.3	27.6231	18.7878	0.283142	0.461006
TNRC6B	4675.89	4388.25	23.8327	20.7973	0.336148	0.560319		PSD3	847.976	784.779	48.0965	44.6612	0.49366	0.81929		NDE1	1128.43	999.501	32.3727	34.4186	0.36351	0.604764		MRPL37	25780	23403.6	40.1202	14.2015	0.425784	0.706463		NAGPA	1399.66	1860.76	31.7019	34.2559	0.00114878	0.00193106		COX17	32341.1	36987	16.5112	15.9613	0.0633218	0.103455		FOXJ3	2028.66	1791.33	30.6785	21.3374	0.283287	0.461143
CLTB	43946.8	41884.6	17.8729	18.6266	0.336232	0.56034		RANGAP1	39225.9	39657.2	8.70701	8.99195	0.493828	0.819394		PDCD5	14532.1	12509.8	47.8106	34.6258	0.363644	0.604858		ZBTB45	2206.4	1958.45	41.6004	33.9186	0.425427	0.706473		HNRNPA3	396504	356349	13.4067	10.0661	0.00115756	0.0019454		TRMT13	748.428	584.163	34.2017	23.6171	0.0633259	0.10344		MPI	21459	23077	20.0715	14.254	0.283492	0.461377
FRS2	138.291	164.808	48.3248	54.6977	0.336433	0.560555		EFHD1	1566.24	1223.87	164.897	44.9339	0.493836	0.819233		PMM2	50511.6	45197.2	36.4437	16.6948	0.363733	0.604877		UTP11	3367.68	3249.01	13.4894	24.8511	0.425645	0.706535		ANKS1B	13243.2	10417.4	24.1914	41.2144	0.00115883	0.00194711		DCLK2	3785.12	3152.92	24.7108	20.5676	0.0633739	0.103496		POLR1B	9512.13	9911.13	9.74742	11.739	0.28359	0.461439
MDN1	6581.55	6252.66	19.6726	13.1035	0.336544	0.56062		PRPF18	3676.41	3753.52	15.8053	18.3155	0.493896	0.819157		HFE	2050.29	1840.4	32.9651	30.647	0.36388	0.604993		ANKRD65	2335.66	2108.61	39.949	28.4139	0.425383	0.706551		COX4I1	190847	220085	19.6272	17.4505	0.00117297	0.00197045		MED8	2611.58	1984.03	21.9001	40.7135	0.0634591	0.103613		LACTB	17849.6	16776.4	14.8428	16.6153	0.283607	0.461368
AP1M2	32009.5	33056.7	12.4408	12.2573	0.336692	0.560747		RAB39B	18972.4	18480.8	20.1852	22.6512	0.494242	0.819557		EARS2	12333.7	10772.5	43.9072	19.1509	0.363983	0.605035		HELZ	2692.72	2850.43	25.0084	16.7006	0.425375	0.706689		SENP1	4051.43	4808.17	24.1389	19.3886	0.0011775	0.00197764		ADAL	2046.44	1516.21	45.4546	20.1513	0.0634942	0.103649		SLC36A1	322.757	403.911	68.0568	37.6688	0.283756	0.461513
MAP7D3	3263.67	2954.91	28.0837	28.4136	0.33681	0.560823		ARHGAP12	7352.85	7487.54	15.4358	13.1381	0.494515	0.819834		ASDURF	1946.31	1520.64	63.4259	31.7129	0.36405	0.605017		B3GALT5	7908.75	8499.62	30.9887	31.4867	0.426104	0.706693		ZGPAT	3917.95	4557.7	21.1024	17.3043	0.00117857	0.00197902		DAP	3528.47	5233.15	56.9992	40.9836	0.0638212	0.10416		SH3GL2	45281	48254.5	12.4915	22.0823	0.283984	0.461784
RXRA	3770.85	3446.59	33.3639	29.9262	0.336854	0.560778		CD276	4005.17	4205.73	35.633	32.0231	0.494596	0.819793		RRM1	7716.12	8173.59	19.9394	18.932	0.364051	0.604889		CISD1	57088.4	52034.2	38.3767	18.9513	0.426038	0.706734		CYB5R1	102292	125922	30.7715	15.4493	0.00118138	0.00198332		MED21	1356.12	918.291	28.6809	51.7769	0.0638668	0.104212		TLE5	8342.44	8841.49	9.82165	21.8508	0.284171	0.46199
RING1	15050.1	14630.6	10.7047	10.2773	0.337193	0.561221		SUZ12	2663.79	2730.75	19.8944	20.4157	0.494807	0.819969		ITPR3	19555.3	20948.5	24.2788	18.1749	0.364095	0.604833		CAVIN2	20975.2	19815.7	21.7373	35.9784	0.425332	0.706768		FXR2	13338.4	12489.8	7.75032	11.5179	0.0011869	0.00199215		ATG2B	5338.43	4785.42	13.8793	13.3614	0.0640822	0.104542		RAPGEF2	1609.91	1424.62	29.6491	30.2223	0.284207	0.461949
CDC23	8521.12	8371.06	6.0784	10.7927	0.337494	0.561604		PHC2	8477.43	8326.2	14.324	14.7803	0.495176	0.820405		C16orf70	1993.54	2182.15	30.5734	23.9242	0.364249	0.60496		CARMIL1	8620.75	9034.16	20.6392	11.1736	0.425292	0.706853		MRPL57	4151.4	4885.01	21.9567	23.5943	0.0011888	0.00199492		ASMTL	17662.3	16092.1	15	7.27057	0.0641359	0.104607		CERS5	5361.85	4887.69	23.0047	21.862	0.28444	0.462231
WDR37	16244.3	16728.1	11.7392	7.34624	0.337502	0.561497		NSMCE4A	3580.05	3487.47	22.1678	18.6672	0.495402	0.820606		CLIC2	11560.3	9964.67	47.0708	44.165	0.364622	0.605451		MICOS10	4833.9	4483.1	27.8364	28.688	0.426489	0.707181		HNRNPM	349485	292133	22.2502	6.63585	0.0011892	0.00199517		SPTB	5176.65	2838.15	83.1608	14.8078	0.0641441	0.104598		MGAT1	8483.97	9176.8	13.446	29.2202	0.284488	0.46221
MVD	22472.9	21778.4	11.5857	13.8393	0.337607	0.561552		MTAP	20777	21135.2	12.4327	16.0762	0.495664	0.820864		ITCH	9041	9503.65	17.7045	8.69972	0.364837	0.60568		UTP6	6238.95	5891.9	24.0233	14.2429	0.426674	0.707338		CELF1	54101.3	49426.9	11.4575	8.68701	0.00119215	0.0019997		PSME3	25900.2	23114.1	13.1029	14.9533	0.0643806	0.104961		SALL2	796.404	990.816	39.5224	76.5159	0.284757	0.462548
ZNF280C	1359.1	1469.36	28.6531	35.7997	0.337703	0.561593		EMC4	16635.5	16893.7	12.7581	11.9465	0.496015	0.821271		SUB1	30624.6	32886.3	25.0042	21.7617	0.364908	0.605668		SRSF9	52351.1	54383.2	16.8311	8.08769	0.427144	0.707664		PEAK1	280.194	410.811	28.9463	59.1016	0.00119578	0.00200535		EIF3D	56768	61452	11.9045	8.17784	0.0644529	0.105057		PTCD1	2130.87	2333.69	19.3555	28.346	0.284775	0.462478
NDUFS8	23839.2	24647	13.0166	11.8803	0.337821	0.561669		PAM	108359	104820	26.695	26.7421	0.496226	0.821445		YBX1	70042.5	59795.2	50.9384	19.1717	0.365005	0.605699		RPS6KB1	5082.21	4713.1	28.6371	19.5139	0.426967	0.707673		RASSF7	1397.27	1874.62	31.2253	62.0998	0.00119655	0.00200623		LASP1	115292	127944	17.0816	9.4029	0.0644997	0.105111		AKAP2	12376.1	13697	21.7462	32.9588	0.285055	0.462836
NECTIN1	5721.24	5946.86	13.9343	21.3939	0.337824	0.561554		WDR91	6571.84	6651.5	9.65123	10.0052	0.496944	0.822459		CD2AP	37515.6	40623.2	28.7093	12.7428	0.365054	0.605653		NR2F6	3334.07	3126.79	25.2104	24.5765	0.427127	0.707787		DDX1	101253	94215.3	9.22077	6.87498	0.0011978	0.00200789		POLR1F	3541.15	3004.8	20.9667	20.0775	0.0645	0.105089		SLC25A33	12231.6	11639.2	9.65355	17.7423	0.285594	0.463611
SMCHD1	9299.4	8949.9	14.799	10.3518	0.338067	0.561839		TTC9C	8803.84	9003.44	18.166	18.3353	0.4971	0.822543		PRKCD	9557.81	10118	19.7898	18.6367	0.36558	0.606396		SLC25A24	103874	96029.9	32.8944	14.2806	0.427351	0.707857		ACTR1B	11297.7	12858.3	17.7346	15.9798	0.00119827	0.00200825		PARP9	9348.39	10396.8	15.4644	11.3897	0.0645318	0.105118		RPS16	277397	289581	11.1899	10.2501	0.285778	0.463812
NDUFS5	53022.8	54972.6	12.8282	20.8311	0.338081	0.561742		GLT8D2	4536.63	4326.97	36.3743	37.8744	0.497235	0.822589		SIRT2	8796.95	8438.7	13.9323	11.4945	0.365643	0.606372		CSTA	11393	12530.1	39.7807	53.9537	0.427533	0.707857		TANC1	3257.32	2645.77	23.0292	35.6693	0.00120016	0.002011		EVL	15737.6	20180.7	45.0315	19.8597	0.0646221	0.105243		PAM16	13322	14356.5	20.9058	14.3268	0.28599	0.464057
TMEM67	1889.63	2063.96	34.349	29.1453	0.338297	0.561981		TYW5	4231.11	4372.79	25.9714	27.0231	0.497398	0.822685		PCTP	2726.74	2947.78	24.3419	26.7732	0.366467	0.607608		FBXO21	7559.68	7110.95	24.8734	26.6645	0.427632	0.70787		SOS1	20134.9	17875.5	14.9906	10.1775	0.00120267	0.00201476		MROH7	3598.52	4821.79	20.6878	29.1347	0.0646465	0.10526		PHF5A	28986.8	27087.3	16.3561	18.0747	0.286133	0.46419
STT3B	41734.7	40015.3	16	14.1035	0.338411	0.562052		TGFBI	20914.1	22657.7	61.873	71.3369	0.497581	0.822813		PMPCB	40833.8	37781.8	26.0952	10.287	0.366774	0.607989		MADD	12156.3	12690	18.584	15.91	0.427467	0.707899		MAPKBP1	2056.43	2449.49	23.4428	23.8328	0.00121812	0.00204022		PDCD7	2450.21	1959.68	21.9542	32.74	0.0647438	0.105396		HERPUD1	2416.76	2054.43	40.2121	35.7797	0.286167	0.464146
WWC3	2942.83	3143.2	26.3772	21.3851	0.33866	0.562346		NUP93	54154.2	54622.8	7.21125	6.59561	0.497709	0.822849		CAD	21859	23098.6	19.6132	11.7634	0.366948	0.608147		NOP2	12921.3	13797.2	29.4484	14.3539	0.428478	0.708067		JMY	1341.35	1584.6	20.9137	30.0815	0.0012232	0.00204828		KIF21A	17705.3	19041.7	9.6744	8.44631	0.0647582	0.105397		TMX1	118849	110865	16.3675	19.5883	0.286192	0.464089
PIH1D1	8462.68	8164.78	13.255	15.6795	0.338732	0.562346		LYZ	16261.5	17216.5	49.1503	42.2957	0.497897	0.822984		RAB8A	25285.3	24136.1	15.8414	7.60233	0.367288	0.608581		IARS1	127122	124324	9.26401	9.29646	0.42814	0.70811		DMAC1	1070.54	653.517	49.9005	48.436	0.00122557	0.00205182		SCRN3	3576.54	4076.98	11.5228	17.2932	0.06476	0.105378		SRSF1	211284	224048	11.1829	20.954	0.286619	0.464683
SUOX	21621.6	22653	18.6005	14.4654	0.338954	0.562595		PDLIM4	17098.1	17680.4	27.4631	27.1236	0.498216	0.823337		IQSEC3	1453.75	1612.79	31.3387	29.1563	0.367974	0.609589		TSC2	6426.65	6593.96	10.8178	11.7996	0.428076	0.708154		RAB17	3622.75	2187.18	50.6594	42.0087	0.0012304	0.00205947		AMPH	10740.8	16379.1	32.4911	50.0958	0.0647793	0.105387		FPGS	809.913	1055.61	70.6214	36.9312	0.286638	0.464614
STMN2	11636.8	10609.2	32.265	25.5703	0.339014	0.562574		SIK3	11458.5	11245.4	14.7743	16.0216	0.498361	0.823402		SEMA3E	2002.55	1466.03	88.8523	52.2788	0.367986	0.609479		SPRYD3	5594.2	5835.52	17.5077	15.8398	0.428265	0.708165		POLDIP3	26519.9	22584.9	19.8255	14.7963	0.00123045	0.00205911		SERPINB8	5461.3	6288.73	16.7483	17.1618	0.0648215	0.105433		SRSF12	9837.12	9131.16	15.396	25.3524	0.286737	0.464676
PHKA2	26854.6	27583.9	10.5948	8.40265	0.33927	0.56288		KBTBD4	3145.91	3253.95	24.6955	25.5984	0.49863	0.823672		WIPF2	7209.2	7752.03	26.1814	14.2064	0.368373	0.60999		COG2	16067.9	16594.4	13.9187	11.8176	0.428461	0.708189		KRT6C	31102.8	52115.5	67.4092	98.0511	0.00123141	0.00206028		RPS17	79709.1	75727.2	8.51972	3.80909	0.0650572	0.105794		INPP5K	2191.26	2471.11	33.296	26.0498	0.28738	0.465619
ZMYM4	3777.42	3562.99	20.2902	28.6129	0.339444	0.56305		SLC39A11	4351.59	4524.11	26.4295	39.1658	0.498687	0.82359		PDRG1	2201.05	1889.56	46.7489	32.4974	0.368837	0.610629		PPP1R1B	5063.72	4133.64	64.6158	55.4506	0.428382	0.708208		EXOSC8	10994.4	8552.21	30.1076	15.4687	0.00124256	0.00207849		WRN	61478.3	26827.5	58.4658	93.8666	0.0650705	0.105793		THOC7	8539.56	9008.21	11.8902	16.9392	0.287498	0.465712
MEN1	6314.33	6060.19	15.454	15.8338	0.339537	0.563084		TIA1	12140.8	12428.7	18.9662	19.4545	0.499046	0.824009		PTBP1	209783	221557	19.6585	7.86216	0.36904	0.610836		ENTPD1	8191.56	7638.66	27.4225	39.2894	0.42807	0.708294		CCT5	92615.5	87878.2	6.62351	6.87626	0.00124317	0.00207908		MT-ND2	8364.26	9916.8	21.9124	19.8613	0.0652053	0.10599		ANGEL1	3117.15	2854.25	19.1022	26.3492	0.287705	0.465948
XAB2	17791.2	17478.8	6.64162	7.55024	0.339626	0.563111		SMG6	3673.3	3783.03	23.7604	24.472	0.499162	0.824025		PRRC2C	17169.1	18427.5	25.6356	11.2007	0.369069	0.610754		C6orf120	1353.55	1226.36	38.1066	39.1411	0.427981	0.708297		MAPK1IP1L	3389.08	2257.83	44.5371	45.6186	0.00125702	0.00210179		ATP5F1B	414572	481974	29.2712	6.69214	0.0654568	0.106376		NENF	27161.1	30947.1	34.02	33.4992	0.287767	0.46595
GPR107	6520.13	6202.84	18.4485	21.4419	0.339944	0.563519		PGAP1	7862.91	8074.45	19.6871	24.8803	0.499172	0.823867		ZCCHC8	11216.3	12032	25.3346	13.8769	0.369288	0.610986		MAB21L4	3378.47	3839.65	42.7757	57.7793	0.428848	0.708527		FAM219B	324.613	218.96	43.2823	44.7972	0.00126316	0.00211161		PSMD5	46773.4	43932.9	10.3894	4.66882	0.0655497	0.106504		ENPP4	24377.7	26918.8	20.8181	33.1395	0.287874	0.466023
MGMT	1871.69	1679	39.3886	44.9074	0.340321	0.564024		SCAF11	4443.65	4532.08	16.73	14.876	0.49924	0.823804		SMARCA4	6140.31	6629.99	27.8165	14.4476	0.369389	0.611025		UBA6	34958.3	35735.4	9.37815	8.94984	0.429095	0.708634		SMIM24	2413.95	1168.94	59.1584	55.9503	0.00126924	0.00212132		WDR47	3786.57	4517.3	29.1211	16.4717	0.065628	0.106609		IPO5	39897.7	41745	7.91165	17.0342	0.287987	0.466108
BAZ2A	5213.03	4972.49	17.9601	16.498	0.34085	0.564781		SLC25A11	190603	193960	13.6886	15.2442	0.499461	0.823994		SORL1	32164.2	34920.2	29.6483	20.2182	0.369573	0.611199		PHGDH	99016.2	80065.1	81.9761	80.703	0.429501	0.708704		BAZ2A	5728.86	4972.49	17.4308	16.498	0.00127033	0.00212269		MRPS27	25990.4	23260.4	15.6634	12.181	0.0656979	0.1067		ST6GALNAC5	1825.73	1456.28	38.8998	35.124	0.288073	0.466148
EIF3A	101253	99558.6	6.36705	7.09127	0.341142	0.565146		DTX3	4063.61	4176.53	21.9501	22.7473	0.499795	0.82437		SCRN2	14536.2	15145.6	13.8854	17.9169	0.369698	0.611275		CPOX	12692.1	12073.3	20.9937	15.7749	0.429411	0.708705		RAB24	12792.2	14934.8	22.5128	11.7097	0.00127721	0.00213374		GALNT7	10526.8	9371.86	17.7368	10.9105	0.0657028	0.106685		HAX1	18819.5	20333	20.9248	17.3528	0.288083	0.466065
MBD3	2463.97	2289.02	27.7265	25.5327	0.341444	0.565525		NID2	6169.32	6589.03	53.695	51.31	0.499904	0.824375		GUCY1A2	3156.31	2872.74	30.3448	35.252	0.369935	0.611538		SRSF4	21706	22681.6	19.5236	10.2745	0.429052	0.708714		SLC18A2	15322.7	7862.64	61.1716	93.4676	0.00127913	0.00213649		B3GNT7	1431.74	2161.5	48.6469	40.0671	0.0658075	0.106833		CIZ1	9958.3	9427.49	10.4628	20.0595	0.288392	0.466466
MOB1B	36189.1	34164.2	21.7906	20.4131	0.341471	0.565451		GSTZ1	21896.4	22363.3	17.8587	16.1671	0.500177	0.82465		TMC4	9194.74	8592.23	22.6415	19.223	0.370271	0.611963		MPRIP	15051.7	15768.5	20.7025	11.0658	0.429599	0.708715		HACD2	3912.09	2995.66	31.1338	30.7325	0.00128232	0.00214137		ABRACL	7335.13	5869.97	25.0241	30.7355	0.0658673	0.106907		RAPGEF6	7459.01	6612.69	32.1335	18.5347	0.28852	0.466574
PPP1R7	49151.2	47687.8	11.4585	11.8221	0.341507	0.56539		GPHN	19334.7	19146	7.71733	8.50393	0.500222	0.82455		UBE2B	3065.04	2006.71	101.609	56.1199	0.370347	0.61196		HSD17B4	74705.2	71425.2	18.7498	16.2554	0.429243	0.708728		RNF2	6869.39	8039.69	22.1102	18.8518	0.00128915	0.00215232		POT1	537.678	668.203	31.3294	21.8691	0.0659113	0.106956		BRD7	2121.86	2379.98	25.496	34.8833	0.289095	0.467405
PSMD13	51209.8	52071.5	6.41326	6.87294	0.341588	0.565405		RAB11FIP1	66086.3	67679.9	19.4011	19.7651	0.500524	0.824872		ADAM15	503.662	404.492	56.7069	53.781	0.370398	0.611915		CCDC58	6832.04	7084.54	14.5978	22.4048	0.429334	0.708728		WDR73	6340.31	4709.88	29.1465	23.8153	0.00129026	0.00215371		APOL2	15602.6	19592	45.1792	12.1547	0.0659428	0.106984		PPIL2	4513.89	4846.45	15.2462	23.5279	0.28928	0.467605
CERS6	12645.1	13555.4	28.5035	18.6316	0.341654	0.565394		NOL8	2614.26	2678.9	20.3916	19.2587	0.500703	0.824992		TCERG1	21818	22525.2	11.3517	5.67379	0.370457	0.611882		PLXNB2	18750.1	18288.7	10.4888	9.4131	0.429986	0.709204		PPP1R1B	990.35	3970.86	36.6909	55.9308	0.0012904	0.0021535		GAD2	14010.8	21542.1	22.8155	52.1653	0.0661854	0.107355		RASAL1	530.342	388.753	54.5618	85.9124	0.289384	0.467675
EIF4ENIF1	3137.16	2982.63	11.0648	47.5211	0.34167	0.5653		ZMYND11	2667.66	2745.89	21.7219	26.9606	0.501217	0.825664		ARL1	119821	115016	13.7599	13.1226	0.370523	0.611861		HEXA	36124.4	37933.2	21.2419	19.0837	0.430321	0.709605		SERPINB1	145263	175858	27.1273	23.8307	0.00129327	0.00215782		SRXN1	5211.81	6754.67	19.9824	31.8496	0.0666182	0.108034		SYT17	8198.36	7416.73	20.0473	35.6619	0.289558	0.467856
VPS41	6634.04	6924.58	16.9295	15.772	0.34218	0.566024		ARRB1	13880.5	14371.7	29.0246	27.8315	0.50126	0.825561		AUP1	11473	10633.4	25.4619	18.6269	0.370649	0.61194		FABP5	115943	126131	36.7388	37.6026	0.430616	0.709942		SERPINA10	6221.55	2859.15	72.1295	38.08	0.00130799	0.00218192		ITPRID2	3745.42	4138.04	13.6144	11.4755	0.066855	0.108395		ATE1	9464.76	8795.02	19.3961	14.4946	0.289774	0.468105
ITGA6	13776.6	12071.3	48.484	46.5565	0.342246	0.566015		EMC1	69125.4	69932	9.40626	9.70238	0.501378	0.825581		EMG1	24068.1	22039.4	29.6394	13.4595	0.370731	0.611946		RWDD1	9118.18	9571.59	21.3429	16.4074	0.430791	0.710079		POMP	2051.87	2550.66	28.4487	33.978	0.00130837	0.0021821		PPP2R5C	7253.1	6521.6	10.4206	15.168	0.0669441	0.108517		RHEB	38835.9	35999.6	19.3736	17.4467	0.289819	0.468079
SMAD4	7478.02	7790.79	15.8883	17.2809	0.342434	0.566205		PYCARD	6546.53	6885.38	41.5881	41.6607	0.501485	0.825582		ARMC9	13677	12648.8	24.8513	18.6252	0.370851	0.612014		ARHGDIB	63055.8	58660.5	28.7235	39.1652	0.431158	0.710234		USP19	17567.7	19828.1	16.9874	12.9481	0.0013166	0.00219536		TSC22D1	4319.86	3789.04	19.7229	12.8549	0.0669729	0.10854		RPS7	493761	523827	17.3419	8.12422	0.290009	0.468287
ACSF3	17792	18859.5	23.2456	21.088	0.342708	0.566539		FYTTD1	12087.2	12286.1	13.4634	13.2745	0.501495	0.825423		CTBS	21675	23668.5	31.9544	21.0926	0.371006	0.612141		INO80C	1001.61	1074.91	27.6163	34.7451	0.431124	0.710328		TMEM143	1533.46	1928.81	32.9343	29.9105	0.0013192	0.00219922		TNRC6B	5602.24	6363.56	12.928	16.5766	0.0672033	0.108891		SPTLC2	6878.44	7239.28	11.1768	16.6936	0.290086	0.468312
PIK3R2	3644.16	3385.92	27.4018	29.1745	0.343143	0.567137		POLD2	3233.83	3319.34	21.4981	21.3681	0.501528	0.825304		RHOT2	19167.5	18138.6	18.7737	11.5731	0.371025	0.612042		AFF4	2522.19	2655.39	22.2557	22.1445	0.431417	0.710359		OSTF1	9795.82	11551.4	23.5449	18.229	0.00132311	0.00220528		PELI2	4103.9	3216.47	27.324	32.0651	0.0672196	0.108894		MATN2	7389.64	8131.16	21.2274	30.7605	0.290155	0.468325
CPA2	158191	98923.4	151.78	93.7041	0.343209	0.567126		DCTN4	26811.2	26490.5	9.36736	10.6776	0.501541	0.82515		EIF4A1	302278	275078	31.7134	12.6147	0.371067	0.611981		DOCK7	17244.4	16907.6	7.98176	10.9472	0.431096	0.710432		UQCRB	14833.1	12006.8	24.9579	29.042	0.00132539	0.00220861		DOHH	4530.98	3851.28	21.1721	19.9013	0.0672746	0.10896		MNX1	6426.93	7046.09	20.1994	29.9015	0.290285	0.468435
C3	45180.8	36135	79.9896	64.0175	0.34371	0.567835		COL28A1	1345.18	1532.96	66.9923	77.5114	0.501695	0.825228		KHDC4	7444.69	4472.86	134.033	43.1069	0.371444	0.612474		CHPF2	3798.98	3575.63	24.3487	30.8971	0.431389	0.710465		TRMT61B	6587.31	3777.7	58.5427	25.0127	0.00132905	0.00221424		PODXL	14518.9	17744	35.6357	16.8264	0.0675539	0.109389		MAGED4	4746.4	4406.17	17.7425	20.8778	0.29029	0.468344
FRK	4598.75	4287.13	26.8335	21.6707	0.343966	0.568137		MPO	2754.58	2575.2	43.2623	40.6909	0.502	0.825556		SMG8	2844.35	2995.73	17.8603	21.0147	0.371461	0.612373		SOX5	8491.76	7345.15	53.8304	35.4052	0.431994	0.711009		FPGT	3457.82	4173.16	27.9082	14.3516	0.00133318	0.00222065		GGA1	10430.1	11061.3	8.1305	6.76644	0.0677757	0.109725		HMGN5	8782.83	9917.51	35.5931	21.3567	0.290448	0.4685
IFT43	2011.28	1882.52	23.7826	27.8402	0.343992	0.56806		PSMB5	94099.7	95161.6	8.24361	10.7987	0.502621	0.826402		LUC7L2	34696.7	37022.7	23.6649	7.62603	0.371612	0.612492		RIOK1	2678.45	2798.59	17.7712	22.2658	0.431986	0.711146		SPIRE1	1622.87	1951.69	26.1476	23.2786	0.00133727	0.002227		ARMCX3	31125.7	35465.2	16.2227	15.9017	0.0680435	0.110136		HSPA14	12760.2	13703.8	17.1845	20.8376	0.290528	0.468531
TXN2	6198.36	6494.46	18.7833	15.0989	0.344108	0.568131		PRR12	2148.22	2244.48	35.6006	30.3084	0.502811	0.82654		MACROD1	19508.8	16626.8	52.2645	19.3046	0.372295	0.613489		SUGP2	11374.8	11759.8	14.0503	16.6824	0.432484	0.711215		MINPP1	19290.7	17377	13.2417	11.2152	0.0013395	0.00223024		CYHR1	5689.22	4776.5	16.3489	26.1134	0.06813	0.110252		EFHD1	4633.49	4019.56	37.0071	26.1176	0.290588	0.468529
KAT8	3450.2	3253.13	19.7354	34.4972	0.344565	0.568765		DNAJC12	30214.9	31144.1	23.5599	27.3333	0.502886	0.826489		SH3TC1	4480.76	4766.48	22.2171	15.1188	0.37237	0.613482		HERC2	8732.33	8471.01	12.6308	13.8058	0.43265	0.711337		KRT2	165556	210161	32.0466	40.534	0.0013494	0.00224624		USP9Y	3604.84	3064.22	22.4382	18.6725	0.0682211	0.110376		TM7SF3	6351.5	7038.1	15.8077	25.9374	0.290734	0.468664
DERA	30165.3	28868.5	17.1212	12.7586	0.344852	0.569119		APBB1	2047.6	1991.45	22.1794	23.6986	0.503126	0.826708		TUSC3	27593.3	23890.6	47.4922	17.4818	0.372501	0.613569		D2HGDH	6478.15	6082.56	26.1964	24.094	0.432473	0.711347		NDUFAF1	14040.6	15857.1	16.4261	17.503	0.00134954	0.00224599		TXNDC16	3981.33	5032.05	32.9462	26.1729	0.0682702	0.110432		UBE2G2	18962.7	16337.5	39.1847	24.1894	0.290759	0.468605
POGK	585.76	520.565	37.5647	38.794	0.345084	0.569382		PRNP	16452.1	16759.6	14.6077	16.3676	0.503163	0.826595		STARD3NL	18823.5	17512.1	24.3876	16.7252	0.372559	0.613533		FBP1	32689.1	28610	54.6813	32.439	0.432315	0.711387		FECH	24823.5	22177.7	13.8259	16.1801	0.00135624	0.00225668		MRPL17	19569.8	22375.2	19.2321	14.9436	0.0683417	0.110525		WASHC2C	2141.7	1990.77	18.2655	18.3348	0.290887	0.468712
ILRUN	681.203	595.297	42.7186	58.9763	0.345303	0.569623		VCAN	5762.76	6169.44	31.4829	41.0168	0.503423	0.826846		SLC7A8	48307.6	40240.1	59.0992	23.7475	0.372629	0.613519		TP53RK	24804	25522.3	12.2226	12.5342	0.432436	0.711436		STX7	36959.6	27933	33.5691	12.2971	0.00135673	0.00225702		NUP35	22922.1	21755.8	8.40752	4.66458	0.0685759	0.11088		ACIN1	35001.4	36333.2	6.86124	13.9006	0.291527	0.469645
MAPK12	7692.31	8383.62	31.4759	27.3799	0.345937	0.570548		MAD2L1	4606.32	4724.27	20.3185	21.3528	0.503615	0.826988		RASSF4	2423.12	2099.42	44.6496	25.9302	0.372714	0.613531		RUNDC1	5978.4	5695.29	20.6889	13.1478	0.432961	0.711548		PRPF18	3365.28	3763.99	14.7039	17.8605	0.00135722	0.00225736		R3HDM2	5659.35	4463.72	24.4004	27.1573	0.0686057	0.110905		CTDNEP1	4126.64	4551.07	28.5954	16.794	0.291774	0.469944
MLEC	81296	71788.4	47.6538	20.9359	0.345962	0.570468		CORO7	60160.1	58820.4	17.9142	19.5084	0.503692	0.826939		PWWP2B	1697.12	1561.43	22.9594	28.7852	0.372727	0.613422		RACK1	192339	202664	23.14	17.8292	0.432873	0.711553		ASPSCR1	13164.9	11853.6	13.1938	12.5872	0.00135737	0.00225713		ENO3	57138.1	5387.4	170.718	23.0514	0.0686681	0.110982		CCNH	1659.46	1436.35	30.2223	32.2983	0.291979	0.470175
C8B	5235.64	6222.01	58.4004	74.3859	0.346127	0.57062		STAT5B	32363.5	31838.4	13.1281	13.9968	0.503766	0.826886		SLMAP	13569.8	13092.7	12.2648	9.13167	0.372761	0.613348		CD82	12571.9	11701.9	30.1013	22.3097	0.433223	0.711828		PIH1D1	9300.8	8164.78	16.2104	15.6795	0.00136948	0.00227678		AMOTL2	1290.05	1589.09	36.5518	18.3365	0.0687178	0.111039		URB1	1819.46	1994.78	23.5076	22.0344	0.292202	0.470435
TDRKH	4420.89	4123.09	27.0353	18.9882	0.346371	0.570902		NSF	163489	161517	10.2823	9.36693	0.504112	0.827279		MTCH2	103023	91407.7	39.9265	14.5378	0.372821	0.613318		PRTN3	1327.86	899.664	115.673	62.9962	0.433321	0.711839		SCAF11	5095.39	4407.67	18.1489	14.838	0.00137411	0.00228399		IQSEC3	1139.03	1443.76	20.8804	30.5573	0.0687729	0.111105		TP53I3	95716.8	90176.4	15.0165	14.9947	0.292293	0.470482
ITGA7	4018.49	4743.88	70.2153	37.8445	0.346652	0.571244		PTGFRN	15643.4	15039.3	27.7981	39.7584	0.504231	0.827301		SPON2	5390.3	4643.03	40.5734	35.9781	0.372836	0.613212		VPS26C	6196.37	6571.88	26.3103	18.2476	0.433707	0.712022		PBLD	17932	24272.9	44.8914	40.4612	0.00138009	0.00229346		MANF	34397.2	39742.2	23.7829	13.8336	0.0688137	0.111147		COPE	52350.4	48817.6	17.4742	17.7874	0.29248	0.470683
PDE3B	5029.86	4474.34	42.9922	30.6355	0.346755	0.571294		GRIA4	1728.74	1649.29	29.3467	47.007	0.504265	0.827182		ACADSB	78148	67960.5	46.1734	17.5059	0.372976	0.613314		CRACR2B	2580.21	3019.84	48.4893	56.8157	0.433704	0.712167		ATRX	11482.2	9549.43	23.0913	10.9174	0.00138402	0.00229951		SPATS2L	9121.46	10769.1	14.4356	22.0844	0.0688452	0.111175		PIP4K2B	11174.9	11648.2	10.7188	10.6148	0.292535	0.470672
GNG5	9498.81	11024.1	40.4236	57.6703	0.346988	0.571557		MTARC2	18418.9	19083.9	30.08	28.1103	0.50428	0.827032		MRPL54	18411.1	20021.8	30.5018	21.4358	0.373667	0.61432		RFC2	12246.2	12652.9	14.1727	13.1707	0.433686	0.712288		SPINT2	13012.2	16561.1	36.5993	21.4215	0.00138802	0.00230566		TMX1	102300	119671	14.8631	20.6504	0.068942	0.111307		LETM2	596.419	497.697	45.6616	20.1185	0.29262	0.470709
FOXJ3	2594.56	2436.93	22.0286	29.8557	0.347068	0.571568		GTF2H2	3766.04	3851.6	17.2539	20.4618	0.50443	0.827103		PPWD1	16174.9	16959.8	17.1762	7.33043	0.374208	0.615081		RAB25	24330.5	25368.3	18.5342	13.4216	0.434699	0.713501		SERPINA1	119766	69916.7	56.7609	51.188	0.0013939	0.00231495		BRAP	2814.34	2524.9	15.3419	12.2704	0.0689847	0.111353		SC5D	6851.45	6181.44	18.4816	39.3483	0.292659	0.470674
AVPR1B	6186.09	6657.29	19.0148	39.0086	0.347237	0.571725		SAMD9	4374.07	4234.32	27.9046	23.7534	0.504558	0.82714		NAT1	8109.37	7513.21	24.6193	35.1526	0.374347	0.615179		TRIM46	2992.21	2815.57	24.3525	24.1483	0.435486	0.713739		PLBD1	5970.33	3315.72	60.2946	39.31	0.00139667	0.00231905		MAP9	193.392	245.556	35.3384	25.0859	0.0690546	0.111442		IDH3B	63361.5	68353.2	14.4304	27.5698	0.292713	0.470661
GC	100055	86743.6	52.6139	51.7584	0.347277	0.571671		CARHSP1	14258.7	13708.1	34.5377	27.0682	0.504594	0.827023		PCF11	5612.55	6092.26	30.1408	15.637	0.374465	0.615243		DIP2B	18453.6	17969.2	11.1187	12.3245	0.435057	0.713787		TBCK	4273.96	4844.11	17.5695	14.6327	0.00139958	0.0023234		DOCK7	17342.5	18201.5	6.3998	5.81729	0.0691082	0.111505		ZNF189	2169.71	2468.19	19.7082	31.3544	0.29276	0.470637
SMC5	4287.3	4617.53	28.9932	27.7325	0.347363	0.571692		DOHH	5305.5	5200.44	16.3681	16.5035	0.504682	0.826994		ZDHHC5	3982.09	4242.56	22.7968	17.4151	0.374807	0.615675		LSG1	12603.2	12136.8	16.0251	13.5905	0.43516	0.713805		ASAH1	152615	110923	37.6003	17.9814	0.00140321	0.00232893		MTG1	12445.7	11119.1	13.4081	14.9803	0.0692651	0.111735		CDH10	1790.34	1231.4	87.3604	32.0507	0.292801	0.470604
MAN2B2	6973.16	6162.1	46.8732	33.3678	0.347403	0.571638		EEFSEC	13823.9	13989.5	10.0192	9.49334	0.50476	0.826948		CAPN1	98302.5	103290	17.8099	11.5356	0.374815	0.615559		DHX38	16299	17004.8	19.2158	9.11454	0.437487	0.713862		ALDH4A1	37010	26780.9	37.9317	21.9932	0.00140443	0.00233047		DCTN5	3605.75	2782.48	37.8049	25.902	0.0693716	0.111883		APBB1	2660.35	2414.84	26.2636	15.6012	0.292973	0.470781
DHX57	4779.81	4652.35	9.19373	17.7893	0.347552	0.571762		ALDH16A1	19067.9	19387.7	13.9498	13.4049	0.504843	0.826908		SORBS1	14477.4	13101.2	33.5662	20.3787	0.374832	0.615457		GTF3C5	10658.5	11095	18.1057	8.36427	0.435471	0.713864		CNN1	4830.2	7332.75	51.5128	42.6346	0.00140798	0.00233585		ADCY5	3840.76	1370.08	98.3692	32.0303	0.0696588	0.112323		SRSF8	1293.97	1137.25	21.9291	35.929	0.29312	0.470919
CORO2B	14456.3	15648.6	32.466	27.2069	0.347583	0.571693		RANGRF	1856.15	1787.13	20.4459	32.3722	0.50494	0.826893		ABHD16A	57360.5	49207	50.6145	16.4599	0.374885	0.615414		MRPS26	15395.9	14752.1	18.3973	12.3272	0.43704	0.713881		NOP10	14261.1	12491.1	16.361	17.6319	0.00141193	0.00234192		MED22	3534.58	2947.81	27.8846	16.8341	0.0699376	0.112748		CELF6	2809.5	3098.73	24.4464	27.7187	0.293161	0.470884
TMEM168	503.585	548.451	32.4368	38.1365	0.34759	0.571584		BRD7	1321.4	1376.85	31.5218	34.9896	0.50501	0.826835		APIP	11770.6	13133.9	40.3142	30.4157	0.374988	0.615454		GYS1	10441.5	10138.4	12.3844	12.7646	0.435029	0.713891		S100A13	6286.88	3077.5	69.8846	68.6281	0.00141355	0.00234411		NDFIP2	944.709	1139.53	24.2912	22.3354	0.069943	0.112733		SIK2	2635.64	2822.09	15.2491	22.1876	0.293462	0.471269
CDH6	3290.38	3667.71	43.9414	40.3134	0.347595	0.571473		EXOSC7	2831.79	2752.58	22.747	23.9369	0.505058	0.826739		PLEKHG3	10465.8	11292.7	27.7538	17.534	0.375141	0.615576		MGST3	138038	129095	28.5508	18.2002	0.436602	0.713914		C1D	3941.55	2931.56	33.0506	33.9981	0.00141744	0.00235007		MAX	3560.16	2897.55	22.3847	29.5821	0.070021	0.112835		GPN1	5185.67	5564.59	18.7693	17.2484	0.293464	0.471173
GPNMB	13504.9	10107.2	102.225	69.6498	0.347722	0.57156		BICRA	2393.56	2330.8	21.1071	22.5738	0.505238	0.826859		TP53RK	26094	25393.2	8.97	12.782	0.375349	0.615788		TUBB4B	527359	557081	24.7815	13.7013	0.43532	0.713917		CMTR1	17147.7	15682.5	11.3393	10.9815	0.00141748	0.00234964		CRYAB	55499.1	10622.4	151.719	120.842	0.0701346	0.112995		ZNF706	3862.93	3469.27	23.976	22.2654	0.294037	0.471994
YWHAH	191768	200181	17.3682	14.1602	0.347728	0.57145		IKBKB	7732.12	7838.44	11.427	11.0825	0.505366	0.826896		ATP6AP1	92482.6	83241.8	35.4853	17.2137	0.375584	0.616044		YIPF5	23402.2	22085.8	24.9439	10.6649	0.435423	0.713936		B4GALT7	29719.3	33967	18.5086	17.7562	0.00141976	0.00235293		PTCD3	38383.7	35212.2	14.1493	7.17157	0.0703707	0.113351		RIPK2	3979.99	4359.75	22.574	23.871	0.294295	0.472308
MLIP	8888.87	7791.68	49.5538	39.2223	0.347885	0.571588		WDFY3	4568.63	4651.27	13.9629	16.3394	0.505433	0.82683		ZNF644	1168.36	1324.97	41.7756	34.8754	0.375885	0.616406		GFM2	16191.3	14178	55.5207	22.1227	0.437637	0.713957		PIAS1	3957.04	3340.66	20.7997	20.2703	0.00142051	0.00235367		MTRF1L	2375.48	1868.59	31.1488	28.5226	0.0705755	0.113657		RABAC1	6232.7	6901.85	24.7117	30.3283	0.29443	0.472425
AAR2	11257.1	10770.3	16.9321	17.1429	0.348038	0.57172		RBM7	6666.89	6808.98	16.9345	18.4292	0.505524	0.826805		HKDC1	13789.2	11296.1	62.6459	71.7959	0.375956	0.616394		DPH1	1236.29	1357.73	38.8946	33.6188	0.437481	0.714002		DPY19L1	4254.64	4946.95	20.241	23.9394	0.00142524	0.00236102		CAAP1	2803.97	2166.26	39.4033	22.4447	0.0706079	0.113685		TOMM22	13365.1	15061.7	35.9313	18.7613	0.294638	0.472661
MRPS18A	21035.7	22238	21.9599	23.6456	0.348111	0.57172		ABHD15	13853.1	13453.7	23.8041	24.5976	0.505606	0.826765		IMPACT	9973.97	10484	17.9852	11.8896	0.376047	0.616414		ACTR6	1567.76	1691.18	31.2842	25.9408	0.437027	0.71401		MPC1	54394.7	41981.3	31.1583	22.1422	0.00142627	0.00236223		NUDT18	5746.64	6747.46	27.5482	14.6838	0.0706531	0.113734		HMG20A	7947.23	8724.52	27.6041	15.1826	0.294655	0.472587
CRTC3	2448.14	2572.24	18.6025	25.9885	0.348191	0.571731		RPS28	94770	91413	27.3576	33.7922	0.505672	0.8267		CLDN3	11470.9	10659.2	24.8409	19.5905	0.376074	0.616328		EMC7	20915.3	20197.1	14.8641	13.3892	0.436773	0.714045		CCDC59	4911.95	6014.48	29.3834	24.2525	0.00144345	0.00239017		HNRNPUL2	72464.3	75289.5	6.87148	2.64691	0.0708759	0.114069		GTF2I	65351.7	68394	7.93744	17.4905	0.294661	0.472498
THYN1	32616.1	31765	10.0781	11.3604	0.348322	0.571826		EPG5	1259.6	1192.5	38.8632	39.3056	0.505951	0.826982		DOCK11	1352.02	1181.51	36.5391	39.3397	0.376075	0.6162		SLC25A23	5274.56	5080.28	14.5562	21.5455	0.436599	0.714059		SLC25A23	5899.79	5057.78	18.8357	20.7984	0.00144416	0.00239085		TAGLN3	40940.1	34637.3	28.3047	9.20008	0.0712477	0.114643		LDB1	17059.2	16205.9	12.0514	15.3979	0.294666	0.472407
BRAP	2574.09	2716.83	20.5286	23.4178	0.348403	0.571838		ZNF503	1816.85	1892.87	28.4621	26.5426	0.505966	0.826833		SMPD3	6143.26	5755.5	20.3246	28.4142	0.376593	0.616919		R3HCC1	8873.12	8203.33	32.2864	35.9257	0.437336	0.714065		RABGAP1L	4346.26	5269.15	28.2066	20.8654	0.00144627	0.00239384		TMBIM6	4647.3	5383.62	19.6499	17.5446	0.0713869	0.114843		SPTY2D1	1604.78	1999.81	55.4276	60.9515	0.294708	0.472374
PRDX5	265265	276126	15.5991	18.2271	0.348632	0.572094		ANKRD27	1606.75	1544.61	32.1398	32.9175	0.506382	0.827339		SIN3B	3792.23	4026.33	21.6436	15.877	0.376635	0.616859		HRNR	10268.8	9290.31	41.0707	40.8802	0.435876	0.714077		ADRM1	49763.2	44620.5	13.7804	13.2591	0.00145026	0.00239994		POGK	797.683	582.015	28.6214	50.9026	0.0714069	0.114851		TBP	5462.55	4998.44	17.4689	32.7786	0.295411	0.473402
SDF4	22255.4	24094.8	33.5959	17.1657	0.349028	0.572624		RNF115	1034.28	1071.72	29.8475	29.1608	0.506416	0.827221		NXF1	22013	22723	11.4026	7.08116	0.37722	0.617688		IGSF11	3329.17	3050.64	20.7654	31.3451	0.437439	0.714084		LDHD	3447.34	4700.47	44.9886	29.5811	0.0014599	0.00241538		RIPOR1	8759.68	7811.52	13.8939	15.2592	0.0714949	0.114969		ACAA1	26123.5	28160.3	18.7629	21.2912	0.29548	0.473414
GLYR1	21739.7	21037.1	13.0532	8.74331	0.349041	0.572524		DACH1	9816.66	9596.19	18.7288	18.6786	0.506459	0.827117		STK35	438.543	371.091	34.2344	42.501	0.377744	0.618416		TIMMDC1	11506.7	11055.1	17.0818	14.0313	0.436523	0.714085		DDT	90447.4	68256.9	33.4584	26.9307	0.00146144	0.00241743		TESC	4426.85	5104.41	20.2396	16.3771	0.0717518	0.115357		MARCKSL1	25845.9	30598.6	39.5687	52.7686	0.295831	0.473876
PSMC6	51103.4	52064.7	7.38205	7.03204	0.3492	0.572665		FAIM	2906.12	3085.03	32.5029	35.9126	0.506485	0.826986		EIF4E	61919.1	64806	16.5918	8.51703	0.378156	0.618959		CYP2U1	11213	10050.6	46.0326	23.1752	0.436892	0.714088		TMEM258	29174.5	22145.2	31.9386	39.1856	0.00146864	0.00242883		MMAB	21619	23980.8	15.2369	11.6364	0.0718149	0.115435		FAF2	35102.8	36195.5	8.41373	6.61922	0.295851	0.473808
CAMSAP1	5403.78	5132.34	20.3757	12.7992	0.349393	0.57286		PHLDB1	7447.46	7686.1	26.1293	26.4614	0.506535	0.826894		TPP1	295551	328578	39.52	24.3204	0.378304	0.619071		HS6ST1	9645.96	9075.5	24.8071	19.6678	0.437011	0.714133		CD63	186108	245216	43.7792	14.7691	0.00147703	0.00244219		LRRC8A	3812.94	3377.83	15.4058	15.6523	0.071832	0.115438		TXNL4B	4682.64	3492.88	58.3469	19.0825	0.295951	0.473869
MAPK7	1068.04	981.679	30.0626	35.5592	0.349513	0.572938		FBXL4	175.21	185.978	45.441	48.5434	0.506733	0.827043		PTPN13	4424.08	3947.48	35.6189	39.0262	0.378369	0.619049		RNF34	3446.61	3673.21	19.9713	25.1081	0.43729	0.714139		SPINK1	8698.38	12465.7	36.8694	84.0937	0.00147808	0.00244341		UBE2G2	14880.1	17815	26.2011	19.6208	0.071906	0.115532		SFXN5	13556.9	12630.1	18.0214	17.6162	0.296047	0.473924
DNAJA4	10000.4	10801.3	32.4434	18.9878	0.349939	0.573515		ROGDI	15391.3	15103.4	14.4928	17.6122	0.50709	0.827452		EIF4G2	40260.2	42157.7	16.8552	6.87545	0.378635	0.619354		ELP6	3824.81	3972.2	16.6392	14.0365	0.435843	0.714173		SHANK3	1472.14	2083.43	31.8618	39.2316	0.00148497	0.00245427		TRMT11	4214.49	4684.51	6.54492	15.1442	0.0720735	0.115777		TRIM27	5293.49	5606.97	13.063	18.5475	0.296149	0.473987
NFATC2	1801.69	1647.44	33.6153	35.9402	0.34996	0.57343		DHX32	6540.44	6639.98	12.0344	13.4623	0.507149	0.827375		DUSP12	4391.69	4781.67	31.4594	19.184	0.378665	0.619272		TNS2	12779.5	11967.8	27.6759	22.6728	0.436303	0.714176		METTL1	2858.31	3680.41	38.2744	27.0861	0.00149223	0.00246577		MRPS15	18707.1	16885.7	16.1452	9.77816	0.072083	0.115768		TALDO1	278948	267056	10.6248	12.3381	0.296182	0.473941
IFT88	1297.41	1438.52	43.6652	28.9974	0.350141	0.573605		FLII	30015.1	29453.3	16.4565	13.9329	0.507615	0.827961		HEATR5A	2511.31	2703.51	24.4947	32.3664	0.379307	0.620192		EFTUD2	52793.9	51715.9	8.94041	6.38208	0.436491	0.714184		SFN	4137.44	9004.1	50.6457	145.764	0.00150657	0.00248894		RANBP10	8530.33	8040.53	7.5578	7.5662	0.0722668	0.116039		NLN	26072.6	28062.8	15.6274	25.2107	0.296341	0.474096
ELP5	5406.79	5664.85	18.1279	21.9305	0.350234	0.573638		MEF2A	3299.94	3387.49	21.3263	21.2615	0.507685	0.827903		CPSF4	2420.45	2196.53	32.4112	31.9595	0.379477	0.62034		BCL2L1	11401.2	10727.6	25.9878	17.101	0.436411	0.714203		GSTM4	7782.72	4602.84	56.1341	52.3446	0.00151244	0.00249811		ORC4	3506.73	2830.86	33.3854	16.7281	0.0723618	0.116167		TMED10	210495	230403	20.9139	28.6212	0.296413	0.474112
FAM172A	10602.7	10839.1	8.52702	10.1411	0.350274	0.573582		MTERF4	5972.41	6131.37	20.9492	23.5341	0.507861	0.828016		OXNAD1	2123.83	1902.61	35.0662	27.2727	0.379477	0.62021		SNTB1	21601	18467.3	62.1434	71.3497	0.436149	0.714223		MAP4K3	3651.39	3287.08	12.6894	17.9823	0.00152204	0.00251344		MEF2C	3729.87	2998.72	26.058	20.6654	0.0723809	0.116174		BSDC1	6578.71	6078.27	19.4018	18.6176	0.29659	0.474295
WDR6	10385	10684.7	11.1207	12.4596	0.350357	0.573599		ABHD5	1535.34	1600.61	36.6812	30.9777	0.508023	0.828107		ANAPC10	3114.36	3422.63	35.0878	21.8976	0.379484	0.620092		RCN3	4290.17	4603.82	29.774	41.7576	0.439404	0.714295		GATC	3323.02	2818.65	19.4797	27.8183	0.00152692	0.00252097		UBE3C	10670.8	11752.5	16.1012	9.21501	0.0723888	0.116162		RPL35A	180062	167513	20.7176	6.1583	0.296603	0.474217
ALS2	764.036	819.949	27.0283	37.062	0.350589	0.573859		NME3	131942	129865	12.6106	14.1702	0.50816	0.828157		RPL14	175657	156307	39.5974	14.3784	0.37969	0.620298		CDK12	2101.92	2227.01	26.0061	17.7482	0.43629	0.714305		SZRD1	3902.88	4510.03	18.0283	28.3739	0.00155363	0.00256452		CYC1	96566.3	79363	33.5245	8.04367	0.0727168	0.116664		DPYSL3	39702.9	45365.7	14.9987	55.3366	0.296881	0.474561
SLC25A15	8701.38	7835.76	38.002	36.8366	0.350682	0.57389		TGFBRAP1	10544	10409.9	9.59358	12.3732	0.508217	0.828075		ERCC6	2351.26	2604.83	33.5467	34.2419	0.379748	0.620264		PLOD3	35434.1	33833.6	19.7981	13.8688	0.436111	0.714312		ANKS1A	9713.27	8485.82	17.4076	11.1261	0.00155547	0.00256704		SMPD2	2712.55	3115.62	18.7398	16.5723	0.0727658	0.116718		CADPS2	5257.84	5815.87	22.4847	31.5829	0.296899	0.47449
SIK3	10744.3	11398.2	24.7606	14.0531	0.351007	0.574301		KRT10	441018	414055	56.5826	40.3032	0.508392	0.828188		PPP2R1B	6490.59	5906.09	32.3181	13.9374	0.379767	0.620164		SUMF1	5168.37	4911.48	21.3283	23.7054	0.439898	0.714353		CHRAC1	6003.38	3995.56	46.5434	29.2798	0.00159196	0.0026267		NEIL2	4482.76	3885.26	21.9217	14.3718	0.072815	0.116772		TIMM21	6890.98	7384.81	15.0639	23.3267	0.297092	0.4747
YWHAE	517314	532421	11.4984	10.9366	0.351174	0.574454		NDUFS4	13875.6	13607.6	16.1194	16.3156	0.508592	0.82834		LTBP3	49847.7	44351.1	38.9316	34.1499	0.379875	0.62021		EEF1E1	31221.1	31991.8	10.5411	11.2688	0.439356	0.714367		PPAT	15203.4	12030.9	29.2011	10.9269	0.00160254	0.0026436		CCDC58	11219.2	9717.57	22.6273	13.407	0.0728303	0.116773		PPCS	68426.1	63951.6	17.2625	16.9171	0.297336	0.47499
VWA1	13635.5	12384	37.3765	24.6156	0.351285	0.574516		MCM5	2598.82	2496.75	30.2182	36.7704	0.508631	0.82823		DNTTIP2	8215.83	7437.32	33.9627	16.9763	0.380036	0.620344		CTBP1	68019.3	69589.2	9.80628	10.9217	0.439015	0.714408		NPTN	36679.2	33010.3	13.5117	12.7462	0.00161549	0.00266441		ABCB1	6809.29	9262.28	65.6964	15.6946	0.0728772	0.116823		SPTBN4	1581.3	1387.41	31.6114	36.1299	0.297355	0.474921
THNSL2	1912.98	2094.27	32.9251	41.7066	0.351513	0.574768		CAAP1	1408.89	1469.17	34.7201	35.7387	0.508741	0.828235		TUBGCP5	499.068	535.848	20.1239	37.8243	0.380095	0.62031		STAT5A	3154.43	3440.69	29.6476	38.5069	0.439755	0.714419		DDX59	3087.63	3629.27	23.5495	18.2724	0.00162118	0.00267324		C3	17342.8	11958.1	58.049	19.6074	0.072919	0.116866		CRELD2	11345	10159	28.3821	25.6939	0.297846	0.475606
SLC18B1	4762.23	5052.92	20.4448	22.5827	0.351573	0.574745		TUSC3	23790.8	24450	23.1995	22.2325	0.508808	0.82817		MEF2A	3008.05	3383.58	39.9998	19.3325	0.380556	0.620932		KRT78	6179.69	5643.9	36.0074	54.1355	0.439848	0.714421		C12orf66	4244.18	5189.18	23.9459	15.3864	0.00162355	0.00267658		WIPF2	6211.12	6746.96	14.0401	7.6234	0.0730233	0.117009		COPB1	63728.5	60854.1	11.7155	12.0204	0.297864	0.475536
PGAM5	27017.1	26303.7	10.0562	13.1138	0.351612	0.574689		USP6NL	2443.4	2558.27	33.6081	42.0262	0.50962	0.829318		PPP4R1	11921.3	12696.9	23.2526	12.3941	0.38066	0.620973		CYP4X1	2604.76	2224.25	52.5762	42.0598	0.440038	0.714431		PPP1R3D	5774.4	4980.64	18.5132	19.0022	0.00162686	0.00268148		MTIF3	4186.87	4750.03	17.2231	15.0715	0.0730288	0.116993		ELMO2	5765.04	5477.52	6.66237	22.4362	0.29787	0.475446
RFTN1	4491.48	4865.31	31.5648	30.0797	0.351662	0.574652		TUBE1	1343.06	1287.9	34.7696	32.2462	0.510025	0.829804		CARS1	30514.1	32710.4	25.8961	9.57351	0.380962	0.621335		EIF3L	82108.6	84850.5	14.9408	5.75124	0.439306	0.714434		ATP5F1D	111324	136698	30.3527	24.4415	0.00163118	0.00268803		TUT1	3868.32	2922.51	43.9967	21.5115	0.0732882	0.117384		NDUFB10	38092.7	40307.4	14.9468	14.3733	0.298002	0.475556
CPB1	796748	543650	130.385	96.0582	0.352151	0.575329		GOLM1	13862.2	14183.9	20.3751	17.0034	0.510239	0.829979		SOWAHC	3536.36	3749.13	21.0304	19.4163	0.380991	0.621253		RDH10	7925.31	8375.7	21.2856	29.0616	0.438038	0.714462		DHRS4	36430.8	28301.8	30.7924	24.3152	0.00163436	0.00269271		PRKAB1	4552.66	5429.57	17.2265	23.366	0.0733482	0.117455		TMEM11	34810.6	36867	16.2015	11.7789	0.298019	0.475483
SMG7	2343.86	2445.33	16.3802	20.7531	0.352182	0.575261		SLC9A7	6417.64	6583.02	18.5592	23.6944	0.510376	0.830028		TNRC6C	436.851	473.911	27.3383	35.0164	0.38138	0.621756		HIRA	5178.06	5377.44	16.7755	13.7391	0.438973	0.714489		FGL1	872.509	3085.03	48.7299	49.4467	0.00164222	0.00270509		CUL4B	27561.7	29339.9	10.8212	5.42275	0.0733524	0.117437		ERCC5	3439.8	3638.91	14.4142	15.3946	0.298313	0.475854
TDP2	8935.25	8409.45	23.6538	20.0096	0.352497	0.575654		TMOD2	13137.7	12864.1	17.7156	17.246	0.510907	0.830718		VPS28	16594.9	17456.5	18.564	10.5824	0.381482	0.621793		IL1RL1	7505.85	7108.14	22.6767	25.61	0.439272	0.714528		SPG7	8226.37	9062.75	13.5931	11.8879	0.00164656	0.00271167		IBTK	2118.33	1286.9	65.2931	55.8075	0.0733706	0.117442		LGI3	10790.2	12621.6	33.5601	53.2914	0.298325	0.475774
VAMP7	11599.4	11886.1	9.5321	11.0987	0.352953	0.576278		AKAP13	7689.43	7496.42	21.9933	19.5264	0.510968	0.830643		C2orf49	5053.77	5578.01	37.1926	18.6721	0.38192	0.622377		BUB3	70998.7	74043.3	19.232	6.58568	0.439739	0.714542		SPRED2	218.75	425.703	57.7655	50.15	0.00165101	0.00271843		TMEM143	1374.34	1720.32	42.6949	17.4701	0.0735445	0.117696		WDR82	36021.2	34195.6	9.583	20.1828	0.298591	0.476098
XYLT2	1463.4	1336.08	34.7364	32.738	0.352971	0.576187		ZHX3	2233.05	2169.32	18.9878	31.7734	0.510971	0.830475		PEX10	3843.58	3442.85	37.2544	26.4265	0.381977	0.62234		MED24	1663.84	1764.53	24.8902	25.0963	0.43894	0.714586		TMED5	38292.6	47388.8	32.0822	22.6719	0.00165251	0.00272034		GDAP1L1	9675.11	7448.79	40.1444	23.6054	0.0738369	0.118139		SYNPO	8314.78	6997.42	41.0264	48.6026	0.298663	0.476113
ATP1B1	193193	186627	13.2295	15.2983	0.353034	0.57617		PDRG1	1866.53	1944.93	34.2794	34.1052	0.511213	0.830694		GNPAT	6421.87	6111.68	16.8264	18.6722	0.381994	0.622237		ADGRL2	772.276	704.914	33.9916	56.8144	0.439678	0.714592		VAPB	58137	64025.2	13.7556	10.23	0.00165279	0.00272023		RSL24D1	3721.12	3166.19	21.7669	20.1103	0.0740031	0.11838		GNB5	214.654	575.361	41.5606	168.642	0.298899	0.476389
RP9	2369.16	2126.61	34.4218	36.5625	0.35306	0.576092		SRSF2	199996	196409	14.6037	16.0835	0.511306	0.830672		PNPLA4	6837.11	7650.23	42.5082	24.2221	0.382156	0.622371		ELMO1	2126.9	1975.58	27.7191	52.1232	0.439254	0.714648		RMDN3	13995.8	15431.3	13.8799	10.8123	0.00165788	0.00272804		CAPG	14168.1	19969.3	40.8514	41.154	0.074089	0.118493		IFT52	1028.83	878.557	41.8432	27.5394	0.298912	0.476311
COPG1	182466	186220	7.84697	9.85266	0.353067	0.575984		INTS7	6480.86	6372.71	14.6957	12.7427	0.511332	0.83054		SPTBN1	112934	105395	23.7607	18.4456	0.382198	0.62231		DDT	65735.9	70905.6	34.1271	27.8899	0.43826	0.714674		GDPGP1	5623.5	6238.22	14.4115	14.1031	0.00166167	0.00273371		GK	10052.8	12251.3	17.6553	26.4955	0.0740972	0.118481		SKI	408.861	542.109	47.2973	81.9193	0.298949	0.476271
OLFM2	13194.1	14519.6	38.9936	30.0531	0.353185	0.576055		TLN1	116370	118406	13.1388	16.8545	0.5114	0.830478		ALAD	29571.9	26525	37.1629	16.6946	0.382215	0.622207		SLC12A4	6608.91	6116.55	33.0628	20.0292	0.438924	0.714708		ZBTB45	1524.93	2009.52	31.9349	35.8125	0.00166429	0.00273744		MAP1LC3A	11431.5	13016.8	21.6629	12.8245	0.0744957	0.119094		HAUS8	2080.92	2596.34	48.0164	36.4462	0.298956	0.476182
SPG21	5585.43	5823.84	15.3561	24.9033	0.353221	0.575994		SGF29	2939.08	3085.33	29.0531	43.5305	0.511556	0.830557		ARID4A	1736.7	1280.16	51.2625	43.6375	0.382324	0.622255		GADD45GIP1	6776.63	7147.12	24.1357	14.5154	0.438378	0.714716		MED17	3133.98	2515.67	26.8875	26.4693	0.00166825	0.00274339		MTMR12	3605.55	3063.56	19.1919	22.7371	0.0745288	0.119122		BBS7	4172.12	3805.81	24.3613	19.61	0.299562	0.477048
ATOX1	7643.04	6924.84	38.1212	29.6874	0.353234	0.575894		HSPA14	12986	12792.7	12.5609	12.5271	0.511915	0.830967		PLEKHF1	2159.81	1892.24	41.6347	39.7097	0.382752	0.622821		CSTF1	20597.8	21269.2	14.525	6.66705	0.438911	0.714837		AMOT	3549	2760.54	30.2088	30.5179	0.00167472	0.00275345		ATP11A	3953.59	4554.06	20.4471	16.3674	0.0747046	0.119378		COIL	6522.52	6133.36	13.8518	20.147	0.299791	0.477312
SERBP1	69426.2	66003.5	19.8518	16.7691	0.353621	0.576406		KIF1A	28776.1	28294.5	12.8825	16.2785	0.512116	0.831119		HAX1	14435.8	15105	16.4581	12.6285	0.383067	0.623203		FIG4	9346.6	9575.1	10.5103	10.3611	0.438869	0.714919		STMN3	4836.2	3951.28	24.1988	31.4175	0.00167896	0.00275984		PAX6	6522.52	8602.34	33.8869	33.8065	0.0751417	0.120051		IFIH1	1375.68	1492.51	20.3576	23.7674	0.299953	0.477472
CASTOR2	7046.76	6522.07	29.8583	27.3818	0.353643	0.576321		DUT	31215.8	31781.6	15.0298	15.2959	0.51224	0.831148		DUSP26	2389.61	2804.77	43.9537	31.6427	0.38316	0.623225		BACE1	4624.11	5054.31	33.0911	27.7948	0.438628	0.714975		RPS5	156321	165044	5.35422	13.9972	0.00168272	0.00276545		ANKRD16	53074.7	4408.44	134.574	18.4377	0.0752096	0.120135		GLA	13493.7	15143.2	25.7762	38.4021	0.300466	0.478189
ETNK1	451.948	513.878	41.6723	41.1162	0.354571	0.577712		PECAM1	12741	13255.5	34.3897	31.7086	0.512248	0.830988		VRK2	1955.76	2053.58	17.0769	21.6496	0.383193	0.623149		USP39	11518.1	11882.6	14.0469	7.52247	0.438836	0.715014		CCDC6	20121.1	21572.9	8.97907	12.43	0.0017091	0.00280822		GLOD4	119404	124954	7.74172	4.15113	0.0752409	0.120159		HAPLN4	3343.6	4614.76	57.8528	69.2676	0.300848	0.478697
LAMB2	11322.7	9359.43	71.6914	41.4138	0.354916	0.578154		DBNL	55882.3	56470.3	8.30903	9.65409	0.51243	0.831109		INPP5K	3847.89	3608.89	21.9714	20.4339	0.383244	0.623101		IGKC	532.598	641.16	35.375	220.573	0.438796	0.715099		NUDT1	1134.29	721.962	50.4407	37.4217	0.00170912	0.00280766		DOCK6	5244.93	5802.58	16.9542	9.84752	0.0752648	0.120173		SLC16A10	3808.26	3358.75	32.9706	26.8076	0.300874	0.478637
TPT1	104121	100898	12.1633	13.4656	0.355088	0.578313		NEK9	16544.8	16355.4	8.80727	11.1127	0.512481	0.831019		FGFR1OP2	6323.39	5980.37	19.2466	16.7732	0.383298	0.623058		ELAPOR2	2198.05	2553.3	55.9536	55.0518	0.440619	0.715224		PBXIP1	26588	31586.3	23.5311	28.7594	0.00171429	0.00281557		DOP1A	4041.58	4715.63	16.6502	19.8688	0.0752769	0.120167		SASH1	2676.24	1888.76	53.06	55.52	0.300952	0.478662
AFAP1L2	1162.92	1075.99	26.7796	41.9153	0.35518	0.578343		ERAL1	5709.36	5855.94	20.731	22.5084	0.512656	0.831128		SLC30A1	4492.25	4168.26	25.6227	22.6262	0.383765	0.623688		CNOT1	25544.3	26415.8	15.1895	8.48223	0.440744	0.715278		CCNT1	3039.01	3454.79	17.982	17.9659	0.00173022	0.00284114		AKAP11	682.522	878.189	34.437	19.6176	0.0754094	0.120353		PAN2	1503.81	1289.8	40.9041	27.8365	0.301323	0.479151
UCKL1	10875.5	11179.2	11.319	8.45611	0.355299	0.578416		DARS2	22432.7	22783.5	8.95633	18.3	0.512759	0.831122		RTBDN	2811.29	2473.49	37.6352	47.2796	0.383772	0.62357		GALM	23428.6	20470.9	56.3338	35.8606	0.441266	0.715381		NDFIP1	1424.98	1872.91	32.1826	28.1484	0.00173242	0.00284415		IFT57	1744.38	870.465	54.623	74.7159	0.0754415	0.120379		RPL23	84151.1	88057.6	12.3907	10.7412	0.301405	0.479183
SMAP	16398.3	15236.3	28.8595	22.2102	0.355407	0.578472		TTI2	1434.99	1470.49	21.2116	19.5862	0.513188	0.831644		PAFAH2	11698.7	12223.3	16.0581	10.3331	0.383775	0.623444		RASIP1	6362.34	5963.37	26.0874	38.5343	0.441204	0.715429		DHX34	2544.56	3252.08	34.8233	33.4125	0.00173539	0.00284844		GSTM1	76857.7	83848.7	9.02772	11.9115	0.0755622	0.120547		OSTC	9573.35	9087.73	13.7953	12.1434	0.301544	0.479303
ANXA9	8186.14	7213.68	46.8584	34.1183	0.355523	0.57854		DCAF7	8104.2	8233.92	13.691	12.8488	0.513242	0.831559		AGPAT1	21747.9	19143.6	43.4789	15.0303	0.384065	0.623786		HMGCS2	14540.8	12225.7	70.2351	61.6823	0.440945	0.715456		NDUFB6	64303.7	75092.4	22.7189	17.6112	0.00174436	0.00286257		HPS5	670.011	840.205	33.757	16.388	0.0755915	0.120569		CARM1	19738.1	20813.5	8.19788	21.6521	0.301586	0.479271
SPATS2	5218.5	5500.91	21.4765	20.229	0.355568	0.578493		COBL	5111.94	5214.09	16.7911	16.5611	0.513412	0.831661		SLC25A14	11605.3	10172.4	44.5049	27.4318	0.384097	0.623708		DYNLL2	71498.1	74479.9	17.9223	18.5249	0.441424	0.715488		TCAF2	19785	37433.8	65.0697	29.5203	0.00175141	0.00287354		CTTNBP2NL	6869.32	6217.79	15.1014	10.8104	0.0756644	0.12066		FBXO45	3067.96	3377.26	21.615	28.2283	0.301657	0.479283
C11orf68	18748.7	18028.9	15.473	13.4955	0.355602	0.578427		STK33	1405.8	1463.59	32.6381	36.5581	0.513441	0.831536		KIFC3	2371.44	2193.63	26.3411	28.9568	0.384534	0.624287		PRMT1	54444.1	57240.7	23.0684	8.96089	0.441153	0.715494		RPL21	208297	220714	6.31117	13.828	0.0017649	0.00289507		CHST9	2367.47	3202.43	38.0792	33.1379	0.0758208	0.120884		PDK4	4669.67	3139.01	87.6746	43.1646	0.30187	0.479522
METTL5	1772.34	1891.02	26.4188	25.775	0.35577	0.57858		TRIM41	1649.84	1729.53	36.4803	44.5647	0.513472	0.831413		EPN2	4020.1	4288.3	23.7928	17.7307	0.384881	0.624721		CELF2	9243.51	10089.4	40.168	29.8624	0.441104	0.715565		RBM4B	2281.83	1776.51	28.472	47.6542	0.00177298	0.00290772		PDE4DIP	7914.31	8580.26	14.5841	6.52387	0.0759475	0.121061		RPP30	7566.91	7031.89	15.6219	25.8474	0.302058	0.479721
COA1	4257.23	4507.27	23.6839	18.794	0.355869	0.578621		WIPF2	7807.89	7658.7	17.1396	14.1933	0.513569	0.831396		STK39	27748.5	26741.8	12.9244	11.0964	0.385224	0.625147		KLHL42	12328.5	12969.4	22.5262	21.1744	0.441633	0.715678		SPPL2A	1912.21	1413.02	28.0367	35.6298	0.00177556	0.00291134		CANX	142883	155322	13.9644	8.19774	0.0761921	0.121425		HTATIP2	17466.3	16118.4	15.4467	30.874	0.302153	0.479771
EXOSC5	11051.3	10554.6	18.2567	14.5235	0.355926	0.578592		ITSN2	12302.7	12431.3	7.86168	10.2471	0.513775	0.831556		HECW2	4643.44	5014.07	26.7257	25.6345	0.385375	0.625262		KIFC3	2326.33	2195.57	24.0448	29.2554	0.442451	0.716704		PHIP	11479.7	12685.2	13.7509	14.8678	0.00179391	0.00294082		GALNT12	6940.97	7964.85	12.8012	18.9477	0.0762327	0.121465		EEF2	535439	507054	15.6888	6.95272	0.30227	0.479857
MAPK1	104269	102521	6.44575	8.30197	0.355938	0.578492		FRK	4399.15	4285.18	21.0924	23.2447	0.51388	0.831553		MRPL27	19470.5	17585.9	35.0904	17.9817	0.385415	0.625197		MRPL2	11084.5	10457.6	25.2287	16.3745	0.442449	0.716851		FLNC	31728.2	4654.29	121.536	42.2693	0.0017973	0.00294575		GAPDH	1.35454e+06	1.15745e+06	27.8669	5.81947	0.0764216	0.12174		B3GLCT	1758.56	1944.59	26.0093	28.227	0.302283	0.479779
KIF13A	10570.3	10933.4	13.4959	14.2156	0.355979	0.578438		DCDC2	3168.84	2981.84	47.2394	49.9452	0.514017	0.831602		FAP	24922.9	28181.8	46.747	32.9181	0.386037	0.626075		HERPUD2	3602.19	3854.56	29.3147	26.2377	0.442697	0.716954		TRAM1	6550.58	8449.66	39.4401	27.4754	0.00180844	0.00296341		PAPPA2	4819.96	2772.14	58.8038	61.889	0.0764631	0.121781		FAM3C	32207.6	35617.6	21.5138	34.991	0.302323	0.479742
SPINT2	18007.1	16561.1	33.0334	21.4215	0.355994	0.578342		HSPA12A	10325.3	10689.3	30.8285	26.6003	0.51404	0.831465		DECR2	8532.48	7671.88	35.9374	34.3237	0.386196	0.626203		PAXBP1	8294.2	7629.38	35.877	21.9888	0.442795	0.716963		SOS2	3289.74	3896.96	22.598	18.4974	0.00181203	0.00296867		LAMC2	2811.36	4200.51	49.9357	30.595	0.0765162	0.12184		PPP2R3A	3090.31	3425.35	19.1956	25.038	0.302887	0.480537
HSPA12A	9904.38	10650.8	29.9162	27.8021	0.356047	0.578309		LIPH	1879.56	1967.83	37.1814	38.6412	0.514093	0.831379		RPS11	241012	216214	37.5655	11.5259	0.386318	0.62627		AUP1	11367.1	10630.8	28.9821	17.8859	0.442945	0.717057		OSBP	22350.3	24208.2	11.1959	10.2214	0.00181206	0.0029681		ZFPM1	617.36	395.886	58.29	56.1169	0.0765867	0.121927		MLX	1586.52	1309.77	50.4571	34.9748	0.303268	0.481041
PGLS	176879	173720	6.68648	9.98356	0.356366	0.578706		SRSF9	54410.7	53863.9	7.13132	10.645	0.514106	0.831226		ARL2BP	1089.43	1168.47	22.173	31.6638	0.386466	0.62638		GLCE	13245.7	12430.7	27.4605	18.4903	0.443134	0.717065		RPRD2	8867.32	7976.83	13.6897	13.6903	0.0018443	0.00302029		MRPL4	17696.5	16233.6	7.40926	13.2292	0.0766017	0.121926		NOP56	49740.1	51765.8	9.64613	12.32	0.303519	0.48134
LPGAT1	9166.41	9599.71	18.66	18.8307	0.356375	0.578601		BCAS3	3959.57	3872.56	18.8675	18.2206	0.514356	0.831458		TEX10	15388.9	14787	14.1379	8.81056	0.386538	0.626367		ALPK3	24307.5	23361.4	17.0568	15.8916	0.443119	0.71719		ACAD8	19997.5	22176.4	13.9825	16.996	0.00184714	0.00302431		NCAM1	56296.4	45448.4	32.6481	21.7374	0.0766214	0.121932		PDP2	1069.66	891.413	44.0899	36.5044	0.303722	0.481561
TIMM9	6708.61	5775.72	57.2847	39.1286	0.356442	0.578588		DKC1	53642.4	53131.9	8.03392	8.10589	0.514361	0.831294		FOXJ3	2665.42	2451.24	23.7971	29.2582	0.386697	0.626494		CSNK2A1	32622.8	33543.3	12.5924	7.83921	0.443376	0.717306		SIRPA	11870.4	9177.38	21.5295	41.7421	0.00184843	0.00302579		KDSR	3881.33	4368.47	19.5913	11.9928	0.0766231	0.121909		MAN2A2	5821.47	4826.07	48.783	19.6633	0.304088	0.482042
EHD4	72369	79444.4	38.847	35.4776	0.356628	0.57877		ECHDC1	16456.7	16902.6	20.2364	26.4238	0.514572	0.831461		TRAPPC1	18933.8	18195.3	13.961	11.699	0.386806	0.62654		MROH7	4848.16	5115.53	23.6487	26.0175	0.444081	0.717405		ADH1C	13709.3	20350.8	56.7943	70.9201	0.00186434	0.0030512		RPL7	255810	269310	9.3561	3.90635	0.076633	0.1219		BYSL	5926.87	6350.45	17.5987	19.8395	0.304128	0.482005
HPS4	1467.98	1597.96	34.0702	31.1205	0.35702	0.579286		SPATS2L	9106.01	8750.06	36.0069	27.5324	0.514599	0.831333		PDE8B	2531.73	2131.54	54.562	31.0445	0.386951	0.626645		REEP5	90718.9	94025.3	16.3565	8.92697	0.444014	0.717444		ERGIC3	17618.4	19436.2	13.1517	16.6855	0.00187676	0.00307088		CFL1	475175	448083	7.00041	8.04158	0.0767024	0.121985		SLC38A7	2140.14	2351.51	25.7638	23.787	0.304433	0.482388
CAPZB	112870	109907	10.7668	7.58821	0.357703	0.580274		NEK3	449.864	484.557	45.1091	46.6315	0.514695	0.831315		TLE2	1999.73	2202.22	30.5752	22.252	0.387254	0.627006		PLS3	93844.5	85187.3	41.6151	21.3641	0.444198	0.717445		NOC2L	9405.15	8085.74	19.8128	11.5734	0.00188571	0.00308488		LRRC20	12230	10358	27.3375	13.6419	0.076723	0.121992		USP30	2658.94	1922.57	58.4298	46.9518	0.304617	0.482579
FBN1	25207.6	17639.6	123.232	120.654	0.357974	0.580593		ARIH1	13878	14034.3	8.64198	10.8392	0.51476	0.831247		BDH1	30207.7	26624.7	43.2072	21.6681	0.387301	0.626951		CDC40	6349.62	6130.66	15.2741	12.2812	0.443931	0.717459		PLIN3	43237.8	38047.2	13.8267	30.6262	0.00188935	0.0030902		KDM5B	15363.4	13324.9	18.7999	18.4536	0.0767411	0.121995		MRPS5	7852.48	8253.74	12.4718	14.7566	0.305102	0.483247
SETX	2556.87	2782.54	25.9587	55.2717	0.358188	0.580819		ZPR1	11738.4	11559.2	12.0814	14.5222	0.514815	0.831165		PGAP4	29546.7	26129.2	42.2684	17.1975	0.387645	0.627378		RFC5	8932.56	8616.67	15.6927	12.0558	0.443661	0.71747		PREPL	10735.1	12114.2	16.9371	17.8113	0.00189179	0.00309356		TRPM4	1075.38	712.731	46.9121	41.4903	0.0768292	0.12211		FBXL17	4409.66	5007.14	35.4224	30.9203	0.305128	0.483189
EHD1	67870.3	65450.2	14.3925	13.21	0.358315	0.580905		EGFR	6677.98	6995.69	38.8992	40.1414	0.514899	0.831128		FEN1	16094.9	16598.4	10.6624	15.0383	0.387695	0.627329		ARHGEF9	4840.1	4403.97	30.0527	34.8076	0.443861	0.717495		ETV6	1955.6	1393.68	39.8081	41.1562	0.00189918	0.00310499		MACO1	5585.29	6058.05	11.483	9.76602	0.0768523	0.122121		TRAPPC4	16698.5	15859.6	12.9453	14.5355	0.305681	0.483963
TMTC3	11275.7	10689.1	17.2899	40.7697	0.358377	0.580884		XRCC1	15178	15004	9.44292	10.2546	0.515004	0.831124		KCTD5	3572.54	3122.37	45.9101	24.3048	0.387703	0.627212		ETV3	775.43	875.084	35.3242	47.3166	0.443609	0.717536		SMAP	18012.9	15236.3	21.1159	22.2102	0.00190923	0.00312077		S100A8	7125.72	5374.77	36.4118	37.5787	0.0768541	0.122099		BAX	105055	99194	16.2001	9.96403	0.305789	0.484034
COQ8A	28080	29553.5	20.4388	23.4392	0.358479	0.58093		KRT7	170082	189782	106.001	72.1761	0.515088	0.831087		RAB24	14395	14960.3	13.953	12.9289	0.388073	0.627679		VPS28	16789.8	17449.7	17.574	10.5818	0.443838	0.717608		PARD3	13966.2	16877.6	29.1216	16.4747	0.00191322	0.00312664		SPPL2A	1625.55	2068.84	19.5054	29.4203	0.076877	0.12211		STK24	15235.2	14664.8	10.6961	7.36115	0.305805	0.483959
TAF9	3277.15	3148.89	15.2065	19.4706	0.358734	0.581222		SRR	3427.31	3559.58	30.2812	35.2853	0.515203	0.8311		MRPL53	18082.4	16270	36.5269	21.73	0.38904	0.629114		GSKIP	8026.53	7509.25	28.1087	29.5713	0.444816	0.718294		GAREM1	1589.81	2094.08	38.3874	35.7087	0.00192643	0.00314758		RPS6KA3	48360.9	58715.4	18.0489	26.1938	0.0768879	0.122102		RDH10	15471.2	12916.6	43.2625	43.4888	0.305858	0.483942
WDR13	18602.7	18207.7	8.42354	9.10129	0.358813	0.58123		UBE2G1	1440.96	1387.14	31.3244	33.1203	0.515256	0.831014		ATP5MPL	10791.6	9509.53	42.6327	40.8911	0.389095	0.629072		AADAC	8738.61	6851.49	78.9061	85.5408	0.446164	0.71883		SNAP47	805.576	1018.61	32.6259	22.6307	0.00192947	0.00315189		DMBT1	8292.33	12756.2	26.7152	54.442	0.0772157	0.122597		CYB561D2	5379.53	4981.17	19.2409	21.6172	0.306032	0.484117
DVL2	6688.97	6485.58	12.1847	12.1535	0.358834	0.581143		TSSC4	7855.84	7706.74	16.4396	15.6912	0.516085	0.832177		SLC9A3R2	12075.7	13294.2	36.3531	25.7971	0.389189	0.629093		MSH2	13540	13987.7	14.9084	8.13792	0.446018	0.718892		ARHGAP5	6651.01	7259.04	12.3812	11.3557	0.00193254	0.00315625		MRPL18	9909.15	9138.21	9.99833	10.9794	0.0773092	0.12272		CALML5	993.581	646.617	65.2004	79.2424	0.306289	0.484424
ACAP1	30180.5	32290.2	28.4419	21.5742	0.35884	0.581032		PIK3R2	3490.41	3376.96	26.551	30.3211	0.516178	0.832155		PNP	55741.6	49665.6	39.7739	23.3227	0.389374	0.629262		TAPBPL	10763.8	11466.2	27.5133	35.1412	0.44596	0.718948		PRODH	658.944	349.817	50.4663	65.4572	0.00193303	0.00315639		SHROOM3	2215.05	2755.19	25.077	28.0175	0.0776184	0.123185		WNK3	25871	18425.2	87.7626	28.0665	0.306362	0.484438
PARP1	87085.2	85525.7	6.97755	8.60746	0.358904	0.581016		RNF113A	5053.1	4940.04	19.6341	17.5064	0.516379	0.832307		PDLIM1	83395.8	90441.5	30.7635	16.6811	0.389645	0.629569		PRR12	1975.02	2216.13	44.7919	30.9764	0.446152	0.71896		CAMKK1	5304.67	10823	69.5798	20.7835	0.00193519	0.00315927		DNAJC14	962.557	671.744	25.2876	39.7928	0.0777117	0.123308		ITPR1	7436.92	6864.58	16.6718	29.39	0.306428	0.484442
ZFP62	318.469	282.52	30.0026	46.3622	0.359002	0.581054		SORBS3	18083.4	18513.4	20.7913	18.4933	0.516403	0.832173		PELO	15638.5	16250.4	14.2154	8.91889	0.38995	0.629931		NUMA1	44541.1	45785.3	12.4458	9.16648	0.445927	0.719044		CEP350	2231.29	2785.68	34.7505	19.0528	0.00193838	0.00316383		GSDMD	9512.44	8587.64	10.7264	15.0709	0.0778104	0.123439		RPS13	132549	140413	17.4528	8.54234	0.306588	0.484594
P3H3	1701.75	1814.62	24.9792	29.116	0.359263	0.581356		BCL7A	4633.11	4318.24	42.2186	57.584	0.516747	0.832555		RASGRF1	3043.03	3273.24	25.527	25.4894	0.390081	0.630012		PLXNA2	7723.73	7960.38	13.3566	13.2159	0.445479	0.719065		EML5	5497.46	6604.43	23.3114	20.0023	0.00194819	0.00317918		GCFC2	6006.17	5343.15	11.3549	17.7523	0.0778524	0.12348		APOH	16938.9	23694.2	97.1489	80.068	0.306632	0.484563
CCNDBP1	1165.89	1262.25	32.9195	31.1047	0.359272	0.58125			8755.13	8595.46	14.6799	17.1984	0.516822	0.832503		PARD6A	1229.79	948.34	45.4402	45.8882	0.390192	0.630061		TTC5	11996.1	9608.12	90.615	32.2599	0.445397	0.719082		H1-1	7439.49	2786.65	89.7587	47.9155	0.00195795	0.00319444		TRAPPC2	3395.41	3842.06	17.0277	15.1397	0.0781704	0.123959		PES1	17984.3	18895.2	13.0354	13.3716	0.306645	0.484484
CUX1	2957	2824.9	17.0691	24.4734	0.359476	0.581459		NKRF	5182.65	5296.68	18.8756	17.9134	0.516861	0.832394		CHST10	2669.88	2455.34	27.6073	22.8002	0.390197	0.629939		MTO1	6588.05	6098.71	33.7703	13.2059	0.445892	0.719137		EHBP1L1	2803.77	3632.97	35.0614	31.1629	0.00198105	0.00323147		TMEM231	3860.86	3234.46	19.8834	25.9992	0.0782217	0.124014		NDUFS5	37205.2	39905.5	18.5041	19.1572	0.306697	0.484466
SGK2	2419.96	2271.62	19.0958	39.2093	0.359519	0.581409		DNTTIP1	2049.98	2123.83	29.7701	29.3316	0.517131	0.832656		ABT1	4376.87	3810.68	39.2071	29.8978	0.390315	0.629999		SDF2L1	14469.1	13544.3	28.9206	14.872	0.445839	0.719199		TOR1B	16379.1	13168.3	27.9448	15.2307	0.00198481	0.00323692		ZFAND1	4285.8	2994.7	43.7348	40.7342	0.0784371	0.12433		MALSU1	1220	1362.47	30.332	28.4288	0.306742	0.484437
CA5B	2285.06	2144.14	21.1414	46.6208	0.359559	0.581353		CAP1	111290	112606	9.7435	10.4752	0.517147	0.83251		HMBOX1	2029.78	1850.01	31.913	28.9536	0.390466	0.630113		EVPL	8839.28	6336.02	117.785	66.0858	0.446519	0.719254		TOM1L1	24541.6	28027.3	19.6329	14.7038	0.00200418	0.00326784		ACY1	12596.6	14051.7	16.4554	12.5795	0.0784688	0.124355		EEF1A1	1.21377e+06	1.16956e+06	9.80987	9.33224	0.30681	0.484443
LYAR	3704.77	3512.52	20.7502	22.0584	0.359882	0.581755		MAP3K5	2417.15	2517.35	35.0566	34.142	0.517268	0.832532		ATP6V1H	65837.4	72340.8	36.2125	15.6914	0.390735	0.630416		ADGRG1	20252	21627.3	29.8388	26.0822	0.44571	0.719289		HSPBP1	27189	29646.9	12.2347	11.7064	0.00201521	0.00328515		LIMK2	5662.84	4955.69	15.0385	19.3637	0.0786578	0.124628		MYO10	9276.45	10356.9	27.6239	24.7599	0.307042	0.48471
ASPH	23214.2	22074.7	20.0246	17.0327	0.359963	0.581765		STAT1	31828.5	31026.3	19.2863	25.6027	0.517515	0.832757		TYK2	2586.47	2883.82	39.721	24.1003	0.390745	0.630301		RPS27A	1.57027e+06	1.61412e+06	12.2356	11.554	0.445811	0.719304		PPP4R3B	6559.45	7610.21	22.4669	13.7018	0.00201649	0.00328654		EPHA2	961.141	1261.16	36.1199	32.2986	0.0787526	0.124753		RANBP2	23750.3	22680.4	13.1432	7.85022	0.307113	0.484722
PUF60	35713	36395.8	7.44997	8.98276	0.360003	0.581709		EPHX2	79932.9	78000.2	18.4535	24.6458	0.517803	0.833048		EIF2S2	41962	38004.8	34.8074	9.50623	0.391039	0.630645		OLFM2	13129.3	14259.1	38.4467	26.408	0.446952	0.719504		MZT2A	684.653	322.982	53.5969	58.714	0.00201672	0.00328625		B4GALNT3	3172.05	4236.23	22.2871	27.5717	0.0788942	0.124951		ARID1B	13828.3	13291.8	7.68142	15.2714	0.307132	0.48465
SULT1A3	3214.19	3748.54	66.6885	57.089	0.361112	0.583381		KRT19	492775	542683	92.9221	65.1996	0.51781	0.832886		GPATCH1	651.799	758.552	45.9303	37.3183	0.391484	0.631233		TENT5A	7490.66	7023.1	27.9958	20.7531	0.447077	0.719556		ANG	12519.4	8873.57	27.2227	80.8315	0.0020293	0.00330607		RTN2	2799.89	1892.93	48.0203	17.9923	0.0789652	0.125038		TRMT5	10552.7	10992.2	9.06803	14.0691	0.307177	0.484621
N4BP2	713.4	765.635	24.5101	47.5829	0.361383	0.583697		RIPK3	6358.91	5995.4	33.8304	40.2315	0.517826	0.83274		SLC25A46	14502.2	12901.2	40.7633	13.5399	0.391667	0.631396		CLCN6	4270.55	3912.42	37.8958	23.0016	0.446927	0.719612		NIT2	56257	49046.3	18.1409	12.5411	0.00203321	0.00331175		DDX31	3689.48	3316.63	16.0125	12.0794	0.0790437	0.125136		VAV3	6243.39	1398.92	183.768	63.7513	0.307404	0.484879
ITGB3	6828.48	5891.61	55.2234	38.1483	0.361462	0.583704		IRF2BPL	12375	12161.3	13.9209	16.3291	0.517839	0.832589		BBS1	28270.9	29580.6	16.7431	13.137	0.391685	0.631295		PI4KB	4835.31	5021.95	17.1791	13.2641	0.446879	0.719685		HELZ2	1422.44	1931.66	49.3499	32.2796	0.00203348	0.0033115		PLOD2	23866.3	32847.4	49.0316	35.6616	0.0791199	0.125231		PRPF39	42442.5	45507.3	19.5289	16.5165	0.307544	0.485001
FAM76B	4741.47	5142.98	28.8947	40.7972	0.361528	0.583691		CALML3	1676.03	1589.73	41.8275	38.2181	0.517876	0.832476		EXOC6B	8903.28	9416.61	21.1479	10.4512	0.391762	0.631289		ITGA1	31323.6	27925.7	49.2454	29.3743	0.448353	0.720568		INTS2	4827.45	4290.41	13.4659	26.3319	0.00204304	0.00332638		LGALS7	3795.78	5035.68	36.3497	33.4337	0.0791442	0.125243		RBM4B	2104.5	2281.83	17.5281	28.472	0.307727	0.485188
TMEM63B	2835.14	3013.06	23.9761	26.4657	0.361544	0.583596		LDHA	338893	357332	46.2822	43.9814	0.517953	0.832429		PABPC1	152386	158922	15.8001	5.97649	0.391792	0.631208		FRYL	11367.3	11106	10.0836	10.4061	0.44791	0.7206		SUMO2	194087	155427	28.6505	11.5335	0.00205363	0.00334293		PTS	16319.7	19363.4	19.5119	22.5446	0.0793947	0.125614		MOCS2	2417.66	2698.66	31.2778	26.0014	0.307845	0.485274
DENND2B	2680.27	2547.65	19.5932	23.1993	0.361593	0.583555		ZBTB1	3296.95	3072.88	59.5756	58.1405	0.518042	0.832399		LIPH	1748.08	1940.65	39.1171	37.6758	0.392212	0.631754		PSMD9	25994.1	26666.9	11.5619	8.89756	0.448041	0.720661		CRNKL1	14146.6	12902.7	12.4621	8.24087	0.00205853	0.00335022		MEF2A	2502.12	1967.2	38.0692	17.2984	0.0794455	0.125668		ZBTB38	692.633	554.506	40.198	38.4309	0.308055	0.485505
INTS4	6615.87	6443.26	10.4313	11.2133	0.361836	0.583825		SNIP1	2721.3	2633.36	26.2828	30.7022	0.518136	0.832379		ALDH1B1	57677.1	50493.3	45.5573	32.0393	0.392254	0.63169		GCHFR	7172.97	6367.98	50.9003	31.4783	0.448334	0.720686		RGL3	5085.56	5859.4	20.6394	18.7298	0.00206082	0.00335324		PITPNB	39243.4	36787.9	10.3419	6.6738	0.079454	0.125656		SLC25A6	481385	522194	20.2851	24.8511	0.308327	0.485834
RPAP3	6171.38	5996.76	11.143	13.4961	0.361904	0.583816		TBC1D7	1927.31	2041.84	41.8481	42.2612	0.518165	0.832253		RUVBL1	62158.1	63652.4	8.7589	6.03528	0.392448	0.631872		TRNT1	23722.2	22916.5	15.2807	10.6713	0.447873	0.720688		GLRX	13787.5	10324.7	34.8918	38.9884	0.00206156	0.00335376		EHD2	20956.8	11359	67.3849	35.0423	0.0798743	0.126294		MAPKAP1	2828.77	3107.86	25.1392	25.7631	0.308586	0.48614
POTEI	45116.7	42406.8	24.4118	23.2385	0.362021	0.583883		PITPNM2	2312.13	2377.15	22.9513	24.7253	0.518204	0.832144		DNAJB1	33525.4	31605	20.9057	14.9843	0.392541	0.631891		CCDC28A	2306.28	1852.11	43.0776	94.9499	0.448278	0.720745		PAPPA2	4020.2	6232.04	65.4324	32.6301	0.00206916	0.00336542		METTL26	10115.8	9529.6	7.97047	7.76858	0.0799437	0.126378		DUT	20437.3	22155.3	21.9638	21.0661	0.308598	0.486059
CEACAM1	3000.2	2657.24	47.8192	29.9867	0.362545	0.584608		BICD1	2214.25	2283.71	25.4628	27.7271	0.518211	0.831984		RDH12	2879.95	2544.43	29.3711	41.8056	0.392558	0.631788		GXYLT1	2631.83	2768.56	22.3379	26.0372	0.44823	0.720816		VPS13B	2515.24	3111.67	31.8266	28.851	0.00207618	0.00337615		UBE2H	12894	13836.9	12.8269	5.88531	0.0801693	0.126708		LLGL2	28671.3	27153.2	12.7908	17.643	0.309455	0.487309
P4HB	523847	465319	46.9571	25.3622	0.362617	0.584602		LSG1	12311.1	12112.5	13.8181	13.8205	0.518301	0.831955		NISCH	42521.3	47468.2	42.7225	20.8018	0.392665	0.631831		INIP	1326.53	1142.33	54.4735	44.3671	0.449004	0.721018		POLR1E	3094.25	3650.65	23.61	25.3638	0.00208378	0.0033878		SNX16	1364.62	1616.99	26.7005	18.9588	0.0802516	0.126812		MGRN1	2215.96	2096.93	9.5833	22.8904	0.309591	0.487422
C18orf25	1742.38	1879.19	25.1191	31.8051	0.362695	0.584608		PKN1	7067.92	7186.11	13.4689	15.3461	0.518317	0.83181		FECH	20138.1	22004.2	34.1152	14.8987	0.392693	0.631744		FLNC	5313.65	4746.26	47.7402	42.6537	0.44877	0.721089		KATNAL1	8947.53	7615.13	20.7049	20.3032	0.00208625	0.00339113		LRCH2	2073.97	1767.73	24.2008	17.825	0.0805849	0.127313		FARP2	7054	7626.44	20.2559	22.5371	0.309822	0.487685
DTX3L	14993.1	14398.5	16.0117	16.2338	0.362717	0.584523		EPC2	1331.56	1373.56	25.4346	27.9804	0.518318	0.83164		YWHAZ	361297	382871	21.9044	12.1128	0.392974	0.632067		TRMT5	10591.4	10281.9	13.1097	10.1297	0.448884	0.721123		SETD2	2093.87	1727.1	22.6767	36.2882	0.00208784	0.00339302		CD46	3525.05	4175.91	27.6679	16.1579	0.0807281	0.127513		FBH1	3904.33	3355.67	42.2061	21.2358	0.309932	0.487758
ST6GAL1	3390.33	2442.09	105.952	48.2799	0.362734	0.58443		PNMA2	6256.74	6434.59	24.2755	23.3142	0.518343	0.831509		PDE8A	1377.1	1576.22	52.9964	28.6443	0.393255	0.632388		ADAM9	4479.27	4237.02	22.7994	34.2406	0.448986	0.721138		AP1S1	22238	27226.4	32.1029	12.8265	0.00210265	0.00341637		WDR91	5354.48	6087.87	14.3476	17.3869	0.0808042	0.127607		EIF4E2	6007.35	6467.55	23.0018	9.3341	0.310109	0.487935
ACTA2	14032	12443.1	47.0654	36.0478	0.363631	0.585754		RRP15	7118.89	6961.45	18.2384	20.3924	0.518438	0.83149		TDRD3	6073.58	6545.27	28.5091	15.4613	0.393269	0.63228		UPF1	49963.7	51329.1	12.5056	4.81457	0.449278	0.72116		ATP7A	7578.76	8616.77	19.3988	11.0408	0.00210609	0.00342126		BPHL	19176.8	20654.8	10.1395	9.36991	0.0808219	0.127608		GAP43	3800.48	3242.4	38.8688	45.8262	0.310161	0.487916
GPHN	19626.3	19156	9.87239	7.96025	0.363644	0.585654		AIFM2	13963.9	13625.9	20.9522	20.533	0.518549	0.831495		METTL5	1979.78	1863.93	18.4912	26.5208	0.393328	0.632245		GLTP	12276	12922.4	23.8608	13.6874	0.449212	0.721204		TRRAP	11425.7	9457.26	24.839	10.3013	0.00211017	0.00342718		CYBA	3289.63	2459.72	25.3106	39.1922	0.0808469	0.127621		NEPRO	3374.98	3946.13	50.8127	18.7728	0.310368	0.488142
NRAS	8276.33	7677.97	29.9443	23.7418	0.364094	0.586258		CAPNS1	94807.2	96384.2	14.5425	13.2788	0.518809	0.831741		YIPF2	24732.6	22961.3	26.2344	18.3799	0.393663	0.632653		RPP38	79751.2	81627.9	10.4288	9.50605	0.449498	0.721366		ZMYND11	2366.78	2713.65	18.3671	25.1541	0.0021125	0.00343025		CASTOR2	7044.93	5923.53	18.148	26.6136	0.0810968	0.12799		STAT2	5981.91	5645.27	13.6464	18.8157	0.310503	0.488254
DHRS4	26728.8	28301.8	23.5235	24.3152	0.364269	0.586419		SURF4	196392	190183	28.5584	24.5019	0.518991	0.831862		AIFM1	71339.7	68399.3	15.0759	11.0453	0.394167	0.633332		MYBBP1A	21104.4	20044.3	22.7798	14.6484	0.449779	0.721518		PLXNA2	9050.43	7900.65	18.0129	13.1773	0.00211383	0.00343171		COX6C	102636	117631	27.5812	7.51732	0.0811159	0.127993		MRPL37	18065.1	18702.7	7.87319	11.8879	0.310568	0.488255
SIDT1	8283.22	9218.86	46.9314	29.7196	0.364395	0.5865		SERPINB6	160899	163074	9.20168	14.755	0.519056	0.831795		ZBTB21	1577.37	1722.82	33.2973	28.2108	0.394267	0.633361		COL4A2	10263.2	11192	33.2588	74.2084	0.450303	0.721615		PEX10	2781.66	3562.06	38.9166	26.7049	0.00211473	0.00343246		ANKLE2	6551.12	5818.23	19.4591	11.3283	0.0811199	0.127973		C12orf45	3105.49	2637.97	35.3581	36.964	0.310601	0.488206
TAPBPL	12586.5	11270.1	43.5836	32.5187	0.364422	0.586424		IFI30	11779.9	11297.6	34.3316	37.6186	0.519101	0.831695		ACSM3	12866.6	11588.8	36.1102	32.7301	0.394324	0.633324		ARL8B	217106	206395	22.4766	12.397	0.449751	0.721622		CCDC91	8867.33	9873.77	16.0264	9.99575	0.00211967	0.00343977		RNF114	4223.34	3764.37	14.9665	15.5007	0.0811484	0.127992		NUDT16	28071.6	26945.7	11.9059	6.46921	0.311082	0.488861
PRSS3	106471	60235.2	178.118	113.217	0.364468	0.586376		UBAP1	5222.55	5086	21.2402	24.7319	0.519207	0.831694		MCM2	3464.38	3035.64	37.2794	48.4397	0.394747	0.633872		NAMPT	96344.7	105045	40.3931	31.6773	0.450872	0.721636		XPO5	14902.5	12623.6	21.9807	11.1134	0.0021235	0.00344528		ROMO1	4372.11	5184.15	31.3938	15.2027	0.0811646	0.127991		HEATR6	2396.98	2595.62	19.631	25.0103	0.311122	0.488823
GSE1	3811.31	3979.14	17.211	21.1257	0.364603	0.586474		BOD1L1	4745.97	4673.43	13.1067	13.1453	0.519208	0.831525		PRKAA2	5196.54	4914.18	19.7671	17.2121	0.394752	0.633749		MGAT4B	2497.71	2022.49	61.6218	30.0521	0.450696	0.721651		B4GAT1	27368.6	32255.6	24.1003	22.8207	0.00214329	0.00347666		STRN4	13369.6	12667.4	8.20084	6.20916	0.0813126	0.128198		FUT8	8565.16	8126.02	12.7148	16.5335	0.31121	0.488861
GPX7	3504.94	3775.93	31.3749	28.2496	0.364899	0.586828		ERP29	284662	278006	19.9967	20.3834	0.519245	0.831411		GCHFR	5831.03	6503.28	41.7601	33.743	0.394969	0.633968		CCS	25212.8	24394.2	14.0383	17.8108	0.450794	0.721659		SYNJ1	10912.8	12732.9	23.4648	15.1425	0.00214618	0.00348065		PCGF6	789.296	624.781	24.3468	36.7344	0.0814504	0.128389		DNAJC8	37023.7	39493.8	18.0096	15.9514	0.311435	0.489114
PSMG4	1841.42	1561.4	48.4893	46.8979	0.364973	0.586827		CFAP298	2448.94	2505.65	19.7677	19.2459	0.519381	0.831459		ALKBH1	825.593	737.014	37.133	34.8286	0.395087	0.634025		TREX1	4411.29	4164.31	23.9448	22.6935	0.450257	0.721691		CUL9	4433.01	5066.37	19.0005	20.246	0.00215252	0.0034902		LCLAT1	22546.6	25373.6	12.85	16.2263	0.0814518	0.128365		NOL4	9791.96	9350.41	11.0213	14.8025	0.31147	0.489069
TRAF3IP2	3668.92	3489.77	19.9149	19.4054	0.365553	0.587639		PUM3	9613.13	9455.33	14.041	14.2288	0.519493	0.831467		MTRES1	18878.5	17891.2	19.2831	11.7798	0.395192	0.634065		TRIP6	6687.23	5843.19	57.2027	42.7825	0.450561	0.721732		HSPA12B	5968.47	10709.9	31.3661	40.7253	0.00216352	0.00350731		NGLY1	3538.2	3103.18	18.1653	16.8349	0.0818512	0.128967		KDM5C	5233.92	4925.33	15.2483	17.8109	0.311891	0.489629
GTF3C1	15331.4	15009.1	8.47131	9.07911	0.365575	0.587552		CUL9	5130.8	5017.73	17.6923	21.0417	0.519729	0.831673		SRSF9	51719.8	54407	19.2864	7.86092	0.395711	0.634767		HNRNPUL2	43645.6	44922.8	13.3461	7.04653	0.450661	0.721743		PSMG3	6065.66	6579.39	9.28587	19.3048	0.0021692	0.0035158		IFRD1	1199.04	890.617	46.2346	28.2018	0.0820622	0.129273		ACTN1	95090.4	90379.2	11.9335	16.7249	0.311901	0.489544
PDLIM2	14390.4	15495.2	31.6256	24.8809	0.366176	0.588398		CHID1	36260.7	37472.4	23.8743	34.6169	0.520089	0.832078		PRPF38B	6158.79	5866.88	16.1885	27.1707	0.395733	0.634671		IFI35	8558.78	9252.58	35.0161	24.4497	0.450229	0.721793		GNAO1	118206	134053	18.387	16.2502	0.00217033	0.00351691		SCML2	4464.59	3896.37	19.7788	16.5476	0.0821112	0.129324		PDCD6IP	92427	88781.8	10.4383	11.0941	0.312124	0.489793
IL16	422.66	362.934	49.3875	50.7078	0.366204	0.588322		BECN1	5578.09	5655.94	11.4891	12.5814	0.52024	0.832148		ITGA5	14204.4	12779.9	35.9585	42.9788	0.395896	0.634801		DSTN	161083	168041	19.529	12.9657	0.450517	0.72181		ZBTB33	1367.9	988.761	39.719	28.4772	0.00217175	0.00351848		MOCOS	12671.5	18135.7	50.3781	42.1723	0.0821264	0.129321		WASHC3	5724.26	6166.25	21.4158	16.8559	0.312208	0.489824
SNF8	15573.3	15076.7	13.3217	9.47866	0.366414	0.588537		CAMK1	3071.28	2739.01	101.652	81.361	0.520275	0.832033		PDCD2L	2360.68	2609.55	36.7976	24.1733	0.396383	0.635451		PARD3	17947.3	17101.1	21.1395	17.7837	0.450167	0.721843		MAN1C1	8464.51	11658.2	53.3507	27.5619	0.0021731	0.00351995		SAMD9	2145.49	2569.21	25.4269	21.5185	0.0822715	0.129523		MGST2	194295	229659	40.936	53.6534	0.312291	0.489853
GPX3	22373	20203.2	40.385	32.7135	0.366456	0.588484		NDST1	4237.39	4361.78	23.8601	26.5731	0.520307	0.831914		ERAP2	7399.49	6428.02	45.923	28.7371	0.396521	0.635542		POLR2H	13345.9	13877.7	18.0007	11.9351	0.450092	0.721871		IFT46	939.274	1230.2	27.4463	38.1621	0.00217424	0.00352107		AKAP12	10131.1	13047.2	25.9963	33.5974	0.0823035	0.129547		ALG13	11497.6	10929.1	12.5431	15.4419	0.312756	0.490482
ARL5A	1875.52	1988	22.6993	28.4744	0.366749	0.588833		NPNT	2164.42	2026.15	47.6747	54.7809	0.520385	0.831868		ACAD10	7054.39	7655.85	31.4746	18.1076	0.396649	0.635617		GABARAPL1	6808.93	7165.24	23.3431	19.9289	0.451137	0.721913		HDGFL3	29907.9	35186.7	24.3047	20.1595	0.00218495	0.00353769		CKMT2	28918	3963.29	171.54	49.6316	0.0825731	0.129944		NGDN	3446.83	3756.74	24.191	21.4865	0.312882	0.490579
MED14	3952.57	3764.49	18.5316	26.0464	0.366855	0.588882		LMTK2	6936.65	6818.39	14.3789	15.2793	0.5206	0.83204		AMBRA1	266.483	305.82	40.5495	44.4275	0.396825	0.635768		WWOX	4488.66	4315.33	16.9504	19.4405	0.451966	0.722645		RPA2	21657.7	25727.4	26.8906	13.0185	0.00220134	0.0035635		GMIP	872.164	1028.31	22.9459	20.4051	0.0826867	0.130096		ARMC8	12238.9	11806.7	10.3152	6.75354	0.313156	0.490907
SRA1	6909.15	6584.84	19.6722	13.5987	0.366871	0.588788		PDLIM1	88392.8	90307.8	18.7887	17.7623	0.520795	0.832181		SVIP	10974.3	12188.4	39.9058	36.8515	0.396973	0.635874		RAB4A	23277.7	23991.7	13.9593	8.61355	0.451921	0.72272		RBM6	8201.26	7392.17	12.559	21.0125	0.00220582	0.00357002		KDM2A	8814.53	7685.09	16.1186	19.9598	0.0828065	0.130258		CA5B	1312.01	1628.24	35.3441	38.8871	0.313627	0.491545
BAHD1	3236.25	3453.32	20.7829	25.5082	0.367044	0.588945		AKAP11	1418.66	1486.1	36.0044	42.9379	0.520811	0.832036		RAB26	28971.4	26395.6	32.9452	20.0747	0.396995	0.635779		RFX3	5260.07	5588.04	28.3227	17.5259	0.451831	0.722725		ZC3H7B	6622.25	5753.67	18.7436	13.6558	0.00225491	0.00364871		GATD1	14146.7	15563.9	15.6242	10.3529	0.0829388	0.130439		LSM5	342.631	436.392	47.5178	74.9941	0.313726	0.491599
PPP4R3A	19080.7	18783.9	6.12517	7.86847	0.367068	0.588861		SLC18B1	5110.92	4973.16	21.5956	22.9471	0.520929	0.832053		AMDHD2	4861.98	5229.31	27.2544	25.995	0.397004	0.635662		TBL3	10845.3	10264.8	24.4235	15.0336	0.451743	0.722733		ZNF143	5117.15	4371.78	19.9776	24.2122	0.00226259	0.00366039		ANO8	3258.97	3745.84	14.7958	19.2264	0.0830007	0.13051		NPTX2	27860.9	32517.4	30.691	57.8292	0.314385	0.49253
RELCH	6469.11	6294.63	11.1446	9.59084	0.367187	0.588932		HELZ2	1987.27	2078.21	40.4952	34.7531	0.521039	0.832057		RPS19	215839	183209	56.5248	19.3745	0.397332	0.636057		RIOK3	7692.83	7082.75	35.0953	35.9254	0.452303	0.722886		DDX47	8385.36	10009	27.2908	18.2461	0.00226351	0.00366112		TAF12	2154.19	1852.12	22.599	17.6962	0.083067	0.130588		EMG1	18864.2	20203.6	16.876	21.933	0.314573	0.492724
HSPA12B	9406.64	10709.9	57.4958	40.7253	0.367874	0.589913		MYOF	19854.4	20857.9	45.6852	36.7496	0.521209	0.832158		POGLUT1	25948	23849.3	30.1287	14.8558	0.397678	0.636481		HEATR6	1568.67	1677.26	31.1271	24.0955	0.452276	0.722992		ZNF503	2758.76	1814.08	45.7368	27.6079	0.00226522	0.00366314		AHCY	248062	230757	12.8585	5.56249	0.0832258	0.13081		PHACTR4	7602.33	7967.4	9.67013	17.6039	0.314691	0.492807
PLOD3	35561.8	33886.5	19.7997	13.6901	0.368108	0.590167		AK6	7586.46	7195.84	37.5201	35.5293	0.521223	0.83201		TGFBI	19334.6	22354.7	54.272	69.5903	0.397849	0.636624		CD47	47451	45101.4	22.5979	15.0428	0.453091	0.723403		DCUN1D5	9898.24	11232.9	18.6815	15.807	0.00227047	0.00367088		TAB2	2768.15	2981.68	13.5149	6.50515	0.0833709	0.131011		ATP6V0C	28785.5	32112.8	22.3349	40.8233	0.314848	0.492952
PMM2	48934.9	45097.8	33.3796	16.706	0.368116	0.590058		DNAJC13	11755.9	11608.8	9.38209	13.0517	0.52135	0.832041		GRN	20529.9	21299.7	12.8423	20.1759	0.398193	0.637044		THAP4	15871.9	15092.3	22.0633	20.2194	0.453283	0.723414		MINDY1	12591.2	15945.6	38.1389	18.6964	0.00227195	0.00367251		CEP120	1356.91	1973.37	40.1601	42.7264	0.0834088	0.131044		ATP13A1	26319.7	27595.7	10.1853	17.2987	0.315463	0.493814
LSM12	18538.3	18184.8	6.83895	13.3074	0.368132	0.589962		SP110	1615.84	1540.94	37.5952	40.6099	0.521421	0.831984		RDH13	11257.4	12136.8	28.6818	21.2283	0.398311	0.637102		RUVBL1	62608.7	63628.3	7.31654	6.18224	0.452925	0.723435		FAM162A	39448.6	32395.6	25.3623	22.7779	0.00227965	0.0036842		ZNF148	6352.17	5468.56	18.3351	21.4521	0.0834506	0.131083		ZNF609	6599.26	7388.49	26.1408	38.72	0.315481	0.493741
FEN1	16220.7	16540.2	6.37229	15.6947	0.368663	0.590692		OGDH	126815	128603	9.73246	15.376	0.521425	0.83182		ITGB3	7147.27	5923.79	60.5288	38.1494	0.398613	0.637453		GCNT1	8264.46	7505.58	42.2964	21.7259	0.45349	0.723447		ANO6	2881.48	3376.87	16.9349	40.1792	0.00228358	0.0036898		IMP4	13175.4	11866.2	17.0055	10.6855	0.0834668	0.131081		EIF3A	88109.1	86117.8	6.2322	5.72401	0.315519	0.493698
GSK3B	30078.2	31203.9	15.5642	12.0405	0.368695	0.590623		SPHK2	895.727	855.246	33.7595	45.3866	0.521655	0.832016		BTAF1	5007.93	5323.78	23.5143	10.854	0.398658	0.637395		BOLA1	3554.21	3813.03	29.3338	26.628	0.453404	0.723458		LAD1	12152.8	17101.8	49.1487	63.3502	0.00228585	0.0036927		TYW5	3926.01	4555.27	19.2538	19.2655	0.0837116	0.131439		NSUN2	32425.6	31457.4	8.72327	5.90019	0.315636	0.493779
RNF34	3403.67	3681.75	30.2444	24.0255	0.368856	0.59076		N4BP2	784.305	743.538	40.3728	48.6344	0.521826	0.832118		ZNF451	985.77	1173.36	44.5657	32.0278	0.398815	0.637516		ANGEL1	4022.86	4325.63	34.0898	23.6728	0.453037	0.723465		NACA	44213.6	48426.2	12.5917	15.0343	0.00228829	0.00369588		CCDC134	5939.28	5442.81	15.1443	7.46581	0.0841544	0.132107		SCARB1	11621.3	10766.8	15.0019	30.397	0.316274	0.494677
DDX42	32652.4	31900.7	9.54053	8.24866	0.368883	0.590682		TPBG	4132.99	3962.93	38.0632	30.5672	0.522036	0.832283		SLC2A1	13455.9	14800.7	36.1677	34.3177	0.39905	0.637759		MTA3	5763.9	5619.51	10.072	16.5508	0.452861	0.723481		GPRC5C	8468.39	7283.89	18.914	25.4576	0.00229779	0.00371047		ITIH1	2055.16	2540.39	39.8289	19.2757	0.0842339	0.132205		DIS3	17422.6	18574.5	15.7576	20.6147	0.316286	0.494594
RPS26	84825.9	74383.1	50.9967	49.5917	0.369041	0.590814		ABCC8	34420.2	35856.3	34.1485	37.5142	0.522903	0.833494		KCTD12	81811.5	98564.6	76.3381	33.4531	0.399242	0.637937		WDR45	6267.9	6563.25	21.519	12.8974	0.453258	0.723521		AKAP7	2572.02	1951.42	33.8109	33.9136	0.00229982	0.003713		HMGCS2	17698.9	25833.5	43.5831	47.313	0.0843845	0.132414		ITGB1	74306.9	78148.1	13.2024	14.7277	0.316389	0.494654
GPRASP2	3141.87	3376.57	29.4976	27.9689	0.369287	0.591086		MRPL42	2780.08	2561.24	51.3365	30.1423	0.523149	0.833715		RB1	5562.76	6122.44	37.1862	24.1996	0.399247	0.637814		STK38	9283.99	8950.07	16.3247	12.0395	0.452799	0.723531		VRK1	8433.1	6351.78	36.0803	11.7401	0.00230848	0.00372621		NDUFB5	25905.1	28735.8	20.7077	6.29729	0.0844025	0.132415		RUSC1	3827.75	3352.91	33.3312	21.2252	0.31656	0.49482
ITPRID2	5815.53	5268.03	39.4765	30.8518	0.369397	0.591142		CRYL1	52422.5	53191.8	10.5965	15.5558	0.523158	0.833559		PTTG1IP	14256	15135.1	22.804	15.2165	0.399315	0.637792		RMND5A	2488.82	2649.21	28.9723	23.8054	0.454152	0.724206		POTEI	28945.6	42406.8	67.2748	23.2385	0.0023258	0.0037534		TPM4	160267	130363	30.8349	24.1894	0.0845858	0.132675		MRPL20	5583.19	5088.08	24.8914	22.8899	0.316635	0.494835
GRIA4	1556.46	1693.95	29.5092	41.6028	0.369768	0.591614		RNF2	8058.16	7883.59	18.4168	19.5741	0.523191	0.833441		BAD	4334.46	4784.8	38.4446	24.4692	0.399451	0.637877		ITGB8	2535.49	2309.62	30.3542	35.2612	0.454489	0.724299		ADPRH	3668.72	4591.03	36.2043	16.9616	0.00234002	0.00377557		BPGM	9210.13	8682.29	9.85165	5.90272	0.0845938	0.132661		WDR19	5163.67	4921.95	10.7356	17.1083	0.316941	0.495212
POGLUT3	10762.6	10114.4	24.6385	26.0159	0.369777	0.591507		PNPLA6	18265.3	17987.4	11.3924	16.0868	0.52329	0.833428		SPP1	2565.02	2142.79	53.7865	101.567	0.399567	0.637932		NEMF	12476	12850.6	13.7341	8.45728	0.454146	0.724345		RFX2	3469.04	4247.1	30.6915	26.7603	0.00234066	0.00377584		MPV17L2	1669.33	1887.53	19.1123	14.2948	0.0846227	0.132679		PPP1R14C	4275.93	3778.16	27.2334	44.9217	0.316981	0.495173
FAM162A	34782.6	32395.6	28.7692	22.7779	0.369829	0.591469		SEC24B	24487	24702.6	7.16818	8.2667	0.523453	0.833517		TTC27	4280.85	4463.68	15.5886	14.0386	0.399589	0.637836		ERICH5	13044.4	13848	27.8774	21.232	0.454453	0.724388		EXOSC3	16816.9	13015.9	33.0113	13.9665	0.00234339	0.00377946		C3orf33	3613.81	4234.14	20.4977	19.7608	0.0846731	0.132731		CERT1	14501	14041.1	8.20118	9.6314	0.317102	0.495262
SNX17	21450	22454.2	19.911	10.2752	0.369866	0.591407		PPP3CB	9183.03	9049.25	11.8847	13.9793	0.523744	0.833809		PRKAR2A	147515	154276	17.1349	7.72488	0.399612	0.637743		CASP1	3900.29	3489.49	44.1878	29.267	0.454665	0.72443		SNCA	14651.2	12576.4	19.147	26.253	0.00235324	0.00379457		TIPRL	31950.5	30257.1	9.02952	5.5625	0.0848032	0.132907		DNAJC7	16270.7	15487.9	11.073	17.5586	0.317126	0.495196
DNTTIP1	2199.41	2083.72	20.2925	30.6159	0.369978	0.591466		TPMT	16562.8	16244.4	16.8088	16.5126	0.523817	0.833755		RXRA	3932.08	3451.42	45.6111	28.1642	0.39991	0.638088		CFI	5280.12	4834.78	37.6453	39.9466	0.454412	0.724472		DPP8	2636.39	3228.83	27.8728	31.6386	0.00235352	0.00379425		ABCB8	7101.12	7894.09	17.9969	11.0777	0.08489	0.133016		BOLA2	50194.5	53671.1	20.4998	11.675	0.317214	0.495234
COMT	27846.5	26437.1	21.02	18.8538	0.370172	0.591655		PSMB2	90739.4	91914.4	10.8477	11.6351	0.523942	0.833783		PAXBP1	8018.77	7665.41	15.3012	24.615	0.400108	0.638273		BCHE	3081.96	3332.53	36.2292	35.0406	0.456642	0.725502		MOCS1	1500.87	1978.39	43.0603	32.5359	0.0023584	0.00380133		GLUD2	1298.88	1740.6	44.3146	34.2156	0.0850052	0.13317		TMEM65	41316.2	36776	31.1282	28.2013	0.317237	0.495168
NSRP1	3927.67	3806.31	10.8308	23.0415	0.370211	0.591596		HNRNPA3	358663	354732	8.56386	11.0792	0.523979	0.833671		MPPE1	2758.06	1555.78	137.481	40.9333	0.400184	0.638264		CDKAL1	5429.95	5626.27	16.2604	14.8815	0.456575	0.725544		GPCPD1	1564.25	1133.98	37.1122	33.4479	0.00235874	0.0038011		LUZP1	4931.34	4364.25	18.8438	13.9821	0.0851514	0.133371		MAK16	2810.7	2585.53	17.8307	27.6183	0.317609	0.495646
CHD1L	6722.58	7097.13	23.07	19.3028	0.370225	0.591497		KIAA0319L	7938.53	8087.74	16.711	15.0786	0.524553	0.834414		CCDC8	1199.29	1295.54	27.4079	30.7204	0.400214	0.638182		SH3YL1	1748.34	1948.71	47.2841	40.1959	0.455496	0.725605		RASA2	1140.32	1396.89	30.7104	27.4041	0.00236114	0.0038042		GOT1	173256	116943	64.873	10.9236	0.0851759	0.133382		PAFAH2	16046.2	17165.7	12.9019	26.515	0.317626	0.495572
EPHB2	8242.83	7748.93	13.865	28.1709	0.370261	0.591433		RNH1	133054	131670	7.62642	11.2425	0.524817	0.834663		ACTC1	280294	258805	28.3407	23.1234	0.40023	0.638076		ZC3H12A	4010.96	4263.3	27.175	24.1728	0.456801	0.725606		DENND2B	2232.9	2547.65	18.2648	23.1993	0.0023632	0.00380673		GALNT11	6788.35	5568.22	31.2956	13.939	0.0854467	0.133779		ELP2	12362.7	12750	8.7573	7.35487	0.317978	0.496019
CPA1	659240	447268	137.303	99.3183	0.370329	0.591421		FRG1	8251.77	8121.58	13.2601	14.5097	0.524838	0.834526		NUMB	13195.9	14173.1	27.6416	14.2228	0.400291	0.638043		DPM3	40345.7	37499.7	32.2259	25.0354	0.456001	0.725667		HIKESHI	13831.9	11844.5	20.5359	16.785	0.0023644	0.00380789		LETM1	44887.6	47922.7	12.7374	4.35912	0.0854843	0.133811		SUGCT	176.394	136.399	57.053	40.7619	0.318002	0.495955
STARD10	82379.2	77946.1	22.2093	21.6412	0.370478	0.591537		POLR1E	3708.77	3602.22	24.4851	25.8806	0.524968	0.834562		BRMS1L	3222.04	2201.47	74.4361	94.3877	0.401016	0.639067		APRT	78160	74209.4	22.9327	20.2399	0.456571	0.725685		MIF4GD	2091.94	2347	15.4613	21.7328	0.00238627	0.00384233		PSMA6	199656	188443	5.49182	8.92527	0.0854886	0.13379		ATL2	18753.9	19519.9	11.383	9.60294	0.318085	0.495984
SZT2	6580.24	6800.63	13.7455	13.0716	0.370806	0.59194		ZNFX1	2430.17	2497.98	24.1006	23.6128	0.52504	0.834506		GOLGA5	16690.4	17295.4	13.2657	12.1376	0.401095	0.639063		CMAS	51140.1	52553.3	12.5247	10.1451	0.45592	0.725687		IPO7	51260.5	55316.7	10.9845	10.1093	0.00239188	0.00385056		GORASP1	7301	7902.35	12.3839	9.21035	0.08552	0.133812		SCAMP5	5481.97	5005.06	11.0984	31.3385	0.318229	0.496107
PLXNA2	8159.34	7900.65	13.0183	13.1773	0.37093	0.592018		THOC1	14507.5	14384.6	7.1904	7.6823	0.525331	0.834797		CD276	4661.27	4081.69	35.7875	33.2541	0.401121	0.638974		USP20	1935.32	1783.09	33.6799	37.0901	0.456147	0.725751		PTPRS	5335.08	4501.5	21.9261	23.0548	0.00239757	0.00385894		NDST1	4018.74	4444.5	15.0576	12.2104	0.0855245	0.133792		ACYP1	8979.87	9581.54	19.3558	13.3146	0.318361	0.496211
ITGB2	2713.12	2332.78	55.043	42.3569	0.37098	0.591977		FABP5	127936	122815	32.294	40.3966	0.525401	0.834739		CASP14	7958.07	7181.65	35.2491	43.9114	0.401123	0.638846		CNKSR2	2044.91	2306.67	41.508	35.1776	0.455881	0.725773		RAP1A	5732.75	7406.18	40.8052	22.5342	0.00241088	0.00387958		TAOK2	5604.91	5119.87	15.3654	8.53597	0.0856924	0.134027		B4GALT7	28005	29719.3	15.095	18.5086	0.318441	0.496234
LGMN	3776.59	3599.97	18.3498	25.5077	0.370997	0.591883		PIGA	1814.25	1752.25	24.9767	36.4482	0.525461	0.834663		STRADA	7831.22	7425.31	19.3369	12.5003	0.401216	0.638865		CUL9	4858.96	5076.89	20.0013	20.0285	0.457008	0.725787		DCTD	6842.57	7571.63	13.5639	19.1552	0.00241427	0.00388424		RPL36	91004.8	84107.3	12.9211	8.22538	0.0857652	0.134113		RBM7	7109.26	7602.29	19.1054	16.6334	0.31926	0.497409
RAB17	2588.42	2187.18	66.0001	42.0087	0.371072	0.591882		USP13	8240.31	8090.58	14.1185	18.6564	0.525528	0.834599		LARS1	56651.2	58679.1	13.4129	6.61844	0.40128	0.638836		DCUN1D4	3865.25	4027.62	18.8454	17.3154	0.455812	0.725812		SLC9A7	5221.24	6507.66	27.4283	22.3656	0.00241858	0.00389037		OXNAD1	2030.11	2253.33	10.9198	14.8399	0.086025	0.134492		NUDT9	9977.04	10631.7	17.91	16.2234	0.319329	0.497415
CCPG1	8467.16	8028.01	21.8818	15.9877	0.371116	0.59183		AOC3	76431.4	80225	41.5119	43.66	0.525852	0.834943		S100A11	89329.9	78500.4	39.7731	93.5954	0.40165	0.639295		LONRF2	3737.18	4098.93	38.3002	29.7797	0.457214	0.725818		PLCH1	13066	16042.6	27.3321	41.7247	0.00242035	0.00389242		CCDC71	21509.5	27493.1	34.6747	30.2003	0.0860394	0.134487		UBE2I	57461.2	62472.3	21.6455	25.6225	0.319435	0.497478
DPM1	68896.9	62729.7	38.5095	16.0036	0.371142	0.591751		BTBD17	776.111	828.588	43.0921	54.1379	0.526166	0.835271		CDKAL1	5872.54	5582.79	18.2942	14.638	0.401795	0.639395		POP7	5815.12	6026.29	15.9657	18.3569	0.456566	0.725825		DNM2	30744.9	32756	9.28898	7.0853	0.00244776	0.00393571		RPL10A	197055	188925	7.03378	4.33185	0.0861178	0.134582		AGO3	8299.11	7920.41	11.4201	15.1112	0.319792	0.497932
