## Supplementary material for "Proteomic predictors of individualized nutrient-specific insulin secretion in health and disease": Table S3 (part 3 of 3)

### Sheet: Table S3 (continued)
ND vs T2D								Male Vs Female Donors								Low vs. High Lipid Responder Donors								Low vs. High Amino Acid Responder Donors								ND Donors vs Stem Cell Islet Clusters								Day 21-35 vs Day 50+ Stem Cell Islet Clusters								Sorted vs Unsorted Stem Cell Islet Clusters
EFL1	11780.5	11463.5	11.2799	8.93609	0.371195	0.591716		UBQLN2	16037.6	15633.7	19.8123	25.9393	0.526264	0.835256		RELA	17793.7	16597	25.2584	12.9728	0.401799	0.63927		GAR1	29474.5	28281.1	18.2553	17.3279	0.456314	0.72587		PVR	12305.4	14983.1	31.4597	15.9888	0.00246839	0.00396807		RMC1	6910.57	7733.66	14.9524	14.7332	0.0862509	0.134763		STX3	60433	69076.7	32.762	44.2111	0.319946	0.498071
TSC22D2	2322.09	2201.35	21.3601	22.1209	0.371214	0.591625		NOL6	4197.75	4285.52	18.5725	17.0254	0.526464	0.835403		RPL31	169010	148845	45.0524	14.9652	0.401805	0.639149		TNPO2	2918.69	3058.8	18.3305	23.5993	0.455764	0.725884		DENND2D	1651.92	2140.13	37.5107	27.9104	0.00248456	0.00399324		B4GALT3	3891.08	4331.31	20.2232	9.05405	0.0863806	0.134938		RANBP6	14583.3	13781.4	15.0042	15.4975	0.320526	0.498872
WDR5B	1000.04	1140.88	33.7858	41.0995	0.371341	0.591707		SLC38A10	21394.2	20924.2	17.8976	21.6217	0.526522	0.835325		PDCD10	51396	53566.5	15.7368	10.0436	0.401812	0.63903		PCIF1	12059.9	12552.4	18.6614	13.5924	0.457177	0.725906		NOL11	12999.9	11440	17.1123	15.4185	0.00249647	0.00401156		PPOX	36766.7	33685.3	13.1214	10.6555	0.0866463	0.135325		WASHC5	17973.8	18632.1	5.81506	15.3435	0.320552	0.49881
HERC1	5057.23	5205.35	11.6259	14.4151	0.371555	0.591926		KLHL29	4532.53	4696.81	21.9837	30.4579	0.526556	0.835209		ARMCX5	1593.21	1266.46	48.6165	39.0876	0.401952	0.639122		ALDH1A2	3018.12	2466.1	68.3126	59.3074	0.457367	0.725913		CRB3	1719.06	1230.05	41.3138	33.767	0.00251663	0.00404314		PLEKHA3	822.899	1095.24	28.6047	29.2686	0.0866646	0.135326		FAM89B	1529.75	1336.65	26.1253	27.426	0.3206	0.498784
ZNF358	1370.99	1265.83	30.7704	30.248	0.371646	0.591951		JTB	4260.08	4389.22	24.7253	28.3006	0.526681	0.835236		IDI1	21383	22889.9	26.3467	14.8053	0.401975	0.639029		NOL6	4477.92	4237.16	24.7331	16.4673	0.456534	0.725923		BOLA1	3137.3	3800.1	25.6636	26.1674	0.00252448	0.00405492		RBM19	3541.3	3225.87	12.3587	12.7887	0.0867577	0.135444		GKAP1	5072.14	4553.95	29.1257	26.279	0.320652	0.498764
OSBPL7	1703.5	1588.8	26.1297	33.6303	0.371837	0.592134		EXOC8	18505.1	18662.3	7.3179	7.44933	0.526683	0.835069		GEMIN4	5969.84	6257.15	17.5846	16.8164	0.402093	0.639086		TRAM1	9022.08	8577.33	21.2509	30.6944	0.456506	0.726026		ATP6V1D	62253.5	74507.3	28.5102	15.1701	0.00253713	0.0040744		WDR24	5892.61	6362.26	11.7497	9.19083	0.086824	0.13552		TRIM24	8656.99	9602.2	20.9821	39.6362	0.320665	0.498681
GATAD2B	12269.7	11804.8	15.466	16.9368	0.371917	0.59214		DCTPP1	3493.7	3341.1	39.5767	36.3462	0.526698	0.834923		PEX14	5996.97	6369.33	22.9502	17.9929	0.402252	0.639209		PAXX	24432.7	25327.1	16.8663	10.4895	0.457617	0.726161		XAB2	19284.6	17478.8	13.707	7.55024	0.00256178	0.00411316		BRF1	3058.13	2673.2	13.455	21.2422	0.0868436	0.135523		RETSAT	26880.6	25351	12.9096	21.6012	0.320821	0.498822
IGFBP5	21027.7	17729.7	64.2775	51.1255	0.371992	0.59214		ZNF207	30696.7	30303	9.96548	13.2507	0.526724	0.834794		PNKP	10784.8	11195.9	14.1072	11.0666	0.402324	0.639192		EGFL7	3613.93	3318.67	26.7485	51.3205	0.457847	0.726379		RPS6KB2	2404.36	2023.41	19.1695	35.2668	0.00257666	0.0041362		LRP1	15602.3	13625.3	13.7442	21.3167	0.0868791	0.135551		AMY2A	5089.57	23656.4	117.598	282.713	0.320992	0.498987
DYNLL1	64982.2	61706.4	20.7572	21.4789	0.372357	0.5926		MVK	6871.21	6730.9	17.7259	18.179	0.526736	0.834642		ICE2	674.316	787.095	48.4072	32.1672	0.40241	0.639199		NME6	984.507	1090.12	38.4972	47.2457	0.458046	0.726546		CCDC85C	427.773	261.64	56.2043	57.2534	0.00257702	0.00413594		UBA3	35599.9	32601.6	14.7057	8.83632	0.0869759	0.135674		CDK11B	18913.4	19807.6	10.2076	16.8903	0.321118	0.499081
ARL6IP5	75925.8	78783.7	15.6468	13.4683	0.372505	0.592715		PIK3C3	9565.74	9472.06	8.59069	8.46784	0.526993	0.834879		RMDN1	24092.7	25080.8	14.7786	16.9299	0.402443	0.639122		PODXL	57128.1	50927	49.7773	41.9629	0.458531	0.727167		ILKAP	21853.9	19971.4	12.5198	8.63916	0.00260155	0.00417446		NCOA6	3127.36	2702.68	14.7488	23.0987	0.0871018	0.135843		TNIK	3934.1	4300.52	23.565	26.7103	0.321465	0.499518
MVB12A	830.354	945.833	48.0758	48.5774	0.372637	0.592804		PUM2	6979.85	7065.67	10.0035	11.7558	0.527174	0.834997		MCCC1	41528.9	37685.9	34.8139	18.1067	0.402461	0.639019		SLC25A52	9173.01	8371.67	40.8609	17.1168	0.458735	0.727194		METTL5	1601.39	1891.02	24.4472	25.775	0.00260692	0.00418223		ZNF618	19654.1	17471.1	13.9949	17.3587	0.0872905	0.136109		DAB2IP	5381.36	5750.94	14.2539	24.7833	0.321491	0.499457
SLC27A3	10494.3	10060.3	16.9397	18.3358	0.372708	0.592796		PPP2R5E	12937.3	12812.8	7.19733	10.3319	0.527347	0.8351		MCU	36102.9	34044.1	21.4166	12.1746	0.402763	0.639369		NPTXR	4511.21	5040.28	31.463	25.4127	0.458667	0.727234		OXNAD1	2134.18	1891.1	13.5577	29.2319	0.00260878	0.00418435		SLC39A10	6075.21	5070.94	25.5843	23.5916	0.0877665	0.136824		UBQLN1	29611.4	31680.2	20.1429	14.558	0.321725	0.499718
MED8	2612.36	2212.81	55.5968	45.53	0.372773	0.592779		DNAJB14	4953.53	4861.52	16.5584	15.7328	0.527489	0.835156		HDAC9	14590.4	12586.3	51.783	27.7672	0.403249	0.64001		ERCC5	3758.32	3935.25	21.4882	17.019	0.458939	0.72737		RFC5	11865.7	8579.55	41.1387	11.8586	0.00261652	0.00419592		ZNHIT2	7414.46	5843.58	17.6068	41.9427	0.088071	0.13727		HUWE1	45269.5	47895.3	16.7863	12.0466	0.321966	0.49999
NDUFB4	72047.5	69661.3	13.2553	16.9407	0.372959	0.592954		MTUS2	7088.48	6873.14	24.976	29.7847	0.527538	0.835063		BBS7	5504.11	5729.83	14.9268	15.7354	0.403561	0.640374		TC2N	6850.19	6099.09	47.2857	55.6956	0.459048	0.727394		TNPO1	49158.4	52204.6	8.60151	8.74009	0.00263359	0.00422243		TFE3	1913.45	2552.58	44.74	19.4195	0.0884096	0.13777		REEP4	7579.04	7177.28	13.3451	17.7441	0.322055	0.500027
TTC30A	5319.06	5504.17	13.7971	14.199	0.372963	0.59284		CARMIL1	8928.09	9050.2	11.2965	12.8187	0.527543	0.834901		CMSS1	3795.73	4074.73	25.096	29.9243	0.403583	0.64028		DYM	11261.5	10871.4	15.7009	15.0444	0.459168	0.727437		DCAF16	3478.24	2498.78	41.3072	29.2884	0.00264612	0.00424165		MAPK8IP1	2892.53	2281.61	33.7816	28.8388	0.0884116	0.137745		CHPF2	4288.49	3869.36	24.3237	34.9446	0.322092	0.499983
SLC35A4	22274	23949.3	30.5788	31.5729	0.373088	0.592918		ACOT8	7549.09	7733.59	20.0502	22.8847	0.527574	0.83478		NUP107	25360.9	24564.6	11.8157	6.67203	0.403854	0.640579		CHD6	2370.82	2708.55	37.5476	42.9002	0.459512	0.727537		KATNBL1	249.897	155.432	51.1649	60.7956	0.00265583	0.00425635		NOL8	2842.8	2198.06	17.4208	43.3862	0.0884181	0.137727		RAB3IP	4537.73	5070.87	35.42	18.2849	0.322892	0.501124
SRSF8	1418	1213.57	38.492	42.4664	0.37311	0.592833		PDE6D	5043.34	5150.05	18.5543	17.8329	0.5276	0.834651		BOD1L1	4485.12	4727.9	20.2911	12.3372	0.403957	0.640612		AGR3	4223.51	3419.51	72.9071	35.8715	0.459428	0.727552		ERGIC1	34372.9	40041.5	23.0229	20.6959	0.00266868	0.00427607		TMCC1	4137.96	3461.08	24.964	23.7763	0.0884235	0.137708		GDA	12040.1	14029.5	10.6832	68.9818	0.322905	0.501041
CCM2	3756.43	3969.18	23.6467	19.2924	0.373136	0.592752		ABHD18	762.824	690.829	47.6204	61.1057	0.527753	0.834724		PABPC4	59150	50981.8	52.422	16.214	0.403987	0.64053		SYBU	1040.89	970.705	27.9763	29.8959	0.459408	0.727668		RPL9	150252	138841	10.1032	15.0354	0.00267956	0.00429264		MYD88	6051.22	6508.97	13.2912	6.77969	0.088592	0.137942		ANKRD50	1780.8	1424.63	17.275	53.8879	0.322924	0.500969
EML1	12225.4	12873.6	22.2	17.5442	0.373165	0.592679		DHX40	4342.69	4243.85	20.4681	19.0546	0.527952	0.834868		CISD3	5674.26	4926.66	49.77	26.687	0.404218	0.640765		FBXL20	3273.71	3067.59	29.2467	19.5293	0.460711	0.727808		USF2	6347.12	5840.22	10.5755	16.1359	0.00270963	0.00433993		PLCH2	6003.61	2721.33	60.1548	89.4165	0.0887187	0.138111		GTF2H4	4149.97	3738.5	30.4002	16.3241	0.323143	0.501207
PRSS1	752956	511437	137.971	96.4247	0.373302	0.592775		RAD50	26667.1	26901.5	7.20878	8.3832	0.527986	0.834752		ACTR6	1829.25	1669.51	29.184	26.0934	0.40425	0.640686		SLC8A1	5018.55	4099.18	69.7954	45.1463	0.459909	0.727871		BBS5	4343.78	5954.11	26.6294	22.0773	0.00271053	0.00434049		IMPA2	16341.4	20622.3	19.4137	32.946	0.0889359	0.138421		CCN1	4715.57	7065.64	44.0773	44.4944	0.32327	0.501302
EXOSC9	13921.5	13439	14.5567	12.1802	0.373518	0.592998		GNL3	13626.6	13913	18.9517	16.7579	0.528165	0.834866		KPNA1	18966.5	19993.8	20.278	13.0461	0.404251	0.640556		MIA2	23776.2	22868.2	17.8748	9.10304	0.460953	0.727894		PUM3	8195.01	9385.65	21.0927	13.2408	0.00274131	0.00438888		DYNC2I1	2325	1997.23	21.7705	19.7745	0.0890042	0.138499		FOXM1	34620.7	22346.2	106.663	98.3516	0.323562	0.501652
GPATCH8	3938.68	3713	23.9398	22.0443	0.373746	0.593239		CTR9	17201.8	17032.4	7.32864	10.6543	0.528194	0.834742		CNNM2	566.774	498.623	40.0725	39.5436	0.404423	0.6407		EID2	2197.52	2349.06	29.7446	28.9601	0.460409	0.727922		PFDN6	3908.95	3375.05	17.742	31.1769	0.00275205	0.00440519		DAAM1	4865.03	4130.04	27.5188	15.482	0.0890939	0.138611		AP4S1	1981.25	1647.31	46.4667	53.7811	0.323608	0.501622
BRPF1	3593.33	3836.26	25.327	35.8124	0.373766	0.59315		MAD1L1	10397.2	10495.8	7.88173	8.86896	0.528237	0.83464		C8orf82	20400	18591.3	33.5585	16.4236	0.404816	0.641192		SLC35G2	1814.86	1988.8	39.7308	36.9044	0.460037	0.727924		GNB2	30557.3	27208.9	15.5829	16.3217	0.00277045	0.00443373		EFHD2	16813.8	18933.1	23.6622	8.57365	0.0891765	0.138711		KLHL36	2432.1	2813.98	35.7344	22.9154	0.323787	0.501797
COX7A2	19981.3	17915.6	43.5212	38.2207	0.373782	0.593055		SGK2	2216.95	2328.96	38.1042	36.6454	0.528436	0.834785		EGLN1	10869.4	10025.3	29.1929	19.721	0.404876	0.641156		UBXN1	15538.2	16243.6	21.1972	11.3708	0.461445	0.727934		PTPN1	20856.4	23379.6	17.7804	9.3317	0.00278305	0.00445299		MIEF1	5187.42	4491.42	24.4403	13.587	0.0896145	0.139364		NUP85	20775.6	21563.7	10.916	8.40776	0.323818	0.501743
FKRP	7118.42	7504.59	22.7852	17.5788	0.373793	0.592953		HDAC7	31867	33528.3	45.7981	42.7587	0.528485	0.834693		CSK	16577	15949	14.1557	10.9668	0.404943	0.641132		P4HTM	7144.23	7681.59	34.3225	28.2546	0.460701	0.72794		NPTX2	32517.4	45704.3	57.8292	37.5929	0.0027847	0.00445473		PLA2G6	1798.16	1559.32	23.9686	13.1003	0.0896347	0.139367		BCL2L13	14386.9	13786.6	12.7395	6.96529	0.324279	0.502357
GFPT1	152740	159367	18.1279	15.2108	0.374063	0.59326		SRSF5	24746	24295.2	15.8125	16.3847	0.52856	0.834642		RPL22	226995	199168	46.6686	13.226	0.405119	0.64128		FAM110C	1422.62	1581.82	49.5482	31.6306	0.459881	0.727973		MTMR9	25837.2	29279.7	19.4002	12.2291	0.00280051	0.0044791		RGL2	6488.62	7053.03	13.2075	9.88347	0.0899452	0.139821		BZW2	35662.7	32511.7	21.296	33.0346	0.324584	0.502726
TPCN1	832.765	768.176	31.9819	34.636	0.374069	0.59315		ITPR1	7149.89	6999.36	16.1329	22.3646	0.528863	0.834951		SPATA5L1	3228.98	3019.2	24.2305	20.4315	0.405171	0.641233		RIPOR1	12215.7	11813	14.786	16.7889	0.461384	0.727984		CLIP2	31784.5	25981.1	27.1125	14.6761	0.00281058	0.00449431		ENY2	12943.3	11256	16.4474	21.0966	0.0899753	0.13984		SRP72	28783.2	29648.3	8.59027	6.96403	0.324818	0.502986
EFHD1	3028.8	1182.68	168.036	45.0883	0.374425	0.593593		MED26	6618.31	6299.52	38.386	32.0658	0.529291	0.835457		TAF4	3763.11	4019.28	25.6088	15.3376	0.405551	0.641705		CRELD1	11888.9	10483.2	55.5768	21.0253	0.460174	0.727994		NUDT14	17311.9	13493.4	32.7006	20.7926	0.00284314	0.00454544		PSMF1	41224	46860.1	19.1263	15.9489	0.0901518	0.140086		ZFHX3	1484.16	1706.66	35.7458	45.0816	0.324908	0.503024
GMPPB	101238	104860	14.9749	12.547	0.374533	0.593644		GIPC1	10870	11072.7	17.3756	13.8624	0.529388	0.835441		LARP4B	15536.6	16064.3	12.7656	8.18495	0.405686	0.641787		CPPED1	50748.5	53107.8	21.2113	17.9502	0.460648	0.728004		PDS5A	13269.4	11676.2	17.6923	11.9314	0.00285252	0.00455951		TRNT1	20806.9	21769.3	5.93276	6.17673	0.0901837	0.140107		SLC9A8	3153.53	2827.74	28.4056	29.8645	0.325132	0.503269
TCF4	734.599	809.786	41.0676	34.5612	0.374651	0.59371		CSNK1D	12249.7	12087	11.5584	11.916	0.529408	0.835303		NAPG	25571.1	27044.6	20.6404	26.2331	0.405791	0.641824		B4GAT1	34276.3	31351.1	39.9981	20.0708	0.460935	0.728013		FBXL17	5007.14	3926	30.9203	25.6856	0.00286189	0.00457357		TPP2	31387.9	29499.5	6.14919	9.70356	0.0903534	0.140342		RAE1	27969.9	28973	9.99344	9.02686	0.325243	0.503338
EIF3I	65561.3	64034.2	9.86537	7.46918	0.374697	0.593662		ZNF316	3286.53	3185.95	27.3449	26.3504	0.529435	0.835176		RAB6B	18166.1	19749.7	32.7337	20.8028	0.405862	0.641806		CEP192	17165.5	15553.9	41.0434	41.2203	0.460309	0.728059		KRT6A	17053.2	29227.1	61.3208	126.964	0.00286228	0.00457327		RPL8	348137	372820	12.9555	5.81264	0.0904289	0.140431		OAS3	6772.95	7294.87	16.5665	26.167	0.325252	0.50325
CCDC51	9496.57	9888.1	17.1604	15.2932	0.374728	0.593592		PFKP	39745.4	38620.8	25.3969	24.2294	0.529532	0.83516		CCNL1	992.823	899.493	33.2017	33.3197	0.406555	0.64277		TRIP12	11469.2	12130.6	26.9725	12.1534	0.460409	0.728068		ATP5F1E	84097.1	70647.8	22.1664	30.6464	0.00287306	0.00458955		UBTF	41064.8	37596.7	13.197	11.0792	0.0904433	0.140425		BCAM	53342.3	49435.8	21.6548	16.284	0.325356	0.503308
MPHOSPH6	6745.14	6420.92	19.9328	20.1867	0.37475	0.593507		IFI16	5653.69	5905.69	40.8616	33.8388	0.529713	0.835275		SCAMP1	30315.3	32616.1	28.6461	16.5771	0.406708	0.642882		XPO6	3570.13	3845.38	25.7086	49.9343	0.461167	0.728085		RPS10	78474.6	83922.1	8.41113	15.0832	0.00287431	0.00459062		CCT5	94481.4	90527.1	7.59589	3.92763	0.0904778	0.14045		ANKRD46	6405.03	5515.87	40.6039	35.2101	0.325553	0.503512
MAFF	4546.01	3994.86	51.4041	42.7151	0.374839	0.593527		CACNA2D1	23307.7	23899.1	20.6278	24.3369	0.52987	0.835354		KBTBD2	1139.13	1262.03	35.8205	29.5573	0.406848	0.642973		POLR2G	4919.65	5087.78	15.5176	14.4664	0.461361	0.728096		FGD3	3848.45	2776.97	19.7826	45.5518	0.00287896	0.00459711		ADAR	65888.5	61205.8	12.6703	7.2722	0.0906125	0.14063		ISL1	1494.95	1231.47	44.479	17.4539	0.326361	0.504659
ARL14EP	6189.97	6658.4	24.5299	33.7578	0.374881	0.593472		GATAD1	1033.05	982.24	37.8425	47.8893	0.53001	0.835405		PARP14	5104.98	4875.29	15.4156	22.0276	0.4071	0.643241		PCP4	9307.94	8731.09	13.1528	43.3139	0.460624	0.728113		TMEM119	867.545	3036.4	57.175	67.0671	0.00288729	0.00460948		LDAH	27431.4	23538.7	18.1477	23.2153	0.090807	0.140904		USP28	3173.41	3559.38	26.7666	40.7908	0.32657	0.504879
TMEM104	3335.56	3599.01	33.3131	24.5702	0.375035	0.593597		PCBP2	303465	306101	7.42044	7.89681	0.530219	0.835566		SSR3	24909.5	21268.3	55.6867	27.5752	0.407408	0.643598		ARHGAP26	3046.42	2802.51	31.9309	28.5838	0.461335	0.728203		ATP2B4	36428.4	31548.5	19.7374	14.1256	0.00289754	0.00462491		KMT2A	2358.31	1999.17	19.4684	25.2284	0.0908452	0.140934		SLBP	2258.41	2558.62	31.343	30.884	0.326733	0.505029
DHRS13	8883.33	8601.78	11.6448	22.2444	0.375097	0.593575		STON2	990.342	954.554	28.9488	35.3822	0.530286	0.835501		BOLA1	4211.32	3744.31	32.4596	26.2544	0.407726	0.64397		ZFHX3	784.722	647.565	71.3769	38.7511	0.461766	0.728292		ABCC5	23017.1	29214.8	36.3288	38.603	0.00292156	0.00466231		NMI	3019.03	4859.74	43.6688	50.8827	0.0909377	0.141049		NRDE2	3770.03	3495.42	21.027	18.4351	0.326848	0.505105
GPALPP1	3325.09	3513.99	23.1894	24.5344	0.37569	0.594392		ABI2	9402.48	9229.44	14.6607	18.9808	0.530679	0.835951		CLCN6	4256.16	3922.49	27.9248	24.8422	0.407733	0.64385		TMEM17	12633.8	11314.9	49.2925	19.8997	0.462565	0.729256		MOB3A	10950.5	8863.17	28.4	16.4518	0.00292412	0.00466544		VARS1	73650.2	67270.5	16.9843	5.62737	0.0911128	0.141292		HACD2	3531.95	3912.09	27.3766	31.1338	0.327015	0.50526
DHRS11	8761.78	8483.02	13.4435	11.0289	0.37581	0.594462		DNAH17	3248.73	3434.97	31.911	29.212	0.530713	0.835836		EEF1AKMT2	2060.9	1810.41	45.6644	39.1355	0.40774	0.643731		RPS12	171382	179614	21.1801	26.1198	0.462511	0.729319		RBM7	7602.29	6717.11	16.6334	17.856	0.00292695	0.00466901		PGK2	4570.48	6300.45	36.8809	38.4284	0.0914031	0.141714		PAK1IP1	4352.69	3822.19	35.4463	31.6944	0.327167	0.505392
PRR14L	6014.87	5533.72	34.2729	23.2057	0.375847	0.5944		EML5	6510.23	6664.21	19.4113	20.2143	0.53153	0.836953		PTRH2	14992.4	13441.8	39.4875	16.5283	0.407761	0.643633		HMGN5	11431.6	12429.6	40.2222	30.4224	0.46279	0.729463		SEC24A	18737.7	17568.1	7.66942	15.2026	0.00292746	0.00466888		FAM92A	823.17	577.573	33.407	31.7129	0.0915472	0.141908		HSPH1	61059.2	58574.2	11.4086	11.0468	0.327191	0.505328
WDR70	9205.04	8923.55	12.9525	10.2912	0.375949	0.594441		ADI1	3650.52	3503.52	40.1566	25.137	0.531649	0.836971		MPO	2404.21	2667.51	36.6316	42.3165	0.407984	0.643854		HACE1	3417.49	3567.8	20.039	18.6838	0.463224	0.729704		DAXX	2696.46	2180.59	27.8345	26.9671	0.00294503	0.00469595		PDLIM1	46922.8	32920.9	56.2971	33.3476	0.091566	0.141909		ANKFY1	27255	26209.5	11.5779	7.45477	0.327301	0.505395
SEPTIN6	9799.07	9135.72	28.6192	24.3385	0.375984	0.594376		MIEF1	3402.14	3278.87	35.1972	25.2276	0.531671	0.836835		CDC42SE2	1238.37	1348.76	32.9879	30.4661	0.408007	0.643761		ZNF462	587.423	685.941	55.4042	37.5044	0.463046	0.729719		YTHDF1	6984.95	7582.69	11.9162	12.5754	0.00295089	0.00470434		KDM8	2589.56	2233.63	21.3815	19.3967	0.0916032	0.141938		FAM110B	151.573	191.539	64.4514	55.6417	0.327386	0.505424
TIMM10	15770.3	14743.2	26.2006	27.8124	0.376491	0.595058		TLN2	14384.7	14015.1	22.818	22.813	0.531714	0.836734		SERPINB8	10863.5	11538	22.9156	22.6911	0.40831	0.644108		LDHB	204736	188193	36.814	38.9069	0.463145	0.729727		TMEM135	5041.88	6548.67	36.8642	29.8334	0.00295953	0.00471716		ARHGEF26	1800.68	2217	22.1908	15.3877	0.0916163	0.141929		MRPL55	7205.39	6707.52	20.2193	16.7029	0.328223	0.506614
SEPTIN7	123464	119390	14.0324	10.7734	0.376792	0.595412		FAM174B	6435.23	6632.12	23.6216	31.2602	0.531765	0.836646		MRPS12	9337.06	8544.66	32.3006	17.9601	0.408344	0.644032		PARVB	4366.41	4650.99	30.1271	22.0632	0.463343	0.729745		ECH1	143314	123171	20.5398	17.9689	0.00297205	0.00473616		MYL6	276698	326650	30.9741	16.1914	0.0923077	0.142971		RECQL	39612.1	38640.1	5.95206	8.65523	0.328244	0.506544
TMA7	12508.5	11669.3	27.9079	29.3823	0.377077	0.595742		ATP5ME	124832	121312	24.6732	25.8283	0.531841	0.836596		PRMT6	8685.42	9074.49	16.539	16.7608	0.408715	0.644487		MINDY3	1330.88	1229.44	32.4674	26.3397	0.463692	0.729999		NIPBL	12587	11342.3	14.7381	8.25918	0.00298256	0.00475194		ZBTB21	1327.69	1154.41	21.3509	17.2401	0.0924257	0.143125		NELFA	10940.5	11632	14.2843	22.0127	0.328262	0.506468
MSL1	3167.3	2941.87	30.6408	19.5312	0.377239	0.595878		LGALS4	50473.3	56576.4	113.979	80.9045	0.531953	0.836603		CIZ1	6672.43	6334.76	18.8865	18.0373	0.408759	0.644426		RBM22	17256.3	17782.8	14.3583	7.05294	0.463667	0.730106		SNAPC4	1223.34	1506.8	33.167	25.0939	0.00298959	0.00476219		CD200	15561.9	18384.6	24.5193	21.0842	0.0924375	0.143115		NFYC	14714	15701.1	17.5092	19.4402	0.328317	0.506452
TBL1X	4589.94	3980.29	57.7806	26.9141	0.377422	0.596045		ARHGEF16	10620.5	10466.1	13.2611	12.0798	0.532092	0.836652		DPH1	1486.62	1335.1	36.3349	33.7683	0.408891	0.644503		PDE1C	763.763	669.06	52.2618	51.4016	0.465664	0.73015		OSBP2	2333.9	1370.07	38.4672	50.2329	0.00300178	0.00478063		TMOD3	17965.9	19899.2	14.1007	13.5904	0.0925995	0.143336		UTP23	928.092	749.551	45.8988	36.7334	0.328383	0.506451
NDUFB7	21554.2	22358.2	15.0772	17.9516	0.377532	0.596099		RPAP2	1064.83	1022.42	36.4673	33.679	0.532168	0.836602		PPIL1	25343	26972.8	24.4441	13.3013	0.408999	0.644544		SELENBP1	124515	109396	57.5099	24.8455	0.46417	0.730161		MRPS31	14546.4	15986.7	14.0252	13.3109	0.00301178	0.00479559		THTPA	11096.8	11992.3	15.5005	5.44278	0.0927069	0.143474		JAGN1	19252.5	20650.1	17.7591	23.0912	0.328658	0.506772
DPY19L3	7666.48	6843.2	44.8875	47.8154	0.377818	0.596431		ABHD16A	50726.3	49459.7	21.6266	23.2672	0.532198	0.83648		ALDH18A1	110649	93571.3	59.3071	15.5937	0.409142	0.644639		OTULIN	8184.66	8405.16	12.5852	8.76893	0.465601	0.730198		KIAA1143	3624.23	4445.99	33.1428	20.1184	0.00301542	0.00480042		SARM1	46252	50489.7	17.1838	6.92788	0.0928687	0.143695		GXYLT1	1283.58	1515.54	55.1779	26.871	0.328675	0.506697
NLN	13393.1	12530.9	27.7942	17.0377	0.377833	0.596333		NAALADL2	3279.89	3380.62	26.7796	25.7366	0.532596	0.836937		CELA2A	88943.8	55527.6	143.264	115.556	0.40925	0.644678		UHRF2	3870.91	4069.13	23.8454	16.8932	0.465062	0.730236		RCAN1	3522.61	4276.97	26.486	25.2514	0.00301609	0.00480051		MTA3	11734.8	10141.5	16.9348	22.5579	0.0929994	0.143868		PGRMC2	116685	124552	17.6339	19.5144	0.328858	0.506876
ZRANB2	15580.9	16083.4	13.134	15.0581	0.37801	0.596492		ARL3	76164.3	74838.9	14.9208	16.4257	0.532838	0.837147		RPS27	85063.2	78672.9	28.7643	12.1458	0.409263	0.644569		HAT1	9345.69	9933.37	29.5154	16.081	0.464131	0.730246		KSR1	5357.57	4684.25	17.6304	22.5965	0.00303207	0.00482497		EMC9	2938.95	3311.04	19.2978	14.1235	0.0931636	0.144093		SSBP3	9874.61	10734.8	23.7334	22.8528	0.329277	0.507419
MAP1S	23014.1	23971.8	17.8985	10.992	0.37824	0.596735		RTKN	1409.92	1465.8	32.6265	35.7612	0.533333	0.837756		TUT4	1876	2021.16	29.2278	19.7693	0.40943	0.644701		LRATD2	14715.7	14041.8	21.3385	16.5142	0.465164	0.730249		TRUB2	2558.82	3199.33	30.6629	25.1159	0.00305933	0.00486736		ARMCX6	3688.53	5725.18	35.9369	20.6413	0.0934003	0.14443		LRP11	22731.8	20405.7	24.379	40.2387	0.329327	0.507394
COA3	19270.6	20891	34.7324	34.2474	0.378277	0.596673		ZER1	1872.37	1762.34	33.6259	47.3528	0.533372	0.837648		SCGB2A1	2773.74	3205.96	45.5315	27.1495	0.40948	0.644649		SPTY2D1	1402.49	1595.96	48.7123	48.1807	0.465842	0.730283		ATL2	19519.9	18198.4	9.60294	10.8243	0.00307338	0.00488874		TPRN	2398.33	3163.64	51.2515	28.7115	0.0934238	0.144437		GRIP1	5085.87	4635.19	26.9809	17.6981	0.329387	0.507384
LRRC41	9608.12	9238.52	16.3121	13.8681	0.378443	0.596813		EEF1B2	103120	101410	13.5872	16.7699	0.533549	0.837756		EEF1D	238344	210148	45.4653	13.4561	0.409534	0.644605		INPP5F	204160	185103	41.9711	52.6449	0.464074	0.730304		CASC3	1957.89	2473.15	34.6229	41.2133	0.00308077	0.0048995		ELMO1	2563.28	1722.53	16.08	64.1473	0.0935519	0.144606		PHF12	2217.92	2447.19	25.2525	32.1505	0.329552	0.507535
VPS52	24732.8	25179.6	7.65613	6.28664	0.37902	0.597602		GCLM	56318.5	55260.3	15.8968	18.2153	0.533596	0.837661		WWC1	2462.99	2739.12	39.8814	33.0613	0.409828	0.644937		SPPL2A	1331.9	1463.75	41.6568	34.8987	0.46558	0.730312		SLC43A1	6562.71	4746.98	33.9955	48.5413	0.00308312	0.00490225		SLC27A6	8160.79	3230.73	124.629	22.7319	0.0935996	0.14465		RPL27	152897	161522	17.3973	8.74994	0.329603	0.507512
TATDN3	10977.9	11325.5	12.817	15.517	0.379103	0.597614		R3HDM1	1095.43	1175.29	45.4027	40.6337	0.53361	0.837514		RIPOR1	12495.1	11794.3	21.2197	16.0487	0.409828	0.644807		PXN	13169.8	13832	23.3962	16.8253	0.465027	0.730328		LSM12	19503	18184.8	9.17179	13.3074	0.00309103	0.00491383		ETFRF1	1546.93	2178.03	21.3823	47.8413	0.0936504	0.1447		NDUFA1	4745.37	5220.85	26.9604	23.4568	0.329676	0.507522
HMGCL	53319.3	55386.8	16.2895	14.664	0.379389	0.597943		PITPNA	28088.6	27773.9	9.02185	11.5131	0.533773	0.837601		IFT52	1176.1	998.09	44.8534	32.9265	0.410052	0.64503		NAA20	3463.83	3646.23	23.1019	22.0146	0.465535	0.730389		M6PR	25907.9	30807.7	28.3007	12.2372	0.00309811	0.0049241		DOCK1	15809.6	14352.7	12.5483	13.9664	0.0936565	0.14468		METTL2A	1498.86	1630.92	22.6349	25.9449	0.329887	0.507744
NDUFA3	7652.31	7013.64	35.3097	33.3292	0.379442	0.597907		FKBP9	20704.6	21078.5	14.3548	18.3028	0.533905	0.837639		ALKBH3	2860.93	2603.92	32.2069	28.2283	0.410375	0.645407		EIF3M	18594.1	19335.2	18.7185	11.2241	0.465456	0.730413		MYH14	37789.9	48024.1	40.2696	19.3345	0.00310619	0.00493594		MAPK12	18872.5	15820.9	32.6903	8.64969	0.0939721	0.145138		MRPL45	12431.8	12922.5	11.2055	9.74137	0.329982	0.507787
C15orf40	6468.01	6102.88	23.5388	25.0175	0.379477	0.597841		PCID2	11117.9	10987.1	10.5133	10.3293	0.534002	0.837623		PRADC1	1055.71	927.839	43.8597	28.8085	0.410526	0.645514		LGMN	3402.48	3633.07	29.9746	24.0507	0.464059	0.730429		G6PD	52919.3	57537.9	10.7934	18.4579	0.00310882	0.00493913		PDSS2	4780.85	5350.55	15.6376	14.9926	0.0940553	0.145237		MYADM	89262.2	97477.7	17.8574	34.7897	0.330029	0.507758
WDR5	20838.7	20180.4	13.4278	11.3499	0.379574	0.597873		PPTC7	1958.08	2017.89	26.5782	26.8866	0.534053	0.837535		MICAL2	7248.64	6353.17	46.8882	37.2066	0.410835	0.64587		KAT14	3885.69	3428.45	44.9046	41.1675	0.465024	0.730471		MGAT2	7907.93	9100.42	22.0696	15.2472	0.00311525	0.00494834		PGBD5	3062.79	2479.46	36.9148	16.8143	0.0942492	0.145508		GNE	14173	13380.9	16.8863	11.6627	0.330932	0.509044
LARS1	59428.7	58400.6	7.23489	7.32029	0.380215	0.598761		NAP1L4	63147.4	62283.8	10.5451	14.7884	0.534125	0.837477		ARMC6	6955.56	7424.84	25.7995	13.1435	0.411074	0.646116		THADA	5953.18	5655.7	20.8711	23.4797	0.465411	0.730489		LEO1	9664.54	8422.01	19.2184	12.2986	0.00314441	0.00499365		ARPP19	1768.7	1357.47	28.6536	32.5819	0.0942615	0.145497		SLC12A7	25768	23767.1	23.6513	15.7468	0.331055	0.509131
PARN	9779.47	9583.29	7.9465	11.5858	0.380293	0.598764		ZC3H7A	4738.17	4835.35	17.3446	19.2296	0.53443	0.837787		CRACR2B	3711.31	2839.89	69.0502	51.8274	0.4111	0.646027		NPRL2	5746.88	5542.69	13.6398	20.8607	0.466092	0.730527		SNX14	2438.68	2146.5	17.6444	14.9784	0.00315661	0.00501202		DDX28	5038.33	4293.38	23.178	21.3285	0.094264	0.145472		HERC1	4964.67	4697.7	14.7891	16.0906	0.331375	0.50952
PLXNA1	409.484	335.318	54.6152	45.9654	0.380322	0.598689		CA11	1950.23	2041.37	39.4964	42.0444	0.534581	0.837855		PNO1	13950.2	12754.2	32.91	16.0921	0.411204	0.646059		SEPTIN4	1764.69	1973.59	46.0998	48.1481	0.464497	0.730527		H2AZ1	546837	457548	24.0646	21.3295	0.00316319	0.00502146		RPS13	136664	144012	10.2684	3.97213	0.0942726	0.145456		TUSC2	6581.72	5882.43	27.5357	37.887	0.331506	0.509618
PSMB2	93196.5	91272.6	8.21915	11.7262	0.380616	0.599031		GNAI2	48642.7	49535.4	15.5318	17.273	0.53489	0.83817		DENND10	21165.8	20462.6	12.3164	13.7572	0.411241	0.645987		ARSA	47484.7	43970.2	34.186	31.2314	0.464687	0.73053		KIF5A	1827.35	2318.2	37.3185	25.4821	0.00318392	0.00505334		SND1	214451	227725	11.1407	5.6525	0.0943579	0.145558		BRAT1	4229.66	3702.41	34.5375	39.6789	0.331666	0.509762
TNFRSF21	1153.57	1055.87	31.6104	37.454	0.380892	0.599345		ARNT	1505.38	1550.82	25.3725	27.4321	0.534956	0.838105		SLC8A2	15010	13804.2	29.0509	21.4063	0.411449	0.646184		RIDA	15734.1	14191.7	45.265	43.0871	0.464977	0.730544		FAM184B	1697.03	849.746	48.9211	46.0743	0.00319115	0.00506379		LRSAM1	11446.1	10366	18.9871	5.2151	0.094426	0.145634		DYNC1LI2	38358.1	36851.7	10.4745	12.4271	0.332155	0.510411
PGM1	175220	168858	15.6389	11.7196	0.381861	0.600749		MTHFD1	52815.9	53738.4	13.5291	18.3021	0.534967	0.837954		GLCE	13489.7	12422	30.2918	18.1721	0.411601	0.646292		PI4K2A	12390.5	11844.1	20.7584	12.1219	0.464884	0.730545		COL1A2	635.62	4671.12	36.634	302.294	0.00319573	0.00507005		ISOC1	43657.9	50734.8	29.8716	12.6199	0.094473	0.145677		ATPAF2	7176.5	6544.26	26.8855	18.1938	0.33224	0.510439
GAREM1	1826.33	2094.08	48.2123	35.7087	0.381952	0.60077		DNM2	33225.2	32907.8	8.78303	7.93763	0.535012	0.837855		FIS1	43888	46685.5	24.0506	18.92	0.411732	0.646369		HHATL	13795.1	11805.3	67.8093	45.6918	0.464812	0.73058		GSTT2	4146.9	9220.32	110.506	77.0087	0.00320009	0.00507593		PLXNA1	592.564	422.682	43.0349	31.1605	0.0945194	0.145719		ARMC10	5393.9	4924.33	26.2337	19.4813	0.332266	0.510375
CDIPT	52669.9	54649.2	15.2665	18.7167	0.38216	0.600976		GPAT3	744.149	695.463	52.1013	54.1538	0.53509	0.837809		SLC35F6	11380.3	10439	31.4401	24.5256	0.41196	0.646596		NDUFA5	18050.4	16609.1	37.5963	24.948	0.466246	0.730621		PIK3C2A	8684.83	7936.38	11.9253	16.3986	0.00320399	0.0050811		CDK19	5813.6	5128.93	15.9662	18.5021	0.0945344	0.145713		KAT8	3867.92	4135.78	19.6639	17.0325	0.332889	0.511229
COPZ1	81094.2	77894.5	16.5345	17.4964	0.382272	0.601031		CMA1	9620.2	8868.38	61.434	65.0892	0.535179	0.837779		PTCD3	45363.6	42142.2	27.3557	11.8407	0.412167	0.64679		TRAPPC8	15712.6	15377.4	9.80217	9.13049	0.464678	0.730664		CCDC22	18329.7	20466.2	17.5543	7.50071	0.0032053	0.00508216		ZYX	19597.1	23111.2	20.4016	22.7867	0.0946918	0.145926		WAC	4683.94	5009.2	17.3059	22.079	0.332928	0.511187
PSMD1	89080.4	91762.4	13.1123	7.5069	0.382386	0.60109		JAK1	10003.2	10237	20.4505	20.7956	0.535198	0.837641		AFAP1L2	1261.24	1068.1	58.6384	36.788	0.412288	0.646851		NEURL1	11382.4	11958.8	23.0374	23.3567	0.466383	0.730689		MT-ATP6	67642.3	82797.4	31.8988	27.6888	0.00321472	0.00509607		CDC34	12806.2	11685.6	8.78054	14.8804	0.0949352	0.146272		ZKSCAN1	13795.3	13238.3	10.811	12.7767	0.333181	0.511471
VPS29	62383.1	60691.3	11.6089	9.68227	0.382558	0.601239		C7	5244.52	5533.21	44.8052	50.7067	0.535209	0.837489		RPH3AL	44357.7	48871.9	38.7242	25.0423	0.412378	0.64686		NVL	1743.8	1680.29	15.1312	24.9142	0.466601	0.730737		DYRK1B	834.172	439.416	41.0735	62.0539	0.00321583	0.00509679		AGR3	4732.82	3586.21	42.7024	12.4354	0.0950342	0.146395		MX1	6689.55	7601.33	27.0019	48.5275	0.333705	0.512173
PEX19	2640.08	2823.63	29.6387	23.9973	0.383034	0.601866		PPP2R5A	15072.8	14906.3	9.23849	10.9135	0.53523	0.837353		CST6	2274.2	2690.85	33.624	97.4257	0.412492	0.64691		P3H1	14254.8	13502.1	24.2737	24.5324	0.466511	0.730742		PTP4A2	7144.14	8394.87	21.4958	23.4399	0.00321745	0.00509835		AGT	25004.2	37034.8	35.9427	52.742	0.0950894	0.14645		GSTK1	70119.8	75356.5	20.137	20.9068	0.333914	0.512391
UCK2	13028.2	12595	14.0494	13.9453	0.383258	0.602097		GNB2	27964.5	27397.3	18.7056	16.9838	0.535522	0.837642		RABGAP1L	3558.46	3338.16	23.4925	19.2455	0.412517	0.646818		PDIA2	177402	141213	94.8736	97.2059	0.46671	0.73076		NAE1	38009.5	35555.2	9.48215	8.11802	0.00321938	0.00510038		MRPL24	19596.2	18301.8	9.4392	9.5042	0.0951977	0.146588		TEX2	3301.6	3086.26	17.1005	22.1742	0.334414	0.513055
MMP2	1966.37	1676.79	51.2417	45.7539	0.383325	0.602082		FLG2	5292.02	4761.11	105.566	48.456	0.535595	0.837587		RAP1A	8117.13	7394.63	34.1251	21.1117	0.41262	0.64685		AATF	3471.27	3617.37	16.2105	23.4134	0.467053	0.73115		MCTS1	31961.4	30059.8	8.29992	10.6689	0.00322669	0.00511093		MYO7A	4449.66	4065.32	13.8921	11.349	0.095204	0.146568		PALLD	23762.2	22406.7	10.6933	25.7398	0.334555	0.513168
TPM3	60092.5	63406.7	23.3732	20.6602	0.383375	0.60204		PNKD	1788.83	1706.45	34.7684	39.7959	0.535627	0.837469		POLR1A	9087.88	9523.27	18.333	10.6506	0.412654	0.646773		HBA1	287748	242325	74.2469	60.6952	0.467816	0.731315		SYT13	10163.6	7982.83	31.7057	29.9184	0.00323113	0.00511694		SPCS2	95491	101594	9.69268	7.6868	0.0952444	0.146601		CTPS2	24230.1	24985.1	6.35454	12.3224	0.334628	0.513177
SARNP	76992.9	74946.8	10.9873	13.0588	0.383561	0.602211		PRPSAP1	10666.6	10868.4	16.5705	16.9217	0.535672	0.837371		INSM1	11059.5	12912.6	64.6897	20.5687	0.412792	0.64686		DNAJB12	8336.9	8514.46	9.69128	10.4607	0.467798	0.731433		PACS2	7722.86	8291.46	10.4585	10.5669	0.00323413	0.00512065		JTB	1957.36	2207.55	20.9702	13.2575	0.0952718	0.146613		SLC35B3	2187.08	2790.52	46.9146	87.3099	0.334662	0.513126
C1orf50	1971.68	1725.24	42.1757	36.5646	0.383757	0.602397		MARF1	3599.15	3696.13	23.7295	22.3352	0.535691	0.837233		TOMM40	33404.2	30946.7	28.3295	14.144	0.412878	0.646865		ADGRE5	2738.01	2581.23	23.3988	40.1622	0.467346	0.731461		SLC66A2	13129.5	16240.7	34.1234	27.0389	0.00323496	0.00512093		GPAT4	7672.71	8341.97	13.4778	10.0835	0.0952837	0.146602		VASN	956.524	1099.49	21.509	37.9373	0.334673	0.51304
PARP9	12488.9	12090.4	13.2561	15.3586	0.383881	0.60247		KRT1	865535	827360	41.3345	36.435	0.535725	0.837118		DEK	54387.4	57230.9	20.1023	9.65609	0.412885	0.646745		FAM98A	29973.7	31333.7	21.5686	10.1744	0.467787	0.731564		RDX	32767.2	34949.2	9.30317	10.5364	0.0032627	0.00516381		KBTBD2	1185.93	987.319	26.1347	25.0276	0.0953165	0.146623		OSBPL10	4825.42	4529.63	18.1424	15.1983	0.335505	0.514212
SLC12A9	8366.04	8671.34	15.6051	12.8435	0.383903	0.602383		PICK1	15272.5	15455	10.3792	10.949	0.535954	0.837307		DDX55	1499.08	1391.58	26.8724	28.4308	0.41293	0.646686		STRN	7451.61	7051.74	25.1668	19.4011	0.467714	0.731596		CDK11A	1404.95	741.632	40.5057	56.8341	0.00327031	0.00517481		CRKL	68662.9	64577.7	10.4538	6.58643	0.0955394	0.146936		LRIG1	2000.86	1770.99	34.5854	28.1121	0.33611	0.515035
RNF41	4719.93	4460.15	23.2964	23.6283	0.38403	0.602462		EPS8L1	1495.1	1183.67	198.972	70.7228	0.536121	0.8374		ZNF800	15761	14131.5	39.41	31.4159	0.413225	0.647019		MRTFA	2351.21	2240.39	19.6226	24.8061	0.468097	0.731608		ZW10	11197.1	11843.8	8.14712	8.81635	0.00327238	0.00517706		DNAJB12	5086.15	5568.38	13.4797	11.7029	0.0955568	0.146934		PARD6A	1048.3	922.127	19.3179	38.0498	0.336441	0.515439
BCL7A	3916.35	4530.96	55.8252	50.7681	0.384283	0.602738		MYL6	386246	373856	28.9654	28.6347	0.536146	0.837271		SLC3A2	133624	118359	44.1852	19.0659	0.413718	0.647659		VPS35L	15575.7	15851.7	8.00349	9.24995	0.46767	0.731674		PARG	3903.6	3056.45	32.7499	20.3598	0.00327281	0.00517669		TMEM223	5590.3	6303.19	21.47	12.7602	0.09561	0.146986		HEBP2	25811.5	27623.6	21.2063	14.0499	0.336589	0.515562
FRY	4147.73	4328.79	18.4712	17.1067	0.384301	0.602645		PARP1	85206.4	85985	7.70982	8.80103	0.536523	0.837691		C9orf72	3508.37	3884.09	41.3211	17.924	0.414047	0.648044		CACNA2D2	28681.3	25778.8	48.1277	25.3503	0.467603	0.731716		KRT1	686684	860375	34.3359	38.1004	0.00327315	0.00517618		UBE2Q1	10892.1	10071.5	12.4334	9.48432	0.0957186	0.147123		LRRFIP2	3620.49	3870.73	21.3701	12.0187	0.336861	0.515876
STXBP5	68727.3	73575.9	30.857	16.9892	0.384373	0.602637		MTHFR	7561.08	7705.09	16.5618	17.3559	0.536556	0.837574		PRNP	15705.7	16715.7	24.6492	14.9748	0.414199	0.648152		ARL10	8933.81	9395.2	19.6554	29.5293	0.468479	0.731764		RBM42	11546.7	10059.3	19.1253	15.6443	0.00328793	0.00519852		LYN	4721.74	3757.61	36.5622	22.5931	0.0957336	0.147117		CEL	22856.1	41989.9	112.928	137.87	0.337217	0.516318
EPM2A	8076.66	8660.66	25.3684	22.9377	0.384583	0.602845		CA2	64087.7	69638.9	79.215	67.4554	0.536946	0.838014		PSMB9	23163.7	21226.2	31.6737	29.9913	0.414221	0.648057		DPYSL4	9400.13	10114.7	35.3912	27.961	0.468401	0.731788		DCP1B	839.426	709.553	19.7531	40.1053	0.00329613	0.00521044		HS3ST3B1	5329.23	4150.02	35.4219	22.6071	0.0957399	0.147097		OXSM	2920.2	3129.09	18.9816	21.1445	0.337423	0.516528
PACSIN3	10957.5	10286.5	26.5213	20.5674	0.384632	0.602802		UNC93B1	5648.67	5390.33	45.9714	28.0954	0.537104	0.838093		MRPL17	20579.7	18928.3	30.8131	20.7019	0.414394	0.648197		GALNT11	6247.51	6594.02	26.0193	18.0966	0.468351	0.731858		CLK3	2096.49	2872.37	29.3515	41.6899	0.00330388	0.00522164		SMNDC1	12409	11005.4	17.7365	15.8355	0.0957916	0.147147		NCK1	13306.6	12673.2	14.2606	11.296	0.337642	0.516761
AIDA	21058.1	21727.5	13.4972	12.3456	0.384762	0.602884		CEP350	2838.26	2775.6	19.2413	20.8729	0.537396	0.838381		MAGOHB	63838.6	67793.3	23.947	10.3147	0.414527	0.648276		PDCD4	33155.9	35494.9	31.3794	39.2733	0.468651	0.731885		PRTFDC1	12160.3	10329.1	22.4108	18.8609	0.00335786	0.00530589		C3orf38	2097.41	1751.26	18.2521	30.0271	0.0958178	0.147158		ATPAF1	7516.27	8001.1	13.6957	24.3602	0.337715	0.516769
PATL1	13022.8	12541.1	15.7049	15.451	0.384957	0.603068		PDE8B	2106.21	2190.75	36.0575	33.0987	0.537503	0.83838		RBFA	4188.58	3854.79	30.3637	25.7522	0.414744	0.648485		SLC43A1	4439.17	4920.93	31.0808	48.7324	0.469569	0.732438		RERE	6012.97	5327.13	16.2225	20.1689	0.00337016	0.00532426		UHRF1BP1	472308	439840	11.9711	7.85231	0.0958333	0.147152		KRT84	5443.17	4322.12	58.341	36.974	0.337869	0.5169
FAM160B2	4379.13	4665.45	27.7889	23.9799	0.385241	0.603392		SURF1	15399.5	15720.8	18.2445	18.9121	0.537536	0.838264		CSTB	180455	197121	35.0685	27.0204	0.414758	0.648377		PTDSS2	1955.17	1820.47	32.3036	27.1453	0.469218	0.732478		COPS5	38003.1	36008	7.37417	9.33289	0.00337829	0.00533603		POLR2J	1971.18	1505.85	22.6634	48.6085	0.0960552	0.147463		P4HB	304882	324931	15.092	23.4466	0.338291	0.517441
CTSG	15132.2	11029.5	118.311	106.793	0.38567	0.603943		DESI1	4147.08	4001.34	25.5971	27.9016	0.537732	0.838401		UBXN10	1655.65	1828.1	27.0613	34.2272	0.41485	0.64839		RPL36A	9641.44	9003.54	30.6226	31.1703	0.469715	0.732519		TENT4B	1785.49	2220.7	33.2103	28.8672	0.00340556	0.00537803		UQCR10	61046.4	49253.1	34.4862	24.1873	0.096103	0.147507		DLST	69499.6	65884.5	14.5595	15.6663	0.338399	0.517504
PLXNA3	3886.79	4023.96	13.6975	19.3627	0.385705	0.603876		MSH2	13860.6	13992.4	7.89014	9.45276	0.537939	0.838555		USP40	3821.16	3621.27	19.3794	24.4704	0.415235	0.648862		ATF7IP	2950.3	2752.83	28.9752	21.8291	0.469532	0.732526		ANXA6	335762	379986	18.9904	17.1294	0.00341313	0.0053889		GIT1	15480.4	14732.7	7.96721	5.94219	0.0963575	0.147868		OXA1L	18171.1	18799.2	7.82467	12.8586	0.338641	0.517771
PHIP	13201.7	12685.2	16.8042	14.8678	0.385843	0.603972		DNPH1	28044.7	27489	16.2481	20.5772	0.538041	0.838546		MRPL44	15659.6	14441.5	30.2351	11.1122	0.415414	0.649012		DAB2IP	7534.35	6872.29	41.2717	34.2622	0.469177	0.73256		NFIB	5081.81	6833.29	35.6285	40.2606	0.00342353	0.00540424		ING2	3310.69	2907.2	21.0736	12.9721	0.0963768	0.147868		RALYL	2170.97	1809.74	47.4918	42.2938	0.338969	0.518167
ICE2	819.879	772.467	20.9968	34.6695	0.38587	0.603894		NEIL2	5494.35	5386.08	17.2267	18.7154	0.538276	0.838745		GALNS	11919.2	13024.3	35.8804	15.9759	0.415479	0.648983		C1orf122	6956.38	6195.47	52.6035	18.4337	0.469862	0.732601		MRPS17	12355.6	14352.3	23.3039	20.5748	0.00343645	0.00542355		MAPRE2	29232.9	26233	14.6818	15.4582	0.0964269	0.147915		PDLIM4	14488.6	13006.8	30.7607	25.6949	0.338984	0.518087
CEL	168155	100288	179.244	113.06	0.385884	0.603795		DCUN1D4	3960.34	4033.69	15.0418	18.7542	0.538408	0.838781		PSMD9	27733.1	26497.7	17.2751	7.95428	0.415737	0.649255		MNDA	1001.72	901.729	41.6613	51.4137	0.469526	0.732663		RWDD1	8510.78	9490.05	16.305	16.8967	0.00344679	0.00543877		AHCYL1	55550.8	59771.9	12.0183	8.72703	0.0965018	0.148		PPFIA1	11183.7	10834.2	9.71665	6.02968	0.339443	0.518685
LZIC	9078	9404.29	15.0943	15.545	0.385909	0.603712		LSS	25191.5	25604.5	14.9923	13.8186	0.538483	0.838731		MMTAG2	8313.16	9145.06	38.5963	20.7659	0.415921	0.649413		CISD3	5504.08	4932.69	49.5819	26.3687	0.469517	0.732797		XKR7	395.733	266.375	47.4804	56.0708	0.00345535	0.00545119		SMYD4	1586.07	1131.05	37.2902	35.0704	0.0966955	0.148268		LRCH3	2738.63	2462.17	31.2228	21.875	0.339712	0.518991
PDCD10	54334.8	53213	8.48341	10.8193	0.386076	0.603853		SV2A	28932.2	28217.1	22.6037	21.6003	0.538593	0.838734		ALB	2269970	1.94227e+06	53.859	71.3409	0.416082	0.649535		ERO1B	257709	223954	63.152	24.4914	0.47131	0.73295		GNA13	68319.3	62444	12.9219	9.1117	0.00345761	0.00545366		RPS9	393459	373969	6.53426	7.41547	0.0967024	0.148249		KLHL26	310.272	247.04	38.5575	52.6042	0.339758	0.518957
ARHGAP18	16839.5	15673.4	30.4582	18.6158	0.386355	0.604168		CUSTOS	3048.69	3130.32	23.4962	24.2237	0.53892	0.839075		CDK6	12014	11251.1	24.4487	16.8528	0.41616	0.649527		KIAA1671	5970.82	6305.47	26.4207	19.3249	0.471227	0.732968		TERF2IP	12399.4	13300.6	9.09278	15.7958	0.00346863	0.00546996		ATF2	1977.43	1759.96	20.3432	11.4751	0.0972721	0.149092		DCAF16	3924.1	3478.24	30.0905	41.3072	0.339859	0.519008
EIF5	64657.5	62148	16.9931	11.3178	0.386523	0.604309		PIP4P2	9581.49	9337.2	22.4047	24.1542	0.539221	0.839376		GPN1	5363.21	5814.04	32.5387	15.7601	0.41626	0.649552		SIPA1	394.361	341.07	49.0766	43.4576	0.471222	0.733106		KYAT1	4495.06	5258.15	25.3647	15.5033	0.00346921	0.00546977		RPL32	48195.7	42275.2	13.7888	21.3135	0.0972776	0.149071		MNAT1	3157.17	2945.56	20.0483	16.788	0.33987	0.51892
ZCRB1	1788.22	1566.67	54.6772	32.2435	0.387249	0.605323		RNF11	5750.15	5624.78	18.4682	21.7792	0.539303	0.839336		CACNB2	3100.17	2882.74	26.6297	25.6051	0.416438	0.6497		KRT2	224645	203595	44.0322	40.0952	0.471517	0.733126		POGK	702.912	520.565	38.4526	38.794	0.00348643	0.00549583		FAM117B	2309.57	2732.96	19.1566	24.0445	0.0973047	0.149082		MCM3AP	6306.49	6015.95	12.5586	14.7728	0.339959	0.518953
AP4B1	3673.73	3978.35	33.4294	24.7319	0.387318	0.605311		ELMO1	2069.72	1941.88	56.8644	45.0757	0.539364	0.839263		CNN1	8125.04	7154.37	45.5581	43.1662	0.416478	0.649633		SLC12A7	13024.2	12417.1	21.6736	21.5745	0.471174	0.733178		CCM2	3448.76	3969.18	21.8298	19.2924	0.00349552	0.00550905		GNB2	29145.7	32600.5	14.8843	15.4873	0.0973652	0.149145		XAB2	18600.7	19284.6	8.35842	13.707	0.340593	0.519817
RAB6A	109062	112377	13.2126	9.64719	0.387357	0.60525		S100A8	15331.1	12628.9	182.892	115.28	0.539404	0.839157		SETD1A	4734.9	4999	21.4729	13.5136	0.416541	0.6496		NUBP1	14427.5	13847.9	18.5977	19.314	0.471118	0.733237		SEPTIN2	46173.6	43674.5	7.02433	12.4986	0.00350803	0.00552765		TM7SF3	7919.87	6297.67	29.0433	16.1823	0.0973882	0.149151		CROCC	11008.3	11421.6	8.06891	14.5781	0.340619	0.519753
LIG1	1839.74	2179.25	72.1976	64.3689	0.387733	0.605717		TMPO	84378.8	82907.9	15.3359	16.474	0.539503	0.839143		VPS29	59522.2	61106.8	10.0391	9.85556	0.416617	0.64959		AP4S1	1822.7	1925.83	24.5491	30.2944	0.472079	0.733267		MAP3K7	3124.28	3388.09	11.4102	15.4023	0.00351036	0.00553022		ORMDL3	28407	33224	16.1154	23.0004	0.0977107	0.149615		UMPS	25734.9	26467.6	6.36625	10.8439	0.340745	0.519841
FSD1L	8539.58	8934.31	19.3797	15.0748	0.387779	0.605667		CCNK	8896.11	8778.87	11.5044	12.5702	0.539597	0.839121		GRHPR	85633.7	81726.2	17.5326	13.0804	0.416756	0.649676		NUDT9	16916.5	17398.2	13.3573	11.4107	0.472574	0.733304		NLE1	7884.14	9229.46	25.6915	14.2334	0.00352417	0.00555086		DNM1	32419.8	36434.3	25.3049	5.16135	0.0977269	0.14961		GAREM1	2312.4	1589.81	97.1315	38.3874	0.340788	0.519802
LOXL4	23059.8	20085.3	55.9832	50.4347	0.387868	0.605684		OGT	15260.1	15101.2	8.92355	10.1939	0.539622	0.838992		NUP188	16801.8	15981.1	18.8837	11.7554	0.416937	0.649829		BBS1	28507.2	29576.8	17.6957	12.9635	0.471087	0.733336		PRMT3	1012.34	1257.34	35.4374	26.4694	0.00353957	0.00557401		ATP2A2	165096	105736	74.9068	13.7057	0.0977662	0.14964		G6PD	54876	52919.3	9.97081	10.7934	0.341173	0.520285
LIG4	7215.84	6885.24	19.029	23.848	0.387942	0.60568		PLPP1	7604.23	7311.57	32.0685	39.0961	0.539969	0.839364		MAT2B	39280.3	41834.9	25.2055	12.6703	0.416991	0.649783		SUPV3L1	17557.4	16705	23.265	13.4392	0.472515	0.733359		SMN1	6779.04	6114.37	13.9421	17.8293	0.00353979	0.00557324		SESN2	4056.45	4576.92	22.4545	12.2013	0.0977673	0.149612		SNX8	1422.6	1255.59	22.6285	28.7427	0.341182	0.520195
GCLM	58353	55262.4	23.221	16.3452	0.38807	0.605758		C19orf47	5042.32	4949.65	13.5988	21.2819	0.540157	0.839489		SEC14L2	8308.1	7729.77	26.4882	25.565	0.417303	0.650139		SLIT1	10726.4	9905.43	36.422	25.8826	0.472045	0.733361		PCIF1	13571.5	12400.1	12.5048	13.9747	0.00355401	0.00559451		UNC119	1185.66	889.936	35.6322	41.4123	0.0978594	0.149722		PANK4	21083	20386.9	9.11975	10.2479	0.341228	0.520161
HAUS5	776.019	667.054	53.5555	52.7413	0.388194	0.605831		ABI1	27556.3	27267.5	8.47223	11.1119	0.540708	0.840177		UBE2I	33535.6	35547.7	23.1431	14.3931	0.417314	0.650027		CCDC71	16580.6	17800.3	33.0815	40.5192	0.472247	0.733381		MED15	5074.16	4541.16	15.5018	14.9738	0.00355578	0.00559618		ATP5F1D	120734	99949.2	35.5993	7.67943	0.0982167	0.150239		HOOK2	9807.57	10631.6	20.1602	28.5951	0.341278	0.520134
NELFCD	10425.1	10059.8	15.3296	11.1286	0.388225	0.605758		PEX3	13785	14017.4	15.0693	15.1175	0.540852	0.840234		RNF6	1053.38	1197.23	43.5937	38.3989	0.417384	0.650005		CXXC5	3806.46	4092.71	29.0062	25.4262	0.471023	0.733383		MRPS12	9913.66	8658.82	18.6634	18.7985	0.00356802	0.00561433		TAF10	479.87	346.321	47.0295	41.083	0.0983111	0.150353		CIRBP	51750.9	56541.1	29.1385	14.8574	0.341311	0.52008
PDCD2	1701.27	1617.18	20.4414	26.3179	0.38855	0.606144		TSEN34	3182.09	3088.18	24.3981	30.5774	0.541183	0.84058		USP20	1962.03	1786.56	28.2943	37.3117	0.417637	0.65027		USP16	8639.97	8864.37	12.1819	10.2582	0.471981	0.733408		TXN2	10052.1	6494.46	54.679	15.0989	0.00357043	0.005617		ARRDC1	4119.56	4445.63	10.7159	10.1299	0.0984577	0.150548		CENPB	6171.53	5743.77	18.6636	23.5162	0.341357	0.520046
RRN3	3421.85	3612.02	23.4853	23.7634	0.389119	0.606911		BASP1	1676.99	1543.33	74.5319	64.0976	0.541369	0.840701		METRN	11120.8	9857.11	41.9483	23.4428	0.417739	0.650298		TCAF1	18024.1	18706.2	17.8894	13.2489	0.47236	0.733412		MCRIP2	977.839	717.251	36.1907	38.4157	0.00357459	0.00562242		GTPBP10	5189.42	4534.94	22.2722	15.3094	0.0984999	0.150582		ADCYAP1	1327.02	1555.28	27.0406	38.4016	0.341358	0.519944
ACSL3	23886.1	24650.8	13.9516	10.4026	0.389129	0.606805		KRIT1	2002.37	2054.45	23.7225	22.3585	0.541581	0.840862		SMG9	4972.74	5399.8	33.2893	17.6881	0.417835	0.650318		SLC35D3	3418.28	3863.03	61.327	43.9636	0.472474	0.733442		ALDH16A1	20779.1	19076	11.8458	13.4926	0.00357828	0.0056271		KLHL26	206.647	348.067	52.8352	41.8653	0.0987959	0.151005		WASF2	15335	16337.6	16.8616	20.8098	0.341782	0.520486
ARRB2	5368.09	5100.21	21.65	18.7031	0.389204	0.606802		CHTOP	28351.1	27896.2	14.965	13.7185	0.54174	0.84094		LANCL1	52456.1	48371.9	30.3236	15.1262	0.417947	0.650362		PRRC1	31527.2	32750.9	18.3006	13.2914	0.470794	0.733466		FLG2	3486.52	5081.66	55.1652	78.0083	0.00358385	0.00563472		ITGAV	9623.79	10939.2	22.3411	14.52	0.0988535	0.151062		DIS3L	2142.98	2327.58	24.7098	17.7621	0.341838	0.520467
PHF21A	1688.75	1838.69	38.6281	28.1212	0.389345	0.6069		KAT2B	2192.32	2264.28	29.2285	26.8796	0.541895	0.841013		EIF3B	77429.5	81373	19.9133	6.32023	0.418022	0.650349		VPS11	19004.6	19447.2	10.8608	9.88204	0.471846	0.733491		RCN3	3711.23	4540.54	25.2346	42.8491	0.00360822	0.00567191		DOP1B	12609.2	15378.7	15.6182	29.7954	0.0989482	0.151177		PHF23	6345.95	6746.28	14.8206	22.4061	0.341948	0.520531
NBEAL1	5343.94	5096.57	20.3642	14.0896	0.389401	0.606866		POMT1	5020.73	5130.53	17.8643	22.3943	0.542356	0.841561		MAP11	13575.9	11797.4	49.8524	52.6664	0.41804	0.650247		XYLT2	1453.17	1345.27	33.2795	33.1044	0.471948	0.733503		COL4A1	11083.6	6015.67	70.6504	28.1462	0.00361088	0.00567495		NKRF	5471.74	5893.05	13.448	7.79188	0.0990224	0.15126		LIX1L	7570.29	9325.28	66.427	52.0995	0.342303	0.520967
DCAF1	14754.5	15216.4	13.6732	9.92854	0.389426	0.606784		VPS11	19554.8	19353.7	8.58737	10.6078	0.542621	0.841804		NFIC	47260.8	44274.2	24.678	10.3061	0.418164	0.650311		ZNF598	5911.22	6241.74	26.4905	17.2962	0.471007	0.733505		EYA3	3331.55	2831.31	22.2934	21.7445	0.00362016	0.00568841		DDX58	10722	9301.96	21.0564	19.0849	0.099083	0.151322		POLR1G	4450.14	4785.81	21.7767	19.0731	0.342708	0.52148
NDUFA4	55850.5	50721.4	40.0971	33.4592	0.389571	0.606889		ZFAND1	3859.23	4036.28	37.3002	32.8508	0.542756	0.841846		XPNPEP3	12111.4	11630.2	15.3023	11.7361	0.418409	0.650562		CTTNBP2NL	6464.55	6140.37	23.8323	15.742	0.470732	0.733516		TTYH1	3194.69	1422.26	50.9282	47.1377	0.00363255	0.00570674		KCTD10	1371.65	1683.05	28.8619	27.1103	0.0991182	0.151346		ARMCX5	1652.75	1205.45	61.6252	42.5275	0.342962	0.521761
MRTFB	7869.17	7599.26	14.615	15.3358	0.389879	0.607247		PEX16	9481.63	9662.11	16.5352	18.0855	0.542874	0.84186		HDHD5	26315	24123.5	32.5742	12.6027	0.418439	0.650479		TIMM13	4732.44	5161.88	42.1988	36.3934	0.470958	0.733575		AGA	72923.3	48774.9	51.1124	22.2654	0.00363534	0.00570999		CORO2A	3986.88	4958.14	21.3958	31.6833	0.0993297	0.151639		ZFYVE28	7519.93	6832.59	23.6602	20.4518	0.343042	0.521779
CTRB2	167018	120893	122.131	101.659	0.389904	0.607165		MRTFB	7715.03	7586.36	15.0662	15.3825	0.542878	0.841699		CPQ	129935	117972	35.7731	22.3036	0.418699	0.650753		TSPYL1	10490.1	10131.1	15.9793	14.5947	0.47069	0.733597		RPL34	128416	138336	7.36063	21.6714	0.00363934	0.00571512		GALK1	21515.6	23902.5	14.4618	14.4815	0.0993995	0.151715		FXR1	78729.8	80836.2	7.11952	8.4809	0.343056	0.521697
TBC1D5	7631.52	7328.92	17.4334	12.3891	0.389931	0.607087		PPP3R1	3618.78	3507.3	29.9159	24.2803	0.542904	0.841572		TTC21B	10462.6	10964.9	18.6135	10.9533	0.418728	0.650668		GGCX	9628.51	9302.86	15.1077	21.7017	0.472859	0.7336		PLSCR3	5586.18	4171.27	34.4425	31.7321	0.0036531	0.00573559		RHPN2	5145.31	6702.91	32.431	36.1877	0.0996641	0.152089		INTS7	7040.35	6698.61	13.7811	14.5794	0.343296	0.521958
SHTN1	39307.3	40308.6	10.8427	10.8463	0.390022	0.607107		CHMP1B	48975.1	48238.2	13.6719	13.7328	0.543203	0.841868		PKP3	21476.9	19906.7	28.0422	25.0561	0.41893	0.650853		SLC7A14	5942.04	6381.52	34.578	27.7396	0.470621	0.733638		EPHB4	381.979	208.55	57.2924	56.353	0.00366521	0.00575346		PDHA1	83861.6	68175.5	38.9631	7.84372	0.0996775	0.152079		DDX3Y	21743.8	20827.4	12.6652	10.4879	0.343438	0.52207
NUP37	8457.01	8108.9	17.7498	16.7418	0.3901	0.607107		REPS2	4933.21	4853.95	14.905	14.0706	0.543213	0.841716		MOCS1	2091.87	1972.11	20.6782	33.6836	0.419258	0.651233		SLC38A5	1928.62	2267.24	55.9249	73.2168	0.473012	0.733692		NDUFAF6	2159.31	2468.8	19.2326	25.4143	0.00369938	0.00580594		RPS25	385539	406868	10.5511	4.53984	0.0999342	0.15244		ACP6	5375.4	5840.43	24.9411	21.8817	0.343516	0.522084
TCF20	2609.47	2418.81	32.2546	22.8757	0.391121	0.608575		SLC25A3	1.08041e+06	1.09749e+06	12.5061	16.934	0.543325	0.841721		RPS19BP1	5723.6	5256.72	31.7167	20.1264	0.419338	0.651227		GGCT	24972.7	26180.6	23.1828	12.7834	0.473195	0.733829		POLR3A	15500.1	13653.9	18.1751	11.5203	0.00371396	0.00582766		ATPAF2	6895.54	6144.42	20.2027	11.6644	0.0999896	0.152494		PRRT1B	7898.1	8943.79	42.4982	17.8702	0.343869	0.522516
C5orf24	3635.26	3824.86	21.9229	23.8699	0.39121	0.608593		OGFR	11871.5	12110.8	18.9346	16.5833	0.54343	0.841716		MISP	6860.22	8092.03	69.7935	36.3605	0.419829	0.651859		CETN2	7810.78	8146.54	19.4652	23.9266	0.473673	0.734424		IFT22	3016.11	3781.28	27.6463	37.5163	0.00371639	0.00583031		ARL6	3693.74	4256.66	27.6065	13.4592	0.100058	0.152567		RBFOX2	21434.4	20412.9	14.8043	10.1669	0.344072	0.522721
DYNC1LI2	36914.6	37833.5	10.5506	11.1907	0.391275	0.608571		MARCKSL1	2815.58	2657.63	52.4856	50.0643	0.543454	0.841586		GGACT	12193.4	9899.69	73.8839	30.4188	0.420063	0.652093		WDR7	19412.8	20306.2	21.9442	14.7765	0.474238	0.734569		DDX19A	33282.9	31394.1	8.55963	6.40138	0.00371787	0.00583147		MTUS2	5324.55	4566.3	19.1641	23.77	0.100107	0.152612		MT-CO3	13669.3	14758	20.203	25.9352	0.344559	0.523357
TAGLN	54761.1	60895	48.1611	41.4694	0.391286	0.608469		SRGAP2	12305.1	12499.1	13.5653	15.3214	0.543568	0.841594		FADS2	6323.09	6820.73	27.1066	23.4645	0.420327	0.652373		PET100	2882.73	3074.29	30.2507	22.1431	0.474385	0.734651		YY1	8551.92	7247.58	23.0227	19.0527	0.00373041	0.00584998		ATP5MF	43605.5	50399.5	27.4728	14.5798	0.100196	0.152718		ITPKC	2944.92	3202.49	17.7475	30.0579	0.344619	0.523344
LXN	22853	21951.1	17.0582	16.0863	0.391301	0.60837		POLDIP3	22400.7	22765	15.1196	13.7743	0.543649	0.841552		TRIT1	7509.34	6213.1	67.443	43.3225	0.420566	0.652614		PCM1	13051.1	13716.1	24.5993	11.1452	0.47421	0.734672		MEF2C	3486.15	4349.53	26.4458	29.5211	0.00374293	0.00586844		SOGA3	8697.99	9821.43	25.6803	8.00743	0.100272	0.152803		MSL2	1615.51	1350.67	47.331	54.3397	0.345055	0.523901
TMEM259	1587.95	1487.04	26.6713	33.2046	0.391396	0.608396		MSI1	1183.38	1123.19	36.1965	51.8405	0.543895	0.841766		CUTC	12617.7	11732.6	27.2983	18.698	0.420831	0.652895		VASP	46996.2	49261.3	23.0395	14.548	0.474145	0.734716		PEF1	42138.4	38652.9	12.4239	10.3286	0.00375311	0.00588323		CAD	36009.8	32853.2	16.9157	7.96291	0.100294	0.152807		CHMP6	20135.3	21568.2	21.0756	17.0653	0.345372	0.524277
HNRNPDL	76848.1	79541.8	15.2763	12.2669	0.391752	0.608828		GRIP1	4148.98	3980.07	29.116	24.9872	0.544101	0.841917		C4orf33	3919.9	3623.45	23.1338	35.2547	0.420994	0.653019		HLA-E	6548.58	6960.93	29.3257	27.7134	0.473996	0.734778		GCNT4	2076.82	3111.07	40.8824	29.9967	0.0037539	0.00588331		TASOR2	7304.89	6094.12	24.2069	27.0263	0.100301	0.152786		PRUNE2	19663.9	17779.3	22.2853	41.0108	0.345765	0.52477
MMAB	30797.4	32390.8	20.9794	28.9139	0.392621	0.610058		CDK2	3923.1	4045.39	29.4286	25.0611	0.544111	0.841765		FAM76A	2533.5	2178.62	49.0446	31.1501	0.42101	0.652912		BCCIP	9500.02	9024.56	23.8239	18.6221	0.474575	0.734799		UQCRH	4420.39	3037.56	46.927	47.313	0.00375693	0.00588688		MAP3K21	1230.79	713	33.0141	63.1942	0.10031	0.15277		CBLL1	25756.9	23405.5	27.6986	23.7041	0.346145	0.525243
MLLT1	37682	36555.5	12.931	12.3928	0.392728	0.610103		ITGAV	21890.9	22293.5	15.4821	18.3985	0.544129	0.841625		FAM83F	3112.26	2857.88	28.2916	26.3289	0.421164	0.653022		DENND10	21090.8	20458.9	14.0344	13.6041	0.47411	0.734809		GEMIN6	5586.04	4979.17	14.4736	25.0446	0.00378487	0.00592948		CUL7	15019.3	13186	15.293	20.6176	0.100337	0.152781		SLC30A5	2473.58	2743.49	28.7824	33.0399	0.346237	0.525278
SLC12A6	83354	81129.3	11.4355	12.0879	0.393241	0.610778		FOXM1	40798.8	42519.2	36.8103	39.2364	0.544291	0.841709		RAB28	8328.35	8681.1	15.9088	18.154	0.421196	0.652941		RAB14	171672	175718	11.1266	9.44994	0.475033	0.735215		AKR1B1	148348	187223	40.4615	13.262	0.00380176	0.00595475		CNNM4	2317.63	2570.1	17.2831	12.4124	0.100369	0.152799		DHX37	4076.23	4387.66	18.9634	25.8176	0.346317	0.525295
CFC1	110433	102085	31.7849	31.5136	0.393382	0.610877		PPP2R5D	12756.3	12641	8.11223	8.46262	0.544329	0.841599		RBSN	5057.05	5349.69	22.0827	20.4317	0.421325	0.653012		NADSYN1	12865.8	13424.8	20.8371	12.931	0.475136	0.735228		DCTN6	9738.68	10584.6	12.2787	14.1135	0.00380229	0.0059544		MRPS33	10725	12291.2	22.8479	16.3365	0.100373	0.152775		SLC18A2	18582.3	15322.7	49.2463	61.1716	0.346413	0.525336
SYT17	9116.34	9750.89	30.9592	18.3946	0.393649	0.611169		DNLZ	5581.24	5774.93	32.2137	29.1381	0.544402	0.841546		PHC3	6380.32	6726.52	20.8461	17.6512	0.421481	0.653124		CYBA	4703.59	4971.7	26.7562	23.1768	0.47498	0.73528		KRT14	29067.6	40008.4	45.9041	68.1543	0.00383531	0.00600492		SLC9A3R1	55670.1	60898.8	18.7492	5.8598	0.100424	0.152822		RNF5	1128.48	1278.35	39.6311	29.7115	0.346729	0.525711
TAMM41	6913.07	7289.33	23.4473	21.9567	0.393663	0.611069		WRN	83782.4	80882.1	30.8913	30.4625	0.544577	0.841648		CELF3	18162.8	19031.7	18.2814	17.1769	0.421902	0.653646		DPH5	1018.01	909.122	42	36.9947	0.475654	0.735883		S100A14	504.476	716.365	42.1237	72.4387	0.00384514	0.00601911		PITRM1	22757.7	24448.5	14.3231	5.77547	0.100492	0.152895		PJA1	1345.47	1199.43	34.6215	21.3505	0.346797	0.525709
NPNT	2238.08	2048.71	31.8857	55.121	0.394084	0.611601		ITPA	22586.4	21970.9	26.3652	22.0116	0.544604	0.841523		ICAM2	1522.07	1321.22	46.3467	31.8567	0.422589	0.65458		PRADC1	865.104	946.141	42.8411	29.3801	0.475803	0.735968		TAF8	2976.88	2393.72	30.158	18.645	0.00385631	0.0060354		ERMP1	24860.5	28364.8	14.1211	19.6084	0.100498	0.152873		C12orf4	1965.21	2476.01	51.1528	39.0528	0.346911	0.525778
TRIM24	4241	4032.41	21.1913	22.088	0.394126	0.611546		PRRC2A	10567.6	10362.6	15.6925	21.2233	0.545044	0.842035		CFB	6472.03	5491.92	45.0063	101.314	0.422596	0.654461		PPIH	15564.1	16093.6	16.3514	10.1421	0.475969	0.736079		ZNF644	1726.24	1311.36	36.3028	34.1183	0.00385832	0.00603735		HSPB8	5123.03	3137.36	74.1162	19.2651	0.100659	0.153088		EPB41L5	12489.6	13481.4	23.7215	18.6155	0.346954	0.525738
ADAM9	4538.89	4225.98	29.5139	33.4422	0.39423	0.611585		BSN	6580.31	6445.24	18.2252	19.978	0.545793	0.843025		NAGPA	1961.63	1861.28	14.5609	32.9465	0.422614	0.654359		RIPK4	2215.22	2410.26	36.7056	43.9358	0.47631	0.73646		SYP	74474.2	89026.6	29.2699	20.4914	0.00390394	0.00610751		TAF3	1067.24	739.962	52.7138	31.154	0.10074	0.153181		PPFIBP1	2259.45	2533.59	36.629	26.3256	0.347043	0.525768
ZBTB21	1788.15	1687.41	23.7634	29.8126	0.394461	0.611822		CDC16	8273.47	8187.17	9.49137	9.63501	0.545912	0.843042		RDH14	44010.3	41290.3	24.3448	11.2399	0.422632	0.654258		YAP1	6532.91	5830.21	49.31	41.4337	0.476444	0.73652		GC	139355	86743.6	58.1547	51.7584	0.00399081	0.00624218		SCD5	9523.98	7599.83	32.1762	31.9753	0.100923	0.153428		DXO	7249.71	6339.3	34.4401	16.2164	0.347076	0.525714
MAN1C1	10661.1	11658.2	39.9996	27.5619	0.394693	0.61206		CHMP7	6125.5	6031.66	14.6359	12.7988	0.545963	0.842953		RNASEH2A	6323.81	3595.18	162.446	22.0412	0.422772	0.654344		MED1	3538.58	3675.61	16.0548	31.2973	0.476634	0.736521		C5	4185.62	2505.56	60.1233	46.8813	0.0040006	0.00625625		DXO	6628.14	5786.89	12.407	19.9673	0.101007	0.153526		PPP1R12C	7012.95	7457.75	18.8544	15.387	0.34717	0.525752
PTPRE	2948.29	2755.48	28.0291	31.4255	0.395103	0.612574		ENTR1	2257.37	2340.16	26.6693	32.3448	0.546953	0.844314		TTC1	21298.3	22217.3	16.8391	10.7681	0.422781	0.654228		URB2	2482.43	2408.91	13.45	18.2576	0.476574	0.736575		GYS1	14751.7	10091.7	49.5319	12.5453	0.00400307	0.00625887		RNF220	4291.34	3830.66	16.2771	15.9403	0.101028	0.153528		UBR7	8791.61	9481.79	17.5531	29.2097	0.347253	0.525773
TRMT13	742.886	644.207	56.1695	55.1534	0.395413	0.612933		SYNJ2BP	15704.9	15380.6	18.3854	20.1738	0.547004	0.844225		PTGS2	1674.42	1286.25	85.7137	75.3662	0.422849	0.654204		HACD3	71923.3	67617.3	29.1062	14.3181	0.47694	0.736849		NRBF2	4456.18	3695.04	24.0821	33.0875	0.0040168	0.00627909		TMEM104	3451.42	4404.72	21.4329	35.7885	0.101109	0.15362		EID2	2210.34	2415.83	24.6259	25.5347	0.34735	0.525816
SLC35B3	3411.89	3034.85	49.413	34.1679	0.39542	0.612823		RAP1B	222285	219900	9.53586	10.4044	0.54711	0.844221		ALMS1	1052.78	1139.88	27.6515	35.4875	0.423373	0.654884		FHL1	41468.8	43692.3	25.6483	18.5946	0.477311	0.737275		ARIH1	15371.8	14023.4	13.3641	10.2886	0.00401759	0.00627907		GLUL	47454.1	63726.9	45.2148	37.1343	0.101184	0.153704		HDGFL3	27486.2	29907.9	24.8266	24.3047	0.347686	0.52622
EXOC3L2	6960.53	7860.77	56.7562	42.5086	0.395591	0.612967		TMEM63B	3048.96	2961.8	26.3517	26.2378	0.547489	0.844639		CEP120	3049.85	2794.83	32.3915	29.3319	0.423438	0.654855		R3HDM2	4651.83	4946.2	21.7873	32.6845	0.478202	0.737481		PLXNA3	3369.41	4023.96	29.3543	19.3627	0.00401813	0.00627868		ACSS2	20918.2	18169	26.9334	8.29636	0.101537	0.154209		EPPK1	10682.9	11921.3	36.5676	20.3383	0.348029	0.526635
PALM3	5205.33	4744.3	23.3786	68.0966	0.395733	0.613065		KAT14	3364.84	3525.14	33.3081	45.101	0.54767	0.84475		ZPR1	12323.4	11563.6	24.3012	12.0747	0.423466	0.654768		DTWD2	4835.1	5023.12	17.9627	20.4481	0.478013	0.737481		ARHGEF26	2022.81	2698.93	20.3274	30.0184	0.00404495	0.00631934		ANKRD44	1501.41	1257.35	30.243	18.7259	0.101614	0.154296		ESRP1	7184.42	7931.67	30.6593	25.2313	0.348261	0.526881
TMEM263	20212.3	21599.8	28.7105	34.2584	0.39589	0.613186		SESN2	6845.65	6669.4	24.127	23.087	0.547724	0.844665		RTN4	184489	191568	14.885	11.8291	0.423926	0.655349		LYPLAL1	65365.7	62870.8	18.416	12.7707	0.478312	0.737505		CRBN	3175.94	2803.65	16.4402	24.8883	0.00406438	0.00634843		CDYL2	2288.22	2850.78	35.7418	20.5936	0.101728	0.154438		STIM1	29496.1	27500.7	15.8354	28.1929	0.348329	0.526879
NAV1	10254.2	10822.8	24.3736	19.3253	0.395999	0.613233		ANAPC1	5287.64	5369.65	13.9143	14.5364	0.548135	0.845131		GTF2F1	7093.3	7650.73	30.8657	16.7736	0.423946	0.65525		SERPINC1	119371	93183.9	105.014	102.473	0.47757	0.737529		SPATS2	6350.97	5500.91	20.0853	20.229	0.00408607	0.00638104		VTI1A	8673.05	9437.6	12.6859	11.2234	0.101739	0.154424		DGKZ	4835.56	4502.7	22.0034	13.1839	0.348508	0.527046
NCKAP1	55140.7	53895.1	10.0638	7.01891	0.396024	0.613151		NOL10	2614.24	2684.04	25.1798	22.3578	0.548145	0.84498		NEPRO	5770.95	4806.02	62.3699	46.2114	0.42421	0.655528		CHMP4B	42076.1	40359.8	19.2923	18.746	0.477979	0.737575		SPINT1	10800.8	12617.8	23.1492	29.016	0.00409567	0.00639477		GORAB	2896.69	3304.35	23.1985	13.0333	0.101774	0.154446		GCN1	43106.3	41375.2	11.9305	10.9558	0.348559	0.527018
ARNT	1602.02	1525.3	19.8375	27.6165	0.396027	0.613034		CCDC86	18287.3	17938.6	17.1151	18.4993	0.548181	0.844868		LMO7	26858.1	28661.6	25.9972	21.1302	0.424234	0.655436		TUBA4A	128354	135857	27.624	24.9405	0.478468	0.737599		PLEKHA6	30476.3	33362	12.9404	17.7694	0.00409772	0.00639669		NOCT	1771.51	2099.05	31.4632	18.2084	0.101818	0.154483		HYOU1	217170	200223	22.5409	24.0878	0.348602	0.526978
FBXO45	3666.92	3988.86	36.8195	19.0956	0.396029	0.612915		ZCCHC3	5267.99	5390.94	19.6823	23.7373	0.54829	0.844869		PDZRN3	822.348	962.132	46.8472	41.9401	0.424436	0.655618		FMO3	3709.56	3335.43	47.3613	50.2342	0.478193	0.737613		UPF2	8484.94	9344.08	15.4309	10.2759	0.00412065	0.00643121		ARMCX5	1011.77	1423.34	45.7789	35.341	0.101847	0.154496		ITSN1	14030.5	13165.3	17.6613	19.1499	0.348837	0.527229
H2BC20P	3170.78	2734.22	60.9162	53.9382	0.396067	0.612852		EXOSC8	8789.17	8639.92	15.6476	15.6915	0.548343	0.844783		SETDB1	4458.52	4746.78	23.5443	23.5934	0.424444	0.655501		PRKDC	105081	102104	13.5819	10.5047	0.47792	0.73763		ARPC1B	76023	61380.7	30.1087	14.2756	0.0041362	0.00645421		DPYD	3900.78	4929.68	35.5355	30.1209	0.101906	0.154554		KRT17	16331.3	18991.3	34.5272	58.5462	0.348858	0.527157
RALGPS2	1939.61	2128.4	34.4428	44.6223	0.396169	0.612889		AHCYL2	13564.3	13356.3	13.9798	14.4371	0.548354	0.844633		ST3GAL4	1337.42	1181.29	45.377	40.5489	0.424824	0.655957		MRPL13	14975.8	14375.6	19.2903	13.7668	0.477731	0.737632		PGR	1012.97	4470.39	57.2924	30.0546	0.00414996	0.0064744		CMAS	41486.2	45156.2	15.2731	9.27581	0.101943	0.15458		OSBPL11	4507.97	4116.78	28.4049	13.0293	0.348906	0.527126
NDUFA6	33319.1	34577.4	15.9872	18.2764	0.396283	0.612944		RNF5	622.818	656.951	49.7749	45.1836	0.548443	0.844602		SLC30A6	7044.34	6438.3	34.0413	17.2028	0.425091	0.656239		MANF	33864.9	31963.8	27.0509	19.2509	0.477878	0.737712		BTN3A3	1914.79	2780.81	40.6395	26.3243	0.00416203	0.00649195		EPHA3	2212.04	1861.91	30.7046	15.6641	0.101943	0.15455		SAP18	24847.9	26038.9	11.9674	16.7253	0.348959	0.527101
RAPGEF1	3079.21	2945.15	18.8231	19.8628	0.39643	0.61305		GOLT1B	15080.5	15615	33.3311	29.8668	0.548482	0.844494		CADM4	7452.04	6798.89	32.8353	19.9797	0.425107	0.656135		HSDL1	34858.4	31843.8	42.276	19.7193	0.478667	0.73776		ANAPC10	2956.61	3425.31	22.9247	23.1139	0.00416778	0.00649963		IRF9	1625.05	1426.93	19.603	17.4979	0.102217	0.154935		FEV	750.596	578.852	67.5669	63.0653	0.349098	0.527207
MRPL33	4754.72	4980.92	20.3683	21.3401	0.396549	0.613112		NAPG	27356.4	26558.2	28.2325	24.4942	0.548578	0.844476		ESAM	3710.44	3406.81	31.4178	33.765	0.42517	0.656102		CELA3B	49942.3	40361.2	86.8222	105.633	0.478788	0.7378		NME1	412436	448398	13.0334	11.1683	0.00418443	0.00652429		MTHFD1L	12634.3	11559.4	16.4831	7.83386	0.102269	0.154982		NR2C1	756.849	862.511	40.2996	29.0998	0.349332	0.527456
ASCC1	7031.67	7237.44	12.4568	13.8933	0.396628	0.613113		TXNDC15	3855.91	3753.85	25.5718	22.1299	0.548613	0.844362		SSBP3	2870.48	3503.38	81.9452	46.6851	0.425242	0.656083		ZKSCAN8	653.52	741.635	52.7529	41.403	0.479271	0.737813		TLNRD1	225.572	284.614	33.1515	41.2903	0.00418624	0.00652583		OCC1	9195.31	10636.6	26.2094	16.2807	0.102316	0.155022		ARHGEF5	3541.32	3833.33	20.0691	28.6807	0.349458	0.527541
EPDR1	44524.3	35151	96.0422	34.4992	0.396636	0.613005		KIF16B	10915.5	10677.6	21.6009	16.8929	0.548848	0.844557		MRPL9	28208.7	26361.8	25.9737	11.6754	0.425624	0.656543		FAM107B	4164.04	3851.96	35.3955	37.6195	0.479241	0.737913		MAP4K5	33094.5	30745.9	10.0909	13.9857	0.00419583	0.00653948		ICA1	7235.04	7868.39	17.5994	5.48984	0.102375	0.155082		PFKFB2	42127.8	48235.8	29.8388	53.9538	0.34959	0.527637
MAP3K7	3536.31	3388.09	18.5274	15.4023	0.396835	0.61319		ALDOA	645999	638051	10.6495	12.5775	0.548918	0.844498		HMGN4	10041.1	11102	40.9842	32.9785	0.425696	0.656523		KRT13	23407.2	16049.9	112.263	342.618	0.479452	0.737947		RNF114	4007.07	4499.15	15.9981	24.3578	0.00420143	0.00654692		SLC25A14	9152.35	10776.2	28.7319	18.8675	0.102439	0.155148		SNPH	609.599	539.366	32.7794	32.8124	0.349683	0.527671
GLIPR2	20500.2	19109.8	30.332	21.3951	0.396901	0.613171		MON2	27777.2	27386.6	13.0879	12.7612	0.548919	0.844332		UBL7	2745.33	3000.56	34.1743	30.4137	0.426009	0.656877		RFC3	5169.3	4995.81	16.0227	14.099	0.479201	0.737998		PDE4D	3307.75	4103.76	36.6238	22.8683	0.00420761	0.00655524		EIF3C	84981.4	81731.5	6.23133	4.95013	0.10267	0.155466		UCK1	5570.24	5987.24	23.0908	15.8994	0.349698	0.52759
PLA2G1B	21980.5	14370.2	146.79	82.4819	0.397165	0.613458		B3GNT3	1998.54	1866.61	49.3026	46.7336	0.549011	0.844307		GTF2E2	2420.07	2299.52	17.0925	31.1933	0.426162	0.656982		RAB40C	9578.23	10208.2	28.9596	35.8316	0.47911	0.738004		HK1	55940.9	32128.6	66.9607	33.5776	0.00420914	0.00655633		GTF2B	7456.58	6792.07	12.5946	13.7902	0.102761	0.155574		NR2C2	8711.98	8240.15	16.909	12.3607	0.350208	0.528255
HINT1	115828	109191	25.3821	21.0124	0.397174	0.613351		CLCN3	14160.4	14375.5	12.7374	15.7332	0.549022	0.844156		TPK1	9288.34	10347.9	42.8631	20.8637	0.426176	0.656874		LIN7A	1443.53	1664.03	56.4451	42.5428	0.479631	0.738076		DYRK1A	4523.02	3983.81	18.2852	14.405	0.00421319	0.00656135		GALM	41871.1	33889.1	35.0092	23.9383	0.10306	0.155996		CSDC2	278.945	177.486	81.62	63.8942	0.350217	0.528164
WASHC5	20629.6	21392.4	16.7287	8.03643	0.397351	0.613502		RASGRF1	3206.41	3291.94	22.1525	27.4848	0.549054	0.844039		REG1A	45937	31356.8	125.171	113.704	0.426459	0.657181		CLASRP	2330.45	2547	36.4149	31.6964	0.479068	0.738085		USP4	3483.54	3905.47	16.8309	21.4428	0.00421602	0.00656445		COQ5	11426.2	12426.6	10.5849	12.2565	0.103144	0.156092		BRF1	3130.88	2883.73	24.8966	17.4613	0.350359	0.528275
VPS37A	5167.18	5376.26	17.2634	19.0137	0.397583	0.613739		CCDC6	21700.9	21427.1	10.7004	13.3111	0.549811	0.845036		PIGN	1678.62	1538.4	28.9547	41.6505	0.426839	0.657636		FAM160B1	9928.09	10212.4	13.6384	12.1094	0.480334	0.739013		DOCK7	17736.4	16917.8	6.42728	9.59243	0.0042615	0.00663397		ALDOC	48199.7	31176.4	74.5994	16.8926	0.103165	0.156093		SEC24B	22889.6	21978	12.8071	7.30204	0.350444	0.528297
NOC4L	6036.4	5771.8	19.4141	16.1489	0.397692	0.613787		RAB5C	152894	151100	10.9444	10.6401	0.549879	0.844974		CAB39	16947.5	17854.1	21.254	9.31949	0.426923	0.657635		PPFIBP2	6066.4	5765.98	22.0106	29.1948	0.480627	0.73917		FERMT1	8716.13	4445.22	67.4605	27.5207	0.0042915	0.00667933		SPTBN4	1261.26	1588.26	43.887	24.496	0.103321	0.156298		ANPEP	11402.5	13693.6	52.7819	57.8909	0.350808	0.528742
AMER3	2640.77	2431.49	32.3076	33.9176	0.397809	0.613845		DNAJC9	7145.38	7027.1	15.7597	14.4645	0.550063	0.845088		PTGS1	5888.19	5493.46	24.4211	27.8052	0.426931	0.657518		GIT2	9309.32	8941.55	18.8394	17.7455	0.480572	0.739232		WRN	53778.2	82432.5	67.5486	30.3423	0.00429367	0.0066814		BCL9L	2454.52	2786.97	17.6141	17.6382	0.103334	0.156286		KHNYN	4229.95	3973.35	18.1024	17.0311	0.350928	0.528819
TLNRD1	312.046	284.614	36.7245	41.2903	0.39792	0.613895		MRPS33	11191	10929	20.6774	23.6895	0.550105	0.844986		MTA3	5853.34	5614.5	14.9753	16.1423	0.426949	0.657415		LAGE3	10952.3	11374.3	18.2552	17.6038	0.481374	0.740026		HERC1	4697.7	5205.35	16.0906	14.4151	0.00431155	0.0067079		USP20	1823.42	1424.77	26.6716	29.9027	0.103357	0.156291		WIPI2	21063	22179.3	15.7413	13.4761	0.350933	0.528721
DCTN4	26085.7	26673.1	9.69197	10.2855	0.398332	0.614409		BMS1	11875.1	11660.1	17.0803	16.2244	0.550546	0.845496		DLG3	10216.1	9244.09	37.8851	17.436	0.427229	0.657717		PNLIPRP1	12512.9	10706.1	60.6776	99.3917	0.481372	0.74017		ZNF24	13723.4	11833.5	21.48	12.9522	0.00431996	0.00671966		THAP4	8902.35	11074.7	39.7311	24.556	0.103359	0.156264		TRAF6	7193.74	6810.1	15.36	16.468	0.351194	0.52901
THAP11	6896.64	7221.82	20.6538	18.2673	0.398399	0.614392		KRT5	103068	91343.1	123.014	64.102	0.550671	0.845522		MKS1	2717.6	3197.67	42.5632	86.2497	0.42726	0.657634		BET1L	5273.52	5753.53	44.1426	28.8123	0.481731	0.740283		MANF	36898	31962.2	20.3538	19.0555	0.00432581	0.00672742		CIAO2B	14399.1	12604.2	20.1509	17.9786	0.103389	0.156278		SCCPDH	100251	105044	12.0861	16.6248	0.351364	0.529162
FAM207A	3008.63	2628.68	56.4225	45.7911	0.398558	0.614516		SOX13	488.26	514.881	44.8559	48.4091	0.550779	0.845521		STX2	3382.33	3659.65	31.7817	27.9463	0.427263	0.657509		RBPMS	3651.32	3280.4	47.0488	41.4894	0.481667	0.740331		CRABP2	13100.4	6500.02	79.6671	40.5042	0.00433866	0.00674608		MRPL40	9989.89	9316.57	12.2443	7.56978	0.103442	0.156328		FAM92A	1072	733.955	74.1478	35.9796	0.351528	0.529304
RAD21	15046.3	14720.7	9.34585	10.1729	0.398895	0.614913		RCC1	35222.3	36404.8	33.2981	25.2529	0.550988	0.845675		CHD3	5465.37	5693.58	15.9564	17.7688	0.427886	0.658338		SF3B6	17751.2	18579.8	22.2932	19.979	0.482403	0.74044		DCTN4	24992.6	26673.1	9.86395	10.2855	0.00435924	0.00677674		CRTC2	4322.13	5420.37	27.2756	32.0241	0.103477	0.156349		ALDH4A1	33909.5	37010	16.6315	37.9317	0.351575	0.52927
DHX40	4128.94	4298.8	17.5658	19.7787	0.399445	0.61564		NUDT4	16562.2	16251.8	16.3505	19.3343	0.551143	0.845745		LENG8	775.674	890.595	45.1657	36.115	0.4279	0.65823		UTP3	9662.32	10087.7	20.6168	13.4397	0.483474	0.740478		YJU2	3775.22	3086.04	28.4352	18.2648	0.00436572	0.00678548		ALDOB	22209.9	33214.9	71.861	33.2803	0.103692	0.156642		SNIP1	2010.05	1685.99	50.0144	42.8612	0.3517	0.529354
DNAJB9	23524.9	11805.5	229.916	33.3848	0.399904	0.616226		RELB	3389.27	3505.16	31.9204	28.256	0.551402	0.845977		FAF2	39238.4	37986.2	12.6763	6.94324	0.427969	0.658206		ZADH2	14735.9	13734	33.5592	14.4383	0.482365	0.740526		STK11IP	12644.3	10953.7	20.7968	14.2224	0.00440062	0.00683837		HERC3	1239.9	1667.03	27.6808	31.443	0.103752	0.156703		CDK18	1083.16	1268.33	39.0266	55.1124	0.351915	0.529573
SRRT	34425.5	33638.9	10.2412	7.46378	0.399963	0.616196		ITPR2	6369.57	6563.55	29.3728	24.9271	0.551488	0.845942		TGM3	1646.99	1824.39	39.3368	56.5612	0.428052	0.658203		TENT4B	2147.73	2252.69	21.2842	28.8968	0.482203	0.740571		ZNF574	3916.67	3234.53	25.915	31.5574	0.00440581	0.00684508		TIMM21	7843.74	6734.68	25.1897	18.0419	0.103789	0.156728		SSR4	66205.7	71402	20.5074	25.5647	0.352345	0.530115
MYLK	63420.1	69662.3	43.689	32.8466	0.40001	0.616146		CSGALNACT1	11352.2	11849.3	41.5601	36.7208	0.551495	0.845784		CA13	1445.32	1268.08	40.7813	30.9501	0.428379	0.658577		CFB	5098.89	5615.59	25.5973	100.508	0.483455	0.740594		C2orf49	6431.55	5552.38	20.6943	21.1375	0.00442017	0.00686604		ARL15	10022.3	11336.8	22.517	13.5602	0.103822	0.156747		SLC9A1	4609.35	3912.36	50.2686	20.9946	0.352522	0.530278
NDUFB1	20520.9	22257.9	35.5732	42.9821	0.400306	0.616481		RALYL	2812.97	2709.01	37.0546	28.4828	0.551509	0.84564		ATP4A	1891.9	1719.71	35.8395	29.7998	0.428876	0.65921		RAB22A	12575.3	13084.7	19.7642	12.8242	0.483274	0.740607		PDCL	8022.27	9015.82	18.7162	15.0192	0.00443926	0.00689434		NAALADL2	3489.3	2713.22	42.6234	22.9008	0.103866	0.156781		DOK1	968.368	1063.86	23.5551	30.2034	0.352741	0.530503
GNAI1	28463	30280.4	28.9177	15.9674	0.400432	0.616553		ACTR3B	7035.52	6907.06	17.6396	15.6544	0.551702	0.845769		URB2	2567.08	2402.43	25.4393	16.8601	0.429019	0.6593		IL18	8849.1	7548.73	61.7197	60.2201	0.482334	0.740625		AKR1B10	6578.65	27764.1	68.4478	185.099	0.00444742	0.00690565		TOMM34	35130.8	33059.1	10.5947	6.75939	0.103951	0.15688		LSM14B	5129.18	5481.75	19.5212	19.6387	0.352756	0.53042
KRT14	35880.4	40008.4	46.2408	68.1543	0.40187	0.618645		UBL3	7365.85	7174.78	24.4247	23.7984	0.55189	0.845891		ITGAM	72446.1	68495.6	21.2252	21.3888	0.429154	0.659379		PPIG	10545.4	10922.7	17.3268	12.4994	0.482153	0.74064		KTN1	49393.1	44382.9	14.9074	18.5539	0.0044511	0.00691		MBP	2863.07	3387.48	25.7457	22.0286	0.103979	0.15689		UPF2	8921.48	8484.94	14.009	15.4309	0.352772	0.53034
TMEM41A	3607.09	3371.26	27.7619	25.9503	0.402017	0.618749		UBE3A	19610.7	19421.1	7.90031	10.7435	0.551976	0.845856		CASKIN2	5045.58	5301.72	19.721	18.4226	0.42919	0.659303		TUBB6	27475.7	25227.5	39.6105	34.2826	0.4834	0.740655		HSF1	6105.59	6589.39	11.3076	13.7255	0.00445152	0.00690928		EZR	166062	189350	26.5941	11.5375	0.104062	0.156986		CAMK1	2515.87	2349.57	16.0733	27.0563	0.352899	0.530427
EPG5	1318.37	1202.45	34.0141	39.9121	0.402234	0.618962		DGUOK	43224.1	44051.3	16.166	19.9331	0.55224	0.846093		DNAJC19	21166.2	19440.5	32.345	22.0053	0.429242	0.659253		SOS2	3740.97	3933.73	22.8433	18.0489	0.48326	0.740733		RFX5	2567.37	2310.98	14.8554	17.0822	0.00447269	0.00694077		SH3BGRL3	65701.2	59263.6	14.5452	14.9028	0.104105	0.157019		ALG3	3475.09	3244.38	13.1243	31.2638	0.353183	0.530749
HVCN1	3998.49	4519.07	57.5937	46.4735	0.402285	0.618919		TCF12	1198.37	1262.18	41.4673	34.0634	0.552345	0.846087		ATP6V0D1	127202	116082	34.9571	16.5565	0.42937	0.65932		CABIN1	1335.63	1417.06	28.1209	23.2598	0.48269	0.740734		TMEM238	5212.08	3620.48	35.997	40.603	0.00449452	0.00697328		EPM2A	6541.08	7590.33	19.3436	15.7139	0.104354	0.157364		ERCC8	2898.78	3170.67	21.2987	23.8259	0.353208	0.530681
NT5C3A	13903.1	12928.8	31.7978	21.2656	0.402378	0.618939		RAB11FIP4	9779.74	10291.7	44.3067	43.5192	0.552381	0.845977		C18orf21	310.314	392.166	72.4779	55.9268	0.42942	0.659267		RASEF	2382.59	2763.92	44.3336	115.091	0.482149	0.740779		WTAP	10369.5	9192.95	17.4598	14.8957	0.00452511	0.00701935		PPM1E	5523.58	4543.05	26.4377	29.606	0.104533	0.157603		RAB8B	19376.7	18603.1	11.4313	12.5285	0.353464	0.530962
KRTCAP2	42410.2	36916.1	59.7918	21.5528	0.40248	0.618974		NACA	49195.5	48436.2	13.2146	16.3906	0.552473	0.84595		PHKA2	26785.6	27575.6	11.636	8.44009	0.42951	0.659276		RAB3D	68047.1	70497.1	17.1512	16.2577	0.482911	0.740781		SPATS2L	9786.78	8461.31	19.7373	27.3174	0.00456488	0.00707966		MRPS7	13664	12888.6	10.0028	6.77757	0.104674	0.157784		SCAI	6476.54	6144.99	14.8377	15.8041	0.353576	0.531025
PTPN3	3365.39	3592.52	29.9723	24.9953	0.403253	0.620042		ATP5F1D	137108	133579	23.8554	24.4837	0.552479	0.845793		ACOT8	7317.64	7727.86	21.6602	21.8633	0.429519	0.659159		CPD	57196.6	53635	30.7434	14.5361	0.483221	0.740819		PFKM	116714	133024	21.692	12.8567	0.00456809	0.00708324		SEC14L1	4533.59	4980.41	14.4629	12.4539	0.104711	0.157808		PNMA2	2975.35	3236.18	20.3771	28.127	0.353623	0.530992
PRDX2	297974	290631	10.9909	9.68567	0.403687	0.620587		MIF4GD	2405.86	2349.11	22.1136	21.899	0.552553	0.84574		RRAGA	47805.5	49871.6	17.168	10.226	0.429723	0.659343		MT-ATP8	11527.9	10221.5	55.0934	44.2541	0.482867	0.740859		DECR1	173624	149948	21.1363	17.1241	0.00459107	0.00711746		RIC8B	3672.8	4053.82	17.7997	11.096	0.104931	0.158109		SMYD5	7260.5	8093.51	32.9829	30.7717	0.353678	0.53097
VRK1	6521.9	6351.78	11.4747	11.7401	0.403783	0.620613		MYH11	13754.3	14749.7	63.1853	68.8563	0.552653	0.845727		RPL36A	10117.9	8969.94	45.1692	29.0234	0.429829	0.659375		EXOSC5	11156.7	10598.8	24.6199	13.0118	0.483093	0.740914		CNN3	30827.2	24856.5	29.949	27.0456	0.00459988	0.00712972		TRIP10	7451.43	6621.64	21.3068	11.6055	0.10533	0.158679		RPL37	10458.9	12326.3	36.4508	47.9547	0.35374	0.530958
UPF2	9545.51	9344.08	9.17942	10.2759	0.403791	0.620502		HTRA1	6388.37	6888.2	72.1543	67.9434	0.552729	0.845677		LETM2	884.301	726.28	44.997	39.7609	0.429937	0.659412		EIF2A	34668.7	35904.7	17.3328	12.1484	0.483195	0.740925		SFXN3	20413	26558.2	46.9305	23.5141	0.0046467	0.00720088		UQCRH	4964.79	3679.59	51.0869	28.5868	0.105519	0.158932		QPCT	329297	273711	50.579	54.274	0.353861	0.531035
MAPKAPK2	12305.9	11983.3	11.5166	11.9395	0.403858	0.620482		VDAC2	453831	447233	12.4368	15.4736	0.552792	0.845606		MZT2B	2072.32	1930.28	25.6471	22.7715	0.43007	0.659485		CYRIA	1039.75	979.914	26.1903	40.0196	0.483916	0.741009		THBS1	16409.3	22274.4	50.0623	53.321	0.00465551	0.00721312		HERC5	2780.59	3286.94	25.2137	19.8552	0.105536	0.158926		CHERP	13473.3	14018.9	7.27705	17.8177	0.353904	0.530996
TELO2	2182.07	2285.72	20.6516	21.7302	0.403871	0.620381		SLC41A1	16577.9	16193.1	20.5647	23.7875	0.552904	0.845611		IFIT1	7344.06	8060.72	35.9263	52.6776	0.430171	0.659511		CWF19L2	1606	1399.17	45.1831	34.4959	0.484293	0.74144		DDX52	5815.21	4931.68	23.1648	23.9868	0.00465788	0.00721537		SERPINB3	4991.96	3842.92	33.1842	42.2167	0.105631	0.159039		RPS19	182178	194095	20.3192	14.2735	0.353917	0.53091
PPP4R4	2048.58	2171.83	24.421	25.4409	0.403914	0.620325		TSPAN7	31647.1	30590.3	30.5428	32.9104	0.553096	0.845739		PRSS8	2794.56	2373.92	45.9901	42.0189	0.430378	0.659698		RANGAP1	38328.3	39674.7	17.3901	7.529	0.48446	0.741549		EPB41L1	31547	25793.7	28.7593	17.7861	0.00466562	0.00722593		ARL14EP	7679.72	6535.13	22.8631	18.5986	0.10596	0.159503		WBP4	1259.11	1400.27	33.9779	19.6901	0.354038	0.530987
ACAP2	19222.2	19974.1	17.7284	11.873	0.404436	0.621005		TATDN1	11051.8	11283.8	17.3913	22.4875	0.55362	0.846374		GSTCD	2418.73	2084.86	42.9053	27.44	0.430448	0.659676		FBXO38	5266.76	5432.58	14.3703	20.012	0.48466	0.74171		HS1BP3	22073.6	18971.3	22.3046	10.4076	0.00467434	0.00723801		BMI1	5524.35	5908.46	11.3859	8.23766	0.106206	0.159842		HADH	106030	122974	44.6814	43.8266	0.354127	0.531017
PRMT6	8813.77	9075.98	12.4343	17.1032	0.404489	0.620964		PLPP3	6033.6	6332.94	44.3	47.0357	0.553843	0.846548		SFXN5	14515.6	13437.6	29.7015	15.9031	0.43045	0.65955		SHPK	17260.1	18246.7	27.4965	24.0769	0.485035	0.741846		GIPC1	11643.8	10789	10.7343	13.895	0.00470191	0.00727928		JMJD1C	881.257	1204.48	42.9192	36.3876	0.10629	0.159936		TLE1	15869.7	16683.3	11.6182	19.8756	0.354171	0.530977
BACE1	4685.87	5027.1	25.8774	28.5634	0.404729	0.62121		H1-5	20634.1	21595	39.0785	48.1127	0.554237	0.846984		LASP1	94021	88021.1	25.5434	12.9811	0.430476	0.659459		RAB3C	35549	37982.5	33.5767	20.5466	0.485034	0.74199		TMEM102	2422.74	2896.38	26.2056	25.3404	0.00470318	0.00727981		SEPTIN8	14623.9	13156.4	12.3958	17.0864	0.10644	0.160131		KAT14	3420.79	3119.29	23.0991	27.387	0.354484	0.531343
TSEN2	2212.3	2030.64	28.0899	41.8782	0.404954	0.621433		CAST	36372.1	35679.7	17.0309	19.3248	0.554421	0.847099		ABCB1	17267.7	18924.3	38.0049	24.7459	0.430546	0.659437		TMEM126A	31529.1	29955.1	24.7587	11.6563	0.485227	0.741993		LRRC57	11367	10567.9	10.4251	12.431	0.00473346	0.00732523		CNDP2	214912	235665	10.7968	13.9431	0.106623	0.160375		BIRC2	4992.69	4638.99	23.312	11.7241	0.35474	0.531623
AKAP2	19001.5	20548.3	37.3128	19.2471	0.405034	0.621434		CYHR1	3168.51	3256.19	24.4812	27.2694	0.55447	0.847007		INTS10	8914.97	8541.57	16.3833	15.9095	0.430681	0.659514		TNPO1	50607.2	52238	15.9016	8.36609	0.484963	0.742028		EIF4E3	1741.63	2061.05	24.8907	33.4971	0.00473803	0.00733087		ZDHHC13	4437.8	5201.51	23.7311	21.4087	0.106705	0.160466		CAPN2	37058.7	34892.7	18.5542	13.1322	0.355414	0.532527
MINDY1	15109.8	15945.6	24.9	18.6964	0.405104	0.621419		PDCD4	34514.9	35853.1	31.8135	41.4098	0.554567	0.846989		PTGFRN	17479.4	15011.6	56.5145	32.5006	0.43079	0.659552		SNX30	3503.67	3247.56	36.0898	21.8687	0.485609	0.742141		UBL3	6356.68	7298.7	21.3293	24.3167	0.00476384	0.00736935		MAP4K5	34034.7	31726.7	9.51501	10.5051	0.10675	0.160502		SNRPA	94233.2	99385.3	15.3941	16.5069	0.356478	0.534017
FUNDC2	45833.9	44093.5	17.1746	13.3883	0.405572	0.622015		RBM19	3567.94	3634.73	18.5859	14.765	0.554584	0.846848		PDZD2	13673.8	11013.7	69.4796	54.3067	0.430841	0.6595		EIF2B4	37499.7	38340.7	10.9422	8.03878	0.485458	0.742202		PCBP3	7546.18	9109.41	29.7719	20.1036	0.0048135	0.00744472		TRIM38	1356.54	1018.44	28.6044	36.0785	0.107119	0.161025		METAP1D	3143.11	2783.57	27.4491	29.4883	0.356877	0.534509
B4GALT4	8313.01	8583.9	13.8475	17.6001	0.405573	0.621895		PWP2	8183.22	8049.27	16.03	13.9475	0.5551	0.84747		NFIX	2016.24	1708.46	42.7414	42.5171	0.43087	0.659415		CRABP2	8051.76	6476.75	97.4937	40.7204	0.48558	0.742243		UGP2	87530.3	104386	30.6593	11.1165	0.00485023	0.00750004		LSM1	1326.3	1034.08	32.5263	34.8618	0.107288	0.161248		APEH	64229.9	66696.1	10.7639	11.9037	0.356884	0.534415
KIF12	3010.96	3427.63	47.4918	37.3314	0.406052	0.622507		STXBP5L	6504.98	6341.16	22.7659	25.2856	0.555136	0.847359		PTPRA	8684.11	8309.29	17.1504	11.9833	0.430879	0.659299		GSN	712503	649356	43.9025	25.0298	0.486121	0.742341		DTNA	10252.5	9189.5	15.5813	18.0215	0.00485614	0.00750772		POFUT2	17225.8	19618.9	13.4543	20.0033	0.107323	0.161269		SFT2D2	12395.5	13296.5	17.6815	26.3403	0.357025	0.534522
DPYSL2	234175	246663	24.4767	13.2521	0.406053	0.622386		SPAG1	3978.16	4090.28	26.7415	24.6067	0.555263	0.847386		MYO7A	4640.31	4264.11	30.1189	31.2354	0.4309	0.659203		CYP51A1	38736	37124.5	19.8291	21.8775	0.48606	0.742394		RAF1	8695.52	8076.92	10.0135	15.6915	0.00487065	0.00752867		MRPS17	13178.9	11336.8	24.5867	18.7865	0.107341	0.161265		ERCC4	4244.88	4438.41	14.4184	9.68724	0.357379	0.534946
CDK4	19359.6	20345.1	22.6503	20.1638	0.406087	0.622316		NR3C1	4819.88	4717.32	17.5041	24.1558	0.555346	0.847347		SLC46A1	3248.83	2982.71	32.3135	28.6625	0.43119	0.659516		RPL9	146984	141650	17.3747	18.0925	0.485906	0.742448		PRKRIP1	1340.74	1675.85	37.6821	29.1656	0.00487431	0.00753285		AZGP1	7048.36	4565.33	74.8367	22.2728	0.107459	0.16141		INTS1	12000.7	11343.8	15.6882	17.8843	0.357391	0.53486
SGPL1	35881.1	34674.9	15.1533	12.6069	0.406202	0.62237		VASP	48544.9	49329.4	14.5462	15.7893	0.555377	0.847228		ATP6V0A2	6881.47	7303.73	24.1243	19.7801	0.431203	0.659407		RAP1B	217115	221258	9.00605	10.2307	0.486049	0.742522		CCDC12	4116.09	3258.02	32.9574	23.0425	0.00487553	0.00753326		PCYT2	33241.2	29607.1	17.3084	16.2585	0.107617	0.161615		TSC22D1	3827.03	4102.08	21.6916	18.0946	0.357538	0.534974
ABCD4	2213.42	2084.58	25.6903	27.7555	0.406576	0.622821		DYNC2H1	4550.89	4648.27	18.3376	22.263	0.555532	0.847298		PIEZO1	2685.37	3039.6	39.1924	34.9002	0.431367	0.659528		KCNH2	1685.38	1793.93	21.8262	38.1693	0.486395	0.742614		GOLT1B	18746.3	15464.3	26.6445	30.5088	0.00488415	0.0075451		MBD2	4456.5	4055.39	17.2864	9.32699	0.107649	0.161631		MYDGF	56422.2	52213	22.6771	21.2952	0.357786	0.53524
MGA	1626.64	1481.74	36.2036	44.5319	0.406741	0.622952		CASTOR2	6707.4	6518.45	25.1447	29.1967	0.555678	0.847355		HIP1	4579.28	4219.03	31.3479	22.0301	0.431667	0.659858		GLYCTK	5699.59	5115	46.4627	29.4187	0.486658	0.742869		AP3M2	5167.79	4234.33	28.4295	21.3528	0.00488552	0.00754573		YME1L1	12615	12054.5	8.62503	4.23058	0.107712	0.161695		ABLIM2	3293.27	2914.95	33.8314	37.6997	0.357844	0.535223
PRRC2B	9420.52	9746.13	14.9481	17.3048	0.40682	0.62295		OAS3	9360.4	9686.73	24.818	42.0288	0.555818	0.847402		ACP3	29928.1	27329.9	33.9893	36.1872	0.432384	0.660824		BST2	8417.7	7751.61	38.2598	37.7637	0.486788	0.742922		CDC42EP3	550.636	662.223	26.8108	38.5999	0.00489327	0.00755623		EIF3E	72770.6	68827.2	7.55514	8.34282	0.107717	0.161671		DYRK1B	938.759	834.172	22.3006	41.0735	0.357937	0.535257
RPH3A	3382.74	3721.42	43.3968	35.6323	0.407005	0.623112		ITGA1	27605.8	28557.1	31.3564	32.6758	0.556196	0.847812		KPNA5	721.191	811.173	44.5757	29.1689	0.432439	0.660779		SVIL	8274.3	7331.78	56.4042	35.9459	0.486931	0.742994		TSPAN3	37029.3	46765.3	38.1356	38.7593	0.0049019	0.00756807		POM121C	9650.64	8820.28	14.9297	11.1743	0.107879	0.161882		MIEF1	2567.36	2364.46	21.3997	23.2231	0.357939	0.535155
RIPOR1	11468	11893.4	16.3381	16.5294	0.40708	0.623105		LSM5	188.683	173.517	64.181	53.0865	0.556255	0.847736		EML5	6067.11	6636.41	29.1672	19.4267	0.432467	0.660693		KRR1	13016.5	12494.2	19.8723	12.06	0.487403	0.743278		SECISBP2L	2128.74	1707.89	26.71	42.8349	0.00494344	0.0076307		DCTD	7097.85	6504.64	14.8626	10.3942	0.107905	0.161889		TFCP2	7807.49	8197.05	10.0045	21.0716	0.358047	0.535212
BCAS4	1667.78	1541.32	28.492	32.4754	0.407573	0.623737		PRKCD	10234.5	9993.97	25.4893	13.3596	0.556338	0.847696		BTF3L4	32610.4	30109.3	30.8544	15.7128	0.432637	0.660823		RASA2	1284.02	1414.48	48.2074	26.2615	0.487345	0.743335		TMOD2	11914.7	13199.5	16.0159	16.5418	0.0049873	0.0076969		NPEPPS	101173	105204	7.79878	3.39839	0.108173	0.162259		NSA2	5571.74	5130.45	23.6893	24.0212	0.358291	0.53547
MDM1	2370.69	2190.67	33.2238	34.2257	0.407894	0.624106		GATAD2B	11998	11786	16.4719	16.9625	0.556446	0.847694		COX6B1	49425.9	46309.1	24.1383	32.5799	0.432641	0.660699		CPLX1	1619.01	1793.93	42.2363	44.6671	0.487261	0.743353		CREB5	2701.18	3822.13	40.9192	25.5526	0.00503871	0.00777472		FBXO7	6043.13	5464.29	14.6839	14.4906	0.108233	0.162318		MAPKBP1	1865.33	2056.43	29.8382	23.4428	0.35837	0.535485
PRXL2B	15858.7	14963	25.8233	18.7131	0.40805	0.624222		DMWD	1656.84	1724.46	32.5581	42.3558	0.556751	0.847993		SSU72	10469.5	11165.9	26.6853	13.5753	0.432655	0.660591		C7orf26	837.273	748.708	50.0073	37.6117	0.48775	0.743515		LIMK2	5394.76	6131.52	17.3624	30.5578	0.00505127	0.00779257		CADPS2	5122.91	6484.75	18.5082	35.9869	0.108406	0.162545		LIG3	25095.1	26962.4	15.6062	30.0719	0.358574	0.535683
MED25	3508.23	3331.95	22.3657	22.9369	0.408092	0.624164		DHX34	3320.12	3184	38.0387	30.8734	0.556795	0.847893		NUDCD3	7792.95	8247.4	23.4047	11.9404	0.432762	0.660624		GFOD1	7648.16	7429.33	13.3974	17.5222	0.487866	0.743547		SLC26A11	8572.13	6523.81	38.4593	16.9799	0.00507693	0.00783062		FOXO1	166.529	252.156	49.7259	43.2899	0.108411	0.162521		GPN3	6032.26	6999.98	52.1655	25.6446	0.35862	0.535647
QSER1	41486.4	37272.6	33.8558	30.7141	0.408136	0.62411		SUMF2	61476.9	59962.5	24.8737	19.748	0.556873	0.847846		FIP1L1	18479.2	19514.7	22.44	12.8108	0.43296	0.660798		ITPKC	5762.57	5247.14	42.3517	30.8305	0.487749	0.74366		ERGIC2	11829.6	12923.4	13.4875	15.7511	0.00507764	0.00783018		EEF1AKMT2	2790.37	3314.83	30.562	20.5037	0.108486	0.162601		PAPOLA	16447.3	15860.5	6.89997	16.7003	0.358731	0.535708
IFIT2	5724.8	4271.25	108.622	84.7092	0.408262	0.62418		SIPA1L2	3978.25	3872.45	24.1501	26.8652	0.556915	0.847745		TMEM243	3781.84	3396.61	40.9791	22.2334	0.433042	0.660794		PRPF38A	3995.64	3801.23	23.5273	23.454	0.488092	0.743746		C20orf27	8239.37	9272.11	19.1155	16.6825	0.00514971	0.00793977		SKP1	24006	25887.6	10.5659	10.8147	0.108496	0.162584		CACNA2D2	33712.8	30568	23.5704	38.793	0.358873	0.535815
GMPS	43819.9	42956.4	8.74917	8.94992	0.408372	0.624225		SRSF4	22722.7	22436.8	12.1968	11.1333	0.557002	0.847712		TMEM65	43700.2	40106.9	33.0394	19.4428	0.433283	0.661033		LENG1	5401.62	5640.08	20.0565	23.44	0.488586	0.743771		CEP63	1165.21	1905.98	69.5407	51.9391	0.00518916	0.00799903		DKC1	60129.4	56211.8	11.9973	7.45808	0.108685	0.162836		SS18	2675.32	2963.75	32.6566	26.3245	0.359093	0.53604
BRAT1	3744.11	3572.99	20.6558	17.986	0.408541	0.624362		HSF1	6649.13	6553.29	13.7601	13.3034	0.557872	0.848869		SP110	1831.56	1560.29	53.2609	37.0084	0.433289	0.660912		SLC7A2	86242.7	90910.8	26.1743	23.8225	0.488504	0.743792		FBXO45	3377.26	3988.86	28.2283	19.0956	0.00519548	0.0080072		BCLAF3	3406.44	5176.06	36.2039	58.6607	0.108802	0.16298		DYNC2H1	4791.97	4412.84	23.6941	24.0768	0.359144	0.536011
ATG16L1	8255.42	8059.22	10.4439	11.7495	0.408618	0.624357		HYPK	3268.77	3108.46	32.0713	37.3515	0.557904	0.848752		C1orf52	1378.18	1076.77	60.6813	60.1913	0.433799	0.66156		TMEM63B	2801.88	3010.99	36.6661	25.2339	0.488247	0.743836		ACTR5	2458.49	2730.7	16.707	16.104	0.00519781	0.00800923		SLC27A2	7994.86	8814.21	17.3689	11.4943	0.108872	0.163053		ERP27	42010.6	3528.24	282.86	77.7694	0.359775	0.536847
PHC2	8162.41	8408.65	13.1674	14.775	0.408694	0.624351		XYLT2	1321.23	1368.86	32.6866	33.3328	0.557915	0.848602		PCNX3	813.563	733.114	37.1539	35.759	0.433865	0.661532		EIF2AK4	3667.58	3795.1	16.8445	15.1649	0.488445	0.743846		PPP5C	18029.5	18956.8	6.69314	12.1253	0.00520508	0.00801886		MAPKAP1	3363.23	2821.16	22.5843	28.0845	0.109107	0.163373		AMPH	15010.1	13460.5	22.8369	48.7166	0.360194	0.537367
SLC26A11	6269.71	6523.81	17.4598	16.9799	0.408941	0.624607		OAS1	1512.25	1406.91	49.5682	46.4642	0.557966	0.848514		CCDC61	6884.36	6577.83	16.4497	28.6222	0.434316	0.66209		OARD1	14635.6	14899.8	8.20759	12.4143	0.488371	0.74388		SNX11	1837.06	1461.36	27.5657	38.4283	0.00522612	0.00804969		ACTR1B	11852.5	10642.7	20.8478	8.22356	0.109167	0.163431		RAB3B	664612	607995	21.4219	35.5199	0.360347	0.53749
PTPRM	1869.95	2026.32	37.1597	33.5381	0.409046	0.624644		MLKL	70185	72046	20.2793	31.0234	0.558247	0.848776		PCID2	10721.7	11066.8	12.7839	10.2286	0.434535	0.662294		MAP3K7	3293.6	3416.4	18.1461	15.7414	0.48913	0.744308		PTAR1	4223.92	5983.11	54.4347	23.9505	0.00525282	0.00808924		ZFP92	351.384	190.806	49.4184	37.4382	0.10925	0.163523		BLOC1S2	11911	5576.13	174.211	33.0796	0.360349	0.537389
CELA2A	83011.6	54591.6	159.334	106.526	0.409102	0.624609		GEMIN8	4993.37	5147.91	25.8072	31.2847	0.558442	0.848907		NUP37	7615.47	8190.62	30.4815	15.4862	0.435374	0.663443		TSC22D2	2330.53	2212.25	24.8433	21.5684	0.489062	0.74435		PITPNB	38218.8	35854.1	9.30537	10.9558	0.005258	0.00809564		CA4	5227.95	12781.5	65.3378	73.4702	0.109271	0.163522		GOLGA5	10730.2	11446.9	21.437	13.369	0.360418	0.537386
LIPH	2082.4	1917.57	35.0678	38.635	0.409352	0.624868		RCAN3	6215.07	6076.65	20.6396	21.9052	0.55859	0.848964		DYNLL1	59100	62330.9	21.4108	21.5064	0.435376	0.663317		RNF114	4399.29	4576.86	17.1046	24.8679	0.489995	0.74446		SCAF1	11454.9	10261.5	15.4361	20.8019	0.00530548	0.00816714		YWHAZ	464006	431777	7.8717	11.9021	0.109362	0.163627		MALT1	1985.18	1533.63	47.9121	35.4784	0.360572	0.537511
PPP3CA	69301.7	67270.9	13.3214	10.8093	0.409389	0.624803		SYT1	5969.06	6260.93	43.6735	47.9003	0.559045	0.849491		SLC30A9	30682.6	28243.7	32.154	17.1125	0.435399	0.663222		GSK3B	30152.2	31122.7	15.8285	12.1741	0.490095	0.744467		PPP3CC	13336	12211.9	13.0642	12.649	0.00532711	0.00819884		DPY19L1	4449.63	3911.12	21.8513	15.4812	0.109611	0.163967		SLC9A3R1	60862.3	57753.3	15.5548	14.555	0.360919	0.537922
COMMD8	5034.53	4860.68	14.9188	19.3885	0.409693	0.625144		SARS2	18869.3	19152.3	8.95183	20.2566	0.559275	0.849674		TAF3	1123.55	1318.03	42.673	53.9264	0.435473	0.663205		PIK3C2A	7671.53	7999.75	21.0245	15.9797	0.489746	0.744517		FICD	4653.72	8097.7	58.8291	18.6532	0.00532719	0.00819736		FHOD1	2624.8	1905.41	21.6081	51.5264	0.110144	0.164732		TRPT1	1744.1	1565.14	28.6553	34.1699	0.360969	0.537893
PALMD	4348.1	4622.89	23.9937	33.074	0.409948	0.625412		PYGM	904.377	954.883	49.8349	37.2022	0.559292	0.849534		M6PR	32123.6	30543.5	19.8333	12.0669	0.435549	0.663191		MED22	2458.3	2121.62	65.6287	37.1669	0.489843	0.744519		HTT	16503.6	15282.5	11.246	12.6632	0.00533698	0.00821082		ACAD10	8023.28	8925.81	19.8046	11.9383	0.110158	0.16472		NDUFB6	58573.4	64303.7	30.2984	22.7189	0.361025	0.537871
STAT5A	3579.92	3390.82	19.0431	40.1287	0.410613	0.626303		DTWD2	4938.05	5045.61	20.6205	19.8179	0.559297	0.849376		TXNRD2	30927.4	29007.9	25.0092	16.1195	0.435778	0.663411		DNMT1	6244.5	6573.84	26.1708	15.6021	0.489376	0.744536		SCG3	65811.1	49519	39.5602	30.0982	0.00534203	0.00821699		HK1	65668.7	43339.6	73.2758	18.1652	0.110403	0.165054		VAMP5	2701.2	2944.97	18.3201	31.1145	0.362151	0.539443
ZC3H18	9948.29	9668.66	12.5454	12.9237	0.410705	0.626322		FAM207A	2592.3	2720.31	42.9583	49.8283	0.560216	0.850605		RPS7	663972	592801	43.7255	12.1196	0.436152	0.66385		NUP37	7926.03	8166.36	14.31	17.2503	0.489671	0.744549		SMIM20	23565.7	26189.8	14.636	24.6651	0.00534933	0.0082266		RBMS1	4998.64	4636.79	13.3795	8.43338	0.110552	0.165245		MRPL11	17659	18370.8	11.4429	12.5835	0.362244	0.539476
CPT1A	33077.4	31773	17.5179	19.0768	0.410818	0.626372		PARP9	12265.6	12069	15.3369	15.0256	0.560216	0.850439		MOB3A	9479.61	8924.71	23.6149	15.035	0.436183	0.663768		LIAS	2625.08	2389.24	44.4543	34.1562	0.489982	0.744585		FURIN	6293.11	7122.11	20.549	15.2311	0.00536929	0.00825568		APOH	30834	16622.4	76.9261	67.246	0.110623	0.165319		ZNF207	32230.5	30631	13.2142	18.7827	0.362266	0.539404
SLC25A23	5312.67	5057.78	21.6265	20.7984	0.411461	0.62723		HINT3	18847.4	18544.1	13.7438	17.9156	0.560319	0.85043		CDH1	43798.1	40653.6	29.1384	14.0478	0.436226	0.663704		EXOSC4	14022.6	14678.2	23.3748	11.1669	0.489643	0.744651		BAD	5350.14	4671.89	18.8101	26.1724	0.00538253	0.00827443		AKR1C2	5520.83	4485.81	32.5623	27.927	0.110678	0.165369		JADE2	1979.42	502.344	199.597	104.753	0.362347	0.539418
RUSC1	3291.92	3655.7	47.3441	30.3997	0.411583	0.627292		ARHGEF37	4221.31	4321.83	23.7089	19.6057	0.560415	0.850409		CNNM3	22929.5	21913.7	17.8961	10.7554	0.436312	0.663705		R3HCC1L	4871.14	4178.04	50.6997	32.4732	0.49041	0.744655		ADA	8865.96	4110.97	87.6192	27.1145	0.00542739	0.00834177		RABGAP1	15401.6	14540.3	11.1219	5.12083	0.110813	0.165539		VPS72	5184.06	5575.99	23.8754	16.7974	0.362545	0.539608
ZNF189	2534.59	2768.76	29.6932	29.5936	0.411834	0.627553		CADM4	6945.95	6791.35	20.9094	21.5401	0.560544	0.850439		NAA40	1063.49	820.957	50.7171	39.4802	0.436349	0.663632		PSMC6	50977.3	52100.8	10.9525	6.56884	0.489587	0.744712		HRNR	7349.52	9547.19	44.7936	40.1304	0.00545516	0.00838282		DENND5B	2530.38	2133.49	20.7336	28.2363	0.110855	0.165568		SP2	2077.17	2299.97	33.4	24.0804	0.362604	0.539591
F10	59209.9	54047.1	37.8885	51.9289	0.412131	0.627882		UGGT2	11740.2	11449.2	24.5803	21.6976	0.56071	0.850525		RPL23	116523	104582	41.7495	16.1372	0.436575	0.663845		PDP2	1280.42	1038.29	61.6298	46.2418	0.49037	0.744739		R3HDM1	1407.24	1123.63	25.1951	44.8578	0.00547387	0.00840993		DMD	4698.12	3564	49.3518	23.8022	0.110862	0.165546		TBC1D24	18443.4	17785	8.9633	14.2856	0.362658	0.539567
EIF5A2	4023.13	4191.14	17.0901	19.03	0.412491	0.628309		RABGAP1L	5170.04	5267.35	13.7304	23.1631	0.560711	0.850361		POLR3K	7728.92	7041.91	27.7693	24.1588	0.436676	0.66387		ANG	11576.5	8512.54	86.0146	77.1786	0.490888	0.745235		SGCE	3001.29	3580.96	17.8586	23.0672	0.00551057	0.00846466		MYO1B	43788.4	47582.7	12.3596	11.6519	0.11123	0.166064		IDH3G	25387.6	27013.7	14.5461	25.2878	0.363055	0.540052
PCNT	18024.6	17372	15.9238	19.3272	0.412953	0.62889		DTNA	9291.77	9478.6	17.4143	21.2971	0.560768	0.850282		TCP11L1	2598.02	2733.03	20.4705	20.0155	0.436934	0.664133		NIT1	28269.2	27277.2	17.0134	17.8713	0.491655	0.745381		GABPB1	7546.86	6289.17	26.8312	16.9681	0.00551198	0.00846517		SPPL2B	4326.3	4854.11	18.5459	15.2325	0.111411	0.166302		PIK3R1	3730.26	3974.09	19.064	18.9516	0.363062	0.539956
MORF4L1	10920.7	11307.2	16.047	13.9833	0.413229	0.629188		GALNT3	11584.4	11933.5	29.8444	25.1107	0.560886	0.850294		SHARPIN	6242.35	6039.29	12.7233	14.7707	0.437006	0.664114		SPICE1	1628.97	1751.44	37.445	22.8471	0.491593	0.745433		SETD1A	5818.82	4944.49	24.3	13.4429	0.00554102	0.00850811		NHLRC2	32132.4	30602.2	6.99353	7.1886	0.111655	0.166634		CDC37L1	4574.57	4861.77	20.3515	12.3739	0.363177	0.540022
SLC20A2	4356.6	4546.98	19.726	17.9009	0.413258	0.629109		PKP4	5356.49	5461.96	18.6626	18.2847	0.561271	0.850712		MTA2	32511.1	33994.7	18.5176	9.02662	0.437127	0.664167		SLC25A40	5243.06	4941.63	28.689	18.6052	0.49131	0.74544		DSG2	38459.9	33492.6	19.1533	27.4156	0.00557105	0.00855255		UNC119B	28114.2	26449.9	11.363	6.25136	0.111723	0.166702		DENND10	15240.5	15849.8	9.0252	16.2269	0.363222	0.539984
MFSD3	3920.76	4161.09	27.6574	24.9862	0.413606	0.629516		CEP135	22738.7	22101.7	26.3233	27.7502	0.561427	0.850782		PSD4	2199.64	2725.51	68.7331	39.7995	0.437345	0.664369		PSMD7	34114.8	34968.4	12.4294	8.25414	0.491135	0.745465		DDX58	10074.7	11525.4	21.08	24.4979	0.00559776	0.00859189		TMEM59	1918.12	2343.2	32.315	26.2154	0.111768	0.166738		SIPA1L1	6753.82	6427.95	8.27897	24.1694	0.363254	0.539926
ESS2	2281.97	2475.02	38.2862	32.5212	0.413767	0.629639		ENTPD2	4412.98	4147.06	42.9598	57.2539	0.56144	0.850637		SELENOK	2318.5	2072.64	32.7835	36.5674	0.437394	0.664314		FAM3B	8585.75	7975.59	33.501	46.3952	0.491231	0.745465		URB1	1994.78	2305.78	22.0344	28.6594	0.00560224	0.00859708		FKBP1A	161144	173246	11.9549	9.4305	0.111771	0.166709		EMC3	42347.6	39438.8	22.9849	11.8745	0.363558	0.540273
TIMMDC1	10776.8	11096.6	13.0637	14.9641	0.413962	0.629812		RIOX2	10737.7	10891.4	13.5871	13.36	0.561459	0.8505		SYTL1	24391.8	25421.9	16.9051	13.1366	0.437588	0.66448		TPGS1	2657.03	2815.69	23.7522	35.5602	0.491435	0.745483		NFYC	15701.1	13792.9	19.4402	14.322	0.00562755	0.00863425		TMEM238	3970.77	5622.94	42.1804	31.2487	0.11232	0.167496		CDC123	2769.11	2386.54	39.6989	33.8115	0.363736	0.540432
LRPAP1	30499.2	32182.7	25.1628	20.9145	0.414517	0.630534		RBM15B	7466.1	7373.4	11.7512	11.9833	0.561781	0.850822		ATP13A1	35921.5	33353.3	29.1842	11.5178	0.437682	0.664493		TRMT6	11588.6	12006.3	17.9351	11.7868	0.491853	0.745537		DYNC2LI1	2534.72	2914.84	22.6679	21.5752	0.00565223	0.00867042		FN3K	26080.4	29574.3	9.67177	20.4692	0.112506	0.167741		ALDOB	47366.9	26489.7	107.156	56.4296	0.363797	0.540417
IFT140	6871.59	6674.51	12.4688	16.5344	0.414585	0.630514		EPS15	17243.9	17055	9.72317	11.7127	0.562387	0.851574		SNRPA	86055.4	90675	21.8354	10.0281	0.437771	0.664498		DNAJB6	10987.4	11304.2	14.06	12.937	0.491589	0.745572		ZC3H12A	4938.44	4196.96	23.2745	25.4814	0.00568415	0.00871769		MRPS18A	21466.1	24029.8	20.6902	13.1504	0.112688	0.167979		SBDS	31216.7	32313.6	7.45587	14.9028	0.363925	0.540502
NMES1	28335.8	25973.6	38.7358	28.6004	0.41519	0.631311		TRIM28	88619.2	89252.8	6.8411	6.66192	0.562523	0.851614		B3GAT3	24490.4	21837.4	44.3149	15.8422	0.438087	0.664848		SLC9B2	1317.43	1216.35	33.1331	28.0842	0.492097	0.74576		FEV	578.852	320.624	63.0653	70.8896	0.00574496	0.00880923		NDUFB4	54411.2	60044.3	17.7693	11.7179	0.112763	0.168058		SH3GLB1	38326.7	39860.9	8.62617	16.758	0.363988	0.540491
TMED5	50047.1	47388.8	24.2442	22.6719	0.415457	0.631595		STAU1	15045.7	14821.7	13.6922	15.2241	0.562814	0.851889		SMARCE1	16520.2	17530.6	24.9523	10.3696	0.438459	0.665283		PPP1R3D	4801.98	5067.57	27.5811	17.482	0.492478	0.746194		CAMSAP1	5574.27	5132.34	12.3186	12.7992	0.00579375	0.00888232		TMEM128	1394.95	1117.78	19.8044	41.2801	0.112879	0.168198		MECOM	11930.2	12802.7	18.9573	25.0397	0.364105	0.54056
CELA3A	275514	189512	147.204	103.667	0.416016	0.632322		CYB5R1	124641	122714	12.8784	17.9614	0.563464	0.852706		CLMN	11792.9	10574.3	41.8518	29.6036	0.438667	0.665469		SCAMP1	30895.8	32591.4	27.4851	16.5101	0.493394	0.746274		SDR9C7	21917.4	27841.2	33.7288	33.8015	0.00581573	0.00891428		TMOD1	16984.3	11867.9	57.9293	43.1871	0.112893	0.168186		CDKN2AIP	14409.9	14893.4	9.81809	10.0405	0.364336	0.540797
IGHA1	12545.4	10708.8	65.9307	50.7085	0.416046	0.632244		CSNK2B	20982.8	20775.4	8.9639	10.325	0.563544	0.852663		FASTKD5	6425.96	5755.25	42.7081	17.7038	0.4388	0.665542		CNNM2	550.054	498.589	44.4511	39.0056	0.493222	0.746304		SLC25A22	76233.2	85661.3	19.5255	14.5486	0.00587027	0.00899614		PACS2	7992.17	7502.08	9.53103	9.07223	0.113096	0.168456		PPIP5K1	4931.47	4413.01	35.4396	17.7021	0.364446	0.540855
CHGB	59366.5	51267.6	64.5722	31.2624	0.416098	0.6322		BPGM	7248.54	7116.83	15.9421	20.0057	0.563619	0.852609		ME3	11525.1	10261.9	44.8636	18.1863	0.438835	0.665466		WDR6	10865.7	10628.1	10.4799	12.5416	0.49298	0.746373		GPN3	6999.98	5863.5	25.6446	17.9834	0.00589126	0.00902655		NDUFS7	28352.1	30929.2	17.8913	7.76536	0.113125	0.168467		IPO4	24267.4	25591.5	17.0064	13.3321	0.36445	0.540756
ANAPC2	4955.76	5147.55	17.509	16.6026	0.416136	0.632135		SSX2IP	3214.65	3135.79	21.5746	26.6462	0.563707	0.852577		STXBP3	16848.1	16410.6	10.1523	12.3163	0.438879	0.665402		DNMT3A	1361.04	1487.18	43.8944	33.6267	0.492702	0.746388		FCF1	4879.28	5798.53	27.9165	30.3478	0.00590114	0.00903992		TAGLN	15073.6	20200.2	60.8175	29.9022	0.113166	0.168495		RSBN1L	3484.99	4216.91	31.6155	84.9081	0.364946	0.541387
COL6A2	332618	369107	49.9761	41.4501	0.416194	0.6321		RPUSD3	2235.01	2317.3	30.0405	30.134	0.563756	0.852485		COL28A1	1294.22	1510.85	49.1174	77.4508	0.438883	0.665279		ZDHHC2	2874.2	3133.85	43.0856	29.598	0.493092	0.746397		HTR1F	12000.6	15125.5	40.1409	32.8536	0.00590417	0.00904281		VAT1L	15427.4	22165.4	28.4893	53.2009	0.113279	0.168629		RPLP0	127253	131097	9.05621	8.59367	0.365095	0.541503
TNS2	11277.3	12113.4	34.5277	21.8359	0.416286	0.632117		ATE1	7548.66	7457.61	11.2553	12.117	0.564034	0.852739		SAP30BP	6691.36	7115.98	25.8616	12.7809	0.439327	0.665822		ABHD17B	4841.64	5111.19	24.0773	26.9336	0.493391	0.746414		RTKN	1680.35	1404.79	24.4765	35.6104	0.00591365	0.00905556		UBE2D2	6108.79	7165.87	19.819	23.8142	0.113299	0.168627		TUBA1C	1.07357e+06	997325	20.8168	23.6997	0.365185	0.541531
RRM1	8452.4	8076.39	20.355	18.7936	0.416445	0.632236		DNAJC17	8847.58	8681.5	18.2732	17.4686	0.564232	0.852873		AIDA	20726.5	21762.3	20.3045	11.5784	0.439344	0.665719		SCIN	15771.7	16926.2	35.4441	35.2806	0.493212	0.746433		HAT1	14497.1	9767.41	53.8301	18.6193	0.0059222	0.0090669		YJU2	3464.89	4274.17	19.9307	32.3477	0.113401	0.168746		GTF2H2	4855.98	4563.97	18.7662	16.545	0.365229	0.54149
WDR33	11874.6	11620.6	9.64471	10.0659	0.416516	0.632221		CP	3286.62	3802.52	43.8433	187.083	0.564348	0.852883		IGBP1	7732.44	8127.12	20.818	10.1024	0.439404	0.66568		SSU72	10655.3	11157.3	23.597	13.8026	0.492948	0.74647		NUP58	10168	11083.9	14.4266	9.4264	0.0059309	0.00907844		NDUFB10	38586.8	42176.5	16.7218	9.95955	0.11341	0.168727		CYB561	30225.6	27702.6	16.484	41.6227	0.365748	0.542155
NME1	458238	448398	9.55672	11.1683	0.416931	0.632727		STK11	3060.74	3139.94	23.7282	25.5239	0.564549	0.853021		PIBF1	8029.82	7082.01	48.5045	15.7413	0.439758	0.666088		PRCP	18796.4	19551.9	19.622	18.2969	0.492944	0.746608		IDNK	2910.91	3442.21	27.1695	29.2822	0.00593754	0.00908684		UCK2	15492	14537.3	12.498	5.43996	0.113682	0.169099		CWC27	6418.05	6777.19	13.7073	21.2198	0.36598	0.542392
FAXC	2817.86	3023.45	23.3417	32.1576	0.417322	0.633198		PPAN	3793.05	3702.89	22.6646	23.0942	0.564606	0.85294		CEP57	6185.71	5563.23	34.2802	27.3189	0.439851	0.666099		MCF2L	7851.1	8281.17	27.655	14.4165	0.494837	0.747295		YIPF5	19491.3	22389.2	24.1343	12.0325	0.00599976	0.00918028		GPATCH1	848.851	625.034	38.8537	50.4425	0.113755	0.169174		PIGO	4947.32	5217.27	12.7851	21.4824	0.36598	0.542287
DXO	6786.42	7198.45	20.3789	27.6935	0.417358	0.633129		RBM12B	14944	14823.7	7.30361	8.44117	0.564744	0.852984		SOD3	10776.2	8889.13	70.205	75.4865	0.440403	0.666805		MCM5	2720.53	2520.53	34.7538	34.354	0.494672	0.747336		SELENON	1586.89	1249.2	34.246	29.2684	0.00600829	0.00919156		MIOS	10342.7	10916.2	9.94473	6.19328	0.113831	0.169254		FRA10AC1	3378.75	3656.66	26.7061	16.4801	0.366066	0.542309
PISD	4078.38	4238.89	17.8259	17.1425	0.417369	0.633022		UMPS	26969	27133.2	5.36372	6.56899	0.565186	0.853486		FAHD1	12167.7	11557	20.2215	17.29	0.440513	0.666843		ESRP2	5235.91	4682.66	37.6454	35.3756	0.49481	0.747399		CDC123	2386.54	3004.09	33.8115	39.8113	0.00607268	0.00928826		FASTKD2	1996.54	1722.7	19.4342	23.6215	0.113985	0.16945		NIFK	6062.46	6496.28	21.6456	19.2558	0.366089	0.542239
STON2	899.158	977.074	38.2734	32.3576	0.417579	0.633218		ACSL1	51440.7	52345	16.8111	16.6277	0.565726	0.854135		TCTN3	2050.14	1923.27	24.796	24.0309	0.440825	0.667185		CMA1	8161.12	9282.97	57.3009	63.5528	0.495213	0.747428		ARHGDIA	158309	176946	19.1902	9.64429	0.0061484	0.00940224		PKP4	5687.58	6550.33	20.6382	20.0049	0.114103	0.169592		RBM26	17910	18614	7.97333	17.099	0.366116	0.542172
TLE5	9540.06	9039.24	24.0939	22.313	0.417629	0.633172		PUM1	16336	16201.3	7.56621	8.58271	0.56583	0.854127		RPL13A	297182	261827	49.0686	14.7067	0.441202	0.667626		MAMDC2	7488.97	6907.97	37.3851	26.4485	0.495032	0.747445		FAM241B	6251.96	5477.97	19.1588	22.7269	0.0061596	0.00941754		CALCOCO1	1900.21	1662.32	16.8605	21.8773	0.114472	0.170108		RNF20	15773.2	15304.8	8.11018	10.842	0.366236	0.542245
RAB9B	13851.5	15617	55.2679	53.0047	0.417786	0.633286		ARMC5	2442.19	2364.48	25.1193	39.8831	0.565918	0.854094		ARG1	10732.4	9671.54	39.684	40.7038	0.442106	0.668865		TRIM22	5775.2	5192.42	43.9365	31.4665	0.494668	0.747474		RNF214	12407.7	11143.7	16.6733	9.44749	0.0061602	0.00941663		SEPTIN6	13273.8	14698.2	13.2946	15.3562	0.114898	0.170708		FOCAD	11384.1	10990	10.4262	10.5144	0.366639	0.542737
GPR89A	6797.18	6484.08	21.5751	14.6796	0.417873	0.633295		MAPK8	5192.96	5316.34	23.1242	21.3717	0.56596	0.853992		ARAF	10611.7	10322.2	11.0903	8.38236	0.44259	0.669466		BBS7	5527.77	5731.04	18.1817	15.4243	0.495179	0.747522		AK6	5861.37	7177.5	27.2474	36.6619	0.00619	0.00946035		TMED3	14967.4	16645.6	15.8384	15.0729	0.114927	0.170718		BCAT2	65306.5	70935.9	21.7277	31.0563	0.36692	0.543047
SLIRP	51582.3	54938	29.1524	30.4013	0.41826	0.63376		DDX20	6595.81	6514.72	11.9888	11.5582	0.566016	0.85391		HLA-E	7762.77	6843.73	48.7623	24.3622	0.442652	0.669431		DDX49	2766.29	2584.95	32.7987	24.5003	0.494661	0.747609		INTS10	9302.36	8576.75	11.5993	16.5376	0.0061964	0.0094683		APC	3660.47	4063.79	17.3604	13.7937	0.115354	0.171319		MXRA7	8240.07	9347.43	32.8844	45.7106	0.367147	0.543278
SLC12A8	1849.92	1978.01	30.7566	25.5195	0.418366	0.633796		BAHD1	3502.38	3396.76	24.4808	25.5685	0.566116	0.853896		BTBD2	3661.56	3821.53	17.4813	16.5929	0.442669	0.669326		KLHDC4	7201.85	6949.63	16.9843	19.0308	0.494417	0.747676		BRCC3	17004.9	18046.5	9.48175	9.41273	0.00620671	0.00948221		RGS7	4635.26	5197.28	25.3311	7.75459	0.115407	0.171365		NAPG	16032.5	16686	11.9453	12.3476	0.367568	0.543796
CNOT4	5407.56	5230.05	15.2076	12.5179	0.418414	0.633746		TXNRD3	5346.87	5207.8	28.1742	16.7028	0.566163	0.853801		MAN1C1	10878.7	11492.9	20.9055	27.6752	0.443401	0.670304		RAB24	14568.7	14950.8	12.7634	13.0515	0.494638	0.74772		OSBPL11	4116.78	3728.1	13.0293	24.0715	0.00623209	0.00951913		BCL10	2607.54	3242.27	13.9045	32.5846	0.11543	0.171365		ADSS1	3129.73	3721.54	24.1465	81.3735	0.367764	0.54398
ZHX1	2188.42	2036.75	25.2134	42.8483	0.418544	0.633821		PPIG	10988.2	10846.5	11.7358	13.678	0.566385	0.853969		FEM1C	1534.29	1767.41	48.276	31.3822	0.443417	0.670198		PFKFB2	336426	362862	38.6344	33.3917	0.494597	0.747803		CSRP2	9993.51	13213.4	51.4106	31.8492	0.00625833	0.00955735		STAMBP	9229.7	8678.58	10.0768	8.2462	0.11545	0.171363		BUD31	4157.73	4408.85	18.3723	16.419	0.367994	0.544215
CDKN1A	4349.83	3946.8	42.578	41.9266	0.418924	0.634274		WDFY1	11829.8	11682.2	11.0579	13.7092	0.566391	0.853813		PHC2	8087.98	8401.35	15.553	14.6475	0.443719	0.670524		DNAJB14	4775.81	4907.52	13.1485	16.4117	0.49586	0.74797		EVA1B	4934.2	7148.46	45.9414	23.4397	0.00626603	0.00956726		WDR5B	1066.07	713.235	32.7362	44.2851	0.115529	0.171446		RPF1	2914.64	3170.28	22.8193	30.0298	0.367996	0.544112
ANG	7513.41	8873.57	57.5462	80.8315	0.419498	0.635019		STUB1	21626.7	21843.9	8.01977	11.9803	0.5665	0.853811		RANGAP1	37928.2	39688.8	19.1896	7.43982	0.443777	0.670482		ADO	10977.2	11269.2	13.0655	12.396	0.49568	0.747987		SP3	4654.42	3960.11	24.12	19.5832	0.00627055	0.00957231		FAM210B	3081.35	2146.45	64.9175	25.1551	0.115754	0.171747		TMEM231	3273.01	3579.78	29.1264	23.2016	0.36837	0.544559
FAM161A	535.912	578.56	30.5338	32.9115	0.419513	0.634919		AZI2	4799.65	4704.33	18.6229	19.7181	0.566666	0.853897		PTPRC	6352.77	7097.49	41.2914	59.751	0.443861	0.670479		PLXNC1	4497.77	4281.75	23.3577	26.5561	0.495842	0.748087		CTCF	7360.36	6117.99	27.9296	12.4734	0.00628924	0.00959899		SNTA1	4890.8	3247.49	66.1633	22.5387	0.115787	0.171763		S100A14	596.614	504.476	46.2144	42.1237	0.368615	0.544816
PEX12	5601.19	6052.47	33.4263	28.4699	0.419524	0.634813		BAZ2A	4948.03	5029.94	14.7048	17.6975	0.567189	0.854519		ACACB	12818.5	14011	38.0948	23.1717	0.44417	0.670816		UFSP2	21739.7	21181.3	12.7313	11.4628	0.496125	0.748224		CXorf56	2678.53	3252	34.7227	18.9782	0.00629537	0.00960648		GYG2	1819.51	1547.65	21.726	24.4265	0.115816	0.171772		ARSB	37025.4	40129.6	15.1941	36.808	0.36863	0.544733
VPS8	9688.76	9988.72	14.4408	10.4633	0.419558	0.634741		IP6K1	5110.01	5179.96	12.4404	14.2833	0.567691	0.855109		WDTC1	809.82	895.125	42.7791	31.5782	0.44426	0.670822		NSUN2	34485.5	33869.1	8.88817	7.59441	0.496273	0.748303		DUS1L	1226.42	1670.49	27.1556	34.7853	0.00631071	0.00962802		WDR1	118051	126047	10.3412	9.07375	0.116072	0.172118		WASF1	75240.3	85945.1	44.5448	32.9388	0.368658	0.544669
ITGAM	72159	68382	24.2855	20.7205	0.419611	0.634698		SHROOM1	2181.47	2250.45	28.4833	32.8158	0.567696	0.854952		PPAN	3942.11	3734.71	20.0043	22.8509	0.44432	0.670781		GGA3	4090.14	3942.35	17.894	16.7357	0.496596	0.748355		MOB4	11066	10065	13.967	16.7226	0.0063535	0.00969142		FGD3	4066.64	3577.32	20.0008	18.1423	0.116131	0.172173		CERS2	14228.9	15272.1	16.1767	29.9093	0.369748	0.546174
SPCS3	93880.5	85903.7	40.3074	22.8988	0.419678	0.634676		KRT16	22977.9	19077.6	190.959	111.076	0.568004	0.85525		MYCBP2	10017.9	10775.6	31.3144	12.255	0.444636	0.671129		LRRC59	165621	149152	48.6097	56.6048	0.496503	0.74836		PAPOLA	15860.5	14238.3	16.7003	11.2009	0.00636568	0.00970813		SKI	665.877	371.928	81.6615	44.635	0.116312	0.172408		FAM184B	1376.19	1697.03	45.8374	48.9211	0.370218	0.546761
SMG1	4254.62	4068.71	19.9631	20.251	0.419866	0.634838		COG5	42844.8	42360.9	11.0493	10.7106	0.568148	0.855301		HELZ2	2259.97	2043.41	36.9246	36.2245	0.444698	0.671092		ADCYAP1	7256.49	8376.38	76.7322	56.3461	0.496478	0.748467		ARFGEF3	19259.5	22525.7	27.4658	16.4049	0.00637971	0.00972764		APOBEC2	8046.23	2814.7	144.01	36.8913	0.116318	0.172383		SENP7	12082.3	10447.8	42.9493	40.0391	0.370605	0.547227
KANK2	15825	14318.7	44.7622	32.3629	0.419875	0.634729		KDM2B	3306.57	3145.83	30.1267	41.0833	0.56837	0.85547		PLS3	92610.2	85442.6	31.704	23.6804	0.444878	0.671234		USP19	20239.1	19639.5	14.7373	12.9719	0.496935	0.74872		MRPS36	19048.7	16816.8	15.0343	35.7164	0.00641185	0.00977474		KTI12	8998.96	9659.5	7.9541	11.3312	0.116445	0.172538		TTC13	6197.2	5937.16	12.5432	13.4931	0.37076	0.54735
PPME1	22189.9	23138.8	20.082	13.364	0.420624	0.635738		F8A1	8094.65	7984.3	13.0932	13.4773	0.568619	0.855679		ATP2A3	116545	128406	41.6788	26.3224	0.444916	0.671161		ACACB	14760.1	13818.9	32.1244	23.4341	0.49716	0.748914		SUGP1	7198.49	6522.67	15.1439	12.5338	0.00642472	0.00979247		ZMYND11	2230.2	2528.1	17.4767	18.4106	0.116586	0.172714		ARPC5L	45324.1	48169.1	20.332	13.869	0.370892	0.547438
UBXN1	15814.1	16231.9	11.957	12.5487	0.420996	0.636177		UBE2G2	13562.8	12540.9	70.6672	65.0154	0.568641	0.855547		RPIA	10757.2	9422.98	51.5306	19.7046	0.44512	0.67134		CPSF2	17135.9	17535	11.6873	8.51452	0.497274	0.748941		MLIP	3460.23	7791.68	163.318	39.2223	0.00643769	0.00981035		RPIA	7024.69	6348.63	17.0393	13.0894	0.1167	0.172849		APH1A	767.903	946.295	65.3511	29.8256	0.370968	0.547445
PNPO	44260.7	45484	12.3121	14.556	0.421402	0.636667		SETDB1	4782.5	4669.6	22.0887	24.5525	0.568935	0.855823		PFAS	22067.1	23117	19.5717	11.501	0.445171	0.671287		CDC123	2825.62	3081.61	42.0675	39.4401	0.497521	0.749023		PRDX3	553599	617111	18.2248	14.5879	0.00644236	0.00981556		AFAP1	1759.23	2010.63	25.1095	14.6685	0.116707	0.172826		NECTIN3	5670.56	5145.08	29.1331	21.3569	0.371643	0.548335
XPO1	39706.7	38774.7	10.9688	8.6796	0.421425	0.636579		ZNF143	4429.21	4319.82	22.4897	26.5186	0.568978	0.855723		EML4	58644.2	48651.2	70.9102	25.7449	0.445484	0.67163		CLUH	14380.2	13621.2	26.7569	16.6727	0.497476	0.749101		RNASEH2B	3632.51	2869.59	34.6052	22.2228	0.00645956	0.00983986		SNCB	16570.3	8773.46	73.8121	107.274	0.116768	0.172882		HSP90AA1	425022	432999	4.44276	7.75202	0.371657	0.54825
PGPEP1	2704.23	2529.9	25.4143	32.5829	0.421497	0.636564		ACBD5	6159.05	6241.93	12.7452	13.3283	0.569301	0.856043		OXSM	6686.69	6410.75	16.7045	16.0047	0.445608	0.671686		MTHFD1	55610.3	53191.1	21.9178	16.2712	0.497943	0.749514		ALKBH4	6861.97	6147.27	14.7261	20.4937	0.00648158	0.0098715		AZI2	3544.47	3018.98	27.3068	15.9833	0.117469	0.173886		MBOAT2	280.469	363.32	71.1486	44.7937	0.371725	0.548244
RNF123	5595.19	5728.14	10.5043	13.0929	0.42151	0.636461		TRIP10	8243.92	8428.79	22.2442	20.2225	0.569658	0.856415		LSM3	35177.2	32457.4	31.2184	32.6731	0.445903	0.672		SIL1	51580.2	54780.7	31.4473	18.5158	0.498234	0.749516		SLC7A8	34077.6	42112.1	37.4225	27.6708	0.00652603	0.00993728		MTSS2	4998.14	5535.14	17.1782	13.4874	0.117751	0.174271		WDR18	31953.3	33485.1	13.021	16.8063	0.371874	0.548358
AP1G1	70752.1	72178.2	9.24346	8.78334	0.421526	0.636363		R3HDM2	5060.27	4851.82	32.4728	31.8002	0.56973	0.856357		MRPL15	24886.9	23081.7	30.2259	11.9428	0.446805	0.673229		GPX1	37121.2	35890.2	16.7275	12.1708	0.498233	0.74966		SNAPIN	12972.7	14274.8	14.698	19.273	0.0065273	0.0099373		ATP8B1	2154.91	2785.03	35.9242	19.5728	0.118062	0.174697		PCBP2	302927	282714	19.1527	24.1443	0.372049	0.54851
LENG8	936.972	870.394	29.3744	38.0992	0.421532	0.636249		MED30	2180.54	2110.4	31.0508	29.8884	0.570399	0.857197		KLHL26	247.266	286.7	45.6204	42.5271	0.446829	0.673136		CORO2B	14891.7	15642	24.3547	28.0334	0.498434	0.749674		GCN1	41375.2	44393.5	10.9558	13.2729	0.00655849	0.00998285		NDUFA11	44725	49025.6	17.9638	9.92976	0.118102	0.174723		CEP76	2872.78	3579.98	43.8473	37.1797	0.372299	0.548772
SETD7	7284.96	7591.64	19.4369	16.8631	0.421571	0.636185		ALDH1A3	20188.8	21949.3	92.9405	61.0541	0.570782	0.857607		JPT2	8417.42	7682.08	36.0118	25.6842	0.446833	0.673012		CHP1	9763.82	9440.48	16.5222	14.6196	0.498193	0.749745		GUF1	3661.35	4007.64	13.6032	19.2117	0.00656613	0.00999254		KRT77	7960.05	6400.77	33.8206	31.3321	0.118288	0.174964		MYO7A	4594.97	4281.58	23.0314	13.3002	0.372302	0.548671
OSGEPL1	2979.5	3221.67	38.0113	27.476	0.422121	0.636891		NDUFB7	22017.3	22394.6	15.0801	18.9014	0.570892	0.857606		ATAD1	23893.4	22722.8	20.2813	11.9151	0.446836	0.672887		CXorf38	3816.09	3640.28	22.0429	20.7408	0.49926	0.749902		DTX3	4633.48	4162.38	15.3713	21.1943	0.00656661	0.00999134		POLR3H	719.169	589.328	35.8765	21.2805	0.118369	0.17505		CDH11	726.166	1076.95	89.1051	45.4932	0.372513	0.548876
MCF2L	7862.21	8284.49	25.5132	14.3526	0.422436	0.637244		GTF2H4	2865.05	2920.93	20.2138	16.0385	0.571263	0.857998		MAP2K5	1373.87	1475.36	26.7453	27.7803	0.447298	0.673452		WDR54	8988.29	9316.08	17.2758	23.3373	0.498738	0.749986		LTV1	1724.7	2164.73	35.6133	38.5122	0.00660466	0.0100473		RNF41	4030.81	4858.73	34.0954	22.9439	0.118429	0.175104		TUT4	3278.6	3010.76	16.0334	41.5986	0.372566	0.548848
ADCY9	122.224	140.119	56.5614	58.9197	0.422525	0.637255		SLC7A14	6221.38	6401.97	27.5069	28.5739	0.571564	0.858283		SFT2D3	13686.6	14677.3	29.7374	20.7839	0.447561	0.673719		EGLN1	9587.44	10151.2	29.7275	19.78	0.499224	0.749992		AKAP1	1988.74	1740.89	19.3051	24.15	0.00665299	0.0101189		SLC44A2	15160.6	12623.6	17.3794	33.8571	0.118443	0.175091		TRABD	11742.8	11269.4	12.7998	10.98	0.372627	0.548831
BUD13	3894.19	3765.97	13.9526	21.7485	0.422582	0.637217		C6orf47	7532.97	7045.05	50.0749	41.3517	0.571792	0.85846		HMG20A	6564.03	6926.36	22.6077	17.2271	0.447609	0.673661		KRTCAP2	39619.1	37487.2	26.3075	30.9772	0.499188	0.750083		LONRF2	3072.26	4171.98	46.0349	29.6774	0.00667536	0.0101509		ANGPTL2	616.294	400.257	53.2339	78.467	0.118565	0.175238		SLC35A3	6994.74	7539.92	22.0352	22.4514	0.373251	0.549645
EIF2B3	35407.6	34942.3	5.62718	8.67431	0.422623	0.637156		STK38L	15762.4	15933.2	10.0855	11.2583	0.5718	0.858307		OTULINL	62155.3	53695.6	56.8794	22.8953	0.44786	0.673908		P4HA1	11106	11610.3	20.6086	34.6239	0.4995	0.750117		SSBP2	9086.75	8047.77	17.0934	25.9873	0.00671987	0.0102166		POLR3D	7994.78	7424.86	14.7039	6.38697	0.118754	0.175483		ELMO3	2445.59	2094.24	41.7158	38.9683	0.373376	0.549722
MT-ND2	11345.6	12317.1	40.2536	27.4498	0.422854	0.637382		DCAF5	9002.12	9120.76	11.886	14.2728	0.572092	0.858579		SH3YL1	2175.49	1912.74	44.5642	40.3525	0.448038	0.674046		TRIM24	3875.73	4070.13	23.899	22.0037	0.499146	0.750165		LRRC41	10267.8	9238.52	16.242	13.8681	0.00672704	0.0102256		EIF3F	49039.4	47163	7.16002	4.52924	0.119134	0.176011		UBE2D2	7187.28	6583.18	27.1657	22.461	0.373405	0.549659
WASHC2A	16405.2	17261.1	24.3919	18.7129	0.423031	0.637525		VPS54	1866.88	1822.73	22.9886	23.4338	0.572123	0.858461		DNMT3A	1333.98	1487.34	44.7624	33.7217	0.448172	0.674117		ATIC	91202.1	93985.3	15.43	10.4514	0.499118	0.750267		GCSH	4318.09	3567.44	25.7089	34.6722	0.00675193	0.0102614		RCOR3	15369.8	14549.6	8.1787	8.17271	0.119295	0.176215		EMC9	3302.76	3082.64	21.5407	17.5628	0.373805	0.550141
MICU1	8487.73	8153.17	18.6145	13.367	0.423051	0.637432		COG7	25147.7	24837.1	12.0716	12.1067	0.57214	0.85832		ABCD1	6541.38	5992.33	35.022	16.8001	0.448363	0.674275		S100A16	5140.51	4609.54	51.4439	51.7689	0.499024	0.75027		KDM4B	1917.35	1504.32	30.5019	42.9515	0.00675991	0.0102716		COX15	7134.23	8041.35	18.8186	16.7431	0.119315	0.17621		PIK3CA	908.524	985.734	26.9685	20.7851	0.373942	0.550237
UGT8	9601.82	9190.27	20.2574	14.6147	0.42344	0.637896		CORO1B	59309.4	58766.4	8.13639	10.3447	0.572476	0.858658		PRXL2C	10127.4	10824.5	28.4689	17.5479	0.44847	0.674304		HINT3	19263.5	18574.2	17.9158	16.1353	0.500062	0.750527		GOLM1	11907.8	13892.8	27.2051	16.4216	0.00677189	0.0102878		COMMD8	5572.03	5211.14	11.7496	8.36705	0.119522	0.176482		POLD1	10539.4	12406.7	50.0085	52.9392	0.374197	0.550506
NAE1	34823.1	35555.2	9.8133	8.11802	0.423874	0.638426		H2AC21	309721	302031	23.2798	26.5858	0.572722	0.858862		SNX2	52101.2	53898.2	14.3453	7.40555	0.448485	0.674198		DPP8	3107.29	3229.9	15.0821	31.5489	0.500015	0.7506		GPRASP2	2964.58	3376.57	19.7806	27.9689	0.00679404	0.0103194		NKX2-2	3219.78	2843.24	21.7604	15.3108	0.119647	0.176633		TUBA4A	171526	194066	38.6203	38.0278	0.374275	0.550515
MAP2K1	46304.7	45108.1	12.1222	9.86497	0.423958	0.63843		IGF2R	16764.7	16569.6	9.17429	14.7605	0.572822	0.858846		EXOSC4	13765.3	14690.7	28.092	10.6332	0.448498	0.674087		MAP9	178.055	199.579	44.8284	56.2713	0.500336	0.750649		SNX9	30768.6	34853.4	21.9628	10.6923	0.00680045	0.0103272		PSMB1	82439.8	78773.6	6.20988	7.15422	0.119791	0.176812		CCDC6	19263	20121.1	14.8347	8.97907	0.374353	0.550523
RO60	33826.5	33184.4	8.71695	9.00126	0.42433	0.638867		TMEM179B	3431.64	3564.55	38.2323	35.4242	0.572867	0.858748		PTPRM	2182.17	1996.17	34.7479	33.8711	0.448744	0.674327		HLA-B	34669	37324.9	38.5738	28.2674	0.499979	0.750692		DCXR	84336.2	69557.1	29.1456	16.8043	0.00680435	0.0103311		TMX3	20798.9	22492.3	17.5688	4.62533	0.120059	0.177173		SPATS2	5973.15	6350.97	18.3002	20.0853	0.374378	0.550454
INO80	936.516	993.682	26.5956	35.3591	0.424448	0.638922		PBRM1	7599.35	7675.72	9.10986	10.9052	0.572976	0.858746		SP3	3720.76	4023.87	33.8504	18.1719	0.44892	0.674462		UGDH	256058	281168	48.2798	47.3686	0.500655	0.750693		SNPH	539.366	661.06	32.8124	37.7793	0.00682522	0.0103608		GPRC5B	3303.08	2376.28	35.8797	31.1771	0.120336	0.177547		PET100	3249.35	3618.84	34.5868	30.9644	0.374399	0.550379
FAM118B	2369.29	2206.61	28.3952	30.5282	0.424541	0.638938		ACADVL	165316	167724	11.6884	17.7659	0.572979	0.858585		TXNDC17	69216.1	65438.6	22.1073	24.0864	0.449394	0.675043		PRX	1850.55	1714.22	30.3387	44.3932	0.500797	0.750762		SYNM	3025.53	4828.34	45.1195	26.6075	0.00689946	0.0104715		LACTB	15953	17509.2	20.7762	6.35941	0.121123	0.178673		MT-ND2	8676.88	9170.07	13.2549	23.1114	0.374494	0.550412
CDK9	11734.9	11468.8	10.5416	9.71757	0.424665	0.639002		ACOT13	51483.2	50271.8	23.7591	21.9582	0.572987	0.858431		TEAD1	6424.26	6754.29	21.4024	11.0727	0.449397	0.674918		RBBP9	26486	25646.8	15.9198	13.651	0.500319	0.750768		SLC9B2	817.598	1211.01	32.6251	28.8178	0.00691423	0.0104919		TLNRD1	199.785	246.937	39.3045	22.0834	0.121168	0.178706		MDP1	34533	32695.5	17.285	13.6316	0.374588	0.550444
CCDC9	12658.7	11832.4	31.1664	19.7084	0.424715	0.638954		ARPC2	90253.1	89580.6	6.2976	8.90363	0.573367	0.858836		MAP9	236.747	194.984	51.7333	55.9064	0.449533	0.674992		CARM1	11293.3	11734.4	19.7763	13.9156	0.500621	0.750787		B3GAT3	19740.5	22472.3	21.887	19.5142	0.00699662	0.0106149		GGPS1	7566.13	8141.34	11.2384	10.5924	0.121311	0.178882		BACH1	531.749	631.993	52.6957	33.025	0.375093	0.551081
FSTL4	12697	11290.7	52.0319	47.0166	0.425052	0.639338		SLC18A2	8567.9	7677.59	95.072	100.994	0.573666	0.859118		DPP4	65466.6	58105.7	46.6291	35.1943	0.449896	0.675407		NEFM	3826.95	4229.44	51.7536	51.1997	0.501261	0.750878		PPIC	8660.93	6648.47	36.5842	50.4982	0.0070804	0.0107399		ADCY9	121.065	167.797	39.9229	47.0595	0.121328	0.178872		PGAM1	239050	227114	14.3612	18.0422	0.375425	0.551462
USP14	46483.1	45907.4	5.51374	7.16663	0.425215	0.63946		CUTA	83792.5	82084.6	19.2769	21.6083	0.573945	0.859371		C4B	26242.8	23561.2	41.2268	50.8363	0.450233	0.675783		BANP	3052.88	3178.92	20.6695	17.4703	0.50059	0.750886		ACOT9	22993.5	26432.8	22.937	24.6615	0.00709016	0.0107526		ARF4	126262	140217	19.1757	12.9778	0.121379	0.178913		RNH1	95828.4	99296	8.12831	15.4236	0.375466	0.551416
NUP85	19190.7	18758.7	10.4059	10.3404	0.425312	0.639482		CPEB4	5216.7	5301.15	17.0719	13.0522	0.574035	0.85934		HTATIP2	20816	20024.9	15.4753	15.8355	0.450252	0.675681		SMU1	14113.4	14726.4	22.4321	8.1685	0.501242	0.750995		ACTR8	3232	3603.53	18.2318	16.5235	0.00710864	0.0107786		AFG1L	1697.46	2737.74	27.927	68.9396	0.121425	0.178947		RBMX	303857	320827	16.6638	16.944	0.375745	0.551719
TFR2	81206	76877.1	21.7753	42.9331	0.426294	0.640835		EMSY	3686.05	3758.07	19.25	18.5673	0.574131	0.859318		MED8	2012.43	2262.93	41.8945	47.6482	0.450692	0.676211		VPS13B	3260.94	3086.88	26.4303	28.3605	0.501164	0.751023		HDAC6	14240.9	15128.5	9.90839	9.30982	0.007143	0.0108286		MAB21L4	10914.6	12821.6	31.013	18.8692	0.121762	0.179409		EMD	49985.7	52269.9	15.2055	9.46106	0.375753	0.551626
NAALADL2	3562.82	3316.41	32.8819	24.8182	0.426794	0.641464		EPM2A	8757.47	8526.94	25.0698	22.1196	0.574154	0.859187		RAB4B	30018.6	31637.4	22.4876	12.7563	0.45081	0.676259		TP53I11	8507.29	7884.59	36.9558	31.0592	0.501112	0.751089		MANEA	3452.32	4701.54	45.7919	25.3642	0.00717387	0.0108733		PPIA	574226	548717	8.71477	4.86266	0.12188	0.179549		B4GALT4	11092.8	12045.3	21.2591	32.6514	0.376109	0.552042
LENG1	5408.04	5652.79	20.445	23.2997	0.427022	0.641683		CPEB3	1721.67	1803.11	41.3431	42.5013	0.574336	0.859293		EEF1A1	1.40305e+06	1.33547e+06	20.1725	10.5482	0.450916	0.676287		VWF	4264.81	4561.19	29.0333	57.9555	0.501568	0.751194		CHCHD1	3178.6	2703	21.8255	38.3704	0.00719618	0.010905		ENSA	2315.71	2032.87	24.65	13.3353	0.121963	0.179636		COMMD2	9551.51	9045.05	17.1731	14.0374	0.376237	0.552123
DIP2B	17476.4	18066	15.9932	11.6074	0.42703	0.641572		UBLCP1	17230.8	17443	10.6183	14.2334	0.574569	0.859477		CSGALNACT1	10959.9	11808.8	30.6271	38.623	0.450964	0.676229		MAEA	3419.57	3514.47	13.1377	14.3464	0.501953	0.751337		MAEA	3158.24	3506.43	17.76	14.4401	0.00722325	0.0109439		SLC25A23	5561.91	6288.33	19.4019	17.3216	0.122001	0.179657		AHNAK2	4907.99	4317.13	39.3244	33.0825	0.376431	0.552302
RBSN	5503.79	5279.57	18.6194	21.2922	0.427041	0.641465		PLCXD3	47700.2	46421.5	25.9308	27.7505	0.574888	0.859789		CYB5R1	132290	122723	30.3702	14.207	0.451128	0.676344		GMIP	446.046	502.855	52.732	43.0056	0.502288	0.751405		PIGN	1172.76	1572.74	36.398	40.187	0.00725369	0.0109879		RPS27A	1.66071e+06	1.85289e+06	15.4312	16.4569	0.122253	0.179994		FGGY	3444.12	3056.05	34.5963	21.8543	0.376485	0.552274
ABCB10	23904.2	23135.1	14.8941	15.3541	0.427177	0.641546		THADA	5754.32	5620.77	21.4127	24.3392	0.575108	0.859952		SNRPGP15	106442	100592	22.4495	23.0848	0.451227	0.676363		FAM83F	2673.82	2893.8	36.4194	25.6634	0.501824	0.751433		PSMD13	55332	52071.5	9.75352	6.87294	0.00728668	0.0110358		VASN	972.449	1278.55	30.2191	36.9751	0.122266	0.179979		MICAL2	6298.84	6934.63	26.7777	35.5311	0.377072	0.553029
CD9	35044.5	32794.6	30.0672	28.5657	0.42735	0.641683		ITSN1	9394.07	9268.13	11.095	16.6083	0.575618	0.86055		STAT4	1278.89	1490.19	48.6743	38.8882	0.451326	0.676382		STXBP5L	6014.6	6438.36	35.8674	23.251	0.501948	0.751475		MED1	4248.34	3663.73	21.0011	31.3818	0.00729154	0.011041		TTC26	40023.7	44424.4	19.5383	12.632	0.122743	0.180646		NUDT1	900.648	1134.29	75.9602	50.4407	0.377455	0.553485
SNX16	2154.2	2292.56	27.6389	27.3859	0.42779	0.642219		ZNF652	1084.7	1048.37	32.333	32.922	0.575776	0.86062		PTMS	89890.8	100378	48.4191	31.7926	0.451677	0.676778		GNB1	310828	298305	20.6113	13.4846	0.502249	0.75149		CNTN1	22007.5	26804.1	36.1413	19.2858	0.00731922	0.0110808		C15orf40	4982.06	4256.21	26.3711	21.1733	0.122745	0.180615		TCF20	2761.29	2644.44	10.8364	17.8142	0.377704	0.553743
THOC2	15555.4	15074.1	14.9166	8.46876	0.427934	0.642312		ZNF618	17726.5	17365.4	20.8218	18.8829	0.575817	0.860516		PLPP6	3056.55	2841.81	27.7897	21.2646	0.452182	0.677405		CASP14	7711.88	7195.5	32.4282	44.3187	0.502163	0.751507		FLII	27365.5	29151.5	9.6894	13.2058	0.00732539	0.011088		NBEA	16700.1	14662.9	26.837	7.56518	0.123222	0.181281		SYTL1	17219.6	15541.4	25.0364	43.4155	0.377791	0.553765
ARPC2	91097.6	89642.8	7.3274	8.168	0.428303	0.642743		ST6GAL1	2447.71	2607.96	46.9566	71.5289	0.575829	0.86037		RPS3A	558149	505424	39.9208	12.944	0.452196	0.677294		APOA4	46257.3	21403.6	279.163	185.337	0.502852	0.752105		PTS	17688.5	20174.8	21.9999	21.9507	0.00737044	0.0111541		RCAN3	4703.76	5327.39	26.4612	11.8392	0.123351	0.181437		MKRN2	7139.23	7512.98	15.8696	15.6047	0.377875	0.553781
PRPS2	16704.2	17290.5	15.9735	18.0367	0.428536	0.642969		KANK3	5391.53	5578.94	32.6895	27.6886	0.576387	0.861038		NLN	13243.7	12557.9	21.4089	18.7079	0.452388	0.677452		RAB8A	24646.7	24186.6	9.38895	8.60429	0.503029	0.752225		AKAP7	3788.01	2649.8	48.9105	58.4831	0.0073784	0.011164		HSPBAP1	2642.08	2115.66	38.7501	23.966	0.123496	0.181615		IRF2BPL	22500.4	21116.4	16.6972	24.8365	0.378097	0.553999
FPGS	1622.19	1484.69	40.2962	32.8567	0.428689	0.643074		GTF2E1	3392.15	3459.1	21.2727	15.1474	0.576472	0.861		NIT2	47406.6	49942.5	22.4413	11.9457	0.452756	0.677874		DDX52	5358.43	5051.75	29.1176	23.3155	0.503292	0.752473		NIT1	30436.4	26843.1	19.4142	16.5345	0.00738781	0.0111761		ERAP2	2170.42	1697.44	28.3339	30.6375	0.1235	0.181586		RAB20	3141.76	3629.91	37.9856	21.7777	0.37814	0.553956
TNR	5400.97	5077.65	27.2548	26.1974	0.429288	0.643849		CDK13	6650.4	6776.35	16.2249	22.1443	0.576772	0.861282		FBXO45	4161.21	3949.3	19.8043	21.3762	0.452792	0.677797		DRG1	23482.3	24481.4	21.7959	13.8618	0.503697	0.752935		SUSD6	2281.51	3777.07	32.253	33.6074	0.00740162	0.0111948		ATP5MD	45812.9	51188.8	24.5385	8.8825	0.123685	0.181823		MRPS26	15033.1	15732.3	15.0619	11.404	0.378252	0.554015
CP	3124.78	3752.92	42.3047	174.679	0.429559	0.644133		MYO1E	8825.19	9053.22	26.8523	22.1888	0.577075	0.86157		PHAX	6603.31	6806.66	11.7977	14.2591	0.452849	0.677753		SCAMP2	56602.1	55353.3	11.2514	8.54465	0.503942	0.753012		ARHGAP24	9134.41	10786.8	24.9069	38.8416	0.00741187	0.0112082		PDXP	56419.3	62939.6	16.7501	15.8937	0.123864	0.182051		PLA2G6	1875.87	1698.97	30.0969	21.5366	0.378257	0.553916
APLF	1299.74	1174.58	40.9553	38.0281	0.429791	0.644356		DEF6	7573.21	8302.63	70.2501	93.5825	0.577092	0.861429		QARS1	44172.7	45698	14.4808	8.34318	0.45325	0.678222		TMEM184C	4056.66	3875.98	21.7208	17.66	0.50391	0.753107		PMF1	413.8	295.223	43.924	58.6896	0.00745435	0.0112702		ATG4C	1225.6	978.684	34.9346	33.4509	0.123936	0.182121		CNTROB	4811	3865.43	52.4512	64.0666	0.378355	0.553953
CYB561D2	8312.42	8516.83	10.8249	15.2215	0.42989	0.644381		CRYBG1	2497.18	2359.22	42.3377	32.6743	0.577182	0.861399		C8B	5231.77	6181.99	64.0478	74.2841	0.453683	0.67874		BAG3	6078.36	5747.35	27.9266	20.1148	0.504584	0.753392		TRIOBP	13527.2	11718.4	21.6505	22.6655	0.00749521	0.0113298		WIPI2	21413.4	23319.2	14.7152	11.4055	0.124066	0.182278		CUX1	3008.82	3388.92	40.8067	29.1139	0.378374	0.553874
FASTKD1	2878.04	2995.18	17.5467	26.6985	0.429936	0.644326		ASB9	41767.8	40406.5	29.8465	37.3746	0.577198	0.861257		MIF4GD	2191.52	2392.81	38.6259	20.1373	0.453964	0.67903		RRP1	10294.7	9865.38	21.2266	17.5428	0.50456	0.7535		SPTBN1	115600	103624	16.5424	18.743	0.00750521	0.0113428		SERPINH1	173507	145100	20.9999	31.7827	0.124154	0.182371		PRPF40B	4087.5	3708.8	31.2281	21.237	0.378489	0.553936
SRP19	11074.5	10312.3	33.6239	14.6459	0.430148	0.644521		KXD1	2522.36	2466.3	21.3572	23.2673	0.577235	0.861147		HMGB3	27894.3	31346	52.0833	26.1632	0.45427	0.679357		DMGDH	2519.33	2371.78	29.4523	29.368	0.504494	0.753547		CEL	41989.9	100288	137.87	113.06	0.00750613	0.011342		TBC1D9	2339.49	2731.34	29.0569	19.0655	0.124395	0.182691		GATM	74278.8	87317.4	54.6465	43.9726	0.378585	0.553971
ABHD4	2628.84	2897.01	45.4701	53.7596	0.430173	0.644435		MLLT3	2542.09	2481.37	21.5746	26.4268	0.577415	0.86125		ODF2	6281.35	5746.74	33.7611	27.7722	0.454451	0.679497		MCL1	3524.69	3308.84	30.5253	33.8981	0.504469	0.753654		ENTPD2	2083.03	4238.41	72.0386	54.3559	0.00752835	0.0113734		PHRF1	7913.02	7352.64	12.7389	9.66999	0.124539	0.182867		SSB	87070.3	90731.3	11.351	15.4311	0.378601	0.553887
TBC1D15	20196.7	19668.5	12.4831	9.6728	0.430344	0.644566		MAP1B	76407.9	74673.7	21.3295	24.9244	0.577516	0.861236		ZBTB38	900.301	730.152	62.0739	46.4293	0.454652	0.679668		NAPRT	30163.9	27942.9	37.5487	31.7856	0.505161	0.754109		AMACR	40393.9	26531.7	58.3053	31.6267	0.00753809	0.0113859		GOPC	11957.8	11134.1	12.1357	9.66146	0.124649	0.182995		UBE2G1	2378.93	2577.98	25.5792	23.8708	0.37867	0.553881
USP20	1949.94	1767.15	40.0568	36.5817	0.430488	0.644658		MOB2	10197.1	9977.51	20.9672	22.3837	0.577757	0.86143		ABRACL	5355.82	4974.76	24.07	35.6149	0.454813	0.679778		FOXM1	39185.2	42423.2	41.5274	38.074	0.506018	0.755244		TUT7	4228.59	4557.73	10.4121	19.3333	0.00756168	0.0114194		PHLDB3	5017.08	5894.01	30.9533	19.3162	0.124764	0.183128		CBX4	2880.35	3138.87	27.7041	24.8547	0.378709	0.553833
SH3D19	2806.82	3009.05	33.6155	31.1195	0.430729	0.644897		CHORDC1	25501.5	25164.6	12.897	13.5531	0.577776	0.861293		NEFM	3790.93	4222.44	43.5368	51.678	0.454865	0.679726		BAZ2B	1985.82	2143.7	39.0795	27.5372	0.506266	0.755325		AP1S2	18543.1	16100.7	21.0113	24.9905	0.00757833	0.0114423		ATXN1L	5347.38	5862.57	14.3873	13.3126	0.124942	0.183354		CNOT9	10845.1	11266.6	11.4382	12.5669	0.378752	0.55379
COL6A1	268117	299745	56.1426	40.1687	0.430827	0.644919		EXOC4	21289.7	21458.4	6.46995	9.8393	0.578181	0.861731		C9orf78	4930.02	4568.97	30.8523	19.1943	0.454887	0.679628		MORC2	3943.87	4222.09	36.8637	13.6632	0.506469	0.755338		VPS4A	82632.3	86967.8	7.71199	11.2233	0.0075824	0.0114463		REPS1	7464.99	8049.42	13.9515	9.39596	0.125548	0.184208		RAB4A	29864.8	29165.1	6.85393	8.1787	0.379322	0.554516
SGSM3	11658.6	11946.8	11.2588	13.2294	0.430936	0.644958		IRF9	1489.84	1534.45	30.8283	26.2113	0.578318	0.86177		POTEI	46008.9	42398	32.9988	22.383	0.454995	0.679659		MED18	4258.61	4074.94	21.8602	20.476	0.506197	0.755366		TMEM30B	2499.47	3180.11	39.6443	24.6036	0.00763979	0.0115307		SYK	3468.1	6012.77	38.1863	77.7996	0.125628	0.18429		PRDX2	563830	532033	19.5206	10.0324	0.379487	0.554652
RPH3AL	45386.5	49087.5	39.269	24.1395	0.431022	0.644964		ST3GAL4	1158.05	1206.55	36.9317	43.2794	0.578378	0.861695		LIMA1	42598	45980.2	33.5154	16.6995	0.455053	0.679615		COG5	41345.6	42715	17.1382	9.98932	0.506403	0.755383		NT5C3A	10256.8	12928.8	43.6009	21.2656	0.00764922	0.0115427		CYLD	7490.23	8090.75	16.5471	6.89061	0.125858	0.184592		CYB5R3	125939	119318	15.4331	18.834	0.379661	0.5548
CHPF2	3862.93	3582.65	33.3779	29.6005	0.431368	0.645358		TXNDC9	11445.5	11224.4	17.65	22.0715	0.578449	0.861636		RPF2	7357.54	6776.49	33.2772	20.9603	0.45506	0.679495		TMEM254	7376.65	6952.61	23.2626	30.2519	0.506935	0.755453		ABCF1	44457.2	41629.4	10.3161	10.1038	0.00765273	0.0115458		HSPE1	313896	346282	22.6241	5.89216	0.125904	0.184623		CKMT1A	100987	94010.8	17.1426	31.0416	0.379867	0.554994
TMEM219	2302.68	2183.99	23.933	26.7247	0.431706	0.64574		NEURL4	3878.32	3787.92	24.3048	20.5208	0.578564	0.861641		DEPTOR	6307.34	5986.26	20.5506	26.573	0.455071	0.679382		ANK1	1864.41	1699.54	43.4557	35.482	0.506669	0.755491		CORO1B	65765.3	58793	18.0058	8.64261	0.00772386	0.0116509		PTER	15455.1	20151.4	15.6314	42.9638	0.12595	0.184656		TAMALIN	1471.49	1272.99	43.1331	39.1412	0.380015	0.555104
ALG3	5829.51	5529.75	24.1704	24.1876	0.431804	0.645763		TTC13	5178.21	5259.25	15.8428	14.67	0.578827	0.861869		ENOSF1	13584.4	14498.8	27.4133	29.3066	0.455596	0.680035		XYLB	3287.45	3480.83	26.9884	28.8594	0.507068	0.755507		TTC33	1589.35	1233.99	33.2959	40.4433	0.00772506	0.0116504		ZZEF1	27802.4	29964.8	16.2236	6.41971	0.126027	0.184733		ARHGEF16	14786.4	14250.2	11.268	11.2831	0.380181	0.555241
EIF2B1	30443.6	29508.9	14.8986	9.43915	0.432772	0.647087		IPO5	40140.1	40478.6	7.90756	9.08433	0.57884	0.861723		IPO11	1836.1	1899.35	13.8934	16.942	0.455764	0.680156		DNPEP	79831.5	82154.8	14.874	11.6683	0.506791	0.755529		GRIP1	4635.19	4050.93	17.6981	26.7931	0.00772701	0.0116512		AUP1	11371.8	10561.1	13.5351	8.99906	0.126045	0.184725		COL6A2	10882.4	15011.2	66.8893	136.381	0.380534	0.55565
CCNY	3633.05	3839.05	26.6391	24.5627	0.43279	0.646991		SRSF10	32414.4	32709.2	7.64011	11.1036	0.579799	0.862986		DESI1	4419.07	4018.1	31.8035	26.6726	0.455823	0.680114		DEPTOR	5763.31	6040.75	23.8623	26.3023	0.5069	0.755546		MAGEL2	3365.01	2782.61	26.4707	31.4447	0.00775054	0.0116844		GNAI2	49544.6	54905.7	15.1267	15.4118	0.126139	0.184827		SEPHS1	19416.7	20242.2	13.0304	12.7752	0.38129	0.556647
NAB2	3196.85	3013.59	23.876	33.7191	0.432924	0.647067		PTS	20451.2	19997.6	20.5498	25.1903	0.579811	0.862838		RAB14	170187	175786	13.8216	9.18125	0.455919	0.680127		COL6A6	11588.8	13052.7	49.8497	106.49	0.50735	0.755638		SHARPIN	5640.1	6067.58	11.5619	14.4172	0.00775712	0.0116921		FAM160A2	8042.51	8733.18	17.8046	7.25015	0.12627	0.184983		PSMC1	112044	114488	6.5583	6.98349	0.381395	0.556694
CHCHD4	2149.31	1980.91	37.5194	32.0014	0.433054	0.647136		DNM1L	51933.6	52627.9	12.4994	14.4981	0.580149	0.863176		NMES1	28530.7	26058.3	36.296	29.636	0.456016	0.680142		LGALS2	6382.77	5598.77	48.8161	88.5627	0.507346	0.755776		RBM27	9819.04	8829.79	17.0138	10.1608	0.00780147	0.0117567		NDUFA7	14408.5	16048.8	21.8651	11.7575	0.126542	0.185346		KDM6A	2436.55	2566.4	16.1899	16.218	0.381623	0.556919
GOLPH3	14579.4	13953.3	20.9101	12.8788	0.433545	0.647747		MAPK10	14292.8	14459.3	10.7247	12.915	0.580276	0.863199		RPL27	203164	182665	43.0688	12.0167	0.45619	0.680271		CDK16	1396.72	1509.78	36.7442	39.074	0.507962	0.75626		BICD2	2632.42	2961.76	19.7518	19.8994	0.00780808	0.0117644		ADI1	11001.9	12204	21.8082	10.3241	0.126583	0.185371		RASSF5	2538.25	2321.6	25.2217	27.7095	0.381812	0.557089
ARID5B	698.764	625.752	42.7626	43.9075	0.433749	0.647928		NUDC	87665.9	88705.8	10.6568	13.5613	0.580505	0.863374		EIF3G	86122	91061.9	24.4274	8.39523	0.456334	0.680356		PTPRK	4612.83	4281.25	36.8681	31.6416	0.507933	0.756362		GFER	2831.13	3170.67	18.8738	19.6227	0.0078914	0.0118877		C2orf76	3166.18	2692.14	19.7991	28.5265	0.126586	0.185339		CDC34	12734.7	12287.2	10.5301	12.0489	0.381957	0.557193
REPIN1	5402.33	5639.82	20.6446	19.7982	0.433903	0.648033		STX12	46028.1	45229.8	16.7143	18.6566	0.580927	0.863838		SNAP29	12910.1	13468.8	18.0644	14.2298	0.456413	0.680344		METTL17	4344.18	4117.48	24.4919	23.3361	0.509454	0.758046		FDX1	12456.1	13963.2	19.3298	18.4691	0.00795925	0.0119876		BCO1	165.878	103.394	39.8589	53.4974	0.126694	0.185462		RBM4	48109	49843.7	8.29829	15.4917	0.382067	0.557248
TUBB2A	93340.3	98873.9	28.1436	23.8676	0.43392	0.647935		TCF20	2481.71	2419.92	25.5455	23.7483	0.580977	0.863747		UBLCP1	18397.6	17277.9	25.9151	11.1121	0.456785	0.680768		ITGA7	4312.38	4719.61	48.0606	40.9948	0.509604	0.758124		RIMBP2	8499.64	6970.29	29.5727	30.8692	0.0079824	0.0120201		SSBP3	11431.3	10010.9	25.2125	14.1679	0.126738	0.185491		UTP18	10063.7	10681.1	18.6666	18.5194	0.382084	0.557167
HSP90AB1	902446	884362	9.40733	9.73016	0.434369	0.648482		VPS33A	28258.1	28046.6	7.01599	8.31461	0.581241	0.863974		WAPL	8134.24	8550.97	21.4311	16.3626	0.456881	0.68078		SBDS	43464.4	44542.6	12.7712	9.83383	0.509313	0.758126		WDR74	5291.79	6116.25	24.5553	24.4477	0.00799003	0.0120293		SCYL2	11386.9	10311.4	20.3427	7.92428	0.127115	0.186008		DNAJC11	13442.4	13112.1	7.75961	7.34187	0.382315	0.557397
GRB14	4230.25	3699.71	38.363	107.28	0.434383	0.648379		ITGB1	130618	133341	20.5523	20.8534	0.581297	0.863892		PUM3	10021.2	9484.32	22.7298	12.8947	0.457269	0.681229		FAM126B	3567.52	3730.21	23.2143	20.8148	0.509413	0.758131		FBLL1	13150	14658.7	17.4822	21.5596	0.00802021	0.0120725		KIAA1191	2971.04	3379.78	25.1673	15.2411	0.127159	0.186036		IFT74	4488.47	4703.4	11.9043	19.2736	0.382394	0.557405
ZC2HC1A	7100.14	7521.25	27.992	25.5443	0.434471	0.648386		GSTM4	4598.35	4802.96	30.46	59.9386	0.58135	0.863806		PML	28927	27738.3	17.1622	15.3137	0.457578	0.681558		CUZD1	43105.7	33170	110.871	168.481	0.510424	0.75833		POLRMT	3650.76	4344.99	31.7139	19.3875	0.00802136	0.0120719		CCT7	114387	110013	7.98952	3.57514	0.127219	0.186089		EIF4ENIF1	3417.97	3212.28	18.6654	19.6714	0.382679	0.557713
ANKLE2	9740.44	9444.47	14.3384	14.3366	0.434535	0.648358		PLEKHF1	1866.36	1948.97	43.2193	38.3719	0.581667	0.864112		FGFBP3	607.66	464.6	70.9248	58.1477	0.45768	0.68158		CLCN4	2940.65	3156.24	36.5644	22.8129	0.50984	0.758331		NEURL4	4211.74	3827.84	13.4885	22.4306	0.00803791	0.0120945		PITPNM2	1547.12	1944.69	27.4805	30.6949	0.127326	0.18621		CDK5RAP1	4249.07	4046.34	13.2661	18.8403	0.382847	0.557853
DMAC2L	9543.07	10115.5	28.6396	23.1054	0.434609	0.648344		PES1	21562.3	21257.8	13.9887	14.5457	0.581706	0.864005		MIB1	3886.75	4131.17	26.6256	15.2921	0.45775	0.681555		CEP250	2325.54	2541.8	31.8638	55.6357	0.510361	0.758381		DDX42	34807	31900.7	14.1673	8.24866	0.00804609	0.0121045		FKBP8	14687.9	13613.2	11.6933	11.5386	0.127335	0.186187		DENND2D	1442.84	1651.92	39.5101	37.5107	0.382929	0.557865
TTC21B	10618.6	10935.7	14.3033	11.4676	0.434732	0.648405		HELZ	2803.82	2854.01	18.1146	17.1563	0.581711	0.863848		LRRFIP2	5300.58	5046.83	20.1042	16.5315	0.458092	0.681933		TIMM10	15868.4	14783.3	35.4766	26.6453	0.5101	0.758428		SLC30A5	2743.49	3326.83	33.0399	34.5426	0.00810863	0.0121962		HARS1	75405.2	70344.7	13.8553	6.80849	0.127342	0.186162		CES2	2185.64	2003.39	17.7925	35.2789	0.383065	0.557957
BCR	55480	57116.2	13.8183	13.9942	0.434976	0.648644		SFXN1	152556	155015	15.7262	16.5396	0.581784	0.863791		R3HCC1	9040.31	8199.21	39.0226	35.1555	0.458418	0.682289		TSTD1	18456.2	20338.7	52.0925	43.6781	0.510298	0.758433		CTDSP1	4477.65	3884.57	20.3641	30.0624	0.00812729	0.012222		NFKB2	10983.3	12593.5	20.922	20.0825	0.127388	0.186194		CLINT1	44503.4	41719.8	19.7327	19.6326	0.383087	0.557883
TTI2	1413.29	1464.11	16.3086	20.5592	0.434989	0.64854		DDX51	4777.88	4849.63	14.933	14.9404	0.581916	0.863822		RPS17	100373	90899.2	40.5001	13.0982	0.458877	0.682842		ETV6	1319.65	1439.56	40.1678	39.9269	0.510273	0.758541		YTHDF3	28163.6	29899.2	9.42617	12.1143	0.00814185	0.0122415		PRORP	2531.11	2272.21	16.3725	16.6475	0.127498	0.186319		OTC	7926.14	9919.17	40.7719	81.7463	0.38333	0.558129
MPHOSPH8	9015.33	8810.89	10.868	9.17557	0.434993	0.648422		NELFA	9156.77	9019.31	14.9004	15.4627	0.582067	0.863881		NLE1	9928.64	9313.87	26.4468	13.507	0.459235	0.683243		CTPS2	14557.7	15272.1	25.8627	9.91557	0.510088	0.758556		UBTD2	2005.24	1549.44	33.6258	47.7664	0.00814756	0.0122478		FAM241B	6582.78	5875.11	21.2327	13.1111	0.127528	0.186328		LSM7	10903.5	12138.9	36.3322	28.5201	0.383347	0.558048
GSTT2	11011.6	9220.32	66.7494	77.0087	0.435011	0.648324		CEP41	4813.29	4905.78	19.5155	18.3057	0.582076	0.863729		NEMP1	3299.59	3101.2	25.0333	25.2978	0.459333	0.683259		RCAN1	4484.59	4188.48	31.2873	26.3935	0.51083	0.758789		CBX7	2405.62	4547.12	61.4277	25.6601	0.0081503	0.0122496		ALG1	14051.6	15925	15.6033	19.9092	0.127546	0.186318		DNMT1	9584.49	8942.74	16.8775	30.0333	0.383376	0.557984
SYNE2	24330	25190.7	16.9484	13.6065	0.435128	0.648376		PRPF38A	3764.12	3843.18	17.4442	25.879	0.582203	0.863752		FCF1	6393.63	5768.41	41.5481	28.4451	0.459432	0.683276		RPS19	177317	186869	27.3699	26.1346	0.511102	0.759049		PDK2	4446.58	3779.69	25.0768	21.4037	0.00815468	0.0122538		APOA2	1389.79	1051.42	35.758	18.9877	0.127559	0.186301		FCHSD2	647.415	523.445	53.3623	47.6889	0.383398	0.55791
TFB1M	3846.71	4016.67	20.1964	24.1538	0.435131	0.648257		TACC2	8900.43	8735.71	18.5354	18.8587	0.582365	0.863828		RELCH	6165.41	6329.49	11.1307	9.76663	0.45949	0.683231		FBRS	4425.54	3855.74	48.1692	32.4734	0.511478	0.759461		CELA3B	18427.9	39079.5	49.9399	95.3961	0.00820607	0.0123287		GLE1	4897.11	5218.86	13.1961	6.4202	0.12764	0.186384		GATC	3113.68	3323.02	20.8469	19.4797	0.383426	0.557844
TMEM128	1858.27	1980.23	30.6937	30.3895	0.435245	0.648303		NKIRAS2	6024.29	5915.94	17.3767	19.4913	0.582478	0.863832		PROCR	11223	10575.6	23.4965	31.0885	0.459548	0.683188		SPECC1	1842.79	1703.95	37.4906	31.9609	0.512235	0.759571		APPL1	82133.8	63594.4	39.0861	9.35993	0.00822393	0.0123531		RCC1L	11600.1	10847.8	11.8018	8.85375	0.127898	0.186725		ECSIT	9916.74	9489.64	12.2061	16.5728	0.383919	0.558455
TIAM1	5625.35	5925.74	24.425	23.0012	0.435299	0.64826		VPS72	4155.38	4268.61	26.8438	26.5754	0.582612	0.863866		OCIAD2	29230.3	31022.7	25.9393	17.5237	0.459657	0.68322		RANGRF	1978.3	1798.4	33.9041	28.0889	0.51221	0.759679		ATPAF1	8001.1	9153.92	24.3602	13.1898	0.00822878	0.0123581		PLSCR3	4816.63	6333.91	20.8342	38.1162	0.128046	0.186905		LONP2	6067.18	6462.22	17.2288	24.52	0.384201	0.558758
LSM14A	16922.8	16524.3	10.6778	14.4128	0.4357	0.648732		ZFHX3	642.042	669.249	36.0028	46.7357	0.582666	0.863781		SERPINB1	212993	180362	65.8495	23.5985	0.459717	0.683178		FRA10AC1	2632.1	2795.77	25.3744	33.4653	0.512162	0.759753		PHF2	13731.9	15218.7	17.912	13.5381	0.00823427	0.012364		DCD	10845.5	8745.75	39.2053	24.5976	0.128386	0.187366		HSPBAP1	2663.52	2402.53	23.1739	35.2768	0.38477	0.559479
USP38	5229.15	4401.49	75.9979	24.0557	0.435716	0.648634		CCDC71	17162.2	17871.3	41.6808	39.2633	0.582777	0.863781		TMEM17	12763.1	11325	48.3517	21.0556	0.459942	0.683382		CCDC92	5385.57	5631.55	23.7102	17.4407	0.512142	0.759867		DCK	5871.99	5365.68	13.7523	16.795	0.00824401	0.0123762		LETM2	458.416	532.977	25.4293	14.7264	0.128452	0.187426		NOL11	12341.7	12999.9	15.9757	17.1123	0.385146	0.559919
CDIP1	461.189	520.754	41.7736	66.8788	0.43576	0.648575		PGAM2	4316.77	3869.66	102.487	28.1223	0.582808	0.863662		RNPEPL1	87672.1	95774.3	38.4299	35.2049	0.459998	0.683336		DNAJC2	10430.1	10728.8	14.7904	12.263	0.512538	0.759876		NOP14	7255.76	6425.59	18.8183	18.9663	0.00827235	0.0124164		MLX	1442.7	1162.94	34.1699	32.1734	0.128502	0.187465		ATRIP	14640.6	15551.4	20.4883	15.2222	0.385699	0.560616
NUDCD3	8378.83	8200.32	9.57398	13.6094	0.436096	0.648952		CYP51A1	37674.2	36886	20.3692	22.5336	0.582905	0.863641		TFDP1	1592.96	1354.52	49.6439	41.6485	0.460135	0.683409		SLC25A29	12380.4	11367.3	43.0834	24.6217	0.511896	0.759937		CCSMST1	2304.34	1834.34	27.0655	40.7052	0.00831511	0.0124782		MECR	9437.6	8482.26	16.9729	15.8925	0.128547	0.187493		DICER1	18798.6	17993.8	13.7915	12.6438	0.385913	0.560821
LARS2	26642.9	28170.8	27.602	21.0142	0.436106	0.648843		DENND1A	6545.04	6302.78	43.6078	20.0745	0.583128	0.863807		LSM4	12175.5	12809.2	21.8303	18.3875	0.460325	0.683561		ZER1	1509.62	1840.68	75.1358	39.3219	0.512122	0.759982		APC	3817.51	3444.35	16.1295	15.7124	0.00836489	0.0125505		DFFA	16757.3	15768.3	7.66608	10.3202	0.128817	0.187853		ADCK5	2222.03	2368.87	14.9921	28.2216	0.38621	0.561144
GRIA2	2238.99	2340.47	20.0286	25.2929	0.436735	0.649655		DPM3	37125.7	38084.4	25.5425	25.9014	0.583174	0.86371		HSDL1	35380.7	31846.2	42.8644	20.146	0.460388	0.683524		ABCF1	40599.6	42026.6	18.523	9.17702	0.512049	0.760019		PPP2CB	66018.8	70799.3	12.1965	7.87978	0.00839227	0.0125892		VBP1	15390.5	14620.9	10.0723	5.51934	0.129057	0.188167		SCRN2	8528.22	8935.75	15.3585	13.0525	0.386451	0.561388
PPIP5K1	6647.52	6800.19	9.87675	14.7098	0.436746	0.649547		TIMP1	141330	136963	29.5448	34.634	0.583198	0.863582		MRPS14	15191.7	14477.4	19.9092	15.4156	0.460548	0.683632		TRMT61A	7773.17	7177.66	40.763	13.9611	0.512842	0.760182		PHACTR2	3062.8	3453.67	20.1713	21.3258	0.00839863	0.0125963		FN3KRP	14120.9	13170	11.407	10.1177	0.129103	0.188198		DGAT1	4454.66	4848.36	24.0717	31.8735	0.386461	0.561295
IRF2BPL	11892.3	12282.9	15.4628	15.5018	0.436795	0.649497		PDE12	64953.2	65647.9	8.70733	13.6153	0.583722	0.864193		RCC1	38874.6	35818.5	33.2615	27.647	0.460928	0.684065		ZCCHC3	5597.64	5321.21	25.5828	22.2081	0.512971	0.760228		SLC4A2	4394.57	3779.89	19.7273	35.003	0.00841714	0.0126217		NIPSNAP3B	7481.89	4942.44	77.8531	13.4428	0.129137	0.188211		MCOLN3	550.352	685.473	60.3698	80.0068	0.38649	0.561231
CDK14	6772.65	7063.92	20.2923	19.68	0.437215	0.649997		PAFAH1B2	287367	283149	13.8323	16.5856	0.583897	0.864288		GPD1L	47967.9	49479.6	13.3495	9.86745	0.461356	0.684571		MAPKBP1	2593.74	2438.85	29.9183	23.1388	0.513293	0.76056		MLLT3	2912.43	2455.78	26.0915	24.6477	0.00841885	0.0126219		TRIM32	2690.31	2407.34	17.0655	17.1625	0.129543	0.188767		GTF3C4	13682.8	14316.1	12.061	18.2446	0.387119	0.562038
ARL15	17031.6	18001.9	27.8187	17.4658	0.437227	0.649892		SUSD2	4482.77	4201.3	49.625	36.8529	0.58405	0.86435		CCDC12	3123.19	3362.56	32.5615	21.6191	0.461502	0.684656		CYP4V2	13344.8	13880.1	19.4226	28.2538	0.513621	0.760902		PLXNA1	510.243	335.318	43.9524	45.9654	0.00843593	0.0126451		RAMAC	4842.22	4374.35	17.0122	13.6781	0.129718	0.188986		RBBP7	13446.4	14219.1	14.4753	23.0947	0.38715	0.561975
GSTO1	337519	348178	15.1003	13.2115	0.437362	0.649968		FAM174A	15958.3	15328.6	39.6912	41.0527	0.584106	0.864267		UBAC2	1794.78	1955.38	34.011	48.8669	0.461612	0.684689		GPS2	3817.22	4003.62	24.5775	26.4332	0.513816	0.761046		DPP9	15799.4	14411.1	15.026	8.60107	0.00843917	0.0126475		ERI3	24565.3	26920.4	17.9606	10.8157	0.129767	0.189021		DDI2	27422.5	26334.9	11.1758	15.6001	0.387308	0.562097
CALD1	71602.4	77420	39.3015	28.3726	0.437371	0.649859		L2HGDH	23382.8	23798.1	13.6407	23.4146	0.58429	0.864375		BLVRB	89224.7	82015.4	34.6568	19.5201	0.461709	0.684703		ABCD3	24773.4	24313.1	9.09039	13.319	0.514124	0.761068		PLSCR1	9987.74	8792.48	16.9828	34.5496	0.00849434	0.0127278		FAM102A	3328.73	2285.86	47.49	34.901	0.129807	0.189043		RAB21	58907.8	61120.3	7.41104	17.6499	0.387515	0.56229
TUBA4A	142455	133554	30.3053	24.5322	0.437711	0.650239		AKAP2	20090.6	20511.1	19.7497	22.8447	0.584346	0.864295		RAB9B	18500.9	15134.1	78.0165	48.7324	0.461802	0.684711		BTAF1	5113.67	5317.54	21.0802	11.0186	0.514074	0.761138		ZBTB38	554.506	737.61	38.4309	47.9171	0.00859067	0.0128697		RUNDC1	4847.68	5287.24	18.6861	8.17886	0.129819	0.189024		PFKM	111579	116714	8.82394	21.692	0.387763	0.562544
NUP160	23906.6	23282.7	12.6148	10.3401	0.43774	0.650159		DNAL1	841.214	808.73	34.979	35.8446	0.584359	0.864149		MLPH	2957.78	3272.6	37.5925	32.6599	0.461809	0.684591		ZCRB1	1524.97	1599.09	18.5764	38.2694	0.514383	0.761162		LRRC20	11308.2	9602.01	25.2582	23.517	0.00861829	0.0129086		ARPIN	22901.5	21783.3	9.66651	5.68537	0.129959	0.189193		PLSCR3	6305.93	5586.18	30.808	34.4425	0.388045	0.562846
COPS3	46648	47868.5	12.533	10.9591	0.43792	0.650303		MARK2	19010.7	19184.3	9.52211	8.47898	0.584537	0.864248		HLA-A	75297.1	81165.1	32.5796	29.8925	0.461954	0.684675		RPA1	37183.5	37774.9	8.10168	8.4632	0.514291	0.76117		TADA3	1773.15	1510.81	19.2551	30.5357	0.00862674	0.0129188		INTS12	5591.09	5139.09	12.3187	13.4777	0.130251	0.189582		HMOX2	12917.7	13486	14.3024	11.8357	0.388467	0.563351
CPNE2	2798.1	2664.1	20.4317	32.5048	0.438412	0.65091		PPP6R1	7418.5	7324.64	11.5862	14.8489	0.58466	0.864266		TYW5	4063.8	4353.42	28.3462	26.635	0.46211	0.684776		SETX	3282.5	2708.27	76.0106	48.5696	0.514067	0.761272		WDR4	3491.63	4126.84	30.0725	22.9106	0.00868305	0.0130006		PSMB9	4813.96	6371.71	41.2832	35.8242	0.130278	0.189585		HP	4686.53	6022.41	64.0281	41.1592	0.388606	0.563445
LRCH1	7284.33	7040.62	15.8951	16.2211	0.438412	0.650787		PPFIA1	11695.2	11582.3	8.63087	11.6	0.58492	0.864485		CDC27	5418.26	5764.5	27.5736	9.51914	0.462113	0.68465		CDH1	42263.4	40768.4	18.4016	15.7905	0.514792	0.761623		KRT17	18991.3	27622.4	58.5462	91.1905	0.00869877	0.0130217		KARS1	56549	54810.1	3.64538	5.41004	0.130624	0.190053		ABHD6	1643.99	1502.47	28.3847	25.2502	0.389026	0.563947
LAMTOR4	20632.4	19510.6	26.2033	23.4402	0.438444	0.65071		WWOX	4275.46	4354.68	17.679	20.0425	0.584954	0.864371		RAB10	84611.4	80861	19.0206	10.6081	0.462163	0.684595		CYB5D2	6706.57	6475.1	15.5343	23.9007	0.515339	0.761998		NR0B1	4623.59	5771.67	41.7127	25.848	0.00871615	0.0130452		F8A1	8159.34	8726.56	11.6036	9.31601	0.130687	0.190109		RAB1B	70822.8	78968.7	33.8166	36.9029	0.38906	0.563889
OGFOD3	9206.4	9841.5	33.597	22.9421	0.438469	0.650624		METAP1D	3724.96	3805.94	20.7207	20.7206	0.585356	0.864802		ACAA1	12607.4	13198.5	19.2183	22.9977	0.462529	0.685007		KRT1	902652	831899	40.6884	38.321	0.515174	0.762042		PLLP	409.071	687.272	48.4481	65.3577	0.00872005	0.0130486		EIF3I	53347.5	52009	5.1431	2.60747	0.130756	0.190172		ARPC4	207693	196720	14.5581	21.9024	0.389455	0.564354
HNRNPLL	21218.3	21842.4	14.4186	9.17477	0.438747	0.650913		PITPNB	36099.9	36476.4	9.30221	12.3661	0.585393	0.864692		HACD3	72209.7	67662.4	27.0601	15.09	0.462589	0.684966		VCL	148693	144137	15.7651	15.8875	0.515286	0.762064		PMS1	2216.37	1437.96	36.0815	52.9831	0.0087866	0.0131457		KRI1	2137.49	1865.11	20.6564	21.4781	0.130861	0.19029		RNLS	3606.97	3991.14	29.0561	32.5579	0.389567	0.56441
SRSF10	33124.1	32535.5	8.21378	10.2581	0.438898	0.651013		NXF1	22738.6	22567.1	7.60149	7.68587	0.585476	0.86465		PTPN12	7440.31	6957.3	27.7243	19.7874	0.46271	0.685015		RP9	1994.9	2204.5	41.8725	34.8005	0.515485	0.762068		KDM6A	2566.4	2289.64	16.218	27.586	0.00879035	0.0131488		ARRB1	23774.1	22097.7	13.5529	9.05635	0.131213	0.190764		JMJD7	3866.49	4165.72	26.476	16.2454	0.38963	0.564394
CSDE1	50646.5	51483.3	7.64097	9.20165	0.438953	0.65097		GPATCH1	772.902	738.517	43.2834	34.3566	0.585523	0.864555		RPH3A	3419.96	3703.49	34.2259	36.9057	0.462859	0.685105		MCM2	3320.56	3038.46	39.652	48.5456	0.515996	0.762679		EMC8	26873.3	28889.6	10.6934	17.869	0.00883561	0.013214		FCHSD2	557.567	424.83	49.8033	12.3934	0.131232	0.190756		TMEM104	4138.15	3828.41	20.7722	31.5548	0.38986	0.56462
VPS26B	40770.7	42658.3	22.8095	13.4969	0.439772	0.652062		FGF2	6236.47	6011.1	36.2776	38.0525	0.585636	0.864558		EPB41L4B	4183.16	3786.38	40.8913	20.5325	0.462911	0.685052		PSMD14	67784.7	66646.9	8.83965	6.32055	0.516224	0.76287		YEATS2	4211.12	3584.38	25.6846	14.9162	0.00886357	0.0132533		USP36	913.084	685.922	20.6767	55.7776	0.131732	0.191446		MPC2	32196.8	34412.6	17.8829	26.9302	0.389923	0.564603
WASHC2C	2356.01	2493.8	27.4047	29.729	0.44062	0.653195		LRP1	12165.8	12519.2	25.8743	33.9043	0.585641	0.864401		COMMD7	7704.93	7977.13	14.6512	15.9035	0.462927	0.684946		ATE1	7308.79	7521.01	15.229	11.3745	0.516361	0.762928		ST3GAL4	869.878	1210.81	45.7846	41.6012	0.00890675	0.0133153		ITPA	30872.2	32038.3	4.9977	6.01504	0.131777	0.191475		BZW1	38897.2	40036.1	9.63919	7.74976	0.389957	0.564546
SIPA1	395.354	338.852	57.7606	40.9906	0.440659	0.653129		CCT7	102957	102204	7.11731	7.90635	0.585685	0.864302		ARID5B	731.692	631.02	49.3217	42.686	0.46305	0.684998		EPB41L4B	3988.46	3800.98	24.4138	23.1782	0.516615	0.763158		TIMM8A	1700.71	2219.59	32.0818	30.2038	0.00891603	0.0133267		HSCB	4791.53	4338.9	16.6736	14.2067	0.131847	0.191542		SERPINI1	54346.2	47179.6	36.3017	60.048	0.390674	0.565476
ACTR8	3480.38	3603.53	16.846	16.5235	0.440804	0.65322		HS3ST3B1	6479.32	6245.09	33.5696	29.5336	0.585906	0.864464		NUCB2	33262.3	29802.7	44.8688	23.3194	0.463369	0.685339		TRAPPC5	17719.9	17237.3	13.9467	15.3412	0.51677	0.763243		RNPEPL1	66512.6	95724.2	74.665	35.7273	0.00891973	0.0133297		RNF126	9432.21	10380	15.3089	14.1263	0.132354	0.192242		STX8	11441.8	10983.1	12.8895	12.4077	0.390797	0.565548
CDC42EP3	617.006	662.223	32.7455	38.5999	0.440861	0.65318		THOC3	10001	9879.04	11.8633	13.3116	0.585962	0.864383		MED4	3258.77	3655.6	46.6686	29.8715	0.463472	0.685362		DNAJA1	39528.9	40185.1	8.55467	8.44745	0.516933	0.763339		RMC1	7259.71	7923.4	15.2818	11.8798	0.00892484	0.0133348		MYO5B	7463.02	8123.39	13.63	12.5004	0.132551	0.19249		TBC1D7	2519.22	2282.56	32.9935	19.8955	0.391123	0.565911
EXOC4	21006.8	21452.4	10.2752	8.6065	0.441041	0.653323		NUDT11	2413.93	2292.04	35.9337	39.1801	0.58656	0.8651		DOP1A	5181.36	4752.19	33.5876	26.2378	0.463684	0.685546		LSM12	17715.6	18326.7	18.2933	11.9498	0.518357	0.763559		GLCE	10639.2	12785.5	34.522	17.8481	0.00894508	0.0133625		R3HCC1L	3263.17	4875.04	30.2785	32.6196	0.132669	0.192625		MSANTD2	3110.54	2616.09	52.9231	48.9141	0.391247	0.565984
TLN1	122140	117088	20.3119	14.885	0.44122	0.653465		LSM12	18091	18300.5	10.3276	13.8076	0.58668	0.865114		NR2C1	643.036	722.398	49.8438	36.4716	0.463918	0.685761		SEC14L1	5741.73	5968.37	20.6549	17.1321	0.518298	0.763616		CANT1	11924	10435.8	21.6605	10.6016	0.00895045	0.013368		SERGEF	1246.59	1453.27	21.0254	23.9429	0.132694	0.192625		GRIPAP1	16956.3	16186.4	13.6238	16.6393	0.391274	0.565915
VIPAS39	10604.9	10838.8	10.4504	10.9632	0.441413	0.653626		UTP20	6043.52	6128.13	14.7086	12.9825	0.587034	0.865472		WDR46	7342.65	6945.31	22.8273	22.3723	0.464	0.685753		TAB3	1043.47	1106.31	30.2649	25.3869	0.518853	0.763711		BCL2L1	9790.03	10579.6	12.1113	17.2584	0.00896343	0.0133848		CAMSAP3	21517.7	23017.2	14.9676	5.66982	0.133378	0.193582		ABCF2	8922.12	9196.87	10.1031	8.35617	0.391368	0.565944
SERGEF	1548.02	1656.65	31.9137	34.6458	0.441547	0.653701		ARF4	202437	205822	17.9797	14.5911	0.587127	0.865444		RPS13	173507	153848	49.2863	11.4751	0.464106	0.685779		BTD	3619.72	3491.29	17.363	27.3509	0.518276	0.763729		MMUT	34312.3	39235.2	24.2841	15.7709	0.00897631	0.0134015		RPL27	157368	164689	10.6403	2.07778	0.133386	0.193556		TOMM34	35315.9	34108.1	11.2743	9.7485	0.391516	0.56605
DPH1	1443.24	1334.9	35.12	33.6114	0.441588	0.653637		COPS6	34199.4	33873.8	9.35581	10.2835	0.587168	0.865341		NOCT	2089.21	1879.42	38.0975	40.454	0.46411	0.685655		U2AF1L5	55958.4	54319.2	15.0562	16.4547	0.517933	0.763801		CELA3A	63660.5	189512	171.791	103.667	0.00902117	0.0134659		P3H1	19371	21946.2	9.65198	21.7409	0.133501	0.193687		VIPAS39	12436	12021	10.7521	10.256	0.391626	0.566103
LARP1	43123.6	41541.3	18.3003	9.74271	0.442092	0.654259		AAMP	18515.1	18720.1	10.8739	11.7559	0.587611	0.865831		PDHA1	125460	112957	43.2966	13.4036	0.464127	0.685551		PTTG1IP	14567	15115.8	19.7409	15.4932	0.517349	0.763809		HM13	83433.7	97431	28.5703	16.963	0.00905224	0.0135098		LSM12	19925.8	18866.2	10.4273	6.59039	0.133967	0.194326		S100A6	89589.5	81029	30.7817	31.4915	0.391873	0.566352
CDKN1B	1465.73	1585.84	39.3027	35.2758	0.442126	0.654185		GART	42434.5	42885.6	9.92838	12.119	0.587617	0.865675		CUX1	14733	15231.7	14.4493	10.3787	0.464167	0.685479		DPP7	230460	243921	29.7046	32.5716	0.517553	0.76382		ATIC	102386	93508.3	14.7854	11.0424	0.00906251	0.0135225		C2CD4B	1965.74	3370.4	68.1258	43.2022	0.134161	0.194571		CNOT11	6266.77	6536.61	14.2266	11.3243	0.391963	0.566375
ENTR1	2437.93	2292.56	23.8737	31.3142	0.442198	0.654169		VMA21	51674.2	50698.6	18.7212	20.3695	0.587717	0.865658		ELMO1	2219.96	1968.78	47.563	50.0312	0.464604	0.685995		S100A7	5014.82	4672.38	34.3543	47.6632	0.518841	0.763838		PPIE	13763.8	12615.1	14.1002	11.9222	0.00907617	0.0135403		RPAP2	1024.52	781.19	45.5443	38.2544	0.13429	0.194721		E2F4	1776.78	1618.38	22.627	40.347	0.392521	0.567074
PHC1	329.986	300.289	37.5152	49.16	0.442241	0.654108		SDK1	10644.3	10426.5	21.1617	20.4607	0.587726	0.865508		ISCA2	7803.74	7300.55	27.7635	17.3782	0.464654	0.685939		RPS14	323189	336639	21.6718	18.8621	0.517766	0.763845		FGB	5409.93	7154.71	39.8175	50.2567	0.00907646	0.0135382		SRFBP1	1942.21	1674.97	25.2765	19.7954	0.134302	0.194701		MAP2K6	28817.4	27217.8	12.6756	27.2358	0.392619	0.567109
MKS1	2634.69	3199.6	45.0715	84.518	0.442263	0.654017		PATJ	6134.39	5988.12	24.8911	23.4764	0.587886	0.865579		PDE6D	5295.75	5079.33	17.1792	18.0909	0.465029	0.686362		PHKB	12984.7	12751.8	9.28573	9.33235	0.518263	0.763854		MTLN	11350.8	8585.17	42.511	21.8718	0.00913437	0.013622		FPGT	3176.24	3754.35	32.4187	21.0534	0.13431	0.194676		MICU3	2284.67	2146.25	17.9604	23.2341	0.392649	0.567045
HDAC5	3890.14	4069.24	22.2846	18.8664	0.442265	0.653897		PPP4R2	11976.6	11797.6	14.7188	16.2738	0.587893	0.865425		GATAD1	1178.77	998.153	55.4924	41.3501	0.465368	0.686733		RNF5	707.232	641.423	46.4928	46.7669	0.517927	0.763938		NKRF	5654.54	5227.86	11.4176	18.7157	0.0091576	0.0136541		EIF4A2	131509	142748	16.3192	9.76326	0.134614	0.19508		GTF2F1	11837.4	12673.5	20.7466	24.1539	0.392885	0.567278
STOM	54351.4	58440.5	35.8056	35.0372	0.442484	0.654095		CCN1	6008.43	5751.72	34.6599	38.9805	0.587999	0.865418		FRK	4501.69	4290.45	19.5825	22.7786	0.465465	0.686746		CACNA1C	333.021	384.878	53.2311	45.2348	0.517548	0.763957		POLR2M	2005.77	1633.61	29.9127	41.9181	0.00918069	0.0136859		ATP1B3	29434.1	32572.7	10.6784	17.306	0.135238	0.195947		FGF2	3576.62	2693.52	62.223	47.2881	0.392899	0.56719
PWWP2B	1641.27	1560.45	21.3126	29.1104	0.442762	0.654383		SH3BGRL	96707.4	94604	22.5685	21.6953	0.588121	0.865433		FNTB	10586.2	10954.6	14.7329	13.1392	0.465474	0.686629		NOP53	6533.23	6317.34	17.272	15.3574	0.517747	0.763962		CWC22	6366.83	5685.62	18.4966	11.3495	0.00920435	0.0137186		REL	3670.7	3968.93	11.8944	12.0404	0.135312	0.196017		PA2G4	122392	124547	5.16898	6.344	0.392902	0.567087
PEX6	5973.42	6299.12	26.5227	21.4107	0.44282	0.654345		LGALS8	6169.08	6297.02	22.1476	18.5428	0.588163	0.865331		ARHGEF16	10180.4	10533.8	14.7633	12.2103	0.465579	0.686655		CSNK1A1	17640.3	18249.5	18.2426	13.2787	0.518834	0.763972		GSTM2	64932.5	56213.6	22.1255	25.607	0.00924228	0.0137725		SYBU	211.227	392.091	44.1149	43.0189	0.135433	0.196155		GPRC5C	8997.62	8468.39	18.9372	18.914	0.393467	0.567796
SLC25A10	32936.2	33811.4	12.344	15.1511	0.443052	0.654564		COX20	11508.2	11729.3	18.7906	20.4544	0.58828	0.86534		DENND6A	1907.43	2153.44	42.7906	38.4788	0.465683	0.686678		CTNND1	57695.9	54929.4	25.4792	17.0652	0.518262	0.763997		AGR2	29176.7	43552.3	64.4606	96.4137	0.00925076	0.0137825		EIF3H	61679.3	59502.6	6.52334	4.81006	0.135726	0.196542		FER	3596.69	3702.33	8.95333	9.82785	0.393558	0.567819
NUDT18	7219.13	7576.93	23.8358	22.0451	0.443141	0.654571		PIK3C2B	2397.82	2311.44	40.7276	28.3135	0.589065	0.866331		PLCB3	9251.17	8728.72	24.0025	22.3939	0.465932	0.686914		COL4A1	5872.74	6122.07	18.6433	31.1193	0.518774	0.764028		SEZ6L	6635.69	7382.09	17.7428	20.1236	0.00925756	0.0137901		APOE	868532	576333	41.0778	87.4376	0.136135	0.197098		PQBP1	20916	19393.1	24.0723	21.8509	0.39363	0.567816
TRAK1	1514.98	1249.65	59.8337	46.6637	0.443206	0.654544		PLD2	328.145	347.196	52.8574	52.1332	0.589205	0.866374		IDE	25505.5	23804.3	28.6119	22.2033	0.465937	0.686792		SERPING1	9214.7	8145.2	57.9742	86.6357	0.518222	0.764082		DXO	6339.3	7198.45	16.2164	27.6935	0.00928024	0.0138212		A2ML1	5165.95	6592.22	34.0571	37.2118	0.136207	0.197164		PNKD	1665.75	1517.1	29.6953	26.1971	0.394086	0.568366
NAGPA	1774.2	1860.76	16.7148	34.2559	0.443285	0.654536		SUN1	12718.6	12873.3	11.9976	13.035	0.58989	0.867216		LPCAT4	1953.14	2053.93	20.535	22.1716	0.465995	0.686747		ERO1A	55225.8	54112.1	9.34462	18.6708	0.519874	0.764492		PLEKHA3	942.049	1176.53	31.8675	28.393	0.00929106	0.0138347		TLCD4	5990.3	7171.02	21.4336	29.2265	0.136304	0.197268		CUTC	11656.8	12430	21.9988	17.2519	0.394452	0.568787
WDR55	4120.14	3966.41	17.5746	21.0747	0.443558	0.654816		MCTP2	4137.77	4239.19	25.1382	24.2536	0.58993	0.867111		PAPPA2	6849.62	6231.32	36.6792	32.4512	0.465998	0.686623		ASF1A	1834.01	1695.27	36.2243	37.3223	0.519979	0.764501		MED18	4943.21	4049.37	31.3196	20.7316	0.00929569	0.013839		LSM3	53165.9	46084.5	27.8501	15.7272	0.137224	0.198562		ME1	22762.7	21468.2	10.7239	30.4631	0.394527	0.568787
CORO7	56550.5	59661.8	27.2078	17.691	0.443729	0.654945		PDGFRB	4188.94	4395.12	44.167	57.2739	0.590045	0.867116		KDM8	1682.51	1815.31	29.5341	33.6616	0.466229	0.686834		AP4M1	3926.03	3493.88	44.8882	37.0403	0.519695	0.764517		TPBG	4640.58	3864.48	26.9251	33.1657	0.0093259	0.0138814		RPP25	1601.99	2182.85	44.4867	46.0109	0.137264	0.198582		TOM1	27106.5	25529.7	18.0535	20.6582	0.394678	0.568897
GLO1	177800	173805	10.6703	11.9613	0.443834	0.654976		EPDR1	37694.8	35500.6	69.2615	36.4133	0.590262	0.867271		SMC6	2003.65	1821.96	29.6706	43.6092	0.466712	0.687414		PSEN1	1269.19	1356.18	35.3421	35.5594	0.519811	0.764543		CMPK1	49219	56382	25.1248	12.9457	0.00932817	0.0138821		PGPEP1	2750.48	2367.2	22.6882	24.5067	0.137517	0.19891		PLSCR4	1667.5	1840.54	24.3059	40.0981	0.394685	0.568799
LIMCH1	16380.8	15426	28.622	23.7137	0.444118	0.655272		PEPD	48300.4	47634.6	13.5364	15.2935	0.590273	0.867124		APOO	46120.9	44033.7	19.4039	15.6397	0.46683	0.687458		DIS3	15227.9	14584.1	22.7207	11.6728	0.519682	0.764642		TMEM131	10831.7	9958.21	12.7682	17.7512	0.00937776	0.0139533		SEC24A	18357.6	19273.2	7.72802	7.44077	0.137565	0.198942		SNRNP25	2028.59	1728.09	37.3828	44.7919	0.395062	0.569236
TMED6	11712.4	9122.28	111.198	63.6658	0.444351	0.655491		USP4	3974.23	3894.47	19.9253	22.0574	0.590433	0.867194		VKORC1	13504.5	12453.6	31.5472	30.7759	0.467303	0.688025		NCOA1	2335.42	2446.42	22.9708	29.5075	0.519591	0.764653		ACY3	2674.76	3710.35	43.6937	71.8701	0.00938546	0.0139621		APBB1	2522.04	2293.87	15.7789	14.2063	0.137967	0.199485		PKIG	1052.75	1247.25	37.9213	48.5142	0.395206	0.569336
RBM45	13652.3	14035.5	13.2846	14.6648	0.444388	0.655421		CALY	1275.41	1202.38	50.4102	44.4428	0.590488	0.867112		MRPL40	10854.9	11539.7	27.2524	16.711	0.467372	0.687997		TBL2	28380.6	26504.5	34.2791	37.5948	0.520204	0.764687		LIPH	1384.97	1917.57	33.8283	38.635	0.00940907	0.0139946		LPIN1	1952.07	2400.26	47.3494	20.2381	0.138632	0.200409		PPM1L	16868.3	16072.7	11.5414	22.1642	0.395206	0.569228
PTCD1	2367.38	2474.65	21.6919	21.259	0.444393	0.655305		FBXL8	12478.5	12667.6	15.875	14.5935	0.590694	0.867251		RBM27	8571.11	8929.93	18.18	9.75934	0.467823	0.688532		RAB11FIP5	4792.96	4962.72	18.476	17.2053	0.520458	0.764918		SMYD5	8093.51	9556.88	30.7717	19.9609	0.00947383	0.0140882		CSNK1G2	3503.54	3020.71	16.8526	26.1668	0.138747	0.200537		GPS2	3690.73	3135.05	52.0077	24.4174	0.395233	0.569159
UACA	6366.57	6079.66	22.0009	19.8614	0.444914	0.655951		WWC1	2778.49	2687.48	33.9109	33.006	0.590843	0.867306		MNAT1	2969.95	2799.85	19.8932	32.3796	0.467842	0.688429		ACTBL2	43091.8	41782.6	15.4601	19.7219	0.521071	0.765529		NOA1	2187.97	2929.57	39.0295	26.1401	0.00947902	0.0140933		MLIP	5006.03	1358.25	141.29	49.0253	0.138943	0.200783		VDAC2	390924	408841	11.7207	18.9939	0.395359	0.569234
CAB39	18132.2	17731.5	10.6695	10.5814	0.44493	0.65585		NPRL2	5627.06	5509.03	20.3011	20.2681	0.590846	0.867147		TLE3	2074.82	1841.33	48.7086	36.0922	0.468329	0.689016		GP2	43670.1	35113.3	98.06	168.516	0.521071	0.765673		SPATA33	2146.7	1535.57	49.677	32.6657	0.00949587	0.0141157		TMEM161A	3983.02	4687.61	24.4679	11.2244	0.138988	0.20081		TMEM30A	45323.6	41445.6	28.9807	24.13	0.395567	0.569426
PFDN1	18513.2	17564.7	24.7251	25.7747	0.445578	0.656681		MCTS1	30309.4	30004.1	10.3062	10.431	0.590861	0.867004		ITM2B	6911.88	7254.65	21.3738	15.0731	0.468363	0.688936		BRCC3	17654.4	18154.6	15.1876	9.12285	0.521344	0.765786		CPQ	82634.6	119354	77.949	21.5634	0.00950459	0.014126		ACY3	2986.32	2307.69	48.063	23.2132	0.139019	0.200817		PRADC1	799.009	673.079	50.9848	29.4779	0.39559	0.56935
TTC26	39679	38250.1	17.5256	16.548	0.445667	0.656688		PPP1R9A	8751.94	8868.63	13.5002	13.7663	0.590959	0.866985		ZKSCAN8	579.85	740.032	66.3545	41.4933	0.468738	0.689357		STK11IP	11386.5	10891.9	23.388	13.3277	0.521598	0.766014		TTC39A	7586.51	8975.96	31.5736	17.1575	0.00952446	0.0141528		TRABD	10880.5	11529.3	11.2109	7.38339	0.139159	0.200981		NAXD	30573.1	29071.1	12.2325	22.8904	0.395675	0.569366
ZHX3	2275.01	2180.46	18.8728	28.844	0.445958	0.656994		H2BC18	2420.82	2361.64	25.4929	24.5614	0.591315	0.867344		PARD3	17808.9	17127.7	16.1127	18.3509	0.468754	0.68925		TFR2	80786.3	77315.7	18.8679	42.6177	0.521867	0.766265		GSTA2	165636	225433	46.2691	79.7643	0.00952621	0.0141528		MOB1B	34705	38576.5	13.8077	17.4327	0.139297	0.201142		DDX56	8894.19	8310.82	19.5832	25.4756	0.396045	0.56979
STT3A	172054	158905	38.4284	22.1159	0.446259	0.657313		ENSA	1659.21	1601.78	30.2401	38.2691	0.59138	0.867276		GBA2	2617.24	3002.41	35.1966	32.6345	0.469128	0.68967		MRPL49	9136.42	8717.37	24.4594	18.5692	0.521973	0.766276		NUP155	17013.1	15975.9	10.1306	10.5193	0.00955034	0.0141859		DHX30	28307.1	26649	12.1968	6.62787	0.139644	0.201606		CSK	26191.2	25332.7	10.761	9.91412	0.396333	0.570098
TENM3	3683.02	3442.93	31.0515	27.1039	0.446752	0.657915		HNRNPA0	87438.2	88641.3	14.9061	12.3195	0.59146	0.86723		COG8	17995.8	18939.4	22.7882	13.2909	0.46921	0.689661		EXOSC3	12541.3	13249.7	30.6381	11.945	0.522142	0.76638		KIDINS220	8232.63	7343.21	18.5455	14.4718	0.00956874	0.0142106		DUS2	2919.04	2576.52	21.1611	18.4881	0.13974	0.201705		MRPL46	16275.1	15328.1	18.1629	20.6469	0.396356	0.570023
UBL5	30774.3	28957.2	28.5468	30.2417	0.446769	0.657816		EHMT1	3881.15	3947.85	17.6571	17.2966	0.591594	0.867262		PAK1	12468.5	13051	20.2849	12.4243	0.469318	0.68969		PLIN3	37147	40377.8	46.3063	32.4288	0.522346	0.76639		DCAF11	9028.22	8484.7	9.43535	13.6151	0.00958244	0.0142283		RBL2	2452.94	2725.41	20.4007	13.6037	0.139821	0.201786		EMC4	16703.3	15924.5	13.9729	17.6943	0.396589	0.570251
RABAC1	10846.1	11309.2	21.0384	16.4713	0.44709	0.658165		TRPT1	1698	1754.44	33.982	32.7635	0.591994	0.867685		CISD1	57411.2	52088.4	40.6475	19.0394	0.469784	0.690244		AHCTF1	16112.8	15819.3	9.60236	8.79752	0.52246	0.766412		PCMTD1	6043.48	6855.82	22.3043	19.5046	0.00960832	0.014264		CCDC85C	481.54	345.475	61.335	36.1214	0.139939	0.201917		SCAPER	4367.45	4147.14	13.4377	22.3392	0.39684	0.570504
GPM6A	3356.54	3621.74	33.3785	28.7636	0.447165	0.658151		GNAZ	27793.3	27319.9	16.9485	18.7106	0.592173	0.867784		FIZ1	3932.66	4369.59	28.1255	55.5461	0.46979	0.690123		MBD3	2185.55	2330.8	35.4166	24.814	0.522325	0.766504		USP36	796.75	1001.6	38.3422	33.7167	0.00961806	0.0142758		KIF3C	164.567	239.999	37.8558	48.5076	0.140067	0.202064		NDUFB4	54138.6	57401.8	19.9528	16.2738	0.396978	0.570595
RANBP1	47667.9	49258.4	16.4584	12.8998	0.447318	0.658251		FAP	27405.9	28287.2	31.1758	35.1814	0.592241	0.86772		IGHG1	11434.3	10121.1	39.1318	128.145	0.470143	0.690512		SLC25A35	7425.73	7112.53	22.4517	18.251	0.522761	0.766709		FAM210A	6046.13	7011.1	27.176	18.5076	0.00967161	0.0143525		BBS1	22192.5	20081.1	16.2724	15.4751	0.140127	0.202112		SACM1L	46948	48979.9	10.1029	19.2688	0.397042	0.57058
MCAM	9298.36	10017.2	37.7938	31.6742	0.447353	0.658179		INTS5	7372.04	7440.86	9.27457	10.0842	0.592339	0.867701		ANK3	17828	16362.2	35.646	28.0323	0.470474	0.690868		LAMA2	19509	17961.7	42.3282	34.4922	0.522997	0.766912		PDIA2	70342.1	134713	78.3599	96.4854	0.00967842	0.0143599		EVI5	2226.31	2487.14	22.8019	13.1249	0.140375	0.202431		TSEN54	1491.52	1689.4	37.7536	40.9362	0.397199	0.570698
SCP2	61482.2	58491.7	24.0177	20.3345	0.447601	0.65842		MINDY1	15655.2	15948.7	18.7602	19.8581	0.59239	0.867612		HERPUD2	4042.97	3813.27	22.8885	26.8189	0.470517	0.6908		CSNK2B	20436.8	20937	13.0981	9.32161	0.52351	0.767519		BCAT1	19106.5	11460.7	68.4052	85.5635	0.00969486	0.0143816		RPTOR	7823.02	7370.47	11.4376	7.4807	0.140698	0.20286		RTF2	3477.22	3228.21	23.0253	24.1836	0.397368	0.570833
CWC27	5408.22	5245.13	14.6266	14.8021	0.447654	0.658375		CD46	7895.48	8030.43	18.5201	15.3889	0.592415	0.867485		PITRM1	34870.2	36529	20.4735	16.6894	0.470661	0.690882		BCL2L2	3407.72	3731.42	44.3911	27.6367	0.523634	0.767556		CCT6B	1350.14	1558.27	18.5016	40.8254	0.00969762	0.014383		PARS2	8818.57	9578.05	13.8427	12.2957	0.140731	0.202868		PRKAA2	7148.61	7518.62	15.8962	17.1634	0.397823	0.571379
AP1AR	4139.74	4406.3	29.0031	34.4711	0.447691	0.658304		SEC16A	32769.6	33151.4	11.9038	11.9875	0.592438	0.867354		PTCD1	2225.78	2479.94	44.9464	19.2441	0.470768	0.690909		NOL8	2801.94	2645.3	28.9638	18.4791	0.52395	0.76773		CHMP4B	34834.3	40503.4	27.6768	19.2424	0.00972645	0.0144231		CSNK1G1	1813.03	2073.94	15.9359	21.2326	0.140735	0.202836		WWOX	3007.01	3185.03	20.4669	13.4161	0.397831	0.571283
WDR26	9317.89	9537.25	11.5591	9.89059	0.448072	0.658741		FAM120C	16123.1	16351.9	13.8496	15.7426	0.593184	0.868284		POLR2K	4325.46	4053.52	18.6315	33.0993	0.470791	0.690813		TOX3	2491.35	2242.08	15.6129	35.9365	0.523905	0.767809		GATAD1	1262.31	998.109	34.1039	45.6241	0.00974574	0.0144489		SLC35E2B	2235.34	1938.99	19.3712	25.1076	0.141229	0.20351		SLC26A11	7892.07	8572.13	18.6642	38.4593	0.398307	0.571858
MFN1	14577.2	14989.1	13.9558	11.0965	0.448113	0.658677		RPL35	174849	178280	14.2758	27.6032	0.593314	0.86831		SOS2	3809.2	3925.26	11.0491	18.8592	0.470913	0.690862		COA3	22663.3	20458.6	52.7333	31.3046	0.524118	0.767832		STIM1	27500.7	23113	28.1929	11.229	0.00975543	0.0144606		SURF2	1290.54	1104.18	26.0425	23.7286	0.141651	0.20408		LUC7L	12393.5	13300.7	15.9231	33.0053	0.398374	0.571847
GBE1	42749.8	43698.4	10.6642	11.2593	0.448311	0.658844		B2M	64200	61992.9	37.401	32.6066	0.593508	0.868431		HPS4	1497.81	1596.28	23.0842	31.7149	0.470915	0.690735		ZNFX1	2343.04	2484.37	32.355	22.851	0.525046	0.768758		BET1	10225	9129.38	16.9672	24.9273	0.00975791	0.0144615		TIAM1	3485.04	6869.83	30.4238	68.937	0.141781	0.204229		FAM193A	658.292	521.78	57.7199	64.8063	0.399061	0.572725
LAPTM4A	2175.37	2009.9	37.1941	36.3752	0.448374	0.658813		HNMT	30249.1	31463.6	42.3075	38.147	0.593521	0.868287		SLC4A7	1153.79	1053.54	28.6333	43.7084	0.471047	0.690798		ADPRH	4791.37	4600.77	21.382	15.9487	0.524989	0.768818		SFSWAP	8372.96	7349.9	21.316	13.233	0.00977625	0.014486		GOLGA1	4265.66	4673.56	17.0834	12.4108	0.141803	0.204221		GTPBP3	2301.13	2594.63	32.9606	49.3868	0.399437	0.573157
HMBOX1	1978.58	1856.06	30.4096	28.8961	0.448826	0.659354		CASD1	6920.13	7104.52	26.7504	27.9007	0.593543	0.868155		PRMT9	4683.2	4929.71	23.0314	12.3213	0.471147	0.690814		ME1	52092.8	54339.3	22.9284	19.2141	0.525223	0.768871		INTS4	7292.11	6443.26	20.4172	11.2133	0.0098339	0.0145687		PRPF4B	11098	10325.6	15.6286	5.89367	0.142094	0.204603		RGL2	7039.6	6740.47	14.366	12.0929	0.39976	0.573513
GPKOW	7001.6	6812.15	12.7567	16.3288	0.448864	0.659285		STK10	5337.36	5261.31	13.8748	16.3653	0.5936	0.868076		ZNF784	12934.3	13926.4	27.7785	24.4681	0.471206	0.690772		CTDSPL2	1950.17	1806.1	37.4698	38.4706	0.524931	0.768879		DAPK1	4569.74	5168.63	22.1739	17.0059	0.00984089	0.0145763		RPS24	39727.2	36876.1	10.8105	12.5635	0.142387	0.204986		CDK5RAP2	4395.02	4712.58	22.0525	24.0893	0.39994	0.573663
SURF6	2942.31	2723.75	28.2668	38.2032	0.449138	0.659564		RHOG	25213.2	24921.3	11.6894	12.565	0.593739	0.868115		TMA7	11082.7	11806.5	27.5735	29.5813	0.47138	0.690897		RAP1A	7044.49	7499.67	34.9188	21.2398	0.525405	0.768994		SORT1	21634.4	19539.9	16.4285	15.3317	0.00984124	0.0145741		PJA2	2115.91	2459.14	29.1697	19.7699	0.142404	0.204972		EXOSC2	17965.4	18842.7	8.32437	24.5366	0.400045	0.573707
YWHAQ	360793	373567	17.7025	11.9881	0.449178	0.659498		EXOC7	14052	14155.1	8.25086	6.06992	0.593909	0.868202		ANKRD13D	4102.09	4327.91	21.9473	26.4923	0.471608	0.691101		SPATA5	8649.38	8475.41	10.5361	11.3413	0.525515	0.76901		ATP2A2	139968	86093.2	68.6142	14.6059	0.00989457	0.0146503		FAM107B	3102.77	2554.95	27.5046	34.2227	0.142687	0.205341		MROH1	14436.4	13457.9	22.3845	21.5996	0.400155	0.573756
APOL2	44520.7	46348.2	19.6895	21.0496	0.449183	0.659382		LASP1	87640.2	88843.7	13.5879	15.0224	0.593963	0.868117		SMDT1	8992.65	8128.97	41.5866	36.6215	0.471752	0.691182		GIGYF1	5331.73	5213.59	11.3675	14.7852	0.525941	0.76949		RGS7	4880.89	4317.39	19.3038	20.8765	0.00994931	0.0147286		MAP1B	69845.9	77184.1	21.0555	11.4527	0.1427	0.20532		WNT4	2916.52	3372.04	41.0753	29.0089	0.400314	0.573876
PKN1	6939.72	7172.45	16.4506	14.4909	0.449203	0.659287		ACSL6	4247.28	4348.35	23.9396	25.1991	0.594409	0.868606		ANK2	3127.26	3406.1	39.011	22.2567	0.47226	0.691796		DPP4	63131.3	58237.1	41.5693	35.8738	0.526258	0.769663		PDRG1	1625.76	1917.23	27.411	34.8344	0.0099784	0.0147689		PPFIA1	10672	11047.5	7.24431	3.85171	0.142724	0.205317		SF3B4	23089.1	25014	28.854	19.0591	0.40056	0.574121
AZGP1	11177.5	9401.6	81.0114	38.7033	0.44928	0.659276		DIEXF	4311.1	4219	21.9523	22.7256	0.594569	0.868676		ERI1	7309.68	6763.72	32.1178	31.9721	0.472288	0.691708		LUM	21862.6	17186.2	96.1191	48.8346	0.526246	0.76979		SMARCA2	23399.8	21864.5	11.213	9.59044	0.00998424	0.0147747		RPS26	111540	139461	51.96	22.218	0.142801	0.205389		NSMCE3	4827.97	5259.73	26.3393	31.2047	0.400591	0.574057
SCAPER	4316.21	4470.39	15.7956	23.1495	0.449742	0.65983		ABHD6	1680.01	1628.23	31.8983	32.706	0.594712	0.868722		TAPBPL	12272.2	11317.5	33.3784	34.6921	0.472325	0.691631		PDCL3	4872.38	5083.85	23.2484	18.3203	0.526628	0.769916		DDX6	85572.1	91837.7	12.4395	9.93654	0.0100345	0.0148463		MRPL27	15367.7	14087.9	13.3476	14.2681	0.143162	0.205869		CCDC9B	13252.3	1684.86	178.702	79.8965	0.400716	0.574128
OPA3	17936.8	19157.7	32.5896	34.9729	0.450149	0.660303		IKBIP	6404.92	6545.68	21.8447	23.8503	0.594972	0.868939		PLEKHF2	11833.2	12120.9	10.3884	10.4466	0.472801	0.692198		RPS6KA5	955.922	870.168	44.6129	31.3521	0.526538	0.769928		GALNT12	7559.63	8553.33	20.7416	24.7589	0.010048	0.0148635		ABHD13	7231.25	7654.37	9.70773	8.48368	0.143536	0.206369		KBTBD6	7604.1	7344.49	9.4945	14.473	0.400865	0.574234
PDIA4	223867	200554	52.865	31.322	0.450503	0.660699		NOCT	1935.36	1864.01	34.4401	43.3674	0.595315	0.869277		CHMP7	5844.52	6082.4	17.6944	13.1637	0.472942	0.692275		VEZT	4886.1	4660.43	24.4801	24.9937	0.527337	0.769939		PRKAR2A	174833	152581	22.5918	8.77391	0.0100638	0.014884		PITPNA	24880.6	23474.3	12.7844	4.67237	0.143983	0.206972		TMED4	166390	180315	21.0611	34.6164	0.400936	0.574229
TMEM63C	29150.8	31709.4	44.4565	23.2197	0.450575	0.660679		IGF1R	3366.89	3299.31	21.9023	18.9485	0.595362	0.869181		DOP1B	12036.2	12937.5	32.7428	20.3963	0.472994	0.692222		PCBD2	14274.3	15220	35.2953	29.4503	0.526761	0.769965		DHX16	13028.1	12001.9	13.4746	11.7506	0.010081	0.0149067		INPPL1	15674.4	14538	12.4492	11.726	0.144641	0.20788		IFNGR1	610.984	426.067	75.2137	58.8113	0.401495	0.574921
LUC7L	6766.95	6572.81	13.1743	19.882	0.450618	0.660619		AGAP1	8496.11	8375.67	15.4489	13.3582	0.595424	0.869108		RAPGEF4	3613.59	3865.31	27.2158	20.7609	0.473292	0.692527		STS	7604.42	6792.34	55.434	41.6216	0.526872	0.769983		HINT3	21237.7	18644.9	21.0957	17.04	0.0100841	0.0149085		SYNPO2	5579.77	12643.6	60.2149	68.6317	0.144752	0.207999		VAMP3	17428.1	19678.2	39.3561	41.5356	0.402271	0.575923
RBX1	19356.2	18677.5	17.172	17.0843	0.450702	0.660618		NADSYN1	13475.3	13306.2	12.2749	14.4863	0.595565	0.869152		RNF220	3381.83	3702.99	37.3197	23.028	0.473357	0.692492		GLT8D2	4131.03	4353.49	25.1355	34.7243	0.526973	0.769985		VSNL1	6026.91	7622.32	42.7498	36.781	0.0101011	0.0149309		SLC9A8	2576.64	3093.58	40.9207	14.7406	0.144939	0.208229		PARG	3599.68	3903.6	23.0316	32.7499	0.402384	0.575978
ARHGDIA	181027	176946	11.1727	9.64429	0.450789	0.660621		TTC39B	12577.3	12305.7	23.7653	20.0115	0.595624	0.869074		INPP5A	3777.42	3611.52	16.2526	26.4112	0.473467	0.692523		POF1B	15616.1	13625.2	69.0536	54.866	0.527482	0.770007		GCFC2	5703.43	6224.98	14.8123	16.3739	0.0101243	0.0149623		DNMT3A	5102.68	5627.7	17.1122	14.4005	0.145183	0.20854		TFEB	4319.74	4873.18	34.7513	40.589	0.402403	0.575896
E2F4	1469.86	1596.15	39.0989	43.8176	0.450803	0.660517		EEF2	604747	612017	11.3277	14.2059	0.595706	0.869032		MOV10	11428.8	12051.9	23.6965	18.0935	0.473608	0.692599		LSR	19335.9	18535.7	22.5206	14.563	0.527584	0.770011		STAG1	13055.8	11828.8	16.504	9.72061	0.01014	0.0149827		RB1	10545.3	9281.07	16.8835	23.1151	0.145326	0.208707		ITGB5	1613.6	2157.79	37.7252	36.3696	0.40261	0.576086
HSPA14	13219.4	12811.9	15.3986	12.0725	0.45088	0.660508		HMBOX1	1905.08	1852.1	29.1377	29.1323	0.595756	0.868941		GTPBP3	3370.6	3102.17	34.5773	30.9845	0.473666	0.692555		USE1	13907.9	13556.3	13.7476	8.75756	0.527314	0.77005		SPRY4	776.697	2018.5	36.9467	30.985	0.0101451	0.0149874		CYFIP1	43688.8	45333.2	8.47113	3.05461	0.146203	0.209927		C6orf47	7024.58	7581.22	24.3743	23.0976	0.402654	0.576039
MAST4	9072.43	9318.24	13.2509	12.5899	0.450902	0.660416		NGLY1	3484.75	3556.87	20.1695	23.2469	0.59576	0.868785		RFC1	5178.53	5483.2	22.1213	47.112	0.473791	0.692607		ABCD1	5860.17	6057.52	17.5554	19.461	0.52714	0.770086		HECTD4	18905.5	17654.7	10.7466	13.7174	0.0101556	0.0150001		C7	5766.92	4358.08	46.669	40.9861	0.146293	0.210016		SH3GL1	21708.5	22225.8	7.77996	7.32152	0.402917	0.576308
COMMD3	7184.24	6743.59	31.2408	16.5131	0.45104	0.660494		PPM1F	11266	11419.7	13.6528	14.8737	0.595883	0.868801		MRPL22	33568	31212.8	31.1183	11.5953	0.473792	0.692479		NDST1	4484.78	4285.25	23.3787	26.1005	0.527245	0.770094		MAGI3	806.89	1289.47	42.6963	126.764	0.0101627	0.0150078		FAM184B	1442.16	1708.05	25.5031	8.20435	0.146461	0.210218		PGP	33750.8	32353.9	12.1653	16.6986	0.403331	0.576793
TOX3	2403.24	2255.6	10.6312	35.6403	0.45134	0.660809		ZCRB1	1637.22	1572.39	43.325	32.4669	0.596061	0.868897		CTSH	10807.5	10027.3	29.3153	50.9515	0.473807	0.692371		SLMAP	13329.1	13111	8.59231	9.556	0.52786	0.770125		RIPK3	5048.89	5888.14	14.3415	36.41	0.0101687	0.0150138		MAPKBP1	1921.72	2221.49	25.9546	20.3621	0.147318	0.211408		BCL2L2	3027.16	2601.53	27.5505	29.4641	0.403649	0.577139
ZNF207	30936.8	30373.9	8.34883	12.6131	0.45144	0.660831		CUL3	30852.8	30624.3	7.13858	8.69508	0.596071	0.868748		MUC15	1331.33	1051.5	71.2322	46.8086	0.474101	0.69267		ZFAND1	4193.3	3941.98	26.9331	35.3652	0.527795	0.770175		UTP15	6594.15	7322.68	18.2132	18.0742	0.0102226	0.0150907		PAN2	1405.48	1190.86	21.6952	30.6986	0.147325	0.211379		IFT88	1188.86	1328.69	35.3202	29.0981	0.403946	0.577455
VPS35	135995	133110	10.7582	6.42728	0.451561	0.660884		TAF8	2393.33	2434.78	17.2443	18.9934	0.596203	0.868779		PPTC7	2160.08	1984.13	33.8999	26.2004	0.474122	0.692572		KAT8	3117.44	3311.91	31.5034	32.4707	0.528019	0.770213		SMG9	5887.47	5301.32	16.5532	19.2863	0.0102798	0.0151722		CDH10	1369.49	1104.13	32.3776	29.9093	0.147849	0.212091		ENKD1	2331.46	2089.08	13.8406	36.1946	0.404182	0.577685
PRPF40A	19583	19163.5	10.7296	8.2214	0.451803	0.661115		RAB10	81658.5	80770.4	11.0193	11.9384	0.596226	0.868649		CLPTM1	30051.8	28490.9	23.0303	9.54205	0.47424	0.692614		LARS1	59389.4	58414	8.84408	7.19875	0.528142	0.770249		STXBP4	2137.11	1751.26	27.3847	42.5188	0.0102811	0.0151713		MRRF	18590.1	16901	19.339	10.881	0.147969	0.212224		AS3MT	8288.68	9011.65	18.7628	39.7403	0.404289	0.57773
RANBP6	20693.3	21858.5	28.4815	16.9181	0.451826	0.661025		DCTN1	71827.2	71216	7.96027	10.3793	0.59625	0.868522		PCMTD1	7187.55	6897.71	17.2083	19.6957	0.474465	0.692813		NCOA5	29332.8	28803.2	9.73331	7.85007	0.528278	0.770302		CKMT1A	94010.8	77518.1	31.0416	17.7848	0.0103581	0.015282		TTLL12	28476.9	27111.1	9.47488	6.50398	0.148334	0.212707		ASS1	179713	197440	17.1843	47.6326	0.40449	0.577908
MESD	49785	51388.2	16.1861	11.3418	0.452318	0.661621		PRR36	3861.21	3754.34	26.5972	31.9287	0.596255	0.868366		XYLB	3766.43	3438.6	36.26	27.8796	0.474571	0.692839		SEC16A	32187.8	33095.8	15.2196	11.678	0.528514	0.770503		TNRC6C	375.197	468.299	40.0694	35.3591	0.0104235	0.0153757		REXO2	17650.6	19191.9	12.7672	13.5704	0.148551	0.212979		MAFG	2505.83	2245.26	29.2822	33.743	0.40467	0.578057
SULT1A1	15434.2	14375.9	32.8755	41.6632	0.452668	0.662008		MAEA	3468.67	3517.17	14.6516	14.0199	0.596261	0.868213		DHX32	6452.17	6633.95	12.0249	13.0179	0.475057	0.693418		KDM2A	9559.54	9180.13	21.6591	13.8961	0.528615	0.770506		NUDCD3	7442.84	8200.32	17.3864	13.6094	0.0104561	0.0154209		CNST	2208	2463.88	10.41	19.7716	0.149073	0.213687		IFT22	3351.65	3016.11	30.1809	27.6463	0.404814	0.578154
PPL	35149.6	32991.8	31.1885	20.1128	0.453053	0.662448		ELAPOR2	2397.76	2551.26	42.3464	59.9888	0.596314	0.868127		KRT3	3172.81	4318.98	102.159	287.402	0.475113	0.69337		DYNC2I1	1812.63	1981.94	30.9835	59.5321	0.528967	0.770875		THY1	13711.3	30827.7	187.782	46.9705	0.0104668	0.0154337		SLC4A10	2389.51	2876.08	39.8997	22.2738	0.149222	0.21386		TUBGCP6	3721.36	3901.45	16.1977	13.7228	0.404915	0.578191
NUDT2	8904.94	9322.63	22.4244	25.9311	0.453082	0.662367		RDH12	2519.78	2635.47	31.5953	45.3826	0.596325	0.867981		ATP6V1G2	1373.81	1482.51	25.7777	59.5325	0.475274	0.693475		RPS6KA1	7578.12	8056.21	34.4233	20.6634	0.529086	0.770903		USP3	1092.71	876.201	32.8113	38.5618	0.0104858	0.0154588		B4GALT7	28247	31813.7	17.0141	19.6461	0.149513	0.214237		MCRIP2	880.075	977.839	32.1875	36.1907	0.405141	0.578404
RBM17	12862.7	12659.3	7.72869	8.07	0.453139	0.662325		WDR59	7768.85	7670.59	12.4653	14.5322	0.596509	0.868086		PPFIBP2	6240.56	5756.55	32.2089	28.2098	0.475318	0.693409		KDM5C	2774.51	2890.86	20.9828	24.8407	0.529595	0.771501		CALY	2343.38	1266.47	81.9897	46.3468	0.0104946	0.0154689		PALLD	20522	24351.5	19.0449	29.4868	0.149791	0.214595		LENG9	3444.36	4275.8	26.7695	47.9095	0.405408	0.578677
CYBRD1	21220.8	18417.8	67.7311	37.0595	0.453495	0.662722		RPL36AL	46278	47177	16.5739	25.1641	0.596695	0.868195		CD99	62989.7	70450.9	51.3463	42.3746	0.475704	0.693843		KYAT1	5036.01	5281.79	26.7509	14.9725	0.529732	0.771555		MSI1	1633.1	1177.95	48.1624	45.7177	0.0105033	0.0154788		EIF4G3	19245.5	17881.6	10.3286	12.9802	0.150002	0.214859		PARP1	140310	145572	5.51561	19.8829	0.405804	0.579134
IFT52	953.08	1015.26	30.1744	34.2566	0.454015	0.663358		MAP7	50903.7	50155.7	16.0756	13.9016	0.596748	0.868109		SRPRA	56791.3	53514	25.6572	11.4957	0.475788	0.693835		CCAR2	46566.4	47729.9	13.7577	6.89363	0.530019	0.771684		NAAA	21992.4	16754.8	42.2968	25.415	0.0105461	0.015539		TRMT61B	5380.56	7695.18	63.6155	50.9097	0.150353	0.215321		DDX51	4034.33	3819.17	16.5163	20.3294	0.405835	0.57907
NANS	96709.7	94291.5	12.0921	14.0822	0.454035	0.663263		C19orf12	3647.63	3539.92	26.6455	25.606	0.597201	0.868605		WWOX	4531.37	4314.31	20.8519	19.0365	0.475981	0.693987		ATP6V1B2	241199	252105	24.6536	16.1179	0.529926	0.771694		SERBP1	70742.7	66003.5	10.3532	16.7691	0.0105591	0.0155553		QPCTL	9820.68	8861.9	12.8393	19.1792	0.150464	0.215439		MED29	571.054	515.236	32.9771	31.6689	0.405939	0.579111
BAIAP3	1661.1	1547.84	30.8685	36.027	0.454414	0.663692		AKT3	13856.8	13607.4	18.3845	19.8443	0.597698	0.869166		RPL28	198512	180647	40.1475	14.1338	0.475996	0.693878		TBC1D22B	3689.43	3867.21	26.2866	17.3498	0.530341	0.772009		GET4	21946.9	20847.3	8.01704	11.1282	0.0105774	0.0155793		PIGQ	1876.62	2163.84	24.8139	21.3671	0.150578	0.215562		ZFYVE1	5276.24	4894.35	20.8795	31.3427	0.405945	0.579011
FBXO3	8326.76	8106.85	12.5693	16.4454	0.454724	0.664021		SQSTM1	68379.6	71406.8	49.23	38.3114	0.598092	0.869576		MAPK8IP3	1102.55	1280.07	67.7634	32.5405	0.4762	0.694046		BRD8	19062.7	18222.4	23.8182	20.8658	0.530828	0.772573		ZFPL1	12595.7	13455.9	11.672	9.54678	0.0105812	0.015582		MEF2D	5402.27	5971.24	17.0038	15.4217	0.151212	0.216429		WDR48	12747.1	12376.1	6.85027	14.2843	0.406058	0.579064
LARP1B	2152.22	2265.58	26.0206	23.8999	0.455159	0.664532		COPZ2	1434.16	1496.82	39.2062	42.1217	0.598684	0.870274		SYNPO	18883.5	20072.9	27.7083	18.1568	0.476201	0.693918		SDR9C7	28990.9	26491.2	33.4124	34.7044	0.532019	0.772863		SPARC	4879.9	6788.08	33.4315	62.3779	0.0106388	0.0156639		EPS15L1	19810.4	18875.3	10.1135	5.47572	0.151368	0.216612		PUM2	8288.8	8033.21	9.55792	11.4815	0.406104	0.579021
CCT2	135318	133705	5.72189	7.06607	0.455467	0.664857		SIN3B	4049.83	3988.95	15.2299	16.885	0.598802	0.870283		UBL4A	18757.9	19553.2	18.4587	15.4842	0.476224	0.693822		NF2	25916.2	27947.3	30.1879	93.2626	0.531941	0.772893		CHMP7	6374.19	6037.21	8.09877	13.3908	0.010675	0.0157143		SH3KBP1	12397	14472.8	23.9203	24.7644	0.151595	0.216896		MBP	3374.9	3066.08	32.1967	24.7523	0.406338	0.579246
PSMA5	102625	101174	6.81459	8.26898	0.456035	0.665563		BLZF1	2033.29	2094.23	30.2198	26.3011	0.598976	0.870373		PRPF18	3917.09	3713.01	22.913	16.9928	0.476231	0.693703		PLCH2	4891.49	4540.36	37.1852	32.0618	0.531259	0.772912		KLHL36	2813.98	4622.25	22.9154	54.9027	0.0107409	0.0158083		CASZ1	810.66	592.876	47.632	45.4776	0.152017	0.21746		NAGK	58324.3	56343.3	8.72023	15.8473	0.406363	0.579173
URB2	2491.98	2403.76	17.5284	17.7444	0.456404	0.665977		RFC3	4955.77	5025.24	14.7858	14.2892	0.599158	0.870474		UBXN4	40394.4	42253.1	20.3976	10.5917	0.476435	0.69387		PHLDB3	4188.45	3913.71	32.2682	33.7172	0.531163	0.772916		TAF3	927.146	1312.83	53.9549	53.3272	0.0107534	0.0158237		UQCR11	1289.9	1707.3	51.2342	34.5783	0.152062	0.217483		SNAP29	14558.9	13689.8	21.7159	12.5358	0.406912	0.579848
TLE2	2293.73	2186.55	21.6089	23.1174	0.456869	0.66653		YTHDF2	22540.1	22278.3	12.1535	12.3668	0.599586	0.870933		SERPINB3	10423.2	12082.2	28.62	195.03	0.476559	0.69392		HSPA12A	10121	10607	25.2004	28.55	0.531601	0.772977		RBM23	905.492	1127.88	42.5698	26.4964	0.0108534	0.0159679		CDC42EP3	591.144	504.721	26.5641	25.3031	0.152343	0.217845		VPS29	51736.7	53974.7	14.1787	13.3711	0.407393	0.580424
EDIL3	35945.6	33209	37.9773	22.2189	0.45762	0.667501		RBL2	3117.72	3049.4	22.2849	24.7027	0.600029	0.871415		SUZ12	2822.96	2701.72	18.4827	20.4612	0.476829	0.694184		INTS3	7923.7	8096.04	11.7399	10.1748	0.531708	0.772987		RPS27A	1.74648e+06	1.58638e+06	16.218	10.2195	0.0108611	0.0159763		COPS6	31088.2	29949.3	7.33343	4.9383	0.152406	0.217893		TTC9	3403.34	3721.82	33.927	17.6042	0.407491	0.580456
CERS2	13931.3	13458.8	17.1226	14.3814	0.457725	0.66753		BAP1	1573.89	1633.75	31.5864	34.474	0.600175	0.871464		CA11	2172.8	1966.12	37.1754	40.7236	0.477248	0.694664		MRPL50	21286.1	20273.8	25.5285	25.5748	0.531813	0.772996		CUX1	3388.92	2824.9	29.1139	24.4734	0.0108762	0.0159955		STK38	10510.2	9700.05	17.5005	7.45878	0.152458	0.217928		SMC2	4802.43	4308.63	31.7035	42.1024	0.407515	0.580382
ADAT1	2837.9	3006.89	24.0706	30.3208	0.457733	0.667417		HSD17B7	23919.6	24239.1	12.9218	15.6868	0.600205	0.871344		AGPAT2	12251.1	11635.8	21.3295	27.7548	0.477332	0.694658		GOLPH3L	27120.6	27980.4	17.4175	10.8262	0.531939	0.773035		RPL32	45813.7	51387.9	17.3342	29.9961	0.0108965	0.0160224		VPS50	7011.11	7540.73	14.0517	10.1229	0.152472	0.217907		HEXD	3176.24	2982.09	17.1617	17.4527	0.4077	0.580536
SLC17A5	8564.04	9351.02	47.3459	24.293	0.457902	0.667539		TLR3	54810.7	53796.5	21.5345	15.0048	0.60031	0.871335		ATG4B	1886.12	2230.56	81.3479	35.9476	0.47815	0.695718		FAM89B	994.898	1117.02	34.2734	33.7834	0.531597	0.773114		CCDC88C	2542.95	1993.8	30.579	44.068	0.0109045	0.0160312		PLXNB2	16301.2	16942	6.95505	5.74913	0.15278	0.218306		PWP1	4465.05	4876.72	28.8946	30.1717	0.407862	0.580659
POLR2K	4323.75	4052.33	25.1537	32.833	0.458342	0.668056		SLC25A20	43911.9	43357.7	11.5111	16.2362	0.600356	0.871239		SRSF4	21763.9	22660.2	18.2824	10.6667	0.478263	0.695752		KDM5A	3086.34	2836.22	44.8949	22.6483	0.531566	0.773214		KTI12	9330.82	8715.05	10.2404	16.6405	0.01095	0.016095		UBN2	3323.65	2742.86	18.6174	39.8464	0.153279	0.218979		CHD1L	7568.05	7958.32	13.2897	22.1816	0.408062	0.580835
UBAC2	2060.48	1919.26	32.0378	50.1213	0.458405	0.668022		SLC27A2	7251.41	7117.11	19.6586	19.4529	0.600358	0.87108		MFSD3	4525.27	4074.25	44.5507	21.6219	0.478298	0.695673		KRT6A	32339.6	28009	66.2914	130.701	0.532868	0.773518		RBCK1	9021.31	9735.6	13.7212	10.2116	0.0109798	0.0161358		PNO1	13744.7	12250.6	19.8198	18.0817	0.153667	0.219492		GATA6	6004.22	6532.92	28.545	25.8758	0.408231	0.580967
CCS	24985.5	24378.3	11.1727	18.0732	0.458568	0.668136		ANGPTL2	2323.79	2450.55	52.4005	61.4663	0.600452	0.871054		RCCD1	3149.25	3340.31	26.6455	20.5749	0.478463	0.695784		OGA	9142.61	9577.24	26.0797	17.3006	0.532696	0.773556		ITGA5	9116.54	12485.7	63.2469	42.1909	0.0110321	0.0162097		HOMER2	5841.66	5320.2	12.6495	17.1141	0.153768	0.219595		STK33	1977.89	2133.57	25.676	23.988	0.408324	0.580992
ACYP2	10383.5	11094.6	34.6643	26.1625	0.458623	0.668091		YTHDC2	9626.59	9514.26	11.97	12.9629	0.60056	0.871047		CYFIP1	46549.8	48122.8	14.8864	11.0972	0.47855	0.69578		TACC2	8516.53	8826.9	19.5637	18.671	0.533038	0.77362		SMG6	4304.7	3744.62	22.0812	24.788	0.0110645	0.0162541		A2M	3689.82	13419.8	100.522	76.7796	0.153817	0.219624		MLF2	9868.23	9420.96	15.8733	12.2814	0.408446	0.581057
GULP1	5530.96	5842.58	25.5443	37.5981	0.458784	0.668201		SDHC	10631	10361.6	27.5778	25.4595	0.600563	0.870889		RBM4B	2046.91	1754.79	60.1557	46.0747	0.47855	0.695651		TPMT	15940.4	16416.6	15.8835	16.6941	0.532651	0.773636		TUSC1	940.373	1152.39	35.7251	38.1683	0.0111207	0.0163337		PARD6B	12455.7	10932.4	17.0911	24.5005	0.154219	0.220156		NAB1	2111.67	1892.36	20.4174	34.0802	0.408534	0.581073
PARVA	28937.1	27954.3	16.5292	20.0786	0.458951	0.668319		SAP30BP	7020.26	7113.46	13.6916	14.3487	0.601425	0.871977		KIAA0319	2517.23	2315.73	33.4755	30.2025	0.478895	0.696022		SLC39A10	4123.45	4531.45	24.3517	110.261	0.533155	0.773647		ARG2	21110.1	17214.8	29.4151	49.907	0.0111304	0.0163449		PKP2	24129.1	18404	56.6065	19.4091	0.154279	0.220202		SIRT1	4613.7	4186.35	31.1944	30.7672	0.408591	0.581046
ZNF532	290.128	246.333	74.9751	51.1015	0.459022	0.668299		TMEM168	555.252	535.813	34.6515	39.494	0.601765	0.872306		XIAP	9542.29	10026.2	22.7297	9.41949	0.479414	0.696647		ACYP2	10533.5	11050.1	26.0548	27.5324	0.533261	0.773655		RPL18A	88457.6	83767.7	6.88198	17.3762	0.0111783	0.0164121		TTC8	2934.49	2623.93	24.3981	10.0088	0.15436	0.220277		CFAP20	20718.4	19636.6	15.165	22.2293	0.408627	0.58099
MROH7	5438.99	5089.28	32.8334	25.2362	0.459195	0.668425		RAB17	2314.08	2197.77	56.8913	40.104	0.601896	0.872335		HSPA1A	487076	510463	21.2082	15.6206	0.479716	0.696956		TRAPPC6B	18959.8	18369.6	17.0019	13.4458	0.532864	0.773657		CS	168675	193639	26.6118	9.54548	0.0112114	0.0164577		ROCK1	18622.2	17459.5	9.53293	11.2735	0.154476	0.2204		AJM1	4345.86	4065.83	18.8508	25.8781	0.409223	0.581728
ARID3A	3560.25	3296.14	32.3995	28.2712	0.459284	0.66843		TRAPPC5	17402.9	17155.2	14.7559	15.7298	0.601926	0.872215		ITGAV	23124.2	22099.6	19.4845	17.2629	0.479745	0.696868		SLC30A1	4404.46	4172.41	28.899	22.1703	0.533489	0.773842		FBXO9	3367.85	3988.91	31.1484	26.7755	0.0112324	0.0164855		OLFM2	5884.43	6798.83	27.4942	20.6282	0.154668	0.220633		GFER	2608.28	2831.13	30.4325	18.8738	0.409358	0.581811
SLC7A1	17875.4	17077.9	22.6556	18.729	0.459382	0.668449		KIAA0930	6004.39	5902.1	17.2496	19.5897	0.602649	0.873101		PTAR1	5726.7	6027.32	20.2575	24.0061	0.47988	0.696934		ACP1	85219.2	88547	21.4805	14.3249	0.533738	0.774059		VPS54	1569.29	1830.62	28.2451	24.0922	0.0112511	0.0165098		UBE2V2	106517	102007	9.31189	4.66188	0.154672	0.220598		OXR1	3664.39	3977.32	29.7549	21.1987	0.409899	0.582472
AKAP8L	6862.25	7116.4	19.027	11.9881	0.459539	0.668553		SLC9A3R2	12932.1	13252	24.7855	27.8805	0.602727	0.87305		RAB25	26382.9	25164.5	20.5791	13.154	0.479903	0.696838		PDCD6	42622.9	41634.8	12.4098	13.2812	0.533972	0.774254		ALG13	10929.1	11941.4	15.4419	15.9327	0.0113066	0.0165883		TGFB1I1	2330.2	1317.26	62.319	35.3406	0.154709	0.22061		SNRPD2	107123	110581	8.37894	14.171	0.409956	0.582444
PAK2	38438	37942.5	6.06829	8.82781	0.459775	0.668771		SIGMAR1	10712.3	10868.6	14.2172	17.2435	0.602751	0.872922		PITPNM2	2245.44	2363.79	20.3761	24.4061	0.479933	0.696752		TRAPPC12	10664.9	10907.7	12.5059	9.17381	0.534675	0.774984		SNRPA	99385.3	90143.7	16.5069	11.0788	0.0113186	0.0166028		MTARC2	9220.75	7255.11	50.3672	19.18	0.154869	0.220797		MTO1	4528.78	4277.08	15.7867	24.5491	0.410129	0.582581
MAP7D2	12362.9	13108.2	30.5106	24.2411	0.46023	0.669308		BBS1	29174	29541.5	12.9653	13.803	0.60282	0.87286		LDAH	14838.7	15659.3	24.1403	22.1287	0.480037	0.696773		FAM136A	11252.2	11560.4	14.4141	17.3308	0.534674	0.775127		ADAM10	29073.5	31590.8	14.0773	16.6774	0.0113607	0.0166614		KATNBL1	207.312	281.94	64.1813	36.7381	0.154935	0.22085		UBR4	26486.6	27450.1	13.4021	6.62008	0.410156	0.582512
DGCR8	2161.66	2038.52	27.1226	30.7448	0.460291	0.669273		MAP6	5478.89	5353.53	23.4333	26.2219	0.602971	0.872916		SLC25A12	155674	142225	38.8814	15.5727	0.480288	0.697007		SUDS3	3764.42	4015.49	37.018	20.7322	0.535073	0.775418		DFFB	2987.46	2374.39	19.2177	53.3767	0.0113628	0.0166613		KDM5C	4708.93	5273.38	15.6165	19.3484	0.155309	0.221341		AIP	39705.1	37933.8	14.2404	16.3379	0.410193	0.582456
STX7	28575.5	27933	11.0979	12.2971	0.460336	0.669213		GRB14	4123.32	3573.37	136.419	39.1953	0.60328	0.873201		MFN1	15654.4	14844.7	23.2805	9.54616	0.480602	0.697333		ZC3H11A	9975.49	10419.2	25.0061	7.70343	0.535387	0.775584		MICALL2	3011.24	4197.59	56.1881	22.5709	0.0113892	0.016697		LIAS	1817.95	2381.35	38.76	42.8204	0.155488	0.221555		THTPA	11087.5	11471.5	10.8289	12.1959	0.410281	0.582472
DGLUCY	20453.2	22886.9	58.1173	45.7681	0.460407	0.669192		SYK	8210.44	8383.3	24.2486	17.7212	0.603316	0.87309		LIMD2	413	314.025	89.8193	82.618	0.481002	0.697784		POLI	1295.52	1202.5	31.8863	36.6311	0.535324	0.775637		FXYD2	16289	12009.3	47.0018	34.0113	0.0114369	0.0167637		PIGA	763.001	1063.93	30.9506	32.3869	0.155657	0.221754		GOLGA7	6915.48	7333.5	20.1537	17.968	0.410285	0.582369
DHX32	6459.13	6624.86	12.7159	13.0173	0.460449	0.669128		CTNNA2	21093	20623.7	23.8521	23.566	0.603319	0.872932		NDEL1	2626.11	2476.62	22.6691	19.006	0.481006	0.697659		SMG8	2845.79	2998.12	29.5559	19.8064	0.535603	0.775753		STAT2	5645.27	5015.97	18.8157	22.4367	0.0114816	0.0168262		NOM1	1788.71	1520.82	33.0732	18.5498	0.155836	0.221969		TCERG1	29587.1	30677.3	8.9422	16.8998	0.41065	0.582779
TMEM186	4299.48	4518.6	23.7014	23.5148	0.460595	0.669216		PLEKHA7	5851.87	6107.42	46.4105	43.8204	0.60332	0.872772		SPEN	5698.04	5827.27	9.92483	9.36436	0.48104	0.69758		ANXA5	882381	860050	13.8912	11.391	0.535827	0.775933		EXOSC5	12635.2	10554.6	29.775	14.5235	0.0116013	0.0169985		MOCS3	9512.18	10105	13.6858	6.30408	0.155962	0.222107		PSMD7	38124.9	39256.2	10.3392	7.84391	0.410779	0.582854
PI4KB	5133.36	4980.24	15.0902	13.3794	0.460664	0.669192		CD47	45815	45165.9	14.0888	16.8474	0.603387	0.872706		HADHA	238067	219836	34.6025	10.8234	0.481179	0.697651		RINL	250.159	222.985	38.467	51.3468	0.536796	0.776325		GRB2	37376.9	34706	12.629	9.50667	0.0116095	0.0170072		SAMD4B	5822.95	5497.99	8.87249	9.85741	0.156224	0.222439		RMND5A	2464.04	2180.58	39.9995	26.3251	0.410808	0.582786
CASP2	1359.15	1257.22	35.5974	40.4284	0.460948	0.669481		DTYMK	13994.9	14174.5	12.5182	15.2245	0.603433	0.87261		CC2D2A	8229.86	7837.67	21.0062	19.079	0.481263	0.697643		PRKCD	10818.6	9989.7	43.2811	12.851	0.536731	0.776375		NDUFA11	47027.7	51644.3	15.7511	19.8808	0.0116641	0.017084		TYSND1	905.596	1093.36	41.6092	15.3755	0.156458	0.22273		C8orf37	338.025	272.205	50.8402	43.2702	0.411181	0.583208
FITM2	10220.9	10559.2	16.5896	15.3711	0.460982	0.669404		MCOLN3	169.005	155.802	67.5998	63.601	0.6035	0.872546		RAB17	2634.75	2207.47	69.1327	43.8117	0.481533	0.697905		FSCN1	40699.7	37990.3	36.4959	33.3479	0.536958	0.776415		ACAD10	8479.97	7621.45	17.3072	19.0651	0.0117043	0.0171397		MFSD10	11688.7	12898.5	18.9254	14.0939	0.156863	0.223265		MGLL	19059.8	16896.2	35.4555	47.0235	0.411249	0.583196
DPCD	12660	12310.7	13.8558	13.4401	0.461003	0.669311		LAMB3	2031.56	2210.43	94.9792	81.0631	0.603699	0.87267		SHMT1	8090.43	7429.55	35.4116	41.9139	0.481825	0.698198		BBS4	6174.02	6013.14	13.3009	20.8896	0.536362	0.776418		EFR3A	11454.6	10351.6	16.9786	13.9636	0.0117819	0.0172502		ADCY6	11712.3	8882.85	59.05	14.9371	0.1572	0.223703		KPTN	2245.33	2374.38	17.4215	21.0288	0.411829	0.583909
SLC9B2	1282.68	1211.01	27.8241	28.8178	0.461109	0.669341		CHD2	8799.41	8688.56	13.1436	13.9341	0.603709	0.872522		SUCLG1	91005.2	84504.2	32.3152	12.7368	0.482483	0.699022		SRGAP2	12127.3	12455.9	14.6035	14.8788	0.536716	0.776498		BRI3BP	21615.7	16178.8	45.7348	22.2998	0.0118419	0.0173349		MAP2	22585.8	26173.9	26.4284	22.3177	0.157244	0.223724		SIN3B	5193.81	4927.76	14.3775	22.9923	0.411883	0.583877
REEP4	6740.11	6978.19	17.4164	18.6416	0.461175	0.669312		KDM5A	2832.31	2896.95	21.39	28.1141	0.603811	0.872508		TIMMDC1	11533.2	11060.1	18.2818	13.9573	0.482634	0.69911		PSAT1	41671.1	35018.5	86.299	103.806	0.536629	0.776516		AFF4	2965.68	2649.03	17.9161	22.7053	0.0118635	0.0173632		GLYR1	24680.1	23637.9	8.63468	5.73682	0.158069	0.224856		SAFB	54697.2	56647.9	10.3305	14.165	0.411961	0.58388
MAN2A1	21304.4	20779.7	12.3293	12.5077	0.461927	0.670279		RAB39A	6295.26	6164.22	21.1619	24.0781	0.603811	0.872346		RMC1	7621.33	7954.87	19.6268	11.6029	0.482783	0.699196		CRYGD	6574.97	6251.21	18.4566	30.2096	0.536351	0.776547		NAB1	1892.36	2446.11	34.0802	37.3876	0.0118765	0.017379		TRIM56	8799.89	9353.38	11.7241	8.77316	0.158146	0.224924		EPC1	1729.3	1839.76	19.9116	22.2684	0.412339	0.584306
CAVIN1	34649.7	38045.5	50.1577	35.1949	0.462111	0.670421		BNIP3	3002.98	2944.39	19.8532	22.6531	0.603895	0.872306		CRACDL	2413.11	2560.17	25.3569	25.3247	0.483004	0.699387		ACAP3	503.921	604.158	79.1011	45.7831	0.536575	0.776582		UPF3B	4733.47	4232.67	18.9175	13.0048	0.0118942	0.0174017		DHRS11	5048.47	5521.26	13.3216	15.17	0.158233	0.225005		PSMG4	1359.94	1505.45	30.6711	33.6349	0.412359	0.584227
MRNIP	975.379	1101.95	45.0746	39.3367	0.462112	0.670299		GPN1	5838.84	5751.14	14.2236	19.0756	0.604446	0.87294		NOL6	4504.26	4238.75	26.4976	16.3862	0.483105	0.699404		PHC1	330.201	302.65	38.7288	48.8422	0.537302	0.776624		FADD	4710.64	4191.43	18.7144	22.1269	0.0119041	0.0174129		PSMD9	32133.7	30416.2	10.4987	7.84869	0.158266	0.22501		COMMD7	6637.02	6319.52	15.2709	17.9061	0.413007	0.585036
VPS39	7289.94	7523.06	16.5064	10.6848	0.462135	0.670207		TAX1BP3	10970.2	10550.5	42.2515	39.0188	0.604507	0.872865		SNU13	54151.9	50236.7	32.434	23.4055	0.48399	0.700555		PLCG1	4918.13	5202.38	32.3941	15.8042	0.537238	0.776676		XPO1	42031.8	38774.7	13.9034	8.6796	0.0119063	0.0174129		POLR2E	26029.8	24724.5	11.6786	4.52706	0.158532	0.225347		G3BP1	56342.7	54577	10.1963	11.078	0.413052	0.584991
MARK1	4585.94	4445.08	15.0534	18.2816	0.46221	0.670191		LIMCH1	15758.7	15421.9	21.0186	26.1631	0.60453	0.872737		LGALS4	63972.7	53726.1	69.6618	94.693	0.484142	0.700644		RSPRY1	2106.93	1972.95	32.2249	45.1433	0.537457	0.776703		NGDN	3756.74	4240.6	21.4865	22.296	0.0119478	0.0174704		LCP1	6109.86	3553.36	102.279	36.7457	0.158618	0.225428		PPP2R1B	6121.34	5749.53	20.0976	21.3243	0.413379	0.585345
WASH6P	4332.1	3976.74	41.7649	35.618	0.462382	0.670316		CHMP2B	25998.4	25444.4	22.3412	23.7566	0.604655	0.872755		PIGQ	2208.05	2044.73	26.8302	41.3586	0.48448	0.701004		CHMP5	8076.96	8302.2	15.0335	15.6304	0.537667	0.776863		SEPTIN11	73600.5	78383.9	10.696	12.6604	0.0119565	0.0174798		MICAL2	6444.55	7981.16	28.5604	36.0148	0.158945	0.225851		BAIAP2L2	2989.96	3366.17	36.4988	31.1156	0.413539	0.585463
DYNC2H1	4432.95	4638.67	23.42	20.6794	0.4624	0.670218		TMEM163	51509.1	50400.5	23.5547	22.0657	0.604733	0.872705		LAMP2	119757	114566	19.3586	16.3211	0.485295	0.702052		PKP2	20114.3	18575.9	42.8805	25.7016	0.53812	0.777229		SUMF1	6494.43	4947.08	43.3039	22.8037	0.0119583	0.0174792		RBM24	3297.99	1711.89	93.2119	47.3043	0.1593	0.226313		RPS6KB1	6100.13	5755.88	20.2282	14.7542	0.413759	0.585666
MSRA	9135.24	8789.71	19.2318	16.9736	0.46242	0.670124		OXCT1	92224.6	90632.4	16.3897	21.9584	0.604783	0.872615		BLOC1S1	10911.1	11335.7	17.1223	16.9705	0.485298	0.701926		AKR1B10	23949.9	29024.3	92.4615	179.484	0.538109	0.777358		PHC1	398.205	300.289	41.9869	49.16	0.0119772	0.0175036		B3GALT6	6612.81	6066.8	14.9258	13.8444	0.159321	0.226301		PLEKHH3	945.103	844.578	36.6151	34.3298	0.41384	0.585672
NEK4	2699.82	2981.96	39.7559	38.3152	0.46261	0.670274		ETFDH	85274.8	86705.3	13.3526	23.6995	0.604974	0.872729		EZR	135724	145489	32.5421	17.022	0.485352	0.701874		NIPBL	11641.7	11401.7	11.3751	9.46377	0.538362	0.777435		ASAP2	1194.63	914.911	32.1927	72.8259	0.012188	0.0178084		ADPGK	6394.09	6983.13	12.8507	15.1171	0.159432	0.226417		TM9SF3	29158	30672.8	11.6647	24.7296	0.413878	0.585618
HDAC1	71102.1	69691.5	10.2337	7.23704	0.462713	0.670299		PTPN13	3900.63	4020.68	20.3403	45.2724	0.605044	0.872668		RNF213	10131	11088.9	42.2782	30.4133	0.485357	0.701751		NQO2	20911.9	22761.5	48.1985	43.0861	0.538519	0.777516		WAPL	9286.76	8383.55	16.8974	17.2047	0.0122287	0.0178646		HPGD	6292.71	4207.28	71.0913	22.9323	0.159682	0.22673		PSME3	25735.3	24519.7	16.0832	15.1564	0.41398	0.585652
CALB2	2689.06	3098.23	54.3474	30.5568	0.462783	0.670277		NKTR	1548.37	1588.67	24.3451	31.7082	0.605158	0.872671		FUS	86850.6	92655.6	30.2617	15.2689	0.485375	0.701647		RPF2	7197.4	6784.22	32.1552	20.9852	0.539094	0.777914		GPT2	5620.68	4440.47	33.8302	53.2589	0.0122342	0.0178692		TRAK1	1367.49	1702.51	41.4685	26.3878	0.159814	0.226875		FAM117B	2709.15	2489.11	28.9809	22.4325	0.414058	0.585654
MT-ND3	1937.87	1765.44	43.754	40.0888	0.462913	0.67034		ENO3	6779.15	6402.75	66.9196	41.7935	0.605272	0.872673		TRIM25	33172.3	30916.9	30.8265	17.3407	0.485735	0.702037		TIMM8A	2498.8	2150.16	46.2193	29.5149	0.539049	0.777993		ESAM	1375.19	3432.81	38.0471	33.9028	0.0122596	0.017903		PROX1	3922.69	4465.44	16.5144	22.8418	0.160152	0.227313		ZBTB17	269.698	320.276	47.976	33.1422	0.414075	0.585571
HMG20B	8887.58	9327.93	18.8314	29.9547	0.462929	0.670239		NT5C	26966.5	26447.2	21.0287	19.92	0.605461	0.872784		HTRA2	18839.2	18129.9	17.0512	10.3155	0.486339	0.70278		TEPSIN	269.03	228.927	59.9495	41.1537	0.539046	0.778134		SARS2	20969.2	19176.9	14.4996	17.3851	0.0123004	0.0179592		SNRNP25	1989.06	1516.83	43.9259	27.4828	0.160355	0.227558		CCDC134	5391.18	5764.86	25.614	13.2831	0.415081	0.586884
GORAB	3461.43	3113.89	42.8335	29.1075	0.463089	0.670347		BUD23	5477.48	5371.44	21.0737	20.1862	0.605577	0.87279		PDE12	61734.2	65685.6	29.2599	9.72615	0.486816	0.70334		TPD52L1	4096.53	4438.07	43.1599	45.9946	0.53984	0.778847		INSR	9046.87	8163.44	16.7946	18.8719	0.0124376	0.0181563		SRBD1	9312.1	8649.97	11.8508	12.6201	0.160535	0.227771		ZMYM4	5600.24	5901.76	12.4261	25.4162	0.415928	0.587972
WAC	4399.22	4146.85	29.542	22.7541	0.463154	0.670316		NUP214	23145	22926.7	9.51314	11.1195	0.605645	0.872726		IFT140	7060.41	6682.75	24.2877	15.0039	0.487441	0.704112		IDS	1811.89	1976.5	41.2579	37.6994	0.540378	0.779045		UVSSA	1544.02	1897.67	27.0271	37.9545	0.0124802	0.0182151		IDH3G	25414.7	29088.8	33.2649	11.979	0.160716	0.227986		MINDY1	13602.1	12591.2	18.6174	38.1389	0.415951	0.587896
POLRMT	4134.58	4344.99	26.0852	19.3875	0.46321	0.670274		DMXL2	18916.1	18648.1	13.8641	17.4648	0.605835	0.872838		ABHD17B	5320.31	5059.09	16.3082	27.3605	0.487815	0.704522		CORO1C	26440.3	25187.3	26.7098	15.6083	0.540278	0.779046		MTCL1	47297.1	55821	30.8378	27.4857	0.0125176	0.0182663		SMIM10L1	3285.65	2847.7	21.1195	25.6226	0.161296	0.228767		ACOT11	3157.23	2559.24	59.0236	44.1411	0.416205	0.588146
DPP7	261267	240881	40.2362	31.1073	0.46326	0.670222		METAP1	13776.8	13928.3	10.8677	13.0748	0.60598	0.872885		GMDS	36700.3	32938.8	46.8833	21.8672	0.487903	0.704517		MGA	1678.69	1491.61	57.2053	41.1102	0.54018	0.779048		MACC1	3042.52	2436.95	22.4154	32.9939	0.0125457	0.0183038		FBXO9	3624.16	3051.39	34.575	21.5688	0.161417	0.228896		TRAPPC2L	10640.2	10175.7	15.5933	11.9561	0.416795	0.58887
EPHA2	2146.66	1679.36	106.484	62.3359	0.463275	0.670119		BRCA1	2992.41	3122.89	42.557	39.9995	0.606265	0.873133		NVL	1767.21	1679.41	20.8484	24.4283	0.487986	0.704507		NAXE	78202.7	80334.8	15.1822	11.0795	0.540161	0.779165		SLBP	2558.62	2018.04	30.884	36.5121	0.0126464	0.0184474		PPT1	54684.8	49539.1	19.3121	13.7503	0.161464	0.228921		POP4	6622.96	6429.33	8.86292	11.9735	0.416962	0.588997
LDB1	8416.31	8032.69	23.6076	16.3429	0.463377	0.670142		DCAF6	2722.55	2786.76	21.9578	27.6027	0.6063	0.873023		PAF1	12558.2	13294.4	26.7908	11.5669	0.487991	0.704384		NAB2	3262.25	3014.61	32.4835	32.9378	0.540807	0.779519		ABCB9	345.095	669.992	53.4438	44.0855	0.0126743	0.0184846		RECQL5	2140.3	1578.95	43.6908	29.0634	0.161646	0.229136		ARRB2	7414.69	7763.58	12.0232	21.1736	0.417353	0.58944
ALPL	5756.39	6643.59	74.3946	43.678	0.463385	0.67003		CSTF2T	15006.5	14872.3	9.31468	10.0813	0.60631	0.872876		SRP72	44565	42131.2	25.0295	9.80704	0.48809	0.704396		SLC17A6	9546.05	10304.4	43.9232	35.2859	0.540925	0.779545		OLA1	123442	118610	6.48476	8.68906	0.0128548	0.0187443		TXNDC17	131358	159430	37.1606	28.3157	0.161806	0.229321		DGKA	3373.65	3054.29	30.3481	32.5394	0.417784	0.58994
ZC3H12A	4367.33	4196.96	18.7693	25.4814	0.46342	0.669956		CKAP5	21929.5	22132.7	9.01255	11.2776	0.606355	0.872778		SRP19	11334.5	10358.1	39.5548	14.1129	0.488393	0.704703		CCDC8	1213.14	1295.76	36.181	30.0289	0.54134	0.779998		DPP7	170852	240881	74.3832	31.1073	0.0128856	0.0187859		BTBD11	2547.87	2831.54	20.1136	12.3142	0.161848	0.229337		COX17	31164.3	34230.9	36.9091	16.9876	0.417825	0.589889
DNAJC14	1128.1	1047.94	29.8523	42.1645	0.463426	0.669841		SAMD4A	3601.31	3468.45	35.0004	31.7667	0.60636	0.872624		NSA2	5866.56	5327.74	42.0182	20.9405	0.488427	0.704622		HMGCS1	14227	12653	61.8219	52.475	0.54168	0.780344		ADCK5	2368.87	2746.48	28.2216	20.3538	0.0129177	0.0188291		FNBP1	4223.8	3875.2	15.3615	13.6169	0.161866	0.22932		NAA40	1485.64	1321.44	39.2945	33.7397	0.418051	0.590099
LPCAT3	39905.6	38132.9	22.9811	16.3953	0.463589	0.669952		FOSB	1932.56	2040.84	51.6114	54.1226	0.606496	0.872658		TLK1	6257.49	6494.62	17.2486	10.5235	0.489423	0.705928		AKAP9	15878.7	16328.3	15.9636	9.72464	0.54194	0.780429		ANXA3	54738.4	69181.4	41.8732	50.6723	0.0129189	0.0188274		GFM1	32928.5	35803.3	17.0769	11.4711	0.161919	0.229353		LIMK2	5162.13	5394.76	13.6239	17.3624	0.418676	0.590871
CENPB	8226.77	7968.66	16.1293	12.6746	0.463733	0.670036		CCDC43	13009.4	13211.2	14.783	19.2018	0.606509	0.872515		CARHSP1	12901.4	14027.2	39.3453	29.3095	0.48945	0.705837		RPUSD4	951.254	866.565	38.2251	35.8344	0.541905	0.780523		PDCD6IP	88781.8	94280.5	11.0941	7.64591	0.0129214	0.0188276		RNF14	6169.72	6678.21	15.5553	11.3692	0.162107	0.229577		PHC1	453.168	398.205	39.845	41.9869	0.418757	0.590876
BRD7	1277.65	1367.43	33.8031	33.7988	0.464083	0.670418		NCDN	9281.75	9161.69	13.5811	14.4811	0.606686	0.872609		NCOA3	5198.93	5496.19	21.3343	23.6862	0.489646	0.705988		MRPL55	8193.71	7588.11	41.9763	22.9871	0.542346	0.780581		MID1	4115.48	4978.07	36.8951	26.9535	0.0129591	0.018879		BTD	4999.36	5650.95	29.7625	11.5551	0.162249	0.229735		YARS1	37246.3	35766.9	13.9892	11.8093	0.419049	0.59118
SETDB1	4861.5	4688.71	17.0086	24.4763	0.464396	0.670746		USP40	3585.59	3668.02	24.8152	23.6894	0.60711	0.873058		MCOLN1	276.052	323.497	64.0369	63.0721	0.48991	0.706239		POFUT1	18800.5	18530.1	7.74945	9.36422	0.542311	0.780675		WDR7	18286.7	20546.3	22.2259	13.8094	0.0129757	0.0188996		GRK6	2783.77	2021.92	45.7286	35.5414	0.16368	0.231719		DYRK1A	4775.9	4523.02	17.8916	18.2852	0.419269	0.59138
MICAL1	12163.1	11667.6	21.2842	12.8538	0.464553	0.670849		HS2ST1	16971.3	17172.9	12.5109	12.9492	0.607117	0.872906		HEXB	53163.3	56287.3	26.7957	15.6953	0.489945	0.706158		CPE	694959	643790	41.6544	26.0047	0.542247	0.780727		RREB1	2365.19	1907.29	34.9243	29.1801	0.0130211	0.0189623		APOC3	4713.83	6292.17	24.5789	50.7475	0.163945	0.232051		MTPAP	9455.82	9846.54	14.5671	11.3848	0.419839	0.592075
SON	35444.6	34743.3	10.24	7.4093	0.464729	0.670979		HDDC3	27831.4	28395.6	18.311	26.4256	0.607412	0.873168		SPINT1	14188.6	13046.6	36.3354	32.0923	0.490057	0.70619		SPARC	6156.47	6876.82	61.3424	60.2229	0.543127	0.781272		PUF60	40057	36395.8	16.7528	8.98276	0.013048	0.018998		FPGS	1162.18	932.694	34.2062	37.8539	0.164332	0.232556		NDUFB8	22601.4	23786	17.044	17.8897	0.41989	0.592037
UNC45A	20211.4	19723.7	12.5557	8.31095	0.464858	0.671042		ZFYVE28	7265.99	7567.43	37.8198	34.554	0.607472	0.873093		PTPRN	68266	75508	48.3753	27.8206	0.490265	0.706359		FAM161A	605.305	570.182	22.5758	32.9623	0.543236	0.781284		VDAC2	408841	452651	18.9939	14.4349	0.0130678	0.0190233		EXT2	740.089	850.856	26.3162	21.0083	0.164531	0.232794		UBAC1	5283.38	5483.67	12.9808	11.5744	0.419973	0.592045
CCNT1	3357.9	3454.79	13.9493	17.9659	0.46502	0.671152		TBCEL	3672.34	3726.15	15.5116	15.9281	0.608304	0.874129		DENND5B	1482.67	1588.89	32.0656	28.586	0.490334	0.706327		CHST14	8819.08	8468.24	22.6247	12.5354	0.54338	0.781346		G3BP1	54577	51106.8	11.078	11.5511	0.0130707	0.0190239		RACK1	218284	228938	11.6815	3.7521	0.164829	0.233173		MAN1A2	9870.89	10297.4	14.7727	13.2155	0.420246	0.592321
CNPY3	11854.4	12593.7	32.6502	17.896	0.465541	0.671779		DLG5	3213.16	3274.73	19.8926	21.323	0.608532	0.874294		ILVBL	35567.9	34358.1	15.5188	10.2645	0.490515	0.706458		GLUD2	1729	1646.94	22.446	37.5672	0.543098	0.781375		RBBP7	14219.1	12420.3	23.0947	14.4827	0.013089	0.0190471		EFNB1	2649.4	3155.39	31.2622	27.2591	0.165287	0.233778		ARL8A	28879.3	27162.6	18.4669	24.6942	0.420433	0.592475
PABPC1	156610	158377	5.41144	7.47665	0.465651	0.671814		C17orf80	6128.07	6254.43	16.1152	29.7679	0.608572	0.87419		EIF5	65391	62282.9	21.8436	10.7157	0.49057	0.706407		PUS7	10476.1	10924.7	24.3934	11.2343	0.54305	0.78145		USP35	6432.37	7120.43	17.2403	22.3692	0.0131538	0.0191378		CHPF2	3493.1	4414.56	22.6863	41.8547	0.165312	0.233769		FARS2	3442.73	3186.29	24.7402	27.745	0.420572	0.592561
VANGL1	420.658	374.335	54.7423	50.2477	0.466295	0.672619		MED8	2189.08	2294.68	41.873	49.7475	0.608639	0.874124		SULT1A3	4086.11	3657.4	46.308	59.335	0.490616	0.706342		RIF1	15262.7	15773.5	18.083	21.0167	0.543824	0.781841		IFI30	22669.6	11112.8	95.0686	35.3668	0.0132508	0.0192755		SUGCT	123.856	157.901	48.8291	26.22	0.165344	0.233772		TRMT1	12899.9	13534.3	15.6307	17.6556	0.420602	0.592493
CIAO2B	7608.49	7954.45	22.7183	23.9729	0.466756	0.673159		DNAJC7	17986.4	17841.7	8.22935	9.47089	0.608852	0.87427		SSTR2	6871.97	6246.5	34.7011	28.9481	0.490708	0.706344		TRAPPC10	4932.6	4801.88	14.7054	13.8954	0.543928	0.781846		EIF3K	29925.4	27621.8	12.6345	18.7216	0.0132539	0.0192764		ZCRB1	2473.15	2148.12	29.0031	15.405	0.165614	0.234111		THNSL2	1109.26	1483.48	57.883	32.6139	0.42084	0.592719
TCF12	1330.38	1222.39	36.538	36.7414	0.466776	0.673064		SLC35A1	2382.61	2443.23	26.9135	27.522	0.608876	0.874142		PCNA	56532.6	59574.2	24.6325	13.5204	0.49084	0.706404		PKP4	5667.87	5423.14	24.4053	17.127	0.544055	0.781884		ENO1	669422	727389	15.1515	13.5205	0.0133531	0.019417		PLCXD3	15866.6	18851.1	34.4251	24.8167	0.165628	0.234086		ELAVL1	230863	237148	5.35768	14.2354	0.420946	0.592759
VPS54	1895.17	1830.62	16.2875	24.0922	0.467018	0.673289		PCMT1	127604	126166	11.4836	13.4054	0.609015	0.874181		RRAGB	929.133	1019.3	38.8758	39.3504	0.490979	0.706473		PIK3R4	9664.23	9945.3	16.4954	9.93759	0.544197	0.781944		FBXO11	243.543	324.893	53.8554	44.2218	0.0133617	0.019426		STK33	2276.7	1985.58	23.0491	23.3006	0.165675	0.23411		PPP4R2	14347.8	14853	12.1006	10.7687	0.421096	0.592861
MAP4K5	29901.2	30745.9	14.2878	13.9857	0.467257	0.673509		HSCB	5208.43	5290.1	17.5749	15.2762	0.609209	0.874298		TPST1	3508.85	3283.85	29.4108	17.1654	0.491015	0.706394		JMJD6	3400.36	3121.41	40.4268	60.6889	0.545129	0.782273		NCBP1	22210	19929.2	18.9758	9.02436	0.0133809	0.0194503		ZHX3	1385.55	1781.32	30.4949	43.4061	0.165767	0.234197		NAALAD2	3100.64	2814.48	34.7823	19.965	0.421215	0.592919
TMEM205	98591.4	95375.2	16.52	17.1759	0.467762	0.674113		XPO7	49377.7	48956.2	9.39212	8.88364	0.609213	0.874142		FAM160A1	2276.9	2003.62	51.8686	43.7772	0.49112	0.706415		SRBD1	14992	15447	17.1032	12.9633	0.545785	0.782349		KBTBD2	1089.2	1272.41	27.4513	28.1523	0.0134932	0.0196099		ROCK2	12110.4	12631.8	5.77655	7.65653	0.165778	0.234168		EXOSC8	10322.4	10994.4	15.8285	30.1076	0.42125	0.592858
BRF1	3331.12	3461.98	19.7665	20.0619	0.468085	0.674453		TMEM181	6322.55	6187.48	20.627	27.4921	0.609231	0.874006		SENP3	9937.85	10302.7	16.7088	11.5298	0.49115	0.706328		SHFL	11418.3	11674.2	12.4479	11.5636	0.545417	0.782398		ZC3H7A	4298.81	4808.29	20.6231	18.8368	0.0134975	0.0196126		CLEC16A	1876.01	2111.48	26.5902	14.3477	0.165806	0.234165		OAT	69327	73537.2	15.1501	27.7838	0.421265	0.592771
GFUS	79550.2	75168.7	29.2231	14.1934	0.468123	0.674384		MRPL41	14696.4	14329	27.1225	27.2581	0.609275	0.873908		MYL6B	3965.82	3758.05	23.8102	18.9285	0.491506	0.70671		ARL1	118690	115059	17.3228	12.6657	0.545728	0.782411		GOLPH3	11979.1	13953.3	30.3697	12.8788	0.0135264	0.0196509		PRKCA	11427.1	12338.8	17.6162	8.62996	0.165869	0.234211		VPS18	15625.2	15216.8	7.82179	11.1025	0.421395	0.592844
SEC62	25157.1	26223.5	22.3029	12.7302	0.46818	0.674341		SAR1A	65884.5	66549.7	11.5069	9.4989	0.609456	0.874006		GUCY1B1	9581.38	9863.69	12.9413	15.5168	0.491681	0.706832		AP1S2	16694.9	16159.2	16.9043	25.415	0.545125	0.782412		MAFK	539.675	873.975	13.2757	49.2308	0.0136069	0.0197642		ZMAT2	9453.29	8670.05	18.1625	10.7779	0.166108	0.234506		PAH	2595.12	2059.2	56.897	24.0106	0.421507	0.592892
EPM2A	1367.7	1232.36	41.7999	40.9578	0.468351	0.674464		ATP5MD	46025.1	44950.6	25.4933	25.1757	0.609738	0.87425		DHRSX	5610.21	5182.65	34.6062	29.2209	0.49171	0.706743		ANKH	17958.1	16950.8	31.9893	19.4509	0.54533	0.782417		PIP5K1A	3513.74	3018.63	25.6578	19.6896	0.0136827	0.0198706		ZNF652	1252.38	1096.07	24.7561	20.5194	0.166374	0.234837		GPBP1L1	807.797	715.548	35.7889	26.6198	0.421526	0.592809
DDX1	92810.2	94215.3	7.77566	6.87498	0.468913	0.675149		LACTB2	16301.7	16487.1	10.9702	14.2515	0.609965	0.874415		RPGR	2337.68	2569.45	40.1741	34.1799	0.49173	0.706641		MKNK1	3124.56	2918.15	29.7731	39.7933	0.544744	0.782441		COL4A2	16140.9	10950.2	57.0272	75.6444	0.0137121	0.0199097		RPS15	46115.1	48581.8	12.9819	3.78787	0.166404	0.234837		GALT	20535.9	21692.6	17.3048	21.3161	0.421612	0.592821
NPM2	14227.9	14850.7	21.8409	24.2509	0.46916	0.675379		RSL1D1	23373.3	23060.5	13.648	16.0463	0.610022	0.874334		ATF3	2563.79	2365.42	35.0379	28.5353	0.491735	0.706517		ZNF446	3101.32	2801.29	39.5301	25.6276	0.545675	0.78248		THAP11	8461.61	7221.82	26.9023	18.2673	0.0137813	0.0200066		ERBB2	2249.92	1804.08	36.0844	36.8961	0.1666	0.23507		GMPPB	51101.9	53172.7	13.1682	14.1905	0.42185	0.593047
PDZD2	12494.2	10960.6	63.7553	54.5799	0.469332	0.675502		BAG1	7841.58	7923.63	9.25942	14.2009	0.610166	0.87438		PRKAR2B	17513.4	16478.8	26.9611	19.9068	0.491857	0.706563		AP1AR	4105.81	4361.29	29.7227	32.6939	0.545609	0.782529		TPR	30736.9	28892.7	10.7824	9.25189	0.0138833	0.0201508		FBXO30	702.987	615.989	18.6244	23.8523	0.167986	0.236982		RAB5C	125398	133756	19.4962	26.6348	0.421915	0.593029
CRNKL1	13126.8	12902.7	8.75277	8.24087	0.469358	0.675415		TMEM59	3291	3221.42	22.6178	23.7286	0.610172	0.874227		HOOK3	8326.27	8787.73	25.4597	13.5604	0.491959	0.70658		SLC25A14	11259.8	10186	54.7737	24.782	0.545124	0.782554		JSRP1	1879.88	3913.24	72.7169	31.03	0.0139195	0.0201997		PRPF40B	3880.56	3412.03	19.2427	23.9883	0.168498	0.237661		ABCC10	784.382	709.501	23.9296	45.4428	0.422569	0.593838
SGTA	14098.5	14419.5	11.6081	11.0768	0.469393	0.675341		RNF169	4385.09	4216.82	43.2619	24.9272	0.610339	0.874305		CYBA	4682.72	4969.03	27.548	23.1681	0.492011	0.706524		PEX19	2696.72	2809.28	22.7431	24.9102	0.544735	0.782573		CTSZ	269681	179095	63.0391	24.9849	0.0139941	0.0203042		SH3GL1	22714.5	21783.3	6.52434	7.47391	0.168526	0.237656		SPATA33	2400.09	2146.7	31.3206	49.677	0.422722	0.593944
MPDU1	108984	103776	25.101	17.3823	0.469478	0.675339		PRR14	1628.14	1685.44	36.5522	38.1023	0.610344	0.874152		DOCK6	3836.43	3550.25	34.1551	24.1166	0.492352	0.706883		TXNDC17	63305.5	66020.8	23.5733	23.9648	0.545061	0.782607		IGHG1	7126.27	10499.2	38.3701	125.302	0.0140101	0.0203236		ROR2	4772.12	3874.28	31.5177	39.3518	0.16855	0.237646		SCLY	36480	35113	11.9638	14.7447	0.422804	0.59395
AP1B1	75593.1	74043.8	10.5324	9.72536	0.469505	0.675253		NECAP2	5888.97	6035.81	27.9574	24.3247	0.610406	0.87408		UBE2L6	7744.83	8281.05	29.7356	25.5561	0.49245	0.706894		FAM120C	15829.3	16331.1	17.7627	14.9357	0.546082	0.78263		RRAS2	7533.75	8261.05	16.0987	19.4939	0.0140327	0.0203528		DTD1	22389.7	21264.9	11.3937	5.86044	0.168701	0.237816		SLC39A6	2737.24	2560.64	19.9087	27.5862	0.422897	0.593972
ATG5	12399.4	12753.3	15.0075	9.68253	0.470022	0.675873		RNF25	4196.8	4272.23	19.9636	17.9394	0.610418	0.873936		NF1	11636.3	12310.2	26.7961	10.2299	0.492524	0.70687		PPP1R18	5642.2	5261.69	36.5604	28.5729	0.545043	0.782727		HOMER3	3446.08	2581.85	43.3268	30.1426	0.0141366	0.0204996		SLC29A2	1050.98	858.933	37.1085	27.9002	0.168796	0.237905		HNRNPDL	83134	86643.6	12.7193	16.75	0.423042	0.594065
UHRF1BP1	360128	372044	17.093	14.3471	0.47017	0.675961		ACP1	88746	87546.1	14.0074	15.9203	0.610637	0.874089		ABCB9	588.015	670.721	45.1487	41.9192	0.492619	0.706876		PCNA	57231.6	59548.9	23.1106	13.5261	0.546447	0.78301		FAM89B	1336.65	1101.72	27.426	33.2545	0.0142135	0.0206073		NEMF	10088.6	9664.3	9.56512	4.83412	0.168954	0.238085		SH3BGRL	110642	118606	27.1789	13.5668	0.423203	0.594183
ULK3	4230.82	4382.96	16.4081	28.4316	0.470208	0.675892		KLF13	1208.44	1246.04	32.0584	35.2219	0.611024	0.874482		CRELD1	11969.2	10499.1	56.9502	21.8908	0.492649	0.706789		CADM4	7075.65	6826.1	18.61	21.7397	0.546615	0.783106		SERPIND1	30243	13676.6	101.433	120.73	0.0142531	0.020661		CPB1	255261	6671.06	193.358	95.9401	0.16926	0.238471		P3H3	2885.35	3052.15	18.8653	19.9448	0.423358	0.594291
RAB5B	75893.4	78182.2	15.8939	9.89389	0.470353	0.675976		PARD3	16948.2	17244.4	19.4745	17.582	0.611415	0.874881		ARL6	4333.07	4675.13	36.1377	22.8512	0.492877	0.706986		FAM207A	2521.08	2713.26	39.5993	47.6033	0.546837	0.78328		GID8	1805.43	2127.45	29.3949	29.4328	0.0142782	0.0206936		DAZAP1	25834.9	24392.7	12.9466	6.08203	0.169337	0.238536		CDV3	14297.6	15536.4	31.4342	21.055	0.423386	0.59422
LSM14B	5451.09	5257.29	17.5053	23.2563	0.470498	0.676059		ERGIC3	19094.9	19383.8	16.2564	16.4629	0.611811	0.875286		FSD1L	8509.04	8904.71	20.1443	15.2284	0.492945	0.706954		EIF5B	34278.6	35170.4	14.7436	10.6813	0.546941	0.783285		DDX50	12382.3	10954.4	21.4915	11.6913	0.0144091	0.0208794		CABLES2	1159.68	808.048	29.3816	48.0261	0.170234	0.239755		ADAM9	3802.04	3355.75	42.269	25.9034	0.423432	0.594176
BTBD11	3862.99	3640.55	25.8054	38.921	0.470505	0.675945		GAN	4509.93	4616.67	27.4907	21.3696	0.61187	0.87521		RGS7	4129.73	4331.12	19.6194	20.8993	0.49338	0.707447		PFAS	23928	22931.4	24.0856	10.1215	0.547707	0.783517		RPL3L	1491.41	3095.42	53.066	65.3031	0.0144109	0.0208782		PDLIM7	7355.28	8438.67	24.403	22.1394	0.170743	0.240428		ELOA	8561.38	8304.62	9.50554	11.9008	0.423443	0.594081
RPS4Y1	28669.5	25880.5	37.8827	26.0131	0.470803	0.676249		CHCHD2P9	46193.5	45079.5	23.316	31.5995	0.612115	0.875399		EHHADH	17228.3	18147.6	24.5803	13.4503	0.493397	0.707341		TOR1A	13999.4	13606.7	16.0482	10.3005	0.547665	0.783601		SMOC1	6709.02	5517.24	30.5045	43.8414	0.0144733	0.0209647		RICTOR	41826.2	38868	11.895	13.0132	0.170902	0.240608		AHCY	246913	241177	6.37473	10.8783	0.423813	0.594491
SEC22A	5508.33	5694.36	17.0926	17.7624	0.470912	0.676281		SLC7A5	13864.3	14211.2	25.1091	29.8997	0.612159	0.8753		CDK9	11231.6	11499	10.7629	9.65175	0.493422	0.707248		PEX16	9906.54	9549.2	20.3754	17.1847	0.547651	0.783725		FUCA1	119299	78750.2	64.1995	23.5449	0.0144796	0.02097		ERP27	2730.55	4572.99	59.2525	81.9257	0.171013	0.24072		MARCKS	47125.2	42505.7	36.7081	23.895	0.423939	0.594559
POLDIP2	14033.6	14344.3	11.3687	10.5345	0.471161	0.676514		COX8A	13714.2	14266.6	39.3188	32.1743	0.612193	0.875188		NUMBL	14939.3	13871	31.3757	18.153	0.493535	0.70728		NPEPL1	18355.6	19140.7	24.413	15.7317	0.547979	0.783762		SLC46A1	3927.3	3058.37	41.2227	26.7744	0.0145426	0.0210573		PDHB	101628	86803.4	37.1866	6.73912	0.171022	0.240688		ACY3	2250.74	2674.76	60.2874	43.6937	0.424177	0.594783
XYLT1	2973.25	2764.09	34.2246	28.9827	0.471211	0.676462		MT-CO2	204422	200511	20.477	21.8429	0.612804	0.8759		D2HGDH	6620.44	6076.17	37.9391	22.4734	0.493572	0.707202		PBLD	23057	25267.6	53.2778	49.1411	0.547625	0.783831		ABHD15	11943.6	13639.2	24.9275	22.9241	0.0146582	0.0212209		LTN1	11473.3	10804.3	13.7698	6.0301	0.171216	0.240917		ZFYVE9	2788.82	2385.93	52.7172	28.2406	0.424278	0.594815
CDC40	6286.38	6130.85	12.6865	12.555	0.471309	0.676479		PPP1R13L	9964.38	10307.7	38.4578	34.4038	0.612854	0.875811		PFDN2	37574.3	39644.5	25.2112	17.2564	0.493595	0.707106		TPSB2	120242	139502	90.0913	68.6845	0.548138	0.783845		GALNT10	2058.26	3083.11	39.3518	26.9997	0.0147663	0.0213734		MRPL10	17337.1	18499.2	12.8134	9.6947	0.171248	0.240918		SLC26A2	1483.44	1375.53	19.0907	35.8113	0.42443	0.59492
FAM3A	7879.3	8097.57	13.5292	17.9159	0.471352	0.676416		PLAA	27018.1	27251	8.26158	11.0911	0.612965	0.87581		STRN	7442.59	7059.17	23.4736	19.7368	0.493599	0.706981		MRPL41	15331.3	14306	38.2659	25.3305	0.547606	0.783948		ATP6V1E1	129781	148372	26.6495	13.0714	0.0147927	0.0214076		RPL27A	172673	163857	9.94557	8.1381	0.171324	0.240981		DDX23	33606.5	34835.8	10.7091	15.2075	0.424559	0.594991
GSTT1	45932.9	50035	43.5163	45.9816	0.471356	0.676298		MRPS18A	22417.7	21919.8	25.2639	22.5029	0.613102	0.875844		TAF9	2984.97	3181.98	30.3964	17.9706	0.494347	0.707923		APOBEC2	23229	24432.1	27.4679	38.3274	0.54832	0.783962		MAP3K5	1450.29	2479.48	56.1351	34.7146	0.0147952	0.0214074		TXNL4B	3705.87	3305.47	19.4384	15.1692	0.171364	0.240992		SF3B1	78520.8	81379.4	9.7927	16.3804	0.424593	0.59493
POMT1	4830.94	5127.42	32.458	19.1481	0.471395	0.676229		CNOT7	5877.67	5806.9	12.3375	14.6386	0.613232	0.875869		LAP3	103616	99674.3	17.0296	19.148	0.494445	0.707933		RPSA	246820	258551	27.0016	18.8058	0.547581	0.784058		ENOPH1	27914.3	30583	17.3333	13.0661	0.0148649	0.0215043		SRPK2	17726	17052.3	9.4029	2.83758	0.171912	0.241718		RNASEH2C	8130.57	8695.43	23.9075	21.1141	0.424632	0.594874
GSAP	1583.73	1444.38	36.0286	28.2889	0.471425	0.676147		CYB561D2	8412.8	8535.44	16.8782	13.6163	0.613291	0.875792		ACADM	120875	108449	47.7596	22.6092	0.494558	0.707964		ASCC3	20168.4	19837.8	9.20991	8.51345	0.548566	0.78417		APOA4	9158.81	15931	100.754	129.784	0.0149689	0.0216508		RIMS2	713.245	868.555	33.1682	31.7541	0.172026	0.241835		TSPAN7	34164.8	38479.5	28.6477	57.8326	0.424724	0.594894
FBXO42	3525.08	3720.95	28.4723	26.0872	0.471683	0.676394		FBL	104585	106201	15.6963	18.529	0.613424	0.875821		IL18	8572.46	7575.33	49.2923	61.5964	0.494595	0.707887		WDR24	8913.16	8325.43	37.3654	32.6296	0.54898	0.784473		TMEM209	6828.08	6436.01	9.85885	12.7976	0.0150876	0.0218184		TMEM87B	4469.01	8664.18	39.4133	101.771	0.172348	0.242243		CSNK1G1	2102.8	1925.54	28.5346	18.9717	0.425127	0.595349
FARS2	5974.36	6284.18	27.1874	19.3317	0.471811	0.676453		IFRD2	1698.98	1766.25	37.7078	43.4644	0.613591	0.875899		GPD2	101810	93694.2	37.0949	15.6338	0.494763	0.707998		PAM	112385	104352	41.2466	23.7275	0.549158	0.784583		MYO5A	27587.4	24152.3	23.3808	13.0586	0.0151283	0.0218733		MOB2	8656.08	7297.2	31.2205	27.6218	0.172378	0.24224		TM9SF4	30612.4	29390.2	10.5519	19.693	0.425129	0.595242
NOS3	7464.23	6815.93	42.4271	37.3976	0.471903	0.67646		SIGIRR	6764.7	6918.08	24.4513	24.6632	0.613614	0.875771		GTF2E1	3271.77	3447.64	24.6827	16.9128	0.49507	0.708307		LCN1	3365.19	3047.61	53.5383	47.2413	0.548957	0.784585		DCTN2	79021.8	72652.6	14.6872	12.9899	0.0151925	0.0219621		RMND5A	2338.3	2010.8	24.6522	27.1977	0.172613	0.242526		FRRS1L	2694.39	2382.09	36.8223	21.6788	0.425171	0.595192
TMEM209	6287.95	6436.01	11.9098	12.7976	0.471954	0.676409		SYNGR1	18967.6	19245.2	14.6567	17.9065	0.613831	0.87592		BRD2	7218.33	7568.02	22.4782	11.1499	0.495459	0.708733		ABCA3	7986.04	7586.77	28.7687	17.9655	0.549296	0.784636		BCAP29	6905.87	7425.91	13.5801	11.4235	0.0152714	0.0220721		NDE1	1229.25	1039.54	32.658	18.7499	0.173128	0.243205		SHARPIN	5897.77	5640.1	16.0604	11.5619	0.425248	0.595191
MYL6B	3625.08	3795.04	24.4676	18.715	0.471986	0.676331		CCDC186	7767.1	7688.54	10.8791	11.4467	0.613937	0.87591		PIP5K1A	2847.48	3062.15	34.9343	18.1966	0.495599	0.708803		AP4E1	1189.31	1074.81	42.0346	44.7319	0.549538	0.784838		FGG	2453.34	3559.6	59.3454	95.1442	0.0153222	0.0221414		NEPRO	4170.11	3691.11	14.0422	23.793	0.173435	0.243592		UBN1	1170.27	959.937	64.3403	44.0277	0.425275	0.59512
TBL1XR1	9989.48	9760.61	11.8772	10.7087	0.472282	0.676631		CDK5RAP2	5778.66	5883.33	17.6388	22.8308	0.614011	0.875856		VPS13A	6372.8	6681.62	22.494	11.1924	0.495669	0.708775		ZC3HAV1L	7000.77	7231.19	18.6657	15.1023	0.549894	0.785059		BUD13	4322.27	3765.97	23.3818	21.7485	0.0153813	0.0222227		RO60	40787.7	43155.7	6.80419	10.7874	0.17356	0.243723		RRP9	16594.3	17459	16.1553	19.9601	0.425575	0.595431
WRN	77165.5	82432.5	32.8027	30.3423	0.472385	0.676654		VPS36	14278.1	14368.5	6.55565	7.49805	0.614446	0.876315		PPID	16322.5	16939.7	17.0872	16.4772	0.495772	0.708792		PRKCE	3739.51	3991.85	38.7565	23.5943	0.549859	0.785153		CYC1	88998.4	75360	28.8421	16.977	0.0154061	0.0222545		UQCC1	11312.5	11965.5	9.77946	9.39912	0.173836	0.244066		ACAD11	5745.75	5367.91	23.0293	21.8859	0.425585	0.595335
GSPT2	12183.9	12426.5	10.0898	10.8157	0.472584	0.676816		LARGE2	2654.99	2724.12	26.7322	30.4614	0.614461	0.876176		STXBP6	7744.95	8015.99	15.4915	18.8047	0.495813	0.70872		RPL27A	162410	168429	20.9564	17.859	0.550188	0.78519		C18orf32	1595.81	1267.11	29.1618	37.0079	0.0154261	0.0222793		GAS2	1838.9	2593.66	95.5983	31.2089	0.174185	0.244511		PSME3IP1	1956.39	1772.02	35.0077	25.0634	0.426016	0.595828
ACADVL	162890	167420	13.9383	16.1645	0.472803	0.677005		DDX49	2561.17	2618.79	22.913	26.897	0.614726	0.876393		UBTD2	1275.69	1533.99	59.1381	47.8466	0.495895	0.708708		KRT77	12525.8	11736.6	34.4137	46.2668	0.550592	0.785192		CFAP298	2838.72	2489.15	22.5922	19.9784	0.0154565	0.0223192		DENND2D	1460.76	1867.03	38.8806	35.0289	0.174335	0.244676		UPF3B	4963.48	4733.47	14.7237	18.9175	0.42611	0.595851
TMEM143	1843.1	1928.81	22.766	29.9105	0.473257	0.677531		PISD	4177.59	4242.48	16.4906	17.6298	0.614838	0.876392		POFUT1	18055.6	18602.3	14.0115	8.70408	0.496496	0.709436		ZNF622	6500.46	6736.13	19.9503	22.7771	0.550325	0.785242		WDR36	8595.92	7822.58	16.7987	11.1652	0.0154678	0.0223314		ORC5	1514.06	1227.76	18.6646	34.3139	0.17437	0.24468		SEMA3E	2928.65	1328.42	62.1256	65.0469	0.426379	0.596117
PPP5C	18400.2	18956.8	15.8864	12.1253	0.474109	0.678627		TMEM104	3618.02	3540.28	21.297	27.8314	0.615203	0.876751		G3BP1	48592	51501.8	28.0389	8.55186	0.496621	0.709485		ANO8	2881.12	2713.89	33.4372	22.7945	0.550853	0.785275		PCF11	6653.58	6027.39	16.889	17.9017	0.0155028	0.0223778		SEC63	26768.5	25278	10.3312	9.51221	0.174427	0.244715		YTHDC2	6465.45	6143.45	18.7429	11.65	0.426499	0.596176
DR1	7398.99	7069.18	23.0923	22.7243	0.474801	0.679492		PFKFB2	366940	355976	32.3515	34.471	0.615277	0.876697		TSR3	2294.25	2451.33	27.3355	32.8569	0.497053	0.709972		KANK4	2175.15	2401.27	41.4097	44.3422	0.550569	0.785302		WASHC2A	14908.7	17261.1	29.0765	18.7129	0.0155236	0.0224037		POMT2	8143.64	7407.17	16.6996	16.1088	0.174461	0.244719		KIAA2013	19373.8	18510.5	13.7466	19.031	0.426588	0.596191
CHD1	2061.67	1919.33	30.4881	37.6751	0.474825	0.679403		SH2B1	4407.25	4481.92	18.7526	17.8965	0.615284	0.876546		RPS23	240902	221361	38.016	14.5423	0.497305	0.710202		XRN2	24899.2	25829.7	21.7745	8.60386	0.550771	0.785303		DAB2IP	5750.94	6616.07	24.7833	31.9594	0.0155383	0.0224208		NFRKB	2577.88	2382.43	15.1524	12.2636	0.174938	0.245343		THOC3	12953	12423.6	9.64633	21.724	0.426832	0.596423
SEC11C	83289.5	72725.2	68.6171	30.7515	0.475097	0.679667		MAIP1	9552.23	9437.17	12.6083	14.4151	0.615356	0.876487		DAGLB	3193.1	2988.43	29.7012	20.9825	0.497618	0.710519		TMEM123	13673	12530.2	43.5883	40.2713	0.55047	0.785306		ATM	10563.1	11321.8	12.1817	15.0423	0.0155387	0.0224172		ANK3	22107	17699.2	50.921	12.5527	0.175002	0.245388		MTR	7089.85	6805.1	12.5933	16.7265	0.427134	0.596736
RLIM	1600.45	1743.04	34.745	62.7116	0.475315	0.679854		PHACTR4	4444.74	4367.75	18.2449	20.6678	0.615544	0.876595		CLNS1A	9227.57	9792.43	28.5646	13.6533	0.497631	0.710407		FBXL17	3709.85	3933.36	31.2952	26.3724	0.55017	0.785308		MCAT	7011.15	7568.69	14.48	11.461	0.0155877	0.0224838		GTF2A1	2013.42	1668.22	24.4974	31.5733	0.175162	0.245567		SMARCE1	26685.7	28094.7	16.9192	19.3932	0.42736	0.596943
SH3KBP1	9566.65	9152.87	22.7673	18.9708	0.475473	0.679956		SH3PXD2A	2939.84	2856.58	29.607	34.0096	0.615556	0.876451		MRPS11	12680.4	12053.1	22.9882	15.0815	0.497924	0.710694		ORMDL3	21307.7	20637.2	17.3606	21.1786	0.551257	0.785708		PKP4	6036.41	5353.79	20.7838	18.1931	0.0156003	0.0224979		SNRPC	5439.89	4798.65	17.2917	23.3853	0.175291	0.245702		RTRAF	62028	59722.1	12.9985	12.2718	0.427454	0.596965
FOXO1	350.513	314.044	50.6815	50.4096	0.475951	0.680515		MAP2K7	4706.33	4779.16	17.889	14.8546	0.615556	0.876291		OGDHL	26763.9	24000.2	46.0289	19.4956	0.498102	0.710819		TIMM29	20080.3	19173.3	26.2674	13.5075	0.551426	0.785805		FAM241A	5458.01	6976.16	29.3091	23.1742	0.0156896	0.0226226		RPS16	281170	297026	10.9012	8.33149	0.17585	0.246441		APP	18769.7	18186.9	10.4895	11.1708	0.427471	0.596878
RFX1	9385.31	9646.43	14.7595	10.3694	0.476006	0.680469		GEMIN2	5042.62	4873.42	35.826	39.6851	0.615723	0.876369		SVIL	8155.7	7358.14	45.1391	38.2274	0.498238	0.710883		PPP2R5A	14595.5	15007.1	16.3126	9.63386	0.55162	0.785938		RAB30	3493.27	4071.18	29.3894	26.3917	0.015703	0.0226377		CDKN2AIP	15297.9	14520.5	10.9502	7.17631	0.176114	0.246765		COG8	12968.3	13358	6.31188	15.6355	0.427479	0.596781
COA6	3316.41	3143.17	23.4266	36.7441	0.476129	0.680521		APOE	55694.8	61536.3	107.537	116.018	0.616029	0.876643		METAP1	13281.1	13947.4	23.4653	11.0359	0.498413	0.711003		CPNE4	2130.04	2290.66	43.194	30.6099	0.551802	0.786053		SLC30A7	65682.9	57527.1	23.2661	16.1991	0.015835	0.0228238		TUBB4B	437996	372355	30.039	26.4512	0.176286	0.246961		SMARCAD1	4155	4396.19	10.2749	30.8441	0.427622	0.596871
THG1L	7065.44	7352.11	21.192	18.3267	0.476371	0.680742		TRMT2A	4186.47	4102.5	19.9597	24.736	0.61615	0.876656		AFAP1	2214.96	2020.51	40.8364	27.6367	0.498493	0.710987		SNX13	3785.75	3702.54	12.0121	15.8085	0.551923	0.786082		PRR12	2669.68	2222.64	30.2922	31.0396	0.0158485	0.0228391		TAX1BP1	5446.15	5922.94	14.5867	14.1381	0.176324	0.24697		PEX12	5433.46	5912.94	29.5754	28.8368	0.427756	0.596949
CEP120	2967	2798.56	29.5417	29.4018	0.476501	0.680803		POLR1F	3410.31	3337.62	22.2681	25.9863	0.61626	0.876652		THOC2	14524.6	15180.1	21.228	7.95046	0.499301	0.712008		MKRN2	7231.32	7452.06	17.4422	14.0845	0.55275	0.786539		RPF1	3170.28	2635.96	30.0298	31.7496	0.0158605	0.0228523		MAP3K20	2717.39	1837.67	75.8273	51.5791	0.176406	0.24704		CNOT1	33513.6	32412.9	11.1654	11.6989	0.427909	0.597053
PAX6	12518.7	13280	32.2141	22.863	0.476536	0.680729		TBL3	10190.2	10347.4	17.3746	15.8749	0.616368	0.876645		PSMB3	28554.1	30260.8	28.0292	12.983	0.499454	0.712097		STRBP	7106.52	7305.06	16.1416	10.3837	0.552466	0.786566		VPS11	20934.2	19475.9	13.057	8.67284	0.0159319	0.0229509		ISG15	26051	20728.8	47.9434	27.5582	0.176694	0.247398		TAF1C	3393.91	3813.12	29.862	32.9293	0.42804	0.597127
CHST10	2600.96	2462.69	26.19	22.8562	0.476581	0.680668		COMMD6	1562.53	1511.2	33.9217	37.0142	0.616721	0.876986		SNX33	3491.6	3303.42	23.2718	25.9548	0.499564	0.712123		COA7	4490.03	4361.03	15.9345	19.1152	0.552712	0.786629		TCEA1	42850.4	39486.1	14.672	10.6669	0.0161183	0.0232152		CASP7	7001.61	7729.84	16.0265	17.2592	0.177134	0.247968		MTCH2	84153.1	89577	15.6356	30.5652	0.428121	0.597131
PARK7	219447	224127	10.8576	12.0402	0.476586	0.680551		TMX4	37421.5	36803.3	17.4537	19.7768	0.616737	0.876849		VTI1A	12154.6	11747.4	15.368	14.7567	0.49996	0.712557		PICALM	35807.8	36745.9	15.2289	8.21204	0.552412	0.786634		METTL14	6752.72	6117.18	17.3398	15.3952	0.0161375	0.0232386		METAP1D	2970.86	2306.88	24.1945	42.6825	0.177491	0.248422		USF2	6116.21	6347.12	13.5882	10.5755	0.428536	0.597601
GHRL	13128	16369.4	93.5119	212.054	0.476601	0.680448		DUS1L	1650.54	1705.85	32.7558	33.6149	0.616812	0.876795		DYM	11378	10867.3	20.9228	14.4436	0.500065	0.712577		ROCK1	12130.4	11956.6	7.77251	10.7939	0.552636	0.786665		KDM2A	8234.79	9105.52	19.5191	13.903	0.0161404	0.0232385		MICOS10	5133.93	5796.16	29.4461	9.06134	0.177914	0.248969		EIF4G3	19415.5	18574	15.9802	11.8919	0.429017	0.598162
SH3BGRL2	5857.25	5596.32	22.7016	26.8224	0.476751	0.680538		POLR3GL	590.939	572.634	32.846	32.1659	0.616823	0.87665		TANK	7438.19	7667.23	13.7032	17.445	0.500193	0.712629		NME7	11308.4	11535.8	11.0265	13.9388	0.553341	0.787237		AKAP17A	35552.5	40018.6	22.6834	19.4689	0.0161771	0.0232871		UBA7	3132.89	2346.03	44.5953	40.5925	0.177951	0.248975		XRCC1	23169.8	24365.7	12.4022	24.9963	0.429308	0.598458
CRLF3	3417.15	3315.23	15.1445	18.2158	0.477217	0.681079		CHPT1	4446.86	4335.48	23.5765	26.4151	0.616852	0.876531		SAMD1	2054.03	2269.19	48.9226	28.824	0.500635	0.713129		LIPE	2624.93	2230.37	62.47	41.6263	0.554353	0.787381		ISOC1	46573.6	52419	23.491	13.8298	0.016199	0.0233143		FUT8	8381.22	7605.98	14.4098	18.6421	0.178057	0.249078		AP5Z1	3220.83	3382.43	15.6951	19.4254	0.429643	0.598815
EDEM3	7886.87	7731.27	10.0877	11.6065	0.47816	0.682299		FAM32A	2332.01	2393.25	27.4899	28.8792	0.616901	0.876442		YARS1	43837.5	40348.6	37.639	13.7964	0.500958	0.713457		ZC3H15	9840.65	10113.4	15.7267	14.6648	0.553958	0.787395		PTRH2	12172.7	13381.1	17.5741	17.6622	0.0162158	0.0233342		NHP2	17373.1	15914.5	16.5432	14.1725	0.178151	0.249164		DCUN1D1	28153.9	29011.5	11.3107	7.55987	0.429845	0.598987
GATD3B	78681.6	80554.7	11.7295	16.1517	0.478168	0.682186		CBX5	7837.12	7731.6	14.6968	15.2732	0.617077	0.876531		ZC3H18	9313.25	9743.39	21.6691	11.9014	0.501073	0.713491		H1-0	250736	232300	42.0511	38.4725	0.553567	0.787414		C6orf132	693.582	1338.26	32.0926	43.6743	0.0162177	0.0233327		SYNJ2	9259.63	10473.4	30.6726	12.7796	0.178165	0.249138		ARRDC1	4469.3	4274.17	15.5727	10.7501	0.430116	0.599256
RASIP1	5604.5	6042.86	40.7104	36.9018	0.478381	0.682365		SHROOM3	2877.72	2761.92	48.7928	32.8653	0.617124	0.876438		ZNF609	4011.44	4389.37	41.8447	26.1945	0.501496	0.713963		GLRX3	18234.8	18803.8	18.1478	11.2451	0.554482	0.787421		FGD6	1867.21	2582.33	23.6559	35.4043	0.0164189	0.0236179		TTC19	13875.2	14938.7	14.8757	11.1931	0.178182	0.249116		SMAD4	7251.53	7633.44	16.6826	20.0275	0.430181	0.599237
TRMT1L	5722.35	5943.01	19.8348	20.7051	0.478468	0.682365		CLUH	13538.2	13759.4	17.7781	18.1108	0.617162	0.876331		NEURL1	11309.5	11950.5	24.7934	23.2281	0.501971	0.71451		NELFCD	9856.24	10157.6	17.7846	10.8589	0.55431	0.787464		CROT	4942.75	3994.34	36.7408	18.7896	0.01649	0.0237158		CMTM7	10662.7	7984.36	15.4252	29.5645	0.178243	0.249156		UBE4A	12572.9	12944.9	10.8561	7.87103	0.430463	0.59952
ATG7	18245.6	17907.1	9.55464	10.4867	0.478585	0.682407		SYT4	2245.13	2307.64	30.5889	26.5447	0.617313	0.876386		DIABLO	82742.4	86754.3	22.5373	17.2852	0.502154	0.714639		GLUL	25009.7	27387.7	53.7457	49.0774	0.553958	0.787538		RBM17	14070.9	12659.3	19.2562	8.07	0.016522	0.0237575		FGG	2846.5	2027.11	68.0397	20.1048	0.178436	0.249381		NSMCE1	2533.91	3064.51	45.376	52.0764	0.430798	0.599878
TRRAP	9723.44	9457.26	14.6665	10.3013	0.478925	0.682768		HYI	19419.2	19129.9	15.8021	17.8025	0.617453	0.876425		MICOS10	4825.09	4491.06	28.6553	28.6192	0.502471	0.714959		CMTR1	15931.9	15524.4	14.7549	11.3642	0.554176	0.787562		RPL30	106846	111525	5.11197	15.4507	0.016598	0.0238625		ARHGAP21	14535.5	13170.1	23.1395	8.97101	0.178574	0.249528		AGPAT3	4633.32	4883.5	18.6837	17.4448	0.432162	0.601667
GUCY1A2	2694.77	2930.67	46.3338	33.0263	0.479169	0.682991		FAM184B	867.088	821.288	47.6385	42.8097	0.617477	0.876299		RPL23A	268665	243852	43.8174	17.1828	0.502479	0.714841		SERINC1	19326.2	18285.7	31.383	18.7773	0.553781	0.787575		HRAS	29858.7	31638.9	9.24262	16.0738	0.0166136	0.0238806		RRP8	6614.08	6240.33	13.8917	5.25666	0.178622	0.24955		KCTD18	4774.69	5135.92	23.6555	26.2663	0.432518	0.602053
DMGDH	2234.08	2407.32	40.0641	27.7038	0.479203	0.682914		CDK4	20471.3	20095.6	20.2229	20.6324	0.61751	0.876186		MAX	3199.6	3383.57	25.1067	24.3067	0.502493	0.71473		DRG2	32103.2	32722.5	11.1262	8.27464	0.554303	0.787598		ESF1	1677.83	1940.86	27.5101	28.2349	0.0166369	0.0239096		KPNA5	585.379	481.466	40.7571	25.5271	0.179061	0.250117		MPZL1	9885.47	10459.5	20.7794	16.9988	0.4327	0.602196
NACAD	2837.87	2697.72	24.666	28.2631	0.479251	0.682859		ERN1	2040.75	1983.6	28.0458	33.9639	0.617616	0.876176		FBXW9	2576.02	2721.4	25.9488	24.1901	0.502603	0.714756		DNTTIP2	7168.75	7538.63	29.9722	18.0407	0.553914	0.78762		ARHGEF28	1760.86	2001.53	21.0356	32.3976	0.0166906	0.0239825		FDPS	72872.6	69032.7	12.0432	6.6783	0.179276	0.250371		PGGT1B	20993	21619.9	8.71696	13.003	0.432732	0.602131
TRAPPC3	50301.2	49319.5	10.2236	9.78984	0.479398	0.682943		AGK	18503.7	18330.4	10.1376	10.8209	0.61802	0.876589		DTWD2	4805.75	5020.89	19.4843	20.2935	0.502621	0.714651		RELA	17385.5	16621.5	25.8093	12.6816	0.554872	0.787832		RDH11	65447.2	57879.3	22.0017	13.3827	0.0167274	0.024031		TGM2	44920	15471.8	172.03	48.8271	0.179567	0.250732		MRPL53	13397	14085.5	17.1089	18.2407	0.432821	0.602144
EEF1AKMT2	1935.08	1803.56	34.9648	41.0311	0.479482	0.682939		NOP2	13830.8	13640.5	14.2202	17.1111	0.618066	0.876496		WDR12	6330.84	6643.29	22.9088	18.9758	0.503263	0.715434		ATP6V1D	69581.9	72668.2	25.7594	17.0866	0.555266	0.788247		TIMM13	6091.35	5111.45	28.7959	36.8071	0.0168344	0.0241803		TCTN3	2040.83	1752.6	34.0869	16.3313	0.17996	0.251235		GIGYF1	5345.73	5112.06	16.2875	11.9901	0.432947	0.60221
METTL9	2296.81	2413.63	23.192	29.2228	0.47951	0.682853		VPS9D1	341.522	367.512	77.03	55.9668	0.618085	0.876363		MAZ	4863.7	5037.75	15.2223	20.3095	0.503366	0.71545		CEBPB	9497.8	8798.98	40.1336	41.9604	0.555551	0.788508		CLASRP	2853.89	2563.97	14.8302	32.7274	0.0168374	0.0241802		ENDOD1	26379.9	22056	35.8741	26.2086	0.180005	0.251252		TCTN3	2086.36	1928.23	25.8664	29.0816	0.433071	0.602273
APMAP	155554	162412	23.2231	19.9205	0.479853	0.683218		SF1	21820.2	21592.5	10.3836	13.5397	0.618161	0.876311		INO80C	1150.33	1062.22	31.8092	34.5068	0.503464	0.715458		SYT1	5773.04	6188.98	39.8394	47.4658	0.556131	0.789187		HMBOX1	2138	1856.06	23.6509	28.8961	0.0168484	0.0241916		RIPK4	2861.94	3319.99	24.379	25.6648	0.180145	0.251402		TMEM184C	4846.42	4580.02	20.7202	14.4087	0.433449	0.602689
RBM39	71693.2	70213.1	11.0963	7.69678	0.480182	0.683562		MUC13	32345.2	30799.9	54.025	52.9102	0.618267	0.8763		PKD2	5637.06	5854.05	17.9912	13.259	0.503492	0.715368		MIB1	3972.98	4125.86	22.3643	15.6911	0.556478	0.789536		ANKRD11	5525.85	4527.93	31.2946	45.727	0.0169745	0.0243682		OSBPL7	1367.57	1201.05	25.2697	20.3246	0.180413	0.251729		MAT1A	7079.42	5069.6	50.1732	48.4884	0.433538	0.602702
SYMPK	16436.5	16063.4	12.0561	10.1488	0.480378	0.683716		RDH11	57026.7	57653.5	10.4814	14.6034	0.618314	0.876207		PDCD4	40235.1	34812.7	63.8687	34.5829	0.503511	0.715265		CEBPZOS	6358.78	6943.91	45.6349	41.1124	0.556668	0.789661		OXR1	3977.32	4480.84	21.1987	27.6301	0.0170105	0.0244153		PSD3	819.268	1036.24	32.3081	36.3285	0.180498	0.251803		MRPS24	6807.29	7127.67	14.8363	18.4701	0.433683	0.602794
ZNF512	19039.7	18550	13.7099	11.0548	0.480492	0.683753		SELENOT	20459.6	20736	14.5397	15.4406	0.61847	0.87627		POLR1F	3139.27	3393.92	38.1344	23.3827	0.503645	0.715324		USP12	16356.2	15873	17.2145	12.5797	0.557018	0.789726		MIF	893914	826614	11.2052	24.8834	0.0170211	0.0244262		NOL4	9668.73	8939.6	17.0305	10.2125	0.180511	0.251775		DNAJC14	1041.39	868.861	45.8202	31.2164	0.433703	0.602712
SYNJ2BP	14894.7	15575.6	24.3199	18.876	0.48064	0.683839		GTF2H3	1835.76	1796.52	24.4702	22.4917	0.618681	0.876409		RBM22	17202.8	17779	15.8964	6.97256	0.50394	0.715614		RRAS2	8831.79	8460.99	24.3994	19.0504	0.556961	0.789789		PYGL	11120	8031.8	53.3742	32.9271	0.0170545	0.0244696		ECHDC1	17663.8	16465.6	8.03362	14.5745	0.180538	0.251766		JAK1	4315.86	4068.9	18.594	23.8199	0.433843	0.602797
PHAX	6906.89	6772.23	9.54412	14.5343	0.480965	0.684177		IQSEC3	1633.36	1589.58	29.8979	28.6616	0.618757	0.876357		RRP1B	9991.18	10587.4	28.2064	14.9771	0.503955	0.715504		MSN	635218	607150	25.5223	22.1394	0.556873	0.789809		TTC26	42153.3	38250.1	17.0788	16.548	0.0171545	0.0246086		RPS14	322387	341586	14.982	4.35018	0.181019	0.252392		RNF14	6733.93	6372.51	20.308	13.8591	0.434059	0.602987
DDX51	4943.29	4808.35	14.2136	15.0242	0.480968	0.684057		APEH	54557.2	54112.6	8.99331	9.14392	0.61887	0.876357		FBXO30	779.478	859.33	40.1669	33.8437	0.503977	0.715406		H1-4	1.71347e+06	1.84135e+06	43.2452	32.504	0.557487	0.790248		KAT6A	1192.88	1591.34	38.2099	83.7742	0.0171935	0.0246601		SS18	3183.73	2747.18	23.6218	27.8652	0.181095	0.252451		RFX1	9772.08	9502.29	6.00385	15.3381	0.434302	0.603215
SSU72	10840.6	11124.1	13.4166	15.1294	0.481157	0.684201		PYGB	55896.8	56895.3	21.3546	16.1235	0.618993	0.876371		TENM3	3321.8	3481.64	19.2391	28.1269	0.504012	0.715325		CABLES1	837.417	763.221	29.0572	51.5553	0.558068	0.790495		GPR89A	7000.36	6484.08	13.3572	14.6796	0.0172112	0.024681		MACF1	25427.8	24122.2	12.5678	5.17264	0.182214	0.253966		KRT15	16843.5	19979.1	58.3651	65.2951	0.434577	0.603487
FNTA	12081.8	11693.3	17.2707	12.7739	0.481196	0.684131		UROD	32034.9	32314.2	9.27505	10.2604	0.619364	0.876737		KCTD10	1816.23	1708.44	26.3865	22.32	0.504081	0.715293		SLC25A30	3224.24	3043.3	32.7283	25.2299	0.557884	0.790522		ECE1	12344.1	11104.7	19.0527	13.26	0.0172155	0.0246827		CORO1C	31318.5	29771.1	10.5821	7.33693	0.182222	0.25393		HINT3	22106.8	21237.7	9.55613	21.0957	0.434746	0.603612
HSP90AA1	455812	450090	6.05711	9.84079	0.481507	0.68445		ATP5IF1	29517.5	28429.5	42.1896	39.6898	0.619381	0.876602		VPS9D1	317.408	361.719	48.9151	63.8175	0.504177	0.715299		UCK1	8695.08	8996.65	19.8891	18.4532	0.558204	0.790543		OSBPL2	4207.03	3813.35	17.1931	17.4077	0.0173191	0.0248267		AATF	3493.18	3787.22	12.3905	14.7435	0.182331	0.254036		TRPM4	700.282	910.363	52.1434	48.3836	0.43495	0.603785
SNRPB2	28912.3	29403.1	8.86122	8.93001	0.48192	0.684912		RAPGEF2	1374.92	1416.87	34.3	28.5737	0.619433	0.876515		PGM2L1	19783.5	21539.8	41.608	28.9378	0.504469	0.715582		GRSF1	46544.8	44583.6	24.82	15.3478	0.558426	0.79057		PYCR3	13731.7	12710.8	13.3014	15.9094	0.0173225	0.024827		ITPR1	6229	7485.93	19.8164	34.8223	0.182518	0.25425		OCIAD1	71849.6	67681.3	19.4731	23.0084	0.435446	0.604364
POLDIP3	23022.9	22584.9	9.25244	14.7963	0.482644	0.685817		POT1	668.938	703.731	43.7483	51.9692	0.619479	0.876421		STAT6	11273.4	10586.2	28.7151	20.8023	0.504824	0.715955		CTSC	17414	16568	27.615	30.5656	0.55804	0.790599		CA5B	1628.24	2144.14	38.8871	46.6208	0.0173404	0.0248482		GALNT4	556.558	420.3	27.4943	58.8092	0.18254	0.254234		MFSD1	12129.6	11339.9	21.5055	26.8523	0.435665	0.604558
PTRH1	8514.38	8809.36	18.1383	17.7753	0.482652	0.685703		EIF3A	99382.6	99965.2	5.79884	7.595	0.619509	0.876304		DFFA	13455.8	14058.8	21.189	12.2584	0.50486	0.715877		MYO19	33691.4	36163.2	35.5729	75.8733	0.557838	0.7906		PIGG	5007.03	5482.99	17.0503	17.0691	0.0174117	0.0249458		POLG	7551.53	7081.84	11.8524	10.8467	0.182703	0.254415		MAPK13	23854.2	21294.8	38.0574	39.3957	0.435809	0.604648
NDC1	10834.5	10387.4	22.4322	14.2509	0.482761	0.685733		MAP2K2	69867.1	69382.7	7.168	8.64176	0.619623	0.876306		THOC1	14751.7	14409.2	10.965	7.14247	0.504945	0.715867		MTOR	18611.8	18289.3	10.0396	8.55876	0.558371	0.790637		CTNNAL1	7468.29	6779.89	15.199	26.4038	0.0174546	0.0250026		ENTR1	1607.88	1891.55	25.5211	20.3897	0.183256	0.255138		TRMT61A	6019.88	5710.56	17.8732	18.7385	0.435884	0.604642
CD276	4477	4095.8	37.5867	32.5689	0.483258	0.686314		CALCOCO2	2913.71	2857.89	21.5839	20.9066	0.619713	0.876274		RPS28	102338	91821.7	48.7635	29.2163	0.505181	0.716072		RPL22L1	7283.11	6520.46	58.5359	51.7329	0.558638	0.790727		ZFPM1	520.73	261.956	61.0452	99.7082	0.0175723	0.0251667		GATB	11629	10943.2	13.1538	8.27479	0.183608	0.255583		UTP11	3815.35	4065.34	23.2135	20.2527	0.435946	0.604617
SNX12	34856.7	33832.2	15.6764	13.7656	0.483418	0.686416		ABHD13	7544.37	7439.44	14.9917	16.3838	0.619969	0.876477		KATNBL1	222.047	152.928	94.9398	53.8474	0.505306	0.716119		ATPAF2	10703.2	11063.8	19.4492	16.9499	0.558882	0.790785		EPRS1	92001.1	85552.7	13.3861	8.64824	0.0176317	0.0252472		ATOX1	9639.71	10443.2	21.238	5.65151	0.183731	0.255707		CHP1	7335.42	7815.37	23.6876	19.022	0.436742	0.605611
SRPRA	51757.4	53973.2	23.4549	11.5955	0.48347	0.686366		ARPC1B	61802.7	62593.6	13.3138	15.5524	0.620045	0.876424		UBE2K	19981.7	21521.6	36.7282	14.9349	0.505425	0.716156		IFT27	14234.8	14644.2	16.6372	14.1132	0.558815	0.790833		SMC3	30159.4	33109.6	18.897	8.08129	0.0177347	0.0253901		PRG4	12023	10052	16.6582	29.9342	0.184409	0.256604		NUDT6	4939.58	9379.25	67.0488	294.89	0.436909	0.605733
SLC4A8	2648.86	2862.63	30.0552	23.7607	0.483658	0.686508		MAB21L4	3942.34	3729.4	49.3059	61.353	0.620074	0.876307		BTBD17	939.911	802.988	57.551	49.7589	0.505565	0.716224		CRB3	1327.74	1230.75	42.6815	34.2439	0.559044	0.79087		ARHGAP8	515.746	347.204	52.8413	53.8971	0.0177493	0.0254064		ZMIZ1	7897.32	9738.8	33.16	34.0324	0.184539	0.256738		CNOT3	16303.1	16977.2	15.9332	9.10696	0.437543	0.606502
CLDN10	2421.2	2151.35	40.9708	43.846	0.483741	0.6865		EIF2S3	49818	50345.2	8.76511	15.7182	0.620081	0.876158		ATP2B1	52618.3	49376.2	29.4224	12.2286	0.505597	0.71614		ADAT1	2911.05	3024.62	17.5437	29.9621	0.560425	0.791386		CDC40	6482.25	6130.85	9.52204	12.555	0.0177647	0.0254238		PXN	10751.5	11228.9	8.50108	6.99033	0.184762	0.257002		MRPL17	19470.6	20867.9	26.9256	18.0549	0.437593	0.606461
L1CAM	2965.64	3180.62	38.8143	29.7595	0.484003	0.686748		PSMD7	35161.5	34871.3	9.49694	8.60273	0.620277	0.876275		CCDC127	14313.6	13620.7	23.0538	12.6129	0.506351	0.717078		MT-CO2	207914	202024	15.731	21.7626	0.560706	0.791495		XRCC5	272643	254302	13.036	6.03168	0.0177904	0.0254559		ODF2	6521.67	4942.76	32.4707	41.5204	0.184823	0.25704		RRP12	16113.2	17135.8	23.1288	18.3036	0.438119	0.60708
ASNS	28249.4	29811.4	29.5238	24.0548	0.484196	0.686897		OTC	9614.22	9897.01	34.1331	27.6849	0.620408	0.876302		CABLES1	921.703	761.638	37.2042	50.7405	0.506465	0.717108		LCN2	25687.8	19498.6	142.959	103.764	0.56042	0.791522		WDR37	15849.5	16728.1	10.4711	7.34624	0.0179269	0.0256466		ASNS	19996.9	21806	20.7109	10.4113	0.184852	0.257033		RPS15	49325.8	47261.3	16.1611	10.0393	0.438434	0.607406
ZFYVE27	5444.4	5749.83	30.5129	18.7502	0.484279	0.68689		EDC3	12670.2	12576.5	7.62536	9.30851	0.620507	0.876282		MRPL13	13813.7	14491.1	23.2731	13.4897	0.506471	0.716987		CENPV	27704.9	25907.2	38.372	26.4931	0.561145	0.79154		SLC12A4	5355.88	6074.18	24.8648	19.8952	0.0180654	0.0258401		PBX3	1669.21	1364.85	32.9863	38.4662	0.185208	0.257481		RBSN	5529.17	5200.24	23.2485	13.2374	0.438687	0.607646
GAR1	29281.7	28262.7	18.5275	17.1388	0.484381	0.68691		UBXN4	42475.6	42016.3	12.5467	11.1423	0.620911	0.876694		SNX13	3881.63	3695.19	22.7984	14.5749	0.506563	0.716987		LAMC2	13796.8	12646.9	48.8885	41.324	0.561279	0.791587		SHROOM2	7163.38	6542.96	15.9491	16.8513	0.0181681	0.0259822		TPM2	4026.55	1701.96	119.367	64.0335	0.185516	0.257863		UXS1	2658.08	2202.27	69.3291	25.6373	0.438727	0.607591
ALAS1	1414.88	1311.1	36.83	40.9205	0.48458	0.687067		HMG20A	6828.3	6941	18.7747	17.3223	0.620987	0.876642		CDV3	18030.3	17248.6	20.243	19.2782	0.506899	0.717332		SETMAR	7129.86	6915.61	17.6705	13.0372	0.560689	0.791615		COQ8B	6583.5	5959.8	15.8709	26.8471	0.0182126	0.0260411		ABCA2	3221.56	3673.89	32.756	12.8066	0.185705	0.258079		ARL2BP	1830.19	2054.86	44.5375	34.303	0.438784	0.607559
RPS6KA3	60039.2	57559	22.3321	17.2788	0.484882	0.687371		VTI1A	11883.8	11727.9	14.6304	14.7808	0.621186	0.876763		NIT1	28535.1	27269.5	20.8644	17.4673	0.507056	0.717425		LTBP3	47987.4	44461.9	43.2146	33.5725	0.560909	0.791638		PKP1	1199.92	1898.79	52.1854	149.213	0.0182252	0.0260544		FBXO4	815.52	958.557	18.6292	20.1315	0.185799	0.258163		SLMAP	13097.6	13986.8	12.0098	36.8666	0.43922	0.608053
PCK1	5483.61	5966.01	37.9201	60.5577	0.485027	0.687452		TTC30A	5527.21	5459.29	13.1691	14.7276	0.621311	0.87678		GNA14	6979.13	6592.27	26.2155	19.7181	0.507162	0.717444		TRAF2	3287.36	3158.78	22.5143	23.7003	0.561422	0.791644		CACNA1H	1601.02	1892.51	29.72	39.8147	0.0182286	0.0260546		RADX	2093.26	1686.61	47.7241	23.8951	0.185936	0.258306		LTV1	2190.24	1724.7	66.5544	35.6133	0.439348	0.60812
CPEB4	5175.29	5284.58	10.5031	14.9752	0.485095	0.687423		PGM2L1	21694.5	21170.7	23.7387	32.845	0.621513	0.876906		SURF1	16350.8	15507.9	24.3899	18.1424	0.507221	0.717398		CRTC2	6135.19	6452.9	27.3328	27.2629	0.560417	0.791662		HNMT	23419.8	29520.2	48.0614	36.5068	0.0182677	0.0261057		EIF2D	7843	7235.2	15.6375	13.1687	0.186139	0.258541		RAB3GAP1	19519.2	18953.6	9.33913	12.2494	0.439459	0.608163
BECN1	5752.98	5611.77	13.0789	12.0895	0.485098	0.687303		DPY19L4	3165.1	3264.07	35.2654	27.1236	0.621568	0.876825		ATPAF2	10547.6	11071.9	23.4782	16.5803	0.507272	0.717339		SGCD	12580.4	13043.2	21.0736	21.4495	0.561138	0.791674		NR2C1	862.511	721.165	29.0998	37.2181	0.0183111	0.026163		NRDC	20815.5	19681.3	13.4363	5.65465	0.186565	0.259086		KIAA0319	2247.04	2500.11	26.6445	45.5269	0.439521	0.608138
COMMD9	8707.01	8409.43	18.3725	15.5942	0.485469	0.687704		JOSD2	1503.66	1442.62	41.1846	38.3227	0.621598	0.876708		MRI1	22441.4	23810.6	28.5068	24.6547	0.507339	0.717305		P4HA2	7951.61	8346.36	27.1639	38.2437	0.561043	0.791684		NUP43	8615.81	7866.35	16.4948	13.426	0.018361	0.0262296		EIF2AK3	3647.7	3309.05	20.4592	14.1589	0.186838	0.259418		CAPS	10221.1	12223.7	55.6971	55.717	0.439547	0.608063
KIAA2013	30169	31049.1	15.6033	13.2387	0.485517	0.687647		COL15A1	6229.95	5982.81	28.9611	41.0629	0.621829	0.876875		TPRKB	9782.37	9545.29	10.9643	14.8358	0.507403	0.717264		SNX9	34095.8	35314.1	21.2787	9.80344	0.56039	0.791767		SYNPO2	8102.56	3405.04	80.4141	38.8968	0.0183785	0.0262497		ARHGAP4	350.138	527.25	45.1735	56.526	0.186976	0.259562		EPG5	962.995	1074.69	35.3374	39.4323	0.439632	0.608071
SCFD1	49134.1	50538.8	15.5791	10.047	0.485573	0.687602		MORF4L2	5676.36	5585.74	16.8765	19.8054	0.622015	0.876978		IBTK	2129.41	2234.15	20.2019	35.5504	0.507718	0.71758		RAB11FIP1	63949.8	67577.9	33.6291	17.7782	0.560142	0.791847		SRM	71583.4	83481.6	30.9797	23.6329	0.0183838	0.0262525		RNF141	2607.23	3180.97	49.3955	14.2943	0.187458	0.260185		PMM2	26590.6	25420.3	16.1494	13.9996	0.439654	0.607992
PRPF6	27929.1	27481.6	8.54501	7.87937	0.485686	0.687637		SERPINE2	28946.2	28119.1	32.6059	31.4714	0.622025	0.876833		TAMM41	7638.14	7218.94	25.8716	21.8832	0.507904	0.717713		SLC36A4	2857.19	3088	47.3284	32.3111	0.559838	0.79185		REXO4	346.536	482.015	66.7145	44.595	0.0185625	0.0265029		MIDEAS	3986.39	4469.06	14.6574	21.9779	0.187459	0.260139		FGD1	1138.79	995.588	45.4595	35.842	0.440268	0.60873
ABHD12	44691.8	43954.6	8.10994	12.7452	0.48582	0.687702		DCTN6	10469	10599	13.3551	14.6225	0.622178	0.876889		B9D1	7798.45	7311.04	28.1532	21.8052	0.508071	0.717818		STON2	1026.83	962.482	31.786	32.8519	0.561787	0.791873		PNKD	1517.1	1775.54	26.1971	37.557	0.0185707	0.0265098		PGGHG	2212.77	1891.11	21.0925	33.0206	0.187583	0.260263		SART3	41591.5	40699.2	5.72754	10.9263	0.440738	0.60927
RABL6	25812.1	26763.2	19.9397	14.6622	0.486052	0.687906		VAMP5	2787.89	2879.47	31.6734	36.5343	0.622606	0.877334		PSMG2	14185.6	14934.2	25.3246	10.4484	0.508235	0.717919		BOP1	9093.29	8741.65	22.9618	12.816	0.560381	0.791897		ANKRD12	230.912	360.255	68.4432	42.7674	0.0185881	0.0265299		CEP43	2075.62	1677.42	44.9328	28.7977	0.187995	0.260789		OSGEP	35260.7	36061.2	6.53427	10.4888	0.441808	0.610637
PLCG2	6428.81	6156.39	22.233	24.7412	0.486112	0.687867		ITGA2	38934.3	40555.4	46.7178	44.4715	0.622635	0.877215		SNRPB2	28558.1	29448.8	14.8936	8.25933	0.508413	0.718041		KRT23	1708.95	1553.95	49.5789	76.1607	0.560104	0.791938		HOOK3	8153.62	8739.71	12.8155	14.436	0.0186608	0.0266288		G3BP2	31129.7	30306.1	5.29078	4.34387	0.188016	0.26077		CTNNBL1	28146.5	29293.6	10.7888	19.7082	0.441945	0.610716
PTK7	17902.2	16696	36.3092	31.5251	0.486128	0.687764		TENT5A	6964.25	7099.14	21.2883	21.9399	0.622637	0.877059		BCKDHB	4660.73	5007.74	35.244	24.6495	0.508705	0.718323		MGP	5148.78	4009.1	127.438	54.9804	0.561772	0.791995		ALDOB	26489.7	37264.4	56.4296	76.3645	0.0186611	0.0266245		ASDURF	1559.03	1358.99	18.4823	28.6937	0.188102	0.260842		EPS8	2686.33	2916.12	21.7031	35.8445	0.442143	0.61088
ASCC3	19562.4	19911.5	9.54218	8.39381	0.486386	0.688005		ARFGAP2	37688.3	37270.6	12.7011	11.9524	0.622747	0.877056		PRAF2	56203.6	51243.5	42.4302	19.4685	0.508787	0.718309		TRAPPC1	18635.4	18215.5	13.0778	11.8067	0.560349	0.791996		BYSL	6350.45	7020.06	19.8395	15.0569	0.018716	0.026698		DUSP23	26408.8	25048.7	11.9741	6.73244	0.188162	0.260879		SLC4A7	939.232	1085.68	55.6872	25.1626	0.442171	0.610807
TOMM22	11002.6	11466.4	22.4787	20.0758	0.486731	0.688368		CDC42EP3	670.777	648.827	33.7963	40.5157	0.62292	0.877141		TIMM50	26322.1	27057.7	13.1954	10.4875	0.509	0.718479		FAM219B	202.725	218.785	39.1979	43.9738	0.560049	0.792004		GNL3L	2839.45	3583.79	19.3164	77.4293	0.0189354	0.027006		BICC1	1454.05	2016.58	49.5341	30.6393	0.188261	0.260968		CHST14	6628.77	6952.79	16.258	18.489	0.442288	0.610859
QDPR	143489	135249	31.4919	20.8682	0.487056	0.688703		VAV3	2156.57	2064.87	36.4464	43.8465	0.622952	0.877027		NACAD	2453.64	2726.33	50.5544	25.785	0.509122	0.718522		TRMT1	10712.8	11001.4	15.6071	14.5685	0.56211	0.792184		PPP6R1	6821.59	7361.57	14.712	12.9541	0.0189499	0.0270218		ACAP3	874.698	747.67	31.4114	24.6319	0.189084	0.262061		SELENOS	5506.67	5858.25	19.8336	26.3314	0.442752	0.611389
PON2	20197.5	20998.1	20.9563	20.6371	0.487348	0.688991		PYCR2	22026.6	22401.8	18.7347	19.3996	0.623125	0.877112		SNAPIN	13475.4	14505.8	36.7139	17.0083	0.509384	0.718761		NUB1	9085.64	9401.03	20.514	13.9071	0.562231	0.792212		NDUFA5	15009.9	16748.1	19.3929	27.3153	0.019043	0.0271496		GAPVD1	20531.6	19436.9	14.0385	3.23042	0.189411	0.262467		TTC9C	11077.4	10679.6	14.3278	6.96376	0.442755	0.611282
CLIP1	20868.8	20436.9	11.1187	10.0342	0.487844	0.689568		PJA2	2918.21	2983.46	24.8927	24.8194	0.623266	0.877151		HYPK	3481.73	3173.13	26.3762	35.6558	0.509408	0.718665		CASP3	27434	28470.7	22.346	15.4847	0.562925	0.793045		PAM16	14356.5	15530.6	14.3268	17.6532	0.0191014	0.027228		RAB4A	29676.6	28366.2	8.49677	7.72078	0.189459	0.262486		EMSY	3995.34	3755.99	19.9489	25.4058	0.443428	0.6121
CNST	1590.89	1724.5	46.0991	27.5608	0.488172	0.689906		NBAS	14925.9	15065.8	10.2569	10.8606	0.623519	0.877348		FLII	28731	29828.8	18.0587	14.4334	0.50974	0.719004		TBC1D12	3798.36	3519.91	32.6694	32.8404	0.563253	0.79322		MICU2	2336.52	2577.92	19.1172	17.1894	0.0191038	0.0272264		GSTZ1	15393.8	14158.4	13.0701	16.2754	0.189515	0.262516		WDR3	15782.5	16804.5	22.7282	21.9227	0.44416	0.613
MFSD6	8379.04	7825.07	36.8257	16.9739	0.488509	0.690258		S100A4	6104.93	5832.27	47.3288	53.0737	0.623562	0.877251		NTMT1	17593	18510.8	25.0564	13.2596	0.510492	0.719934		ALAS1	1454.66	1316.83	48.8045	39.1465	0.5632	0.793289		FAM110B	191.539	122.979	55.6417	64.9285	0.0192076	0.0273694		KPNA6	20848.1	19954.2	10.0248	5.54283	0.189647	0.262652		SEC24C	74077.7	71415.3	13.1226	12.0718	0.444261	0.613028
CHCHD1	2493.15	2703	44.9899	38.3704	0.488548	0.690188		ANAPC10	3436.31	3367.03	22.2669	23.6615	0.6239	0.877568		ABI3	6405.87	6868.98	22.8484	38.4326	0.511155	0.720738		MOCOS	16179.4	14211.4	72.5699	49.3604	0.563454	0.793361		DZIP3	718.881	939.738	56.2057	31.3134	0.0192578	0.0274359		CHGA	2.29016e+06	1.89523e+06	40.7584	25.0224	0.189769	0.262773		DDX59	3274.16	3087.63	19.3099	23.5495	0.444899	0.613797
BMERB1	6987.47	6655.73	25.023	20.4309	0.488923	0.690592		SMTN	3167.5	3262.46	31.387	35.7345	0.623922	0.87744		SIPA1	375.79	343.729	27.9777	45.2256	0.51123	0.720714		ABI1	26700.8	27425.1	16.1888	9.55575	0.563787	0.793686		AGTPBP1	1904.69	1673.13	23.1522	21.2051	0.0196369	0.0279711		UBAC1	5623.9	5282.35	12.5035	10.0908	0.189894	0.262899		IDH1	225564	219187	9.66744	11.1543	0.444903	0.613693
SLC35F6	9981.78	10584.2	32.8515	24.0406	0.489087	0.6907		SNRPF	7261.77	6991.84	44.2585	38.0158	0.624039	0.877445		MRPL10	19581.4	18238.8	33.1297	17.4834	0.511885	0.721507		RRAGB	1068.44	1007.22	31.3268	40.1667	0.563914	0.793721		ROGDI	13745.8	15478.3	24.3434	14.7207	0.0196468	0.02798		GDPGP1	5401.18	5861.26	13.8782	14.6783	0.190292	0.263402		ABCB1	7208.96	7819.54	14.573	46.2833	0.445444	0.614328
NSMCE1	3357.68	3125.97	33.2788	31.4246	0.489255	0.690812		TMC4	8529.48	8676.97	18.9571	19.9785	0.624384	0.877772		DIAPH1	33069.1	30915.6	31.1847	23.2094	0.512024	0.721573		YARS1	39480.4	40766	18.9883	17.3014	0.564038	0.793753		NCKAP1	51703.5	53895.1	7.96457	7.01891	0.0196904	0.0280371		BBS4	3536.45	3194.56	19.1952	17.4476	0.190557	0.263721		TUBB4A	46957.6	44688.2	14.3804	23.6393	0.445511	0.614308
FOXP4	8451.38	7981.15	30.672	20.4713	0.489449	0.690961		C3orf38	2024.24	1981.51	24.3866	22.8306	0.624468	0.877732		CDC42EP4	6832.65	7324.9	34.7442	17.7793	0.512096	0.721544		SMG6	3950.29	3720.22	34.8225	22.7655	0.564748	0.794607		MRPS6	7978.46	6998.72	22.8983	25.2276	0.0196969	0.0280412		NR0B1	4995.77	3943.41	39.4914	45.967	0.191357	0.26478		ZADH2	7800.07	8143.2	14.9293	16.4889	0.445879	0.614706
ERMP1	24925.2	25555.8	13.4008	13.8065	0.489774	0.691295		RBKS	20870.4	20655.3	11.4779	11.9394	0.624558	0.8777		PCK2	60891.7	57643.9	25.7053	15.6565	0.512282	0.721675		PHKA2	27139.8	27550.2	8.7939	8.73344	0.565264	0.794615		RSL1D1	25500.4	22735.4	21.1346	14.136	0.0197714	0.0281423		NDEL1	2106.65	1942.92	17.3806	11.6992	0.191407	0.264801		ZMYND11	2559.65	2366.78	29.7362	18.3671	0.446036	0.614811
SNX14	2085.27	2146.5	15.6894	14.9784	0.489919	0.691375		PDCL3	5011.29	5093.61	18.0113	19.0264	0.624588	0.877583		ENDOG	7939.5	7081.04	49.6572	29.0487	0.512315	0.721591		DPH6	2346.96	2460.64	26.8554	27.3473	0.565186	0.794649		PYROXD2	1891.73	4664.17	109.821	76.1043	0.0197843	0.0281555		ACSL6	3634.03	4172.05	25.8454	18.1235	0.191644	0.265082		RBBP4	45542.6	48631.3	15.5812	34.8327	0.446132	0.614833
SIN3B	3904.4	4024.66	16.3858	16.2888	0.490064	0.691455		GIGYF1	5277.36	5208.69	15.0311	14.078	0.62471	0.877596		CDK5RAP2	6315.45	5823.16	37.7686	18.3303	0.512393	0.72157		KANSL2	179.4	197.922	54.467	54.0929	0.565099	0.79467		PDIA4	227609	200554	21.0314	31.322	0.0198212	0.028203		SCYL1	21096.7	22211.5	9.71275	8.79959	0.19199	0.265512		SYNCRIP	94922.4	97813.7	8.88301	14.0796	0.44652	0.615255
DCAF8	7820.34	7576.88	16.8874	14.6801	0.490251	0.691593		METTL2A	1906.05	1842.08	38.7875	36.23	0.625029	0.877886		PTGES2	40230.4	38613.1	19.4085	11.0017	0.512441	0.721508		SALL2	247.922	271.424	50.7778	43.1349	0.565067	0.79477		LAPTM4A	1393.57	2009.9	55.2453	36.3752	0.0198353	0.0282179		DYNLRB1	74094.1	78532.5	10.0737	10.4758	0.192251	0.265825		DDX60	3870.37	3212.87	66.0614	28.4734	0.446599	0.615253
CNNM3	22550.7	21952.7	14.5176	11.0974	0.490431	0.691722		PABPN1	30065.5	29746.2	11.1538	13.5254	0.625376	0.878213		ARL8B	216886	206592	22.9401	12.603	0.512522	0.721492		SDC4	11421.7	12350.7	45.7107	56.5145	0.564991	0.794806		H1-0	266046	228316	24.8495	39.692	0.0198983	0.0283024		IGHA1	7639.71	6625.73	29.2921	17.0453	0.192758	0.266478		CFL1	474185	463621	8.08779	7.67577	0.446712	0.615297
ARID4A	1426.61	1286.29	40.3675	45.6321	0.490556	0.691773		HACL1	8864.57	8710.92	19.3795	20.2144	0.625428	0.878129		NES	19977.2	21518.4	36.0969	35.9917	0.512658	0.721552		SLC7A4	2040.49	1732.51	57.5538	83.2696	0.565505	0.79481		UNC119B	27325.2	25821	9.99213	12.3201	0.0199068	0.0283094		PDK1	9137.84	7401.59	50.441	13.6407	0.192964	0.266714		UBR2	3033.03	2801.74	31.09	12.9939	0.446828	0.615346
MAP9	177.34	198.316	48.0469	56.3673	0.490713	0.69187		STRADA	7410.08	7491.17	10.9197	14.497	0.625668	0.878306		STARD7	6261.19	6046.16	16.1847	16.5444	0.512922	0.721794		RNPEPL1	90357.3	95617.2	33.5843	35.6435	0.56638	0.795179		UBE2B	1587.67	1976.74	33.9615	56.5785	0.0199164	0.028318		HIBCH	32494.5	34433.7	10.465	10.2364	0.193313	0.267149		ATG16L1	6995.07	6790.11	10.733	9.93117	0.447088	0.615593
OSBPL8	9305.38	9562.16	14.893	13.1692	0.490893	0.691998		NUP58	11175.1	11075.8	10.3145	9.55702	0.625941	0.878532		LNPK	34024.8	35530	21.2878	13.312	0.513108	0.721926		RALBP1	4973.68	5210.1	28.6608	14.2847	0.565994	0.795211		G6PC2	1172.64	1680.01	43.8025	74.3108	0.0200182	0.0284576		SNUPN	6558.37	5683.65	27.81	18.7472	0.193573	0.267459		RAB4B	18967.4	20162.5	15.1394	32.0483	0.44764	0.616243
TBCB	73219.9	76337.5	23.5598	14.2212	0.491025	0.69206		GBE1	43868.1	43432.2	11.3234	11.1474	0.625962	0.878402		ZDHHC14	6273.59	6748.09	34.1666	27.0911	0.513146	0.721849		DDX24	12966.4	13375.8	18.8549	12.5655	0.565894	0.795214		TAF4	4515.22	3963.91	23.8941	15.9726	0.0201225	0.0286006		CIC	4502.38	4839.82	13.025	12.7863	0.19428	0.268388		ZNF574	4180.2	3916.67	21.7132	25.915	0.44777	0.616309
GGA1	13144	13406.9	10.638	10.938	0.491161	0.692126		PDLIM5	42496	41993.8	13.7225	12.7718	0.625965	0.878249		CLPS	30116.6	17930.5	179.629	335.28	0.513369	0.722032		S100A14	914.925	745.972	101.815	69.0054	0.566375	0.795316		CAP2	25196	12200.7	103.589	16.4098	0.0201691	0.0286617		BMP1	1888.5	2250.36	37.9707	26.7382	0.194374	0.26847		RC3H1	2362.27	2484.77	19.1358	15.9419	0.447785	0.616219
ZNF316	3409.26	3195.82	34.5173	25.3198	0.491496	0.692473		DDX59	3695.18	3639.83	15.7135	19.2653	0.626006	0.878147		C18orf25	1773.2	1868.16	20.1639	32.1099	0.513469	0.722043		NKAP	3342.45	3517.27	26.7778	25.0173	0.5666	0.795345		TMEM201	8321.83	8841.41	10.1713	16.8517	0.0202401	0.0287575		MAP2K1	29745.6	31501.5	9.44152	10.6815	0.19496	0.26923		TOE1	4908.17	5165.13	13.6679	25.7904	0.447813	0.616147
EHHADH	18670.7	18021.1	19.1854	13.7874	0.491663	0.692585		SMARCB1	19720.9	20073.3	19.5792	20.9119	0.62605	0.878051		GSTM1	45921.7	51932.4	62.79	41.0555	0.513712	0.722254		TBC1D7	1829.11	2035.29	51.4385	40.7307	0.566308	0.795364		PCSK1	174956	121351	61.2782	24.6231	0.0203071	0.0288475		MVB12A	831.247	1084.14	46.9171	29.5884	0.195087	0.269357		ITGB4	10198.7	7924.51	68.9552	84.5042	0.448015	0.616314
PPP3R1	3399.24	3566.36	26.1633	26.487	0.492044	0.692996		ZFP62	295.872	280.602	44.4885	44.9273	0.626202	0.878106		RPS2	271851	247305	44.0684	15.8336	0.513908	0.722399		ISG15	13500.9	11938.1	69.6067	46.2788	0.566267	0.79545		GON7	539.841	286.439	81.8028	60.8159	0.0203279	0.0288718		GON7	654.598	408.923	86.5112	38.1253	0.195989	0.270554		SMIM12	1780.68	2096.03	26.9054	47.8427	0.448202	0.616459
MRPL35	4004.89	3794.97	19.0655	27.389	0.492461	0.693459		NDUFB11	74322.4	71087.7	49.4507	51.049	0.626461	0.87831		NANS	90464	95073.7	24.7279	12.6062	0.514413	0.722979		TRAF6	7926.24	8151.99	17.2299	9.05416	0.567616	0.796196		C11orf98	8671.53	7669.13	22.1214	20.4751	0.0203324	0.0288729		ELP6	2014.83	2204.07	10.6679	18.1154	0.196138	0.27071		LOXL4	12675.4	11315.5	35.0646	50.8284	0.44862	0.616923
UHRF1BP1L	4055.21	4199.12	18.5961	16.9771	0.492983	0.694068		ATP6V0D1	118548	116630	17.6318	19.8722	0.626715	0.878508		QTRT1	16777.5	15618.6	33.7642	11.4104	0.514421	0.72286		RPS9	468024	450344	22.3096	20.7993	0.567516	0.7962		BRCA1	1268.16	3113.27	23.4982	41.1158	0.0203376	0.0288751		MYO18A	33340.1	30471.9	21.1401	10.5889	0.19614	0.270665		ADAR	65735.3	63574.9	11.9852	11.5368	0.449076	0.617439
COL6A3	253847	275811	47.0755	38.0518	0.49303	0.694009		SKIV2L	26106.9	25908.9	7.86945	9.87401	0.626926	0.878646		NUDCD2	41941.4	43399.9	16.6064	13.775	0.514777	0.723229		CCDC61	6331.92	6633.03	27.7044	27.7967	0.567472	0.796281		PPP1R21	27173.7	29077.6	12.9965	12.7623	0.0203604	0.0289023		NUDT7	580.62	687.882	30.9457	29.373	0.19624	0.270754		MTMR14	1113.38	1248.31	34.6059	31.113	0.449254	0.617573
RBBP5	14156.1	14360.9	7.54905	9.26794	0.493141	0.69404		MAGOHB	67729.7	67024.1	11.4044	12.652	0.627025	0.878625		RRP12	19245.8	20295.1	26.476	13.7896	0.514909	0.723285		NDUFAF1	16283.8	15619.8	24.4279	17.8228	0.567423	0.796356		HS3ST3B1	5038.67	6133.15	33.9767	31.7351	0.0203817	0.0289273		HSPA8	580099	562854	7.16059	3.71097	0.196756	0.271417		ETHE1	20336.4	21055.1	12.2796	13.0683	0.449522	0.617829
TCTN3	1845.03	1953.74	32.4472	23.0341	0.493156	0.693937		KPNA2	5953.96	6081.91	23.9552	24.6231	0.627413	0.879011		ADCYAP1	7180.47	8364.78	78.9381	56.4956	0.515047	0.723348		RANBP6	21094.1	21763.7	18.5359	18.6605	0.567941	0.796365		MECOM	12802.7	9512.84	25.0397	34.0798	0.0205552	0.0291683		LRRC1	2441.45	2691.85	22.4186	13.9398	0.197349	0.272185		SPOCK1	10687.1	11754.1	20.0627	52.5626	0.449631	0.617867
RAB30	3876.7	4071.18	26.8642	26.3917	0.493203	0.693877		TAF15	6249.81	6142.3	20.3147	18.2658	0.627606	0.879123		CPS1	1670.03	1354.95	64.6131	74.1641	0.515108	0.723304		IRAK1	2995.42	3065.69	12.7063	17.3522	0.567871	0.79641		RAB6A	101036	112377	22.2633	9.64719	0.0206899	0.0293542		SPINK1	7817.86	9434.64	42.544	27.8437	0.197692	0.27261		CXADR	6956.48	7472.27	27.8351	21.5163	0.450063	0.61835
SLC9A8	4326.95	4506.78	21.9202	24.3347	0.493276	0.693855		RNMT	18616.9	18449.6	10.4971	9.73861	0.627957	0.879457		DAAM1	4009.13	4266.64	29.7506	35.2593	0.515161	0.723247		RAB27B	10753.6	10002.1	39.3424	40.6319	0.568108	0.796456		ENKD1	2089.08	2771.26	36.1946	37.4206	0.020797	0.0295007		CWC25	2612.58	2289.21	21.7375	24.0165	0.197747	0.272636		TGOLN2	9123.21	8344.19	30.9636	32.4903	0.450126	0.618325
XIAP	10200	9958.37	13.002	10.6318	0.49344	0.693961		SMPD2	4010.09	4084.79	20.3121	22.2852	0.628099	0.879497		LTF	3436.89	3129.66	39.3806	47.69	0.515512	0.723611		CROT	4128.72	3995.87	18.9683	18.5737	0.568431	0.796622		EVPL	4643.2	6128.47	44.3726	66.7417	0.0208107	0.0295149		DNM3	1407.3	1207.19	28.3399	27.8877	0.198156	0.273152		ABCB6	13978.2	13128.8	14.4698	35.4118	0.450198	0.618313
GTF3C2	16606.1	16195.8	13.5857	10.8762	0.493638	0.694115		COX15	11281.3	11476.5	17.651	22.637	0.628503	0.879904		RBP1	52324.1	48077.3	39.5357	22.3399	0.515692	0.723733		LGALS1	52716.4	48910.4	42.9557	38.771	0.568545	0.796638		TBC1D4	12970.2	10776.5	33.7944	15.712	0.0208166	0.0295179		PNPLA4	5282.96	4451.36	30.4015	32.3534	0.198341	0.273357		AMACR	36510.6	40393.9	17.2258	58.3053	0.450283	0.618318
DYRK1A	4129.01	3983.81	19.4574	14.405	0.493853	0.694292		NPM1	245622	248539	13.4301	13.5117	0.628528	0.879781		ANGEL1	3975.67	4322.03	40.1665	23.3548	0.515706	0.723621		ACTR8	3668.72	3580.26	13.8833	16.9869	0.568372	0.796683		B4GALNT3	3525.24	4083.31	27.3255	23.3011	0.0209737	0.0297354		BACE1	8126.55	7374.23	22.0945	12.8806	0.19841	0.273403		AAR2	11313.3	10755.7	15.577	23.1302	0.450386	0.618349
CPSF7	47493.9	46566.5	10.6408	9.57491	0.493871	0.694192		TMEM176B	11561.2	11290.7	27.5803	24.9067	0.628559	0.879666		MRPL32	1053.36	935.719	48.41	41.0995	0.516847	0.725093		UCKL1	11406.6	11112	15.7176	7.79929	0.568828	0.796891		RAB5C	133756	151630	26.6348	10.5451	0.0209859	0.0297474		TNRC6C	400.19	327.101	46.0882	21.9288	0.198635	0.273664		SP3	4423.35	4654.42	15.1834	24.12	0.450613	0.618549
PRKG1	6905.98	6314.55	48.1087	28.7838	0.495031	0.695697		EIF3E	90658.9	91196.7	5.37943	8.71495	0.628852	0.879917		CCDC9	12827.1	11813.5	38.7003	19.0998	0.516904	0.725042		PRSS2	679431	557410	107.348	104.91	0.569289	0.797106		GPBP1L1	715.548	597.124	26.6198	36.567	0.0210053	0.0297695		SERPINB12	4796.67	3987.96	32.4364	35.2832	0.198691	0.273692		NOLC1	22162.5	23268.9	19.2431	13.3897	0.450857	0.618772
SOX5	6960.95	7560.43	41.7112	37.6887	0.495292	0.695939		AGO2	28535.5	28870.7	7.87227	19.6816	0.628865	0.879778		GALC	20303.3	19101	28.0337	31.5667	0.517029	0.725087		KIF16B	11328.9	10734.9	30.6001	16.9614	0.569427	0.797157		ATP9A	76207.6	93615.4	45.0626	21.4253	0.021018	0.0297822		CHST14	6590.28	7213.15	19.7475	13.8761	0.199044	0.274128		H2BC5	3198.51	3676.44	52.8645	25.7425	0.450966	0.618811
SRXN1	13894.1	12967	36.97	29.3339	0.495336	0.695875		PFKL	48673.3	48335	6.89615	9.61818	0.629067	0.879902		GYG1	67216.4	72707.9	39.6507	24.7429	0.517079	0.725027		LYRM9	3868.65	4100.17	31.5108	49.1766	0.569266	0.797218		PDZK1	23524.5	17966.6	47.197	26.0436	0.0210411	0.0298095		AKT1S1	2583.19	2916.62	28.1336	17.4056	0.199356	0.274509		DDX42	35873.6	34807	9.12953	14.1673	0.451068	0.61884
SLC38A5	2814.53	2081.03	108.37	50.1101	0.495514	0.696001		MBNL2	44485.9	44004.5	11.9922	13.0949	0.629076	0.879757		SLIRP	58637.3	53958.7	38.7108	28.6715	0.517081	0.7249		RHOBTB3	11230.8	10855.7	19.5878	20.8026	0.569216	0.797291		EPHB2	9278.62	7748.93	26.7867	28.1709	0.0210618	0.0298335		ATP5PF	6249.24	4808.1	58.7447	30.1439	0.199824	0.275104		SPATA5L1	2452.16	2153.66	49.6891	24.7753	0.451323	0.619079
DOCK11	1349.63	1176.55	56.1927	35.3719	0.49552	0.695884		REPS1	7803.79	7716.49	12.795	12.8232	0.629167	0.879725		LPIN3	4325.13	4697.2	37.4096	25.2971	0.517219	0.724962		SELENOM	1232.18	1147.13	39.3107	38.415	0.570141	0.797727		CNKSR2	1698.65	2289.7	43.5015	35.6642	0.0212059	0.0300322		MPDU1	133583	151284	19.7202	23.482	0.200773	0.276361		LIMA1	34870.7	36605.6	13.7492	24.0159	0.451486	0.61919
SNX2	54485	53697.3	7.78785	8.14988	0.495752	0.696085		TBC1D22B	3807.46	3870.47	19.3825	17.5869	0.629238	0.879666		UBL5	27959.3	29255.9	21.0417	30.8118	0.517241	0.724863		RAB23	13128	13723.2	27.5621	15.0724	0.5701	0.797812		TCEAL4	2308.03	2019.88	22.1913	33.6667	0.0213134	0.030179		ALKBH7	2287.99	2504.78	16.9177	16.0082	0.200867	0.27644		ST6GALNAC4	929.109	828.719	32.6236	31.2172	0.451818	0.619534
MCOLN3	185.511	157.502	64.3132	65.5053	0.496146	0.696513		GIMAP4	9537.46	9192.04	39.8669	35.2844	0.629291	0.879582		WBP2	32285.8	29663.5	39.8903	17.2078	0.517294	0.724806		APIP	12254.9	13103.9	41.6335	30.1189	0.570563	0.797887		PIK3CA	985.734	1112.63	20.7851	33.2916	0.0213771	0.0302638		ALG9	11075.7	12069.5	18.3723	13.6694	0.201071	0.276671		APLF	886.882	992.732	30.6692	43.4832	0.45187	0.619494
ABCD1	6283.27	5992.88	25.8099	18.1417	0.49628	0.696576		SFT2D2	17082	17327.4	16.464	16.0159	0.629347	0.879503		RDX	33673.8	34972.1	18.8014	10.6255	0.517306	0.724693		RAPGEF6	10151.3	9719.95	25.4225	22.0718	0.570476	0.797908		KIAA0513	4151.17	3707.56	20.782	17.6677	0.0214514	0.0303635		SSTR2	6711.16	7952.47	33.7833	14.6629	0.201355	0.277013		LMAN2	79591.2	75425.4	18.6568	20.4118	0.452317	0.619995
ZBTB45	1896.86	2009.52	29.3645	35.8125	0.496448	0.696686		TRA2A	29768.8	29517.9	8.31163	11.775	0.629534	0.879605		CBLB	2641.48	2444.44	30.4605	25.3982	0.517872	0.725356		CYTH2	12556.5	13086.7	25.6802	13.8412	0.570067	0.797909		DPAGT1	6420.54	7329.86	26.8632	22.9771	0.0217276	0.0307489		IBA57	16222.3	17387.5	18.5276	6.4383	0.20139	0.277011		CYTH1	2200.39	1928.08	39.4306	23.4206	0.45287	0.620642
LRBA	36959.7	36126.5	12.4626	10.2284	0.496736	0.696965		C2CD2L	3374.9	3441.24	21.3936	23.8158	0.6296	0.87954		MARK1	4265.12	4475.26	23.8455	17.5169	0.518083	0.72552		SH3BGRL2	5318.63	5685.77	41.8966	24.0635	0.570397	0.797941		H2BC18	1427.42	2318.74	75.9738	24.8978	0.0217458	0.0307691		PPP3CC	13013.4	13908.2	15.0145	9.89221	0.201587	0.277232		OSBP2	2150.44	2333.9	21.6073	38.4672	0.453173	0.620945
SSBP2	8506.16	8047.77	28.733	25.9873	0.496742	0.696848		SLMAP	13204.2	13086.8	11.0025	8.4131	0.629699	0.87952		CTNND2	1557.68	1451.8	31.2421	27.4577	0.518237	0.725606		MSI1	970.621	1158.71	91.2024	43.0651	0.570805	0.798081		MORF4L1	12445.7	11307.2	17.9555	13.9833	0.0218346	0.0308893		ANXA1	28730.4	13742.4	139.185	81.7999	0.202218	0.27805		RALGAPB	16612	17143.3	13.0027	6.30407	0.453463	0.621231
SS18L1	2363.84	2496.64	30.9877	23.9627	0.496762	0.696751		GABPA	8723.43	8624.74	12.1389	14.4548	0.629981	0.879757		THADA	5355	5707.69	28.5854	22.858	0.51837	0.725661		GBA	52458.1	54124.8	18.7555	18.7252	0.571747	0.798109		KRT6B	8392.53	11806.3	66.6338	80.8657	0.0219234	0.0310093		ACAP1	26424.5	28976.5	25.2557	7.92797	0.202669	0.27862		RALY	123332	128088	13.9014	13.4777	0.453466	0.621124
RTRAF	55272.8	56531.3	12.3837	11.7627	0.497011	0.696976		FBXO7	7412.5	7326.31	14.2738	11.3458	0.630039	0.87968		SF3B5	4659.76	5024.73	37.9154	27.7774	0.518628	0.725892		RBMS1	3732.74	3490.43	37.9222	25.3227	0.571672	0.798146		ATXN3	9869.67	9232.3	12.4351	11.8092	0.022111	0.031269		RASIP1	4080.75	6867.91	66.033	57.9816	0.202755	0.278688		TMC4	4912.49	5216.78	22.1378	19.4736	0.454686	0.622683
ADGRL1	3258.32	2651.33	102.812	43.3684	0.497175	0.697081		SLC25A42	6060.76	6204.4	26.2435	26.663	0.630067	0.87956		NUDT6	5176.54	5994.67	21.7921	223.43	0.518687	0.725845		SLC35A4	25354.3	23440.9	46.0507	28.7258	0.571655	0.798266		DAB2	2924.19	3598.51	37.6295	39.028	0.0221274	0.0312865		RPS2	243930	253203	9.66453	3.89606	0.203253	0.279323		MICU1	8571.42	9013.5	17.6679	19.9596	0.454823	0.622759
SORT1	18641.1	19539.9	27.1395	15.3317	0.497183	0.696966		MAP3K15	752.755	719.013	48.2077	42.808	0.630197	0.879584		CLASRP	2447.23	2536.14	12.4558	32.9271	0.518707	0.725743		OAT	75182.2	69974.4	42.5679	20.8584	0.572078	0.798284		RPL19	226685	209419	12.8708	23.0938	0.0221813	0.0313572		RPL9	146488	153767	12.3424	5.52972	0.203294	0.279328		BASP1	31739.3	26188	70.5572	48.3731	0.455308	0.62331
EWSR1	179571	174597	14.9784	15.8568	0.497245	0.696928		AHCTF1	15908.5	15793.5	7.57076	9.50779	0.630484	0.879827		BAG3	6156.07	5745.75	32.6553	19.5528	0.518727	0.725641		EXOSC9	13061.7	13546.4	22.701	11.0723	0.571286	0.798323		UBE3A	18331.3	19563.9	13.1484	9.52661	0.0222698	0.0314766		MAP2K2	71091.1	69170.5	5.82872	4.38275	0.203329	0.279327		SNCA	15843.9	14651.2	30.2518	19.147	0.455326	0.623224
WWOX	4463.97	4308.31	18.9572	19.3008	0.497334	0.696928		HCCS	4488.76	4394.63	20.4899	29.6221	0.630818	0.880135		PLEKHA3	1248.97	1166.08	28.6841	28.159	0.518972	0.725853		OSGEPL1	3485.52	3152.13	59.0234	22.4234	0.572007	0.798328		RPS6KA4	5609.42	5962.8	10.9031	15.744	0.0223041	0.0315194		NFYA	213.396	272.339	46.9067	27.5568	0.203677	0.279754		ARL8B	142976	149888	9.19345	27.506	0.455441	0.62327
H3-2	425861	414237	13.3505	24.2059	0.498155	0.697953		ADAMTS2	5483.19	5380.69	20.9956	20.2043	0.631239	0.880564		WDR81	10569.7	10312.9	11.7553	9.78483	0.519046	0.725826		RBM3	58494.3	61957.5	35.7083	25.709	0.571633	0.798379		ZNF106	537.153	750.854	47.5788	46.6601	0.0223317	0.0315528		THNSL2	1365.87	1645.04	35.3574	29.8637	0.204316	0.280581		EXOSC5	11996	12635.2	10.7599	29.775	0.455863	0.623735
LYST	2860.25	2987.31	23.8857	25.0896	0.498197	0.697887		DPEP1	21807	23441.9	85.7598	80.482	0.631327	0.880529		SAMD9	4100.3	4300.61	21.8816	25.7726	0.519091	0.725759		CD34	3438.84	3637.94	32.0548	48.1499	0.571539	0.798391		MBD1	6435.23	5853.08	17.107	19.4573	0.0223923	0.0316327		GPN2	309.87	226.898	37.4169	71.3103	0.204685	0.281039		PHLDB1	4850.94	5171.92	18.109	32.1752	0.455892	0.623663
TRIM38	2118.89	1992.82	31.1633	35.0713	0.498404	0.698052		TRMT2B	2327.23	2242.59	28.5518	35.3631	0.631408	0.880485		LPGAT1	9177.12	9593.19	21.8441	18.6546	0.519336	0.725972		USP6NL	2398.31	2538.85	30.8064	39.9982	0.572261	0.798397		HSPBAP1	2402.53	2891.65	35.2768	34.6109	0.0224473	0.0317048		TNR	3756.18	4214.69	28.3882	15.3257	0.204746	0.281071		AFG1L	2531.6	2219.01	32.7364	63.3278	0.455959	0.623643
DCUN1D4	3899.68	4022.65	17.0334	17.6339	0.498699	0.69834		NOC3L	4292.57	4222.83	19.1138	17.9343	0.631424	0.880349		NEK7	16433.3	15865.1	16.8338	12.6964	0.51949	0.726057		HNF1A	2021.33	2197.05	48.4751	28.2762	0.571239	0.798401		CABIN1	1699.67	1418.82	32.9474	23.5867	0.0224973	0.0317697		GRIP1	4514.85	4906.91	21.3069	9.87662	0.204948	0.281299		PTPRM	1435.76	1614.53	38.3055	28.9212	0.456492	0.624259
CLIP4	245.711	269.452	50.9058	46.4546	0.498831	0.6984		MED4	3698.48	3596.86	30.637	31.0641	0.632103	0.881137		KIAA0930	6248.28	5942.5	22.6666	18.0203	0.519958	0.726581		PEAK1	488.021	404.825	80.1211	58.5023	0.571477	0.798448		ACTL6B	12709.9	11583.5	17.4903	13.7139	0.0225927	0.0318987		TBC1D15	14528.7	14985.8	5.23689	5.95192	0.205615	0.282163		CRYM	3704.17	3340.54	34.2569	43.3495	0.456698	0.62443
SNX3	50598.9	49097.3	16.5001	13.5851	0.499054	0.698587		TASOR2	7820.48	8185.74	22.1376	81.7763	0.632148	0.881043		GUK1	39754.4	40909	14.1153	10.8067	0.520205	0.726796		LGALS7	8174.17	10113.8	87.7483	290.886	0.572422	0.798478		DMXL2	17265.4	19012.3	19.7705	14.4496	0.0226287	0.0319438		TTC33	1739.36	1425.77	28.1442	38.296	0.205673	0.282192		PCDH1	6855.1	6462.88	21.3964	20.4677	0.456738	0.624372
RIOK2	3915.74	3642.22	31.1706	37.2387	0.499137	0.698577		GFM1	49791.1	50439.9	11.0898	20.0914	0.632217	0.88098		HMGN3	337.767	370.07	41.4182	37.4231	0.52025	0.726728		TTC9	4596.65	4797.58	25.1153	20.8746	0.571208	0.798501		APCDD1L	34368.9	27007.7	42.6027	35.8963	0.0228977	0.0323178		GPN3	7131.13	6358.52	27.2012	13.3414	0.206256	0.282942		GPS1	54658.5	53595	7.56554	5.78556	0.456744	0.624268
C2CD4B	12029	12824.5	35.4954	37.6695	0.499179	0.698511		TPR	29056.2	28852.6	7.00508	9.80226	0.632255	0.880876		ZNF148	7350.28	7891.26	36.1561	20.325	0.52064	0.727142		RPL35	170385	178464	28.4925	23.2518	0.572836	0.798912		RPUSD4	635.488	891.495	38.9336	35.9416	0.0229012	0.0323168		ZNF830	389.966	475.153	26.0028	38.3966	0.206885	0.283753		PWP2	6787.34	7249.87	24.4541	24.1234	0.457491	0.625177
TWF1	44380.4	43188.9	14.9467	12.2741	0.499626	0.699011		BHLHA15	4270.26	3887.86	92.246	71.1039	0.632266	0.880733		NPM2	13831.6	14835.8	35.5109	22.9668	0.520711	0.727112		PRSS1	624699	532779	86.6073	111.745	0.573175	0.799241		NID2	12746.4	6283.22	101.397	53.2458	0.0229314	0.0323537		DIP2A	7945.73	7463.22	11.9646	11.4214	0.206987	0.283842		DNAJC30	9368	8870.18	19.6186	19.9115	0.458259	0.626116
TNFAIP8	5760.35	5204.17	55.3219	23.9427	0.499703	0.698993		RALY	81103.4	80264.1	11.9176	12.0149	0.632323	0.880655		RPP25	2906.25	3051.03	22.7112	22.7362	0.520729	0.727007		RIOX1	9203.21	8992.36	13.5951	14.3314	0.573726	0.799295		RABGEF1	10818	11414.8	10.9001	7.61042	0.0230339	0.0324925		CAMK2G	6901.84	7635.26	24.7485	13.716	0.207142	0.284004		ACSS2	20796.5	19749.2	17.0077	22.5859	0.458647	0.626532
RAB1A	427327	437918	14.0085	8.91138	0.500768	0.700358		MAN2A1	20696.7	20921.1	12.3545	12.5771	0.632426	0.88064		RPL5	164384	150027	43.4154	12.5125	0.520837	0.727027		SLC9A6	4505.64	4827.62	43.8463	23.209	0.573723	0.799433		DPP6	12740.2	11739.8	14.6951	18.1176	0.0230455	0.032503		COX5A	96674.9	105952	25.3727	8.00582	0.20767	0.284677		ST3GAL1	3884.7	4260.44	27.4655	45.0741	0.458771	0.62659
ZBTB40	1480.3	1609.82	26.0519	81.0293	0.500893	0.700407		P2RX4	14260.4	14033.6	17.4622	20.1051	0.632465	0.880537		ALDH3B1	1922.77	1675.81	52.1823	43.6834	0.52125	0.727474		SCD	10467.7	10905.9	22.5079	26.8851	0.57399	0.79952		LMOD1	4032.49	5706.09	47.03	42.9692	0.0231416	0.0326327		ARHGAP42	659.217	451.319	44.535	67.1969	0.207765	0.284756		DIMT1	5066	5318.62	16.3553	21.1037	0.458799	0.626516
NGDN	4410.61	4240.6	21.0452	22.296	0.501022	0.700463		QSER1	36836.7	38100.1	28.2685	32.3086	0.632654	0.880643		XPO6	4048.77	3804.74	20.4666	50.1409	0.521279	0.727384		POLR2K	4252.06	4051.86	22.3313	33.2649	0.574107	0.799539		H2AC6	441147	363707	35.4698	21.923	0.0231661	0.0326614		STXBP4	2278.13	1964.51	27.0554	26.7862	0.207905	0.284898		AGTPBP1	2009.28	1904.69	17.7084	23.1522	0.458829	0.626445
NQO1	13449.4	11755.6	71.2383	53.7886	0.501366	0.700818		CLSTN3	1205.75	1172.71	30.8224	32.4868	0.632816	0.880711		COX7A2	19697.8	18035.9	40.9261	38.8108	0.521459	0.727504		ZFYVE28	7089.73	7465.02	28.3739	36.3834	0.573607	0.799558		CMTM4	9075.96	10222.1	25.3745	13.1004	0.0232109	0.0327187		TRMT10A	1755.83	1160.28	26.813	63.8484	0.208115	0.285134		HERC3	1833.4	1502.75	47.4631	33.0262	0.459212	0.626856
TUSC2	8833.31	9519.93	42.6459	39.0673	0.501408	0.700751		HPS1	1603.88	1637.03	22.2237	26.1003	0.633353	0.8813		SFSWAP	7124.44	7399.35	17.9255	13.4434	0.521654	0.727646		TMED6	10501	9400.42	61.4991	76.7453	0.573722	0.799575		NQO1	15043.2	11755.6	41.7837	53.7886	0.0232525	0.0327715		KIF5C	38407.1	33911.7	31.2906	11.3019	0.208328	0.285374		TESK1	1475.5	1310.7	36.6648	32.6181	0.459577	0.627242
ZNF618	16938.1	17567.2	20.3651	19.4883	0.501422	0.700645		CDKN2AIP	12576.2	12697	10.2599	12.3889	0.633423	0.881239		ABCF2	12443.6	12903.5	18.2712	9.26284	0.521818	0.727745		ARMC1	18986.3	19536.9	17.6291	12.423	0.573596	0.799686		ARFGAP1	24631.1	23100.1	12.1095	11.2375	0.0232782	0.0328019		XPO6	4014.66	3469.97	20.7102	18.0601	0.208361	0.285368		SPNS1	25222.4	26915	19.033	32.2729	0.459615	0.627181
VAPA	125952	124534	5.92765	7.93427	0.501477	0.700597		TTC26	38070.1	38610.2	15.8268	17.1317	0.633533	0.881235		PEX11B	23987.9	22073.8	39.6861	15.8887	0.522099	0.728007		RAB39A	5894.1	6270.04	39.269	20.5588	0.574662	0.800169		LSM14A	17503.3	16524.3	10.121	14.4128	0.0232897	0.0328123		ELL2	1441.99	1649.76	22.9435	24.4435	0.209139	0.286383		PTP4A2	7607.22	7144.14	21.0782	21.4958	0.459655	0.627123
BPNT1	59587.6	60950.9	12.7451	10.4787	0.501503	0.700508		HGD	5596.76	5769.13	31.9925	40.2465	0.633745	0.881373		DIP2B	17458.5	18067.6	17.1145	11.7299	0.522198	0.728014		PDE4DIP	10003.2	10299.6	18.1487	11.8247	0.57517	0.800732		SERPINA5	8830.62	15485.5	27.877	105.806	0.0234742	0.0330662		CNOT3	17308.7	16526.8	10.3075	7.10402	0.209171	0.286376		UBE2V1	134821	129802	14.7874	10.5807	0.459831	0.627252
SECISBP2	6610.73	6975.75	30.5473	26.3708	0.501521	0.700407		MED11	863.156	821.335	41.4834	51.4261	0.633829	0.881332		ZFAND1	4340.76	3934.46	38.4715	34.1206	0.522614	0.728464		UBR2	2754.42	2896.6	31.7967	17.693	0.575384	0.800887		GABARAPL1	6158.91	7154.24	32.0953	19.9557	0.0234918	0.0330851		CA8	4656.28	5283.88	24.0758	22.639	0.209178	0.286334		ZFP62	816.122	351.89	134.612	44.6119	0.460599	0.628187
SMUG1	2488.77	2775	28.309	134.412	0.501853	0.700747		RHPN2	3757.81	3572.36	58.5695	41.4696	0.63383	0.881176		IGFBP2	21964.1	19500.6	55.0858	44.4995	0.522867	0.728686		SUPT6H	14691.1	15032.7	14.4106	6.71157	0.575699	0.801183		SMC5	5599.66	4617.53	35.0716	27.7325	0.0235063	0.0330996		RLIM	1655.22	1064.73	65.6939	27.1921	0.209957	0.287349		HPS5	681.049	759.708	43.3056	25.9299	0.461053	0.628694
TPK1	9850.3	10313.2	26.0511	22.384	0.502044	0.700887		ACOT11	2779.78	2858.47	32.7283	31.0298	0.634055	0.881331		KRT10	450528	420321	31.0369	48.9116	0.522883	0.728578		PMM1	1721.75	1529.31	44.9474	41.2917	0.576045	0.801521		TMEM231	3579.78	4017.18	23.2016	22.2535	0.0237253	0.033402		KANK1	4192.05	3876.22	14.6174	14.8001	0.210778	0.288421		CPNE4	1033.95	918.305	38.9193	38.4018	0.4611	0.628645
SUGT1	98639.5	100950	13.0177	11.1603	0.502075	0.700805		MT-ND1	5227.58	5116.53	22.3928	28.8201	0.634098	0.881234		AKAP13	8014.83	7542.26	29.1508	19.2986	0.523609	0.729459		STAMBP	7765.22	8080.18	25.1076	12.936	0.576253	0.801667		FAM110C	2240.49	1501.52	64.6236	31.7678	0.0237435	0.0334217		PHKA1	6423.81	7012.11	24.663	7.10974	0.210886	0.288518		NDUFAF5	6100.47	5717.89	23.5841	19.0905	0.461545	0.62914
PAN2	1439.84	1362.5	30.0441	25.8529	0.502278	0.700963		IKBKG	8698.83	8796.1	12.7922	13.0547	0.634105	0.881086		WDR45	6272.45	6557.95	22.5428	12.9531	0.523894	0.729727		NOSIP	4011.94	4176.99	25.2966	16.4301	0.576745	0.802064		TTC17	7078.09	6375.89	19.0094	21.5363	0.02381	0.0335093		SH3BP5L	3160.5	2808.07	21.3732	23.0415	0.211198	0.288892		BNIP1	17488.6	18060.6	11.1543	13.5358	0.461831	0.629417
SLC44A2	15457.4	14475.4	35.2989	33.5252	0.502397	0.701004		LAMA4	2500.27	2658	66.7923	72.0337	0.634206	0.881068		GRAMD2B	1613.24	1549.22	17.6063	27.226	0.523976	0.72971		KLKB1	2849.24	2598.58	48.5633	49.3697	0.576713	0.802164		HLA-DRB5	1213.22	4922.09	51.6005	55.8869	0.0238756	0.0335957		IGSF8	8084.96	8915.54	23.6483	13.9729	0.211443	0.289176		ARHGEF12	10816.2	10518.8	10.0832	10.506	0.461902	0.629401
DTX3	3945.63	4162.38	30.965	21.1943	0.502432	0.700929		CHD1L	7127.9	7011.62	18.0438	20.698	0.634298	0.881038		RCAN1	4525.3	4187.47	34.9908	25.9732	0.524082	0.729727		TGM2	138505	126984	50.4047	51.3633	0.578426	0.802253		NFRKB	2486.73	2297.8	14.2914	17.7111	0.0239088	0.0336363		FASTKD3	2990.82	3721.13	36.2456	35.9469	0.211903	0.289754		TRRAP	12071	11425.7	17.9	24.839	0.462145	0.62962
F8A1	7835.61	8048.42	15.095	13.097	0.502636	0.701087		SCP2	58164.5	59218.4	20.8055	20.9035	0.634315	0.880905		MAP3K2	6210.76	5945.18	19.7996	19.452	0.524191	0.729749		COL6A3	289796	271998	36.8511	39.5242	0.577131	0.802315		TDG	564.317	347.811	53.3789	42.6321	0.023972	0.0337191		MFN2	22308.9	21426.2	9.13639	6.17462	0.212192	0.290097		RPS23	176140	180824	10.2693	8.28179	0.462269	0.629676
PLA2G15	4401.44	4222.01	21.5299	24.0971	0.502643	0.700972		YJU2	3162.15	3104.59	19.1323	21.7509	0.634439	0.88092		NECTIN1	5632.69	5922.54	25.181	20.0773	0.524259	0.729714		AP1S1	26657.3	27272.1	13.9529	12.9344	0.578294	0.802356		BICD1	2552.04	2280.98	19.7032	27.1422	0.0240702	0.0338513		FAM120B	13373.2	13990.6	11.1103	6.10886	0.212486	0.290447		ATF2	1715.71	1856.11	32.9294	20.0147	0.462526	0.629914
COX6C	138492	144851	25.7076	20.2715	0.502983	0.701322		CNTROB	5154.9	5251.32	21.1503	22.1809	0.63453	0.88089		SP100	9532.19	8817.53	37.1959	23.4385	0.524276	0.729607		EIF3F	62373.7	63677.9	12.9807	7.4825	0.578403	0.802364		DNTTIP2	6624	7375.44	22.0448	18.5641	0.0241091	0.0339		C4orf33	2283.72	3739.24	62.9329	27.572	0.212576	0.290518		HRAS	31055.6	29858.7	15.8289	9.24262	0.462804	0.630179
CUL1	25956.4	25487.3	10.2828	6.6901	0.503133	0.701405		CLCN7	12680.7	12500.5	15.2317	18.8389	0.634713	0.880986		TRAPPC4	18874.6	18054.6	21.6086	11.9357	0.524344	0.729571		TSPAN7	33049.7	30756.9	42.7231	30.5498	0.577068	0.802371		EAF1	3537.32	4124.93	25.8084	38.0189	0.0242531	0.0340963		C1orf43	2330.32	2136.43	16.2589	15.9993	0.212797	0.290769		GTPBP4	28898.9	30203.8	14.6645	19.8373	0.462822	0.630092
CHP1	9231.66	9476.13	14.4813	15.084	0.503945	0.702411		PXN	13635.5	13838.3	16.8624	17.6621	0.634822	0.88098		GRB14	4319.35	3754.55	40.9088	101.805	0.524435	0.729567		MCMBP	14769	15229	19.358	10.5984	0.578288	0.802491		VAMP7	12844.2	11886.1	14.9676	11.0987	0.0243231	0.0341887		TUBB2B	209749	186598	29.3549	12.1279	0.21381	0.2921		FAM91A1	12144.2	12621.3	12.6893	17.4687	0.462825	0.629984
NUFIP2	11035.2	10861.2	7.99188	13.2064	0.504043	0.702423		TUBGCP3	9610.83	9545.78	7.51723	8.49368	0.634967	0.881024		SDHC	11047.4	10350	31.0273	25.7624	0.52453	0.72957		DVL1	2578.91	2445.25	29.334	22.2843	0.578749	0.802558		SP1	582.755	482.989	33.0628	39.2414	0.0243852	0.0342698		DAP3	16168.2	15251.8	12.7659	9.4644	0.213945	0.292233		DUS1L	1004.04	1226.42	63.724	27.1556	0.462969	0.630067
ELL2	2503.54	2653.32	31.0323	36.0395	0.504061	0.702323		CREB5	3702.63	3792.68	26.4896	26.7222	0.635058	0.880994		TMEM163	53431.1	50586.3	26.1359	22.0835	0.524575	0.729502		MRPS14	15046.4	14481.2	23.28	14.818	0.578279	0.802622		ELOA	8304.62	8843.5	11.9008	14.7212	0.02442	0.0343126		NPNT	1825.94	1278.68	64.6759	47.2509	0.213978	0.292225		POMGNT1	4682.76	5018.22	26.4778	24.5828	0.463018	0.630021
HMGN3	387.333	362.578	35.0875	38.3481	0.504214	0.702411		MGAT4A	6340.94	6449.37	19.2192	20.6146	0.635185	0.881013		ATP5PF	5639.84	4954.73	57.0276	44.094	0.524628	0.729445		USP35	7448.39	6974.63	39.6758	19.625	0.577991	0.80265		STAT5A	4389.98	3390.82	15.3523	40.1287	0.0244748	0.0343834		MAST3	1317.22	1495.6	31.5327	16.8648	0.214169	0.292435		CHID1	25035.4	26028.8	13.9939	15.554	0.463305	0.6303
FGB	8143.95	7154.71	53.3176	50.2567	0.504535	0.702732		TAX1BP1	6636.76	6753.81	22.8193	14.8773	0.635388	0.881136		RIOK2	4056.7	3659.16	37.6348	36.2865	0.524767	0.729509		PPIA	488883	505009	20.358	13.1093	0.577897	0.802663		COX20	10184	11553.3	26.467	20.0925	0.0244762	0.0343793		CCDC115	8837.46	7882.34	19.9033	23.1024	0.2142	0.292424		IK	23835.1	23056.9	10.4759	15.75	0.463312	0.630196
PTGES3	31781.5	30975	13.9057	15.1923	0.504583	0.702673		ERGIC1	40066.8	40781.4	20.1188	21.4393	0.63565	0.881343		CFAP20	15327.1	15739.8	13.1374	11.5703	0.524797	0.72942		ATP5MF	46136.8	44071.4	27.603	19.5933	0.577835	0.80272		CPLX1	1399.73	1715.67	37.1987	43.118	0.0244869	0.0343882		AP4B1	6628.11	7823.09	36.4279	24.1146	0.21434	0.292563		ZSWIM8	7559.73	7025.31	24.4159	32.166	0.463459	0.630284
PQBP1	20007.2	19235.9	21.1651	23.1067	0.504634	0.702619		FAM219B	212.189	220.873	46.7446	41.571	0.637367	0.883565		PI4KA	17664.8	18424.1	21.3882	11.3094	0.524913	0.729452		NRP1	16558.5	15312.3	47.1059	20.8382	0.57825	0.802725		DEF6	4685.44	8253.34	114.311	89.6273	0.0244921	0.0343893		RAB34	3276.08	2905.5	29.5046	13.9164	0.214397	0.292589		CHDH	22303.5	23932.2	24.9575	29.2984	0.463692	0.630488
THADA	5426.4	5704.88	28.8388	22.4552	0.505464	0.70365		EIF4A2	202904	200705	12.3057	13.4533	0.637416	0.883476		PDE3B	4281.76	4551.7	28.7002	32.9519	0.525233	0.729766		FBL	109485	105277	23.6831	16.8711	0.577773	0.802777		BRD1	6103.35	5317.07	26.4002	14.1774	0.0245648	0.0344852		UPF1	50816.6	49299.1	7.61566	3.70187	0.215069	0.293454		SESN1	3497.62	3851.55	24.8996	45.9963	0.463748	0.630452
CSNK1G3	4648.09	4480.13	20.4812	16.1058	0.505583	0.70369		ZNF24	11896.6	11753.7	15.0323	12.0902	0.63757	0.883532		MTR	8949.99	9285.57	18.6257	11.0129	0.525353	0.729803		PSMG2	14445.9	14918.3	20.2867	11.0594	0.577603	0.802827		AGR3	4228.43	3306.26	37.7863	36.9244	0.0247242	0.0347029		OSBPL1A	3862.26	4440.66	22.1871	27.3606	0.215279	0.293688		ZNF592	6124.04	6397.36	16.5919	15.57	0.463748	0.630341
FAM89B	1190.27	1101.72	35.6075	33.2545	0.505606	0.703597		OXNAD1	1887.46	1931.83	24.8466	29.7518	0.637604	0.883421		C7orf50	8543.88	9439.12	52.4221	21.849	0.525693	0.730145		TESK1	1337.83	1528.24	72.6978	36.914	0.57824	0.802853		PCSK2	67639.9	88607.8	63.1312	27.1932	0.0247484	0.0347307		KIF12	2869.77	3257.57	18.3354	25.6558	0.216082	0.29473		EML4	43875.2	44808.9	5.71555	11.2418	0.463774	0.630264
AADAC	7933.79	6794.03	79.2612	86.7078	0.505693	0.703592		HNF1B	887.659	842.067	45.3293	47.8148	0.63811	0.883965		PTER	39889.2	36992.7	36.3162	18.8731	0.525864	0.730253		MED20	8132.7	8416.69	21.4216	16.561	0.57907	0.802861		TGFBRAP1	9954.71	10489.2	10.2691	10.5245	0.0247619	0.0347434		STIP1	206544	198451	10.4496	4.06708	0.216108	0.294713		MFSD3	5738.25	5430.91	17.4265	26.067	0.46391	0.630336
EIF4E	65621.6	64480.8	9.68292	9.28976	0.505785	0.703596		ATP6V0A1	119149	117208	17.9942	21.3135	0.638243	0.883992		DPP8	3463.04	3206.03	26.1081	30.8572	0.526447	0.730931		CA1	3669.49	3180.62	81.8227	65.6756	0.577732	0.802864		MCFD2	455.346	223.546	81.1075	37.6253	0.0248875	0.0349134		MAP3K4	10041.5	9546.98	11.2088	8.13797	0.216202	0.294789		RABGAP1L	4888.37	4346.26	45.7794	28.2066	0.463922	0.63024
BAZ2B	2056.8	2132.25	18.4888	29.6017	0.505829	0.703531		FDPS	46365.1	47062.7	16.9114	18.6082	0.638345	0.883976		REG3A	5167.85	6615.75	117.39	171.664	0.526621	0.731043		ATP6AP1	88584.8	83512.3	35.9583	17.003	0.580058	0.803372		RCL1	7169.68	6299.09	24.8728	14.4473	0.0249268	0.0349623		NEK4	3026	2185.79	31.6363	25.6388	0.216271	0.294832		PPWD1	22329.9	23032.5	8.32135	16.614	0.46398	0.630206
NDUFA7	15779.2	14889.6	31.7736	27.8626	0.505879	0.703476		TTC37	29173.8	28940.4	8.33892	11.1376	0.638375	0.88386		ANKRD22	1991.28	1651.23	74.367	95.6089	0.526973	0.731402		MLST8	5793.73	5670.46	12.9958	12.0504	0.580618	0.803432		NUDT15	1619.65	1270.11	43.7978	34.8191	0.0249966	0.035054		HMGN5	9505.51	10584.5	24.4148	17.2527	0.2164	0.294954		ITPR2	4820.47	5023	15.8132	14.2411	0.464003	0.630125
FAM234B	5547.33	5955.62	42.5771	19.344	0.505886	0.703359		SPINT2	16960.7	16611.2	25.2928	22.3227	0.638517	0.883899		GORAB	3565.04	3120.67	48.7896	29.2836	0.527373	0.731826		SLC4A10	6089.6	5631.56	47.192	24.4814	0.580318	0.803446		S100A9	4884.27	11994.3	58.8291	279.121	0.0250578	0.0351336		MARK2	19050.2	20013.9	8.33204	9.79564	0.216908	0.295595		ZMIZ1	7912.44	8650.65	30.2704	34.6067	0.464101	0.630147
SOGA1	900.137	826.269	44.7402	40.2435	0.505979	0.703363		NBEA	22662.1	22317	17.9885	17.8709	0.638687	0.883978		TRAF3IP2	3682.52	3491.8	24.4571	18.9004	0.52742	0.731761		ARFGEF2	19951.3	20326.7	11.824	8.18702	0.585582	0.803446		IDE	26029.5	23465.2	19.0796	21.494	0.0251359	0.0352368		NUDT5	34982.4	37697.2	8.82859	16.0748	0.216945	0.295592		PAK4	18309	18700.2	7.80779	7.9848	0.464327	0.630341
SNX5	24967.9	24684.5	6.26995	6.50216	0.506122	0.703438		ARL15	18070.4	17786.5	18.137	19.268	0.638724	0.883871		ANKRD27	1456.94	1570.68	36.3973	32.607	0.527513	0.73176		PCK2	60461.1	57636.4	29.3262	14.6946	0.58043	0.803458		ASCC1	6802.13	7237.44	11.9798	13.8933	0.0252311	0.0353639		PEX3	9623.58	10426.2	14.8274	15.136	0.217286	0.296003		CNDP2	217627	224317	10.5883	12.7313	0.464336	0.630241
MAGT1	60017.1	57304.1	25.9534	16.6456	0.506134	0.703329		RNASET2	9804.99	9957.02	17.6993	18.7715	0.638737	0.883732		CHDH	42857.3	39237.8	42.3117	25.5254	0.527712	0.731905		MPDZ	2357.07	2449.63	24.2353	18.6002	0.581261	0.803466		PLAA	28457.1	27344.5	7.22677	9.83767	0.0252622	0.0354013		GADD45GIP1	6180.86	5813.01	13.9018	9.62888	0.217879	0.296759		RHOA	237908	230953	11.3549	9.65678	0.464584	0.630466
FOCAD	9669.07	9503.3	9.31032	11.0867	0.506152	0.703228		SCRIB	22027.1	22219.6	9.74313	11.0373	0.638786	0.883643		RPSA	281804	255176	47.7814	13.6424	0.527755	0.731835		IL16	323.896	373.33	72.686	48.9092	0.580541	0.803468		POGLUT3	8935.44	10114.4	24.934	26.0159	0.0253214	0.035478		RPS4X	271727	264843	5.55726	4.33464	0.218067	0.296962		DFFA	15632.2	16200.1	14.4946	10.051	0.464857	0.630724
DECR2	8217.49	7670.13	37.5321	33.8439	0.506353	0.703383		BCL2L1	10658.6	10823.8	17.7644	18.6622	0.638837	0.883556		GEMIN5	15084.3	15392.5	10.1162	7.99292	0.528172	0.732283		SLC15A4	7926.78	7646.53	21.996	14.5118	0.580233	0.803471		KRT16	12711.5	21244.2	88.5366	154.366	0.0253626	0.0355293		LPP	15174.8	15820.8	11.0578	4.73501	0.218068	0.29691		MORF4L1	12906.2	12445.7	11.1109	17.9555	0.464983	0.630782
CYP4X1	2576.9	2212.53	55.9965	42.6057	0.506538	0.703515		RBP1	47849.9	48857.2	24.8174	24.0405	0.639184	0.883879		PNPLA2	1949.19	1763.04	28.0746	83.4125	0.528414	0.732488		POLR2C	23863.6	24348.3	12.5913	8.46712	0.580033	0.80348		AMDHD2	6624.89	5224.22	43.5524	26.8115	0.0254207	0.0356043		PRKCH	2184.02	1818.91	31.8101	35.9831	0.218729	0.297758		ALYREF	77311.9	81054.6	17.8196	17.5271	0.465823	0.63181
GABARAPL2	15161.4	15815.4	23.7666	24.1384	0.506587	0.703458		POGK	539.535	520.884	36.8923	39.8362	0.639324	0.883915		RAB3B	308309	332262	39.0852	18.4296	0.528662	0.732702		OSBPL2	3945.37	3807.71	20.6104	17.0421	0.579843	0.803503		NDUFV3	10799.1	8970.45	34.2475	29.2436	0.0257464	0.0360541		CALD1	26388.3	21771.1	48.8013	15.4811	0.218968	0.29803		FBXL18	9652.67	9247.4	12.7708	21.8841	0.46652	0.632642
GPS1	52463.3	53502	11.2807	8.04447	0.506709	0.703502		MAT2A	43521	44274.4	19.7707	20.9981	0.639333	0.88377		KDM4B	1678.72	1434.72	51.6724	42.9947	0.529064	0.733129		COX7A2	19686.4	18009.2	52.93	36.9375	0.579756	0.803525		SEPTIN4	1045.35	1968.19	34.081	48.2852	0.0258847	0.0362413		SRSF8	1233.66	944.437	29.0363	49.4875	0.219119	0.298183		JMJD1C	1309.73	1050.83	83.7682	40.3868	0.46677	0.632869
DNAJB11	43683.8	45590.6	25.0392	15.5778	0.506916	0.703665		TMEM87B	15545	15279	20.8188	19.0498	0.639425	0.883741		MAP4	59392	63164	31.7944	19.7581	0.529426	0.7335		EIF4G3	17684.5	18072.7	13.5141	10.965	0.581212	0.80354		DDX56	8310.82	9344.47	25.4756	13.6032	0.0259499	0.0363261		MACROD1	10046.9	9236.29	16.6696	15.6724	0.219261	0.298323		ARHGEF40	6228.83	5995.3	14.2527	13.7543	0.467227	0.633377
ABRAXAS1	680.491	633.603	30.5835	41.9863	0.507044	0.703717		ACVR1B	1664.39	1700.85	21.0058	30.7117	0.639429	0.883589		PKP4	5690.13	5425.16	23.2538	17.4256	0.52955	0.733542		PGRMC2	154628	149561	20.8238	10.9989	0.585554	0.80355		STEAP4	4893.04	18951.7	93.0549	41.3639	0.0259745	0.0363541		ZXDA	7668.23	8848.52	15.1886	28.6009	0.219581	0.298705		BRMS1L	2784.94	2428.99	48.9958	40.2823	0.467373	0.633462
PPP4R2	12115	11825.9	12.9206	16.0784	0.507197	0.703804		VPS26C	6455.59	6561	19.1662	18.9933	0.639831	0.883987		RSL24D1	4008.03	3635.67	44.5202	25.6996	0.529672	0.73358		SEC14L2	8127.8	7739.75	29.3167	25.2455	0.579983	0.803553		MAP3K21	895.525	1274.51	52.6181	38.2437	0.026169	0.0366199		CLCN4	2814.91	3238.57	23.3179	27.4487	0.219602	0.298681		CSTF2T	18766.7	19232.6	8.11821	11.3106	0.467781	0.633902
TMCC1	4423.19	4218.35	26.0592	24.1826	0.507883	0.704632		BRAT1	3631.5	3572.85	19.9033	17.486	0.639921	0.883955		HSD17B10	198166	185305	32.896	12.6737	0.529685	0.733468		PTPN12	7283.97	6966.26	27.3911	19.7506	0.584942	0.80356		RNGTT	3943.45	4378.06	22.0839	16.4449	0.0262932	0.0367872		FBN1	8141.66	6816	37.3573	30.8107	0.219836	0.298946		DPH5	1020.07	892.914	49.8282	41.3258	0.467985	0.634066
MYG1	41649.3	40304.8	18.3831	14.5875	0.507953	0.704604		RNF13	3006.25	2857.59	46.9444	41.9105	0.64	0.883907		NKTR	1703.16	1562.86	39.2808	28.3776	0.530048	0.733841		TMUB1	25322.8	26098.4	19.2868	12.2753	0.585155	0.803568		YIF1B	8005.36	8794.46	19.2705	17.7544	0.0263591	0.0368727		ASPH	25037.7	22553.5	16.6106	22.478	0.21999	0.299102		TADA1	3079.04	3210.79	13.5489	19.8921	0.468406	0.634524
GTF2H4	2980.54	2890.59	16.7578	17.6753	0.508106	0.70469		PSMC2	91899.3	92367.4	5.25327	7.15533	0.640233	0.884072		RPS5	179770	166840	36.5551	12.4653	0.530318	0.734084		ARG1	10422.1	9687.61	43.2106	40.3469	0.580824	0.803574		ZBTB40	1256.58	1609.82	21.2894	81.0293	0.0263768	0.036891		GUCY1A2	2703.64	2244.38	44.265	19.7407	0.220627	0.299914		KRIT1	1488.59	1396.1	24.2339	21.8628	0.468713	0.634826
RAP1B	216515	221309	12.598	9.74108	0.508391	0.70496		CIAPIN1	19111.4	19301.8	11.2145	12.5508	0.640464	0.884233		IFIT2	5115.55	4425.02	60.3383	94.5937	0.530363	0.734016		KCTD14	23342.8	20403.4	76.7595	93.5669	0.585073	0.803597		ATG13	2727.31	2955.36	15.2988	19.8782	0.0263829	0.036893		FBXW8	4585.89	5017.11	17.9634	16.4109	0.220861	0.30018		DTNA	10720.6	10252.5	16.9024	15.5813	0.469542	0.635837
TSPAN7	28839.3	31248.6	48.0181	29.7179	0.508427	0.704886		MTIF3	5710.36	5865.23	34.5152	25.8872	0.640568	0.88422		VIRMA	7107.56	7432.51	23.0683	12.0366	0.530459	0.734018		STK26	9848.32	9613.06	14.4775	16.8203	0.585394	0.803614		RAB9A	7108.43	6421.77	19.4138	17.4244	0.0264344	0.0369584		GSE1	4871.98	4547.51	15.849	10.7071	0.220951	0.300248		RIF1	15081.8	16035.7	18.2524	31.3309	0.469565	0.635755
KANSL2	179.233	196.504	44.5823	55.695	0.508535	0.704909		ARMCX2	19592.4	19316.3	16.8552	16.418	0.640733	0.884291		NUP205	21456.1	20670.2	18.5615	9.07946	0.531013	0.734655		ADA	4346.01	4166.8	23.6702	28.7826	0.581165	0.803618		C7orf26	890.936	758.315	28.0137	40.0276	0.026463	0.0369918		STOM	5450.19	7253.06	65.6728	40.5581	0.221176	0.300501		PHAX	6848.61	6538.85	16.1193	19.7339	0.469731	0.635867
CCDC186	7804.26	7704.14	6.37595	11.7446	0.508649	0.704943		FBXO3	8205.25	8094.14	16.0854	16.0181	0.640942	0.884422		MYH14	46205.5	48726.9	27.2346	20.8454	0.531459	0.735141		LRP1	13518.7	12260.2	58.4964	26.4283	0.57973	0.803632		IFT52	878.557	1015.26	27.5394	34.2566	0.0264762	0.0370037		RSRC2	8823.83	8260.88	12.7264	12.6338	0.221208	0.300491		DUSP22	1055.47	944.576	39.0268	44.0318	0.469736	0.635761
DCP1B	759.088	709.553	36.2361	40.1053	0.50913	0.705484		RPL34	139326	141791	15.5479	27.7946	0.641117	0.884507		RHOB	10151.1	9776.47	17.8263	22.9822	0.531577	0.735174		RNMT	18074.1	18567.2	17.3297	9.026	0.585931	0.803642		SNRK	3153.83	3836.8	41.9306	26.285	0.026478	0.0369998		SPATA5L1	2299.46	1981.15	18.0573	33.3994	0.221459	0.300779		RIPK3	5418.29	5048.89	27.3115	14.3415	0.47006	0.636087
RAB11FIP4	9410.92	10196.3	41.1526	44.0269	0.509251	0.705527		HFE	1821.18	1871.75	28.5955	32.2269	0.641186	0.884446		PPT1	72831.6	76997.5	28.6484	20.4169	0.531624	0.735108		CYB561D2	8836.03	8474.07	26.0962	12.8782	0.585843	0.803663		SYT4	1262.76	2316.19	55.2016	25.4673	0.0265397	0.0370793		NUMBL	8133.29	9080.55	25.8105	16.5754	0.221666	0.301007		TMEM106B	19147.8	18284.7	15.1518	21.546	0.470071	0.635988
ASPA	3226.02	2936.9	51.7024	37.2244	0.50976	0.706106		NDUFA3	7220.83	7019.17	32.9444	34.1117	0.641411	0.884599		AP4S1	1827.09	1923.76	24.3007	30.2441	0.531797	0.735217		DPY19L4	3435.14	3200.31	39.3019	29.2283	0.584923	0.803676		SYMPK	17356.1	16063.4	15.3037	10.1488	0.0265487	0.0370853		YKT6	33201.8	32181.6	6.54592	5.56876	0.222254	0.301752		OGFOD3	7027.71	7268.82	11.3273	15.5169	0.470519	0.636481
PIP4K2B	8051.02	8326.94	19.8471	12.0429	0.510201	0.706592		UNC119	1290.44	1227.04	47.1346	45.2106	0.641677	0.884808		ZNF618	16701.2	17520.7	24.5031	19.1424	0.53201	0.735381		ELP3	19569.9	19928.9	11.3203	10.5076	0.585553	0.803689		PTGES2	35673.6	39274.4	20.7361	11.6122	0.0265611	0.037096		TBC1D20	2330.12	2571.5	21.1305	17.1744	0.222381	0.301871		SLC7A1	17751.6	16743.9	20.2572	25.1865	0.470837	0.636798
NR2C1	675.895	721.165	37.0684	37.2181	0.510239	0.706519		F11R	27245.5	27769.4	21.7332	24.15	0.642066	0.885188		IGF1R	3150.1	3345.93	31.3505	18.945	0.53202	0.735265		MLPH	3541.39	3225.44	43.5857	31.9272	0.586075	0.803698		HNRNPDL	86643.6	79541.8	16.75	12.2669	0.0265929	0.0371339		TIMM8A	1821.16	1339.38	29.3498	36.0732	0.2227	0.30225		KIAA1671	6494.05	6288.6	11.1618	13.9701	0.471151	0.63711
DERL2	17374.6	16505.1	28.6222	23.5831	0.510302	0.706481		SGPL1	35074.3	34681	13.7336	12.5442	0.642121	0.885108		HMGCL	58129.2	54854.1	28.6673	12.9121	0.532029	0.735147		DPY19L1	5113.42	4963.3	17.2396	25.2659	0.585356	0.803703		NPEPL1	20449.3	18948.1	14.3139	16.0907	0.0266087	0.0371494		FBXL16	2136.83	3097.32	40.4002	61.3325	0.222785	0.302312		SLC29A2	1074.03	971.625	37.1342	34.5633	0.471811	0.63789
TCP11L1	2625.61	2727.91	21.9508	19.8011	0.51032	0.706382		NAXE	80498.5	79767.5	9.57739	12.8059	0.642287	0.885179		BAG2	12792.3	13438.4	25.5651	14.0736	0.532345	0.735453		TIMM50	26499.3	27050.7	12.8007	10.4933	0.581144	0.803732		BOD1L1	5206.55	4655.91	21.9328	12.9768	0.0268037	0.037415		IGHMBP2	3493.86	3232.32	17.9857	12.0767	0.222907	0.302424		PHYKPL	5841.74	5616.09	14.5739	15.0791	0.472015	0.638052
TOMM20	5392.7	5176.77	22.112	25.6148	0.510414	0.706386		HLA-E	6776.85	6931.8	25.0841	29.8442	0.642295	0.885034		SLC66A2	16983.4	15940.1	30.7158	27.2711	0.532861	0.736036		MNX1	2327.15	2596.76	66.7232	75.3602	0.584922	0.803817		ZNF185	12978.8	15377.7	29.8282	51.081	0.0268108	0.0374182		HINT2	69531.4	72806.9	12.7286	4.62415	0.223011	0.302511		NTAQ1	768.406	676.948	25.5453	46.4245	0.472102	0.638057
NUDC	89884.5	88131.8	10.6923	12.8751	0.51074	0.706713		VPS4B	32441.5	32676.8	7.93526	9.64212	0.642299	0.884882		GCN1	43121.8	45182.5	24.2554	12.7889	0.532951	0.73603		TBC1D22A	8253.83	7955.47	21.6024	14.985	0.581142	0.803871		PCMTD2	4387.83	5035.29	29.5499	21.551	0.0269958	0.0376698		NAA25	12407.8	11856.5	10.9891	6.54749	0.223232	0.302757		PDSS2	4852.92	5037.68	13.4396	15.7859	0.472385	0.638326
BHLHA15	4867.76	3876.37	106.118	71.3019	0.510822	0.706701		PTPN2	2823.41	2872.78	18.5316	23.766	0.642408	0.884875		SCG3	53513.7	48593	46.637	29.6504	0.5331	0.736104		TBC1D1	4898.26	5099.12	25.3803	21.4999	0.584867	0.803882		MAPK13	21294.8	25278	39.3957	10.9331	0.0271004	0.0378091		FKBP4	110412	115607	12.8646	4.31359	0.223254	0.302734		APEX1	164056	170957	12.5341	21.031	0.472697	0.638635
TUBB3	175826	169110	21.709	19.5046	0.510915	0.706704		USP5	82972.6	82338.4	8.43562	10.2166	0.642448	0.884774		RPL8	408691	373812	43.7259	12.8104	0.533121	0.736004		IKBIP	6780.19	6465.96	28.9193	22.5069	0.583881	0.803946		RNF13	2395.22	2920.25	30.6263	45.1582	0.0271393	0.0378566		RING1	14978.8	14135.1	11.1723	11.2097	0.223395	0.302871		CASKIN2	4732.9	4566.93	14.2921	10.4448	0.472756	0.638602
SENP7	15817.9	17247.1	51.3265	41.9024	0.511716	0.707687		NDUFAF6	2524.73	2474.24	22.1173	25.8372	0.642464	0.88464		ETV6	1571.43	1418.45	43.8952	39.5957	0.533137	0.735895		ADAL	2078.71	1964.76	32.7051	28.8134	0.584625	0.803976		MYO9B	5341.23	4747.23	20.2886	32.9146	0.0272198	0.0379622		DYM	7093.62	7809.15	20.6162	16.8111	0.223467	0.302915		CHMP3	20022.9	20952.8	18.7015	13.53	0.472857	0.638625
LLGL1	4500.22	4635.8	17.2135	13.8875	0.511746	0.707602		GNAI3	33697.4	34169.9	16.9884	15.7276	0.642545	0.884594		OMA1	4308.28	4077.74	26.8854	21.7489	0.533177	0.735821		RPS4X	323575	315123	16.0423	16.0872	0.584833	0.803978		GALNT2	32478.9	35196.8	16.2407	16.7069	0.0275675	0.0384403		SDC4	7488.02	8724.01	32.7754	26.6149	0.223674	0.303141		COPS4	68887.1	67995.1	5.20615	4.03043	0.472967	0.63866
AP4S1	1821.2	1933.47	35.0628	29.0493	0.511976	0.707796		SLC6A17	12205.8	11952.5	23.9081	26.4436	0.642563	0.884463		BPHL	12531.7	11980.8	22.2023	15.653	0.533259	0.735803		ARHGAP32	2703.48	2827.76	24.4606	36.3741	0.581755	0.804005		MRPL50	18299.3	20397.9	21.4636	25.6136	0.0275986	0.0384769		SCD	10756.1	9719.78	23.7597	15.1668	0.223747	0.303188		SVOP	7655.41	7098.1	20.1776	39.9113	0.472987	0.638575
GSTA4	4882.56	5156.34	31.9977	25.9068	0.512184	0.707958		SYNPO2	3368.97	3487.95	41.3637	41.548	0.642952	0.884841		PLA2G6	1954.31	1856.51	22.1122	26.5894	0.533369	0.735825		REL	4353.94	4479.74	18.1052	11.9096	0.58382	0.804005		ACTR3	103975	95688.3	16.8132	6.71289	0.0276166	0.0384952		PLA2G4A	2794.51	2187.49	62.3094	15.8682	0.224345	0.303944		IFI35	6895.43	6150.55	43.2605	27.3715	0.473044	0.638539
BASP1	1835.51	1554.29	89.2532	63.3236	0.512508	0.70828		SLC5A6	1238.9	1206.9	30.4586	31.7413	0.643003	0.884755		CP	3159.42	3670.77	37.7939	170.044	0.533753	0.736224		C12orf29	2764.94	2888.79	26.4829	23.7968	0.58457	0.804043		LIAS	2042.95	2487.74	42.4896	33.2693	0.0277164	0.0386274		PCDHGA2	1800.2	2024.73	21.1697	22.8319	0.224546	0.304162		CHMP4C	3911.96	4176.47	25.3867	20.0528	0.473139	0.638554
SNRNP27	8311.87	8558.71	16.6337	16.717	0.51253	0.708186		MRPL50	20594.3	20158.9	24.8961	26.0665	0.643007	0.884604		GGT7	12972.3	12274.5	27.4265	14.1459	0.533773	0.736121		MCM3AP	6191.17	5979.77	21.6431	13.5124	0.58643	0.804043		TUT1	3468.82	2806.72	40.105	22.0607	0.0277475	0.0386639		DAGLA	2233.76	1882.2	37.1793	29.0364	0.224577	0.30415		EXOSC9	14891.8	13839.8	23.9465	34.9168	0.473367	0.638748
SLC39A6	1841.6	1707.86	37.2038	35.6147	0.512651	0.708227		BGN	11921.3	11346.8	53.5474	54.1774	0.643578	0.885233		NEGR1	9498.95	8909.19	29.6718	25.8437	0.533941	0.736222		RPTOR	6188.28	6402.58	21.8681	11.4028	0.583766	0.804073		TGM3	1424.53	1821.72	48.9368	56.4977	0.0278706	0.0388286		KRAS	52584.2	49354.2	14.1223	10.624	0.224818	0.304422		DDX1	103891	101253	9.8416	9.22077	0.473708	0.639095
C2orf49	5417.85	5552.38	12.6827	21.1375	0.512668	0.708125		LLPH	2814.88	2745.8	28.5841	30.9455	0.643728	0.885283		MAP3K4	9486.35	9812.5	17.2368	13.9575	0.534041	0.736231		CTSS	18363.6	16558.2	62.001	47.5992	0.586562	0.804082		LAGE3	12326.4	11203.2	18.3422	17.7225	0.0278734	0.0388256		SEPTIN9	102947	107208	6.27334	8.53366	0.224947	0.304544		NOC4L	5071.66	5285.82	12.8422	20.8616	0.473787	0.639089
CRYBG3	3291.03	3502.01	37.2478	23.0892	0.512674	0.708009		EIF2B4	38112.7	38355.7	6.65557	9.04474	0.644078	0.885607		TARBP2	6987.24	7305.82	23.1011	14.9036	0.534556	0.73681		HTATIP2	20697.1	20024.6	20.1907	15.2603	0.582023	0.80409		GABPA	9530.83	8574.26	20.9039	13.3304	0.0279453	0.0389188		KPTN	2493.46	2257.33	23.1237	15.3409	0.225056	0.304638		TMEM17	8073.89	7671.02	19.0406	19.4696	0.474085	0.639378
WDR11	15912.8	16218.7	11.1223	7.92729	0.512963	0.708282		SRSF12	4770.01	4688.88	18.2829	23.6727	0.644103	0.885485		EXOSC9	12942.8	13549.2	23.9482	11.1513	0.534799	0.737015		RABEPK	10737.4	10392.2	20.1361	15.1142	0.584824	0.804107		MRPL32	803.378	954.843	32.5269	42.1284	0.0280189	0.0390144		COPS7B	46194.1	44167.4	10.864	6.53378	0.225146	0.304706		ATM	10265.7	10563.1	10.2621	12.1817	0.474273	0.639518
VWA5A	91194.4	86898.9	27.4164	19.1295	0.513496	0.708893		C1orf43	3051.42	2974.41	32.6115	23.1825	0.644104	0.88533		CTSS	18105.7	16611.4	40.5778	50.2511	0.534927	0.737061		CNTROB	5083.82	5264.23	21.6866	21.3606	0.584423	0.804124		NDC1	11295.5	10387.4	16.3641	14.2509	0.0280748	0.0390855		FGFBP3	1843.05	283.316	179.945	16.2214	0.225251	0.304793		CCZ1B	16137	15668.5	11.2113	10.7512	0.474354	0.639514
NRCAM	11012.4	11444.9	21.9418	22.8154	0.513511	0.708789		ASCC2	16879.1	16715.7	12.0076	10.7216	0.644155	0.885243		DDX60	6587.32	6303.65	21.1155	25.9491	0.535151	0.737239		COPA	203183	199803	10.311	8.68006	0.583621	0.804157		TASOR2	6652.04	8108.66	28.5926	71.4768	0.0281279	0.0391523		JUND	2229.85	2033.07	19.402	16.6787	0.225355	0.30488		HNF1A	3315.73	3485.13	21.0992	13.3669	0.474662	0.639816
AMBRA1	277.665	302.41	37.3971	46.1595	0.513653	0.708859		RTN4	190082	191954	11.0103	12.9122	0.64466	0.885781		INPP4B	2783.42	2985.85	35.775	38.4237	0.535631	0.73777		PSME4	5659.32	5368.56	30.9055	22.9033	0.584346	0.80416		SFXN5	12630.1	13760.1	17.6162	17.0187	0.0282673	0.0393395		NAALAD2	2668.83	2952.13	20.8682	18.2766	0.22536	0.304833		UBN2	3377.42	3022.99	43.937	30.0164	0.475544	0.640892
KEAP1	6796.86	6624.74	14.6092	11.7208	0.513881	0.709049		ACTR5	2796.72	2757.67	17.0092	16.2528	0.64472	0.885707		TRIM38	2180	1999.87	39.7066	34.0156	0.535691	0.737723		ARSB	12455.7	11850.5	30.2339	28.0716	0.58673	0.804171		KIRREL2	4671.1	3938.8	32.1432	18.799	0.0282934	0.0393689		CDKN1A	1169.83	2863.71	123.751	95.5689	0.225534	0.305015		PRR14L	5339.14	5675.26	23.4573	23.543	0.475753	0.64106
TBC1D20	2691.56	2853.33	34.672	25.6758	0.513993	0.709078		GLRX3	18664.9	18846.3	11.0409	12.4998	0.644973	0.885898		SLC25A35	6849.21	7170.11	23.661	18.2752	0.536237	0.738344		YRDC	3897.11	4079.83	29.1349	22.9464	0.58457	0.804184		MRPL41	13431.4	14665.9	15.3753	26.9887	0.0282953	0.0393646		PABPC1	125690	121819	7.80326	4.29142	0.225547	0.304979		TMCO1	30520.2	32637.4	25.3862	26.7925	0.475957	0.641222
NRDC	21792.1	22386.4	15.5851	13.5365	0.514271	0.709336		OGDHL	23982.4	24399.9	17.3653	25.4418	0.644984	0.885756		SFN	8295.96	9471.97	52.5628	147.624	0.53624	0.738218		NCBP1	19474	20012.1	17.4972	8.18942	0.583748	0.804189		SAMD4A	2972	3494.32	30.4266	33.5183	0.0283253	0.0393993		CMSS1	3375	2859.02	27.8206	26.4936	0.225843	0.305324		NDUFA10	27182.7	28228.3	12.2144	18.5374	0.476047	0.64123
GTPBP8	2539.13	2440.01	21.5451	26.4416	0.514755	0.709879		SLAIN2	12237.1	12073.8	15.1235	17.6396	0.645021	0.885651		PRKCA	19462.1	20476.2	26.4766	17.8038	0.536371	0.738268		CCDC25	6590.88	6793.93	18.9847	15.5489	0.581994	0.804193		TMED1	41693.6	38147	17.2735	15.765	0.0283426	0.0394164		SEC14L2	5837.53	6489.38	22.9465	18.5295	0.225885	0.305328		NAXE	83920.1	80618.4	15.678	13.5577	0.476343	0.641515
BLOC1S5	8287.76	8040.4	17.0075	16.4229	0.515032	0.710135		TRAF6	8084.81	8150.48	9.15109	10.6037	0.645233	0.885785		PPP1CA	29074.7	27073.9	35.2307	21.4675	0.536669	0.738547		NDRG3	8859.1	9051.53	12.9693	15.6283	0.583568	0.804227		ZFP36L2	852.298	682.377	41.4561	32.1603	0.0284922	0.0396175		MYLK	71054.5	77915.8	21.4222	15.0902	0.226353	0.305906		TRAPPC6B	15205.7	15602.2	10.5465	7.93776	0.476348	0.641409
SRBD1	14992.5	15465.6	18.3844	12.5082	0.51508	0.710076		PHF1	6824.89	6745.1	13.8609	14.3788	0.645265	0.885674		RPL7A	232759	214946	39.4068	18.3495	0.536893	0.738726		RAB28	8851.97	8629.83	15.0901	18.3174	0.584334	0.804286		EXT2	805.188	920.778	26.1944	33.9113	0.0285401	0.0396771		NDUFB8	22736.9	24640.3	22.059	9.2833	0.226364	0.305867		MED1	4064.35	4248.34	14.8491	21.0011	0.476371	0.641328
MAL2	54751.5	53162.6	15.8148	21.3592	0.515305	0.710261		AAGAB	1391.56	1446.63	47.2057	38.9511	0.645394	0.885694		ZC3H15	10568.9	10042.7	25.5905	13.2733	0.537036	0.738792		ATP6V1G2	1739.53	1447.11	87.1693	52.7782	0.58259	0.804303		SSR3	17514.6	20807.2	37.6887	29.991	0.0286104	0.0397677		RPL3	363228	354725	6.1002	3.0031	0.226553	0.306069		PDZRN3	1810.88	1990.65	30.8042	46.2357	0.476477	0.641357
SF3B4	15684.9	15148.3	20.0083	13.9579	0.515764	0.710768		SLC1A5	1804.69	1882.1	48.7503	50.3154	0.645515	0.885704		BICRA	2476.64	2332.44	28.2253	20.5356	0.537079	0.73872		MSH3	10178.1	10377.6	12.0692	10.2004	0.582396	0.80432		CHD1L	7958.32	7097.13	22.1816	19.3028	0.0286664	0.0398387		CPA1	3179.18	4475.05	54.9612	60.647	0.226612	0.306094		CNTN1	20418.7	22007.5	24.7534	36.1413	0.476515	0.641294
TBC1D9B	23032.3	23523	12.3502	9.6005	0.516277	0.711349		PEX13	5950.42	6027.51	14.1512	17.5514	0.645612	0.88568		C20orf27	8741.31	9281.21	31.7701	15.0915	0.537523	0.7392		CRK	26721.5	27829.8	26.1216	12.847	0.582293	0.804321		PRKRA	15941.6	17015.9	13.4982	12.1177	0.0287565	0.0399568		CLPTM1L	6244.29	6896.08	21.0344	17.7683	0.226695	0.306153		NCLN	53147.3	51573.4	10.3916	13.5884	0.476542	0.641218
RAB27A	72506.1	69399.6	25.1131	18.0276	0.51713	0.712398		POLD1	6814.01	6914.95	17.1282	18.5686	0.645719	0.885672		GSTM4	5151.73	4715.61	41.8239	53.0864	0.53771	0.739328		HPS5	1323.17	1155.36	73.3203	43.4914	0.583539	0.804329		PSMD3	78754.1	75776.4	7.7029	6.70721	0.0288713	0.0401092		PTGES3	32374.8	30973.9	7.9848	9.01759	0.227086	0.306626		PATL1	14325.7	14712.9	8.99257	12.5927	0.476883	0.641563
NID1	13950.7	13021.5	38.5826	34.6635	0.517746	0.713122		WAPL	8406.59	8526.58	16.9709	17.0955	0.645787	0.885609		ADARB1	2423.13	2126.1	47.9437	54.6218	0.537821	0.73935		SPOCK1	4907.9	4173.96	86.9146	47.8179	0.584272	0.804343		LGALS2	4111.62	5378.05	36.3643	89.5546	0.0288749	0.0401072		FAM136A	25828.4	24212.9	14.2178	11.1499	0.227356	0.306937		LARGE2	1747.88	1622.79	27.529	28.0643	0.476901	0.641474
MARCHF5	13835	13508.1	13.5864	12.727	0.51779	0.713057		FGD6	2659.3	2545.13	42	31.7022	0.645798	0.885468		ZADH2	14671.1	13756.4	32.1647	15.3935	0.537879	0.7393		TLK1	6393.08	6483.79	8.29352	11.4293	0.582537	0.804372		STK39	31525.8	26463.4	34.3837	10.0706	0.0289156	0.0401566		AP4E1	1129.09	954.972	28.7925	36.2101	0.227858	0.30756		SURF6	3346.52	2984.1	41.5895	25.0997	0.477174	0.641728
MED24	1818.14	1738.06	25.1879	25.2911	0.517857	0.713023		UBQLN4	2859.88	2917.57	20.8552	28.799	0.645884	0.885429		MSI1	956.842	1155.72	76.248	45.2401	0.538278	0.739717		E2F4	1386.85	1575.77	65.9452	41.6619	0.583313	0.804445		PPP2R5D	14016.5	12748.4	19.2567	7.90623	0.0289491	0.040196		SNTB2	15283.3	16077.6	13.5653	6.23461	0.227876	0.30753		ZCCHC10	4445.4	4084.72	30.398	35.1076	0.477405	0.641926
TRMT112	16655.2	15824.2	29.1355	23.5323	0.518374	0.71361		SBNO1	4590.22	4534.48	13.6538	16.3129	0.646038	0.885484		TSFM	26630.6	29001.1	46.0803	16.7505	0.538565	0.73998		AHCY	177180	180186	10.5174	8.49801	0.58352	0.804445		MICU1	9013.5	8153.17	19.9596	13.367	0.0289518	0.0401927		ATF3	1671.32	2262.27	42.9248	50.6023	0.228147	0.307842		CTBP1	73618.4	71353.4	10.1263	15.4137	0.477414	0.641825
PLD1	3403.72	3224.51	30.6621	26.0496	0.518652	0.713866		KEAP1	6600.35	6669.57	13.0042	11.6266	0.64626	0.885632		GADD45GIP1	6781.37	7140.56	27.2806	14.3038	0.538806	0.740181		PXK	4897.07	5138.69	29.5058	21.0873	0.583239	0.804485		ARMC5	2082.55	2401.42	28.0998	36.2429	0.0290482	0.0403194		RDX	33458.5	32043.2	10.9658	5.71158	0.228164	0.30781		UBQLN2	17884	19280.3	32.13	21.1776	0.477515	0.641848
NOL3	2873.28	2462.56	85.8486	35.5983	0.518735	0.713855		ANKRD65	2087.93	2140.72	28.5976	30.7529	0.646266	0.885484		AP1S2	16945.6	16145.3	23.7085	24.7834	0.538892	0.740169		RPS20	159021	164873	22.7283	18.7503	0.583157	0.804515		GCAT	7791.59	6268.52	35.695	60.1819	0.0290571	0.0403246		UCHL5	28432.2	29511.5	9.31007	5.44142	0.228527	0.308246		IFIT1	4528.5	3390.45	86.2465	45.9308	0.477516	0.641736
GEMIN2	4723.82	4961.84	26.7376	39.4387	0.518795	0.713812		HSPB8	7454.82	7916.73	67.2062	54.7171	0.64631	0.885389		BAHD1	3772.51	3418.11	34.6359	24.4474	0.539568	0.740968		MTRF1L	3513.03	3370.94	23.4824	27.407	0.583089	0.804563		NKTR	1790.05	1530.92	29.3433	30.4025	0.0292796	0.0406263		TRIP6	3665.29	3049.61	28.7976	41.9394	0.228665	0.308377		NUTF2	101825	106344	18.4149	11.9253	0.477709	0.641881
CRABP2	7683.79	6500.02	92.6038	40.5042	0.519298	0.714377		RALB	16655.9	16939.7	20.1999	20.5617	0.646359	0.885301		ACSL3	25467.4	24506	19.541	9.71262	0.539644	0.740941		MAP2K3	12499.4	11813.3	34.7858	16.4724	0.58351	0.804574		ELAC2	13964	14981.2	14.9156	11.4903	0.0294208	0.040815		NCK2	19138	17710.3	12.1744	17.0841	0.228807	0.308514		RNF40	12937	12569.8	9.00302	14.7483	0.477883	0.642003
SFSWAP	7565.45	7349.9	16.6705	13.233	0.519439	0.714446		S100A13	3392.75	3191.4	71.6771	72.7933	0.646406	0.885209		BORCS7	8723.15	9311.29	28.6221	48.554	0.539715	0.740909		GALE	23355.7	21545.7	49.1947	19.9657	0.583041	0.804639		SMIM13	3303.32	2807.5	26.3839	34.4481	0.029472	0.0408788		COL6A6	14316.8	17922	47.2289	24.7082	0.229264	0.309076		TTC37	24109.4	23389.9	11.4735	11.5504	0.477947	0.641976
TMEM184C	3814.71	3908.87	12.8623	18.5195	0.520338	0.715556		VPS8	10010.4	9921.85	10.2333	11.3948	0.646413	0.885063		MYO1B	90073.1	86322.8	21.4704	13.0359	0.539815	0.740915		MLF2	18053.4	17098.6	33.1878	21.5248	0.58296	0.80467		PMS2	1141.65	914.854	39.4272	48.558	0.0297946	0.0413191		VCL	81367.6	88748.3	25.3065	7.81696	0.229882	0.309856		TMED2	55127.4	58640.1	23.5767	24.5603	0.478054	0.642006
MCOLN1	354.697	316.071	53.7202	63.8447	0.521007	0.71635		ACTR1A	125515	126669	10.5423	11.8321	0.646707	0.885309		COQ3	8274.72	7757.52	32.3227	17.807	0.539841	0.74082		GNG4	1549.7	1678.38	50.9066	50.1855	0.58742	0.804692		PANK4	20386.9	19365.2	10.2479	9.29064	0.0298748	0.0414229		IRX2	267.049	363.537	41.2696	56.6187	0.230289	0.310349		PLAA	29422.9	28457.1	14.1419	7.22677	0.478291	0.642212
IGSF11	2794.72	3104.52	38.4775	29.5138	0.521468	0.716857		TRIM4	94689.1	93445	17.0369	13.4174	0.64749	0.886225		VCPIP1	5000.85	5244.8	25.2046	13.3968	0.540153	0.741119		CCDC134	3261.73	3194.95	11.9822	18.2877	0.587322	0.8047		PCLO	236909	302855	43.8383	76.8969	0.0299169	0.041474		LARP1	33710.3	35330.1	9.95708	8.55618	0.230448	0.310509		ENO1	644457	669422	14.4158	15.1515	0.478407	0.642255
SPCS2	158691	147613	42.0006	20.6957	0.521505	0.716782		DIS3	14725.2	14554.7	14.729	12.4883	0.647725	0.88639		GID8	2262.75	2124.98	25.9039	27.8972	0.540163	0.741002		PCSK1	110499	117837	42.0442	26.0417	0.587299	0.804809		FAM193A	521.78	727.702	64.8063	55.5988	0.0299273	0.0414812		DEGS1	3623.75	3991.59	22.1767	16.3725	0.230457	0.310466		HAUS6	2189.91	2439.53	34.1643	37.6107	0.478679	0.642507
AHCY	183322	179554	12.2167	8.03288	0.521536	0.716698		PON3	10941	11266.8	34.4624	37.3812	0.648024	0.886643		ATL1	15591.1	14912.7	22.5547	11.9638	0.540625	0.741504		SPAG7	5785.17	6050.31	28.0554	14.8291	0.587792	0.804918		ARHGAP4	433.457	275.492	53.6778	44.976	0.0300884	0.041697		PAM	28744.4	31085.5	19.5813	11.7718	0.230467	0.310426		WARS1	52036.5	53607.6	12.0454	9.97911	0.479413	0.643378
SVIP	11287.2	12231.6	49.1825	35.4792	0.521638	0.716713		SRSF8	1271.16	1213.41	40.8323	42.9403	0.648029	0.886494		RPS14	363755	332729	44.5176	14.1186	0.540709	0.741489		GPX2	5793.23	4997.03	84.5583	42.4086	0.587751	0.805004		EFL1	11950.5	11463.5	8.12156	8.93609	0.0301556	0.0417828		GEMIN2	5195.28	4591.54	28.6394	19.7446	0.231359	0.311572		PREB	63925.6	66625	13.7845	20.1054	0.480172	0.644284
IPO9	17616.1	17393	7.32263	7.12676	0.522198	0.717356		SUGP2	11649.7	11789.8	11.5735	18.588	0.648232	0.886617		CEP250	2961.91	2503.35	51.1041	54.8625	0.540739	0.741401		HERC1	5294.55	5177.52	13.6291	14.3274	0.588037	0.805112		RIOK1	2582.58	2811.19	16.382	22.201	0.030181	0.0418108		CCDC92	3567.46	4034.79	14.2298	26.8894	0.231512	0.311723		ZCCHC3	15668.7	15021.6	16.8819	13.4801	0.480229	0.644246
DPH2	4097.06	3884.15	30.958	20.8806	0.522288	0.717354		CASP14	7069.99	7353.73	53.0166	36.9576	0.648332	0.886597		B3GNT3	1750.8	1946.08	49.5532	47.2117	0.54082	0.74138		PCTP	2847.11	2940.54	18.3443	27.3783	0.58848	0.805435		PWP2	7249.87	8081.59	24.1234	13.7143	0.0301827	0.0418057		PLA2G4C	1038.95	1435.73	39.0067	39.1412	0.231612	0.311803		RAB14	111885	118262	18.9515	26.3161	0.480787	0.644882
NECAB2	5760.38	5451.07	29.1904	38.4018	0.522355	0.717319		MNT	1516.28	1597.12	43.2077	54.0497	0.64843	0.886575		CALM1	64859.2	60494.8	34.4479	28.6279	0.540869	0.741318		TOMM22	11930.9	11406	27.9533	19.0753	0.588377	0.805437		POMGNT2	14246	15915.1	23.8837	19.3401	0.0302806	0.0419339		WARS1	52428.4	55046.4	11.3919	8.08864	0.231729	0.311905		DEGS1	3574.02	3827.31	29.1373	20.3415	0.480873	0.644884
BAX	80069	76868.9	23.4876	19.7412	0.522471	0.717353		SZRD1	4593.12	4485.97	27.3724	30.3564	0.648581	0.886626		PAAF1	12650.2	13161.8	20.7927	14.0243	0.541001	0.741369		AKR1C3	193664	163986	95.4074	106.028	0.588739	0.805507		TBC1D12	2461	3522.1	30.69	30.8878	0.0303192	0.04198		CLDN1	3736.91	4750.36	50.9511	42.8106	0.231819	0.311971		WDR37	16196.8	15849.5	7.28001	10.4711	0.481464	0.645563
SYNPO2	3749.89	3405.04	54.8493	38.8968	0.522902	0.717818		OTULINL	55102	53884.9	25.1839	30.0452	0.648973	0.887005		CBX4	3289.87	3167.33	17.6041	21.7923	0.541105	0.741381		SORBS2	79010.5	74083	39.2023	34.3172	0.58871	0.805609		DYNC1I1	20153.9	24581.4	46.7588	20.512	0.0306659	0.0424526		TMCC2	369.136	477.941	48.8162	41.7935	0.232025	0.312194		NDUFB2	5922.99	6854.57	56.9397	31.531	0.481508	0.645509
MFSD1	13840.1	14553	30.9065	16.6257	0.523046	0.717889		ZNF451	1135.97	1173.17	31.7158	34.1048	0.649002	0.886889		ACSF3	20397.5	18563.7	46.9408	16.815	0.541197	0.741377		PRXL2A	18463.6	17750.9	24.5819	16.3365	0.58893	0.805626		CSNK2A1	34568.4	33406.3	6.49779	8.49527	0.030712	0.042509		F13A1	3687.58	1865.9	59.3402	119.996	0.232361	0.312592		POLR2M	1824.38	2005.77	40.2474	29.9127	0.481608	0.645529
MCAT	7406.37	7568.69	12.7621	11.461	0.523167	0.717931		DLG4	3212.96	3278.54	23.5892	25.8212	0.649107	0.886877		DOCK9	12731.4	12215	20.9333	13.9176	0.541218	0.741275		UGP2	108130	105476	15.6422	10.2248	0.589161	0.8058		H1-10	64135.2	53457.8	35.4344	22.9182	0.0307156	0.0425065		AMER3	2526.67	2920.62	40.2495	18.3837	0.232823	0.313158		WASH6P	3555.78	3913.11	35.1357	42.1293	0.481951	0.645876
TUSC3	23106.4	24369.6	32.5531	21.0696	0.523488	0.718244		SEC61G	13419.5	13812.5	32.137	39.7342	0.649111	0.886727		ZBTB33	928.947	988.832	30.9165	30.338	0.541455	0.741469		APLP2	4792.62	4908.22	14.1571	21.1036	0.589875	0.806635		MTREX	25374.9	23384.2	16.8145	8.42161	0.0308515	0.0426871		SNAP23	8394.9	7430	28.7681	19.0763	0.23283	0.313112		TRIM33	9231.73	9517.71	7.18099	18.3451	0.482145	0.646022
MRPS12	8296.77	8658.82	25.8364	18.7985	0.523761	0.718492		TRIM47	3937.87	4077.85	41.247	41.5797	0.649412	0.886982		TSEN54	2145.93	2047.73	23.1285	24.0662	0.541616	0.741559		GSTP1	153757	139765	58.4237	35.0546	0.589999	0.806664		NIP7	1287.69	1095.15	30.0422	35.3892	0.0308924	0.0427361		DPCD	29949.5	27408.2	15.9246	18.6983	0.233065	0.313373		DPP4	205054	230516	41.7526	53.5889	0.482178	0.645953
RTN3	122422	125708	16.1128	9.28557	0.523963	0.718643		PET100	3092.27	3034.72	21.0817	23.9218	0.649477	0.886915		MKRN2	7654.4	7409.95	16.3144	14.232	0.541706	0.741552		RSU1	39139.7	37759	21.8143	24.3096	0.590721	0.807509		RAB9B	21887.4	15617	60.3998	53.0047	0.0309052	0.0427463		MPP2	27423.9	29463.3	17.0195	11.822	0.233388	0.313753		NUP37	8164.73	8554.98	19.18	15.6904	0.482344	0.646061
TYW5	4159.07	4346.86	25.8362	26.7863	0.52443	0.719157		PTPRK	4218.97	4331.32	31.1765	33.3556	0.649612	0.886944		PIAS1	3181.74	3340.05	24.2036	19.9319	0.542068	0.741918		SOD2	615041	647149	29.4882	51.93	0.591598	0.80814		INO80C	917.333	1069.23	31.7191	35.0347	0.0309241	0.0427649		TPBG	4903.61	4288.28	30.2015	21.1983	0.233815	0.314271		ANXA7	122286	127798	12.455	24.4675	0.482393	0.646014
TSTD1	21858	19939.8	52.0802	42.9007	0.524441	0.719046		PBX1	6821.73	6733.3	16.6734	13.9181	0.649676	0.886876		ORC5	1667.78	1523.74	34.3522	33.0774	0.542133	0.741877		NECTIN3	4868.68	5068.79	23.3547	25.7182	0.591339	0.808211		TNPO3	15122.5	13544.2	22.519	9.20486	0.0309286	0.0427637		EEF1G	336881	345823	5.48081	4.9077	0.233933	0.314374		HSF1	6298.79	6105.59	12.1738	11.3076	0.482585	0.646157
CROCC	13576.9	13851.5	11.6533	11.9831	0.524644	0.719199		PDXDC1	61396.3	60752.7	13.0918	12.1105	0.64989	0.887012		NOP56	47840	46025.9	19.7676	9.76423	0.542402	0.742113		ATG7	17649.9	17982.9	11.8962	10.2983	0.591593	0.808275		METTL2B	42278.8	45436.9	13.6479	19.9759	0.0309852	0.0428344		ZFP36L1	8297.15	6154.74	27.5356	36.4751	0.234065	0.314496		TOMM70	49867.7	48428.4	7.66743	17.2233	0.482713	0.646216
S100A4	6399.84	5858.78	49.0595	51.3164	0.524981	0.719535		PNO1	12962.7	12773.5	17.0401	19.1667	0.649903	0.886873		ZNF629	2468.5	2645.59	33.411	20.4534	0.54271	0.742405		IRAG2	5365.93	4876.17	41.3008	34.7652	0.591523	0.808321		SLC35E1	5539.6	6040.4	17.8363	18.8715	0.0310127	0.042865		CSGALNACT1	4469.17	9770.06	18.0501	30.2736	0.234509	0.315037		PDCL	8360.25	8022.27	14.5481	18.7162	0.482822	0.646247
USP4	4047.64	3905.47	20.3349	21.4428	0.5252	0.719708		MYH14	48137.6	49017.7	22.5019	21.1835	0.649951	0.886784		RBKS	21366.3	20685.8	16.4822	11.2887	0.542772	0.74236		COMTD1	32420.5	30963.2	28.4966	24.8339	0.592172	0.808782		TSEN54	1689.4	2059.6	40.9362	23.2549	0.0310744	0.0429427		UBE2B	1714.36	1448.66	33.7123	31.565	0.235077	0.315745		SNCB	9597.35	12340.7	92.5906	92.476	0.48285	0.646172
TGM3	1687.03	1821.72	40.966	56.4977	0.525396	0.719851		LRFN2	3223.38	3128.43	33.9139	35.8547	0.650004	0.886701		RAB39A	6631.7	6199.76	32.1303	21.7285	0.54295	0.742474		RRP12	20836.6	20139	21.5284	14.1884	0.592462	0.809036		APLP1	1929.8	2339.13	32.8414	34.3392	0.031112	0.0429871		GSTM4	8645.1	6685.05	64.8793	25.1442	0.235503	0.316262		BLOC1S4	5295.91	6053.52	62.7316	24.9185	0.482984	0.646239
SMARCA2	22328.2	21864.5	12.345	9.59044	0.525451	0.7198		CFAP20	15581.6	15732.7	11.7438	11.6999	0.650051	0.88661		TOMM70	56317.2	54067.4	20.8879	9.53475	0.543068	0.742504		NUP35	24214	23751.4	12.2515	8.91345	0.593233	0.809522		UGT8	10989	9190.27	35.423	14.6147	0.0311988	0.0430994		PLXNB1	5331.93	5744.44	18.3112	11.8634	0.235793	0.316596		ATP6V1E1	136345	129781	14.9498	26.6495	0.483403	0.646685
GTF2E1	3359.21	3445.98	14.5386	17.7991	0.525594	0.719869		THOP1	18503.4	18679.2	10.6809	12.8696	0.650276	0.886761		RASSF7	1976.16	1860.72	24.2525	61.6717	0.543139	0.742471		NAGPA	1806.82	1879.03	20.7887	32.8081	0.593134	0.809528		ORMDL1	4346.43	5506.45	56.3884	29.0725	0.0312111	0.0431089		RABEPK	12552.6	10369.5	30.3265	44.4552	0.236069	0.316912		INS	268070	207457	95.2176	82.9451	0.48385	0.64717
RABEP2	12301.8	12155.3	6.77062	8.10954	0.5259	0.720162		CTBP2	14894.9	14729	13.1778	14.3682	0.6506	0.887047		CERS6	14501.7	13361.1	41.2409	16.4648	0.543333	0.742606		SULT1C2	2475.04	2228.71	46.5683	49.5951	0.593031	0.80953		ZNHIT2	6649.16	7710.85	30.387	35.3918	0.0312313	0.0431292		NAA50	29369.4	28407.7	9.48449	2.60616	0.236229	0.31707		RPS6KA5	417.321	507.75	51.7303	40.1448	0.484115	0.647411
CALM1	64015.3	60404.8	33.4292	28.5549	0.525927	0.720073		RPH3A	3754.39	3644.71	34.575	37.5818	0.651079	0.887544		RUVBL2	112607	114361	8.10228	4.86657	0.543702	0.742981		MGAT5	3346.53	3423.31	14.1143	16.542	0.593355	0.809546		CDV3	15536.4	17152.6	21.055	19.049	0.0312404	0.0431343		RPS6	255725	265034	8.42876	5.99612	0.236266	0.317064		PI4K2A	10485.8	10183.2	6.69016	18.2706	0.484357	0.64762
RGL2	5375.04	5573.96	21.5962	20.1145	0.526118	0.720209		CBL	1645.74	1682.61	24.6302	26.6232	0.651124	0.88745		MPLKIP	1753.38	1530.59	51.6607	36.7273	0.544045	0.743319		ANXA7	195970	190795	17.0112	11.0688	0.593017	0.809653		SOX5	6331.27	7560.43	36.87	37.6887	0.0313645	0.0432979		KPNA1	26615.3	25090.9	14.4965	8.92599	0.236343	0.317112		SNRK	2739.03	3153.83	48.3074	41.9306	0.484371	0.647526
CIAO1	11387.2	11807.2	21.9495	16.4186	0.526459	0.720549		BCLAF1	66641.6	66024.8	10.9955	11.9004	0.651368	0.887628		DDX5	101100	103809	13.9295	8.79197	0.544293	0.743527		PSMG4	1825.07	1582.03	66.3299	44.152	0.593686	0.809714		PET100	3618.84	3089.96	30.9644	22.7297	0.0314494	0.0434076		SELENOO	7428.11	6775.34	21.5359	15.1316	0.236756	0.317611		KDM4C	257.399	294.954	39.4887	47.3977	0.484415	0.647471
DCTN6	10323.2	10584.6	14.786	14.1135	0.52707	0.721259		AMER3	2496.43	2433.15	25.578	37.4993	0.651381	0.88749		GSPT1	44993.5	43161.4	21.3152	11.7823	0.544896	0.74422		CIAO2A	9403.77	9582.22	11.9357	11.4243	0.59359	0.809725		MAT2B	47049	40905.9	28.2492	12.4137	0.031487	0.0434518		EIF5B	28403.5	27585.6	5.08041	6.2446	0.236864	0.3177		NCOA1	2073.3	1943.92	23.2272	28.1836	0.484507	0.64748
CEPT1	48581.1	46274.8	28.815	16.5538	0.527288	0.72143		CBX3	14829.8	14611.6	18.1487	17.8252	0.651574	0.887597		RLIM	2255.37	1679.04	104.97	50.9021	0.544943	0.744155		CDH6	3827.5	3594.47	30.9941	42.1171	0.594022	0.81003		TRIM4	75463.3	94548.1	54.835	15.2211	0.0315155	0.0434835		NDUFAF7	6590.07	6148	17.1544	10.3777	0.237104	0.317966		CABIN1	1813.78	1699.67	21.2341	32.9474	0.485366	0.648514
PARL	8729.46	8458.73	18.2825	16.9081	0.527293	0.721311		TRMT11	4958.4	4890.28	15.261	19.5185	0.651701	0.887614		RNF145	1031.61	1121.57	31.583	37.3006	0.545342	0.744569		STXBP4	2016.22	1718.92	74.2582	37.0489	0.594234	0.810036		SLC16A7	1473.84	1781.51	36.5636	51.6451	0.03175	0.0437994		NEMP1	2467.17	2124.42	36.0172	15.1599	0.237249	0.318105		CPSF7	61272.8	63063.8	12.0234	9.21503	0.485419	0.648472
UST	2237.45	2521.66	60.8116	41.7732	0.527353	0.721266		PPA2	169254	170601	8.85753	11.0355	0.651752	0.887528		SEC24A	18251.3	17676.8	16.1765	15.03	0.545514	0.744672		GABPB1	6213.19	6420.96	21.3724	16.5222	0.594199	0.81013		SHMT1	8661.44	7202.22	33.9004	42.1099	0.0317873	0.0438432		UBA5	16265.4	17076	12.3385	7.36554	0.23778	0.318761		MRPL38	23455.1	22490.5	16.132	16.3944	0.486391	0.649657
ECE1	11391.4	11104.7	14.916	13.26	0.528257	0.722376		TXNDC17	64909.1	66259.1	26.758	22.1048	0.651821	0.887468		MACC1	2751.7	2542.56	32.851	34.1163	0.545626	0.744696		WWP2	948.507	1003.02	33.7142	40.1982	0.595025	0.810972		ZCCHC9	665.732	864.058	47.2274	42.816	0.0318233	0.0438852		KRT13	8159.09	12418.6	89.5537	62.8833	0.238253	0.319339		CD72	576.502	464.572	50.7217	80.9733	0.486733	0.649999
FMNL3	5294.13	4842.54	50.0754	32.3275	0.528404	0.722451		RO60	33420.1	33175.1	8.9537	8.99847	0.651917	0.887443		POP4	6443.75	6624.85	14.5549	11.466	0.546281	0.745459		C1GALT1	15593.4	14814.7	32.6561	16.4678	0.595538	0.811103		SPICE1	1572.37	1741.3	19.3434	24.543	0.0318712	0.0439436		RCAN1	3175	3711.35	38.0455	12.3212	0.238349	0.319412		CYHR1	5007.29	5231.55	14.1253	22.6505	0.487123	0.650407
HNRNPC	535099	527140	8.62018	9.45446	0.52856	0.722538		RASGRF2	255.573	270.028	47.5405	52.6394	0.652215	0.887693		PWWP3A	907.409	810.625	42.8265	49.2386	0.546377	0.745459		GDAP2	11137.4	11525.8	22.8233	10.1024	0.595478	0.811163		RPL18	131152	145091	19.2052	28.7491	0.0318945	0.043968		LIN7A	6114.37	5620.07	17.953	15.9395	0.23863	0.319732		ATP6V1A	180021	172159	12.0527	26.3709	0.487226	0.650431
MCTS1	30490.4	30059.8	7.94861	10.6689	0.529253	0.723359		PWWP3A	839.781	802.672	49.3654	47.8263	0.652276	0.887621		TMEM236	4523.48	4206.53	30.2747	35.6728	0.546407	0.74537		RAB3B	315330	331897	34.1766	18.7786	0.595457	0.811276		RPS16	289581	305487	10.2501	14.5332	0.0319552	0.0440439		THNSL1	11484	11923.8	9.71436	5.48258	0.238681	0.319745		NKTR	1642.15	1790.05	36.3312	29.3433	0.487265	0.650368
ARMCX6	5263.24	4916.49	30.8619	25.1539	0.52933	0.723338		MINDY3	1227.46	1254.17	24.9334	28.1389	0.652567	0.887861		ENG	12070.3	13401.1	56.0173	55.202	0.546653	0.745575		DISP2	1468.97	1373.18	39.7358	38.2525	0.595407	0.811351		MCAM	13761.9	10017.2	59.0958	31.6742	0.0321575	0.044315		USP40	3553.49	3261.05	19.7789	14.7168	0.238765	0.319802		PGAM5	36250.2	35565	7.34606	7.59677	0.487334	0.650347
YRDC	3928.96	4064.66	19.576	24.1961	0.529659	0.72366		FURIN	7160.54	7076.49	13.6238	15.8356	0.652685	0.887866		MEMO1	7327.42	7685.88	25.5299	16.9632	0.546763	0.745594		CC2D2A	8136.54	7841.27	23.3498	18.7633	0.595998	0.811445		GPRIN3	9219.57	10039.4	18.0018	17.1969	0.0322658	0.0444565		MXRA7	8195.68	10460.6	48.2827	44.3674	0.239141	0.320249		HDAC6	13830.9	14240.9	12.0728	9.90839	0.487409	0.650333
CLIC2	9278.79	10140	55.2253	43.6732	0.529784	0.723705		HMGN3	372.964	361.605	36.3495	38.8651	0.653093	0.888266		MORC2	3930.22	4218.73	38.8478	13.921	0.547155	0.745999		POLR3H	433.774	464.527	37.8978	48.7303	0.595938	0.811505		FCGRT	6460.68	5542.67	28.9979	33.3657	0.0322873	0.0444784		TXNIP	1082.58	1290.15	37.223	30.7192	0.23953	0.320714		ATP6V1B2	249613	237356	12.6453	30.8354	0.487439	0.65026
IST1	53328.3	54110.9	8.62822	8.3603	0.529941	0.723793		RBM25	19122.1	19010.2	6.2582	8.68134	0.653234	0.888302		PEX16	10037.9	9543.17	25.8619	16.5209	0.547184	0.745908		CTRC	27283.2	31421.2	91.3406	115.394	0.596361	0.811656		C1QBP	13200.5	11628.6	24.1115	28.567	0.0323873	0.0446083		ALKBH4	6998.48	6557.59	17.8384	6.7733	0.239681	0.320859		CASC3	2176.65	1957.89	42.0341	34.6229	0.487542	0.650284
PCF11	6152.36	6027.39	11.0144	17.9017	0.529948	0.723675		NIF3L1	14765.7	14659.5	8.35732	9.68169	0.653383	0.88835		AAR2	11349.6	10809.3	24.9705	16.1785	0.547226	0.745834		LARGE2	2894.59	2675.79	49.5424	25.4704	0.596325	0.811749		PLEKHO2	3808.46	6327.5	36.2137	21.8752	0.0327458	0.0450942		RGS14	753.761	615.463	38.313	43.2636	0.239779	0.320935		ACAP2	15427	14911.5	12.2529	15.3409	0.487669	0.650339
POLI	1143.95	1231.2	43.4785	35.45	0.530119	0.723782		FAF2	37912.7	38150.4	7.75697	7.50935	0.653422	0.888248		MAPK14	12102.7	12454.9	15.3217	7.96274	0.547294	0.745797		FAM117B	1485.45	1642.63	14.5196	191.65	0.596856	0.811904		PLA2G6	1698.97	1894.92	21.5366	26.4699	0.032769	0.0451182		TANC1	3097.75	3442.79	29.1039	14.0101	0.239932	0.321084		RABIF	20267.6	21009.8	12.9534	16.577	0.487966	0.650621
KRT5	124286	91546.2	163.186	64.3769	0.530326	0.723939		GANAB	149921	151192	10.1105	10.8352	0.653563	0.888284		TRIM5	871.364	774.378	54.8558	48.5093	0.547432	0.745854		HTRA1	7358.83	6440.92	80.8429	64.9702	0.596854	0.812043		MTSS1	7487.5	8562.33	30.296	20.0258	0.0328103	0.0451673		LRMDA	2192.91	2694.79	32.8743	42.4167	0.24061	0.321934		USP36	723.025	796.75	29.1261	38.3422	0.488441	0.651141
CASKIN2	5091.92	5294.4	23.8844	17.9693	0.530463	0.723999		ATN1	6627.56	6542.94	15.8408	15.4962	0.653961	0.88867		SLC43A3	427.793	365.99	55.2007	71.5855	0.547452	0.745751		SMCR8	3772.8	3853.42	13.4998	13.7177	0.597237	0.812138		EPC1	1839.76	1624.25	22.2684	34.5838	0.0328428	0.0452041		MRPL22	26095.9	25076.9	9.97042	6.03805	0.240692	0.321988		RAB24	12248.5	12792.2	14.0743	22.5128	0.488737	0.651422
SLC9A1	6333.86	6104.22	21.909	16.2766	0.530589	0.724045		ATXN3	9300.57	9394.72	12.6633	11.882	0.65404	0.888621		TJP1	28615.3	26437.8	40.2377	19.147	0.547523	0.745717		NT5C2	31593.7	30696.3	18.6834	8.15718	0.59683	0.812152		MDC1	9133.95	10356.3	28.5041	16.9644	0.0328437	0.0451973		LIN54	1226.79	1087.11	25.0296	23.7431	0.240727	0.321979		PPM1H	8886.79	9452.35	18.44	33.8855	0.489392	0.65218
BCKDK	20610.9	20043.3	16.3595	15.3766	0.531115	0.724636		TLK1	6503.81	6450.43	8.83121	12.207	0.654386	0.888936		ZNF106	876.993	743.004	44.6838	46.1407	0.54774	0.745883		NME3	134373	130307	19.7721	12.868	0.598211	0.812185		AFDN	34171.1	32142.7	12.2051	12.5095	0.032957	0.0453454		PITHD1	24278	26211.1	21.0898	10.0048	0.240878	0.322124		PTPRJ	6801.55	7215.39	23.6087	23.0945	0.489549	0.652276
PLCH2	4136.69	4602.17	47.4961	31.6316	0.53114	0.724543		CYP4F11	2926.06	3106.46	75.7431	67.3558	0.654399	0.888798		RALY	83961.9	80351.1	22.7538	10.4275	0.547753	0.74577		FXN	6510.49	6856.19	33.6983	32.502	0.59815	0.812245		LRCH4	7349.45	6715.02	18.6137	11.3173	0.0329803	0.0453695		PER1	5241.17	3920.54	45.4415	17.3868	0.240905	0.322104		SLC25A1	162315	171539	17.516	29.3021	0.490176	0.652997
RIOX1	8794.31	9034.52	16.2966	13.8872	0.531332	0.724679		RBM28	11052.5	11133.8	8.96986	9.14784	0.654419	0.88867		UBE2Z	37795.3	39205	19.6993	9.46516	0.547903	0.745845		GPAA1	12720.9	12978.8	12.4835	15.8018	0.597232	0.812273		RAP1GAP2	32994.6	36974.7	24.3344	23.7823	0.0330821	0.0455016		TBC1D22A	6244.71	6693.47	18.0226	10.3624	0.241029	0.322214		PAK1	18051.7	18507.5	8.75169	12.0109	0.490307	0.653057
RDX	34011.6	34949.2	16.7842	10.5364	0.531341	0.724565		RPL24	80525.9	81715.9	13.6933	24.0919	0.65459	0.888748		DNLZ	6093.73	5668.45	36.4271	29.7845	0.548215	0.74614		UBXN8	204.696	179.16	61.905	65.756	0.597483	0.81233		SST	82815.8	100769	42.7217	43.4118	0.0330932	0.045509		KRT84	3885.54	4748.05	37.7781	37.067	0.24114	0.322306		SERPINA3	13467.2	9122.73	147.634	59.289	0.491047	0.653929
MMRN1	14026.9	13150.6	38.1021	25.4152	0.531487	0.724637		SLC8A2	14076.9	13840.7	18.9742	23.7383	0.654628	0.888645		B4GALNT3	4318.38	4133.39	22.0013	23.1232	0.548356	0.746201		VPS4A	88027.6	86956.9	7.25283	11.5354	0.597704	0.812347		NAPEPLD	5671.81	9191.01	26.9584	84.3761	0.0331579	0.04559		VAV2	23205	21993.4	15.1483	4.73321	0.241164	0.322282		TOX3	3159.74	2901.47	34.8397	26.389	0.491108	0.653896
CTSA	26407.3	25098.7	30.1525	21.0363	0.531673	0.724764		PTGS1	5448.63	5570	22.0928	29.9388	0.65489	0.888845		ARSA	47018.8	44070.6	32.4525	31.512	0.548583	0.746379		EAF1	4405.16	4130.79	34.7093	35.8976	0.598123	0.812349		PTGFRN	12086.3	14649.6	43.9658	33.1903	0.0331859	0.0456205		LYRM2	3071.76	3434.77	17.3573	23.9866	0.241308	0.322417		ALG14	7837.25	8185.27	15.782	20.1716	0.491129	0.65381
CAMLG	6960.58	7261.88	26.0114	20.346	0.531922	0.724977		PRKCI	3805.42	3888.25	28.4201	22.2433	0.65514	0.889028		ACSL4	10886.3	10307	27.9576	19.4344	0.54862	0.746299		NOP9	4494.62	4322.15	25.1172	15.4348	0.597962	0.812414		SSTR3	673.611	1125.67	64.6605	37.6521	0.0333006	0.0457701		SPON2	3687.39	5023.05	32.8995	64.5066	0.241434	0.322529		PRPH	7386.09	6847.44	22.1968	38.7649	0.491244	0.653848
RARS1	112544	110529	10.9532	6.70675	0.53202	0.724984		ATRIP	12419.6	12225.8	20.3774	17.0755	0.655208	0.888966		ENTPD4	5439.87	5130.17	29.9889	19.5413	0.548814	0.746433		H1-1	2614.62	2844.95	51.2033	49.3757	0.598073	0.812424		EVI5	2354.31	2100.69	19.2508	33.0061	0.0334287	0.0459382		TECR	54350.8	57215.6	11.7764	9.15332	0.241985	0.32321		EPHB2	10267.9	9278.62	42.1638	26.7867	0.491283	0.653787
NUDT7	786.447	855.93	47.5374	39.5938	0.532063	0.724916		BCLAF3	4511.28	4666.6	45.1082	35.3437	0.655255	0.888875		C15orf40	5748.66	6204.72	41.826	23.0204	0.548832	0.746327		BRI3BP	17130.7	16118.2	38.872	19.9489	0.597678	0.812454		GGA3	3725.04	3950.56	11.1689	16.8494	0.0334665	0.0459822		CHPF	19160.8	20873.9	16.5045	17.2232	0.24229	0.323561		NPLOC4	21142.9	20816.6	5.21499	7.9138	0.491391	0.653816
KXD1	2596.84	2471	29.4368	21.3868	0.532094	0.724831		FCHSD1	3338.96	3246.05	35.2754	33.4337	0.655422	0.888946		SLC27A6	4640.18	4288.21	37.9109	27.0625	0.548878	0.74626		ACTL6A	21356.9	21929.1	17.714	6.30499	0.597899	0.812471		HAPLN4	4614.76	6764.26	69.2676	28.4095	0.0335031	0.0460245		PLSCR1	9575.09	10435.5	16.9514	17.1195	0.242428	0.323688		KIAA1107	2542.86	3265.75	68.8077	84.1455	0.491402	0.653717
SPIN1	5032.93	4810.91	27.1346	16.0517	0.533199	0.72621		ACTR2	112401	111699	7.18111	8.65771	0.655463	0.888847		CDK13	7150.46	6690.29	34.0656	18.5174	0.548939	0.746213		CYB5R4	1256.32	1208.26	21.3129	33.718	0.598642	0.812487		CCNH	1436.35	1000.06	32.2983	44.0519	0.0335639	0.0460998		RTN4IP1	8033.03	7496.38	18.8445	7.70192	0.242492	0.323718		MTARC2	10047.2	8424.3	71.6251	43.3899	0.491626	0.653901
BICD2	3059.85	2961.76	18.9543	19.8994	0.533736	0.726815		PIPSL	14074	14416.3	27.9072	32.6442	0.655519	0.888767		TANC1	3035.19	2698.12	52.6145	34.7818	0.548979	0.746136		PREP	20892.4	21666.7	24.4663	11.1457	0.598861	0.812501		RPL37A	36398.2	34185.4	11.1671	19.3662	0.0337176	0.046303		WDR73	6666.85	5425.98	26.827	34.7405	0.242508	0.323682		PPP3R1	2598.66	2415.77	26.4731	32.3521	0.491945	0.654212
R3HCC1	8983.25	8275.03	48.1954	35.4282	0.534001	0.727049		HRNR	9604.32	9296.03	38.8403	42.4193	0.655567	0.888678		NELFE	6615.73	6930.77	25.1152	14.4091	0.549055	0.74611		CTSL	6480.45	6784.33	30.3281	23.2308	0.5986	0.812573		TRIM14	1232.35	1528.92	33.1606	34.6478	0.0337264	0.046307		AGPS	36068	34840.7	8.11098	5.97388	0.242586	0.32373		CPEB3	1376.58	1524.17	32.3282	40.6571	0.492097	0.6543
ASAP2	850.789	914.911	26.3097	72.8259	0.534271	0.72729		SLC25A24	97818.9	96460.8	16.9872	17.6766	0.65562	0.888595		ARID4B	3580.21	3815.26	32.6875	23.5823	0.549143	0.7461		C11orf54	40528.6	37855	43.2309	28.4078	0.598851	0.81263		TIMM44	28056.9	26651.5	10.6089	8.67209	0.0337824	0.0463758		AP1AR	3849.06	4579.96	45.7976	17.2396	0.242636	0.32374		RCOR3	15496.3	14969.4	14.9822	8.54363	0.492339	0.654507
RPN1	245453	231451	35.3959	17.738	0.534367	0.727294		MARCKS	41130	40130.7	28.5686	33.3159	0.655621	0.888442		TFAP4	133.268	113.512	63.4454	70.8142	0.549242	0.746104		CIAO1	11371.2	11801.5	24.7069	16.2969	0.599132	0.812728		ACTR1A	134021	126419	11.8841	10.9314	0.0338969	0.0465248		MACROD2	4720.04	5179.4	23.6641	14.6321	0.242932	0.324079		PSMD4	53499.7	51795.4	11.347	15.6731	0.492409	0.654486
ETFB	237574	232365	12.7479	15.2805	0.534434	0.727258		TELO2	2246.11	2288.06	24.3173	20.1526	0.6558	0.888529		HSPA13	32543.3	30515	33.1073	15.723	0.549386	0.746169		SEPTIN8	18561.1	19175.9	21.7913	12.076	0.599408	0.812961		HIP1	5004.56	4214.17	34.2772	22.9576	0.0341628	0.0468815		IKBKB	6612.67	6257.51	11.1724	11.0992	0.243011	0.324128		CXorf38	3622.24	3463.17	17.9457	16.4651	0.492432	0.654403
RBM34	6659.48	6520.79	11.9615	15.515	0.534598	0.727355		CSPG4	4274.93	4392.93	32.5493	25.4848	0.656032	0.888688		SCLY	29137.3	26311	51.6244	22.0258	0.549389	0.746044		ACSM3	12369.8	11621.6	39.3046	32.3566	0.599557	0.81302		EPN1	12968.6	13639.2	10.1764	12.399	0.0341798	0.0468968		PPP1R3D	5998.8	5518.84	21.9972	10.6161	0.243017	0.324078		DHX9	248745	240045	13.6115	14.818	0.49245	0.654312
UNG	2830.5	2724.43	20.3366	25.7227	0.534957	0.727716		ARHGAP17	14363.3	14485.5	9.57443	11.9968	0.656033	0.888535		GLRX5	4789.73	4294.62	54.9533	27.7683	0.549816	0.746494		AKR1C2	12297.9	10267.9	106.627	114.642	0.600852	0.813643		CLPTM1L	6606.02	7249.61	20.3314	16.9579	0.0342938	0.047045		PEX6	8725.44	9378.95	20.5698	8.54793	0.243097	0.324129		CLTC	255172	262877	10.022	15.1733	0.492905	0.654803
CFDP1	7355.17	7546.41	14.6624	20.2013	0.535159	0.727864		DENND4B	4831.93	4723.79	18.9796	29.0277	0.656491	0.889001		NT5C3B	3145.21	3021.54	19.5849	28.7208	0.54987	0.746437		VMA21	52754.4	50769.6	24.5613	19.26	0.600732	0.813764		SRGAP1	644.026	537.93	32.7389	47.225	0.0343571	0.0471236		NAP1L5	4051.45	3515.18	39.4007	10.2911	0.243696	0.324871		TIAL1	106489	109242	10.3688	9.62465	0.493253	0.655151
DCP1A	7554.41	7425.51	10.1118	10.5781	0.535193	0.727785		KDM3B	8011.8	8147.19	13.5977	29.641	0.656574	0.888959		NAGK	55778.4	53691.7	19.92	8.59865	0.549949	0.746414		FHOD1	3620.86	3290.59	60.3289	36.2971	0.600851	0.813783		DNAJC14	868.861	1047.94	31.2164	42.1645	0.0345663	0.0474023		DIP2C	3287.38	3528.22	12.1458	15.068	0.244118	0.325378		OPA3	16391.9	17702	31.1807	30.2954	0.493311	0.655115
CCN1	6305.52	5761.32	47.1635	35.3555	0.53529	0.72779		THG1L	7394.81	7276.32	21.2902	17.075	0.656598	0.888836		CACTIN	1175.32	1262.18	38.7701	27.2727	0.550078	0.746459		MCOLN3	138.864	161.201	60.9412	66.1009	0.600245	0.813812		RAP2B	20078.1	17951.3	21.4624	26.9869	0.0346055	0.0474477		THADA	4792.52	4368.07	15.7384	20.8817	0.244166	0.325385		PIPSL	13142.2	14141.2	32.3222	21.9506	0.49357	0.655344
HIP1	4400.81	4214.17	25.6135	22.9576	0.53558	0.728057		DCAF16	2464.25	2527.79	32.3093	27.6604	0.656605	0.888691		STAT5A	3074.61	3436.52	39.7392	38.0332	0.550407	0.746776		EXOC1	22759.4	22473.2	8.23242	5.92904	0.600728	0.813899		ALKBH7	2369.52	2577.6	16.6049	23.0331	0.0346092	0.0474447		ACOT11	2223.8	2805.25	51.3492	38.3289	0.244294	0.325499		TMEM219	1182.34	1278.41	35.1036	21.5589	0.493819	0.655561
LAMA5	13444.7	12411.2	47.4887	30.3359	0.535599	0.727955		EXOC5	28759.3	28601.4	6.06492	8.03512	0.656676	0.888632		CES2	2812.6	3022.84	37.7935	44.4425	0.550572	0.74687		KYAT3	45062.6	43970.9	15.036	20.037	0.600531	0.813916		ANK3	20027.8	16033.8	43.7243	26.2123	0.0346997	0.0475604		GAREM1	1739.07	1433.1	33.8151	44.2075	0.244583	0.325827		MCU	34988.6	36191.9	13.145	14.265	0.493919	0.65558
SMYD3	3633.13	3511.61	19.7563	21.7952	0.535605	0.727838		INTS14	2809.98	2847.46	15.3133	18.3433	0.656734	0.888556		CYTH2	13721.6	12972	29.1317	13.1612	0.550719	0.746938		ANO10	6306.12	6152.94	15.7747	13.3302	0.600685	0.813983		STOML2	154687	145360	12.4038	13.681	0.0348485	0.0477561		PANK2	6149.84	6537.36	17.5297	7.02395	0.2447	0.325926		PIAS4	714.623	591.011	69.4401	39.7067	0.493994	0.655565
GOLGA7B	6078.93	6311.85	21.9945	22.3702	0.535621	0.727732		TUBB4A	3049.25	3203.18	63.7857	56.962	0.656781	0.888466		ADAMTSL2	5861.56	5429.46	34.8097	30.3687	0.5509	0.747055		IMP3	4925.63	4799.51	16.0902	19.5424	0.600502	0.814018		IGSF8	8449.96	7585.12	19.5847	31.366	0.0349107	0.047833		MSTO1	8407.12	7857.54	18.0378	8.64197	0.245452	0.326871		GOLT1B	19724.8	18746.3	16.8712	26.6445	0.495186	0.657032
COL4A2	11774.3	10950.2	36.4587	75.6444	0.535679	0.727685		NFIX	1826.12	1736.86	45.9056	41.7265	0.65691	0.888485		RPL11	108072	102084	29.6033	11.9724	0.550916	0.746946		VASN	1673.86	1876.08	63.9964	48.3618	0.601318	0.814132		ST3GAL1	4260.44	3389.49	45.0741	23.6708	0.0349396	0.0478642		IMPA1	77987.4	84190.7	22.0688	8.91451	0.245541	0.326932		NDUFAF6	2031.27	2159.31	25.376	19.2326	0.495546	0.657396
VMA21	49779.2	51211.9	16.643	20.1407	0.536022	0.728024		ATPAF2	11134.1	10982	16.9257	17.1858	0.656986	0.888434		DCTN6	10125.7	10611.2	25.5051	12.8363	0.551159	0.747146		CLP1	9782.49	9501.06	18.9049	13.3523	0.601435	0.814149		FAM50A	13908.6	14617.4	9.16934	15.3914	0.0349658	0.0478917		ITPK1	16798.6	17801.2	14.8	9.14826	0.245753	0.327157		STK39	29852.1	31525.8	12.1657	34.3837	0.495616	0.657374
ATP1B3	29102.5	30352.3	26.1248	20.1726	0.536474	0.728512		ISCA1	20955	21326.9	21.3206	22.8388	0.65702	0.888325		PROS1	7410.32	7864.07	29.9068	32.4301	0.551181	0.747046		ICE2	822.169	776.286	27.7037	33.6572	0.601844	0.814561		HSP90AA1	432999	450090	7.75202	9.84079	0.0350047	0.0479367		FGF2	3036.86	2252.09	38.4444	60.1381	0.245851	0.327231		DUSP11	3864.34	3352.75	37.9528	29.6992	0.496228	0.658072
UCHL5	35176.3	34736.5	7.44226	7.69136	0.536646	0.728619		GABPB1	6330.35	6420.49	18.2247	16.3763	0.657402	0.888687		C19orf53	6080.45	6365.86	22.5229	29.4325	0.551338	0.747128		GNAQ	18841.2	18325.8	18.0609	11.8984	0.602121	0.814795		VCAN	7241.67	5549.39	43.363	35.5164	0.0351372	0.0481098		NRP1	7199.05	8033.33	33.7881	9.57496	0.246422	0.327934		GLS	42289.2	46201.6	18.7267	55.8469	0.496399	0.658183
MTMR2	9294.94	9070.18	14.3477	15.4535	0.536727	0.728602		TBP	4477.58	4390.12	23.4808	24.0097	0.657413	0.888547		WDR36	8154.19	7898.15	16.6028	11.5478	0.55144	0.747137		NAA80	3850.82	4101.93	37.3054	27.3446	0.602445	0.815091		COQ9	18899.1	20289.8	15.4149	13.3286	0.0352338	0.0482337		HSPA6	14903.6	16834.7	20.2084	25.9989	0.246555	0.328054		HNRNPC	617734	641267	13.4629	18.0589	0.496593	0.658327
CLSTN3	1233.13	1178.09	25.0746	32.7006	0.536878	0.72868		AVPR1B	6425.36	6695.2	40.9071	35.3849	0.657478	0.88848		PTRH1	8252.35	8826.68	37.1624	15.4904	0.551446	0.747015		EPC1	1684.65	1608.51	27.3187	34.77	0.602702	0.815297		MALT1	1533.63	2159.73	35.4784	46.5723	0.0353302	0.0483573		TBC1D1	6582.69	7359.2	31.0312	15.282	0.246687	0.328173		DHX16	13382.3	13028.1	9.31515	13.4746	0.496964	0.658704
MYO10	10751.7	9791.16	43.0299	33.8359	0.537041	0.728775		GAPDH	1.67979e+06	1.66393e+06	11.607	12.0502	0.657518	0.888381		PRX	1863.04	1714.52	36.4629	43.6777	0.551765	0.747317		HADH	956582	879224	53.904	30.0526	0.60302	0.815302		RNF220	4036.11	3659.7	18.4711	25.136	0.035365	0.0483965		MRPS36	18479.3	19756.2	19.3256	7.67449	0.246869	0.328358		POLR3C	9470.19	9805.66	13.7742	14.4996	0.497066	0.658725
MAK16	2317.99	2453.18	31.9836	40.6541	0.537806	0.729687		MCEE	18727.5	19138.4	25.1811	30.1076	0.657659	0.888417		H2BC5	6273.1	4301.94	130.778	77.3991	0.551773	0.747199		KIF13B	35420.6	36564.2	21.475	11.4912	0.602988	0.8154		PHF3	4942.62	4413.53	23.4318	14.3652	0.0353833	0.0484131		COX6B1	56820.6	64765.1	37.7013	16.7012	0.24737	0.328967		TMED5	35820.7	38292.6	24.2405	32.0822	0.497079	0.658627
SAP130	8977.74	8807.75	11.2673	12.0865	0.537963	0.729773		RPL26	166760	169109	10.9399	25.2094	0.657716	0.88834		RPP38	82864.4	81313.9	9.72693	9.59349	0.55187	0.7472		PDE3A	12541.6	11989.3	29.0795	21.1684	0.603416	0.815413		ESS2	2711.12	2475.02	14.8598	32.5212	0.0353931	0.0484181		COA6	2953.63	2636.91	31.1053	11.7825	0.247648	0.32928		SENP8	3144.43	2965.46	20.9009	25.9823	0.497297	0.658801
SGSM2	5794.3	6001.88	20.7764	20.3677	0.537997	0.729691		KMT2B	1858.21	1917.85	39.7527	35.5275	0.657779	0.88827		FBXO11	299.18	324.092	40.5463	44.9812	0.551986	0.747228		TECPR1	8135.02	8387.94	20.5241	13.5026	0.6029	0.815424		LENG1	5192.52	5652.79	16.7874	23.2997	0.0353947	0.0484119		LTBP3	20607.7	14080.7	95.3221	30.4033	0.247682	0.329268		CPPED1	80519.9	77490.4	12.0068	21.4184	0.497952	0.659555
NME7	11310.1	11528	11.1619	13.9233	0.538169	0.729798		AKT1S1	2701.28	2775.86	29.3453	37.2776	0.657798	0.888141		PGM2	52582	50470.1	21.0729	18.3362	0.552004	0.747122		POLG	7560.56	7235.01	28.753	16.2345	0.604171	0.815443		RTN4	207501	192376	15.7023	12.0912	0.0354195	0.0484374		ITGA2	12744.1	14428.9	18.3381	27.3285	0.247761	0.329315		SERBP1	68207	70742.7	16.231	10.3532	0.498044	0.659562
CUTC	12146.9	11776	18.1731	19.8817	0.538458	0.730063		POM121C	11654.8	11531.6	13.651	12.2988	0.657926	0.88816		QTRT2	6635.73	6391.63	19.3608	16.0542	0.552358	0.747472		C5orf51	2852.18	2987.85	22.6396	35.9445	0.606283	0.815466		ALG12	11709.4	10232.5	26.9863	23.9593	0.0354794	0.0485109		PFKFB4	20337.8	18938.6	17.2622	11.9039	0.247832	0.329353		VHL	1998.04	1820.92	39.3121	24.3203	0.498087	0.659505
KPNA5	766.051	807.337	31.2817	30.1202	0.538481	0.729968		ABCA3	7568.15	7679.03	16.7217	20.4661	0.658131	0.888283		LSM6	32597.5	34174.3	24.9738	25.9802	0.55282	0.747967		SMPDL3B	16173.2	15625.5	19.3627	39.9422	0.60325	0.815471		KIFAP3	10556	11449.2	18.3364	11.2524	0.0355583	0.0486103		RPL38	90657.1	93756.2	8.99146	4.84306	0.248177	0.329755		INO80C	1034.67	917.333	48.1069	31.7191	0.498265	0.659626
ADGRG2	3375.99	3128.79	45.3158	31.7758	0.53854	0.729921		DVL1	2477.07	2430.78	22.6514	23.4737	0.658136	0.888135		CHD2	8544.35	8749.88	12.3723	13.756	0.552878	0.747915		GNAI3	34956	33943.5	19.0112	15.8392	0.604102	0.815491		LGALS7	4385.73	10306.2	36.1138	287.737	0.0356144	0.0486786		NDUFAF2	9870.21	9215.58	14.8662	13.3179	0.24847	0.330086		MAPT	18240.9	19828.7	30.6065	40.0188	0.49839	0.659677
YTHDF2	22056.7	22412.6	9.21028	12.6225	0.538867	0.730237		ZFAND6	1979.27	2024.77	25.6711	27.6945	0.658234	0.888113		VPS25	17320	17983.7	20.4054	12.025	0.553001	0.747952		OAS3	9978.73	9556.08	26.3809	38.3636	0.605581	0.815508		MRPS18B	10668.4	11422.7	14.0251	16.8247	0.0356432	0.0487094		STX17	11634.1	12248.2	14.4586	6.56349	0.248549	0.330134		DDX27	8638.8	8922.23	11.5339	15.8863	0.498487	0.659691
DNAJA1	39518.8	40217.8	10.8855	8.02763	0.539188	0.730545		CHMP4C	4349.25	4431.94	22.3967	23.6187	0.658444	0.888243		PIP5K1C	5834.26	5620.78	19.5367	11.2255	0.553032	0.747864		ECHDC3	40725.8	38769.9	30.187	26.7126	0.603706	0.815522		ZC3H15	10694.1	9943.49	14.9116	13.5565	0.0357462	0.0488417		GPANK1	4231.35	5023.11	46.6084	13.1149	0.248924	0.330575		LIG1	2164.79	2370.9	40.2278	29.5332	0.4985	0.659594
ROMO1	4380.91	4616.56	31.7612	25.6435	0.539254	0.730509		PEAK1	402.778	425.51	53.7055	65.1944	0.658476	0.888132		BRD4	7148.18	7416.8	20.0808	10.7139	0.553355	0.748171		PARP10	4438.81	4630.44	28.6462	16.9282	0.603396	0.815527		CDYL2	2554.7	1938.02	29.5762	38.6168	0.0357534	0.0488432		LYRM9	4118.41	2750.94	82.0738	39.3209	0.248939	0.330537		ADAL	1669.29	1797.07	18.9602	42.8243	0.49856	0.659559
TRIM3	9674.37	9992.37	20.3863	13.0653	0.539328	0.730482		SACM1L	64682.2	65223.8	10.4396	10.3275	0.658486	0.887991		EXOSC1	8753.34	9225.43	28.8626	14.5386	0.553564	0.748324		RNGTT	4460.3	4350.76	15.9288	16.5628	0.605936	0.815562		TPSB2	51507.1	131851	184.43	68.3163	0.0361204	0.0493359		LYRM7	6576.49	7020.43	14.7645	12.1542	0.248965	0.330514		SUGP1	7412.92	7198.49	10.0738	15.1439	0.499594	0.660812
ENOSF1	13764.6	14416.1	28.0671	29.9685	0.539724	0.730892		ARAF	10408	10335.1	8.73321	8.7656	0.658495	0.887849		TMEM200A	5920.41	5690.15	18.5373	29.2606	0.553797	0.748509		NDEL1	2423.42	2494.02	18.0058	19.4444	0.606262	0.815578		RPS19	194095	180126	14.2735	20.0194	0.0361529	0.0493718		TMEM43	37833.7	41709.1	25.0127	15.7898	0.249492	0.331157		KLC4	24602.2	25455.7	13.4274	14.6241	0.49986	0.661049
EYA3	2954.7	2831.31	25.582	21.7445	0.53975	0.7308		BOLA1	3721.59	3818.87	26.4243	27.0569	0.65852	0.887729		ACOX3	9913.43	9565.57	17.642	26.1219	0.554301	0.74906		SMARCA4	6345.99	6615.75	28.3805	14.0476	0.603664	0.815606		FOXO3	746.528	633.225	32.5415	30.2566	0.036323	0.0495955		NEK7	18347.3	17246.7	14.514	10.9899	0.249506	0.331118		KHDC4	5151.99	4983.95	13.6777	11.9828	0.500077	0.661222
METTL7A	72250.9	69698.5	21.1292	22.9688	0.539847	0.730805		MCUB	3006.87	3082.51	24.1805	25.8809	0.658686	0.887799		AK3	166086	158356	24.9702	13.8081	0.554493	0.749191		CIZ1	6197.76	6380.94	19.2332	18.034	0.605562	0.815622		C18orf25	1641.83	1879.19	26.6171	31.8051	0.0364	0.0496919		PDCD10	48632.3	50375.1	10.0154	4.25139	0.249613	0.331202		LENG8	857.707	944.477	41.6969	28.4043	0.500162	0.661219
LRRC24	1294.47	1179.78	48.8867	42.6337	0.539861	0.730697		REEP2	4006.96	4107.82	28.4604	34.6853	0.65877	0.887759		CMC1	46331.6	43613.7	31.1995	23.6589	0.554557	0.749147		PRSS3	78593.7	64098.1	109.201	143.428	0.6041	0.81563		SCCPDH	105044	96861.5	16.6248	15.2188	0.0365215	0.0498493		LENG8	987.647	856.71	26.6054	31.4139	0.249793	0.331383		RIC8A	21644.4	22196.5	10.368	9.74499	0.500307	0.661297
MYO19	32264	36368.2	75.8061	72.6494	0.539867	0.730579		TBC1D23	26253.4	26459.5	9.759	9.79873	0.659124	0.888082		MIOS	12502.1	12845.4	14.7557	7.28076	0.554876	0.749448		LRRC58	2586.4	2761.65	28.2659	40.3929	0.604018	0.815661		SUPT7L	4381.98	3841.81	25.9992	27.6994	0.0366593	0.0500286		ICA1L	3816.3	4124.37	19.3322	13.0896	0.250163	0.331817		SLC12A6	77081.7	73325	22.1377	11.3836	0.500417	0.661327
UBL4A	20036.5	19397.2	19.6975	14.9874	0.539905	0.730504		RIDA	14602.9	14137.1	36.6744	46.6423	0.659231	0.888072		PBX2	1438.38	1330.79	37.9494	28.1159	0.554922	0.74938		MACC1	2776.2	2538.03	47.1991	32.338	0.605917	0.815678		TBC1D7	2282.56	2006.21	19.8955	41.8678	0.0370929	0.0506116		BZW1	40691.9	39129	7.45927	8.39053	0.250507	0.332216		SSR3	15917.1	17514.6	40.0307	37.6887	0.501089	0.662101
CABIN1	1363.5	1418.82	23.5738	23.5867	0.540221	0.730805		PON1	2554.92	2755.31	74.0626	45.4994	0.659599	0.888414		NQO2	24195.9	22432.4	37.8801	44.0868	0.555064	0.749443		RPL36	100890	104820	25.3636	23.2159	0.605395	0.815681		NPNT	1539.18	2048.71	60.6118	55.121	0.0372039	0.0507543		EIF2S3	40978.2	40047.4	6.31965	2.94743	0.250897	0.332675		PFN2	334070	355651	22.498	31.0828	0.501114	0.662019
MSH6	19029	18722.6	9.47422	11.485	0.540328	0.730823		PDK4	13064.5	12330.8	73.6032	67.2096	0.659737	0.888446		MIPEP	11855.1	11424.1	19.5034	11.4491	0.55513	0.749401		ZFYVE26	2320.79	2195	33.3226	38.284	0.606244	0.815695		BAIAP3	1202.72	1547.84	38.2019	36.027	0.0373049	0.0508833		KANK2	6045.88	5154.97	40.0102	23.7756	0.25093	0.332662		SCAMP3	23564.9	24694.9	17.419	22.301	0.50136	0.66223
BRD8	18777.7	18176.4	18.424	21.6297	0.540359	0.730738		OTUD7B	5745.25	5680.56	13.7904	14.784	0.659759	0.888322		DLG5	3095.98	3268.71	28.2599	20.0989	0.55552	0.749798		RPL10A	228676	237269	25.0023	16.1219	0.605536	0.815729		RPL11	106170	100494	11.1254	12.3967	0.0373545	0.0509421		PIK3R1	4102.6	3767.29	22.6053	11.542	0.250996	0.332691		ARHGEF7	12279.6	12581.5	10.5059	8.08646	0.50165	0.662498
GMFB	30973.9	30360.6	11.8005	13.1387	0.540442	0.730724		EMC10	10379.6	10216.1	18.4686	22.2279	0.659988	0.888476		PTRHD1	11190.6	10641.7	25.354	30.9994	0.555656	0.749852		MAP4K5	29998.6	30721.5	15.7717	13.9588	0.605856	0.815736		RPL24	85536.4	79658.6	13.8924	18.4017	0.0374323	0.0510393		LDHA	330004	394875	48.6742	27.6185	0.251375	0.333136		SMNDC1	12203.3	11722.6	15.253	18.0951	0.501697	0.662445
RASEF	2479.3	2778.75	37.4987	119.591	0.540469	0.730634		TOX3	2210.92	2300.18	40.9052	30.3504	0.660047	0.888401		SYBU	897.962	982.695	45.3823	28.5344	0.555836	0.749965		EIF3E	89141.6	91199.1	15.5822	6.51664	0.606204	0.815781		GEMIN8	5537.5	5076.37	14.9622	29.0745	0.0374738	0.0510871		AMOTL1	456.274	343.831	40.9204	60.4833	0.252493	0.334559		ACE	7153.88	7493.41	15.4532	24.8231	0.501784	0.662445
ANP32B	138708	136087	10.9878	14.4195	0.5405	0.73055		OARD1	14918	14775.6	11.4897	12.9238	0.660349	0.888655		PALM	5573.62	5343.25	19.7486	38.29	0.55622	0.750353		IFT122	6719.52	6879.14	15.6466	11.5738	0.604015	0.815798		MADD	11893.3	12789	15.9038	14.2262	0.0374906	0.0511011		SYT11	2013.3	2523.46	38.7802	36.5188	0.252586	0.334625		SNUPN	7019.61	6208.48	47.3344	25.6576	0.502058	0.662692
STX8	10278.6	10619.9	20.5102	14.9417	0.540693	0.730683		SRA1	6575.3	6650.39	13.804	14.96	0.660406	0.888577		NMNAT3	10731.3	10063.5	33.6742	15.2475	0.556362	0.750415		NDRG4	4068.42	4238.6	25.8087	36.2066	0.605391	0.815816		DNAJB1	29938.2	31475.9	9.46118	15.4726	0.0375002	0.0511053		HEXD	2864.57	3143.69	18.7155	15.3999	0.252993	0.335106		GAB1	3172.32	3450.74	23.2154	29.2615	0.502093	0.662623
DHPS	5500.26	5387.94	11.2215	19.1449	0.540774	0.730668		EIF3J	27216	27560.2	13.2728	19.5528	0.660574	0.88865		BMS1	11186.9	11804.7	29.7726	15.0134	0.556402	0.75034		RPS6	256589	265436	22.6688	17.6173	0.60457	0.815839		GSDMA	6696	9231.81	69.5744	31.5767	0.0375861	0.0512136		INTS2	4994.89	4650.8	9.92667	17.4207	0.25305	0.335123		PLEKHG3	12089.4	11668.9	14.0878	14.4644	0.502098	0.662516
C20orf27	9005.51	9272.11	17.9383	16.6825	0.540995	0.730839		TBC1D24	22403.5	22189.2	11.966	12.1746	0.660636	0.88858		XAB2	17192.1	17562.1	11.5626	6.99978	0.55651	0.750355		GOLIM4	11019.2	11460.5	26.6109	17.4639	0.60533	0.815876		GPALPP1	3992.42	3513.99	25.759	24.5344	0.0377272	0.051397		FAM83H	2314.94	2590.57	25.7357	21.0154	0.25326	0.335344		NDUFB7	15774.7	15020.8	20.2288	17.6994	0.502416	0.662821
VARS2	5191.59	5381.11	21.8561	22.5366	0.541194	0.730982		BCKDHB	4900.17	5007.72	28.5636	23.9931	0.66064	0.888431		EDEM2	2290.79	2177.53	26.362	21.2386	0.556654	0.750419		FKBP2	149944	142332	34.0695	18.117	0.60532	0.816003		UBN2	3022.99	3502.28	30.0164	41.0723	0.0377633	0.0514373		FKBP3	93905.1	90859.1	8.97126	4.44626	0.253319	0.335364		SUPT5H	19700.7	20204.4	9.91892	11.0467	0.502768	0.663171
ZNF148	7599.25	7893.31	23.4989	21.4217	0.54142	0.73116		TAOK2	5133.49	5075.8	13.9925	14.4939	0.661021	0.88879		TUSC1	1068.57	1152.06	36.7536	37.1754	0.557178	0.750996		PRMT9	4757.65	4925.72	23.6621	11.9641	0.604943	0.81606		SNCB	12340.7	17835.7	92.476	34.9124	0.0380831	0.0518638		TTC1	16625.4	15438.4	12.1291	17.3005	0.253453	0.335483		BTAF1	5398.98	5152.75	17.8652	20.7898	0.502828	0.663135
IRX2	579.784	526.765	53.5989	52.8456	0.541525	0.731176		USP38	4431.02	4566.01	24.6303	45.0378	0.661278	0.888981		BCL7A	5042.8	4339.72	66.9874	49.6772	0.557594	0.751427		GCN1	46212.1	44879.6	19.1702	13.2632	0.605287	0.8161		RICTOR	40438.8	38068	12.543	11.9591	0.0382105	0.0520284		PNMA2	2988.22	3478.43	37.0073	20.0083	0.253728	0.335789		UPRT	7787.91	8077.35	14.2441	16.2371	0.502844	0.663041
FARSB	120877	123462	13.2112	10.1439	0.541764	0.731372		ADD3	21060.2	21391	20.5551	17.9032	0.661628	0.889299		RASEF	3136.08	2676.56	59.822	117.344	0.558322	0.752278		RTCB	135889	137781	9.17289	7.11445	0.604869	0.816101		PPM1L	16072.7	17780.3	22.1642	21.5423	0.0383761	0.0522448		BCL7C	4193.46	4583.9	22.6362	14.9113	0.253948	0.336022		OPTN	6179.06	5878.79	19.338	21.5045	0.502849	0.662934
PPA1	88879.4	87064.4	12.3537	12.5754	0.542064	0.73165		SYT13	7945.01	7764.14	25.5261	33.8874	0.661634	0.889153		BICD1	2407.14	2253.55	32.5594	26.3085	0.558545	0.752448		PTGR2	28073.7	28783.2	16.4785	15.0041	0.605273	0.816222		WDR11	14918.1	16218.7	19.5884	7.92729	0.0384055	0.0522758		N6AMT1	4660.08	4353.03	17.2219	10.9426	0.254244	0.336356		C7orf50	11326.9	12038.1	23.4019	28.0018	0.502856	0.662828
COX6B1	49097.1	46142.8	37.1989	31.1001	0.542205	0.731714		RHOT1	32063.2	31588.3	16.1537	22.9299	0.661922	0.889387		ATP6AP2	40702.6	37686.1	40.3809	19.8783	0.559438	0.75352		RSAD1	7778.83	7319.57	39.9364	18.0194	0.606971	0.81625		NSMCE3	5259.73	4526.91	31.2047	17.9675	0.0385867	0.0525134		ACVR1B	1507.76	1700.93	22.7267	25.2051	0.254304	0.336377		TCF4	826.34	665.495	73.6819	51.2467	0.502872	0.662735
FTL	203467	217205	37.692	56.781	0.542699	0.732254		RIC8B	5288.78	5214.32	16.4972	20.1394	0.662108	0.889482		AAMP	18097.4	18703.4	18.1369	10.7521	0.559619	0.753635		EPB41L5	8167.79	8433.74	21.5115	15.9072	0.605248	0.81633		SUOX	20932.9	22653	17.646	14.4654	0.0386277	0.0525601		CCT2	144550	140827	7.00094	3.74763	0.254935	0.337154		DERPC	10262.3	10895.2	27.588	15.6156	0.502873	0.662621
PLCH1	14917.8	16042.6	45.7927	41.7247	0.542914	0.732418		PRTFDC1	10302.6	10159.6	14.9673	21.7394	0.662239	0.889504		ROR2	2303.93	2126.98	31.4296	43.2894	0.55967	0.753573		RFC4	12696.3	12449.2	12.8847	10.6639	0.607192	0.816406		NOP16	7829.89	8544.37	19.6762	15.4796	0.03868	0.0526222		RSBN1L	3358.17	5471.54	31.5465	99.4994	0.255084	0.337293		TTC28	4130.06	3876.72	22.4108	31.9642	0.503421	0.663229
RCOR3	13312	13671.1	16.3935	15.6363	0.543077	0.732512		YWHAG	413259	410229	8.8546	10.0204	0.662541	0.889756		EIF3K	26705.6	28156.1	29.4088	17.389	0.559699	0.753482		NPNT	2286.64	2046.15	60.9462	51.1193	0.607438	0.816455		COX16	2325.4	2590.94	21.6431	27.0152	0.0387356	0.0526887		ZBTB17	304.584	375.197	35.1378	25.3422	0.255153	0.337326		TMEM102	2161.26	2422.74	42.5604	26.2056	0.503498	0.663216
IFRD1	748.523	684.176	51.2971	43.03	0.54323	0.732592		GNAQ	18250	18438.3	13.4358	12.0675	0.662566	0.889637		TES	32705	31033.2	27.6915	18.0322	0.559776	0.753456		SMIM12	1792.01	1701.4	28.0242	36.8554	0.607436	0.816593		INO80E	3073.59	2642.75	29.4153	27.0918	0.0387664	0.0527215		GRPEL1	31119.9	33370.2	15.8547	13.264	0.25519	0.337316		GSTZ1	15421.7	14932.9	12.3789	14.4053	0.503578	0.663207
CALCOCO2	2793.14	2888.36	19.8293	21.2839	0.543338	0.73261		COPRS	3922.22	3997.54	22.556	24.2699	0.662602	0.889532		HSPB1	469854	431509	44.1681	30.9676	0.559903	0.753496		KLHL29	4854.21	4633.05	22.7274	28.4364	0.608237	0.817387		HSPA4	92941.1	90185.6	5.29016	10.3742	0.0387921	0.0527474		CPLX1	1273.06	1525.38	48.2419	23.8433	0.255206	0.337279		SEC61A1	107892	104431	10.8508	17.7088	0.503651	0.663189
NPEPL1	19590.2	18948.1	20.3901	16.0907	0.54389	0.733228		EIF2A	35533.5	35855.6	9.53228	14.2131	0.662664	0.889462		RPS10	93290	84989.6	48.8224	12.9459	0.559907	0.753371		TAP1	7073.03	7445.01	34.8188	28.7657	0.608849	0.817786		ADCK1	5995.67	6881.18	32.9381	16.0762	0.0388012	0.0527507		POR	80138.6	76827.6	12.146	4.4635	0.256127	0.338438		DNTTIP1	2468.11	2702.34	41.8125	25.4617	0.503668	0.663097
DNAL1	868.846	815.666	30.4206	36.0913	0.544102	0.733388		MANBA	5184.76	5097.12	21.2092	21.9466	0.662699	0.889354		GLG1	42420.5	39456.4	38.2319	15.1876	0.559973	0.753331		SSRP1	42133	43194.7	17.1923	7.1054	0.609872	0.81789		ISOC2	61214.5	66041.6	16.5616	16.0908	0.0388304	0.0527813		MAPKAPK3	2582.7	2395.23	15.8845	15.4796	0.256139	0.338395		NACC1	10990.4	10322.7	24.003	27.864	0.503817	0.663178
API5	130326	128957	6.02524	8.87321	0.54446	0.733743		UBE2L6	8341.81	8169.36	26.7031	25.1621	0.662735	0.88925		ZMYM3	1314.92	1160.05	57.2665	45.1582	0.560272	0.753602		H2BC18	2313.85	2395.65	22.808	25.1924	0.608841	0.817917		CELF3	17602.9	19224	19.7791	16.2407	0.0388854	0.0528468		TSG101	29177.4	30187.3	5.74382	7.66635	0.256925	0.339375		TCIRG1	5327.63	5013.52	24.1787	24.8306	0.504354	0.66377
BAG3	5603.3	5799.3	21.2309	20.969	0.544504	0.733677		PLEC	132222	134462	22.3673	19.1174	0.662788	0.889168		SCAP	2773.37	2622.83	27.8144	22.2177	0.560325	0.753543		TNKS1BP1	26142.3	24580.5	40.5822	21.1726	0.60939	0.817948		MSANTD2	2616.09	2002.5	48.9141	34.0869	0.0389509	0.0529267		ZNF622	5512.62	5194.18	16.4827	7.61388	0.258203	0.341005		ADO	12261.9	12514.6	7.78124	9.47062	0.504425	0.663749
PPIB	961291	922420	25.5933	15.2578	0.544829	0.733988		TNFRSF21	1089.1	1055.09	36.9913	36.7851	0.662869	0.889122		TNKS1BP1	26128.5	24607.5	31.4671	23.0956	0.560372	0.753476		ARHGAP42	540.667	583.855	47.2838	45.4596	0.608764	0.817954		PAG1	389.318	637.665	63.9492	41.5025	0.0389786	0.0529552		FLG	3929.34	3409.9	24.3967	31.79	0.258477	0.341307		TTYH1	2823.07	3194.69	42.1413	50.9282	0.504595	0.663859
NUP58	11307.6	11083.9	12.3704	9.4264	0.545358	0.734574		EEF1E1	31680.3	31941.1	9.18832	12.2556	0.663051	0.889213		PRDX1	502509	486456	17.2027	13.5185	0.560385	0.753365		PTPMT1	9230.78	8838.63	28.7555	16.998	0.60952	0.817981		CPNE2	2175.64	2664.1	34.7927	32.5048	0.0389873	0.0529579		HPS1	981.082	1132.36	28.0638	29.2237	0.258634	0.341455		HSPB6	19132.4	13055	116.873	63.2979	0.505227	0.664575
TMEM159	5533.75	5739.45	20.652	33.0757	0.545448	0.734569		MAGI1	8254.53	8355.36	15.6325	14.9114	0.663219	0.889285		FXN	7333.02	6775.7	41.0581	31.6348	0.560561	0.753471		APOO	45373.8	44080.3	19.0182	15.6601	0.609641	0.818004		MPG	8797.74	7913.04	22.3723	15.0665	0.0391244	0.053135		RPUSD3	2463.04	2120.11	20.0734	37.446	0.258728	0.341521		CACTIN	1260.38	1353.27	30.1614	27.5712	0.505291	0.664544
TUT4	1924.73	2022.8	32.2867	18.5581	0.546165	0.735407		UBXN8	187.669	176.232	68.9523	63.8424	0.663537	0.889558		RP9	2020.51	2199.25	36.5339	35.3429	0.560659	0.753473		UEVLD	4316.82	4463.56	23.0011	13.1757	0.609852	0.818004		PREB	66625	72701.5	20.1054	12.8659	0.0391847	0.0532077		CELSR2	1800.59	1447.59	26.4874	52.0502	0.258797	0.341553		ATP9A	70965.9	76207.6	17.1699	45.0626	0.505639	0.664888
KANK3	5181.76	5554.02	38.8161	28.3004	0.546748	0.736065		ABHD12	43786.1	44181.1	10.2183	13.2586	0.663553	0.889426		MRPL33	4712.76	4966.25	29.0171	20.5696	0.560769	0.753491		RUVBL2	113030	114345	7.84723	4.84129	0.609341	0.818023		CA13	803.322	1278.32	65.8899	30.8587	0.0392095	0.0532322		RCN3	3443.94	3937.69	26.6114	24.8072	0.259019	0.341787		SPTB	3650.37	4197.93	36.8837	82.2994	0.505753	0.664924
CTR9	17346.7	17057.3	10.313	9.51205	0.546832	0.736051		MTCL1	57118.9	55991	22.3381	29.7508	0.663595	0.889329		UNC13B	4297.84	4054.13	29.0309	24.7442	0.560788	0.753386		NUBPL	10383.2	9850.34	34.8311	20.1118	0.610081	0.818029		ACSL1	45787.6	53031.1	35.5951	14.9105	0.0392721	0.053308		SOX13	537.61	429.159	43.0797	51.512	0.25906	0.341783		CALCOCO1	1979.4	1790.4	44.6499	19.4932	0.506355	0.665599
OXSR1	58569.3	59562.1	10.6331	7.87005	0.546846	0.735943		RCN2	2060.01	2004.79	31.709	30.4852	0.66369	0.889303		FAM50A	13922.3	14742.2	32.2333	12.9698	0.560816	0.753295		ZBTB20	5484.75	5311.28	21.2595	15.3169	0.609779	0.818047		OGT	15607.8	15022	7.68131	9.76617	0.0393566	0.0534135		ADSL	55626.3	53284.8	12.9683	3.05433	0.259174	0.341874		KANSL3	749.643	693.464	29.0838	36.7722	0.506473	0.665641
JUND	3619.7	3483.16	23.1384	23.5776	0.546883	0.735866		ZNF318	4617.33	4552.84	16.8788	19.4068	0.66387	0.889391		ABHD10	56105.8	58841.6	26.0566	22.6224	0.561043	0.75347		KDM8	1737.15	1812.29	25.0702	34.0916	0.609327	0.818146		DIS3L	2327.58	2065.32	17.7621	39.7846	0.039395	0.0534563		SMYD5	8682.92	7445.48	26.7009	36.5877	0.259221	0.341878		CSRP1	48394.6	50970.4	20.2337	23.7844	0.506718	0.665847
DNM1	58148.4	60081.7	20.5982	17.7315	0.547016	0.735919		NUMBL	14081.7	13883.3	15.3905	21.6624	0.663883	0.889256		CCDC50	11085.1	10446.6	31.3677	19.3142	0.561133	0.753461		RPS6KB2	2196.2	2078.78	28.542	35.1888	0.61029	0.818169		HSDL1	36730.7	33176.1	20.6384	22.1559	0.0394801	0.0535627		CHMP1A	44423.4	42016.1	14.019	9.37254	0.259364	0.342007		ATG5	10792	11138.6	12.9482	13.1333	0.507008	0.666113
ERCC3	3838.02	3713.26	20.0806	19.1215	0.547156	0.73598		NDFIP1	1844.71	1888.77	29.6538	29.3791	0.663884	0.889104		RASGRF2	300.423	263.987	36.3462	52.3877	0.56134	0.753609		PEX6	6408.22	6216.55	19.4811	22.2176	0.610525	0.818202		PSMB3	28345.9	29733.6	8.91834	15.5126	0.0395468	0.0536439		TFEB	5460.61	4434.6	44.8658	26.9418	0.259455	0.342068		ESF1	1575.26	1677.83	25.4521	27.5101	0.507124	0.666151
EEFSEC	14100.3	13908.5	8.1412	9.86985	0.547163	0.735863		GDPGP1	6191.9	6264.37	15.0427	14.2704	0.663964	0.889058		ADPRH	4809.38	4602.29	23.3933	15.8014	0.561417	0.753583		ZPR1	11254.6	11667.6	24.9127	12.0466	0.609294	0.818243		IGHMBP2	3383.87	3670.83	15.8507	23.7877	0.0395733	0.0536706		CHCHD4	2975.05	2579.78	32.5624	27.3108	0.25962	0.342226		PRKACA	53173.3	55338.6	16.5391	16.3634	0.507924	0.667088
KIAA1107	2092.48	2220.78	37.5081	23.7	0.547255	0.73586		KANK2	14243	14636.6	34.9894	34.1598	0.663991	0.888942		HDDC2	19802.4	20779.2	26.7081	18.3084	0.561589	0.753683		MTHFD2	9867.78	9201.73	45.6523	31.2146	0.610701	0.818298		ATP5PO	196136	214968	20.8529	16.0389	0.0396222	0.0537277		ELAC1	635.31	512.54	26.0546	49.3466	0.25985	0.34247		DIAPH2	7149.97	6905.07	12.0227	18.6479	0.508153	0.667273
PIGR	5422.02	4579	92.2266	87.2043	0.547293	0.735784		WDR24	8561.97	8300.82	44.8753	23.5101	0.66403	0.88884		P3H1	14335	13507.2	31.2765	23.7707	0.561649	0.753635		GPHN	18859.1	19239	13.678	7.54186	0.610508	0.818321		PSMB7	39324.4	37033.7	12.6748	11.1532	0.0396304	0.0537296		AK1	150239	160682	20.9612	5.95496	0.25989	0.342464		DCAF5	12954.6	12591.9	11.3874	12.0396	0.508302	0.667354
CUL4B	26826.8	27547.6	16.8509	12.6264	0.547319	0.735692		SPINT1	12933.8	13266.3	32.3675	32.2538	0.664248	0.888979		NPC2	13704.6	14834.1	44.8833	25.2679	0.56169	0.75356		BAG1	7723.5	7897.56	15.0496	12.292	0.61094	0.818336		PEX1	43357.6	40821.2	11.1871	18.917	0.0396407	0.0537342		SERPINC1	11713.4	8529.1	78.3894	37.7966	0.260456	0.343151		LPCAT4	4010.06	3791.93	22.6473	22.6709	0.508368	0.667326
ACOT1	51425.5	52725	15.5818	14.3433	0.54738	0.735648		HDDC2	20449.7	20751.4	18.0718	19.589	0.66425	0.888829		TMOD2	12576.6	13005.1	18.1414	17.4727	0.561912	0.753728		CRYBG1	2601.75	2364.99	50.4881	33.6863	0.610869	0.818381		NFIX	2477.55	1719.66	27.3642	43.6305	0.0397803	0.0539142		RAD9A	464.658	365.794	52.4691	42.7653	0.260622	0.343311		ZC3H15	10372.2	10694.1	11.4859	14.9116	0.508779	0.66775
SET	82200.8	84226.5	14.7719	17.1747	0.547628	0.735855		PAK3	12070.2	12255	18.0178	21.5101	0.664349	0.888808		OAT	65121	70975.1	49.3876	21.1563	0.562762	0.754738		FHIT	4413.3	4249.13	25.1487	18.9471	0.612475	0.819406		CDKN1A	2302.47	3946.8	104.911	41.9266	0.0398039	0.053937		SPECC1	1727.72	1901.8	21.4764	18.7945	0.260649	0.343288		CCT8	220552	227826	14.0165	11.8745	0.508779	0.667635
NUP43	7984.8	7866.35	8.46307	13.426	0.548633	0.737078		PPP2R5B	3881.64	3931.24	15.5014	17.1662	0.664439	0.888775		KIF12	3657.56	3341.02	35.7165	39.3622	0.562835	0.754707		CGN	17262.2	16159.7	43.1664	32.5484	0.611899	0.819479		DNAJC19	21148.7	19681.7	13.2378	22.8544	0.0398082	0.0539334		GATAD1	1347.35	1147.41	35.5714	32.1773	0.261145	0.343881		CCDC88C	2727.54	2542.95	26.9995	30.579	0.509365	0.66829
EHMT2	3945	4109.36	23.8147	35.1523	0.548668	0.736999		SMCR8	3818.26	3858.9	13.2895	13.7958	0.664674	0.888937		TSPAN3	50973.7	45884.3	54.5139	37.9876	0.562979	0.75477		B4GALNT3	4065.32	4158.13	13.8309	23.758	0.612459	0.819524		CYRIA	654.545	989.636	78.8877	37.5937	0.0398975	0.0540452		G6PD	54187	51705.1	12.4252	7.2078	0.26155	0.344356		CTNNAL1	7686.11	7468.29	10.0863	15.199	0.509382	0.668197
FAR1	5050.41	5237.14	23.3223	16.7123	0.548714	0.736934		RRP1	9803.79	9937.94	16.5552	18.6293	0.665009	0.889232		NPRL3	4546.76	4754.14	24.9112	15.1029	0.563243	0.754993		OVCA2	2719.52	2558.37	39.9568	31.7197	0.612151	0.819535		UTP18	10681.1	11571.6	18.5194	11.4278	0.039995	0.0541679		FAM50A	13711	14281.9	10.6379	6.80757	0.262547	0.345609		CUTA	72263.9	74323.3	11.4932	11.9235	0.509583	0.668346
SAP18	17875.3	17484.4	13.6453	12.0827	0.54894	0.73711		STK39	26641.3	26885.2	11.8518	11.1501	0.665133	0.889245		MRPL49	9219.04	8716.79	29.8598	17.922	0.563403	0.755079		KLHL22	8212.32	8443.72	18.9035	15.2267	0.612383	0.819563		NDUFC1	14683.2	12831.4	28.1078	20.5729	0.0400651	0.0542536		PPP2R2D	15604.1	16539.9	10.9772	12.727	0.262857	0.345958		ANG	13326.1	12519.4	24.6192	27.2227	0.509616	0.668274
GFER	3074.98	3170.67	19.0121	19.6227	0.549021	0.737093		PRKAR2B	16747.2	16493.8	17.8477	21.9747	0.665158	0.889126		BIN3	6588.31	6404.48	14.7617	17.2944	0.563818	0.755504		ATP5MG	185913	173633	45.0421	27.471	0.612145	0.819668		SPOUT1	5515.01	4933.3	23.011	21.1438	0.0401275	0.0543287		PRRC2C	18427.2	17990.4	6.39114	3.7555	0.263642	0.34693		GEMIN4	7254.89	7682.04	25.2585	20.2463	0.509768	0.668358
PNPLA6	17576.9	18153.8	20.8449	13.6226	0.549215	0.737226		CNN3	25472.6	26042.3	28.125	28.4437	0.6652	0.889029		CUTA	78315	83299.2	34.894	19.3034	0.56389	0.755471		ATF2	1435.74	1551.19	52.3931	31.884	0.612362	0.819676		PSMG1	11244.2	10516.3	13.6343	15.7139	0.0402377	0.0544685		ARHGEF1	15728.2	16911	16.7398	14.0949	0.264471	0.347961		EVL	19045.5	17460.1	34.9498	35.5098	0.510105	0.668685
UBL7	3091.43	2961.95	25.2118	31.4016	0.549909	0.738031		YRDC	4002.77	4073.14	20.3238	25.3527	0.665388	0.889128		NKIRAS1	5294.34	5620.1	32.0537	19.4231	0.564348	0.755954		SEC22B	131622	135876	22.1976	10.0885	0.612896	0.819828		RNF145	799.497	1121.41	44.8349	36.2287	0.0406952	0.0550784		GSTA2	181093	148508	53.0188	25.4015	0.264577	0.348041		HNRNPA1	650400	673675	8.39172	22.9046	0.51034	0.668879
SFN	11479.7	9004.1	135.088	145.764	0.54999	0.738013		JUNB	16347.1	16066.2	22.0729	21.9028	0.665489	0.88911		PDCL3	5339.56	5037.89	31.1032	17.1695	0.564348	0.755825		DDX21	46401.6	44252.6	31.7105	18.2714	0.613231	0.819993		SNRNP25	1728.09	1238.04	44.7919	41.8217	0.0407558	0.0551509		PDP2	810.02	991.809	41.1729	33.1771	0.264822	0.348304		CIB1	3488.25	3211.81	14.3581	32.7525	0.510509	0.668985
CHD6	2951.22	2669.02	49.191	41.4402	0.550108	0.738044		SNCG	1463.46	1533.4	55.4128	62.1931	0.665635	0.889152		RAB11FIP2	3530.36	3374.65	22.5178	23.7423	0.564748	0.756231		SOS1	17620.1	17904.7	10.7592	9.98183	0.613137	0.820009		CTTNBP2NL	6535.38	6076.88	14.9381	16.5522	0.0408844	0.0553154		SUPT7L	4629.36	4113.15	27.4517	22.8867	0.26536	0.348952		NAB2	2871.21	3203.14	31.0335	50.7185	0.510647	0.66905
CNTROB	5074.61	5236.88	19.3462	22.1069	0.550705	0.738718		FAM118B	2187.91	2246.08	32.1049	29.3502	0.665713	0.889103		GTF3C1	14777.8	15085.5	11.3241	8.79602	0.564991	0.756426		SIDT1	9603.71	9037.38	40.0639	31.13	0.614345	0.820497		ARPC4	196720	177787	21.9024	10.932	0.0408887	0.0553118		RAVER2	5839.3	5564.79	12.5316	7.92936	0.265738	0.349389		RWDD4	7315.13	7584.1	14.0231	17.0541	0.511082	0.669506
GAB1	3366.66	3564.44	19.4996	46.5957	0.550735	0.738632		DAPK1	5282.47	5206.56	18.6264	18.0024	0.665866	0.889155		SRSF3	195406	201995	18.4728	12.1839	0.565314	0.756729		PRMT6	8803.17	9068.16	20.2945	16.3891	0.614212	0.820601		CDK5RAP1	4046.34	4403.95	18.8403	17.7159	0.0409096	0.0553305		NOLC1	23839.3	22533.9	16.9703	4.63989	0.26595	0.349608		MAP3K15	694.71	618.726	42.5906	39.8831	0.511119	0.669439
GSK3A	13911.4	14230.2	14.3227	12.6787	0.551118	0.739018		SCAI	7428.77	7323.88	17.7738	18.7379	0.666133	0.889359		TSC22D2	2123.82	2232.99	27.973	21.3999	0.565413	0.756732		BABAM2	8948.11	8670.3	20.6593	21.181	0.614343	0.820635		DOK1	1063.86	894.539	30.2034	46.0945	0.0410573	0.0555207		ACSS3	15478.6	18135.8	9.99921	38.5656	0.265979	0.349585		EPB41L4B	5746.61	5426.28	24.07	21.4946	0.511878	0.670319
PRRT1B	7267.9	6777.27	29.4822	28.9065	0.551374	0.739234		RPS6KB2	2019.63	2093.04	37.4002	34.293	0.666246	0.889357		MON1B	4512.36	4217.25	31.9054	31.475	0.565793	0.75711		HPCAL1	20247.8	19724.6	17.3052	16.2446	0.614192	0.820715		VLDLR	9476.61	8342.39	26.8458	19.2019	0.0410658	0.0555228		ERLIN2	45999.6	49784.1	16.0136	16.7985	0.266101	0.349686		DLG3	8360.65	8771.2	5.98721	34.1748	0.512288	0.670741
KNDC1	2438.52	2548.57	25.6738	28.6694	0.551649	0.739477		NACAD	2750.61	2693.15	25.2263	29.3133	0.666342	0.889333		CBR1	147208	154063	25.4223	18.7673	0.565934	0.757168		DNAJC14	1122.84	1048.36	40.5564	41.2529	0.614094	0.820725		RANBP2	22680.4	23526.6	7.85022	8.44197	0.0411763	0.0556625		GNAI1	25338.9	26624.7	13.7697	7.49252	0.266129	0.349662		CDK19	5282.51	5504.81	17.0605	17.5388	0.512306	0.670649
RCOR1	3867.35	3746.26	19.6697	17.6534	0.551757	0.739494		GPX1	36227	35873.5	11.9043	13.5825	0.666426	0.889292		STX6	15379.8	15733.9	12.4484	11.3793	0.56623	0.757435		MAP3K15	808.655	722.009	52.3804	45.0397	0.614009	0.820752		CCDC86	16330.5	18093.8	23.6933	17.7341	0.0412169	0.0557079		MAVS	23814.7	25101.3	12.8664	9.76322	0.266258	0.349772		ENSA	2069.55	2179.03	21.3273	22.1219	0.512592	0.670909
LONP2	5185.66	4751.15	53.6181	39.3011	0.552055	0.739767		PRDX2	292980	290712	9.95809	9.83107	0.666439	0.889157		CLIP3	983.518	1065.96	25.4046	37.422	0.566346	0.75746		MAGI1	8073.05	8364.72	24.8026	13.8736	0.614703	0.820834		DUSP11	3352.75	5517.78	29.6992	44.1259	0.0413016	0.0558128		PRR15L	1686.31	1912.97	25.8363	22.1324	0.266466	0.349985		STXBP6	6022.83	5800.06	13.4744	14.0884	0.512774	0.671031
DBT	49140.5	50714.4	20.1213	17.4168	0.552676	0.740472		RPAP1	8319.59	8237.6	12.2728	13.2965	0.666441	0.889007		LIX1L	9077.94	10011.5	52.3046	54.803	0.566988	0.758188		TTC21B	10668.3	10950.8	18.1042	10.8916	0.613997	0.820876		ELAVL4	23721.8	19863.3	37.1567	19.2654	0.0413665	0.0558909		CUTC	12188.6	13079.7	20.4482	9.82485	0.266686	0.350213		RBM5	7407.85	7182.8	8.88377	19.2447	0.512895	0.671075
ATF3	2518.14	2352.01	37.8498	28.7895	0.552678	0.740348		UBXN10	1776.32	1844.33	38.5552	30.595	0.666572	0.889029		PLPBP	58535.6	60749.8	21.0287	9.35838	0.56723	0.758382		PECAM1	13692.3	13041.4	31.6931	32.8833	0.614859	0.820902		VAMP3	19678.2	16076.9	41.5356	27.0679	0.0415868	0.0561789		RPS6KA1	12797.4	13795.8	19.0589	13.4218	0.26686	0.350382		ABCC4	4783.98	4532.05	21.6522	23.547	0.513143	0.671283
PPCDC	2494.12	2321.71	41.6727	22.5763	0.552727	0.740286		ABHD10	57788.7	58786.2	20.6591	24.0545	0.666577	0.888883		ABCF1	40562.9	42006.3	19.8129	9.19654	0.568067	0.759371		HSPBAP1	3055.2	2891.33	29.081	34.3569	0.615028	0.820987		RFT1	12800.2	14031.9	19.9085	22.3845	0.0417244	0.0563551		ZFC3H1	341.666	257.477	42.3841	48.7774	0.267014	0.350524		ABHD5	1330.76	1417.55	24.7379	30.1583	0.513812	0.672044
PHKG2	15747	15505.8	9.08844	12.5848	0.552802	0.74026		CBR3	4754.07	4587.29	43.7673	38.6437	0.666595	0.888755		SRA1	6883.21	6598.63	21.809	13.895	0.568582	0.759929		GSDME	2267.39	2149.33	29.6824	37.0697	0.615478	0.821306		NUP88	23916.1	22942.1	9.04353	7.12137	0.0417593	0.0563926		PRRC2A	14110	15015.3	13.1141	13.0163	0.26706	0.350525		JAKMIP1	2039.13	2343.95	45.9298	44.4925	0.513864	0.671997
ISCA2	7506.33	7357.86	11.077	19.6991	0.552878	0.740234		GOLGA4	18660.6	18513.3	9.51398	11.1882	0.666777	0.888845		GNG4	1827.62	1652.22	49.8768	50.3084	0.568845	0.76015		RPL31	146791	150933	18.6123	20.4539	0.61583	0.821353		TCF20	2644.44	2418.81	17.8142	22.8757	0.0419025	0.0565763		WDSUB1	1114.21	960.652	25.6301	36.1908	0.26709	0.350504		THG1L	7639.16	6995.34	36.9216	32.5056	0.513912	0.671944
ITFG2	3535.03	3689.33	28.0263	17.7011	0.553007	0.74028		NUP153	14727.9	14841.5	9.76438	9.9804	0.666892	0.888847		POLR2I	4107.41	4417.47	41.8706	24.9576	0.56931	0.760641		DENND4C	10485	10626	8.94792	9.09085	0.615462	0.821425		ABHD6	1502.47	1690.36	25.2502	30.8241	0.0419416	0.0566193		MRPL33	4376.67	4087.63	15.6881	13.5618	0.267222	0.350617		TRIT1	3605.6	3292.29	37.8061	34.5364	0.514026	0.671977
PPP1R11	2249.71	2093.31	45.1461	23.2957	0.553192	0.740402		FAM177A1	8438.22	8567.24	19.9281	18.6056	0.667066	0.888926		GAN	4365.05	4610.09	30.9126	22.9776	0.569483	0.760742		LYST	3174.21	2957.84	47.3239	20.815	0.615816	0.821474		TREX1	2268.68	4097.41	13.1514	22.1802	0.0420693	0.056782		ERLIN1	11907.2	12948.9	19.2464	16.5411	0.267258	0.350604		PDE5A	9190.48	8600.89	28.6497	22.339	0.514064	0.671913
VRK2	2099.07	2030.88	20.1148	21.669	0.553291	0.740407		TMEM231	4048.68	3979.56	22.0877	21.8609	0.667413	0.889236		LGALS8	6547.52	6229.84	26.928	19.1686	0.570176	0.761538		DUS1L	1841.72	1676.61	50.9249	31.0013	0.615761	0.821542		UBE2J1	2812.78	3152.73	22.7626	33.5622	0.0421025	0.0568171		SSX2IP	1646.22	1910.79	23.673	29.7787	0.267905	0.351393		MAP7D2	9040.75	9720.03	30.4107	30.9515	0.514486	0.672349
SRSF2	202570	197002	17.353	15.3133	0.553298	0.740289		FASTKD3	5657.03	5545.28	26.1136	24.0905	0.667445	0.889127		APLF	1096.73	1199.73	46.309	37.8312	0.570216	0.76146		SPAG9	22095.4	22725.7	19.7317	10.2421	0.616481	0.82194		ASPH	24152.8	22074.7	19.005	17.0327	0.0422457	0.0570005		GATA6	6900.68	6117.19	26.4222	22.3204	0.268075	0.351556		ASCC3	16225.3	16622.5	10.2946	9.7071	0.514789	0.67263
EIF3J	28433	27304.7	25.6122	16.1949	0.553531	0.740475		NMT2	3913.5	3979.31	22.0133	20.3806	0.667741	0.889368		HBD	13717.1	12074	58.0902	76.9047	0.570317	0.761465		SGF29	3194.82	3028.82	27.7482	39.5714	0.6164	0.821972		CEP97	2746.87	3147.63	29.2872	35.7872	0.042459	0.0572785		PSMG2	17267.9	16435.4	12.1052	9.15165	0.268769	0.352406		GOT1	135932	147938	11.0772	59.5486	0.514903	0.672664
PAM	100307	106841	42.0499	24.3453	0.553818	0.740732		ARPC3	149381	148201	9.15059	11.9004	0.668229	0.889866		ABHD5	1695.49	1568.23	39.4827	32.6378	0.57032	0.761338		STAT2	4899.03	5102.17	28.1302	23.2467	0.617172	0.822016		BZW2	32511.7	27847.3	33.0346	15.5357	0.0424667	0.0572792		FAM174B	3741.07	4218.42	23.0171	26.0834	0.26892	0.352543		RASSF7	1525.47	1397.27	35.2792	31.2253	0.515228	0.672972
SH3BGRL	92645.1	95707.4	20.2858	22.2057	0.553957	0.740791		TPST1	3333.95	3285.64	18.8781	18.4217	0.668451	0.89001		SMYD3	3646.86	3513.45	19.8141	21.8531	0.570447	0.761378		MGMT	1860.78	1688.3	58.5592	42.8866	0.617165	0.822148		KAT6B	228.763	158.623	42.2665	76.0711	0.0425528	0.0573854		FKBP7	6365.03	5986.09	10.3634	14.8006	0.26933	0.35302		MT-ATP6	64011.2	67642.3	17.8583	31.8988	0.515493	0.673203
CCZ1B	15773	15461.3	12.6688	9.32972	0.554343	0.741179		NTMT1	18275.9	18471	12.7669	15.2577	0.669	0.890587		POLR3C	7991.54	8188.95	13.5652	11.6966	0.570776	0.761687		CUTC	11437.6	11846.6	24.3228	19.1801	0.616862	0.822166		CRMP1	142740	156011	20.4748	16.067	0.0426291	0.0574785		LGALSL	8142.41	8781.75	19.2972	13.5688	0.269414	0.35307		RAB3D	74607.6	69001.5	29.5048	38.4015	0.515789	0.673475
ANKRD28	4103.59	3964.74	21.6732	16.4272	0.554399	0.741128		ACTC1	257863	262457	21.9315	24.3486	0.669223	0.890733		FKBP5	65759.1	69073.5	27.8152	21.4565	0.57089	0.761707		DUS3L	3285.49	3428.78	30.0222	19.1073	0.617411	0.822194		ATP13A2	4496.99	5401.29	20.4789	23.2803	0.042641	0.0574847		CHKB	7011.88	7369.74	11.9143	9.57056	0.269445	0.353049		CC2D2A	8649.2	8278.79	15.4914	23.7228	0.516391	0.674145
RPP30	7237.3	7086.43	12.9533	13.7702	0.554645	0.741331		CFAP410	5557.38	5463.65	21.9577	21.7113	0.669307	0.890691		CDKN1B	1422.21	1576.83	57.6007	34.1828	0.571	0.761725		SGSH	28412.6	27488.8	21.1519	28.2893	0.616991	0.822197		KANK1	4052.93	3759.75	14.6484	21.8249	0.0428376	0.0577399		AGO2	19935.7	20513.7	8.25059	3.95987	0.269674	0.353289		DNAJB6	10753.6	10425	14.1433	8.68265	0.516434	0.674086
SLC22A15	1814.33	1914.19	33.8487	27.1165	0.554888	0.741528		DCP1A	7479.17	7420.22	9.79907	10.9097	0.669454	0.890734		UBR1	9713.37	10011.8	17.1804	9.52633	0.571111	0.761742		PKN2	8057.07	8247.85	16.4678	6.9884	0.616791	0.822212		GP2	19577	31637.3	107.437	106.198	0.0430543	0.058022		EVA1B	5404.49	4122.21	49.0311	23.4226	0.269942	0.35358		AFF4	3073.06	2965.68	13.3818	17.9161	0.516929	0.674617
COL1A2	7534.5	4671.12	234.468	302.294	0.555039	0.741603		DDX60	6227.52	6346.85	23.1969	26.8309	0.669498	0.890641		ZCCHC10	4791.62	4529.8	28.6756	26.2046	0.571544	0.762189		TFAP4	100.681	118.086	89.6291	67.472	0.617545	0.822231		TWSG1	1623.83	1365.43	26.3514	29.8064	0.0430595	0.0580191		ARID4B	4018.34	3764.58	9.65927	16.4013	0.27029	0.353976		PFKFB3	14066.8	11406.7	90.1071	49.833	0.517492	0.675236
RHOT2	18589.5	18174.5	14.2	12.0807	0.555195	0.741685		MCM4	2162.53	1944.16	108.93	45.3598	0.669573	0.890588		NCBP3	10617.6	10923.1	16.1347	8.3789	0.571565	0.762087		PLIN2	5027.21	4461.37	72.9477	77.3386	0.617123	0.822233		RAB18	60204.6	54070.6	23.5579	10.2496	0.0431201	0.0580908		BBS7	3972.12	3634.28	20.3287	17.9592	0.270327	0.353964		TBC1D1	7186.53	6857.15	16.9432	25.0105	0.517721	0.675419
JMJD6	2997.14	3149.81	24.2863	61.8693	0.555273	0.741661		EIF4E3	2104.62	2041.41	43.6121	24.5796	0.669811	0.890753		ACO1	82361.9	75331.2	48.2462	19.2202	0.572304	0.762942		SLC5A6	1277.93	1215.04	33.4135	30.9454	0.61808	0.82224		ESD	255685	276733	18.5115	12.1309	0.0431659	0.0581426		AFF4	3073.26	2831.63	19.2213	16.0975	0.270628	0.354297		RASSF4	3117.48	3285.17	22.5533	21.4485	0.517855	0.675479
CCDC97	1627.14	1544.63	32.5467	25.3277	0.555619	0.741996		NAGA	62606.2	61671.5	20.1781	17.7456	0.669855	0.890659		ADAM17	4732.77	4520.93	24.8099	20.8383	0.572361	0.762887		BAIAP2L2	3472.68	3715.21	27.5341	36.6054	0.618207	0.822269		TRPV2	276.879	602.734	73.2294	48.7758	0.043208	0.0581894		CSNK1G3	4783.51	4524.34	12.2549	11.7022	0.271296	0.355111		NARS1	135464	139682	14.6316	7.60504	0.518017	0.675574
ANK2	3513.66	3359.43	28.0915	23.0119	0.555799	0.74211		RMDN3	15642.7	15512.7	10.2195	11.7689	0.670104	0.890837		LRRC58	2469.14	2770.03	48.4302	39.3214	0.572643	0.763133		ENPP4	41369.9	40049.8	21.9061	17.0869	0.618559	0.822316		GTF2A1	1870.19	2151.24	27.9787	32.0244	0.0434364	0.058487		ATP1B2	1487.85	1249.4	25.0608	45.8519	0.271336	0.355103		TESC	4934.56	4733.7	16.5244	19.1707	0.518051	0.675503
SENP5	240.946	208.903	62.3159	55.4914	0.555843	0.742042		AP3S2	25100.4	25510.9	20.583	21.8281	0.670342	0.891002		PIK3C2B	2722.88	2302.43	78.6061	25.0726	0.572751	0.763146		TGFB1I1	4649.77	4923.53	39.4825	38.1995	0.618043	0.822331		NOC3L	4887.21	4165.12	34.1134	17.4186	0.043441	0.0584831		IFIT5	13628.6	12374.8	22.0373	19.6224	0.271418	0.355149		CENPC	6857.65	6592.22	12.5687	23.705	0.518416	0.675864
TBCA	51281.3	49079.5	27.6133	21.0604	0.555898	0.74199		CHP1	9514.2	9410.6	13.1008	15.9972	0.670836	0.891506		SYK	8673.01	8307.4	23.3715	19.9074	0.572773	0.763045		MFSD3	4359.84	4084.74	44.0439	21.4616	0.618391	0.822374		ALDH1B1	44103.3	49186.8	22.3159	32.6075	0.0435564	0.0586284		ITPR2	4884.16	5186.9	18.2502	7.38445	0.271566	0.355281		UBFD1	37656.3	36441.7	13.9088	13.0597	0.518589	0.675974
CXorf56	3349.55	3252	18.2245	18.9782	0.55609	0.742119		OPA1	61853.9	61237.6	11.5898	15.2614	0.671218	0.89186		HCCS	4537.8	4412.73	13.632	27.7648	0.573003	0.763221		UBL7	3132.22	2965.54	34.876	30.2569	0.618004	0.822421		DENND4B	4310.97	4730.19	18.0931	24.2186	0.0436512	0.058746		UBE2V1	126566	133801	7.71011	13.5411	0.271581	0.35524		ALAS1	1446.79	1327.37	33.1729	31.0026	0.518895	0.676256
PIP5K1A	3131.09	3018.63	22.9084	19.6896	0.556151	0.742073		C8orf82	18545.9	18788.9	14.4161	20.7238	0.671334	0.891863		MICU1	8541.83	8168.45	24.6416	12.8183	0.573018	0.763111		EPG5	1305.91	1207.34	42.4166	39.2743	0.618852	0.822424		VPS18	15216.8	14472.9	11.1025	7.49128	0.0436904	0.0587888		MON2	20567.6	22037.5	22.6049	4.8301	0.271603	0.355208		EHD1	51532.2	50318	9.16978	11.8058	0.519026	0.676312
COL28A1	1270.65	1518.37	89.6244	73.8207	0.55616	0.741958		COMMD3	6864.33	6759.4	20.8852	18.0842	0.671798	0.892327		LGALSL	8438.51	8100.87	22.3334	16.6722	0.573139	0.763142		SYCN	26788	29154.3	40.4592	97.6375	0.618752	0.822432		HARS1	73006.5	69105.8	11.9454	9.90152	0.0437605	0.058873		PI4K2B	3340.7	3722	29.0929	18.4621	0.272345	0.356118		CDKAL1	5014.68	5200.57	14.805	16.7684	0.519103	0.676297
BCL2L2	3555.38	3733.19	27.819	29.3315	0.556602	0.742421		EPS8	4784.3	4915.47	38.1779	29.5315	0.671936	0.892358		ITFG1	31420.9	29417.2	35.9578	19.5075	0.573258	0.763169		MAP1S	23339.1	23918.7	17.1298	11.4422	0.618557	0.822454		MRPS2	15935.8	16778.2	10.7095	14.3564	0.044031	0.0592268		ANKIB1	4864.64	5196.71	19.2904	9.38801	0.272475	0.356227		RASGRP1	4855.62	4487.65	27.5802	21.254	0.519115	0.676197
EIF4G1	85694	84339.7	9.87398	10.4302	0.556724	0.742457		RPS19BP1	5349.62	5263.59	20.5494	22.0555	0.672607	0.893096		RAB2B	13415.6	14110	29.1318	15.3346	0.57328	0.763068		LYRM7	5159.47	5413.13	34.1285	17.7943	0.617971	0.822517		LDLR	6918.47	7598.66	19.589	26.7272	0.0440641	0.0592612		TENT5A	2764.76	2335.3	34.2729	36.3795	0.272672	0.356424		SLC25A3	950230	976803	9.30965	15.8025	0.519582	0.67669
RANBP10	9862.58	9673.23	12.3332	9.70464	0.556868	0.742522		ABCB10	23397	23135	13.8523	16.0754	0.672783	0.893177		PI4K2A	12319	11859.7	20.9829	12.3439	0.573393	0.763089		PDCD6IP	93158.8	95359.7	16.5015	6.64618	0.617964	0.822649		CCDC117	4957.1	7409.43	30.0036	131.147	0.0442095	0.0594466		MTRES1	12121	12740.1	13.3466	8.44559	0.272672	0.356364		UBAP2L	25422.6	24011	25.6641	17.7075	0.520907	0.6783
INTS7	6272.71	6429.35	15.9602	13.1329	0.557505	0.743244		ACACA	25515.2	25220.1	14.4254	16.4808	0.673147	0.893508		SRPK2	16367.7	16873.4	17.4499	9.13068	0.574353	0.764235		TRAPPC3	48758.8	49603	11.8615	9.54664	0.619452	0.823081		MBLAC2	8926.56	9873.26	23.6013	17.9318	0.0442362	0.0594723		ZNF483	2793.35	2404.75	35.1162	27.8969	0.272832	0.356511		SNX18	11224.2	10724.4	20.7164	13.5118	0.52105	0.678369
SMNDC1	10410.2	10018.4	24.0956	20.7482	0.557612	0.74326		LMNB1	146697	145274	12.1191	13.7731	0.673326	0.893594		PECR	4483.33	4688.22	25.4628	19.7408	0.574513	0.764318		COL15A1	6547.11	5884.99	50.4215	34.1868	0.619931	0.823577		RAP1GDS1	23500	22402.2	10.4051	9.12308	0.0443032	0.0595523		P3H4	7394.68	8344.8	25.1636	25.6747	0.27332	0.357089		MEF2D	5899.41	5676.03	16.041	16.5965	0.521344	0.678637
TDRP	5062.78	4882.75	22.2744	23.7554	0.557634	0.743163		AFG1L	4082.73	4168.61	21.9882	34.5057	0.673335	0.893453		RAB4A	23312.2	23976.8	16.1244	8.43521	0.574854	0.764641		IDUA	11142	11628.8	29.3257	30.5031	0.620349	0.823852		CNTROB	3865.43	5236.88	64.0666	22.1069	0.044375	0.0596386		PCDHB16	7072.84	7842.89	28.951	16.6707	0.273764	0.357607		BCCIP	7366.03	6907.06	24.1688	33.1644	0.52151	0.678737
ISL1	2159.28	2305.56	35.9581	24.5771	0.55766	0.74307		IPO4	22780.6	23012.4	12.7143	14.2144	0.673838	0.893968		PCSK1N	105390	91524.6	73.7625	61.3884	0.574948	0.764635		SPARCL1	3042.73	2787.08	56.8316	59.6239	0.620251	0.823862		KIAA1109	9232.65	10227.4	22.1719	26.8638	0.0445763	0.059899		TXNDC12	71674.4	67048.9	18.4727	9.88134	0.273903	0.357728		PCYT2	32975.4	31633.2	17.4738	17.3293	0.52163	0.678778
GFOD1	7204.17	7502.07	26.0692	15.8584	0.557702	0.743		KCNMA1	8952.88	9121.21	23.8633	25.2974	0.673851	0.893832		PSPH	16348.3	17022.7	23.4057	10.4439	0.574969	0.764533		PPIE	12253.6	12633.8	21.7894	10.2046	0.620928	0.82434		PCMT1	120148	128401	15.3226	11.985	0.0445997	0.0599201		GATD3B	72488.6	78535.5	25.5708	8.17203	0.274335	0.358231		MAP7D1	17623.3	17135.4	12.6072	9.39529	0.521651	0.678689
PTPRA	8553.86	8306.27	18.9242	11.2741	0.557756	0.742946		HERC1	5150.35	5207.83	14.9947	13.7088	0.674005	0.893884		RPL21	239287	222966	38.9008	12.2169	0.575034	0.764489		ABCF3	24209.7	23794	11.9446	7.99577	0.620891	0.824431		SLC25A4	144757	118021	43.1082	19.155	0.0446082	0.0599214		KRT80	6982.46	8777.43	38.4121	50.5973	0.274534	0.358429		COL4A2	14315.9	16140.9	49.1366	57.0272	0.521753	0.678706
COX7C	12575.8	13490.9	45.21	45.6567	0.557842	0.742934		KHSRP	97402.9	96667	9.15787	11.2204	0.674029	0.893764		FUCA2	12386.5	13044.5	28.996	31.1911	0.575545	0.765039		DDX5	101600	103800	15.1591	8.4834	0.621413	0.824842		HAUS6	2439.53	2931.47	37.6107	32.5911	0.0448158	0.06019		CACUL1	4724.82	5381.96	32.7943	24.3553	0.274558	0.358399		TTPAL	1861.22	1724.65	31.3251	27.3168	0.52189	0.678769
ABCC5	27611.9	29214.8	35.9677	38.603	0.557909	0.742896		ANXA3	72069.2	75462.9	65.4074	51.5151	0.6741	0.893705		HSD17B8	138767	132227	26.7353	15.1797	0.576024	0.765544		PITPNC1	31623	32442.9	17.4157	19.0122	0.621793	0.825206		HOOK2	10631.6	11937.9	28.5951	10.8447	0.0448396	0.0602117		SF3B4	25853.8	23802.9	22.3835	12.9457	0.27477	0.358616		DPF2	11505.4	11099.4	8.61817	24.8543	0.522116	0.678947
CORO1B	60165.6	58793	14.9346	8.64261	0.557915	0.742778		C11orf54	37493.1	38368.4	30.2917	30.4295	0.67429	0.893805		GRIP1	3840.27	4080.43	28.883	26.1531	0.576257	0.765723		EIF5A2	4056.1	4185.52	18.9755	18.8987	0.62264	0.825485		MRPL17	20867.9	19122.7	18.0549	21.31	0.045188	0.0606692		SYNJ1	11418.8	10372.7	28.8123	8.69276	0.274821	0.358621		SP110	1050.76	899.1	31.2224	41.3225	0.522124	0.678841
LRMDA	3504.46	3334.1	30.5404	31.8186	0.558303	0.743167		SEC13	14495.4	14640.8	12.4998	14.1923	0.674926	0.894495		ARHGEF5	4849.36	5018.74	19.571	15.0506	0.576298	0.765648		COL18A1	12096	13036	51.122	63.3252	0.622442	0.825505		MACROH2A1	620646	578791	14.8807	14.9713	0.0452156	0.0606958		TCP11L1	3125.34	3354.02	15.7473	14.6509	0.27493	0.358702		LBR	37745	40720.9	22.8156	46.7168	0.522599	0.679343
PDE8B	2341.58	2139.89	52.888	30.6751	0.558528	0.74334		TAMALIN	2116.07	2176.01	35.6627	38.1352	0.674946	0.894369		DPH2	4126.26	3894.84	31.7039	21.4468	0.576381	0.765627		RPL19	206831	216130	31.0222	24.4985	0.622127	0.825508		WRAP53	3951.3	3570.31	20.8596	24.7329	0.0454179	0.060957		TJAP1	5050.86	4861.92	11.8507	3.09014	0.27507	0.358823		EIF2B2	15381.1	14977.1	12.3628	7.50575	0.523057	0.679823
TGFBRAP1	10219.1	10489.2	17.2635	10.5245	0.558794	0.743567		WDR74	6134.04	6247.58	23.1165	24.7758	0.674972	0.894252		PPP1R14C	2757.94	3050.2	56.2212	45.5411	0.576439	0.765574		CDK13	7014.15	6697.45	31.7366	18.6956	0.622573	0.825537		ARL6IP1	21937.1	19067.9	30.5668	14.5152	0.0455015	0.0610588		CMC1	28676.2	31045.4	23.3368	11.5156	0.275667	0.359541		IFT20	534.143	573.881	26.6813	21.9898	0.523909	0.680814
NDUFV3	8483.95	8970.45	36.7879	29.2436	0.558977	0.743684		NMNAT1	11402.7	11518.2	13.447	12.9064	0.675127	0.894305		RABAC1	10908.6	11295.3	19.7654	16.9135	0.576605	0.765664		CDK11B	16862.7	17155	12.1475	7.23427	0.622371	0.825551		ABCB6	13128.8	15140.1	35.4118	17.0799	0.0455556	0.0611211		CXorf38	3602.86	3339.72	14.975	17.4983	0.275937	0.359832		GCG	717897	799226	44.4684	50.6743	0.524066	0.680901
WIPI2	18393.3	17808.6	20.3027	18.7621	0.559162	0.743803		RAB1A	438727	435533	9.55483	9.66444	0.675227	0.894285		IP6K1	5005.04	5171.09	18.6728	13.237	0.576611	0.765542		EMC9	4082.32	3931.87	25.7984	16.7169	0.622351	0.825666		ABT1	4343.36	3852.13	19.4735	32.4771	0.0457689	0.0613968		GPS2	3048.16	3395.31	21.4222	23.6765	0.275987	0.359835		FSCN1	135963	151382	37.537	60.6001	0.524237	0.681008
AKR1A1	390686	382699	12.9456	13.0899	0.559818	0.744549		HTRA2	18278.4	18135.8	9.38812	11.7921	0.675302	0.894232		LRRC40	11462.8	11800	16.4921	12.8162	0.576623	0.765428		NAA15	22589.4	23087.2	15.5855	6.89714	0.622893	0.82568		UTP4	7896.48	7333.8	15.6109	16.9055	0.0457719	0.0613903		ZFYVE26	3217.8	3482.86	21.2886	13.7061	0.276026	0.359825		SMG6	4563.97	4304.7	25.4546	22.0812	0.524474	0.6812
FMR1	10749.3	10899.8	8.84422	8.83314	0.559915	0.744551		TOR3A	5780.72	6032.81	46.6973	56.1981	0.67538	0.894183		LAMTOR2	8322.95	7829.17	33.4285	26.0674	0.577035	0.765844		MGLL	2602.01	2353.91	46.5071	50.434	0.623588	0.825898		GCNT1	9000.05	7591.44	36.2023	24.5059	0.0459644	0.061638		ACACB	4810.07	6591.75	23.9048	72.6405	0.276348	0.360184		DDX19A	33744.5	33282.9	4.29912	8.55963	0.524864	0.681591
EIF3F	64520.2	63404.6	11.3103	7.54068	0.560153	0.744741		INTS11	14877.6	14769.6	8.84802	10.8135	0.675553	0.894259		MT-CO1	26903.1	23806.3	62.5699	29.9813	0.577365	0.766151		UNC13D	3663.03	3103.63	88.4248	62.4573	0.623522	0.825951		SLU7	1594	1774.12	24.3188	24.7105	0.0461756	0.0619106		LIMD1	3099.03	2868.4	18.3679	15.4377	0.276822	0.360741		HS3ST3B1	5635.63	5038.67	43.7872	33.9767	0.525101	0.681782
MOB2	9776.56	10092.2	20.1287	22.0844	0.56017	0.744638		NFS1	15748.2	15921.4	11.9579	18.0864	0.675809	0.894446		AKAP17A	41459.1	39404.8	28.0952	18.9987	0.577599	0.766331		SMTN	3089.87	3257.34	37.0596	33.9785	0.623214	0.825966		PFKP	48822.9	37898.6	52.7382	22.7583	0.0462487	0.0619981		ESS2	2775.95	2605.86	17.9052	8.98109	0.276867	0.360738		FNDC3A	15379.6	14898.3	14.6303	9.78827	0.525198	0.681793
MAGED1	3268.72	3074.5	39.0279	25.9257	0.560936	0.745528		AGR3	3352.65	3546.27	62.6398	35.0843	0.675997	0.894543		CD81	7172.57	6566.61	43.2173	27.5652	0.577669	0.766294		CARMIL2	33735.4	34605.9	17.3705	19.5864	0.623768	0.825996		QRSL1	8555.22	9324.17	19.832	17.7755	0.0463516	0.0621255		MT-CO1	14933.4	18452.4	29.533	48.9578	0.276899	0.360717		WDR13	13395.3	12814.7	18.9216	18.2856	0.525441	0.681992
B3GALT5	8780.09	8380.65	28.691	31.7991	0.561188	0.745736		SENP3	10314.2	10221.4	11.7162	12.2146	0.676108	0.894537		UCK2	13075.4	12655.8	18.181	13.0854	0.57829	0.766986		KCNMA1	9584.3	8981.47	44.5569	21.5084	0.623453	0.826001		PIGB	2990.35	3899.42	34.6421	33.5068	0.0463702	0.0621399		FOXO3	801.015	699.756	35.2582	22.792	0.277194	0.36104		FOXO3	702.198	746.528	23.1501	32.5415	0.525873	0.682436
CKAP5	21687.4	22112.2	12.6851	10.247	0.561863	0.746507		COX14	4725.76	4563.2	47.4181	42.3987	0.676138	0.894425		RPUSD3	2178.89	2284.44	16.8165	30.6256	0.578397	0.766999		ACAD11	9769.83	9321.69	32.3918	19.657	0.624537	0.826031		SERPINB6	149569	160539	16.5851	12.343	0.0463978	0.0621662		SYF2	2874.37	3893.2	19.1354	62.2065	0.277197	0.360983		ZNF784	9620.87	10431.8	33.0003	19.7069	0.526065	0.682568
TMEM135	6018.36	6548.67	40.0555	29.8334	0.562602	0.747361		GTPBP8	2421.4	2469.43	25.19	26.2427	0.676191	0.894343		SELENBP1	117968	110241	37	30.0546	0.57855	0.767071		METTL5	1816.75	1877.06	20.3471	26.4585	0.624437	0.82604		ATAD3B	7808.66	7272.32	14.5078	19.4768	0.046532	0.0623355		TBC1D10A	6554.12	6974.58	11.1528	14.4486	0.277745	0.361635		RPS27	64650.6	66387.7	11.3971	11.4499	0.526152	0.682565
PAPPA2	6590.69	6232.04	33.9975	32.6301	0.563331	0.748203		TTC9	4719.69	4796.71	21.3945	21.3274	0.676493	0.89459		SEMA5A	2281.85	1980.68	68.0655	31.3816	0.578779	0.767244		TMEM68	8532.45	8244	23.8996	13.4758	0.62425	0.826072		WDFY3	4973.5	4630.31	15.3731	15.2349	0.046725	0.0625833		NDUFS4	12722.1	13744.1	25.3085	6.82084	0.278133	0.362078		FKBP2	79315.5	75434.9	20.4351	23.3023	0.526262	0.682592
SYTL4	5064.07	5292.31	29.3701	22.5963	0.563588	0.748417		CHDH	38955.5	39734.1	24.5506	28.9905	0.676846	0.894905		DSP	52386.6	55446.7	32.5722	29.9766	0.578924	0.767306		SC5D	3394.15	3549.73	21.6747	31.1522	0.624357	0.826075		PYGB	68246.5	55415.3	44.5708	15.2012	0.0468264	0.0627085		SMARCD2	23195.2	22333.1	10.4355	6.02652	0.278173	0.362069		HERC5	3209.35	2973.71	34.1643	23.6609	0.526609	0.682926
SINHCAF	2219.67	1705.85	113.498	55.3559	0.56364	0.748358		ICA1L	4132.39	4068.17	19.5042	22.7087	0.676948	0.894887		SPOCK1	4544.96	4215.49	35.2103	55.0321	0.57897	0.767236		SPOUT1	5284.89	5033.32	32.1873	20.4019	0.62415	0.826081		SRCIN1	9009.22	8189.81	19.8183	23.4838	0.0469466	0.0628588		POMP	1985.54	2264.74	25.054	27.8224	0.279877	0.364225		FOXP4	12444.7	11945	16.1467	20.3981	0.526745	0.682986
PBDC1	29064.4	29538.5	10.2648	11.4405	0.563798	0.748441		ATP6V0A2	7360.64	7250.4	19.2759	21.1223	0.677338	0.895252		CARS2	19429.9	18818.7	16.7411	16.8874	0.579407	0.767685		CTPS1	15057.7	14526.9	24.8667	14.0023	0.623416	0.826093		RFK	9997.49	10650.4	14.2626	14.3414	0.0472125	0.063204		MAPKAPK2	11849.2	12671.6	19.3979	10.4442	0.280929	0.365532		ALDOC	36559.8	40504.7	23.2609	69.401	0.527786	0.68422
CCDC6	21156.4	21572.9	12.5771	12.43	0.563995	0.748575		FAM168A	5937.28	5800.47	28.9072	28.1669	0.677521	0.895341		THG1L	7482.58	7265.4	16.0217	18.6225	0.579614	0.767828		C6orf47	8286.1	7233.94	52.9126	44.236	0.625008	0.826093		GRAMD2B	1441.89	1592.44	22.2516	24.457	0.0472551	0.0632504		CRIPT	6475.97	7498.76	25.8548	22.2667	0.281257	0.365897		STIM2	4032.12	3836.45	22.7692	15.8833	0.528103	0.684515
MICAL3	10028.7	9749.13	18.0824	16.0984	0.564126	0.748621		TLE2	2222.96	2184.43	22.3655	23.3325	0.677683	0.895403		NT5DC2	16727.6	15200.7	49.9006	24.153	0.579671	0.767774		CBLL1	24550.1	23598	25.7734	23.4449	0.62407	0.826115		MCRS1	3213.97	3650.31	30.052	26.0069	0.0474658	0.0635216		TOMM40	43644.6	41695.6	13.5918	5.70909	0.281263	0.365842		ECPAS	21355.6	21998.3	12.3166	13.9754	0.528395	0.684777
HOMER3	2717.57	2581.85	26.0068	30.1426	0.564693	0.749246		DGKE	3003.07	3061.69	27.7619	21.4586	0.677759	0.895351		EEF1E1	32857.1	31830.3	17.8849	10.3984	0.579723	0.767711		MICAL2	6825.39	6384.36	45.097	37.5491	0.624841	0.826153		ISCA2	6779.3	7357.86	18.3645	19.6991	0.0474921	0.063546		HMGXB4	451.153	380.621	25.083	45.9087	0.281283	0.365807		PCNX3	830.599	759.388	38.2601	28.0243	0.528424	0.684698
JAM3	12106	12624.9	26.0734	22.2578	0.565278	0.749896		DDX19A	31305.6	31454.2	6.25539	6.3305	0.677956	0.895459		DZIP3	892.686	943.906	28.5919	31.6425	0.57997	0.767908		SKIV2L	26322.4	25923.9	10.5033	9.1278	0.624769	0.826198		ALG2	25093.5	27855.2	25.5849	13.8236	0.0475474	0.0636091		SEC23IP	21531	22103.9	7.89483	3.53058	0.281372	0.365861		TBC1D2	735.468	469.858	100.982	57.6294	0.528588	0.684795
TASOR2	7681.26	8108.66	26.6373	71.4768	0.565385	0.74991		MRPL55	7785.26	7647.1	20.8532	28.3711	0.677995	0.895358		CYGB	12287.6	10842.5	67.1753	49.1284	0.5804	0.768347		LYRM2	5556.54	5154.78	48.885	31.4529	0.624035	0.826209		POLR2I	4964.65	4351.67	28.0115	26.0782	0.0476158	0.0636899		SH3BGRL2	5846.9	5382.4	21.7608	14.5383	0.281505	0.365971		CALR	189950	201061	25.1461	23.9848	0.529029	0.685249
PFDN5	16107.7	15427	27.7067	23.1138	0.56573	0.750241		C14orf93	687.674	705.352	34.4999	31.4665	0.678208	0.895488		ISY1	5928.22	6173.46	23.6292	14.7255	0.580459	0.768296		A2M	87291.7	70555.1	133.958	127.689	0.625001	0.826224		GTPBP3	2594.63	3154.46	49.3868	30.3815	0.0476322	0.063701		NKX6-1	9363.69	8594.05	25.9099	8.80666	0.281591	0.36602		ARL5A	1804.88	1935.45	30.7822	26.1883	0.529241	0.685408
RABIF	14052.7	14547.8	23.0341	18.987	0.566651	0.751335		GORASP2	61973.4	62552.4	12.1019	12.8372	0.67837	0.89555		LARP4	8881.3	9248.73	23.6589	14.2664	0.580523	0.768249		GRWD1	8222.59	7896.68	28.1697	16.9549	0.626666	0.82632		BACH1	631.993	503.741	33.025	41.0242	0.0478169	0.0639371		ATP8A1	26598.3	28350.8	19.4218	8.66203	0.281926	0.366394		PALM	5024.67	5304.18	22.7312	25.4587	0.529481	0.685602
CYRIA	921.67	989.636	48.2939	37.5937	0.566782	0.75138		TXNL1	101333	101931	6.66683	9.59659	0.678441	0.895491		FCHSD1	3543.22	3272.74	43.5096	32.716	0.580539	0.76814		JCHAIN	2566.83	2354.76	36.3617	55.9052	0.626467	0.826337		UBXN10	882.124	1836.79	47.7934	33.9816	0.0478332	0.063948		HECTD4	19235.3	18363	12.443	8.01111	0.282201	0.366689		ACSL6	3634.34	3894.79	31.0335	21.8536	0.529615	0.685659
KMT2B	1793.6	1909.26	38.8766	36.8093	0.567074	0.75164		NCBP3	10834	10909.4	9.22886	9.20693	0.678574	0.895515		ENSA	1747.3	1618.11	37.5294	34.8537	0.580992	0.768609		TMEM106B	17161.4	16830.6	13.0255	15.9101	0.626589	0.826359		CELF4	7297.38	8023.7	20.5049	26.4769	0.0478509	0.0639609		MINK1	15273.2	15786.3	9.72282	4.8384	0.282296	0.36675		VRK2	1325.58	1244.49	28.217	22.6387	0.529627	0.685558
AHR	2221.13	2044.96	48.9942	38.2703	0.567572	0.752173		MRPL17	18907.2	19203.3	19.3832	22.8991	0.678673	0.895493		METAP1D	3658.1	3808.27	23.1209	19.2942	0.581005	0.768496		PPIP5K2	9084.57	9199.17	8.46871	10.5933	0.626829	0.826395		ADAMTS2	4810.07	5399.86	27.0159	20.7417	0.0479925	0.0641392		H2BC18	1534.16	947.109	76.4968	44.5943	0.282788	0.367327		GCFC2	5546.57	5703.43	10.7356	14.8123	0.530025	0.685957
BPGM	6945.98	7192.45	23.382	17.9891	0.567593	0.752073		GSR	164694	163003	14.2487	12.6009	0.678839	0.895561		ANXA6	397353	372055	36.7761	16.5203	0.581135	0.768538		CRH	3273.54	2714.45	122.001	61.8886	0.625902	0.826433		HSPA8	572244	556058	6.00718	7.80015	0.0481119	0.0642879		ADRA2A	5436.64	6251.2	44.0485	18.5815	0.282859	0.367357		GTF3C2	21005.5	20267.7	11.4399	22.4346	0.530128	0.685974
CHD7	7562.28	7205.67	30.9625	27.6003	0.568404	0.753019		BORCS7	9046.72	9327.69	26.5802	55.4414	0.678969	0.895581		ARRB1	15358	14142.5	45.5718	25.6235	0.581275	0.768592		EBF3	702.138	621.04	71.347	48.2145	0.626987	0.826464		RNASEL	2245.05	2562.18	31.8703	24.4273	0.0483045	0.0645344		IFT20	605.039	544.963	21.0764	23.2344	0.282917	0.367369		MRPL54	15122	15803.6	20.9521	14.5807	0.530257	0.686025
RNF14	7586.06	7720.11	10.6686	15.9977	0.568571	0.753114		STBD1	27957	28454.5	19.1961	29.7879	0.679013	0.895487		STIM1	22551.1	22987.5	10.7893	11.2486	0.581303	0.768499		EMG1	22953.4	22127	25.6265	14.3104	0.626465	0.826475		CTSH	8064.47	9538.15	37.9037	44.7132	0.0483087	0.064529		ZBTB11	3421.43	4273.24	41.2913	40.6784	0.283143	0.367601		PTPMT1	8095.89	8520.14	25.058	14.3619	0.530538	0.686272
UBE2N	221454	215918	16.0881	17.3917	0.568821	0.753317		MTUS1	2932.84	3009.43	29.9104	39.0573	0.679379	0.895817		ZFP91	9200.17	9736.03	33.4321	18.9308	0.581396	0.768492		TRAPPC11	9995.34	9794.14	14.1905	9.69257	0.625736	0.826493		STX18	11145.4	11856.3	14.9577	7.70341	0.0483265	0.0645418		TOP3A	1629	1167.28	32.2449	47.385	0.283311	0.367757		PPP2R2A	51411.5	52214.2	6.69163	6.81733	0.530738	0.686413
GABARAPL1	6922.57	7154.24	21.8131	19.9557	0.569082	0.753534		UFM1	32416.7	31739.3	20.62	38.5915	0.67943	0.895733		TK2	32286.7	30926.8	24.0713	17.2803	0.581408	0.768377		AAMDC	11674.2	11033.5	38.1722	35.3474	0.626172	0.826509		NOC4L	5285.82	5771.8	20.8616	16.1489	0.0483502	0.0645625		SMOC1	6262.32	7158.57	35.637	24.5816	0.283926	0.368493		WWC3	2277.89	2436.26	27.7226	25.8393	0.530861	0.686457
SYT5	36208.5	38294.3	38.7299	22.2423	0.569353	0.753766		SP3	3962.13	4024.64	22.3673	17.9617	0.679453	0.895611		TRIM33	6769.01	7095.7	27.8978	11.4503	0.581506	0.768376		MFSD1	13843	14515.9	34.6083	16.545	0.62588	0.826543		FLCN	3176.64	3394.68	14.291	18.4245	0.0484181	0.0646422		HSD17B2	3473.06	4318.79	53.4785	39.3942	0.283928	0.368433		ZBTB4	4955.11	4635.83	28.9123	27.0571	0.531195	0.686772
PON1	3145.63	2628.73	81.9677	47.1975	0.569547	0.753894		CRYBG3	3518.33	3453.83	24.0395	25.5083	0.6796	0.895653		MRPL3	19923.8	18677.4	36.2485	13.9102	0.581603	0.768374		EIF4ENIF1	3103.86	2994.84	18.9088	46.6422	0.625477	0.826572		TMEM65	36776	41303.9	28.2013	19.4442	0.0484441	0.0646661		NBEAL1	3311.16	3610.4	24.4388	13.4353	0.28407	0.368555		CD47	23024.3	24525.3	24.904	32.9976	0.531601	0.687181
INTS11	15056.9	14773.7	12.4864	9.80061	0.569562	0.753787		ABHD14A	3403.96	3473.9	24.5714	30.4682	0.679667	0.89559		VPS26C	6269.15	6559.06	26.3878	18.4129	0.581685	0.768352		PFKP	37571.7	39243	31.051	24.0953	0.625691	0.826575		SERAC1	5471.88	6793.42	57.2134	19.6904	0.0484694	0.0646888		TANK	5853.18	6277.7	12.5838	16.52	0.284215	0.36868		ZNF330	319.895	288.084	38.6631	37.8542	0.531836	0.687368
LARP4	9336.41	9169.85	10.9675	15.8822	0.569696	0.753837		COPA	199235	200552	8.81669	8.78964	0.680097	0.896005		AJM1	5523.02	5854.04	32.8953	14.9316	0.581693	0.768233		SORT1	19948.7	19355	20.8733	16.6803	0.626435	0.826575		CDIP1	381.201	520.754	39.9823	66.8788	0.0485228	0.0647492		CES2	1890.9	2194.3	43.4579	24.2905	0.285028	0.369672		BAD	5646.62	5350.14	24.502	18.8101	0.53184	0.687257
MTR	9371.72	9225.06	9.9332	12.0157	0.569914	0.753997		MX2	3684.99	3490.85	76.9464	44.0097	0.680278	0.896091		AARSD1	16860.9	16473.7	12.9474	12.2905	0.581807	0.768254		H1-5	20320.3	21364.7	33.7121	46.5373	0.626161	0.826635		ARHGAP26	2508.06	2787.76	17.7353	30.2249	0.0485557	0.064782		STAT5B	15807.4	15210.1	9.92511	7.24852	0.285187	0.369816		KCNQ1	1370.83	962.597	83.9495	39.3046	0.531879	0.68719
EFCAB14	1647.37	1409.94	99.0813	27.4501	0.570662	0.754859		UBL7	3020.82	2954.55	27.6323	32.2864	0.68032	0.895995		FOXP1	1872.45	1728.7	42.0221	25.773	0.581823	0.768144		H2AC21	319199	304883	31.5393	24.3393	0.626419	0.826694		ERBIN	2523.15	2244.68	24.5686	27.1814	0.0485708	0.0647913		PTPN2	3564.36	3784.21	12.4674	13.421	0.285682	0.370394		PCBP1	305164	302125	3.48851	5.9276	0.532252	0.687556
HAX1	14799.8	15112.5	13.8383	12.8337	0.571073	0.755274		SH3BP5L	1724.96	1757.66	24.6967	25.8672	0.680325	0.895849		SESN2	6408.27	6783.7	33.5051	22.3966	0.582061	0.768329		CRYBG3	3369.57	3488.01	22.9772	25.0771	0.625675	0.826694		POP7	6280.52	5874.91	13.6365	19.0565	0.0486251	0.0648527		RIOX2	5372.93	4852.37	27.836	16.766	0.285974	0.370711		METAP1	15289.3	15755.1	11.4225	16.3711	0.532652	0.687956
GNG4	1811.45	1651.49	57.009	48.7792	0.571209	0.755326		TRIM21	11981.6	12161.4	19.2454	21.206	0.680407	0.895805		SYNE1	10142.7	9887.99	14.3125	11.4984	0.582356	0.768588		PDCL	9202.46	9017.79	13.7869	14.9584	0.627627	0.827167		EIF2D	7545.38	7002.08	15.0771	21.9767	0.0486265	0.0648436		MVD	33052.8	31288.8	17.4652	4.20817	0.287233	0.372279		ARMC6	10687.1	10325.9	12.2954	19.9766	0.5327	0.687902
TSPYL1	9963.5	10190.6	14.9014	14.6143	0.572626	0.757072		FBRS	3991.82	3859.63	32.463	36.0563	0.680519	0.895802		ZNF652	972.113	1061.56	47.3844	31.4892	0.582503	0.768652		SIGIRR	7158.89	6878.49	27.5693	23.7067	0.628944	0.827222		FIBP	9961.86	10686.7	16.5785	12.8361	0.0488321	0.0651067		EXTL2	5773.24	5504.13	11.8453	9.52247	0.28729	0.372291		RGS14	760.355	675.481	52.0114	43.6855	0.533061	0.688251
HPS6	7847.29	7722.17	9.95581	13.8554	0.572771	0.757136		PSMB6	245235	243496	9.23885	10.0127	0.680639	0.895808		CAMK2D	93706.2	98265.5	28.2228	11.0433	0.582556	0.768591		IAPP	15269.3	14162.2	51.0465	45.1946	0.628885	0.827285		PARL	7960.23	8458.73	13.1029	16.9081	0.0492116	0.0656015		OSBPL9	8551.53	8090.06	13.9302	10.8958	0.287303	0.372245		SETD2	2004.39	2093.87	17.3894	22.6767	0.533134	0.688229
MAP1LC3A	8978.25	9508.69	38.2589	28.7398	0.572875	0.757146		DSG2	35350.8	34547.6	30.3316	31.236	0.680654	0.895677		NBEAL2	4058.28	3847.8	29.6788	22.9779	0.582827	0.768819		ATP5MPL	10162.6	9556.69	41.6431	41.1345	0.629151	0.827355		TAX1BP3	11641.7	10071	30.0351	35.2214	0.0494152	0.0658619		HSPD1	485866	467183	12.4572	3.44118	0.287373	0.372272		ELOB	36929.9	37741.5	9.12329	10.3702	0.533289	0.688312
PTDSS1	7806.49	7631.64	14.7346	14.4015	0.573017	0.757204		TMEM263	21805.8	21233.3	37.2556	31.686	0.680957	0.895924		PPAT	11657.4	12035.4	18.7215	10.2597	0.582984	0.768895		PLEKHO2	6100.84	6332.78	25.5243	20.8829	0.628884	0.827423		ADCY5	2712.75	1174.42	112.562	47.8478	0.0495182	0.065988		ACTR3B	5050.62	5452.62	20.8989	13.7808	0.287555	0.372445		USP7	28577.2	29315.4	10.9989	11.5653	0.533394	0.688332
TRIM41	1623.96	1711.65	33.8589	42.9179	0.573541	0.757769		FYCO1	11876.9	11779.1	10.7714	11.5979	0.681134	0.896005		ARMCX2	18574.9	19524.9	29.5647	15.1334	0.583013	0.768804		APOH	47557.3	44563.3	44.2462	38.1713	0.627978	0.827489		COMMD2	9045.05	8436.98	14.0374	20.9609	0.0496543	0.0661581		NCOA3	5173.75	5978.07	26.1624	33.5036	0.287823	0.372729		MEX3D	7517.3	6801.21	45.6232	31.7919	0.533492	0.688342
TAF15	6384.16	6152.32	24.5333	18.1073	0.574253	0.758582		UBAP2	6351.25	6437.93	18.2035	18.2162	0.6812	0.89594		KDF1	2711.43	2458.72	47.904	42.8805	0.583195	0.768915		CLIC2	10654.7	10036.8	39.9551	45.1573	0.628618	0.827492		RHBDD1	310.628	407.951	62.7641	51.0387	0.0497074	0.0662177		RAB43	11285.9	12098.3	15.1324	15.3223	0.288179	0.373127		PDCD7	2441.7	2247.45	36.0524	27.0527	0.533988	0.688865
DNAJC19	18945.6	19681.7	25.7427	22.8544	0.574429	0.758685		BUD13	3747.56	3802.66	15.754	23.2176	0.681317	0.895942		IFIT3	6406.12	5878.58	44.7417	68.7869	0.583238	0.76884		RPL21	218596	224952	20.4905	16.0502	0.628848	0.827515		TMEM236	4660.65	4123.95	23.505	36.8461	0.0497543	0.0662689		RPL18A	89960.9	87000.7	5.20055	8.65306	0.289637	0.374952		EYA3	3184.37	3331.55	18.7552	22.2934	0.534409	0.689292
LZTR1	1169.01	1212.66	23.2681	31.9815	0.574981	0.759285		MLF2	16970.3	17263.7	23.2284	22.8135	0.681789	0.896411		ATP6V1B1	4700.8	5107.71	44.6953	30.1591	0.583495	0.76905		ELANE	2319.53	2201.76	25.3585	41.4847	0.628115	0.82753		TRMT5	10992.2	10325.7	14.0691	10.7481	0.0497858	0.0662997		HGH1	6730.12	6082.24	28.2183	16.2828	0.289956	0.375301		EVI5	2193.43	2354.31	33.8111	19.2508	0.534503	0.689297
PABPN1	30353.6	29791	12.1622	12.8087	0.575332	0.759621		MTOR	18250.6	18362.9	7.68181	9.2014	0.681884	0.896385		ACP6	14345.2	13548.9	31.801	25.4305	0.583679	0.769162		GK	17600.6	17274.5	12.7833	13.5425	0.628284	0.827612		CCT8	227826	239371	11.8745	7.1365	0.0498722	0.0664035		AGR2	33088.2	24118.9	51.9211	89.1921	0.290004	0.375299		SH3YL1	1479.99	1334.63	42.2491	47.3691	0.534624	0.689336
TSPAN3	43760.1	46765.3	45.7189	38.7593	0.575561	0.759795		JAM3	12707.7	12488.9	23.5165	22.1674	0.682101	0.896519		GDAP1	33100.8	35297.8	38.5054	18.6243	0.584013	0.769472		COG1	20703.6	21248.5	18.7672	11.2821	0.628497	0.827613		NIFK	6496.28	7054.82	19.2558	17.5617	0.0499294	0.0664685		ARHGAP24	8994.63	9874.68	23.5925	18.5741	0.290224	0.375521		ATP2C1	12823.5	13402.6	12.9826	28.9323	0.534908	0.689586
PCP4	8046.75	8849.76	46.3542	41.8655	0.575627	0.759754		GTF2A1	2109.26	2164.56	26.4654	34.4317	0.682155	0.896438		RBM47	10187.8	10758.8	32.5279	15.9573	0.584156	0.769531		IL4I1	3205.04	3321.06	22.6711	24.6939	0.628612	0.827625		CRELD1	9853.96	10800	19.9916	25.9162	0.0502287	0.0668556		MRPS21	12821.1	12218	12.3695	9.35587	0.290664	0.376027		CHD2	10227.2	10775.1	22.8007	23.6586	0.534964	0.689541
MPV17	6090.94	6313.36	22.6719	27.5859	0.575694	0.759713		YWHAB	388172	385860	7.74525	8.53736	0.682203	0.89635		ITM2C	3721.65	4012.89	42.8616	28.0722	0.58429	0.769576		FBXW5	2054.82	2165.45	36.2788	29.4954	0.628829	0.827631		CXXC4	14664.9	12415.6	25.6613	39.0408	0.0503038	0.0669442		MT-ND1	3402.48	3954.49	37.0009	30.5689	0.29126	0.376734		NFXL1	3926.62	4141.76	24.7237	20.9094	0.535293	0.689848
RBM3	63740.2	60924.4	29.5349	26.8569	0.575767	0.759681		DIS3L	2102.43	2029.81	41.4814	35.5055	0.68226	0.896273		SLC25A29	12235.2	11397.2	39.6167	25.7772	0.584394	0.769584		ARNT	1442.62	1536.78	42.6679	25.2489	0.628414	0.827644		TFAP4	183.927	123.643	71.3663	68.0759	0.0503855	0.0670416		STARD3	1566.66	1713.68	13.9492	22.2356	0.291839	0.377419		DAD1	174418	166801	19.1485	19.9975	0.535758	0.690331
RFX2	4395.14	4247.1	20.9311	26.7603	0.575823	0.759627		CARD11	1023.65	981.535	36.9382	52.3714	0.682333	0.896217		ADCY9	150.809	136.492	41.4947	59.5008	0.584426	0.769496		PLEKHF1	2026.04	1903.38	38.8036	40.1789	0.630098	0.827761		SLAIN2	12884.3	12113.5	13.0458	16.2977	0.0505411	0.0672373		WNK2	17326	14931.5	32.1494	34.6872	0.291946	0.377494		CYTH2	10189.8	10508.3	15.4469	7.48729	0.53579	0.690257
RBMX2	6446.24	6256.33	19.9312	15.2794	0.575841	0.759522		NOSIP	4114.18	4166.52	16.4678	18.087	0.682587	0.896399		PRR14	1735.36	1659.25	22.2748	38.826	0.584664	0.769679		RPLP0	160745	166099	23.7899	15.2354	0.629994	0.827765		SLC12A9	9709.79	8671.34	25.5555	12.8435	0.0506238	0.0673359		DNAJA4	5041.01	3251.32	82.1101	99.4644	0.292147	0.37769		PRSS8	1835.5	2040.64	35.5827	46.0214	0.53611	0.690551
RAP1A	7679.76	7406.18	23.72	22.5342	0.57602	0.759631		SLC30A1	4142.41	4210.97	21.2544	23.7379	0.682731	0.896437		NR2F6	2985.83	3159.53	31.7744	24.0902	0.585229	0.770293		PLPP5	1419.77	1517.39	44.8189	30.5027	0.629805	0.827796		EIPR1	28871.1	30917.1	16.4065	11.901	0.0507836	0.0675372		GALNT3	3488.45	4435.91	90.2083	15.7377	0.293362	0.379196		APPL2	34502.2	35227	5.62021	14.2167	0.536169	0.690511
OSBP	24504.9	24208.2	7.68931	10.2214	0.576257	0.759815		FTSJ3	9468.69	9590.68	15.283	20.4649	0.683057	0.896714		PDHB	145598	134855	43.2733	13.2235	0.585345	0.770316		AMOTL2	1206.21	1094.17	56.5638	61.7278	0.629931	0.827821		NFATC2IP	1264.57	1087.52	31.402	36.1526	0.0508026	0.067551		GLIPR2	6482.07	7871.87	24.0665	47.8057	0.293447	0.379242		PAAF1	19116.1	19700.3	11.8897	16.0341	0.536255	0.690505
POLR1G	5844.25	5617.65	26.4082	18.6449	0.576312	0.75976		NCKAP1	53855.9	54145.4	6.96136	7.7361	0.68328	0.896855		EIF2S1	99143.2	93664.5	32.3941	10.367	0.58535	0.770193		TPCN1	829.187	769.669	49.3132	32.3236	0.629617	0.827828		TDRD7	2944.34	2726.46	16.2561	19.8382	0.0508831	0.0676466		SLC30A8	6438.77	5543.78	36.531	22.713	0.29375	0.37957		SH3BP4	15461.3	16675.9	39.9896	11.3316	0.536377	0.690546
FBRS	4155.35	3883.97	27.6876	35.3457	0.57663	0.76005		BAIAP2L2	3796.72	3647.49	42.1898	32.4642	0.683398	0.896859		ZNF593	977.099	866.867	58.8709	40.4395	0.585802	0.770657		MAFF	4284.75	4066.69	34.6231	44.6431	0.629798	0.827925		TPRG1L	7043.1	7838.7	25.272	23.3596	0.0509685	0.0677487		ADRM1	48462.5	51277.8	17.2103	8.43234	0.294203	0.380091		VMA21	41440.9	43794	26.3917	19.7432	0.536488	0.690572
EXT2	872.847	920.778	36.3449	33.9113	0.577042	0.760464		INPP4B	2917.34	2994.71	32.1567	40.7239	0.683434	0.896755		SYNGR3	16734.8	15704.5	33.929	24.0354	0.585824	0.770555		FBXO30	789.585	858.608	48.381	33.2838	0.630522	0.828178		PSMB1	80513	83306.5	7.17348	10.2279	0.0509685	0.0677373		FDX2	4303.19	3937.08	25.7971	13.3166	0.294446	0.38034		PPP4R4	1557.53	1411.05	39.8891	32.6651	0.53661	0.690613
IGFBPL1	4554.49	4870.77	44.245	41.3306	0.577153	0.760483		RPS8	421899	427613	13.2231	24.8115	0.683507	0.8967		PGK2	7794.16	8985.95	83.5188	51.6524	0.586009	0.77067		CXCL8	2516.51	2694.66	38.3082	58.0723	0.63101	0.8284		CLU	252401	310979	53.636	34.745	0.0509869	0.0677503		TTYH1	3617.54	2756.08	36.5611	70.9703	0.294658	0.380551		MYH11	12262.1	10409.7	62.1102	85.8211	0.537181	0.691231
C7	6045.89	5347.3	80.0398	41.2035	0.577161	0.760365		GET1	7260.18	7371.3	17.2084	25.5519	0.683589	0.896655		ARHGEF40	5593.19	5787.1	19.8939	16.025	0.586048	0.77059		KDF1	2315.39	2493.46	52.2234	42.4394	0.631792	0.828449		BBS9	2347.67	2624.54	26.5984	23.3417	0.0511518	0.0679579		INTS10	9537.96	9031.83	10.3214	13.5515	0.294805	0.380676		SAR1B	186850	195280	13.9773	28.1493	0.537255	0.691209
APOO	43375	44356.4	14.7848	16.0585	0.577188	0.760272		RFC4	12394.4	12487	8.76583	12.1079	0.683793	0.896772		MCM5	2410.71	2549.25	28.935	34.7263	0.586199	0.770659		AFAP1	2138.07	2025.82	37.589	28.0589	0.632126	0.828468		NEDD1	5540.79	4945.41	25.1477	19.7542	0.0512132	0.068028		MGMT	2364.47	2869.36	57.4579	33.0036	0.295016	0.380884		MICAL1	16026.1	15324.1	20.6796	15.9901	0.537654	0.691606
PSMA6	190872	188976	6.33305	8.33287	0.577234	0.760205		TRIM24	4099.1	4034.77	20.4349	22.8661	0.683917	0.896783		SLC25A32	7175.55	6822.45	28.5365	19.9542	0.58638	0.770767		FBXL16	2592.83	2749.7	30.865	28.2326	0.630857	0.828479		POLR1B	9911.13	10424.4	11.739	10.6719	0.0514465	0.0683265		LDHD	3041.83	3756.66	63.5398	25.9002	0.295109	0.38094		LMNB1	310081	326454	15.0449	34.0542	0.537883	0.691784
COMMD7	7782.27	7968	15.7191	16.0872	0.577374	0.760261		DDX39B	173065	172231	6.18127	7.12928	0.683917	0.896633		CASR	30178.1	26997.3	61.8508	26.0317	0.586456	0.770737		ZBTB38	809.135	732.978	61.814	46.1882	0.630973	0.828492		MEAF6	7518.7	6971.09	15.8761	20.6214	0.0515915	0.0685075		ARHGEF18	11186.9	11746.4	8.97017	11.8854	0.295409	0.381263		RALGPS1	475.206	417.999	34.9232	47.2954	0.537911	0.691704
PPP1R16A	6601.4	6375.71	19.5004	20.4576	0.577417	0.76019		CNDP2	257001	260582	19.7446	16.8274	0.684056	0.896663		CHCHD2P9	48259.5	45440.3	33.6798	27.9792	0.586622	0.770825		SPTAN1	109962	107529	15.7335	13.2355	0.632259	0.828504		PDK1	8366.57	9854.18	42.5607	17.6873	0.0516783	0.0686112		TUBB6	15290.6	11464.3	83.8508	23.0919	0.295721	0.381601		MRPL40	9396.79	9710.73	15.9205	10.8357	0.538001	0.691703
ATP5IF1	31291.8	28474.7	62.1904	36.0476	0.577567	0.760259		CCDC85C	282.01	269.354	56.1281	62.4663	0.684247	0.896763		NOL7	8461.82	8106.13	24.647	12.0805	0.587302	0.771588		MAST3	2627.36	2489.43	35.4895	34.9308	0.63239	0.828535		NDE1	1172.34	993.93	30.5442	34.1915	0.0516785	0.0685998		TMED8	23449.7	25391.7	25.9815	9.69337	0.295931	0.381808		ITGA7	2967.76	2321.76	107.653	69.7212	0.538197	0.691839
RANBP3	28741.2	29138.6	8.99627	10.3018	0.577826	0.760472		NDC1	10367.6	10480.3	13.5742	16.4724	0.684288	0.896666		LRMDA	3534.61	3335.88	30.5094	31.7806	0.58745	0.771653		PEX10	3680.36	3453.95	44.4991	25.0975	0.631767	0.828555		DMTN	15171.7	13044.8	33.2611	22.9077	0.0517815	0.068725		ADGRG2	2113.29	1834.22	29.9471	20.8502	0.296071	0.381924		MRM3	7836.04	7590.57	9.59255	21.318	0.538575	0.692208
GPX1	36629.1	35911.8	13.0231	13.0063	0.57813	0.760743		NPM3	2843.44	2901.33	27.8163	26.418	0.684297	0.896526		SERPINI1	9543.97	9123.07	25.2617	24.4346	0.587619	0.771745		ST3GAL4	1127.8	1202.74	44.6585	40.8519	0.631668	0.828566		MYH11	10409.7	14547.6	85.8211	64.4414	0.0522601	0.0693485		PISD	3535.09	3741.25	13.9112	11.868	0.296116	0.381918		FGFR1OP2	5216.56	4976.92	20.8192	19.8094	0.53875	0.692315
GALNT11	6391.5	6597.46	21.6078	18.5664	0.578151	0.760642		CTPS2	15120.3	15258	12.5334	11.8566	0.684364	0.896463		RPL38	91361.5	84415.4	44.7736	21.3318	0.588516	0.772793		ATP6V1G1	93259.7	98632.4	41.5442	23.7217	0.632099	0.828572		CHST10	2203.55	2462.69	26.7109	22.8562	0.052314	0.0694084		UQCC2	6920.36	7341.9	18.1392	8.84403	0.296364	0.382174		ATP8B1	2413.22	2591.33	26.737	26.6893	0.538963	0.692472
MANEAL	5551.25	5757.9	24.3989	19.2395	0.578179	0.760552		SYNE1	9852.19	9943.6	13.4156	10.7046	0.684391	0.896348		COMMD6	1438.4	1536.6	34.9346	36.1867	0.588627	0.772808		SND1	280908	286081	12.9187	12.0917	0.631295	0.828634		HSP90AA2P	2152.8	1888.67	27.5413	27.8737	0.0524357	0.0695581		WNK3	17543.4	19842.6	30.8913	25.2375	0.296493	0.382276		ARHGAP26	2057.99	2508.06	51.3451	17.7353	0.539031	0.692444
NEIL2	5574.03	5403.72	20.6215	17.8394	0.57821	0.760464		ACTN1	127351	125847	16.1671	15.9007	0.68451	0.896352		UBR5	16032.2	16348	11.2748	10.7988	0.588647	0.772704		NOL3	2370.77	2520.97	43.6101	47.777	0.632049	0.828646		PRKCH	2022.61	2336.73	33.5987	32.1115	0.0525993	0.0697634		UBAC2	4327.41	3777.35	39.5487	19.3105	0.29658	0.382323		TTC30A	5313.26	5496.91	12.4692	19.8229	0.539125	0.692448
NXN	9059.29	8895.87	11.1393	17.5849	0.57856	0.760797		PSMA5	100970	101552	7.44281	8.45761	0.684993	0.896833		DNPH1	29185.6	27651.1	30.8689	17.3941	0.588715	0.772664		DPH2	4066.4	3897.49	29.7477	21.5821	0.631662	0.828697		KBTBD4	3481.12	3212.79	14.9122	26.0417	0.0526398	0.0698054		SYNPO	7589.72	6221.12	56.358	28.6154	0.296626	0.382318		SUPT3H	2351.32	2528.88	29.0945	31.9019	0.539464	0.692766
UBA2	49743.5	50787.2	14.3586	9.90023	0.578896	0.76111		EPB41L2	29453.1	28904.3	27.4335	21.1127	0.68506	0.89677		NFU1	20160.1	21290.7	32.7445	20.5273	0.588848	0.772709		MVB12A	870.089	943.608	48.3251	48.3602	0.63145	0.828698		SON	36340.2	34743.3	10.3756	7.4093	0.0527102	0.069887		SEPTIN2	46635.7	45245.2	7.50372	6.32653	0.297204	0.382999		PPP5C	18318.2	18029.5	7.12444	6.69314	0.539661	0.692903
ELOC	40488.2	41885.6	22.8042	23.2918	0.578935	0.761033		NIPSNAP1	102921	101796	13.2882	17.591	0.685258	0.896878		MRPL48	13728	13040.5	29.5062	14.1563	0.588877	0.772616		RCN1	55348.7	53347.8	26.0215	16.4684	0.631589	0.82874		RTRAF	59722.1	56531.3	12.2718	11.7627	0.0528281	0.0700314		COL6A3	49529.9	69313.3	103.844	56.7666	0.297625	0.383477		ZPR1	10901.4	11134.2	9.71416	8.61122	0.539989	0.693207
TSEN54	1968.93	2059.6	30.2977	23.2549	0.579099	0.761121		BRAP	2672.47	2716.17	20.4271	24.5558	0.685366	0.896869		HIGD1A	28240.1	25629.1	54.4295	29.2416	0.589017	0.77267		MED16	6889.11	7028.07	14.2813	12.6116	0.632937	0.829113		PKNOX1	85356.6	128273	111.252	85.1798	0.0528953	0.0701088		COQ6	9504.01	8891.66	20.0361	9.2984	0.298007	0.383904		PSMD2	68180.8	69337.3	7.24083	8.02333	0.540263	0.693443
SH3GLB2	29329.4	29781.3	10.2906	9.81162	0.579243	0.761182		FAM210B	3273.82	3322.7	18.9163	22.3254	0.685407	0.896772		NTHL1	2784.3	2974	37.8853	23.5169	0.589128	0.772685		BRAP	2636.13	2704.09	17.3847	23.5043	0.63343	0.82934		CDC42BPG	6606.95	7290.14	24.2427	17.0257	0.053517	0.0709209		NSUN4	5706.8	5458.67	10.2527	9.99403	0.299042	0.385172		PUSL1	3208.42	3378.61	22.7479	24.0166	0.540273	0.693338
GNAQ	17925.9	18432.8	19.5441	11.3897	0.579621	0.761551		GPANK1	4427.14	4588.45	41.9232	40.2964	0.685559	0.89682		UTP18	12067.6	11648.7	20.3872	11.6652	0.58915	0.772585		THOC3	9683.15	9965.13	21.1093	11.6929	0.633218	0.82934		ACBD6	5380.15	5008.23	13.5765	25.5302	0.0538857	0.0713975		AKAP7	3500.15	4351.58	48.079	47.624	0.299159	0.385259		CAV1	12429	7944.3	84.009	96.2027	0.540863	0.693978
VMAC	6332.2	6527.84	19.3274	27.254	0.579792	0.761647		RC3H1	2726.5	2668.72	27.2515	29.0145	0.685624	0.896753		STX17	11228.5	10864.7	19.0435	12.3479	0.590613	0.774372		PKP1	1678.39	1845.28	49.3976	153	0.633338	0.829359		SELENOF	29612.9	26660.8	23.0676	23.5585	0.0548991	0.0727279		SLC25A4	133620	157846	60.951	11.8567	0.299939	0.386198		SLC25A44	3576.18	3354.07	28.4075	27.085	0.540946	0.693969
AARS2	15019.9	15559.5	24.335	20.3424	0.580533	0.762493		SMG1	4130.95	4069.28	20.6209	20.0494	0.685774	0.896799		SESN1	3964.07	3648.59	36.4722	31.5325	0.590658	0.774301		PSMD13	51240.2	51991.9	10.6437	6.33022	0.634145	0.829997		SIRT1	4186.35	3633.98	30.7672	29.4091	0.0550056	0.0728568		RASAL2	2742.88	2940.7	19.4509	12.9174	0.300197	0.386465		PRRC2A	15153.4	14542	19.7638	12.9773	0.542446	0.695775
LMNB2	267073	262172	12.5759	9.50335	0.580572	0.762416		AKAP7	2809.25	2959.68	67.1266	76.9663	0.685941	0.896867		SIL1	52621.9	54633.1	22.0791	19.7894	0.590891	0.774477		OSBPL8	9265.07	9540.77	21.6277	11.9761	0.634109	0.830088		GUCY1A2	2506.94	2930.67	37.3369	33.0263	0.055018	0.0728609		NAA80	2866.11	4980.89	24.3183	67.8966	0.300526	0.386823		CLP1	10924.9	10619.8	12.4766	12.7831	0.542977	0.696339
ADO	11462.5	11252.3	12.1993	12.8367	0.580624	0.762356		LPCAT2	3098.99	2969.72	59.0045	44.6958	0.686069	0.896883		MFN2	28322.7	26911.6	29.6111	11.2606	0.590963	0.774441		PLCB3	9146.63	8731.36	32.973	21.0706	0.634599	0.830311		MAPK10	13770.8	14564.7	13.3296	11.7478	0.0551427	0.0730138		PDGFRL	1049.52	1736.07	54.4872	33.4351	0.300826	0.387145		TRIP12	11974.3	12393.2	17.2487	10.0783	0.54301	0.696265
CST3	210747	197787	42.4066	30.2989	0.580743	0.762384		TEPSIN	237.792	229.182	41.312	43.9024	0.686343	0.897091		LGMN	3498.07	3618.89	16.2405	25.0133	0.590976	0.774328		PKP3	21142.3	19916.9	42.3659	22.6088	0.634847	0.830356		LARP6	1576.65	1339.72	35.9596	27.5331	0.0551496	0.0730106		BUD23	4569.55	4299.37	16.063	11.9852	0.3009	0.387175		BABAM2	5365.4	5711.81	28.792	27.1203	0.543019	0.69616
FAM219B	208.824	218.96	27.6482	44.7972	0.580867	0.762418		NAA20	3585.2	3643.33	21.0433	22.7684	0.686783	0.897515		FKBP4	94867.4	98692.2	23.8747	10.9617	0.591031	0.774269		CD2BP2	20122.1	20626.9	18.25	10.5181	0.63479	0.830422		PRKAB1	4896.1	5351.19	21.7659	16.8603	0.055337	0.0732464		PRSS2	14194	3927.92	230.498	60.4589	0.301584	0.38799		COPS6	31044.5	30617.6	6.02846	6.49233	0.543138	0.696194
COPS5	35308.1	36008	13.6626	9.33289	0.581319	0.762884		TACSTD2	17326	18339.7	80.583	72.3189	0.686893	0.897507		MED6	2390.08	2302.61	19.2001	29.5649	0.591084	0.774208		RGS14	586.546	498.993	44.0058	119.317	0.634589	0.830438		LARP4	8583.17	9169.85	15.419	15.8822	0.0554134	0.0733352		CCT6B	1302.15	1436.03	13.1639	23.9248	0.301793	0.388193		RIOK1	2680.08	2582.58	16.4258	16.382	0.543179	0.696131
PDCL	9190.03	9015.82	12.4102	15.0192	0.581464	0.762946		CDKAL1	5631.58	5570.65	14.4709	15.5149	0.686897	0.897362		DYNC2LI1	2822.71	2962.52	24.2523	22.3587	0.59112	0.774126		MOCS1	2042.13	1976.22	20.6192	33.7652	0.635071	0.830511		MCRIP1	2526.2	3028.76	26.6372	46.3386	0.055467	0.0733938		KRT6B	7109.27	9971.68	41.5567	79.6268	0.301812	0.388152		AKAP8	11232.8	10971.7	9.04037	13.3785	0.543286	0.69615
NAA20	3723.91	3608.25	20.6442	22.3878	0.58194	0.763441		GPX4	29764.1	29399.6	16.416	17.5447	0.686992	0.897336		RRN3	3457.09	3600.34	23.7632	23.9202	0.591504	0.774498		SRP72	41699.3	42403.3	11.912	11.9911	0.635401	0.830802		UGGT1	68233.3	64524.4	12.2417	14.475	0.0557064	0.0736983		SHROOM2	6985.4	7440.54	20.5184	8.17606	0.301879	0.388174		SH3PXD2A	4487.52	4230.09	26.2823	25.3879	0.543399	0.696178
RNASEL	2661.03	2562.18	24.2146	24.4273	0.582107	0.763533		MEGF8	2024.01	1978.54	28.3324	29.5947	0.687045	0.897254		PREX1	7614.94	7986.5	28.7831	16.8047	0.59171	0.774638		SAP30L	8993.06	9254.42	20.077	15.8046	0.635629	0.830961		PTK2B	773.436	1204.77	61.8301	47.9472	0.0557156	0.073698		BBS2	7553.32	7009.65	15.3984	18.3717	0.302442	0.388832		ALPL	2916.71	3753.26	80.1152	51.5542	0.543658	0.696394
RADX	3828.91	4044.82	37.7782	24.5068	0.582325	0.763691		RASA4	14527.2	14859.9	30.0267	32.8968	0.687356	0.89751		ANAPC2	4962.47	5128.82	19.4911	16.5382	0.591929	0.774795		EIF2S1	92043.4	94348	18.1055	13.2845	0.63621	0.83158		NDUFAF3	16153.1	14902.2	17.9795	18.0478	0.0558984	0.0739275		CYCS	188257	162528	45.8257	13.7727	0.30256	0.388919		NUP160	23734.4	24445.5	12.7685	14.4238	0.54408	0.696816
AFG1L	3979.55	4160.7	30.2944	30.9339	0.582347	0.763592		OLFM4	21595.2	23854.2	120.077	153.815	0.688075	0.898298		OLFM4	32709.8	22243.7	189.931	133.506	0.592115	0.774908		ANKS1A	8780.39	8564.07	17.9601	11.7946	0.636463	0.831633		PGM5	10339.5	8481.93	43.5511	29.9144	0.0559336	0.0739615		XYLT1	4417.35	4999.38	28.2652	27.556	0.302659	0.388981		ZNF316	4721.03	4937.39	14.8305	28.6507	0.544087	0.696709
NEU1	18490.1	19117.1	22.7701	21.9524	0.582498	0.76366		SEH1L	15182.3	15277.4	8.35984	8.97421	0.688193	0.898302		PPP1R16A	6814.5	6388.78	28.8962	19.4312	0.592168	0.774848		NIPSNAP3A	69707.3	67103.4	27.206	18.4385	0.636408	0.8317		RTN3	138583	125708	22.8777	9.28557	0.0560931	0.07416		CPEB4	5072.45	5440.55	21.0578	11.6563	0.303114	0.3895		SETDB1	6275.46	6504.07	12.1932	22.557	0.544466	0.697077
UBE2D2	4346.14	4166	28.0835	26.8884	0.582792	0.763918		TOMM40	30986.3	31344.6	15.5507	16.2588	0.6882	0.898159		NOP58	43278.4	41428.2	25.501	10.3584	0.592604	0.775288		PPAN	3878.09	3737.71	24.9901	22.414	0.636795	0.831926		PSMC1	114488	111001	6.98349	7.33461	0.0561482	0.0742204		PLCB4	15645.9	13976.7	31.3374	20.0475	0.303194	0.389538		RDH11	63282.2	65447.2	10.7696	22.0017	0.544687	0.697243
BCCIP	9414.46	8996.3	31.1619	17.0979	0.583306	0.764464		EMC2	43854.3	43437.9	13.2506	12.7439	0.688281	0.898115		RDH10	8825.38	8284.78	32.1869	28.1306	0.592913	0.775561		CEBPZ	12389.1	12110.8	16.3008	13.0478	0.638092	0.83348		MRNIP	944.182	1101.95	31.2819	39.3367	0.0562519	0.074345		RPL24	83007.3	87555.7	17.3669	6.86937	0.303396	0.389732		HNRNPUL1	83637.3	85666.7	10.012	12.4339	0.544738	0.697192
TBC1D30	2344.02	2239.18	30.4	28.6998	0.583354	0.764398		PGRMC2	150507	149221	10.8819	13.2943	0.68849	0.898236		FNDC3B	9496.96	9759.46	16.0533	14.5788	0.59292	0.775442		ZBTB33	945.186	988.179	31.1145	30.3343	0.638205	0.833489		PGAM2	8658.81	4064.67	109.256	67.1571	0.0563074	0.0744058		COX18	4093.45	4319.88	15.6581	9.50703	0.303727	0.390091		SCRN3	4104.75	3822.63	33.4185	16.0102	0.544762	0.697105
PDP2	976.623	1066.18	44.9629	48.3802	0.583424	0.764362		ATP11A	4347.01	4435.14	26.8779	28.7292	0.688772	0.898453		CDK5RAP1	4550.68	4412.31	17.6679	17.1345	0.593253	0.775747		TUBGCP4	5817.79	5925.99	13.4427	11.2178	0.638482	0.833571		BAG3	4797.02	5799.3	51.0781	20.969	0.056525	0.0746809		KCNJ8	1795.19	2061.77	28.161	27.1691	0.303858	0.390193		CDK4	12851.1	11747.7	41.8776	31.0002	0.54484	0.697088
ITPR3	20263.9	21029.3	26.0339	19.2704	0.58364	0.764517		POFUT1	18480.7	18604.8	9.26717	9.0981	0.688778	0.89831		DHX8	6337.17	6588.43	23.4958	13.7923	0.593336	0.775725		TRPM4	1701.53	1610.34	38.1502	40.6208	0.63838	0.833577		ACSF3	19932	18859.5	10.4198	21.088	0.0569289	0.0752019		NRBF2	4272.55	4702.45	31.1043	13.4301	0.304184	0.390547		EIF4H	69183.9	71312.3	15.3413	8.54219	0.54497	0.697137
VAMP5	2700.42	2866.42	40.2016	34.0053	0.583746	0.764527		TANC2	3854.68	3798.06	21.0972	18.5222	0.689125	0.898612		SLC35A1	2573.93	2407.66	38.255	25.9054	0.59351	0.775823		TXNRD3	5107.45	5275.52	22.6356	21.5954	0.638736	0.833763		CTDSP2	3451	4550.07	15.9288	29.0287	0.0570785	0.0753868		ARHGAP26	2600.43	2362.89	16.0156	20.3528	0.304284	0.39061		AK3	115167	120162	19.5669	18.4009	0.545128	0.697222
ALKBH4	6393.4	6147.27	21.3328	20.4937	0.583784	0.764448		AHR	2110.89	2045.32	37.9018	40.9991	0.689221	0.898587		SLC35A2	11752.6	11313.2	21.6967	22.0221	0.593783	0.776048		ZBTB4	7415.83	7665.13	24.6581	16.5493	0.639638	0.834661		FRRS1L	2382.09	3092.99	21.6788	46.6395	0.0571735	0.0754997		MCRIP1	2385.2	2712.24	28.86	25.3177	0.304458	0.390767		RNF213	13214.6	12693.3	19.1472	13.9855	0.545131	0.697109
FARSA	118661	121106	14.2622	10.1237	0.583824	0.764373		PURB	30017.4	29816.6	9.83044	7.99116	0.689396	0.898665		ALDOB	47146.4	41669.3	67.0447	80.0633	0.593892	0.776061		MICALL2	4100.03	4271.96	29.4661	20.9135	0.639746	0.834662		VAMP2	106360	124168	40.0571	25.7646	0.0575033	0.0759225		QARS1	51326.6	53036.4	7.05605	7.73543	0.304851	0.391207		SARNP	98914	103065	17.41	21.0472	0.545334	0.697252
FCHSD2	450.408	422.826	37.6501	46.9255	0.583923	0.764374		ATRX	9503.31	9578.82	10.5886	11.5066	0.689441	0.898573		KRT7	202405	181710	57.5203	86.6124	0.593963	0.776024		POGZ	6983.37	7140.44	16.6408	9.09755	0.639855	0.834663		TRAK1	1515.03	1249.65	34.8199	46.6637	0.0576	0.0760373		UBE2A	10718.3	9722.51	20.8189	23.8813	0.305627	0.392136		SCIN	12181.6	10949.4	48.8788	39.435	0.545614	0.697493
LENG9	7226.75	6857.94	35.4217	26.0574	0.584088	0.764462		ABI3	7063.68	6753.1	44.7268	34.5445	0.689552	0.898566		ISOC2	67899.6	65145.5	24.0788	15.3831	0.594024	0.775973		RPL29	130773	136633	32.0372	31.203	0.639581	0.834726		MRPL58	23795.2	25071.3	12.1657	12.972	0.0576225	0.0760543		NTHL1	4947.62	4567.02	15.5536	20.5252	0.306223	0.392836		EPC2	1445.12	1342.5	34.5628	25.9005	0.545815	0.697633
GCH1	27041.1	25377	42.7384	33.4177	0.585343	0.765976		EBF3	609.318	636.629	52.9673	50.4915	0.690157	0.899205		SAR1B	272447	265566	14.9275	10.8813	0.594199	0.776073		CAPN2	67153.5	64664.5	27.592	13.5512	0.64049	0.835072		MGST1	8488.66	7096.44	35.2641	59.7976	0.0577374	0.0761932		ACAA2	95482.6	100789	15.0435	10.3904	0.306611	0.393268		POF1B	5274	5964.86	43.3622	65.3901	0.545818	0.69752
GLB1	37261	35919.4	25.3415	14.9968	0.585607	0.766194		EIF3F	63319	63656.1	6.37287	8.86456	0.690316	0.899261		GALE	20805.2	21807.5	28.121	24.6007	0.594324	0.776105		GSPT2	12274.2	12445.1	9.90489	10.6771	0.640409	0.835106		VPS9D1	463.955	357.147	52.6912	63.1795	0.057894	0.076387		FLAD1	13491.7	13107.1	7.34083	6.14501	0.306629	0.393225		FAM20C	3274.35	3534.28	29.7552	21.7457	0.546291	0.698008
ATG9A	8582.72	8339.6	19.5102	16.7422	0.585624	0.766087		DRAP1	11172.2	11035.1	14.2897	21.3844	0.690707	0.899619		RALYL	2534.39	2765.92	51.5643	30.47	0.594357	0.776019		ACTA2	12064.5	12747.8	40.8157	37.6358	0.640947	0.835109		ERO1B	198154	236254	46.0477	29.2747	0.0579492	0.0764471		PDK3	20549.9	22951.2	16.101	28.5625	0.307162	0.393842		MRPS27	24191.5	24790.9	8.77704	15.0364	0.546314	0.697921
BUD23	5560.38	5388.06	21.1319	20.4188	0.585728	0.766095		SOS2	3936.87	3885.47	16.8442	19.8476	0.690786	0.899572		CHGB	46823.2	52367.4	70.5316	35.2203	0.594371	0.775907		MRM1	4323.24	4086.56	40.6788	21.431	0.640375	0.835202		NRCAM	12735.7	11444.9	24	22.8154	0.0581751	0.0767322		NAV2	6632.29	7351.51	25.4972	22.2526	0.307622	0.394366		DVL3	10904.2	11092.8	7.99122	7.13492	0.546595	0.698162
DYNC2I1	2200.62	1940.06	59.9769	56.3409	0.585831	0.766101		RPL27A	166582	168542	13.8678	19.8677	0.691266	0.900046		BRD7	1270.88	1370.62	38.8477	33.3259	0.594484	0.775924		NDUFB1	23473.2	21695.9	55.8743	39.9417	0.640935	0.835233		EXOC7	14653	14193.1	7.41982	6.63713	0.058199	0.076751		MDH2	381920	407900	21.2503	9.3337	0.307736	0.394446		PHF1	5079.3	4838.91	21.7182	21.3422	0.546872	0.6984
TOX4	6504.89	6372.6	13.4531	16.5175	0.586066	0.766281		P4HTM	7546.4	7706.74	29.6735	28.4744	0.691312	0.899955		KRT78	6003.37	5668.78	30.3328	54.1336	0.594542	0.77587		MTR	9085.59	9276.4	15.4018	11.3361	0.640875	0.835294		CCNL1	1024	908.175	25.795	31.5066	0.058247	0.0768014		GPATCH8	4602.52	4978.81	25.9999	10.3785	0.30802	0.394744		POLR2K	5734.92	6016.55	21.4014	22.7205	0.546956	0.69839
FBXO9	4159.96	3988.91	28.1011	26.7755	0.58616	0.766275		SEC61B	134300	131092	30.9214	37.8638	0.691542	0.900105		MEF2D	8991.47	8733.38	16.9215	13.4424	0.594565	0.77577		PIP5K1C	5541.65	5649.15	14.1047	11.9481	0.640799	0.835335		NEK3	573.674	443.434	50.827	44.6308	0.0589043	0.0776551		STX4	12847	13726.1	15.234	15.1237	0.308242	0.394962		ABCD1	16268.1	15538.8	18.4163	25.1762	0.547276	0.698681
ECI2	27030.8	27484.1	10.9651	14.0935	0.586889	0.7671		SARG	17858	18129.2	22.2781	18.4162	0.691861	0.900369		LSM2	6339.9	6740.79	37.4084	25.6683	0.594966	0.776164		HBD	14231.8	11991.9	107.245	70.1136	0.641351	0.835495		NUDT2	10107.3	9322.63	16.7732	25.9311	0.0590251	0.0778014		PARVA	15802.4	14708.4	17.4579	16.0162	0.308371	0.395062		ADAM15	207.606	226.341	22.4876	30.2844	0.547301	0.698597
TSPAN14	811.398	893.958	53.7482	42.1747	0.586993	0.767108		TMEM160	7473.2	7369.42	16.6479	23.51	0.691886	0.900251		ASL	23431.3	22484.1	24.159	13.3723	0.59512	0.776234		VPS26A	48405.5	49601.3	18.4739	8.28702	0.641787	0.835503		CAT	43920	38644.5	28.6116	27.2853	0.059108	0.0778976		SUPV3L1	11869.1	11457	10.7554	5.4924	0.309223	0.396087		SNRNP27	7562.87	7234.89	20.8334	16.7021	0.547307	0.698488
ENTPD1	7234.4	7719.98	46.2812	37.4152	0.587082	0.767096		KIF12	3287.21	3418	40.1494	38.0777	0.692082	0.900355		MLF2	18161.1	17104.6	34.695	21.5575	0.59524	0.776262		CDIP1	649.954	509.519	83.2478	62.7161	0.64147	0.835511		MRPS16	25971.6	24376	12.9801	21.3505	0.0592122	0.0780218		LATS1	4350.42	5067.78	29.8183	32.0171	0.309526	0.396408		GEMIN6	5954.44	5586.04	31.8575	14.4736	0.547321	0.698388
SDHB	120402	121867	7.53686	12.542	0.587311	0.767266		CNOT9	8492.46	8574.24	13.9874	12.1574	0.692638	0.900927		ERAP1	23017.1	21922.1	27.7318	28.3268	0.595276	0.776179		GNA12	3428.72	3541.73	23.7252	23.1488	0.641699	0.835529		BAG6	44888.7	43717	5.5297	8.68737	0.0592162	0.078014		MAGED1	4598.12	5043.56	25.0087	18.686	0.309666	0.396522		DNASE2	8480.19	7890.11	32.432	25.0019	0.547432	0.698413
RNF146	3462.46	3725.31	38.7363	30.7347	0.587327	0.767159		UQCRFS1	164826	166660	15.0185	16.2886	0.693222	0.901536		MAK16	2552.46	2419.11	25.8201	40.9497	0.595385	0.776191		RPS18	573964	590464	20.7465	19.7575	0.641595	0.835533		SLC38A4	3063.27	3765.3	37.5271	38.2382	0.059237	0.0780284		RNF5	1344.64	1183.65	31.1585	28.5628	0.309894	0.396748		NDOR1	2417.85	2550.92	6.44899	35.2307	0.547478	0.698355
TBC1D8	4106.16	4241.24	22.8071	18.0371	0.587492	0.767246		ARHGEF2	8249.4	8390.98	24.5545	22.4754	0.693475	0.901715		OSBPL1A	3608.85	3778.13	22.7839	39.7668	0.595495	0.776205		PARD6A	1045.31	952.715	50.2248	45.6851	0.642344	0.836089		KRT9	324683	377908	36.1842	41.0196	0.0593309	0.078139		SGCB	1387.95	1511.63	23.6438	16.8364	0.310185	0.397053		NPDC1	11231.2	10305.3	33.0452	49.9883	0.547956	0.698847
SETD3	12527	12712.1	10.0168	10.3183	0.588025	0.767814		CAPZA2	98070.7	96694.5	18.3963	22.001	0.693475	0.901564		TRAPPC11	9536.64	9839.17	19.0037	9.14654	0.595515	0.776101		ENTPD4	5367.34	5132.89	32.604	18.8775	0.642668	0.836371		MARK3	16245.6	16985.4	10.6755	9.81851	0.0594064	0.0782254		DDB2	5549.13	5978.02	20.6814	14.6159	0.310193	0.396998		PSMD13	54376.5	55332	6.96923	9.75352	0.54834	0.69922
TMEM231	3905.14	4017.18	19.095	22.2535	0.588144	0.76784		WDR70	9000.39	8933.81	9.98483	11.051	0.693507	0.901455		PPM1K	6437.78	5723.86	66.7139	31.0142	0.595963	0.776555		DIABLO	84307.5	86650.7	20.3062	17.4708	0.642964	0.836616		AIMP1	30032.6	28476.5	12.6903	8.28361	0.0595999	0.0784671		POMT1	5018.74	5391.02	17.4686	15.8411	0.310281	0.397044		ANKS1B	14993.2	13243.2	43.4743	24.1914	0.548952	0.699884
BLZF1	2008.3	2079.66	20.6678	28.4826	0.588248	0.767848		RRP1B	10446.1	10567.9	16.1422	16.4165	0.693612	0.90144		PSMB8	31243.7	33041.6	34.1169	24.3916	0.596297	0.77686		PDZD8	7852.85	7666.47	17.476	14.1747	0.643168	0.836742		HSD17B11	22487.6	24672.1	22.5907	21.1029	0.0597847	0.0786972		CACNA1C	307.147	438.156	27.4493	63.4983	0.310759	0.397589		BUD23	4614.25	4431.67	19.2832	14.7132	0.549679	0.700694
SMC6	1906.77	1815.42	29.7785	44.6238	0.588296	0.767782		CLINT1	48217.4	48607.3	10.0462	13.2343	0.693665	0.901359		POLD3	3728.75	3530.07	30.2195	21.1627	0.596362	0.776815		RUSC1	3398.3	3642.35	48.8989	30.7489	0.643475	0.837002		COQ7	14468.1	15582.2	17.4385	19.3737	0.0601932	0.0792217		VHL	1911.34	1713.15	24.2468	23.682	0.310838	0.397623		ARIH2	8135.93	7985.73	7.64372	10.1318	0.549743	0.700658
PPP2R5E	12681.9	12880.2	10.8221	9.14309	0.588448	0.767853		COL6A1	301620	292915	39.2681	43.5976	0.693748	0.901316		BORCS8	7330.64	7678.99	28.0206	21.8046	0.596413	0.776752		ARVCF	15348.7	16049.3	33.6952	24.9887	0.643608	0.837034		CDK16	1755.93	1477.7	34.6481	39.2245	0.0604503	0.0795468		MEGF8	3109.84	2922.68	14.0975	14.8297	0.311871	0.398878		MTCL1	44198.7	47297.1	31.3435	30.8378	0.549884	0.700721
ARHGAP17	14714.7	14405.8	14.7425	10.6469	0.588621	0.76795		DIMT1	5693.33	5631.03	14.5853	16.7827	0.694005	0.901499		BSCL2	15511.6	14698.2	31.3934	19.3963	0.596658	0.776941		DAP	5022.65	5330.88	34.1044	89.7736	0.644656	0.837139		PFKFB3	11406.7	13712.8	49.833	24.5911	0.0605202	0.0796254		MAMDC2	4838.71	4061.78	34.9777	27.7239	0.311979	0.39895		COPS7A	18481.7	19051.3	12.7692	16.1106	0.549975	0.70072
SENP8	3100.55	3001.7	20.6745	25.631	0.589627	0.769135		CPNE2	2636.24	2703.15	34.5326	29.5361	0.694012	0.901358		RPS20	176107	163223	44.3012	14.4015	0.597191	0.777506		ARHGAP35	9782.66	9915.06	9.78392	9.99198	0.643823	0.837174		PTPN12	7546.7	6866.77	21.5342	20.3545	0.0606099	0.0797302		NDUFAB1	10339	11115.7	23.6998	10.3141	0.312145	0.399095		HSD17B2	4526.23	3777.54	54.7526	46.9596	0.550254	0.700959
SIPA1L1	8115.9	8241.07	10.2862	12.3203	0.589769	0.769191		FGB	7054.92	7382.54	53.2418	49.5215	0.694598	0.901968		ARHGEF28	2182.24	2003.95	46.6277	29.3401	0.597496	0.777773		LZTR1	1246.09	1208.44	20.8349	32.0552	0.644598	0.837203		FAM8A1	5230.43	5577.96	15.4625	15.1557	0.0607298	0.0798745		ZNF592	6569.74	6178.49	18.8275	9.30786	0.312443	0.39941		HEBP1	50468.3	52114.4	13.9774	16.2686	0.551034	0.701835
FIS1	48047.9	46243.6	26.5803	18.0343	0.589933	0.769277		SLC22A15	1927.64	1889.29	27.7227	27.9969	0.694906	0.902217		TGS1	2946.1	2505.11	29.0831	44.3983	0.597508	0.777659		ELP4	8703.7	8904.38	16.6147	17.5072	0.644086	0.837236		PPIL4	11711.5	10797.7	18.9594	15.211	0.0608975	0.0800817		FADD	4869.47	4513.24	21.4341	14.1773	0.31268	0.399645		ZYG11B	1605.28	1513.46	23.4168	33.55	0.551544	0.702367
RMND5A	2550.2	2647.5	25.4137	24.2595	0.59071	0.770161		STK32C	6540.78	6441.14	21.8716	20.8294	0.695159	0.902395		ANKRD11	4081.73	4445.14	46.8648	44.3665	0.597631	0.777689		NIBAN1	17382.5	15994	57.1139	71.5978	0.643997	0.837261		C1orf131	5515.56	4873.91	22.3643	39.4361	0.0609038	0.0800766		LSM5	488.109	364.523	85.1853	34.4239	0.313047	0.400048		RAB22A	12756.3	13399.6	20.6252	26.575	0.551547	0.702254
TBC1D1	4891.36	5067.77	24.1261	22.332	0.590747	0.770081		GON7	281.861	297.31	59.2132	63.4904	0.695201	0.902299		SETD2	1657.14	1753.53	31.9481	35.9121	0.59774	0.777701		RPL7L1	9036.59	8714.52	26.7513	15.2508	0.644436	0.837272		DOCK9	11563.4	12339.7	15.9202	13.8873	0.0610916	0.0803101		VPS28	15534.8	14729.8	10.2018	13.8941	0.313165	0.400132		DTD2	1562.57	1687.78	39.4661	25.358	0.551585	0.702185
BAIAP2L2	3904.79	3673.22	27.5997	37.1748	0.590855	0.770093		ELMO3	4344.07	4426.6	27.3947	24.9247	0.695336	0.902325		SDK1	11064.7	10435.1	34.2618	19.0757	0.59779	0.777635		FAM117A	2525.01	2180.71	30.9283	39.106	0.644328	0.837272		ARHGEF40	5995.3	5640.39	13.7543	15.5799	0.061137	0.0803565		PCIF1	13879	13236	15.7619	4.74745	0.313341	0.40029		ABHD4	2805.77	2958.39	22.1286	28.8577	0.552141	0.702775
CDC123	3221.54	3004.09	40.1917	39.8113	0.591181	0.770389		ATP9B	5679.6	5742.13	14.7796	16.5529	0.695503	0.90239		CACNA1C	394.483	380.156	7.1569	46.6281	0.597882	0.777626		RAD17	2650	2556.79	24.4561	26.6592	0.644565	0.8373		GAR1	29949.2	28262.7	12.6096	17.1388	0.0612131	0.0804431		ALCAM	18864.3	21912.2	30.3591	35.982	0.313443	0.400354		PMPCB	33142.4	32113	13.0204	17.2201	0.552199	0.702731
TUT1	2909.29	2806.72	24.575	22.0607	0.591219	0.77031		YPEL5	3671.41	3726.2	20.9306	20.8661	0.695781	0.902601		MED23	7091.66	7288.86	16.6334	10.9143	0.597888	0.777504		LXN	21344.9	22019.3	23.5689	14.8677	0.644289	0.837361		ATF1	3125.62	3828.84	45.9234	33.0186	0.0613196	0.0805696		PSMG1	11530	10939.7	16.6536	7.13842	0.313505	0.400366		ABHD17A	6199.06	6433.9	18.09	14.6567	0.552387	0.702854
PPP2R2D	14341	14029.6	15.2066	12.7391	0.591293	0.770278		NRM	126543	124680	21.7419	19.0521	0.696102	0.902866		TMEM128	1895.42	1978.55	25.0792	30.8247	0.597913	0.777407		ALKBH4	5910.95	6201	26.1055	20.3597	0.644994	0.837438		CARD19	7905.99	7091.76	25.2096	19.4364	0.061334	0.080575		MTURN	4491.29	3793.83	34.2207	42.2679	0.313635	0.400465		CASP2	1732.42	1830.38	21.6853	31.3578	0.552519	0.702904
PRKAR1A	32479.9	31803.5	14.8004	9.83728	0.591397	0.770285		CDC42BPA	11308	11191.5	13.424	16.6713	0.697067	0.903967		TMEM59	3440.04	3235.01	35.8431	21.8059	0.598031	0.777431		NLE1	9657.23	9333.19	25.2875	13.5916	0.645247	0.837627		VWA2	3222.89	2548.83	33.6249	57.971	0.0614437	0.0807056		KATNAL1	9300.04	8572.92	24.1756	13.5232	0.313702	0.400484		AGPS	34593.7	35375.1	11.1674	7.71608	0.552904	0.703277
STRBP	7179.5	7300.3	11.6339	10.8872	0.591468	0.770249		THRAP3	85161.6	84629	8.33128	9.81101	0.697201	0.90399		ANKRD28	4109.33	3974.64	19.4339	17.0202	0.598319	0.777676		EIF3H	77607.9	79270.5	16.2391	6.40645	0.645451	0.837751		WDR3	16804.5	18296.6	21.9227	12.4811	0.0615598	0.0808447		FBXO11	272.86	211.697	48.2158	61.413	0.313722	0.400443		KLC3	1392.46	1560.4	54.1954	28.2861	0.55319	0.703523
EMC10	10482.1	10245.2	14.6873	21.6755	0.591551	0.770229		RCAN1	4167.38	4251.39	27.4951	26.3046	0.697402	0.9041		RPL35	193620	176219	54.6626	17.7319	0.598729	0.778078		B3GNT2	2717.63	2849.95	30.9792	31.4887	0.64591	0.837789		COA6	2778.32	3143.17	27.0486	36.7441	0.061619	0.080909		UBE2J1	2953.26	2696.83	23.6616	19.2614	0.313767	0.400434		ORC5	1660.51	1402.85	37.7621	24.8009	0.553206	0.703426
PTBP3	40952.2	41897.5	16.2444	12.54	0.592041	0.770739		CAMK2G	9054.08	8927.37	20.0943	19.6295	0.697676	0.904304		CASP6	3983.12	3823.93	23.5117	23.9948	0.598787	0.778024		EIF1AD	2698.06	2783.33	21.9992	23.6198	0.646031	0.837806		RAB8B	18603.1	19580.7	12.5285	10.8197	0.0616606	0.08095		GDAP2	11330.2	11849	13.3715	7.97142	0.313852	0.400476		C1orf122	6249.48	6021.57	16.2984	18.3273	0.553305	0.703435
AGO2	28171.3	28832	16.0644	16.6582	0.592557	0.771281		ATP1B2	3764.66	3623.49	58.1014	43.7763	0.697706	0.904192		SMIM4	7033.11	7327.78	25.0875	17.541	0.599304	0.778567		ARL8A	36180.2	35153.1	21.11	16.6344	0.645754	0.837866		SBSN	1493.81	1073.68	46.0819	137.139	0.0619106	0.0812647		NAB1	1744.5	2111.5	40.7961	26.778	0.314283	0.400959		EPM2A	7300.22	6897.4	22.5567	19.0116	0.553387	0.703422
UBA5	36388.9	34502.5	37.6617	13.8042	0.59275	0.771405		MNX1	2483.32	2600.4	51.726	83.898	0.697715	0.904054		JMJD7	4715.76	4862.17	17.9121	21.4503	0.599382	0.778538		NUCB2	31888.7	29894.7	47.3439	22.5497	0.645653	0.837874		PPP1R11	2285.83	2093.31	19.3697	23.2957	0.0621183	0.0815237		MPPED2	3523.75	4122.89	35.168	30.1097	0.314828	0.401586		VPS13C	25322.5	24579.7	9.0369	20.9827	0.553453	0.703389
TM9SF2	37227.1	36270.4	18.0855	15.0321	0.592758	0.771286			2791.18	2865.51	28.9448	30.9666	0.69786	0.90409		TBC1D20	2688.84	2849.7	35.7601	25.8434	0.599463	0.778514		LRMDA	3186.19	3368.04	38.7858	31.0174	0.645871	0.837877		CERS2	15272.1	13458.8	29.9093	14.3814	0.0623299	0.0817879		SHANK3	1335.29	1837.07	25.154	35.7164	0.314866	0.401569		TSEN2	1992.21	1839.83	12.7234	45.8079	0.553673	0.703551
EXTL2	3559.51	3738.69	30.0623	29.1465	0.592875	0.77131		TBL1X	4119.45	4025	27.5498	37.8556	0.697987	0.904105		FSTL5	2997.68	2578.45	80.3543	51.2729	0.5995	0.778431		NDUFA4	53891.7	51334.9	34.8513	34.3036	0.646207	0.837895		RCN1	60706.7	54785.4	24.1979	16.1785	0.0623373	0.081784		SUDS3	5006.26	4586.68	21.766	19.6908	0.315127	0.401834		MAP2K4	27386.9	26669.7	13.2289	8.43712	0.553853	0.703663
HPF1	17739.7	17327.7	16.1633	15.4301	0.593118	0.771498		LCN1	3046.85	3150.58	47.4243	48.3582	0.698115	0.90412		MCM6	6676.46	6347.15	29.0164	30.9922	0.599722	0.77859		HSPG2	11905.6	11188.8	44.1489	45.2744	0.646372	0.837969		OPLAH	8874.26	10254	37.4473	27.7175	0.0623457	0.0817814		EIF4H	72287.8	69942.8	10.7058	4.2604	0.315971	0.402843		MAP4	63999.6	66438.5	17.4886	16.8616	0.554158	0.703932
CRB3	1309.8	1230.05	43.1684	33.767	0.593121	0.771374		GPN2	243.896	232.845	59.1205	58.1275	0.698119	0.903975		C8orf33	9402.91	8809.28	38.2935	20.9185	0.600214	0.779099		MED30	2045.5	2145.54	34.6648	30.038	0.647212	0.838919		VAV3	1398.92	2107.66	63.7513	41.435	0.0624012	0.0818406		HBA1	7647.4	5772.48	72.701	58.3814	0.316558	0.403525		DHX33	2645.6	2857.58	19.5646	41.9206	0.554542	0.704304
TCEA1	40108.1	39486.1	10.7395	10.6669	0.593135	0.771263		GGH	10243.6	10402.3	19.0849	26.2144	0.698297	0.904054		TUBA8	1507.4	1671.07	58.9897	35.1059	0.600938	0.779908		ALDH16A1	19727.8	19239.3	18.6089	13.0433	0.647357	0.838967		PPTC7	2252.58	1998.3	27.2048	26.2766	0.0625423	0.0820119		PSEN1	2161.96	2381.6	19.7842	23.8055	0.317014	0.404038		CELF2	14607.4	15150.2	13.1144	23.1862	0.55476	0.704463
RUFY2	10633.8	10408.9	14.826	13.1669	0.593468	0.771567		HERC3	2593.68	2668.64	39.2373	40.4795	0.698573	0.904262		CAPZA1	141194	145733	19.544	9.85547	0.601204	0.780125		EXOC6	10466.6	10597.2	9.19256	8.82336	0.6481	0.83937		ANGPTL4	1213.18	787.819	72.0605	44.9265	0.0626079	0.0820843		SMPDL3B	12999.2	14740.4	23.4423	31.5406	0.317251	0.404274		SUGP2	29233.1	27957	15.849	28.9378	0.554802	0.704399
UBE4A	13726.7	13899.2	8.77035	7.99507	0.593735	0.771786		PLS3	86866.1	85300.1	27.1374	23.0285	0.698767	0.904362		IGFBP3	4952.53	5385.34	46.2392	47.2613	0.601419	0.780273		ADRA2A	2558.04	2444.53	31.41	31.5004	0.648001	0.839382		FAM210B	2689.38	3315.58	58.666	20.8884	0.0626464	0.0821211		PRR36	7054.36	6525.24	18.8654	18.1419	0.317278	0.40424		C19orf12	6208.3	5876.97	23.9356	23.7389	0.554971	0.704497
UBA1	311129	304708	14.709	10.5661	0.593946	0.771932		RCN3	4552.79	4698.87	43.9181	45.2656	0.699208	0.904783		TASOR2	9182.49	7972.49	79.4072	67.2182	0.601727	0.780543		APBA1	4229.88	4390.49	28.2442	22.8003	0.647831	0.839442		ANKRD40	1297.66	1535.13	30.3446	40.0063	0.0628451	0.0823679		MTR	6942.37	6475.64	16.9978	16.0797	0.317704	0.404715		LIPE	1807.46	1574.75	63.8117	34.6951	0.555106	0.704551
ZFYVE28	7103.53	7504.23	29.846	36.1836	0.593998	0.771871		RABEPK	10347.7	10460.8	15.3635	15.8106	0.699292	0.904741		CTTNBP2	1364.19	1479.77	45.588	36.943	0.601866	0.780594		PPIP5K1	6662.47	6800.21	15.287	14.2408	0.648855	0.839511		DLG4	2952.15	3264.36	24.3247	25.718	0.0628923	0.082416		CD99	36240.2	32102.1	35.1111	21.5594	0.317929	0.404934		RNMT	31698.7	31030.4	8.77967	11.8958	0.555203	0.704556
HP1BP3	230239	234661	13.2931	13.128	0.594071	0.771838		WASF3	2866.09	2911.14	19.76	26.3123	0.699598	0.904985		UNC45A	19497.6	19813.4	9.64306	8.94345	0.602129	0.780805		TTC19	17913.2	17582.3	13.6538	12.9342	0.647996	0.839516		NAA16	10660.8	11146.1	8.68992	17.4038	0.0630976	0.0826713		EFHD1	3827.64	4274.19	29.0443	23.6547	0.318104	0.40509		TRAM1	6174.29	6550.58	19.4979	39.4401	0.555212	0.70445
GON7	326.771	286.439	68.2883	60.8159	0.594204	0.771883		ANAPC4	4446.81	4488.85	13.41	13.5117	0.6996	0.904838		CYB5D2	6815.04	6473.55	25.4166	23.0983	0.602137	0.780686		GSDMA	9950.21	9449.42	29.1515	66.8229	0.648563	0.839552		SAMM50	55175.8	58008.7	11.5712	14.2191	0.0632449	0.0828506		CDC42BPB	25011.2	24271.3	8.76231	5.55681	0.318432	0.405441		SLC25A13	118870	115639	10.3739	17.0455	0.555517	0.70472
BGN	12424.8	11415.6	54.7006	53.8007	0.594249	0.771813		AP4M1	3470.95	3595.65	41.952	35.6016	0.699848	0.905008		OPA1	64383.4	61107.9	31.2241	11.2364	0.602397	0.780892		RBM8A	32669.5	33642	22.5964	12.3784	0.648359	0.839567		SRPK2	17354.9	16751.1	7.95734	9.9742	0.0632601	0.0828566		OPA1	39723.7	38165.2	13.729	3.25665	0.318434	0.405376		KBTBD11	11771.4	12134.5	11.5841	18.5249	0.555653	0.704776
JOSD2	1402	1473.36	31.0214	40.3581	0.594524	0.77204		SAMD1	2285.1	2236.16	31.137	30.2112	0.699891	0.904914		PRCC	1722.03	1857.84	48.0555	25.0638	0.60261	0.781038		POLR3C	8089.34	8181.59	7.89912	12.1831	0.648849	0.839642		SUMO3	2880.29	2564.6	27.2578	19.0221	0.0633958	0.0830205		CCNH	1553.12	1350.64	28.533	35.2606	0.318595	0.405513		ZNF652	1122.68	1191.45	29.5025	23.3527	0.555686	0.7047
CEP41	4749.64	4890.11	20.6999	18.4683	0.594663	0.772093		CELF1	50036.8	49706.1	9.86643	8.66256	0.699979	0.904876		HYI	18500.7	19308.1	26.5121	16.1517	0.60272	0.781051		CPB1	657042	570667	97.198	106.635	0.648754	0.839659		NELFCD	11141.8	10059.8	24.5968	11.1286	0.0634119	0.0830278		CRPPA	4226.47	4607.17	24.128	17.5203	0.319188	0.4062		NUDC	93471.3	90634.8	15.7612	8.20973	0.555853	0.704795
ZNF24	11585.2	11833.5	15.0634	12.9522	0.5947	0.772013		FKBP1A	116339	118300	24.0858	23.7185	0.700019	0.904778		SHANK3	2206.81	2065.61	35.8549	43.179	0.602885	0.781136		LRPAP1	32884.1	31834.4	23.747	21.3685	0.648542	0.839663		SNX12	32196.8	33832.2	11.549	13.7656	0.0636782	0.0833627		SETD3	10927	10604.4	9.36046	4.75646	0.320108	0.407303		SLC2A13	7792.68	8628.48	44.9226	53.4506	0.556358	0.705318
CDCP1	14339.2	13951.6	18.4114	21.9582	0.594969	0.772234		PFN1	187406	184725	20.8383	19.975	0.700038	0.904652		CDC42EP3	611.981	662.657	44.7084	37.738	0.603302	0.781546		EXOSC10	10331.6	10583.6	18.6797	8.17942	0.649389	0.839782		VWA5B2	81666.5	90521.1	25.8181	23.0046	0.0642394	0.0840834		TXNRD3	4521.82	4168.88	23.8836	14.6215	0.32072	0.408015		CC2D1B	9151.85	8915.93	11.0636	14.0943	0.556427	0.705289
CHORDC1	24543.1	25383.1	24.8886	11.1178	0.595191	0.772394		RFK	10595.9	10697.1	13.1701	14.4696	0.700771	0.905448		BUD13	3929.29	3767.98	22.1681	20.9232	0.603503	0.781676		RPS17	89555.2	91921.7	19.6329	17.5374	0.64933	0.839846		TEX264	12076.9	10745.4	27.7698	16.4985	0.0643582	0.0842248		THAP12	963.42	790.415	57.6266	23.452	0.321587	0.40905		TIA1	20694.8	21641.1	18.1855	25.7133	0.556437	0.705184
PATZ1	2187.4	2079.94	27.8979	35.6517	0.595487	0.772649		AMACR	25204.5	25782.2	31.672	34.1641	0.700787	0.905319		LARP1B	2351.7	2246.16	26.9978	24.0274	0.603697	0.781797		ZBTB1	2924.05	3177.92	64.0705	58.2739	0.649279	0.83992		PSMA1	219765	213343	6.62219	8.77706	0.0643862	0.0842475		WDR43	15019.3	14357.9	11.2847	10.3325	0.322038	0.409556		PIBF1	5494.54	5687.73	13.561	19.5715	0.556607	0.705283
WBP4	1198.99	1262.2	29.2706	50.901	0.595513	0.772555		KCNJ8	2172.13	2099.3	43.2001	43.9181	0.700851	0.905251		SLC29A2	1009.15	876.002	57.1084	36.9719	0.604105	0.782197		HMBS	9364.65	9616.57	20.3204	14.084	0.649676	0.840015		ARNT	1385.69	1525.3	22.4643	27.6165	0.0645524	0.084451		TTC17	7298.67	6652.58	11.1972	27.8586	0.322805	0.410463		PHF8	5102.82	4867.6	22.7997	17.8548	0.556841	0.705462
CPS1	1283.06	1383.62	32.5112	75.6733	0.595923	0.772958		HPCAL1	19884.6	19659.3	16.2548	16.4022	0.700872	0.905128		NDUFAF1	16218.2	15636.7	21.6627	18.301	0.604357	0.782393		MED31	159.651	147.424	49.8706	50.0302	0.649787	0.840019		SLC17A5	11663.9	9351.02	50.5351	24.293	0.0645592	0.0844458		PDPR	21018	21740.8	9.55687	6.87538	0.323265	0.410979		TMEM214	11535.7	11795.8	11.2508	7.83191	0.556966	0.705502
NOL9	5897.69	5763.82	15.7975	16.2483	0.596032	0.772972		MTFR1L	15410.1	15235.5	15.4439	17.8453	0.700913	0.905031		PDE4D	4244.84	4018.4	30.8841	23.0345	0.604436	0.782365		DICER1	10300.8	10424.4	8.79273	9.5385	0.650268	0.840222		SMG5	2569.66	2839.18	24.8269	23.2715	0.0646036	0.0844898		TRIM14	1153.34	1374.37	26.6424	33.2089	0.323355	0.411025		SVIP	10597	9775.6	38.8392	29.2271	0.557003	0.705433
XPC	8116.57	7969.93	12.6321	12.414	0.596126	0.772965		TANK	7712.72	7623.34	16.2493	17.5301	0.701196	0.905246		CDK11B	17473.9	17094.6	13.3185	7.11421	0.604513	0.782335		NUP62	11120.8	11335.1	14.597	9.94485	0.650192	0.840263		EOGT	6608.04	7631.27	38.7013	20.9967	0.0647666	0.084689		NCBP2AS2	958.438	806.947	41.7304	41.1782	0.323469	0.411102		PTPRA	5638.65	5826.4	12.2465	20.4302	0.557038	0.70536
TPR	29154.6	28892.7	5.78907	9.25189	0.596213	0.77295		ZNF593	854.53	884.098	50.0004	38.0742	0.701198	0.905098		AMER3	2287.99	2464.09	36.4248	33.9078	0.604632	0.782358		TFE3	2471.77	2304.5	42.3464	32.4464	0.650472	0.840345		ITGB5	2157.79	2618.2	36.3696	30.2834	0.0647967	0.0847142		FOXJ2	1343.18	1590.54	40.7697	34.1174	0.323729	0.411365		SLC49A4	382.668	459.879	49.0297	36.8608	0.557642	0.706007
COQ10B	4070.11	3890.84	31.0335	29.083	0.596266	0.772889		KIN	2097.59	2141.77	28.058	32.4827	0.701355	0.905151		CAMK2G	8595.92	8997.53	28.4529	19.0721	0.604843	0.782502		KPTN	1771.11	1853.95	35.2444	26.4798	0.650585	0.840353		ARPC2	85071.9	89642.8	13.4194	8.168	0.0649771	0.084936		KCNJ11	6634.27	7207.88	26.1846	14.4345	0.324636	0.412448		LTN1	11523.8	11208.6	13.2683	11.3724	0.557752	0.706029
SUGP1	6422.4	6522.67	10.6266	12.5338	0.596375	0.772903		RNF146	3625.93	3740.86	40.9754	24.011	0.701468	0.905146		KIAA1143	4672.43	4478.19	23.9546	19.9149	0.604894	0.782438		CLCC1	30158.2	29465.5	17.5572	9.62933	0.650183	0.840391		UBOX5	317.535	394.348	51.5615	56.329	0.0650622	0.0850331		MPI	23531.7	22211.2	15.6299	12.3925	0.325536	0.413523		ANAPC2	5873.87	5585.07	23.0552	23.2377	0.557821	0.706
DYNC2I2	950.18	980.989	20.9124	31.0884	0.596531	0.772977		STX2	3595.07	3661.64	24.3494	29.829	0.701545	0.905095		PEG10	13636	15575.7	87.6677	34.0103	0.605014	0.782463		PCSK1N	85194.4	93497.9	72.661	61.8335	0.650907	0.840489		EIF4A1	260282	272393	10.18	14.4515	0.0651205	0.0850953		NR2C2AP	2743.69	2986.39	29.6266	10.8428	0.325544	0.413464		ARSL	10589.5	10233.9	13.7961	19.8435	0.557832	0.705896
RBM42	9857.94	10059.3	14.0195	15.6443	0.596755	0.773138		TIMMDC1	10987.6	11096.7	13.5163	15.4248	0.701662	0.905096		CHPT1	4615.59	4343.55	35.9148	24.2178	0.605259	0.78265		ADH5	81552.1	82351.2	6.57123	12.0325	0.650843	0.840546		CEBPZOS	4301.63	6830.17	43.059	43.4909	0.0653582	0.0853917		CAB39L	3567.43	4103.25	46.919	22.221	0.325584	0.413447		FAR1	4492.61	4305.52	19.6046	19.3843	0.55817	0.706207
PPIE	12449.4	12615.1	8.88121	11.9222	0.597013	0.773345		SH3GL1	20694.6	20849	9.87012	12.0732	0.70171	0.905008		MTIF3	6022.49	5805.02	20.9144	29.8353	0.605288	0.782558		FBXL8	12286	12607	19.7904	14.529	0.651457	0.84106		NSUN5	6291.32	5802.43	18.7597	18.8926	0.0655124	0.0855789		UBE2F	3647.48	3788.57	10.5049	8.00867	0.325778	0.413625		SLTM	23926.6	24450.7	11.3243	6.24276	0.558311	0.706268
UTP23	1208.57	1142.65	35.3111	46.0697	0.597047	0.77326		SPIN1	4875.41	4816.9	16.7635	18.4074	0.701998	0.905229		NIFK	7581.96	7169.14	33.5931	15.9058	0.605451	0.782639		FCF1	6245.83	5774.05	58.455	24.4417	0.651982	0.841598		POT1	597.084	695.518	27.5951	51.4542	0.0656049	0.0856856		LIN7B	7898.32	8831.61	41.769	9.34574	0.325994	0.41383		NTAN1	1814.79	1653.22	45.8443	29.6322	0.558726	0.706675
SLC1A4	8908.58	8611.12	23.5831	22.2256	0.597689	0.773964		PYGO2	2305.3	2256.05	31.125	30.1715	0.702012	0.905098		TMSB10	7524.45	7956.68	26.4735	78.6637	0.605469	0.782533		NUDT4	15922.7	16457	25.6843	17.1839	0.653504	0.841748		CPSF3	19258.5	17783	19.6694	7.29003	0.0657372	0.0858441		ZBED3	4242.8	3783.54	13.002	25.9488	0.326205	0.414029		IREB2	1030.57	1121.95	33.4737	48.6662	0.558891	0.706768
METTL2B	47070.4	45436.9	24.8336	19.9759	0.597717	0.773872		RPS23	220938	223353	11.9942	20.774	0.702119	0.905086		NUP50	13132	13516	17.9832	9.53455	0.605648	0.782634		CAPS	39727.7	37451.3	43.3602	39.3576	0.65364	0.841785		DOP1B	14058.5	12567.1	26.6334	18.8787	0.0660862	0.0862857		PLXNA3	3564.22	3152.8	29.1142	30.2091	0.326657	0.414534		TRUB1	10874.1	10676.8	8.31786	8.88166	0.559213	0.707057
EMC6	17819.2	17162.7	26.0621	24.5648	0.598149	0.774303		RABGAP1	12675.2	12756.8	8.59281	10.3723	0.702507	0.905436		NOP14	6949.88	6540.25	36.3959	17.2648	0.605731	0.782612		RPS8	413096	427866	27.1635	20.9143	0.653486	0.841864		NCBP2AS2	889.289	1049.59	41.2463	42.7558	0.0662798	0.086524		PSPH	34722	36773.5	9.94313	15.4397	0.327099	0.415026		ADPRH	3345.83	3668.72	44.5074	36.2043	0.559237	0.70697
UQCRC2	91771.7	90379.9	10.0042	14.8735	0.598287	0.774353		CD81	6505.26	6644.67	32.3484	27.0821	0.702517	0.905298		VAMP5	3028.02	2830.46	35.3397	34.8945	0.605947	0.782761		FDFT1	7764.41	7379.64	34.0814	33.6325	0.65233	0.841908		IGFBP2	23353.4	18645.3	50.6381	40.6351	0.0664008	0.0866677		CHMP7	6256.14	6481.31	7.07027	9.20642	0.327152	0.415025		CEP131	2339.91	2496.02	29.9066	31.5656	0.559509	0.707197
TSSC4	7626.82	7776.96	13.4114	16.2628	0.598508	0.77451		ADAM10	32201.5	32644.1	20.6667	17.8836	0.702559	0.905202		GPNMB	12203.8	10356.3	92.4588	76.2688	0.605954	0.782641		C9orf72	3685.05	3871.1	39.0094	17.6998	0.652666	0.841923		METTL2A	1630.92	1827.32	25.9449	36.5917	0.0664234	0.0866827		COQ3	3132.67	3390.75	24.254	14.866	0.328354	0.416481		THOC5	10480	10711.7	9.19916	12.2771	0.559627	0.707229
CDH11	919.073	997.411	57.0643	41.2057	0.598706	0.774638		EIF5A2	4127.93	4191.79	21.5044	17.4676	0.702941	0.905545		BCL2L1	11303.2	10747.7	30.2945	16.7182	0.606142	0.782753		MAT1A	9166.19	9501.56	27.2188	27.2582	0.653229	0.841951		STX3	69076.7	57201.5	44.2111	19.3748	0.0664855	0.0867494		NF1	8093.27	7794.07	12.7948	4.39247	0.328374	0.416438		PPP6R2	18407.3	18945.7	7.94629	21.1231	0.5597	0.707205
PRKAA1	40161.6	40676.7	9.23604	6.70822	0.598732	0.774544		LCN2	18868	20489.2	130.511	101.691	0.702958	0.905417		LONP1	50681.5	47018.9	44.9379	12.0923	0.606306	0.782836		CPA1	543432	467959	104.191	111.067	0.652501	0.841989		RALB	17694.3	16446.2	16.6444	19.7324	0.0665509	0.0868204		SLC7A4	1170.9	1496.87	81.3717	36.3523	0.32839	0.416389		MLST8	5461.36	5790.59	26.5331	29.787	0.560081	0.707568
GATAD1	1045.05	998.109	25.0081	45.6241	0.598743	0.77443		NTAN1	1685.19	1728.65	33.2054	37.8481	0.703149	0.905513		RTKN	1540.08	1437.68	33.9993	34.9804	0.606371	0.78279		GTPBP1	19120.4	19671.4	22.3	10.3077	0.653157	0.841998		XKR4	127.92	70.0261	41.88	74.0282	0.0667731	0.0870959		LMCD1	16702.2	19660.2	59.9072	19.8981	0.328745	0.416769		EXT1	3198.5	3076.25	14.5656	23.7066	0.560509	0.707992
DTD1	21831.7	21351.4	15.6038	14.396	0.598841	0.774428		SGPP1	5095.55	5174.15	21.496	22.9899	0.703312	0.905572		OAS3	9170.04	9636.59	29.7239	37.8289	0.607093	0.783592		SERPINF1	13941.6	15101.1	55.2117	100.815	0.653481	0.841998		TELO2	2699.63	2285.72	39.1865	21.7302	0.0668153	0.0871364		ACTL6B	12374.4	13230.1	21.8641	10.9547	0.329038	0.417071		AFDN	34928.1	34171.1	9.26015	12.2051	0.560696	0.708111
YEATS4	5666.39	5795.38	15.6726	17.9247	0.599223	0.774794		CD200	15804.9	15379.2	39.7802	38.1541	0.703328	0.905443		EPC1	1548.29	1621.39	24.7322	34.61	0.607207	0.78361		SIPA1L1	8087.32	8252.69	15.5228	11.7465	0.652638	0.842027		HDHD3	33843	36767.3	21.3949	15.3839	0.0668963	0.0872276		CPEB2	1267.77	1586.05	44.1015	32.5204	0.329729	0.417878		UBE2B	1467.74	1587.67	34.5685	33.9615	0.561	0.708378
FZD6	761.661	710.223	42.9743	50.4706	0.599936	0.775587		DNMT3A	1448.32	1483.56	34.3028	35.1079	0.704091	0.906275		NCBP2AS2	965.061	1051.93	51.9561	41.9192	0.60756	0.783935		SELENOI	11643.4	11322.6	19.0405	27.2766	0.652986	0.842057		IBTK	1769.43	2257.29	67.7873	35.0162	0.0669496	0.0872827		PLPBP	49428.2	47745.6	9.76155	7.22891	0.330097	0.418276		JAM3	16609.6	17491.9	20.901	30.7192	0.561013	0.708277
SQSTM1	74813.7	69739.1	48.8078	41.161	0.60004	0.775594		EIF3L	84331.4	84708.1	5.67414	7.72436	0.704131	0.906177		TBL3	10776.5	10280.6	28.5157	14.6507	0.607567	0.783815		POLR1G	5432.11	5685.93	36.1511	17.191	0.653422	0.842061		C5orf22	3550.01	3129.71	29.6303	23.3297	0.0670511	0.0874005		BAG5	6747.22	6477.45	11.2215	8.79023	0.330161	0.418288		CRABP1	11443.2	18806.5	158.73	178.64	0.561179	0.708369
BRD1	5198	5317.07	16.3249	14.1774	0.600127	0.775578		CCDC91	9904.91	9836.73	9.8482	10.3637	0.70474	0.906811		LRRC8D	2190.64	2288.37	27.1673	21.6584	0.607618	0.78375		CPNE8	4227.22	4103.87	21.6879	23.3004	0.653105	0.84207		TPM1	32496	18248.3	114.101	33.5231	0.0672424	0.0876353		ANKFY1	26482.6	25752.2	9.30826	3.86762	0.330271	0.418358		VPS4B	34555	35148.3	8.32189	7.15782	0.561757	0.708982
NEDD8	22978.6	21954.5	32.6141	19.6966	0.600133	0.775457		RNPS1	34107.6	33852.1	10.4562	11.7479	0.704863	0.906818		SEC23IP	23622.3	24241.1	16.1917	8.86656	0.607687	0.78371		TYMP	38111.5	35301.2	55.8384	49.3767	0.652949	0.842149		NAV2	6994.99	6311.63	23.8257	23.802	0.0672725	0.0876601		MRPL47	15592.6	14991.1	8.69416	10.1222	0.330289	0.418312		MFSD5	3435.46	3730.71	37.285	39.4074	0.562235	0.709468
ELMOD2	31067.9	31556.2	10.8937	12.3238	0.600768	0.776149		ERAP1	21831.9	22261.6	28.4887	28.3149	0.704911	0.906731		ULK3	4535.93	4346.2	25.082	27.7951	0.607853	0.783795		UAP1L1	11723.9	12121.3	25.8246	19.7121	0.654145	0.842296		SCARB2	257826	224259	33.3461	17.8614	0.0672917	0.0876706		KRT6C	26749.4	36716.2	51.7813	78.3724	0.330339	0.418306		CCS	34409	33107.5	19.0559	14.4688	0.562458	0.709632
INPP5K	3721.27	3613.46	20.5074	20.5488	0.600897	0.776188		TOP2B	25703.8	25867.3	8.64556	10.2254	0.705015	0.906715		SUPV3L1	17403.4	16733.1	23.8318	13.6596	0.607931	0.783766		CELA2A	69930.9	57095.7	140.737	119.762	0.654402	0.842487		ACADSB	61914.9	70421.2	34.3603	22.0563	0.0678741	0.0884148		TAMM41	4164.89	3996.77	8.6263	10.8899	0.330436	0.418359		HSPA6	17296.7	15941.6	39.1447	23.7754	0.562513	0.709583
ENSA	1702.89	1614.87	32.6718	35.4207	0.600992	0.776182		PSMB1	83982	83463.5	7.76092	10.9815	0.705149	0.906737		ATP6V1E1	138434	144866	28.8287	14.256	0.608375	0.784209		C8orf33	8486.96	8899.36	37.5484	21.1196	0.654566	0.842559		SLC1A4	7567.13	8611.12	34.5195	22.2256	0.0680651	0.088649		IGKC	216.205	165.628	64.8302	55.2106	0.330819	0.418774		ATP6V1D	65577.5	62253.5	22.3072	28.5102	0.562828	0.709863
RAB18	52986	54070.6	14.8796	10.2496	0.601095	0.776187		RBM33	5506.16	5564.42	14.3878	16.9859	0.705356	0.906853		LETMD1	26192.1	24620.7	37.3233	17.9628	0.60844	0.784163		EXOC6B	9171.88	9395.89	18.8949	10.6297	0.654696	0.842587		RPRD1A	15495.9	14141.3	22.5773	10.5072	0.0686261	0.0893649		FGD5	459.52	539.585	42.697	34.6474	0.330961	0.418886		THEM4	1198.32	1282.41	31.2644	30.9234	0.562836	0.709756
LYRM2	4926.85	5229.17	44.3216	32.1082	0.601172	0.776158		CDH11	968.09	998.746	42.799	43.163	0.705579	0.906989		EP300	4451.32	4631.19	23.6351	16.6999	0.608624	0.78427		ROGDI	14828.1	15225.9	20.4489	16.2092	0.654911	0.842724		TPST2	4301.97	3534.67	36.3243	82.4192	0.0688467	0.0896372		TDP2	10280.5	10839.6	12.9767	12.6378	0.33134	0.419296		NIPSNAP3B	5823.8	6374.89	16.0344	70.4517	0.562899	0.709717
RNF169	4130.68	4311.11	29.1526	34.3362	0.601269	0.776154		YIF1B	8551.38	8657.85	17.2048	19.5521	0.705593	0.906857		PPP2R5B	3729.14	3923.62	30.8053	15.2461	0.608749	0.784301		DGKA	5120.67	4930.81	28.6376	18.8704	0.655262	0.842759		PDE5A	8600.89	9366.66	22.339	15.2546	0.0691362	0.0899994		EPM2AIP1	22114.6	21071.3	10.4864	12.6302	0.331567	0.419513		TPST1	2536.61	2424.38	17.2622	28.7388	0.563214	0.709998
MRPL50	19675.3	20397.9	25.8691	25.6136	0.601282	0.776043		CUEDC1	2581.67	2627.76	24.1573	27.3404	0.705788	0.906959		MLYCD	21811.9	20903	25.8421	15.4924	0.609039	0.784545		GBF1	19328.6	18971.4	14.2493	9.46375	0.655076	0.842797		VARS2	5631.18	5381.11	6.95934	22.5366	0.069259	0.0901443		AMY2A	37960.6	5469.71	231.787	96.6931	0.331921	0.419892		GTF2E2	2402.2	2223.77	39.2467	21.993	0.563468	0.7102
PTK2B	1299.38	1204.77	50.2639	47.9472	0.601752	0.776522		VPS13B	3148.55	3080.97	34.4466	23.5811	0.705809	0.906836		PABPN1	28660.3	29916.3	27.407	10.8316	0.609835	0.78544		ZNF652	996.221	1060.24	43.0486	31.7541	0.655434	0.842841		PARD3B	2967.38	3627.75	40.6853	40.0032	0.0697347	0.0907484		LENG1	5343.4	5012.11	19.9929	10.8478	0.331931	0.419835		SMPD3	10613.5	10046.4	19.9133	36.5213	0.563724	0.710406
POLR3F	7600.42	7706.3	9.81413	10.1213	0.602125	0.776875		C1D	2899.48	2973.13	25.413	37.3487	0.70602	0.906957		CCDC134	3308.74	3191.78	21.7681	17.3603	0.610134	0.785696		DDAH2	43983.8	42363	28.4806	18.3929	0.655236	0.842864		CRKL	66901.9	64250.4	9.31477	11.6209	0.0698211	0.0908458		OMA1	1765.21	1907.37	20.958	17.1562	0.331979	0.419827		COQ5	11710.4	12009.9	11.2506	13.4301	0.563988	0.710621
RSU1	38801.2	37650.1	20.6564	24.5904	0.602643	0.777415		ATPAF1	9042.57	9122.43	12.0791	14.1839	0.706125	0.906942		CSTF2	17268.5	16895.7	13.0009	14.4836	0.610147	0.785583		GGT5	20956.5	19450.7	53.7891	61.9447	0.656172	0.843093		AIP	37933.8	35475.3	16.3379	12.7679	0.0699764	0.0910328		KRT2	167794	149187	29.1213	28.4809	0.331991	0.419772		MBTPS1	4794.5	4581.81	20.629	22.5389	0.564216	0.710792
LIN54	846.584	890.097	33.2051	39.6786	0.60287	0.777579		TCEAL6	877.599	909.191	48.3883	47.1464	0.706357	0.90709		SPATA20	11266.8	11807	29.7284	18.9161	0.610661	0.786115		TBC1D15	20126.4	19689.5	16.907	9.07428	0.656026	0.843183		AP2S1	105691	98431.1	17.1782	14.8443	0.070284	0.0914179		CDK5	26318.2	25064.5	16.1308	6.91487	0.332701	0.4206		GPANK1	3882.65	4371.07	54.127	41.6299	0.564347	0.710838
AP1S2	16652.4	16100.7	23.4453	24.9905	0.60313	0.777786		GCK	5145.93	5224.92	21.0481	24.4371	0.706985	0.907746		PQBP1	18631.3	19473.6	27.7663	22.3015	0.610723	0.786065		PCSK2	93573.8	89122.5	36.5621	28.3202	0.655825	0.843204		DUSP26	1986.56	2809.67	54.4953	32.9277	0.0706665	0.0919002		KIF16B	8176.2	8918.07	23.6813	19.1676	0.33284	0.420707		ARNT	1467.92	1385.69	28.2202	22.4643	0.564371	0.710751
SBNO1	4467.47	4565.77	15.6134	15.3923	0.603154	0.777689		STAT5A	3476.44	3378	40.6069	36.5888	0.707027	0.907651		HNRNPM	289235	294541	11.4368	6.79309	0.611418	0.78683		PTPRE	2879.11	2777.12	25.1632	31.6572	0.656154	0.843208		SLC39A10	5644.46	4509.93	25.6382	113.168	0.0708112	0.0920733		PSEN2	43107.4	45834.4	19.7273	10.711	0.332932	0.420754		CEP63	1427.32	1165.21	60.0967	69.5407	0.564486	0.710779
TGFB1I1	5179.3	4818.54	51.198	36.6227	0.604004	0.778656		CUL4A	14272.1	14171.3	9.80262	11.3688	0.707112	0.907611		IDH1	102311	106844	27.8734	10.5296	0.611657	0.787008		UBR5	16050.6	16351.3	14.4079	10.4183	0.65595	0.843225		ITCH	9080.22	9375.23	7.57302	9.29662	0.0709328	0.0922161		PDE5A	8252.1	9141.04	17.2594	27.6122	0.332995	0.420764		B3GNT2	1917.69	1624.87	55.9818	52.0029	0.565109	0.711446
ZSWIM8	7418.16	7595.84	17.2113	15.3952	0.604107	0.77866		PRKCA	20194.8	20440.6	16.8073	19.3927	0.70713	0.907484		SLC27A2	7480	7130.5	29.1796	18.283	0.611893	0.787181		HPS6	7585.86	7757.08	17.3399	13.1146	0.656487	0.843358		BORCS8	7080.11	7682.51	19.4925	23.391	0.0709626	0.0922397		LIPH	1148.17	1389.01	7.81939	38.5527	0.333	0.420701		RAB28	7533.05	7075.27	32.5062	16.4479	0.56523	0.711481
KAT2B	2315.2	2228.36	24.7608	28.1016	0.604179	0.778624		LANCL1	49052.4	48499.4	16.0375	17.6052	0.707153	0.907363		RGPD5	1920.52	2056.71	41.6854	32.2582	0.612232	0.787488		SCARB1	6810.93	7060.77	25.9648	37.0568	0.65676	0.84357		MANEAL	5228.9	5757.9	25.2606	19.2395	0.0710628	0.0923546		DGLUCY	51496.6	45748.1	29.5704	28.814	0.334962	0.42311		NUP35	21989.2	22423.1	9.95404	7.37243	0.565254	0.711393
DDX24	13629	13293.7	18.0933	12.3319	0.604202	0.778526		SLC25A34	5535.79	5361.18	34.713	29.5065	0.707349	0.907465		RAB11FIP5	4833.29	4956.25	15.308	17.488	0.612236	0.787363		SIRT2	8311.83	8485.68	16.1673	11.2322	0.657014	0.843618		PPP1R14C	3778.16	3100.07	44.9217	44.4419	0.0711242	0.0924193		GBP1	2009.24	2548.4	40.5901	36.8622	0.335026	0.423121		DTX3L	8980.87	9290.37	16.3809	15.485	0.565257	0.71128
ATG4C	1898.67	1819.1	30.3057	27.2515	0.60442	0.778678		GSTM3	293832	289570	21.7928	20.7208	0.707969	0.90811		NQO1	13201.6	11875.7	62.0726	55.8218	0.61227	0.787277		SLC35A1	2526.65	2410.03	35.6987	26.1128	0.656974	0.843706		RAB39B	17252.1	19129.3	27.3877	19.3596	0.0712963	0.0926276		TOR4A	1024.84	1215.87	31.5301	25.8762	0.335177	0.423242		ETV6	1837.98	1955.6	23.4547	39.8081	0.566051	0.712162
SLC38A4	4010.79	3765.3	44.4204	38.2382	0.604707	0.778919		TBC1D17	16423	16530.3	8.94368	10.6617	0.708067	0.908086		OTUD6B	5688.53	6001.99	34.6725	14.8673	0.612458	0.787388		SPIRE1	1989.07	1923.36	24.1668	23.4582	0.657412	0.843851		F8A1	8434.77	8048.42	10.929	13.097	0.0713475	0.0926788		HMGN3	740.534	632.758	45.3721	31.2472	0.335651	0.423771		APAF1	3405.82	3541.45	18.066	19.8519	0.566089	0.712092
CCDC92	5759.43	5604.4	19.416	17.8625	0.604728	0.778817		CDC23	8351.88	8409.02	9.66866	10.7094	0.708299	0.908234		LSM1	752.019	907.638	93.0125	48.4288	0.612614	0.787458		SOWAHC	3630	3742.47	23.7905	19.1293	0.657641	0.843866		LLPH	3092.07	2700.83	31.7223	29.7392	0.0715749	0.0929588		MACC1	3359.97	2883.79	23.2071	21.4865	0.335846	0.423947		PMVK	54895.9	56438	13.9611	11.2651	0.566753	0.71281
RAB29	14269	13850.3	21.071	20.5047	0.604978	0.779011		TMEM184C	3927.9	3879.92	17.1575	18.4806	0.708566	0.908427		RBM6	7020.83	7426.68	36.2693	18.7786	0.612761	0.787518		HSCB	5387.86	5261.12	18.0541	15.6835	0.657996	0.843904		REG1A	10681.8	29616.2	210.474	119.858	0.071597	0.0929723		B4GAT1	26047.2	28573.2	28.7933	17.7814	0.336158	0.424271		PRKCD	20478.6	21261.4	17.2406	19.4021	0.566919	0.712901
GPN3	6155.3	5863.5	35.3886	17.9834	0.605221	0.779196		SLC2A8	2646.2	2602.43	23.6165	23.0149	0.708607	0.908329		WLS	10397.4	10081.4	18.1896	23.4455	0.612774	0.787406		CELF1	49008.8	49985.1	15.5969	7.9511	0.657568	0.843912		DTNBP1	2903.46	3155.62	21.0102	20.6661	0.0717552	0.0931623		SORBS1	7077.03	7730.21	29.3202	14.9767	0.336812	0.425026		GNG4	1090.34	1023.25	29.8948	28.761	0.567597	0.713635
EBF3	704.445	617.6	75.5024	46.464	0.60559	0.779542		SNAP29	13382.8	13517.7	14.7413	14.9501	0.708832	0.908469		MICU2	2666.93	2584.12	18.1938	17.543	0.613192	0.787812		DENND1A	7006.5	6330.7	76.4078	18.4264	0.657896	0.843916		PSMD2	69337.3	67124.5	8.02333	6.69945	0.0718281	0.0932416		SELENOM	479.166	614.559	55.2169	39.0091	0.337177	0.425416		RBM34	7208.09	6828.08	26.843	21.0481	0.567652	0.713588
AKAP10	4247.95	4327.7	12.7836	17.3692	0.605596	0.779421		PPIA	505634	500777	14.4171	13.822	0.708866	0.908362		SURF6	2540.59	2769.86	35.8199	36.9048	0.613529	0.788116		NAV2	6097.68	6283.96	22.0485	23.4505	0.657384	0.843953		POP1	9482.9	10089.7	16.4306	9.73499	0.0718818	0.0932959		KCTD16	1054.11	1178.1	38.9003	15.8603	0.337351	0.425566		TPI1	962564	921021	20.6284	21.236	0.568158	0.714106
VWA7	2644.96	2479.87	42.6964	33.8498	0.605638	0.779347		MISP3	2628.64	2580.77	25.9732	28.3653	0.709049	0.908447		ANO10	6001.86	6183.13	18.8426	13.0734	0.613619	0.788101		SRI	140568	138330	11.791	14.7305	0.65788	0.844033		TRMT2B	1942.42	2270.94	32.6057	32.989	0.0726694	0.0943026		CENATAC	427.638	369.305	25.7833	40.1179	0.337365	0.425513		MEST	32760.4	30039.4	34.167	54.7214	0.568256	0.714112
GALNT12	8308.99	8553.33	20.3938	24.7589	0.605831	0.779468		PTP4A1	12101.3	11981.6	14.3546	15.2289	0.709227	0.908525		STMN3	3682.06	4031.88	53.6501	29.4651	0.61363	0.787985		RPL8	367580	377717	21.2002	17.7886	0.658859	0.844316		CABLES2	1037.54	755.37	38.3986	67.2854	0.0729596	0.0946636		TNS3	13190.5	12403.2	17.5824	13.0654	0.338273	0.426588		BICRAL	1401.08	1309.34	29.4643	33.1752	0.568325	0.714081
RTL8C	7027.55	7427.91	41.1283	35.9156	0.606048	0.779618		MFSD9	944.11	914.228	36.4256	37.0599	0.709564	0.908808		ZC3H7B	5652.59	5797.13	15.8333	13.0015	0.61364	0.787869		RPS24	42279.5	43913.3	29.8652	22.7637	0.658824	0.84441		PIP4P2	10408.7	9428.37	23.5252	23.0777	0.0730044	0.0947061		PDCD4	48107.2	45418	12.9288	15.1384	0.338657	0.427002		PNPLA2	1389.58	1564.57	30.1257	42.3476	0.568421	0.714084
TRAPPC4	17815.8	18125.2	12.3102	13.2088	0.606203	0.779689		CBWD2	3495.45	3544.77	21.7272	18.7839	0.709603	0.908708		RNLS	5247.53	5398.09	17.5935	16.8257	0.613642	0.787741		PCMTD1	6768.62	6938.6	18.9755	19.5662	0.658779	0.844491		MRPS26	15732.3	14994.9	11.404	12.8324	0.0734597	0.095281		NFX1	1916.11	2069.93	22.4481	16.3866	0.3387	0.426986		EFR3B	4558.57	4386.41	16.832	21.0082	0.569243	0.714999
SPATA5L1	2962.22	3040.95	18.6723	21.1525	0.606211	0.779571		CWC27	5298.43	5246.34	14.2758	15.0912	0.709631	0.908594		SERPINB9	24712.6	23636.8	27.0819	21.978	0.613842	0.787868		DYNLL1	60422.7	62240.8	22.9232	21.3974	0.658614	0.844558		MDP1	32695.5	34629.9	13.6316	17.7653	0.0735109	0.0953318		STRN3	16609	16215.7	7.66373	4.17946	0.339378	0.427771		PGD	334197	328552	8.309	7.54697	0.569334	0.714995
CCDC59	5852.54	6014.48	18.3978	24.2525	0.606217	0.77945		ATXN2	12183.9	12074	11.7178	16.0731	0.709698	0.90853		SNRPA1	54362.8	56314.2	22.7424	8.30109	0.614025	0.787974		MAP3K21	1425.91	1283.64	60.5938	36.7491	0.658766	0.844613		PSME3	24519.7	23035.4	15.1564	14.3513	0.073697	0.0955574		RALB	17934	16896.3	19.2575	9.77632	0.339708	0.428115		FKBP11	23046.4	25320.6	33.317	63.5283	0.569937	0.715634
EMC7	20588.3	20142.2	15.7837	13.6182	0.606384	0.779537		JADE1	530.857	520.302	29.3714	29.1493	0.709737	0.908431		CMPK2	8247.21	7896.2	26.0927	27.2788	0.614119	0.787965		BMS1	11338.3	11798.6	32.0363	14.1929	0.659231	0.844653		DMBT1	13519.7	6722.18	130.035	118.602	0.0740179	0.0959577		ZFYVE27	4720.11	5046.13	22.4056	11.1016	0.339722	0.428063		INTS3	10245.7	9914.28	16.3842	13.3879	0.570161	0.715798
VPS11	19043.3	19475.9	16.9873	8.67284	0.606532	0.779599		CNRIP1	13778	13973.6	19.6856	22.9617	0.709799	0.90836		HEBP1	80018.9	76428.6	28.1009	20.1267	0.614404	0.788201		TPM2	4455.79	3835.03	93.394	99.3438	0.659743	0.844892		SMAD2	11412.3	10561.9	18.7734	17.3253	0.0740496	0.095983		GNE	13134.3	13748.7	13.4416	9.59917	0.34003	0.428381		FMO5	3152.24	2793.56	58.867	40.7913	0.570312	0.71587
CMBL	79160.1	76590.8	24.3398	12.4138	0.606911	0.779957		MBD3	2334.87	2296.43	22.7923	27.5106	0.709811	0.908227		BTF3	35256.8	33033.9	40.0211	14.9963	0.614408	0.788076		NUDT16	27193.4	27847.2	18.0765	20.0453	0.659603	0.84499		SDF4	21774.6	24094.8	27.4022	17.1657	0.0741581	0.0961079		MT-ND5	15931.4	17443	26.0084	19.6438	0.340109	0.42841		RTF1	21854.6	22486.3	9.11558	20.5713	0.570594	0.716106
DMAP1	8711.55	8548.82	13.4657	13.1881	0.606975	0.779911		CASC3	2432.87	2492.06	28.9718	44.0195	0.709868	0.90815		RPL30	122161	113879	43.0952	14.2576	0.614526	0.788097		EPM2A	8827.58	8588.16	18.5431	23.5143	0.659725	0.845008		PANK2	6286.87	6658.56	13.8668	17.0071	0.0742231	0.0961762		PAK1	18947.8	18175.1	14.7037	4.4192	0.340709	0.429095		ZFC3H1	337.666	300.383	37.9189	49.8074	0.57063	0.716034
GAPDH	1.63623e+06	1.674e+06	17.1207	11.0683	0.607052	0.779882		PPP1R37	4110.4	4159.89	18.3122	16.6014	0.709989	0.908155		KAT6A	1437.01	1572.7	48.1956	82.7202	0.614526	0.787967		BICRA	2422.27	2335.55	26.7621	20.6404	0.65999	0.84507		CNN2	10856.7	9415.08	33.8253	30.572	0.0745532	0.0965881		PDCD2	1317.44	1163.59	37.5959	23.3907	0.341002	0.429393		KDM1A	22203.7	22712.6	6.50427	17.0585	0.570793	0.71612
NAA80	4356.94	4042.67	48.7081	23.9636	0.607125	0.779848		EIF4G2	42157.6	41952.1	6.19147	8.89511	0.710436	0.908577		MRPL24	25097.1	23978.7	28.2809	11.5546	0.614746	0.788121		PLOD1	7533.33	7735.97	19.7854	26.1394	0.660246	0.84512		HDAC11	1386.86	1904.52	40.9837	88.8311	0.0746152	0.0966526		RPL36A	8048.43	10957.9	35.8979	24.6939	0.341242	0.429625		SNX2	52800.4	54047.3	11.2504	11.2275	0.570966	0.71622
CAPRIN1	56473.4	55716.6	9.09236	13.2715	0.607157	0.77976		ATG4B	2168.26	2222.69	33.0524	42.943	0.710475	0.908479		NDUFAF7	8479.62	8069.52	30.6207	15.1337	0.614859	0.788136		TANGO2	40742.3	42008.3	24.1506	18.3645	0.660431	0.845218		MAP3K20	2291.26	1645.6	74.4968	42.211	0.0747597	0.0968238		CAB39	15933.2	15521.8	6.54326	6.47618	0.342021	0.430535		DCK	6021.74	5871.99	11.2585	13.7523	0.571057	0.716216
SAMD9	4481.62	4256.64	37.4544	23.0981	0.607296	0.77981		ABCB6	14696	14878.5	17.1655	20.333	0.710606	0.908496		GSTT2	10607.5	9311.16	71.793	76.7698	0.615027	0.788222		PDE5A	9089.73	9368.64	23.99	16.0294	0.660215	0.845219		TUBA8	939.578	1657.19	71.7155	35.9534	0.0749648	0.0970735		AHSA1	65573.6	63052.2	12.2312	7.33682	0.34219	0.430677		CLPX	19682.7	19332.5	7.68313	10.4845	0.571094	0.716144
MBNL2	45040.1	44055.8	16.1174	12.1779	0.607382	0.779793		PIK3CB	1937.25	1970.65	24.0675	27.782	0.710793	0.908586		SH3PXD2A	2716.64	2893.29	40.4804	31.7351	0.615457	0.788643		PGM5	8692.98	8411.25	24.2817	30.1738	0.660702	0.845425		ZNF22	9524.35	8151.3	37.991	20.9762	0.0749865	0.0970855		NDUFS8	20201.5	19019.7	20.1061	9.01772	0.342609	0.431133		TWF2	14391.7	14038.3	12.0382	11.4073	0.571336	0.716329
PSD4	2537.25	2714.81	47.2106	40.3842	0.607409	0.7797		ANKLE2	9420.89	9511.64	14.1634	14.4672	0.71101	0.908714		IFT88	1328.97	1429.9	45.3466	29.7782	0.615515	0.788587		TASOR	6225.71	6338.56	14.1123	10.933	0.661066	0.845752		DDX10	44197.3	47046	16.2691	13.2877	0.0751572	0.0972906		SLBP	2714.14	2221.66	21.5539	49.868	0.342994	0.431546		STK11	2567.6	2418.83	29.8158	16.7463	0.571736	0.716713
SHARPIN	5937.08	6067.58	15.9253	14.4172	0.607417	0.779581		SLC17A6	10482.9	10239.1	32.2934	39.1553	0.711052	0.908618		TRAPPC10	4678.43	4827.14	19.9656	13.3858	0.615561	0.788517		KPNA2	5897.12	6070.89	22.3104	24.3822	0.66152	0.846193		TRAPPC2	3611.35	3868.56	17.0401	19.2176	0.0751941	0.0973223		ARID5B	509.288	612.018	31.8166	37.2217	0.343773	0.432456		POLR3GL	767.59	813.082	31.141	19.3738	0.572225	0.717209
SETD2	1808.78	1727.1	31.9759	36.2882	0.607419	0.779456		CHMP5	8320.35	8233.71	15.4652	15.7333	0.711416	0.908935		RPS24	47070.7	43450.7	48.9676	19.13	0.615582	0.788415		PRKRA	16489.4	16834.4	16.3588	12.0997	0.66169	0.846272		TIMM22	13621.6	14499.3	15.8617	15.5193	0.0753137	0.0974611		ARMC8	11953	11647.3	7.65942	5.43276	0.344044	0.432726		BCL10	2748.11	2923.51	26.0643	27.9597	0.572472	0.7174
TM9SF1	17986.2	17571.5	16.2758	19.2496	0.607552	0.779499		ARL2	17577.4	17406.1	13.5144	16.38	0.711564	0.908973		SOWAHA	785.05	667.847	61.039	44.1951	0.615721	0.788462		CDK7	5040.99	4951.47	13.1514	18.1622	0.662365	0.846301		CFL2	17131.7	14286.1	44.138	20.5572	0.0755749	0.0977831		BRSK2	3798.99	3477.83	20.0025	23.7397	0.344116	0.432746		SIPA1	247.422	313.095	67.2227	42.7054	0.572491	0.717307
GOLGA7	4858.65	4707.82	22.548	21.0902	0.607605	0.779438		PGBD5	2678.72	2726.71	26.2001	26.9544	0.711691	0.908987		BRSK2	2954.15	2733.28	44.8406	30.7294	0.615814	0.788452		EIF2B1	29142.8	29737.4	16.1644	9.35607	0.662496	0.84633		GABARAP	11103.4	11655.3	9.57774	20.6186	0.075729	0.0979664		RNASEL	2127.71	2407.56	37.9512	25.3525	0.344335	0.432949		DENND1A	5854.69	6061.31	17.3599	15.5527	0.572913	0.717717
KPNA6	20336.2	20667.6	10.6645	17.7041	0.607665	0.779388		PTK7	17068.3	16716.7	29.3851	33.7329	0.711785	0.908958		NOC4L	6079.02	5788.07	30.4141	14.5279	0.61594	0.788484		ARMCX1	26750.1	25759.7	29.4404	15.6008	0.662351	0.846422		RPL26L1	17421.2	16597.6	11.3204	14.4426	0.0757769	0.0980122		STK3	6943.99	7225.38	6.96275	11.2491	0.345179	0.433939		SNX27	23900	24388	7.58571	13.5416	0.573218	0.717982
ARHGEF10L	12372.7	12135.8	13.8112	13.7461	0.60776	0.779382		ACSL4	10232.9	10369.5	18.9946	21.2398	0.711887	0.908939		WIPF3	282.435	245.115	46.941	48.9844	0.616206	0.788695		NDUFA4L2	3870.17	3668.61	35.5999	28.3793	0.661931	0.846442		SHANK2	1291.55	995.922	29.5917	54.1781	0.0759512	0.0982216		GBA2	4156.48	3788.47	19.9979	25.667	0.345179	0.433868		NUP58	9841.81	10168	16.4408	14.4266	0.573954	0.718785
CLIP3	1021.43	1068.88	29.8101	37.642	0.607971	0.779524		MRPL49	8661.94	8769.53	17.4071	20.3042	0.712524	0.909603		MCM3	2936.74	3152.96	45.9472	35.7524	0.616233	0.788601		PTCD1	2539.82	2454.25	25.3298	21.0699	0.663043	0.846472		SELENOT	22615.5	20686.2	22.2421	15.2789	0.0760002	0.0982689		NUDT6	3884.65	17651.3	33.0829	247.65	0.345432	0.434115		ZNF768	9991.68	9594.46	16.3096	25.902	0.574247	0.719034
WDR48	8828.89	8677.89	12.4065	11.7673	0.608094	0.779554		CIB1	6575.12	6710.74	28.7778	33.6607	0.712597	0.909546		PIGG	5702.69	5416.56	31.9101	15.4442	0.616279	0.78853		S100A8	12643.6	13730.3	43.0266	156.124	0.66234	0.846547		EPS8L2	26872.2	22433	43.9075	21.5068	0.0760229	0.098282		TDRKH	5608	5005.42	25.7789	30.8702	0.345722	0.434408		NDUFC2	26415.6	27441.6	19.9842	14.829	0.574264	0.718938
SMPDL3A	12909.7	13464.1	29.8372	36.921	0.608146	0.779493		MLST8	5662.16	5708.37	12.194	12.135	0.712732	0.909569		TTC5	11581.2	9685.32	104.727	31.4187	0.6163	0.788427		STRN4	9420.42	9624.78	17.2347	9.61415	0.663027	0.846591		PDP2	891.413	1066.18	36.5044	48.3802	0.0761724	0.0984591		SHC1	3169.43	3477.94	31.779	15.6999	0.345793	0.434426		RAB2A	136970	131473	15.7141	27.3367	0.574445	0.719046
CARD11	1066.44	982.711	50.6195	46.2296	0.608367	0.779648		MON1B	4276.26	4188.26	29.4634	32.8216	0.71277	0.909469		RPS26	84183.4	74975.1	69.1347	47.4703	0.616324	0.788329		CHD2	8894.52	8715.08	15.71	13.4296	0.662294	0.846627		ANKRD28	3641.5	3964.74	22.7488	16.4272	0.0763105	0.0986214		CHD7	8487.72	7673.28	34.3057	13.1233	0.346296	0.434987		FAM98A	18814.1	17963.6	24.3999	14.3757	0.574751	0.719311
ARL2BP	1102.16	1166.37	40.0992	30.1246	0.608531	0.77973		CHAMP1	5445.52	5499.81	15.3713	13.9081	0.712932	0.909527		SERBP1	69572.9	66028	32.4603	15.1685	0.616685	0.78866		SGSM3	12160	11874.1	18.5475	12.3128	0.662236	0.846693		TMCC1	3819.05	4218.35	25.8857	24.1826	0.0769006	0.0993677		BRCC3	17300.2	16705.7	11.2089	6.33878	0.34638	0.43502		LEMD2	21137.6	20508.9	13.5149	16.8797	0.574883	0.719358
TCEAL5	32592.9	34234.5	37.1504	27.4599	0.608599	0.77969		CNIH4	4116.61	4208.19	32.1175	34.6402	0.712942	0.90939		TFIP11	7323.39	7532.22	17.9466	12.4719	0.616687	0.788535		ARMCX3	27017.9	27825.9	23.8843	10.5556	0.66289	0.846694		RNPEP	57018.8	60819.4	16.4267	16.4707	0.0769058	0.0993583		ROBO2	636.944	529.304	35.8973	31.0145	0.346661	0.435303		CTSZ	243557	269681	42.4304	63.0391	0.575278	0.719735
CPNE1	43534.5	42082.2	23.9596	25.7756	0.608812	0.779835		JUN	4055.28	3981.31	29.0485	23.2683	0.713021	0.909341		RPL17	131078	123071	39.1557	10.9473	0.617085	0.788913		MESD	52085	51118.5	14.5519	11.4858	0.663018	0.846719		UNC93B1	4700.4	5256.56	28.5709	27.5252	0.0770458	0.0995227		CNP	80198.8	83756.4	12.1265	9.93441	0.346962	0.435608		SLAIN2	13277.7	12884.3	15.0116	13.0458	0.575476	0.719864
AP1S1	26689	27226.4	14.7089	12.8265	0.608995	0.779941		HIRA	5384.71	5334.01	14.1745	14.1021	0.713107	0.909302		BLZF1	2192.11	2060.83	33.8904	27.159	0.617582	0.789419		IGFBPL1	5202.63	4775.62	62.5259	38.681	0.663351	0.846727		FBLIM1	8061.46	8917.92	25.5105	28.2746	0.0771117	0.0995916		MRPL32	843.236	740.887	35.3641	28.5176	0.346994	0.435577		SRM	76040.4	71583.4	28.1525	30.9797	0.575669	0.719987
RTF2	4830.63	4697.68	20.1342	18.1058	0.608998	0.779816		SLC27A1	12046.8	12221.4	21.814	21.2041	0.713145	0.909201		TRIM65	6685.12	6397.4	22.818	18.5187	0.618249	0.790142		AGPS	18064.3	17714.2	14.59	18.4916	0.663534	0.846821		UAP1	13072	12274.3	13.8041	22.7888	0.0777936	0.100456		NF2	11158.5	9868.92	23.159	36.4039	0.347029	0.43555		ABRAXAS1	421.928	519.938	59.1043	45.6913	0.575783	0.720011
ADRM1	43736.1	44620.5	14.7284	13.2591	0.609048	0.779753		PRKAB1	5381.56	5318.45	18.4306	16.0347	0.713255	0.909192		SDR39U1	38344.1	36480.6	30.9154	19.592	0.618422	0.790234		ASRGL1	11022.6	10363.4	47.6055	29.1397	0.663736	0.846941		TAF1C	3813.12	4479.55	32.9293	40.139	0.0778255	0.100481		SUPT3H	2655.39	2254.76	29.9446	36.9441	0.347704	0.436325		PAXBP1	7265.04	7530.12	17.2038	18.3858	0.57678	0.72114
PRMT1	57611	56834	9.58048	11.0834	0.609167	0.779778		MTSS1	8426.64	8536.72	18.2245	21.714	0.71386	0.909815		XKR7	311.192	265.62	66.7809	54.1502	0.6186	0.790333		NXF1	22921	22635.7	9.82467	7.24052	0.664057	0.847212		ERCC5	3638.91	3872.87	15.3946	18.1714	0.0778557	0.100503		PSMB3	28885	27849.8	8.14888	9.8794	0.34805	0.436688		MRPS23	19785.7	20434	17.1188	12.1973	0.576798	0.721045
ELF2	746.957	783.46	32.4364	50.2991	0.609328	0.779856		EPB41L3	67567.7	66698.8	18.5713	20.9047	0.713879	0.90969		CTNNA2	19975.4	20876	28.2775	23.4367	0.618679	0.790303		FCHSD2	451.071	422.33	43.1075	46.4824	0.664561	0.847577		SMC2	4308.63	3521.35	42.1024	45.6941	0.0779095	0.100556		TEX2	2927.46	3203.76	20.1012	23.6089	0.34849	0.437169		IRS2	3209.09	3385.06	23.5941	31.4792	0.577862	0.722257
COPS8	21638.9	20994.5	22.3713	13.3113	0.609458	0.779895		GAD2	56002.5	57025.7	27.7785	26.1828	0.713926	0.909601		TAPT1	18647.2	18018.3	21.5834	10.8561	0.618804	0.790334		S100B	1759.87	1666.71	39.8135	35.5339	0.664809	0.847615		SLC39A7	41225.8	44458.8	19.8108	17.1435	0.0779399	0.100579		NKTR	1861.06	1652.41	29.3474	30.8416	0.348529	0.437146		ZNF483	2439.74	2605.61	32.1931	32.6488	0.578151	0.7225
CRTAP	6785.3	7048.47	28.4364	23.98	0.609834	0.780248		POTEI	42328.8	42947.3	19.768	25.1748	0.713952	0.909485		PPP3R1	3760.38	3524.56	40.0096	24.7873	0.619088	0.790567		RSL24D1	3515.01	3679.13	35.2783	27.1216	0.664499	0.847636		CKMT2	17972.9	3742.12	215.002	29.0397	0.0779823	0.100617		HSPB1	138113	93341.6	123.726	21.911	0.348773	0.43738		TRAK1	1426.77	1515.03	23.5912	34.8199	0.578282	0.722544
NAPG	26147.1	26931.9	20.9142	26.4688	0.609848	0.780138		C1GALT1	15018	14834.9	18.0881	18.9857	0.714043	0.909452		IDNK	3673.15	3439.6	40.4243	28.5082	0.619206	0.790588		EIF2B5	29794.8	30262	12.124	12.1007	0.664741	0.847667		MTFP1	7604.4	8460.34	29.0741	20.1708	0.078014	0.100641		KIF1A	28922	30610.4	21.8621	4.48797	0.348886	0.43745		POLDIP2	13709.5	13929.8	7.92169	7.57261	0.578447	0.722632
KAT14	3322.78	3493.32	33.8409	42.6355	0.60987	0.780038		DHRS1	15286.9	15583.2	25.8678	33.8303	0.7143	0.90963		BZW1	42465	41020.1	21.6783	14.0283	0.619331	0.790618		SYTL1	24799.9	25394.7	19.0959	12.795	0.665862	0.847847		WDR5B	946.265	1140.88	38.1752	41.0995	0.0780563	0.100679		ERCC1	5835.54	5291.58	21.9286	16.3811	0.348891	0.437384		PCNP	22523.9	21779	17.4092	13.0154	0.578503	0.722585
DPYSL4	9722.83	10125.1	29.0523	28.5032	0.610597	0.780841		VHL	1757.61	1829.2	45.3221	43.9716	0.714504	0.909741		MTAP	21988.4	20966.9	29.8798	12.5276	0.619518	0.790727		DMAC2	3434.15	3208.93	49.9144	36.721	0.665565	0.847885		API5	136668	128957	14.931	8.87321	0.0782633	0.10093		LONRF2	3332.65	2700.28	48.0824	40.7034	0.349806	0.438461		SOX9	2806.87	3062.78	31.2585	49.1311	0.578543	0.722515
GLE1	4845.13	4954.62	16.934	10.9241	0.61074	0.780896		SMN1	6047.66	6121.06	18.3228	18.0761	0.715112	0.910366		AHR	2244.47	2061.76	43.3673	39.7246	0.619655	0.790773		FEN1	16921.1	16516.6	18.9678	14.2553	0.665833	0.847949		BAZ2B	1937.58	2132.25	23.4051	29.6017	0.0785892	0.101334		CNIH4	2412.56	3204.2	40.265	75.9322	0.350435	0.439177		UBE2L3	59840.4	61120.7	11.4003	7.50539	0.578624	0.722499
DENND5B	1657.39	1577.1	36.1094	27.6169	0.610801	0.780846		G6PD	58549.9	57922.4	12.383	21.7595	0.715194	0.910322		VPS26A	50991	49346.5	20.7772	7.89283	0.619711	0.790715		KIAA1109	10345.8	10081.7	18.9664	27.5407	0.665536	0.847986		QSOX1	29139	33208.8	36.7365	20.6523	0.0788347	0.101634		PEX26	7789.88	7014.01	34.2138	17.5705	0.35103	0.43985		HOOK1	13530	13901.6	9.63816	19.1763	0.578649	0.722412
ITGA1	26575.8	28446.8	53.1069	28.9323	0.611066	0.781056		FAAH2	724.202	697.752	44.9017	53.8537	0.715255	0.910251		RAB7A	184360	187905	12.2056	8.62696	0.61985	0.790763		PTPRN	71141.9	75315.5	46.83	27.5668	0.665454	0.848021		SLC7A4	1331.76	1743.8	58.4088	81.8412	0.079148	0.102021		LZTS3	2025.91	2202.4	25.8935	14.6116	0.351291	0.440106		RBM22	23607.9	24151.3	7.43464	16.8071	0.578656	0.722302
SELENOT	20291.3	20686.2	13.941	15.2789	0.611178	0.781072		PLEKHA3	1186.4	1164.45	24.3917	30.0397	0.715287	0.910142		TAF12	1660.65	1573.72	28.6645	37.4196	0.619932	0.790738		GEMIN5	15524.2	15349.6	8.80148	8.11582	0.665793	0.848036		MAGI1	8730.98	8207.02	15.2951	14.7112	0.079266	0.102156		STK39	33093.1	29266	42.4733	14.6645	0.352049	0.440983		EBAG9	3334.16	3131.32	32.89	21.2782	0.578795	0.722357
FURIN	6986.96	7122.11	13.8527	15.2311	0.611178	0.780944		KATNAL1	7548.89	7647.12	17.5037	22.5682	0.715304	0.910014		ANKIB1	6780.43	6570.49	19.6556	15.0747	0.620239	0.791		FOXJ3	2574.02	2455.78	31.5376	28.6985	0.665399	0.848089		CAMK2D	105722	98634.4	17.762	11.2589	0.0794375	0.10236		CALML3	1116.99	950.573	35.997	36.8027	0.352296	0.441221		TPT1	73746	71166.1	17.1421	17.7114	0.578931	0.722408
WIPF2	7851.09	7692.04	14.6673	15.412	0.61121	0.780857		PSMD1	91748	91277	7.04318	8.97547	0.715356	0.909932		NMRAL1	8304.27	8007.58	22.4529	21.1481	0.620327	0.790983		EDC4	25189.3	25529.9	10.6024	9.11484	0.665327	0.848136		TEAD1	7337.85	6688.05	23.7241	12.1765	0.0794712	0.102387		HEXIM1	5579.31	5890.2	15.3252	12.562	0.352599	0.441527		RAMAC	5022.19	4625.11	37.6581	16.07	0.578982	0.722354
FOSB	1836.07	2025.39	68.3947	51.3834	0.611346	0.780903		CD72	1165.49	1124.13	48.8778	49.9603	0.715823	0.910377		RAPGEF1	3020.72	2952.08	13.6396	20.3677	0.620763	0.791409		GYG1	75396.5	71906.6	37.0189	24.5436	0.666212	0.848154		MAPK11	2217.86	1937.57	32.644	29.9465	0.079601	0.102538		CCDC86	15606.8	17108.1	26.8824	20.5783	0.352697	0.441577		RXRB	3929.22	3757.41	21.9574	20.9678	0.57922	0.722533
TPST1	3413.05	3287.61	27.76	16.8988	0.611594	0.781092		PTGES2	38628.7	38929.8	11.4576	12.3053	0.715868	0.910285		PXN	13262.6	13812.6	26.507	16.6086	0.620862	0.791407		EHMT2	4225.34	4097.51	22.1851	35.0347	0.666404	0.84826		ENO3	34498.3	6527.89	221.414	54.9145	0.0796149	0.102539		TMEM63A	9295.26	10628.4	21.2138	37.9389	0.352851	0.441699		TNRC6B	5683.72	5957.27	25.8893	15.7292	0.579232	0.72243
DNAJB14	5002.49	4879.05	18.2526	15.7163	0.611712	0.781115		EAF1	4184.87	4087.72	26.9341	42.0265	0.716097	0.910428		SMARCAD1	2901.36	2784.91	25.3517	22.8176	0.621047	0.791512		ARHGEF40	5926.41	5753.96	23.3088	15.4055	0.666878	0.848585		MOB1B	36572.3	34164.2	16.0967	20.4131	0.0801618	0.103226		KRT6A	15145.8	19806.7	50.9123	69.8777	0.352905	0.441694		PNPLA7	3749.78	3604.67	11.6351	31.0699	0.580114	0.723412
DCK	5491.3	5365.68	16.6762	16.795	0.611852	0.781166		CC2D1B	10544.5	10445.9	14.1386	14.3644	0.716219	0.910434		SSX2IP	3349.55	3148.04	34.6521	24.1642	0.621228	0.791614		MACROH2A1	594715	579113	20.9388	14.9256	0.666807	0.848634		CEBPB	5174.43	8762.95	39.1673	42.661	0.0802385	0.103308		GALNT1	12437.7	11845.6	11.5226	13.0753	0.353227	0.442024		CAMSAP2	1434.12	1352.37	30.0964	23.4908	0.580796	0.724143
STK3	11234.4	11342.2	6.63613	9.24951	0.612278	0.781582		WDR73	4722.58	4646.76	24.4242	23.103	0.716453	0.910583		BRPF1	3550.31	3833.66	42.7931	34.5167	0.621242	0.791503		FAM160A1	2127.02	2014.5	39.3511	45.2294	0.667216	0.848738		TPP2	30579.4	29597.7	7.98958	8.92442	0.0802632	0.103323		MRGBP	926.245	791.606	41.4607	39.2024	0.353551	0.442358		MTM1	3277.51	3404.53	19.2835	17.9543	0.581467	0.724862
TIMP1	144830	137635	36.834	32.2752	0.612316	0.781503		PLXNA3	3975.36	4026.59	20.0376	18.2654	0.716575	0.910589		TEX264	10509.5	10840.3	19.8992	16.891	0.621658	0.791903		VPS13A	6794.25	6640.77	18.1289	11.6097	0.667166	0.848813		RBPMS	3952.57	3138.02	54.6957	41.354	0.0802788	0.103326		SLC12A7	24373.4	23001.8	18.6877	10.7236	0.353676	0.442442		SLC25A22	73887.5	76233.2	13.3444	19.5255	0.581542	0.724837
NUDT11	2467.34	2316.67	28.2056	39.0795	0.612374	0.78145		GSTT2	9101.78	9565.81	70.8043	78.5751	0.716748	0.91066		RMND1	9629.48	8483.82	77.3118	23.1634	0.621804	0.791959		METTL14	6363.86	6214.9	18.5991	14.9871	0.667416	0.848853		UBA6	34905.8	35894.5	6.82628	8.41337	0.0803228	0.103366		C5orf51	3915.05	4148.61	14.8218	13.7404	0.353986	0.442757		ANAPC5	8048.84	7686.22	20.8606	26.4387	0.581849	0.725101
PIGQ	1953.39	2059.21	30.309	41.2257	0.612394	0.781347		NIT2	49917.8	49495.4	12.6695	13.2876	0.71676	0.910526		MTERF4	5890.98	6068.2	18.4179	22.9933	0.62182	0.791851		XAB2	17327.4	17553.6	10.4498	7.08085	0.66764	0.848861		PSMC3	83794.4	81075.6	8.37358	7.38151	0.0808097	0.103976		TFR2	107950	81970.9	57.8589	83.4715	0.354113	0.442844		SLC4A2	4639.88	4394.57	27.0392	19.7273	0.582089	0.725281
DOHH	5329.35	5225.01	13.9794	16.7789	0.612808	0.781748		DES	892.386	853.002	56.6523	61.382	0.718042	0.912006		TSPAN14	831.463	886.634	29.8052	45.1861	0.621852	0.791762		NOP56	45364.7	46265.8	15.9226	10.3686	0.667542	0.848875		CETN2	7366.42	8093.27	24.7776	23.4015	0.0808185	0.10397		PARP14	4267.06	4046.14	13.694	13.5201	0.35432	0.44303		E4F1	274.746	240.397	58.4851	53.7081	0.582112	0.725192
TBC1D9	4240.81	4380.97	24.8263	17.158	0.613131	0.782033		MDK	2752.31	2658.48	55.7405	43.6684	0.718066	0.911888		TRIM56	13139.8	13390	12.161	8.83103	0.622252	0.792142		RBL2	3229.74	3067.36	40.7697	21.0125	0.668159	0.849105		DHX37	4387.66	3968.73	25.8176	11.7105	0.0808823	0.104035		DUSP3	46328.3	43384.4	20.9306	12.5712	0.355028	0.443843		C2CD5	15037.4	14712.9	10.7837	10.6632	0.583117	0.726325
DNAJB4	7589.35	7840.87	24.8519	17.6936	0.613165	0.781948		ECE1	11075.2	11173.4	13.5044	13.475	0.718275	0.912005		NDUFA4L2	3932.07	3670.2	33.4084	28.7796	0.622437	0.792249		DUT	32422.8	31559.5	21.4018	14.2552	0.668085	0.84915		PDZD2	6680.5	10960.6	87.6495	54.5799	0.0810347	0.104214		KCTD8	990.747	1196.92	48.7159	40.348	0.355223	0.444014		RIC8B	4122.93	3839.75	39.1967	15.2823	0.583231	0.726349
FKBPL	3150.08	2851.61	67.3232	43.3302	0.614299	0.783267		UHRF1BP1L	4153.69	4198.84	15.6505	17.9336	0.718314	0.911905		RPL13	257962	235442	56.8638	18.3158	0.622847	0.792641		TMA16	3760.72	3911.9	30.7982	22.6884	0.668011	0.849194		KIF12	3043.06	3427.63	22.0904	37.3314	0.081039	0.104202		GPBP1L1	662.736	738.972	15.0707	31.5721	0.355249	0.443974		NUP107	25080.7	25557.3	7.84305	12.164	0.583395	0.726434
ESAM	3272.9	3432.81	32.0889	33.9028	0.614543	0.78345		PRKCSH	137111	136205	10.3379	9.72368	0.718702	0.912249		SEPSECS	6576.18	6284.92	28.8042	10.7774	0.622876	0.792548		COX18	5002.02	4762.95	39.0355	14.8001	0.668701	0.849656		GATD3B	74908.1	80554.7	19.3772	16.1517	0.0814156	0.10467		SPTLC1	23171.1	22372.5	9.98273	8.16566	0.355664	0.44442		MCOLN1	395.129	365.422	23.9395	47.8526	0.584096	0.727188
DENND1A	6553.09	6369.14	18.0581	32.4746	0.61483	0.783688		ACTG1	19862	19298.7	43.0678	45.2378	0.718791	0.912212		SPATA2L	2506.85	2420.79	18.4924	32.0232	0.622975	0.792545		MINK1	17523.1	17192.3	15.2437	9.54906	0.668927	0.849803		NELFB	11958	10813.2	26.1056	9.01634	0.0815675	0.104848		CHPT1	4434.97	4017.23	24.8554	25.9349	0.355739	0.444442		PRPF8	171589	176246	13.0815	14.0158	0.584177	0.727171
KTI12	8546.1	8715.05	14.169	16.6405	0.614862	0.7836		SLCO2A1	11685.4	12127.1	58.9102	53.8853	0.719098	0.912453		MIF	799170	831898	25.7668	24.8675	0.623113	0.792591		TUBB1	1861.87	1772.32	25.3686	41.8617	0.6696	0.849965		EBF3	874.779	617.6	75.7608	46.464	0.0816166	0.104894		KRIT1	1340.21	1460.87	23.6759	20.7023	0.356367	0.445154		BBS4	3234.05	3363.3	19.7998	19.2246	0.584443	0.727383
BRCC3	18352.6	18046.5	12.5695	9.41273	0.614941	0.783573		GLT8D1	17840.4	18036.6	17.3257	15.7618	0.71931	0.912574		P4HA1	11119.2	11600.8	26.5012	34.1515	0.623508	0.792963		RNF11	5533.46	5677.44	20.4098	20.7503	0.670063	0.849998		GALNT4	478.185	581.227	43.9639	51.5278	0.0819665	0.105326		GATC	3421.9	3182.44	22.527	14.8002	0.356641	0.445423		ERF	2411.07	2609.15	38.1862	33.7673	0.584744	0.727639
TUBGCP5	561.826	529.818	39.6067	37.1041	0.615007	0.78353		TOX4	6428.2	6366.89	12.7152	17.8049	0.719361	0.912489		BCL10	3573.25	3698.43	20.6461	25.119	0.623859	0.793281		RDH13	12358.5	12031.3	20.7474	22.0233	0.669435	0.850033		PRXL2B	13656.3	14963	24.8974	18.7131	0.0820204	0.105378		PARD3B	2796.15	3314.88	27.0117	47.3948	0.35726	0.446124		GNPNAT1	1619.41	1721.86	24.0789	41.7312	0.584922	0.727742
FOXRED1	11383.6	11628.3	15.236	19.3163	0.615489	0.784015		LRCH1	7120	7042.56	17.3256	15.5674	0.719505	0.912522		RBM34	6685.36	6515.44	16.1594	14.9959	0.624224	0.793615		STX16	7984.82	8261.77	28.2106	15.0309	0.670018	0.85008		RAB5B	71576.4	78182.2	25.0507	9.89389	0.0824164	0.10587		MRPL13	14889.6	15461.9	12.1922	7.51777	0.357427	0.44626		CLN5	15989.8	16733.8	19.8105	28.3651	0.584932	0.727636
MAPK13	25637	25278	10.2403	10.9331	0.615666	0.784113		C2orf76	4346.4	4288.46	18.3112	24.2584	0.719543	0.912422		MYO5B	12327.1	12748.2	21.5496	21.1704	0.624259	0.793531		RNF181	9689.01	9337.27	27.638	26.394	0.669582	0.850081		PKD2	6181.93	5853.9	13.6576	13.1488	0.0824289	0.105869		FEV	641.53	513.019	69.2237	39.3518	0.357802	0.446654		HECTD3	10099.2	9904.32	8.35537	12.3357	0.585188	0.727835
HMOX2	13318	13157.8	8.67892	10.2281	0.615787	0.78414		COL6A2	371054	361344	38.1998	44.7121	0.719578	0.912318		PHF10	5848.64	5704.59	15.4083	17.7251	0.624329	0.79349		GOSR2	23217.2	22515.4	24.7865	9.98603	0.670279	0.850134		ARPC3	140252	147596	13.646	10.6714	0.0824555	0.105886		RAB35	32925.8	34074.1	12.6777	4.52894	0.358513	0.447469		TRMU	5690.95	5461.38	21.683	16.1644	0.585621	0.728255
EHD2	55893.8	52645.5	43.8551	34.8782	0.615801	0.784029		TRAF3IP2	3483.13	3527.17	18.8677	19.8732	0.71962	0.912222		TIA1	12778.2	12268.3	25.7101	18.7369	0.624559	0.793653		SMARCAD1	2837.81	2789.9	11.7705	23.9395	0.669955	0.850138		TYK2	2563.66	2863.58	29.349	25.7015	0.0832968	0.106948		GLRX5	5969.01	5598.56	21.6685	10.6723	0.358577	0.447475		XRN2	28519	29164.1	10.1027	13.4188	0.585868	0.728443
MED17	2595.86	2515.67	22.3292	26.4693	0.615872	0.783992		NAA50	28748	28951.6	10.0825	12.1345	0.719747	0.912234		SH3BGRL	91794.9	95598.4	26.4556	21.7717	0.624613	0.793592		PSMG1	10246.3	10591.9	27.4257	13.7572	0.669418	0.85015		CP	2172.37	3752.92	52.5698	174.679	0.0833898	0.10705		UQCRB	15176.6	13916.9	30.3401	11.8047	0.358706	0.447564		CSTF2	26325.4	27279.4	19.6262	13.1137	0.586425	0.729018
RRM2B	27905.2	28870.2	26.2632	17.2336	0.615972	0.783992		MCL1	3298.78	3372.46	34.6989	32.7685	0.719778	0.912125		KIAA1109	10490.2	10072.9	25.0829	26.9715	0.624636	0.793493		FAM168A	5629.75	5886.43	27.9615	28.3789	0.669333	0.850181		FAM221A	952.53	1062.91	28.0567	23.2225	0.0834278	0.107082		TRAP1	88004.2	85761.7	8.57148	4.73623	0.358989	0.447845		CAPN1	110250	107831	7.07582	17.2826	0.58671	0.729252
IQSEC1	12208.9	12011.4	11.9059	12.2896	0.61642	0.784435		PRMT7	2117.47	2185.12	31.1984	55.725	0.719815	0.912024		KIF5A	2189.91	2333.14	35.6451	24.8602	0.62499	0.793813		GPD1	155186	161306	31.0838	29.4328	0.669889	0.850193		EML4	44808.9	47435.2	11.2418	25.4689	0.083476	0.107126		AHNAK2	4124.85	4624.85	44.3411	14.1494	0.359205	0.448041		PTEN	10388	10108	12.727	15.588	0.587053	0.72956
COL6A6	12026	13038.7	48.5767	107.353	0.616438	0.78433		BCAP29	7420.33	7473.27	10.2319	12.1529	0.720295	0.912483		RRS1	15347.8	14574.4	32.8299	17.4996	0.625219	0.793974		UQCC2	7118.74	6890.88	25.8637	18.3746	0.670468	0.850235		CCN1	7065.64	5761.32	44.4944	35.3555	0.0835897	0.107255		FNBP1L	19692.7	19017.9	12.3424	5.08129	0.359605	0.448466		ZNF827	3074.61	2908.25	26.0651	27.8419	0.587431	0.729912
EIF3M	19598.5	19202.7	15.2862	11.5443	0.616561	0.784358		EIF3D	58993.2	59336.8	8.84684	9.11646	0.720311	0.912354		USP34	3734.91	3572.71	28.1365	19.4802	0.625731	0.794494		NDUFV3	8598.43	8926.84	30.0209	30.1083	0.670781	0.850355		RPS20	167345	160463	9.45908	15.5111	0.0840353	0.107809		KCTD12	173015	200643	38.5787	36.9736	0.360792	0.449874		MISP3	2217.5	1946.95	69.6449	34.0815	0.587967	0.730458
EI24	22511.4	21609	30.6286	20.0263	0.616692	0.784397		TCEA1	39739.4	39463.7	10.7204	10.6608	0.720373	0.912285		HS2ST1	17605.2	17097.8	18.7075	12.0575	0.625762	0.794405		TPT1	103883	101336	19.9718	11.6239	0.670717	0.850412		PLD1	3814.22	3224.51	41.8906	26.0496	0.0841365	0.107921		MTUS1	4118.14	3679.88	30.5799	28.1462	0.361094	0.450177		MTA2	38365.2	39318.1	10.4568	15.9282	0.588404	0.730882
ATN1	6474.66	6586.27	12.1968	15.997	0.616999	0.78466		ACY3	3939.2	4250.35	94.4117	85.8963	0.720478	0.912269		MCM3AP	5803.33	6018.52	24.1371	13.4832	0.625981	0.794553		SEPSECS	6453.13	6293.47	20.1649	12.3405	0.671414	0.85088		GMEB2	5650.51	6046.87	16.665	21.8377	0.0842804	0.108088		NEK1	6869.46	6477.75	14.1721	16.0374	0.361838	0.451031		METRN	8564.06	9067.67	28.2502	27.6094	0.588875	0.731347
DDOST	227749	218025	32.7807	19.6786	0.617073	0.784626		CCT6B	1534.34	1572.1	33.1367	42.3411	0.720512	0.912164		AKT1S1	2909.43	2745.04	30.306	35.3557	0.626045	0.794505		SNAP23	7978.17	7682.07	29.5042	28.839	0.67137	0.850963		ARHGEF18	11406.8	11930.3	10.2115	16.9463	0.0843331	0.108138		UBN1	1022.05	851.237	43.0822	46.1876	0.362119	0.451308		FOXJ2	1362	1478.57	33.9229	36.1461	0.589142	0.731561
DLG4	3177.91	3264.36	17.8806	25.718	0.617322	0.784815		GLG1	40054.5	39567.3	19.2896	17.8882	0.72079	0.912367		POU2F1	6401.14	6705.22	30.9815	16.0148	0.626063	0.794399		FBXO42	3844.48	3678.75	33.5859	25.7807	0.672671	0.851226		INPP5F	157269	192874	57.3237	49.6585	0.0844258	0.108239		KIAA1671	6107.82	6440.76	14.7255	12.9899	0.362553	0.451775		PUS1	9126.76	9465.35	15.5698	23.6817	0.589207	0.731522
UBE2O	16139.5	16471.7	15.5615	12.0024	0.61761	0.785054		RTBDN	2536.74	2463.65	36.9296	51.646	0.721012	0.912499		PARG	2956.02	3069.55	24.6723	19.8459	0.626229	0.79448		CNPY3	12089.4	12513.1	28.5084	19.0678	0.672596	0.85127		LIPT2	11440.9	10590.9	19.7248	15.6444	0.0846005	0.108446		WEE1	975.695	543.557	25.5329	74.9251	0.362997	0.452255		ACYP2	19124.4	20137.4	23.3775	31.6508	0.589527	0.7318
ABHD17B	5270.57	5042.38	27.7593	26.2633	0.617773	0.785132		TUBA1B	4946.12	4685.44	82.8928	68.4162	0.721061	0.912413		CLP1	9317.07	9548.02	15.8726	13.8374	0.626417	0.79459		SIAE	15592.4	15900.2	15.3349	18.1957	0.672215	0.851341		MAP1S	22917.9	23971.8	11.8181	10.992	0.0846568	0.1085		ALDH3A2	38030.2	36462.6	15.0457	6.01946	0.36308	0.452284		TMEM161A	4292.05	4058.73	23.1873	23.1241	0.590258	0.732588
YWHAB	383798	387061	5.93865	8.51621	0.617835	0.785084		TLE1	12566.5	12478	9.58999	12.9954	0.721192	0.91243		RBM45	13594.1	14049.7	21.766	13.8205	0.626514	0.794583		STAT6	11066.9	10597.2	34.8266	19.6306	0.672554	0.851354		PDIA6	154083	165922	19.3584	19.7576	0.0847265	0.108572		RXRA	3693.36	3452.75	20.2592	15.1126	0.363464	0.452689		CTDSPL2	1655.61	1764.04	34.0886	28.5669	0.590477	0.73274
MAFG	4090.85	3986.31	18.5588	22.1681	0.617983	0.785144		DYNC1I2	46889.1	46617.9	8.12071	10.3236	0.721247	0.912351		ENTPD2	4561.47	4164.31	52.2452	53.2315	0.626656	0.794634		RBP5	13144	12394	43.5247	62.7993	0.672142	0.851387		DMD	4166.61	3466.83	45.4194	30.8845	0.084737	0.108568		FGFR1	1052.57	1183.97	19.6625	34.0501	0.364952	0.454468		FAM83F	2231.3	2077.09	33.873	34.1179	0.590617	0.732796
POLR3K	7321.42	7042.95	24.4403	24.3685	0.61835	0.785483		TBC1D1	4998.33	5074.95	24.5903	21.3829	0.721335	0.912314		BRK1	6013.9	5703.2	33.2305	29.4112	0.626741	0.794613		EIF3I	63257.9	64403	14.9393	6.67499	0.673039	0.851416		PSME2	98429.4	103650	12.7688	16.4488	0.0849279	0.108794		KAT6B	210.3	256.457	49.6787	33.0391	0.365079	0.454553		PREX1	4023.5	3779.1	33.744	22.8466	0.591119	0.733299
TOMM5	8037.38	8613.84	51.9783	41.7319	0.618411	0.785432		WDTC1	875.62	895.081	35.821	30.4502	0.721341	0.912174		VRK1	6263.51	6395.03	13.4763	11.5286	0.626751	0.794496		RINT1	5784.3	5716.08	9.29992	10.4052	0.673519	0.851469		PPME1	22353	23138.8	7.77058	13.364	0.0851783	0.109098		TMEM259	1351.81	1483.75	22.5158	24.7649	0.36517	0.454592		SRGAP2	6348.88	6656.28	22.7994	26.8841	0.59113	0.733193
ZMAT2	7580.29	7414.44	15.8601	19.2755	0.618431	0.78533		SEC22B	134444	135519	12.8039	11.3799	0.721483	0.912206		ROCK1	12235.9	11949.9	15.2295	10.019	0.627308	0.795072		RCN2	1955.32	2031.01	26.2151	31.4844	0.672104	0.851478		PLEKHF1	1671.75	1892.58	23.7164	41.0119	0.0852003	0.109108		DVL1	2069.44	1920.57	19.6311	18.8793	0.365219	0.454579		POGK	654.439	702.912	35.7863	38.4526	0.591187	0.733145
PPP4R3B	7463.21	7610.21	14.6875	13.7018	0.61855	0.785354		KCTD18	6558.1	6483.84	16.4728	19.387	0.721575	0.912173		PACS1	18674.7	19169.2	17.3439	8.95727	0.627393	0.795052		CLPS	16328.8	19195.4	63.2387	323.707	0.67386	0.851485		PYGM	9204.03	930.673	180.699	39.618	0.0854725	0.109439		MX1	8340.17	6995.02	53.2338	34.7243	0.36547	0.454817		CLDN3	9827.62	10352	20.2975	36.5515	0.591198	0.733039
AGFG1	21376.9	21073.4	10.1187	13.5547	0.618569	0.78525		RPL13	234878	238048	15.1691	28.2007	0.721589	0.912043		ALS2	860.644	812.608	35.6766	36.2319	0.627472	0.795022		TIMM9	5533.06	5913.97	55.6115	40.8744	0.672549	0.851487		NOP53	5835.52	6287.18	20.5338	14.6436	0.0856443	0.109641		KBTBD6	7530.49	7134.4	15.8716	12.6823	0.365761	0.455106		RDH14	27665.5	26874.3	12.8697	18.3454	0.591812	0.733682
C6	5214.83	5689.85	40.6797	50.6594	0.618706	0.785296		RBSN	5353.5	5281.75	20.232	21.424	0.721876	0.912257		NDFIP1	1964.99	1865.87	30.8416	29.5727	0.627704	0.795187		TMEM63C	33071.3	31185.5	47.0484	22.7542	0.672995	0.851498		PDE8B	1528.03	2139.89	51.3114	30.6751	0.0858153	0.109842		WDR41	5688.59	5453.38	11.1836	10.9849	0.366349	0.455763		SLIT1	14302.3	15020.8	22.2677	30.3718	0.591973	0.733761
HYI	19688.9	19169.3	19.9746	16.6882	0.618937	0.785462		RASAL1	437.575	413.686	65.3131	63.6562	0.721897	0.912135		KPNA4	15492.5	16153.4	28.1599	10.0655	0.628124	0.79559		COQ8A	30800.3	29242.6	41.7533	20.1532	0.673218	0.851504		PRPH	6847.44	8194.6	38.7649	62.2468	0.085905	0.109939		TANC2	2826.86	2994.92	18.5136	12.3388	0.366491	0.455866		XPNPEP3	11833.9	11332.6	19.2844	27.1739	0.591982	0.733654
EIF3E	92042.6	90867.8	9.7151	7.41833	0.618971	0.785378		ECH1	123825	122568	12.9607	20.0573	0.721963	0.912071		C5orf22	3357.13	3165.28	35.6606	22.976	0.628926	0.796476		RNF13	3046.33	2881	21.726	45.0591	0.672469	0.851524		ATG101	196.019	260.195	40.3659	55.0265	0.0859259	0.109948		YWHAQ	388302	376340	9.92765	6.62653	0.366612	0.455942		ASNS	20198.4	20886.1	17.2399	16.9125	0.592999	0.734795
LACTB2	16755.1	16376.9	17.2507	12.5677	0.619136	0.785459		PNKP	11073.2	11157.1	11.8534	11.4356	0.722009	0.91198		GCA	16731.7	17512.6	30.7034	16.2709	0.629223	0.796722		FOXJ2	1569.51	1636.06	32.7585	28.2114	0.673459	0.851532		TMEM106B	18284.7	16814.4	21.546	16.2537	0.0859356	0.109942		DENND6A	2534.46	2302.47	31.8266	17.7111	0.366646	0.45591		RGPD5	1492.61	1400.52	32.7859	29.5326	0.593383	0.735151
MGST2	259792	255091	13.0037	16.8577	0.619263	0.785492		MED18	4121.51	4069.84	18.0834	21.9438	0.722043	0.911875		TTI2	1506.62	1453.59	22.8121	19.9601	0.629388	0.796802		MPP1	19455.1	20099.8	26.7445	20.1733	0.672054	0.851553		SDHD	21254.6	19275.7	23.4691	29.0712	0.0861315	0.110175		PTCD1	2400	2163.16	30.8559	23.9567	0.366689	0.45589		TBC1D30	754.92	828.484	32.4534	34.701	0.593448	0.735113
HERC4	14497.6	14267.9	12.1332	8.65223	0.619516	0.785686		FLNC	4718.16	4840.87	35.7358	46.3857	0.722055	0.911743		ZFAND5	610.586	571.33	41.5575	39.3408	0.629449	0.79675		FILIP1L	1899.27	1795.2	36.1247	41.3601	0.673823	0.851577		KHDRBS3	12861.4	11910.4	19.5293	17.2851	0.0862796	0.110347		DCAF6	2907.29	2587.17	31.3371	30.2286	0.366724	0.455859		SF3B3	73572.9	75261.1	9.70509	15.0753	0.593455	0.735002
PEX1	41906.4	40821.2	19.3828	18.917	0.619826	0.785952		DYNC2LI1	2983.04	2941.31	19.6557	23.6844	0.722238	0.911825		MAD1L1	10647.4	10456.2	11.7661	8.18474	0.629798	0.797062		AFAP1L2	1035.11	1092.81	42.4167	40.1384	0.673425	0.851627		MRPS10	10763.8	11352.4	13.2593	16.9093	0.0864075	0.110492		SDF2	7059.49	7549.74	19.5042	16.0571	0.366749	0.455817		SEMA4C	21026	20011.8	25.7065	22.6192	0.593682	0.735164
GID8	2074.27	2127.45	15.2992	29.4328	0.620088	0.786156		CHMP6	21073.9	21251.5	12.9405	13.164	0.722312	0.911771		PRKCI	4036.83	3866.55	26.0481	23.9341	0.630194	0.797434		FAR1	5304.46	5197.97	15.8445	17.8777	0.6738	0.851686		TRIP12	12393.2	11883.9	10.0783	13.5415	0.086659	0.110796		P3H3	2916.58	3138.02	20.313	18.1495	0.366786	0.455789		UBXN7	16510.1	16004.1	11.5152	23.2488	0.593695	0.73506
DHX34	3091.47	3252.08	36.1456	33.4125	0.620112	0.786058		XKR7	275.185	264.117	48.5197	58.8535	0.722504	0.911865		LUM	22069.3	17286.3	112.776	47.2271	0.630551	0.797757		XKR7	294.991	266.095	61.6422	54.5639	0.674531	0.851918		MPO	3372.19	2629.42	21.8851	37.9951	0.0866906	0.110818		RPL26L1	17649.8	16857.9	9.40851	13.6525	0.36714	0.456155		DSP	72582.5	74382.9	11.6294	14.458	0.593915	0.735213
MAD2L1	4809.02	4667.03	21.4566	20.975	0.620149	0.785978		NUDT9	17293.4	17420.1	11.0866	11.847	0.723194	0.912587		DNAJB6	11602.6	11243.1	20.4741	12.1641	0.631002	0.798197		RPS19BP1	5475.38	5275.99	29.8552	20.4184	0.674351	0.851968		UBE2O	15883.2	16471.7	8.90788	12.0024	0.08689	0.111055		ITGB5	2492.68	1954.47	46.2427	22.5223	0.367447	0.456462		STIP1	198059	202421	12.0749	8.65237	0.59434	0.73562
TMEM109	151910	156830	25.0523	14.681	0.620405	0.786175		POLR1B	10471.9	10398.9	11.2692	10.1022	0.723365	0.912656		ARMCX3	27070.6	27807.8	17.9152	11.7663	0.63117	0.798281		U2SURP	28546.5	29065.4	15.0591	7.04139	0.674494	0.85201		ABRAXAS1	519.938	633.603	45.6913	41.9863	0.0874304	0.111728		FKBPL	2705.91	4068.59	39.4339	72.9512	0.368173	0.457289		EP400	7769.66	7518.46	13.4078	22.9838	0.594587	0.735807
HYPK	3299.17	3148.49	22.067	36.8769	0.62056	0.786244		TARDBP	80719.1	80402.2	5.33476	7.36437	0.723379	0.912525		PPOX	37810.6	34924	51.1374	13.9185	0.632039	0.79925		KRAS	49618.9	50531.9	14.9866	11.4605	0.674806	0.852128		MRE11	18502.7	17278.4	18.3667	7.08846	0.0875687	0.111886		PYGO2	3210.26	3477.22	28.9501	13.6769	0.368665	0.457826		TMEM258	27060.7	29174.5	41.9048	31.9386	0.594608	0.735713
GSDMA	12195.4	9231.81	149.753	31.5767	0.620582	0.786145		SIRT3	13903.5	13750.3	17.6179	16.4733	0.723753	0.912849		PHKA1	4779.54	4562.98	29.9172	20.628	0.63214	0.799248		NEK3	523.213	469.341	36.1742	46.8276	0.674928	0.852144		DCAF13	10063.3	10787.6	19.4566	12.1068	0.0876869	0.112019		AKAP7	2431.93	2756.65	40.1264	27.4181	0.368718	0.457818		FAM102A	3211.13	2842.06	43.645	47.3674	0.594946	0.736011
CGNL1	2444.71	2281.07	39.8886	67.3787	0.621498	0.787177		FAHD1	11510.1	11640.2	17.557	17.5144	0.723768	0.91272		RHOT1	33999.1	31507.1	49.1086	15.5106	0.632429	0.799484		ZFPL1	13059.6	13349	18.4016	8.6062	0.675298	0.852471		RNASET2	10948.4	9897.07	26.0211	18.8497	0.0879846	0.112381		RALA	75236.1	79035.8	13.15	12.7053	0.36913	0.458255		CAB39L	4057.81	3862.01	18.6506	36.8581	0.595157	0.736153
ADAMTS2	5544.64	5399.86	18.6934	20.7417	0.621804	0.787437		PSMD2	66989.7	66703.9	5.86656	7.93995	0.723783	0.912591		PIK3C2A	7724.38	7989.52	22.6292	15.9162	0.632809	0.799834		SIN3B	3931.56	4015.04	17.0616	16.3494	0.675647	0.852498		DHX35	2195.71	1981.96	25.7095	24.6763	0.0881775	0.112609		OTUD4	4295.43	4131.67	13.5866	6.59593	0.369314	0.45841		VRK1	7955.03	8433.1	27.0219	36.0803	0.595204	0.736092
NUP93	54984.7	54387.1	8.33783	6.59263	0.622566	0.788274		IDNK	3406.01	3473.94	32.1837	28.4148	0.723985	0.912698		MAN2B1	19039.1	18630.2	13.6428	17.3252	0.633066	0.80003		USP24	10734.4	10515.7	16.8109	10.8772	0.675828	0.852588		B3GNT7	1806.18	2196.63	51.2663	47.6581	0.0882016	0.112622		POLR3E	6969.12	6689.52	12.7386	9.06678	0.369381	0.458418		ZMYM2	7025.32	6723.35	15.6458	33.8834	0.595508	0.736349
LIPT2	11363.9	10590.9	52.1318	15.6444	0.622739	0.788366		GBA2	3068.41	2981.4	39.8307	31.0633	0.724134	0.912737		IFT27	14249.2	14636.1	17.8587	14.0444	0.633614	0.800592		RIOX2	10648.9	10859.7	16.0932	13.2459	0.675611	0.852591		THAP12	905.324	2087.82	49.6671	118.762	0.0883296	0.112767		PFDN4	10423.3	9620.2	23.8775	18.8132	0.370016	0.459132		GOLGA2	19309.3	18892.8	11.6283	9.68744	0.595788	0.736575
PDZRN3	1000.87	946.914	32.6504	43.2176	0.622801	0.788316		CAMK2D	97462.8	98193.8	9.89861	14.4038	0.724405	0.912931		PCDHA7	8156.11	8517.47	29.2089	21.6399	0.633719	0.800595		NENF	63812	65907.1	26.2335	26.7156	0.675969	0.852628		EIF4EBP1	841.296	1018.79	44.5829	43.6099	0.0884496	0.112902		INF2	13930.3	14777.5	9.93324	17.8215	0.370027	0.459071		NUFIP2	9259.71	9011.21	15.0891	9.91659	0.595805	0.736477
TYW1	4833.39	4958.39	19.1419	20.6363	0.622905	0.788319		BMP8B	1331.37	1379.77	53.5051	35.976	0.724573	0.912995		BRAP	2810.74	2687.84	27.4344	22.6082	0.63377	0.80053		TOMM5	9082.95	8455.94	51.7314	42.0085	0.675553	0.852656		CCDC130	401.81	546.33	75.3377	49.2769	0.0885888	0.113061		MAP11	6146.32	4771.65	86.5977	29.1331	0.3701	0.459087		TCEA1	41724.1	42850.4	13.2897	14.672	0.59581	0.736364
SCAMP4	11915.7	11252.3	43.2954	29.0116	0.622929	0.788223		ANAPC7	6801.48	6855.46	12.4995	12.1375	0.724635	0.912924		NPDC1	13967.4	14907.1	44.758	26.5558	0.634191	0.800932		SDF2	2436.25	2509.93	23.5864	29.4736	0.676128	0.85269		TUBA1B	6508.07	4749.74	72.1823	74.4795	0.0886232	0.113087		DCAF11	9220.29	8883.81	7.56281	11.1428	0.370129	0.459048		TMEM30B	2698.56	2499.47	30.7774	39.6443	0.596095	0.736596
PLA2G4C	5209.61	5507.76	44.1163	31.435	0.623336	0.78861		RPUSD2	2826.79	2787.93	22.1491	20.4018	0.724712	0.912874		CYP2U1	10886.3	10099.5	48.4577	23.7638	0.634252	0.800879		SLC36A1	371.154	349.098	42.1477	42.12	0.676265	0.852725		ZPR1	11134.2	11551.6	8.61122	13.7124	0.088653	0.113106		CHST10	2083.13	2274.66	33.4451	13.1103	0.370477	0.459406		WDR4	3309.55	3491.63	25.3768	30.0725	0.596456	0.736924
GDAP2	11397.7	11528	7.99696	12.2436	0.623368	0.788523		TCAF1	18596.4	18751.1	11.8885	14.7743	0.724813	0.912853		GABPA	8950.35	8646.33	22.7299	12.4785	0.634595	0.801183		ZMIZ1	6273.79	5901.16	32.5542	22.1108	0.676379	0.85273		GNPNAT1	1721.86	2012.61	41.7312	45.4729	0.088804	0.113281		NDUFA3	8449.45	9124.57	24.7876	16.6895	0.370482	0.459337		POLR1E	2936.1	3094.25	28.7209	23.61	0.596686	0.737089
TRIP11	66111.2	66876.7	8.59234	9.59647	0.623951	0.789133		SMIM4	7375.39	7291.07	17.6701	18.522	0.724952	0.912881		RBM17	12449.9	12698.8	13.3697	7.5009	0.635021	0.80159		RRAGD	4846.7	5088.46	37.4422	29.5906	0.676809	0.852858		IKBIP	6117.89	6571.08	18.243	22.1465	0.0888285	0.113294		RASA2	1200.11	1070.5	32.7489	28.1481	0.37075	0.459596		ZFAND6	2049.36	1982.85	16.1596	18.2552	0.597926	0.7385
UXS1	2181.6	2117.22	20.5826	33.2978	0.623976	0.789036		RGPD5	2017.56	2064.49	38.939	29.1036	0.724994	0.912786		CREB5	3884.19	3771.75	16.1896	27.1012	0.635337	0.80186		RHOC	7369.78	7059.04	34.0029	34.5846	0.676624	0.852901		ELMO1	2327.28	1979.57	34.7532	51.0579	0.0888599	0.113315		SIGMAR1	13517.7	14146.2	11.3548	12.2613	0.370939	0.459756		ESS2	2599.42	2711.12	24.3319	14.8598	0.598158	0.738667
TIMP2	58631.8	62635.4	51.9142	44.7969	0.624164	0.789146		SAP130	8870.12	8805.32	10.8762	12.573	0.725528	0.913311		TUFM	391734	360828	53.3995	13.813	0.635449	0.801871		ATN1	6673.94	6555.26	13.6062	15.7935	0.676789	0.852971		CCT3	317993	309420	6.90568	7.72789	0.089255	0.113801		STEAP3	3972.06	4453.07	32.6482	16.6275	0.370986	0.459739		CORO2A	4569.71	4403.75	13.6759	28.2943	0.598812	0.739355
PTPMT1	8623.68	8880.74	22.1392	18.2605	0.624247	0.789124		KATNBL1	151.876	158.827	52.8328	63.2611	0.72627	0.914096		PIGBOS1	5252.27	4989.21	29.5111	28.7545	0.635543	0.80186		MTA2	33120.9	33953	21.0678	8.23353	0.677227	0.853247		METRN	9067.67	10038.4	27.6094	25.6603	0.0894695	0.114056		PPP2R2A	51714.5	52982.6	8.28301	4.69528	0.37148	0.460276		VRK3	5207.14	5011	17.7536	23.9953	0.59894	0.739394
DUSP26	2667.49	2809.67	28.0589	32.9277	0.6243	0.789063		MYO18A	21633	21785.7	10.8711	11.4684	0.726281	0.913962		SCAF4	12258.9	12703.1	24.2269	14.7484	0.635846	0.802112		MCM6	6556.76	6354.69	24.2522	31.4778	0.67773	0.853743		EPS15L1	19359.5	18696.2	8.7684	9.98171	0.0895257	0.114109		PSMB6	272006	264662	5.30686	8.34162	0.372368	0.461303		ACAP3	772.283	820.771	33.0009	29.2297	0.598984	0.739328
COQ9	19905.6	20289.8	14.7321	13.3286	0.625506	0.790459		ESYT2	25273	25095.2	11.0954	11.1088	0.726303	0.913842		LRPPRC	149318	138923	47.161	13.6972	0.635988	0.802162		HPS3	2322.71	2269.85	17.4459	20.5385	0.677882	0.853795		PSMC2	95426.2	92564.7	8.07543	6.27968	0.0896323	0.114226		CCDC6	20423	19782	10.5743	6.43494	0.372429	0.461303		TCF12	1238.6	1158.56	27.6357	46.3881	0.59917	0.739439
PSAP	137143	141323	22.6667	25.3672	0.625698	0.790574		PPP1R1B	4083.97	4284.44	63.8988	53.6738	0.726374	0.913783		GLUL	30940.7	26809.2	90.14	42.5323	0.636024	0.802077		CFAP36	3564.99	3392.01	32.8983	29.8235	0.678341	0.854097		TRIM41	1549.7	1711.65	20.9278	42.9179	0.0896816	0.114271		TIGAR	12053.8	11628.9	12.3544	6.60155	0.372783	0.461667		HSP90AB1	986962	974368	5.38488	8.98321	0.599545	0.739782
PAFAH2	12018.6	12207	11.9933	10.6756	0.625726	0.790481		HNRNPH1	301854	299902	10.0034	10.5717	0.72651	0.913807		KRT14	37492.7	39720.9	34.6077	68.8014	0.636033	0.801959		FLNB	191072	198662	33.3157	15.4782	0.678335	0.854228		MRTFA	2370.95	2217.9	15.3482	24.3313	0.0898474	0.114464		ARL6IP4	12100.1	13077.3	24.5231	17.51	0.372824	0.461643		SPRYD3	3321.46	3434.76	17.5746	16.5575	0.599546	0.739663
ENO1	712470	727389	16.0986	13.5205	0.625758	0.790394		PPIL3	12504.7	12294.6	25.9969	27.8188	0.726636	0.913818		TLE1	12211.1	12518.6	16.7933	11.42	0.63616	0.801989		RAB32	9709.21	10011.7	24.9156	27.4993	0.678814	0.854278		NSD3	6152.5	5664.89	21.2689	18.2541	0.0903743	0.115116		IL1RL1	7949.9	7169.59	30.9883	24.3263	0.373453	0.462347		NDUFB5	26271	27248.1	20.1778	16.1778	0.599622	0.739637
STK11IP	10706.1	10953.7	17.861	14.2224	0.625825	0.790351		C5orf51	2915.04	2999.61	39.0688	33.0057	0.726649	0.913686		CNOT2	8421.97	8636.02	16.7866	14.2885	0.636412	0.802177		PPP1R11	2057.29	2117.21	21.9308	27.9613	0.678774	0.854367		RNF130	892.099	1210.37	45.8288	39.732	0.0906744	0.11548		POLR2D	872.702	698.986	23.8885	59.4508	0.37379	0.46269		TSPYL1	7571.34	7300.72	19.4711	12.8686	0.600102	0.740109
ADSS2	19325.3	19072.9	9.96681	9.44829	0.626016	0.790465		MGRN1	2545.48	2498.72	29.4402	28.444	0.72697	0.913941		NAA10	143230	146729	16.4334	8.91958	0.636726	0.802444		MYD88	5200.21	5308.17	17.2013	12.1066	0.678714	0.854429		KRR1	11746	12412.4	15.0973	12.5064	0.0908933	0.11574		CNTN4	2792.49	3163.5	29.6673	34.036	0.374381	0.463347		GNG10	4888.53	5296.28	41.7925	38.3432	0.600224	0.740141
BLOC1S1	11526.2	11281.3	16.0289	17.0365	0.626042	0.79037		COQ8A	29142.8	29504.4	13.9179	26.8028	0.727108	0.913968		FAM167A	13503.3	14137.6	29.6061	24.5771	0.63679	0.802394		DAPK3	8336.09	7967.85	37.0613	20.3901	0.679061	0.854452		IRAK1	3269.79	3055.33	17.3032	17.0483	0.090969	0.115817		EIF3A	86746.4	84972.4	6.54157	4.62289	0.375313	0.464425		MPLKIP	1285.2	1397.08	34.5781	31.3717	0.60024	0.74004
SMN1	5954.75	6114.37	20.5789	17.8293	0.626376	0.790663		UBE2S	1116.65	1138.91	30.8753	28.6054	0.727157	0.913882		NUBPL	10399.1	9857.71	35.0479	20.4488	0.636905	0.802409		UNC119	1120.73	1260.9	68.7365	44.3259	0.679225	0.854519		ANKRD16	35577.9	5774.17	171.735	22.8504	0.0910472	0.115898		C1D	3643.97	4197.93	27.1321	38.6303	0.37556	0.464655		BCAT1	17361.7	19106.5	38.4451	68.4052	0.600413	0.740134
NGLY1	3447.71	3542.94	20.7157	22.4321	0.626914	0.791214		RPS29	97414.5	95514.2	29.3345	34.0348	0.727219	0.913812		SBSN	1208.48	1046.79	83.1614	137.944	0.636967	0.802359		KRT74	3733.32	3928.63	41.0853	51.2783	0.679533	0.854631		LTF	2709.78	3113.59	25.0274	48.1433	0.0912173	0.116096		MED30	2311.08	1745.63	39.7255	102.3	0.375938	0.465047		H2BC20P	1020.97	935.198	43.0553	49.0626	0.600535	0.740165
NDST2	3292.97	3092.66	33.8631	56.2357	0.626964	0.79115		HSPE1	238014	233432	31.0676	29.677	0.727272	0.91373		THBS1	24301.2	22876.7	37.1599	54.959	0.637283	0.802627		IFT81	13120.8	12878.6	15.152	13.5464	0.679427	0.854635		MRPS25	13134.5	13737.7	11.6279	13.3045	0.0913917	0.116299		MYO19	22601.1	25245.9	43.3902	15.9849	0.376005	0.465055		DRG1	22509.2	22950.4	9.14303	12.0875	0.600609	0.740137
MYO1C	76783.1	74049.8	27.5746	23.3593	0.626999	0.791066		TINAGL1	1580.13	1638.37	43.2068	57.7029	0.727331	0.913657		H1-2	65409.2	61303.3	41.3062	43.4814	0.637827	0.803182		PHLDB2	8962.19	9120.31	14.6388	11.0138	0.68014	0.854979		CRYBG3	2776.95	3502.01	73.2085	23.0892	0.0914024	0.116294		PIGBOS1	5081	5516.1	26.9347	17.9738	0.376217	0.465242		KANK3	5819.28	6657	46.38	56.4642	0.600636	0.74005
TMEM131	10173	9958.21	15.8792	17.7512	0.627033	0.790981		ENOPH1	30437.6	30202.1	11.1408	14.1338	0.727428	0.913632		SPNS1	12780.7	12076.2	37.0983	25.1089	0.638182	0.8035		PIPSL	15039.1	14187.2	47.5515	28.5711	0.679924	0.854985		ACSL6	3894.79	4266.43	21.8536	24.3743	0.0914821	0.116377		HCCS	5596.21	6158.53	18.43	28.3186	0.377782	0.467102		MTFP1	7269.82	7604.4	20.6521	29.0741	0.601203	0.740629
COMMD5	11257.1	11003.1	16.9353	19.2737	0.627193	0.791055		ANKRD28	3951.75	3997.29	19.2002	16.0099	0.727458	0.913522		MEX3D	2374.48	2490.73	29.7069	40.2386	0.638924	0.804304		OCIAD2	31643	30789.3	22.3694	17.7993	0.68012	0.855093		ZHX1	1813.36	2036.75	21.7622	42.8483	0.0915696	0.116469		FBXO45	3229.74	3627.45	22.767	33.9655	0.37801	0.467309		LIN7C	39161.5	38201.4	13.4878	11.0511	0.601686	0.741105
PIAS4	674.751	635.209	34.5516	33.325	0.627256	0.791007		MAGI3	1578.83	1412.73	157.106	155.177	0.727504	0.913432		IGSF11	2844.41	3085.29	31.916	30.6321	0.638925	0.804175		SLC25A34	5986.1	5385.65	25.8813	32.0737	0.680515	0.855313		PALM3	3815.6	4744.3	40.317	68.0966	0.0916992	0.116615		PPP1R1A	3467.38	4165.35	29.2996	46.5449	0.378156	0.467414		RBM39	67716	69498.3	10.9167	18.2842	0.60176	0.741076
MAIP1	9606.42	9460.05	11.2668	14.1082	0.627279	0.790909		TPRG1L	7641.49	7753.56	21.7848	25.2222	0.727512	0.913295		NEURL4	3968.35	3816.01	21.5896	22.026	0.639151	0.80433		CUX1	2768.9	2857.58	26.3197	23.4173	0.680845	0.855451		CES1	17180	13932.2	46.9469	76.0457	0.0919882	0.116964		RPS10	77184.4	79410.9	9.93946	5.51725	0.378368	0.4676		DCAF13	10411.5	10063.3	16.8589	19.4566	0.602366	0.741703
PIEZO1	3163.63	2957.88	36.0875	35.4602	0.627474	0.791026		MFN1	14864.7	14980.6	13.1686	10.4679	0.727534	0.913174		ABCC8	38628.7	34933.1	65.175	31.7745	0.63942	0.804538		SEMA4C	11890	12262.7	24.8429	23.3168	0.68283	0.855461		APBA3	2780.73	3306.3	30.2996	26.8381	0.0920677	0.117046		KRT16	10675.6	15642.6	59.0011	103.947	0.378383	0.467544		PRDX4	48330.9	50174.4	15.3873	26.834	0.602457	0.741695
C12orf29	2788.66	2892.18	27.7286	23.4197	0.627676	0.791153		PLIN3	40500.3	39677.1	30.8406	35.2406	0.727869	0.913448		LYRM4	9094.87	8708.41	28.4027	24.6081	0.639467	0.804467		UPF2	9194.18	9393.98	18.372	8.71563	0.68076	0.855482		MMGT1	16419	17238	12.4873	15.2607	0.0927064	0.117839		CAMSAP2	1417.56	1304.6	23.4978	21.5057	0.378832	0.468023		HDGFL2	36112	37351.3	18.3195	16.3761	0.602875	0.742089
PRPF31	30397.5	30741.1	8.61794	8.44343	0.62773	0.791094		SYPL1	58337.2	59060.5	18.6025	21.1831	0.728056	0.913535		LGALS9	8889.48	9663.49	55.5903	71.4753	0.639627	0.804538		RPL37	15669.7	14743.1	47.507	37.9107	0.682817	0.855581		CHD7	8065.57	7205.67	28.5577	27.6003	0.0927436	0.117867		SNED1	795.071	914.592	23.2666	41.3777	0.378949	0.468091		SUB1	48036.8	50866.9	34.5342	17.3808	0.603018	0.742146
SNAP47	970.428	1018.61	33.5447	22.6307	0.627835	0.791098		XIAP	9941.92	10011.7	11.2489	10.807	0.728168	0.913529		MED29	528.278	496.546	38.0014	37.9483	0.639769	0.804587		SPRY4	2048.54	1955.68	37.5931	32.0513	0.681177	0.855592		MROH1	13457.9	12400.2	21.5996	15.6825	0.0927669	0.117878		AGAP3	11685.7	11343.1	9.47323	6.74701	0.379756	0.469013		PKN1	6746.1	6912.35	12.9789	12.4507	0.603978	0.743207
SRSF1	184707	182698	8.22474	8.90805	0.628047	0.791238		CTSG	10998.2	11809.9	118.371	106.006	0.728335	0.913591		ACO2	204273	196179	27.0558	11.9683	0.640007	0.804757		PDK3	51030.6	48055.1	49.566	19.9741	0.681081	0.85561		ATF6	931.292	1061.35	35.5563	33.7656	0.0928535	0.117969		CUL2	14957.9	14444	11.3398	7.68738	0.379897	0.469111		CTSC	126673	121567	17.2366	29.619	0.604606	0.74386
PRPH	7703.4	8194.6	39.0992	62.2468	0.628047	0.791111		MFN2	26903.3	27127	12.4424	14.4048	0.728756	0.913971		ISL1	2176.85	2298.04	26.6878	26.028	0.640091	0.804733		RALYL	2875.12	2733.72	41.2961	30.988	0.682814	0.855716		NDST2	2394.48	3092.66	51.8304	56.2357	0.0930104	0.118149		DPP8	2760.33	2483.42	33.3164	19.71	0.379908	0.469049		ASAP2	1271	1194.63	32.06	32.1927	0.604625	0.743764
U2AF1L5	55228.6	54409.9	10.4504	16.8602	0.628371	0.791391		IFNGR1	1104.08	1128.73	36.3613	30.6097	0.728847	0.913938		SELENOO	8203.6	8433.15	18.8989	12.7659	0.640284	0.804846		SLC1A5	2006.99	1846.49	61.6777	48.3403	0.682812	0.855851		PRMT7	2827.27	2173.96	47.8314	49.0391	0.09339	0.118612		UIMC1	1624.56	1507.61	18.3436	21.581	0.380334	0.469499		XYLT2	759.235	824.266	43.5235	39.7622	0.605071	0.744192
COPS7B	22939.6	22487.8	14.8571	16.8447	0.628868	0.791889		VKORC1L1	9105.73	8988.59	20.2882	21.0403	0.729076	0.914078		MED15	4463.73	4602.85	21.0002	14.9706	0.640294	0.804729		PARN	9400.12	9637.92	21.5908	9.69727	0.683255	0.855855		TBL3	9527.46	10175.5	18.0015	16.3422	0.0934822	0.11871		SNX6	37859.9	38137.6	2.05951	1.90462	0.381091	0.470359		MTREX	24712.6	25374.9	12.5464	16.8145	0.605231	0.744269
VPS16	18953.8	19297.3	14.3065	9.41888	0.629098	0.79205		MTA3	5694.91	5634.92	17.2124	15.9703	0.729331	0.914249		NAMPT	98266.1	104726	44.2528	31.4752	0.640347	0.804665		GTF2A1	2010.81	2158.26	44.4139	30.5731	0.682779	0.855948		TAOK2	5378.28	5099.55	13.7338	13.915	0.0934919	0.118703		RPL34	129709	125919	6.17679	9.08096	0.381306	0.470548		TMEM245	19588.7	20096.5	13.3728	13.9385	0.605657	0.744673
SEPTIN11	76474.6	78383.9	19.7379	12.6604	0.629256	0.792123		PAXX	25276.7	25090.8	11.6312	11.961	0.729492	0.914305		LRP1	12918.8	12335.5	29.9233	31.8727	0.640941	0.805282		SLC4A8	2914.47	2831.73	16.2842	24.9642	0.682388	0.856009		SULT1A3	3199.78	3748.54	39.6637	57.089	0.093554	0.118763		FRA10AC1	3802.33	3618.65	13.9666	12.9779	0.38145	0.47065		CLPB	21756.9	22176.6	8.76605	12.6691	0.605873	0.744819
PPIP5K2	9267.24	9174.16	7.21814	10.8042	0.629372	0.792141		ERMP1	25615.1	25407.7	11.8929	14.7101	0.729508	0.914177		LIPE	2542.19	2247.51	56.217	43.8393	0.641681	0.806082		DHRS2	4596.61	3999.62	95.8803	60.6793	0.682288	0.856021		FAXC	2585.36	3023.45	39.3759	32.1576	0.0936414	0.118855		CHCHD2P9	29996.6	32621.2	21.7702	22.8335	0.382552	0.471933		DYNC2I1	2326.45	2171.96	39.3271	22.0884	0.606115	0.744996
EIF3G	91685.6	90398.9	10.8051	10.3952	0.629476	0.792144		TM9SF4	50769.1	51231.3	14.7936	13.8087	0.729514	0.914037		SLC12A9	8442.92	8679.51	19.0437	12.4009	0.641893	0.806219		SPHK2	915.66	865.575	39.2827	42.0808	0.681655	0.856055		FHIT	3911.25	4178.89	17.5707	19.0902	0.0938369	0.119084		FAM160B2	4170.12	4970.43	33.644	51.044	0.382686	0.472022		CAPZA1	180562	184017	10.8006	8.05091	0.607228	0.746244
GIMAP1	7827.79	8249.64	41.6548	36.0288	0.62974	0.792348		SSR1	96561.6	98393.1	22.4508	40.169	0.729594	0.91399		UFL1	89358.7	86273.5	23.7734	8.47176	0.641955	0.806167		RABIF	14852.4	14446.7	22.7642	19.2446	0.682778	0.856084		RAB1A	398411	437918	28.1418	8.91138	0.0941064	0.119407		GSDMA	5525.82	7759.01	46.717	82.9798	0.382768	0.472047		PPME1	21960.3	22353	10.0178	7.77058	0.60728	0.746187
PAAF1	13292.7	13095.9	10.8474	15.0194	0.630221	0.792826		FAT1	13252.5	13026.9	26.8048	28.2209	0.729626	0.913883		TADA2B	1147.04	1033.2	53.2308	31.8938	0.642015	0.806112		ASMTL	21152.2	21681.9	20.5973	19.5809	0.682571	0.856101		DES	5845.76	826.266	154.107	55.6694	0.0943882	0.119745		DCTN6	9639.14	10073.2	11.4778	12.0856	0.38281	0.472024		TMEM259	1537.48	1456.42	28.4226	28.0288	0.607381	0.746192
H1-1	3016.29	2786.65	57.7932	47.9155	0.630442	0.792977		PAIP1	16687.1	16817.3	12.0201	13.0862	0.729796	0.913949		HOMER1	2251.9	2341.78	25.2009	26.4016	0.642159	0.806163		FSTL5	2760.23	2597.86	43.6057	55.9462	0.682272	0.856139		RAB11FIP4	11952.3	10196.3	34.9949	44.0269	0.0943981	0.119738		MCC	10670.5	11542.7	16.6694	23.1488	0.382924	0.472088		TFE3	2019.73	2240.89	36.0446	32.2798	0.607604	0.746346
PPP1R3E	10082.8	10544.1	36.4464	21.6165	0.630881	0.7934		SMPD1	10700.2	10908.6	30.5485	31.3905	0.729896	0.913927		DDX41	10620.4	10845.8	14.5424	7.44909	0.642306	0.806218		KCTD21	7345.42	7495.4	16.9073	14.9507	0.682725	0.856156		RXRB	3757.41	4054.22	20.9678	18.7592	0.0944265	0.119755		NAA30	5889.58	5604.36	17.4637	9.2232	0.383005	0.472112		RIOK2	3413.52	3183.82	25.5333	35.5204	0.607816	0.746486
PKD2	5731.98	5853.9	16.6969	13.1488	0.631111	0.793562		NVL	1666.91	1693.26	25.992	23.2292	0.729969	0.913871		RANGRF	1972.02	1803.23	37.8071	28.0407	0.642503	0.806335		LSM5	166.651	178.853	44.309	59.3509	0.681861	0.856175		GMPS	46814.1	42956.4	23.4218	8.94992	0.0946224	0.119984		ALAS1	1282.23	1430.45	34.3942	25.9699	0.383054	0.472096		BARGIN	5469.44	5148.78	32.7036	28.3213	0.608087	0.746697
LYRM1	2961.66	3074.71	29.3938	28.0643	0.631279	0.793646		ESF1	1923.28	1955.68	25.422	28.9989	0.730221	0.91404		CMTM4	10049.7	10282.2	15.5572	13.5367	0.642735	0.806496		PMF1	289.236	304.934	28.9096	56.1704	0.683622	0.856178		KLC1	23723.7	22212.3	17.892	9.7767	0.0946322	0.119977		KPRP	5678.08	4660.82	57.4467	28.947	0.383421	0.472473		RBBP5	14366.1	14697.2	9.90016	16.1486	0.608466	0.747043
CEP350	2885.95	2785.68	27.6487	19.0528	0.631776	0.794143		H6PD	14217.3	14455.7	28.2199	23.5362	0.730464	0.914197		DPP7	235022	243284	22.3733	33.0299	0.642991	0.806688		EEF1D	207176	213079	23.6896	18.935	0.681978	0.856185		ETFRF1	1825.07	2118.43	41.7343	35.0072	0.0947649	0.120126		MLLT3	3053	2760.52	23.901	30.1337	0.383626	0.472649		ADCY9	158.385	145.439	43.2833	46.5837	0.608597	0.747084
MAP7	51134.6	50320.9	11.9171	15.0515	0.632035	0.794341		MORC3	4509.17	4436.79	27.2579	22.8077	0.7307	0.914345		NCBP2	20167.3	20824	22.3318	12.8412	0.643629	0.807358		APOA1	11997.5	9598.56	150.493	164.866	0.682113	0.856215		SERPINA4	3155.86	3909.99	38.6132	77.5572	0.0948011	0.120153		NT5DC1	8194.69	7913.1	12.6371	6.09147	0.383695	0.472657		SLC6A17	3121.53	3669.09	78.6516	59.235	0.60876	0.747164
SEPTIN4	1838.25	1968.19	46.2786	48.2852	0.632357	0.794617		STRBP	7319.57	7267.68	11.8116	10.5035	0.730863	0.914402		CEP85	8589.16	7985.65	41.8531	46.9306	0.643713	0.807334		PIK3AP1	6092.2	5569.93	69.2044	87.7384	0.682254	0.856254		ZNF652	1191.45	1080.89	23.3527	32.525	0.0956036	0.12115		APOA1	246995	317123	45.382	71.3848	0.383709	0.472599		YIF1A	30482.3	29266.4	17.4171	29.5649	0.609787	0.748303
RPL3L	4106.36	3095.42	92.2626	65.3031	0.632365	0.794499		UQCRQ	42721.2	43149.9	15.2551	17.3295	0.730934	0.914344		CYB5R3	154409	148864	24.7873	12.2061	0.644117	0.807711		HIBADH	121693	117847	26.7101	18.7899	0.683993	0.856366		ITGB6	688.303	1359.44	61.6618	63.3788	0.0959227	0.121535		GLYCTK	9285.98	9940.2	27.5888	8.16676	0.383866	0.472717		LYN	4799.21	4273.29	63.0076	33.7981	0.609844	0.748253
BIRC2	4125.21	4055.24	12.5948	16.9719	0.632848	0.794978		THAP11	7129.59	7211.84	18.2516	18.7619	0.731359	0.914728		CETN2	7830.43	8139.21	26.5881	23.3405	0.644135	0.807603		GNMT	29077.6	25465.8	98.6184	111.448	0.683891	0.856376		MPDZ	2763.33	2466.5	30.2504	17.9979	0.0960415	0.121666		RAC2	672.315	552.567	60.1708	27.2494	0.384029	0.472842		UCHL1	304947	294867	6.89422	31.3695	0.610152	0.748511
INS	439539	379387	109.122	87.7076	0.633139	0.795216		METTL7A	69364.3	70348.5	22.5429	22.8882	0.731538	0.914805		TAF9B	3476.95	3590.2	20.5526	23.7412	0.644549	0.807992		CYGB	10184.4	11047.9	71.3948	49.0425	0.684121	0.856389		NDUFB11	82820.1	72686.6	29.7079	50.7272	0.0962756	0.121943		FNBP4	3101.86	2911.15	12.4485	20.173	0.384075	0.472822		FAM98B	37088.8	36400.5	7.40463	14.4283	0.610321	0.748598
ARMC5	2320.31	2401.42	25.5106	36.2429	0.634067	0.796254		SLC30A5	3327	3258.04	32.9858	34.5261	0.731552	0.914675		RPL37A	36876.6	34673.7	41.3967	17.3919	0.644556	0.807871		CHD1L	6897.04	7080.37	22.1691	19.6121	0.684984	0.856643		SRFBP1	1834.32	2032.76	23.8712	40.2442	0.0963002	0.121954		AP1M1	67712	65474.1	11.6883	6.59479	0.384188	0.472885		RAB17	3347.87	3622.75	35.0486	50.6594	0.61039	0.748562
KIAA0319L	8170.53	8017.08	14.4699	15.8213	0.63445	0.796607		ZNF644	1328.87	1298.5	36.1434	35.3343	0.732007	0.915096		RPL39	30771.7	33076.7	50.9798	37.5914	0.644638	0.807844		TUBG1	23393.8	23207.1	6.45626	8.00174	0.685097	0.856647		RRP15	6380.91	6944.43	23.9602	18.9616	0.0963571	0.122007		DEPDC5	4115.25	4292.5	9.66497	12.3586	0.385445	0.474356		TWSG1	1535.64	1623.83	24.0147	26.3514	0.611314	0.749575
TOR3A	6258.71	5882.83	41.9285	54.4883	0.634566	0.796624		METAP2	25962.7	26155.4	11.9151	11.8871	0.732086	0.915049		EIF3E	88871.5	91189.7	18.136	6.23618	0.645215	0.808437		NUDT1	674.646	729.415	56.6199	35.7358	0.685234	0.85668		ARRDC1	4274.17	4494.93	10.7501	22.0945	0.0967618	0.1225		PGAM1	220465	235323	20.6018	15.5591	0.385523	0.474375		FASTKD3	3526.75	3269.17	40.681	36.0752	0.611484	0.749662
GPN1	5682.52	5795.37	15.0724	17.7841	0.634808	0.796799		AP4E1	1100.57	1068.66	39.2631	47.5276	0.732122	0.914947		NAA80	3808.05	4095.25	37.2934	27.7365	0.645506	0.808671		HS2ST1	16829.9	17174	17.295	12.2	0.68496	0.856751		LRPAP1	35191.1	32182.7	23.3679	20.9145	0.0968837	0.122634		CRTC3	1924.93	2053.46	17.2294	17.616	0.385883	0.474742		KCTD16	1188.48	1110.61	35.4924	30.1832	0.611584	0.749665
MLPH	3361.23	3232.17	28.8853	33.9875	0.634979	0.796886		FXR1	68228.1	67903.5	5.97385	10.122	0.732224	0.914927		BID	5154.97	5543.62	52.1442	26.1463	0.64564	0.808709		RPL23	103287	105828	20.2892	20.2024	0.684604	0.856856		NUDT16	26945.7	27993.9	6.46921	20.2628	0.0975705	0.123484		FKBP1B	10175.2	11338.5	22.5908	32.0291	0.38674	0.47572		MPHOSPH8	8611.9	8819.58	11.9567	14.6186	0.611584	0.749545
SPTLC2	5717.71	5534.62	25.6333	19.72	0.635907	0.797923		AP3M1	33145	32945.6	8.32693	11.8932	0.732384	0.914979		TYW1	5047.59	4940.61	12.9285	21.0848	0.6459	0.808905		POLR3D	6073.96	5980.55	12.2116	17.26	0.684956	0.856883		PCBP2	282714	306439	24.1443	6.92243	0.0977327	0.123669		RPP40	2072.73	1905.91	21.4656	24.2495	0.386973	0.475931		NAGPA	1303.14	1399.66	35.0229	31.7019	0.611608	0.749454
MEGF8	2063.15	1987.52	23.3234	29.6896	0.636044	0.797966		ENTPD3	27726.1	28336.3	36.8382	32.1004	0.732656	0.915172		CLIP1	19984	20545.5	19.5011	9.09474	0.64599	0.808888		HOMER2	7891.17	7659.5	24.9287	16.9098	0.684898	0.856948		OXA1L	18799.2	19710.2	12.8586	12.7782	0.0979333	0.123903		WDFY1	11513.1	12107.3	15.744	12.1992	0.387012	0.475902		MTHFS	22716.2	23580.6	20.1426	20.1615	0.611618	0.749345
KPTN	1798.88	1864.33	28.5083	27.2884	0.636984	0.799017		DHX36	15330.7	15440	10.9707	12.3297	0.732738	0.915129		RRP7A	1878.68	1773.16	36.8577	24.3399	0.646068	0.808856		MRC2	2956.72	2356.44	53.2004	34.4149	0.684861	0.857039		XRCC6	242618	232134	12.1324	7.96871	0.0981197	0.124119		INPP5A	3462.17	3002.68	33.2337	40.6809	0.387079	0.475907		SPECC1	1707.82	1786.61	25.9018	20.5274	0.611653	0.749268
ZNF830	394.536	416.277	39.6461	48.2688	0.637038	0.798957		UBE2V1	101673	100475	19.5655	18.1537	0.732769	0.91502		SCAF11	4306.45	4522.65	34.9692	12.8442	0.646119	0.808789		USP15	16274.7	16475.4	10.4788	7.24538	0.685793	0.857242		MYPOP	1014.36	1147.94	23.8796	30.5224	0.0983317	0.124367		URI1	4070.02	3823.39	16.1038	17.9374	0.387409	0.476236		PLP2	51177.6	54960.7	33.1214	48.3529	0.611778	0.7493
SUSD2	4662.9	4237.56	57.5546	38.4744	0.63714	0.798956		TGFBR3	5931.29	6015.37	21.103	24.1087	0.732849	0.914973		PLXNC1	4152.69	4315.62	25.0717	26.3401	0.646156	0.808706		FBP2	36113.2	33406.7	64.1971	39.1662	0.685905	0.857243		VWA8	20685	22306.7	18.6916	28.0907	0.0984818	0.124537		TYK2	2360.48	2629.5	12.8536	34.4937	0.388201	0.477133		PDIA3	690834	713912	17.1168	19.0507	0.61197	0.749415
DPY19L1	5128.68	4946.95	28.3189	23.9394	0.637514	0.799297		HEXIM1	3821.73	3770.24	21.9487	21.521	0.732939	0.914938		SP2	2258.83	2355.06	29.3081	19.2386	0.646157	0.808578		DHX8	6696.3	6553.42	18.1647	14.3186	0.687904	0.857265		TSPYL5	3356.18	11167.1	54.5311	18.4358	0.098544	0.124596		SGK3	622.359	496.198	17.6806	58.465	0.388259	0.477128		GTF3C5	15003.5	15437.4	11.7398	21.3926	0.612119	0.749477
SNX8	2066.04	1977.28	35.0918	20.4069	0.637789	0.799514		PCDHGA2	2599.21	2560.02	22.9957	26.6932	0.733073	0.914959		PTK2B	1114.52	1224.85	52.9082	48.0888	0.646391	0.80874		ATRN	4229.58	4349.79	24.3847	15.5021	0.687874	0.857364		RBM19	3404.88	3577.79	12.8819	16.0653	0.0985996	0.124646		AMT	13408.8	14002.5	16.0434	7.95784	0.388852	0.47778		SLC25A5	331855	321975	13.2369	21.7693	0.612253	0.749521
SYNM	4595.56	4828.34	40.9999	26.6075	0.637939	0.799574		CPLX1	1800.94	1745.37	43.8912	45.4521	0.733411	0.915234		BANP	3255.65	3158.23	20.4291	17.5436	0.646562	0.808824		SP100	9251.68	8836.16	38.7629	22.9924	0.688111	0.857386		SMAD1	5098.14	5505.07	21.9066	16.793	0.0987306	0.124792		KLHL36	2939.73	2652.3	23.0537	23.0241	0.388933	0.477803		USP24	13305	13000.1	12.9547	10.7569	0.612423	0.749609
ZBTB4	7483.13	7663.83	19.1369	17.0643	0.637953	0.799463		MRPL35	3765.92	3844.75	28.4114	25.715	0.733462	0.915151		WTAP	8983.83	9313.48	25.4369	13.8541	0.646741	0.808919		CCPG1	7950.65	8090.44	14.3656	17.2813	0.687843	0.857463		MRPL13	15175.5	14567.7	10.2672	13.4635	0.098947	0.125045		ALS2	1433.16	1355.74	14.8428	15.6873	0.38999	0.479025		HPS4	1096.81	940.907	40.3909	42.859	0.612558	0.749654
PHF6	10882.7	10743.3	9.74082	12.5333	0.638431	0.799934		ITGB5	2695.1	2640.43	29.6472	32.8645	0.733528	0.915086		TMEM184C	4069.58	3879.71	29.1151	16.9559	0.646907	0.808997		CPQ	115766	119319	25.5875	23.8363	0.68622	0.8575		MSANTD4	22711.7	31557.1	90.5134	108.982	0.0989887	0.125078		CARS1	21774.4	22689.2	14.6903	8.33783	0.390362	0.479405		BCL9L	2478.83	2588.09	25.4104	18.096	0.613372	0.75053
CPEB2	1675.36	1763.02	35.2271	46.3591	0.638711	0.800156		NEMF	12775.4	12846.3	8.91554	9.08928	0.73368	0.915129		MZT2A	300.537	329.017	47.1626	57.4329	0.647081	0.809085		INTS1	11090.3	10932.7	12.1163	8.99139	0.68755	0.85751		EPB41L2	24943.1	28797.8	43.6349	23.2675	0.0995134	0.125721		ST3GAL6	3497.97	2897.67	37.9526	59.7413	0.390519	0.479521		GTF3C1	21455.4	20877.4	12.825	18.5621	0.614887	0.752262
ILK	20944.2	20309.7	24.135	22.041	0.638764	0.800093		CD59	60644.8	61580.9	24.3543	25.7694	0.733815	0.91515		CRACD	1589.87	1661.55	26.4744	38.2661	0.647403	0.809357		RMC1	8029.88	7915.84	11.755	12.4649	0.686359	0.857536		NT5C2	32111.6	30683.4	12.4404	9.14783	0.099593	0.125801		SPRYD3	3344.84	3555.98	20.5585	12.0492	0.390826	0.479821		ZNF655	3630.3	3299.28	31.791	39.4655	0.614903	0.752161
LAMA2	18862.6	17965.8	37.9118	34.9491	0.638802	0.800013		IGKC	691.992	594.766	261.819	167.456	0.734187	0.915467		NOSIP	4015.57	4173.93	27.334	16.36	0.647564	0.809429		TMBIM1	8105.93	7615.33	51.4082	42.8189	0.687475	0.857553		EED	2447	2984.83	46.29	35.9266	0.0997025	0.125919		WDTC1	836.14	777.229	24.8748	15.4231	0.391042	0.48001		ATG3	11365	11009.9	16.4797	18.4516	0.615115	0.7523
NSUN2	34180.6	33857.3	7.40971	7.79343	0.63881	0.799896		LRRFIP2	5092.05	5040.8	15.8629	17.4463	0.734872	0.916175		ZBTB1	2878.05	3177.91	71.0429	57.7939	0.647566	0.809302		KARS1	69456	70728.9	15.7586	8.26512	0.686495	0.857568		PSMD8	100685	97586.1	8.36156	7.99848	0.0998115	0.126036		NDUFA12	34672.9	36797.8	23.8375	8.47269	0.391502	0.480497		NAA20	3250.28	3134.68	21.1669	13.7668	0.615141	0.752211
SLC27A4	20542.5	20220.3	12.6625	9.86471	0.639461	0.800582		PATL1	12524.6	12638.7	13.8262	16.3446	0.734882	0.916041		TEFM	3236.24	3050.79	39.8613	23.2134	0.647644	0.80927		CRY2	6220.79	5855.19	47.9916	39.6735	0.687842	0.857599		CYP4X1	1347.56	2212.53	94.5009	42.6057	0.100072	0.126345		SP110	996.643	872.534	37.803	20.8658	0.3921	0.481154		FAM118B	3314.58	3451.68	18.8456	26.544	0.615446	0.752463
RNF220	3752.13	3659.7	17.9094	25.136	0.639484	0.800482		TSG101	36416.9	36206.9	9.14081	9.87456	0.735019	0.916064		TTC28	3001	2912.2	20.0846	20.3689	0.647988	0.809569		PDE6D	5006.74	5107.26	16.5144	18.1819	0.686748	0.857609		NES	26998.1	21406	59.4413	34.5771	0.100155	0.12643		PTDSS2	3608.37	3303.67	32.4487	14.5593	0.39248	0.481543		TMEM41A	5862.59	5593.12	24.9879	26.0184	0.616306	0.753395
MCC	15195.1	15774.5	31.3998	15.4601	0.639485	0.800355		PSMB3	29837.5	30122.1	15.8698	14.7442	0.73524	0.916193		PPP1R12B	2849.97	2677.82	42.0341	25.4399	0.648068	0.80954		ENPP1	13414.5	12942.8	29.4264	28.5735	0.686674	0.857654		VWA7	1490.62	2479.87	80.6831	33.8498	0.10057	0.126934		SCAPER	4322.53	3943.86	15.7455	31.1173	0.39306	0.482177		CDYL2	2382.31	2554.7	34.1011	29.5762	0.616387	0.753372
AK1	157714	155497	11.2964	9.44903	0.639595	0.800364		CBLL1	23332	23682.5	24.615	23.7719	0.735528	0.916406		PAN2	1314.96	1380.64	34.3889	25.7435	0.648368	0.809785		RAB8B	19406.9	19682.6	11.8942	12.0352	0.689112	0.857672		SIKE1	3019.59	3536.66	16.9554	41.7677	0.10075	0.12714		MARCHF5	13597.6	13229	9.39549	5.97395	0.393192	0.482261		HSCB	4446.91	4615.33	21.9761	15.9492	0.616463	0.753345
ZFHX3	691.005	654.942	40.91	43.8626	0.639804	0.800499		UBP1	4512.95	4396.61	44.5014	36.8644	0.735653	0.916414		SCAPER	4288.61	4459.24	24.5315	22.5784	0.648913	0.810336		ITFG1	30690.1	29463.3	34.4652	19.5335	0.687465	0.857679		WDR20	4360.34	4629.68	16.7552	15.1113	0.100809	0.127194		ITM2B	2893.8	3242.56	28.0954	32.5217	0.393679	0.482782		SSBP2	9391.89	9086.75	18.0693	17.0934	0.616514	0.753287
NYAP2	326.856	352.827	53.4742	73.3259	0.640107	0.800749		DNASE2	9536.65	9442.76	15.1817	17.7972	0.735853	0.916516		MED27	2567.36	2443.56	27.6509	31.6453	0.649041	0.810366		PHRF1	5849.31	5983.22	19.3225	16.6112	0.687813	0.857701		HEATR5A	3204.54	2666.97	44.4775	33.319	0.100917	0.12731		MAP2K5	2064.48	1895.84	25.7054	22.0434	0.393857	0.482922		HEXIM1	5501.48	5687.88	19.7909	14.0187	0.617008	0.75377
PPFIA1	11448.5	11645.4	13.9641	10.1546	0.64038	0.800962		ERLIN1	15342.5	15188.8	16.3223	16.6679	0.736219	0.916825		NUP43	8101.46	7881.95	18.873	12.1267	0.649205	0.81044		DHX32	6529.14	6628.6	12.7378	12.9861	0.689089	0.85778		ORC5	1402.85	1575.07	24.8009	33.6698	0.100942	0.127321		HMGN2	18828.1	16882.4	34.5557	26.3751	0.393905	0.482904		CDC42SE2	1071.61	1002	36.9274	33.166	0.617053	0.753704
EIF2AK4	3856.28	3787.18	14.0061	15.6945	0.640538	0.801032		TFEB	4938.34	4873.12	20.7309	22.664	0.736474	0.916996		PLXNA3	3880.04	4005.76	21.1676	18.7425	0.649445	0.81061		SPG7	8789.15	8964.56	17.1361	11.7802	0.688984	0.857786		HUWE1	47895.3	45789.9	12.0466	11.2452	0.101021	0.1274		PLCB3	7298.39	6801.53	24.2586	14.8837	0.394197	0.483185		FAM98C	4677.49	4409.82	28.4755	35.9686	0.617344	0.753939
PEAK1	462.028	410.811	74.2316	59.1016	0.640598	0.800979		ABCF1	41677.1	41941.9	10.4585	10.2678	0.736936	0.917424		CRYBG3	3617.47	3465.57	27.5284	24.6945	0.649488	0.810535		ECE1	10968.4	11178.1	16.1719	13.197	0.687332	0.857788		SLC25A6	522194	476633	24.8511	15.7863	0.10116	0.127555		RPS5	157099	154377	6.48757	3.13863	0.394331	0.483272		THOC2	20332.2	19747.2	15.2976	17.0236	0.617523	0.754036
NOSIP	4227.24	4137.44	16.7553	17.651	0.640651	0.800916		CDC40	6179.96	6132.92	12.5129	12.6335	0.737769	0.918315		OGA	9887.62	9502.33	27.1931	17.2014	0.649557	0.810491		CTH	10072.3	9212.26	71.3044	82.5068	0.689326	0.857801		RBM45	14898.9	14035.5	15.9623	14.6648	0.101459	0.127912		UBQLN1	32414.2	30873.8	17.4153	9.49253	0.394396	0.483275		ALDH1L2	8449.52	6897.66	116.023	44.6729	0.617824	0.754283
CLPP	23815	24184.3	12.4794	10.3798	0.640697	0.800846		CDKN2C	8867.15	8759.58	18.7288	22.2768	0.738111	0.918593		C3orf38	1920.48	2007.31	29.7709	22.9667	0.649922	0.810816		FAM83G	1545.65	1605.3	28.314	24.9592	0.68746	0.85781		MTMR14	1248.31	1043	31.113	32.8846	0.102044	0.128628		PACS1	12455.1	13063.8	19.0902	6.954	0.394431	0.48324		CCDC88A	6203.76	6011.42	15.2669	20.9536	0.617876	0.754226
RHOB	9562.59	9808.8	19.9165	23.1346	0.640888	0.800956		BBS9	2581.03	2622.75	25.1859	28.6034	0.738459	0.91888		RAB3A	39724	41971.9	39.6683	22.3416	0.650817	0.811804		COX6B1	45047.5	46735	30.9964	32.0439	0.687027	0.85782		GKAP1	4553.95	4994.24	26.279	23.14	0.102313	0.128947		PPP3CA	50933.3	53857	13.9783	16.1733	0.39468	0.483467		GTPBP6	9426.7	9672.83	12.7733	16.8136	0.617919	0.754157
SLC16A1	914.102	860.278	45.864	49.3044	0.641063	0.801047		ERCC3	3700.93	3742.86	17.8624	19.9514	0.738608	0.918917		BAZ2B	2215.44	2122.35	25.9117	28.8571	0.651257	0.812222		SSTR3	1203.85	1121.01	48.9494	35.7534	0.689676	0.857826		RC3H1	2484.77	2664.17	15.9419	28.8745	0.102352	0.128975		STARD13	1059.56	915.721	22.4525	51.8585	0.39473	0.483451		TOX	853.978	985.342	63.6574	44.7857	0.61795	0.754075
EP300	4686.91	4603.95	13.5328	17.7182	0.64141	0.801352		TMEM17	11319.7	11484.5	22.3773	26.4918	0.73868	0.91886		SOGA1	779.241	839.837	48.4653	40.652	0.651769	0.812731		DENND6A	1990.37	2151.1	57.0099	37.2673	0.687185	0.85788		OTUD6B	5615.85	5971.44	16.9075	17.2673	0.102382	0.128992		COMMD6	2166.64	2309.84	18.5692	17.085	0.395124	0.483856		MMAB	22148.3	22679.2	12.4576	14.1499	0.618361	0.754456
LRSAM1	8540.68	8733.76	18.4479	13.2695	0.64205	0.802024		GPCPD1	1150.71	1179.75	33.8583	33.1617	0.73886	0.918937		HDLBP	74566.5	71004	33.9259	12.6679	0.652085	0.812995		PLCB4	19411	20175.1	33.7019	21.2188	0.687302	0.857888		RFX3	6281.92	5626.79	29.9127	18.3083	0.102517	0.129143		MAPRE1	78762.4	74770.1	11.9797	16.1312	0.395183	0.483851		NUDT5	35477.4	36296.6	12.4	12.7942	0.618394	0.754375
MYO6	44416.6	43251.7	21.8451	10.1892	0.642211	0.802097		SLC35B3	3035.11	3104.06	37.821	36.3825	0.739375	0.91943		CERS5	3827.23	3934.08	19.029	20.4088	0.652303	0.813136		TPST1	3409.91	3290.88	30.331	16.8509	0.68962	0.857893		MAP4	66438.5	62201.3	16.8616	20.6991	0.102656	0.129296		AAMDC	20013	21729.4	33.3858	12.2072	0.39571	0.484419		SLC22A15	1182.13	1105.48	21.5884	53.5675	0.618462	0.754337
PYGO2	2344.74	2263.84	27.0739	30.9806	0.642383	0.802183		FBXO42	3656.58	3718.91	29.2471	24.8051	0.739395	0.919308		RBL2	3289.14	3066.47	45.6563	20.8311	0.652374	0.813094		SP1	466.897	494.458	48.5924	37.6199	0.690839	0.857901		USP13	7711.17	8125.03	13.8973	16.6297	0.102684	0.129312		ELF1	4023.46	4399.7	28.12	22.4202	0.396248	0.485		RPS12	174900	171485	11.1411	9.61161	0.618808	0.754639
TECR	60442.5	61239	10.3235	11.6075	0.642697	0.802447		TSN	55489.1	55066.7	12.5526	12.8293	0.739585	0.919398		ATOX1	6691.03	7039.08	36.0431	30.5849	0.652563	0.813201		FOSB	2080.19	1992.56	30.5555	55.6391	0.688975	0.857913		CSNK1G1	1925.54	1724.16	18.9717	50.8536	0.102798	0.129435		HACE1	3439.63	3618.86	17.8052	11.1467	0.397111	0.485978		ADSL	55284.4	54488.8	6.71871	10.2459	0.618811	0.754522
VAV3	1958.49	2107.66	32.7518	41.435	0.643303	0.803074		SUGP1	6543.21	6493.13	13.1552	11.8795	0.739837	0.919564		PSME3IP1	1853.98	1961.13	38.6038	25.145	0.652593	0.813107		VPS72	4108.36	4249.51	27.7542	26.6917	0.689545	0.857937		HERC2	8969.94	8536.75	13.0963	13.8615	0.103272	0.13001		TLE2	1627.38	1383.37	27.4685	57.5826	0.397278	0.486105		MCM5	11511.6	12954.3	65.6177	66.6927	0.618882	0.754488
NUP210	24762.4	24131.4	20.7446	17.1227	0.643308	0.802953		OPTN	10531.5	10433	14.35	17.6622	0.739859	0.919444		PCBP1	265244	270964	15.2844	7.33268	0.652954	0.813428		THOC2	15343.8	15101.6	13.5875	9.06917	0.688918	0.857979		PLEKHG3	11668.9	11026.4	14.4644	18.3497	0.103414	0.130168		BCAM	50382.5	47691.9	19.2676	11.4796	0.398044	0.486965		ITM2B	3146.15	2997.03	24.4332	30.7425	0.619368	0.75496
LAMA4	2820.39	2569.68	71.5419	70.2097	0.643818	0.803461		CAP2	12067.8	12178.8	14.1411	17.007	0.739919	0.919372		SVOP	10502.6	10163.4	21.3023	20.5989	0.653011	0.813368		RPS25	447339	437187	18.6284	23.0401	0.688713	0.857998		ESYT2	23792.1	25062.1	14.9801	11.1063	0.103848	0.130693		GEMIN8	5653.07	5340.54	13.91	17.3626	0.398076	0.486927		C1orf43	2159.95	2265.6	29.7256	16.4594	0.619884	0.755469
CD63	251922	245216	21.9864	14.7691	0.643833	0.803352		SNRK	3737.77	3792.06	19.6135	30.1509	0.739942	0.919254		DCUN1D3	4324.1	4612.03	29.955	26.9417	0.653252	0.813539		MCC	15419.8	15748.5	17.9656	17.8648	0.690818	0.858012		EMG1	20203.6	21776.9	21.933	15.3924	0.104012	0.130879		BST2	5546.68	4792.15	35.6546	23.2272	0.3982	0.486999		HNRNPD	313889	320665	9.92887	15.1593	0.620045	0.755544
PTPRN2	51780.6	53530.4	26.8133	27.5703	0.643863	0.80326		PCP4	8940.82	8679.55	40.6903	43.2853	0.739984	0.919159		TOP1	52116.3	53134.6	13.7761	8.64706	0.65336	0.813544		UFL1	85318.9	86663	13.4469	10.3091	0.688835	0.858012		KMT2A	2187	2381.99	22.9835	27.5921	0.104111	0.130982		HERPUD2	3097.06	2873.94	20.9889	21.1729	0.399489	0.488499		GNB1	346399	355630	14.8308	13.7603	0.620399	0.755854
CCDC28A	1768.83	1905.72	29.2658	97.5111	0.644608	0.804062		CRELD1	10564.7	10731	23.7354	29.7131	0.740272	0.91937		MACROH2A1	561741	582369	25.9859	14.4787	0.653592	0.813702		DOCK1	13504.9	13294.6	13.1503	12.9996	0.690285	0.858035		SMIM10L1	3081.03	3382.85	23.2135	23.9335	0.104141	0.130999		DSC1	3848.6	3535.03	23.7399	24.2258	0.399876	0.488893		SRR	6417.56	6610.54	11.7619	23.5971	0.620536	0.755901
P4HTM	7959.7	7608.58	36.3249	27.6667	0.644819	0.804196		COQ3	7745.33	7830.7	16.7194	20.7538	0.740354	0.919325		POFUT2	14075.5	13535.9	27.1677	15.5483	0.653708	0.813717		ATAD1	23233.4	22775.2	17.0649	12.374	0.691395	0.858044		DRG1	22950.4	23999.2	12.0875	13.5878	0.104348	0.131239		VPS9D1	422.687	516.617	52.0099	55.9461	0.400039	0.489015		MED26	6276.24	6047.87	13.3634	30.8423	0.620658	0.755928
PSPH	17237	16928.9	14.6852	11.4277	0.645166	0.8045		CMPK2	7833.6	7967.12	29.4722	25.6404	0.74086	0.919806		RPL3	393939	373595	36.8643	13.6087	0.653719	0.813601		THOC6	13883.7	14053.1	10.4694	8.42428	0.691085	0.858069		CPEB3	1524.17	1808.64	40.6571	42.4644	0.104869	0.131873		SLFN5	3632.81	3174.35	26.7311	32.5589	0.400039	0.488937		EDEM2	1883.29	1726.66	40.5275	24.9817	0.620959	0.756174
SNRPB	149363	151425	11.1231	10.6049	0.645217	0.804436		ZC3H6	2428.67	2470.76	24.7858	30.9695	0.741012	0.919848		INTS11	14448.6	14858.1	20.1816	8.8107	0.653951	0.81376		UCK2	12490.6	12712.6	15.1709	13.4255	0.691638	0.858072		CAPZB	107150	109907	6.87657	7.58821	0.105265	0.13235		DYNLT1	14211	13767	10.5536	7.51675	0.400053	0.488876		RB1	9686.37	9951.39	12.0708	19.9566	0.621297	0.756466
DEGS1	4080.31	3890.79	38.5267	26.1123	0.645249	0.804347		SLC7A8	41428.3	40709.1	28.0592	31.0355	0.741048	0.919747		GYS1	10033.2	10180.5	9.86472	12.9554	0.65415	0.813877		GOSR1	16215.7	16556.3	18.2163	11.9198	0.691316	0.858082		APLF	992.732	1174.58	43.4832	38.0281	0.105272	0.132337		PRKAA2	7680.8	7259.78	21.1186	9.87129	0.40013	0.488891		SYF2	3612.14	3199.33	65.6828	47.74	0.621431	0.756508
SMAP1	21233.4	20787.3	17.1597	14.6703	0.645369	0.804368		AHNAK2	6781.65	6871.18	20.9302	23.5767	0.741067	0.919623		NMRK1	3694.23	3808.42	19.8619	25.6834	0.654176	0.81378		DDX46	29895.3	30434.2	15.4886	11.8694	0.690809	0.858138		RANGRF	1645.84	1817.69	25.8943	26.7265	0.105293	0.132343		ABHD18	774.058	532.011	67.3641	89.2994	0.400196	0.488895		MRPL9	19529.7	20005.3	12.7947	14.5221	0.622103	0.757204
HMCES	5330.07	5475.98	22.3598	18.3231	0.645571	0.804492		SLC9A3R1	51012.4	50465.4	16.343	20.6699	0.741189	0.919628		NXN	9110.16	8893.18	16.4509	17.079	0.654313	0.813821		OMA1	4232.45	4082.15	30.6997	21.1322	0.690267	0.858149		CDK14	6422.86	7063.92	28.1427	19.68	0.105321	0.132357		FBXW5	1459.23	1285.81	39.3731	28.9785	0.400899	0.489675		RAB30	3691.46	3493.27	30.3283	29.3894	0.622107	0.757089
TK2	30349.3	31164.6	22.07	17.2322	0.646253	0.805213		SH3KBP1	9265.23	9168.27	14.9425	21.6192	0.741385	0.919724		NFKB2	18252.9	17334	35.4658	26.7168	0.65437	0.813762		ERP27	52809.4	46813.4	95.2643	115.943	0.69128	0.858175		CHN2	557.053	447.108	41.5026	64.6521	0.105707	0.132821		DESI1	4380.02	4831.21	31.8909	19.3732	0.401015	0.489739		NUDT7	584.458	625.175	38.7618	30.1774	0.622728	0.757723
SLC25A21	5261.94	5769.74	81.8818	24.7768	0.64635	0.805205		RAB33B	17494	17348.8	13.312	14.9505	0.741557	0.91979		EXOG	5766.57	6056.95	35.5717	22.5243	0.654389	0.813655		CSNK1E	6463.4	6262.91	24.4849	19.3973	0.690189	0.858189		KIAA0319L	8911.25	8017.08	29.2408	15.8213	0.105861	0.132994		SLIRP	46184.1	48547	17.018	11.6859	0.401563	0.49033		PPP1R3E	15958.8	15370.8	16.9672	27.9406	0.623463	0.758497
CMTM4	10446.4	10222.1	17.7719	13.1004	0.646397	0.805136		KRT80	17425.5	16805.9	65.0308	48.8685	0.741713	0.919838		MTIF2	10089	9429.72	46.845	15.6854	0.654774	0.814004		SERPINH1	69384	73662.9	51.3528	53.8986	0.69009	0.858203		ATP6V1B1	4056.77	5215.42	69.7027	29.5299	0.105943	0.133075		MAP4K3	3730.05	3558.6	12.1725	14.1115	0.402074	0.490875		CRTC3	1861.12	1969.64	36.4802	17.1889	0.623691	0.758653
SSB	87676.5	88835	10.4444	11.9502	0.646449	0.805073		TIMM8B	1261.52	1231.38	36.8533	33.3219	0.741728	0.91971		SPTAN1	110329	107535	17.9018	13.0362	0.655438	0.814699		IGFBP7	72978.6	75667.3	31.512	26.63	0.691636	0.858206		PFN2	355651	394418	31.0828	19.7655	0.106036	0.133171		RELB	2173.7	1999.3	21.157	24.4813	0.40319	0.492159		GRB14	4351.45	4156.79	25.5903	23.8226	0.623799	0.758664
SELENOF	27309.1	26660.8	18.6123	23.5585	0.646978	0.805602		TIMM23	12576.6	12743	22.227	21.6614	0.741861	0.919728		GPX7	3988.44	3718.1	48.4591	26.2203	0.655868	0.815105		NOP14	6389.26	6594.61	27.7529	18.7521	0.690568	0.858249		C1orf174	5511	5977.27	23.2552	20.8666	0.106217	0.133376		MIF	880426	916612	11.6815	11.1574	0.404197	0.49331		ATP6V1H	74927.5	77669.5	13.5554	29.7888	0.624379	0.759248
STEAP4	17834.3	18951.7	51.3143	41.3639	0.647051	0.805565		S100A14	787.031	744.442	95.4968	57.9918	0.743095	0.92111		WDR73	4902.62	4653.37	34.414	22.4539	0.655973	0.815105		HELZ2	2204.69	2045.36	60.6111	32.589	0.690791	0.858253		ZMPSTE24	23506.1	25336.8	22.7825	9.65378	0.106305	0.133466		ATAD3A	39490.6	40513.1	8.61263	6.14994	0.404456	0.493547		SYAP1	7565.09	7162.25	29.4777	31.7498	0.625246	0.760181
AP3D1	45882.1	46517.5	11.4041	9.0924	0.647209	0.805633		LNX1	14664.5	14982.7	37.4668	31.1524	0.743236	0.921139		RPL10A	250434	235149	43.9987	11.5804	0.656074	0.8151		GPAT4	5143.45	5329.52	31.2279	21.3859	0.690712	0.858291		RUSC1	3352.91	3655.7	21.2252	30.3997	0.106432	0.133604		GFOD2	7935.6	8389.69	20.6952	11.4773	0.404729	0.493802		ATP6AP1	96455.6	92193.5	22.0832	31.2662	0.62561	0.760502
EXOC5	28327.3	28701.5	11.0558	6.80118	0.647412	0.805758		CIRBP	60751.4	59872.1	23.9437	25.4626	0.743374	0.921164		GLT8D1	17320.8	17987.4	27.4692	15.0437	0.656225	0.815158		ERP29	288913	279691	27.7753	19.3422	0.692344	0.858401		ZFYVE28	6832.59	7504.23	20.4518	36.1836	0.106623	0.133823		RPS11	198393	202840	9.40589	2.26895	0.405343	0.494472		MISP	1421.75	1636.92	66.281	46.3714	0.625661	0.760444
DNAJC13	11870.9	11631.8	16.8319	11.0519	0.647445	0.80567		LTF	3218.02	3119.09	39.9512	49.5979	0.743529	0.921208		HSD17B4	69562.4	71946.9	24.3516	15.7763	0.656269	0.815083		TNS1	45231.6	43923	24.3996	26.6472	0.692273	0.858449		ATP6V0C	32112.8	36914.6	40.8233	36.539	0.106679	0.133871		FSTL5	2560.63	2196.89	33.6328	51.6576	0.406115	0.495334		RTCB	140908	137668	13.0717	12.5471	0.626267	0.761058
FGD5	548.512	487.114	73.8318	45.9698	0.647747	0.805917		DGKQ	1282.45	1258.08	29.5763	36.7862	0.743551	0.921089		VPS13D	4262.79	4144.72	19.6417	14.4135	0.656457	0.815186		AFTPH	3842.05	3940.47	22.237	15.2681	0.692232	0.858535		INTS6	5846.32	6214.42	18.1201	11.0181	0.106871	0.134091		RPH3A	4291.44	3288.39	42.5443	74.85	0.406579	0.495822		TSC22D4	4545.65	4733.89	24.1867	19.5131	0.626412	0.761114
ATG3	14457.1	14130.4	18.9578	12.0423	0.648147	0.806287		ATP13A2	5474.47	5568.9	23.1026	23.2468	0.743601	0.921004		NME2	189419	193034	13.1467	14.6335	0.656545	0.815165		TUT7	4847.41	4658.01	34.281	18.3713	0.692125	0.85854		POLDIP2	13929.8	14344.3	7.57261	10.5345	0.107555	0.134928		C2CD2L	3182.54	3477.86	32.214	19.6877	0.406884	0.496115		RPS3	295729	291266	8.75264	7.7259	0.626654	0.761286
H1-3	3462.66	3659.99	42.4493	64.9327	0.648192	0.806215		DAPK3	7894.56	8006.14	24.5565	22.0328	0.74372	0.921005		DPH5	853.868	922.289	47.8865	36.8303	0.657046	0.815658		CAPN7	13584.7	13807.8	14.0871	12.2932	0.692766	0.858787		GIT2	8434.42	8816.57	11.4089	16.2993	0.108073	0.135556		ACOT9	23663.8	21997.2	28.8198	10.3196	0.4069	0.496056		UBE2S	1422	1326.72	34.6962	45.8197	0.627349	0.762009
SHROOM1	2314.49	2214.29	35.7613	30.7917	0.648656	0.806663		TXNRD2	29282.3	28972.2	18.6344	16.4498	0.743881	0.921057		DYRK1A	3937.16	4010.17	12.6996	15.3924	0.657449	0.816028		PRKD3	4027.68	3789.55	40.1447	27.7205	0.693464	0.859515		CIRBP	56541.1	60129	14.8574	25.8027	0.108614	0.136213		CC2D2A	7992.48	8659.41	28.4337	18.3786	0.40692	0.496001		FAM219B	351.067	324.613	43.0923	43.2823	0.627435	0.761993
METTL17	4037.72	4148.23	20.4455	23.6298	0.64934	0.807385		MID1	5180.52	5099.79	25.1289	28.6174	0.744061	0.921133		PLVAP	11596.1	10930.9	39.3462	51.2608	0.657753	0.816275		UBE2D1	10582.3	11003.2	34.4894	26.0893	0.693579	0.859522		TMOD3	18666.3	17591.7	14.5765	22.8819	0.109006	0.136683		DHX33	3057.53	2457.66	33.6085	61.2776	0.407108	0.496151		MRPL30	4294.19	4441.93	19.1207	19.0364	0.62761	0.762083
EXOC2	23210.3	23417	7.38276	5.98886	0.649694	0.807697		SLC35A2	11214.3	11371	25.0253	20.3177	0.74421	0.921172		GNB2	26889.4	27692.5	21.1313	17.3016	0.658213	0.816717		GRIP1	3938.13	4070.58	22.8484	26.8467	0.694731	0.860811		BRD9	1395.19	1220.48	35.7835	30.4028	0.109111	0.136793		AMBRA1	335.56	265.98	46.7237	67.6954	0.40735	0.496366		MIF	861830	893914	23.6037	11.2052	0.627865	0.762272
DENND4B	4952.11	4730.19	33.5872	24.2186	0.650563	0.808649		PECR	4627.4	4680.58	18.2421	21.1622	0.744241	0.921063		ELMO3	4620.54	4393	35.2102	24.6818	0.658254	0.816637		ACTN4	227067	219289	30.3853	16.7529	0.695562	0.861156		CYB5R4	1079.19	1210.24	32.4301	33.7302	0.10924	0.136932		UBL5	39350.7	37131.3	15.8389	17.2348	0.40755	0.496532		AKAP8L	11961.8	11692.1	12.9213	12.264	0.628037	0.762359
LGALS3BP	105118	110152	40.6423	22.0326	0.650654	0.808633		VPS13D	4172.15	4137.08	13.5285	15.5362	0.744599	0.92136		C17orf80	6703.65	6164.36	58.3071	20.2698	0.658313	0.816581		CEP43	1333.06	1378.1	25.9787	41.6776	0.695391	0.861218		ATP6V1A	172159	187687	26.3709	13.8101	0.109545	0.137294		STARD5	1228.28	1401.1	31.1346	36.8986	0.407586	0.496496		CA2	19520.8	17730.7	55.6183	43.4835	0.628152	0.762378
EIF2B2	21147.1	21518	14.696	10.7895	0.651047	0.808992		SAR1B	264613	266553	13.5523	9.80368	0.744688	0.921324		SLC30A8	18558.5	17662.6	32.8107	24.1714	0.658335	0.816478		RICTOR	38864	38068.5	18.018	12.2227	0.695503	0.86122		CAPN5	3044.39	3613.75	22.6745	32.9642	0.109547	0.137273		KLHL42	6757.82	6405.9	21.5247	7.03535	0.407668	0.496517		ABT1	4550.63	4343.36	24.7979	19.4735	0.62836	0.762509
SIGMAR1	11051.3	10781.6	20.46	15.6192	0.651095	0.808924		KYAT3	43703	44262.4	23.7476	16.8308	0.744748	0.921251		KANSL3	713.968	745.219	29.4676	25.2346	0.658661	0.816752		NCKAP1	54639.3	54022.4	9.89871	7.20026	0.695364	0.861323		RPL37	12326.3	14887.5	47.9547	38.1993	0.110006	0.137827		GCNT1	9256.29	8162.55	35.9808	36.4643	0.408119	0.496987		FBXO28	3547.15	3388.59	27.9097	17.1856	0.628858	0.762991
ATL2	18444.9	18198.4	10.9551	10.8243	0.651165	0.808881		GNA12	3496.4	3548.74	27.4452	20.342	0.744765	0.921125		BUD31	2923.16	3038.13	26.6365	20.5768	0.658848	0.816855		ASCC2	16574.7	16791.9	11.2114	11.2838	0.6953	0.86138		SETD1B	1435.88	1236.97	35.3504	31.3504	0.110016	0.137817		LSG1	9081.9	8797.35	8.90174	9.28752	0.408487	0.497356		DNAJC5	18884.8	18009	26.6834	25.8466	0.629057	0.763112
MSRB2	6806.6	6977.09	20.3853	20.6887	0.651298	0.808919		ZNF446	2878.1	2824.45	23.9032	30.5038	0.744884	0.921127		NAGA	63783.5	61862.8	21.3561	18.5233	0.658897	0.816785		MICU1	8337.29	8184.52	15.9494	14.0384	0.696414	0.861799		PROS1	6776.01	7712.84	38.7448	31.4346	0.110018	0.137798		ISCU	7341.67	7643.96	16.2422	6.70682	0.408513	0.497309		DYNC2LI1	2645.69	2534.72	23.1854	22.6679	0.62939	0.763395
ZNF451	1221.75	1149.78	42.5426	31.5315	0.651312	0.808807		GOLGA8O	3078.05	3158.06	34.3213	47.7836	0.745097	0.921243		C2CD2	1267.34	1177.96	34.7141	49.2465	0.658998	0.81678		ISCA2	7538.42	7321.26	25.4078	17.6994	0.696356	0.861865		CRABP1	18806.5	2739.71	178.64	60.5778	0.110425	0.138285		RPL35	159890	155642	9.63554	5.90919	0.408725	0.497488		RPSA	206827	202959	11.8312	6.49501	0.630035	0.764055
INPP5A	3511.66	3639.26	26.8982	25.524	0.651316	0.808684		MYH10	96390.1	97469.7	16.7015	22.3699	0.74511	0.921112		GSTK1	52740.9	50829.4	25.9064	19.3476	0.659071	0.816741		KIAA1143	4409.32	4502.09	16.2173	20.596	0.696246	0.861866		BMP8B	821.184	1357.51	24.0355	43.596	0.110444	0.138288		DOCK9	11811.5	11230.8	20.0938	7.34001	0.408852	0.497564		TBL3	9278.05	9527.46	13.5857	18.0015	0.630258	0.764204
GALNT4	653.299	581.227	93.9963	51.5278	0.65164	0.808958		BAIAP2	9731.43	9628.7	17.0037	19.7656	0.74579	0.921807		TEPSIN	215.769	233.314	48.3808	42.8374	0.659719	0.817414		MTHFS	37074.1	38169.2	26.2461	14.5774	0.696646	0.86195		GMDS	30379.2	32176.4	15.0138	21.3423	0.111662	0.139791		UBA1	260940	265932	7.67481	2.96585	0.408985	0.497646		PLPBP	49674	48726.4	11.5805	8.65018	0.630301	0.764135
GPATCH1	717.189	755.637	42.4107	37.15	0.651679	0.808878		CNNM4	2106.31	2077.03	24.3918	22.4046	0.745796	0.921668		MORC3	4636.9	4444.56	29.6377	24.1604	0.660063	0.81771		CASKIN2	5172.14	5292.2	20.1242	18.3984	0.696963	0.862205		WLS	8939.07	10132.3	38.9672	22.4783	0.111966	0.140148		PHF1	4677.44	5005.61	27.5768	11.48	0.410149	0.498984		CPNE2	2461.03	2175.64	47.358	34.7927	0.630446	0.764189
NUCKS1	49824.8	46469.8	57.6207	31.5902	0.652115	0.80929		KTI12	8744.94	8667.83	13.3683	17.8303	0.746265	0.9221		IFI35	8756.08	9224.81	36.6122	24.5091	0.660356	0.817943		TMX1	140840	143055	13.9397	9.35298	0.697887	0.863211		TBP	4998.44	4435.46	32.7786	24.4564	0.11268	0.14102		HSPA2	10206.2	9603.66	21.9682	12.9692	0.410197	0.498962		PLCH2	7419.5	4993.68	153.95	71.2561	0.630719	0.764399
CTRL	34079.8	27371.2	162.295	118.302	0.652387	0.809499		TRIM3	9906.01	9980.54	11.0782	15.4173	0.746302	0.922		FNDC3A	28206.8	27349.2	22.051	11.9687	0.660715	0.818258		CEP57	5377.68	5623.14	33.1882	27.5908	0.698119	0.863223		TCF4	665.495	809.786	51.2467	34.5612	0.113514	0.142042		KIF13A	7008.68	6531.1	27.7951	10.803	0.410614	0.499391		PRPF3	27759.6	28206.3	9.10387	8.96074	0.630761	0.764328
ZNF574	3337.19	3234.53	24.4423	31.5574	0.652727	0.809792		MTPAP	15131.6	15272.6	13.7471	19.0596	0.746468	0.922058		MAP2K7	4840.2	4738.96	14.6738	16.1123	0.66081	0.818245		HACL1	8955.94	8751.31	19.794	20.0442	0.698101	0.863338		LSR	16801.3	18247.5	25.3818	14.2151	0.113753	0.142318		TAGLN2	304174	321373	22.5067	9.08406	0.411925	0.500905		BTBD2	4052.29	3942.99	16.5134	11.9395	0.630804	0.764259
TENT4B	2298.17	2220.7	26.5864	28.8672	0.65275	0.809691		PPM1K	5688.96	5795.98	25.3795	40.9525	0.746476	0.921922		SARS2	20031	18957	39.1662	13.5929	0.660873	0.818194		EPS8L2	22072.4	23235.5	47.3942	20.3871	0.698408	0.863444		PNMA8A	1472.67	1726.09	42.8117	30.8745	0.113758	0.142301		DISP2	881.543	982.434	26.8384	30.522	0.412418	0.501425		TRIM21	8859.19	8628.08	15.8925	11.8389	0.63091	0.764266
SELENOI	11653.1	11229.2	30.3609	26.612	0.652836	0.80967		CEP97	3236.53	3337.61	50.2352	55.2213	0.746726	0.922085		MANBA	4983.87	5112.85	17.9177	21.5649	0.660913	0.818114		CMC1	45060	43707	26.2995	24.23	0.698863	0.863459		UBAP2L	24011	22504.2	17.7075	18.2098	0.11449	0.143194		ADH5	140826	147471	9.95935	14.8515	0.412798	0.501808		USP34	3128.74	2980.16	30.786	13.3145	0.630919	0.764155
DUS3L	3495.94	3402.65	22.2213	19.9232	0.652849	0.809557		DDX6	92469.3	91954.4	9.237	10.0285	0.746771	0.921994		HMGA1	10530.7	11142.1	41.3594	34.547	0.661154	0.818282		GCNT3	4170.46	4450.93	34.535	44.811	0.698839	0.863566		ALG6	7774.15	8370.48	21.8478	18.3765	0.114716	0.143454		KMT2D	2773.86	2501.71	26.9672	32.3636	0.412803	0.501733		CPEB2	1668.03	1524.45	39.9496	40.9714	0.630949	0.76407
IPO8	9185.09	9325.01	12.7617	10.3809	0.653311	0.810002		GBP1	7699.38	7516.15	43.4842	35.5251	0.74704	0.922179		FASTKD2	3224.42	3080.73	32.3512	18.2185	0.66116	0.818159		CAPNS1	93792.4	96263.5	23.6712	12.0598	0.699068	0.863574		MAPK1	106484	102521	10.8482	8.30197	0.114738	0.143459		CRYBA2	30233.3	33736	45.0476	19.4098	0.412907	0.501781		DIEXF	3090.71	2957.04	25.4861	22.8732	0.631134	0.764173
SYNRG	65193.2	64321	10.8078	12.6988	0.653524	0.810137		SPECC1L	12681.5	12594.5	11.297	12.54	0.747218	0.922253		HERC5	3854.12	3961.28	18.8093	17.4824	0.661411	0.81834		RNASEH2B	2819.82	2923.5	32.7278	21.2082	0.698824	0.863684		WBP4	1400.27	1262.2	19.6901	50.901	0.114749	0.143449		PRPS1	78239.6	73766	24.7994	4.76659	0.412946	0.501748		MRPL43	19533.6	19995.4	12.6854	14.6674	0.631548	0.764553
DENND4C	10489.1	10653.5	13.3534	8.52159	0.653795	0.810345		ZCCHC17	1114.81	1143.23	39.918	38.26	0.747267	0.922167		BAIAP3	1447.4	1572	44.6338	35.1578	0.661438	0.818243		B3GNT9	5596.8	5312.73	45.6178	23.5295	0.698728	0.863702		CBR3	6734.17	4473.94	22.1869	38.2534	0.114769	0.143452		HELZ	3029.24	2927.06	8.22402	11.0287	0.413992	0.50294		GOSR1	8654.65	8388.64	15.921	21.2842	0.631565	0.764453
SEC23A	40995.9	40012	20.6218	11.3947	0.654011	0.810484		SOWAHC	3751.79	3707.65	20.8485	18.8682	0.747269	0.922023		PHACTR4	4212.1	4405.15	33.2522	18.5535	0.661598	0.818311		NAF1	2027.99	1954.49	26.0049	31.4206	0.699595	0.863951		TUBGCP5	456.602	529.818	40.0116	37.1041	0.114917	0.143614		ELP4	5748.98	6472.31	25.5082	37.3715	0.414459	0.503427		ABLIM1	21005.3	21997.9	14.6307	41.5968	0.631663	0.76445
CACNA1C	352.061	382.991	51.0001	44.8821	0.65475	0.811271		MPDZ	2455.68	2428.99	18.0614	19.7746	0.747494	0.922154		DPP3	48206.1	50039.3	27.7242	13.9527	0.662288	0.819035		PRKAR2A	151340	153972	15.6618	7.81166	0.699565	0.864051		KAT14	3119.29	3493.32	27.387	42.6355	0.114959	0.143645		CALU	37061.1	40570.4	34.1948	19.6675	0.415056	0.504072		COA1	5022.95	5200.21	21.3633	15.7351	0.631817	0.764514
MAPK3	47467	46576.5	16.0549	10.4888	0.655016	0.811471		AAAS	14631.5	14718.7	10.2948	9.92601	0.747509	0.922026		MAP3K1	9264.11	8536.23	57.4521	31.5284	0.663007	0.819794		ACOT11	2906.29	2806.17	29.9566	31.7313	0.700267	0.864096		DMWD	1512.53	1694.01	27.7227	40.5515	0.115037	0.143719		PPP1R14C	4043.31	3525.43	54.2539	17.8121	0.415232	0.504205		PSMD3	77564.5	78754.1	9.05394	7.7029	0.632197	0.764853
DHCR7	34730.6	33983.4	16.932	24.1398	0.655306	0.811702		PARD6B	7437.07	7555.84	26.328	28.6411	0.74753	0.921906		RCC1L	10506	10928.8	29.4346	14.3141	0.663124	0.819809		COL1A2	6900.17	4758.71	275.875	296.753	0.700244	0.864204		CEP76	3579.98	4246.24	37.1797	33.3287	0.115504	0.144279		VLDLR	8893.59	9621.99	26.3635	20.1684	0.415428	0.504364		RBPJ	7518	7914.24	20.3103	42.945	0.632458	0.765048
CPSF3	17959.8	17783	8.26775	7.29003	0.655637	0.811983		ZNF280C	1475.81	1445.13	33.7082	36.0984	0.747537	0.921768		RNF41	4673.16	4480.74	29.7779	23.1403	0.663202	0.819775		NIF3L1	14490.1	14696.5	12.7374	8.64903	0.700483	0.864225		CTH	7567.86	8643.8	30.3643	62.4552	0.115524	0.144282		CRACDL	2739.88	2427.53	32.9465	15.9898	0.415444	0.504303		KRT3	3531.22	3971.84	48.9178	90.382	0.633114	0.76572
AMOTL1	411.31	437.805	46.6537	51.055	0.655751	0.811996		HPS4	1564.47	1592.5	27.2777	33.5911	0.748141	0.922368		SMAD2	11069.8	10678	25.7479	17.02	0.663223	0.819672		TSEN34	2993.62	3119.5	35.7884	27.7319	0.700102	0.864303		WNK3	18425.2	21506.3	28.0665	83.2625	0.115802	0.144606		HNRNPH2	53164.5	51536.9	10.6094	7.73418	0.416395	0.505378		ERP29	251410	262366	21.4373	30.2032	0.633139	0.765629
PCM1	13831.2	13604.1	13.7477	12.7706	0.65589	0.812039		ITPR3	20790.7	21017.4	16.7637	21.6872	0.748415	0.922559		SYT7	43721.5	42334.8	22.8964	18.8973	0.663644	0.820062		BCLAF3	4372.65	4612.51	48.6963	35.8052	0.700226	0.864319		MGAT4A	7040.04	6508.51	21.9273	18.6991	0.115841	0.144631		MT-ND3	1296.53	1137.59	46.1877	19.7293	0.416429	0.505338		USP10	20568.5	20136.2	9.65278	16.62	0.633596	0.76606
NEPRO	5156.46	4815.91	55.9783	47.0939	0.655951	0.811986		STXBP1	162634	160667	19.3776	23.4686	0.748528	0.922552		PRXL2B	14528.6	15129.5	30.1182	18.7462	0.663723	0.820029		INTS6	6113.98	6234.31	17.7214	10.3932	0.700825	0.864373		NOVA2	16672	15081.9	28.4004	17.9918	0.115902	0.144685		NECTIN1	6837.96	7210.47	16.5755	14.5423	0.416449	0.505283		BICRA	2171.39	2254.35	13.6174	32.7969	0.634015	0.766444
SSTR3	1175.89	1125.67	31.196	37.6521	0.656016	0.811938		HNRNPA2B1	914182	908919	9.40135	10.8284	0.748704	0.922622		CORO1C	24680.2	25368	20.0436	16.8445	0.6638	0.819995		PLEKHA5	7359.15	7202.12	19.1167	12.4626	0.700071	0.864401		ACVR1B	1559.38	1706.43	25.8448	27.0389	0.115917	0.144681		FER	3755.28	3621.12	8.81749	11.7953	0.418065	0.507163		QPRT	181603	177081	14.113	14.9478	0.634527	0.766942
LCN1	2918.87	3140.68	64.6696	45.7787	0.656438	0.812331		CRYAB	18856.3	18375.5	42.6091	47.4355	0.749052	0.922906		TMEM161A	4467.19	4328.01	20.755	26.036	0.663882	0.819966		PIK3CB	2023.36	1954.68	30.0717	25.9522	0.700777	0.864451		UNG	3082.15	2724.43	33.4569	25.7227	0.116557	0.145457		RPS6KA5	547.887	467.148	43.2773	34.8425	0.41821	0.507259		GOLGA1	4572.37	4446.52	16.128	15.2069	0.63459	0.766896
RP2	6859.4	6982.81	14.7588	16.123	0.656604	0.812408		PRMT9	4936.75	4897.87	13.9142	12.9969	0.749213	0.922957		KDM6A	2196.46	2333.86	45.698	26.7131	0.664306	0.820359		AMDHD2	5090.38	5210.54	19.8607	26.6908	0.7012	0.864561		ABRAXAS2	18887.9	19476.6	8.6512	9.26993	0.116711	0.145626		H3-2	366814	344019	11.866	22.6679	0.418237	0.507211		RRP1B	16524.6	17301.7	22.3952	33.9132	0.634849	0.767088
HOMER2	7856.07	7652.22	22.1093	17.1319	0.65663	0.812312		SUCLA2	118957	120050	12.3622	20.6216	0.749343	0.922972		MARF1	3485.84	3645.96	31.8175	21.3633	0.664481	0.820446		DAPK1	5110.53	5256.18	25.5508	17.4086	0.701397	0.864667		FBXL20	2857.33	3061.82	19.7078	21.3045	0.117204	0.146217		TBC1D30	717.029	854.989	50.4716	20.4289	0.418473	0.507416		ANAPC10	2824.16	2956.61	27.9451	22.9247	0.634886	0.767012
RGN	33006.4	32000.7	25.4486	25.168	0.656677	0.812242		KIAA1107	2225.91	2194.74	21.8598	27.3112	0.749481	0.922995		CDK5RAP3	48159.1	46276.7	28.9341	8.61165	0.66469	0.820574		UNG	2660.32	2748.62	29.2468	24.8895	0.701179	0.864673		TOE1	5165.13	4717.29	25.7904	17.6019	0.117333	0.146355		COLGALT2	424.698	312.041	84.5068	20.5476	0.418715	0.507629		FBXO38	6350.17	6165.17	17.7622	14.1023	0.634923	0.766935
SMIM4	7155.02	7343.1	22.2895	17.6501	0.656796	0.81226		DYNLT1	4873.43	4802.28	23.6628	28.2264	0.74956	0.922946		TJAP1	5181.5	5036.77	20.4674	12.639	0.664953	0.820768		PITPNM1	14993	14541.3	27.257	16.0725	0.701764	0.864983		KPRP	5293.74	6371.66	47.2426	57.8363	0.117366	0.146373		ANXA3	58153.8	51019.1	49.7077	23.8378	0.418878	0.507747		TGM2	57906.9	31854	298.163	185.263	0.635046	0.766962
IFT122	6778.35	6873.95	11.6902	11.9437	0.657009	0.812395		KHNYN	3014	3052.42	21.5116	22.4915	0.750251	0.92365		TPM4	185162	194536	36.9455	24.7076	0.665293	0.821058		DNAJC19	20255	19511.1	33.1709	21.8603	0.702314	0.865387		TMEM160	8154.37	7414.43	25.5349	21.0131	0.117491	0.146506		ERCC3	4964.26	4797.72	10.8158	9.37738	0.418966	0.507773		ARHGEF28	1831.02	1760.86	22.4875	21.0356	0.635228	0.76706
NCALD	14723.4	15170.3	26.0473	17.8218	0.65753	0.81291		MAN2B1	18534.9	18734.2	20.2293	14.9713	0.750364	0.923643		ZNF143	4199.54	4364.68	28.3528	24.7868	0.665589	0.821293		SLC30A8	17030.1	17808.2	41.4043	22.7751	0.702309	0.865517		ANAPC2	5585.07	5147.55	23.2377	16.6026	0.117719	0.146767		AJM1	3896.56	4277.75	35.8902	13.1772	0.419607	0.50847		ABCB7	21565.7	21160.9	10.1685	12.3557	0.635656	0.767456
BAG2	13058.5	13413.3	23.512	13.7653	0.657704	0.812997		GTF2B	6212.54	6261.28	11.9631	16.0922	0.750655	0.923855		NARS2	31474.8	29435.4	48.1284	15.2691	0.665835	0.821467		KAT2B	2305.04	2228.34	26.905	28.0439	0.702608	0.865612		SPG11	2368.92	2512.63	15.7886	21.8887	0.118503	0.147721		SNAP29	13501	14060.6	14.7316	9.55602	0.419668	0.508463		CD2BP2	23800	24454.2	15.2728	16.5206	0.635775	0.767478
C19orf47	4873.26	4996.92	21.4254	18.5705	0.657791	0.812975		PSMB8	33143.9	32650.7	26.8176	24.2023	0.750963	0.924088		DCTPP1	3602.71	3386.35	43.6903	37.0256	0.666017	0.821561		RHOG	24770	25116.5	12.3414	12.0533	0.703303	0.865921		WDR89	3188.55	3416.06	18.6468	25.2689	0.118636	0.147864		PPP2R5E	11894.7	11549.1	10.7539	6.74002	0.420928	0.509909		NDUFB3	29987.4	30967.3	18.8138	18.2294	0.63669	0.768461
OCRL	39016.4	40128.4	24.4754	16.7969	0.657819	0.812882		PSME4	5320.04	5394.93	24.4699	23.9115	0.751082	0.924089		HSPA6	25567.6	23156	60.3768	138.197	0.666022	0.821438		SHANK3	2196.84	2064.17	52.3445	41.3943	0.704327	0.865948		UTP20	5607.35	6021.34	22.051	12.8493	0.118864	0.148123		YARS1	36244.6	34958.9	15.1585	4.68092	0.421022	0.509942		TMCC1	3607.85	3819.05	35.9887	25.8857	0.636923	0.76862
C11orf52	2905.53	2779.08	36.0557	27.3451	0.658002	0.812979		UBOX5	403.861	388.332	72.6559	40.3189	0.751308	0.924221		TENT5A	6775.88	7095.81	34.7054	20.328	0.666102	0.821407		LIG1	2217.32	2069.06	53.4583	64.0421	0.704443	0.865954		GMEB1	3444.95	4404.98	28.8653	71.2948	0.118881	0.148122		KYAT1	4684.89	4336.62	30.2077	13.8701	0.421096	0.509951		TDG	520.227	564.317	25.6818	53.3789	0.637175	0.768802
MAEA	3453.25	3506.43	12.6037	14.4401	0.658068	0.812932		PLCL2	6351.09	6401.75	12.5281	15.88	0.751588	0.924418		PFN1	179666	186613	28.2702	19.5143	0.666157	0.821344		TMEM65	41832.8	40250.5	34.4768	19.1165	0.703289	0.86604		VPS26A	47202.5	49096.9	11.7216	9.15818	0.118952	0.148186		TTC3	20027.9	18445.1	14.837	28.9148	0.421325	0.510148		GHITM	63896.2	62408.6	9.73565	20.0341	0.637248	0.76877
SCRN2	14847.7	15186.1	19.1798	17.5293	0.658282	0.813068		SSBP1	229502	227469	15.1493	16.0478	0.751702	0.924412		VPS54	1890.17	1833.43	20.396	23.6078	0.666452	0.821579		ATF6	1093.42	1048.45	35.2565	33.3198	0.704315	0.866071		SEPTIN5	17169.7	18300.7	19.3436	14.045	0.119071	0.148312		NEURL4	4128.02	4316.69	15.6695	11.1451	0.421436	0.510201		CCNK	13451.3	13145.8	10.2034	18.6786	0.637451	0.768893
PCMTD2	5168.59	5035.29	21.5625	21.551	0.658918	0.813725		ZCCHC8	12005.4	11901.6	15	15.3621	0.752016	0.924653		POGK	502.182	529.592	32.7672	38.3196	0.666613	0.821647		PLEKHF2	11969.8	12110.8	10.3738	10.4669	0.703542	0.866078		CAPN1	107831	101626	17.2826	10.6274	0.119132	0.148364		ZBTB20	1458.02	1820.52	41.2387	33.4083	0.421991	0.510793		TUFT1	2772.68	2670.68	17.8988	22.4866	0.637721	0.769097
KAT6B	174.651	158.623	48.3404	76.0711	0.658931	0.813613		IMP3	4830.96	4778.19	18.6112	20.0483	0.752079	0.924584		PCYT1A	25351.6	25882.8	15.5028	7.82041	0.666797	0.821744		ITPR3	21289.1	20782.5	21.3971	18.4374	0.705101	0.86608		AKAP10	4635.78	4327.7	19.3547	17.3692	0.119166	0.148382		PAAF1	19349.5	20412	17.5925	14.345	0.422195	0.510959		TDRP	4211.27	4071.76	20.2122	16.8909	0.638331	0.769711
STRAP	43510	44112.9	11.7994	9.82703	0.659132	0.813731		CTSS	16347.5	16835.7	53.9474	47.0176	0.752165	0.924544		DAXX	2124.94	2220.77	31.2422	25.4196	0.66681	0.82163		N4BP2	707.49	763.909	66.1656	43.8105	0.70426	0.866139		AP3S1	14377.2	13431	19.4215	15.3405	0.119201	0.148403		MDM1	1286.12	1560.57	37.7756	43.5585	0.422324	0.511034		SLC8A1	4350.68	4709.16	19.6742	73.8068	0.638538	0.769839
CDC27	5675.55	5740.01	9.12366	12.0658	0.659289	0.813796		LSM1	916.84	887.681	42.4036	55.3581	0.752274	0.924532		FRA10AC1	2662.63	2790.41	26.8567	33.3112	0.667318	0.822126		ASAP2	973.881	904.783	43.6723	71.4423	0.705042	0.866144		TNPO2	3318.6	3084.22	19.8032	22.7469	0.119219	0.148402		PPP2R5A	12311.2	13147.3	27.2939	11.6361	0.422439	0.511093		PSMC2	96606.5	95426.2	6.6759	8.07543	0.638851	0.770094
TFG	102104	99651.8	20.5841	16.7207	0.659599	0.81405		ATP6V0C	36810	36181.9	21.1836	41.9704	0.7523	0.924417		TAP1	7135.99	7433.14	30.0065	29.2916	0.667754	0.822532		CPA3	19453.6	21149.4	72.8492	78.2162	0.703274	0.866159		TPGS1	2532.24	2863.87	35.0501	34.6726	0.119548	0.148789		RPL15	197081	184847	20.5922	17.6386	0.422553	0.511149		ATP7A	7784.7	7578.76	13.5903	19.3988	0.638925	0.770061
PIGN	1497.75	1572.74	38.7163	40.187	0.660054	0.814483		CDC37	76272	76631.1	7.34537	9.60314	0.75247	0.924481		CTU2	2899.77	2982	19.4957	19.4629	0.667948	0.822642		EIF2S3	49215.9	50280.5	19.6891	13.1119	0.705282	0.866165		NME7	12408	11528	21.2686	13.9233	0.119624	0.148859		FHIT	3814.82	4072.67	14.794	21.239	0.422589	0.511113		PFKP	45787.7	48822.9	27.6474	52.7382	0.638929	0.769945
SGF29	2893.91	3049.33	41.8041	38.3514	0.660336	0.814704		PAN2	1358.5	1379.07	26.0609	26.6781	0.752725	0.924647		RPA3	15395.2	14727	31.4125	32.2154	0.668268	0.822905		BCKDHB	5141.53	4959.84	32.0162	24.7693	0.705418	0.866195		TRPT1	1565.14	1755.36	34.1699	32.5347	0.119635	0.148849		SHOC2	9425.06	9813.66	15.1123	9.18945	0.422786	0.51127		NUDT3	20311	20819	15.4061	11.7054	0.639021	0.769934
IFT20	583.67	607.221	32.7493	31.7703	0.660754	0.81509		ANKZF1	3154.37	3196.61	22.4184	24.161	0.752791	0.924582		CHMP5	8092.52	8297.06	18.4682	15.3337	0.668432	0.822978		NSUN6	2604.1	2800.69	59.794	34.333	0.703232	0.866244		TWF2	14038.3	13464.9	11.4073	13.4285	0.120387	0.149761		TMEM184C	4534.38	4741.41	15.9263	10.9638	0.422909	0.511338		RBM17	14399.4	14070.9	9.99019	19.2562	0.639101	0.769909
LIMS3	166.246	155.37	53.6359	51.9957	0.660884	0.815122		RALA	76254.9	75744.4	11.9422	11.3423	0.752874	0.924539		LRCH1	6851.89	7100.06	26.9107	15.1059	0.668978	0.82352		ATF7	180.384	172.696	21.8448	58.8193	0.705014	0.866246		WDTC1	807.081	876.944	21.5226	34.0088	0.120571	0.149967		PSMA2	54678.5	53557.8	7.00181	5.40117	0.42301	0.511379		ZNFX1	1225.34	1167.81	27.3681	24.1802	0.639264	0.769983
CHMP1B	47877.1	48580.7	12.1546	13.9037	0.661117	0.81528		RPF1	2648.78	2695.95	30.3452	31.709	0.753011	0.92456		SDF4	22975.8	23834.6	27.6312	18.5386	0.669173	0.823629		GBA2	3166.5	2969.23	43.7762	31.5984	0.704258	0.866273		CRYGD	3444.79	6175.97	53.704	28.6141	0.120676	0.150073		LDLRAP1	5100.73	5746.91	22.4184	39.4956	0.423303	0.511652		EPHX2	59210.9	61105.3	15.5015	23.6796	0.63965	0.770326
UTP15	7442.88	7322.68	12.9931	18.0742	0.661156	0.8152		CYGB	10739.9	11061.5	53.1152	49.8017	0.753356	0.924838		UNG	2850.5	2731.4	25.9862	25.298	0.670723	0.825407		LANCL2	22111	21912.7	7.91035	8.70699	0.705743	0.866321		CRYZL1	8417.78	8113.99	10.1609	11.4503	0.120695	0.150073		C15orf39	361.886	294.236	48.7948	63.5266	0.424342	0.512827		XPO6	4267.11	3818.62	55.4091	19.6988	0.640207	0.770876
CBX5	7878.65	7753.69	13.1556	15.3137	0.661406	0.81538		KDF1	2433.25	2494.91	43.228	43.0359	0.753475	0.924839		HAUS5	603.66	691.532	84.7627	50.4337	0.670748	0.825309		BAHD1	3546.75	3430.3	22.5486	25.5213	0.704982	0.866344		GGCT	27174	25754.6	15.196	14.0661	0.120747	0.150114		GAMT	23949.5	25061.6	15.1728	12.1257	0.424655	0.513125		DDX47	8099.84	8385.36	16.2665	27.2908	0.640832	0.771507
STAT5B	32583.8	31946.5	16.9149	13.215	0.661662	0.815567		EXOSC1	9231.9	9145.72	16.7529	15.7857	0.753505	0.92473		PYROXD2	5681.43	4788.92	105.407	70.6401	0.670888	0.82535		RPL7A	211197	217003	24.721	20.8216	0.705668	0.866365		MAPRE2	28125.8	26650.7	15.4331	13.0377	0.121064	0.150485		CLTCL1	990.561	777.125	51.937	62.052	0.424707	0.513107		RSL24D1	3308.03	3457.96	27.5274	22.5447	0.641039	0.771634
DPP8	3325.49	3228.83	22.5359	31.6386	0.661901	0.815732		PLEKHO2	6280	6357.73	18.4839	22.6987	0.753639	0.924747		SLC2A2	2991.99	2876.45	19.7562	30.0656	0.67111	0.825493		CCNDBP1	1300.48	1241.27	39.7402	30.6768	0.705903	0.866381		TESK1	1310.7	1496.5	32.6181	41.182	0.121394	0.150871		SBF2	2577.08	2440.17	16.5821	16.008	0.425084	0.51348		AFTPH	3008.37	2912.61	19.1524	17.6235	0.641041	0.771515
PBX3	2759.56	2677.74	25.3449	23.625	0.662196	0.815966		ZFYVE26	2255.66	2200.74	40.5832	36.0594	0.753934	0.924964		ARPC5	101380	98719.4	19.628	11.8938	0.671162	0.825427		ROR2	2046.4	2149.95	38.6164	42.8774	0.706353	0.866387		H2BC5	3676.44	4730.41	25.7425	92.865	0.121431	0.150893		MIEF1	2427.88	2248.02	25.6904	20.4947	0.425299	0.513659		TMEM176B	8000.48	8262.44	16.5003	23.4775	0.641126	0.771495
ANKRD12	345.728	360.255	26.8283	42.7674	0.662359	0.816039		SYNM	4750.57	4827.53	27.9687	28.7802	0.754041	0.924949		TRMT10C	13185.4	12774.9	23.4445	10.2689	0.671216	0.825363		CNPY2	120466	116079	33.3811	16.9627	0.704253	0.866405		SSTR2	7154.49	6229.59	27.8238	29.7396	0.121773	0.151295		CDC42EP4	9591.64	8798.57	34.7373	13.969	0.425327	0.513613		ATR	2427.18	2337.83	17.159	29.8192	0.641155	0.771409
NTHL1	2894.99	2979.36	24.5612	24.8955	0.662711	0.816343		EML3	13998.9	14084	9.46191	12.5688	0.754043	0.924805		LAMTOR4	20170	19588.3	20.843	24.2968	0.671508	0.825592		C11orf68	17759.7	18097.4	17.0951	13.3546	0.704045	0.866422		KCNH2	1524.05	1773.25	34.0871	38.5307	0.121948	0.151488		BTN2A1	10150.1	10679.9	16.481	14.0353	0.425417	0.51364		WDR33	12957.7	13199.5	9.47251	13.4731	0.641286	0.771444
RIC8B	5124.29	5256.18	22.1576	18.4844	0.662885	0.816429		MYO1B	86020.3	86669.6	12.106	15.1109	0.754186	0.924835		CYP27A1	47325.6	43896.4	54.7729	21.1167	0.671728	0.825732		TCF20	2338.76	2452.78	42.8761	22.3372	0.704961	0.866455		BAP1	1839.91	1619.43	32.9314	31.5232	0.122069	0.151614		KIAA0753	645.103	733.534	31.1505	31.8162	0.425469	0.513622		WDR74	5094.59	5291.79	21.31	24.5553	0.641537	0.771625
C15orf39	324.54	306.219	47.2626	41.0065	0.663488	0.817043		BPHL	12111.4	12005.1	14.5613	17.1244	0.754205	0.924712		CPEB2	1635.75	1770.62	43.6666	45.3164	0.671764	0.825646		NUDT16L1	12726.3	12600	8.40201	11.9448	0.703978	0.866477		PDE3B	4038.82	4474.34	30.3133	30.6355	0.12218	0.151728		SGTB	5209.14	4977.23	13.7134	13.4678	0.425703	0.513823		SZT2	4917.22	4402.45	72.043	11.8992	0.641608	0.771588
IMPDH1	8583.84	8762.38	17.8402	15.9648	0.663584	0.817033		DIAPH2	10527.4	10475.5	8.47329	9.15055	0.754735	0.925216		TASP1	5731.54	5323.68	48.0376	27.5073	0.671855	0.825628		FBXO2	6678.82	6847.78	22.1709	23.7106	0.704231	0.866515		JMJD8	4540.25	5015.81	23.2771	34.3165	0.122218	0.151751		ATRIP	15305.2	16128	14.6935	15.9021	0.425727	0.513771		BPTF	6621.86	6820.91	16.8702	18.6438	0.641912	0.771832
KRT4	11423.9	9989.67	106.873	75.025	0.663736	0.81709		MAZ	5058.1	5001.01	19.7415	19.9791	0.754877	0.925245		ERCC3	3623	3751.2	26.369	18.4328	0.672112	0.825813		C8B	5594.58	6149.33	76.1226	73.6279	0.706346	0.866515		SLC25A24	109636	98836.2	30.0889	16.6441	0.122425	0.151985		EPN2	3113.43	2935.64	15.9995	18.6854	0.426619	0.514767		CASP3	65545.2	64036.2	13.7321	13.1525	0.64227	0.772141
KDM2B	3451.26	3181.09	40.5172	36.9335	0.663964	0.817243		EFR3B	3232.58	3287.82	20.6238	27.0679	0.755265	0.925575		RBMX	207085	213895	24.8277	10.5583	0.672168	0.825752		ZNF512B	2354.03	2447.07	36.009	24.7915	0.706219	0.866632		ADGRE5	3027.79	2570.61	17.0865	37.8225	0.122439	0.151978		PPM1A	41939.3	43438.8	13.4767	7.81083	0.427213	0.515402		NDST2	1896.86	2394.48	59.1193	51.8304	0.643199	0.773136
PDZK1	17312.8	17966.6	32.772	26.0436	0.664455	0.817718		CD74	1743.84	1794.25	46.5299	48.3413	0.755267	0.925432		AKR1A1	371546	384454	26.2235	11.4982	0.67223	0.825698		PTPRA	8149.05	8361.45	24.1032	10.7732	0.706336	0.866639		ACTR2	107122	111596	12.542	8.071	0.12258	0.15213		CCDC50	10965.7	10222.5	13.2033	25.4058	0.427731	0.515946		PGK1	388045	378026	12.4597	20.7753	0.643513	0.773391
SLC7A14	6540.18	6312.47	29.0066	28.1358	0.664715	0.817909		S100A16	4727.4	4586.63	54.5553	50.3633	0.755369	0.92541		YKT6	30725.6	29779.3	23.2643	10.9204	0.672459	0.825849		IFI16	6183.12	5788.37	58.9653	32.9166	0.706824	0.866692		TSPAN7	38479.5	31248.6	57.8326	29.7179	0.122783	0.152357		KIAA0930	5873.18	5530.24	19.0118	17.2931	0.428559	0.516863		USP6NL	2002.15	1887.66	35.5668	22.4773	0.643815	0.773633
CTRC	35801.1	30382.5	132.942	109.417	0.664882	0.817987		BRD9	1250.2	1277.07	28.5644	48.3496	0.755658	0.925619		NBAS	15367.9	14993.7	18.3502	9.75345	0.672551	0.825832		SYF2	2788.05	2862.87	22.0572	30.5418	0.706749	0.866736		CAMK1	2349.57	2702.56	27.0563	75.695	0.122871	0.152443		SLC8A1	5264.28	4186.29	88.0854	24.0572	0.430036	0.518563		RCN3	3512.65	3711.23	27.4323	25.2346	0.644584	0.774434
PYCR1	14111.8	13476.5	39.1853	34.0057	0.665535	0.818661		STAT4	1447.89	1485.73	41.0728	38.7505	0.755881	0.925745		RPL34	149907	140286	48.592	20.5893	0.672569	0.825724		DEGS1	4018.82	3899.03	25.441	28.4743	0.707317	0.866887		CDKAL1	5200.57	5500.95	16.7684	14.8255	0.123069	0.152664		CDH6	3173.05	3610.11	40.7065	34.6752	0.430405	0.518926		DSN1	2051.17	1839.48	68.9741	36.7554	0.644625	0.774362
DERPC	17112.7	16726.9	19.5509	17.3192	0.665683	0.818714		PSMD10	47598.3	47344.7	9.16621	10.0279	0.756285	0.926095		GHRL	14464.4	16258.1	61.1499	211.821	0.67284	0.825927		LLGL1	4672.43	4605.5	12.6742	14.5279	0.707812	0.866947		ALDOC	40504.7	31490	69.401	18.7251	0.123332	0.152966		PREP	28531.7	29349.1	8.48626	8.46468	0.431727	0.520438		MAPK1IP1L	3824.38	3389.08	75.49	44.5371	0.644751	0.774392
DMBT1	5898.11	6722.18	88.3935	118.602	0.665715	0.818623		PCF11	6006.85	6061.46	14.6417	18.458	0.756416	0.92611		MTHFD1	55412	53249.2	29.4976	15.3061	0.673115	0.826134		ATP6V1A	178480	182972	23.0538	15.8414	0.707487	0.866959		MARCKS	42505.7	38879.7	23.895	30.281	0.12337	0.152989		SLC2A8	3060.26	3284.45	18.8677	22.2864	0.43176	0.520396		RETREG3	11064.7	11512.7	22.8064	25.3694	0.645042	0.774619
INTS10	8688.58	8576.75	10.1399	16.5376	0.665776	0.81857		INPP5A	3661.44	3606.88	24.8769	26.0946	0.756758	0.926382		TADA1	2750.26	2654.09	24.8615	19.4149	0.673146	0.826043		CAMK2D	99692	97688.3	18.5015	12.3609	0.707957	0.866988		NAGK	56343.3	53418.5	15.8473	9.04079	0.123613	0.153267		CPVL	221735	231988	17.0766	10.7034	0.432035	0.520645		NCDN	7203.73	6992.43	18.1028	15.7149	0.645122	0.774594
BABAM2	8483.73	8710.26	23.0535	20.8029	0.666071	0.818804		IFRD1	681.016	699.205	39.4785	46.6931	0.757008	0.926542		SMAD1	5429.44	5593.8	21.4888	16.5102	0.673281	0.826078		RPL11	103967	102432	13.0965	14.5664	0.707628	0.866995		SLC25A21	6434.74	5769.74	30.9568	24.7768	0.123656	0.153296		PDCD6	42165.8	43710.3	13.0741	9.03192	0.432398	0.521		MORC2	6491.88	6330.14	12.0767	20.1621	0.645372	0.774772
RMDN1	24532.1	25031.3	17.5015	16.6331	0.666322	0.818983		MBD2	3679.02	3716.23	18.31	17.3295	0.757412	0.926891		ABCA3	7360.98	7650.2	29.5321	18.344	0.673465	0.826174		ADSL	30853.9	31468	18.4382	9.00202	0.707312	0.867017		GMFG	1666.59	2167.48	43.5794	37.2604	0.123685	0.153307		MTERF4	6237.3	6540.2	17.8081	11.3759	0.432475	0.521011		DR1	6714.84	6949.9	17.1386	26.538	0.645938	0.775329
ATP2B1	48554.5	49732.9	21.5381	13.4824	0.666528	0.819108		STK38	9042.91	8978.77	12.7855	12.4889	0.757481	0.92683		GLO1	171384	174606	13.9866	11.6833	0.673945	0.826633		ITPA	21832.1	22283.5	17.7804	24.193	0.707768	0.86703		ENOSF1	13372.7	14416.1	20.0584	29.9685	0.124004	0.153679		ABCC5	23804	21100.3	37.8289	35.7493	0.433708	0.522414		VPS11	21282.7	20934.2	8.03398	13.057	0.646221	0.775547
APAF1	2730.78	2630.28	31.8429	28.5622	0.666562	0.819021		CLN6	5383.96	5320.08	21.3749	20.9089	0.757566	0.926787		BAP18	17842.7	18905.9	45.3517	16.6839	0.674094	0.826685		CALD1	74080.5	77261.2	39.1373	28.7184	0.707306	0.867146		CALML5	646.617	1147.92	79.2424	221.122	0.124215	0.153916		PAH	2276.08	1950.5	30.5418	21.6111	0.433931	0.522601		C1orf174	5334.96	5511	17.3673	23.2552	0.646256	0.775467
DEPTOR	5860.3	6040.39	26.315	25.8664	0.66662	0.818964		EIF6	87357.9	88100.7	14.5018	16.2286	0.757635	0.926727		CRBN	2733.8	2850.43	30.3255	23.5871	0.67414	0.826611		CEP120	2924.97	2804.19	37.9301	28.6415	0.708637	0.867276		POLE3	1205.58	1030.44	28.8549	44.9641	0.124815	0.154634		ATXN2L	67919.4	69813	8.82508	7.92664	0.43394	0.52253		CAAP1	2358.17	2505.81	36.0182	37.3303	0.646351	0.775459
APCDD1L	26053.9	27007.7	30.6013	35.8963	0.666662	0.818886		SH3D19	2949.43	3003.39	33.0458	30.6357	0.757643	0.92659		ZHX2	7385.48	7558.81	17.5523	13.327	0.674149	0.826493		MACROH2A2	124003	127701	27.1923	21.6533	0.708473	0.867347		XPNPEP1	44890.5	47828.7	16.2027	27.3689	0.12491	0.154728		ARHGEF17	2917.52	2726.82	21.72	19.581	0.433989	0.522507		DST	8959.86	9141.4	12.1853	11.3734	0.646508	0.775524
PAG1	686.083	637.665	53.2923	41.5025	0.667066	0.819254		PPP2R1B	5911.84	5963.74	14.3419	17.833	0.758254	0.927191		PTPRE	2898.65	2777.19	29.4094	31.2484	0.674287	0.826531		SVOP	9924.32	10218.5	27.1833	19.8984	0.708808	0.867348		PDIA5	21516.5	23651	28.8103	26.0466	0.126491	0.156662		MRPL3	13887.8	13335.3	15.7301	8.86651	0.434513	0.523055		MDH2	399122	391828	7.278	16.7287	0.646562	0.775467
GRB2	35017.6	34706	7.39131	9.50667	0.667095	0.81916		GRSF1	44440.3	44836.2	15.0661	17.3481	0.75847	0.92731		CPNE1	43658.3	42350.2	21.842	25.6267	0.674291	0.826407		TEX264	10621.5	10833.6	17.9757	17.056	0.708373	0.867361		USP40	3399	3634.01	18.6387	24.5893	0.126531	0.156686		DSC2	53724.9	51498.7	11.6291	13.7207	0.43524	0.523848		RANBP9	5534.5	5369.74	18.0788	17.1842	0.646921	0.775776
LUM	16439.4	17780.6	41.0073	59.1408	0.667145	0.819093		REEP6	8195	8461.22	50.2969	68.4362	0.75857	0.927287		ERO1B	248346	225363	70.6784	24.7314	0.674539	0.82658		GARS1	62264	61363.3	13.186	11.0778	0.708599	0.867365		NUP160	24445.5	23282.7	14.4238	10.3401	0.126562	0.156701		SEC23A	66075.6	63894.1	11.1717	9.45884	0.435742	0.52437		ATRN	6921.2	6748.25	14.3222	16.4655	0.647071	0.775834
AP2M1	103489	104713	10.5746	5.99287	0.667255	0.8191		ACTL6B	11527	11618.3	13.6662	15.0523	0.758714	0.927318		CALML5	1004.99	1126.04	33.386	224.378	0.674881	0.82687		SLC18B1	4895.77	5048.26	26.0369	22.0442	0.709385	0.867645		RALGPS2	2439.31	2128.4	33.154	44.6223	0.127037	0.157264		MAN2A2	4694.07	5000.91	22.9154	16.3427	0.435876	0.524449		SPCS2	100721	99145.2	8.81794	10.5403	0.647118	0.775768
MAX	3449.23	3354.51	23.5551	24.3364	0.667321	0.819052		WDR41	5474.57	5529.61	18.8731	15.6993	0.758743	0.927207		VPS41	6702.22	6890.45	21.0904	15.51	0.675034	0.826927		HSPA14	13139.1	12849.2	20.5442	11.3992	0.709367	0.867759		MBLAC1	4072.9	4358.09	18.0651	22.3116	0.127438	0.157736		OVCA2	3926.73	4214.39	14.0708	24.4388	0.435958	0.524465		RAD17	2500.1	2418.28	17.8247	23.7314	0.647422	0.776012
SPARCL1	3040.35	2775.05	74.8188	56.6302	0.667511	0.819156		PCYT2	20280.4	20164.8	9.89524	10.8708	0.758766	0.927089		CCDC43	12625.5	13195.3	34.3672	15.9162	0.675262	0.827077		TIMP1	140850	135975	31.3204	31.1803	0.709661	0.867847		RLIM	1341.83	1743.04	61.815	62.7116	0.127843	0.158212		ZDHHC17	6673.08	6191.8	25.9872	20.055	0.436661	0.525229		JUNB	4562.36	4901.92	30.4264	33.8822	0.647943	0.776514
MCM5	2453.59	2544.83	31.3365	34.8577	0.667884	0.819485		RNF41	4451.67	4512.5	25.4086	22.6781	0.759566	0.927921		FBXL20	2966.09	3098.97	33.9742	19.4319	0.675476	0.827208		GLO1	172335	174556	11.562	11.906	0.709342	0.867866		ERI1	6154.99	6817.25	30.218	32.9699	0.127897	0.158255		BBX	5582.24	5379.2	10.1326	12.0937	0.436919	0.525456		ZRANB2	16435.3	15951.5	18.1978	16.2793	0.647962	0.776414
SRPRB	53922.5	51925.1	33.4819	15.31	0.668139	0.81967		CUL1	25480.4	25577.3	6.36733	7.64425	0.759659	0.927889		HINT3	18353	18668.3	12.3079	16.6283	0.675524	0.827138		QARS1	46183.3	45504	13.6877	8.32181	0.710045	0.86818		PSME3IP1	1772.02	1929.16	25.0634	27.1656	0.128356	0.158797		SNCA	14302.7	15184.4	23.2071	14.0384	0.43721	0.525724		JPT2	10327.4	9913.15	24.1688	24.2493	0.648181	0.776555
LAMTOR3	31552.6	32383.5	22.1835	25.8139	0.668168	0.819575		RIOK3	7236.11	7081.2	37.0388	35.2591	0.759937	0.928082		DIRAS2	2587	2368.92	29.7933	32.1846	0.675599	0.8271		AMFR	7577.82	7789	26.0765	13.0285	0.7103	0.868218		R3HCC1L	3616.99	4186.91	35.7657	36.2935	0.128462	0.158903		SGK2	3008.7	3257.13	26.0018	22.6714	0.437221	0.525654		SNTA1	4009.19	4314.24	24.3624	60.7824	0.649041	0.777463
NDUFB11	68797.9	72686.6	48.1097	50.7272	0.668278	0.819583		PRDX3	603959	608824	14.0562	15.2317	0.75999	0.928001		FKBPL	3196.17	2870.65	73.6494	43.6275	0.675601	0.826972		MAPK9	12430.9	12228.3	14.7723	14.5706	0.710231	0.868271		ZFP62	351.89	282.52	44.6119	46.3622	0.128869	0.159381		GTF2A2	10187.1	10942.4	22.4174	21.2359	0.438759	0.527421		STXBP4	2211.61	2137.11	16.4473	27.3847	0.649317	0.777671
IPO5	40033	40404.2	7.88427	8.798	0.668377	0.819575		SVIL	7285.87	7453.53	43.5781	36.4972	0.76012	0.928015		TRIM24	3908.55	4064.2	28.5306	21.6698	0.676053	0.827395		CSPG4	4499.18	4310.42	35.6712	26.5873	0.711517	0.868343		SCYL1	21698.6	20973.9	9.7556	10.0858	0.128943	0.159448		FAR1	4168.19	4454.5	19.3226	20.6444	0.439121	0.527773		FOXRED1	11035	11276.6	11.8879	15.3412	0.649625	0.777918
KPNA3	21021.7	21260.3	9.7882	9.76933	0.668473	0.819564		ARMC1	19584.2	19448.1	12.1438	13.3272	0.760186	0.92795		URGCP	18165	18897	30.6701	16.8894	0.676195	0.82744		ANPEP	35681.1	32647.6	77.8661	76.6205	0.711516	0.868478		MCU	36191.9	34458	14.265	13.0816	0.128987	0.159477		CYFIP2	17779.5	18562.5	20.2767	3.36685	0.439207	0.527792		SLC37A4	44927.7	47630.9	29.3064	45.7047	0.649661	0.777839
MYDGF	89527.6	86753.3	27.843	16.1784	0.66861	0.819604		TENT4B	2253.33	2216.77	28.3551	28.7503	0.760334	0.927985		SDAD1	8579.33	8357.47	19.6494	12.5649	0.676435	0.827604		BMERB1	6462.11	6723.2	38.2046	18.4314	0.713041	0.868568		RABEPK	11768.4	10439.9	35.4146	15.726	0.129102	0.159594		TNFRSF21	957.235	1173.12	58.4535	44.7348	0.439386	0.527925		MIEF1	5020.11	4865.89	17.033	22.0665	0.649947	0.77806
VKORC1	13172.5	12536.6	43.14	28.6441	0.668647	0.81952		SMCHD1	9026.37	8972.87	10.3602	11.4164	0.760613	0.92818		MAPK8	5109.49	5293.05	25.6685	21.7838	0.676857	0.82799		GRHPR	83579.5	81884.9	18.8637	12.8699	0.71115	0.868576		CORO2A	4403.75	4835.03	28.2943	26.4899	0.129111	0.159581		EMC8	27069.6	26182.4	11.2831	9.38053	0.439617	0.52812		ABCA5	3351.14	3220.95	22.5865	26.0094	0.650324	0.778388
ODF2	5628.32	5835.51	32.1113	27.9839	0.669295	0.820186		RFX5	2280.73	2302.7	17.33	17.4124	0.760617	0.928038		TTC7B	11734.9	11372.7	23.5973	13.1464	0.677089	0.828144		XPNPEP1	51356.9	49317	36.5347	32.2368	0.711511	0.868609		BRD8	19157.1	18176.4	13.6118	21.6297	0.129121	0.159568		MRPS24	6915.38	7286.76	24.6922	4.33659	0.439703	0.52814		MTFR1L	12424	12741.4	16.7848	10.9769	0.651743	0.779965
NECAP1	30143	30818.8	20.0109	13.3856	0.669307	0.820072		ELP4	8962.22	8870.02	20.0546	15.7021	0.760735	0.928037		PLEKHA5	7350.86	7205.46	14.8622	13.1023	0.677235	0.828192		SNX11	1354.48	1451.09	51.5668	36.4815	0.713028	0.868689		C12orf45	2637.97	3218.38	36.964	57.7371	0.129212	0.159655		SERPINE2	11064.9	12182.6	32.6116	27.0153	0.439822	0.5282		CORO1C	29799.7	30532.7	16.4149	9.72589	0.652219	0.780412
BBS9	2477.9	2624.54	51.8764	23.3417	0.66942	0.820082		ARHGDIA	176813	177768	9.62095	9.98659	0.760745	0.927903		AHCY	176561	180193	15.7528	7.85993	0.677287	0.828126		TBCD	15075.7	14847.6	13.877	12.4476	0.711466	0.868689		SFXN1	168160	157343	19.6414	14.5002	0.129467	0.159945		RPL35A	168329	165192	7.02765	4.658	0.440212	0.528586		CD46	3628.36	3851.55	36.835	23.0549	0.652756	0.780932
TAF12	1516.18	1585.68	35.1021	36.9444	0.669867	0.8205		MAK16	2390.49	2449.75	33.9408	41.8595	0.760984	0.92805		RAF1	7981.72	8160.95	16.8252	15.1229	0.677507	0.828265		SH3GL1	20515.7	20802.2	12.7866	11.1668	0.711142	0.868702		VAMP8	22393.7	25514.1	42.802	24.1519	0.129659	0.160158		GAB1	3602.12	3142.97	26.4582	39.2773	0.440608	0.528979		EPM2A	1161.36	1232.01	31.9672	35.1602	0.652983	0.781082
BCAP31	106450	103861	22.016	11.798	0.670161	0.820732		CNOT11	5267.35	5313.12	14.1078	18.3291	0.76159	0.928643		C1orf174	5783.19	6084.02	39.9235	18.6364	0.677737	0.828416		WIZ	3368.11	3276.82	24.1092	18.756	0.711383	0.868725		SCAPER	4147.14	4470.39	22.3392	23.1495	0.129723	0.160211		PHLDB2	12259.4	12657.2	14.4422	4.29244	0.44071	0.529017		AKT1S1	2574.15	2724.94	34.9934	23.4968	0.653084	0.78108
NECTIN2	14983.9	14637.2	19.1296	27.4168	0.671053	0.821696		PAXIP1	2108.4	2085.58	19.9919	19.2403	0.761759	0.928703		ACAD11	9732.1	9335.92	29.5294	20.501	0.677905	0.828491		SNRNP200	57379.6	56391.9	16.2811	8.79878	0.713511	0.868733		LAMP1	250063	285121	43.2999	22.8422	0.130026	0.16056		PLPP1	4883.89	3492.33	51.6956	14.5365	0.440849	0.529102		C17orf75	10307.3	10497.3	10.2256	12.9687	0.653794	0.781807
ZFYVE26	2292.01	2207.2	30.987	38.6928	0.671788	0.822466		STX7	28133.6	27942.8	12.5717	11.9605	0.761946	0.928786		TRMU	10818.5	10095.9	51.5676	18.3252	0.677929	0.828391		GMPPB	103007	104658	14.8125	12.7523	0.713313	0.868765		SLC9A6	4477.88	4794.89	19.0803	25.8146	0.1302	0.160751		TWSG1	1680.72	1523.33	28.2259	25.7875	0.440966	0.529159		SECISBP2	6010.29	5663.29	38.0512	27.8044	0.653991	0.781919
PIGS	10923.3	10703.7	17.6987	16.5931	0.6719	0.822474		ASCC1	7177.73	7231.86	13.5702	13.8814	0.761996	0.928701		KDM5A	3032.79	2845.22	47.5683	22.9789	0.677934	0.828267		MBLAC1	4141.34	4246.71	14.9253	23.018	0.711082	0.868766		FCHSD2	523.445	422.826	47.6889	46.9255	0.130286	0.160831		EIF4E	62552.1	64333.4	7.50801	9.23704	0.441694	0.52995		MED27	3277.57	3441.51	28.0353	33.6698	0.653996	0.781803
SCARB2	218835	224259	22.0232	17.8614	0.67198	0.822444		ZDHHC14	6638.37	6754.25	32.1814	24.8097	0.762274	0.928895		SLC4A10	5948.65	5654.56	35.8561	27.1203	0.67863	0.828988		GNAO1	136768	132377	30.2875	17.182	0.713008	0.868801		OFD1	3025.31	2407.62	61.8462	22.6304	0.130387	0.16093		CTSS	6217.99	5031.14	34.7682	6.76282	0.442207	0.530482		GUK1	22968.1	23417.7	11.3176	12.9145	0.654131	0.781842
COX16	2662.99	2590.94	22.1194	27.0152	0.672224	0.822614		PPP2CB	70347	70638.7	6.38288	9.31889	0.762433	0.928943		PGGT1B	21145.6	21739.8	21.6341	10.422	0.678717	0.828964		SERPINB9	24244.8	23669.8	21.6548	22.5555	0.71349	0.868844		NUP107	25557.3	24556.3	12.164	7.06812	0.130464	0.161001		GBF1	16692.1	17073.8	9.43069	4.54868	0.44247	0.530714		GNAQ	19533.5	19068.4	14.8376	13.9169	0.65471	0.782411
LTA4H	95960.7	94779.7	10.9364	9.32675	0.672349	0.822637		PTCD2	3115.13	3186.88	24.5739	30.5963	0.762632	0.929039		FHIT	4400.83	4252.97	25.5978	19.038	0.678748	0.828872		VPS16	19388.5	19219.8	7.69546	10.3606	0.713833	0.868854		TRIM5	899.567	765.175	40.9825	51.364	0.130536	0.161064		SFXN2	5164.58	5377.24	11.7084	12.7919	0.442837	0.531071		ARHGEF18	11236.2	11406.8	8.74641	10.2115	0.655053	0.782698
PVR	15370.1	14983.1	22.6966	15.9888	0.67249	0.822682		TRIM33	7093.13	7041.8	13.0375	13.6004	0.76272	0.929002		IFT20	581.668	608.163	28.6893	32.108	0.67905	0.829111		ALDH9A1	225600	221784	15.4796	14.0038	0.71105	0.868863		TSC22D2	2426.73	2201.35	28.4107	22.1209	0.130837	0.16141		MMUT	35053	32607.6	29.6266	13.8272	0.442937	0.531108		MLLT1	35929.1	34873.2	15.8643	22.7327	0.655263	0.782827
CSTB	201532	195057	28.2852	27.4371	0.672521	0.822591		RRAS	15397.2	15684.3	34.1824	33.1221	0.762778	0.928927		PSMG1	10195.3	10590.8	29.9456	13.6807	0.679264	0.829243		IPO8	9160.92	9334.59	17.8746	9.71335	0.712967	0.868887		RNF20	15304.8	14758.5	10.842	8.59485	0.130865	0.161419		EPN1	13217.7	12788.4	9.64094	10.6382	0.443802	0.532062		TACO1	8403.59	8606.23	13.4382	16.9599	0.655356	0.782815
EPHX2	80413.1	78442.8	21.4206	22.792	0.673735	0.823946		GALM	20438.5	20859.7	35.4555	40.5959	0.763008	0.929061		CNOT4	5400.82	5244.58	22.3043	11.6691	0.679294	0.82915		CYB5A	93872.4	89275.1	44.7116	48.4129	0.71376	0.868901		GABARAPL2	14839.4	15815.4	17.8302	24.1384	0.131004	0.161566		CRTAP	7171.96	8010.23	13.0543	40.405	0.444589	0.532922		SSU72	10402.7	10737.6	17.8089	22.7727	0.655777	0.783196
CRTC1	8144.51	8382.15	24.8776	24.2191	0.673965	0.824099		CMSS1	3996.56	4068.01	33.8698	27.297	0.763029	0.928942		DIPK1B	2834.1	2719.3	29.2233	25.8139	0.679346	0.829083		NSUN5	6086.96	5909.67	27.246	18.9706	0.712769	0.868917		PPP1R3F	3259.12	3687.2	25.9007	42.27	0.131037	0.16158		CHMP3	21320.9	20390.5	14.0145	13.8263	0.445952	0.534472		C18orf32	1717.17	1595.81	37.3631	29.1618	0.65634	0.783745
MAMDC2	7124.98	6956.2	18.4423	28.4854	0.674111	0.824148		HNRNPUL2	44919.8	44727	7.92128	7.72954	0.763103	0.928886		PNISR	2180.83	2019.61	50.8722	34.7115	0.679416	0.829038		KIAA0753	953.554	1003.84	39.2635	56.7761	0.712688	0.868954		MTHFD1	56670.4	52495.9	22.7257	15.7758	0.131261	0.161831		BRPF1	3163.13	2979.75	16.2929	20.2544	0.446294	0.534798		ABCB8	7686.64	7493.88	15.2615	15.9098	0.656352	0.783637
MZT2B	1976.8	1930.66	20.2255	23.4214	0.674581	0.824593		IFT74	4633.53	4591.49	14.74	19.7541	0.763195	0.928853		FUT3	1233.96	1355.7	57.7023	43.5098	0.679551	0.829074		GMPR	4534.54	4411.18	23.4809	28.1924	0.712251	0.868967		MAP3K15	618.726	732.769	39.8831	45.9023	0.131511	0.162115		ASAP1	10883.7	11518.7	15.1408	18.808	0.446953	0.535504		ZNF451	990.944	1167.01	95.2207	42.5784	0.656397	0.783568
ARHGAP1	100282	103200	26.6476	14.8813	0.674774	0.8247		BLOC1S4	6082.52	6139.66	16.0951	18.8874	0.763405	0.928962		RAB11A	315112	321284	14.9894	10.3973	0.679903	0.829373		SLC35F6	10135.9	10559.1	39.1547	23.5945	0.712588	0.868969		FILIP1L	2584.18	1759.27	89.9868	40.5516	0.131869	0.162531		TBC1D10B	4661.16	4838.52	13.793	9.90255	0.44708	0.535572		NDUFA6	24751.8	25463.7	17.8084	16.6895	0.657053	0.784228
NFX1	2070.34	2001	29.9328	26.7167	0.674832	0.824643		HAUS5	669.1	693.546	52.5472	53.5601	0.763847	0.929355		TDRD7	2856.75	2740.08	31.4631	18.8203	0.679964	0.829317		SYNPO2	3567.97	3439.74	31.7634	42.689	0.712373	0.868979		POLR2G	5424.64	5012.15	23.6991	14.6401	0.132231	0.162951		DDX24	11502.5	11845.8	9.29245	9.02372	0.447241	0.535682		YIPF2	13420.9	14301.1	33.3861	49.771	0.657081	0.784139
CCDC88A	3983.1	4058.52	16.5647	17.4097	0.675145	0.824895		CHD8	3719.58	3757.93	19.4003	17.7497	0.763899	0.929273		ZER1	1489.13	1831.75	100.7	38.7982	0.679988	0.829218		NDUFS4	13945.3	13648.6	19.615	15.9612	0.711042	0.868989		MRPL34	3741.05	4061.14	22.353	33.6164	0.132283	0.16299		ITIH2	6569.84	4282.82	155.143	55.9615	0.447859	0.536338		ACACB	5052.51	5488.98	48.0945	58.1452	0.657182	0.784137
ITFG1	28648.1	29741.6	35.0391	19.0977	0.675265	0.824913		RECQL	44096.8	44297.1	7.65304	9.44086	0.764001	0.929251		CTNNA1	119664	115193	28.8463	16.1221	0.680098	0.829222		SQSTM1	73603.5	70247.2	41.6838	42.1229	0.712494	0.86899		AP4S1	1647.31	1933.47	53.7811	29.0493	0.132308	0.162995		UVSSA	1450.41	1616.83	28.9415	26.2936	0.447914	0.53632		VAMP2	113673	106360	40.2201	40.0571	0.657199	0.784034
CRACDL	2481.39	2549.53	23.9203	25.5353	0.675272	0.824793		RBM10	19653.7	19546.1	8.71524	12.2144	0.764035	0.929147		REM2	6628.57	6027.17	59.5174	22.2962	0.680371	0.829425		ACOT7	13626.1	13225.9	27.4254	20.1683	0.712962	0.869017		DHRS7	137563	122575	34.4642	15.9406	0.13263	0.163367		C5orf24	4710.96	4492.41	18.9739	10.6219	0.447991	0.536328		PARP4	4229.44	4122.43	12.6508	21.3853	0.657499	0.78427
SMARCAD1	2867.22	2788.15	24.622	22.6152	0.67533	0.824734		OXA1L	19388.8	19520.2	11.5898	13.8095	0.764204	0.929208		SMIM1	5210.91	5443.79	34.1388	25.084	0.680384	0.829312		ZFAND6	2095.99	2005.26	33.2479	26.5265	0.712196	0.869036		CCDC9B	1684.86	1208.13	79.8965	64.0838	0.132861	0.163625		COA4	5012.06	4335.21	62.0573	18.8384	0.448587	0.536958		MICU2	2275.78	2336.52	14.8276	19.1172	0.657528	0.784182
AAAS	14823.5	14669.7	9.03457	10.1799	0.675402	0.824694		NCOA7	5548.63	5499	15.285	18.5399	0.764249	0.929118		MRPL18	12076.7	11653.7	27.1076	14.6481	0.680586	0.829428		RCC2	31454.6	30149.2	39.5115	18.6533	0.714249	0.869088		COX14	5008.27	4627.96	16.5329	44.0419	0.132881	0.163624		SPATS2	6556.69	6143.11	20.167	20.773	0.449724	0.538235		UTP20	5422.52	5607.35	20.1113	22.051	0.657735	0.784305
SLC7A4	1965.27	1743.8	64.7752	81.8412	0.675518	0.824706		DHCR7	33820.3	34208.9	17.8237	25.8485	0.764255	0.928979		INF2	9607.76	9313.19	23.3051	20.7231	0.680672	0.829403		CLK1	2476.85	2579.99	26.1288	34.8818	0.71414	0.869092		CDKN2AIPNL	3273.12	3631.27	24.5779	28.9203	0.133598	0.164481		AFG3L2	47531.7	50511.7	29.5503	4.89602	0.449887	0.538346		IQGAP2	18436.1	18944.2	17.6865	14.5074	0.657793	0.784253
AGO1	24072.3	24355.3	10.6487	8.19969	0.676349	0.825592		COPS3	47904	47624.9	10.1993	11.6625	0.764333	0.928929		SERPINC1	111819	94303.2	120.428	100.976	0.681261	0.829991		PDK4	11773.3	12776.3	78.6531	68.5367	0.714753	0.86943		CACNA2D2	30568	26761	38.793	27.6354	0.134049	0.165011		SNRPF	21047	19208.2	37.2254	18.8238	0.450136	0.538559		TUBE1	1040.63	973.417	38.4	44.7215	0.658044	0.784429
AP3M1	32687	33060.1	9.99252	10.8665	0.676371	0.825489		TAMM41	7188.9	7274.39	21.3005	22.6287	0.764548	0.929045		MAPKBP1	2361.36	2460.33	28.87	23.5778	0.681603	0.830277		JAGN1	16828.8	16327.2	28.4128	13.3939	0.714672	0.869467		DOCK10	8350.24	8986.98	23.1818	17.7706	0.13421	0.165183		IARS1	117970	115304	7.6701	6.8136	0.450377	0.538764		EHMT1	10444.8	10865	17.6577	34.9518	0.658184	0.784474
ATP13A3	20941.8	21371.6	17.6746	21.4004	0.676643	0.825693		MAT2B	41889.4	41559.1	15.2234	13.1543	0.764599	0.928963		STK11IP	10626.9	10969.1	24.9804	13.5469	0.68178	0.830364		SPG11	2472.01	2527.52	19.5825	22.2661	0.714925	0.869503		ZNF618	18610.5	17567.2	16.2576	19.4883	0.134453	0.165457		MGRN1	2181.65	2018.42	19.5376	27.854	0.450755	0.539131		TRMT6	9517.27	9365.66	8.26476	12.9431	0.658205	0.784376
CMA1	9848.64	9011.23	68.8515	63.1109	0.676924	0.825907		TMEM9B	5831	5767.73	19.2378	21.1257	0.764686	0.928922		BLOC1S4	6319.02	6111.85	25.327	17.2207	0.681923	0.830409		MRPL33	5085.18	4929.82	28.888	20.3186	0.715789	0.870146		HGD	6905.79	5478.68	65.8376	34.172	0.135283	0.166452		MFF	11135.3	11451.1	9.56709	8.18689	0.450853	0.539164		CSTF1	29462.1	28892.6	9.32287	16.8717	0.659195	0.785432
S100B	1626.02	1684.43	28.8625	36.3881	0.6779	0.826969		RAB3GAP2	31098.8	30905.6	10.2991	13.3743	0.764714	0.928812		CEP68	1370.01	1454.99	37.5911	27.8588	0.682427	0.830892		ICAM1	17303.4	17776.3	23.5046	37.2721	0.71594	0.870195		ALMS1	828.649	1167.14	73.0576	33.4183	0.135317	0.166467		MICALL1	2970.41	2764.37	26.2843	19.3329	0.451059	0.539326		EIF2S1	69367.6	70522.5	10.7118	8.96487	0.659263	0.785391
GCFC2	6122.24	6224.98	14.7128	16.3739	0.678006	0.826969		KLKB1	2579.49	2647.86	36.404	54.503	0.764767	0.92873		KYAT1	5074.42	5274.24	30.702	14.6464	0.682493	0.830842		ACO1	78146.5	75673.5	29.81	22.7134	0.715783	0.870275		TACC2	8343.82	8848.89	17.5953	18.7694	0.135328	0.166455		CUL5	26248	26586.9	5.20028	2.96013	0.451205	0.539416		SEPTIN6	13545.1	13889.8	16.016	14.5833	0.659469	0.785514
SPICE1	1697.36	1741.3	22.7745	24.543	0.678146	0.82701		TFDP1	1388.68	1358.55	35.6048	45.222	0.764974	0.928837		NSMCE1	3273.48	3143.89	26.5446	32.1979	0.68254	0.83077		INO80E	2579.48	2691.95	33.6989	26.6018	0.715719	0.870333		LATS1	4661.23	4172.06	30.2754	25.7643	0.135689	0.166873		SERPINB6	152515	145536	21.6479	4.04703	0.451731	0.539962		IRF2BP2	12053.6	11773.2	11.1681	20.5159	0.659709	0.785677
OAS3	9866.7	9532.35	29.3325	38.1797	0.679038	0.827969		AAR2	10760.9	10864.9	18.4999	16.4301	0.765651	0.929515		ABCE1	46264.1	44511.5	29.6943	10.906	0.682661	0.830788		WFS1	74576	76854.2	29.0816	17.1444	0.716375	0.870587		STAG2	9538.97	9999.65	15.0501	9.70236	0.136419	0.167745		CELF2	14712.3	15787.8	27.9709	17.5621	0.45263	0.540952		PPP4R3A	23425.7	22950.4	10.2972	17.0989	0.660078	0.785993
TRIP4	12687.2	12593.8	6.27665	8.66205	0.679183	0.828015		DTX3L	14553.8	14424	16.8777	15.9046	0.765862	0.929625		ST3GAL6	10761.8	11396.2	45.7923	25.9257	0.682702	0.830708		ACOT13	52432.5	50620.4	32.9591	21.2732	0.717104	0.870793		MSL2	1350.67	1582.52	54.3397	24.6106	0.13669	0.168051		SRP54	34378.5	35135.3	8.77308	5.16396	0.452638	0.540876		SNCG	3784.37	3432.88	60.2898	55.5772	0.660833	0.78677
GPANK1	4298.02	4569.61	49.4023	39.6891	0.679237	0.827952		BBS4	6011.05	6077.42	20.0303	20.7978	0.765922	0.929552		HSP90AA2P	1929.63	1875.13	18.7514	27.328	0.682893	0.83081		HEXB	57035.1	55916.8	18.3291	16.6005	0.716796	0.870826		ATF3	1968.87	2352.01	49.6308	28.7895	0.13684	0.16821		HMG20A	8889.39	8486.7	17.6357	11.9191	0.453078	0.541318		NCKAP1	52432	51703.5	8.9144	7.96457	0.660926	0.786758
UBXN7	15464.3	15654.7	10.8351	12.1882	0.67945	0.828083		OSBPL1A	3813.19	3735.77	29.7373	42.6666	0.765956	0.92945		ZNHIT2	8098.72	7811.99	26.1559	35.2653	0.683115	0.830951		KPNA4	15703	16141.5	26.9209	9.79981	0.716749	0.870906		BSN	7293.7	6603.48	29.9075	19.1281	0.137756	0.169309		THY1	6291.82	12216.4	40.4073	145.653	0.453278	0.541472		WDR11	14595.2	14918.1	9.93055	19.5884	0.66104	0.786771
PTRHD1	10947.4	10665.7	21.8731	31.3923	0.679453	0.827958		TESK1	1476.26	1512.68	37.682	42.3609	0.76605	0.929418		LOXL4	22046.6	20363.7	58.748	50.8913	0.683193	0.830916		EEF1A2	202006	209177	33.7416	22.016	0.717098	0.870921		CACTIN	1353.27	1229.46	27.5712	29.0094	0.138111	0.169719		CNPY2	120108	126131	19.7295	11.8126	0.453682	0.54187		ZFYVE16	7328.84	7151.13	16.9095	9.28004	0.661657	0.787382
FAM160B1	10289.5	10161.4	10.9884	12.4132	0.679516	0.827905		NGDN	4289.68	4245.4	14.9238	25.307	0.766503	0.929823		SNX3	48369.5	49366.3	15.7631	13.9264	0.683329	0.830951		TMEM119	3227.58	3064.84	40.6853	70.185	0.718329	0.870923		ERF	2609.15	2317.37	33.7673	29.0429	0.138303	0.169929		RAC3	13841.8	13023.7	22.9987	15.8572	0.453756	0.541874		MGMT	2407.25	2589.43	43.9055	45.7486	0.661694	0.787303
ATP5F1E	68449.6	70647.8	28.3821	30.6464	0.679808	0.828131		CDH5	7892.87	7722.55	31.2671	27.5958	0.766535	0.929716		SNUPN	6913.38	6661.91	25.4353	17.9639	0.6837	0.831273		TAX1BP1	6516.73	6744.08	33.5014	15.7318	0.716998	0.870936		IMPA1	80533.4	76032.7	17.1592	15.1504	0.138402	0.170023		MAP4K4	10332.6	10691.3	11.1731	10.4862	0.454281	0.542417		LEO1	9371.6	9664.54	19.3049	19.2184	0.661986	0.787528
MGAT1	15593.6	15241.4	20.612	17.3326	0.679864	0.828071		MRPL58	24711.5	24892.8	12.9389	14.6937	0.766674	0.929741		TRAF2	3263.36	3163.08	23.409	23.6168	0.683733	0.831184		NARS1	108456	110999	22.5669	11.8083	0.718264	0.870978		FMN2	984.386	891.023	28.0345	32.658	0.138524	0.170148		PLCG2	10875.9	11759.1	34.9749	14.8883	0.45469	0.54282		CD2AP	27558.5	28391	14.4636	25.6285	0.66211	0.787553
AATF	3574.9	3644.51	16.0509	24.5005	0.680128	0.828263		USP28	5313.23	5229.89	29.7908	28.2792	0.766742	0.929677		NUP62	11115.6	11332	15.1424	9.97409	0.684148	0.831559		JAM3	12271.5	12606.7	25.5862	22.5358	0.718186	0.87102		MNT	1825.59	1547.58	41.1776	50.005	0.139086	0.170811		TUSC3	28006.5	29593.1	14.2076	19.0022	0.455522	0.543729		PSMB3	27766.3	28345.9	14.2749	8.91834	0.662119	0.78744
TBP	4341.18	4435.46	18.4401	24.4564	0.680443	0.828517		ACACB	13986.7	13811.7	21.9215	25.8648	0.76676	0.929554		EDF1	33616	31641.8	46.3134	21.1285	0.685153	0.83265		FGB	7655.66	7184.04	49.6951	51.3755	0.718182	0.871151		NUP37	8554.98	8108.9	15.6904	16.7418	0.140892	0.173002		REPS2	3466.14	3297.82	13.2571	17.572	0.456159	0.544405		RPN2	161903	158073	15.5769	12.739	0.662317	0.787554
NT5C3B	3081.45	3021.77	15.2634	29.8148	0.680999	0.829065		FGG	4088.78	3849.8	109.515	99.7354	0.766768	0.92942		LIN54	938.935	883.173	43.7269	38.7861	0.685412	0.832835		SYT17	9423.68	9696.47	27.5247	19.434	0.718096	0.871183		RPL22L1	5588.57	6159.67	24.5057	47.3141	0.141205	0.17336		NCKAP1	51328.1	52501.1	10.1132	4.06288	0.456654	0.54491		RRM2B	20159.6	19380.5	23.6873	26.0469	0.662452	0.787591
SHANK3	1933.51	2083.43	67.5834	39.2316	0.681271	0.829268		MESD	50997.1	51304.7	10.1804	12.857	0.767095	0.929671		ACOT13	53074.4	50592	36.7793	20.913	0.685578	0.832907		TMBIM6	8087.79	7802.5	33.5784	24.5988	0.718044	0.871256		HSPA14	13703.8	12811.9	20.8376	12.0725	0.141264	0.173404		ABCA5	3115.46	3362.09	33.0334	16.3388	0.456916	0.545137		SERGEF	1401.2	1326.39	36.9041	23.1139	0.662479	0.7875
GXYLT1	2668.8	2754.3	29.1042	25.9593	0.681441	0.829345		HSDL2	50676	51084.9	12.2853	18.9209	0.76714	0.929581		STAU1	14385.4	14943.7	30.6479	12.7623	0.685603	0.832808		LY75	3985.03	3834.04	34	32.9602	0.718032	0.871376		GRK6	2538.92	3174.13	43.8647	44.7739	0.141956	0.174227		CARHSP1	21863.2	20644.2	18.6736	18.0864	0.456947	0.54509		SF3A1	64957.4	66028.9	7.94558	14.162	0.662585	0.787504
HNRNPH3	111906	110367	12.5306	11.4148	0.681555	0.829354		CCDC58	7084.19	7004.89	19.4613	23.2776	0.767146	0.929442		PDLIM4	16576.7	17565.6	46.8519	25.3372	0.685609	0.832685		ALMS1	1087.94	1137.84	39.3793	34.7059	0.7179	0.871488		NDUFA1	5220.85	4782.77	23.4568	35.7258	0.141971	0.174218		LPCAT3	28804.7	27849.6	11.6943	10.03	0.457179	0.545281		FRMD8	25744.9	27654.4	49.4815	34.6686	0.662736	0.78756
CKAP4	76743.1	75669.6	12.4784	13.7733	0.681643	0.829332		CTSD	358931	362578	18.2218	19.9237	0.767211	0.929377		ATP6V0A1	123379	117240	39.3198	17.5346	0.685684	0.832647		GALNT2	36130	35677	10.9294	17.5328	0.718025	0.871504		FRK	4851.52	4287.13	37.4207	21.6707	0.142172	0.174438		LAMB3	377.683	281.216	57.3689	46.7721	0.457632	0.545737		UCHL3	60500	61804.8	11.4525	17.0107	0.663126	0.787902
UBE2J1	3047.21	3152.73	27.3949	33.5622	0.681758	0.829343		ANXA1	89727.8	92140.8	54.5497	39.2266	0.767268	0.929301		NUP98	22942.9	22672.6	9.25043	5.53371	0.685707	0.832545		UCHL5	34316.4	34785.2	13.1322	6.8622	0.717858	0.871573		AUP1	10989.5	10510.9	12.3135	17.7429	0.142235	0.174487		PTGR1	33657.2	35249	20.4397	9.11485	0.457663	0.545689		HSPA1L	3434.7	2815.98	114.485	65.5697	0.663172	0.787832
DIS3L	2005.88	2065.32	18.1421	39.7846	0.681857	0.829335		SQOR	103958	102745	19.9237	25.0207	0.767293	0.929187		CDNF	3948.5	3647.63	46.7719	32.3066	0.686207	0.833022		VKORC1	12955.4	12487.9	34.0655	30.5211	0.719176	0.871813		PRKACA	55338.6	52537.7	16.3634	8.01227	0.1424	0.174663		NEGR1	19468.8	16736.7	41.2075	54.7419	0.458347	0.546419		PDCD11	11130.5	11517.5	19.5875	25.352	0.663597	0.788215
MAP2K6	10915.2	10670.1	20.2941	20.5331	0.68216	0.829574		MICAL2	6324.07	6458.41	40.4919	37.1257	0.767713	0.929551		SYT4	2151.16	2287.97	42.1147	27.2002	0.686208	0.832894		UTP18	11905.6	11659.4	19.9653	11.5869	0.71953	0.871971		AMY2A	23656.4	52921.6	282.713	132.717	0.1425	0.174759		NAPB	12921.9	13703	23.9064	14.4339	0.458828	0.546908		GK	11353	11065.5	11.2234	24.0219	0.66392	0.788476
FAM210B	3231.6	3315.58	23.727	20.8884	0.682407	0.829745		TLNRD1	283.677	290.249	40.6979	40.8391	0.767944	0.929686		EIF2A	34744.9	35877.3	25.7917	11.0331	0.686294	0.832869		EPB41L2	29888.7	29100.9	24.8295	23.3265	0.71946	0.872022		SCD	10293.8	11050.5	20.9189	26.53	0.143952	0.176512		PNLIP	41188.9	13647.5	156.283	141.832	0.459296	0.54738		PIGS	15017.1	14809.6	7.62759	10.9337	0.664601	0.789162
COMMD10	10664	10790.3	10.2479	13.6142	0.682596	0.829845		MECR	12029.5	12117.7	12.5612	15.5368	0.768612	0.93035		MAP4K3	3237.6	3338.64	24.4471	16.3828	0.686583	0.833089		GNG5	11746.2	10843.8	59.5006	55.9428	0.719998	0.872266		SYT16	2529.33	3163.31	58.1505	42.0653	0.143955	0.176488		WDR45B	5579.27	5790.96	12.7853	11.256	0.459409	0.54743		ENOSF1	13802.2	13372.7	19.602	20.0584	0.664948	0.789451
ORC3	6560.04	6672.3	15.337	16.2411	0.682648	0.829779		CEBPZOS	6746.06	6912.78	38.6989	43.7374	0.768836	0.930476		PRKACA	51797.3	52568.3	11.6723	7.8013	0.686652	0.833044		RASSF7	1803.41	1876.95	31.2619	61.1969	0.719986	0.872388		HMCES	4993.46	5475.98	30.7962	18.3231	0.143961	0.176468		MAT1A	5799.41	4693.34	50.1391	48.3992	0.459553	0.547516		SRFBP1	1732.66	1834.32	38.5702	23.8712	0.665371	0.78983
PCNP	28649.7	29178.9	15.7758	22.3722	0.682804	0.82984		PRUNE2	48268.1	47417.6	31.6093	36.1491	0.768842	0.930338		PCNT	18367.8	17382.7	42.7055	14.9885	0.687148	0.833516		PTPRM	1958.11	2018.86	28.2286	34.5629	0.720371	0.872447		MICAL2	6934.63	6133.8	35.5311	37.296	0.144486	0.177084		FMN2	952.671	1036.89	33.0755	22.4766	0.45972	0.54763		AMOTL2	1539.5	1420.67	49.313	29.4391	0.665383	0.789722
GCNT1	7349	7591.44	29.3905	24.5059	0.682998	0.829947		CENPB	7963.68	8018.82	12.7222	13.4064	0.769187	0.930612		HNF4A	3552.45	3328.68	44.8691	25.4816	0.687593	0.833926		PTPRN2	55207.4	52878.1	40.7938	25.7129	0.720484	0.872447		ACTA2	30164.9	12443.1	190.469	36.0478	0.144589	0.177183		WASL	19413.4	19979.3	7.53039	10.0768	0.460052	0.54794		GPRASP1	5256.5	4031.32	131.994	61.793	0.665395	0.789613
DBI	70171.1	66870.2	43.6558	34.6053	0.683034	0.829862		CPA3	20310.2	21198	83.3601	75.5402	0.76939	0.930711		CFL2	14610.8	14272.6	17.5851	21.157	0.687593	0.833796		PFKFB4	13219.6	13490	19.6142	14.5553	0.720935	0.872451		QTRT2	6646.28	6343.99	13.3797	16.9659	0.145351	0.178089		CEBPD	1093.72	1221.56	29.0744	37.7356	0.460431	0.548306		BCL9	3065.64	3176.05	21.8444	23.7397	0.665679	0.789827
SH3GLB1	58781.3	57881.1	14.1701	11.4713	0.683275	0.830026		PTPN1	23171.5	23276.7	7.43229	10.2418	0.769564	0.930778		ACVR1B	1637.39	1697.5	28.2094	27.7439	0.687813	0.833933		CRACD	1710.71	1651.41	27.7755	38.4155	0.720272	0.872462		TAF10	418.419	352.491	47.29	53.9363	0.145425	0.178152		RNF185	13723	13120.3	11.1585	16.4556	0.460535	0.548344		CYBA	3228.04	2999.16	41.1003	31.5659	0.665994	0.790078
STK10	5368.75	5277.04	15.5169	15.5353	0.683467	0.830129		NIBAN2	70824.3	71581.9	19.0616	21.7327	0.769634	0.930717		SIRT5	7017.77	7178.56	17.846	15.5581	0.688482	0.834614		ZFP62	328.588	284.654	56.0725	44.3094	0.720854	0.872489		LAMA5	11209.6	12411.2	32.5653	30.3359	0.145869	0.178667		ALDH1A3	4891.56	3946.96	25.4432	65.7079	0.46055	0.548278		WWC1	1951.53	1757.44	55.5922	32.7844	0.666137	0.790124
LSS	25136	25503.6	13.0844	14.3808	0.683558	0.83011		COG3	16038	16145.7	12.334	13.0843	0.769679	0.930627		TTC19	17927	17586.5	14.8667	12.832	0.689022	0.835139		GGACT	9616.23	10142.7	52.6063	36.7843	0.721112	0.87253		UBXN4	43266.2	41888	9.50681	11.2183	0.14625	0.179106		CRYBG3	2436.63	3226.76	13.4067	100.203	0.460771	0.548455		CTRB2	17747.5	23698.2	128.069	109	0.667208	0.791272
SUGCT	129.233	140.256	61.6808	48.903	0.683988	0.830504		NRAS	7814.97	7714	24.0514	25.1281	0.769785	0.93061		ENPP2	51874.4	49445.5	35.1548	28.5717	0.689742	0.835882		PRPF38B	6046.85	5874.27	26.9254	26.3832	0.720801	0.87256		POM121	1199.34	1054.99	24.8751	43.6728	0.147044	0.18005		WDR26	8350.31	8660.88	8.35077	13.3072	0.460913	0.548538		DYNC1I2	50673.5	51378.8	8.66365	9.05889	0.667514	0.791512
SALL2	285.931	269.297	42.0865	44.1662	0.684328	0.830787		SLC9A8	4445.41	4506.86	27.8207	21.9255	0.77005	0.930787		C11orf54	40705.1	37883.1	55.5297	26.6422	0.689891	0.835933		PEX12	6327.07	6002.92	47.8103	26.0412	0.720783	0.872675		RPS6KA3	53441.2	57559	24.4477	17.2788	0.147343	0.180389		EIF3L	69100.1	68103.4	5.25477	4.21233	0.461153	0.54874		ZFPM1	571.859	520.73	48.3451	61.0452	0.667979	0.791941
RDH13	11773.1	12084	24.2384	21.6426	0.684364	0.830703		ANKRD11	4341.16	4447.18	38.8355	48.1071	0.770064	0.930659		SPATS2L	8474.46	8932.44	42.708	29.9478	0.689922	0.83584		RPL4	230894	238425	31.3865	22.1896	0.721368	0.872704		BANP	3371.54	3148.19	20.8988	18.3584	0.148367	0.181614		PSMD7	39625.5	38579	6.6627	9.77095	0.461555	0.549132		OCC1	9231.34	9688.46	33.8757	23.2271	0.668067	0.791922
TMEM33	105759	107185	12.2729	12.0596	0.684624	0.830889		NCOR1	5928.37	5885.27	13.6587	13.9234	0.770344	0.930852		TERF1	1510.84	1422.57	29.7213	31.6429	0.69009	0.835914		RRAGC	23795.3	23412.8	15.5452	10.7619	0.72179	0.872943		TPCN1	659.506	768.176	48.9749	34.636	0.148994	0.182353		ISYNA1	71546.1	76976.9	22.6921	23.7215	0.46181	0.54935		CEP120	1552.12	1648.91	20.1348	45.5628	0.668252	0.792017
AKAP7	2048.93	1951.42	41.1418	33.9136	0.684915	0.831112		ZMIZ1	5948.63	5871.47	21.8925	23.4267	0.770356	0.930723		CNPY4	8182.7	7953.12	22.2518	15.781	0.690169	0.83588		KIAA1107	2112.92	2211.64	43.6594	23.4134	0.721771	0.873056		CLPS	28718.2	18338	26.1955	332.422	0.149061	0.182407		PXK	4039.97	3759.42	28.8011	17.5918	0.462328	0.549881		PEX13	7070.56	6850.09	21.8429	13.9283	0.668256	0.7919
NDST1	4213.25	4332.38	25.6892	25.7186	0.685054	0.831152		IGHG1	10646.7	9952.37	129.683	116.675	0.770429	0.930665		DNAJC10	18656	18062.1	25.4811	13.0341	0.690216	0.835807		GM2A	21982.5	21388.9	25.9061	21.6457	0.722117	0.873067		LYST	2810.03	2987.31	17.6889	25.0896	0.149147	0.182484		BOLA2	54262.2	52217.2	10.4418	13.6874	0.462764	0.550313		MRPL19	22079.5	22461.6	9.90244	13.043	0.668496	0.792061
FGFR1	1927.92	1991.37	29.9139	29.5489	0.685156	0.831147		THAP4	15058.5	15218.8	19.5755	20.806	0.770487	0.930591		PCSK1	111439	117630	44.2709	26.0785	0.69055	0.836082		DDX51	4918.16	4820.18	19.2142	14.4775	0.722097	0.873178		AP2A2	38445.6	39838.9	11.4723	9.02532	0.149254	0.182587		KRT14	26791.7	31375.5	39.8884	54.0193	0.462854	0.550336		PSMC5	141200	142898	8.36838	5.39896	0.668558	0.792012
LPIN3	4555.57	4684.49	23.6937	26.4247	0.685283	0.831171		CCDC92	5586.84	5642.4	19.4602	17.2935	0.770614	0.9306		CACFD1	27017.2	26241	21.5961	18.3151	0.690876	0.836347		RAB6A	111004	112347	11.5808	9.82816	0.722614	0.873533		PKP2	21594.6	18352.6	49.5208	25.5012	0.149313	0.18263		MCL1	1897.98	2281.64	37.6989	43.9714	0.463875	0.551463		MRPS17	12930.9	12355.6	30.4483	23.3039	0.669058	0.79248
SLC36A1	336.686	355.448	51.5458	40.9144	0.685334	0.831105		TMEM106B	16731.6	16870.5	15.2968	16.2493	0.770671	0.930524		DDA1	5922.81	5678.01	31.1499	25.145	0.690883	0.836225		ZBTB17	326.693	301.528	43.8811	49.2973	0.722967	0.873824		DDX54	7105.33	6494.45	27.8906	19.7678	0.150666	0.184256		SLC30A6	3879.82	4095.51	22.8549	12.8676	0.464665	0.552318		PLS1	17281.9	16652.9	19.0551	32.0923	0.669437	0.792806
MCUB	2938.51	3066.82	28.2551	25.0097	0.686054	0.831848		NPTXR	4994.78	5078.88	21.3728	28.6523	0.770722	0.930441		RPL24	85985.3	80996.9	46.8363	16.8478	0.69121	0.83649		HIGD1A	25151.8	25922.6	28.565	32.8272	0.723447	0.874268		ARF6	23451.8	24324.2	10.7093	14.4054	0.150676	0.18424		CALB1	98909.6	89840.4	33.2004	29.7786	0.464931	0.552547		CPSF6	41734.2	42592.7	10.7356	17.2478	0.670147	0.793524
MAP3K21	1392.89	1274.51	56.318	38.2437	0.686163	0.831852		INO80E	2655.45	2702.47	31.323	24.3962	0.770763	0.930346		C1orf122	6148.42	6281.49	15.879	25.6561	0.69122	0.836373		HYPK	3860.89	3175.67	54.2071	34.4702	0.723943	0.874596		ALDH1A2	1756.49	2385.22	37.0699	59.6498	0.150853	0.184428		MAPK9	15778.2	16185.4	12.3126	3.13701	0.464963	0.5525		EXOG	4703	4609.15	12.2723	14.1341	0.670247	0.793519
CEP250	2413.61	2545.8	40.9559	55.6729	0.687121	0.832884		CCDC97	1569.15	1546.6	28.1223	25.3683	0.770796	0.930242		SMC5	4821.77	4571.01	39.5012	26.8277	0.691288	0.836325		RRAGA	50482.4	49613.9	16.8666	10.0929	0.723918	0.874701		GLT8D2	3029.6	4429.55	48.4477	38.651	0.151013	0.184595		PDHX	48374.2	52071.9	36.2111	9.55289	0.465029	0.552493		TSG101	30044.9	29615	10.032	6.56912	0.670335	0.7935
FAHD1	11415.3	11618.9	16.1573	17.6887	0.687159	0.8328		KLC1	22017.1	22133.5	9.31572	11.0905	0.770811	0.930116		ZNF316	3348.78	3222.42	28.2685	26.5867	0.691302	0.836213		NSD3	5595.06	5718	20.2972	17.9069	0.72445	0.874937		ECHDC1	17084.6	16351	11.3482	21.5766	0.151922	0.185677		SOS2	3154.49	3418.49	21.9004	24.955	0.465205	0.552616		FOXK2	11773.5	11364.1	24.8671	14.2723	0.670634	0.793731
SLC30A7	58643.8	57527.1	17.6781	16.1991	0.687229	0.832756		SMC3	33210.7	33072.1	7.46698	8.67121	0.770862	0.930033		ZFHX3	700.68	655.068	49.0568	43.2345	0.692159	0.83712		NFXL1	5897.02	6084.88	31.304	17.4721	0.724353	0.874955		ADHFE1	1338.07	1649.23	63.58	38.4387	0.152541	0.186404		OSBP2	2192.28	2503.62	40.3806	39.3801	0.465214	0.552541		BCLAF3	4444.98	4177.45	32.1023	53.9032	0.670679	0.793661
SGPP1	5296.06	5126.58	30.3352	21.1786	0.687387	0.832818		MCM2	2995.79	3081.46	52.4718	45.5782	0.771281	0.930394		CKMT2	3667.72	3883.86	47.119	29.9442	0.692276	0.837131		MAGI3	1395.94	1481.09	6.11921	162.11	0.725409	0.875552		KXD1	2773.32	2471	35.9785	21.3868	0.152833	0.186733		SLC25A40	3352	2823.11	77.0205	16.2432	0.465484	0.552776		ING2	3227.46	3123.37	18.985	19.4215	0.671172	0.794121
ARFGAP1	23349.2	23100.1	9.62346	11.2375	0.687403	0.832709		CSNK2A1	33337.5	33477.8	7.47765	8.80572	0.771358	0.930343		IFT172	1220.12	1281.92	33.6485	33.944	0.692312	0.837045		HBB	525699	454903	132.686	88.7731	0.725093	0.875578		PNLIPRP1	26624.4	10736.2	113.039	95.7919	0.152885	0.186767		HERC2	9134.09	8798.95	15.825	8.42219	0.466742	0.554183		GAA	182151	176854	12.6232	28.9839	0.671377	0.794241
ZFY	6314.41	6177.35	20.126	18.8183	0.687462	0.832651		RUNDC3A	12520.1	12629.8	15.32	18.5941	0.771786	0.930715		IDH3B	108696	104157	33.8751	11.3682	0.692467	0.837102		AHNAK2	7010.27	6816.13	26.9018	22.3872	0.725363	0.875632		STRAP	45176.2	44112.9	6.79214	9.82703	0.152997	0.186876		IGFBP7	14509	18202.8	120.868	28.0457	0.467025	0.554433		SLC25A23	5739.02	5899.79	17.3781	18.8357	0.671569	0.794344
EHBP1L1	3722.97	3632.97	20.9487	31.1629	0.687469	0.832531		APLF	1205.11	1178.83	40.5332	37.2702	0.771839	0.930634		ELAPOR2	2717.08	2491.25	50.9275	55.8698	0.692584	0.837114		ITGB3	5616.07	6061.09	75.2775	37.0846	0.725704	0.875636		STK10	5533.87	5277.04	14.3578	15.5353	0.153059	0.186922		CNNM2	547.149	500.36	30.9925	27.8527	0.467222	0.554582		PTPN9	10182.5	10006.7	10.1854	13.2584	0.671897	0.794609
RNASEH2A	3909.29	3771.5	19.2251	81.5161	0.687686	0.832664		ITGB6	1399.39	1451.9	52.9047	75.7198	0.772143	0.930856		ARHGDIA	173299	177988	21.9274	8.13641	0.6927	0.837125		PTPN9	10049.3	9861.84	18.2139	14.0392	0.725613	0.875662		ELOC	43742.4	41885.6	10.5519	23.2918	0.153471	0.187396		DLST	67048.3	64164.5	19.7423	7.87362	0.467237	0.554514		MFSD6	8086.46	8602.42	34.2066	50.6439	0.671948	0.794546
BANP	3209.15	3148.19	17.4012	18.3584	0.687829	0.832708		APC	3472.64	3444.06	13.7161	18.9063	0.772192	0.930771		GALK2	47661.7	46618.5	17.5731	11.2378	0.692753	0.837059		BCAS3	3851.49	3915.55	15.5285	18.8134	0.725345	0.875746		INPP5A	3264.93	3639.26	35.1591	25.524	0.153664	0.187603		C1QBP	13591.2	12712	30.4406	10.4039	0.467496	0.554735		TKFC	23365.4	23895	10.3189	21.0258	0.672089	0.79459
CTNND2	1504.05	1453.1	31.7212	27.1398	0.68789	0.832653		NDUFV3	9002.04	8862.68	28.8326	30.8941	0.772228	0.93067		SPHK2	908.881	866.55	32.4519	42.5129	0.693032	0.837266		CCNL1	926.663	904.773	20.2729	34.464	0.726153	0.875771		RNF25	4601.86	4183.59	30.0618	17.8602	0.153976	0.187955		WDR45	4300.42	4092.08	18.6377	14.1508	0.467551	0.554714		DDX3X	150526	148443	8.77074	9.33471	0.672137	0.794524
CSNK1G2	3385.06	3520.83	32.3485	27.1646	0.688487	0.833246		NSFL1C	39487.8	39229.5	10.668	15.3291	0.772279	0.930588		WAC	4345.52	4178.95	30.6616	22.9056	0.693099	0.837217		RAB20	4033.7	3954.27	16.243	21.2683	0.726051	0.875783		RTBDN	2034.71	2551.03	46.492	45.9404	0.154066	0.188036		PTEN	9850.69	10387.7	12.8902	19.3243	0.467922	0.555069		FBXL20	2770.56	2857.33	20.0647	19.7078	0.672138	0.794402
CTNNBL1	24250.5	24002.7	9.59309	8.08071	0.688517	0.833153		EHD1	66021.1	65586.8	11.4948	14.3377	0.772306	0.930477		MED1	3575.43	3670	19.6051	30.9921	0.693294	0.837322		GART	43386.5	42628.2	17.2494	10.7079	0.72601	0.87587		NGLY1	3334.1	3542.94	18.6138	22.4321	0.154526	0.188567		NDUFB1	22803	24485.1	27.0822	20.266	0.468092	0.555184		EP300	5220.91	5309.92	10.2052	12.4185	0.672375	0.794559
SAMD4A	3619.05	3494.32	28.9325	33.5183	0.688633	0.833164		PDPK1	5919.8	5887.33	10.6328	10.2167	0.772891	0.931037		FAM122A	2976.89	2865.16	27.87	31.1945	0.693353	0.837265		BLVRB	80252.8	82874.4	32.2379	20.096	0.726516	0.875937		DUS2	2758.63	2579.92	20.7642	18.3807	0.154876	0.188965		BIN3	4868.06	4423.09	35.8002	27.3399	0.468108	0.555117		MTMR6	9190.29	9473.1	20.6609	17.036	0.672486	0.794567
ZC3H6	2371.48	2465.86	33.5782	28.3927	0.68896	0.833431		ACAD9	55107.8	55499.1	10.5107	17.8644	0.773643	0.931798		AGR2	58652.7	52509.8	76.6003	149.301	0.693433	0.837232		TASOR2	8687.99	8006.17	76.6197	67.5907	0.726751	0.875949		OSBPL1A	4068.07	3704.18	25.3515	39.0828	0.154907	0.188974		CDK16	1831.04	1655.34	39.1307	22.4515	0.468501	0.555497		GMPS	48066.5	46814.1	13.477	23.4218	0.672732	0.794735
PAXBP1	7852.86	7678.13	20.1461	24.2528	0.689307	0.833723		ASXL2	915.111	931.654	34.0908	32.936	0.773939	0.93201		ZRANB2	15756.6	16005.9	12.2298	15.1096	0.694677	0.838603		ANP32E	53574.9	54477.2	16.3957	13.8361	0.726918	0.876015		RAB20	3629.91	3894.92	21.7777	20.9812	0.155035	0.1891		UQCRQ	39962.4	42709.9	32.8882	8.59416	0.468611	0.555542		ZNF644	1791.18	1726.24	16.105	36.3028	0.673016	0.794946
LAT2	782.585	821.158	32.2599	42.613	0.689801	0.83419		INO80C	1079.05	1060.5	31.0468	35.8839	0.774543	0.932593		DCXR	70529.2	68634.5	21.5677	16.6984	0.694739	0.838549		ATL1	15307.3	14932.3	24.468	11.3725	0.727044	0.876031		SMYD4	1376.88	1747.36	44.697	41.9511	0.155213	0.189288		DLAT	58063.6	62629.7	36.5626	12.1889	0.468913	0.555813		ARID1A	15975.6	16267	7.05683	18.304	0.673616	0.795532
HEXB	57454.4	56086.7	22.7639	15.9569	0.690102	0.834425		TMED1	37937.9	38206.3	11.0611	17.2672	0.774603	0.932521		RMDN2	3320.44	3196.86	28.3199	25.928	0.695364	0.839172		GAB2	607.379	576.922	46.285	46.1979	0.726491	0.876043		C14orf93	624.192	700.709	38.8953	31.0688	0.155449	0.189547		TARS1	91336.8	88732.8	8.58439	10.1017	0.469695	0.556654		CNOT10	9575.09	9704.78	6.80915	12.0257	0.67371	0.79552
MOCOS	13541.1	14492.4	66.3999	50.7196	0.690127	0.834326		HSPA13	30511.7	30796.4	17.9181	17.8788	0.774715	0.932512		RPL18	159452	147629	60.6254	26.9514	0.695499	0.839206		MED6	2247.74	2315.32	24.9851	29.1399	0.726725	0.876054		ANKRD22	551.521	1541.59	84.445	94.658	0.155607	0.18971		IRF3	20759.6	21440.3	11.8908	9.5744	0.470083	0.557028		UBE2H	12943.8	13262.2	17.5463	10.5608	0.673751	0.795446
PYGM	991.937	930.673	52.9321	39.618	0.690176	0.834257		TBC1D8	4199.5	4238.94	17.3012	19.2986	0.774918	0.932612		SLC16A1	936.453	873.611	50.8025	47.3255	0.695638	0.839244		ATP2C1	17160	17518.2	20.6623	13.0799	0.727345	0.876122		KCTD10	1553.83	1709.96	32.5152	22.5112	0.155673	0.189761		PDE4D	3122.05	3518.88	35.3071	40.4762	0.471411	0.558515		MANEA	3155.81	3452.32	39.2387	45.7919	0.673797	0.795376
FKBP3	63756.4	62750.8	15.0836	10.7237	0.690478	0.834492		OCLN	12365.2	12672.7	45.885	50.2485	0.775488	0.933154		PBXIP1	32903.8	30854.9	50.8517	25.8842	0.695812	0.839324		ZYX	29775.1	30696.9	30.2462	24.3629	0.727289	0.87619		ACYP1	9581.54	10101	13.3146	27.7091	0.15582	0.189911		FZD6	304.913	419.541	50.3952	45.165	0.471518	0.558555		CASP9	1499.96	1567.91	30.1092	20.6801	0.674088	0.795597
PMVK	44290.5	45206.1	20.0721	9.54499	0.69048	0.834365		BRD8	18382.9	18168.3	23.9826	19.6431	0.77564	0.933191		HDDC3	30132.8	28099.9	55.4047	18.0244	0.695881	0.839277		RAB18	54522.6	53845.5	12.1092	10.6808	0.727604	0.876299		IL1RL1	7601.91	6939.43	28.1802	24.3692	0.156313	0.190482		NFKB1	11694	11963.4	9.56417	5.68052	0.472269	0.559358		NSUN6	2555.01	2714.4	45.0855	23.7516	0.674153	0.79555
GAA	131858	128938	20.4061	22.3115	0.690543	0.834312		NCEH1	37566.3	38223.7	34.64	31.7527	0.775793	0.933232		MCOLN3	139.025	161.511	93.7753	64.003	0.696169	0.839495		MLLT3	2603.62	2505.98	35.741	22.9817	0.727764	0.876356		MBTPS1	4581.81	4248.32	22.5389	25.8269	0.156416	0.190579		ZNFX1	1121.48	1196.47	31.2358	10.7572	0.47232	0.559332		KIAA1191	3372.8	3147.57	41.9041	21.168	0.674671	0.796039
CNOT6L	8135.44	8257.14	14.1502	11.5341	0.69064	0.834301		APBA3	3296.57	3358.74	29.1117	23.9899	0.775804	0.933101		SLC15A4	7835.13	7659.49	18.029	15.1896	0.696473	0.839732		TNR	5224.03	5060.39	29.4867	25.6813	0.728112	0.876504		SLC36A1	403.911	355.448	37.6688	40.9144	0.156543	0.190704		PFKP	45712.8	52642.9	74.5907	13.9765	0.472856	0.559881		HMOX1	1071.38	1262.58	83.7765	56.0041	0.675118	0.796443
KIF2A	16755	16910.6	8.72196	7.81368	0.690665	0.834202		ATP6V1H	72461.7	71826.7	15.6521	19.3091	0.775814	0.932969		ATP8A1	63231.4	59732.4	45.3066	23.1305	0.696614	0.839771		DCTPP1	3589.04	3384.21	56.8781	34.7715	0.728052	0.876567		SLC4A8	3137.49	2862.63	27.8325	23.7607	0.15689	0.191097		SZT2	4339.22	4491.11	14.378	8.75507	0.473011	0.559977		GTF2A2	9980.72	10444.3	32.9251	21.5615	0.676521	0.797975
NCLN	83490.9	80847.4	30.7476	16.3994	0.691067	0.834559		FAM50A	14766.4	14655.7	13.8648	15.7702	0.776048	0.933105		PLCB1	5025.55	5190.82	26.772	16.2452	0.696786	0.839849		PRDX5	282555	274035	30.1726	16.297	0.728363	0.87667		NDUFA2	27683.4	25094.4	27.0255	43.4285	0.157107	0.191332		EIF4E3	1795.41	1656.35	23.2706	29.2864	0.473254	0.560178		PDAP1	17573.2	17153.5	16.5514	13.3138	0.676947	0.798353
MNT	1663.56	1547.58	50.8754	50.005	0.691107	0.834478		MAP3K21	1302.02	1273.49	35.5781	42.2778	0.776077	0.932996		LLGL2	23878.1	23411.6	15.4993	16.5447	0.697058	0.840047		AMBRA1	284.543	303.739	43.3894	44.4399	0.728959	0.877253		ZC3H6	2200.89	2465.86	36.0512	28.3927	0.157164	0.191372		LGALS1	8811	6745.39	79.9284	82.0477	0.473892	0.560847		CAPNS1	71289.9	73476.2	20.177	19.1511	0.677187	0.798514
DPH5	960.36	912.072	46.3767	35.7698	0.691289	0.834568		ARHGEF10L	12222.8	12132.4	15.0589	13.0051	0.776368	0.933201		SPICE1	1695.15	1743.4	22.438	24.5959	0.697152	0.840031		SCOC	2735.93	2899.39	30.4281	37.0927	0.72929	0.877515		RPL3	360002	369017	5.03514	15.2865	0.157189	0.191372		TC2N	3810.03	4316.06	63.546	17.7197	0.474169	0.561088		CPSF2	20762.5	20427.4	9.47129	13.0069	0.677368	0.798603
MYH11	13315.7	14547.6	88.2463	64.4414	0.692236	0.835583		NDUFA7	15143.9	14915.9	30.3695	27.3127	0.776518	0.933238		SECISBP2L	1761.52	1689.83	26.3273	44.2468	0.697152	0.839901		SLC38A10	21750.9	20999.3	34.799	18.3107	0.729814	0.877603		RPS15A	326764	313797	11.8756	15.8178	0.157278	0.191451		LSM7	11773.1	12740.2	36.684	16.3175	0.475087	0.562087		LIMCH1	4155.18	4577.97	63.9118	30.4723	0.677468	0.798597
RUFY1	44105.2	44852.9	16.406	10.1039	0.692255	0.835476		TAF9B	3607.86	3564.67	22.9354	23.9372	0.776545	0.933125		PHKB	12590.6	12791.5	12.9634	8.97465	0.697327	0.839981		TRIM25	31795.1	31029.4	23.8895	18.4009	0.729734	0.877642		CRYBG1	4079.07	2321.85	33.9858	34.3274	0.15733	0.191485		CYBC1	16413.8	15920.3	11.2871	9.24979	0.475607	0.562615		ARF6	23128.9	23451.8	8.34175	10.7093	0.678022	0.799127
UBAP2L	21975.6	22504.2	22.9196	18.2098	0.692361	0.835475		SNAPC4	1524.81	1504	24.7051	28.6709	0.776681	0.933145		FMC1	33396.7	31843.8	38.1635	19.5284	0.697378	0.839913		GAP43	1761.52	1871.31	61.7177	44.551	0.729551	0.877693		TAF7	4685.44	4248.97	30.7098	22.0763	0.157371	0.191505		CEP250	1622.37	1878.38	19.4299	53.3225	0.476074	0.563081		ZBTB40	1169.27	1256.58	50.6077	21.2894	0.679443	0.800678
PLEKHA3	1143.04	1176.53	25.0578	28.393	0.692488	0.8355		GNAS	221117	222656	13.0017	14.346	0.776708	0.933033		KRT19	562981	523220	54.8698	76.9545	0.697433	0.83985		SUPT16H	28765.6	29389.3	22.0019	6.62488	0.729724	0.877766		SASH1	1888.76	2355.76	55.52	55.8858	0.157689	0.191863		PTGFRN	11392.9	12805	61.5993	11.397	0.476333	0.563301		DCAF7	11089.7	10875.5	8.57883	19.6071	0.679462	0.800577
DOCK7	17210.5	16917.8	16.5463	9.59243	0.692643	0.835557		LYRM7	5401.21	5347.06	19.0909	20.451	0.777042	0.933291		DMAP1	8349.65	8597.86	24.3942	11.9587	0.697501	0.839802		EML1	12543	12841.8	23.6788	17.6058	0.730416	0.878191		CLTCL1	867.957	629.09	54.8876	67.5634	0.157812	0.191983		RNF213	12510.4	12997.5	18.0781	7.02816	0.476425	0.563322		CPSF4	3179.14	3025.25	35.3021	22.3684	0.679582	0.800595
STK35	388.219	370.512	42.5843	42.0141	0.693174	0.836069		ISOC1	51765.4	51379.5	14.7112	14.2131	0.777068	0.933177		DRG1	25275.9	24301.9	31.7827	12.056	0.69757	0.839756		CCDC117	6792.22	7554.08	86.2338	127.681	0.730742	0.878312		STAT4	1140.47	1428.94	40.4363	38.836	0.158097	0.192299		CD72	542.616	386.341	92.6044	56.64	0.476716	0.563578		VPS37A	3892.15	4018.28	22.7058	17.2408	0.680218	0.80122
STXBP2	24783.7	24476.7	11.4895	12.7044	0.693309	0.836102		BOP1	8733.74	8799.36	15.0347	13.7015	0.777091	0.933061		RPL6	304328	281007	63.167	28.2732	0.697845	0.839957		NSA2	5199.41	5391.57	37.1274	22.1244	0.730723	0.878425		ETFA	138414	130791	17.7837	15.6753	0.158129	0.192308		AMPD3	19148.3	20329.9	28.9045	10.5133	0.476921	0.563735		FAM160B1	8173.09	8359.87	12.7147	19.2285	0.680441	0.801359
IRF2BP1	7928.53	8048.35	14.354	12.4319	0.693315	0.835981		GATB	11458.6	11374.6	9.6092	20.3887	0.777115	0.932946		DDX28	7203.22	6878.46	37.2433	14.8453	0.698157	0.840202		RPL26	165638	169128	20.4645	21.4029	0.731099	0.87847		EHBP1	9148.75	9448.98	9.7273	12.6534	0.158365	0.192566		EEPD1	5104.98	4854.61	22.1402	10.8947	0.476964	0.563698		ZBTB10	1677.84	1598.92	27.9115	38.7031	0.680494	0.801298
ZNFX1	2533.76	2466.12	25.2813	23.5969	0.693335	0.835876		APMAP	160503	162183	20.2903	20.3668	0.777381	0.933121		MRPL1	36315.1	35020.5	29.4425	12.3385	0.698312	0.840259		STK24	16643.8	16906.2	15.9316	8.54459	0.731223	0.878483		VPS37C	6058.55	6293.3	11.6259	14.5166	0.159709	0.19417		SNX29	4079.7	4334.58	24.7323	16.5863	0.477531	0.564281		STRBP	13313	12903.8	16.9812	27.499	0.680561	0.801254
MOCS1	1901.92	1978.39	38.1033	32.5359	0.693382	0.835804		RPL18	146766	148870	22.6148	35.3234	0.77754	0.933169		ZNF281	505.953	468.86	53.2515	48.5259	0.699089	0.841064		MANEA	4508.96	4646.37	30.1512	24.9313	0.731061	0.878559		TXNIP	1127.05	1274.71	38.5836	43.6034	0.159828	0.194285		UBE2Z	44424.7	46273.3	15.9973	11.7344	0.477962	0.564703		MCL1	2121.62	1998.94	34.4949	39.5037	0.680881	0.801506
CDC42	98045.4	97016	9.51847	12.2904	0.693519	0.835839		CACTIN	1265.63	1247.91	26.654	28.8527	0.777568	0.933058		TMEM104	3425.94	3577.78	36.2481	24.6161	0.699334	0.841229		DBN1	25149.5	25878.4	28.4258	27.6196	0.731959	0.87869		ARL14EP	7323.29	6658.4	22.153	33.7578	0.159875	0.194311		MRPS11	11970.3	12397.1	13.7662	10.074	0.47827	0.56498		NOL7	6694.61	6902.21	20.3684	20.2983	0.681009	0.801533
SGCE	3468.38	3580.96	29.0903	23.0672	0.693618	0.83583		DPH2	3880.4	3925.33	22.533	22.402	0.777576	0.932923		ARHGEF11	6303.25	6416.29	14.3123	15.443	0.699974	0.84187		MIER1	4624.04	4735.03	22.7563	20.4591	0.731526	0.878712		ABI1	27851.4	27047.2	9.1134	9.53433	0.160124	0.194585		GRIA2	1756.41	1924.54	21.317	34.1032	0.478362	0.565002		TMEM97	19494.9	20442.1	27.5184	39.4203	0.681415	0.801888
NDUFAF3	14686.9	14902.2	13.0746	18.0478	0.693669	0.835762		RBX1	18862.3	18702.5	15.955	17.7346	0.777807	0.933057		SCRIB	21732.8	22191.3	17.4042	9.94907	0.69998	0.841747		GDPD1	9282.31	9003.36	30.5947	13.5804	0.731708	0.878795		DOCK11	813.532	1176.55	57.8798	35.3719	0.161118	0.195762		TNPO2	3440.63	3229.88	15.4165	24.7397	0.478524	0.565105		GBE1	39927.6	40954.5	13.1179	23.333	0.681481	0.801842
MAD1L1	10376.6	10472.7	8.71808	8.52696	0.694029	0.836067		LZTFL1	21591.6	21467.2	9.25352	14.321	0.777844	0.932957		LYPLAL1	61516.2	63262	23.4698	12.332	0.700125	0.841791		CDC16	8259.07	8200.24	6.63702	9.86513	0.731952	0.878817		GPRASP1	4031.32	5070.91	61.793	21.0216	0.161137	0.195755		PYCR3	14058.5	13493.7	11.899	14.9863	0.478899	0.565462		PSEN1	2157.06	2271.15	39.0256	21.5332	0.681696	0.801971
MYCT1	3190.11	3355.15	47.7248	39.8002	0.69409	0.836011		TGOLN2	19752.9	19619.1	12.4012	14.7688	0.777972	0.932967		SLC25A4	121263	115850	37.0352	18.15	0.700241	0.8418		SCAPER	4531.93	4439.45	18.0651	23.09	0.731942	0.87894		HAUS8	2596.34	2222.91	36.4462	42.3617	0.161925	0.196681		POLR2M	1940.84	2135.53	26.656	34.1321	0.479805	0.566444		TBC1D23	18557	18169.7	13.0653	15.9589	0.681943	0.802137
SSX2IP	3250.84	3152.86	27.902	24.4996	0.694223	0.836043		FOXJ2	1647.03	1624.12	25.9805	29.6454	0.778324	0.933244		WDFY2	5566.24	5397.8	24.8046	18.8719	0.700415	0.84188		ATP6AP2	39282.5	37790.5	38.6931	19.9829	0.732662	0.878991		UBA3	34182.9	35568.8	13.3567	9.68047	0.161963	0.196698		YTHDF1	6932.53	7168.08	13.0561	9.75318	0.479917	0.566488		CHGB	23886.6	22496.7	40.0192	37.4246	0.682289	0.802421
DST	15986.7	15664.3	19.553	14.0854	0.694601	0.83637		ORC2	18276.7	18098.3	19.0201	19.4365	0.778791	0.933661		GNB1	290804	300333	27.1908	12.8448	0.700512	0.841867		NOC4L	5694.62	5825.17	23.1239	15.7146	0.733002	0.878993		DENND6A	2400.41	2174.94	28.3415	38.3409	0.162202	0.196958		ARHGAP5	6768.25	6537.41	14.5729	8.90591	0.480561	0.567161		GPI	383663	395087	15.0056	27.2545	0.682328	0.802342
PRR12	2134.27	2222.64	39.4944	31.0396	0.694808	0.83649		PLCG1	5142.91	5184.5	13.2003	19.7546	0.778928	0.933682		SPTB	10106.3	10776.4	55.0982	23.8067	0.700591	0.841832		RPL30	112172	114831	23.7067	18.1882	0.732445	0.879002		RHOC	6220.81	6802.16	27.7965	34.9354	0.16223	0.196961		PEA15	15070.6	15875.5	18.6568	16.5498	0.480631	0.567156		PUF60	40743.6	40057	8.00278	16.7528	0.682414	0.80232
SRP68	54143.9	53367.3	13.9018	10.1765	0.694933	0.836511		UHRF2	4017.73	4052.36	15.934	18.5006	0.779175	0.933833		SYT5	36166.8	38130.1	45.044	22.3947	0.700891	0.842063		ARL14EP	6431.21	6634.17	17.3718	32.6467	0.732806	0.879028		VPS33A	29279.1	28240.7	11.8923	7.61214	0.162553	0.197324		FMO5	2565.01	3016.9	64.1481	20.1962	0.480652	0.567094		C5orf51	4187.91	4036.68	27.007	14.4083	0.682461	0.802252
CRYL1	53580.8	52832.7	13.0572	14.1982	0.69495	0.836402		SHC1	5695.91	5766.09	24.0936	24.1374	0.779252	0.933782		IVNS1ABP	6099.63	6384.72	38.4655	25.9591	0.701045	0.842118		SLIRP	56398.6	54124.6	40.674	28.3175	0.732594	0.879045		CBWD2	3283.58	3525.51	23.9994	19.078	0.163048	0.197893		CNNM3	25843.3	26691.4	14.7161	7.11051	0.480753	0.567125		CSNK1A1	22041.1	22942.6	28.5055	23.0229	0.683039	0.802807
YTHDF1	7491.7	7582.69	11.2777	12.5754	0.695066	0.836414		TUT4	1997.45	2018.46	20.7712	20.3318	0.779558	0.934005		RRAGD	4878.48	5078.3	25.992	30.4584	0.701231	0.842212		AKR7A3	34095.6	29732	128.408	113.511	0.732995	0.87912		MINDY3	1122.49	1241.63	34.3077	27.9312	0.163206	0.198054		LIG4	7089.58	6744.17	19.5534	14.4324	0.480845	0.567147		PSMD9	30953.9	31377	8.85013	9.59368	0.68316	0.802826
SEC14L1	5820.07	5966.53	24.4869	16.2651	0.695076	0.836297		EZR	145748	144379	18.5401	18.5832	0.779687	0.934015		MAT2A	46072.6	43933.5	38.6937	17.9733	0.701236	0.842088		STX1A	51425.1	53206.9	34.9418	22.4044	0.732442	0.879134		TSC2	6796.82	6582.03	9.92765	11.2126	0.163469	0.198343		RPS6KA4	5533.21	5720.22	11.5126	10.8962	0.48114	0.567407		FAM83H	2523.3	2426.37	26.8218	23.3927	0.683423	0.803012
GGPS1	6424.79	6533.64	16.4141	11.8537	0.695123	0.836224		MAGED2	14835.1	14675.9	20.626	22.3292	0.77979	0.933995		SNX9	34493.9	35257.8	18.3623	10.537	0.701434	0.842196		GSTA2	226165	244515	78.9244	83.9515	0.733582	0.879553		BICRAL	1309.34	1455.82	33.1752	37.5948	0.164022	0.198983		FAM185A	2422.1	1998.17	24.1633	22.0572	0.481152	0.567334		AKAP17A	34591.8	35552.5	16.133	22.6834	0.683438	0.802906
TAF1	4487.23	4707.11	45.1755	38.1756	0.695252	0.836251		GAB2	572.32	586.01	41.1877	48.2943	0.780088	0.934208		MT-ATP8	11155.1	10277.4	65.1472	43.3504	0.701454	0.842091		TTC28	2998.15	2911.02	29.5361	19.0892	0.733835	0.879585		SRPK1	10354.6	9553.43	24.3945	28.8284	0.16473	0.199812		UBAP2	5066.09	4922.2	10.6962	8.93828	0.481364	0.567497		STAG2	9371.71	9538.97	10.16	15.0501	0.683489	0.802841
RAB24	14627.5	14934.8	20.6161	11.7097	0.695275	0.83615		SIPA1L1	8257.01	8209.43	10.5032	12.9113	0.780167	0.934158		INTS12	5406.85	5245.51	24.7175	15.6193	0.701528	0.84205		VTI1B	19571.5	19973.4	20.8652	13.0107	0.733975	0.879618		PDCD6	42790.3	41254	11.1822	13.5275	0.165142	0.200281		COA1	5029.43	5233.16	15.7138	11.5368	0.481833	0.567962		SIKE1	3133.58	3019.59	20.6984	16.9554	0.683651	0.802908
CRTC2	6264.38	6443.05	26.7732	27.151	0.695351	0.836113		MAN1B1	19015.9	19165	16.092	14.1316	0.780187	0.934039		RIC8B	5384.07	5230.27	23.466	18.6122	0.701566	0.841966		TAF10	347.331	359.155	29.1101	53.3056	0.733763	0.879635		OLFM4	16212.1	21649.5	58.7417	152.78	0.16535	0.200502		FILIP1L	2979.38	2129.37	113.186	42.3292	0.482162	0.568262		TIMP1	56717.3	52685.2	39.5153	67.3968	0.68383	0.802995
PIK3C2A	8082.06	7936.38	17.1356	16.3986	0.695389	0.836029		NOL9	5751.84	5794.91	12.8619	17.7177	0.780389	0.934137		VWA8	23827.3	21690.9	75.2498	19.2659	0.701616	0.841897		VAMP7	11750.9	11886.5	11.506	10.6293	0.734735	0.879851		APOC3	5534.25	7525.01	43.5861	187.191	0.165414	0.200549		LRRC57	11193.7	11544.8	11.4702	9.6271	0.482587	0.568676		C2orf49	6289.35	6431.55	11.6663	20.6943	0.683937	0.802997
PDCD7	2258.39	2320.56	26.318	23.0058	0.695882	0.836493		TBK1	13884.2	13946.2	7.96389	10.2545	0.780985	0.934706		ARL15	17262	17944.1	32.8537	17.4614	0.701775	0.841957		KLF10	2197.39	2279.47	31.1397	43.2596	0.734854	0.879858		WIPF3	289.051	237.102	59.1635	51.6617	0.166336	0.201635		ATF1	2887.49	3499.4	35.369	58.3948	0.482949	0.569015		FOXK1	37637.4	38232.6	10.9182	9.59618	0.684435	0.803458
MTA1	15117	15363.8	15.8868	11.4506	0.696364	0.836943		RAB27A	69345.9	70000	18.1193	19.5751	0.781241	0.934869		C12orf66	5234.53	5113.4	18.0655	15.3786	0.702005	0.842103		EVI5L	5090.63	5166.12	14.5688	15.802	0.734991	0.879887		SMIM12	2096.03	1679.08	47.8427	35.0038	0.166685	0.202027		SLIT1	15788.8	14447.8	29.7897	30.5332	0.483308	0.56935		TAF5	4678.12	4844.23	23.0079	24.7508	0.684701	0.803647
JRKL	737.804	708.95	30.0772	37.8056	0.696366	0.836817		GLS2	2713.85	2762.13	32.6037	36.1306	0.781394	0.934908		RTN4IP1	9697.77	9405.46	25.2175	11.3533	0.702268	0.84229		SYNCRIP	107310	109006	16.23	7.77483	0.73454	0.879889		MFSD8	1089.04	1209.94	36.5641	27.5964	0.166695	0.202008		GNPNAT1	1718.65	1541.68	40.0408	34.1873	0.483383	0.56935		PPP1CA	36289.3	36897.1	10.3748	12.8473	0.684736	0.803564
PLEKHF2	12196.8	12055.1	11.0942	10.5373	0.696731	0.837127		FGD5	484.652	498.344	47.1272	51.5276	0.781415	0.93479		MRTO4	1.08438e+06	1.04573e+06	29.8184	14.0194	0.702443	0.842369		DHPS	5515.69	5380.93	23.7619	17.6767	0.734441	0.879906		ZZZ3	2053.06	1835.69	35.5747	27.3288	0.166757	0.202053		NDUFA9	31689.8	33066.2	20.8696	7.2341	0.483578	0.569493		NOL10	2179.18	2071.43	36.3933	24.5181	0.68474	0.803445
RWDD1	9661.73	9490.05	16.9054	16.8967	0.696935	0.837244		FDX2	5522.61	5456.23	23.1326	25.4837	0.78145	0.934687		BAZ2A	4943.03	5013.64	10.9802	17.1517	0.7025	0.842309		ROCK2	14817.7	15015.9	13.6172	8.71073	0.734669	0.879908		SCAMP5	5005.06	4237.51	31.3385	36.0469	0.167076	0.202408		CRADD	4922.14	4718.62	16.4596	12.5241	0.484221	0.570162		IL6ST	2559.22	2036.91	53.5211	44.2371	0.684963	0.803584
PALLD	52210.3	50596.6	29.6959	27.4266	0.697094	0.837306		GCNT4	3039.63	3092.06	25.5537	32.4328	0.781874	0.935051		BMP8B	1459.39	1355.09	42.3241	43.0641	0.702796	0.842534		GSTCD	2168.76	2098.73	29.4363	29.008	0.73443	0.880027		ADAL	1797.07	2027.15	42.8243	27.583	0.167211	0.20254		PRDX6	366058	356855	12.276	4.10169	0.484503	0.570407		LONRF2	3303.34	3072.26	40.3076	46.0349	0.685435	0.804014
STARD3NL	17344.9	17712.4	20.4243	17.2356	0.697099	0.837183		ATG16L1	8050.91	8099.78	12.527	11.1178	0.781892	0.934928		RBP4	121402	129218	52.8314	42.6186	0.702815	0.842427		PPP4R1	12350.1	12663.1	26.1485	11.5812	0.735346	0.880042		GDAP1L1	8691.97	7726.18	37.4792	28.4488	0.167608	0.202991		THUMPD1	24108.4	24858.1	14.5319	6.09611	0.484737	0.570595		FGD3	3697.72	3848.45	29.7358	19.7826	0.685585	0.804065
ALDH5A1	57327.6	58589.5	21.059	19.5377	0.697464	0.837493		NOP16	8697.64	8628.84	15.85	15.6546	0.781914	0.934811		PTPN9	10159.7	9854.9	25.1571	13.1179	0.703633	0.843278		IQGAP1	159305	160989	10.6902	8.31043	0.735256	0.880069		OCC1	9688.46	10509.2	23.2271	39.1562	0.167825	0.203222		AHR	1674.75	1551.88	23.0524	23.2516	0.484975	0.570787		KIAA0319L	9186.76	8911.25	15.5697	29.2408	0.686503	0.805018
CDH10	1280.03	1226.14	27.3755	40.6566	0.697867	0.837849		PRMT1	56739.9	57027.7	9.06643	11.7905	0.782574	0.935456		ECHDC3	40353.1	38833.1	29.577	26.8615	0.704157	0.843776		CHAMP1	5400.94	5496.02	17.8015	14.1109	0.735646	0.880266		GPSM1	9522.37	8774.23	25.614	25.9721	0.168089	0.20351		SV2A	30493.6	28404.1	33.8506	10.8175	0.485235	0.571005		HCLS1	5076.76	4454.79	72.3545	48.7757	0.686642	0.805057
DHX29	14717.2	14614.6	6.31708	8.90947	0.698557	0.838548		RSAD1	7411.83	7333.96	19.6491	22.2825	0.782679	0.935438		L2HGDH	24985.9	23474.2	51.2244	14.8198	0.704301	0.84382		ARMC10	7206.31	6992.54	30.5722	17.6352	0.73641	0.881044		RBM24	2844.82	1788.23	94.627	32.9256	0.168116	0.203511		TTC14	4142.52	3288.91	75.9542	82.6538	0.485582	0.571325		BLOC1S1	9513.42	9730.03	14.0331	17.791	0.686807	0.805128
RNF185	17124.2	16816.8	17.3755	15.637	0.698942	0.838881		CCNT2	2205.28	2240	31.4891	30.8831	0.783154	0.935861		CES1	16807.9	15683.4	48.5303	110.404	0.704316	0.843707		GORASP1	9204.84	9308.8	11.1039	12.7828	0.736667	0.881216		SPATA20	11195.6	11905.8	20.6161	18.4642	0.168196	0.203577		PPFIA3	5966.4	6293.69	14.3039	19.9411	0.485726	0.571407		TIMM50	26542.4	27239.4	19.8983	10.5258	0.687386	0.805682
MVK	6915.16	6761.8	21.6753	17.4863	0.699025	0.838851		CTNND1	54768.9	55277.4	19.0236	17.639	0.78343	0.936048		SMIM12	1764.88	1705.04	23.663	37.0461	0.704401	0.84368		VPS37B	1490.29	1436.56	35.1027	31.0238	0.736907	0.881368		ZCCHC10	4084.72	4519.38	35.1076	26.9235	0.168214	0.203567		POLI	1222.72	1087.55	27.5713	45.6617	0.486151	0.57182		RFC5	11186.9	11865.7	39.9423	41.1387	0.687423	0.805601
MACROH2A1	590339	578791	19.1776	14.9713	0.69929	0.839041		KBTBD2	1259.69	1238.44	29.042	31.153	0.783492	0.935979		NEK4	3154.54	2912.48	49.956	37.021	0.704864	0.844105		MSTO1	7322.7	7183.29	19.3965	15.6073	0.737235	0.881625		KNOP1	4029.24	3573.85	38.1043	28.8497	0.168428	0.203795		ATG2A	2698.05	2505.61	20.0227	27.2665	0.486915	0.57263		METTL15	3344.95	3438.62	17.3379	21.932	0.688499	0.806739
REEP5	94656.3	93322	13.9361	9.4774	0.699367	0.839004		HACE1	3525.72	3558.97	18.9125	18.7167	0.78352	0.935867		SLC12A6	79996.3	81578.1	16.4984	11.4502	0.704938	0.844064		TELO2	2314.18	2268.82	19.4224	22.0552	0.737352	0.881629		CWC25	2510.22	2705.65	22.9441	27.6208	0.168606	0.20398		DLD	92885.2	96993.5	22.4404	4.81419	0.487022	0.572668		ARAP1	10015.6	10180.5	10.9211	11.6062	0.688671	0.806816
SIL1	53232.8	54780.8	28.7798	18.5134	0.699493	0.839027		GALNT14	3136.04	3197.47	33.3747	24.5531	0.783524	0.935729		LRRFIP1	25344.7	24182	38.704	20.9451	0.705462	0.844561		CDKN2C	8638.22	8849.64	23.8654	20.4231	0.737742	0.881824		DCDC2	2095.33	2919.77	43.8256	41.5506	0.169302	0.20479		SLC39A14	8043.47	8384.12	17.8824	10.9938	0.487592	0.57325		GORASP2	40250.2	41484.6	19.2453	23.6096	0.689102	0.807197
MON1A	6211.38	6091.19	18.0854	22.3511	0.699797	0.839262		CCNL2	761.613	742.339	40.4675	54.3668	0.783543	0.935607		ERAL1	5623.87	5817.5	28.6843	21.4771	0.705587	0.844581		MPP5	4867.56	4788.05	16.4566	15.9276	0.737724	0.881938		MFSD9	1060.62	918.186	38.9352	35.8995	0.169416	0.204896		IAPP	9815.31	10783.2	33.6915	28.768	0.487776	0.573378		VAPA	92129.6	90550.3	10.0487	15.0977	0.68918	0.807165
RAB22A	13245.9	12993.7	18.8871	12.6644	0.700068	0.839458		RAB18	53750.9	54043.8	10.9523	10.8293	0.783604	0.935537		FDX1	14318.2	13916.4	23.4178	18.8369	0.706177	0.845157		QSOX1	33769.6	32842.7	28.3193	18.9434	0.738004	0.882002		TSSC4	8077.81	7776.96	11.2493	16.2628	0.170032	0.20561		KRT74	2493.98	2816.78	26.7264	46.3721	0.48867	0.574341		CRACDL	2356.82	2516.24	50.5565	25.7449	0.689308	0.807191
MCM2	2900.19	3070.35	50.8755	47.6558	0.700253	0.839551		USP3	904.491	922.25	38.3321	40.0266	0.783641	0.935438		GIPC1	10712.6	11038.4	25.7003	14.0654	0.706464	0.845371		NUDT6	5532.23	5969.56	27.9514	226.203	0.739046	0.882841		PRDM15	1748.88	2141.04	53.012	54.5173	0.170079	0.205635		ERG28	41975	44167.1	20.2148	15.2861	0.489052	0.574702		EHMT2	9043.87	9391.83	23.8277	30.0162	0.689322	0.807083
UNK	7257.51	7169.24	11.8054	11.0226	0.700827	0.840111		CDSN	2864.47	2777.94	66.8853	45.0486	0.783818	0.935506		TRMT112	15382.4	16001.8	33.7522	23.5538	0.706506	0.845292		CLN6	5268.68	5363.7	17.0413	21.4021	0.738824	0.882847		DNAJC21	2177.01	2053.76	15.5768	30.3136	0.170657	0.206302		CS	173841	162305	34.6423	3.87279	0.489076	0.574642		VTA1	52658.3	53416	10.1459	8.78057	0.689445	0.807103
CAMK2G	8823.73	8991.89	18.0896	19.9957	0.701099	0.840308		ARHGAP35	9932.07	9884.25	9.36911	10.2575	0.783845	0.935395		GPN3	6052.71	5895.98	20.3293	21.1486	0.706794	0.845507		SYK	8568.91	8312.63	31.0967	18.6847	0.738947	0.882859		LYRM9	3361.43	4173.83	74.3617	48.3769	0.171837	0.207697		APCS	3423.55	3725.97	27.8191	27.9131	0.489277	0.57479		ACTR5	2518.73	2458.49	16.2917	16.707	0.689515	0.807062
FAAH2	743.671	700.199	54.5919	50.178	0.701138	0.840225		KCNJ6	4695.61	4644.59	21.4944	22.563	0.783968	0.935397		MOB2	10282.2	10027.1	20.4119	21.7044	0.707049	0.845681		RPS2	244546	249875	22.1488	20.1133	0.739428	0.883162		CMTR2	4736.5	5117.19	18.4792	24.4578	0.171995	0.207856		SH3BGRL	116764	121192	16.8144	9.07577	0.489504	0.574969		PTER	17138.8	17755.1	16.8837	35.4318	0.68984	0.807318
SESN2	6551.13	6755.63	30.8568	22.4217	0.701218	0.840192		PPME1	23124.5	22972	12.0391	15.3697	0.784093	0.935403		LCMT2	3131.59	3247.25	29.3631	23.5716	0.707232	0.845771		GPRC5B	3442.97	3606.22	34.8832	25.2808	0.739695	0.883345		CTNNB1	62649	60527.6	11.1059	11.0258	0.172166	0.208031		PRKCD	21879.6	20681.2	20.3462	18.6524	0.489571	0.574959		UTP4	8103.61	7896.48	18.295	15.6109	0.690179	0.807591
ZMAT3	142.486	131.177	59.0729	61.5095	0.701239	0.840089		VAV2	18129.7	18264	13.6962	16.7871	0.784171	0.935352		AHCYL1	79688.7	81602	20.2723	12.6776	0.707255	0.845669		FBXO28	4591.52	4689	21.7734	18.3194	0.740248	0.883598		DNPH1	28836.9	27139.9	19.612	17.9392	0.172684	0.208624		MAP3K7	3069.72	3167.38	13.5377	8.3786	0.490347	0.575782		IARS1	115450	117225	11.5372	7.26667	0.690314	0.807626
BTN3A3	2700.21	2780.81	28.9789	26.3243	0.701368	0.840114		HBS1L	12541.7	12590.4	7.83945	7.7546	0.784384	0.935463		STMN2	11582.8	10683.9	37.4113	26.4395	0.707464	0.845789		HNF1B	911.865	851.431	44.9654	47.2522	0.740022	0.8836		ABCC10	709.501	541.169	45.4428	66.0648	0.173395	0.209452		MARCKS	43507.1	40585.8	25.9471	22.363	0.490469	0.575837		RAB1A	385736	398411	19.0199	28.1418	0.690386	0.807585
NOL7	8260.55	8119.4	16.8834	13.0704	0.701397	0.840021		RPL35A	203540	201836	15.1462	19.8332	0.784444	0.935392		ENO3	6296.84	6580.68	33.3236	54.3254	0.707571	0.845788		VCPIP1	5121.04	5235.77	23.4046	13.4293	0.740186	0.88366		NFYA	235.5	197.516	39.7377	58.5971	0.173799	0.209907		BCL7A	6612.39	6157.25	29.3218	20.2066	0.491604	0.577081		USP9X	31859.3	31244.7	15.0829	6.58971	0.690612	0.807726
RPN2	229701	220592	40.2284	17.4865	0.701969	0.840577		PGK2	8981.48	8688.68	57.1305	53.9794	0.784508	0.935324		JUNB	16740.4	16193.6	27.4736	20.908	0.707604	0.845697		GGH	10479	10276.6	19.3104	24.3951	0.742935	0.885178		GBE1	40954.5	43698.4	23.333	11.2593	0.173894	0.20999		NSRP1	3008.52	2790.46	18.4299	30.7274	0.49171	0.577116		TXNL1	76562.4	78043.5	10.9152	17.2311	0.690666	0.807665
ATP11A	4291.08	4419.3	28.8804	28.0044	0.702241	0.840773		STRAP	44167.6	43972.4	7.37049	11.2658	0.784587	0.935275		ANKRD44	2326.04	2409.02	30.2118	18.2327	0.707894	0.845914		DDX56	9628	9407.06	24.3164	12.4889	0.742611	0.885198		DDX49	2830.93	2562.44	32.6691	22.8251	0.174297	0.210444		FSD1L	11311	10852.3	19.0776	9.01211	0.491742	0.577065		DMAC1	976.626	1070.54	66.1211	49.9005	0.690924	0.807843
VPS4B	32860.7	32558.2	8.90166	9.11589	0.702559	0.841025		PLEKHA2	16516.4	16204.4	38.192	38.6164	0.785071	0.935709		PARS2	11476.9	10838.2	47.7416	15.2617	0.708142	0.846081		JMY	1554	1613.4	38.2539	28.4096	0.74251	0.885213		HMGXB4	419.702	376.647	33.4437	37.3381	0.17431	0.210428		MTPAP	10006.8	9686.16	12.4492	10.2997	0.491931	0.577199		TMUB1	17390.9	17949.1	21.8011	21.9969	0.692103	0.809098
MT-ND5	21004.7	21451.6	21.0039	16.983	0.702828	0.841219		LMBRD1	1614.81	1643.3	34.5461	35.4549	0.785076	0.935571		IMPDH2	66890.2	65302	20.1678	12.2696	0.708286	0.846123		LAMTOR4	19263.4	19677.6	21.727	24.2464	0.742887	0.885256		NUP54	20048	19448.7	10.1364	7.97534	0.174321	0.210409		PIBF1	5842.16	5495.67	17.7789	23.4548	0.491944	0.577126		DDX28	4542.14	4688.29	21.1319	23.6299	0.692302	0.809207
MCM3	3015.9	3131.05	36.8616	36.8214	0.702864	0.841132		AGAP3	17042.3	16947.3	10.775	12.2401	0.785377	0.935786		NOP10	12950.6	12598	22.994	16.7875	0.70834	0.846058		GTF2H3	1856.81	1813.71	23.8581	22.9651	0.742433	0.885257		C8orf37	272.205	219.355	43.2702	60.6008	0.174391	0.21046		USP25	3935.38	3758.29	20.6629	10.9028	0.491957	0.577052		ROMO1	4539.82	4759.49	35.7086	25.5068	0.692943	0.809832
PIK3R4	9790.39	9938.95	15.1998	9.90701	0.702901	0.841048		TRMT1L	5952.15	5897.5	16.1353	22.738	0.785864	0.936223		FAM185A	3614.09	3415.24	32.8148	28.7704	0.70837	0.845964		RNPC3	4910.88	4833.9	15.7151	19.1817	0.742813	0.885303		NUDC	90634.8	88131.8	8.20973	12.8751	0.174645	0.210735		NDUFB3	30142.3	31623.6	23.2264	9.94086	0.492888	0.578056		LZTR1	1342.94	1260.26	26.6851	70.4	0.693141	0.809939
PDCD2L	2534.4	2605.39	27.3682	24.8826	0.703131	0.841194		CTNNB1	61623.2	61260.4	11.919	12.0734	0.786099	0.936359		KCTD21	7617.18	7468.21	16.3327	15.0329	0.708554	0.846054		SPATA5L1	2988.43	3041.96	17.9457	21.1283	0.742297	0.885366		TRMT1L	6252.69	5943.01	15.4817	20.7051	0.174671	0.210734		ANKS1B	12790.3	13897.4	17.5889	30.9795	0.493918	0.579175		GTPBP8	2407.85	2287.43	36.6125	22.8168	0.693162	0.809839
ACO2	199035	196632	11.4501	14.0863	0.703976	0.842077		BST2	7689.21	7828.25	34.2028	40.0119	0.786108	0.936226		SEPTIN11	80297.8	78019.9	24.2302	12.3271	0.708639	0.846026		ROBO1	5179.44	4963.46	33.0852	93.1544	0.742429	0.885387		MPLKIP	1397.08	1556.72	31.3717	38.0501	0.175027	0.211131		GNG5	16585.3	15328.2	26.4698	28.2629	0.493966	0.579143		TSEN34	3423.04	3240.91	39.2104	31.4266	0.693238	0.809804
DFFA	14144.5	13989.9	10.2609	13.3717	0.703981	0.841953		ADO	11234.4	11300.7	10.9085	13.657	0.786114	0.936091		CYHR1	3127.3	3233.87	28.4322	26.4309	0.709441	0.846854		NCALD	14917.9	15175.9	17.5803	18.9125	0.743293	0.885468		SERPING1	8606.17	7474.4	37.099	74.6736	0.175253	0.211371		NDUFAF3	16500.7	15688	20.5636	14.8516	0.494003	0.579098		TMEM59	2177.92	2083.28	30.5034	30.2484	0.693871	0.810419
GTF2A1	2080.5	2151.24	27.7009	32.0244	0.704107	0.841974		ENOSF1	14479.3	14262.1	31.5416	28.8181	0.786355	0.936234		PPHLN1	12264.1	11671.5	41.6419	14.6121	0.709602	0.846917		RPAP2	1010.44	1042.41	32.1051	34.9665	0.743527	0.885476		NOL3	2902.3	2462.56	44.1345	35.5983	0.175329	0.211431		CBX4	3062.72	3323.73	14.4747	33.2887	0.494427	0.579506		TXNRD3	4538.78	4332.43	33.2601	21.2324	0.693929	0.810363
TFDP1	1323.53	1375.07	35.6571	42.7377	0.704301	0.842078		CAPN1	103458	102815	13.2576	11.4732	0.786676	0.936473		ACAD8	22921.9	21878	39.2822	14.0324	0.709945	0.847196		PRNP	16291.8	16668.7	24.3199	14.8398	0.742277	0.885478		SPTLC1	22922.6	22222.6	9.2358	13.7965	0.175346	0.211419		TMED6	3499	3042.18	35.5888	41.6184	0.495057	0.580155		ANAPC7	5719.96	5849.02	11.4949	22.0375	0.694032	0.810359
KANK4	2268.36	2391.54	50.2009	43.2752	0.7045	0.842187		DDX28	6877.6	6931.85	13.6528	19.6178	0.786687	0.936343		ANAPC5	7951.75	8095.03	13.1376	28.9002	0.709983	0.847111		RBM45	14245.2	13986.2	19.0833	14.0032	0.743417	0.88548		ACSL3	25680.3	24650.8	13.7088	10.4026	0.175991	0.212164		BAD	5514.58	5229.17	19.2239	18.0052	0.49508	0.580093		CYRIA	594.222	654.545	20.4368	78.8877	0.694266	0.810508
CLTA	46525.3	47349.4	17.5247	14.9108	0.70456	0.84213		RNF126	11259.5	11349.7	15.7321	17.2169	0.786897	0.93645		UGGT2	11989.3	11518	33.5717	21.7232	0.710174	0.84721		LOXL3	8030.94	8394.38	47.294	31.8066	0.742059	0.885489		DAAM1	4585.4	4221.1	24.6077	36.1727	0.177918	0.214454		SGCE	2967.96	3151.26	19.8259	6.94699	0.495303	0.580267		SAMD11	687.807	598.176	76.4427	50.7748	0.694364	0.810499
PRADC1	913.44	946.467	34.1838	32.334	0.704629	0.842083		ATAD3A	35254.5	35469.8	11.4419	14.0562	0.787078	0.936522		QSOX2	10010.6	9697.52	26.8518	14.6489	0.710455	0.847416		AIFM2	13490.5	13802.6	24.0713	20.4049	0.744011	0.885511		RNF181	9600.16	9107.95	15.0343	24.5461	0.178241	0.214811		PPP1R16A	7867.14	7443.42	21.4936	16.6108	0.495332	0.580211		GPX4	29563.9	28920.9	12.7763	19.9286	0.694436	0.810458
GET4	21029.7	20847.3	8.10694	11.1282	0.705527	0.843027		GBF1	19068.9	18978.8	9.30294	10.3084	0.787269	0.936605		TDRKH	4267.63	4164.66	20.2253	20.1969	0.710977	0.847909		LACTB2	16602.1	16396.2	12.6005	13.3104	0.741986	0.885537		CTNNA2	20136.6	21401.9	20.2523	21.9605	0.178459	0.21504		RIOK2	3006.99	3581.68	34.5156	38.8718	0.495989	0.580893		PCID2	12794.9	12627	7.88449	11.6843	0.695046	0.811046
CLPTM1	28218.6	28706.1	17.5469	10.3894	0.705561	0.842939		ATP6V1B2	252718	250717	15.2157	17.952	0.787375	0.936589		PARP12	7682.03	7469.43	23.5935	17.8236	0.711296	0.848159		LGALS9	10234.3	9529.58	71.321	70.5252	0.743926	0.885545		PELI2	3707.49	3327.62	31.0624	32.9044	0.178459	0.215008		FNDC3A	14703.7	15078.7	12.7727	4.12579	0.496233	0.581089		SERPINA4	3350.05	3155.86	29.2247	38.6132	0.695114	0.811002
CHKB	10812.8	11025.5	19.6968	15.1316	0.70565	0.842916		SPAG9	22576.5	22693.5	9.57211	12.191	0.787414	0.936491		GOSR1	16831.3	16494.7	17.0989	12.146	0.711443	0.848204		TMEM104	3685.7	3551.95	38.1952	23.8583	0.742269	0.885604		RP9	2339	2126.61	24.5283	36.5625	0.179014	0.215644		ACBD6	5431.89	5231.32	15.0639	11.5015	0.496248	0.581018		HABP4	5747.98	6031.41	33.0324	35.3108	0.695151	0.810921
ABCC4	6628.11	6399.42	34.6624	26.9108	0.705774	0.842936		DOK1	870.669	845.797	53.9341	43.7003	0.787506	0.936458		STRIP1	13025.4	12771	16.392	16.692	0.711879	0.848594		OCLN	13367.6	12543.4	62.3436	46.9807	0.743868	0.885611		KIAA1107	3265.75	2220.78	84.1455	23.7	0.179038	0.21564		PIH1D1	9498.21	9080.37	18.463	13.3534	0.497401	0.582278		SEPTIN7	126805	128396	9.20492	7.29982	0.695151	0.810797
CEP57	5749.11	5575.86	28.8068	27.8258	0.706931	0.844188		POLR2G	5085.13	5052.03	11.5963	16.1244	0.787598	0.936424		ELAPOR1	122556	127895	37.7063	17.5992	0.712151	0.848789		CAPN13	8394.71	8735.9	41.0804	46.0801	0.743777	0.885638		THUMPD1	24324.2	23502.3	11.5397	9.52773	0.17925	0.215861		MTHFR	12624.4	12018.8	22.5806	11.4721	0.498218	0.583146		CTBP2	34200.6	33175.9	16.1012	30.003	0.695252	0.81079
SCYL2	8883.08	9003.03	13.6907	9.70104	0.707595	0.844853		DDX42	32071.5	31946.6	7.43238	8.94202	0.787929	0.936675		GTPBP6	10309.5	9958.55	29.372	18.0146	0.712536	0.849118		IQSEC1	11909.2	12041.8	11.349	12.4235	0.744265	0.885678		GPRC5B	3017.91	3493.57	37.3683	25.9128	0.179713	0.216386		CAPZB	106109	108479	5.47832	8.84846	0.498656	0.583569		SBNO1	4074.03	4008.74	6.99207	17.649	0.695714	0.811205
NFYA	184.122	197.516	57.9639	58.5971	0.707924	0.845116		CDKN1C	2700.07	2654.7	34.5891	32.4673	0.788166	0.936813		FXYD2	12440.9	11974.9	31.3019	35.5679	0.712664	0.849141		RRBP1	161817	168090	39.5838	41.8262	0.744436	0.885746		ATP6V1B2	237356	258061	30.8354	14.3677	0.179805	0.216464		ZFYVE28	6624.47	7039.7	22.0098	20.0931	0.499057	0.58395		SLC20A2	3144.57	3269.46	28.76	23.8493	0.695939	0.811343
ATP5PF	4794.27	5072.53	52.3283	44.4482	0.708184	0.845297		TUFT1	3267.37	3310.03	25.5745	26.7499	0.788201	0.936711		APCDD1L	28100.2	26944.6	34.7275	35.1221	0.712889	0.849279		TMEM184A	2599.29	2685.88	35.0577	27.084	0.745466	0.885888		RPL4	224520	232764	8.76627	21.7755	0.179966	0.216624		ATP5PD	99387.6	94699.7	24.7924	5.13558	0.499214	0.584043		CASP6	8358.02	8504.89	11.4874	13.6643	0.696038	0.811335
UROD	32509.7	32176.5	10.1854	9.90265	0.708592	0.845655		RPL19	213069	215384	18.0142	28.282	0.788254	0.936632		DCUN1D1	22663.4	23127.9	17.7709	8.83278	0.712898	0.84916		LSM7	8064.55	7782.82	36.7277	30.8148	0.745405	0.885951		CASKIN1	1218.63	1065.54	33.7466	48.6861	0.180069	0.216716		FAM8A1	5147.88	5375.54	17.5764	13.3887	0.500257	0.585175		CLPP	18193.9	17877.9	13.3883	8.43392	0.696819	0.812121
C18orf21	406.845	370.69	76.8416	52.468	0.708631	0.845573		DDX18	16309.6	16163.7	18.1124	18.9575	0.788262	0.936498		EIF2B2	21900.9	21406.7	19.5798	10.2884	0.713172	0.849357		TMTC3	11024.3	10753.4	23.5362	40.1364	0.744871	0.885992		DYNC2I1	2171.96	1940.06	22.0884	56.3409	0.180368	0.217042		SCAMP5	5106.75	4598.27	33.5247	19.3386	0.500619	0.585508		APOA4	12131.9	9158.81	176.741	100.754	0.697112	0.812339
KIAA1191	3274.45	3216.59	17.0489	20.7429	0.708645	0.84546		ACADS	44740.2	45189.5	17.5576	25.0694	0.788313	0.936416		FADS1	2362.52	2522.81	52.3161	40.0017	0.713407	0.849506		HTRA2	18428.3	18162.9	15.2606	10.5375	0.745144	0.886046		SHROOM3	2460.79	2685.17	27.9245	35.7481	0.180548	0.217226		FAXC	2737.58	2411.56	47.433	29.3574	0.502313	0.5874		ATP6AP2	72952.9	68877.2	36.4639	47.6486	0.697681	0.812878
GGT5	20739.9	19371.3	66.5152	60.1874	0.709184	0.845973		WBP4	1236.53	1263.62	26.5369	56.7709	0.788423	0.936403		HSDL2	52790.8	50732.3	34.0262	14.4761	0.713655	0.849672		PNPLA2	1703.7	1787.91	29.1228	83.5222	0.74483	0.88608		MARK1	4016.77	4445.08	37.6581	18.2816	0.180628	0.217289		MORF4L2	5897.07	5644.82	13.8513	16.6294	0.50244	0.587459		PEG10	11372.4	11022	19.7055	26.4459	0.697975	0.813096
COQ8B	5774.05	5959.8	32.3983	26.8471	0.709214	0.845881		ATP6V1E1	145270	144207	14.2492	16.4818	0.788425	0.936262		C12orf29	2965.42	2869.38	26.2948	23.8611	0.713737	0.84964		PABPC4	52827.4	51535.2	25.5973	22.7872	0.7454	0.886081		ABHD14A	3176.09	3426.37	24.9025	29.6145	0.181131	0.217861		TBL1X	3776.01	4010.59	15.7586	23.7939	0.502915	0.587924		TRAF3IP2	2330.5	2212.06	30.8225	38.5936	0.698428	0.8135
TXNRD1	33167.4	32464.5	21.7234	14.6957	0.709335	0.845895		FNBP1L	13065.7	12990.1	12.0378	11.6522	0.788484	0.936189		RBM3	64028.2	61397.1	35.4957	25.7869	0.714306	0.850187		FDX2	5609.26	5461.06	27.6499	24.5547	0.745349	0.886155		CUTC	12430	11776	17.2519	19.8817	0.18122	0.217934		PCLO	226444	252395	61.3131	8.63554	0.503018	0.587955		SYVN1	14185.3	13803.8	19.2531	18.5656	0.698664	0.81365
AP3M2	4363.59	4234.33	30.3124	21.3528	0.709348	0.845782		SMIM10L1	3296.32	3353.13	24.5479	24.0852	0.788697	0.9363		RBM19	3722.41	3605.24	27.4676	14.7717	0.714774	0.850615		NUP43	8021.78	7886.96	17.8201	12.1727	0.745122	0.886155		SLC4A4	23895.1	19665.5	58.9582	71.6185	0.181395	0.218111		UBAP1	3660.25	3972.97	17.495	33.4192	0.503485	0.588411		YIPF3	20366.7	19656.4	21.948	30.9038	0.698708	0.813578
RASA2	1445.73	1396.89	34.2661	27.4041	0.709375	0.845685		ZKSCAN8	744.728	726.514	42.3667	42.2637	0.788826	0.936309		MAP3K7	3357.95	3408.52	12.427	16.252	0.71485	0.850575		ACAD10	7816.56	7582.69	32.1556	17.4718	0.746394	0.88645		ATP5MG	190451	177123	22.2524	30.2824	0.181489	0.218191		USP34	2932.5	3045.78	14.6277	12.534	0.5037	0.588573		NR2C2AP	3050.17	2854.03	46.6202	22.5353	0.698734	0.813483
SPATA33	1581.82	1535.57	28.5496	32.6657	0.709465	0.845663		HID1	31612.8	31800.8	13.1058	10.3528	0.788941	0.936303		POLR1B	10319.2	10456.4	11.3559	10.345	0.715061	0.850697		BCAS4	1636.64	1551.25	42.9569	31.1108	0.746082	0.886485		ABCD4	2242.26	2084.58	22.9395	27.7555	0.181821	0.218557		TMEM236	4859.14	4549.04	22.509	23.7062	0.504797	0.589765		HERPUD2	3110.7	3018.86	20.085	20.5612	0.698913	0.813567
TTLL12	28154.3	27591	20.4065	15.3415	0.709665	0.845772		FAM76B	5017.75	5123.33	32.9803	42.8185	0.788951	0.936172		UBN1	837.12	1004.23	81.5282	63.5834	0.715161	0.850686		ABHD10	57567.7	58727.9	20.634	23.1266	0.746203	0.886493		UBE2S	1326.72	1151.45	45.8197	29.0931	0.182998	0.219938		KRT3	3593.28	4607.38	115.49	65.4259	0.504832	0.589715		ARSD	2695.4	2825.67	34.5657	30.5815	0.699074	0.813631
FMO3	3235.81	3403.29	50.8291	49.6801	0.709732	0.845723		GUCY1A1	9137.49	9072.18	15.2389	13.7645	0.788955	0.936034		N4BP2	814.002	753.428	61.3938	44.1004	0.715238	0.850648		TRIM41	1753.58	1681.24	43.2445	39.8917	0.746365	0.886551		GNA14	7063.32	6688.27	17.4855	20.3164	0.183692	0.220739		SEPTIN7	126914	129797	6.2284	8.89723	0.504944	0.589756		FIBP	10163.3	9961.86	12.9204	16.5785	0.699515	0.81402
RABEPK	10282.7	10439.9	15.1041	15.726	0.710016	0.845933		NUCB2	30449.6	30013.5	32.9771	21.7163	0.788961	0.935898		NMD3	5579.43	5706.49	19.8085	12.7548	0.715638	0.850994		TTC7B	11615.8	11379.6	21.8456	13.2513	0.747155	0.886677		RRS1	15404.2	14446.8	21.3663	18.8535	0.183823	0.220862		GRAMD1A	3188.07	3347.31	17.9434	16.8321	0.505467	0.590276		MFSD8	1043.04	1089.04	27.6889	36.5641	0.699832	0.814265
SHISAL2B	3256.99	3494.28	66.4517	54.7149	0.710525	0.84641		IFT122	6886.04	6849.84	9.46619	13.0601	0.789154	0.935985		BOLA2	34052.2	33255.8	19.5425	24.8932	0.716148	0.85147		TTC37	29356.6	29001.5	12.8471	9.97945	0.747149	0.886806		PEX26	7473.41	6799.6	28.5881	39.6239	0.184067	0.221122		PYM1	11442.1	11865	14.5399	11.7398	0.506581	0.591487		ENPP2	54863.4	57449.1	18.7997	51.2104	0.700121	0.814477
BTBD2	3880.18	3808.15	18.7934	16.3226	0.710551	0.846312		MUC1	5512.4	5306.79	72.3728	67.7666	0.789343	0.936066		GATAD2A	10482.3	10134.6	29.2289	12.1039	0.716216	0.851421		CWC22	5624.94	5696.12	13.3831	11.0589	0.747382	0.886811		DESI1	4425.81	3988.28	31.1084	25.1079	0.184747	0.221905		PPIC	8323.47	9150.69	47.3368	21.5858	0.506946	0.591824		UBA6	34385	34905.8	11.9056	6.82628	0.700184	0.814425
TSG101	36562	36242.4	8.59252	9.74985	0.710818	0.8465		SPPL2B	3469.27	3504.11	18.0213	24.4624	0.789385	0.935974		NUDT4B	2503.95	2345.76	52.8863	27.078	0.716663	0.851822		ARHGEF16	10674.1	10485.8	19.0389	11.527	0.748334	0.886859		SEC61B	136900	128177	19.6617	30.7865	0.185433	0.222694		TSPAN9	1929.84	2091.25	29.7467	27.6665	0.507017	0.591816		PPM1B	54043.4	54588.2	6.74102	7.91961	0.700392	0.814543
DYNC1I2	46322	46766.1	9.55323	9.61287	0.711022	0.846615		PGPEP1	2526.38	2571.03	28.3176	33.417	0.789491	0.935956		MTPAP	15803	15130.5	37.6368	14.2363	0.716906	0.851982		AARS1	77535.4	78472.5	12.9297	8.42447	0.747114	0.886899		LGALSL	8416.25	8001.25	16.6789	17.0153	0.185938	0.223267		CORO7	69760.4	66951.7	19.0835	10.1828	0.507189	0.591927		RPL31	127238	124246	19.1963	7.23569	0.700478	0.814519
ESRP2	4555.44	4762.98	42.6369	34.2166	0.711029	0.846494		GLA	8042.05	8098.91	11.9465	18.4066	0.789539	0.93587		LDHA	369544	349088	47.7282	44.9205	0.716991	0.851952		SMN1	6169.82	6087.25	13.5062	18.5275	0.748256	0.886902		CYTH1	1928.08	2191.06	23.4206	48.6553	0.186082	0.223407		RELA	12261	11797.6	10.2051	15.9364	0.507592	0.592307		ZCCHC9	620.524	665.732	44.4071	47.2274	0.700615	0.814555
ANKRD13D	4417.38	4316.92	21.4821	26.7259	0.711131	0.846487		WDR48	8664.87	8712.69	10.8189	12.3657	0.789859	0.936107		TFE3	2422.51	2308.77	36.5025	33.1188	0.717009	0.851845		HLA-DRA	5426.52	5602.9	32.8953	40.5787	0.748155	0.886918		MAP1B	72982.8	76926.7	17.3153	21.0762	0.186186	0.223497		GNA12	3753.89	3532.48	21.4091	22.2831	0.508441	0.593207		STX2	2487.93	2572.64	24.8403	21.6843	0.701196	0.815105
PDE1C	653.331	688.767	49.606	51.2817	0.711379	0.846652		ATP8A1	60448.8	59702.7	25.6422	25.8383	0.790564	0.9368		TAF1	4435.43	4706.01	44.5975	38.7127	0.717131	0.851859		PYGM	992.636	936.72	58.1115	38.388	0.748632	0.886942		CELSR2	1663.49	1282	35.342	56.9402	0.186203	0.223484		COX5B	71367.4	75343	29.0196	8.45052	0.509179	0.593977		HS6ST1	5579.99	5335.13	32.7245	27.6204	0.701397	0.815215
GNG2	22707	23892.5	53.4817	38.9206	0.71157	0.846751		GRIA2	2347.37	2319	25.4348	24.5415	0.79057	0.936664		STK32C	6280.69	6502.36	30.8927	20.1104	0.717548	0.852225		FBLIM1	9505.68	9229.22	30.5098	28.9276	0.747057	0.886966		TFR2	94841.1	76877.1	68.0325	42.9331	0.186846	0.22422		RNF6	830.683	918.8	38.2651	19.9153	0.510618	0.595565		CCDC137	1594.68	1536.32	25.6847	23.8112	0.701652	0.815387
LY75	3943.3	3838.21	24.6689	33.9031	0.711713	0.846793		GMPS	43171.9	42998.7	7.5708	9.60854	0.790593	0.936548		CEP43	1435.44	1368.74	37.9986	40.8499	0.718132	0.852789		CTCF	6234.18	6166.83	11.2399	12.3747	0.748767	0.886967		AAMP	19649.7	18591	19.2218	11.8825	0.18694	0.224299		LIPT1	1027.5	1080.61	23.0808	14.0112	0.510738	0.595615		NEK4	3262.57	2913.97	62.4279	32.4724	0.701712	0.815333
KRT84	12373.1	11740.3	50.4738	58.8035	0.711739	0.846694		PCGF6	471.934	462.834	42.2187	35.9628	0.790607	0.936423		HSPA12A	10987.4	10520.2	37.2832	27.3431	0.718387	0.852961		RPL22	198353	201829	18.1464	19.7562	0.748086	0.886971		UPF1	50127.2	51056.5	6.30943	5.93905	0.187802	0.225299		BLOC1S2	5365.18	5967.57	28.6993	35.6169	0.510812	0.59561		LYRM2	3155.74	3291.39	29.6446	22.684	0.701744	0.815246
TRIM56	13453.8	13343.3	8.10683	9.23467	0.712142	0.847044		DVL3	8873.01	8823.36	10.886	12.9288	0.790683	0.93637		FOXO1	353.893	316.671	66.9064	49.3061	0.718454	0.852911		RRS1	14282.5	14677.8	29.789	17.9758	0.747972	0.886971		TIMM29	20391.1	19382.1	17.1031	15.4269	0.18794	0.225431		IST1	62133.8	60922.4	10.3257	2.84442	0.510849	0.595562		SNX6	38177.5	37976.1	4.27621	1.94561	0.70214	0.815582
COMTD1	32029.4	31103.4	29.6093	24.4506	0.712424	0.847251		TYW1	4910.84	4960.62	20.9253	20.2529	0.790685	0.936229		PNPLA8	21740.1	20964.8	31.7068	12.6539	0.718504	0.852841		RAB17	2166.6	2250.01	35.6344	48.191	0.747884	0.887001		ZYG11B	1513.46	1657.19	33.55	21.5303	0.188756	0.226375		ACSL3	25282.9	26225.1	16.4099	10.5183	0.511196	0.595877		TPD52	77408.2	81931.4	40.4586	42.0978	0.702792	0.816215
RNF40	12035.7	12176.9	12.0753	8.89109	0.712461	0.847166		FNBP1	4096.54	4136.89	18.9913	21.9021	0.790722	0.936131		DEGS1	4091.59	3896.57	37.7138	27.3617	0.71853	0.852742		POGK	552.928	525.154	46.7701	37.0719	0.747772	0.887004		ZBTB10	1598.92	1347.6	38.7031	63.5415	0.189126	0.226784		NDUFB2	6519.24	7099.8	36.2763	26.6408	0.511725	0.596402		SMYD4	1309.26	1376.88	11.7793	44.697	0.70285	0.816158
AGTRAP	2394.72	2489.72	40.6958	30.9984	0.712623	0.84723		SEPTIN7	120285	119656	10.3916	11.7132	0.790779	0.936056		ANKLE2	9260.72	9514.71	24.229	13.1989	0.71854	0.852623		MMP2	1608.91	1734.45	54.6264	47.0387	0.748578	0.887014		CSNK1G3	4654.62	4480.13	12.1249	16.1058	0.189859	0.227628		RWDD1	8742.62	8346.54	14.6513	18.4286	0.514298	0.599309		ELF2	869.391	834.646	28.7289	29.3363	0.703252	0.8165
B9D1	7455.54	7310.36	17.8174	23.1288	0.712655	0.847138		ANKIB1	6553.76	6601.56	14.8094	15.7346	0.791264	0.936488		KRI1	1406.69	1478.34	44.7083	29.876	0.718698	0.852681		ZNHIT2	8015.95	7816.32	24.8316	35.5046	0.747007	0.887042		UBL4A	20130.2	19397.2	11.9341	14.9874	0.190069	0.227846		WDR17	2069.17	2177.47	27.1317	9.12095	0.514339	0.599267		GPKOW	7228.53	7106.06	11.4248	13.8978	0.703555	0.816728
MED12	2066.43	2009.79	27.177	31.0491	0.712892	0.847291		SQLE	775.93	793.105	46.6312	43.2672	0.79129	0.936376		TFCP2	6701.39	6934.45	30.8353	14.7848	0.718812	0.852687		PGGHG	1298.96	1361.27	38.8645	65.5319	0.747694	0.887046		MON1A	5776.66	6091.19	17.3681	22.3511	0.19039	0.228195		OS9	12171.3	12584	10.9127	12.7714	0.514477	0.599336		ODF2	6500.65	6106.17	40.9339	35.4472	0.704143	0.817286
CRYZL1	8209.95	8113.99	11.8371	11.4503	0.713623	0.848032		IGHMBP2	3612.42	3655.35	22.7012	24.6829	0.791358	0.936314		MRPL38	32589.2	31354.2	33.7842	13.4085	0.719202	0.85302		GUCY1A1	8940.64	9102.03	19.391	13.725	0.749094	0.88722		NDUFA4L2	3256.12	3625.54	22.4133	29.7864	0.190394	0.228166		KCNK17	16073.1	14129.8	61.154	28.8883	0.514937	0.599781		ARHGDIB	22754.7	18588	75.2587	117.874	0.704424	0.817488
CLTC	295455	299273	13.476	8.57853	0.713664	0.847951		DCXR	69134.5	68601	14.6772	18.5415	0.791396	0.936216		SLC35G2	1887.09	1981.08	41.1256	36.8872	0.719412	0.853139		DIPK2A	2882.64	2811.58	26.3252	22.4612	0.749662	0.887757		AHCYL2	12698.6	13553.6	24.1579	13.9776	0.190875	0.228707		PRDM15	1652.18	2127.03	37.2828	68.3588	0.516034	0.600967		NARS2	26178.4	25835	9.43552	9.51056	0.70459	0.817555
SCAF1	10071.2	10261.5	18.7544	20.8019	0.713838	0.848029		VWA7	2472.25	2515.43	32.0957	36.702	0.791436	0.936122		CLIC6	4259.91	4462.23	39.3053	55.2113	0.719493	0.853106		C2orf76	4231.89	4318.78	21.4991	22.5782	0.749926	0.8878		ZNF189	2468.19	2768.76	31.3544	29.5936	0.190921	0.228727		MAGI2	2986.62	2795.09	25.6381	23.276	0.516342	0.601234		LDLR	7092.87	6918.47	17.0277	19.589	0.704637	0.817486
DRAP1	10956.3	11100.4	12.1066	19.8847	0.713923	0.848001		SLC25A12	144285	143054	16.4776	20.1965	0.791647	0.936229		OARD1	15097.6	14853.5	14.1325	11.9131	0.719615	0.85312		RPL5	148270	151546	23.7884	17.2077	0.749911	0.887918		CNPY3	13661.9	12593.7	28.1866	17.896	0.191453	0.22933		FH	108817	102374	32.8164	4.89341	0.516499	0.601326		TUSC1	990.764	940.373	37.6092	35.7251	0.704919	0.817689
SBSN	980.858	1073.68	74.3415	137.139	0.714399	0.848438		ARID5B	624.737	638.707	42.5336	44.6497	0.791905	0.936391		NRBF2	3885.11	3737.89	27.2126	34.1722	0.719621	0.852998		HECTD4	17676.5	17464.4	12.4667	14.6569	0.750257	0.888057		RNF146	3246.42	3725.31	30.9895	30.7347	0.191525	0.229382		SETX	2102.09	1971.14	24.8896	20.5522	0.516523	0.601262		TNKS1BP1	29327.4	30071.6	17.3125	19.8611	0.705129	0.817808
SYAP1	10971.9	11170	17.988	19.9555	0.714556	0.848494		MOB3A	8997.08	8930.82	14.29	17.4852	0.792598	0.937069		DENND1A	7165	6341.43	92.8048	17.4796	0.720104	0.85344		MSH6	18586.3	18812	13.0286	10.798	0.750956	0.888614		PPP2R3A	3425.35	3039.06	25.038	21.8786	0.191812	0.229691		ADM	18148.8	4534.3	111.847	25.0728	0.516734	0.601416		TRAF2	2503.37	2600.36	28.7105	24.7867	0.705151	0.817709
PTOV1	1063.22	1042.78	17.6711	27.201	0.714723	0.848563		RPL37	14669.2	14958.8	41.0943	37.351	0.792819	0.937188		TMEM102	3008.28	2894.92	25.817	25.7646	0.720492	0.853771		ANKRD28	4053.73	3978.45	19.9288	16.9373	0.750843	0.888616		ACO2	180851	196632	31.8517	14.0863	0.192506	0.230487		SLC43A2	8799.85	9351.33	19.76	23.3828	0.517077	0.601723		METTL5	1667.97	1601.39	30.6203	24.4472	0.705209	0.817652
MED29	515.061	496.186	35.8488	38.1606	0.715032	0.848801		BAD	4700.84	4757.34	24.4786	26.2933	0.79309	0.937364		MAD2L1	4823.04	4687.77	24.6358	20.5574	0.720734	0.853927		MAP2K5	1400.94	1474.56	52.9377	24.7648	0.751189	0.888755		MKS1	2297.36	3199.6	58.7295	84.518	0.192568	0.230526		SUB1	49822	51966.6	23.4167	5.20881	0.517292	0.601882		MCTP2	1525.13	1434.33	43.1194	34.404	0.705429	0.817783
HIRA	5296.05	5359.35	11.7641	14.3972	0.715126	0.848784		GGCT	26106.9	25922.3	15.4353	13.8388	0.793347	0.937526		OXR1	4433.27	4588.33	29.1157	26.2614	0.721103	0.854234		SETD1A	5063.39	4967.56	20.6425	13.4386	0.751467	0.888948		TMEM199	7159.31	7422.2	11.4208	16.7414	0.193656	0.231793		BICD1	2611.91	2482.42	23.4542	13.8944	0.517537	0.602076		SYMPK	17088.7	17356.1	8.92809	15.3037	0.706114	0.818453
KIF5B	96184.8	96949.6	8.26213	6.25077	0.715379	0.848956		M6PR	30751.6	30573.8	11.2857	13.7619	0.793625	0.937712		ZFPL1	13074.8	13342.8	18.3606	8.85914	0.721432	0.854494		ELAPOR1	131044	127058	33.4571	17.6265	0.751812	0.888951		PKN1	6912.35	7172.45	12.4507	14.4909	0.194028	0.232203		ELP3	23126	22727.2	6.77257	6.11414	0.518345	0.602924		ST14	2522.73	2634.09	25.0035	30.2122	0.706172	0.818396
CCDC91	9763.87	9873.77	11.5724	9.99575	0.715385	0.848834		COX7A2	18366	18052.2	32.6147	42.3515	0.79379	0.937765		SNX29	6384.7	6564.73	23.8314	16.2931	0.721639	0.854611		MYH11	15378.9	14456.6	63.8068	66.8155	0.751794	0.889065		GPKOW	7106.06	6812.15	13.8978	16.3288	0.194385	0.232595		VWA2	3364.86	3082.34	36.3628	22.078	0.519424	0.604088		FRG1	8296	8099.64	10.9273	27.1457	0.706871	0.819081
NPDC1	15469.9	14879	40.1047	26.712	0.71544	0.84877		ARHGEF7	10852	10896.9	8.85201	8.38704	0.793808	0.937643		HEXIM1	3661.73	3785.29	28.4455	21.0502	0.721807	0.85468		RPL28	179065	182471	20.3694	18.1104	0.751692	0.88908		STIP1	202421	208079	8.65237	13.096	0.194853	0.233119		DNAJC30	9021.55	8567.5	23.5045	14.7392	0.519471	0.604051		CPNE3	120486	122438	11.2255	12.6627	0.706921	0.819014
POT1	668.632	695.518	32.8718	51.4542	0.715584	0.848812		RPL7L1	8780.17	8711.32	16.3515	17.0042	0.793904	0.937615		GSTM3	284940	292892	24.604	20.263	0.722202	0.855017		LBR	17768.1	18174.9	24.7344	19.7057	0.752077	0.88913		FNBP4	3017.44	3165.73	15.5284	21.5227	0.195276	0.23359		ACTN1	91983.2	88203.9	20.8416	9.42622	0.519593	0.6041		MSL1	3034.97	2919.09	27.3161	29.708	0.707295	0.819324
MANF	32838.4	31962.2	28.0232	19.0555	0.715978	0.84915		TSPO	33886.9	34517.3	40.6824	35.87	0.794214	0.937838		TRMT61B	4004.76	3872.98	28.6306	30.9105	0.722446	0.855176		RPA3	14344.2	14830.6	36.4486	31.7037	0.752511	0.889508		BMERB1	7101.05	6655.73	22.0127	20.4309	0.195377	0.233676		TUSC1	899.484	998.332	34.1585	39.8493	0.519767	0.604212		OVCA2	3921.93	4052.17	25.7576	18.8598	0.707584	0.819534
DLG1	28995.5	29361.5	13.0077	11.2703	0.716069	0.849129		IGSF1	3711.88	3643.62	38.5267	39.9708	0.794317	0.937818		MPI	27876.6	29103.5	39.4689	20.9268	0.722483	0.85509		TOP3B	5073.79	5129.34	11.2981	14.7464	0.752665	0.889554		FRMD8	27654.4	30299.7	34.6686	19.7598	0.195559	0.233857		ARSD	2946.28	2706.79	32.4418	29.497	0.520157	0.604573		PACS1	12473.5	12660	8.48719	14.8224	0.70762	0.819452
ACADS	45863.3	44919.1	20.7356	23.0224	0.716226	0.849186		SDR39U1	36889.7	36546.1	18.7233	21.6543	0.79468	0.938103		GPSM1	8425.82	8636.98	21.597	24.5607	0.722556	0.855047		TRMT13	624.906	668.852	69.9717	52.9302	0.752811	0.889593		SLC49A4	459.879	392.798	36.8608	41.5928	0.195636	0.233914		GABARAPL1	6436.89	5959.2	38.7056	15.8344	0.521092	0.605568		CSNK1G2	3420.22	3312.56	21.4405	20.6956	0.708185	0.819981
TP53RK	25669.5	25383.2	11.1829	12.7937	0.716439	0.849311		TMEM126B	12252.2	12127.8	21.3621	22.0006	0.794762	0.938057		SIRT3	14138.5	13754.9	24.256	16.2023	0.722867	0.855285		RNPEP	60386	62169.4	32.9029	14.5757	0.75422	0.889772		CLASP2	11134.2	11587.4	14.3917	11.3892	0.195663	0.233911		ITGA7	2527.36	2123.33	83.419	26.9464	0.521567	0.606028		EFTUD2	60937.8	62154.1	12.6997	18.0744	0.71018	0.822167
BAG6	43347.7	43717	8.69304	8.68737	0.717175	0.850053		TBCK	4821.04	4787.72	14.5155	14.8943	0.794875	0.938049		NIPSNAP3B	6414.02	6233.69	25.0295	19.6124	0.723356	0.855733		HSPBP1	29399.1	29722.7	11.7639	11.564	0.753081	0.889776		AMER3	2676.44	2431.49	31.5093	33.9176	0.195936	0.234201		GUCY1A1	2597.47	3710.27	116.127	93.6513	0.522882	0.607464		SMTN	2339.93	2183.3	47.632	40.1226	0.710702	0.822645
C1D	3041.22	2931.56	32.6573	33.9981	0.717334	0.850113		ARHGEF5	4972	5008.31	15.4803	15.4062	0.79511	0.938184		CACNA2D2	27428.9	25940.6	48.9897	26.3264	0.723759	0.85608		GTF3C4	11029.4	11137.8	10.6684	8.68207	0.753202	0.889784		H3C1	1.87431e+06	1.75212e+06	22.7465	22.4501	0.196207	0.234489		METTL5	1677.6	1585.07	22.6602	19.9376	0.523054	0.607571		CLU	237162	252401	42.4346	53.636	0.710946	0.822804
IFT81	13093.1	12860	18.8362	12.8251	0.718113	0.850908		CEP76	4134.03	4229.72	33.9928	32.4307	0.795278	0.938239		MED30	2227.05	2126.99	40.2043	29.3426	0.72408	0.85633		URGCP	18467.6	18876.3	24.2682	17.5511	0.754357	0.889798		TFDP1	1132.76	1375.07	75.5515	42.7377	0.196968	0.235363		EFCAB14	958.167	1041.18	30.4929	27.5754	0.523615	0.60813		BRD2	6464.11	6349.25	12.2602	15.0867	0.711072	0.822824
IRAK1	3103.73	3055.33	15.8496	17.0483	0.718326	0.851031		TOR1AIP2	21503.8	21642	14.5285	11.7884	0.795445	0.938295		NAV2	6117.72	6279.22	21.9945	23.4403	0.724243	0.856393		FECH	21400.2	21897.7	25.6558	15.9096	0.754189	0.88987		PRKD2	3713.59	3526.72	16.623	21.9191	0.197363	0.2358		CD74	4173.27	3837	40.4241	20.9993	0.523631	0.608056		CFC1	66799.6	63449.3	30.7144	51.1053	0.71124	0.822894
MTERF4	5926.35	6095.85	30.1195	21.6427	0.718435	0.85103		JADE2	1190.46	1174.86	28.2008	27.377	0.795522	0.938243		CKMT1A	72764	76189.8	42.7212	17.6849	0.72433	0.856366		TMEM199	7594.18	7485.97	15.1988	16.3633	0.75412	0.889924		FAM83G	1403.15	1577.7	30.0533	25.8565	0.197579	0.236022		MFN1	8608.78	8399.42	11.3878	7.12643	0.524	0.608393		NUP98	23643.9	23869.5	7.05603	6.90534	0.711677	0.823274
SRSF12	4639.75	4727.77	18.3793	22.253	0.718466	0.850939		KARS1	70410.6	70694.5	7.86344	9.74153	0.795773	0.938396		WDR35	7903.37	8146.62	27.8526	13.6637	0.724331	0.856237		ABCG2	1876.65	2000.47	50.2214	62.1902	0.753801	0.889952		MRPS14	14133.9	14664.1	12.1908	15.9647	0.198651	0.237267		SIK3	10704.2	11183.2	8.92498	19.3148	0.524162	0.608489		RMDN2	2549.68	2384.06	46.4469	21.251	0.712088	0.823625
CBSL	6225.22	5748.15	78.0461	59.4201	0.718698	0.851084		UTP6	5937.61	5891.75	17.1099	15.2981	0.796119	0.938662		HTRA1	6838.11	6503.43	40.6111	69.09	0.724336	0.856114		MOB3A	8827.18	8986.65	19.741	15.6211	0.754625	0.88998		SYT11	2268.38	2695.02	38.1829	42.4105	0.198925	0.237558		RALYL	1750.86	1973.72	43.8981	39.7715	0.524528	0.608822		TMBIM6	4867.33	5006.95	21.5266	19.8507	0.712658	0.824159
SPNS1	12532.1	12099.6	36.6905	24.3602	0.718806	0.851083		SELENOM	1140.64	1162.11	38.6781	38.3219	0.796183	0.938596		DDX3X	134213	136253	13.6791	8.63562	0.72445	0.856119		SLC38A4	3600.22	3811.11	61.8627	36.7169	0.753502	0.890003		EMC4	15924.5	16704.2	17.6943	12.102	0.199042	0.237661		INO80C	952.882	871.608	31.0919	35.2715	0.524574	0.608783		C15orf39	314.246	333.822	39.1208	52.4521	0.712699	0.824082
SLC4A2	3641.45	3779.89	36.1775	35.003	0.718939	0.851111		HADHB	362845	364682	8.56363	13.9753	0.796232	0.938511		ARL8A	36148.3	35173	24.2674	16.349	0.72452	0.856071		SYNJ2BP	15875.6	15472.9	27.9675	18.3981	0.75408	0.890011		RIOK2	3183.82	3642.22	35.5204	37.2387	0.199089	0.237682		CTNNB1	63792.7	61927	10.845	11.2757	0.524689	0.608823		DESI1	4183.64	4425.81	45.3408	31.1084	0.712789	0.824061
IGFBP7	78195.1	75714.7	33.3088	27.3053	0.718984	0.851036		ZYG11B	1668.33	1650.83	23.5429	20.1794	0.796673	0.938889		SETD7	7446.77	7573.28	14.699	17.4872	0.724622	0.856062		QTRT2	6498.13	6402.56	15.7853	16.4393	0.754802	0.890053		PPM1H	9452.35	10315.8	33.8855	14.7417	0.199254	0.237843		CARMIL2	27552	29343.2	30.4401	17.6531	0.525585	0.609771		SIL1	31801	30408	33.4304	31.2202	0.713011	0.824193
FBXL16	2631.38	2751.08	45.2973	25.444	0.718999	0.850925		RNF114	4511.25	4566.05	25.6895	23.8496	0.796762	0.938851		UBAP2	6644.37	6389.02	34.9037	16.0031	0.724628	0.85594		CLIC4	23800.8	23161.2	28.7039	30.2595	0.75367	0.890067		CNP	81991	84823.9	11.0895	15.3169	0.199359	0.237932		EDN3	22830.8	20462.6	40.0419	33.2135	0.525878	0.610019		CELSR2	1750.43	1663.49	35.6626	35.342	0.713142	0.82422
PRKAB1	5262.42	5351.19	17.3951	16.8603	0.71939	0.851258		RAB1B	121940	121162	13.4398	14.1441	0.796877	0.938844		DAPK3	8236.32	7983.01	27.5033	22.1626	0.724848	0.85607		RELCH	6239.47	6324.16	14.9597	9.24068	0.75379	0.890073		DHX30	27577.5	28395.4	10.4672	9.20049	0.200009	0.238672		OGDH	107433	103515	19.7263	6.47352	0.525935	0.609992		HIRA	7413.9	7557.01	14.1126	14.5071	0.713418	0.824414
ROBO2	994.255	1041.64	43.0466	35.5872	0.719446	0.851196		NENF	66197	65389.6	25.8856	26.8349	0.796883	0.938709		FAM76B	5393.61	5084.81	36.6994	40.0687	0.725161	0.856309		TMEM126B	11831.9	12154.4	29.9044	20.7741	0.754055	0.890117		MYLK	74161.1	69662.3	18.6021	32.8466	0.200274	0.238951		RAPGEF6	6804.47	6448.87	15.306	23.1578	0.5263	0.610322		TMEM67	1568.21	1633.58	31.4946	28.3047	0.713536	0.824425
SNX11	1401.54	1461.36	34.1623	38.4283	0.719507	0.851139		MED27	2437.52	2478.55	33.8919	29.7864	0.796926	0.938617		SYP	90749.8	85926.3	48.4768	19.1651	0.725168	0.856188		REXO2	21455.4	21263.1	9.52662	11.1876	0.755755	0.890772		PDCD11	11517.5	10733.2	25.352	13.1171	0.201081	0.239878		SMIM12	1837.46	1997.3	34.4109	9.33752	0.526365	0.610306		RAB11FIP1	51519	50131.3	17.0091	26.4414	0.713572	0.824341
IBA57	23155.3	22843.6	13.8621	14.0678	0.719511	0.851014		ADCK1	6736.6	6789	16.4073	16.9951	0.797063	0.938637		TAF6	3594.96	3481.04	28.7253	16.2812	0.72524	0.856143		QSOX2	9517.57	9746.12	26.8859	14.5173	0.7565	0.890841		INIP	1288.73	1174.67	27.8284	44.8097	0.20109	0.239853		MTRR	3233.22	3128.3	12.831	12.0656	0.526654	0.610548		PRKG1	2796.83	2966.84	40.0896	44.6933	0.714034	0.824751
ARHGEF9	4617.7	4427.33	35.0792	34.0744	0.719766	0.851187		GGT5	19929	19321.8	71.3094	54.3498	0.797566	0.939087		MTCL1	57213.5	56001.1	16.9698	27.6283	0.725299	0.856083		CDS2	23398.9	23983.1	27.6542	18.0489	0.755588	0.890845		TMA16	4147.74	3825.18	28.0596	23.3888	0.201436	0.240229		MNT	1728.46	1957.43	30.4025	51.3259	0.526768	0.610588		DYNC1LI1	39691	40102.3	7.35622	8.40485	0.714207	0.824825
CRIP2	66408.7	64343.5	33.4121	18.9563	0.719891	0.851207		PDE5A	9293.65	9368.02	17.6476	16.3072	0.798127	0.939605		SIDT1	9525.26	9053.88	44.6712	30.7822	0.725459	0.856142		MRI1	23083.2	23763.5	32.4995	24.1392	0.75607	0.890874		PM20D2	6961.86	7483.72	27.7582	14.7001	0.202367	0.241302		AP2A2	38033.6	39123	14.5596	6.61425	0.52695	0.610707		KRT13	11170.9	10175	59.7998	73.2106	0.715122	0.825756
DYNC1H1	195093	197791	14.6951	10.1906	0.719924	0.851116		UBE2L3	41306.3	40998.4	16.2052	15.898	0.798195	0.939543		NCOA5	28478.9	28889.6	13.0664	7.50559	0.725502	0.856064		NOP58	40927.4	41654	19.7734	11.4204	0.755739	0.890888		POLR3B	5046.03	4596.79	32.9645	20.7882	0.20256	0.241496		GHRL	22225	18057.4	88.4457	66.5995	0.527243	0.610954		PCBD1	120616	125085	30.4043	18.6945	0.715364	0.825911
SOWAHA	708.213	672.143	45.7507	44.972	0.719998	0.851075		RAB22A	13076.6	12995.4	13.3233	13.6796	0.798718	0.940017		PPP1R14B	4227.59	3969.51	55.0202	40.5043	0.725558	0.856		TXNDC15	3826.17	3783.13	10.176	24.4501	0.756462	0.890931		MTERF4	6387.94	6095.85	14.9588	21.6427	0.203553	0.242643		BAG3	5064.46	4484.57	64.1554	15.745	0.527775	0.611478		LETMD1	9210.59	8987.35	17.5198	19.914	0.715365	0.825788
POU2F1	6780.58	6670.62	16.6722	17.5	0.720007	0.850957		ISG15	12166.6	11899.5	45.2007	52.7351	0.79909	0.940313		PITPNB	37235.3	36293.6	23.0754	9.71542	0.725568	0.855882		GAD2	55127.6	56942.7	36.3779	25.7519	0.756021	0.890952		SNAP23	7983.28	7404.35	25.4907	27.0686	0.203716	0.242801		TAF1C	3664.62	4110.11	32.727	34.7276	0.528084	0.611743		U2AF2	88517.4	90093.9	12.8288	14.198	0.715841	0.826212
AMT	12082.6	11853.2	19.5311	20.4948	0.720029	0.850854		G3BP1	51456.6	51206.7	9.92423	11.6917	0.799829	0.94104		DTX3	4251.14	4117.89	26.7784	22.0843	0.725954	0.856208		SCLY	27333.5	26460.5	35.4569	25.1774	0.756408	0.891002		CRYAB	35398.4	17963.3	188.258	45.9585	0.203842	0.242915		COTL1	129678	118787	27.6517	37.1009	0.528254	0.611848		PALM3	4203.36	3815.6	36.5397	40.317	0.716075	0.826357
MFSD9	960.793	918.186	41.0932	35.8995	0.720163	0.850884		YWHAZ	378268	380695	14.4845	12.7884	0.799907	0.940989		FTH1	140196	144850	27.6096	44.6787	0.726536	0.856765		GCSH	3721.83	3522.72	45.8707	33.5469	0.756298	0.891008		STARD7	5744.32	6112.8	23.4167	15.9892	0.203999	0.243065		COX7A2	27069.1	29917.4	46.3812	31.0138	0.529438	0.613126		SLC25A42	10811.9	11800.2	64.7358	49.6088	0.716165	0.826336
EXOC1	22355.9	22521.7	7.85444	5.89674	0.720438	0.851081		MBLAC2	9770.29	9687.55	18.8812	17.6567	0.800031	0.940992		GRSF1	43646.5	44879.5	25.6807	15.6236	0.72691	0.857077		ZNF189	2653.91	2745.06	26.1204	30.1259	0.756764	0.891018		SIK2	2822.09	2648.94	22.1876	18.7978	0.204014	0.243046		EEF1A1	1.17779e+06	1.15069e+06	11.1959	6.47481	0.529531	0.613141		ADRM1	48816.6	49763.2	14.732	13.7804	0.716373	0.826451
CD46	7840.54	8002.43	21.9206	15.7377	0.720452	0.850968		ZNF787	4366.81	4331.83	17.7285	17.0693	0.800438	0.941328		MAPK1IP1L	2490.82	2329.76	55.6015	46.0671	0.727166	0.857249		CST3	206699	198137	46.2571	30.4149	0.756952	0.891104		SIK3	10957.3	11398.2	14.0539	14.0531	0.204934	0.244105		AKR1C3	51350.2	54352.4	21.439	21.2381	0.529616	0.613146		PSMB10	11427.4	12161.7	44.2881	46.7551	0.71638	0.826334
NT5DC1	10208.3	10107.2	10.0648	11.6007	0.720604	0.851019		ARL6IP6	4045.59	3983.39	35.0355	30.7759	0.80051	0.941272		VEZT	4775.12	4674.25	18.1806	25.4807	0.727188	0.857145		POLR1A	9601.44	9474.48	14.6713	11.0409	0.757145	0.891197		ACOT1	57095.4	52725	28.8205	14.3433	0.205195	0.244379		BABAM2	5938.61	5493.29	22.8935	33.9937	0.530044	0.61355		TJAP1	5059.69	4970.87	14.4922	9.24621	0.7164	0.826232
MINDY3	1267.52	1241.63	20.1412	27.9312	0.720643	0.850936		ZFPL1	13294.2	13356.2	10.4816	9.49658	0.800588	0.94122		CPLX1	1904.3	1770.39	45.7724	44.5679	0.727298	0.857145		LRRC1	2730.84	2661.26	28.2994	21.8774	0.75754	0.891392		CTNND1	55857.1	53732.6	12.9989	15.9051	0.205818	0.245084		DMAC1	1016.62	1162	57.3252	43.7027	0.530471	0.613951		PDIA4	237107	227609	33.3904	21.0314	0.717695	0.827601
STAM	15412.4	15552.6	9.00596	12.0949	0.720859	0.851062		NDUFB8	33155.3	32907.7	15.7654	17.3616	0.800623	0.941119		RPL18A	88244.3	85052.7	33.2174	16.2231	0.727835	0.857649		IRF3	18296.6	17784.1	30.3887	32.323	0.757534	0.89152		EIF4H	71312.3	69105.7	8.54219	19.3199	0.205952	0.245206		TADA2B	1395.17	1297.3	17.5537	33.4245	0.530617	0.614027		FBXW8	4964.15	4805.45	26.4793	17.4947	0.718037	0.82787
EPS15	16965.3	17142.4	10.7533	11.0947	0.720958	0.851051		IWS1	11514.3	11416.6	18.0689	19.5577	0.800852	0.941246		GRWD1	7686.79	7950.78	31.4318	16.9551	0.727857	0.857545		EMD	73222.8	74242.3	15.6056	10.1731	0.758236	0.891806		KCNJ8	1928.43	2123.87	27.2554	43.6776	0.206144	0.245398		CNN1	4458.21	6037	36.6148	73.0411	0.530651	0.613974		BOLA1	3035.77	3137.3	18.8036	25.6636	0.718068	0.82778
USP6NL	2425.05	2529.71	43.4858	38.9027	0.721019	0.850994		SRSF11	20699.5	20497.7	21.0195	22.0066	0.800883	0.941141		CAMLG	7079.08	7236.67	19.7036	21.2665	0.728175	0.85779		ENOSF1	14074	14460.7	30.0665	29.1525	0.758702	0.891816		NUP93	56018.6	54387.1	10.8604	6.59263	0.206346	0.245602		ENPEP	7213.88	10717.5	60.3708	103.465	0.531075	0.614372		IRF9	1588.38	1540.9	23.9767	19.246	0.718269	0.827887
VPS36	14410.9	14326.7	5.88359	7.34302	0.72138	0.851291		TRNAU1AP	7771.82	7836.06	15.3977	21.7997	0.800998	0.941133		CHCHD1	2582.89	2683.25	32.3172	39.9738	0.728371	0.857891		NOA1	3003.13	2920.94	28.9344	26.1829	0.758048	0.891855		HMGN1	15026.1	13485.1	38.1351	26.2595	0.206469	0.24571		KCNJ6	3620.21	3356.27	30.7123	27.2881	0.53146	0.614724		NBR1	4805.38	5225.62	39.1148	40.3575	0.71828	0.827774
NAT14	16888.7	17311.2	26.7493	18.0821	0.721444	0.851239		RBM45	13928.4	14022.9	15.0867	14.256	0.80101	0.941005		ARMCX1	25032	25932.3	33.0782	15.6151	0.728387	0.85778		NISCH	48047	46947.7	25.2727	22.7521	0.758529	0.891881		HELZ	2963.23	2867.06	10.0656	17.3856	0.20648	0.245686		FBXO22	36263.7	37215.3	12.5778	7.45039	0.53296	0.616365		CCDC115	8607.29	8417.4	14.7296	21.0963	0.718802	0.82825
ARHGAP5	7347.4	7259.04	12.6649	11.3557	0.722158	0.851953		ELAC2	15022.9	14948.5	9.88602	12.4902	0.80151	0.94145		EED	2873.17	2945.56	19.4936	37.6682	0.728478	0.857758		IGF2BP2	7726.48	8081.71	51.3675	34.7606	0.758211	0.891912		ELP1	27295.4	28071.3	9.45795	12.2577	0.206897	0.246145		UBOX5	343.747	304.103	52.4703	36.9563	0.532974	0.616288		PATZ1	2971.22	3073.12	22.9599	30.951	0.718967	0.828316
CLASP1	12386.8	12251.9	11.3367	11.4434	0.722247	0.851929		EXOC3	20522.7	20466.7	5.81701	6.33626	0.80194	0.941814		SENP7	16096	17214.1	63.3254	41.156	0.728575	0.857743		LMNA	604785	593916	19.9928	16.2167	0.758691	0.891938		TLN2	12570.5	13926.6	40.2645	22.1657	0.207705	0.24707		NAV1	12473.9	12040.7	18.6207	7.38701	0.533124	0.616369		RLIM	1188.05	1341.83	65.375	61.815	0.719272	0.828542
PRKCSH	135491	136663	8.85631	10.0732	0.722675	0.852305		CDK5	15864.7	15951.8	10.8619	13.972	0.802251	0.942036		JMJD6	3031.03	3153.76	29.7337	60.4784	0.728955	0.858061		GGPS1	6423.74	6519.25	16.6073	11.9569	0.758518	0.892004		ABHD5	1417.55	1542.12	30.1583	32.6472	0.208524	0.248007		EPS8	2839.86	3105.55	41.7688	28.0041	0.533213	0.61638		ZBTB8OS	3668.04	3752.02	17.5611	16.4414	0.719281	0.828427
SLC8A2	13587	13967.1	28.9838	21.2267	0.722771	0.852289		SCD	10951.1	10822.1	24.7077	27.5765	0.802256	0.941899		ARVCF	15288.8	16043.2	45.4098	23.7142	0.729175	0.85819		TRIM65	6530.77	6409.21	17.5572	19.1031	0.758978	0.892005		GLUD2	1467.33	1641.77	41.228	38.4904	0.208977	0.248507		ANKRD13D	3426.83	3228.6	32.9098	7.41098	0.533409	0.616512		BAZ2A	5867.95	5728.86	18.3752	17.4308	0.719722	0.82881
EDC3	12704.7	12596.5	8.93431	8.73288	0.723276	0.852757		SYNRG	64643.4	64307.2	10.1995	13.5793	0.802653	0.942224		MX1	12560.2	11808.2	47.5013	67.1764	0.72942	0.858348		LDHA	366226	349106	52.393	44.2887	0.76057	0.892798		RCC1L	11362.2	10979.4	11.2755	15.499	0.20913	0.248651		FBXO3	8024.63	8366.04	20.6646	11.6314	0.533583	0.61662		PTPN23	31149.1	31525.3	8.31945	10.8054	0.719734	0.8287
INIP	1115.67	1174.67	54.0803	44.8097	0.723377	0.852747		SAMD4B	6414.39	6464.09	16.6456	17.757	0.802789	0.942241		SEPTIN10	9924.32	9691.97	21.5413	13.0107	0.729597	0.858428		AMY2A	58969.1	52512.5	120.751	136.336	0.760701	0.892817		SURF6	2984.1	2723.75	25.0997	38.2032	0.209313	0.248831		OSGEPL1	4034.44	3854.52	23.453	10.5547	0.533663	0.61662		CNNM4	2469.19	2419.63	15.2645	15.509	0.719931	0.828801
FOXJ2	1674.09	1626.49	29.9909	28.1575	0.723401	0.852646		TAPBP	41333.1	42054.5	39.9173	35.0933	0.802829	0.942147		RPS6	276714	263460	44.5772	13.2225	0.729811	0.85855		FAM210A	7078.62	6915.1	26.1121	17.9907	0.760384	0.892849		INTS7	6698.61	6429.35	14.5794	13.1329	0.209439	0.248943		ECSIT	9160.82	9531.19	13.2576	16.0707	0.53397	0.616882		PPP2R5A	12526.4	12758.6	9.08111	21.3339	0.720437	0.829258
NPRL3	4660.1	4743.28	18.9884	15.6162	0.723534	0.852674		RAMAC	2866.08	2929.29	30.5206	31.0349	0.80325	0.942498		HRAS	32658.3	31342.7	37.469	12.5622	0.729886	0.858508		METTL16	10862.3	10766.4	9.43792	12.1455	0.759956	0.892885		COPS3	46607.2	47868.5	9.26525	10.9591	0.209673	0.249184		SARS1	60219.1	61557.6	10.96	6.01661	0.534097	0.616935		GEMIN2	4786.71	4921.08	18.8568	25.7744	0.720825	0.82958
BAK1	11674.3	11446.3	20.2377	22.5102	0.723927	0.853009		DENND2B	2579.98	2554.57	20.7855	23.8812	0.803696	0.942879		ZNF280D	2091.57	2175.58	32.5693	31.7448	0.729967	0.858474		KRT16	22330.3	20249.1	97.6489	158.717	0.760541	0.892898		ZFY	6589.18	6177.35	22.9893	18.8183	0.209861	0.24937		PGD	331870	325856	9.10785	4.87637	0.534258	0.617028		CAVIN2	8323.81	9684.27	73.1356	107.802	0.720946	0.829594
AFTPH	3973.83	3925.29	12.3106	16.3318	0.724072	0.853051		CNOT10	8395.74	8356.83	9.76171	11.2225	0.80377	0.942824		AFF4	2574.42	2648.44	26.1144	21.8582	0.730236	0.85866		POLR2A	31312	31712.4	14.5943	7.23629	0.76036	0.892955		NUP42	5281.51	5553.42	17.4201	21.2077	0.209897	0.249375		GRHPR	83163.8	81130.7	12.2636	6.66134	0.534372	0.617066		CNOT7	6786.36	6929.43	16.657	14.2598	0.720962	0.829487
HMGN1	13841	13485.1	27.1237	26.2595	0.724194	0.853066		PPP6R3	12323.9	12382.8	10.0569	11.4815	0.803792	0.942707		SLAIN2	12399.7	12111.6	21.2452	16.4671	0.73031	0.858618		AKAP7	3057.59	2912.52	47.6482	76.127	0.760156	0.892985		RPAP3	6213.1	5996.76	12.2671	13.4961	0.210357	0.249884		STAT1	66216.9	61610.8	23.5573	30.5883	0.534895	0.617578		PPP6C	19506.8	19916.8	18.0055	9.51882	0.721461	0.829936
VPS4A	87842.8	86967.8	10.3558	11.2233	0.724217	0.852965		MRPL34	4063.27	4005.58	29.6813	34.9493	0.803923	0.942718		TRMT2A	3945.1	4131.25	39.3024	21.6354	0.730871	0.859148		CALCOCO1	2219.51	2162.07	28.9259	23.8132	0.759949	0.893012		NECAP1	28900.9	30818.8	25.0505	13.3856	0.210852	0.250435		DPH1	1966.49	1850.14	24.9796	22.1965	0.535334	0.617991		TRIM32	2601.03	2552.36	12.744	17.8555	0.721876	0.830288
ANGEL2	3162	3073.89	28.4751	27.4095	0.724221	0.85284		KRT23	1529.55	1582.32	72.7902	73.6702	0.804015	0.942684		WWC3	3194.36	3110.05	24.0298	21.9729	0.731452	0.859702		ZC3H7B	5704.79	5793.85	17.5685	12.7352	0.760338	0.893065		PSMA6	193467	188976	8.32349	8.33287	0.212057	0.251827		PTRH1	4360.03	4016.37	34.6162	29.0974	0.536407	0.619136		BTF3L4	38723.7	37997.1	14.2445	14.9055	0.721891	0.83018
SNAP29	13672.6	13443	18.0015	14.4127	0.72432	0.852828		TENM3	3498.91	3454.91	27.7213	27.7001	0.804196	0.942754		RAB11FIP1	69721	66993.3	36.6396	17.3089	0.732703	0.861042		NMD3	5619.79	5704.22	16.9442	13.0098	0.761554	0.893414		GTPBP8	2287.43	2440.01	22.8168	26.4416	0.21334	0.253313		C7orf26	924.218	859.073	29.2514	27.3686	0.536535	0.619191		LRBA	26143.3	25692.8	11.9541	16.0449	0.722015	0.830198
VPS13B	3050.79	3111.67	18.9406	28.851	0.724777	0.853238		AKTIP	2510.06	2487.49	19.7239	20.4243	0.804354	0.942798		ZBED3	5531.78	5311.87	36.7796	26.8867	0.732744	0.86096		RHBDD2	36954.3	35666.3	40.0695	18.9022	0.761542	0.893535		ARID5B	548.339	625.752	38.1242	43.9075	0.213736	0.253745		PEPD	39184.5	40821.7	15.4434	15.7866	0.536749	0.619344		CLEC16A	2004.89	1968.22	9.2344	21.7674	0.722142	0.830219
LAMC3	13386.3	12861.1	40.7209	47.097	0.724995	0.853366		HAPLN4	6653.81	6735.4	25.6678	29.3811	0.804524	0.942854		TFG	97329.5	100270	28.1911	16.147	0.733231	0.861403		PIGN	1609.48	1546.25	41.0016	40.1679	0.76152	0.893643		IFT43	1690.08	1882.52	39.7152	27.8402	0.213844	0.253835		PRKD3	3076.81	2867.37	20.3163	15.7371	0.536752	0.619254		SCG5	49477.2	52667.2	51.6912	40.6689	0.722229	0.830193
ATIC	94491.6	93508.3	10.9532	11.0424	0.725171	0.853445		SLC3A2	118981	120215	23.1527	22.7595	0.804562	0.942757		GABARAPL1	6945.37	7146.95	26.8522	19.6727	0.733235	0.861277		KMT2B	1971.6	1891.43	42.016	36.7503	0.761895	0.89368		DEPTOR	6492.69	6040.39	25.1614	25.8664	0.214066	0.254061		SDE2	6406.9	6584.01	9.55774	11.0014	0.537435	0.619949		ZBTB21	1223	1253.41	18.2052	20.4632	0.722327	0.830181
OS9	15934.3	16124.1	12.5437	12.5914	0.725907	0.854182		DOCK6	3592.28	3550.83	26.4336	24.5139	0.804604	0.942664		SCARB1	7248.3	7015.07	25.6172	36.8586	0.733355	0.861289		NR0B1	5584.07	5712.57	25.3892	26.4425	0.762217	0.893789		CDH6	3288.08	3667.71	38.5749	40.3134	0.214255	0.254247		GCC2	6752.48	6586.49	11.7525	7.64331	0.537878	0.620367		CARD19	7729.07	7905.99	12.557	25.2096	0.722754	0.830546
DNASE2	9614.43	9456.88	17.3831	16.857	0.725955	0.854109		LEO1	8445.61	8399.47	11.4127	13.5601	0.804776	0.942723		FPGS	1556.13	1501.83	30.0497	34.4905	0.733359	0.861164		SSX2IP	3076.44	3170.89	33.4301	24.1897	0.762181	0.89388		PTPMT1	8520.14	8880.74	14.3619	18.2605	0.215082	0.255189		TBCE	15363.9	15004.2	9.40278	8.96204	0.538122	0.620555		ATF3	2252.18	1968.87	62.3224	49.6308	0.722982	0.830683
FREM2	9120.03	9753.84	55.3953	96.651	0.726099	0.85415		MCOLN1	326.122	316.828	52.6412	68.3663	0.80495	0.942786		TMEM176B	11019.9	11426.1	34.1223	25.2697	0.733743	0.861485		FAM193A	797.41	735.962	63.3768	53.2409	0.762553	0.894048		ITGB4	7924.51	9888.87	84.5042	38.251	0.215214	0.255308		NDUFA1	5031.31	5364.96	22.4932	25.7404	0.538298	0.620664		SERPINB1	149149	145263	16.6215	27.1273	0.72307	0.830659
ZNF330	263.469	277.729	57.9206	45.4113	0.726233	0.854179		STK11IP	10969.2	10899.8	13.4911	15.2874	0.805024	0.94273		MCF2L	8460.87	8218.63	26.8455	14.6827	0.733779	0.861398		BANF1	21376.1	22076.8	36.5971	34.7035	0.762986	0.894421		LCORL	4343.29	3948.55	28.629	35.07	0.216186	0.256422		RPGR	2592.87	2442.65	15.6108	27.4788	0.53876	0.621103		NOL9	10056.7	10299.8	19.2285	16.7106	0.723825	0.831402
PEX14	6278.54	6376.45	16.0812	19.1871	0.72661	0.854495		RAB30	4016.82	4064.78	26.6314	26.4174	0.805175	0.942765		ATAT1	4695.45	4784.84	17.4022	16.6291	0.733854	0.861356		RPS3	330713	326302	14.6703	16.9834	0.763103	0.894423		SPECC1	1786.61	1674.76	20.5274	32.3536	0.216253	0.256463		BMP2K	2287.71	2488.11	27.8539	34.3518	0.539405	0.621754		MMP2	1629.82	1568.81	22.156	33.5795	0.72393	0.831397
PAF1	13395.7	13213.2	14.6219	12.9884	0.727001	0.854825		PACS1	19206	19122.3	9.68721	9.88467	0.805177	0.942626		WDR91	6698.5	6625.56	9.95766	9.87177	0.734111	0.861528		HDLBP	70184.5	71422.9	20.0984	15.1579	0.763635	0.894911		JAM2	3681.51	3995.72	18.4722	31.8582	0.216807	0.257081		SELENOK	2216.55	2039.49	34.5874	27.4829	0.539487	0.621754		KPNA6	20792.1	20457.8	13.7094	8.50445	0.724038	0.831395
ZFYVE1	5342.23	5242.81	19.8791	18.7849	0.727042	0.854744		NKIRAS1	5542.05	5596.62	23.1094	19.4478	0.80525	0.942569		IARS2	48620.2	46929.1	32.9652	10.0751	0.734539	0.861901		MTRR	3966.45	4036.13	19.9403	16.5415	0.764151	0.895382		EIF4ENIF1	3212.28	2982.63	19.6714	47.5211	0.216838	0.257079		UBR2	2753.51	2863.95	8.37173	18.0908	0.540337	0.62264		GIT2	8296.88	8434.42	13.2501	11.4089	0.724106	0.831349
COX17	51818.9	49753.6	43.5103	32.2208	0.727323	0.854946		LIG1	2186.91	2109.41	75.8224	59.2649	0.805452	0.942664		NCAM1	13317.3	12703.8	43.5408	21.6895	0.735227	0.862578		SIK2	2589.16	2654.92	28.0486	18.4478	0.76434	0.895469		PRKD1	2816.96	2615.27	26.4032	24.7485	0.217208	0.257479		GPX7	15146.6	15879.6	16.7052	19.1353	0.540917	0.623214		CDS2	16295	16756.2	20.4258	24.2376	0.724135	0.831257
GTPBP10	8647.09	8783.24	16.6546	17.0152	0.727655	0.855208		CACFD1	26381.5	26153	20.2016	17.8228	0.805609	0.942706		REXO2	21460.8	21265.8	8.05659	11.2598	0.735255	0.862481		SNRPC	6220.6	6132.41	15.6363	18.7371	0.764682	0.895734		PEX19	3109.6	2823.63	35.0637	23.9973	0.217775	0.258112		AARSD1	19848.1	19626	5.29341	3.57641	0.541305	0.623568		POP7	6141.81	6280.52	18.688	13.6365	0.72439	0.831425
CLPS	23163.5	18338	198.879	332.422	0.727701	0.855134		PPCS	53619.4	53880.3	9.60307	12.9014	0.805642	0.942602		POLR2G	4989.71	5078.63	16.4811	14.4253	0.735324	0.862432		NT5C3B	3086.41	3025.89	21.3407	28.7127	0.765049	0.895895		MRPL10	17832.7	18489.5	11.507	19.518	0.218296	0.258691		DTD2	1641.21	1761.25	23.3345	29.0383	0.543646	0.62617		RCCD1	4162.49	4104.97	9.02813	14.0391	0.724551	0.831484
KATNB1	3573.24	3467.72	31.8523	28.3578	0.72788	0.855216		PIK3CA	1126.14	1109.32	33.2836	32.4794	0.806191	0.943103		NME7	11364.1	11527	13.0846	13.7619	0.735389	0.862379		SH3BGRL3	64650.8	66614	34.1498	33.5429	0.765315	0.895937		SWAP70	14599.6	15151.2	13.2219	15.3479	0.218708	0.25914		PIK3C3	8294.02	8509.28	12.0783	8.32692	0.543835	0.626293		SERPINA1	111525	119766	55.5584	56.7609	0.724912	0.831773
LPCAT4	2088.91	2050.39	19.2517	22.4929	0.727948	0.855167		PCBP1	270741	269792	7.40326	8.75572	0.806705	0.943563		NPTX2	45866.6	43853.6	40.6952	37.3701	0.73578	0.862708		C18orf21	401.594	381.024	38.6689	59.8338	0.764992	0.895963		EPS8L1	954.731	1121	51.5081	68.4994	0.219003	0.25945		PPFIBP1	2631.12	2443.25	21.0128	34.1751	0.544289	0.626722		TAF9B	3435.79	3558.75	23.331	34.8707	0.725221	0.832003
SYF2	2768.1	2875.07	41.0261	28.062	0.728522	0.855712		IMPDH1	8779.72	8720.17	14.2275	17.1659	0.806712	0.943429		NME1	445134	450201	10.4107	11.1327	0.736157	0.86302		CPA2	115605	105741	95.0164	115.605	0.765287	0.896038		LPIN3	3661.29	4684.49	48.6038	26.4247	0.220498	0.261182		RDH10	12355.6	13903.9	42.66	46.2301	0.544388	0.626743		VWA1	8943.89	8556.2	33.6524	35.0814	0.72551	0.832209
SDHA	106658	107872	11.9154	13.7348	0.728962	0.8561		DHRS2	4134.98	4004.66	68.0772	63.2525	0.806931	0.943542		ENGASE	5122.45	5300.08	32.5657	22.2398	0.736349	0.863115		NDUFC1	12770.1	13005.3	20.7476	20.6499	0.765744	0.896303		TASP1	5925.22	5248.32	35.6413	28.5936	0.220783	0.26148		JMY	1375.1	1304.92	23.3005	18.2988	0.545053	0.627414		DAGLA	2169.7	2089.97	26.364	34.3649	0.725538	0.832117
PFKL	47975.2	48518.5	12.5225	8.16217	0.729554	0.856667		MACF1	27998.3	27797.5	15.9104	16.8298	0.807231	0.943751		PUS7	10605.2	10905.5	26.9577	11.0995	0.736549	0.86322		NPTN	33449.6	33041	13.835	14.0685	0.766718	0.896501		DGCR2	1408.28	1561.77	23.5947	36.233	0.22132	0.262077		ZW10	11115.8	11357.6	8.26791	8.51871	0.54512	0.627396		FBXW9	4480.86	4258.66	38.6074	40.2046	0.725678	0.832152
PPM1F	11222.7	11385.2	15.6191	14.3247	0.729688	0.856695		MCM3AP	6021.97	5985.37	12.9146	15.2242	0.807333	0.943729		ITSN1	9540.99	9322.92	21.5778	13.9863	0.736702	0.863269		SELENOK	2164.53	2082.19	37.563	36.2356	0.766089	0.896573		COBL	5448.37	5135.69	21.8077	16.6025	0.221353	0.262077		MAPK10	14026.7	13608.4	16.2527	7.05073	0.546224	0.628573		ATP6V1C1	59899.3	58601.5	10.4242	26.8875	0.725883	0.832262
TBC1D12	3732.9	3522.1	43.3654	30.8878	0.729769	0.856661		PDZD8	7712.01	7665.63	12.6185	15.3331	0.807438	0.94371		CPEB3	1843.42	1780.03	28.804	42.9776	0.737044	0.86354		DOHH	5350.18	5234.22	24.2274	15.5689	0.766448	0.896589		SS18	2963.75	3188.91	26.3245	31.2984	0.22197	0.262768		KRT78	4428.64	4087.74	32.2087	31.3038	0.546414	0.628697		RBPMS2	2144.69	2310.2	34.1431	46.0597	0.725959	0.832224
MARS1	60094.2	59714	6.40365	9.30062	0.730095	0.856915		RAB11FIP2	3360.04	3399.13	28.4555	20.3871	0.80767	0.943839		DDX52	5000.56	5089.35	15.4857	24.5899	0.737131	0.863512		ERAP1	22397.7	21971.3	20.7417	28.9855	0.766693	0.896606		DGCR8	2191.38	2038.52	24.4089	30.7448	0.222329	0.263154		WDR59	6474.42	6267.06	15.7105	10.1745	0.546452	0.628646		NME7	12648	12408	11.1854	21.2686	0.725964	0.832104
ARMCX5	1370.4	1283.05	49.0627	39.1517	0.730269	0.856991		TAF12	1556.64	1587.83	42.1509	33.6563	0.807746	0.943787		ABCB6	15332.5	14756.7	35.7967	17.2126	0.737259	0.863532		RHEB	36570.3	36898.8	10.0203	11.4558	0.766585	0.896614		HFE	1577.18	1836.14	36.0819	32.01	0.22262	0.263459		TRAPPC2L	10039.4	10334.5	14.5442	8.65038	0.546672	0.628805		ADAM10	29433	29073.5	6.86747	14.0773	0.726837	0.83298
ACYP1	10391.3	10101	30.3334	27.7091	0.730277	0.856871		ATP6V1F	7923.9	7802.97	34.83	34.5581	0.807773	0.943675		DARS2	23570.8	22570.5	40.7052	11.0985	0.737381	0.863546		TMEM223	5790.61	5937.32	28.0624	21.2074	0.766398	0.896665		SLC25A20	46832.4	43539.7	27.3831	15.4622	0.22285	0.263691		SRGAP1	674.598	625.871	37.3494	21.605	0.547938	0.630165		SCAF4	15411.2	15155.4	11.0442	16.9517	0.727259	0.833338
ADGRE5	2678.75	2570.61	43.9146	37.8225	0.730822	0.857382		UGT8	9195.13	9263.34	18.1243	13.8864	0.807843	0.943616		RNGTT	4282.99	4368.69	18.6551	16.3221	0.737406	0.863445		RIOK2	3795.45	3672.82	33.1387	36.8182	0.766364	0.89676		SHOC2	9612.16	9292.71	12.5553	10.2849	0.223104	0.263952		CLCN6	6103.45	5881.2	19.0458	10.194	0.548171	0.630339		PARP14	4058.37	4148.41	18.5003	13.7786	0.727394	0.833367
MTMR3	7468.38	7589.4	17.6514	15.2871	0.730838	0.857272		MMGT1	17486.4	17364.5	15.6945	16.0949	0.808025	0.943686		ATPAF1	9260.94	9066.69	19.8851	12.8462	0.737734	0.863699		CLMN	11042.3	10635.9	42.9024	29.5202	0.767258	0.896997		RRN3	3928.44	3612.02	30.7509	23.7634	0.223238	0.264071		CPSF4	3079.18	2917.24	26.522	16.388	0.548341	0.63044		KPNA2	9960.87	9507.33	30.8386	47.5189	0.728603	0.834628
PEG3	284.482	271.606	38.1709	44.3772	0.731273	0.857654		MFSD6	7842.33	7917.62	22.8867	19.5088	0.808563	0.944173		PRPF39	47085.7	45791.7	25.1314	29.9767	0.737742	0.863579		SRP68	53110.9	53563.3	9.57451	10.7754	0.767869	0.897307		CIAO1	12331.5	11807.2	15.5598	16.4186	0.223577	0.264432		COLGALT1	27830.4	28516.9	9.81972	9.4788	0.54847	0.630494		SLC25A25	13908.5	13624.4	16.385	15.5029	0.728753	0.834674
RNF145	1067.44	1121.41	41.0675	36.2287	0.731648	0.857964		SMAD4	7713.65	7774.94	18.9504	16.1872	0.808679	0.944167		TESK1	1401.75	1520.7	68.1955	37.7536	0.738479	0.864312		SERPINB12	6631.92	6438.23	32.9648	37.0772	0.767856	0.897427		SUFU	315.077	237.049	38.1187	47.7383	0.223844	0.264708		TMEM254	10262.5	9792.82	18.9292	18.4188	0.549249	0.631294		FASTKD5	4594.73	4715.58	21.5021	18.1613	0.729387	0.835274
APC	3525.91	3444.35	25.9556	15.7124	0.732013	0.858264		SNAP47	1020.22	1008.87	21.4718	25.368	0.808906	0.94429		GXYLT1	2850.01	2746.47	34.4605	24.8574	0.738689	0.864428		TBC1D10A	10581.9	10428.9	16.4281	16.9426	0.767815	0.897514		IRAK4	4416.52	8487.35	91.7905	15.53	0.223863	0.264691		ILRUN	599.109	640.174	18.0185	29.047	0.550882	0.633076		TMEM186	2708.05	2868.92	38.5508	34.6486	0.729751	0.835567
RALA	76593.3	75832.6	10.6361	11.6722	0.732369	0.858553		ABCD3	24430.9	24293.1	12.7536	13.0777	0.80893	0.944177		KRT4	10811.7	10147.1	54.6163	82.9486	0.73888	0.864522		ARAF	10402.5	10340.2	6.61058	8.84988	0.768764	0.898083		ATP5MD	48363.6	45733.2	19.1352	25.302	0.224967	0.265956		RAP2B	19636.4	20786	21.2594	23.2704	0.551437	0.633619		PSMB9	6312.98	5673.28	59.3901	38.4852	0.730044	0.835776
FAM120A	33673.3	33412	8.47855	7.76494	0.732377	0.858433		PRMT3	1251.76	1267.23	27.5626	28.7789	0.809122	0.944259		C11orf68	18433.4	18030.6	20.8405	12.9276	0.738894	0.864408		EFNB1	1088.53	1136.81	49.7886	35.2543	0.768929	0.898141		NPLOC4	20816.6	21279	7.9138	9.18327	0.22521	0.266204		CEP57	4237.61	4029.08	23.9882	14.9029	0.552138	0.634329		CYP2U1	3318.38	3455.23	35.8923	21.9265	0.730863	0.836588
GPN2	228.817	238.278	35.8698	60.7544	0.732437	0.858374		POF1B	13524.4	13909.1	72.2213	46.9602	0.809241	0.944256		ROMO1	4436.27	4593.8	31.8162	26.1419	0.738966	0.864363		DHRSX	5103.05	5230.87	28.4166	29.935	0.768756	0.898209		KIF3C	204.312	239.432	47.1936	46.0005	0.225313	0.266285		MPLKIP	1322.34	1445.6	23.3524	38.8283	0.552663	0.634837		TFB1M	3941.68	4030.37	18.1494	16.6496	0.731044	0.83667
ZBTB1	3276.63	3135.02	45.1273	60.4944	0.732496	0.858315		CEP68	1462.15	1442.45	30.0378	27.0939	0.809411	0.944313		UVSSA	2097.34	1869.97	59.0336	36.0155	0.739027	0.864304		OBSL1	4317.03	4166.34	39.8847	42.3494	0.769267	0.898401		MAP3K1	9387.01	8676.35	26.9447	34.8395	0.22555	0.266525		USP32	1282.6	1373.08	32.8856	22.923	0.553548	0.635758		INF2	14536.9	14251.1	16.368	13.7475	0.73114	0.836654
MPG	8038.74	7913.04	17.1985	15.0665	0.732861	0.858614		BLMH	100355	99713.9	14.3099	15.2112	0.80958	0.944369		GTF2B	6056.34	6249.91	30.7317	12.7309	0.739128	0.864293		MTREX	23222.6	23573.3	18.0189	7.45007	0.769651	0.898715		AK4	13374.2	14780.3	40.1942	27.3098	0.226039	0.267064		NRAS	14029.4	14514.6	15.4153	12.3055	0.554496	0.636752		BBX	5378.12	5465.68	12.8816	11.0922	0.731506	0.836947
GLYCTK	5335.68	5153.29	33.9014	31.3019	0.733295	0.858993		SELENOF	26558.2	26835.4	24.6236	22.1533	0.809672	0.944334		CALML3	1516.16	1623.12	52.5663	39.1531	0.739167	0.864209		FAM76A	2297.96	2200.15	38.7379	33.1383	0.769828	0.898787		TTI1	5949.82	5553.27	25.8309	17.7903	0.226206	0.267221		MRPL2	10039	10505.2	23.0647	14.1731	0.554986	0.637218		TLCD4	6450.72	6601.05	12.6026	27.2334	0.731871	0.83724
TERF1	1459.68	1423.07	20.2362	33.011	0.733937	0.859616		GCSH	3465.45	3531.11	33.0273	37.1158	0.809997	0.944571		XYLT2	1303.9	1359.87	38.4726	32.7552	0.739597	0.864582		MBIP	6084.86	5864.56	34.9304	31.4767	0.770174	0.898921		VDAC3	127657	132388	13.6194	13.3987	0.226275	0.267262		GUCY1B1	3466.17	3834.39	44.9344	37.3137	0.555785	0.63804		MYG1	92338.8	90377.8	16.0408	19.1947	0.732025	0.83729
DHX35	1949.02	1981.96	17.3727	24.6763	0.734149	0.859736		CBR1	154297	152979	20.0303	18.9878	0.810365	0.944859		GFPT1	155359	159100	22.9655	14.9072	0.739615	0.864473		UTP15	7477.24	7354.02	19.1655	17.004	0.770153	0.899032		SYNJ2BP	16572.1	15575.6	22.9538	18.876	0.226646	0.26766		IFT22	3116.53	2755	21.6547	44.018	0.556344	0.638586		EIF2B5	25453.4	25188.7	8.41988	8.01691	0.732305	0.837484
SLC18A2	8993.53	7862.64	127.408	93.4676	0.734235	0.859708		FBXO11	328.098	321.917	41.0806	46.8588	0.810424	0.944786		PCBP3	9166.78	8947.38	20.1561	21.8255	0.739674	0.864413		LRRFIP2	5143.37	5059.74	18.9792	16.677	0.77083	0.899417		STAM	15233.5	15552.6	6.44335	12.0949	0.227042	0.268087		GRB7	3862.39	4630.73	27.8494	49.557	0.556369	0.638519		NCBP1	22626.1	22210	12.6099	18.9758	0.732325	0.837382
USP7	31795	32140.8	12.2135	8.3881	0.73425	0.859597		DNAJC2	10722.3	10664.8	12.0128	12.9833	0.810523	0.94476		DRG2	32313.5	32693.1	11.1548	8.33628	0.739771	0.864396		TRIM21	11836.9	12131.2	29.4005	19.6072	0.770771	0.899483		TBC1D2	469.858	383.185	57.6294	63.0958	0.227545	0.26864		KMT2E	3279.36	3606.36	37.8611	36.1285	0.556418	0.638479		COG2	10603.9	10478.7	7.86512	12.5532	0.733362	0.838442
AARSD1	16675.2	16497.3	11.5551	12.3802	0.734507	0.859768		TBCE	11829.7	11771.6	9.83933	13.6411	0.810599	0.944706		SV2A	29207.7	28414	24.4866	21.9627	0.740501	0.86512		WBP2	30564.7	29807.5	29.4184	19.2319	0.771051	0.89954		BTBD2	3942.99	3808.15	11.9395	16.3226	0.227553	0.268609		MRPL35	3814.57	3628.35	25.1515	15.4523	0.556565	0.638552		ACSS3	16447.9	16801.8	8.03939	28.2468	0.733392	0.838351
BORCS7	8949.57	9267.75	36.6901	48.8383	0.734508	0.859641		WDR82	26698.7	26788.9	7.96644	7.36182	0.810729	0.944716		ERH	58791.4	56810.8	31.9175	28.4089	0.740885	0.865439		EIF3K	27521.5	28091.3	24.4284	17.8546	0.771229	0.899613		MAP2K7	5010.64	4758.86	19.1431	16.1756	0.227569	0.268589		CCSMST1	2339.48	2187.43	29.7996	23.8313	0.5572	0.639185		RAB5A	115605	113474	12.1511	19.9516	0.733483	0.838329
RBM4B	1699.04	1776.51	49.8231	47.6542	0.735047	0.860143		XYLT1	2811.05	2776.21	23.3866	32.949	0.81136	0.94531		ZNF185	16877.9	16073.7	43.9216	55.9386	0.741009	0.865455		MUC1	5774.66	5352.19	75.4214	69.1524	0.77312	0.9002		HKDC1	8750.43	10749.8	74.3733	72.3362	0.22823	0.269329		ZFHX3	1790.9	1576.8	34.302	63.4863	0.557995	0.640001		COG7	14995.6	15218.3	10.9334	13.7187	0.73376	0.838521
SHC1	5824.05	5730.28	16.508	24.9619	0.7351	0.860075		AHNAK	46298.7	45472.1	45.6107	31.9695	0.811452	0.945276		CPT2	57680.6	55150.2	42.6389	15.2711	0.741159	0.8655		TLR3	55500.5	54014.6	32.3111	15.3865	0.772571	0.900235		MTMR2	9518.71	9070.18	17.9913	15.4535	0.229573	0.270873		MRPS10	10556.3	10882	15.6822	9.46565	0.559451	0.641575		CAPZA2	94432.6	96585.8	16.2481	21.9115	0.734052	0.838728
ANKS1B	9942.86	10417.4	36.7538	41.2144	0.735791	0.860756		SELENON	1251.06	1266.9	28.8946	29.2763	0.811751	0.945482		GNAO1	128195	133229	38.0482	16.4753	0.741264	0.865492		MTERF3	371.426	393.807	62.3163	48.6229	0.77308	0.900288		NOSTRIN	5216.93	3993.68	92.3999	34.0739	0.229613	0.270879		RSPRY1	1947.39	2102.28	41.9347	21.5938	0.559554	0.641598		MIA2	18429.3	18114	13.335	14.8631	0.7341	0.838657
AK2	240670	237789	13.4286	10.6759	0.736021	0.860896		CTNNA1	115976	115139	15.8384	18.3256	0.811883	0.945495		PFDN5	15051.7	15584.5	33.9355	22.8108	0.741358	0.865473		S100A11	76163.3	79756.8	48.3662	92.7098	0.771936	0.900303		OSBPL9	8355.06	8070.22	12.6226	13.4012	0.230051	0.271355		SRI	94884.3	99328.2	20.8659	16.9165	0.55969	0.641657		DAXX	2626.47	2696.46	17.4803	27.8345	0.734141	0.838578
USP13	8278.47	8125.03	20.8041	16.6297	0.73621	0.860988		PSD4	2658.03	2712.55	46.2134	38.1775	0.811924	0.945401		CALY	1354.17	1209.04	74.7061	44.0544	0.74141	0.865404		JAK1	10398.3	10158.5	27.4766	19.449	0.772529	0.90032		UROS	12084.7	12583.2	14.4894	18.3484	0.230104	0.271377		SDF2L1	7453.12	7767.09	19.3732	14.7919	0.559727	0.641604		SMPD4	14943.2	15195.9	13.6489	13.1334	0.734147	0.838459
DENR	39747.6	39187.3	15.6883	13.9998	0.736343	0.861014		DIDO1	9813.05	9769.07	9.20039	12.3464	0.812074	0.945434		TAF8	2363.96	2431.29	27.3815	17.4822	0.74155	0.865438		SELENOO	8536.05	8400.69	18.9074	12.5985	0.772199	0.90034		ZSWIM8	7025.31	7595.84	32.166	15.3952	0.230129	0.271366		OGA	12460	11941.9	15.8524	18.4097	0.560082	0.641914		BRD1	6242.69	6103.35	13.2612	26.4002	0.734645	0.838903
POLR1E	3567.11	3650.65	25.6688	25.3638	0.736414	0.860968		EIF3H	79239.6	79002.1	5.86959	8.62167	0.81208	0.9453		TMLHE	13336.8	13722.6	27.6723	20.6732	0.741849	0.865657		VARS1	91077.7	92216.5	14.8758	10.3859	0.772464	0.90038		CSNK1G2	3312.56	3520.83	20.6956	27.1646	0.230476	0.271735		PPP1R2	6443.17	6062.86	17.6536	29.2176	0.560083	0.64182		STAT5B	15614.3	15477.3	5.99655	9.23021	0.735544	0.839804
ASCC2	16887.9	16757.5	8.03485	11.548	0.736461	0.860894		GOLPH3L	27702.5	27842.8	11.3679	12.332	0.812162	0.945253		RBM7	6977.11	6756.12	30.7261	16.3114	0.742143	0.86587		CPSF1	14296.2	14401.7	8.76919	6.71907	0.773049	0.900387		TSR1	8334.18	8744.67	18.2511	17.8602	0.230517	0.271743		SH3BP4	16879.8	16425	12.865	9.746	0.560858	0.642612		WASHC2A	14471	14908.7	21.7248	29.0765	0.736065	0.840273
INPP5E	698.965	647.829	55.5351	66.6122	0.736469	0.860775		RBM47	10664.5	10746.3	17.9404	17.4019	0.812448	0.945445		ZNF787	4474.09	4336.69	29.8071	15.7295	0.742233	0.865846		QKI	8440.02	8176.97	35.529	26.6607	0.772136	0.900401		CPEB2	1524.45	1763.02	40.9714	46.3591	0.230523	0.271709		EHD4	19678.4	18542.9	36.0143	3.97572	0.561743	0.643529		UBTD2	1927.58	2005.24	31.5625	33.6258	0.736383	0.840511
MAP11	11350.8	11959.9	59.6357	51.6306	0.736909	0.861161		SGK3	603.647	625.32	53.8855	41.892	0.812703	0.945601		GGCT	25518	26111.1	22.4751	13.1211	0.74228	0.865771		NMES1	25449.6	26353.3	42.2202	29.0076	0.772383	0.900419		PNO1	13216	12541.5	19.4719	17.3039	0.230846	0.272048		TMEM63B	4105.95	3943.54	12.7886	18.8514	0.561762	0.643454		GOLGA3	12160.7	12358.1	14.0037	10.6832	0.737005	0.841094
RHBDD1	429.149	407.951	52.7447	51.0387	0.737465	0.861681		GFUS	75303.4	75901.7	20.0423	15.039	0.812908	0.945697		ALDH1A2	2405.96	2551.25	44.953	62.6005	0.742466	0.865858		HDAC8	523.285	543.157	37.5388	46.8994	0.772962	0.900421		ACTG1	22247.3	19073.9	55.2355	47.3715	0.230902	0.272073		MTPN	17746.9	18376.8	16.8418	12.2398	0.561908	0.643525		TMEM14C	29597.3	28677.1	26.1635	23.6371	0.737394	0.841412
FAM20C	4976.52	5203.94	42.1515	33.6725	0.738451	0.862704		TAOK3	15344.2	15389.8	6.49308	7.64257	0.812939	0.945592		PSMB10	23047.3	24017.1	39.9432	35.6706	0.742549	0.865826		RPL18	152711	148167	35.1858	31.0617	0.773517	0.900528		EIF4E2	6467.55	6281.19	9.3341	16.5189	0.230934	0.272071		CYP4X1	2498.47	963.919	105.958	41.7873	0.562356	0.643942		CIAO3	13780.3	13977.2	11.6048	11.6629	0.738773	0.84286
PDE5A	9159.56	9366.66	26.0094	15.2546	0.738488	0.862619		ZMAT3	135.82	130.845	63.7068	59.0404	0.813166	0.945715		DIS3	14367.6	14672.9	20.6069	12.4722	0.743201	0.866456		BZW1	40532.5	41206.9	19.8063	14.2408	0.772943	0.900533		CC2D1A	14311	13760.2	14.5677	13.6314	0.231025	0.272137		SPATA2L	2288.04	2441.89	28.0702	25.5143	0.562631	0.64416		CD276	5987.48	5806.25	19.3227	34.0196	0.738936	0.84292
RASGRF2	252.356	267.478	48.5987	51.6106	0.738637	0.862663		CDCP1	14080.1	13953.5	20.4656	22.1605	0.813453	0.945907		MRPL20	8097.33	7780.08	38.409	15.5078	0.74361	0.866804		AIFM1	69221.8	68581.3	10.7657	11.5641	0.773995	0.90068		CPD	58626.6	55406.1	21.4909	15.0236	0.23141	0.272551		HSPA13	21896.2	21379	10.5438	9.31341	0.563652	0.645233		VPS39	8653.07	8504.56	13.7903	14.8601	0.739024	0.842894
RNGTT	4314.34	4378.06	16.3586	16.4449	0.738934	0.862882		STX1A	53478.5	52962.5	21.2982	24.9473	0.813606	0.945943		MYO9B	4606.04	4767.31	31.5738	32.1468	0.743717	0.866799		GEMIN6	4846.52	4924.23	16.2614	25.7532	0.773958	0.900772		SPTY2D1	1999.81	1654.86	60.9515	73.7671	0.231519	0.272638		ACADM	75890.6	72740.1	23.3919	10.9345	0.564262	0.645835		TASOR	7411.27	7318.64	9.48664	11.9659	0.739193	0.84296
FAM126A	2308.43	2249.2	28.5104	28.9665	0.739265	0.863139		CTDSPL2	1799.16	1828.76	37.5272	38.658	0.813819	0.946049		TACO1	12008.6	11471.1	43.9886	15.3209	0.743815	0.866784		BICD1	2203.28	2272.27	37.481	25.6274	0.773873	0.900808		DCTN3	61643.3	63435.6	10.0043	14.0046	0.231791	0.272917		PYGB	71381.7	64884.7	57.2572	5.94718	0.564341	0.645829		NCOA6	2988.91	2929.09	15.2521	19.2095	0.739274	0.842927
TSR3	2522.12	2445.89	31.2943	33.056	0.739458	0.863235		CDC34	10946.8	11018	13.9276	17.2789	0.814077	0.946208		ZHX3	2116.97	2192.94	32.7767	27.6673	0.743843	0.866687		CMIP	9361.06	9564.91	25.9226	20.7042	0.774304	0.900905		CC2D2A	8278.79	7773.25	23.7228	19.2066	0.233865	0.275318		AURKAIP1	2076.16	2305.65	42.1033	35.6792	0.564802	0.64626		PRKDC	136086	139132	18.2278	18.1962	0.739527	0.843089
PHLDB3	3820.07	3954.42	36.9543	33.0704	0.739472	0.863123		EPS15L1	18655.6	18584.8	7.28945	11.3782	0.814364	0.9464		GALNT4	636.438	590.267	62.328	61.057	0.743966	0.866701		PRMT5	58595.7	57834.1	15.7569	9.15339	0.774772	0.901181		RNF169	3977.73	4311.11	27.821	34.3362	0.233952	0.275379		PDLIM5	23451.8	25981.1	67.2254	10.159	0.565355	0.646796		TASP1	5616.98	5925.22	42.5708	35.6413	0.739836	0.843316
NMI	6305.31	6500.27	33.8712	37.107	0.740019	0.863632		ACAA2	150394	149535	11.0714	17.021	0.814579	0.946509		FCHSD2	442.873	423.513	34.56	46.9556	0.744213	0.866858		FLG2	4776.79	4964.07	40.5074	79.7348	0.774891	0.901184		SEZ6L2	11273.3	12034.4	26.0809	19.682	0.23407	0.275477		USF2	6444.53	6293.95	12.0583	7.69196	0.565479	0.646841		PIP5K1C	5693.96	5596.88	12.5019	17.3651	0.740137	0.843533
OTUD7B	5758.34	5695.78	11.768	14.762	0.740198	0.863712		PIP4K2B	8323.5	8278.06	12.513	13.4787	0.814666	0.946468		KCNJ11	9250.85	8888.84	38.3743	18.5634	0.744344	0.866881		TRMT61B	3976.04	3873.9	30.2309	30.7868	0.775033	0.901214		S100B	2875.6	1684.43	75.0578	36.3881	0.23477	0.27626		RPL28	174711	177603	9.34037	4.16673	0.565696	0.646992		UBXN6	14440.9	14235	12.5245	9.6436	0.740547	0.843874
WRNIP1	23188.5	23406.1	10.5673	9.67396	0.740496	0.86393		DIRAS2	2404.11	2353.93	39.2544	26.2879	0.814735	0.946407		MTDH	97416.4	99724.3	23.1594	12.9707	0.744657	0.867117		EIF4A1	282436	276789	24.2161	14.3955	0.774691	0.901221		R3HCC1	7467.42	8275.03	40.9195	35.4282	0.235046	0.276543		GIGYF2	17745.6	17450.3	7.97646	6.11126	0.566035	0.647284		IFRD2	1259.12	1198.47	38.6971	38.0386	0.740554	0.843756
FAF1	16264.4	16382.8	7.73808	10.6753	0.740707	0.864048		SCAF1	10299	10205.6	22.1941	19.6538	0.814861	0.946411		UBP1	4275.37	4429.72	33.7243	40.331	0.744864	0.867228		PAN2	1348.63	1378.04	25.5258	26.5731	0.775427	0.901404		SOGA1	756.334	826.269	32.3026	40.2435	0.235356	0.276866		FGD4	11231	11691.4	13.7344	18.0858	0.566207	0.647384		UBA2	63490	62719.9	5.69783	16.2249	0.740863	0.843982
BOLA1	3691.44	3800.1	30.6414	26.1674	0.740784	0.864008		ATF2	1526.93	1548.19	30.3213	35.4696	0.814952	0.946377		HMOX1	7786.52	7248.01	66.0377	70.3816	0.745113	0.867388		CPVL	11046.5	10428.7	63.4915	90.9726	0.775336	0.901432		PNPLA2	1564.57	1840.65	42.3476	80.5398	0.235793	0.277339		LRCH3	2525.7	2400.52	25.0008	17.6181	0.566916	0.648097		RPP40	2055.31	1978.19	32.1575	23.1523	0.740929	0.843931
NAA25	13165.9	13284.5	9.74107	12.2841	0.740841	0.863946		MRPS16	24523.3	24331.9	15.3547	23.181	0.815098	0.946405		RRAGC	23835.8	23415.5	17.248	10.6357	0.745164	0.867319		H2AC11	3.42159e+06	3.35819e+06	22.3004	17.3615	0.775849	0.901625		ERCC8	3170.67	2916.73	23.8259	24.6572	0.23594	0.277471		CCNL1	1058.7	992.118	24.6021	28.8551	0.566947	0.648036		SEC11A	47174.4	45917.1	23.4499	18.4152	0.74125	0.844171
USF2	5941.05	5840.22	19.3604	16.1359	0.741098	0.864116		DLAT	97931.8	97124.9	15.3071	25.6487	0.815529	0.946764		IDS	1848.9	1971.29	50.7051	37.2521	0.74533	0.867382		TMEM41A	3283.56	3414.02	37.2995	25.5386	0.775835	0.901743		TPD52L1	4499.93	4164.51	25.9264	40.1474	0.236669	0.278286		TMCC3	9873.41	9250.26	32.9786	21.394	0.567022	0.648026		VGF	19916.9	18901.7	41.0516	46.8942	0.741478	0.844305
MLKL	73274.4	71138.2	33.4012	27.0545	0.741317	0.864243		MTSS2	7522.17	7444.05	23.7732	26.1582	0.815588	0.94669		PLEC	131046	134212	23.2848	19.9774	0.7454	0.867334		MTLN	8863.97	8670.83	26.2441	21.0229	0.776323	0.902041		SEC13	15238.1	14600.6	16.3091	13.2926	0.236729	0.278315		COPS3	45823	46899.3	7.0825	10.9239	0.567363	0.648318		TNPO1	48535.6	49158.4	11.3174	8.60151	0.742182	0.84498
SLC9A7	6629.45	6507.66	19.6157	22.3656	0.741433	0.864249		CCDC124	27120.7	27306.5	15.8749	16.6502	0.815626	0.946593		NSMCE4A	3636.79	3520.29	31.4839	18.5904	0.745948	0.867842		PNP	51440.7	50033.3	33.2194	24.5898	0.777097	0.902805		EPG5	1074.69	1202.45	39.4323	39.9121	0.236939	0.278521		THEM6	46294.7	47961.7	20.7273	8.40262	0.567499	0.648377		EIF6	79441.4	78689.5	6.73192	10.1253	0.742629	0.845363
PCSK1N	88335.2	93099.4	59.7571	62.7475	0.74156	0.864269		EPHA2	1777.56	1711.21	94.2351	56.6652	0.815774	0.946624		EPG5	1277.99	1211	42.8397	39.3333	0.746437	0.868282		CENATAC	422.18	402.795	39.89	40.2069	0.777449	0.90281		SPP1	1522.03	1842.61	47.6951	66.5319	0.237275	0.278874		DIS3L	2369.58	2268.78	17.6813	18.5257	0.568552	0.649483		ALKBH3	2530.58	2426.01	31.9718	37.563	0.742943	0.845594
GGA3	4009.3	3950.56	16.5285	16.8494	0.74306	0.865887		BLVRB	82804.3	82053.9	21.3497	21.9487	0.816302	0.947095		TMEM67	1983.99	2055.49	33.1438	29.4506	0.746692	0.868449		AGGF1	449.242	431.145	45.0108	33.3288	0.77737	0.902854		MPPED2	3776.02	3278.83	32.9159	47.7619	0.237305	0.278868		KBTBD4	3544.89	3405.8	14.0337	17.4528	0.568651	0.649499		EIF4B	52307.7	53875.7	27.398	16.8342	0.743006	0.84554
SOWAHC	3666.3	3730.84	19.8796	19.5533	0.743197	0.865918		FGGY	6673.96	6625.07	17.7474	16.7853	0.816347	0.947006		CBWD2	3618.41	3523.48	24.3776	19.5761	0.746752	0.868389		ZFYVE1	5145.57	5246.73	23.8153	17.877	0.777293	0.902899		IFT88	1328.69	1438.52	29.0981	28.9974	0.237976	0.279615		CUEDC1	2373.69	2539.46	21.1832	31.1622	0.568687	0.649443		MPHOSPH10	5190.91	5423.55	40.0798	28.1356	0.743402	0.845864
URGCP	19082.6	18765.8	18.8759	18.1114	0.743297	0.865905		TAF7	4278.08	4236.84	23.962	20.7608	0.816421	0.94695		THOC7	6545.06	6400.23	22.0306	10.1565	0.747893	0.869586		SSTR2	6502.58	6277.17	34.6096	29.0594	0.777675	0.902939		WFS1	85815.6	78273.3	35.6992	16.9272	0.238219	0.279858		PIGN	1034.16	1130.45	27.4616	27.1674	0.569242	0.64998		HS2ST1	14345.7	14597	12.2171	18.806	0.743896	0.8463
ATF7IP	2806.64	2757.24	19.4797	23.0515	0.743334	0.865818		CYB5B	11150.7	11047	22.2822	21.8896	0.816503	0.946905		SLC35B2	47245.2	45733.9	32.0111	12.6711	0.748593	0.87027		FOCAD	9439.35	9521.36	10.2803	11.0309	0.778059	0.903249		LYRM1	2845.53	3074.71	30.5279	28.0643	0.238697	0.280378		PHYKPL	5503.53	5688.32	18.814	8.91854	0.569926	0.650664		PECR	20281.9	20968.9	20.0054	40.3752	0.74429	0.846622
ZNF143	4254.36	4371.78	31.9445	24.2122	0.743739	0.866161		ACAP3	608.951	595.346	39.5872	52.0869	0.816613	0.946891		KBTBD4	3071.35	3225	23.3839	25.4387	0.748602	0.870151		EIF2AK3	4485.68	4420.19	16.8767	22.4331	0.7782	0.903278		CTU2	2784.85	2942.26	21.5789	19.404	0.238783	0.280437		HERC4	11850.7	12046	9.10692	4.67618	0.570934	0.651718		ORC4	3407.29	3246.72	38.2465	30.6713	0.744576	0.84682
XKR7	281.107	266.375	48.2555	56.0708	0.744087	0.866438		GABARAP	11725.9	11630.6	17.9655	21.7871	0.816757	0.946917		MAP2K4	19048.1	18837.3	10.8899	8.36821	0.748678	0.87011		POLR3B	4595.35	4532.93	15.5572	22.0362	0.778352	0.90332		HSDL2	48914.1	51448.6	20.0112	16.8543	0.239284	0.280984		CERT1	14124.8	13787.9	9.00712	10.8824	0.571134	0.651849		ATG4C	1097.74	1130.77	18.8004	34.9212	0.744616	0.84674
ADK	33052.8	32799.5	8.60025	9.41216	0.74416	0.866393		ATG2A	3783.84	3760.93	14.1912	15.1569	0.818158	0.948399		CRY2	6046.27	5876.54	24.4356	41.6627	0.748858	0.870189		UBN2	3551.23	3406.89	47.4485	41.0615	0.778829	0.903604		DCUN1D3	5182.25	4545	32.9266	27.8107	0.239794	0.281541		ITGB3	8004.44	7689.4	18.3064	14.9102	0.5712	0.651827		WDR55	5091.99	5007.1	15.0921	10.9044	0.745021	0.847074
MICOS13	4311.88	4171.54	35.0297	31.6561	0.744206	0.866318		RAPGEF4	3818.54	3851.42	19.054	22.2788	0.818295	0.948418		FDXR	20031.9	19233	39.7505	22.313	0.748987	0.87021		PRXL2B	14734.4	15117.2	32.0692	18.1748	0.778779	0.903681		DOP1A	4423.75	4689.29	20.5977	25.7372	0.240024	0.281769		PKN1	7033.7	6849.46	14.8382	7.26018	0.571549	0.652128		SIRPA	12198.1	11870.4	21.6916	21.5295	0.745237	0.847193
PPP6R3	12256.3	12376.4	11.1287	10.9908	0.744472	0.866498		CYB5R2	4662.93	4714.98	25.1194	29.2732	0.818301	0.948283		ZFP36L2	732.139	695.099	45.2594	30.9594	0.749283	0.870423		PRKD2	3514.65	3610.71	32.2727	21.553	0.779252	0.903826		SAP30L	9623.99	9223.95	15.9588	15.5666	0.240285	0.282033		SRP19	5491.7	5716.13	19.8994	14.3689	0.571671	0.65217		HNRNPM	343245	349485	10.6288	22.2502	0.745256	0.847089
NUP205	20953.2	20695.7	14.4422	9.47892	0.744629	0.866552		PRPF38B	5954.7	5889.71	26.1303	26.488	0.818544	0.948423		ZNF446	2707.43	2833.77	33.1824	26.796	0.749381	0.870407		THOC5	7480.01	7388.2	14.9531	12.2013	0.779152	0.903844		SMAP2	15132.3	15638.8	13.0181	11.0602	0.241963	0.28396		TUT4	3190.85	2836.85	21.2515	64.6792	0.572319	0.652812		MIB1	3405.59	3470.94	17.3393	12.4164	0.74573	0.847501
DCUN1D5	11085.8	11232.9	14.9944	15.807	0.745367	0.867281		NELFE	6930.22	6884.32	16.5646	14.6887	0.818553	0.948292		ATP5MF	45179.1	44192.6	21.3291	20.5077	0.749733	0.870687		MMRN1	13546.8	13154.5	35.5644	26.1521	0.779503	0.903982		DAGLB	3190.79	3052.52	15.6439	21.3403	0.242082	0.284058		ABRAXAS1	561.614	494.684	43.8456	49.9056	0.572729	0.653182		HMGB3	81275.1	78852.4	20.1123	35.0902	0.745935	0.847608
ABCB9	699.751	669.992	35.3669	44.0855	0.745369	0.867154		BMP5	3123.93	3080.44	30.7063	38.4956	0.818945	0.948605		DCTN5	4737.26	4890.69	30.5552	21.5717	0.749762	0.87059		ZNF609	4264.76	4368.43	26.7975	27.5844	0.779656	0.904025		FAS	1219.44	1827.29	81.0925	36.6361	0.242565	0.284582		PRUNE1	10567.3	10964.8	19.8145	11.8481	0.572834	0.653204		FASTKD1	1967.89	1914.82	20.2112	26.526	0.745962	0.847513
MT-ATP8	10810.5	10326.1	52.0037	44.5989	0.745377	0.867035		MYO19	35248	36218.6	55.5195	80.5743	0.819107	0.948651		JAK1	10458.7	10156.9	28.7186	19.4455	0.750035	0.870778		SGCB	1799.86	1848.53	33.4922	24.8265	0.781987	0.904034		PSMA2	53929.3	52920.4	6.78114	8.97397	0.24288	0.284909		EHBP1L1	2687.63	2945.73	37.4727	33.7096	0.572962	0.653253		LRRC20	11078.6	11308.2	12.3991	25.2582	0.746846	0.84839
CYCS	98739.7	100005	14.1254	17.7657	0.745571	0.867131		CACYBP	30824.1	31038.3	15.2534	19.1055	0.819288	0.948719		EIF4E2	6520.28	6336.14	28.3768	15.2569	0.750784	0.871518		FGD5	516.671	490.725	53.549	49.8581	0.781533	0.904047		GTPBP6	9672.83	10108.7	16.8136	18.4053	0.243034	0.285047		PPP1R13L	5240.89	5509.56	28.445	14.2701	0.573465	0.65373		CTU2	2727.57	2784.85	15.5703	21.5789	0.74688	0.848302
GRAMD4	12391.7	12651.2	23.7294	24.6345	0.745678	0.867127		PPP1CB	184141	184903	9.73649	10.4353	0.81961	0.948951		HMG20B	9674.01	9182.57	28.7324	28.9381	0.750785	0.871389		INPP4B	2872.01	2979.58	46.0338	37.4808	0.78168	0.904082		GNAI2	51913.4	49838	15.4964	14.9514	0.243786	0.285887		LRRC8D	2218.66	2306.33	22.403	10.4768	0.573681	0.653878		AK6	6100.53	5861.37	29.7526	27.2474	0.748067	0.849524
SMARCA1	19612.7	19237.7	22.668	13.7117	0.745817	0.867159		CCDC8	1277.41	1293.78	31.0658	30.0792	0.819814	0.949046		KTI12	8542.6	8695.56	17.5808	16.4116	0.751125	0.871654		FAIM	3129.46	3022.73	24.2764	35.8031	0.781923	0.904095		FOXJ2	1478.57	1626.49	36.1461	28.1575	0.244141	0.28626		PDE6D	6183.51	6021.27	12.8964	9.90463	0.574408	0.65461		TMEM87B	6144.74	6670.64	32.8351	97.7573	0.748626	0.850033
MT-CO2	198878	202290	19.2736	21.6219	0.745983	0.867223		CLIC6	4367.48	4467.14	55.7583	53.2359	0.820206	0.949359		CNDP2	253290	260153	27.137	17.0255	0.751367	0.871805		GPBP1L1	648.19	609.498	32.3419	34.7618	0.78218	0.904124		AFAP1	1865.25	1978.43	21.243	27.9932	0.24509	0.28733		OSBPL11	4075.69	4204.38	13.9473	12.5696	0.575036	0.655228		SH3D19	1421.35	1369.44	29.8034	34.4875	0.748731	0.850025
AAK1	21780.8	21513.8	14.0933	13.4952	0.746092	0.867221		CA13	1295.04	1277.44	31.06	33.3416	0.820313	0.949341		ST6GAL1	2429.14	2562.19	43.4123	66.4496	0.751681	0.872039		FADD	4176.96	4260.64	23.6088	21.2974	0.782297	0.904125		ATP5F1A	621467	658373	23.7378	16.3376	0.245105	0.287305		MIEN1	15905.1	15089.8	31.9244	9.09102	0.575279	0.655407		TYW5	4127.92	4203.65	13.1571	19.9107	0.748742	0.849912
TIGAR	9633.74	9786.52	18.3454	16.0603	0.746166	0.867178		ACSS2	13439.4	13569.3	24.989	20.0477	0.820345	0.949238		VMAC	6701.76	6535.88	21.7398	26.1669	0.752106	0.872403		FAM221A	1088.24	1049.49	34.3184	24.2945	0.781487	0.904128		BORCS7	9980.05	9267.75	21.4864	48.8383	0.24521	0.287385		AGAP1	7473.65	7174.79	16.3094	18.0953	0.575294	0.655326		MTERF3	168.811	187.796	64.4664	61.6876	0.748984	0.850059
ABHD15	13259	13639.2	33.7888	22.9241	0.746329	0.867238		DPP6	11590.8	11681.4	18.7677	19.0762	0.820489	0.949262		INIP	1212.95	1152.75	46.6386	45.5974	0.752328	0.872531		UBAC2	1897.7	1947.7	27.8764	49.5832	0.779988	0.90414		MCOLN1	365.422	316.071	47.8526	63.8447	0.245502	0.287685		TSC1	2908.76	2998.3	11.7718	13.4559	0.575758	0.655758		ENPP1	8185.06	8358.2	14.0551	24.6899	0.750194	0.851306
ERAP2	6745.27	6511.57	35.7871	31.0222	0.746387	0.867177		LMBRD2	17461.3	17337.5	16.4153	18.7493	0.82056	0.949203		NME3	127787	130973	25.2782	12.3319	0.752668	0.872794		PMS2	861.133	884.785	27.9651	48.2889	0.781866	0.904163		CEBPZ	12822.7	12004.9	26.2405	13.3967	0.245867	0.28807		PCSK1N	97767.1	110527	78.181	26.3336	0.576162	0.656121		BBS9	2263.94	2347.67	33.2157	26.5984	0.750436	0.851454
TMED3	21675.9	22171.8	26.4969	23.1819	0.746614	0.867311		RBBP6	4055.01	4079.66	14.184	15.7278	0.82073	0.949259		NDST2	3435.14	3123.3	59.2836	53.5	0.752849	0.872874		ACSL4	10548.6	10334.2	25.0924	19.7771	0.781401	0.904163		OPA3	17702	19157.7	30.2954	34.9729	0.246078	0.288274		FAM98A	18089.7	17540.1	17.7607	8.00416	0.576376	0.656266		SLC38A4	3299.64	3063.27	47.8133	37.5271	0.751153	0.852141
PPIL3	12100.2	12404.6	28.9734	26.9523	0.746775	0.867369		PLCD1	7874.3	7969.26	31.3225	24.876	0.820808	0.949208		MT-ND2	11622.5	12200.5	50.4212	26.8681	0.753308	0.873277		ALKBH7	2578.45	2535.63	19.5017	24.6071	0.77992	0.904196		LDHA	367993	329495	40.7267	42.3629	0.246155	0.288322		ARHGEF40	5958.82	6156.53	13.0113	14.3382	0.576637	0.656466		UBP1	3367.13	3451.42	22.2699	19.1815	0.751553	0.852468
THEM4	1747.33	1789.75	26.7099	28.218	0.74694	0.867432		NUFIP2	10847.2	10900.8	11.1428	13.4739	0.82094	0.94922		CDKN2A	4335.02	4096.82	52.7264	40.0345	0.753716	0.87362		LRRC40	11637.2	11786.6	15.8751	12.8365	0.782481	0.904203		SNAP91	17437.9	16112	30.8282	21.3217	0.246635	0.28884		SETD1B	1525.73	1406.7	35.6996	27.8216	0.576922	0.656692		LCMT2	3214.72	3101.09	25.6265	41.0124	0.751561	0.85235
SLC35G2	1936.15	1982.76	23.9545	38.1007	0.746984	0.867354		PSMD14	66923	66740.5	6.70907	6.53643	0.821076	0.949236		GRK3	2502.3	2418.67	30.0501	28.1464	0.753719	0.873493		KATNB1	3623.34	3464.61	55.4883	24.3112	0.782603	0.904209		STX8	10983.1	10619.9	12.4077	14.9417	0.247355	0.289641		LARGE2	1583.43	1697.37	28.2277	29.4078	0.57715	0.656854		PSD3	964.098	897.871	56.2475	34.9966	0.751999	0.852721
DAAM1	4315.59	4221.1	23.4807	36.1727	0.747239	0.867521		PYM1	8566.08	8638	20.6376	20.0085	0.821329	0.949387		CHMP6	21453.2	21208.3	11.1492	13.1318	0.753938	0.873618		TRIM32	2649.22	2695.21	19.7806	23.2832	0.780307	0.904241		GNL2	6132.52	5880.02	15.8251	16.957	0.247387	0.289635		USP13	7633.5	7872.13	16.9054	9.74513	0.577319	0.656949		POLR2C	24475.6	24841	9.40986	18.3712	0.752023	0.852621
TRA2A	29889.1	29567.5	12.6081	10.4079	0.747584	0.867793		ZCCHC10	4491.53	4542.51	28.2883	25.9341	0.821372	0.949295		DDX56	9663.85	9407.45	27.1223	12.2686	0.754137	0.873718		WDR1	114980	113037	21.2219	10.5385	0.781377	0.90427		COX5A	101246	95759.5	19.4115	29.0513	0.248096	0.290422		KIAA1107	3774.11	2873.49	91.6946	73.2097	0.577568	0.657135		ERCC6	3233.99	3160.88	18.9511	21.2406	0.752101	0.852582
CWF19L2	1489.46	1403.2	48.2144	34.3163	0.747816	0.867933		DHX37	4023.03	4001.53	13.7623	11.6485	0.821404	0.949191		NT5DC3	35956.8	34083.1	53.2984	23.9181	0.754153	0.873607		STK33	1394.6	1428.99	29.1893	34.9104	0.781279	0.904291		C1orf122	6021.57	6331.76	18.3273	25.3334	0.248508	0.290861		CFAP36	3305.99	3757.27	29.0878	50.0535	0.5779	0.657415		GGT7	6340.74	6160.03	23.8224	27.1231	0.752177	0.852542
PEG10	16038.8	15400.9	46.8408	38.3057	0.748094	0.868127		PCYT1A	25771.3	25856.1	7.31992	9.19829	0.8217	0.949393		CUEDC1	2545.7	2619.31	25.9119	25.5309	0.754444	0.873815		NDUFAB1	10900.5	10577.7	36.7964	23.1561	0.780622	0.904336		NID1	10864.4	13021.5	80.3602	34.6635	0.249349	0.291802		FAM110B	209.316	180.348	57.7947	49.3144	0.577946	0.657369		ADAT1	2052.92	1976.65	28.3981	33.2935	0.752554	0.852842
SNCA	12259.4	12576.4	29.1854	26.253	0.74838	0.86833		SCYL2	8964.52	9001.77	10.105	10.2941	0.822173	0.949798		LIG1	1929.58	2095.39	67.7153	62.6502	0.75529	0.874664		RNH1	130531	132205	15.9571	9.41392	0.780751	0.904351		SSH1	681.987	745.124	35.366	34.8741	0.249622	0.292078		CDKN2A	1386.8	1630.61	70.9469	41.2036	0.578256	0.657624		UHRF1BP1L	4278.13	4193.48	15.5926	20.7052	0.752712	0.852894
HERC3	2724.89	2631.82	36.7142	40.4829	0.748471	0.868306		DYNC2I2	985.681	972.562	33.5639	28.1019	0.822289	0.949791		VPS36	14197.1	14350.7	11.0301	6.83694	0.755393	0.874653		RAB29	14204.8	13858.5	30.2311	19.4101	0.780302	0.904369		DAGLA	2089.97	2278.17	34.3649	34.3141	0.249659	0.292079		POGLUT1	26654.6	27488.8	14.5643	12.1707	0.579384	0.65881		CEP57	4040.95	4169.16	27.9028	20.5862	0.752778	0.852843
TSPAN9	2980.1	3062.19	28.3248	44.8851	0.748647	0.868382		RELA	16619.3	16718.4	14.6997	14.4141	0.822338	0.949707		EHD3	19248	18822.7	22.1934	20.036	0.755406	0.874539		BCL7A	4959.61	4381.11	87.162	49.2314	0.780898	0.904388		LENG8	944.477	870.394	28.4043	38.0992	0.249686	0.292066		ARAF	9608.6	9773.97	7.70233	7.03356	0.579804	0.659189		LXN	13110.9	13396.7	18.6538	18.9466	0.752936	0.852895
PCGF6	478.118	464.399	32.4641	39.0737	0.748762	0.868385		APOC3	7689.41	7060.48	203.254	173.528	0.822401	0.949638		PLOD1	7854.8	7703.4	18.585	26.1809	0.755617	0.874654		NEGR1	8705.81	8981.58	39.3605	24.5549	0.781019	0.904393		COMTD1	27678.8	31103.4	51.0544	24.4506	0.249781	0.292134		RBKS	12289.4	11987.6	12.9991	8.63617	0.58052	0.659905		RSAD1	5635.85	5430.36	24.8098	37.6306	0.753059	0.852908
QPCTL	12870.1	12417.9	42.4752	21.833	0.749006	0.86854		LMO7	28681.4	28410.3	25.2616	19.0005	0.822626	0.949757		EHMT1	3863.12	3939.55	19.9133	17.1458	0.7558	0.874736		CRTC3	2662.86	2556.05	46.2217	22.4189	0.781268	0.904412		NIPSNAP3A	64953.5	69055.9	25.4817	17.8277	0.250275	0.292668		PPCDC	1381	1256.9	33.577	32.943	0.580941	0.660286		CYRIB	57389.1	58182.4	12.5743	10.2597	0.753284	0.853036
SLC41A3	3459.79	3533.71	24.776	23.6909	0.749035	0.868445		HDAC4	5299.91	5258.92	18.9697	19.2904	0.822852	0.949876		VWA1	12088	12501	34.6344	25.8933	0.755895	0.874715		NAGLU	15039.3	14555.8	40.0228	24.1337	0.780595	0.90444		CD200	16835	15708	23.5307	38.8798	0.251342	0.293873		TFB2M	6341.65	6168.72	13.8111	10.3206	0.581068	0.660331		POLI	1209.98	1157.94	34.9723	34.3013	0.753893	0.853598
SYNJ2	9636.7	9477.37	19.3697	17.576	0.74932	0.868646		FAM107B	3825.01	3883.06	36.6006	38.1049	0.822852	0.949735		IDH3G	43349.5	41471.1	44.8353	14.3004	0.756049	0.874764		NIP7	1154.1	1104.67	48.8177	34.6194	0.781179	0.904444		ATR	2337.83	2161.39	29.8192	25.2909	0.252126	0.294746		PDE3A	17928.2	19496.8	38.7773	33.9097	0.581112	0.660284		DHX15	87161.7	88302.9	11.5179	10.9077	0.754002	0.853596
R3HDM2	4754.48	4940.66	35.9512	31.6146	0.749395	0.868605		BAK1	11538.6	11438.3	20.5448	23.138	0.822985	0.949749		RCN2	1978.99	2028.1	21.2953	31.752	0.756463	0.875112		STARD7	6121.66	6057.78	12.254	16.9226	0.782937	0.904462		VKORC1	13899.1	12536.6	40.168	28.6441	0.252185	0.294771		TBC1D22B	3326.8	3216.29	19.89	8.51845	0.581435	0.660553		NOC2L	9244.58	9405.15	12.383	19.8128	0.754123	0.853606
MIF	844889	826614	25.155	24.8834	0.749473	0.868566		KTN1	44438.2	44761.4	17.1989	19.0621	0.823094	0.949733		CNTN1	28066.4	26638.7	52.6771	19.6188	0.756534	0.875065		GATM	323056	302303	77.7516	90.9866	0.783139	0.904561		DDX5	98428.4	102502	17.1832	8.98051	0.252863	0.295519		ATP4A	1006.51	1078.53	32.9143	27.3596	0.581512	0.660543		SNX11	1751.3	1837.06	46.3895	27.5657	0.754264	0.853639
LIX1L	9475.71	9927.54	54.9966	54.9611	0.749776	0.868789		PPIH	16089.1	16018.3	10.8674	10.8796	0.82312	0.949622		MTM1	4845.9	4734.65	23.6583	13.145	0.756973	0.875443		CDSN	2891.08	2799.27	33.7808	56.122	0.783666	0.904766		POLR2J	1742.74	1919.22	35.9026	44.41	0.253972	0.296771		ADARB1	2084.92	2252.41	44.5798	16.1571	0.581652	0.660604		LANCL2	19309.1	19102	8.26553	11.6365	0.754394	0.853659
MED31	154.031	147.653	46.2671	50.1467	0.750576	0.869586		GRAMD1A	5242.97	5196.04	22.3747	21.6811	0.823174	0.949544		STK38L	15657.6	15910.8	16.63	10.1785	0.757344	0.875742		CTRB2	138097	125885	109.184	106.737	0.783434	0.904767		RAB35	33415.1	34233.4	9.76847	8.48664	0.254516	0.297363		HECW2	7656.64	7961.35	22.5784	11.514	0.582409	0.661365		RAB11A	314461	307297	20.7038	17.9901	0.75444	0.853585
AASDHPPT	18231.7	18023.1	13.4193	12.7728	0.750758	0.869668		MAP2K1	45136.4	45312.9	8.94105	10.7995	0.823227	0.949465		DHX33	5246.14	5100.93	28.2092	23.6096	0.757756	0.876088		SH3RF1	1601.66	1547.28	39.0961	29.0321	0.783661	0.904895		CDH17	6128.43	4674.15	71.5005	92.8906	0.254623	0.297445		GNG7	7425.12	7961.17	34.1626	27.1255	0.583309	0.662289		PRKD1	2748.2	2816.96	19.2212	26.4032	0.754818	0.853886
HEATR3	5120.5	5197.24	17.6514	15.8512	0.751165	0.87001		STRIP1	12845.7	12762.2	15.448	17.1864	0.823263	0.949365		CWC27	5157.46	5273.5	22.0291	14.2662	0.757789	0.875997		MFSD8	1203.32	1238.53	36.624	26.6603	0.784047	0.905072		TRNAU1AP	7379.85	7859.53	26.1788	20.2555	0.254762	0.297563		NSMCE1	2844.75	3591.95	29.9832	77.2236	0.584187	0.663187		INTS2	4919.21	4827.45	17.4007	13.4659	0.755143	0.854127
DCAF7	8276.76	8176.45	14.3159	13.0005	0.751415	0.870171		TRMT61B	3839.85	3891.68	35.9535	27.504	0.82364	0.949659		EIF3J	28410.3	27381.7	37.7598	14.6556	0.75834	0.876504		PDE8B	2099.34	2168.73	39.5617	33.8675	0.785028	0.905265		PODN	2519.23	3415.29	90.926	50.0106	0.254878	0.297654		TDG	619.319	473.946	39.1027	96.8959	0.584372	0.663299		CADM1	16363.3	15743.6	35.4508	27.5843	0.755312	0.854192
CTDSP2	4444.72	4550.07	26.4554	29.0287	0.751895	0.870597		SLIRP	54963	54307.4	28.8221	31.1626	0.823862	0.949774		ZFYVE26	2137.01	2215.68	34.8582	38.0031	0.758703	0.876794		PRR14	1711.99	1660.81	33.6636	38.1608	0.784855	0.905334		CDC16	8583.67	8214.57	17.971	9.91795	0.255236	0.298027		GNPTAB	1971.41	2118.59	20.7307	20.5424	0.584478	0.663321		ARPC1B	74203	76023	15.8659	30.1087	0.755373	0.854134
CEP68	1480.26	1445	26.7793	28.3966	0.752367	0.871015		TBPL1	2383.58	2361.9	23.6921	20.3193	0.823884	0.949659		RNASEH2C	6752.69	7069.19	41.0716	22.7736	0.758775	0.876746		ISCU	11377	11124	28.1612	19.1103	0.785209	0.905339		TFIP11	7903.21	7509.04	20.726	12.8866	0.255547	0.298346		ATP6V1B1	3781.24	4620.48	46.061	83.5479	0.584632	0.663397		NAP1L5	3623.81	3834.63	56.4922	31.9426	0.755841	0.854536
RAB23	13386.6	13682.6	27.0211	14.7066	0.752516	0.871059		PBX3	2670.79	2696.53	23.7555	23.8997	0.824125	0.949795		PUM2	6927.23	7037.2	16.42	10.4091	0.758948	0.876817		THOC1	14535.3	14427.1	9.36559	7.33315	0.785346	0.905363		CCT6A	108016	106147	6.84649	6.69654	0.256051	0.29889		INPP4B	1731.12	1860.1	39.3374	24.6024	0.584703	0.66338		PEX10	2668.07	2781.66	35.8971	38.9166	0.755986	0.854573
EPB41	16655.2	16505	10.4787	11.7972	0.753307	0.871845		CDC42	96849	97295.5	10.6881	12.6467	0.824215	0.949758		MAP7D3	3097.19	3009.86	13.2425	28.9295	0.759015	0.876764		RNF126	11488.6	11297.6	20.8574	16.3689	0.784774	0.905374		GRIA4	1264.33	1693.95	64.2606	41.6028	0.256275	0.299107		DNAJB1	30162.1	29511.5	10.4213	8.77151	0.584873	0.663474		AP1M2	18266.7	18978.9	28.7685	43.1034	0.756758	0.855319
LRRC8A	4171.84	4235.51	17.6091	20.3502	0.753424	0.871851		UBR7	9267.21	9317.7	13.6087	13.2573	0.824221	0.949625		BMERB1	6954.39	6676.05	39.7651	18.551	0.75921	0.87686		C1orf50	1699.4	1760.43	32.3116	37.1379	0.787114	0.90539		ENPP2	57449.1	50461.1	51.2104	28.5096	0.256946	0.299846		ALDH16A1	20556	21080.5	15.0682	6.90541	0.586032	0.66469		HINT1	140140	143125	17.8472	20.3069	0.75688	0.855331
FKBP2	140691	143264	21.6993	20.1154	0.753674	0.872012		PM20D2	7524.08	7574.63	17.7346	14.4439	0.824524	0.949833		SRP54	48595.3	47156.2	31.0876	9.80322	0.759408	0.876958		NUDT4B	2306.33	2363.63	29.5782	30.0888	0.786889	0.905399		DENND1A	6061.31	6369.14	15.5527	32.4746	0.257091	0.299971		FLNC	35437	27590.4	144.814	37.7557	0.586514	0.665138		RBM33	7501.49	7370.47	16.3325	12.9549	0.756892	0.855217
MBTPS1	4313.63	4248.32	16.0573	25.8269	0.753995	0.872254		ICE2	771.814	782.94	31.7589	34.0375	0.824624	0.949808		MRRF	29147.9	28740.8	14.2042	13.7113	0.759453	0.87688		BASP1	1688.52	1570.87	87.7723	66.2522	0.785028	0.905399		SMIM1	4928.87	5429.79	42.0809	25.2771	0.257585	0.300503		RBSN	5276.93	5117.2	14.0675	13.0256	0.586961	0.665547		NOCT	1943.49	1881.12	27.5759	27.4778	0.75744	0.855709
MEF2D	8814.86	8741.12	9.216	14.2312	0.754352	0.872537		STAT6	10704.8	10606.6	24.3044	19.9469	0.824668	0.949717		RHBDD2	34405.3	35919.3	46.0561	18.8132	0.759544	0.876856		TBC1D8B	8063.93	8225.09	25.516	13.6573	0.785519	0.905429		CA4	8465.18	10908.6	87.8048	61.2331	0.257618	0.300497		GCK	3710.58	3988.76	35.1626	28.8706	0.586986	0.665477		RAD23B	78145.5	79224	12.9233	10.1151	0.758063	0.856287
XRCC4	9457.64	9344.61	13.8648	16.3433	0.75446	0.872532		KRI1	1460.76	1479.44	32.5521	30.0581	0.824796	0.949724		KAT14	3330.07	3477.97	35.1001	42.0149	0.759713	0.876921		CSK	16172.1	15982.7	14.7274	10.8931	0.784709	0.905434		IMP3	4947.6	4720.2	18.0443	19.6303	0.258092	0.301006		IDH3B	66687.3	70508	37.7789	6.39948	0.587486	0.665945		TRNAU1AP	7208.16	7379.85	18.1693	26.1788	0.758303	0.856432
PDIA6	169224	165922	23.5225	19.7576	0.754568	0.872529		RNF170	6113.32	6162.68	19.8693	20.424	0.825074	0.949904		EEF2	597405	611044	23.8822	12.0779	0.760225	0.877382		PNO1	12615.5	12879.9	26.8124	17.3987	0.787283	0.905451		RPL7L1	8153.11	8624.11	23.8184	15.9847	0.258325	0.301233		NDUFB9	36849.7	38147.2	19.5231	11.3045	0.58768	0.666066		LRPAP1	36212.5	35191.1	25.8663	23.3679	0.758417	0.856433
ERP29	284998	279709	22.3634	19.975	0.755677	0.873682		CEBPZ	12162.8	12095.5	14.1432	13.2051	0.825123	0.949819		SGSM3	12093.2	11884.9	17.881	12.5515	0.760381	0.877432		MPO	2538.05	2650.72	50.6674	40.7089	0.787062	0.905464		DNAJB4	8437.68	7840.87	29.7045	17.6936	0.258653	0.30157		USP9X	31439.8	30993.9	7.99402	4.61485	0.587703	0.665994		CAMK1D	10592	10776	9.33754	23.8585	0.758822	0.856764
ZCCHC3	5418.28	5338.26	16.8706	23.1134	0.756652	0.87468		MAP7D2	13100.6	12975.2	22.3218	26.3752	0.82515	0.94971		SMN1	6160.43	6089.47	11.0021	18.5949	0.760579	0.87753		GDPGP1	6153.26	6238.8	17.5353	14.309	0.786847	0.905484		CASZ1	738.065	625.575	48.812	52.4485	0.258989	0.301918		ANXA9	4427.66	4864.59	18.6926	14.8117	0.588401	0.666686		DMWD	1466.77	1512.53	26.176	27.7227	0.759409	0.8573
PRXL2A	17543.3	17814.1	18.5584	17.2352	0.756698	0.874604		PPP2R2A	46741.9	46879.2	6.45433	8.73899	0.825546	0.950026		FAM161A	603.592	571.03	36.4846	32.1468	0.760634	0.877464		ABCC5	29889.3	29164.5	29.1255	38.7634	0.786037	0.90549		INTS1	11343.8	10866.3	17.8843	8.47511	0.259831	0.302855		NDUFA4	78290.1	74918.2	28.0857	7.17037	0.589543	0.667881		MED6	2786.36	2847.82	17.8606	22.9392	0.759964	0.857799
SPAST	8768.6	8877.42	14.892	14.1406	0.756759	0.874545		CORO1C	25214.9	25387.1	17.2197	16.858	0.826234	0.950677		GOLM2	61758.9	60167.7	26.9507	15.9324	0.760805	0.877532		BOD1L1	4638.6	4715.22	20.9547	12.0821	0.784642	0.90549		PDLIM3	5629.28	4844.9	54.5626	68.6616	0.260491	0.303578		CALCOCO2	1853.74	1941.85	30.429	8.82118	0.589821	0.668097		INTS12	5273.56	5356.36	14.055	13.7235	0.76029	0.85804
TAX1BP1	6635.67	6723.21	15.3778	18.2955	0.756834	0.874501		KBTBD6	8753.08	8687.34	18.3524	19.7962	0.826323	0.950638		LIAS	2313.54	2421.46	48.4227	34.3272	0.761	0.877627		CAMSAP2	1656.16	1702.25	35.4423	23.6732	0.786738	0.905493		ABCA7	10195.7	9705.32	19.8961	15.4743	0.261653	0.304888		APH1A	920.741	993.258	38.4236	18.4001	0.589909	0.668098		ISCU	7616.72	7478.64	17.502	12.643	0.760315	0.857941
TRPV2	641.4	602.734	61.1212	48.7758	0.757031	0.874599		PJA1	1990	1970	24.3125	27.3184	0.826758	0.950998		TRMT61A	7544.35	7208.31	47.1212	13.6166	0.761045	0.877549		PHLDB1	7823.98	7589.48	38.112	24.9143	0.785717	0.905523		KANSL2	220.484	196.504	37.2937	55.695	0.261894	0.305123		PLAA	28631.7	28201	9.12249	4.04633	0.589983	0.668083		MPV17	6227.04	6547.12	34.9953	31.8708	0.760629	0.858169
SAFB	41981	41546.5	12.5548	10.9941	0.757041	0.874482		EIF1AD	2751.9	2779.36	25.8983	23.2621	0.826883	0.951001		PIGR	4460.26	4799.49	61.6622	90.3431	0.761596	0.878055		PON1	2589.82	2733.82	61.4072	53.2882	0.784559	0.905529		LGI3	12621.6	11035.7	53.2914	31.9807	0.261924	0.305114		HLCS	9737.86	9928.61	12.0926	4.72985	0.590291	0.668333		HSPA5	1.17701e+06	1.12994e+06	38.3573	30.0625	0.761199	0.858685
PPAT	11911.2	12030.9	12.1415	10.9269	0.757042	0.874353		RUVBL1	63569.4	63407.8	6.38033	6.47841	0.826962	0.950951		COX15	11647	11399.1	21.8839	20.9094	0.761688	0.87803		CEL	119432	107922	118.619	139.607	0.786	0.905581		CUEDC1	2452.18	2609.95	25.1612	25.4648	0.262138	0.305318		COPS4	67782.3	68403.9	4.46581	3.69826	0.59046	0.668426		ATP2A2	133789	139968	15.1122	68.6142	0.76137	0.85875
SMG5	2886.11	2839.18	18.9754	23.2715	0.757129	0.874325		MTLN	8609.85	8683.85	21.3562	22.0415	0.827023	0.95088		TINF2	1857.63	1912.78	30.2662	31.0481	0.762084	0.878357		SDAD1	8514.95	8360.78	23.3116	11.7398	0.786721	0.905607		UNC13D	6572.8	2964.21	175.374	48.2323	0.262942	0.306208		RPS12	172954	169420	11.6712	6.67261	0.590825	0.66874		GSDMD	8963.34	9154.97	21.1397	13.0133	0.761576	0.858856
CUL9	4992.64	5066.37	16.7672	20.246	0.758005	0.875207		MAFG	4021.03	3986.78	21.3305	22.0218	0.82729	0.951047		ZNF362	2690.41	2534.23	34.3264	36.9569	0.762356	0.878541		CCNY	3881.39	3820.94	18.61	25.3021	0.785923	0.905626		DPH2	3615.69	3884.15	30.9304	20.8806	0.264043	0.307446		CCNL2	1180.34	1254.15	36.1432	17.5394	0.592016	0.669989		POLR2I	4833.93	4964.65	22.2593	28.0115	0.762245	0.859484
FBXL15	4009.79	4056.98	12.5689	20.7943	0.758068	0.87515		ROMO1	4556.67	4607.79	29.9248	24.1863	0.827546	0.951201		COASY	53022.7	53940.3	18.3203	8.23961	0.762438	0.878505		PKNOX1	126145	118938	69.8635	90.4341	0.787959	0.905694		CKAP4	79010.6	75669.6	17.5605	13.7733	0.264173	0.307551		TOMM20	6322.87	6551.26	14.5585	16.3653	0.592442	0.670372		FAM177A1	6898.44	6748.64	18.2338	22.9318	0.762296	0.859414
MED22	2153.06	2231.53	40.043	54.4012	0.758953	0.876043		SUDS3	3998.27	3963.08	21.7552	23.2684	0.827627	0.951154		ABCA8	586.759	530.783	94.6439	61.1974	0.762867	0.87887		FLG	5291.24	5397.81	22.7805	34.3381	0.786682	0.905697		UNC119	1076.86	1196.54	38.4342	43.753	0.26504	0.308514		SLC38A4	2720.54	3193.7	66.0992	16.0447	0.59489	0.673042		ATG9A	11241	11515.7	20.3094	25.1037	0.762526	0.859547
KLHDC4	7040.92	6956.39	13.8302	19.3584	0.759713	0.876791		CHD1	1967.27	1929.63	37.9862	35.9119	0.827688	0.951083		TRMT5	10398.6	10304.6	9.19706	10.5947	0.76291	0.878789		TMEM168	561.108	544.115	32.9427	37.7345	0.787617	0.905702		ZDHHC2	2857.36	3157.54	43.6504	30.556	0.265819	0.309376		PARD6A	980.517	871.057	46.6475	32.0824	0.594969	0.673032		EHBP1L1	2678.08	2803.77	42.9111	35.0614	0.76285	0.859785
RAE1	25564.5	25351.2	10.3435	7.93661	0.759748	0.876702		B4GALT3	6627.84	6673.27	16.9454	18.0092	0.827905	0.951192		CABIN1	1356.54	1413.45	39.9422	22.326	0.76322	0.879017		UBLCP1	17126.9	17397.9	20.3612	12.2445	0.787876	0.905732		NUP214	23415.2	22850.6	9.52442	10.7568	0.266085	0.309639		C19orf53	8612.21	8348.21	16.8755	11.3107	0.595421	0.673445		ZHX3	1678.76	1594.39	43.3553	40.0234	0.763226	0.860081
METRN	9794.75	10038.4	28.5052	25.6603	0.760188	0.877079		TMCO1	24458.6	24668.2	18.1555	26.9077	0.827929	0.951078		CCNL2	730.698	754.817	27.8796	51.0663	0.763349	0.879035		USP13	8007.32	8132.32	19.5753	16.9138	0.786508	0.905764		CACFD1	28989.2	26734.3	32.674	17.9748	0.266187	0.309713		NFIB	5389.15	4876.92	30.269	40.7815	0.595444	0.673371		TST	27784.7	28391.5	19.9018	19.0484	0.763486	0.860247
CENATAC	386.9	404.59	43.965	39.8641	0.760204	0.876968		PLGRKT	20699.5	20842.5	16.1833	19.6228	0.827962	0.950977		KEAP1	6730.84	6633.43	15.1723	11.7484	0.763578	0.879169		DOCK10	8997	8855.35	19.6862	18.4675	0.786647	0.90579		ESRRA	168.784	219.516	56.7934	52.7803	0.266922	0.310522		COX8A	12998.2	14064.5	30.2414	24.8818	0.59548	0.673312		TUBB2A	209661	217245	30.7521	35.9131	0.76365	0.860304
TUFT1	3356.63	3286.02	25.3707	26.4872	0.760377	0.877038		PGS1	7852.71	7908.75	16.5757	20.4876	0.827981	0.950857		HSPA9	322830	312545	34.0514	12.0786	0.763791	0.879285		EIF2D	7003.09	7128.14	22.0737	22.5322	0.786445	0.905825		DNM3	1314.42	1220	28.5322	32.8995	0.267238	0.310844		BRK1	8913.57	8536.49	26.2342	11.6299	0.596156	0.673977		FN3K	27351.6	27723.6	9.92029	16.5428	0.764184	0.860779
TMEM119	3242.23	3036.4	76.037	67.0671	0.760526	0.877081		BMP2K	3515.99	3488.44	19.6104	20.4849	0.828006	0.950746		NSUN6	2841.88	2780.19	17.4043	37.5874	0.763956	0.879345		UXS1	2157.03	2126	15.6429	33.3742	0.787852	0.905838		DIP2A	7769.23	8010.13	11.7522	15.2855	0.267645	0.311271		EPB41L5	13127.8	13665	20.8158	15.864	0.59722	0.67508		NME1	417906	412436	11.498	13.0334	0.764673	0.861203
TRMT2B	2354.21	2270.94	27.6659	32.989	0.760539	0.876966		CEP85	7912.45	8112.46	64.8748	30.8566	0.828045	0.950651		FKBP10	8717.42	9057.12	39.1762	50.161	0.76415	0.879438		PPP2R2A	46473.6	46874.5	11.1355	7.68608	0.789633	0.905879		SGF29	3276.48	3049.33	24.1025	38.3514	0.267846	0.311459		STMN3	4961.62	4724.05	29.9012	13.2176	0.598084	0.675957		ICAM1	2391.36	2936.31	157.286	52.7557	0.765222	0.861694
NTPCR	23569.3	23844.8	11.9085	25.5212	0.760567	0.876869		LPCAT4	2066.85	2048.53	22.8617	21.7177	0.828126	0.950604		MICU3	2279.89	2220.88	25.3518	28.6183	0.764421	0.87962		GMDS	34142.5	33155	37.2621	23.8449	0.788273	0.905921		FBXO21	7672.22	7155.29	27.6895	26.3215	0.268756	0.312471		H2BC5	3765.64	3472.79	26.971	15.8989	0.598509	0.676338		ZNF24	13513.2	13723.4	9.17929	21.48	0.765229	0.861575
WDFY3	4563.13	4630.31	18.1725	15.2349	0.76068	0.876869		ALDH4A1	26527.1	26310.2	18.8213	24.1885	0.828287	0.950647		CST3	207832	198176	49.3535	30.3092	0.764421	0.87949		IQSEC3	1570.29	1605.86	25.7746	29.6571	0.788455	0.905996		GNAQ	19068.4	18432.8	13.9169	11.3897	0.269185	0.312924		UXS1	2234.68	2120.7	31.9616	14.1164	0.599056	0.676856		RALGPS2	2351.57	2439.31	29.6311	33.154	0.765273	0.861497
TTC14	4295.8	3854.11	124.812	89.9746	0.760807	0.876887		EHBP1L1	3669.5	3629.78	24.5497	32.7894	0.828689	0.950969		BABAM1	15588.7	15825.6	15.8213	14.4982	0.764468	0.879414		RPL18A	86519.9	85187.5	19.5564	18.1102	0.789632	0.906011		GPT	3004.95	2236.21	59.684	45.7946	0.269639	0.313405		GDAP1	45937.3	44196.8	25.0907	7.34457	0.59942	0.677167		GTF2E1	4357.44	4436.58	13.563	21.7696	0.765385	0.861496
KDM1B	3390.13	3340.63	17.5516	19.8672	0.761357	0.877392		DTD1	21486.2	21366.9	13.7133	14.996	0.828781	0.950934		EIF3H	77984.4	79208.8	16.8126	6.56764	0.764579	0.879412		C9orf78	4497.48	4610.15	32.4136	19.0582	0.788934	0.906011		PPFIA3	6130.18	6390.99	16.5556	19.4839	0.269739	0.313475		BAIAP2	9633.44	9461.41	11.6771	3.78009	0.59943	0.677078		EEPD1	5055.97	4965.42	15.6061	18.4926	0.765989	0.862048
SFXN2	7120.35	6907.92	37.558	25.7616	0.761407	0.87732		ITGA3	19256.7	19460.7	27.8899	24.9385	0.828818	0.950837		AKAP12	20226.9	19351.4	46.193	24.7365	0.764774	0.879507		TFEB	4974	4900.28	17.3892	22.4413	0.788621	0.906053		LAMB2	11358.9	9359.43	76.475	41.4138	0.26988	0.313593		MYO10	9679.38	10499.9	26.9926	25.6284	0.599538	0.677101		PHC3	3143.62	3033.18	32.9578	31.3179	0.766105	0.862052
FAM98B	28914.6	29151.6	10.007	9.79506	0.761441	0.87723		CRIP2	64936.3	64403.1	20.7009	21.5271	0.828896	0.950785		MANEA	4732.11	4623.63	23.7283	25.5964	0.765332	0.880019		IGFBP3	5587.93	5325.09	57.8981	45.8798	0.789558	0.906059		SMS	19171.2	18237.9	21.2133	9.23285	0.270033	0.313724		MCRIP2	942.81	1025.57	38.7411	36.1971	0.599618	0.67709		SYT16	2732.39	2529.33	52.4417	58.1505	0.766585	0.862465
SPECC1L	12498.5	12642.2	14.2632	11.8187	0.761501	0.87717		RPL36A	9095.07	8993.98	23.8593	34.6935	0.828903	0.950653		OLFM2	13770.5	14178.1	29.4812	27.542	0.765634	0.880236		GPM6A	3461.2	3591.83	44.8263	27.3396	0.789463	0.906084		SKI	542.109	399.724	81.9193	89.2388	0.270482	0.3142		DYRK1B	784.263	899.332	36.6286	51.5221	0.599692	0.677074		PRSS2	7886.95	9496.7	60.08	255.9	0.767126	0.862945
SLC35D3	3665.54	3866.52	66.9399	42.31	0.761685	0.877251		WDR3	18379.5	18476.3	13.6555	12.9577	0.829087	0.950724		BNIP3	3023.1	2950.1	25.4852	21.0849	0.765703	0.880186		SUPT20H	944.351	976.762	41.8096	36.1126	0.788888	0.906092		PDGFRA	2513.82	2018.85	57.9698	52.8667	0.270766	0.314484		PPP3CB	6637.8	6447.94	11.2763	14.4046	0.600153	0.677496		CMSS1	3391.89	3156.05	41.7967	28.8329	0.767238	0.862945
SLC36A4	3169.42	3056.79	44.7227	31.9029	0.761738	0.877184		RAB28	8634.9	8693.76	16.6172	18.6528	0.829146	0.950651		AAGAB	1374.02	1429.13	34.9405	42.2598	0.765801	0.880169		EXOC3	20365.3	20465.5	6.1887	6.02078	0.788805	0.906131		GALNT11	6174.46	6597.46	27.8315	18.5664	0.270899	0.314591		MAP3K2	7747.87	6403.75	108.343	31.7902	0.601283	0.67867		PIP4K2C	17562.2	17241.6	14.9181	21.1101	0.767667	0.8633
LMAN2L	9984.93	9840.53	17.4093	19.7572	0.761763	0.877083		TADA2B	1053.58	1037.73	34.4533	33.4448	0.829214	0.950589		SNX18	11252.8	11032.1	20.8994	14.1021	0.766053	0.880329		SEZ6L2	12075.2	11801.8	29.2588	19.7877	0.789395	0.90614		BAIAP2	9548.45	9810.08	9.03963	17.8035	0.271079	0.314754		TAF1	3666.73	3380.96	30.032	42.1317	0.602533	0.679981		GMEB1	3591.71	3444.95	22.804	28.8653	0.76789	0.863423
NEURL4	3767.79	3827.84	18.3683	22.4306	0.762405	0.877693		DIS3L2	7841.46	7875.1	10.6986	11.3876	0.82934	0.950593		NSUN4	7840.6	8127.91	39.3945	18.2198	0.766121	0.880277		SRPRA	54257.4	53735.7	11.9584	13.5593	0.789376	0.906251		NOLC1	23268.9	22507.3	13.3897	13.2569	0.271287	0.314948		PRPH	6290.68	6980.99	30.8895	43.5558	0.602551	0.679901		CUL1	28123.4	27853.4	8.71945	9.30678	0.767937	0.863349
ABT1	3950.7	3852.13	26.5392	32.4771	0.762449	0.877615		ARIH2	7106.76	7073.29	11.4695	13.1108	0.829429	0.950556		JRKL	784.503	711.613	47.1765	36.8027	0.766312	0.880367		FBXO9	4082.08	4004.3	22.6615	27.5009	0.789366	0.906373		REEP2	3884.48	4172.74	29.1692	32.3357	0.271321	0.314942		S100A16	5963.17	5683.91	20.9187	22.7559	0.602754	0.68003		MYL6B	6189.1	6061.91	18.9794	19.4125	0.768061	0.863361
SUN1	12985.7	12796.4	18.5128	11.7121	0.762671	0.87774		PTPRA	8362.58	8321.38	12.8826	12.2478	0.830034	0.951108		TMEM41A	3509.62	3396.18	26.7818	26.4572	0.766415	0.880355		LMO7	29402	28414	44.2642	17.3801	0.790426	0.906521		ATP6V1G1	107544	99609.5	31.1877	24.8003	0.271567	0.315181		HGS	35098.5	35432.6	6.52495	1.39221	0.604771	0.682205		OXSR1	51727.9	52560.4	14.6547	15.182	0.768283	0.863483
C19orf12	3673.56	3570.01	28.8244	25.6738	0.762689	0.877632		NFAT5	2004.87	2025.4	21.6099	32.8238	0.830246	0.951212		TRAPPC12	10993.3	10873.9	11.5154	9.34923	0.766626	0.880468		SNCG	1599.93	1507.55	74.4912	57.6654	0.790313	0.906525		KRT4	13876.3	9989.67	113.974	75.025	0.271579	0.315149		PCDH17	575.294	521.381	29.248	46.032	0.606144	0.683653		BCKDHA	42875.5	43398.9	10.3963	13.0432	0.768382	0.863468
AGFG2	9196.81	9046.12	20.0037	21.446	0.763246	0.878143		ATG2B	7068.93	7032.77	12.7292	13.952	0.830247	0.951072		UHRF2	4138.23	4041.55	24.9738	16.8525	0.766677	0.880397		RAB1B	120285	121861	16.8881	13.3978	0.790914	0.906814		PHF8	4867.6	4648.86	17.8548	21.2148	0.271612	0.315141		SCRN2	9089.25	8866.29	15.999	6.13623	0.606409	0.683851		DPP8	2737.01	2636.39	34.5634	27.8728	0.769083	0.864128
POLR3D	6071.71	5991.56	16.1648	16.8931	0.76332	0.878099		PQBP1	19436.9	19269.1	21.5268	23.6276	0.83044	0.951154		DDX58	11504	11759.2	23.0718	24.4053	0.766854	0.880471		ATP6V1C1	59332.3	58230	24.4086	12.8568	0.79111	0.906905		CIC	4634.22	4793.32	12.9379	17.7106	0.271979	0.315519		PSMA4	152753	150448	9.28526	4.71299	0.606518	0.683874		PRPF18	3322.83	3365.28	10.3579	14.7039	0.769424	0.864384
SMAP2	15816.2	15638.8	14.1094	11.0602	0.763415	0.878079		RPP25	3051.7	3023.53	24.9702	21.5924	0.831	0.951655		PGR	4723.28	4527.88	39.7626	30.3447	0.766869	0.880358		SUZ12	2750.31	2707.62	19.6418	20.4049	0.790912	0.906945		ERMP1	26752.3	25555.8	19.0309	13.8065	0.272069	0.315578		EPM2A	1178.59	1283.26	38.4118	34.1205	0.606984	0.684298		QRICH1	15762.6	16003	11.0207	19.4325	0.769441	0.864275
JMJD1C	1859.74	1892.4	19.3529	33.6703	0.763749	0.878334		FAH	45317.1	45630.5	19.7801	13.4471	0.831043	0.951564		ZFP92	509.991	532.884	36.7957	44.2678	0.767298	0.880721		TMEM200A	5612.66	5718.2	23.2144	29.0786	0.791295	0.906983		RTN2	2590.59	2139.56	47.7987	55.2859	0.272632	0.316184		MT-ND4	31636.1	32992.9	23.2676	16.3008	0.60707	0.684295		ADH1C	12884.2	13709.3	56.3926	56.7943	0.769717	0.864459
DDX50	11054.4	10954.4	11.1061	11.6913	0.76416	0.878677		TARBP2	7315.8	7275.71	11.8838	17.7371	0.831173	0.951572		SMIM20	25539.2	26236.3	28.9699	23.9768	0.767593	0.88093		GRN	21033.6	21257.7	12.6331	20.3412	0.791634	0.907105		CNOT6L	8582.66	8257.14	16.1879	11.5341	0.273092	0.316671		ERCC4	4466.19	4376.14	11.2092	7.89551	0.607379	0.684542		OSBPL2	4294.94	4207.03	19.9927	17.1931	0.770608	0.865332
SNW1	21736.1	21563.5	9.59385	11.4286	0.764479	0.878914		TUT7	4699.4	4664.17	18.2316	21.5366	0.831276	0.95155		SNF8	15414	15141.7	19.1616	8.58593	0.767808	0.881047		MDN1	6393.77	6297.71	19.6182	13.1614	0.791524	0.907113		ASL	20538.1	22400.5	39.9632	12.911	0.273267	0.316827		NCOA7	2904.62	3193.78	56.1241	34.1163	0.607891	0.685018		NUDT21	100875	102294	9.41832	19.0371	0.771006	0.865651
BSDC1	8468.73	8617.61	21.2275	25.0745	0.765035	0.879424		GNL2	5968.57	5929.2	17.2951	16.7763	0.831509	0.951677		EFHD1	1424.31	1336.82	34.8208	121.22	0.767894	0.881016		TYW5	4439.31	4319.57	33.6617	26.0226	0.791774	0.907132		TSR3	2189.62	2445.89	24.5212	33.056	0.273689	0.317269		NAMPT	41277.6	42156.6	13.046	6.61524	0.608141	0.685199		NUDT8	2473.51	2622.38	43.0081	75.0984	0.771342	0.865901
TAF1C	4614.91	4479.55	32.8767	40.139	0.76536	0.879668		TMEM184A	2703.62	2675.42	26.1489	28.9153	0.831649	0.951697		RUNDC1	5855.41	5711.15	26.7286	12.459	0.767973	0.880977		SRP19	10295.1	10455.3	20.0039	17.9554	0.792146	0.907424		KCTD2	457.539	546.115	45.8766	47.272	0.273796	0.317348		CMIP	8129.44	7779.92	25.4177	15.7123	0.60942	0.686539		MAEA	3214.14	3158.24	15.8339	17.76	0.771583	0.866044
NAPRT	27351.8	28275.3	43.013	30.7465	0.765524	0.879728		CHMP1A	32004	31788.7	17.1072	18.1585	0.831688	0.951602		YIF1B	8755.79	8613.49	16.9578	19.0594	0.768035	0.880919		UHRF1BP1	364705	371408	24.2817	13.3802	0.792703	0.907929		MNAT1	2945.56	2799.74	16.788	33.2989	0.27389	0.317409		FBH1	3438.21	3284.24	22.4392	20.5719	0.609513	0.686543		CISD1	54885.9	56082.6	20.4592	20.1911	0.772057	0.866448
MSL2	1547.3	1582.52	28.6221	24.6106	0.765647	0.87974		NOP56	46263.7	46076.2	9.96848	11.4862	0.831709	0.951485		MFSD5	3624.05	3549.96	20.3906	22.8549	0.768233	0.881016		CDKN1A	3854.06	4024.87	58.2211	39.9363	0.793485	0.908691		LY75	2776.28	3838.21	57.1753	33.9031	0.274047	0.317545		PLCB1	3577.51	3880.05	28.3135	41.739	0.609661	0.686609		PSMD14	69232.4	68579.8	6.55704	12.9435	0.772764	0.867115
PRPF4B	7102.54	7019.38	14.7252	13.2678	0.765868	0.879864		VAMP4	3277.77	3308.62	21.4309	28.8569	0.83172	0.951358		TMTC4	1424	1523.68	46.8682	59.8657	0.768645	0.881359		CCZ1B	15391	15515.9	10.4943	9.78745	0.793818	0.908805		ABI3	7595.02	6694.14	17.357	36.1683	0.274675	0.318226		RALGAPB	17222	17009.7	8.0483	3.24109	0.610342	0.687275		MSN	317244	321063	9.72483	14.3854	0.772963	0.86721
ILKAP	20166.7	19971.4	12.4209	8.63916	0.766061	0.879956		HIBADH	117633	118491	18.0611	20.3604	0.831954	0.951486		PEX5	9037.41	9215.18	20.8024	20.1121	0.768912	0.881536		PEX26	6530.19	6744.16	38.5769	39.9497	0.793794	0.908911		RASA1	7826.29	8158.27	18.2291	11.529	0.274834	0.318363		ARHGDIB	15556.3	22124.9	148.141	99.7397	0.610715	0.687594		AKT1	13499.7	13364.9	7.67722	12.8192	0.773166	0.86731
FUBP1	115468	114548	9.99316	9.42689	0.76616	0.87994		WRNIP1	23325.9	23409.4	8.66747	10.3244	0.83201	0.95141		SLU7	1740.43	1799.08	36.4074	23.093	0.769027	0.881537		FBLN7	8427.97	8164.78	41.37	27.3541	0.794212	0.909122		PIK3C2B	2530.88	2344.21	29.7791	34.9547	0.275625	0.319232		KRT23	600.876	522.22	56.3392	39.321	0.610751	0.687533		PARP10	2125.65	2220.68	34.5195	21.5722	0.773371	0.867413
MBIP	5739.1	5906.46	35.3758	30.8933	0.766903	0.880664		FMO5	4194.28	4275.29	50.2588	41.6663	0.832143	0.951423		EIF5B	35811.8	35016.3	24.3359	9.08779	0.769498	0.881948		TPM1	18567.2	18959.7	26.3879	34.394	0.794658	0.909499		HSD17B13	2838.47	7154.57	106.404	80.3423	0.276679	0.320405		RAB11B	32714.6	34272.1	28.594	15.553	0.610823	0.687512		RGN	5846.91	5691.34	20.8835	34.2156	0.773639	0.867586
MAPK8IP3	1242.98	1261.96	14.3795	37.5132	0.767173	0.880845		PPAT	12050.1	11998.5	11.3225	10.9356	0.832733	0.951957		MYD88	5379.69	5290.07	18.0443	12.0753	0.769619	0.881956		ISCA1	21663.1	21134.8	32.4378	21.1064	0.794891	0.909632		CTSD	392165	358713	37.5581	19.3565	0.27715	0.320904		DGKE	1517.4	1694.76	35.5022	57.5292	0.611013	0.687625		DIRAS2	1730.41	1584.49	59.1464	57.2124	0.773911	0.867764
UBE2Q1	10741.5	10639.1	12.064	11.0687	0.767666	0.881281		RBM17	12657.6	12697.6	8.461	7.81614	0.833035	0.952162		GUF1	4112.98	3950.58	43.3164	16.1212	0.769741	0.881967		TPRN	4332.18	4099.95	71.0672	53.4194	0.79525	0.909909		ALPK3	21961.9	23216.2	24.4824	16.6901	0.277195	0.320909		SENP8	3058.04	2908.37	31.0465	15.5934	0.613284	0.690079		SPRYD7	8637.65	8478.84	12.5612	25.9717	0.774009	0.867745
GSDME	2095.41	2165.03	38.6598	36.0671	0.768016	0.881554		RBM3	61679.2	61034.5	27.6122	27.0242	0.833042	0.95203		NOL9	5918.02	5785.79	24.2845	15.1231	0.769824	0.881932		LRCH3	3186.11	3242.36	23.4252	16.6293	0.795549	0.909984		ERCC4	4438.41	4568.8	9.68724	19.7801	0.279215	0.3232		SLC6A17	4272.2	3391.45	82.5021	32.7732	0.613438	0.690152		TPK1	6513.3	6684.04	13.3041	39.6153	0.774321	0.867967
GLRX5	4413.54	4313.06	28.2281	31.9046	0.768099	0.88152		ASPSCR1	11727	11784	12.5194	13.0154	0.833387	0.952285		SPOUT1	5195.73	5044.94	29.9519	21.0254	0.770017	0.882024		FAM234B	5771.63	5899.58	29.342	22.2322	0.795818	0.910023		EIF4E	63206.1	64480.8	8.09139	9.28976	0.279316	0.323269		CLK3	2120.42	1969.43	29.489	29.19	0.61365	0.690289		RBM14	81264	80584.8	7.5769	8.86266	0.774568	0.868118
TMEM102	2965.23	2896.38	27.1521	25.3404	0.768112	0.881405		DICER1	10437.2	10400.4	9.01384	9.62496	0.833528	0.952306		SIAE	16138.1	15845.5	19.3922	17.8371	0.770093	0.881981		HARS1	68671.8	69528.1	16.6894	9.88116	0.795743	0.910072		PECAM1	9724.81	13322.5	81.9382	31.0069	0.279436	0.32336		CLIP3	1472.56	1548.84	26.0718	22.0158	0.613725	0.690271		PPAN	3746.36	3628.6	33.1827	20.4237	0.774681	0.868117
HLTF	9723.39	9864.94	18.754	13.9284	0.768335	0.881531		PDE4DIP	10324.7	10272.4	14.1499	11.5702	0.833698	0.95236		GTF2H3	1779.29	1821.47	25.3423	22.8555	0.770328	0.882121		ESF1	1999.25	1948.94	33.2238	26.9228	0.795522	0.910087		LRCH2	1918.66	1802.89	24.2044	30.2534	0.279928	0.323883		STX10	3916.57	4011.23	12.6238	10.1978	0.613985	0.690463		ATP6V0A1	89632.3	87474.6	16.3339	34.5441	0.774878	0.86821
RASSF7	1819.74	1874.62	31.4724	62.0998	0.769168	0.882358		AAMDC	11186.9	11032.2	37.6174	34.2135	0.833812	0.952351		CHPF2	3727.47	3587.57	38.6855	29.4821	0.77046	0.882143		GCNT4	3140.33	3072.81	23.4065	31.2757	0.796092	0.910203		USP20	1619.44	1767.15	30.2702	36.5817	0.279934	0.323842		SNTB1	10346.6	9839.1	23.3646	24.1498	0.614234	0.690641		BSPRY	4596.06	4433.5	33.8736	29.7655	0.775175	0.868415
DYNLL2	74859.6	73904.6	15.74	18.8957	0.769252	0.882324		SDHD	19411.9	19186.5	33.0189	25.6072	0.834213	0.952669		LIPT1	2824.28	2594.03	89.9165	28.5616	0.770558	0.882125		KBTBD2	1230.97	1252.71	16.4782	30.9591	0.796209	0.910204		ORC4	3246.72	2934.6	30.6713	45.5609	0.280256	0.324167		WBP4	1437.9	1381.36	22.5567	14.7554	0.614945	0.691339		DOHH	4093.6	4184.31	20.0573	23.069	0.775292	0.868418
SNRPA	91065.3	90143.7	12.982	11.0788	0.769296	0.882245		TMEM186	4522.71	4478.93	26.5146	21.799	0.834456	0.952806		AIMP1	28235.9	28753.1	20.1957	7.19933	0.770925	0.882416		COPG1	184689	186143	10.3391	9.59454	0.796793	0.910738		IGLC2	6936.42	5201.09	66.8745	78.3366	0.280648	0.324572		HTRA2	14757.1	14976.7	7.1871	6.83121	0.615359	0.691703		NELFCD	10949.9	11141.8	11.5039	24.5968	0.775292	0.86829
NDUFA2	26011.9	25094.4	44.8721	43.4285	0.769468	0.882312		UXT	5586.1	5547.6	18.2575	18.1382	0.834474	0.952687		TTC38	24366.7	23376.8	44.2611	30.7658	0.77102	0.882394		DGAT1	3443.74	3391.57	19.8713	19.8189	0.797361	0.911119		MTAP	21502.3	20698.2	16.0403	12.9495	0.280956	0.324881		NEURL1	7357.21	7743.1	32.2178	16.9146	0.615483	0.691741		PRODH	624.291	658.944	40.8915	50.4663	0.775314	0.868188
SPTY2D1	1718.15	1654.86	39.292	73.7671	0.769694	0.882442		SNX13	3735.41	3713.35	15.7039	15.4133	0.834557	0.952642		SERPINA1	71652.9	76106.3	66.428	62.0747	0.771385	0.882683		ZMYM3	1219.25	1166.05	55.8508	45.2353	0.797255	0.911132		PPIF	24055.9	26424.7	42.6531	27.5591	0.281475	0.325434		LAMA5	11607.3	10850	35.5649	29.289	0.616949	0.693287		CGNL1	3741.93	3849.38	22.1617	35.991	0.775366	0.868119
EED	2877.87	2984.83	46.4432	35.9266	0.769819	0.882456		NCKIPSD	15523.6	15436.2	15.1542	14.3295	0.834611	0.952564		LENG1	5474.34	5631.35	31.2376	22.4458	0.771902	0.883144		PGM3	102916	101381	19.3473	21.9687	0.797785	0.91147		CCDC43	13643.8	13027.5	19.1999	17.5332	0.28305	0.327206		GAR1	30354.1	29596	14.7965	9.55253	0.617559	0.69387		C15orf40	4797.05	4649.07	31.2697	25.368	0.775535	0.86818
RPAP1	8178.42	8278.28	15.774	12.5473	0.770015	0.882551		FLG	5429.2	5347.72	46.0265	23.4503	0.834835	0.95268		TTC9	4891.36	4769.9	25.7484	20.8805	0.772291	0.88346		LRIG1	1840.04	1810.09	18.2615	31.9638	0.798113	0.911711		TIAM1	5006.77	5925.74	67.4651	23.0012	0.283174	0.327301		GUF1	3624.3	3722.29	17.0346	8.65326	0.618715	0.695067		ALKBH4	6970.69	6861.97	15.0811	14.7261	0.775624	0.868152
ZFAND1	4076.41	3950.99	34.9508	34.5575	0.770248	0.882688		SHTN1	40084.8	40245.4	10.2137	11.2123	0.834862	0.952571		HERC2	8354.13	8509.71	20.4273	13.0249	0.772316	0.883359		TRABD	14225.6	14043.1	16.7719	18.3558	0.798485	0.911868		FGFBP3	1531.1	451.432	195.802	56.6101	0.284332	0.328592		ADAM15	213.233	232.952	26.6412	35.1014	0.618756	0.695011		SAP30L	9455.5	9623.99	17.3707	15.9588	0.77578	0.8682
XPA	1325.15	1353.29	26.291	30.6111	0.770426	0.882763		COPS7A	38612.7	38428.7	11.8387	13.987	0.835083	0.952683		PPCS	52464.6	53786.1	27.9763	9.43813	0.772408	0.883335		GPCPD1	1214.57	1171.93	36.1993	33.1151	0.798429	0.911938		PNMA1	5114.74	5359.31	20.3884	16.9977	0.284676	0.328941		CCDC127	11881	12191.9	16.0882	8.92297	0.61893	0.695105		FAM107B	2714.94	2861.64	57.9058	30.43	0.776102	0.868433
CXXC4	11705	12415.6	46.9849	39.0408	0.771104	0.883411		UPF1	51250.5	51141.3	5.29229	6.25683	0.835112	0.952576		RWDD4	9940.21	10169.2	25.3715	14.6706	0.772542	0.883358		HERPUD1	4004.13	3900.44	34.9146	26.3506	0.798903	0.912212		ZFYVE1	4894.35	5242.81	31.3427	18.7849	0.285231	0.329534		NUCKS1	70643.8	77445.7	65.0998	22.1883	0.619037	0.695123		MYD88	6180.87	6246.94	9.85331	11.0322	0.77626	0.868482
CA13	1322.73	1278.32	42.5732	30.8587	0.771375	0.883591		TRUB1	12163.5	12105.1	13.3652	11.4677	0.8352	0.952537		PLCH2	4736.83	4566.78	32.8176	32.7828	0.772836	0.883565		IPO11	1878.46	1895.79	11.5395	17.2021	0.799243	0.912466		MPPE1	1323.61	1518.39	39.1079	42.6445	0.285756	0.330092		METAP1	15952.1	15465.1	21.1784	6.77577	0.619407	0.695436		VCP	340116	342860	8.82951	3.96646	0.776649	0.86879
MYO7A	4183.77	4277.24	26.7559	32.321	0.771379	0.883467		DAAM1	4194.99	4252.95	38.0156	33.1425	0.835258	0.952464		SNRPF	6845.25	7127.96	44.821	40.2353	0.773818	0.884558		ANKZF1	3121.51	3185.46	25.0876	23.6434	0.799439	0.912557		MICU3	2146.25	2271.38	23.2341	27.7732	0.286957	0.331432		CDSN	1779.82	1930.78	29.2337	42.7573	0.62049	0.696551		SNRNP200	67330.3	66257.1	13.8927	18.705	0.777352	0.869449
DMWD	1735.63	1694.01	28.9594	40.5515	0.771875	0.883905		YIPF6	18207.9	18129.9	10.856	12.3237	0.835536	0.95264		NAA50	29526.2	28896.5	23.8157	9.32346	0.773858	0.884474		KCTD2	590.426	545.197	62.3219	46.1853	0.79971	0.912598		WDR46	7200.91	6899.12	16.6704	22.6745	0.287031	0.331468		PTPRM	1560.41	1665.12	31.4837	28.3106	0.620824	0.696823		EDF1	42892	43901.3	23.9877	18.6786	0.777359	0.86933
POLD3	3608.12	3541.22	23.9717	21.5776	0.772081	0.884011		PPP3CC	12195.5	12139	11.8606	13.1445	0.835563	0.952533		LCMT1	20229.9	20422.9	10.4926	7.66625	0.773979	0.884483		TDP1	166.281	183.96	95.875	57.1188	0.799651	0.912665		GPN1	5564.59	5795.37	17.2484	17.7841	0.288165	0.332728		EEF1B2	81086	82479.4	10.4198	6.20256	0.621032	0.696954		MIA3	15803	15622.2	10.5634	12.2283	0.777437	0.869289
RECQL	43887.7	44272.8	11.5275	8.46472	0.772414	0.884263		TM9SF1	17539.5	17665.1	18.9846	18.9041	0.835642	0.952482		ARHGEF18	11866.2	12145.9	25.9522	18.5014	0.774065	0.884451		CCNT1	3411.98	3451.45	14.4781	17.7716	0.80036	0.913072		APTX	8048.12	8294	11.8875	16.4536	0.28819	0.332709		ELAPOR2	1614.11	1456.38	26.7718	30.3312	0.622533	0.698536		AKR1A1	270993	274401	13.0419	9.41973	0.777526	0.869261
GEMIN8	5218.35	5076.37	33.1013	29.0745	0.772438	0.884161		EFR3A	10237.7	10294	14.6665	14.4171	0.835683	0.952389		NRXN2	6269.4	5888.09	63.891	48.3003	0.774277	0.884564		HMG20B	9019.32	9226.35	21.2639	29.4614	0.800296	0.913133		ATP6AP1	92193.5	85801.8	31.2662	18.1707	0.291501	0.336482		HDAC8	900.713	852.512	29.2148	23.2328	0.622651	0.698566		DNAL1	1292.93	1251.48	28.6076	29.6984	0.777557	0.869169
NCOA6	2930.29	2892.83	15.932	19.5572	0.772555	0.884165		DCTN2	72836.1	72484.7	12.1368	14.0943	0.835822	0.952408		PARP4	9452.2	9783.3	38.1923	33.697	0.774504	0.884694		PPCDC	2415.07	2330.8	34.4754	25.7309	0.800964	0.913493		PLD2	288.386	326.949	42.0753	52.5087	0.292419	0.337492		ACOT8	23784.3	24735.3	27.3452	9.86915	0.623258	0.699145		DDX55	1450.19	1406.07	27.9527	33.8407	0.778392	0.869974
ARFGEF2	20403.3	20259.8	9.07573	8.51559	0.772627	0.884118		AHSA1	46595.6	46416.4	10.0626	10.6049	0.836037	0.952514		SCG5	101799	95950.9	63.9172	38.8874	0.774624	0.8847		EIF6	89794.9	87954.9	28.4234	13.1155	0.801284	0.91359		MLYCD	22257.3	21232.8	20.2537	16.6662	0.293554	0.338752		FNTB	17732.3	17475.6	6.94024	7.15314	0.623261	0.699045		PLRG1	20977.8	21147.3	4.11747	12.7295	0.778682	0.870171
ANKRD16	5946.81	5774.17	27.7805	22.8504	0.77265	0.884014		PRXL2C	10695.5	10772.9	19.8797	17.9886	0.836106	0.952453		WDR89	3525.04	3442.68	24.1846	24.8792	0.774801	0.884773		DNAJC30	13808.4	14028.8	21.5815	18.4327	0.801413	0.913604		CENPC	6592.22	6245.01	23.705	15.1644	0.293759	0.338939		PEX5	7707.67	7934.89	15.919	12.6253	0.623312	0.699		C16orf70	2192.98	2141.75	18.8248	29.2917	0.778715	0.87008
SLC5A6	1185.53	1222.68	41.1601	29.8624	0.772668	0.883906		PDCD6	41751.8	41549.3	12.351	13.984	0.836142	0.952355		IL6ST	3634.91	3738.54	29.7458	25.1646	0.774966	0.884833		ASAH1	110283	111955	20.3136	19.2535	0.801182	0.913608		KPNB1	202313	206925	10.0495	7.66934	0.294209	0.339409		GRB14	4163.73	3966.45	22.6587	24.2668	0.62333	0.698918		ILKAP	21625.9	21853.9	9.03651	12.5198	0.779014	0.870287
ANAPC1	5276.16	5349.66	18.3225	13.7611	0.773104	0.884275		MYCT1	3300.67	3354.86	44.7243	38.4825	0.836207	0.952289		TMEM223	6052.16	5912.13	25.4658	21.508	0.775316	0.885102		MRTO4	1.06842e+06	1.04683e+06	27.9387	14.0841	0.800963	0.913626		SIGIRR	7241.02	6682.36	34.7559	22.9015	0.294314	0.33948		LZTR1	1178.42	1394.97	46.458	91.5537	0.623793	0.699335		UHRF1BP1	465111	459384	12.4875	10.7622	0.779289	0.870466
ATG13	2896.64	2955.36	26.668	19.8782	0.773134	0.884181		RPUSD4	861.177	875.024	34.5971	37.2298	0.836315	0.952273		HSD17B7	24641.4	24103	24.4538	13.7298	0.775686	0.885395		CLGN	9847.32	9551.18	41.5557	23.8899	0.801559	0.913636		PSD3	897.871	810.709	34.9966	47.6109	0.294383	0.339511		ANKRD54	2453.69	2595.92	22.8802	11.2497	0.62404	0.69951		LSG1	9101.7	8971.06	15.6353	8.81625	0.779695	0.870793
MOSPD2	5087.85	5164.44	19.5765	17.1072	0.773261	0.884195		AP1AR	4334.97	4393.72	33.8834	34.0529	0.836343	0.952165		MED16	6922.14	7022.77	16.0818	12.4714	0.775865	0.885469		FURIN	7170.48	7094.15	14.1757	15.2831	0.801886	0.913875		UBE4B	8481.1	8193.74	14.9088	12.593	0.295637	0.340906		SIRT5	9456.75	9212.52	16.8253	8.50378	0.625122	0.70062		NCKIPSD	12756.5	12934	12.5893	15.4475	0.779738	0.870713
RABL3	30532.9	30018.7	22.6314	11.2331	0.773306	0.884118		RANBP2	23737.3	23661.3	7.98352	9.51067	0.836382	0.95207		ANK1	1657.32	1721.18	37.9161	36.4481	0.775879	0.885356		FAM174B	6428.6	6569.21	29.5429	28.8054	0.80336	0.914484		ARPC5	94297.8	97746.4	16.1925	12.2307	0.296393	0.341729		ARL2	21634.6	21054.8	15.7676	11.0422	0.625465	0.700901		ARID4A	1309.25	1198.9	52.1367	45.8285	0.779805	0.870661
CFAP298	2459.76	2489.15	14.6428	19.9784	0.773862	0.884624		POLR2M	1653.71	1629.09	38.7499	41.9348	0.836555	0.952127		KAT8	3388.36	3285.87	31.5244	32.5287	0.776392	0.885812		PHF3	4416.35	4477.88	18.3728	14.4333	0.803139	0.914501		PCYOX1L	25699.7	24583.1	18.674	19.1666	0.29645	0.341744		ATG4B	3356.38	3092.44	44.2594	36.4038	0.625569	0.700915		FXYD2	15585.1	16289	41.9045	47.0018	0.780399	0.871196
NDUFS4	13540.3	13723.5	17.5726	16.0952	0.77392	0.88456		SLC39A6	1738.6	1714.24	34.0957	36.8348	0.836698	0.952152		FHOD1	3412.27	3315.01	30.3819	40.4745	0.776418	0.885711		DMXL2	18453.8	18745.4	21.8686	15.728	0.803901	0.914566		CXorf38	3463.17	3603.2	16.4651	19.8536	0.296796	0.342093		SLC9A6	4443.33	4612.4	21.5751	15.5547	0.6262	0.70152		CYBC1	16459.2	16230.9	14.7591	10.2066	0.780444	0.871119
KCTD10	1742.64	1709.96	24.4733	22.5112	0.774656	0.885272		PAK1IP1	4966.43	4922.99	24.1135	22.1979	0.836856	0.952192		EIF2B4	37749.5	38304.1	16.5993	7.2894	0.776845	0.886069		ASDURF	1512.06	1557.51	28.9622	37.7988	0.803334	0.914589		TCEA2	377.738	442.236	54.8467	60.6366	0.296903	0.342166		PRRT1	2667.21	2356.74	39.7969	30.6083	0.626731	0.702012		MBNL1	31902.1	30961.1	26.6516	34.6778	0.780827	0.871419
RAB19	9873.61	9747.26	16.794	14.7162	0.774782	0.885287		UBE2J1	3168.02	3127.23	32.5305	33.3223	0.836923	0.952128		GPAA1	13138	12936.6	16.9235	15.42	0.777034	0.886155		PNPLA4	7719.13	7567.54	26.5927	25.8728	0.803109	0.9146		RAD50	27938.8	26629.5	21.7389	7.67444	0.296905	0.342118		EVI5L	4548.39	4447.17	14.6851	7.15192	0.626763	0.701945		NDUFC1	14361.4	14683.2	18.4923	28.1078	0.781627	0.872184
IFIT5	18798	18631.3	11.5363	11.0811	0.774796	0.885174		KRT9	366610	372123	38.8203	42.2797	0.837134	0.952229		EEF1AKNMT	10104.3	10015.8	9.45902	11.4064	0.777358	0.886395		ZNF574	3327.29	3239.35	34.7835	30.4237	0.803596	0.914619		LCN1	2825.94	3140.68	47.1914	45.7787	0.297372	0.342606		VIM	366380	396781	36.1864	39.9926	0.626923	0.702021		TYSND1	1014.94	988.482	20.519	30.2575	0.781648	0.87208
CCDC86	17818	18093.8	20.2709	17.7341	0.774816	0.885067		RERE	5356.18	5311.67	24.5437	16.6241	0.837342	0.952326		MISP3	2546.19	2599.31	21.336	28.1732	0.77816	0.88718		LAMB1	15919.7	15627.1	24.8708	25.559	0.803871	0.914664		SLC25A14	9981.07	10591.6	25.5731	27.8055	0.297388	0.342574		HDAC4	3885.68	4027.56	21.2386	14.5727	0.627478	0.702541		YES1	74676.8	73919.1	9.00371	12.1618	0.782029	0.872378
RGPD5	2113.1	2038.96	47.0305	30.2166	0.774836	0.88496		SLC25A4	116341	117250	21.0012	20.7891	0.837359	0.952207		UVRAG	7292.18	7428.06	21.0524	12.4564	0.77824	0.887142		SQLE	770.829	796.62	43.1526	43.7666	0.802818	0.91467		PYCARD	7353.88	6544.4	48.959	42.0909	0.297395	0.342533		BAP18	24341.4	23409.4	24.2782	14.1991	0.628337	0.703399		PVR	12637	12305.4	23.6082	31.4597	0.782274	0.872523
BLOC1S3	7250.58	7123.4	23.095	19.8878	0.775079	0.885109		MPG	7898.63	7943.93	15.4094	15.2967	0.837455	0.952177		MRPS6	7232.87	6992.72	37.4951	24.6911	0.77856	0.887377		TATDN1	11022.4	11235.8	26.5784	20.3069	0.80307	0.914689		ACOT11	2559.24	2829.11	44.1411	31.2135	0.29835	0.343582		LRRC24	733.695	683.955	31.9706	29.403	0.62839	0.703356		TGFBRAP1	10065.6	9954.71	11.1448	10.2691	0.782375	0.872509
EPC1	1587.38	1624.25	28.2742	34.5838	0.77585	0.88586		RFTN1	4855.9	4802.2	27.9998	31.6055	0.837579	0.952178		DDRGK1	60184.3	58536	31.262	12.2004	0.778582	0.887271		SPEN	5849.71	5812.87	8.36944	9.52939	0.802753	0.91473		ANAPC5	7686.22	8171.45	26.4387	28.863	0.298803	0.344054		EED	2676.54	2330.07	39.2331	50.2755	0.628519	0.703398		ERCC1	5743.24	5618.68	14.8995	19.1709	0.782717	0.872762
NFXL1	6138.07	6043.88	20.165	18.9227	0.776398	0.886355		HEATR6	1650	1664.9	23.2546	25.8904	0.837693	0.952168		JSRP1	3812.09	3918.88	24.0911	32.0704	0.77889	0.887493		GSTZ1	22031.7	22301.2	16.4514	16.6156	0.80299	0.914732		PFKL	50076.5	48518.5	14.2441	8.16217	0.299321	0.3446		MRNIP	982.553	923.059	32.5838	27.8545	0.628648	0.703438		TGFBI	4179.48	4381.43	49.6911	41.4062	0.78357	0.873586
GPAA1	13113.6	12944.5	17.0746	15.3121	0.77718	0.887119		COQ10B	3884.24	3927.38	30.2727	28.8673	0.837845	0.952202		SEPTIN7	117942	120126	21.0928	10.1285	0.778993	0.88748		RAB39B	19151.2	18623.5	38.6715	19.2476	0.803829	0.914751		RAB29	15398.3	13850.3	46.6945	20.5047	0.299428	0.344673		XPO7	46229	45719.8	5.24697	5.6027	0.629184	0.703936		EPHX1	485807	475109	12.7563	35.6379	0.783791	0.873705
DHX36	15544.1	15382.3	13.8871	11.5903	0.777546	0.887407		SERPINB12	6398.91	6484.26	34.8971	37.2274	0.83785	0.952069		JAM2	4124.35	4018.13	24.2618	31.9606	0.779023	0.887386		PWP1	3154.14	3065.62	37.324	31.5793	0.805248	0.915028		ANKRD17	18874	19358.2	11.1135	10.5498	0.299607	0.344829		GPALPP1	4083.85	3894.97	32.7475	11.5663	0.629832	0.704558		ZCCHC17	1571.66	1617.03	25.1791	32.6956	0.7844	0.874256
SART3	36774.1	37046.5	9.85564	8.36773	0.777565	0.887298		KYAT1	5286.26	5253.84	16.8484	15.9854	0.837943	0.952036		ANXA9	7151.58	7367.88	27.6441	37.3631	0.779452	0.887744		DDX3X	137578	135920	17.0575	7.83591	0.805175	0.915078		KIF1A	29741.8	28644.6	16.2625	14.6006	0.299861	0.345071		WDFY3	4910.5	5056.92	19.1897	10.1246	0.62991	0.704542		SCG2	37989.2	39311.1	38.5786	21.5829	0.784418	0.874147
KLHL29	4735.99	4626.89	24.4202	28.4901	0.777669	0.887287		BCL10	3691.36	3658.34	22.0802	27.2067	0.83832	0.952325		SEZ6L2	12130.8	11804	29.0584	20.1062	0.77954	0.887715		QPCT	160354	155625	41.1599	27.4922	0.804494	0.915106		ATP5MF	47144.2	44660.6	23.403	20.3641	0.300714	0.346001		RPL13	224343	228807	12.9369	6.6644	0.630147	0.704704		TBCEL	6041.23	5939.01	18.6797	11.468	0.784606	0.87423
QPCT	153170	158586	48.1605	27.5536	0.777741	0.887241		PPP2R5C	8051.09	8101.73	15.5345	19.3056	0.838446	0.952328		TBC1D15	19403.4	19762.5	21.2453	8.60007	0.78006	0.888176		PGR	4428.85	4553.5	37.3192	30.4518	0.804966	0.915108		RSBN1L	4216.91	5221.32	84.9081	124.633	0.300796	0.346045		MAPK3	57596.9	59462.9	20.2018	11.8767	0.630909	0.705453		OFD1	3419.04	3025.31	110.763	61.8462	0.784674	0.874177
GRIP1	3948.4	4050.93	24.9866	26.7931	0.778154	0.887582		DEPTOR	6055.32	5999.37	23.6822	27.0611	0.838533	0.952288		CCDC28A	1978.03	1873.64	28.5433	94.5491	0.780491	0.888538		GMEB2	6026.5	6144.5	27.1735	20.666	0.805141	0.915173		UQCRC2	86260.9	90379.9	21.5176	14.8735	0.301037	0.346272		SP2	2274.62	2402.16	20.9988	28.185	0.630921	0.705363		RNF6	837.155	877.749	47.405	28.1258	0.784825	0.874218
ITPRIPL2	436.464	456.557	49.5652	51.0139	0.77884	0.888234		CST3	197793	200167	32.5585	31.9349	0.838727	0.95237		SEPTIN8	19485.2	19081.7	23.7804	11.8847	0.780696	0.888642		SERPINA4	4465.24	4199.82	62.1172	84.0928	0.804671	0.915174		CUL4B	28189.7	27547.6	9.2879	12.6264	0.301227	0.346439		TRAPPC6B	15514.9	15776.7	8.0581	8.40045	0.630957	0.705301		DNAJB2	9912.23	10110.8	21.36	15.895	0.784832	0.874098
VAMP2	127177	124168	31.8822	25.7646	0.778926	0.888203		PIP5K1C	5658.94	5634.35	11.385	12.5111	0.838866	0.952389		GTF3C2	16433	16233.7	13.7204	11.1027	0.780772	0.888598		LGALS3BP	106224	108742	33.0552	22.6229	0.804908	0.915176		NOP2	14040.4	13490	17.3335	15.8137	0.302145	0.347444		PIGW	3666.08	3504.13	21.1425	22.8285	0.631189	0.705457		NAALADL2	2945.56	3150.74	60.8972	40.6738	0.78547	0.874681
ATG2A	3810.44	3763.34	16.5229	14.5848	0.778937	0.888086		CZIB	14810	14900.6	16.0408	17.4304	0.838954	0.95235		DCAF7	8050.01	8187.67	19.5176	12.517	0.780944	0.888664		NPTX2	45502.8	43859.5	50.3587	36.0017	0.804814	0.915202		UMPS	26467.6	27091.1	10.8439	5.988	0.302365	0.347647		IQSEC1	17558.4	17921.3	10.6897	9.72962	0.631573	0.705783		BTF3	26983.6	27403.1	14.8638	16.8974	0.785522	0.874611
RAPGEF6	9994.7	9732.54	36.0868	19.9423	0.7791	0.888143		NFATC2	1652.21	1673.53	33.5375	36.8725	0.839007	0.952271		EXOSC8	8500.67	8738.65	32.2927	13.3236	0.781127	0.888743		KIF1B	2861.12	2777.14	41.4069	24.872	0.805826	0.915551		TMEM33	104527	107185	10.7501	12.0596	0.302477	0.347724		HSPA4	93604.6	92744.7	6.4585	2.40679	0.631796	0.70593		FCHO2	5871.82	5779.45	15.6402	16.3183	0.785651	0.874627
PPP1R9B	12244.7	12422.6	19.7386	14.2075	0.779601	0.888583		TALDO1	350792	352143	9.54528	11.899	0.839012	0.952137		NUDT19	19127.5	19586.4	27.3421	19.245	0.781444	0.888973		MARF1	3553.32	3641.7	33.6392	20.8749	0.806162	0.915666		AP1M1	66740.5	68224.8	9.73063	9.16524	0.303464	0.348808		TXNRD1	25393.5	24856.8	12.7591	8.75725	0.632299	0.706388		GNG5	16397.7	15870.8	34.3282	27.2989	0.785846	0.874716
SERPINA5	14105.7	15485.5	102.633	105.806	0.779686	0.888551		ATP2B1	49754.8	49504.3	12.5319	15.6015	0.839036	0.952026		PA2G4	138728	135271	28.8886	9.13058	0.781446	0.888846		SCG3	50579.6	48830.9	48.8563	29.2181	0.806057	0.91568		KRT13	10175	16755.1	73.2106	334.415	0.304446	0.349886		HS6ST1	5497.57	5151.38	16.9246	40.3055	0.632629	0.706654		YWHAZ	453538	448033	12.9171	10.2945	0.785959	0.874715
SPAG7	6070.88	6016.33	11.1723	16.7622	0.780333	0.889158		ATF7	170.384	175.486	58.2149	54.8476	0.839146	0.952011		ATP6V1G1	94868.6	98397.3	42.7282	23.9047	0.781573	0.888861		ACTR5	2750.86	2779.75	14.1335	16.7428	0.806476	0.915888		DTD1	21878.5	21351.4	9.65267	14.396	0.30492	0.35038		PUS3	2049.2	1985.61	18.1211	13.6715	0.632733	0.706667		LOXL3	16238.3	17107.1	50.5739	57.5077	0.786013	0.874647
RGL3	5945.5	5859.4	18.6926	18.7298	0.780469	0.889184		FAM114A2	26157.5	26057.1	10.2973	10.6963	0.839171	0.951901		GAMT	27387.7	25822.4	66.0026	31.768	0.781591	0.888752		PIGM	1659.48	1713.73	40.9236	41.3469	0.806762	0.91608		EIF5A2	4661.9	4191.14	30.561	19.03	0.304956	0.350371		CTDNEP1	4646.98	4475.39	12.9543	22.0691	0.632962	0.70682		PRDX5	216509	213517	10.7117	19.7091	0.786227	0.874758
LRWD1	8274.48	8376.81	16.7607	13.7441	0.780985	0.889642		CDS2	24023.2	23865.6	16.4787	20.2103	0.839234	0.951833		HPS1	1590.55	1633.42	30.6154	24.2598	0.781932	0.88901		FPGT	4246.77	4198.31	15.8775	14.0706	0.807035	0.916256		ERP29	262366	279709	30.2032	19.975	0.306465	0.352053		MINDY3	1168.35	1094.05	37.5907	28.6829	0.633611	0.707441		GSR	165421	168793	13.549	30.68	0.786757	0.87522
GATC	2755.69	2818.65	29.6733	27.8183	0.781207	0.889765		PSPH	16918.9	16991	11.215	12.2005	0.839509	0.952007		RCC2	31153.1	30198.2	35.3482	20.0146	0.782081	0.88905		TRIM38	2073.97	2007.73	43.3149	33.5764	0.808016	0.917236		IFT20	573.881	607.221	21.9898	31.7703	0.307268	0.352924		AKAP9	14333.3	14111.4	11.1868	3.59441	0.634071	0.707852		MVB12A	980.226	932.406	35.5729	40.1447	0.786775	0.875112
SUMO3	2602.65	2564.6	19.6085	19.0221	0.781534	0.890008		SLC27A3	10068	10136	18.5267	18.0539	0.83971	0.952096		ZCCHC17	1154.73	1118.15	27.5984	37.696	0.7821	0.888942		RBM12B	14991.1	14872.5	11.2462	7.64773	0.808193	0.917303		ARX	4828.61	5229.34	36.1491	26.7281	0.308397	0.354169		KCTD14	7856.73	5642.68	151.574	110.56	0.634157	0.707845		UCHL5	28744.1	28951.2	6.97289	7.85028	0.786818	0.875032
JTB	4260.88	4355.18	29.8356	26.8406	0.781768	0.890144		CD2AP	40511.4	40301.3	13.8697	14.7129	0.839933	0.95221		HELZ	2898.67	2829.1	27.6466	16.4539	0.782145	0.888863		TOP2B	26066.7	25811.4	13.974	9.17525	0.808724	0.917638		SLC27A6	6019.92	4373.22	131.146	27.9493	0.308527	0.354267		ABCC10	681.14	751.841	44.8973	49.0454	0.63478	0.708437		WASF3	7476.13	7622.55	19.2755	20.4976	0.787128	0.87525
NPRL2	5623.27	5541.44	16.5308	20.6644	0.78188	0.890142		RUSC1	3641.4	3596	32.101	32.8042	0.84012	0.952283		GPX8	9211.67	8896.02	38.3858	41.028	0.782296	0.888906		DNAJC5	33267.6	32588.4	28.9428	21.9617	0.80866	0.9177		ICA1L	3970.05	4128.78	16.7708	20.4937	0.309387	0.355202		TMA7	22971.4	22495.9	12.3595	8.89411	0.635086	0.708675		MORF4L2	5860.41	5776.72	14.4422	14.6183	0.787401	0.875425
CALR	206907	204156	18.2371	14.2251	0.782367	0.890567		FKBP7	4668.59	4705.43	21.9613	20.0122	0.840172	0.952203		ZNF189	2679.37	2740.7	16.8546	30.6557	0.78256	0.889076		ATP9B	5785.19	5708.73	18.6554	15.8025	0.809127	0.917961		PIK3AP1	5562.64	5052.56	30.2716	79.21	0.309593	0.355387		CYB5B	19613.1	19095.6	14.5492	12.5564	0.635315	0.708827		CXXC5	3821.99	3926.61	27.347	27.1559	0.787559	0.875473
ELL	5192.69	5113.46	21.1013	14.9662	0.782759	0.890883		GNA13	62534.6	62324.8	9.02041	9.46868	0.840234	0.952135		PRKD2	3661.41	3596.99	18.5983	22.9118	0.782639	0.889036		SAMD4A	3629.04	3509.85	38.4323	32.3428	0.80932	0.918047		DBR1	18234.1	17731.5	12.6057	9.76901	0.309878	0.355663		NAA20	3178.55	3090.95	14.553	13.686	0.635675	0.709126		NRP1	7469.57	7625.75	18.8151	25.4017	0.787753	0.875562
TCP1	127049	126400	6.88365	6.68205	0.78297	0.890994		HAAO	11695.4	11589.9	22.2077	28.9761	0.840406	0.95219		ITSN2	12226.6	12406	16.998	8.68352	0.782771	0.889056		SHARPIN	5987.7	6063.7	18.0179	14.2562	0.809668	0.918175		DCAF10	1095.26	1013.68	32.4047	38.1102	0.31122	0.35715		NKAP	4554.06	4666.94	16.3081	8.63617	0.637254	0.710783		ANKRD40	1376.22	1297.66	50.6851	30.3446	0.78818	0.875909
CEP44	6579.48	6713.14	24.6918	23.4721	0.783062	0.890968		ALKBH4	6217.85	6158.85	20.2606	20.8691	0.840553	0.952218		ALDH4A1	27256	26353.7	38.3627	20.532	0.782849	0.889016		KIF2A	16772	16895.9	10.5346	7.62573	0.809595	0.918225		CCDC124	27819.9	26854.8	15.3432	16.0717	0.312379	0.358428		CDK4	11468.9	12223.9	32.4039	31.6446	0.637269	0.710697		NME3	84094	86127.3	19.3687	32.9565	0.788266	0.875877
ETV3	830.852	867.331	34.5125	47.4571	0.783135	0.890921		CASP7	11434.2	11553.6	26.2931	32.1739	0.840617	0.952153		SND1	280408	286041	23.3219	10.7863	0.782853	0.88889		SH2D4A	1580.16	1496.22	66.136	51.1152	0.810215	0.918661		EDEM3	7533.9	7731.27	11.5521	11.6065	0.312556	0.358579		MAPK11	2174.23	2311.26	39.9443	23.0601	0.637654	0.711023		GMPR2	24268.5	23921.4	14.2031	15.577	0.78878	0.87632
CSNK2A1	33592.8	33406.3	7.33358	8.49527	0.783251	0.890924		ANK1	1692.04	1718.26	40.4398	34.6636	0.840994	0.95244		SYT1	5841.31	6175.9	65.7151	45.2058	0.782901	0.888816		TRIM56	13285.5	13378.3	9.85311	9.05829	0.810378	0.918712		MLLT1	34873.2	36555.5	22.7327	12.3928	0.313805	0.35996		MED27	3254.36	3481.27	30.8575	35.4009	0.637699	0.710969		ALS2	1445.62	1413.71	24.8912	15.3403	0.78896	0.876393
CYRIB	44163.1	43728.1	13.3556	12.5784	0.783321	0.890873		MTCH2	91914.6	92472	13.7219	20.9364	0.841053	0.952369		MOCS2	12068.1	11828.8	22.3682	22.8807	0.783196	0.889021		PRKCI	3958.87	3871.59	30.3486	23.4173	0.810746	0.918862		SNUPN	6208.48	6592.32	25.6576	17.9323	0.314415	0.360607		DNM2	30908	30362.1	10.8341	7.42555	0.638009	0.711211		WBP11	20655.7	21018.8	18.3933	16.3677	0.788995	0.876303
C1QL1	1216.67	1297.44	85.0924	68.1894	0.783333	0.890757		RPL36	103765	104523	15.191	26.6828	0.841153	0.952344		RAB5B	78666.4	77962.4	10.0783	10.6107	0.783537	0.889278		PPP1CA	27828.3	27176.4	33.8382	21.6216	0.810668	0.918907		RNF40	12569.8	12176.9	14.7483	8.89109	0.314983	0.361206		KRT10	319399	297856	34.763	36.0482	0.63804	0.711142		STRN3	16310.3	16416.7	6.74044	6.41069	0.789375	0.876598
PRMT3	1294.06	1257.34	39.5074	26.4694	0.783423	0.890731		IFIT3	5776.28	5944.24	91.4244	50.5244	0.841219	0.952279		SLC35E1	5890.73	6007.07	22.6115	18.8824	0.784078	0.889763		SNAP25	14318.4	14713.3	40.2933	18.9244	0.811361	0.919424		CLIC4	20224.8	22793.8	60.0496	30.6082	0.315479	0.361722		STAM2	10085.8	9830.25	15.2035	11.1013	0.638101	0.711107		CHMP1B	41480	40954.6	13.1915	12.4569	0.789569	0.876686
P3H1	13344.7	13682.8	35.2754	23.3718	0.783853	0.891089		NDUFB2	4640.63	4699.99	36.6062	31.0851	0.841376	0.952319		MRC2	2502.47	2363.91	41.5159	34.6163	0.784146	0.88971		NFIC	45079.3	44462.3	19.9556	11.2894	0.811689	0.919663		BICC1	1819.98	1612.56	36.6757	34.96	0.315525	0.361722		PREPL	10593.5	10940.2	20.4651	12.7587	0.638726	0.7117		AP3M1	28153.6	27875.4	6.29083	15.9249	0.789874	0.876897
PWP2	8204.39	8081.59	20.9133	13.7143	0.784031	0.891162		ATRN	4332.79	4360.12	18.3132	15.4467	0.841692	0.952538		SPATA33	1496.04	1547.55	35.4916	31.6649	0.784305	0.889761		GUK1	40408.1	40857	16.1136	10.478	0.811833	0.919692		MRPS34	30673.5	31543.9	12.4676	13.2112	0.315601	0.361756		STRADA	5180.14	5334.58	20.0403	9.93151	0.638788	0.711665		GRWD1	8240.64	8130.68	11.7935	17.5336	0.78997	0.876875
SLC35B1	10709.3	10969.9	33.7567	24.0964	0.784063	0.891069		EPN1	13653	13710.2	10.7892	12.8221	0.8419	0.952635		LRPAP1	32557.5	31881.5	23.7688	21.4303	0.784485	0.889836		GALNT14	3094.64	3172.01	27.2317	28.0305	0.811973	0.919716		RBM34	6828.08	6520.79	21.0481	15.515	0.317483	0.36386		BCHE	4985.67	5364.57	27.3498	41.4455	0.639827	0.712718		PCDHB16	7721.24	7495.64	32.145	24.2945	0.790051	0.876838
KCNH2	1721.73	1773.25	35.0907	38.5307	0.784102	0.890983		DYM	10932.8	10870.1	16.708	14.1851	0.842021	0.952633		PET100	3006.46	3060.79	20.2016	23.1852	0.784689	0.889939		MED8	2351.41	2233.45	59.9874	46.1473	0.812231	0.919875		PRSS8	2040.64	2290.16	46.0214	42.9832	0.317575	0.363913		DCP1B	854.547	820.099	19.2839	22.2458	0.640701	0.713588		GCLC	28218.7	28869.1	20.459	29.299	0.790738	0.877473
DUS2	2534.47	2579.92	24.856	18.3807	0.784224	0.890992		ZNF384	2581.37	2598.07	18.3453	16.8995	0.842101	0.952585		FAM8A1	5440.43	5527.2	18.3412	15.025	0.784729	0.889855		PNPLA6	18299.1	18037.1	20.8962	13.7394	0.812841	0.920297		MGST2	229659	255091	53.6534	16.8577	0.31791	0.364244		ANPEP	13743.5	12317.9	63.4702	49.1266	0.641123	0.713955		C12orf66	4395.13	4244.18	31.9802	23.9459	0.790759	0.877369
AP2A1	66569.9	67313.6	15.8106	7.66716	0.784459	0.891129		MAMDC2	6933.42	6995.85	20.638	30.6156	0.842148	0.952499		C15orf39	322.202	305.416	57.7655	40.3646	0.785451	0.890543		UBA7	4799.61	4920.88	36.0228	33.4897	0.812778	0.92036		CISD1	56082.6	53561.1	20.1911	21.3995	0.319767	0.366318		COL6A1	26201.1	27006.4	20.0852	11.3317	0.641933	0.714752		SERPING1	8888.7	8606.17	31.203	37.099	0.790803	0.877289
RFK	10744.2	10650.4	11.4855	14.3414	0.784617	0.89118		FAM3A	8037.92	8089.65	18.0513	17.2279	0.842164	0.952379		ERI3	27120.6	26626.7	20.0235	28.8814	0.785516	0.890488		ECM1	3085.06	3030.33	23.3218	32.9181	0.813154	0.920518		OGFR	12084.7	11791.2	9.31868	17.2261	0.319794	0.366296		COX7A2L	26033.5	26927.1	20.9534	14.2903	0.642611	0.715403		RBM28	9480.98	9613.2	11.5504	19.2037	0.791293	0.877706
INTS6	6270.96	6214.42	12.4433	11.0181	0.785794	0.892387		FARP1	10090.9	10184	25.8707	24.6498	0.842273	0.952364		TAB2	2978.04	2909.63	26.6581	21.5661	0.786096	0.891015		GPATCH1	735.548	753.22	28.9349	38.6476	0.813827	0.920611		RPAP2	928.585	1017.1	43.9504	34.2869	0.320487	0.367036		TFDP1	1061.73	1261.5	33.4827	102.22	0.644119	0.716978		NCOA5	37246.4	37726.8	6.67195	21.7011	0.79139	0.877686
AIP	34919.2	35475.3	22.5644	12.7679	0.78587	0.892344		BCAR1	7591.42	7530.17	22.4819	22.4433	0.843061	0.953116		TOP3B	5195.48	5117.36	17.44	14.1837	0.786126	0.89092		ABCA7	9524.39	9619.9	14.1313	15.733	0.813599	0.92062		RXRA	3608.37	3446.59	18.0724	29.9262	0.32049	0.366987		EVPL	4927.77	4432.85	42.6948	50.4335	0.645116	0.717983		NSD3	6060.12	6152.5	12.4128	21.2689	0.791418	0.877589
EMC3	45444.2	45965.6	15.9382	12.9829	0.786034	0.8924		DPY30	2210.16	2175.22	37.1647	36.9666	0.843354	0.953308		PRDX5	267918	275507	33.4026	16.3251	0.786383	0.891081		PTRH2	13385	13591.3	22.1709	19.873	0.81374	0.920646		CD81	6080.38	6456.83	27.9272	26.1306	0.321063	0.36759		AAGAB	2878	3138.82	60.8295	30.8916	0.645847	0.718692		MICAL3	7236.97	7323.08	11.1802	14.4	0.791663	0.877733
DTD2	1715.97	1684.37	23.7186	29.6594	0.786221	0.892483		ROR2	2133.9	2169.32	38.394	44.3621	0.843397	0.953219		SEPTIN9	49904	48351	36.5133	24.2011	0.786638	0.891241		ERCC4	4518.1	4584.94	21.2618	18.9755	0.813555	0.920705		RPL8	359966	369064	10.708	14.1759	0.322239	0.368882		ETHE1	20923.9	21463.7	13.5349	13.0368	0.648047	0.721036		PLCB3	6859.76	7038.77	28.8572	21.1267	0.791964	0.87794
CEP85	8235.91	8007.86	30.0657	48.1396	0.786524	0.892696		NUP133	28800.6	28715.8	8.13143	8.38765	0.843518	0.953217		DDAH1	274755	281335	28.2911	13.696	0.786669	0.891147		ARHGAP21	10317.2	10166.1	18.0139	40.0217	0.814029	0.920705		CHFR	138.86	118.975	40.8728	61.6617	0.322637	0.369284		SSH1	714.171	672.025	39.0205	24.6978	0.648328	0.721243		RPS27A	1.70118e+06	1.74648e+06	30.9616	16.218	0.792557	0.878469
JMJD7	4929.67	4866.89	16.7525	22.0813	0.786578	0.892628		SS18L1	2466.13	2488.16	24.2904	25.1664	0.843739	0.953328		ANKH	17564.1	17003.2	37.7779	18.9603	0.786889	0.891266		C1GALT1C1	12758.9	12546.7	24.532	14.8551	0.814175	0.920737		MED26	6047.87	6502.55	30.8423	35.403	0.32337	0.370069		METTL9	1920.11	2021.85	28.6773	18.667	0.648405	0.721225		PDRG1	1715.72	1625.76	52.5913	27.411	0.792711	0.878512
OTUD4	7514.1	7437.32	13.851	15.0368	0.786599	0.892523		EPM2AIP1	27583.8	27733.7	13.0383	18.4544	0.843817	0.953278		PLXNB2	18455	18323.2	8.08209	9.66314	0.787055	0.891325		ENG	12653.3	13359.7	81.6478	52.2757	0.813546	0.920828		CRAT	22417.1	23353.5	16.9886	25.7053	0.324243	0.371014		NDRG3	10705.5	10445.3	17.4682	7.84547	0.649244	0.722052		LZTFL1	16135.7	16418.4	14.1647	24.8468	0.792975	0.878677
SLC25A33	11552.1	11690.6	16.4307	16.4781	0.787369	0.893266		PABPC1	157931	158293	5.23393	8.16887	0.844074	0.95343		GMEB2	6271.63	6119.86	28.364	20.5983	0.787234	0.891398		TYW1	4881.29	4956.62	22.2187	20.4146	0.814508	0.920846		ETNK1	558.032	513.878	31.7825	41.1162	0.324548	0.371309		B3GLCT	1915.19	2031.43	23.1374	34.3492	0.6496	0.722344		ZNF148	5819.56	5954.19	25.2703	20.313	0.793173	0.878769
ULK1	1331.86	1361.49	30.7345	28.4331	0.787695	0.893506		ZC3H11A	10391.3	10348.3	12.8548	8.86938	0.844482	0.953752		RRP8	4306.54	4176.61	35.6181	21.2373	0.787283	0.891324		XPO5	12578.4	12721.6	16.8157	9.82769	0.814434	0.920896		WEE1	913.961	1031.18	32.8056	40.8308	0.325475	0.372316		POLR3GL	823.081	793.361	21.7694	17.3034	0.650201	0.722908		OSBPL8	7126.39	7203.15	9.36708	14.5379	0.793446	0.878944
CCDC47	71947.6	72606.4	12.9687	9.00252	0.787798	0.893494		NSUN5	5943.8	5900.36	21.3379	19.0637	0.844511	0.953646		CTSD	364599	359910	14.3567	19.7398	0.787476	0.891413		H2BC5	4738.81	4508	44.6559	97.6922	0.815146	0.921165		TMCC3	9770.56	9188.29	28.8044	17.3008	0.325525	0.372319		LPGAT1	5501.83	5658.67	16.3279	13.5344	0.650264	0.722872		CTSA	61538.8	59812.1	22.4267	42.2051	0.793532	0.878911
SAE1	28692.4	28989.7	14.598	11.2943	0.788141	0.893753		NUDCD3	8247.12	8207.87	13.5918	13.0042	0.844522	0.95352		FLG2	4784.69	4960.26	37.0794	79.4179	0.787762	0.891608		TJP1	26050.9	26681.3	35.8993	20.1013	0.815035	0.921174		PTCD1	2333.69	2474.65	28.346	21.259	0.325563	0.372308		DCAF10	1072.21	1139.8	36.7825	28.6367	0.651443	0.724078		ERI3	25920.3	25380	23.8655	15.6445	0.793752	0.879027
ERCC4	4516.98	4568.8	14.6875	19.7801	0.788154	0.893638		AFAP1	2015.29	2037.17	30.0365	28.9424	0.844535	0.953397		METTL15	5013.23	5220.61	49.2967	19.4855	0.78786	0.891589		RTN4	189425	191148	13.1522	12.0097	0.814931	0.921191		ABHD11	28753.8	27411.8	22.0603	17.7822	0.326521	0.37335		DNAJC12	19073.5	20349	43.34	26.4149	0.651769	0.724335		CSNK2B	21587.9	21242.8	16.0413	18.5659	0.794468	0.879692
ACTR1A	125121	126419	14.6575	10.9314	0.788173	0.89353		NEDD8	22191.9	22015.3	23.1884	20.9451	0.844997	0.95378		ZFYVE9	3695.11	3812.29	30.9788	34.004	0.787882	0.891484		UNC13B	3992.64	4081.03	31.1425	24.5267	0.815349	0.921262		CHPF2	3869.36	3582.65	34.9446	29.6005	0.32763	0.374563		PRR14	1400.8	1605.03	29.9324	79.1147	0.651823	0.72429		MAZ	6074.61	6219.72	25.6213	22.9026	0.794575	0.879683
USP48	9163.57	9289.52	19.4748	13.9506	0.788315	0.893561		UHRF1BP1	369343	371312	15.3393	14.3578	0.845131	0.953792		WBP4	1341.51	1246.63	70.6575	47.2205	0.787975	0.891461		SLC1A4	8779.77	8656.81	20.081	22.6583	0.816525	0.922456		SLX4IP	223.348	183.728	73.4466	48.5447	0.327719	0.37461		NAA16	10753.6	10585.5	10.213	6.63637	0.652517	0.724956		MMS19	13413.7	13148.9	22.3596	16.1184	0.794616	0.879601
CCNL1	880.309	908.175	44.8346	31.5066	0.788501	0.893642		IFIT5	18605	18676.2	10.378	11.5185	0.845256	0.953795		CYCS	98832.1	100033	13.6922	17.7613	0.788528	0.891957		UAP1	12411.2	12633.2	25.7777	27.077	0.816722	0.922545		CLIC6	5062.55	4345.39	67.6778	56.1897	0.328128	0.375024		SQLE	1745.84	1906.91	49.6644	44.1247	0.652985	0.72537		MRPL14	12975.8	12825.1	12.1516	12.3617	0.794825	0.879705
USP9X	40598.2	40981.4	13.4433	9.06974	0.788612	0.893638		SEPHS2	8716.44	8769.52	16.2101	18.8416	0.845536	0.953973		PPP4R4	2222.92	2155.69	25.7608	25.4733	0.789178	0.892562		SLC39A11	4555.04	4468.6	25.5456	36.303	0.817021	0.922749		CWF19L2	1506.24	1403.2	30.4697	34.3163	0.32847	0.37536		TPCN1	614.972	682.018	51.5031	50.4964	0.653731	0.726094		SMARCA1	26661.1	26354.4	9.91144	16.2279	0.794856	0.879611
ZC3H7A	4749.41	4808.29	16.9128	18.8368	0.789235	0.894214		LGALS1	48716.4	49437.5	44.8526	35.7957	0.846351	0.954754		PEX3	13593.3	13942	30.8493	13.1221	0.78986	0.893204		CPSF3	17703.4	17840.6	11.6251	6.79313	0.817229	0.92285		MAP1LC3B2	116379	111926	17.3047	19.6015	0.329502	0.376485		ITIH4	19108.5	17012.4	62.6538	53.5836	0.653926	0.726205		TNK2	2743.28	2484.86	39.568	42.2872	0.794869	0.879498
AKR1B10	30345.5	27764.1	101.809	185.099	0.789476	0.894358		VCPIP1	5236.79	5209.24	15.4913	14.0363	0.846598	0.954894		C11orf98	7675.39	7880.64	31.9057	20.1103	0.790138	0.893389		SON	34584.9	34807.5	9.54904	7.63264	0.817769	0.923325		NDUFS4	13190	13723.5	18.9433	16.0952	0.330063	0.377072		GSN	72850.1	66931.4	65.7546	8.67362	0.65448	0.726715		PPIL4	11568.7	11711.5	9.06078	18.9594	0.794916	0.879423
CCP110	3930.52	3855.51	26.5637	25.9699	0.789516	0.894273		TAF1C	4551.1	4474.47	38.3344	39.2974	0.846637	0.954799		SEPTIN2	44895.4	44002.8	23.9563	11.0392	0.790398	0.893553		XPNPEP3	11785.6	11657.7	16.2655	11.6046	0.81826	0.923478		HPF1	18569	17327.7	33.0244	15.4301	0.330193	0.377164		PRKG1	2929.01	3244	41.4433	48.4604	0.654547	0.726683		PHKB	14371.3	14530.2	10.0715	14.4355	0.794931	0.879312
ERC1	16228	16109.8	10.0404	10.7043	0.789614	0.894255		ZFYVE19	9787.81	9855.95	20.8074	17.8194	0.846851	0.954902		CSNK2A1	33073.8	33487.1	15.0276	7.6114	0.790485	0.893522		BCAM	31998.3	31332.6	30.9287	25.6391	0.818236	0.923585		KRT18	1368467	1.49595e+06	42.4514	41.1137	0.33049	0.37745		HMGA2	5795.32	5228.98	62.9942	47.472	0.655522	0.727661		COPB2	188088	186290	8.49793	13.1191	0.795253	0.87954
PAPSS2	124044	127633	41.5712	25.517	0.789631	0.894145		SLC12A9	8659.98	8621.32	12.2543	13.7099	0.847167	0.95512		BRF1	3519.87	3445.4	23.9196	19.829	0.790919	0.893883		TAF9B	3638.8	3575.78	24.5051	23.4696	0.818202	0.923681		MMRN1	12353.2	13150.6	30.2126	25.4152	0.330554	0.377468		CES1	16715.9	18210.1	54.7118	38.6496	0.655718	0.727773		RNASEL	2172.39	2245.05	34.5169	31.8703	0.796399	0.880681
DISP2	1340.19	1381.11	41.0922	38.1994	0.789709	0.894103		PITPNM1	14532.6	14623	18.2345	16.886	0.847396	0.95524		SLC35D3	3691.48	3829.43	41.3523	45.9387	0.791175	0.894043		FAM76B	5338.24	5082.83	56.2401	38.0842	0.819566	0.924818		KIF1B	2583.59	2729.34	25.9029	24.7831	0.330573	0.377435		GAK	19058.1	19346.3	10.0963	6.16823	0.655905	0.727875		DENND11	4004.58	4061.82	13.3509	18.4387	0.796798	0.880993
N4BP1	514.118	530.598	45.0349	38.5771	0.78986	0.894144		SMU1	14672.8	14620.5	10.0802	10.4688	0.847525	0.955247		ZNF462	627.539	679.26	46.974	38.8078	0.791469	0.894245		VHL	1874.95	1792.97	56.9875	42.1745	0.819769	0.924913		DYNC1LI2	36851.7	37833.5	12.4271	11.1907	0.331077	0.377956		NSFL1C	52227.8	51248.6	14.0158	5.69556	0.656165	0.728058		FPGT	3350.71	3457.82	33.9895	27.9082	0.796897	0.880975
WNK1	21622.1	21460.4	10.4425	10.0378	0.789909	0.89407		PBLD	24765.3	25145.2	36.132	54.9189	0.847665	0.955266		PIP4P2	9624.93	9403.42	26.0425	23.5598	0.791905	0.894609		VPS41	6787.64	6884.28	21.5746	15.3373	0.82046	0.925559		SYF2	3199.33	2875.07	47.74	28.062	0.331515	0.3784		TERF1	1788.32	1718.12	23.4685	20.134	0.658614	0.730669		SGF29	3381.76	3276.48	30.6346	24.1025	0.797325	0.881321
SF3A2	33252.9	33018.8	9.73769	10.2159	0.789956	0.893994		TBCD	14818.5	14881.3	11.6856	12.9742	0.847686	0.955151		CA1	3371.46	3221.05	48.3285	69.6986	0.791943	0.894522		CALU	20711	20273.3	32.2611	21.6504	0.821004	0.926038		ZBTB11	3983.18	3568.39	40.834	35.158	0.332127	0.379044		IGFALS	1718.59	1896.96	6.5646	48.2754	0.65899	0.73098		PWWP2B	1195.35	1156.87	35.4055	28.6454	0.79744	0.88132
RDH12	2532.83	2609.38	35.8579	42.5945	0.790062	0.893984		SNRPGP15	101317	100499	23.3052	23.012	0.847695	0.955023		GARS1	62616.4	61346.1	24.7322	9.24094	0.792209	0.894693		HDDC3	27768.1	28324	30.344	23.1004	0.821197	0.926122		SUMF2	65596.1	59072.6	49.6441	19.8984	0.332455	0.379363		ERBIN	2474.32	2587.38	28.9935	20.1895	0.659425	0.731357		NDUFB9	37163.5	37575.7	9.31143	16.0291	0.797602	0.881371
EVI5	2152.55	2100.69	29.7924	33.0061	0.790771	0.894657		APOA1	9510.79	10161.7	157.128	162.406	0.848127	0.955372		EEF1B2	104421	102022	27.8957	13.8542	0.792268	0.894629		RBKS	20946.8	20720.2	16.6132	11.2144	0.822155	0.926129		YWHAQ	381385	373567	8.9545	11.9881	0.33254	0.379406		MRPS2	16063.7	15765.6	13.1167	7.22065	0.660172	0.73208		GULP1	3868.21	4020.6	42.1295	31.192	0.797704	0.881356
GAN	4495.59	4590.57	30.2017	22.6939	0.790865	0.894634		GXYLT1	2729.26	2752.1	20.9983	28.7504	0.84822	0.955338		ISG15	12652.6	12041	57.9269	48.8347	0.792831	0.895135		DERA	29364.7	29034.2	17.1805	12.9786	0.822049	0.926143		WDR41	5606.46	5459.63	10.9015	17.0869	0.332974	0.379846		SRC	56680	55647.9	12.6365	7.40682	0.660329	0.732148		CPB1	93510.1	124242	277.352	284.108	0.797818	0.881355
PHC3	6622.33	6714.04	19.518	17.6445	0.790971	0.894624		KDM1B	3361.53	3338.44	20.0556	19.369	0.848251	0.955234		ETV3	815.254	870.557	52.737	46.4935	0.792876	0.895057		CERS1	776.911	810.482	47.5931	67.5048	0.82196	0.926178		BAIAP2L2	3366.17	3673.22	31.1156	37.1748	0.332974	0.379791		TMEM214	11723.4	11889.5	9.29947	6.18385	0.660377	0.732094		TPRN	2654.33	2753.79	36.6517	41.4612	0.79791	0.881329
PRPF40B	5144.86	5027.29	33.3785	17.363	0.791227	0.894785		SLC9A1	6108.54	6144.12	16.3344	17.4882	0.848345	0.955202		DIP2A	8058.48	7895.93	24.4522	15.5737	0.793128	0.895212		ALAD	27213.1	26731.5	27.1834	18.8469	0.822369	0.926236		EIF5A	164318	160138	10.2159	18.0497	0.333106	0.379887		GTPBP8	2247.24	2342.73	26.5646	19.3602	0.660642	0.732282		MAN1B1	13756.7	13991.9	17.5252	19.679	0.798872	0.882264
SOS2	3955.27	3896.96	20.8846	18.4974	0.791511	0.894975		MGLL	2331.37	2383.92	32.2519	53.6524	0.848355	0.955075		NENF	63674.6	65885	42.1887	25.0671	0.793547	0.895555		PGM2	51257.9	50579.2	19.9342	18.4641	0.821925	0.926272		DYNC2H1	4412.84	4638.67	24.0768	20.6794	0.333564	0.380353		PALM	5266.65	5526.52	23.3036	27.4978	0.660844	0.732401		SRSF2	239873	235619	18.1873	21.1075	0.798886	0.882152
PSMD5	50279.8	50585.4	8.4583	8.87742	0.791569	0.894912		MTURN	5736.22	5783.64	23.3782	23.844	0.848404	0.954992		EMSY	3699.01	3756.18	18.387	18.4203	0.794371	0.896355		WIPI2	17594.7	17841.1	21.0964	18.7286	0.821831	0.9263		NAF1	2064.94	1960.51	21.45	31.8993	0.333592	0.380331		TRUB2	2527.52	2683.08	36.4388	20.4756	0.661007	0.732475		CHCHD6	17567.3	17329.5	16.4941	7.8027	0.799277	0.882456
FTH1	141197	143972	24.1054	45.6919	0.792093	0.895374		CPNE1	42499.4	42123.9	25.494	25.6285	0.848425	0.954878		TMEM63B	3061.84	2984.1	29.0963	26.2364	0.79443	0.896292		OCIAD1	88998.6	90282.6	22.2183	12.4869	0.82166	0.926375		RAVER2	5702.5	5549.21	11.0066	18.5517	0.333999	0.38074		NDUFA13	44264.4	43098.8	20.7459	6.60667	0.661564	0.732986		ERG28	44367	43548.8	20.2384	18.9585	0.799353	0.882411
STX18	11752.4	11856.3	12.9142	7.70341	0.7924	0.895592		PPP4C	28521	28665.2	13.3442	16.5615	0.848489	0.954811		PDK4	13492	12603.5	79.6273	68.4315	0.794618	0.896374		ARHGEF18	12348.7	12097.9	31.3619	17.3666	0.821821	0.926423		GPN2	269.982	238.278	51.9417	60.7544	0.33415	0.380857		BAIAP2L2	3402.6	3152.73	34.2692	29.6011	0.663252	0.73475		PRDM15	1823.43	1748.88	22.2108	53.012	0.799517	0.882465
DEPDC5	5897	5824.17	17.5338	16.3599	0.792559	0.895643		FDXR	19252.2	19401.5	20.0154	26.0098	0.848584	0.95478		MRPL11	24973.3	24240.9	36.245	13.5089	0.794922	0.896587		KRT10	432486	421784	35.6596	48.7541	0.82164	0.926487		C6orf47	7581.22	7046.15	23.0976	45.637	0.334204	0.380863		ADD1	33707.8	34774.7	24.0715	9.6495	0.663689	0.735128		CUL2	14822.7	14675.1	10.9742	10.1134	0.799837	0.882691
NUP42	5481.37	5553.42	18.1299	21.2077	0.792968	0.895974		BORCS5	9256.63	9202.52	16.0658	18.3992	0.848652	0.954719		ENTR1	2404.8	2310.89	42.8996	29.0738	0.795352	0.896943		USP36	1036.52	1013.49	29.0857	34.4866	0.823491	0.927366		PGAM1	227114	235525	18.0422	11.8835	0.335656	0.382463		CHMP4B	33881.5	35443.3	37.0437	10.0398	0.664893	0.736355		NMNAT1	9881.63	9793.48	10.3584	7.53329	0.800201	0.882964
TM7SF2	25864.7	26152.4	15.2358	18.9565	0.793554	0.896508		CDK19	3379.08	3413.33	26.6978	29.4455	0.848664	0.954593		LAMTOR1	27420.3	28013.7	26.4879	17.7884	0.795717	0.897224		SSH1	738.389	762.972	49.4982	33.9302	0.824027	0.927566		ALKBH3	2426.01	2616.99	37.563	29.0372	0.336403	0.383258		SFT2D3	8647.69	8821.58	13.4665	8.80591	0.665265	0.73666		HSPA2	9787.89	9963.21	19.4824	18.4926	0.800206	0.882843
MCCC1	37539.1	38012.5	17.4066	20.6955	0.793617	0.896448		MIB1	4124.48	4101.44	15.9018	16.6136	0.848665	0.954457		CNKSR2	2161.52	2295.61	49.6765	35.0083	0.795954	0.897361		GTPBP3	3207.13	3115.51	44.3602	29.6645	0.823914	0.927573		SH3BP4	16675.9	16151.3	11.3316	26.2311	0.336892	0.383759		ELP5	3400.55	3279.58	14.7224	21.8759	0.666133	0.737515		POLR1C	29607.2	29903.6	10.8812	10.517	0.800601	0.883151
DDRGK1	59475	58522.1	23.6797	12.9764	0.793995	0.896745		EPPK1	9706.54	9535.55	55.7721	41.1497	0.848966	0.954657		RETREG3	7458.66	7667.18	34.4557	19.5963	0.796071	0.897364		SMDT1	8405.75	8178.57	41.396	36.7321	0.824186	0.927611		AHCTF1	15404.4	15739	10.3517	8.76226	0.336996	0.383822		DNAJB4	8626.75	8209.21	37.2866	15.7816	0.666217	0.737502		TSC1	2913.3	2956.71	17.3919	12.1629	0.800698	0.883129
CNKSR2	2222.02	2289.7	34.1463	35.6642	0.79461	0.897311		SLC44A1	6996.47	7045.41	19.7477	21.2461	0.849722	0.955369		WDR26	9425.9	9520.74	12.2405	9.97054	0.796082	0.897246		MYL6B	3719.01	3781.71	26.0313	18.6618	0.823867	0.927655		PRRC1	34737.6	32834.8	27.4574	12.8327	0.337333	0.384151		SLC26A2	1424.31	1328.55	32.7208	42.7216	0.666657	0.737882		CEP85	8598.61	8300.98	41.4667	23.2999	0.801224	0.883582
SZRD1	4623.32	4510.03	35.6582	28.3739	0.794636	0.89721		COPS5	36000	35883.6	8.81224	10.4702	0.849816	0.955337		SNRK	3665.33	3778.35	35.9259	26.4429	0.796322	0.897388		ACTG1	18906	19703	65.6026	41.4967	0.824391	0.927708		GSAP	1167.11	1444.38	41.4913	28.2889	0.337426	0.384202		NAGPA	1457.67	1354.86	28.9699	36.5607	0.666736	0.737862		YTHDF1	7083.44	6984.95	16.2802	11.9162	0.801865	0.884161
CROT	4045.05	3994.34	17.7472	18.7896	0.794743	0.897201		DDI2	34032.5	34182.7	11.9174	14.3894	0.849996	0.955401		ATF7	181.584	172.704	41.1901	57.372	0.796577	0.897545		ZNF451	1213.03	1158.54	51.0104	30.8447	0.825503	0.92869		PCNX3	759.388	710.2	28.0243	35.8017	0.338051	0.384857		FAM160A1	1390.13	1285.94	46.2584	32.1446	0.66684	0.737871		ELP4	5922.59	6057.31	20.1938	30.829	0.801912	0.884085
ATP5MPL	9415.72	9724.82	47.2328	41.4522	0.794919	0.897271		DMAC1	689.329	710.327	74.6897	42.6133	0.850026	0.955297		C5orf51	3112.1	2967.28	41.292	34.8071	0.79694	0.897824		RNASET2	9784.78	9908.94	19.4139	18.4802	0.825461	0.928777		INPP5E	766.572	647.829	41.6386	66.6122	0.338355	0.385148		ACAD9	35741	36392.9	11.5704	8.73243	0.666841	0.737765		COX15	7764.78	7616.22	21.5777	19.1471	0.802014	0.88407
VKORC1L1	9143.67	9014.22	20.1598	20.863	0.795354	0.897632		GLYCTK	5207.98	5152.12	28.4656	33.3129	0.850245	0.955405		CSNK1A1	18468.2	18164.2	20.3395	13.1007	0.797021	0.897786		PLVAP	11268.2	10955.6	41.6296	51.216	0.826024	0.929143		COQ4	6264.73	5733.62	24.2083	39.4774	0.338367	0.385106		PPP1R3F	3377.12	3203.24	21.5489	31.0312	0.667156	0.738007		SNRPB	156886	154473	14.4494	21.8961	0.803682	0.88578
ATXN10	24694.8	24909.9	12.6004	10.9295	0.795391	0.897544		RLIM	1695.21	1736.96	56.7405	61.8925	0.85065	0.955721		RINT1	5679.26	5726.75	10.0682	10.3278	0.797021	0.897656		ADCK1	6674.43	6766.84	21.6644	16.2891	0.826518	0.929564		ANAPC1	5586.59	5349.66	20.9123	13.7611	0.338401	0.385088		TCOF1	21227.7	20560.4	23.4687	11.6081	0.667553	0.738339		CLUH	10437.4	10590.5	16.0981	15.8094	0.803736	0.885712
CPSF4	2273.35	2208.5	42.1146	30.1888	0.796129	0.898246		PPM1A	49951.6	50131.8	9.72588	11.9239	0.850728	0.955671		RAB23	13386.5	13689.9	28.142	15.2534	0.797259	0.897795		VIRMA	7503.33	7394.74	23.0275	11.68	0.826661	0.92959		TMSB4X	6111.47	6915.86	38.8132	108.538	0.340516	0.38744		RNF13	2312.65	2471.52	39.826	24.5666	0.667726	0.738424		CRNKL1	14035.3	14146.6	6.38301	12.4621	0.80376	0.88561
TMEM126B	12015.9	12192.5	20.9089	21.8808	0.796137	0.898126		PSMC1	110252	110511	5.85813	8.41218	0.851066	0.955913		HMBS	9759.87	9576.47	23.3155	13.7655	0.797346	0.897763		SLC25A15	7844.87	7962.92	19.2157	38.8411	0.827134	0.929988		LNX1	12405.4	14879.2	79.9391	33.8038	0.341565	0.388577		EIF4ENIF1	3144.64	3259.96	21.3524	18.8934	0.667814	0.738414		HPCAL1	13669.3	13905.5	18.5654	19.5355	0.803779	0.885504
HIP1R	28704.5	28363.5	17.6407	11.5746	0.79651	0.898417		TNS2	11952.2	12046.8	22.753	23.9414	0.851241	0.955971		EPS8L1	1385.03	1298.74	58.0936	149.118	0.797809	0.898154		HPS4	1559.99	1592.55	28.0412	31.6186	0.827719	0.930511		FBRS	3475.98	3883.97	36.2033	35.3457	0.341818	0.388808		STK24	14595.3	14779.7	9.07888	4.99745	0.668193	0.738727		RAP1A	5918.38	5732.75	31.7232	40.8052	0.804221	0.885862
MTDH	98719.8	99609.9	12.7918	14.0299	0.79664	0.898434		C3orf33	5879.7	5832.9	22.5183	24.3075	0.851406	0.956018		ETHE1	33932.6	34559.7	22.8946	14.9151	0.797842	0.898062		LPIN3	4742.83	4661.64	23.1319	26.5424	0.828872	0.931539		BZW1	40036.1	40830.6	7.74976	14.6881	0.342184	0.389169		SMUG1	2782.34	2961.34	29.0886	37.1847	0.668307	0.738746		PMM1	3282.93	3203.41	25.5482	29.9108	0.804452	0.885989
CA11	2059.22	2002.62	36.705	41.7828	0.796729	0.898405		CWC22	5702.41	5680.14	11.7706	10.9697	0.851427	0.955905		VASP	50013.8	48949.5	26.5923	14.1379	0.798244	0.898385		GPALPP1	3601.3	3479.47	52.6237	19.666	0.828849	0.931647		NQO2	24286.9	22097.2	43.1235	43.3119	0.342251	0.389189		LARP4	8433.2	8658.92	18.1732	11.7572	0.669061	0.739473		SERAC1	5648.52	5471.88	17.5134	57.2134	0.804491	0.885904
NAF1	1995.3	1960.51	23.1589	31.8993	0.796854	0.898416		VPS28	17422.7	17356.2	11.1596	11.4263	0.851429	0.955769		TRIM4	91516.7	93531.9	27.6543	12.0267	0.798644	0.898706		ENPP2	50895.1	49491.7	44.3821	26.9741	0.829439	0.931907		PDCL3	4786.43	5001.54	21.6626	18.03	0.342741	0.38969		WIPF3	298.356	267.221	61.7637	61.959	0.669373	0.739711		RAB11FIP2	3527.58	3406.71	41.0309	29.5142	0.804949	0.886281
FAT1	13328	13075.9	27.363	27.7811	0.797954	0.899527		BTF3	32987.4	33191.9	17.677	19.359	0.852107	0.956391		DYNLT1	4706.56	4850.29	37.9497	25.6418	0.798818	0.898771		ASNS	29083.9	29741.9	36.258	23.37	0.82936	0.931953		KRAS	51340	49974	12.7689	11.8702	0.343183	0.390136		HMGN4	6897.82	7300.43	22.9981	35.5693	0.66984	0.74012		RAP2B	19601.1	20078.1	28.6787	21.4624	0.805266	0.886502
CMAS	52890	52396.6	13.9034	9.78584	0.797999	0.899447		C20orf27	9273.36	9222.4	15.6823	17.4497	0.852524	0.956721		DNAAF5	7140.83	7228.28	15.154	11.6115	0.798872	0.898703		SNAP47	1001.8	1019.34	24.0665	23.4639	0.830826	0.93212		RAB11A	307297	318366	17.9901	10.5385	0.343222	0.390124		SRP72	29464.4	29849.6	7.22035	7.2614	0.67018	0.74039		ACTB	2.82084e+06	2.86148e+06	17.0992	12.6422	0.805815	0.886977
RBFOX2	13860	13733	12.9936	15.3034	0.798028	0.89935		ATP2B4	31947.9	32100.8	13.4954	15.3591	0.8527	0.956781		UHRF1BP1L	4112.17	4183.63	20.4174	17.0402	0.79897	0.898683		NKRF	5208.72	5273.83	19.8797	17.9774	0.831269	0.932214		ERI3	25380	26388.1	15.6445	28.6868	0.343388	0.390256		CEMIP2	6018.52	5771.17	18.0079	26.8727	0.670232	0.74034		MAP3K1	9140.3	9387.01	30.9173	26.9447	0.806295	0.887378
STAT3	36552.4	36053.1	20.07	18.2811	0.798912	0.900217		PTOV1	1051.42	1041.69	28.1959	25.1875	0.852738	0.956686		LIG4	6785.11	6918.87	24.1169	23.4412	0.799503	0.899152		DPY30	2114.15	2206.67	58.3666	34.5523	0.830791	0.932216		LIG1	2370.9	2179.25	29.5332	64.3689	0.344096	0.391004		MYPOP	1008.25	1058.39	16.5971	29.2623	0.670467	0.740492		RNF220	4097.82	4036.11	16.1	18.4711	0.806312	0.887269
ZNF706	3415.71	3524.64	36.6045	28.9126	0.79904	0.90023		CD63	246897	245542	16.8951	15.214	0.852821	0.95664		GNAS	225299	221085	23.5201	12.6146	0.799557	0.899084		RANBP2	23883.5	23680.2	13.7433	8.38611	0.830076	0.932219		HMOX2	13486	13157.8	11.8357	10.2281	0.34506	0.392043		ARHGAP8	537.172	484.612	64.2095	38.6041	0.670506	0.740429		NOM1	1629.37	1671.74	28.7624	29.156	0.807567	0.888521
LMTK2	6938.47	6849.21	19.2223	14.3316	0.799174	0.900252		MED29	494.186	500.842	41.1651	35.9429	0.852871	0.956559		CXXC1	2913.97	2836.83	29.4965	26.9071	0.799651	0.899059		CHD7	7315.51	7206.63	22.1611	27.1817	0.831176	0.932244		ZNF800	12720.2	14126.1	55.174	32.873	0.346012	0.393068		TAX1BP3	11977.7	11380.5	34.7755	22.9216	0.670735	0.740575		PPP4R3B	6665.6	6559.45	15.6916	22.4669	0.807647	0.888482
KIDINS220	7421.33	7343.21	15.4552	14.4718	0.799338	0.900307		TAF6L	5068.58	5096.24	15.611	17.2491	0.853138	0.95672		GNAZ	28058.7	27517.1	22.885	17.6493	0.799743	0.899033		EHHADH	17879	18092	19.1867	14.0374	0.831073	0.932263		COA3	22001.5	20891	22.0115	34.2474	0.34771	0.39494		MICU2	2296.86	2383.74	17.8584	22.3303	0.67109	0.74086		KHDRBS1	186664	189089	12.8268	17.7896	0.80774	0.888456
CYB5D2	6432.5	6524.63	18.2553	23.6227	0.799708	0.900594		CBX4	3196.43	3172.25	21.5732	21.7595	0.853401	0.956877		SNIP1	2724.43	2655.14	31.3413	29.2462	0.799752	0.898914		CTTNBP2	1515.04	1467.32	41.4819	37.2719	0.83002	0.932291		RPS28	87941.6	90809.2	10.2608	29.3503	0.348445	0.395718		RAPGEF4	3123.01	3241.46	26.5346	14.8083	0.671818	0.741556		NECTIN2	17579.4	17879.4	19.2233	18.841	0.808602	0.889276
TTC17	6296.85	6375.89	17.843	21.5363	0.7999	0.90068		RALGAPA1	9168.34	9210.99	12.2275	16.4401	0.853453	0.956797		RALBP1	5106.79	5194.1	21.4243	15.5571	0.800914	0.90009		GRAMD2B	1522.84	1557.26	34.8742	25.7659	0.830779	0.932335		RAI1	5199.59	5398.1	17.5101	20.7161	0.348654	0.395898		FRRS1L	2459.05	2308.61	32.0652	13.4172	0.67182	0.741453		PRMT7	2697.4	2827.27	44.2867	47.8314	0.808962	0.889544
LMOD1	5498.43	5706.09	54.5456	42.9692	0.800076	0.900748		SECISBP2	6892.41	6953.64	26.1424	27.2821	0.854211	0.95751		BIRC2	4021.97	4058.06	10.3924	16.9907	0.801021	0.90008		TLCD4	4006.38	3928.18	30.9587	26.9463	0.829981	0.932381		COL6A6	14960.1	13038.7	42.4033	107.353	0.348696	0.395889		FLCN	3233.94	3160.54	16.4324	9.524	0.672027	0.741574		TNRC6C	364.846	375.197	26.6757	40.0694	0.809123	0.889592
ERCC6	2650.33	2594.32	29.4041	35.1172	0.800436	0.901024		YWHAQ	371083	372560	10.8644	13.6775	0.854317	0.95749		BYSL	6942.31	7120.63	32.7309	12.3225	0.801105	0.900045		DNM2	32655.4	33037.7	19.2055	6.25747	0.830639	0.932448		GON4L	7074.88	6685.29	27.0697	23.6367	0.348963	0.396135		GMEB2	5601.44	5791.96	12.0635	21.9767	0.67313	0.742683		ADH1B	12241.9	12833.8	57.7561	44.0111	0.809365	0.88973
HTATIP2	20253.2	20043.6	15.1258	15.8701	0.800927	0.901447		CLPTM1	28578.3	28685.4	11.0791	11.5882	0.854752	0.95784		GSN	631582	657756	52.6601	24.9236	0.801293	0.900127		TMEM222	3102.58	3147.36	22.6767	22.771	0.830778	0.93247		ACTR6	1749.34	1669.25	20.9164	27.2363	0.349073	0.396203		MRPS14	14264.4	13946.7	12.5627	12.8519	0.673206	0.742661		GBF1	17097	16919.4	13.0511	7.75247	0.809545	0.889799
ARL6IP1	19316.4	19067.9	19.4688	14.5152	0.801634	0.902113		NLE1	9361.92	9313.22	15.9833	15.1107	0.854789	0.957743		HSCB	5331.97	5268.3	14.6485	16.0446	0.801411	0.90013		GFPT1	160378	158615	17.4734	15.4553	0.830614	0.932554		FAP	16710.1	27093.2	175.116	31.6007	0.349928	0.397116		SAMD4A	2912.37	3081.72	35.5755	24.947	0.673588	0.742975		CDC42EP4	8983.39	9238.66	33.5264	28.112	0.810168	0.890356
TMEM87A	8181.13	8256.42	13.7212	12.2497	0.80182	0.902192		GSN	658940	653116	25.7213	28.6816	0.855283	0.958158		TSPYL1	10313.1	10153.2	19.518	14.285	0.801543	0.900149		ATP5IF1	29483.3	28734.9	39.9078	40.902	0.830588	0.932659		RALGAPB	17143.3	16896.2	6.30407	9.5062	0.350007	0.397149		ZFP62	357.405	303.782	45.5948	59.4307	0.673804	0.743106		ABI1	27619.6	27851.4	9.66769	9.1134	0.810351	0.890429
CEP131	1802.83	1840.8	30.271	35.7282	0.80202	0.902287		RAP2B	18220.1	18074.6	21.3865	28.7657	0.855297	0.958037		RFK	10495.7	10693.1	23.9171	12.6489	0.801837	0.900349		ENDOD1	49822.1	49128.7	22.5792	16.3799	0.832043	0.932678		COX7C	14507.6	13490.9	30.5973	45.6567	0.350249	0.397366		ACTBL2	27803.8	29143.2	26.6411	26.4329	0.674388	0.743643		MBOAT7	26529.8	26121.8	11.7446	26.8291	0.810393	0.890347
LRIG1	1847.71	1804.59	33.7775	30.4313	0.802268	0.902436		SH3YL1	1910.6	1936.89	40.7239	40.7623	0.855301	0.957903		UTP23	1109.68	1156.41	41.0028	44.256	0.801891	0.90028		BMP8B	1394.84	1358.67	31.0172	43.9263	0.831967	0.932728		SMAD3	5384.14	5765.63	28.6368	48.9923	0.350386	0.397464		PIP4K2A	13584	13171.6	18.4364	16.8209	0.674762	0.743948		TAB1	11119.8	11195.3	6.13599	10.49	0.810506	0.890343
SEH1L	15179.7	15252.8	6.83315	8.98653	0.802314	0.902358		ARCN1	148501	148892	7.42974	8.86115	0.855464	0.957947		UQCRH	2959.15	3101.78	50.9977	45.2833	0.802711	0.901071		GFER	3208.18	3160.28	24.1063	18.9398	0.831912	0.9328		CNPY2	122016	117738	16.4987	19.0856	0.350559	0.397603		PPP1R13B	1005.47	1066.42	20.9979	38.6614	0.675256	0.744386		SMPD2	2891.39	2958.78	27.916	22.2305	0.810611	0.89033
FKBP9	21128.8	20922.8	14.032	17.442	0.802549	0.902492		RPLP1	7009.59	7135.04	52.8327	55.5582	0.855544	0.957899		METTL2B	44995.6	45880.8	24.7607	20.1	0.802814	0.901057		DEPDC5	5905.13	5818.09	24.0799	15.6272	0.832369	0.93291		GLG1	41714.6	40082	19.2477	17.1304	0.351248	0.398328		STK11	2445.84	2374.64	18.6759	15.3231	0.675463	0.744507		SLC1A5	953.039	730.514	107.684	44.656	0.8107	0.8903
NEFM	4394.59	4231.9	53.7603	51.7664	0.803097	0.902978		ADH1B	103711	102310	40.7352	41.8918	0.855765	0.958009		MRPL14	17243.4	16780.1	34.4756	17.0327	0.803064	0.901207		POLB	13796.1	13618	21.2123	12.1238	0.83262	0.933057		IFT172	1371.34	1266.75	37.4614	34.0621	0.351419	0.398464		MICALL2	3302.14	2931.57	50.3004	61.7079	0.676076	0.745076		TFDP1	1186.12	1132.76	37.8947	75.5515	0.810826	0.89031
APTX	8199.34	8294	17.2489	16.4536	0.803538	0.903345		ATP4A	1713.62	1731.7	33.1585	29.354	0.855788	0.957896		ARX	5144.86	5333.44	42.0915	26.3406	0.803092	0.90111		MCTP2	4097.11	4204.82	43.3343	22.0173	0.832744	0.933062		POP4	6429.33	6589.61	11.9735	11.8143	0.351721	0.398748		MBIP	6198.37	5904.09	23.0267	27.568	0.676833	0.745802		ZNF638	26036.9	25794.2	7.76666	15.5259	0.810988	0.89036
RNASEH2C	7155.98	7048.9	19.5699	24.556	0.803727	0.903427		B9D1	7290.41	7345.48	22.603	22.6467	0.856314	0.958347		KRT6B	12352.2	11720.8	62.3235	81.6581	0.803203	0.901104		GCFC2	6299.71	6215.96	21.732	15.2615	0.833051	0.933137		ZFC3H1	300.383	257.747	49.8074	42.983	0.352696	0.399797		WWC3	2478.64	2369.25	31.0364	19.5486	0.677002	0.745881		ABCA7	10342.5	10195.7	14.512	19.8961	0.811111	0.890367
AFF4	2616.56	2649.03	17.8429	22.7053	0.803816	0.903397		KIRREL2	3963.03	3936.15	19.7397	18.5319	0.856426	0.958335		ECM1	2994.97	3039.42	16.4857	33.147	0.803295	0.901078		SFSWAP	7307.77	7385.48	16.5502	13.5377	0.833001	0.933215		GPAT3	538.603	711.179	57.7152	55.4986	0.35279	0.399845		SLK	23414.3	23663.3	8.69223	3.12773	0.679186	0.748179		CRYBG3	2897.61	2776.95	33.7477	73.2085	0.811601	0.890776
KIAA0513	3656.89	3707.56	21.0099	17.6677	0.80418	0.903676		RPL31	150917	150094	11.2424	23.6808	0.856469	0.958245		MTFP1	8607.24	8473.41	19.3834	19.7083	0.803304	0.900958		MRPL42	2719.7	2613.94	45.6094	37.524	0.833759	0.933662		PIGBOS1	5280.71	5016.91	22.7055	28.4168	0.353475	0.400565		RAB11FIP4	11724.3	12576.8	29.8785	41.0681	0.67959	0.748517		WDR26	8391.49	8469.63	10.7115	10.4775	0.811992	0.891077
CNIH4	4271.04	4163.19	38.3545	33.1613	0.80426	0.903636		ARMC6	7395.98	7358.51	16.3513	13.6195	0.856495	0.958136		PFDN4	6978.05	6828.79	25.4291	27.4013	0.803882	0.901477		ACACA	25008.2	25362.5	23.3197	14.9612	0.83369	0.933718		OTUD7B	5522.96	5695.78	15.1005	14.762	0.353716	0.400779		GXYLT1	1493.44	1564.68	29.854	24.5858	0.6799	0.748751		SH2D4A	928.996	851.869	72.2132	30.9876	0.812186	0.891162
TBC1D7	1938.77	2006.21	44.7117	41.8678	0.804261	0.903507		CEP57	5563.37	5616.74	27.8584	28.0156	0.856604	0.95812		MIEF1	3383.59	3324.25	20.1805	29.9731	0.804091	0.901581		LAMA5	12365.6	12557.8	23.7834	34.2324	0.834337	0.933772		GRWD1	8130.68	7834.5	17.5336	18.7363	0.354192	0.401261		CMPK2	7802.04	7618.98	14.1609	13.4305	0.680398	0.749191		ITGAM	53231.8	51352.1	42.3801	36.8813	0.812192	0.89104
TIMM21	5790.73	5864.38	19.4486	15.1801	0.804597	0.903754		URB2	2423.44	2409.34	17.8401	17.7072	0.856757	0.958154		CDK4	19913.1	20242.1	20.6773	20.4539	0.804102	0.901464		PPHLN1	11469	11748.4	40.7864	14.657	0.834249	0.933807		AGTRAP	2707.92	2489.72	40.8238	30.9984	0.355138	0.402276		PALM3	4028.32	3718.28	26.6289	50.4358	0.680455	0.749146		PPP1R1A	4089.38	3921.49	43.7623	40.2512	0.813333	0.892164
FMNL2	5966.16	5829.26	34.8077	31.1412	0.804611	0.90364		TRAPPC10	4829.41	4807.99	13.1279	14.3982	0.857042	0.958335		RPL36	108275	104083	50.1396	19.2687	0.804144	0.901381		ENY2	9307.07	9186.29	19.3669	26.7677	0.834219	0.933908		ASXL2	880.687	938.926	30.9442	33.9859	0.355385	0.402497		APTX	7954.18	8103.07	15.3966	5.41064	0.680476	0.749062		CD81	5936.26	6080.38	27.8395	27.9272	0.813581	0.892307
FLCN	3428.53	3394.68	14.2944	18.4245	0.804801	0.903723		DIAPH1	30855.3	31090.1	22.0616	25.2012	0.857086	0.958246		GATD3B	79566.7	80725.2	18.5038	15.1948	0.804713	0.901889		SRPK1	9695.44	9951.57	43.5055	31.3287	0.834761	0.933978		TMEM181	6648.28	6291.12	26.4565	25.3109	0.355495	0.402564		CAMLG	7069.27	7229.28	16.7332	9.49091	0.680622	0.749115		PRMT9	5900.05	5842.73	10.8075	12.3881	0.813985	0.892622
ASRGL1	10185.1	10457	41.0511	30.0478	0.804988	0.903804		CDC123	3001.41	3045.6	35.9217	41.7101	0.857383	0.95844		NUDT1	755.962	721.262	42.2597	37.6908	0.804878	0.901944		SENP3	10182.7	10282.1	16.0222	11.5418	0.834178	0.933997		ITFG2	3511.81	3689.33	25.5316	17.7011	0.35554	0.402557		DSG1	3198	3378.25	36.8072	27.8771	0.681437	0.749904		CSNK2A1	34284.8	34568.4	10.5832	6.49779	0.814095	0.892615
SHFL	11732.2	11652.5	9.99058	11.8038	0.805102	0.903802		PRUNE1	22281	22165.5	14.1883	18.8535	0.857651	0.958602		SAP130	8724.66	8828.87	15.2583	11.7416	0.805053	0.902011		RTCA	30094.2	30282.7	9.86715	12.1424	0.834902	0.934001		TRMT13	701.911	644.207	35.8013	55.1534	0.356136	0.403174		MPZL1	10272.4	10562.1	20.4735	12.3191	0.681554	0.749925		APTX	7926.77	8048.12	19.608	11.8875	0.814152	0.892548
TMEM87B	15632.2	15337.1	29.4613	18.0145	0.805427	0.904036		SYF2	2843.34	2872.96	32.925	27.86	0.857687	0.958505		EIF1AX	70724.1	69058.2	30.6772	11.5868	0.805195	0.90204		SETD1B	1216.85	1262.6	41.0949	29.418	0.834682	0.934023		DIMT1	5318.62	5541.58	21.1037	15.5017	0.35628	0.403279		IFRD2	1171.75	1255.51	38.7642	39.4929	0.681883	0.75018		LAMC2	4616.83	3731.7	90.211	38.3061	0.814293	0.892574
YME1L1	13899.2	13985.2	9.15823	10.2759	0.80543	0.90391		CDH6	3577.03	3629.72	39.1299	41.8066	0.857864	0.958564		MLST8	5610.99	5689.11	17.9247	11.5598	0.805199	0.901915		TLN1	119144	117771	18.9618	15.3185	0.835264	0.934271		ABCB10	23894.7	23135.1	15.5822	15.3541	0.356932	0.403959		FGB	5636.82	5188.6	47.9349	33.5271	0.682135	0.750349		PODXL	16602.2	16150.4	32.7654	29.3313	0.814314	0.892469
PSMB4	104743	105466	10.3723	10.3146	0.80548	0.903836		RNPC3	4864.45	4834.61	18.843	18.8361	0.857883	0.958448		ANAPC1	5278.44	5364.02	20.8952	13.459	0.805403	0.902014		BRCA1	3127.25	3053.36	34.5538	41.6068	0.836079	0.935049		EXOC4	21046.9	21452.4	9.49033	8.6065	0.356989	0.403965		EIF2B2	14892.8	15082.8	8.78419	6.19365	0.682198	0.750309		NSF	128107	129964	9.15699	26.9291	0.814327	0.892356
MPV17L2	3364.06	3406.71	18.9142	20.4226	0.806088	0.904388		C1orf174	6094.73	6054.62	19.4774	21.4257	0.857968	0.958405		TTPAL	2728.32	2797.96	29.0053	30.061	0.805511	0.902005		IRS2	5382.84	5303.46	23.4172	29.6985	0.836347	0.935214		PRNP	17748.5	16807.7	27.517	15.2271	0.357447	0.404425		ARHGAP44	4635.19	4737.65	11.067	13.6282	0.682267	0.750278		UAP1	12901.3	13072	15.9106	13.8041	0.814532	0.892452
MCEE	18606.9	19046.8	36.5289	27.4051	0.806163	0.904342		FAM126A	2242.22	2264.39	31.6925	27.2891	0.858153	0.958475		FAM234A	2983.72	3047.98	27.5192	22.0857	0.805585	0.901959		AJM1	5881.15	5822.47	16.2348	16.7894	0.8368	0.935317		CHMP4C	4176.47	4361.37	20.0528	22.7949	0.357775	0.404739		CNOT2	9813.19	9623.42	13.6655	9.37755	0.682741	0.750692		PLEKHM2	2786.58	2746.88	17.9513	12.9308	0.815062	0.892905
GON4L	6792.6	6685.29	23.9131	23.6367	0.806193	0.904246		KRT17	28299.4	29245.9	108.041	90.2292	0.858213	0.958404		CLGN	9869.9	9554.03	41.5755	24.3029	0.806115	0.902423		EEF1G	404364	408264	16.1591	10.9679	0.836944	0.935345		VWF	3075.78	4594.23	118.784	57.0963	0.358906	0.405959		CNKSR2	1793.29	1604.02	55.686	26.6373	0.682747	0.750591		C9orf64	26523.7	28055.5	58.09	43.5146	0.815882	0.893674
ZNF593	899.62	870.611	46.1034	41.8175	0.806336	0.904277		SPNS1	12089.4	12184.6	21.9278	28.1629	0.858692	0.958801		GFM2	13707.5	14437.1	69.7348	22.4362	0.806158	0.902341		POTEI	43376.2	42624.9	28.7716	23.027	0.836712	0.935354		MARK2	19542.5	19178.5	9.20727	8.77251	0.359493	0.406565		S100A14	521.548	479.365	44.7828	43.9682	0.684187	0.752065		DPH6	2320.01	2380.77	30.612	26.2385	0.816327	0.894034
ELAVL1	185479	186715	10.3669	7.21145	0.806484	0.904313		ERCC6	2618	2590.99	27.6875	37.909	0.858753	0.958732		YARS2	20163	19632	34.4513	13.9298	0.806199	0.902258		MOB4	10272.3	10154.6	19.0216	16.1455	0.837273	0.935443		EIF4G2	41126.2	41692.9	6.41046	8.08534	0.359584	0.40661		TMEM123	21247.7	20002.9	38.5996	32.848	0.684293	0.752074		TTI1	5850.1	5949.82	16.7597	25.8309	0.816741	0.894359
KIRREL2	3995.37	3938.8	20.1691	18.799	0.806671	0.904393		PDZD11	10172.2	10107.5	19.3774	20.48	0.858969	0.958834		UIMC1	1915.84	1878.27	24.7418	26.4101	0.806296	0.902236		PIEZO1	2909.89	3005.43	38.1941	35.2765	0.836698	0.935472		GEMIN5	14782.1	15246.9	16.4634	7.75261	0.359821	0.406819		L1CAM	6061.85	5738.61	41.6959	22.0056	0.684758	0.752477		NFX1	2031.33	1943.21	59.1281	22.0344	0.817097	0.89462
NDUFB6	74282.2	75092.4	16.3437	17.6112	0.806836	0.904448		IMP4	10610.4	10663	14.3759	17.0978	0.859357	0.959131		GBP1	7833.23	7589.26	39.6773	38.4785	0.80657	0.902414		DSC1	5475.21	5341.35	38.1333	43.2117	0.837208	0.935505		NDUFB1	23562.9	22257.9	23.5018	42.9821	0.360157	0.40714		TSN	44119.5	44984.7	12.8511	10.2567	0.684914	0.752541		INTS11	15321.7	15017.7	22.2827	26.619	0.817711	0.895164
KCTD21	7535.18	7462.79	14.4779	15.4081	0.807106	0.904621		QRSL1	9155.85	9202.85	12.3636	20.9971	0.859444	0.959089		PPP3CC	11985.6	12182.9	21.4553	11.7986	0.806625	0.902346		VPS36	14257.1	14346.7	10.6001	6.81423	0.837553	0.935622		ORC3	6918.93	6672.3	17.8175	16.2411	0.360654	0.407644		TBC1D2B	3139.22	3326.6	41.3202	23.3521	0.685427	0.752996		RPS25	400374	395622	15.7998	8.64826	0.818337	0.895721
BET1	9280.82	9129.38	24.8187	24.9273	0.807415	0.904838		NAMPT	103168	104168	26.7118	35.4052	0.859501	0.959016		COL18A1	12565.8	12977.8	38.9043	63.9671	0.80672	0.902323		RAPGEF4	3787.94	3853.69	28.1167	20.4911	0.838669	0.93566		RAD17	2418.28	2539.74	23.7314	26.7711	0.360769	0.407716		TACO1	8538.28	8764.13	22.0193	8.04375	0.686126	0.753656		SEPHS2	14091.6	14389.2	24.3826	26.1636	0.818497	0.895767
SLC25A6	471883	476633	15.2111	15.7863	0.807512	0.904816		ENPP4	40332.1	40111.1	16.7725	17.8904	0.860148	0.9596		GSDMD	13146.1	12799.7	33.9077	28.0684	0.806783	0.902264		PSMD10	47290.3	47520.5	7.85601	9.59916	0.838609	0.935727		RGS14	675.481	574.79	43.6855	123.613	0.361483	0.408463		DPH6	2389.98	2482.35	29.7861	15.6729	0.687647	0.755218		INTS5	8669.39	8557.31	16.401	12.9278	0.819317	0.896536
POLR3GL	567.535	580.761	31.891	32.5084	0.807902	0.905123		KIDINS220	7374.2	7340.84	13.7073	15.0462	0.860309	0.959642		INTS5	7488.03	7414.75	12.6403	9.60818	0.806866	0.902227		MRPS10	11383.3	11254.3	18.9297	16.5924	0.838589	0.93584		LSM14B	5481.75	5257.29	19.6387	23.2563	0.361742	0.408698		CCDC97	2262.47	2164.69	35.0698	16.4624	0.688395	0.755931		MRPL35	3683.71	3757.77	22.4215	21.2178	0.819371	0.896466
CUTA	81706.6	82816.2	20.6522	20.8423	0.808154	0.905276		TMA16	3863.17	3892.05	22.5913	24.5678	0.860438	0.959648		PDCD7	2355.88	2313.15	23.0517	23.4239	0.806994	0.902241		ACBD5	6174.12	6218.75	11.7545	13.3639	0.838391	0.935887		SMG7	2537.03	2445.33	17.2757	20.7531	0.362003	0.408934		UBXN1	18166.9	17905	7.41503	9.42196	0.689263	0.756775		TPRG1L	7202.98	7043.1	27.3489	25.272	0.820073	0.897105
PRMT7	2099.54	2173.96	51.5244	49.0391	0.808174	0.905169		GTF2F1	7633.14	7585.66	21.1467	16.1333	0.860637	0.959732		PPIG	10725.4	10900.1	21.2637	12.1179	0.80708	0.902207		PSEN2	45806.8	45121.6	25.5409	13.937	0.838575	0.935957		PTGES3	31622.1	30975	8.79592	15.1923	0.362553	0.409496		ITPKC	3294.53	3135.52	33.0721	26.5962	0.689602	0.75704		ARPC5	92914.5	94297.8	18.4285	16.1925	0.820309	0.897235
ZCCHC17	1163.66	1128.98	39.543	38.7902	0.808184	0.905051		WDR46	6933.82	6980.46	19.3508	23.8909	0.860661	0.959622		CCNY	3890.36	3821.13	22.4829	24.93	0.807173	0.902182		TBC1D4	10664.6	10574	13.7467	16.5255	0.838335	0.935958		PAN2	1289.8	1362.5	27.8365	25.8529	0.362944	0.409879		CHMP4A	4749.59	4552.59	33.1531	16.9592	0.689852	0.757205		NUCB1	51357.3	52667.7	28.7067	34.0353	0.820519	0.897336
POP4	6640.87	6589.61	11.7855	11.8143	0.808282	0.90503		PTGS2	1285.86	1323.12	80.4359	77.0396	0.861331	0.96023		PRR12	2097.34	2203.62	52.0683	30.7033	0.807341	0.902241		REEP2	4008.03	4086.65	30.8558	33.0766	0.838292	0.936045		PTPN9	10006.7	9739.92	13.2584	13.0625	0.364197	0.411235		MRPS34	30776.7	30172.5	14.6892	9.23888	0.690174	0.75745		ARFGEF1	11582.5	11472.1	11.4647	11.592	0.820862	0.897583
URB1	2346.17	2305.78	25.9752	28.6594	0.808428	0.905064		CA8	12076.2	12152.5	19.7653	20.3527	0.861961	0.960796		SGCE	3473.65	3558.19	28.3165	23.3931	0.807431	0.902211		OXR1	4643.34	4569.75	25.1942	26.5986	0.839143	0.936055		LAMA2	19441.2	17965.8	38.5984	34.9491	0.365892	0.41309		CRMP1	145391	141033	26.2097	7.8128	0.690946	0.758189		RMDN3	14153.9	13995.8	13.3405	13.8799	0.820952	0.897552
HERC5	3983.42	3934.98	18.7176	17.7229	0.808634	0.905165		APOA4	22563.1	24239.7	223.199	235.155	0.862256	0.960986		STX8	10442.2	10612.5	21.1855	15.1497	0.807612	0.902285		MAN1A1	85697.5	87381.9	33.6058	15.3591	0.838234	0.936114		TCEA3	3270.3	3503	28.1917	37.2142	0.366303	0.413495		GNG4	1056.16	1002.19	23.9735	35.7774	0.691232	0.758394		DENND6A	2354.44	2400.41	20.9981	28.3415	0.821609	0.898142
NDUFAF4	16129.2	16288.8	15.0402	15.7582	0.808756	0.905172		SLC7A4	1803.44	1742.72	85.6786	77.544	0.862546	0.961173		DSC2	40439.3	39449.6	32.0456	18.7088	0.807649	0.902196		HP1BP3	232519	234344	12.8774	13.2845	0.838173	0.93618		IPO5	41745	40404.2	17.0342	8.798	0.366497	0.413655		E4F1	253.637	227.962	53.898	57.424	0.691492	0.75857		NPRL2	3948.87	3872.66	18.1774	16.7167	0.821772	0.898191
RAVER2	5631.08	5549.21	22.7064	18.5517	0.808831	0.905126		PPIL2	2802.35	2785.38	17.9955	21.6623	0.862791	0.961307		ITIH4	50797.7	55589.6	120.292	111.9	0.807853	0.902295		IL3RA	181.109	172.862	66.8127	60.5702	0.840491	0.937424		CD34	2558.32	3609.76	77.8012	47.1429	0.370047	0.417602		TSC22D3	4972.27	4582.59	33.7864	19.4427	0.691505	0.758476		CDC5L	59453.9	59986.2	8.27447	15.1329	0.821792	0.898084
ZDHHC5	4189.85	4229.45	13.8904	18.218	0.808937	0.905115		ABCA8	528.912	543.302	53.3506	72.7985	0.862873	0.961261		EXOSC7	2698.4	2764.98	30.5592	22.4294	0.808075	0.902414		ZFYVE9	3862.02	3799.17	25.323	34.5936	0.840658	0.937477		SPTAN1	109908	106403	16.5279	13.1964	0.370544	0.418103		HSP90AA2P	2092.81	2203.48	26.7559	31.2309	0.692004	0.758915		UQCC1	11531.1	11632.7	11.0128	9.79722	0.822159	0.898357
APH1B	6844.66	6711.93	29.277	25.3344	0.809035	0.905094		TUBGCP5	537.714	531.092	38.7211	36.7096	0.863126	0.961406		DBN1	26400.9	25752.6	31.7938	27.3177	0.808314	0.902552		AAMP	18465.2	18673.4	19.5272	10.3435	0.840784	0.937483		KRT15	19979.1	22994.8	65.2951	100.386	0.373673	0.421573		PPP2R3A	3453.76	3240.74	26.3165	17.0592	0.692409	0.75925		C18orf25	1589.4	1641.83	39.4606	26.6171	0.822327	0.898412
ELMO1	2038.55	1979.57	41.8693	51.0579	0.809617	0.905616		DYRK1A	3988.44	4008.01	16.2763	14.5165	0.863373	0.961543		LARP1	40881.4	41780.2	29.1722	8.31746	0.808325	0.902435		INTS14	2801.87	2839.32	22.9184	16.7683	0.84124	0.937588		ITGA6	13287.8	12071.3	46.9971	46.5565	0.374782	0.422763		IDI1	64827.5	62608.1	25.6644	16.7232	0.692817	0.759589		MAGED1	4838.62	4753.43	21.1775	22.2689	0.822396	0.898359
KPNA2	5971.45	6045.93	18.2183	25.085	0.809618	0.905488		SMC6	1844.23	1816.76	49.3717	38.8507	0.863411	0.961447		GAP43	1948.42	1852.5	64.841	44.1536	0.809442	0.903552		FCHO2	8262.76	8376.36	23.8012	13.7543	0.841177	0.937652		FBXO4	884.106	974.497	19.7081	48.891	0.375402	0.423402		LRRFIP2	3899.69	3826.75	14.7585	8.05769	0.69291	0.759582		AKAP1	2015.5	1988.74	14.773	19.3051	0.822674	0.898534
EMC2	43155.6	43642	17.894	12.1619	0.809975	0.905758		MT-ATP6	81420	82121.8	27.6292	27.3097	0.863413	0.961312		COMMD1	6200.12	6300.93	21.3262	16.5252	0.810131	0.904191		BLZF1	2102.11	2067.69	26.0823	28.0034	0.84112	0.937723		TMEM104	3828.41	3599.01	31.5548	24.5702	0.375472	0.423421		PNKD	1564.12	1490.31	22.8612	31.4677	0.693188	0.759777		TAB3	1464.38	1506.19	37.7791	25.2134	0.822779	0.89852
UMPS	26961.7	27091.1	7.55017	5.988	0.810057	0.905719		PHYH	6839.9	6900.09	21.8791	30.4103	0.863598	0.96138		WIZ	3349.92	3279.83	26.3245	18.6443	0.810433	0.9044		RASAL2	4484.32	4554.54	26.6625	22.92	0.841697	0.937964		DYNC1LI1	40102.3	39426.4	8.40485	9.27735	0.37554	0.423436		PEX19	3177.01	3006.68	42.4372	24.0982	0.694056	0.76062		RTN3	136258	138583	19.6463	22.8777	0.822897	0.89852
ADHFE1	1709.85	1649.23	56.397	38.4387	0.810141	0.905684		IGFBP2	19797.7	19494	53.3244	41.1999	0.863779	0.961444		STX10	4975.42	5065.06	23.9296	14.7884	0.810821	0.904704		PSMB9	21783.7	21344.4	34.6295	29.738	0.842615	0.938717		JRKL	652.658	708.95	36.473	37.8056	0.376405	0.424351		WWP2	1269.74	1326.76	17.4164	30.716	0.694208	0.760678		FAM160A1	1417.71	1344.74	58.9276	39.1973	0.822966	0.898467
ECH1	121809	123171	17.1316	17.9689	0.810266	0.905693		N4BP1	524.177	531.052	44.6624	36.1664	0.864185	0.961758		SPRYD4	44289.1	43384.6	27.2733	15.1373	0.811099	0.904884		NPDC1	14513.5	14863.2	41.913	26.5302	0.842505	0.938729		AADAC	7969.42	6794.03	30.7051	86.7078	0.378194	0.426308		ULK3	5847.85	5697.4	15.6583	15.9625	0.694638	0.76104		ATXN1L	5587.3	5541.61	7.54307	14.2543	0.823119	0.898505
HCLS1	4382.71	4311.77	24.5749	28.5029	0.810495	0.90582		C1QL1	1270.2	1298.55	70.169	69.821	0.864212	0.961651		FBRS	3789.88	3918.32	28.4893	35.0221	0.811334	0.905016		M6PR	30914.9	30649	14.7751	12.7785	0.842842	0.938836		RPL12	328128	334494	7.22721	17.5476	0.378199	0.426252		SLC7A5	10221.1	10703.4	37.1856	19.549	0.694761	0.761066		NCOA3	5720.6	5525.18	46.1793	29.5219	0.823799	0.899118
PUS1	13042.1	13142.3	12.2504	8.19537	0.810504	0.905701		EPB41L5	8453.43	8411.38	15.6981	16.832	0.864605	0.96195		TMEM135	6744.66	6497.35	41.1028	29.4081	0.811479	0.905049		MRE11	17254.1	17386.5	13.6221	6.19405	0.844029	0.938949		SLC6A9	2583.86	2065.48	82.6593	49.5245	0.378551	0.426588		PSMG3	6043.12	6134.34	10.4868	8.06128	0.696175	0.762506		DUSP26	1881.02	1986.56	36.8865	54.4953	0.823865	0.899062
CFL2	14071.8	14286.1	23.8351	20.5572	0.810555	0.905627		DOCK11	1183.86	1202.3	40.6973	38.2586	0.864689	0.961906		PAXX	24892	25270.5	20.412	10.1301	0.811757	0.90523		WDR46	6885.1	6988.62	25.998	22.0747	0.843941	0.938986		NAA80	3516.81	4042.67	58.3793	23.9636	0.379194	0.427251		MSRA	11215.7	11556.5	20.5457	16.5676	0.697025	0.763328		RPL10A	194848	193683	7.75081	6.22245	0.823903	0.898975
CRACD	1558.07	1672.47	98.5626	27.4271	0.810574	0.905519		CHCHD4	2014.16	1993.92	32.4246	33.1346	0.864985	0.962097		TIMM21	5949	5859.15	20.0823	15.2938	0.812231	0.905628		RPL14	156258	158101	20.29	18.4741	0.843901	0.939075		YARS2	19579.5	20023.7	10.5815	15.2831	0.379598	0.427645		H6PD	19098.5	19936.7	24.6444	27.2154	0.698305	0.764619		ERP44	115510	114212	11.6253	18.1188	0.824123	0.899086
NDUFV2	91212.7	92074.1	14.7759	13.1745	0.810925	0.905782		VAT1L	54712.2	55255.9	32.3571	31.6043	0.865029	0.96201		H1-4	1.87622e+06	1.82444e+06	36.3926	33.3258	0.812352	0.905633		ELMO2	3782.91	3806.2	10.1343	13.5014	0.843681	0.939098		FBLN7	8625.86	8133.58	29.4838	28.9277	0.379616	0.427604		SLC4A7	1075.48	1120.91	26.1532	24.9671	0.699865	0.766219		MAP2K7	4945.25	5010.64	14.9685	19.1431	0.826018	0.901025
NT5C	26902.5	26592.3	17.5128	20.685	0.811172	0.905929		ARMCX1	25858.5	25720.2	17.0888	17.9468	0.865253	0.962121		SERPINH1	71421.7	73406.9	34.2041	54.9783	0.812522	0.905693		GOLGB1	27502.9	27270.4	14.8952	9.84794	0.844534	0.939108		UAP1L1	14046.4	12266.7	70.3819	19.4385	0.379682	0.427617		PANK4	20527.4	20222.3	13.3934	3.98524	0.700025	0.766284		IPO8	9350.16	9185.09	17.2585	30.8207	0.826434	0.90135
EPCAM	40615.2	40981.5	13.5939	16.6072	0.811321	0.905965		RCC2	30065.8	30278.3	24.2533	20.1682	0.865295	0.96203		VAMP4	3381.23	3296.52	33.3474	25.9835	0.812531	0.905574		REG1A	30999.3	32743.6	92.4436	118.569	0.843592	0.939134		NUP50	13972.1	13340.7	24.8961	10.3272	0.380235	0.428179		HNF1A	3433.37	3509.38	13.9644	13.2449	0.700826	0.767052		UROD	42245.9	41798.5	11.4389	16.7664	0.826513	0.901307
PAPSS1	24971.3	24750.9	13.5866	14.5814	0.811337	0.905854		MAPK13	25373.8	25292.3	9.93924	11.3287	0.865367	0.961973		TUBA1B	5267.77	4787.96	96.2305	72.0578	0.812768	0.905709		FBH1	4480.03	4427.33	19.4427	19.2972	0.844442	0.93914		KANK3	6657	5554.02	56.4642	28.3004	0.380749	0.428696		CD9	2038	2314.74	61.7598	77.968	0.701155	0.767301		RAB9B	22850	21887.4	47.5939	60.3998	0.82662	0.901295
CBX6	4736.35	4808.99	23.94	22.3277	0.81142	0.905817		CRYGD	6320.29	6250.97	30.1203	29.1646	0.865881	0.962406		CLN6	5267.33	5362.24	22.6369	20.96	0.812777	0.90559		EHD3	18567.3	18889.9	30.6302	18.8852	0.84436	0.939184		SEPTIN10	10027.2	9605	22.9015	13.1933	0.380764	0.428652		RPL37	13192.4	11632.1	27.279	78.0282	0.70134	0.767394		VIRMA	9018.77	9104.57	10.4341	14.5359	0.826687	0.901239
DCAF16	2551.53	2498.78	30.2106	29.2884	0.811433	0.905702		PSMA7	174671	174190	8.14563	10.4339	0.866126	0.962541		ZC3H13	8510.16	8652.11	22.6144	11.2944	0.813594	0.90637		LIPH	1967.4	1918.83	42.6265	37.349	0.843881	0.939187		PCDHB16	7495.64	7023.95	24.2945	60.4441	0.380767	0.428594		ABLIM1	22511.5	21181.5	53.3223	17.6002	0.702207	0.768233		ARL14EP	7141.95	7323.29	32.4234	22.153	0.826943	0.90139
SNAPC4	1546.76	1506.8	40.2495	25.0939	0.811434	0.905573		ABCF2	12821.2	12860.4	9.58635	10.7076	0.866292	0.962588		TUT7	4779.17	4667.34	31.6065	19.2654	0.813616	0.906266		ITGAV	22409	22160.5	19.0388	17.3331	0.843305	0.939217		RPL36AL	44860.2	46335.5	15.3319	22.2631	0.381677	0.429557		MOB4	11210.1	10986.9	17.6678	6.42308	0.70241	0.768345		NDE1	1124.86	1172.34	49.269	30.5442	0.827302	0.901652
TAF3	1254.04	1312.83	56.6373	53.3272	0.811455	0.905468		SCRN3	5456.46	5426.47	15.7943	21.5354	0.866468	0.962645		CNTROB	5340.16	5237.95	25.5757	21.0159	0.813766	0.906303		MTAP	21311.3	21023.8	23.7502	13.5791	0.843582	0.939257		ATP11A	4241.58	4419.3	19.5224	28.0044	0.382153	0.430031		GCSH	4383.41	4218.57	32.0415	15.3376	0.704007	0.769982		RSPRY1	2101.67	2031.19	45.4903	33.1586	0.827794	0.902059
C7orf25	4965.51	4923.5	13.1884	12.8528	0.811582	0.905481		TSPYL1	10192.3	10147.9	13.8811	15.0711	0.866756	0.962828		SLC35B3	3035.88	3101.19	27.5217	37.3562	0.814491	0.90698		JMJD1C	1865.26	1898.63	27.66	32.6981	0.843524	0.939327		BCLAF3	4177.45	4603.18	53.9032	39.33	0.382627	0.430503		SHPRH	11507.7	10933	31.731	32.6274	0.704112	0.769988		BRI3BP	20952.1	21615.7	36.1745	45.7348	0.827969	0.902121
ARHGEF17	4356.1	4274.37	30.2054	19.6642	0.811817	0.905614		ATP2A3	128292	127269	24.2684	29.7129	0.866874	0.962822		OVCA2	2634.26	2568.88	32.9352	32.6965	0.814571	0.90694		GMPPA	48628.2	48999.3	13.0493	13.8127	0.84499	0.939481		NOM1	1671.74	1574.66	29.156	34.2492	0.383005	0.430867		SLC49A4	442.755	475.365	49.469	27.7979	0.704611	0.770423		GPAA1	16576.5	16435	8.67817	14.6885	0.828867	0.902971
MAP2K7	4714.96	4758.86	14.233	16.1756	0.811864	0.905537		C6orf132	1529.06	1473.77	106.987	43.0224	0.866919	0.962734		BICD2	2912.32	2976.79	30.1334	18.7569	0.815385	0.907717		KDM2B	3299.53	3216.56	28.2022	37.7266	0.845719	0.93962		CACNB2	3095.68	2919.1	30.1499	26.0472	0.383037	0.430842		SLC6A9	2460.02	2955.75	81.4804	87.2419	0.704952	0.770685		POLE3	1242.88	1205.58	26.0352	28.8549	0.829131	0.903129
PTBP2	26093.1	25745.2	20.9834	19.6792	0.812505	0.906122		NBN	15171.2	15218	10.3089	9.82554	0.866951	0.962633		RPS6KA4	5936.43	6022.19	19.4214	16.3444	0.815454	0.907664		MOCS2	11697.2	11865.3	25.0053	22.6129	0.845652	0.939681		ARID4B	3879.75	3761.81	13.3235	24.7463	0.383171	0.43093		ENO1	658823	675202	15.9946	15.0095	0.705101	0.770738		TMA7	23154.4	22775.8	23.6279	10.6852	0.829502	0.903403
RNF20	14675.2	14758.5	8.88763	8.59485	0.81252	0.906009		CSNK1A1	18224.3	18147.5	14.054	13.5871	0.867018	0.96257		CDKN1C	2596.38	2680.02	41.3617	32.795	0.815555	0.907646		PPL	32457.1	33250.2	43.8429	18.5997	0.845533	0.939682		E4F1	240.397	210.235	53.7081	55.57	0.383242	0.430949		GID8	1857.09	1762.47	23.334	38.3556	0.705239	0.770779		SMCR8	3268.56	3228.42	16.3731	13.5232	0.829545	0.903322
PRRC2A	10343.6	10446.8	14.885	19.9469	0.812555	0.905919		ARMCX6	4982.29	4935.66	25.0954	26.7292	0.86708	0.962501		MDM1	2154.94	2228.77	36.1239	34.0774	0.815596	0.907563		MAZ	4951.49	5031.67	27.4752	19.1938	0.8455	0.939779		RNF141	2798.48	3086.63	39.3307	44.2303	0.383809	0.431525		MTERF3	179.781	203.943	80.5171	42.7783	0.705393	0.770838		PRMT5	91088.5	90087.5	13.92	14.07	0.829559	0.903208
KATNBL1	162.383	155.432	54.3943	60.7956	0.81278	0.906041		KRT6C	49966.4	51530.1	109.553	87.7535	0.867476	0.962803		MRM1	4002.86	4119.72	38.0528	22.9072	0.816316	0.908235		PRMT3	1235.27	1260.52	34.3996	27.9848	0.845392	0.939794		MFSD6	8602.42	7825.07	50.6439	16.9739	0.385397	0.433249		BCAS4	1465.48	1597.07	28.2828	40.7379	0.705605	0.770959		EXOSC3	17093.9	16816.9	12.226	33.0113	0.829576	0.903098
ZMYM2	3866.68	3904.69	15.1408	17.381	0.813571	0.906792		CCDC51	9870.66	9825.52	14.6803	16.0134	0.867741	0.96296		L1CAM	3245.94	3149.62	40.4808	29.9866	0.816589	0.908409		CDNF	3732.48	3668.93	19.906	34.9214	0.846257	0.93995		USP54	8373.61	7922.08	27.0541	33.2494	0.385826	0.433669		UQCRC2	86706.4	84146.6	28.4243	4.01239	0.707158	0.772546		TRIP4	10445.6	10384.1	7.2046	8.23322	0.830744	0.90424
GMIP	486.673	499.206	37.6241	44.3242	0.813617	0.906715		PI4K2B	5218.83	5251.94	20.9224	21.0668	0.867949	0.963053		TTC30A	5558.17	5498.57	13.7086	13.8113	0.816624	0.908318		CHMP2B	25242.5	25695.4	31.8347	22.3158	0.846173	0.939991		NFYB	6355.68	5967.88	33.6472	19.2288	0.386598	0.434475		NUTF2	107378	105499	14.5659	7.87451	0.707427	0.77273		URB2	1951.27	1915.58	21.419	27.9956	0.831025	0.904417
XRCC6	233247	232134	7.44369	7.96871	0.813814	0.906805		CYP2U1	10155.1	10235.6	25.1115	28.1507	0.868037	0.963014		PRKD3	3709.31	3813.73	29.9398	28.7711	0.816754	0.908333		DDX20	6600.94	6551.14	13.2835	11.4633	0.846629	0.940229		GIPC2	10098.1	9066.92	49.3571	75.0018	0.386765	0.434601		BICRAL	1365.81	1304.14	35.4831	22.491	0.707752	0.772974		KDM1B	3369.75	3306.48	23.7752	25.0823	0.831253	0.904536
TBC1D22A	8044.07	7969.03	14.542	15.8864	0.814125	0.907022		GNG4	1685.32	1660.9	46.1093	52	0.868117	0.962964		EFCAB14	1410.43	1443.23	29.1184	47.9747	0.81681	0.908266		PTPN13	3918.63	3992.57	31.9662	39.4862	0.847071	0.940586		MRPL42	2170.07	2685.93	46.4814	37.5589	0.386922	0.434714		MAP2K4	26638.9	26956.9	10.5345	4.34396	0.708102	0.773246		BPGM	9017.17	8929.71	13.503	9.39359	0.831511	0.904687
SPAG1	4120.79	4041.07	31.2061	24.4943	0.814255	0.907037		SARAF	13491.7	13575.9	20.762	20.5529	0.868157	0.962872		FAXC	3071.69	2997.76	24.9115	32.2799	0.816951	0.908293		C5	3045.85	2827.48	106.407	59.7077	0.847203	0.940598		UBL7	2847.48	2961.95	17.4479	31.4016	0.387711	0.435539		NPRL3	3094.81	3019.99	14.4051	16.4067	0.708277	0.773327		ZC3H14	17958.1	17805.8	9.46882	13.7597	0.831537	0.904588
POLR2M	1668.35	1633.61	31.5867	41.9181	0.814255	0.906908		MTO1	6169.25	6140.56	14.0996	17.936	0.86881	0.963459		PDK2	3696.9	3759.5	22.843	20.9738	0.817054	0.908278		STRADA	7391.06	7466.57	18.3694	12.6811	0.848025	0.941377		FOXRED1	11276.6	11628.3	15.3412	19.3163	0.387798	0.435574		TMEM38B	6692.36	6887.58	20.423	16.6704	0.708402	0.773354		TTC1	15952.8	16094.3	9.85646	14.2415	0.831724	0.904661
TMEM201	8913.66	8841.41	12.2492	16.8517	0.815109	0.90773		NAPA	74293.5	74015	12.2202	13.0703	0.868841	0.963356		TAX1BP1	6595.67	6733.14	28.7342	16.8532	0.817333	0.908459		CAP2	12257.3	12171.3	11.977	16.1911	0.849215	0.941489		N4BP1	565.975	530.598	31.6101	38.5771	0.38837	0.436155		PCCB	32498.7	32973.9	11.596	7.16963	0.708476	0.773324		FYN	4860.27	4962.16	25.4638	25.0533	0.83182	0.904637
GALT	13495.7	13361.6	16.0235	13.445	0.815125	0.907618		UBE3B	1885.86	1869.02	29.9682	28.1697	0.868973	0.963364		ARHGEF1	11438.3	11628.4	23.0438	12.9996	0.818151	0.909238		ATAT1	4727.07	4782.89	21.3187	16.1615	0.849358	0.941514		UBE2F	3703.13	3791.43	9.32062	21.4805	0.388612	0.436365		GP2	18326.5	21991.1	138.782	70.1074	0.708592	0.773341		ANKS1A	9609.82	9713.27	11.9019	17.4076	0.831967	0.904668
VEZT	4647.53	4726.35	26.7881	27.0666	0.81524	0.907617		SOD1	175570	176454	15.3532	19.2429	0.869225	0.963507		CCNK	8708.38	8813.34	16.6335	11.7255	0.818582	0.909588		INF2	9207.76	9351.94	28.1578	20.1033	0.848325	0.941576		PCGF2	4446.53	4584.25	16.253	15.1206	0.389513	0.437313		ATG13	2692.98	2756.4	18.2345	11.9869	0.709003	0.773679		FAIM	3036.71	2981.3	22.4465	23.0786	0.832018	0.904594
GMPPA	48508.4	49016.7	17.0089	13.1566	0.815535	0.907816		KMT2A	2369.86	2387.23	21.1996	29.4929	0.869535	0.963713		PCDHGA2	2510.01	2566	30.5842	24.658	0.818664	0.909549		LRG1	6890.51	6659.98	35.137	78.8366	0.849192	0.941599		SERF2	4513.15	4889.59	31.5325	27.6388	0.390721	0.438608		POP7	6295.13	6143.89	8.63738	18.9668	0.709382	0.773982		NUP205	20616	20805.7	11.9043	11.564	0.832147	0.904605
NFASC	9029.82	9176.66	25.9223	16.8396	0.816124	0.908342		RTRAF	56497.6	56318	9.20061	13.063	0.869904	0.963984		MICALL2	4178	4263.38	28.135	21.141	0.818753	0.909519		UBE2G1	1433.64	1405.91	33.0182	32.6606	0.849141	0.941675		HMGCL	58938.8	55386.8	33.999	14.664	0.391682	0.439623		KDM4C	289.811	314.258	41.7726	50.7139	0.709749	0.774272		TRIP6	3632.29	3356.83	96.425	34.9501	0.832818	0.905206
AP3B2	13670.4	13937.3	32.2338	19.9492	0.816357	0.908472		ATP2A2	85468	85793.9	10.8036	15.895	0.870062	0.964022		GLRX	11072.5	10643.4	53.6659	38.4915	0.818952	0.909609		MPV17L2	3378.17	3416.24	19.8087	19.9882	0.848538	0.941677		SESN1	3851.55	3513.93	45.9963	25.2327	0.39302	0.441063		CXXC4	14469.9	15133	29.02	18.4177	0.709919	0.774347		VBP1	14928.7	15034.3	9.32972	8.72686	0.833507	0.905826
UPRT	10022	10120.8	16.0202	13.3328	0.816773	0.908805		RNF130	1174.86	1194.21	45.1606	37.3323	0.870211	0.96405		TP53I3	30609.1	31310	31.6185	25.3768	0.819831	0.910456		WDR35	8055.56	8134.08	17.3828	14.9347	0.848683	0.941704		TAOK1	9818.31	9633.19	9.6923	11.1461	0.393428	0.441458		HMOX2	13355.5	13581.6	15.3572	5.68685	0.710819	0.775218		USP13	7613.54	7711.17	17.5881	13.8973	0.833583	0.90578
CHCHD2P9	46104.2	45384.3	24.4126	29.4616	0.816925	0.908845		EFHD2	32257.8	31993	25.6169	31.51	0.87035	0.964067		RBM5	7127.85	7044.81	16.2347	11.1774	0.81998	0.910492		SNAPC4	1532.33	1509.16	24.5558	27.6153	0.849896	0.941708		SMC1A	37991.2	39004.9	14.9217	7.91551	0.393442	0.44141		SCGB2A1	2710.07	2919.33	34.0875	22.4934	0.711263	0.775592		TNS2	8583.16	8371.24	25.2235	42.7395	0.833919	0.906016
TFAM	62560.3	62117	10.7014	15.5483	0.816983	0.90878		INO80	993.363	982.971	35.9986	33.8044	0.870414	0.964001		STX5	14980.4	14785.3	18.3162	9.11036	0.820056	0.910446		SLC35B3	3150.54	3089.76	34.1521	36.9905	0.850163	0.941736		RNASEH2A	4105.68	3771.5	32.7454	81.5161	0.396495	0.444772		CEP63	1278.43	1113.97	61.0778	82.4218	0.711308	0.775531		TAF6L	6528.42	6444.59	12.5933	24.0371	0.833994	0.905968
NDUFB8	32730.1	33030.4	14.323	17.1056	0.817025	0.908698		GDAP1L1	7759.2	7693.68	28.4157	28.9142	0.870616	0.964086		FAT1	12707.9	13113.3	44.656	25.994	0.820093	0.910358		ZNF532	264.553	250.638	83.5365	53.1319	0.849077	0.941739		LGMN	3826.1	3599.97	32.4585	25.5077	0.396655	0.444889		FBLL1	12874.8	13235.6	17.5555	17.8645	0.711558	0.775692		GNPAT	17228.1	17044.2	14.0544	13.7202	0.834268	0.906136
SEZ6L	7508.59	7382.09	25.8494	20.1236	0.817035	0.908579		ARL6IP5	78627.5	78342.4	10.3071	15.3157	0.87064	0.963976		MTRF1L	3314.01	3390.53	31.8677	26.6523	0.820229	0.910379		MSL1	2937.42	2980.1	24.9583	21.0784	0.84884	0.941744		TTC3	18997.1	19864.1	22.7685	21.9548	0.397493	0.445765		CHN2	579.575	539.292	40.3333	45.7374	0.712894	0.777038		FGG	2280.23	2453.34	86.3425	59.3454	0.834783	0.906566
CD14	5070.44	5175.28	33.0761	23.1078	0.817489	0.908955		MINPP1	17148.5	17206.8	11.4155	11.6753	0.870851	0.964072		GLRX3	18514.4	18769	19.2937	11.245	0.820348	0.910382		LATS1	4246.54	4308.82	23.5506	26.8509	0.849013	0.941802		GRB14	4156.79	3699.71	23.8226	107.28	0.398015	0.446287		MAST4	6069.81	6178.01	13.4769	9.80341	0.713266	0.777333		PRPSAP2	65702.7	66064	5.89459	9.5334	0.834859	0.90652
REPS2	4840.23	4887.38	15.7856	14.2046	0.817492	0.908828		PARG	3067.04	3047.58	22.945	18.6681	0.870953	0.964048		YPEL5	3776.5	3703.38	26.9546	20.4312	0.820419	0.910331		ZNF318	4520.83	4577.13	22.4709	18.2366	0.849893	0.941838		KMT2B	2004.76	1909.26	21.9768	36.8093	0.398406	0.446662		YTHDF3	28317.2	27920.7	11.1944	7.31252	0.713366	0.777331		CLASRP	2802.82	2853.89	26.7267	14.8302	0.835649	0.907248
NUP188	16174.9	16013.7	16.4593	11.9879	0.817709	0.90894		DYNC2I1	2002.41	1958.35	49.8162	60.9562	0.870984	0.963945		MTHFD1L	16088	15628.1	40.6449	13.8948	0.821048	0.910899		HSPB8	8040.42	7765.31	52.7659	59.3819	0.850148	0.941853		GRHPR	82478	80846.1	10.0678	12.76	0.398552	0.446762		EPPK1	11741.3	12113.5	23.3232	17.922	0.714306	0.778245		FAM20B	13160.5	13304	9.67657	21.3813	0.83574	0.907219
UBE4B	8242.67	8193.74	9.09332	12.593	0.817855	0.908974		WASL	17171.7	17121.2	9.94385	10.0299	0.870997	0.963823		VAMP7	11751.9	11884.1	15.8138	10.1848	0.821277	0.911023		SLC35A2	11194.6	11366.8	27.8289	21.3509	0.849807	0.941878		NRF1	12205.2	11763.9	20.1139	14.4745	0.398871	0.447056		COX16	2372.04	2284.7	16.7633	28.6045	0.714842	0.778718		STX18	11005.2	11145.4	17.3775	14.9577	0.83586	0.90722
JAGN1	16219	16372.6	15.1726	15.5464	0.817872	0.908864		UFD1	49744.7	49906.1	10.864	11.3574	0.871534	0.96428		MRE11	17233.3	17386.2	12.5667	6.56241	0.82154	0.911186		USP32	1435.57	1390.46	40.7277	37.1413	0.850608	0.942094		COX8A	13236.7	14089.4	27.4657	34.3017	0.399043	0.447184		C12orf57	3186.41	3060.63	36.3441	14.3237	0.715121	0.778911		HMG20B	13620.7	13288.8	35.1501	21.9517	0.835867	0.907098
PIK3CA	1133.25	1112.63	28.7439	33.2916	0.818189	0.909086		CCNL1	910.331	901.608	30.9979	34.4955	0.871574	0.964186		P3H3	1771.54	1804.11	22.3888	29.1613	0.821551	0.911068		HDAC6	15155	15054.2	12.1646	9.20014	0.851088	0.942224		HYPK	2755.85	3148.49	45.8326	36.8769	0.399299	0.447407		HTR1F	12452	11794.3	49.7782	16.9703	0.715441	0.779148		APOA2	1288.68	1335.59	34.562	33.8809	0.836146	0.907272
HMG20A	6814.36	6913.28	24.0709	16.9057	0.81826	0.909035		NDEL1	2479.61	2494.51	21.524	17.7831	0.871926	0.964438		CRK	28259.8	27671.6	29.656	12.3504	0.821794	0.911208		OLFM4	24570.3	23015.4	105.626	149.114	0.851331	0.942225		SEMA5A	3504.27	2048.89	98.5183	36.111	0.399477	0.447544		TTC13	5917.13	5794.32	10.2593	15.7356	0.71581	0.77944		STEAP3	4388.71	4277.14	28.4465	23.5255	0.83651	0.907537
SUDS3	3938.54	3980.57	16.1987	23.4405	0.818619	0.909305		AAK1	21493.6	21573.8	11.7035	14.4632	0.87197	0.96435		PIN4	7797.06	8035.32	43.2967	24.5049	0.822043	0.911355		SLC8A2	14167	13866.4	39.3769	19.528	0.850979	0.942237		SOX9	3062.78	2334.38	49.1311	105.144	0.400109	0.448188		UBE2D1	24023.1	24583.1	17.3056	13.3313	0.716013	0.77955		DIDO1	13653.3	13759.6	9.70593	11.5257	0.83692	0.907853
GTF3C3	10066.6	10128.8	10.0952	9.01522	0.818714	0.909281		CAB39	17742.7	17799.2	11.1932	10.2946	0.87198	0.964224		TRAPPC3	49028.7	49564.5	15.486	9.16539	0.82219	0.911388		MRPL32	970.141	942.588	47.7716	41.2688	0.852677	0.942241		PHAX	6538.85	6772.23	19.7339	14.5343	0.400453	0.44851		CYS1	268.957	303.465	46.9545	43.9901	0.716676	0.78016		ILF3	175353	173637	7.09658	21.2524	0.83706	0.907876
FAM241A	6876.95	6976.16	19.7875	23.1742	0.818858	0.909312		SLC30A8	17859.1	17734.5	22.6846	26.0109	0.872104	0.964224		EBNA1BP2	12187.2	12451.8	31.0072	12.5412	0.822299	0.91138		CAVIN3	13714.9	14025.3	41.0508	38.823	0.852435	0.942242		HBD	8151.55	12392.2	85.0087	76.021	0.400915	0.448964		SIPA1	329.771	306.456	51.6012	21.4443	0.71722	0.780642		ERCC3	4970.78	4918.06	15.411	10.212	0.837219	0.907919
ECI1	123153	122218	11.9826	14.5802	0.818913	0.909244		TARS1	103788	104060	8.81624	9.27289	0.872205	0.964199		SERINC1	18039.3	18419.9	29.814	19.54	0.822312	0.911264		PRDX6	365268	369188	20.4172	11.3849	0.855122	0.942268		INO80	1044.67	993.682	24.1571	35.3591	0.401115	0.449123		CDKN2AIPNL	3325.98	3146.27	23.5424	29.7156	0.717443	0.780774		SMIM10L1	3140.01	3081.03	24.4398	23.2135	0.837685	0.908296
DIP2C	2287.33	2320.46	23.9689	18.4409	0.818957	0.909163		MFF	12421.2	12474.8	14.2476	15.6847	0.872311	0.964179		KLHDC4	6916.89	6979.7	11.8315	19.3271	0.822673	0.911535		IGF1R	3286.02	3334.37	27.2928	19.2623	0.852824	0.94227		ATL1	15727.4	15327.5	13.9352	12.0207	0.401301	0.449268		COL6A2	13878.2	17667.9	62.6714	177.71	0.717919	0.78118		LDHA	378645	367993	36.5332	40.7267	0.837731	0.908217
RAB4B	31173	31521.6	18.6469	12.8938	0.819062	0.909151		VPS37A	5333.43	5360.95	16.1382	20.1857	0.872396	0.964136		APBA1	4467.81	4366.64	30.4938	22.6952	0.822962	0.911726		TMEM163	51550	50744	28.7638	21.7406	0.851888	0.942306		ARHGAP31	3194.51	2935.76	43.795	39.3352	0.403294	0.451435		XKR4	131.929	121.62	38.3632	50.5973	0.717941	0.781094		ARID5B	526.144	548.339	33.7249	38.1242	0.838503	0.908924
SLC44A1	7141.15	7012.94	30.1245	19.1459	0.819108	0.909072		TOMM20	5178.48	5216	24.1921	25.7814	0.872545	0.964163		MIEF1	6316.31	6262.87	11.5349	14.2603	0.823094	0.911742		PARP4	9976.74	9731.56	45.1465	32.6523	0.851296	0.94232		ELF2	834.646	783.46	29.3363	50.2991	0.404655	0.452894		CFB	2649.41	2189.37	51.7958	24.7523	0.718281	0.781353		TMTC4	860.602	830.582	43.8947	46.6397	0.838565	0.908863
HECTD3	11806.6	11717.8	12.6534	7.51698	0.819158	0.908999		NAP1L1	24490.1	24575.1	10.2186	14.5854	0.872933	0.964455		MMRN1	13610.9	13155.2	47.9218	24.5272	0.823131	0.911653		RPS16	316294	312879	20.0141	18.7173	0.855059	0.942332		C12orf57	3134.51	2962.28	28.5771	36.5429	0.405793	0.454103		SPG11	2391.9	2338.11	19.1888	11.0588	0.718837	0.781846		CDKN2AIPNL	3426.06	3273.12	32.6315	24.5779	0.838604	0.908775
PPP6R2	15247.3	15436.6	20.6047	15.5135	0.819267	0.90899		CDK9	11480.3	11511.6	8.85303	10.3351	0.872958	0.964346		PLPP5	1550.91	1504.89	37.7462	31.3798	0.823457	0.911885		EML4	50459.5	49377.4	39.3209	33.5522	0.852398	0.942334		CLIC2	7244.63	10140	42.7276	43.6732	0.406533	0.454866		MAP7D1	17026.1	17281.5	9.6582	9.9603	0.719119	0.782042		LGALS2	4192.09	4111.62	19.4761	36.3643	0.838703	0.908754
PPDPF	579.23	596.476	48.9464	41.054	0.819367	0.908972		MYL9	36270.9	36660.7	36.9447	36.9173	0.87312	0.964387		NOA1	3019.06	2921.85	41.468	24.9486	0.823674	0.911996		PFDN6	3293.35	3360.98	37.17	31.5265	0.850947	0.942336		PGS1	7849.91	8082.31	15.5344	17.7388	0.407068	0.4554		FXR2	13316.4	13463.5	9.18287	5.62377	0.720148	0.78305		SAP30BP	9121.85	9216.76	10.0741	20.1055	0.838737	0.908661
SPATA5	8537.86	8486.44	9.54775	11.398	0.819383	0.908862		ROCK1	11949.5	11985.9	10.5254	10.4439	0.873196	0.964334		RAB22A	13183.8	13021	17.5219	13.224	0.823748	0.911948		TRAPPC13	14012.3	13920.4	11.8759	11.0953	0.8517	0.942366		SCAP	2582.61	2674.71	18.3034	22.7301	0.408565	0.457011		IDH3A	94654.2	88672.9	64.1641	7.97483	0.720737	0.783579		RRP15	6259.43	6380.91	26.6524	23.9602	0.838851	0.908656
CCDC8	1270	1290.43	25.3982	31.0034	0.82013	0.909561		SCRN2	15196.9	15118	18.2377	17.4543	0.873393	0.964415		NUBP1	14109.7	13886.4	22.3267	18.9925	0.823794	0.91187		FLII	30127.2	29694.7	26.9857	12.8208	0.852672	0.94237		INTS12	5356.36	5216.48	13.7235	16.7422	0.40885	0.457264		CHFR	143.636	131.217	40.9475	45.0303	0.720808	0.783545		PPY	1542.87	1461.94	47.9502	71.491	0.83896	0.908645
COX5A	94239.5	95759.5	25.8397	29.0513	0.820244	0.909558		IRAK4	8618.99	8576.51	17.9529	15.2602	0.873412	0.9643		DHPS	5290.97	5401.73	28.5744	17.3306	0.824378	0.912387		C4B	23296.9	23837.9	40.5682	50.9163	0.851594	0.942382		MAT2A	44624.1	43160.3	17.7664	19.1019	0.410516	0.459062		JRKL	678.839	644.642	38.439	18.361	0.720902	0.783536		RRN3	3837.63	3928.44	31.8649	30.7509	0.838984	0.908542
CDNF	3580.27	3687.21	38.6395	33.0414	0.820928	0.910188		URI1	5085.47	5110.59	17.3356	16.6515	0.873785	0.964575		TRNT1	23191.5	22978	13.0323	11.0895	0.824457	0.912344		RRM1	8191.55	8129.34	13.2873	19.5767	0.854864	0.942384		PRR14	1480.68	1628.95	55.2873	39.3475	0.410689	0.45919		NRXN2	3743.76	4036.13	63.2341	37.475	0.721423	0.783991		SRSF6	366804	364105	8.47376	12.7038	0.839071	0.908508
CDC42BPB	27169.7	26984	11.5312	8.05015	0.821098	0.910247		METTL9	2388.41	2409.31	31.0799	27.4884	0.874006	0.964682		UBN2	3536.37	3410.5	48.106	41.1359	0.824472	0.912232		APLP1	2390.8	2326.1	32.6194	35.0691	0.852088	0.942393		NAT10	21548.3	20890.6	17.3963	12.656	0.410852	0.459308		TRIM5	923.243	858.853	39.8485	48.3974	0.72149	0.783952		TNPO3	14905.3	15122.5	18.1321	22.519	0.839705	0.909064
CEBPZOS	6978.15	6830.17	29.1559	43.4909	0.821157	0.910183		DYNC1I1	24436.7	24287.8	20.1608	23.1691	0.874172	0.964727		FAM168A	5657.97	5880.11	40.7961	27.703	0.824864	0.912536		PTK2B	1166.93	1223.03	78.1505	45.224	0.852331	0.942394		ARL6IP5	81437.5	78783.7	18.687	13.4683	0.413173	0.461837		ZC2HC1A	10759.1	10522.5	19.9286	9.5472	0.721827	0.784207		FKBP1A	163858	166535	25.1328	11.0683	0.839777	0.909013
GALNT14	3257.94	3165.61	35.4006	26.8676	0.821297	0.910209		BABAM2	8718.07	8664.38	22.0318	20.5426	0.874497	0.96495		RPS8	438893	425277	45.0296	18.0372	0.824909	0.912456		TTI2	1440.84	1459.88	24.6546	19.7329	0.854639	0.942403		GAMT	24318.1	25136.3	13.7255	32.1111	0.414841	0.463635		FAM126A	5569.85	5684.22	17.2908	10.3715	0.722442	0.784763		KMT2D	2752.06	2675.19	41.2053	28.2794	0.840039	0.909168
TMED1	37855	38147	12.2477	15.765	0.822253	0.911138		SALL2	273.163	269.457	43.4337	44.3108	0.874515	0.964832		MRPL16	17487.3	17063	35.2352	14.1835	0.825039	0.91247		LSAMP	19662.4	19166.7	46.9759	25.7827	0.851864	0.942413		FIZ1	4199.93	4493.83	23.123	55.0518	0.415494	0.464299		CDIP1	412.038	365.782	43.1634	42.0514	0.722494	0.784709		MRTFA	2408.78	2370.95	23.2673	15.3482	0.840084	0.909088
UXT	5507.49	5568.37	18.2202	18.1731	0.822417	0.911191		FIBP	10600.5	10640.4	13.2097	13.0119	0.874591	0.96478		SPG21	5909.11	5767.52	34.423	23.1157	0.825052	0.912355		DSG1	4884.25	4777.65	38.9619	44.6128	0.852238	0.942425		UBXN8	153.533	173.154	46.5418	69.3792	0.415504	0.464245		WWOX	3176.45	3114.9	12.4299	13.6655	0.723011	0.78516		VWA7	1381.09	1490.62	31.6596	80.6831	0.840558	0.909472
MPP5	4738.07	4783.91	15.9111	16.2311	0.822433	0.91108		IGF2BP2	7952.36	8037.82	38.3309	36.0327	0.875136	0.965244		CHD1	2039.25	1947.7	46.4438	35.2809	0.825108	0.912288		MTMR1	5005.51	4969.37	13.2151	13.8988	0.854789	0.942435		USP47	18202.9	18499.1	8.99632	8.71175	0.415771	0.464477		STT3B	40475.7	39748.8	12.5857	11.9104	0.723127	0.785174		UBE2D3	48734.9	49227.8	14.32	12.2431	0.841378	0.91023
CARMIL2	34375	34862.6	23.7397	20.3533	0.822476	0.910998		TSEN54	2040.43	2054.27	23.2129	24.5426	0.875195	0.965172		TRAPPC2L	12374	12162.6	24.6074	16.7505	0.825611	0.912715		PFKL	48187.2	48476.5	11.2752	8.53778	0.85505	0.942455		SLMAP	13986.8	13129	36.8666	9.39547	0.416317	0.465021		C12orf45	2695.95	2536.5	36.8796	39.387	0.72345	0.785413		HKDC1	9352.05	8750.43	66.2268	74.3733	0.841413	0.910139
SLAIN2	12260.4	12113.5	20.2138	16.2977	0.822637	0.911047		ARMC10	6973.06	7012.52	20.4804	18.6178	0.875423	0.965286		ST3GAL1	3526.57	3442.57	32.7423	21.9767	0.825882	0.912884		CBSL	5968.91	5826.4	35.271	64.6794	0.85463	0.942527		MTCH2	89577	94267.1	30.5652	17.5843	0.416345	0.464987		PON2	34750	33538.9	14.3075	28.9753	0.723655	0.785524		NDEL1	2090.98	2040.1	38.2075	15.3902	0.841664	0.910281
NCOA5	28671.5	28853.5	10.8138	7.6154	0.822962	0.911279		CARM1	11657.8	11708.1	15.899	13.6196	0.875487	0.965221		EIF2B5	30614.3	30179.8	20.6584	11.0708	0.826274	0.913188		SNX16	2238.17	2280.22	32.521	26.2477	0.856226	0.942551		ARF5	114765	118438	18.2143	14.4532	0.417308	0.465996		ADGRL1	1653.53	1597.43	23.6713	22.3269	0.723731	0.785495		COX18	4160.39	4199.44	12.6561	13.0781	0.841767	0.910264
NEURL1	11773	11920.7	19.7693	23.6093	0.82383	0.91211		NFKB2	17429.3	17297.3	25.5022	28.8793	0.875537	0.965139		ADAMTS2	5490.33	5405.96	20.7926	20.5808	0.826773	0.913611		PNLIP	173193	183624	108.849	116.843	0.854291	0.942553		APH1A	946.295	867.435	29.8256	49.6643	0.417766	0.466441		PRPF18	3400.12	3318.76	12.7376	18.5173	0.724019	0.785697		SOX13	466.258	483.307	50.6544	47.3258	0.842544	0.910975
MLH1	4991.58	4945.8	15.3518	14.9703	0.824284	0.912484		LMAN2L	9826.65	9874.58	13.8925	21.897	0.875618	0.965091		ALKBH4	6315.36	6165.84	22.216	20.7951	0.826904	0.913625		MTCL1	56760.4	56026.5	22.4148	27.3971	0.854568	0.942592		MAPT	19828.7	21235.1	40.0188	33.5717	0.41876	0.467485		NDOR1	2503.82	2672.75	29.8853	42.6693	0.724344	0.785938		NEK3	597.388	573.674	53.2332	50.827	0.84263	0.910938
RNPEPL1	93915.1	95724.2	31.5978	35.7273	0.824575	0.912676		HSPB1	436108	432137	31.9369	32.7898	0.875933	0.965301		GNAI1	30701.4	29996.4	33.6743	15.8815	0.827093	0.913705		MRPL14	17086.6	16789.4	33.4619	16.8331	0.856169	0.942622		RPL27A	169088	165762	9.26683	17.2184	0.419169	0.467876		TLE5	9066.95	8754.26	16.9742	27.6625	0.724381	0.785867		RAI1	5134.04	5199.59	16.6291	17.5101	0.842771	0.910962
FAM234A	3085.49	3037.87	26.3254	21.9236	0.824917	0.912926		RPS21	70109.3	69554.6	25.0538	32.9565	0.876123	0.965374		CAMSAP1	5070.98	5162.99	26.6765	12.5411	0.827632	0.914171		ARID4B	3743.66	3803.23	29.3764	23.7453	0.853268	0.942627		XYLB	3219.27	3352.99	22.2084	25.6384	0.419879	0.468601		RSAD1	5604.08	5169.22	28.8032	56.5085	0.724532	0.785919		GNA14	6939.66	7063.32	26.7817	17.4855	0.842864	0.910933
OSGEP	44045	43714	12.9276	9.7327	0.825229	0.913141		DCTD	7592.46	7631.61	17.5369	19.5781	0.876707	0.96588		USP19	19479.4	19718.5	17.8465	12.7241	0.827681	0.914095		BRMS1L	2383.53	2249.59	83.9557	94.3051	0.854482	0.94263		PNPLA7	3604.67	3796.36	31.0699	20.2143	0.421086	0.469881		YY1	8412.67	8676.31	30.5336	9.67006	0.7247	0.78599		ARHGAP12	5210.56	5250.86	10.5612	10.7968	0.843121	0.911082
TKFC	37536.3	37354.6	7.85888	10.0117	0.825357	0.913154		HERPUD2	3800.6	3831.83	31.9622	23.0319	0.877373	0.966477		PSMD7	35158.4	34859.4	12.4049	8.34807	0.827741	0.914033		OSBPL11	3821.58	3777.39	20.1656	24.5488	0.855821	0.942638		CRTAP	7427.09	7048.47	29.4845	23.98	0.42165	0.470444		CCDC8	2022.8	1919.09	29.1235	40.0538	0.724913	0.78611		ATP9B	4661.27	4765.39	34.3462	18.8352	0.843321	0.911169
RAD23A	24261.1	23918.3	24.6958	14.3685	0.825561	0.913249		NEK1	10364.5	10403.3	13.2774	13.5552	0.877441	0.966416		KDM2B	3355.99	3217.8	28.2902	37.3221	0.827808	0.913977		SECISBP2	6809.05	6927.98	32.4584	26.4675	0.854279	0.942674		ARMCX6	5338.82	4916.49	30.292	25.1539	0.422191	0.470982		KCNH2	1562.07	1419.49	30.3327	49.3756	0.725288	0.786405		GSKIP	11778.3	11545.3	28.7692	23.766	0.843348	0.911069
ARHGDIB	57527.5	58991.3	43.2592	37.7402	0.825642	0.91321		RAE1	25414.8	25356.1	8.31566	8.22004	0.877744	0.966612		KPTN	1804.8	1849.52	35.9772	26.5606	0.827816	0.913856		MRRF	28575.3	28796.5	14.3762	13.6888	0.855737	0.942679		GATB	11300.8	11557.6	11.6535	16.7108	0.422855	0.471656		DDOST	166379	168272	8.58071	6.98554	0.725718	0.78676		PELO	10746.7	10809.8	8.33473	7.52865	0.843764	0.911389
RPL26L1	16770.1	16597.6	17.7163	14.4426	0.826323	0.913834		SEPTIN10	9684.68	9726.09	16.8652	12.0018	0.878139	0.96691		MAST3	2443.61	2508.3	36.0615	34.9212	0.8281	0.91404		STARD5	1321.63	1290.97	41.1371	32.4951	0.853442	0.942685		BICRA	2254.35	2380.86	32.7969	22.0061	0.423083	0.471843		PDE1C	810.385	736.755	83.2697	26.8912	0.725933	0.786881		ANKRD28	3559.65	3641.5	34.8002	22.7488	0.844108	0.911632
FKBP7	4629.8	4700.64	25.601	20.0444	0.826581	0.913989		RPL4	236580	237924	16.7909	25.713	0.878167	0.966804		GLE1	4999.02	4940.02	17.3045	11.2038	0.828387	0.914228		PDGFRB	4562.52	4301.14	110.402	42.7047	0.855657	0.942724		FYN	4962.16	5325.11	25.0533	51.7696	0.423697	0.472461		GEMIN6	5606.22	5480.55	13.3835	16.8291	0.726958	0.787881		CDC16	8687.78	8583.67	16.1208	17.971	0.844124	0.91152
HPGD	5221.37	5079.12	36.949	36.7531	0.826637	0.913923		TSPAN9	3075.9	3039.03	42.7311	43.8613	0.879335	0.967954		ABHD4	2809.62	2871.55	24.0658	54.6515	0.828514	0.914238		TMEM109	158354	156517	22.0544	15.2528	0.856031	0.942736		EIF4G3	18574	18187.9	11.8919	10.6872	0.423733	0.472434		DST	9104.51	9257.87	12.3822	10.7092	0.727841	0.788726		TMEM222	3255.39	3172.42	37.7861	29.7637	0.844595	0.911899
POLR3A	13561	13653.9	11.59	11.5203	0.826689	0.91385		NUP85	18844.2	18792	9.77971	10.6792	0.87985	0.968383		DEF6	7471.82	8125.26	114.115	87.0956	0.828518	0.914113		TRMT2B	2231.37	2272.68	21.7427	33.394	0.856168	0.942754		UBE2H	13262.2	13533.2	10.5608	14.9446	0.424336	0.47304		NKIRAS1	3385.86	3267.84	31.3251	17.2306	0.727981	0.788766		LMAN2L	12908.5	12756	15.8371	18.0821	0.84485	0.912046
PRMT9	4879.62	4915.83	12.4387	13.4379	0.826912	0.913968		DMTN	12761.7	12840.5	20.909	24.7621	0.879953	0.968359		PDGFRB	4500.69	4311.08	61.2968	53.0182	0.828925	0.914433		PGGT1B	21504.3	21710.6	18.0524	10.7898	0.853876	0.942764		TRIM32	2552.36	2637.7	17.8555	22.1331	0.424917	0.47362		VPS13D	2808.3	2896.25	18.3729	22.6411	0.728409	0.789118		CRAT	22596.2	22417.1	7.36991	16.9886	0.845499	0.912617
SRGAP1	523.068	537.93	47.945	47.225	0.826991	0.913926		AKAP8L	7071.24	7094.06	10.1868	14.2392	0.879999	0.968273		TPM1	19236.8	18892.4	25.0256	34.4213	0.829341	0.914763		LAD1	19096.3	18415.1	65.2612	65.1675	0.853636	0.942766		DSN1	1839.48	1712.14	36.7554	45.437	0.425736	0.474465		FERMT1	9405.23	8076.8	57.7789	92.3819	0.728483	0.789086		KCTD14	6534.4	7164.84	58.0404	143.729	0.846444	0.913508
NVL	1664.29	1686.64	22.5926	24.4201	0.827818	0.91471		PDE4D	4018.18	4043.98	23.0248	23.9834	0.880162	0.968315		MRNIP	1018.06	1098.82	55.7335	39.5868	0.829397	0.914695		SESN2	6875.17	6739.01	37.4626	21.3687	0.854248	0.942773		RINL	321.535	233.527	31.2215	49.6493	0.426219	0.474937		CEL	39102.3	62828.2	111.906	161.295	0.728606	0.789109		FEM1C	1824.27	1772.74	31.6145	15.2594	0.84671	0.913666
ESF1	1969.79	1940.86	24.6687	28.2349	0.828094	0.914885		EIF4E	64716.8	64563.1	7.85784	10.0653	0.880221	0.968244		AGTPBP1	1677.63	1656.72	16.7852	21.8646	0.829488	0.914666		DSP	54269.5	55292.4	34.7945	29.7206	0.85379	0.942802		CXXC5	3926.61	4120.76	27.1559	26.5294	0.426999	0.475738		A1CF	44621.6	45426	16.4051	8.27672	0.728922	0.789339		CD82	4351.04	4267.73	17.3281	41.8435	0.847425	0.914308
ATP1A1	157153	155796	14.4721	16.8708	0.828256	0.914936		ERO1B	228570	226374	39.038	27.0184	0.88065	0.968578		CSNK2B	20684.2	20906.3	15.9093	9.05028	0.829642	0.914706		ZFP36L2	715.315	696.047	46.5776	30.537	0.854191	0.942844		C1orf198	4786.33	4515.96	33.6764	22.6547	0.427537	0.476271		DERA	23434.7	23808.8	11.9301	10.0943	0.729044	0.789359		PRR36	6678.41	6771.19	19.9463	18.9774	0.847839	0.914625
OSBPL2	3852.53	3813.35	17.3884	17.4077	0.828477	0.91505		RIPK1	8026.19	8054.06	12.4626	13.296	0.881002	0.968828		TAGLN2	366968	374234	29.313	17.7243	0.829819	0.914772		PA2G4	134328	135694	19.1977	11.0409	0.854156	0.942938		ATP6V1H	77669.5	73860.6	29.7888	15.5031	0.429354	0.478227		PNPLA2	1626.42	1528.41	46.7395	36.0768	0.729714	0.789973		ERGIC2	11736	11829.6	10.2681	13.4875	0.847968	0.914635
KRT3	3815.42	4223.83	142.394	295.477	0.828512	0.914959		PAK2	37948.8	38030.3	7.12719	9.23589	0.881384	0.969111		SUCLA2	122840	119338	42.6776	14.3019	0.829822	0.914646		RSBN1	2784.97	2827.64	27.84	23.1401	0.856824	0.942942		PHKA2	28207.7	27583.9	13.3499	8.40265	0.432164	0.481288		PSMB4	107650	105634	11.8998	13.8829	0.730695	0.790923		REEP5	65252.7	66321.8	16.6493	33.8833	0.848714	0.91531
DCTN3	63055.6	63435.6	9.71974	14.0046	0.828589	0.914915		VAMP7	11873.6	11840.1	9.7876	11.5542	0.881551	0.969158		EIF4H	68339.1	69935.1	34.7352	18.1223	0.829963	0.914673		MAN2A2	7790.82	7682.37	26.6748	17.3355	0.85678	0.943028		ATP1B3	31293.1	30352.3	16.6841	20.1726	0.432644	0.481756		VMA21	43310.3	44429	26.5865	5.9593	0.730696	0.790813		TARDBP	102825	103710	8.82677	17.8612	0.848759	0.915229
CPQ	116885	119354	37.5533	21.5634	0.828636	0.914837		ACBD6	5087.48	5052.2	25.9376	24.2845	0.881835	0.969333		SMUG1	2853.98	2751.11	28.5325	132.204	0.830007	0.914591		TXN	87402.3	86161.5	27.0881	22.7666	0.858025	0.94333		FAM168A	6149.51	5842.51	27.3722	28.944	0.435125	0.484449		TRIM25	26174.2	26624.1	9.5217	13.0758	0.731345	0.791403		SCARB2	253489	257826	19.1165	33.3461	0.848832	0.915179
C12orf4	2191.26	2297.72	68.1748	33.0958	0.828801	0.91489		NSMCE3	4625.15	4598.24	16.1228	29.3196	0.881982	0.969357		PHLDB1	7490.28	7623.69	25.698	26.5601	0.830211	0.914687		ABRACL	5125.29	4991.53	41.3763	34.3298	0.858156	0.943341		POLI	1157.94	1231.2	34.3013	35.45	0.435488	0.484785		TINF2	1427.55	1475.26	26.0057	19.5552	0.732153	0.792166		KIAA0753	734.223	668.949	117.503	31.5562	0.84931	0.915565
UBR3	72586	73139	12.7889	14.8223	0.828828	0.914791		CEP192	15738.6	15561.2	42.3376	40.881	0.882016	0.969258		GTPBP8	2400.31	2448.24	27.6757	25.6889	0.830213	0.91456		SCG5	93660.5	96741.7	63.431	38.9202	0.857586	0.943381		ME3	10314.6	10582.2	12.7196	22.5419	0.437145	0.486561		GFER	2852.5	2776.05	21.073	17.214	0.73223	0.792137		DDX20	7505.71	7443.78	10.2805	15.0578	0.849412	0.915545
C5orf51	3037.88	2966.87	29.7135	35.3866	0.829235	0.915111		POMP	2633	2606.42	32.7176	39.6265	0.882276	0.969407		DUS3L	3356.29	3419.97	28.0444	19.5535	0.830375	0.914609		CNN3	25527.7	25993.4	34.8672	27.5085	0.857977	0.943411		APOOL	23191.2	24096.5	23.7467	14.7925	0.437398	0.486774		XIAP	6487.78	6349.61	18.234	12.1156	0.732392	0.7922		RAB3C	59246.7	57991.7	25.7679	40.4457	0.849914	0.915958
PDK3	49208.5	48207.7	36.2904	22.5811	0.829532	0.915309		RBM6	7367.39	7402.66	14.3267	22.9818	0.882746	0.969786		CASK	28419.4	28653.5	12.017	10.9756	0.830404	0.914512		LCMT1	20325.6	20415.6	8.36888	7.87197	0.857906	0.943466		NBR1	5225.62	5708.39	40.3575	24.6353	0.438277	0.487683		MRPS31	14647.3	14368.9	17.0006	10.0304	0.733309	0.79308		GTF3C3	12821.6	12951.9	9.285	22.4659	0.850031	0.915953
ZNF768	5184.99	5251.49	22.2884	19.9408	0.830042	0.915742		KRT14	40015.2	39245.6	78.2403	59.0924	0.882747	0.96965		ERCC4	4530.45	4582.26	15.5252	19.4388	0.83056	0.914555		UNC45A	19646.5	19802.4	15.5406	8.06544	0.858877	0.943468		GHRL	19964.1	16369.4	83.0092	212.054	0.439219	0.488662		CRIP2	39265.8	36064.3	86.6842	13.1518	0.733686	0.793376		FAM120B	13725	13628.4	10.5515	9.17185	0.850142	0.915944
GNA13	62062.7	62444	10.7719	9.1117	0.830107	0.915685		NOP58	41622.2	41485.8	12.0261	12.6834	0.882781	0.969551		SLC20A2	4488.83	4540.38	16.5419	18.2415	0.83079	0.914679		RASA4	14419.2	14806.1	51.883	29.4152	0.857547	0.943471		PSMB2	89190.4	91272.6	13.851	11.7262	0.439502	0.488908		LTF	2798.78	2643.69	35.8533	17.8122	0.734914	0.794592		CEP192	20424.3	19981.4	34.2014	23.3195	0.850247	0.915928
ZBTB38	758.495	737.61	45.9666	47.9171	0.830249	0.915713		PSEN1	1348.41	1335.83	34.0325	36.7792	0.882842	0.969481		SLC26A11	6555.9	6489.32	13.8624	17.4383	0.831173	0.91497		TXNRD1	32150.7	32642.1	29.9439	13.5702	0.858534	0.943491		MED4	3488.69	3695.1	34.3444	31.3441	0.44038	0.489815		PRMT9	5786.92	5894.88	12.601	13.2882	0.73578	0.795416		RBM6	8145.23	8201.26	8.58358	12.559	0.850616	0.916195
GOLT1B	15156.5	15464.3	35.5621	30.5088	0.830304	0.915644		UBE2Z	39155.8	39048.7	9.87845	10.8569	0.882843	0.969344		INPP5E	705.207	650.469	65.9109	65.4559	0.831669	0.915387		MVP	86577	88465.2	41.9676	32.417	0.858789	0.943505		CHMP4A	4677.81	4891.72	26.8599	24.3052	0.440585	0.489974		RIOK1	2565.94	2623.13	19.8329	11.9141	0.737011	0.796634		FILIP1L	2750.78	2584.18	55.9637	89.9868	0.851062	0.916547
GNAZ	27194.9	27524.4	20.6289	17.7939	0.830707	0.915959		C1QBP	11551.4	11637.1	26.1309	30.4638	0.883155	0.969551		EIF3I	63564.6	64356.2	18.8535	6.06011	0.831719	0.915313		MOCS3	10714.9	10640.4	13.2517	10.5359	0.857463	0.943512		MED8	2351.57	2212.81	30.388	45.53	0.442978	0.492566		CLK1	2458.26	2568.31	14.656	35.4628	0.737912	0.797495		CSTF3	42859.2	42374.1	14.1293	21.2242	0.851267	0.916638
IDNK	3508.37	3442.21	33.1441	29.2822	0.830777	0.915907		RUFY3	30029.5	30176.4	17.4743	19.9349	0.883605	0.969908		C11orf52	2868.87	2789.85	39.0746	27.751	0.83174	0.915207		YWHAZ	376803	381540	24.4955	11.392	0.857847	0.943534		CYP51A1	37556.9	36451.9	17.0077	18.8801	0.443329	0.492887		LOXL4	10553	11269.7	59.2985	36.555	0.738505	0.798023		TMF1	7910.65	7830.68	15.1022	13.8315	0.851276	0.916518
ICMT	10304.2	10437.8	23.1644	16.2965	0.831183	0.916226		SMIM1	5411.88	5448.55	25.1713	25.9318	0.883642	0.969811		HSPA1L	2793.89	2684.59	54.0395	61.3613	0.831749	0.915088		DPP6	11807.1	11616.6	31.4547	17.2868	0.858459	0.943541		TMEM161A	4058.73	4257.89	23.1241	25.3565	0.444976	0.494648		ANKRD27	1146.13	1217.85	42.9912	38.5668	0.738513	0.797919		ENGASE	4247.3	4299.85	16.3586	21.1438	0.851276	0.916389
DUSP12	4808.08	4763.99	15.2541	21.0267	0.83179	0.916764		SP2	2336.23	2349.39	22.3462	18.8362	0.883742	0.969784		MFSD1	14213.5	14471.1	27.1615	17.9717	0.832312	0.915578		TADA2B	1067.49	1037.97	46.7659	32.3576	0.858764	0.94361		MDH1	599163	561627	40.1846	9.37737	0.445434	0.495088		BCAP29	6808.21	6927.65	16.627	8.32086	0.738729	0.79804		MROH7	3979.82	4046.48	18.9339	27.8856	0.851402	0.916396
HTT	15444.1	15282.5	18.8758	12.6632	0.832046	0.916918		RIOK1	2782.87	2799.73	23.8303	20.7833	0.884057	0.969993		SRCAP	6812.05	6757.46	11.7049	12.8308	0.832709	0.915886		RPP40	1653.26	1615.42	42.5004	33.3809	0.859503	0.944023		EBNA1BP2	12882.4	12311.6	27.8898	14.8481	0.446095	0.495752		PLXNC1	5633.16	5488.88	27.4599	5.49889	0.738741	0.797941		NXN	16875.2	17058.1	15.2868	16.738	0.851501	0.916373
PCYOX1	105707	105024	10.9313	13.7676	0.832052	0.916795		UBE2F	3848.08	3826.59	20.3544	22.5898	0.884143	0.969951		SNCG	1575.73	1512.06	56.6677	59.9959	0.833069	0.916153		MDK	2791.8	2675.25	82.363	43.4281	0.859838	0.944257		RAD23A	24576.5	23918.3	16.1659	14.3685	0.447143	0.496847		ABHD14A	3156.85	3038.54	14.1375	33.8553	0.738946	0.798049		EXOC6	8101.8	8181.6	14.1042	14.938	0.852024	0.916806
DLG5	3293.42	3247.44	24.8751	20.2686	0.832062	0.916677		HIRIP3	4476.68	4449.35	22.8318	20.2515	0.88468	0.970402		HIBADH	120285	118039	28.1416	18.817	0.833078	0.916033		GRB14	3683.93	3809.8	35.1607	100.776	0.860181	0.944368		TOP3A	1536.65	1143.54	35.4672	77.1294	0.448068	0.497804		ZNHIT1	1018.38	1047.43	19.6121	16.8754	0.739221	0.798234		ALG12	11527.8	11709.4	20.9734	26.9863	0.852241	0.91691
SLC22A17	5893.73	5991.83	27.3847	33.0213	0.832218	0.916719		TXNDC12	42321.7	42548.4	19.8319	21.311	0.884959	0.970572		CBX3	14432.7	14765.8	35.1138	15.4207	0.833153	0.915986		NEK7	16042	15898.3	17.5013	12.5778	0.860134	0.944449		ABHD18	629.109	740.122	78.2477	56.0847	0.448154	0.497829		NEBL	15776.3	16378.5	40.1095	10.5757	0.739299	0.798205		PLPP3	3595.04	3511.49	37.6532	22.5906	0.852386	0.916937
	8729.06	8640.95	17.8677	16.1588	0.832419	0.916811		TFIP11	7530.42	7505.02	12.8019	13.0037	0.885072	0.970559		SUPT20H	947.224	975.976	43.1776	36.0977	0.833507	0.916247		AHSG	283543	293165	60.2187	97.1262	0.860539	0.944627		TMEM177	13557.7	14015.6	19.6544	21.0166	0.448578	0.49823		EIF2S2	31156.3	31441.6	7.05569	6.12799	0.739384	0.798185		TYK2	2606.63	2563.66	21.5521	29.349	0.8524	0.916823
CDC42EP4	7329.35	7258.56	16.5707	19.8669	0.832983	0.917303		RIC8A	19830.9	19776.9	10.9897	9.16801	0.885111	0.970465		RIOK1	2837.46	2783.47	27.2195	21.524	0.833552	0.916167		SMPD3	5863.18	5776.5	28.6496	27.8317	0.861701	0.94497		TSEN2	1839.83	2030.64	45.8079	41.8782	0.448722	0.498319		N4BP1	556.428	580.208	39.4413	21.3931	0.739492	0.798189		IFT140	7953.8	8035.46	12.8313	19.2632	0.852911	0.917243
GLUD2	1614.51	1641.77	26.7332	38.4904	0.833289	0.917511		PHPT1	16269.3	16356.1	21.1473	18.6378	0.885162	0.970384		CDC123	2923.46	3059.53	55.1766	38.658	0.833642	0.916137		CTSD	357609	360595	15.6023	19.7066	0.861004	0.945005		ATP5PF	5557.13	5072.53	53.389	44.4482	0.448931	0.498481		UNC13D	6096.53	8319.15	205.09	104.912	0.739624	0.798219		TBC1D2B	3140.16	3230.29	44.5995	32.7966	0.853098	0.917315
DNM3	1204.32	1220	21.1699	32.8995	0.833688	0.91782		UROS	12541.8	12488.2	14.4267	19.5455	0.885704	0.970841		FGGY	6586.14	6634.19	10.0014	17.6903	0.833823	0.916207		POFUT2	13744.1	13563.1	26.2326	15.5416	0.861678	0.945078		RAPGEF1	2828.6	2945.15	25.221	19.8628	0.450459	0.500108		EIF2B3	25342.9	25637.5	8.86659	7.85304	0.739857	0.798358		CA11	3319.68	3418.56	44.5658	40.945	0.853131	0.917221
USP40	3676.72	3634.01	20.0001	24.5893	0.834039	0.918078		IDS	2004.05	1982.12	42.3156	38.122	0.885736	0.97074		PRORP	3538.09	3439.08	42.8313	17.8533	0.833889	0.91615		THAP11	7102.94	7189.02	23.7693	18.0782	0.861241	0.945131		GPX4	28920.9	29868.9	19.9286	16.957	0.451338	0.501013		FAM168A	6290.69	6036.69	27.0826	30.1022	0.740733	0.79919		PIP4P1	2948.03	2905.64	21.286	21.4058	0.853459	0.917444
PLA2G4A	3735.94	3695.94	17.6762	27.1489	0.834227	0.918155		GOT2	499120	497818	8.99311	11.6811	0.885772	0.970642		RIF1	15473.6	15745.8	26.4619	20.2735	0.833905	0.916038		CNDP2	263762	259124	35.2379	15.0399	0.861415	0.945189		LAMTOR1	29405.9	27947.2	31.4717	18.325	0.45163	0.501267		SH2B1	4549.02	4470.52	16.665	8.30017	0.740913	0.799272		NPTXR	5025.39	5148.01	30.5542	35.4279	0.853634	0.917503
HMGXB4	385.642	376.647	41.7715	37.3381	0.834356	0.918167		ERI1	6855.33	6796.91	33.7663	30.7107	0.885856	0.970597		RPL36AL	45795.7	46983.2	39.5238	20.8871	0.83406	0.91608		ITGAM	69438	68757.8	18.6295	21.698	0.861661	0.945193		HAGH	110502	106194	24.7777	15.2853	0.454316	0.504177		JMJD6	3267.04	3162.92	30.4938	16.0511	0.74114	0.799404		CHN2	579.65	557.053	49.6785	41.5026	0.853902	0.917662
GDI2	379365	380948	7.23044	8.49565	0.834415	0.918104		ZC3H12A	4200.59	4227.83	23.7669	25.2652	0.885996	0.970614		SLC12A8	2009.67	1964.66	30.3686	25.7797	0.83419	0.916093		DTX3L	14353.9	14493.5	19.0031	16.0697	0.861605	0.945264		USP32	1316.56	1393.22	27.9963	38.1949	0.455007	0.504873		TAMALIN	1207.17	1283.6	53.6462	23.8229	0.741243	0.799403		CRACD	3062.86	3108.5	18.3821	28.5699	0.853914	0.917545
TUBA1B	4956.67	4749.74	71.4848	74.4795	0.834571	0.918146		SUCO	7606.05	7638.88	14.5002	19.8174	0.886004	0.970486		IGHM	677.531	725.665	72.788	59.5698	0.834492	0.916295		POMGNT1	7101.24	7015.17	24.1841	15.0045	0.862153	0.945332		ZFP37	1103.67	1196.14	33.7239	56.3945	0.455406	0.505244		TLR3	34519.9	35853	18.8646	29.4139	0.741604	0.799679		DCAF11	8956.53	9028.22	12.7459	9.43535	0.854401	0.91794
SUMF1	5025.95	4947.08	28.4494	22.8037	0.834621	0.918071		MIOS	12845.7	12819.3	7.7746	8.22082	0.88614	0.970498		UGP2	104599	105841	18.1407	10.0672	0.834673	0.916365		GNB2	27880.9	27597.6	19.9899	17.3661	0.862624	0.945716		THG1L	6995.34	7352.11	32.5056	18.3267	0.455541	0.505323		RC3H1	2498.6	2444.47	17.9814	14.1646	0.742208	0.800218		AK4	13683	13374.2	30.8768	40.1942	0.854607	0.918032
BAP1	1577.73	1619.43	44.5467	31.5232	0.834674	0.918		TAF4	4001.49	3983.96	17.4114	15.8623	0.886166	0.970391		AFTPH	3871.23	3936.19	25.6165	14.9776	0.834721	0.916289		BAZ2A	4965.93	5012.32	18.5218	16.5861	0.864145	0.945918		RHEB	35999.6	36992.9	17.4467	11.4027	0.456074	0.505843		TTC9	3700.23	3795.52	17.3541	19.0245	0.742511	0.800431		RER1	45865	46291.1	13.7336	13.9291	0.854661	0.91796
UGGT1	65026.2	64524.4	13.619	14.475	0.834821	0.918033		TSR1	8883.67	8928.18	20.5978	16.5637	0.88635	0.970456		IGKC	604.005	632.874	29.1148	221.707	0.834808	0.916255		ARMCX5	1311.71	1283.19	32.4572	40.9822	0.864132	0.946036		C12orf4	2476.01	2297.72	39.0528	33.0958	0.456641	0.506401		JMJD8	4403.87	4539.34	30.0555	8.72637	0.742692	0.800514		ATAD2B	3958.05	3902.8	17.8444	26.94	0.854867	0.918052
PCBD2	15360.2	15075.8	33.3134	29.9278	0.835001	0.918101		TMEM143	1928.76	1913.07	33.7873	26.5238	0.886455	0.970434		GRAMD4	12433.7	12700.4	32.6557	23.512	0.835458	0.91684		PRKAA2	4976.36	4933.49	16.8422	17.5794	0.863816	0.94609		SSU72	10737.6	11124.1	22.7727	15.1294	0.457266	0.507022		INO80	1018.09	1055.79	21.1189	29.0779	0.742803	0.800521		ADARB1	2058.23	2151.91	64.4662	34.6514	0.855003	0.918069
TSPYL2	1804.06	1718.16	52.2573	36.4524	0.835009	0.917981		CXADR	4766.64	4803.29	29.3725	30.1202	0.886639	0.970498		ACTBL2	41515.3	41947.6	15.2408	19.662	0.83617	0.917493		PACSIN2	37052.2	36630.1	22.7479	18.6805	0.864068	0.9461		GTPBP1	20068.9	19418.8	20.9167	11.1872	0.457821	0.507565		RIOK3	3994.52	3795.95	43.3953	7.54192	0.743204	0.800841		KBTBD4	3521.29	3481.12	16.0035	14.9122	0.855023	0.917962
CRADD	5583.11	5643.99	19.4686	18.5753	0.835042	0.917889		PSMC3	80491.3	80637.7	6.48177	7.95427	0.886767	0.970502		SELENOI	11210.3	11363.7	18.936	27.1226	0.836425	0.917643		OFD1	2528.19	2490.19	26.1649	36.324	0.863587	0.946105		FBXL18	9247.4	8932.82	21.8841	12.8698	0.458498	0.508245		SMG7	2578.38	2522.92	20.5924	11.2719	0.744627	0.80226		PPAT	15459.2	15203.4	22.8239	29.2011	0.85511	0.917926
APLP1	2283.88	2339.13	35.1934	34.3392	0.835215	0.917949		GDAP1	35267.2	35086.7	19.2951	21.1701	0.887483	0.971149		MRGBP	534.564	554.065	41.4812	71.1476	0.836577	0.91768		ZNF784	13681.7	13876.9	25.9134	24.6203	0.864443	0.946111		NAA50	28984.9	28594.4	7.43152	11.3085	0.459357	0.509125		DDX59	3041.44	3149.83	21.7013	27.9115	0.746296	0.803946		DYSF	6272.1	5701.5	72.5734	70.1835	0.855272	0.917971
MATR3	119435	118761	10.2895	7.88932	0.835226	0.917832		RPL15	157776	159027	25.4012	38.8762	0.887673	0.97122		ZYG11B	1683.65	1659.43	20.7096	21.4903	0.837089	0.918113		PYCARD	6888.13	6740.13	42.5148	42.0078	0.864591	0.946141		GOT1	147938	134639	59.5486	12.9111	0.459395	0.509096		WDR35	6805.02	6664.54	17.2389	14.0306	0.747575	0.80521		SUZ12	4113.05	4176.47	15.8604	33.9613	0.855331	0.917905
CYP4V2	13620.6	13845.2	29.5877	27.1658	0.835298	0.917782		BAIAP3	1572.07	1556.29	36.9961	34.5785	0.887788	0.971209		CLCN3	14538.5	14262.2	29.6692	12.7845	0.837199	0.918104		GAK	22346.9	22156.7	17.3257	8.78605	0.864035	0.946197		MYADM	97477.7	102774	34.7897	20.8509	0.459597	0.509249		CRAT	22148.5	22622.1	21.8406	9.26379	0.748011	0.805567		R3HDM2	5177.49	5062.49	24.841	27.6497	0.855883	0.918368
COMMD2	8354.27	8436.98	17.1562	20.9609	0.835502	0.917877		KIF21A	23215.7	23310.9	15.5994	17.0036	0.888579	0.971938		ITGB1BP1	2771	2695.03	30.2433	30.0275	0.837317	0.918105		NECAP2	5913.07	5966.52	16.576	26.2858	0.863804	0.94621		PDE1C	774.043	688.767	65.2781	51.2817	0.46101	0.510742		RPS18	499287	503259	8.25228	3.30514	0.748501	0.805981		HIKESHI	13697.5	13831.9	11.2887	20.5359	0.856023	0.918389
ADAM15	430.329	410.947	70.5646	50.8188	0.83565	0.91791		SMAD1	5561.4	5584.25	15.1356	17.7775	0.888705	0.971939		KLF10	2194	2278.98	53.5322	41.5517	0.837473	0.918146		RPS4Y1	26511.6	26146.2	22.6255	28.6368	0.863567	0.946217		MED16	6662.48	6960.58	29.3296	12.0761	0.461061	0.510727		PPTC7	2213.64	2297.3	30.4442	25.3725	0.748638	0.806015		INPP5A	3204.77	3264.93	23.371	35.1591	0.856237	0.918489
APEH	54007.3	54304	9.90478	8.99	0.835766	0.917909		CUX1	15217.2	15175.1	11.1862	10.4262	0.888901	0.972017		TOMM5	8836.95	8485.62	58.4223	41.3929	0.837537	0.918088		TPRG1L	7821.09	7699.64	30.9653	23.3338	0.863216	0.946231		VDAC1	238512	229602	24.3683	12.589	0.461542	0.511188		ENKD1	1994.76	2140.51	43.2629	34.7241	0.749689	0.807033		GATAD1	1227.44	1262.31	43.3801	34.1039	0.856343	0.918474
RAB8B	19805.7	19580.7	21.2124	10.8197	0.835818	0.917837		XRCC4	9333.67	9371.3	15.6902	16.2795	0.889026	0.972017		MROH7	5206.44	5078.54	38.18	24.5118	0.837841	0.918292		ACAA1	13297	13133.1	24.2875	22.6309	0.86346	0.946233		KDM4C	294.954	420.999	47.3977	114.693	0.462605	0.512293		TNFAIP2	7969.64	5988.35	84.0626	72.1095	0.749943	0.807193		COG1	13964.9	13859.5	10.4492	13.4025	0.856361	0.918363
AKAP11	1426	1465.72	48.9785	39.5552	0.835873	0.917768		ABRACL	4968.16	5018.01	37.2233	33.4291	0.88904	0.971896		TARS2	13253.2	13574.5	38.0938	13.6051	0.837955	0.918288		SORBS3	18538.7	18382.3	16.1558	19.678	0.863353	0.946249		PSMD14	68579.8	67224.3	12.9435	6.40284	0.462756	0.512388		ITGB1BP1	2101.66	2195.48	30.4421	14.9473	0.750416	0.807589		PAF1	15507.2	15369.9	12.6149	15.1192	0.856536	0.918423
UQCRFS1	167048	165877	11.9886	16.3094	0.835936	0.917709		AMPD3	24884.8	24780.8	15.2987	18.6311	0.889089	0.971812		ZCCHC3	5460.7	5338.23	35.0312	21.1901	0.838359	0.918601		LMBRD2	17143.4	17420	33.1017	15.8411	0.864979	0.946432		UQCRC1	158360	163182	19.3254	14.308	0.462953	0.512534		GTF2H2	4636.65	4545.51	20.0921	9.36523	0.750899	0.807995		CRB3	1768.67	1719.06	41.0778	41.3138	0.856542	0.9183
KNOP1	3516.26	3573.85	29.1467	28.8497	0.835938	0.917582		MAP3K7	3414.98	3400.82	17.025	15.2247	0.889197	0.971794		TXNIP	1359.19	1319.41	39.6051	52.1384	0.838651	0.918791		SLC22A15	1938.99	1901.79	37.4777	26.9235	0.865488	0.946457		LYZ	17790.4	16321.5	52.3312	44.0965	0.463037	0.512555		ETF1	46051.7	45412.6	13.2472	7.91463	0.7509	0.807883		MCAT	7085.45	7011.15	16.4332	14.48	0.856806	0.918454
PLCG1	5113.78	5177.53	22.8702	17.0231	0.83605	0.917576		LDLRAP1	8642.6	8606.98	15.3921	18.1146	0.889642	0.972144		GCNT3	5079.97	4415.92	71.4716	43.8364	0.838957	0.918998		TCTN3	1908.44	1936.62	29.8521	23.517	0.865629	0.946477		DUS3L	3524.87	3402.65	21.607	19.9232	0.463124	0.512579		HEATR3	6197.54	6092.18	17.5131	7.90576	0.751273	0.80817		AP1AR	4087.83	4152.92	13.8963	34.0165	0.857598	0.919173
ATG4B	2241.83	2198.41	34.0415	40.6208	0.836459	0.917896		ANKH	16995.6	17080.2	18.2417	22.3097	0.889828	0.97221		EIF6	89639.7	87999.4	28.9162	13.4511	0.839312	0.919257		MICU2	2613.67	2587.89	19.7994	17.3629	0.865398	0.946491		GSR	168793	161002	30.68	11.592	0.464848	0.514415		B3GALT5	5926.12	6116.91	28.3395	20.1623	0.751348	0.808137		COPS7B	45076.1	45374	10.3512	9.29259	0.857976	0.91945
JSRP1	3992.1	3913.24	34.6786	31.03	0.836523	0.917837		CCP110	3848.15	3873.4	25.5571	26.2956	0.889905	0.972158		MTO1	6272.06	6135.52	34.4944	14.2514	0.839455	0.919285		NUDT7	834.7	853.488	43.0506	40.0479	0.865378	0.946602		PRR15L	1810.57	1669.94	23.6855	40.4685	0.465533	0.515101		OBSL1	12250.1	11859.9	30.3707	18.7097	0.751552	0.808243		CCDC91	8954.16	8867.33	14.3595	16.0264	0.858378	0.919751
LSAMP	19518.9	19180.3	31.6411	27.9221	0.836866	0.918084		PRPF39	46091.6	45823.4	12.7948	35.2454	0.889914	0.972032		TTI1	5667.46	5548.32	33.2645	16.1684	0.839651	0.91937		ABCA8	567.632	533.971	105.344	58.7168	0.865341	0.946695		TARS2	13307.5	13676.5	17.1202	16.5706	0.466391	0.515978		ZBTB38	575.403	536.738	42.9231	37.2359	0.751911	0.808515		EXOSC10	13699.7	13560.9	11.4316	22.5857	0.858668	0.919932
ATP6V1F	8036.63	7819.46	50.4174	31.9276	0.83693	0.918025		GTPBP4	30641.7	30530.1	15.2526	13.1327	0.890157	0.972159		SGCB	1888.81	1839.64	41.1903	23.8824	0.840221	0.919865		ZFP36L1	13402.6	13104.7	41.9054	51.4958	0.866633	0.946778		AARS2	15198.5	15559.5	13.0727	20.3424	0.466948	0.516522		ATAD1	32016.6	32399	12.0216	5.93802	0.752266	0.808783		OSTF1	9933.31	9795.82	20.4127	23.5449	0.859192	0.920364
PNPLA4	7461.07	7578.43	28.5756	25.7167	0.837039	0.918016		SPATS2	5449.86	5476.55	18.3525	21.4615	0.890158	0.972024		TRAPPC5	17493.4	17265.8	20.4619	14.6953	0.840451	0.919988		FAM234A	3075.38	3039.05	23.7999	22.4072	0.866572	0.946844		SOWAHA	734.649	672.143	44.0756	44.972	0.467215	0.516744		NDUFB7	15142.1	14812.9	22.0837	10.9054	0.752487	0.808908		IST1	61453.9	61908.2	12.4225	8.19303	0.859271	0.92032
TMED8	19557.3	19292.3	25.2501	16.5795	0.837106	0.91796		TACC1	11808.5	11772.8	11.9257	12.4106	0.890347	0.972095		GPAT3	730.177	709.402	33.3109	54.9146	0.840603	0.920025		CBWD2	3495.54	3534.27	21.3917	19.8388	0.866104	0.946864		MYO10	10356.9	9791.16	24.7599	33.8359	0.469037	0.518687		SFXN5	12409.5	12726.3	15.7346	20.9451	0.753554	0.809941		FGA	3440.12	3273.97	71.9056	61.6797	0.859402	0.920331
ANKRD27	1591.93	1563.1	32.7255	32.6837	0.837374	0.918126		FAM120A	33482	33422.3	6.20924	8.60802	0.890406	0.972022		POP7	5927.47	6012.59	22.4973	17.7977	0.840666	0.919965		MTRES1	18146.2	17954.7	21.8497	11.3065	0.866362	0.94688		MAK16	2585.53	2453.18	27.6183	40.6541	0.469224	0.518821		POLRMT	3642.51	3814.13	20.7786	41.1325	0.754225	0.810548		AP3D1	37771	37435.5	13.7039	13.8218	0.859704	0.920526
SDHC	10577.3	10439.7	23.1361	26.6552	0.837675	0.918327		HINT2	60696.5	60401.1	18.8078	20.7578	0.890492	0.97198		PPFIBP1	2511.36	2567.75	35.1646	28.3527	0.840829	0.920015		MCOLN1	337.313	318.16	102.495	57.7076	0.866499	0.946898		NAA30	5796.17	5932.23	14.5289	14.4412	0.469249	0.518775		SHANK2	1330.6	1276.81	25.4587	35.3256	0.754331	0.810548		PPP1R16A	7735.76	7667.08	10.5017	19.0804	0.860002	0.920716
FAH	45894.6	45469.9	16.8783	15.7942	0.837796	0.918331		MTRF1L	3397.05	3370.32	34.8951	21.7629	0.890538	0.971894		RNF25	4172.38	4245.8	26.4778	18.1149	0.840988	0.920059		SAP18	17460.4	17560.2	11.429	12.14	0.867133	0.946925		NAA15	22619.5	22933	8.76093	7.77367	0.470003	0.519536		NDUFC2	27047.4	27555.8	17.2843	11.5928	0.754628	0.810754		SRCAP	8227.25	8151.31	10.7144	20.5311	0.860084	0.920673
SCRN3	5378.11	5445.13	22.9537	19.2426	0.838177	0.918619		GNA11	68954.9	69164.2	12.0901	12.2288	0.890572	0.971794		GFM1	51490.5	50049.3	44.9632	12.6338	0.841049	0.919997		CHMP4A	4918.52	4985.65	27.5359	24.1808	0.866293	0.946938		SLC35G2	1848.89	1982.76	44.8617	38.1007	0.471051	0.520621		CCDC9	10132.2	10366.2	23.0123	12.4722	0.756603	0.812761		NMRK1	1219.22	1257.75	39.5566	64.46	0.860734	0.92124
RAN	575105	579204	13.1746	10.6684	0.838181	0.918495		ABCG2	1968.54	2004.34	58.7871	62.6212	0.890927	0.972045		KCNJ8	2222.83	2133.05	63.9258	40.2297	0.841209	0.920043		EHD1	66354.3	65871.3	14.8078	12.9414	0.867124	0.947049		CLPTM1	27877.9	28706.1	19.7189	10.3894	0.471181	0.520693		ARL3	119535	120831	9.06547	7.76207	0.757692	0.813817		ALKBH5	13318.3	13211.4	12.927	11.4035	0.860738	0.921115
NSUN6	2835.47	2777.3	37.2512	36.5734	0.838672	0.918904		HNRNPA1	419836	421127	11.7031	13.5199	0.891184	0.97219		HARS1	68514.3	69528.2	23.7798	8.79725	0.841505	0.920238		ADSS2	18928	19114.8	20.6709	7.64007	0.867102	0.947157		CLCN4	3054.08	3183.38	26.8297	23.3056	0.471867	0.521376		GGA3	3749.87	3696.09	12.5401	10.1204	0.758311	0.814368		SMAP1	18421.3	18278.9	9.9509	16.0595	0.860951	0.921214
CALML3	1657.56	1616.5	40.7479	39.6176	0.838832	0.918951		PCDHA7	8501.15	8547.58	21.2459	23.2199	0.891216	0.972087		GDAP2	11642.6	11473.4	23.3331	10.2264	0.841692	0.920313		DYNC2LI1	2931.26	2955.6	14.5771	23.0711	0.867967	0.947704		MAP3K2	6947.63	6002.35	88.959	19.5273	0.47245	0.521948		USP6NL	1908.52	1852.92	26.0239	19.3493	0.758422	0.814373		ZMAT2	9032.54	9137.67	19.0168	15.769	0.86137	0.921533
CNOT11	5343.06	5290.83	17.9379	16.8698	0.838838	0.918828		COQ6	20654.8	20566.2	14.6659	21.5024	0.891504	0.972266		MRPL35	3679.47	3799.27	24.5715	26.9953	0.841751	0.920248		AFDN	33169.1	32677.1	31.3182	12.0297	0.868171	0.947793		NPM2	14054.6	14850.7	37.1958	24.2509	0.473799	0.523364		GPRASP2	3014.97	2940.69	21.8639	17.3588	0.758858	0.814727		GUCY1A2	2450.94	2506.94	34.2137	37.3369	0.861379	0.921413
PRKCH	2383.68	2336.73	31.1572	32.1115	0.838857	0.91872		THOC7	6408.82	6389.66	12.2886	11.7242	0.891626	0.972263		JMY	1572.68	1610.49	34.1458	29.016	0.841849	0.920226		TTI1	5493.75	5565.3	27.2599	16.9724	0.868668	0.947803		PRAF2	51252.1	52875.7	19.6376	20.4487	0.474251	0.523791		CDAN1	333.04	356.521	66.6289	33.7173	0.759626	0.815437		YEATS4	6963.89	7032.88	13.8004	18.6856	0.861401	0.921308
UBIAD1	9446.92	9322.29	24.4798	20.5167	0.838947	0.918689		ATG5	12691.5	12721.6	8.52158	11.3177	0.891691	0.972197		ZNF512B	2475.06	2434.53	25.5109	26.0189	0.841955	0.920213		ARID2	4542.98	4599.32	25.942	18.0189	0.869181	0.947832		AP1AR	4152.92	4406.3	34.0165	34.4711	0.474859	0.524389		KRT1	683875	653662	32.8731	37.1108	0.759962	0.815683		SERF2	4389.63	4513.15	37.4499	31.5325	0.861597	0.921388
INSM1	12481.1	12776.1	45.0613	21.9752	0.839135	0.918767		EDF1	31860.1	31676.1	22.2979	25.5409	0.891936	0.972328		CROT	3971.06	4012.4	15.9781	18.833	0.842059	0.920198		LTF	3211.82	3155.42	31.441	48.6785	0.869109	0.947886		LCMT2	3101.09	3292.64	41.0124	23.8814	0.475712	0.525257		XKR7	402.486	377.595	48.7463	51.1276	0.760339	0.815973		SQLE	1809.44	1856.16	37.3075	45.8945	0.861775	0.92145
ZMYND11	2753.89	2713.65	26.8952	25.1541	0.839186	0.918694		GPX2	5129.21	5067.66	49.073	49.1002	0.89261	0.972926		ACTR8	3561.61	3591.46	12.7082	17.0115	0.842452	0.920499		SBF1	6786.84	6830.29	13.1688	11.7052	0.868874	0.947895		ARHGEF9	4204.46	4427.33	30.4886	34.0744	0.476521	0.526076		YIF1B	7931.3	8138.03	20.0389	20.0415	0.760341	0.815861		PAFAH1B3	336787	332682	20.6274	15.0329	0.862037	0.921601
GSTM2	57263.6	56213.6	34.376	25.607	0.839193	0.918573		ATP6V1G2	1451.69	1476.22	64.4356	54.0337	0.892711	0.9729		TGM2	125193	128384	38.5512	52.1842	0.842648	0.920584		TAX1BP3	10493.8	10732.9	46.8652	39.8517	0.868646	0.947913		PIAS4	591.011	635.209	39.7067	33.325	0.476741	0.526246		UNC93B1	4785.39	4609.38	32.1509	25.9339	0.76056	0.815982		APOA1	272413	281277	46.1944	59.3403	0.862171	0.921614
ARFGAP3	29502	29310.2	11.7039	13.1909	0.839274	0.918533		GAPVD1	15304.1	15336.5	8.24168	9.33353	0.892749	0.972805		DPY30	2156.35	2200.74	24.1571	38.0016	0.843013	0.920853		GLRX5	4435.72	4324.97	52.5209	28.3291	0.868546	0.947936		TYW5	4203.65	4346.86	19.9107	26.7863	0.477044	0.526507		CEP68	1145.01	1105.35	23.4803	24.7305	0.760867	0.816197		ENPEP	8004.33	8561.42	72.8666	86.7797	0.862434	0.921766
MED30	2105.68	2139.74	28.2816	30.6112	0.839616	0.918778		CMPK1	56302.4	56126.2	12.9437	12.67	0.893182	0.97314		TMEM259	1515.69	1488.54	27.808	32.1107	0.843118	0.920838		PWWP2B	1589.71	1568.27	26.1943	28.7226	0.869099	0.948009		PRSS3	340915	60235.2	108.414	113.217	0.477228	0.526636		SLC9A7	5384.5	5157.15	22.7513	33.0679	0.761078	0.816309		PGM5	10541	10339.5	23.0564	43.5511	0.863318	0.922582
REM2	6007.41	6083.73	20.2587	27.538	0.840887	0.92004		SETD3	12670.6	12700.4	8.86969	10.981	0.893391	0.973232		BET1L	5839.39	5694.16	39.7867	29.4656	0.843171	0.920768		ARRB1	13963.2	14274.5	46.8119	25.5269	0.868524	0.948045		RASEF	2116.45	2778.75	90.9465	119.591	0.477776	0.527167		ZFP37	1088.64	1145.77	36.3848	29.0109	0.761841	0.817012		GYG2	1742.11	1718.93	19.4771	23.0103	0.864723	0.923954
PLVAP	10689.3	11033.4	60.5096	48.5119	0.840978	0.920011		NIT1	27309	27424.9	17.1427	17.9589	0.893449	0.973159		SGK2	2232.15	2297.66	41.6016	37.1774	0.843238	0.920712		POLR1B	10495.4	10439.4	10.9841	10.3722	0.869664	0.948226		PTEN	10108	10354	15.588	14.2752	0.478443	0.527828		PLOD1	18060.5	18580.5	15.3019	25.7158	0.761978	0.817045		PCF11	6603.15	6653.58	9.50974	16.889	0.864819	0.923927
SORBS3	18142.5	18392.4	26.2115	18.2892	0.841183	0.920107		ENDOD1	49035	49218.4	13.2949	18.629	0.893586	0.973171		POLRMT	4402.56	4319.07	30.6301	18.959	0.843722	0.921111		GUCY1A2	2947.81	2893.47	36.5129	34.7127	0.869953	0.948409		BANF1	22734.2	21552.8	32.8864	35.2444	0.478902	0.528261		RP9	2319.88	2225.32	22.1714	29.5297	0.762021	0.816977		FGD5	498.426	487.44	33.6561	39.1815	0.86498	0.92397
DMAC2	3251.73	3311.69	29.566	44.6775	0.841348	0.920158		ZNF629	2628.8	2643.4	24.1146	19.9483	0.893698	0.973157		PDK3	49706.2	48224.7	48.6255	21.4069	0.844116	0.921412		KEAP1	6597.32	6646.38	15.6239	11.6402	0.870171	0.948513		STK4	8103.81	8350.97	20.6216	10.837	0.479181	0.528495		SORBS2	39840	38171.4	50.116	7.62997	0.762598	0.817481		NOB1	7642.55	7749.9	21.5994	24.3785	0.865188	0.924063
APLP2	4941.76	4893.35	17.7959	20.7866	0.84144	0.92013		PREP	21536	21603.4	12.9342	12.9043	0.894037	0.97339		ASRGL1	10261.1	10443.5	27.7261	31.8819	0.844266	0.921448		UBR4	34420.9	34224.3	11.9703	9.7383	0.870428	0.948661		AGPAT5	43196.1	41378.2	28.3782	16.986	0.479471	0.528741		TMTC3	16824	16650.8	9.05383	7.50193	0.763061	0.817863		TFG	97067.2	98156.1	19.4577	13.8077	0.86528	0.924032
ST7	7197.37	7256.17	14.9919	16.1458	0.841652	0.920233		TIGAR	9791.13	9755.92	13.0758	17.8492	0.894143	0.973369		NACA	47792.8	48822.2	35.2496	12.5751	0.844297	0.921353		BORCS8	7569.88	7656.85	23.7956	22.2255	0.870802	0.948936		WDR54	9122.07	9437.84	21.8247	22.1695	0.479874	0.529111		DGAT1	4700.67	4903.35	31.6218	34.6311	0.76507	0.819901		AKT2	5479.5	5529.04	12.824	17.8558	0.86548	0.924116
HSPA1A	503905	507621	13.2684	16.5488	0.841947	0.920426		PML	27720.5	27815.5	12.41	16.9637	0.894165	0.973257		DHX37	4049.2	4006.6	16.9878	12.0422	0.844424	0.921362		MTUS1	2945.91	2999.55	34.5922	35.9748	0.870997	0.949015		XPNPEP3	11332.6	11783	27.1739	11.7857	0.480391	0.529607		SLC12A4	5293.97	5448.11	32.1785	13.259	0.765543	0.820293		SULT1C2	2560.74	2319.33	85.1737	27.3788	0.866192	0.924747
TRAF2	3128.68	3168.55	23.6951	23.5844	0.842251	0.92063		S100A10	27317.9	27659.9	53.7994	47.5666	0.894272	0.973237		SIRT6	3253.85	3336.58	41.4025	21.8831	0.844523	0.921341		SORL1	34193.5	34744.9	34.5879	19.2625	0.871333	0.949115		WDR6	10448.4	10684.7	14.7273	12.4596	0.480961	0.530161		NDST2	2627.67	2355.62	68.7305	36.1657	0.766345	0.821038		NES	26214.6	26998.1	42.1019	59.4413	0.866671	0.925129
HMGN4	11166.5	11027.9	21.3339	34.7531	0.842786	0.921086		TSEN2	2074.68	2044.55	52.9307	31.8825	0.894392	0.973231		CARM1	11852.1	11676.3	24.1379	13.4194	0.844526	0.921215		ANAPC2	5085.81	5118.14	12.7098	17.1528	0.871231	0.949137		PCSK1N	102384	93099.4	58.0642	62.7475	0.481569	0.530757		PLEKHH3	872.352	833.246	29.9471	40.8328	0.766825	0.821437		GATB	11373.3	11300.8	9.83081	11.6535	0.866884	0.925226
ZMIZ1	5992.45	5885.98	31.9498	21.2807	0.842789	0.920961		HSPA2	30864.2	30718.9	19.9664	18.8133	0.894393	0.973096		PAWR	8733.03	8963.37	43.0401	20.917	0.844568	0.921132		GSTM3	289309	292548	23.6208	20.3032	0.871878	0.949311		MAPK8IP1	2591.21	2743.4	34.2988	40.0557	0.481945	0.531097		ERCC8	3249.3	3148.5	23.3977	24.7495	0.766831	0.821329		POLR3B	4963.45	5046.03	23.9898	32.9645	0.867301	0.925542
KYAT1	5317.29	5258.15	21.3783	15.5033	0.842909	0.920962		ZNF281	468.965	475.376	47.6986	48.9904	0.894647	0.973237		ARHGEF7	10943.6	10874.7	10.0939	8.43003	0.844611	0.92105		MEMO1	7741.12	7646.71	26.1651	16.6351	0.871817	0.949377		CLPX	19332.5	18991.1	10.4845	15.0104	0.483137	0.532336		RRAGD	3781.53	3972.12	51.1846	19.4162	0.767815	0.822268		FMC1	27038.8	27359.3	18.9589	20.2807	0.867894	0.926045
RICTOR	38435.1	38068	18.4813	11.9591	0.842961	0.92089		PPY	6027.18	6272.85	159.415	166.464	0.894758	0.973221		FKBP1A	120020	117672	31.675	23.0673	0.844939	0.921279		NFX1	1974.81	2015.93	42.9288	25.3824	0.871732	0.949417		REEP4	7177.28	6978.19	17.7441	18.6416	0.483972	0.533181		DCUN1D4	3490.3	3417.56	25.2008	5.46549	0.76832	0.822694		SLC12A9	9818.62	9709.79	14.2461	25.5555	0.86836	0.926412
AGGF1	423.448	433.099	37.4853	34.3061	0.843373	0.921212		HCLS1	4300.89	4330.7	29.6155	27.2227	0.894785	0.973115		PSEN1	1380.81	1344.6	42.4437	34.9481	0.845681	0.921959		SF3B3	60510.1	60982.4	17.0051	6.77554	0.872309	0.949514		MRTO4	990704	1.02218e+06	21.1805	15.5346	0.484197	0.533355		LARP1B	1598.02	1652.66	29.158	25.7382	0.76865	0.822931		MED18	4877.45	4943.21	16.5672	31.3196	0.868465	0.926395
MZT2A	333.707	322.982	41.0203	58.714	0.843891	0.921649		VIM	765424	760160	27.4987	30.9848	0.894903	0.973107		DYNLRB1	54361.8	55482.1	33.111	30.0776	0.845858	0.922023		MYCBP2	10814.1	10701.4	22.4866	13.392	0.872246	0.949578		EHHADH	19351.3	18021.1	44.9999	13.7874	0.484603	0.533728		PDZRN3	2048.22	1942.66	56.6694	27.8829	0.768949	0.823137		USP14	53619.4	53381.4	7.91297	5.62612	0.868583	0.926391
INPP1	10732.2	10624.1	18.8967	19.8465	0.844338	0.922008		SCCPDH	96070.8	95749.1	12.168	16.9287	0.8951	0.973185		FAU	31055.5	29810.8	66.0099	33.2049	0.845877	0.921915		MANBA	5063.86	5106.28	17.1892	21.7023	0.873319	0.950347		SBF2	2523.04	2454.44	15.8993	24.0918	0.484897	0.533977		NTAQ1	707.968	650.872	31.2908	72.075	0.769222	0.823313		RRBP1	106949	108509	21.4027	29.165	0.86896	0.926664
TGFBR3	5909.6	5994.06	25.5181	22.7938	0.844376	0.921921		USP10	17095.8	17138.8	9.78678	11.7656	0.895299	0.973265		IRAG2	4847.09	4946.81	21.6456	36.8554	0.845898	0.921809		RPL10	174611	172856	21.7028	16.1109	0.873457	0.950366		TTC5	10536.7	10085.1	22.7691	46.1373	0.484947	0.533957		SEH1L	13721.5	13524.9	12.2127	11.539	0.77098	0.82508		SEC11C	26026.7	26387.3	22.6148	23.2838	0.869009	0.926587
EXOC6B	9444.11	9372.44	14.6901	11.0899	0.844416	0.921835		PHF21A	1828.52	1816.6	24.733	31.7267	0.895333	0.973166		LGALS3BP	106028	108718	41.756	21.6704	0.846048	0.921844		NAGK	54127.2	53837	11.4408	9.93384	0.873245	0.9504		RALA	77368.8	75832.6	13.0467	11.6722	0.485485	0.534475		PLEKHM2	2775.72	2728.94	11.8225	15.2693	0.771263	0.825268		RUSF1	46272.2	46692.6	11.1082	21.5117	0.869392	0.926865
PLTP	14332.4	13643.9	93.7623	65.4804	0.844655	0.921967		PIN1	31797.2	31695.2	11.8304	16.0954	0.895464	0.973173		MRPL37	23000.3	23695.6	50.2003	13.9724	0.846221	0.921904		IDE	24204.9	23917.8	25.3908	22.6389	0.873802	0.950475		EIF1AD	2796.36	2701.86	21.6197	23.5091	0.486503	0.535521		ARHGEF37	2304.91	2481.62	54.4404	36.8361	0.771311	0.825203		CPSF3	19437.3	19258.5	13.1176	19.6694	0.869595	0.926952
USP12	15774.4	15928.6	19.1264	12.0977	0.844664	0.921849		RIF1	15705.5	15785	21.3342	20.9755	0.89557	0.973152		YME1L1	13864.1	13961.7	11.4287	9.95617	0.846886	0.922499		HSP90AA2P	1860.73	1880.92	20.4816	27.3096	0.873771	0.950574		C15orf39	333.822	306.219	52.4521	41.0065	0.487599	0.536652		ARHGAP12	5213.36	5293.8	7.70883	14.8564	0.77144	0.825226		EPS8L2	27373.2	26872.2	23.03	43.9075	0.869685	0.926918
NCSTN	64107.6	63392.4	21.2503	20.1461	0.844774	0.92184		MANEAL	5752.89	5724.59	21.6883	18.7758	0.895982	0.973463		UTP15	7457.24	7357.87	21.8592	16.7681	0.847323	0.922845		ANAPC4	4501.15	4474.52	12.5529	13.6595	0.874974	0.951617		RPL13	227535	232120	10.6996	20.6438	0.487656	0.536639		NCDN	6971.26	7102.4	17.9231	13.2012	0.771776	0.82547		HPS3	1820.11	1844.37	21.6348	20.6313	0.870018	0.927144
PSMB6	245258	243950	10.1444	9.70019	0.844788	0.921726		MEF2D	8732.51	8759.33	12.1661	14.5185	0.896867	0.974289		C1D	3085.92	2956.61	54.6571	31.1188	0.847546	0.92296		AK6	7477.69	7353.73	28.1969	37.4169	0.875359	0.951637		RPS19BP1	5033.39	5221.01	24.6147	20.9338	0.487968	0.536908		TGM3	1397.24	1499.32	39.2446	62.0404	0.772651	0.826291		HPS6	6282.96	6247.21	7.69542	12.8715	0.870268	0.927281
COPE	67406.7	67812	11.4735	10.6414	0.844988	0.921816		HPS5	1181.41	1168.66	35.7634	53.4396	0.897084	0.974388		SCML2	4152.18	4215.59	23.2325	28.354	0.848513	0.923884		CD276	4219.59	4114.94	39.3078	33.209	0.875501	0.951658		GLRX3	19060.2	18518.9	19.4934	11.9745	0.488328	0.537229		RNF113A	7443.01	7358.7	10.6698	8.44379	0.773434	0.827013		PDZD2	6248.03	6680.5	68.109	87.6495	0.871582	0.928551
CPNE3	211820	209729	19.4592	11.901	0.845417	0.922155		DHPS	5386.43	5409.66	18.2038	18.4937	0.897103	0.974274		SPR	53226.7	52551.5	21.1606	13.963	0.84895	0.92423		ZDHHC20	12880.3	12678.6	34.4932	22.7522	0.875265	0.951668		TEP1	13459.3	11184.4	116.999	74.6188	0.488964	0.537854		TSNAX	39332	38903.2	9.7515	8.58899	0.773694	0.827175		ZNF346	11042.2	10957.8	12.5909	13.8626	0.872091	0.928964
TESK1	1535.69	1496.5	38.2545	41.182	0.845441	0.922052		DDX56	9445.82	9414.18	14.5231	13.8532	0.897169	0.974209		GNA12	3581.3	3526.31	24.0184	23.1614	0.849139	0.924307		BAIAP3	1601.04	1561.73	47.0077	34.3812	0.875174	0.951702		KIAA0100	74581.7	70771.4	34.5871	26.4726	0.489119	0.537949		IGHG1	7306.73	6958.5	45.0052	29.3967	0.773781	0.827152		CIAPIN1	35080.4	34870.4	7.3678	14.9016	0.872525	0.929296
RMDN2	3227.49	3198.73	15.1507	27.1395	0.845461	0.921945		DIPK2A	2809.2	2823.85	21.3025	23.7803	0.897209	0.974116		ECHS1	128409	126087	30.3966	16.9728	0.849348	0.924405		AAGAB	1402.48	1427.5	32.8396	42.5539	0.876041	0.95198		CPS1	1269.36	1383.62	38.5384	75.6733	0.489802	0.538625		CRK	31043.6	31549.8	16.6406	10.6398	0.774025	0.827298		GPR180	5951.91	5826.68	35.665	36.7618	0.872525	0.929167
WDSUB1	1605.48	1630.65	29.3237	32.9857	0.845634	0.922005		ALAD	26805.1	26694.2	14.9493	21.8967	0.897214	0.973986		MAGI3	1417.07	1477.97	40.625	160.568	0.850636	0.925678		SMAD2	10825.6	10698.1	26.1013	16.8434	0.875942	0.952005		ABCA3	8130.67	7808.82	27.2906	17.2419	0.490645	0.539477		ARHGEF28	1754.22	1799.24	23.839	18.0879	0.774442	0.827628		PJA2	2279.49	2246.32	24.8199	25.4794	0.873397	0.929966
RANGRF	1780.58	1817.69	37.5632	26.7265	0.8457	0.921949		FBXW9	2702.32	2719.39	28.933	22.6421	0.897287	0.973929		QPCT	152674	156401	41.1219	27.93	0.850748	0.925671		GOLM2	59620.1	60374.6	28.4133	15.5295	0.876941	0.952425		POLR2C	24841	24188.5	18.3712	8.7978	0.49072	0.539484		KRT4	13173.6	15209.2	161.879	55.8921	0.774714	0.827803		TOMM20	6544.52	6487.3	14.7689	15.5885	0.873481	0.929925
CLEC16A	2481.62	2443.22	30.2265	22.9641	0.845803	0.921932		CNOT2	8588.53	8618.16	15.1212	14.083	0.8977	0.974241		KCNQ1	1050.12	1084.59	33.7506	65.6008	0.850803	0.925601		DMWD	1747.13	1699.26	58.7732	36.6699	0.876842	0.952451		MAP9	211.478	198.316	33.759	56.3673	0.491277	0.540021		DCUN1D1	28974	29240.2	8.02894	7.33892	0.775325	0.82834		COPRS	3890.33	3953.07	22.9317	22.5325	0.873792	0.930127
MAPRE1	90881	91751.2	18.4236	16.5922	0.845871	0.921878		WWP2	999.938	989.745	40.9446	39.5069	0.897834	0.974251		SELENON	1289.24	1261.09	36.6876	28.3827	0.850896	0.925574		SPINK1	14027.9	14687.2	95.1363	147.065	0.876801	0.952539		SYNJ2	9819.07	9477.37	23.822	17.576	0.493092	0.54194		RPS3	289014	291601	8.51961	6.6704	0.776652	0.829642		SF3B2	85800.5	86375.9	9.11648	15.7802	0.874206	0.930437
NKIRAS2	5903.33	5960.81	18.5657	18.8077	0.846394	0.922319		HERC2	8462.67	8488.17	11.8771	14.6913	0.897984	0.974278		RBMXL1	14051.1	14297.3	29.9843	12.1691	0.851258	0.925838		ANTXR1	2532.25	2394.32	101.559	35.4511	0.876771	0.952639		SIPA1	313.095	338.852	42.7054	40.9906	0.493375	0.542176		TEFM	2007.12	2058.88	25.2634	18.3238	0.777049	0.82995		PHRF1	7691.39	7635.57	12.7544	12.1778	0.874825	0.930966
FHOD1	3416.04	3304.59	65.1377	34.5747	0.846415	0.922213		SGCB	1845.19	1833.59	28.8377	23.9304	0.898614	0.974825		ARL5A	1956.95	1983.45	20.7133	28.5086	0.851259	0.92571		PTER	37660.7	37187.4	28.0358	20.2506	0.877356	0.952744		GCNT3	4585.74	4261.32	26.2987	43.3378	0.493403	0.542131		SLC9A1	3979.13	3878.84	22.6909	19.9358	0.777303	0.830107		EXOSC4	18339	18562.1	16.2831	29.3892	0.875643	0.931707
INO80C	1053.87	1069.23	26.5992	35.0347	0.846572	0.922256		TBC1D10B	3645.77	3657.11	13.6451	13.0293	0.898617	0.974693		SLC17A5	9440.34	9196.22	44.0216	25.3789	0.851307	0.925633		TMX2	12807.5	12673.5	23.4303	17.6406	0.878135	0.953456		CIAO3	13977.2	14217	11.6629	8.85441	0.493492	0.542153		ROBO1	3542.42	3442.31	15.9681	28.9556	0.779055	0.831862		POLR2B	22110.5	22291.8	13.2101	16.4817	0.875744	0.931684
MT-ND1	5104.95	5162.33	20.5997	27.3817	0.846616	0.922175		NUDT3	24989.1	25070.2	13.7994	14.4645	0.898807	0.974762		MDH2	502470	508451	20.3042	10.6938	0.851426	0.925634		KLF13	1256.05	1232.24	41.24	33.6489	0.879807	0.954606		CCDC174	4727.08	4171	49.6494	59.0735	0.493694	0.542299		DGKZ	4476.13	4552.11	12.1433	15.6498	0.780422	0.833205		CACUL1	5211.25	5105.73	37.7883	29.9383	0.87649	0.932348
CYBA	5013.52	4946.79	25.7534	23.2546	0.846808	0.922256		MRPS28	28684.9	28780.2	13.8423	15.3225	0.898877	0.974702		MNT	1599.75	1559.04	28.4708	51.9184	0.851453	0.925534		PLA2G1B	15848.1	15271.7	67.7056	106.25	0.879982	0.954663		RPF2	6950.91	6677.64	26.7286	21.6001	0.493842	0.542386		VPS13B	2543.36	2444.94	31.8508	35.2704	0.780539	0.833214		COPS3	46313.6	46607.2	11.8001	9.26525	0.876618	0.932354
BMP8B	1390.72	1357.51	38.8667	43.596	0.846984	0.922319		TRMT13	650.84	659.843	59.3449	53.3015	0.899183	0.974898		NFYA	203.06	193.914	54.0987	59.5533	0.851692	0.925664		CPNE3	208490	210001	16.421	12.6173	0.879775	0.954704		FGA	3273.97	2947.81	61.6797	84.1708	0.494999	0.543581		R3HDM1	1429.51	1386.57	26.0295	26.2782	0.780784	0.833358		TRAPPC9	11414.7	11341	11.9884	9.87958	0.877216	0.932859
DICER1	10459.6	10407	9.70163	9.37815	0.847183	0.922407		ZC3H7B	5775.35	5793.86	14.7624	12.302	0.899403	0.975001		SMOC1	5756.57	5998.15	71.0663	51.496	0.852011	0.925882		PDE4D	3986.18	4041.14	31.288	22.8833	0.879653	0.954704		C2CD2L	3325.33	3456.61	26.4924	22.7358	0.495539	0.544099		FAM20C	3492.94	3621.21	26.3585	20.1467	0.780924	0.833392		SEC31A	89485.5	90092.1	10.1331	15.3843	0.877286	0.932804
ARAP1	8868.53	8773.19	21.5338	12.195	0.847365	0.922477		NUP88	23012.4	23048.7	6.172	8.00333	0.89959	0.975068		EIF3M	19495.1	19241.1	22.393	10.7806	0.852178	0.925935		SLC20A2	4578.79	4531.42	23.4443	17.4763	0.879451	0.954752		NT5DC2	14961.5	15640.3	30.3442	26.7265	0.496026	0.544557		NMNAT1	9817.87	9729.94	8.02001	7.55892	0.782048	0.834475		FGB	4990.34	5409.93	82.5109	39.8175	0.877556	0.932961
YKT6	29934.5	29746.6	12.0047	12.7354	0.847452	0.922442		RPP30	7119.01	7096.57	14.069	13.4845	0.900231	0.975627		GHITM	87144.4	85496.1	32.5117	15.7004	0.852186	0.925814		POLR2M	1675.32	1643.38	40.8416	40.6418	0.879609	0.954791		STK35	340.274	370.512	49.4013	42.0141	0.496513	0.545015		DOK1	1060.9	1098.47	33.6859	26.0229	0.782166	0.834485		VCPIP1	4321.06	4281.48	17.7304	11.8305	0.877559	0.932835
TMUB1	25775.1	25996.2	16.9743	12.6093	0.847744	0.922632		VTI1B	19903.9	19966.8	14.0521	13.7202	0.900781	0.976086		COQ10B	3844.55	3922.26	34.0312	28.9604	0.852196	0.925696		SUMF2	59837.9	60317.1	17.4062	22.1849	0.88047	0.954926		DCTN1	70578.2	71712.7	10.8968	9.14248	0.4973	0.545803		HNF4A	7001.6	6855.4	19.0062	17.7744	0.783178	0.835448		ARMC9	15938.4	16077.6	9.67914	23.8359	0.877568	0.932714
WDR18	18355.2	18430.9	7.96565	7.95954	0.847965	0.922744		TDRP	4887.21	4913.86	24.164	23.3052	0.900919	0.9761		FBXO28	4737.62	4674.1	22.6892	18.2772	0.852264	0.925641		PLXNB1	3688.3	3772.62	30.4538	39.9761	0.880625	0.954961		MMP2	1568.81	1676.79	33.5795	45.7539	0.497561	0.546014		CRBN	3204.07	3137.24	14.2075	20.7742	0.783851	0.83605		NUP42	5225.05	5281.51	19.778	17.4201	0.877811	0.932842
SC5D	3470.72	3544.41	30.5718	30.6098	0.848622	0.923331		URGCP	18848.5	18779.3	13.7021	20.2248	0.900992	0.976044		SLC38A10	21457.2	21038.4	33.4623	19.02	0.852318	0.92557		GTF2E2	2335.5	2306.75	24.943	30.7633	0.880789	0.955006		RBBP5	14697.2	14360.9	16.1486	9.26794	0.498556	0.54703		RPS7	517696	521603	8.71212	4.41156	0.784189	0.836293		CANT1	12037.7	11924	14.3731	21.6605	0.877957	0.932867
GK	17185.8	17317.6	15.0729	13.3055	0.848692	0.923277		STEAP3	9350.06	9402.47	22.2501	29.0135	0.901255	0.976192		FNBP4	3228.46	3146.99	41.3695	18.7758	0.85236	0.925488		PRXL2C	10646.8	10779.5	28.7084	17.2642	0.880451	0.955038		RPL6	267395	275212	16.1221	30.0749	0.499251	0.547716		RBCK1	8981.04	9107.82	18.4296	3.60605	0.78421	0.836199		COPZ1	60471.1	59695.7	23.9603	19.9879	0.878136	0.932928
MAPKBP1	2481.05	2449.49	24.8409	23.8328	0.848971	0.923452		SPRED2	406.753	413.091	61.4266	44.9661	0.901393	0.976205		NAGLU	14246.1	14635.9	47.2375	23.6623	0.853077	0.926137		UBE2L6	8334.87	8230.13	27.3908	25.7606	0.881226	0.955347		STT3B	40908.8	40015.3	14.6932	14.1035	0.499764	0.548203		C2orf72	6297.21	6154.07	24.4317	14.2643	0.78496	0.836883		VKORC1	13615.3	13899.1	35.3513	40.168	0.878214	0.932881
ATG101	272.311	260.195	76.9949	55.0265	0.849051	0.923411		TXNDC16	1971.73	1955.5	35.527	38.5809	0.901408	0.976086		AKT2	4293.35	4364.56	28.2522	21.7651	0.853111	0.926044		TBC1D30	2231.83	2258.78	26.972	29.2717	0.881406	0.955408		HACE1	3495.44	3578.65	15.1627	18.5652	0.500286	0.548698		TMEM260	1782.1	1728.78	33.1668	20.3852	0.785325	0.837156		CD36	7055.13	7430.01	85.9428	79.1132	0.878497	0.933052
SAFB2	21654.8	21799.4	13.3134	10.1387	0.849208	0.923453		ZZZ3	1854.22	1866.5	30.2351	27.5586	0.901423	0.975967		PHRF1	5895.18	5976.84	23.8088	16.188	0.853639	0.926489		TRIM4	94229.6	93269.4	23.973	12.2866	0.882232	0.955638		KHDC4	4983.95	4748.12	11.9828	74.1322	0.500723	0.549102		TUFT1	2687.1	2607.8	24.3798	22.557	0.785707	0.837445		STMN1	169430	166497	22.8478	45.3759	0.878815	0.93326
SMIM20	26508.2	26189.8	23.3041	24.6651	0.849387	0.92352		CAPN7	13771.1	13807	10.6524	13.2794	0.902024	0.976481		GEMIN6	4971.47	4912.58	18.452	25.6044	0.853906	0.926649		NFKB2	17658.1	17383.5	36.0713	26.5497	0.882109	0.955639		SULT1A1	16508.1	14375.9	93.1709	41.6632	0.501214	0.549563		PEX1	43040.2	43563.7	13.7951	7.60734	0.785803	0.837431		NSRP1	2973.32	2924.19	30.4163	23.0636	0.878885	0.933203
PAM16	15678.8	15530.6	18.5602	17.6532	0.849489	0.923501		PPP4R3B	7606.81	7585.01	11.6403	14.8739	0.902139	0.97647		SGCD	13150.1	12983.7	21.3935	21.4531	0.854063	0.926691		GSTM4	4842.95	4742.01	46.7802	52.761	0.882013	0.955667		ACSL4	9810.58	10062.9	16.6747	19.2755	0.502425	0.550815		ADAM17	3739.4	3815.97	13.8249	19.8673	0.785825	0.837338		PSPC1	81059.1	80612.5	9.16336	11.4787	0.879154	0.933359
USP28	5181.84	5269.6	33.6001	28.1796	0.8496	0.923494		SEC14L2	7792.51	7746.37	27.6888	24.463	0.902259	0.976464		METTL2A	1916.1	1861.03	49.5379	36.1134	0.854199	0.92671		URB1	2283.59	2314.64	30.9828	28.1523	0.88195	0.955732		SAFB2	21458.3	21799.4	10.7336	10.1387	0.502839	0.551192		ACYP1	9736.01	9607.55	14.5727	8.96809	0.785841	0.837239		PNPLA4	4820.49	4893.82	25.0825	31.5807	0.879332	0.933419
PLXNB1	3670.19	3733.95	25.4165	42.0631	0.849855	0.923642		EIF5	62547.1	62394	9.40236	13.4941	0.902323	0.976397		SLBP	2059.2	1993.03	46.3713	35.2513	0.854225	0.926609		CLIC1	296058	293261	22.0968	12.5367	0.881911	0.955823		ANKRD46	5515.87	5210.76	35.2101	41.8476	0.505185	0.553686		ZCCHC3	14898	15117.4	16.5973	9.36121	0.786054	0.83735		DCUN1D3	5291.47	5182.25	23.4922	32.9266	0.879562	0.933532
MTSS2	7389.28	7482.6	24.6876	25.4213	0.850469	0.924181		WDR7	20177.3	20244.2	14.1833	16.0959	0.902459	0.976408		LRRC1	2713.7	2663.96	31.7289	21.614	0.854493	0.926771		TRIM27	6345.78	6417.74	26.3153	20.9293	0.882825	0.956148		SRSF8	1137.25	1213.57	35.929	42.4664	0.507482	0.556127		PCCA	32056.2	32462.4	12.2018	10.2286	0.786604	0.837819		SYK	4380.13	4532.29	54.9326	73.5489	0.879569	0.93341
SIK2	2617.43	2648.94	23.4162	18.7978	0.85071	0.924315		CELF3	18907.7	18980.2	17.2595	17.1589	0.902523	0.976342		CDK19	3322.5	3408.95	42.9718	27.2823	0.854877	0.927059		TSEN2	1998.46	2056.35	35.3259	40.726	0.882997	0.956202		CDC37	77434.6	76226.8	10.9651	8.72174	0.50845	0.55711		CUL4A	15903.5	15664.7	15.5985	11.5803	0.787806	0.838982		TADA2B	1306.92	1323.01	19.5278	27.2457	0.879845	0.933573
OTUD6B	5922.92	5971.44	15.9522	17.2673	0.850756	0.924236		EP300	4602.17	4620.33	17.9114	16.9396	0.902557	0.976243		DR1	7248.77	7112.15	31.1505	22.0747	0.855035	0.9271		INTS11	14715.6	14835.8	19.4522	8.63981	0.883381	0.956218		DLG3	8771.2	9187.25	34.1748	19.2596	0.508604	0.557201		COX6A1	2196.26	2350.86	68.4894	19.8005	0.788011	0.839084		RTL8C	9932.11	9799.63	24.5848	23.08	0.879854	0.933453
GBA	53904.6	54571.5	24.9552	19.4037	0.851107	0.924488		EXTL3	3555.49	3570.22	19.196	17.6511	0.902824	0.976396		NOLC1	23140.7	22718.3	32.2415	12.3373	0.855623	0.927609		FAM160B2	4573.18	4619.22	22.8643	24.2877	0.883339	0.956306		PTPN13	3759.16	3982.35	39.9974	40.1139	0.510156	0.558823		MTHFD2	5802.56	5683.95	21.8331	15.2877	0.788155	0.83912		DDOST	168800	169744	9.81202	10.6867	0.879953	0.933428
HUWE1	46091.8	45789.9	13.1368	11.2452	0.851151	0.924407		TMEM161A	4346.99	4320.41	27.4728	24.5307	0.902952	0.976399		UBA7	4814.32	4917.54	36.9437	33.4544	0.856109	0.928007		MAP3K4	9830.73	9780.36	11.4744	14.5087	0.883611	0.956334		FIS1	44554	46243.6	27.1054	18.0343	0.51024	0.558837		SCYL3	3497.37	3409.18	24.7252	21.2458	0.788962	0.839863		RFX2	3416.11	3469.04	26.7596	30.6915	0.880579	0.933962
YEATS2	3552.1	3584.38	18.286	14.9162	0.851273	0.924412		ZC3H18	9719.04	9692.86	11.3036	13.6981	0.903023	0.97634		MED11	810.869	839.562	54.3901	47.2054	0.856112	0.927881		IMPA2	31399	30602.2	56.7026	72.7371	0.883271	0.956365		TSEN34	3240.91	3094.43	31.4266	29.5677	0.511261	0.559878		SEMA3E	1448.4	1280.43	73.1963	65.1036	0.789011	0.839798		WDFY2	4292.9	4357.44	28.488	23.8193	0.88061	0.933865
CAPZA2	98056	97058	20.09	20.8941	0.851668	0.924712		IK	19122.5	19155.4	7.52424	8.33327	0.903513	0.976733		FBXW8	2265.03	2304.64	28.8823	24.0773	0.856173	0.927818		SAR1B	268360	265896	22.1152	9.47422	0.88452	0.95652		JUP	39119.6	37956.9	18.8291	27.3968	0.511333	0.559879		CCNT2	3650.48	3777.91	36.2416	26.2147	0.789858	0.840583		WLS	8761.34	8939.07	35.5861	38.9672	0.880697	0.933827
ZC3HAV1L	7280.28	7209.35	19.8747	14.7428	0.852078	0.925028		NDRG4	4201.71	4233.1	31.5441	37.6275	0.90362	0.976713		XYLT1	2838.55	2783.45	26.31	30.275	0.856423	0.927961		BIRC2	4077.06	4052.64	13.5379	16.8685	0.884464	0.956593		SLC29A2	971.625	908.753	34.5633	39.1608	0.513519	0.562195		UQCRC1	155436	158355	25.3984	4.30779	0.790283	0.840918		SMARCAL1	2485.91	2530.44	36.0547	21.4547	0.880786	0.933793
PLEKHA2	16058.6	16349.6	35.4963	38.8207	0.852083	0.924906		PSMB9	21447	21302.5	31.4715	29.3438	0.903716	0.976681		NCL	328973	334124	27.872	11.8274	0.856989	0.928445		MAP4K3	3301.23	3333.38	23.0653	16.4078	0.884435	0.956694		GCH1	26372.3	25377	24.5321	33.4177	0.513643	0.562252		E2F4	1672.41	1584.69	19.4532	61.7889	0.790375	0.840899		MTRF1L	2167.36	2198.89	22.3211	31.5347	0.881004	0.933893
PTPA	77497.3	76921.6	14.8845	13.8352	0.852137	0.924836		MPV17	6263.04	6302.07	29.5642	25.7867	0.903786	0.976622		HSPBAP1	2855.78	2910.77	21.191	34.3544	0.857296	0.928648		RBP1	49001.3	48369	30.3463	23.8064	0.884101	0.956732		APOA2	1335.59	1053.36	33.8809	57.9443	0.514488	0.563098		SELENOW	9597.74	9156.81	31.1294	18.0519	0.790978	0.841423		TWF1	35537.5	35166.1	19.2494	18.913	0.881355	0.934136
KBTBD4	3248.83	3212.79	19.76	26.0417	0.852449	0.925046		UTP3	10033.2	10063.1	12.724	14.8494	0.903856	0.976561		PRDX6	373986	368331	27.0616	10.2976	0.857479	0.928717		SAMD9	4355.25	4278.27	40.5281	23.6398	0.884352	0.956737		RSPRY1	2031.19	1928.08	33.1586	45.3527	0.515089	0.563678		C18orf21	447.993	397.587	83.7288	80.1076	0.791519	0.841882		JTB	2051.12	2082.63	31.1435	18.5748	0.881573	0.934237
NLRX1	18576.1	18724.6	16.0082	15.2845	0.852666	0.925153		RPS19	185094	186037	19.4707	29.0811	0.904295	0.9769		MCAT	7620.97	7543.07	18.1759	10.9937	0.857798	0.928934		GPANK1	4645.83	4540.68	46.1952	40.1861	0.884327	0.956843		CUSTOS	3216.89	3076.35	31.5533	24.0149	0.516617	0.565272		UBE4A	12923.1	13040.1	8.03934	8.23121	0.79242	0.842724		BPNT2	19137.1	18954.6	17.2732	18.2067	0.881866	0.934417
GMPR	4387.56	4429.76	17.5751	28.6067	0.852976	0.925361		FRYL	11140	11115	10.152	10.5973	0.90438	0.976856		RAB11B	42355.8	43122.5	30.9379	36.2925	0.858017	0.929042		BMP1	1195.41	1173.97	34.5826	32.7715	0.885223	0.957147		SLC4A7	1085.68	1040.18	25.1626	43.4939	0.516653	0.565233		NEFL	39015	40792.9	46.1367	35.9393	0.792687	0.842891		GFOD1	4792.73	4729.33	23.3943	26.8802	0.882243	0.934688
TIMM50	26869.6	27055.2	14.2179	10.2057	0.853205	0.92548		SNX17	22299.4	22353.1	10.3397	12.4495	0.905023	0.977415		RPL10	176246	172736	35.8541	13.8545	0.858347	0.92927		EZR	142668	144894	38.085	15.3775	0.885939	0.95739		SOX13	483.307	517.099	47.3258	46.6434	0.516929	0.565456		GTPBP3	2536.27	2706.17	26.6672	70.973	0.793749	0.843902		MNT	1888.77	1825.59	44.7194	41.1776	0.882777	0.935123
EMSY	3704.37	3736.67	17.217	19.0162	0.853215	0.925363		GOLGA3	18374.4	18419.3	10.985	11.8408	0.905132	0.977396		DKC1	52998.8	53385.1	13.0389	7.56983	0.858538	0.929348		HERC5	3976.35	3950.76	14.1796	17.8802	0.885833	0.957408		RSL24D1	3457.96	3575.26	22.5447	26.9094	0.517069	0.565531		SCAP	2597.89	2547.77	21.6084	14.5257	0.794715	0.844812		CD63	182910	186108	25.4906	43.7792	0.882828	0.935047
ROCK2	14913.2	14985	9.69754	9.27914	0.853519	0.925564		ZFY	6209.82	6185.11	17.6644	19.6752	0.905178	0.97731		IQCB1	1017.11	974.984	66.9092	37.6457	0.858627	0.929315		COBLL1	12741.4	12836.5	17.6393	15.4232	0.885619	0.957442		UXS1	2202.27	2117.22	25.6373	33.2978	0.517749	0.566196		PTP4A2	7223.17	7406.98	20.4112	19.5379	0.795032	0.845032		YIPF5	19308	19491.3	13.9295	24.1343	0.883589	0.935723
SHPK	18235.2	18071.8	16.7703	25.81	0.853607	0.92553		SUPT20H	967.546	975.272	36.5111	36.5289	0.905435	0.977453		POLR3GL	568.375	578.692	26.4822	32.8915	0.858723	0.929289		AKAP7	1940.66	1983.82	46.4213	33.2929	0.885819	0.957526		KANSL3	693.464	728.658	36.7722	26.0333	0.519004	0.56749		DNAJC10	24102.9	24349	11.9317	6.93807	0.795069	0.844953		SKIV2L	21022.7	21144.5	10.542	11.3637	0.883758	0.935773
GPRC5C	7200.14	7283.89	23.0663	25.4576	0.853847	0.925663		TMEM109	155919	156417	13.0854	17.5671	0.905438	0.97732		FAM126B	3761.1	3709.93	24.0109	20.8058	0.858796	0.92924		POMT1	5033.67	5102.12	33.2278	19.5271	0.887112	0.957594		NDOR1	2550.92	3453.44	35.2307	100.209	0.519758	0.568235		DPY30	2265.04	2209.29	20.9422	23.8195	0.795608	0.845409		OTUB1	200799	199912	7.73643	9.48479	0.884258	0.936172
CACYBP	30688.9	31000.3	20.816	17.4632	0.85439	0.926122		ANKRD13D	4311.64	4337.5	29.0257	24.559	0.905747	0.977518		GSPT2	12386	12432.1	5.9876	10.9136	0.858821	0.929138		NQO1	12386.7	11942.5	87.8762	51.9318	0.887265	0.957627		CRIPT	6760.08	6407.9	25.0041	29.9482	0.520541	0.569012		SHARPIN	5608.63	5680.7	12.7657	10.9933	0.795814	0.845511		TMEM160	8268.5	8154.37	25.745	25.5349	0.884428	0.936223
JADE2	1165.56	1182.4	29.3682	27.4544	0.854664	0.926291		FAM89B	1120.69	1110.71	32.3122	34.4138	0.905957	0.977609		CTNNB1	61871.7	61373.8	14.2296	11.8862	0.858832	0.929021		DDX50	10996.4	10949.4	9.93235	11.8594	0.887049	0.957658		LRWD1	8609.99	8376.81	19.9359	13.7441	0.521495	0.569976		ARHGEF9	4297.39	4164.4	35.3392	23.346	0.796387	0.846003		RELB	2142.27	2099.67	24.0161	21.9251	0.884434	0.936098
TOR1AIP1	58658.9	58336.9	11.247	10.1776	0.854983	0.926508		DMAC2L	10016.6	10063.7	19.4415	25.8338	0.906007	0.977527		GLT8D2	4270.19	4339.69	26.433	34.6689	0.859083	0.929163		ENTR1	2348.84	2315.37	32.1111	30.3586	0.886615	0.957722		PLTP	12486.1	13643.9	63.5153	65.4804	0.521625	0.570038		CTNND1	55764.7	56504.5	15.8298	8.7723	0.796477	0.845981		MAGOHB	85949.9	86588.7	10.5903	19.6124	0.884599	0.936143
STRIP1	12869.3	12781	13.575	16.9515	0.855748	0.927209		HINT1	109643	110168	23.043	20.9485	0.9062	0.9776		ALOX5	12637.5	12824.5	26.2144	23.2796	0.859832	0.929844		CAPN1	103870	102765	26.1937	9.58758	0.886758	0.957743		MRPL2	10264.7	10539.3	19.0233	17.6081	0.523743	0.572274		COPRS	3924.83	4029.99	23.7694	22.9469	0.796919	0.846333		DNAJC16	3394.61	3440.28	28.0545	16.8949	0.884987	0.936424
C1QBP	11448.1	11628.6	32.5733	28.567	0.856065	0.927423		PPFIA3	6316.93	6343.12	18.4909	20.9021	0.906256	0.977524		MAPK11	1936.32	1964.29	22.2849	31.036	0.859865	0.929752		LETM2	720.868	739.99	41.5772	40.507	0.886401	0.957756		TJAP1	4970.87	5042.71	9.24621	13.7717	0.524029	0.572507		ANO6	2866.22	2925.34	13.7897	21.6529	0.797833	0.847186		RUFY2	6126.22	6067.45	16.1449	22.3435	0.885206	0.936526
ACAP3	580.617	602.188	57.603	47.0413	0.856155	0.927393		GYS1	10195.8	10168.8	12.0978	12.9798	0.906351	0.977491		EIF2B1	29331.3	29710.4	23.5724	8.15456	0.860036	0.929807		GNAI2	49679.8	49220.1	22.4045	16.0788	0.886906	0.95777		ILRUN	626.159	595.297	23.7012	58.9763	0.524089	0.572493		CXXC5	3885.49	4013.43	23.1273	33.4828	0.798639	0.847924		ABHD17B	9956.84	9726.57	47.7631	33.0081	0.885543	0.936753
GPAT3	726.577	711.179	37.6166	55.4986	0.856306	0.927428		CYLD	10128.3	10157.5	13.1023	14.1411	0.906415	0.977425		RPS29	98520.1	95824.3	49.5374	30.7609	0.860341	0.930008		RAB2A	171694	170276	20.1223	12.6607	0.887036	0.957777		ALDH2	80789.7	82613.7	14.9626	19.7797	0.525043	0.573456		RABGAP1L	4260.57	4389.39	32.7707	24.0334	0.799296	0.848504		GPALPP1	3933.89	3992.42	28.9973	25.759	0.88556	0.936641
PNLIP	191491	179218	134.521	114.174	0.856945	0.927991		FXN	6788.02	6833.22	29.3894	34.1185	0.906422	0.977297		CYSTM1	45096.4	44158.8	38.1492	18.7349	0.861462	0.931091		PMM2	46022.3	45598.4	21.9685	19.4453	0.886609	0.957848		SNAP29	13689.8	13443	12.5358	14.4127	0.527307	0.575849		HTT	16571.9	16382.4	13.6496	8.10789	0.799341	0.848434		COMMD5	8257.62	8204.06	12.0732	13.0071	0.885906	0.936876
TMEM260	2490.4	2522.15	25.9813	20.005	0.856996	0.927917		TCF25	8699.11	8728.8	15.9809	16.0222	0.906523	0.977271		DIS3L	2009.61	2068.62	41.3356	38.0858	0.86149	0.930992		PATL1	12678.4	12572.4	20.3816	15.0329	0.887762	0.957897		SSB	90731.3	88835	15.4311	11.9502	0.527406	0.575877		TRIM3	15201.6	14827.4	34.7869	6.64594	0.799693	0.84869		ADHFE1	1263.51	1338.07	81.3584	63.58	0.887012	0.937916
HNRNPA3	354352	356349	11.7733	10.0661	0.857231	0.928043		SOX5	7532.33	7463.15	37.8042	38.4544	0.907175	0.977838		NCALD	14886.6	15174.5	35.6039	16.7323	0.861949	0.931359		SLC4A7	1036.31	1061.41	51.2948	42.2614	0.887707	0.95797		TXNDC11	2379.37	2507.55	37.2093	29.0282	0.527849	0.576281		INPP1	9195.55	9013.19	17.8846	19.8736	0.802041	0.851064		SEC61G	13327	13512.1	29.2496	18.6853	0.887021	0.937796
ANXA13	4072.39	4019.08	16.9096	32.5572	0.857272	0.927959		LNPEP	25307.1	25372.2	11.2117	13.7368	0.907229	0.97776		CTCF	6216.73	6169.53	13.7006	12.1463	0.862085	0.931377		SUOX	22360.6	22469.3	11.2917	15.2808	0.889071	0.958646		EIF4B	53875.7	55127.6	16.8342	15.3166	0.53017	0.578734		PLPP6	4357.93	4448.7	22.0136	17.7463	0.8022	0.851114		ZFYVE27	4861.89	4818.07	16.9234	18.3918	0.887114	0.937764
GNA11	68623.3	69154.2	16.4012	11.5362	0.857299	0.92786		CRB3	1233.45	1243.03	38.1778	33.4481	0.907277	0.977677		SGF29	3107.52	3040.17	27.6526	39.1893	0.862191	0.931362		BRAT1	3567.92	3605.71	26.2056	17.4131	0.889011	0.958714		STRN3	16416.7	16255.8	6.41069	9.59327	0.530546	0.579065		PARL	7998.49	7883.41	13.3065	14.1819	0.802526	0.851342		PDLIM2	7002.68	7434.68	120.068	64.357	0.887163	0.937686
NFYB	5925.67	5967.88	13.9493	19.2288	0.857348	0.927784		POLR3K	7045.29	7090.16	28.5041	22.0258	0.907352	0.977622		ZFP62	277.554	287.257	45.2113	44.7758	0.862298	0.931349		TYK2	2828.46	2864.72	31.4059	24.7457	0.888923	0.958751		MDN1	6500.6	6252.66	29.4689	13.1035	0.531029	0.579512		EIF4E2	6482.91	6417.82	9.81734	9.53885	0.803163	0.8519		NEK7	17885.4	17780.9	10.2921	13.5129	0.88794	0.938378
TAB3	1082.25	1097.98	30.4459	25.3751	0.85742	0.927733		NMT1	51563.9	51651.2	7.311	9.17588	0.907364	0.977499		IGSF1	3577.57	3662.29	40.7165	38.298	0.862706	0.93166		METAP1	13782.2	13903.8	22.0013	10.9875	0.888868	0.958824		CTBP1	71353.4	69891.8	15.4137	10.7213	0.531064	0.579469		ZNF189	2516.64	2411.72	33.4439	17.5303	0.803225	0.851848		RPL7L1	8050.97	8153.11	24.7515	23.8184	0.888	0.938311
ATRIP	12184.5	12309.3	21.4729	17.9024	0.857429	0.927614		LCLAT1	32458.6	32562.6	15.2305	15.1449	0.907604	0.977623		NMT2	3995.44	3970.05	10.1651	21.4391	0.862726	0.931553		ENDOG	7031.69	7158.16	42.5332	30.3207	0.888828	0.958914		DHRS7B	12670.4	13048	20.863	23.3504	0.53181	0.580203		IL18	3533.51	2980.01	69.3686	30.6756	0.803644	0.852175		UBAC2	4079.19	4142.03	28.1913	33.345	0.888516	0.938726
CNOT2	8555.7	8614.83	14.2181	14.4795	0.857535	0.9276		CTSC	16732.1	16625.1	30.8827	29.6243	0.90768	0.97757		NLGN2	4377.76	4528.8	27.175	99.8216	0.862899	0.93161		HSPB1	428380	435395	40.4298	31.5579	0.889712	0.959204		DPEP1	19193.9	20522.4	39.4823	78.2155	0.532126	0.580468		PLIN3	43439.4	42854.2	17.2083	8.81024	0.804008	0.852442		VPS28	15278.4	15160.7	16.2037	11.6622	0.888594	0.938678
PFDN6	3311.74	3375.05	40.3602	31.1769	0.857775	0.927732		UNC119B	25578.3	25640.6	10.1581	13.8172	0.907793	0.977556		EID2	2284.89	2338.07	38.4277	28.3479	0.862975	0.931563		LAMC1	18046.2	18261.7	28.8302	30.746	0.889966	0.959212		B3GALT6	6372.61	6240.48	14.626	16.6685	0.532176	0.580441		MPPE1	1540.75	1286.66	73.1687	33.2879	0.804015	0.852332		SYTL4	2645.42	2693.98	38.2747	28.6059	0.888941	0.938915
MRPS16	24569.4	24376	15.58	21.3505	0.858158	0.928017		RAB5B	77787.6	77974.5	12.3923	9.76055	0.908759	0.97846		SCO1	31660.9	31386.3	15.7873	13.5162	0.863018	0.931481		PLP2	125639	127222	31.6514	18.2947	0.890138	0.959264		TBC1D5	7238.71	7328.92	8.0653	12.3891	0.532602	0.580826		VEZT	7226.25	7325.94	17.8098	8.69424	0.805061	0.853322		PSMD11	86665.4	86114.2	12.2528	12.9602	0.889091	0.938943
MGAT5	3447	3416.47	18.6795	15.9003	0.858304	0.928047		TCTN3	1934.23	1944.29	25.7592	23.4092	0.908832	0.978404		OSGEPL1	3279.37	3176.38	58.454	24.7541	0.863059	0.931396		RRP7A	1762.45	1783.54	28.164	25.363	0.889904	0.959278		AVPR1B	5679.7	6657.29	39.5805	39.0086	0.533248	0.58145		EFR3B	4490.86	4398.69	21.7559	18.1566	0.805922	0.854117		CXorf56	2644.88	2678.53	19.117	34.7227	0.889616	0.939367
LYRM7	5316.96	5372.71	21.9903	19.7164	0.85841	0.928033		ZNF579	1824.95	1815.33	24.328	26.9772	0.908836	0.978273		DMAC2	3312.6	3224.25	48.8015	37.2263	0.863348	0.93158		GLS	97784.4	95866.7	49.7483	21.1929	0.890277	0.959282		LRRC8D	2256.58	2314.44	17.5943	21.9828	0.534024	0.582215		PPP1R11	2295.88	2251.38	22.4282	16.2395	0.806779	0.854907		SPINT2	13212	13012.2	26.6551	36.5993	0.889687	0.939312
KDM5C	2915.82	2878.84	26.6156	24.0876	0.858492	0.927994		GPD2	94230.7	94569	15.8362	19.9739	0.909597	0.978956		POLR1C	27284.7	27469.5	12.6006	6.66438	0.86362	0.931744		SRXN1	13276.9	13117.1	29.3981	30.5154	0.890742	0.959384		RPS14	332484	326832	11.8259	14.6909	0.534452	0.582601		MVK	17831.8	18253.2	20.3439	24.1297	0.806854	0.854867		POMGNT2	14388.8	14246	17.5939	23.8837	0.89002	0.939534
GPT	2314.45	2236.21	64.5849	45.7946	0.858519	0.927894		GRPEL1	53190.3	53338.8	13.8283	13.1754	0.910106	0.979369		COA4	1227.87	1265.04	48.8948	69.0143	0.863877	0.931892		KIF5A	2294.29	2326.56	30.658	25.1343	0.890721	0.959494		MRPS33	11475.9	11145.4	20.625	22.5554	0.534504	0.582578		NMT1	47244.9	46852.5	9.76223	6.79945	0.807566	0.855504		RPL30	106413	106846	9.02766	5.11197	0.890789	0.940216
NPC1	11632.9	11507.4	23.1563	15.6712	0.85857	0.927821		C18orf25	1856.45	1870.04	33.2927	30.2047	0.910287	0.979428		SPRED2	400.605	410.977	32.6959	52.1974	0.863944	0.931836		ISYNA1	42410.1	41892.1	30.9348	16.2978	0.890617	0.959515		HDAC7	32509.9	31166.2	28.3337	38.4614	0.534789	0.582808		CNOT6L	8682.83	8534.04	15.9114	17.6895	0.807995	0.85584		SMIM4	5768.75	5705.93	23.0354	18.0025	0.890832	0.940131
DNAJC8	31971.7	31806.7	10.3591	13.3833	0.858664	0.927794		FHIT	4238.96	4256.45	20.5154	19.4854	0.910362	0.979372		PFDN1	17946.3	17670.8	28.0664	25.6071	0.864003	0.931771		DDX55	1420.19	1398.39	39.5936	26.9207	0.893531	0.959864		FAM234A	3119.9	3037.87	18.6206	21.9236	0.536026	0.584074		KNDC1	1509.68	1464.09	35.9319	21.6348	0.809015	0.856802		TMEM9B	3394.07	3449.39	26.5553	42.5826	0.890982	0.94016
PTAR1	6049.08	5983.11	22.5016	23.9505	0.859122	0.928161		FOXP1	1734.32	1743.88	26.0779	28.1123	0.910383	0.97926		AZI2	4798.47	4744.2	17.535	19.4104	0.864963	0.932676		NMNAT3	10234.5	10106.5	32.9709	15.2632	0.894549	0.959899		KLHL26	247.04	268.221	52.6042	41.8633	0.536999	0.585054		ACTR10	40777	41309.9	17.934	7.33659	0.809318	0.857004		WASHC4	19889.4	19772.6	9.45765	15.8853	0.891153	0.94021
NCBP1	20040.6	19929.2	11.8987	9.02436	0.859123	0.928033		KRT74	3942.34	3903.62	45.0295	52.942	0.910434	0.97918		PPDPF	579.932	599.41	62.8693	39.6343	0.865239	0.932845		PUM3	9613.58	9519.83	25.1642	12.3815	0.892458	0.959905		ING2	3123.37	3032.44	19.4215	24.0396	0.537121	0.585106		EXD2	11170.4	11279.6	12.9545	6.30979	0.809698	0.857288		SBSN	1452.44	1493.81	57.5289	46.0819	0.891736	0.940695
PTGS1	5464.62	5537.26	26.4963	27.721	0.859245	0.928037		ECSIT	11196.1	11155.3	17.8518	18.3453	0.911005	0.979658		ASS1	57339	58220.3	24.6952	54.107	0.865554	0.933056		GDAP1	35530.6	35069.3	33.0343	18.9357	0.891383	0.959942		RPS2	248228	244837	7.67693	17.4358	0.537386	0.585314		CUTA	74868.8	73901.5	11.143	13.9927	0.80988	0.857362		TMEM238	5407.87	5212.08	53.2436	35.997	0.891863	0.940698
NCBP2AS2	1029.09	1049.59	38.4471	42.7558	0.859517	0.928202		CHPF2	3629.16	3607.83	26.5194	32.0908	0.911284	0.979822		SNX30	3314.81	3268.97	25.6418	23.7327	0.86606	0.933472		ATM	11306.4	11229.8	17.4973	14.5235	0.894717	0.959947		LRRC1	2554.51	2622.85	18.8643	21.8405	0.537435	0.585287		RPL21	208398	207034	6.44449	6.56143	0.810063	0.857437		FCHSD1	4183.47	4243.02	28.579	28.4596	0.892258	0.940985
HCFC2	6082.54	6127.9	15.2121	14.8969	0.859875	0.928461		ACP6	13687.2	13616.4	25.1895	26.5259	0.911356	0.979764		RAB1B	122923	121595	20.3878	13.0329	0.866154	0.933445		ARHGEF7	10916	10876.6	9.15686	8.50993	0.893736	0.959953		TNFAIP2	6167.55	5231.93	70.4883	34.9778	0.539054	0.586969		RHBDD2	27244.9	26887.2	17.6093	8.47237	0.810348	0.85762		SRPK2	17430.3	17354.9	9.02383	7.95734	0.892338	0.940939
HS2ST1	16983.4	17118.3	17.1721	12.1491	0.860026	0.928496		YEATS4	5793.01	5772.94	16.6272	18.2664	0.911596	0.979887		RBBP6	4043.56	4078.96	16.2565	15.1896	0.866519	0.933709		RUFY2	10489.3	10437	12.2684	13.584	0.892395	0.959969		POLG	7386.82	7257.15	11.589	18.1947	0.539585	0.587466		CPNE2	2132.44	2253.42	32.0395	42.493	0.810929	0.858117		SPIRE1	1640.71	1622.87	20.0391	26.1476	0.892361	0.940833
ARF3	658014	654975	9.66811	10.1101	0.860183	0.928536		CIAO2B	7888.33	7926.54	24.1761	23.743	0.911702	0.979866		UHRF1BP1	367611	371033	17.4213	14.4495	0.866607	0.933675		ARHGEF5	5041.94	5000.55	21.146	14.7394	0.893508	0.959972		KIAA0319	2500.11	2332.18	45.5269	30.1945	0.539588	0.587388		NDUFV2	76413.9	77644.2	22.5546	8.77712	0.811552	0.858657		FDX1	12330.2	12456.1	21.0529	19.3298	0.892584	0.940938
EMC1	69851.5	69621.6	6.43747	9.95456	0.86023	0.928459		FKBP15	11309.8	11281.3	10.9054	15.1659	0.911807	0.979842		SSBP4	2614.9	2694.43	45.6277	28.1698	0.867174	0.934156		PITPNB	36120.2	36399.6	20.0971	10.1351	0.893288	0.960001		SUPT3H	2528.88	2657.65	31.9019	26.8532	0.540507	0.588307		PPM1K	1487.9	1444.11	36.4467	21.0041	0.811635	0.858626		NDUFA13	44339.9	43959.6	17.8781	16.0638	0.892619	0.940846
HSPBP1	29488.6	29646.9	11.2275	11.7064	0.860291	0.928397		FAM20C	5203.35	5156.17	36.9313	33.5148	0.911981	0.979895		SGPP1	5085.53	5161.46	28.1427	21.9718	0.867202	0.934058		RAB26	26228.2	26651.9	41.4525	18.686	0.891686	0.960003		FGD1	995.588	900.468	35.842	61.5418	0.541283	0.589069		TRIM21	8671.88	8566.23	12.4609	12.1792	0.812058	0.858955		ZNF830	451.793	436.476	70.7397	34.233	0.892996	0.941113
P2RX4	14208.1	14100.3	15.4781	19.6559	0.860484	0.928477		DENND4A	7162.17	7140.98	14.1926	15.7906	0.912037	0.979819		PKIG	2329.59	2397.07	52.7095	31.5495	0.867787	0.934558		VPS8	9923.09	9963.03	10.1181	11.0937	0.894531	0.960012		SNX18	10724.4	10924.6	13.5118	14.6707	0.541777	0.589525		PSMD10	55546.2	56110.2	14.4038	5.38795	0.812461	0.859263		R3HCC1L	3526.6	3616.99	39.7061	35.7657	0.893088	0.94108
USE1	13660.7	13564.6	15.4545	8.42472	0.86054	0.928408		UBQLN1	24986.5	24912.4	13.5637	17.0744	0.912377	0.980049		GON4L	6574.8	6703.33	37.4755	22.2102	0.868028	0.934688		S100A6	149113	145353	63.9137	50.0205	0.892317	0.960017		RRAGA	48925.6	50333	22.7549	10.2657	0.541815	0.589486		TMEM165	7242.17	7098.94	24.3876	16.2488	0.8125	0.859185		SLFN5	3470.46	3408.63	24.3921	28.7435	0.893639	0.94153
RRP7A	1803.57	1779.08	28.0994	25.0566	0.860676	0.928427		NIPSNAP3A	67286.5	67548.6	19.6451	19.2385	0.912515	0.980062		SC5D	3469.85	3541.49	27.868	30.78	0.868426	0.934989		THNSL2	2103.77	2076.99	26.3681	41.9726	0.893209	0.960049		POMT1	5256.38	5127.42	17.9856	19.1481	0.542212	0.589837		CDKN1C	2097.35	2057.66	23.0459	15.9684	0.812998	0.859593		IGHMBP2	3446.67	3383.87	43.026	15.8507	0.893795	0.941565
TSC22D4	6643.78	6587.11	18.209	16.8679	0.86104	0.928691		TGM2	128288	127107	39.8708	56.6203	0.912557	0.979971		MMUT	39290	38691.9	29.4453	14.5978	0.868548	0.93499		SLC7A5	13873.9	14068.2	36.0792	27.2658	0.894086	0.960063		DMGDH	2146.32	2407.32	28.8053	27.7038	0.542286	0.589836		MDH1	590254	611962	53.4333	16.8234	0.813084	0.859565		C14orf93	635.872	624.192	37.5136	38.8953	0.894312	0.941979
C7orf26	745.374	758.315	36.0206	40.0276	0.861085	0.928611		BNIP1	24183.7	24243.3	13.2008	10.6357	0.912731	0.980023		MAGEL2	2690.11	2771.09	48.9446	31.7052	0.868706	0.935031		TSEN54	2037.42	2058.02	25.4358	23.8692	0.893104	0.960068		EID2	2415.83	2328.73	25.5347	29.5054	0.542543	0.590033		C11orf52	1523.11	1626.51	29.2921	56.0784	0.813193	0.859562		ZNF462	1209.67	1234.99	42.0627	41.6461	0.894511	0.942059
FDX1	13812.6	13963.2	23.6786	18.4691	0.861566	0.929003		ACTR1B	12720.6	12762.3	17.1368	15.1073	0.912764	0.979924		NOP2	13933.1	13690.7	33.8439	13.7071	0.868876	0.935085		CPEB3	1847.73	1780.28	78.1173	37.0508	0.892858	0.960069		ETFDH	92593.1	88449.9	35.4864	19.7544	0.545402	0.593061		RNF34	3751.46	3694.67	14.7315	15.5341	0.813603	0.859876		INTS4	7349.75	7292.11	14.0549	20.4172	0.894577	0.941998
PCDHB16	6865.05	7023.95	47.2721	60.4441	0.86162	0.928932		RAP1GDS1	22215.5	22256.5	9.12693	9.69582	0.913217	0.980275		MRPL51	9984.95	9795.35	36.8659	17.398	0.868895	0.934976		PSMB8	32502.7	32934.3	33.5073	24.2679	0.89163	0.960074		TP53BP2	5070.33	5214.47	21.4984	19.1505	0.546773	0.594469		RALGAPA1	7336.89	7418.29	12.5039	10.1293	0.813828	0.859996		IGLC2	6694.04	6936.42	49.3434	66.8745	0.894586	0.941877
CNTN1	27382.4	26804.1	47.1773	19.2858	0.861665	0.928853		FMR1	10870	10888.2	8.03924	9.2478	0.913446	0.980385		TGM1	1883.53	1811.93	56.5234	46.5633	0.868983	0.934942		ST3GAL6	11499.9	11326.2	38.7769	26.4055	0.892997	0.960086		NOL6	4318.29	4190.19	23.0706	17.4457	0.54708	0.594721		ZNF593	649.936	626.401	39.2553	31.6387	0.814525	0.860613		GALNT11	6099.78	6174.46	23.2846	27.8315	0.894734	0.941904
PTGR1	50684.5	51031.1	13.6461	20.18	0.86187	0.928945		ZBED3	5321.93	5351.24	26.7184	28.4067	0.91354	0.980351		TRIQK	21399.8	21081.7	27.9635	28.9826	0.869003	0.934835		NHLRC3	10087.5	10041.8	10.9656	14.9833	0.893502	0.960098		CBX6	4659.5	4808.99	24.1596	22.3277	0.547251	0.594824		MOV10	31051.1	30487.9	13.4503	21.5473	0.814655	0.860632		NUP133	28101.5	28292	13.7336	14.7122	0.895381	0.942454
ATF2	1560.19	1538.39	27.2579	34.477	0.862144	0.929112		DYNC1LI2	37773.9	37696.6	9.54537	11.9271	0.913909	0.980612		MBD1	5824.21	5911.47	28.8549	18.8755	0.86903	0.934735		RPL6	286790	282531	38.0188	32.4136	0.894011	0.960116		PDXP	58765.4	57415.4	16.9886	18.504	0.547488	0.595		STK26	11676.1	11547.1	13.1458	9.80262	0.814916	0.860789		FAM161A	595.724	589.002	21.3626	24.9458	0.89562	0.942576
SBDS	44632.5	44353.8	13.7145	9.90254	0.862304	0.929156		FXR2	12354.8	12381.4	9.48375	13.2419	0.91391	0.980478		DARS1	136086	137220	16.2359	6.23769	0.869036	0.934612		KNDC1	2490.62	2525.1	30.5335	28.0333	0.892786	0.960124		YPEL5	3749.71	3673	14.3071	20.5052	0.551092	0.598835		PMM2	25181.1	25544.7	14.3405	14.8234	0.815667	0.861463		TLNRD1	219.026	225.572	50.7052	33.1515	0.895905	0.942746
FBXW5	2178.16	2143.43	33.4035	29.7999	0.862309	0.929034		HEATR5B	7713.19	7693.69	12.5277	13.7352	0.914357	0.980822		DERL1	30809.7	30343.5	29.591	12.9097	0.869664	0.935159		HSD17B13	7905.39	7727.37	51.2023	76.0131	0.892297	0.960129		MFSD5	3730.71	3547.81	39.4074	22.1221	0.551136	0.598799		ASXL2	899.655	872.202	31.3713	32.1684	0.816081	0.861782		EIF4E	63033.3	63206.1	4.33714	8.09139	0.896161	0.942885
HEXA	38385.7	37911.8	27.2511	18.3961	0.862416	0.929021		PFKFB3	13946.7	14011.5	21.8054	26.9965	0.914361	0.980691		POLR2H	13994.8	13810	25.8452	10.7632	0.869681	0.935048		SERPINA3	363174	376400	89.1262	116.004	0.894531	0.960144		HSPA5	1.12994e+06	1.08766e+06	30.0625	17.3593	0.551551	0.599168		CRY2	3401.03	3518.09	32.7236	34.9208	0.816094	0.861676		RNF141	2736.71	2798.48	37.7517	39.3307	0.897417	0.944076
TMED9	387960	383516	25.3076	17.391	0.862677	0.929174		RASAL2	4556.59	4534.73	26.2102	21.4234	0.914528	0.980734		LUZP1	5647.39	5546.88	34.7278	18.1748	0.869795	0.935042		LAMB2	9719.11	9607.5	26.1843	49.9424	0.894427	0.960165		ARFGEF1	11472.1	11299.7	11.592	10.2858	0.551638	0.59918		ZNF512B	4586.36	4510.66	16.1484	17.7853	0.816593	0.862084		SAE1	37463	37653.4	5.25275	17.8212	0.89759	0.944128
COMMD6	1554.6	1525.61	39.1327	35.5074	0.863027	0.929423		KCTD8	1524.46	1536.61	29.8677	48.7082	0.914643	0.980723		SNAP25	14450.9	14694.8	32.7648	20.5221	0.869898	0.935023		CDK4	20086.5	20228.7	17.1657	20.7788	0.892001	0.960208		PSEN2	44680.2	45645.8	16.5653	15.0512	0.552642	0.600187		ARVCF	19943.2	20192.2	15.6644	10.2652	0.816705	0.862084		RNF13	2348.4	2395.22	38.044	30.6263	0.897726	0.944141
PHF10	5689.18	5727.17	13.8138	17.8973	0.863191	0.929471		METTL5	1870.34	1880	26.9062	25.4169	0.915147	0.981128		SLC9B2	1238.38	1223.54	19.9078	29.1767	0.870337	0.935366		RPS5	166802	168040	18.6634	15.9837	0.892274	0.960237		RPS12	171485	174386	9.61161	22.3628	0.553208	0.600719		TAOK1	9785.16	9875.98	11.3186	8.07665	0.817509	0.862813		AGAP1	7373.13	7319.7	15.0923	16.6215	0.898669	0.945002
KCTD2	566.34	546.115	46.7014	47.272	0.863623	0.929808		LMCD1	79778.6	79312.5	25.5791	37.7285	0.915355	0.981216		LAMTOR3	31616.3	32210.8	36.6464	24.4238	0.870646	0.935569		PFN1	184192	186235	29.0511	19.2089	0.895119	0.960246		ZNF516	4108.4	4013.06	17.4253	18.8369	0.55328	0.600715		YBX3	7657.69	7855.62	36.7644	15.8325	0.818152	0.863374		UBA7	2728.1	2674.45	14.8174	44.9482	0.898925	0.945141
MRPS6	7097.14	6998.72	30.5982	25.2276	0.86417	0.930269		ATP6AP1	84469.6	84163.1	17.7704	20.8791	0.915716	0.981466		COL6A6	13302.4	12887.3	53.788	107.464	0.870824	0.935632		ITIH4	57234.6	54967	99.4932	113.95	0.894412	0.960281		PSMD11	86114.2	87517	12.9602	9.34275	0.556009	0.603595		PHLDB1	5330.55	5151.75	22.5638	42.5368	0.818618	0.863745		POLR2A	37953.3	38148.6	9.88603	13.3736	0.898997	0.945087
GIMAP4	9150.88	9328.03	37.8744	36.8843	0.864332	0.930315		IRS2	5275.25	5304.47	27.4042	31.2405	0.915825	0.981448		STX7	28216.9	27931.5	19.8544	11.2991	0.870827	0.935506		ATXN3	9325.27	9366.14	10.7173	12.383	0.892245	0.960339		NAALADL2	3150.74	3316.41	40.6738	24.8182	0.556325	0.603854		SLC16A7	1488.27	1434.63	37.6999	39.0367	0.819587	0.864649		IFT81	10536.8	10410.4	24.3731	29.3173	0.899085	0.945049
B4GALT7	34201.4	33967	14.4711	17.7562	0.864438	0.930302		PEX26	6643.16	6694.75	37.5633	41.6938	0.915949	0.981446		ALDH16A1	19122.3	19302.4	18.3581	13.2424	0.871054	0.935621		PRKCH	2366.38	2340.49	27.4014	32.6458	0.895924	0.960448		PSMD4	51795.4	52793.3	15.6731	9.49792	0.559155	0.606843		LENG9	4592.51	4231.34	58.7237	46.9429	0.820519	0.865513		MAP7	27964.7	28332.5	27.8682	29.6021	0.899866	0.94574
ZFYVE19	9904.03	9822.29	17.7874	19.048	0.86452	0.930261		SLC35B2	45832.4	45975.4	17.4011	13.9401	0.916012	0.981378		GLS	98629.8	95821.6	56.4478	20.4487	0.871121	0.935564		TTC27	4420.54	4451.49	18.3832	13.7138	0.895912	0.960567		TBL1X	3874.42	3980.29	19.0834	26.9141	0.561378	0.609171		ARHGEF11	7184.08	7253.46	10.4497	9.89882	0.821186	0.866098		RBM8A	42200.5	42552.6	16.4949	21.3445	0.900074	0.945828
ATG2B	7070.74	7042.03	7.90092	14.1025	0.864604	0.930223		AFF4	2638.35	2648.84	18.8995	23.797	0.916058	0.981293		LYRM7	5305.68	5395.65	33.3864	18.2206	0.871179	0.935498		ESAM	3402.65	3437.08	23.871	34.4299	0.896165	0.960574		NFX1	1943.21	2001	22.0344	26.7167	0.56202	0.609784		RNF115	520.145	501.58	29.0148	44.0794	0.821231	0.866025		INTS14	3472.91	3444.76	17.1975	18.8294	0.900288	0.945922
C3orf38	2016.95	1993.83	25.1403	23.1888	0.86466	0.930155		LYST	2980.97	2967.37	22.6132	26.2164	0.916228	0.981339		C1GALT1C1	12741.7	12551.8	29.557	14.2854	0.871678	0.935905		C1orf198	4538.56	4582.53	25.1778	21.8223	0.895864	0.960648		TOR1A	13840	13633.5	11.7763	10.6945	0.5621	0.609787		FARP1	30009.1	30516.8	12.4876	20.3468	0.821259	0.865936		FKBP3	93074.2	92478.6	15.8566	7.44768	0.900383	0.945892
ZNF629	2609.36	2641.89	26.8859	20.7822	0.864908	0.930294		CTDNEP1	3602.41	3621.33	26.8141	26.2119	0.916243	0.98122		RPP40	1582.12	1621.5	38.2807	34.153	0.871769	0.935873		MYO18A	21602.1	21761.6	19.9764	10.0474	0.897495	0.960676		EPCAM	43175.7	40981.5	42.6718	16.6072	0.562336	0.609958		PEG3	498.662	475.657	52.5958	46.5444	0.821983	0.86658		FBXL2	1364.47	1337.08	32.2347	37.4472	0.900485	0.945869
PCDH17	816.706	797.198	42.5981	46.3222	0.865017	0.930283		MAP2K6	10726	10685	19.5756	21.0051	0.916279	0.981123		MAFK	877.741	895.586	35.4362	50.3203	0.872266	0.936278		PNKD	1760.79	1732.46	37.7269	38.3518	0.895774	0.960683		UQCRQ	41540.4	42804.5	24.6844	17.2863	0.56301	0.610606		NDN	4346.88	4254.95	27.3253	18.5594	0.822053	0.866534		OSBPL9	8399.83	8355.06	11.2327	12.6226	0.900579	0.945838
CDC37L1	6786.75	6840.45	17.3855	16.556	0.865542	0.930719		SCAPER	4440.94	4459.12	19.5152	23.9962	0.916309	0.981021		RASAL2	4482.39	4553.55	31.2409	22.5156	0.872268	0.936151		QSER1	37358	37661.2	15.1859	33.1892	0.897157	0.960711		PDPR	21299.7	21567	8.34565	14.6852	0.563031	0.610544		GAN	9417.04	9573.22	21.5856	13.9388	0.8225	0.866886		MED23	8759.2	8701.5	9.6977	21.8736	0.900657	0.945789
FXN	6912.99	6804.4	34.6905	32.271	0.865582	0.930635		ZNF280D	2152.69	2164.84	23.569	35.8331	0.916343	0.980922		BRD8	18476.9	18292.2	18.2391	21.4389	0.872458	0.936226		DLG3	9406.44	9316.21	25.0616	19.8686	0.895677	0.960711		NDST1	4237.95	4332.38	14.8592	25.7186	0.563164	0.610605		SNX8	1266.26	1229.53	28.8783	31.7171	0.823436	0.867753		RAB25	23740.2	24149.2	35.8676	42.3108	0.901901	0.946966
NUP35	23714.3	23818.2	9.73417	9.18656	0.866832	0.93185		NDUFA4	51528.2	51228.8	25.2474	38.7002	0.916485	0.980939		TMEM63C	31978.4	31316	41.1694	24.6503	0.87256	0.936207		EPB41L1	25387.5	25192	20.0921	19.3003	0.896922	0.960724		NUDT6	9379.25	6062.07	294.89	223.656	0.563523	0.61091		ZBTB45	1528.35	1575.65	38.3445	16.254	0.825503	0.869811		DGKE	1591.6	1565.1	32.2384	46.8859	0.902028	0.946968
VPS28	17448.9	17370.1	9.76843	11.5214	0.866854	0.931746		GGPS1	6510.47	6526.13	12.8396	12.2402	0.916533	0.980855		MRPL19	31593.8	31043.1	34.969	12.2474	0.872585	0.936105		ARMC8	13547.9	13511	7.07183	6.95511	0.896486	0.960785		UBR2	2801.74	2853.57	12.9939	19.5979	0.563647	0.61096		LANCL2	19239.4	19041.3	13.6089	9.16774	0.826238	0.870467		FASTKD2	1886.38	1870.32	17.7408	21.7539	0.902515	0.947349
BCLAF1	66017.3	66271.5	7.94189	11.9822	0.866858	0.931621		MYO5B	12733.7	12676.4	26.3337	17.7534	0.91656	0.98075		EIF2S3	50862	50113.3	29.495	11.5391	0.87259	0.935981		GPX8	9089.62	8904.12	54.22	39.1176	0.89686	0.960789		SLC12A8	1762.45	1978.01	48.1505	25.5195	0.563669	0.6109		MRPL41	13489.9	13301.2	17.542	13.5195	0.826466	0.870587		PYCR1	18632	18893.8	30.4963	32.7484	0.9026	0.947308
CTDNEP1	3579.89	3618.73	21.0774	26.9172	0.86702	0.931667		PSMA2	53070.1	53156.4	8.16437	9.24404	0.916682	0.980745		DMAC2L	10230.2	10077.3	29.4547	23.0663	0.872714	0.935985		LZTS3	2092.24	2153.73	39.9108	58.3993	0.897491	0.960804		NRDE2	3495.42	3412.1	18.4351	19.8772	0.564277	0.611475		NUMB	16326.6	16426	8.42801	4.95197	0.826795	0.870813		DCTN2	79604.7	79021.8	17.1542	14.6872	0.903327	0.94794
C14orf93	687.897	700.709	42.3817	31.0688	0.867485	0.932039		MAP4K3	3321.56	3311.25	14.9435	18.8368	0.916853	0.980793		RGL2	5700.62	5554.61	51.538	14.3122	0.872742	0.935886		BICC1	1658.22	1690.51	35.6634	34.4275	0.897132	0.960816		LAMA4	3703.39	2569.68	121.198	70.2097	0.56443	0.611557		POM121	1218.06	1185.18	30.3292	21.6655	0.826807	0.870706		MED21	1174.62	1206.97	49.3021	37.6529	0.903502	0.947994
NCBP3	10917.4	10878.3	7.76084	9.39208	0.867602	0.932037		GCNT1	7587.38	7551.38	25.0092	25.0995	0.916898	0.980706		CWC22	5639.37	5693.63	19.1916	10.3833	0.872781	0.9358		NFATC2	1692.64	1665.35	42.438	35.1712	0.896698	0.96088		MAX	3243.61	3354.51	27.0032	24.3364	0.565627	0.612769		ALG14	8169.76	8022.44	22.3383	17.85	0.826878	0.870662		GMEB2	5595.39	5650.51	24.0706	16.665	0.903687	0.948057
RPP25	3013.48	3036.22	15.6309	23.6136	0.867687	0.932		FBXL20	3074.33	3086.51	21.1375	20.6607	0.917235	0.980932		TINAGL1	1596.17	1631.66	38.9466	55.0672	0.873426	0.936363		CASC3	2435.62	2470.73	32.4703	40.5258	0.897467	0.96091		AKT1	13364.9	13587.1	12.8192	13.9097	0.566579	0.613716		MLEC	56606.5	57051.7	11.7766	5.41268	0.828834	0.872601		BORCS7	9877.41	9980.05	23.0514	21.4864	0.904076	0.948335
RAB5C	152459	151630	12.3111	10.5451	0.868078	0.932292		RPL6	281379	282947	25.0082	36.3249	0.917253	0.980816		EXD2	9318.98	9374.91	11.9114	9.14623	0.873641	0.936464		EEFSEC	13883.7	13960.5	14.8191	8.68998	0.896851	0.960912		GIGYF1	5112.06	5193.87	11.9901	14.8499	0.566696	0.613759		PHACTR2	3081.79	3023.79	21.1562	20.9116	0.829106	0.872767		EIF2B1	26709.3	26829.2	9.12792	12.2475	0.904164	0.948297
DDX3Y	14958.4	15251.7	34.4868	37.4626	0.868951	0.933101		RPL7A	215594	216327	13.509	24.256	0.917329	0.980762		RPL19	220539	214730	53.4619	20.9083	0.874182	0.936915		MAT2A	44644	44053.6	36.0177	18.2168	0.898122	0.961215		BOP1	8441.58	8634.08	18.6561	13.4648	0.567163	0.614179		SULT1A3	3228.13	3098.08	31.2998	53.675	0.829114	0.872656		KRR1	11832.6	11746	17.2841	15.0973	0.904464	0.948481
RALGAPB	17001.9	16896.2	14.439	9.5062	0.869054	0.933084		EIF3C	100798	100688	4.71123	7.32472	0.917393	0.980696		RALGPS2	2215.17	2109.64	54.9861	43.6296	0.87445	0.937073		ABR	19881.7	19795.8	11.0682	14.1229	0.89832	0.961296		UQCR10	55710.9	53491.7	32.6836	24.491	0.567328	0.614274		FICD	5086.34	4437.41	88.2906	43.6817	0.829872	0.873333		EXTL2	5638.91	5673.38	15.0398	10.8326	0.904936	0.948846
RPL37	14603.5	14887.5	42.6665	38.1993	0.86923	0.933144		MPLKIP	1568.25	1555.34	35.3149	40.6451	0.917417	0.980587		SCG2	70079.6	68261.5	52.2797	34.1252	0.874592	0.937097		SUSD6	3840.71	3889.12	31.8336	33.0104	0.898798	0.961675		CSPG4	5615.98	4461.41	36.201	26.4583	0.568826	0.615811		TYW1	4128.01	4188.1	14.6889	16.9213	0.830497	0.873871		YY1	8639.95	8551.92	23.4949	23.0227	0.905018	0.948801
VPS37C	6244.59	6293.3	17.9162	14.5166	0.869434	0.933234		PPP1R9B	12421.9	12390.2	11.8448	16.3495	0.917656	0.980707		CTPS1	14429.2	14592.8	22.8492	14.6816	0.874739	0.937126		NFYA	205.734	194.015	81.8519	57.9494	0.898934	0.961688		EXOC3L2	9442.29	7860.77	78.9986	42.5086	0.569675	0.616645		NECAB2	2135.23	2044.9	35.354	45.3151	0.830797	0.874067		NONO	303242	304709	8.74748	15.122	0.905081	0.948737
DTNBP1	3124.7	3155.62	22.4837	20.6661	0.869501	0.933178		GABARAPL1	7109.51	7135.79	19.1031	20.7511	0.917731	0.980653		SEH1L	15180.6	15270.1	11.8959	8.41167	0.875218	0.93751		ITGA5	13090	12877.7	43.4433	42.3705	0.89967	0.961814		KMT2C	24508.1	23520.8	34.1284	17.7121	0.569949	0.616857		STXBP6	5801.27	5875.55	14.6556	13.8679	0.831011	0.874172		UNC13D	7228.8	6572.8	161.832	175.374	0.905139	0.948667
EID2	2356.66	2328.73	22.6869	29.5054	0.869727	0.933293		TCF4	796.814	802.457	37.2578	34.3661	0.918231	0.981052		CLPB	18536.7	18411.3	13.7154	8.52726	0.875224	0.937388		TECPR2	4935.59	4898.68	19.9511	20.627	0.899869	0.961895		RBM5	7182.8	7018.01	19.2447	11.697	0.569955	0.616779		CDK5RAP1	4080.91	4001.27	12.7275	26.8692	0.83195	0.875039		SUGT1	84872.9	84373.6	14.0866	11.9966	0.90533	0.948737
PPP2R5B	3936.54	3910.59	14.6478	16.8628	0.869889	0.933338		YIPF3	19215.6	19148.2	19.9189	16.7052	0.918232	0.980919		MGST3	128201	130137	30.647	18.4584	0.875336	0.937379		ST8SIA3	6883.44	6803.48	31.9758	18.9194	0.899665	0.961941		CLTA	48432.1	47349.4	18.2805	14.9108	0.570155	0.61691		NDUFS1	113325	114694	19.1635	7.20799	0.832115	0.875092		GOLGB1	14913.1	14995.2	13.5094	10.1042	0.905372	0.94865
YIPF3	18969.6	19199.2	28.4921	16.0795	0.869942	0.933267		PEX10	3457.82	3476.05	28.5694	27.8275	0.918453	0.98102		SETD1B	1236.05	1260.19	22.17	30.6258	0.876076	0.938042		PARP12	7437.18	7492.61	20.033	18.1957	0.899635	0.962041		ZBTB17	320.276	301.968	33.1422	50.4551	0.570788	0.61751		SMAD3	5335.84	5466.83	35.2181	20.2447	0.832579	0.87546		DYNC1I1	19862.9	20153.9	25.6959	46.7588	0.905541	0.948697
SDE2	8390.16	8328.54	16.551	17.2749	0.869974	0.933173		SDC4	12131.6	12255.8	54.5642	56.4081	0.918954	0.981421		DNAJC9	6985.77	7088.22	30.3412	12.8773	0.876754	0.93864		CDH2	10360.7	10463.8	26.4918	25.9408	0.899401	0.962055		OSCP1	10665.2	10860	13.5161	18.241	0.570874	0.617519		HSPA1L	2726.13	2915.81	60.5862	73.4014	0.833013	0.875797		SLC44A1	7035.51	7112.2	24.3198	26.4517	0.905543	0.94857
MEX3D	2497.55	2468.24	23.8746	41.354	0.870035	0.93311		TMEM11	45098.7	44960.7	14.5546	19.8527	0.918988	0.981322		NAT14	17590.9	17244.7	40.8018	16.2011	0.876831	0.938594		NRIP2	4692.91	4629.95	34.9787	41.9783	0.89954	0.962072		SLC8A1	4709.16	4276.49	73.8068	50.733	0.571146	0.617728		MACROH2A2	235620	239974	21.6194	20.0144	0.833098	0.875766		PTPRE	1576.35	1545.51	32.9208	35.4191	0.906074	0.948995
WDR19	3889.01	3910.98	12.4231	15.5217	0.870376	0.933348		TMEM14C	45330.6	45166.2	18.504	21.7056	0.919001	0.981201		RASA4	14448.1	14797.1	49.611	30.2017	0.87685	0.938485		PPID	16803.8	16897.5	14.9209	16.7119	0.90116	0.962482		PHB2	277302	282232	13.6187	16.1042	0.57123	0.617735		FGFR1OP2	4975.08	4880.84	17.1565	24.4254	0.833453	0.876018		LYPLA1	108806	109725	20.6586	16.3903	0.906196	0.948993
HNRNPH2	42431.4	42788.1	19.5887	14.4702	0.870405	0.933251		MYO5A	23790.5	23729.3	13.2306	15.3339	0.919362	0.981452		NTAN1	1714.42	1684.63	31.3206	34.2122	0.876865	0.938372		DAGLA	2222.77	2250.33	33.4768	34.3124	0.901321	0.962522		CCZ1B	15668.5	15461.3	10.7512	9.32972	0.57123	0.61765		EPG5	1080.17	1038.55	43.2878	38.6193	0.83422	0.876704		YJU2	3732.92	3775.22	23.9275	28.4352	0.906272	0.948942
PKIG	2345.87	2389.52	43.3219	31.9926	0.870726	0.933467		AGPAT5	40908.8	41032.7	15.415	18.3866	0.919593	0.981564		TBRG4	18494.1	18162.4	37.2449	13.1672	0.87692	0.938302		TRUB1	12039.6	12110.1	16.1765	11.6622	0.900833	0.962529		SMARCAL1	2530.44	2463.82	21.4547	18.4047	0.571341	0.617685		EGFL7	4406.28	4517.87	38.0183	19.6837	0.834912	0.877311		GC	141982	139355	35.2999	58.1547	0.906414	0.948961
REG3A	6141.08	6451.57	97.5077	178.703	0.872114	0.934827		MYO6	43327.5	43425	12.3298	12.1411	0.919604	0.981441		RAB39B	19049.3	18641.4	44.5396	18.6865	0.87733	0.938612		ATPAF1	9136.3	9077.04	17.9672	13.0158	0.901112	0.962563		UQCC2	7110.49	6974.36	14.4801	19.014	0.572572	0.618931		KRT17	18433	19301	80.0512	18.0194	0.834954	0.877235		CEP135	15011.7	15167.8	20.6741	31.2107	0.907457	0.949922
HEXIM1	3820.99	3783.99	22.4083	21.5858	0.872217	0.934809		TMED4	255321	256212	19.0636	19.0925	0.919784	0.981498		JPT1	2392.28	2341.22	41.7279	30.564	0.877454	0.938616		NTHL1	2928.98	2962.6	30.3485	24.1375	0.901015	0.962591		SLC17A6	10143.9	10603.8	35.9198	36.0166	0.573291	0.619624		DPYSL2	339256	335312	15.5181	11.6406	0.83504	0.877205		ATF7IP	4381.52	4334.9	20.4103	33.8204	0.90762	0.949962
BCL7C	2990.91	2962.17	20.028	24.9592	0.872502	0.934986		DHX57	4657.52	4672.99	19.4028	15.5982	0.91983	0.981412		CASP3	28065	28396.3	24.384	15.3757	0.877653	0.9387		CADPS2	8386.42	8448.06	19.0024	26.5087	0.900774	0.962598		KIAA0930	5720.6	5850.26	17.906	18.8235	0.574304	0.620633		HBB	11451.8	10703.9	82.6275	74.0649	0.835628	0.877701		FAM171A2	3314.25	3360.01	34.5724	20.3051	0.907928	0.950154
HDHD2	84458.5	85048.1	16.2903	14.8001	0.872705	0.935075		RBM23	1118.82	1113.42	25.3603	27.6673	0.919868	0.981319		MICOS13	4240.91	4171.48	31.4667	32.3098	0.877704	0.938625		AGA	50499.3	50179.7	16.1578	24.3902	0.900671	0.96262		ARMCX5	1205.45	1283.05	42.5275	39.1517	0.575776	0.622138		RNF31	8999.79	8925.78	12.4828	6.55537	0.83587	0.877835		RPS4Y1	30228.8	30011	18.5678	12.4286	0.907944	0.95004
CAVIN3	13631.5	13953.5	56.6621	36.5294	0.87318	0.935456		NOL11	11579.9	11545.9	16.6336	15.1481	0.919979	0.981303		KMT2B	1951.91	1895.42	47.1301	36.638	0.877992	0.938805		SLC25A32	6933.38	6842.97	36.7914	18.4163	0.901615	0.962703		PDCD7	2247.45	2320.56	27.0527	23.0058	0.581276	0.627995		ARFIP2	16841.3	17031.2	15.1175	11.1079	0.83591	0.877757		USO1	81964.8	81482.2	11.213	19.3933	0.90933	0.951361
VPS9D1	369.017	357.147	64.6648	63.1795	0.873202	0.935351		USP48	9258.63	9283.05	14.1932	14.9229	0.919985	0.981174		ESF1	1928.3	1956.22	29.5701	27.4304	0.878541	0.939263		CDC42EP1	5511.81	5614.51	50.7294	52.5191	0.902141	0.963133		RAB22A	13399.6	12993.7	26.575	12.6644	0.581971	0.62866		MLXIPL	3207.59	3280.99	32.3547	15.6251	0.83647	0.878225		CREBBP	6924.42	6977.6	16.0184	23.1191	0.909718	0.951635
FAAH	9636.2	9579.93	12.6798	19.3339	0.87349	0.935531		CANT1	10531.5	10509.7	11.738	10.6734	0.920037	0.981095		TUT1	2849.08	2813.78	25.5428	22.2008	0.878953	0.939575		RAB43	15308.5	15393.4	15.5343	14.2272	0.90371	0.963883		RPP38	80170.6	80986.1	8.02302	9.55722	0.582314	0.628944		MAPK14	15258.1	15086.6	15.4135	11.0943	0.836565	0.878204		CDYL	1046.54	1070.16	44.3556	44.0803	0.909756	0.951545
SCG5	97658	95921.3	41.4229	41.7133	0.873499	0.935413		GLUD2	1630.73	1642.37	35.1556	38.3775	0.920106	0.981035		MED21	1235.82	1206.55	40.5578	39.9356	0.879208	0.939718		MAN2B2	6305.9	6224.78	35.5236	35.8669	0.90298	0.963897		GSTA1	108192	99878.5	60.7146	79.0069	0.582782	0.629363		SLC35B3	2648.07	2887.74	84.0693	99.0386	0.836847	0.87838		RALBP1	4607.81	4638.29	17.0905	12.6441	0.909901	0.951566
FAM174A	15828.1	15515.9	45.1598	40.0009	0.873546	0.935335		LENG9	6923.88	6890.53	25.5157	28.4664	0.92051	0.98133		MX2	3631.07	3567.05	33.4212	59.3945	0.879616	0.940026		DSG2	35466.8	34856.1	49.3019	28.3245	0.903402	0.963951		CDH11	1076.95	997.411	45.4932	41.2057	0.58316	0.629685		DTX3L	9241.93	9368.89	16.862	15.092	0.837435	0.878876		ALG2	25307.6	25093.5	18.1592	25.5849	0.910636	0.952204
STIP1	209301	208079	13.6717	13.096	0.873703	0.935375		TIMM8A	2177.66	2162.96	30.6186	31.1407	0.92061	0.981302		ELF1	7178.44	7071.48	31.58	16.0418	0.879979	0.940285		SLC26A11	6541.3	6489.24	22.5242	16.557	0.903286	0.963959		KCNQ1	962.597	1024.87	39.3046	54.5031	0.583553	0.630023		RPL19	225676	223339	13.8721	10.864	0.8388	0.880188		ACTR6	1766.22	1749.34	24.3294	20.9164	0.911014	0.952469
ABRAXAS2	19549.2	19476.6	8.57799	9.26993	0.87382	0.935371		AGFG2	9085.68	9052.47	19.0644	22.3931	0.9208	0.981371		ATP9A	94998.1	92987.7	45.3408	21.1602	0.881058	0.941309		CAPN5	3796.72	3723.72	47.3589	31.8892	0.903164	0.963961		NDN	4282.98	4434.16	23.5402	44.2255	0.584201	0.630636		MALT1	1609.19	1653.2	33.2523	13.8345	0.838964	0.88024		SNX12	32029.6	32196.8	13.2169	11.549	0.911192	0.952525
CAMSAP2	1680.83	1700.89	28.2265	24.2843	0.873845	0.935271		AKR1A1	384157	383380	8.55388	14.9679	0.920826	0.981264		MTHFS	37749.3	38089.7	19.0563	15.6879	0.881684	0.941848		BIN3	6448.84	6416.62	13.4889	17.4491	0.903671	0.963973		CUZD1	22834.2	28817.5	94.5196	129.454	0.584325	0.630683		CPLX2	2933.57	2861.49	40.4289	16.7059	0.839641	0.880829		TARS1	90950.4	90535	11.975	9.04662	0.911356	0.952566
SMDT1	8111.24	8248.15	39.6274	37.056	0.873948	0.935252		WDR5	20285.8	20244.6	10.794	12.1084	0.920833	0.981137		PCSK2	88015.3	89701.3	40.9079	28.1396	0.881996	0.942053		MAPKAP1	3128.82	3099.16	20.8566	52.7661	0.903604	0.964035		STING1	4003.55	4667.35	62.183	27.7708	0.584587	0.630879		CALM1	46115.5	47130.6	37.787	11.0876	0.839822	0.880899		SYNPO2	9195.03	8102.56	119.559	80.4141	0.911612	0.952702
TMEM163	51415.3	50704.5	33.4915	20.7815	0.873984	0.935163		NSRP1	3830.3	3815.78	19.9617	22.9611	0.921027	0.98121		CLSTN3	1164.19	1192.07	43.3484	30.904	0.882024	0.941953		MYO5A	23876.6	23714.8	19.3189	14.169	0.904004	0.964064		LIX1L	9325.28	9927.54	52.0995	54.9611	0.585462	0.631738		ARG1	5047.43	5170.39	21.6731	31.2313	0.840425	0.88141		RABL6	18249.6	18364.7	14.383	17.8579	0.911782	0.95275
MYL9	37021.5	36456.5	35.5258	37.1129	0.873997	0.935048		SCAMP1	32401.2	32501.1	16.5419	18.2144	0.921114	0.981168		NUP133	28882.3	28716.1	12.3381	7.88546	0.882088	0.941892		ADAMTSL2	5515.35	5454.31	29.9163	30.8594	0.904919	0.964908		QSER1	35037.1	37272.6	50.0442	30.7141	0.585709	0.631918		KANSL2	221.48	213.547	39.2975	39.4195	0.841261	0.882166		PGK2	5315.31	5428.61	47.1791	39.6774	0.912107	0.952959
TSC1	2972.13	2995.58	18.899	15.7235	0.875084	0.936084		SPTLC1	22457.2	22516	14.1842	15.2976	0.921209	0.981134		ELAC1	771.091	795.473	38.7171	38.3516	0.882562	0.94227		STARD3	2136.98	2104.2	34.441	52.3948	0.905168	0.965042		CTNNA1	114310	112669	11.1291	15.1778	0.586096	0.632249		C18orf25	1662.09	1627	33.5143	14.6389	0.842259	0.883091		HEATR5A	3269.89	3204.54	42.864	44.4775	0.912251	0.952979
SNPH	669.928	661.06	29.356	37.7793	0.875255	0.936139		CYRIA	976.882	983.961	42.1272	37.0569	0.921645	0.981464		POLR2C	24435.1	24288.3	12.96	8.50541	0.882893	0.942494		SLC35E2B	4361.75	4300.08	41.2995	24.6685	0.905427	0.965185		SLC25A1	171539	165834	29.3021	16.7787	0.586822	0.632945		MOCS2	8603.33	8406.69	22.0638	30.8492	0.842646	0.883377		IRF2BP1	12473.8	12412.9	8.03726	18.6355	0.912897	0.953523
HDGFL3	35671.5	35186.7	33.3811	20.1595	0.87554	0.936315		PXK	5135.73	5115.81	21.7963	21.7177	0.921875	0.981575		PPP1R13B	1041.48	1027.04	26.608	25.4949	0.882987	0.942465		BCL9L	3217.87	3168.7	40.4664	33.9024	0.905651	0.965292		ZNF830	436.476	416.277	34.233	48.2688	0.587072	0.633127		LARS1	50392.8	50167.8	5.16365	5.53065	0.84285	0.88347		CLCN7	16827.5	16705.8	18.4284	17.5358	0.913356	0.953872
SPG11	2537.52	2512.63	23.409	21.8887	0.875705	0.936363		PDCD10	53410.7	53312.5	10.0277	10.8824	0.921879	0.981445		RFX3	5502.72	5559.62	21.057	18.5844	0.883397	0.942774		IPO7	55672.7	56094.9	22.6114	8.97508	0.906501	0.965405		MORC3	4270.3	4391.63	23.5447	22.9184	0.587202	0.633182		CAVIN2	10560.4	9621.92	123.389	54.5363	0.843025	0.883532		HSPA13	21656.3	21757.2	12.3655	9.84187	0.913451	0.953841
KDM5A	2853.35	2877.11	18.5782	26.8525	0.875777	0.936311		MSL1	2962.01	2973.04	19.8956	22.2449	0.921987	0.981426		RFX2	4358.58	4274.96	35.3317	25.3801	0.883906	0.943188		PARP9	12202.2	12131.3	16.8265	15.0504	0.906653	0.965435		IRF9	1540.9	1502.45	19.246	27.2234	0.587709	0.633642		NFAT5	1469.65	1495.92	21.6467	19.7991	0.843328	0.883728		ZNF143	5074.99	5117.15	21.1515	19.9776	0.913491	0.953751
TAMALIN	2192.76	2149.56	46.4022	36.0197	0.875948	0.936367		MPP5	4787.31	4773.65	15.9987	16.306	0.922188	0.981505		NHLRC3	10109.7	10040.5	14.5706	14.6626	0.88394	0.943095		ARMCX2	19271.3	19464.8	29.9051	14.6488	0.906786	0.965444		SLC35B1	10494.8	10969.9	38.0992	24.0964	0.589153	0.635112		PRMT6	16122.4	15966.3	15.527	8.00253	0.843652	0.883946		NCALD	10445.5	10349.2	24.1879	20.682	0.913535	0.953667
ASH2L	13813.2	13884.4	12.5472	9.3883	0.87596	0.936251		MAPK14	12421.5	12440.8	8.73069	8.82081	0.922204	0.981387		COA7	4398.35	4371.5	12.3817	19.2939	0.884197	0.94324		ADAM17	4509.91	4541.72	20.0676	21.3456	0.906488	0.965523		EXOC5	28962.1	28701.5	7.65679	6.80118	0.589748	0.635666		ADGRV1	7221.85	7606.93	59.1659	26.4884	0.844158	0.884356		ZFAND1	3771.45	3823.76	20.9297	44.6536	0.91369	0.953698
C2CD2	1202.99	1181.66	32.8345	50.9963	0.876154	0.93633		OTULIN	8376.68	8389.46	7.94059	9.71321	0.922234	0.981286		PDK1	9861.67	9706.03	34.7171	16.8202	0.884212	0.943127		MED23	7239.31	7276.05	14.755	11.0692	0.905996	0.965527		NAB2	3203.14	3013.59	50.7185	33.7191	0.58992	0.635764		USP12	12986.8	13184.5	23.9449	13.0854	0.844259	0.884341		PPP1R18	3717.09	3677.09	28.2515	24.4818	0.913851	0.953736
GNB1	297587	300184	21.5595	13.1265	0.876439	0.936507		ZW10	11793.3	11811.8	9.00737	8.69043	0.92243	0.98136		CPD	54786.1	53913	35.2871	14.4536	0.884666	0.943483		RAB5A	150598	149680	18.1728	9.45363	0.907036	0.965579		EPDR1	32516.3	35151	72.3731	34.4992	0.590486	0.636287		URGCP	9952.31	10242.5	28.6387	38.3397	0.844695	0.884677		CRLF3	2478.34	2449.62	25.7873	37.1506	0.91452	0.954303
GPAT4	5246.59	5314.42	32.0786	20.7642	0.877358	0.937361		FAM76A	2187.61	2202.06	36.2188	32.1951	0.922515	0.981316		GATB	11600.3	11388.7	40.5578	13.6956	0.884925	0.943629		PROCR	10531.6	10640.2	29.3831	30.6605	0.906442	0.965606		ZNHIT1	1014.12	961.928	19.2433	43.1374	0.590497	0.636212		TRIM2	11473.9	11315	25.0456	6.01106	0.844737	0.8846		MRPL32	814.69	803.378	26.378	32.5269	0.914663	0.954323
ALG14	11544.8	11401.3	30.9383	20.1093	0.87758	0.937469		SOWAHA	672.271	678.435	48.838	42.8427	0.922689	0.981367		MAN1A1	88469.7	87102.1	34.281	15.5535	0.885012	0.943593		AKAP13	7508.27	7589.65	32.3165	18.8042	0.907333	0.965631		ATP8B1	2591.33	2483.4	26.6893	40.7755	0.592319	0.638088		YARS2	19598.8	19421.7	10.7058	11.3617	0.845347	0.885117		RCAN1	3456.01	3522.61	43.3824	26.486	0.915002	0.954546
NRIP2	4521.33	4635.5	58.622	39.0195	0.877652	0.937418		N6AMT1	4513.71	4491.76	28.3507	26.3536	0.922761	0.981309		KPRP	6311.15	6205.94	30.8028	58.9323	0.885013	0.943466		LENG8	902.494	881.806	48.7007	35.8723	0.906346	0.965636		DDX27	8922.23	8759.86	15.8863	12.291	0.592703	0.638414		SERPINA4	3290.89	3083.23	56.9234	34.3604	0.845358	0.885008		MKNK1	1946.92	1975.73	38.5542	34.1179	0.915088	0.954505
MRPL17	18927.9	19122.7	25.1543	21.31	0.877685	0.937326		IFT81	12908.3	12876.8	14.2335	13.3714	0.923066	0.981499		RPLP0	168100	165342	36.5781	13.0146	0.885259	0.943598		DDX58	11837	11727.1	26.7784	24.0513	0.906284	0.965702		ARID4A	1198.9	1286.29	45.8285	45.6321	0.59283	0.638464		TSEN2	1742.79	1945.97	48.1468	59.3868	0.846332	0.885906		CCDC130	391.092	401.81	48.2489	75.3377	0.915483	0.954786
IKBKB	7828.08	7797.5	9.14428	11.4617	0.878047	0.937583		UNK	7188.51	7175.06	10.2104	11.5827	0.923276	0.981589		MTFMT	4919.28	5065.96	66.5073	23.545	0.885362	0.943579		ACSL1	52287	51820.1	26.6422	15.2866	0.90728	0.965706		TOLLIP	43954.3	45361.2	28.6298	16.1088	0.593523	0.639123		TSPYL1	7194.55	7263.12	13.8354	9.91089	0.846534	0.885997		FAM210B	2725.75	2689.38	15.7435	58.666	0.91576	0.954944
CDC16	8238.58	8214.57	6.60284	9.91795	0.878366	0.937796		TMEM65	40304.3	40453.2	21.3605	20.87	0.923586	0.981783		DGUOK	43288	43866.6	29.5812	17.6881	0.88555	0.94365		APCDD1L	27315.5	27010.9	32.9561	35.3188	0.909841	0.966318		SH2B1	4509.71	4432.56	13.4062	19.0092	0.593803	0.639336		BTN3A3	1793.25	1960.37	71.8904	31.507	0.84668	0.886028		DNAJA2	34091.4	34226.5	11.346	7.27393	0.916731	0.955826
PLD3	177471	180150	38.1953	22.1465	0.879101	0.938453		NFATC2IP	1093.04	1086.12	35.3812	36.5298	0.923618	0.981683		RBP5	12779.9	12440.3	57.1604	61.4324	0.885605	0.94358		SEC61B	134052	132187	41.123	35.0669	0.908109	0.966324		FBXL16	2552.29	2751.08	58.2045	25.444	0.595026	0.640566		ETNK1	555.257	570.455	35.5525	28.8813	0.846686	0.885914		SETD7	3605.42	3650.69	31.0709	36.4749	0.917104	0.956084
ZNF687	8329.37	8272.09	17.1758	13.0433	0.879138	0.938364		MED6	2316.83	2304.54	30.5378	27.5734	0.923814	0.981758		RNF113A	5033.14	4988.71	18.2035	18.2935	0.885616	0.943463		RPAP1	8223.62	8271.16	17.5297	12.5086	0.909613	0.966339		AGGF1	408.353	433.099	51.5021	34.3061	0.595153	0.640615		EXTL3	2584.12	2631.79	16.8955	25.6321	0.847318	0.886453		MMGT1	16537.3	16419	20.8723	12.4873	0.917345	0.956205
ATP9A	92212.1	93615.4	38.5932	21.4253	0.879161	0.938261		SHPK	18141	18064.4	23.7725	25.5387	0.92393	0.981747		GIMAP4	9111.71	9280.74	38.0627	37.184	0.885632	0.943351		NDFIP2	2346.1	2380.81	42.9335	51.8979	0.909748	0.966352		ROMO1	4759.49	4616.56	25.5068	25.6435	0.59574	0.641159		RPN2	155861	154695	11.4991	7.40295	0.847849	0.886888		TANC2	2909.47	2893.79	13.5771	15.7101	0.917598	0.956338
TFIP11	7549.98	7509.04	13.2897	12.8866	0.879379	0.938364		KRR1	12512.2	12540.1	12.7635	13.3313	0.924497	0.982215		FAM241B	5564.16	5473.86	36.0266	22.5948	0.885986	0.943599		ADCY9	140.002	137.192	51.2563	59.1095	0.909553	0.966407		MOCOS	15366.7	14492.4	48.543	50.7196	0.596958	0.642382		BAG2	11671.9	11852.2	17.84	19.8315	0.848199	0.887133		PYCR2	17806.6	17681.7	18.8508	18.0617	0.918004	0.95663
RPTOR	6345.21	6385.09	15.7454	12.1518	0.879752	0.938634		RBM5	7064.14	7050.16	11.4326	11.7075	0.924595	0.982185		SRGAP1	547.818	536.061	44.2042	47.7985	0.886093	0.943585		RPL7	290380	288469	19.6504	19.2858	0.910059	0.966418		PTPRC	6336.08	7100.03	59.6931	59.2402	0.601542	0.647227		MKNK1	2025.75	1967.49	34.3427	35.1376	0.848524	0.887351		POLR2H	18098.3	18012.3	11.9999	14.2228	0.91851	0.957027
RMC1	7873.21	7923.4	16.0573	11.8798	0.880053	0.938827		HIF1AN	10876	10840.6	18.7257	19.4804	0.92484	0.982311		RRP9	14734.7	14604.2	19.7641	11.194	0.886225	0.943596		L1CAM	3191.95	3153.93	35.7104	30.4484	0.909455	0.966435		MTG1	11806.3	11581	15.0665	22.4787	0.601737	0.647348		MINPP1	19362.9	19155.2	14.2639	13.145	0.850198	0.88898		AGPAT2	7704.35	7771.91	16.1729	34.7644	0.918838	0.957238
GTF3C4	11085	11127	9.36987	8.75907	0.880086	0.938734		SCLY	26507.9	26397.7	21.5694	28.8201	0.924848	0.982186		FER	4082.91	4112.93	16.0093	16.0478	0.886578	0.943843		KCTD8	1559.91	1532.1	44.406	43.574	0.910215	0.966451		C18orf21	418.154	370.69	81.012	52.468	0.601824	0.647353		SPTY2D1	2047.23	1950.39	81.1469	25.7591	0.850873	0.889565		LMF1	3066.02	3022.64	30.4258	52.2503	0.918976	0.957251
DNAJC7	17848.3	17898.5	6.55539	9.33192	0.88059	0.939144		EPS8L2	23233.5	23137.5	24.7936	23.1743	0.925064	0.98228		LMBRD2	17632.2	17371	33.2908	16.1175	0.886618	0.943757		CNTN4	4972.12	5020.35	29.0374	20.818	0.908483	0.966458		RBMX2	6432.4	6256.33	25.0307	15.2794	0.602074	0.647533		TRMT2B	1945.06	1883.27	33.4595	35.0182	0.850968	0.889543		ATP6V0A2	5573.94	5524.81	24.5355	21.858	0.919302	0.957459
PTPN13	3941.06	3982.35	21.6973	40.1139	0.880857	0.939301		PSMD4	52526.9	52443.4	8.90281	10.0741	0.925163	0.982251		CRTC3	2587.79	2563.26	19.3569	25.7533	0.887398	0.944457		TJP2	20780.9	21156.1	56.0356	25.2489	0.910367	0.966481		TCF12	1158.56	1222.39	46.3881	36.7414	0.60363	0.649119		ABHD6	1527.4	1498.1	28.043	21.8816	0.851278	0.889746		TM9SF1	11716.9	11786.5	12.8844	21.5789	0.919374	0.957404
SUGP2	11669.4	11750.4	17.2771	16.432	0.881253	0.939595		TMEM254	7005.07	6964.26	25.6478	31.3669	0.925361	0.982327		DHX35	1958.62	1982.99	27.5883	23.7111	0.887464	0.944399		SERPINB1	180497	183363	48.374	28.9827	0.909403	0.966512		MGA	1544.54	1481.74	31.9923	44.5319	0.60435	0.649804		CELA3A	76393.6	60022.5	117.339	200.883	0.851716	0.890081		KBTBD2	1077.64	1089.2	23.1824	27.4513	0.919449	0.957351
GNS	55659.4	55045.6	28.0914	21.2292	0.881407	0.93963		DENND10	20502.7	20551.4	14.4289	13.0978	0.925385	0.982219		ZBTB45	1946.6	1985.71	34.8908	35.0589	0.887524	0.944335		TAP2	18185.3	18373.5	30.5365	27.2845	0.908428	0.966532		NAA10	144168	145467	7.379	9.68578	0.604846	0.650249		MRPS16	26181.1	25932.8	15.5851	9.01599	0.852294	0.890564		RRAGD	3933.05	3862.26	44.0766	37.0728	0.919578	0.957355
SF3B2	72137.8	71943.8	6.22509	9.67217	0.881886	0.940013		ADD1	27063.8	26975.5	19.5047	18.8114	0.925558	0.982269		ITPRIPL2	460.696	451.891	27.5534	52.4844	0.887599	0.944286		KLC3	2466.14	2504.84	45.3264	35.6152	0.909321	0.966557		IP6K1	5251.53	5157.54	16.0583	13.5085	0.606122	0.651532		ST3GAL4	841.455	798.748	50.3165	37.3319	0.852829	0.891002		SLC35B2	23524.5	23668	12.0453	23.978	0.920129	0.957798
NIF3L1	14751	14689.4	10.5901	9.05437	0.88212	0.940134		MVB12A	936.755	927.732	49.467	48.3557	0.925596	0.982175		JMJD1C	1916.85	1894.24	22.8145	32.904	0.887769	0.944337		KIAA1522	4259.49	4164.28	68.1083	38.0134	0.909107	0.966593		DLG5	3328.09	3247.44	21.4263	20.2686	0.606429	0.651772		DUSP11	3272.04	3359.19	37.0331	18.7962	0.853051	0.891112		CENATAC	396.998	402.638	36.078	31.7492	0.920227	0.957769
RYBP	5988.29	5896.98	39.0883	30.4211	0.882349	0.94025		CNTN1	26938.7	26837.7	19.4007	26.5845	0.92567	0.98212		NSFL1C	38855.4	39387.5	31.2247	11.449	0.887878	0.944324		TGOLN2	19782.4	19647.5	20.7101	13.1454	0.909248	0.966612		KLHDC4	6791.73	6956.39	21.4737	19.3584	0.60684	0.652125		SMARCD3	4410.43	4540.07	44.0682	30.8076	0.854292	0.892286		MON1B	3274.75	3293.69	14.1059	19.178	0.920516	0.95794
PTMS	97953.7	99379.6	36.8798	32.6835	0.882487	0.940268		MTCH1	97782.6	98057.3	14.1079	20.5281	0.925963	0.982297		ZNFX1	2434.26	2473.74	36.6161	22.5075	0.887895	0.944214		GON7	284.11	291.692	46.7997	62.6725	0.908767	0.966628		ODF2	6106.17	5835.51	35.4472	27.9839	0.608001	0.653284		SNX11	1808.86	1850.75	35.5625	18.5737	0.854844	0.892741		PPP1R9A	7036.47	7004.22	12.5486	12.8073	0.920994	0.958306
TAOK1	9569.24	9633.19	17.3428	11.1461	0.882603	0.940263		PDS5A	11794.6	11819.9	13.2579	11.905	0.926377	0.982601		MCTP2	4134.48	4199.65	35.5465	23.5578	0.888043	0.944242		MSANTD4	31445	30357.4	96.402	112.095	0.909054	0.966669		PARD6A	922.127	974.642	38.0498	46.3814	0.608856	0.654114		DPH5	890.239	923.284	35.8651	50.5477	0.855173	0.892963		C3orf38	1985.88	1962.27	36.3659	23.5893	0.921926	0.959145
TECPR1	8315.84	8371.24	17.0363	13.8424	0.882642	0.940177		UBAC2	1927.57	1940.99	31.7852	55.0046	0.926793	0.982909		CHCHD4	2037.52	2003.15	37.9286	32.3887	0.888829	0.944948		FGA	3219.87	3339.93	82.4345	126.141	0.909052	0.9668		GLE1	5016.51	4954.62	10.8972	10.9241	0.609704	0.654935		ALOX5	4499.99	4786.57	67.027	74.2491	0.856138	0.893849		SMC6	1830.17	1806.75	37.0514	32.3081	0.922342	0.959447
PRORP	3408.09	3440.14	23.9482	20.7742	0.882821	0.940239		PAK4	16991	16960.7	10.2692	11.5009	0.926805	0.982787		POLR2J	1854.52	1886.97	34.0069	44.8986	0.888882	0.944877		GSR	162503	163946	27.7879	10.7694	0.910845	0.966857		PHYHD1	6984.68	6725.14	27.8267	52.6657	0.610739	0.655958		TFB1M	4051.62	3995.68	14.8187	20.6041	0.857222	0.894859		PROX1	4156.7	4125.01	21.8121	20.3296	0.922374	0.959349
SMPD1	11014.7	10811.2	48.388	28.0314	0.883013	0.940315		MSRA	8815.32	8839.42	15.266	18.3019	0.926863	0.982715		CUL9	4991.89	5060.36	29.8051	19.1594	0.889219	0.945105		KLHL26	291.785	282.46	65.7898	40.4432	0.911104	0.967		MED29	515.236	496.186	31.6689	38.1606	0.611222	0.656386		RPL31	124425	123727	7.64064	7.39989	0.857943	0.895489		WDR73	6435.65	6340.31	35.0831	29.1465	0.922462	0.959311
CCNL2	739.702	750.701	31.407	51.7495	0.883197	0.940384		KANK1	3871.44	3856.12	25.6161	20.7046	0.927605	0.983368		SWAP70	15420.4	15277.5	21.1486	14.9512	0.889503	0.945279		TDRKH	4148.54	4175.94	19.9607	20.2308	0.91152	0.96731		B9D1	7163.72	7310.36	16.7694	23.1288	0.611783	0.6569		SNRNP35	663.607	627.187	56.7022	48.9686	0.858085	0.895515		MARK1	3976.73	4016.77	22.8453	37.6581	0.922488	0.959207
FHL1	43097.4	43573.7	28.8904	17.7567	0.883225	0.940285		TAF5	3984.31	3963.76	28.6594	35.176	0.927621	0.98325		ARID3A	3385.21	3313.3	35.1027	28.7723	0.889625	0.945279		ADD3	21434.8	21286.6	21.2698	18.6815	0.911953	0.967637		SMPDL3B	14401	14970	34.9317	34.4888	0.612239	0.6573		ACTG1	21610.5	22503.7	66.5591	44.1363	0.858849	0.89619		NUDCD3	7395.94	7442.84	17.9953	17.3864	0.922796	0.959396
SEC13	14509.7	14600.6	16.1283	13.2926	0.88349	0.940439		SMARCC1	8229.14	8250.73	16.0129	16.1678	0.928369	0.98391		HMGXB4	382.374	375.141	36.1147	38.2334	0.889795	0.945331		CFAP298	2462.26	2483.59	26	18.8147	0.912312	0.967886		UBN1	959.937	1022.93	44.0277	64.7743	0.612687	0.657691		COMMD7	6236.97	6328.16	15.8325	21.6004	0.859449	0.896694		BCAP31	90221	89671	18.2635	14.6339	0.923248	0.959735
ENO3	6631.07	6527.89	35.7554	54.9145	0.883787	0.940627		THOC6	14018.8	14037	7.17697	9.24386	0.928442	0.983852		ING2	2950.7	2988.27	26.0372	23.251	0.890282	0.94572		RPL15	157310	158970	32.0544	35.2924	0.912741	0.968078		PPP1R14B	4084.46	3827.01	59.3526	42.199	0.615582	0.660708		C12orf4	2416.67	2501.53	36.6917	44.6805	0.859714	0.896849		ACADVL	81396.2	81771.1	11.4723	16.1154	0.923297	0.959655
LEO1	8368.77	8422.01	16.5577	12.2986	0.883909	0.940629		TUSC1	1134.06	1141.18	34.0492	39.9055	0.928533	0.983815		ABCD3	24156	24376.8	21.1776	12.0682	0.890446	0.945765		ST3GAL1	3464.78	3447.43	13.6844	23.6391	0.912683	0.968148		SEMA3E	1328.42	1450.06	65.0469	40.0318	0.615603	0.660641		UQCRFS1	163622	166118	30.7423	6.79187	0.860053	0.897079		A2ML1	5870.65	5772.62	51.6363	36.4674	0.923739	0.959984
BCLAF3	4670.18	4603.18	36.142	39.33	0.884204	0.940814		CES1	15867.7	15540.6	147.714	74.5298	0.928669	0.983825		HMGB2	33025	32614.7	28.7487	18.2183	0.89061	0.945811		WDR59	7738.02	7704.94	13.1557	13.8806	0.913347	0.968456		ZBED1	3303.36	3401.39	26.5689	25.5097	0.616312	0.661311		HRNR	7034.19	7282.4	42.727	49.1668	0.860181	0.897091		NCSTN	76713.3	76285	15.1698	17.676	0.923784	0.9599
HIBCH	53123.1	53811	34.2463	19.9347	0.8843	0.940789		CSNK2A2	20878	20911.1	9.99056	9.29013	0.928678	0.983701		ARPC5L	40605	40914.7	17.7216	10.2086	0.890794	0.945877		PRKAR2B	16675.5	16553	23.001	20.4215	0.913512	0.968499		HIRIP3	4380.83	4495.44	19.265	21.7727	0.616586	0.661516		TIMMDC1	10909.6	11041.2	22.3038	10.1076	0.860763	0.897576		DHX32	5007.22	5044.83	15.8284	30.5602	0.923787	0.959772
CIRBP	60560.2	60129	16.9361	25.8027	0.884375	0.94074		INA	34226.9	34405.3	32.864	30.5625	0.928798	0.983694		SOAT1	5712.44	5651.75	24.3122	21.8449	0.891086	0.946058		SPRYD7	14454.5	14550.4	21.1534	12.5082	0.913281	0.968519		SLC44A2	14058.3	14475.4	24.8719	33.5252	0.617643	0.66256		MCF2L	6064.5	6123.94	16.3245	10.7062	0.861253	0.897965		UBE2K	34775.4	34902.9	10.0489	11.405	0.923964	0.959825
TMEM160	7347.98	7414.43	23.4309	21.0131	0.885241	0.941532		LENG8	882.557	876.767	37.1638	37.0546	0.928826	0.983589		TAPBP	42622.4	41900.4	38.8045	36.6198	0.891495	0.946364		PHYH	6830.65	6904.26	32.6221	26.6018	0.914292	0.969195		TXLNA	19188.1	18894.3	14.3865	11.0382	0.618858	0.663772		YPEL5	3729.98	3767.75	17.3903	10.5412	0.861599	0.898203		MSI1	1652.08	1633.1	24.2318	48.1624	0.924309	0.960053
XRN1	14351.9	14282.4	12.7356	10.0288	0.885377	0.941549		WDR54	9277.45	9311.67	22.7302	22.7526	0.928877	0.98351		ABCA7	9656.13	9606.35	11.3485	15.9044	0.891538	0.946281		SERPINI1	9238.63	9149.36	30.8911	23.7761	0.914514	0.969298		C2CD5	14712.9	14882.3	10.6632	9.2203	0.619823	0.664717		RMDN2	2419.87	2377.97	26.8621	15.5416	0.861855	0.898348		TBC1D22A	6383.03	6425.22	20.4532	14.8998	0.924495	0.960115
PTK2	20383.4	20268.2	14.7799	12.5862	0.885535	0.941589		RAB13	23098.1	23150.6	14.0598	13.9587	0.928957	0.98346		CBR3	4567.68	4653.96	38.6119	41.011	0.891643	0.946263		EPRS1	85796.5	86141.7	13.1713	7.9791	0.915662	0.969327		SPCS1	21622.5	20985.6	26.5828	28.5008	0.6204	0.665245		CRLF3	2495.79	2416.8	20.8316	55.5482	0.862876	0.899289		RPRD2	8902.7	8867.32	10.3972	13.6897	0.924565	0.960058
ESYT1	88965.3	88283.2	19.9553	18.1802	0.885644	0.941577		PPHLN1	11711.8	11680.2	14.3986	20.463	0.929313	0.983703		SPAG9	22867	22645.1	22.8554	9.86111	0.891649	0.946141		GLIPR2	19419	19323.2	14.737	23.4951	0.915946	0.969364		CDK6	11572.5	11294.1	22.806	17.7001	0.622023	0.666894		CSNK1D	15503.2	15619.7	15.3247	4.1693	0.863692	0.900017		CHMP5	8321.1	8371.7	16.7153	19.2794	0.924681	0.960047
FBXO11	318.869	324.893	49.2304	44.2218	0.886108	0.941942		EXTL2	3706.41	3726.38	31.7409	27.9834	0.929727	0.984008		PFDN6	3320.82	3357.31	24.2753	32.6474	0.891672	0.946036		TAF6	3470.91	3492.68	20.1399	17.378	0.915576	0.969368		IPO11	1924.03	1875.9	24.0795	16.8669	0.623997	0.66892		BICD2	2652.85	2612.1	18.0339	23.8608	0.864453	0.900688		RABGAP1L	6678.71	6622.36	21.2316	30.7678	0.924689	0.959925
FKBP1B	4798.86	4724.18	29.8657	37.1882	0.886346	0.942067		PDK3	48220.5	48384.8	16.6117	27.9337	0.929774	0.983924		CCNDBP1	1263.94	1245.31	32.3416	31.6051	0.89217	0.946436		MRM3	10181.7	10115.4	20.6259	19.13	0.914869	0.96941		SELENBP1	104330	106302	14.5919	26.6559	0.624544	0.669416		LTV1	1771.28	1716.91	20.7046	51.1817	0.864859	0.900988		SNX9	30944.7	30768.6	13.5335	21.9628	0.924805	0.959915
COX5B	75379.4	74730.1	22.0227	24.8923	0.886428	0.942026		GCDH	45823.4	45681.2	16.6171	23.8099	0.929782	0.983798		HSPG2	11126.4	11271.5	28.062	46.2976	0.892295	0.94644		ARL15	18017.7	17873.1	26.1062	18.1276	0.915538	0.969459		WNK1	21180.4	21460.4	12.5514	10.0378	0.625263	0.670095		CD36	7322.72	7823.83	63.7797	96.1335	0.865898	0.901948		RFX5	2577.39	2567.37	9.41302	14.8554	0.925107	0.960097
CD82	11674.3	11808.7	30.849	22.1559	0.88705	0.942558		SNRPC	6145.29	6163.77	19.4467	17.8283	0.930194	0.9841		RPS6KA1	7919.22	8017.29	28.9356	21.5658	0.892401	0.946423		LENG9	6887.18	6939.23	22.7122	27.658	0.915929	0.969477		CLK1	2565.04	2657.56	26.5309	34.0983	0.625963	0.670754		ZNF143	5183.16	5111.35	21.5139	18.5664	0.866778	0.902742		CEP170B	3992.8	4020.39	19.9148	20.5105	0.92541	0.960281
FKBP8	17731.6	17583.4	22.6261	14.7185	0.887413	0.942816		KMT2D	2050.39	2034.93	44.5393	48.3195	0.930409	0.984193		DNAJC5	33100.3	32614.9	34.7199	21.3877	0.892955	0.946882		SS18L1	2500.99	2478.37	26.4023	24.9479	0.914842	0.969514		C4orf33	3365.38	3545.49	35.7981	34.573	0.626483	0.67122		WDR81	8854.04	8782.92	8.61448	13.2492	0.868093	0.903988		PRCC	3841.37	3882.99	33.9232	24.7212	0.925428	0.960169
EEA1	22745	22813.1	7.8873	7.59974	0.887753	0.943049		PLP2	126567	126927	15.4226	21.8709	0.930506	0.984162		QRSL1	9330.68	9157.93	44.4055	14.3158	0.893197	0.947009		SLC25A42	6196.44	6150.15	23.2854	26.9832	0.915531	0.969584		RHOT2	17935.3	18174.5	12.3601	12.0807	0.62657	0.671222		PPP4R4	1416.12	1455.99	27.4368	40.1756	0.868475	0.904263		RASGRF1	1915.37	1950.62	33.9725	46.4765	0.925868	0.960495
RSRC2	6853.36	6804.96	18.922	15.3293	0.887777	0.942946		ARG2	15812.5	15952.4	54.8725	57.126	0.930605	0.984133		POLR2E	20564.4	20698.1	15.4811	8.92487	0.893382	0.947077		RAD50	26732.6	26853.4	14.8446	6.94846	0.915305	0.969608		ACSS1	11578.5	12305.2	54.7951	68.3036	0.62727	0.67188		EPB41L3	55443.8	56158.9	21.7795	15.883	0.869022	0.90471		SOS1	20036.7	20134.9	14.1718	14.9906	0.926254	0.960765
TAF9B	3611.24	3575.65	26.2074	23.2236	0.887786	0.942828		TMEM135	6478.14	6515.88	29.3498	31.2453	0.93068	0.984078		PBX1	6829.75	6751.56	27.5704	13.4704	0.894189	0.947804		PNKP	11205.6	11156.8	14.0085	11.0539	0.915197	0.969625		BTAF1	5152.75	5261.6	20.7898	11.7682	0.627349	0.671873		SH3TC1	3609.36	3667.88	28.4094	16.1534	0.869195	0.904766		POLR3A	15618.6	15500.1	23.981	18.1751	0.92642	0.960807
DDX19A	31461.1	31394.1	5.53393	6.40138	0.888717	0.943688		AGGF1	433.859	431.278	38.7449	32.1523	0.930761	0.98403		CCNT1	3470.29	3445.98	15.484	17.6701	0.894237	0.947725		MRPS36	17077.5	16809.1	51.8301	33.1507	0.916378	0.96969		EPHA3	2048.06	1774.98	27.6103	89.826	0.627692	0.67215		EHD3	15351.2	15656.4	43.226	8.64319	0.869435	0.904893		MRPS6	7929.63	7978.46	15.8054	22.8983	0.92667	0.960935
C9orf64	28205.8	28327.9	11.7431	8.8617	0.888755	0.9436		LAMC2	12678.8	12758.9	37.342	44.5075	0.930842	0.983983		HEXD	3740.62	3672	28.5202	26.9123	0.894366	0.947734		SCAMP4	11152.5	11301.6	43.4439	29.8441	0.915507	0.96969		ZNF446	2719.4	2785.17	18.4255	27.2668	0.628879	0.673328		RFXAP	2454.35	2653.62	66.773	66.1685	0.870191	0.905557		SUFU	325.448	315.077	52.2347	38.1187	0.927263	0.96142
MRPS36	17025.2	16816.8	32.0922	35.7164	0.888944	0.943672		UIMC1	1870.56	1878.24	25.6571	26.6912	0.930852	0.98386		AKR1B10	27342.8	28529.8	87.2298	180.833	0.895213	0.948502		AAR2	10789.3	10861.5	21.9437	16.5855	0.916648	0.969711		DPY30	2220.46	2154.09	21.8993	38.0448	0.628958	0.673322		DENND4A	4095.47	4135.66	18.6595	10.1879	0.870686	0.905949		GLG1	41939.8	41714.6	14.8257	19.2477	0.92805	0.962105
MROH1	12306.6	12400.2	20.7299	15.6825	0.88929	0.943912		RSPRY1	1981.36	1968.25	39.3575	46.8322	0.930974	0.983854		ATP6V1C1	57735.5	58393.4	27.7965	12.6665	0.895456	0.948631		GALNT10	3090.7	3128.29	40.1271	25.9878	0.916552	0.969742		DPYSL3	45365.7	47889.3	55.3366	27.7066	0.62923	0.673522		CHD6	2640.84	2692.85	19.7314	29.3146	0.870705	0.905845		MGAT5	6394.15	6434.89	15.8069	25.5875	0.928257	0.962189
PIK3C2B	2326.44	2344.21	16.9708	34.9547	0.889563	0.944073		BICD2	2979.6	2970.17	20.6171	19.3683	0.931094	0.983847		CDS2	24195.4	23901	29.5153	17.9414	0.895474	0.948521		HLA-C	57411.2	56754.7	37.3964	32.235	0.916993	0.969812		CEP85	8300.98	8007.86	23.2999	48.1396	0.629823	0.674065		HOOK3	8194.83	8270.42	9.82888	15.3825	0.870765	0.905785		MT-ND3	1236	1250.61	29.5415	38.1365	0.928258	0.962059
KIAA0319	2301.11	2332.18	35.447	30.1945	0.889586	0.94397		UBE2B	2078.18	2098.17	31.5283	78.7308	0.931584	0.984231		MYBBP1A	20385.6	20127.2	31.0578	13.654	0.895818	0.948757		RPS27	78869.6	79242.1	15.2966	14.5133	0.916894	0.969839		NAPB	13322.5	13047	19.7534	17.8321	0.631103	0.675342		RNF181	9613.49	9523.88	18.9791	7.72551	0.871373	0.906294		MPG	8845.4	8797.74	13.1613	22.3723	0.928582	0.962264
POGLUT1	24228.4	24053.3	19.6812	16.5238	0.889888	0.944161		HSPB6	27757.8	27593.9	33.0767	45.9185	0.931661	0.984179		SEPHS2	8627.13	8774.2	42.0983	14.3851	0.896335	0.949175		UBQLN4	2940.25	2894.34	52.6765	21.8156	0.917339	0.969915		PPP2R1A	183201	185238	11.0058	6.79012	0.631119	0.675268		ADAMTS2	4747.3	4833.25	34.5357	17.1519	0.871694	0.906505		AARS1	70729.4	70985.2	10.15	12.8759	0.928794	0.962352
NDRG4	4166.52	4229.06	39.4213	35.1585	0.890046	0.944201		BBS5	5928.43	5905.66	19.7977	22.4991	0.931754	0.984144		ABRAXAS1	619.497	643.197	60.9578	38.7126	0.896454	0.949172		COX7A1	8807.13	8691.18	43.6214	32.2482	0.917315	0.970022		PRR14L	5675.26	5533.72	23.543	23.2057	0.631212	0.675276		LMBRD1	972.913	943.075	49.9911	30.7648	0.871753	0.906443		PBXIP1	26726.6	26588	11.222	23.5311	0.928997	0.962432
SLC39A14	11259.9	11102.2	39.0598	23.6377	0.890299	0.944341		ALDH1A2	2510.5	2546.15	70.2631	55.961	0.931775	0.984032		NOL3	2540.86	2502.72	34.6882	48.4625	0.89657	0.949166		SECISBP2L	1716	1692.74	38.4287	43.6997	0.917843	0.970316		TFG	98156.1	99651.8	13.8077	16.7207	0.633605	0.677743		KCNB2	2000.87	2045.82	17.0029	29.1162	0.872023	0.9066		IGF2	5439.41	5375.17	31.6041	39.5931	0.929229	0.962542
HINT2	60847.1	60458.3	16.726	20.4934	0.890383	0.944301		BBS2	10449.6	10427.8	13.514	13.5472	0.932394	0.984553		IAPP	14500	14250.4	41.3618	46.27	0.897884	0.950429		PYROXD1	2260.93	2223.76	44.9208	42.0801	0.918451	0.970827		AIFM2	14334.1	13753.4	41.1241	19.4983	0.633745	0.677801		NDUFS3	64317.6	64883.2	18.8051	6.15936	0.872522	0.906996		TRMT10A	1582.45	1562.31	35.868	38.8525	0.930948	0.964191
THAP4	15268	15148.3	21.1837	20.2931	0.890392	0.944184		AFDN	32752.5	32673.3	16.6392	13.8477	0.932402	0.984427		TJP2	21428.9	21091	38.9899	28.3709	0.898053	0.950478		NDUFA2	25466.8	25068.5	52.8377	42.3719	0.91926	0.971287		TRIM47	3296.09	3855.93	82.0544	41.2249	0.635986	0.680106		KCTD21	9160.45	9065.9	16.8978	14.3924	0.872968	0.907337		ARHGAP31	3238.1	3194.51	37.5998	43.795	0.931062	0.964179
MAP3K1	8561.64	8676.35	36.1685	34.8395	0.890567	0.944241		EHHADH	18075.2	18111.3	11.0974	16.1479	0.93296	0.984883		RAB5C	151236	152112	14.3371	10.3338	0.898224	0.95053		UHRF1BP1L	4156.14	4180.61	19.6953	17.0337	0.919013	0.971289		TMEM223	5900.25	6016.83	18.1798	21.1849	0.636487	0.680549		SECISBP2L	2082.66	2121.48	35.5579	15.2753	0.876692	0.911084		MED17	3157.5	3133.98	22.7682	26.8875	0.932497	0.965534
MPLKIP	1587.19	1556.72	43.373	38.0501	0.890895	0.94446		RP9	2172.37	2155.93	41.7858	33.2056	0.933046	0.98484		SERPIND1	12747.9	13240.6	90.5181	122.266	0.898274	0.950453		POLR2B	19142.7	19229.9	15.724	7.35099	0.919418	0.971322		SMAD4	7633.44	7790.79	20.0275	17.2809	0.636625	0.680604		PKP1	1183.62	1138.46	35.3841	72.8422	0.877414	0.91171		NCBP3	13167.6	13122	9.19333	15.1392	0.933278	0.966211
CDK5RAP3	46763.6	46386.7	22.9125	9.27229	0.891084	0.944532		WDR20	4638.92	4628.37	15.3924	14.3637	0.933528	0.985215		IGF2R	16491.4	16644	23.1635	11.9892	0.898297	0.950349		LRP10	3790.57	3744.51	37.2176	37.4639	0.919172	0.971325		FN3K	27723.6	28187.8	16.5428	12.7365	0.637346	0.681283		PRADC1	676.243	662.174	26.0688	36.8289	0.878294	0.912501		IBTK	1739.43	1769.43	46.6866	67.7873	0.933312	0.966115
AMY2A	50062	52921.6	156.512	132.717	0.891246	0.944576		AMIGO1	4555.92	4573.64	23.1757	26.8768	0.933645	0.985204		GNG2	23269.7	23752.1	51.1902	39.7908	0.898392	0.95032		LARP1B	2267.96	2253.72	19.7869	24.7071	0.919932	0.971601		FKBPL	3051.63	2851.61	57.7868	43.3302	0.640225	0.684267		AGRN	18461.7	18997.1	42.4399	45.7979	0.878632	0.912729		DPP9	15849.4	15799.4	7.43796	15.026	0.933317	0.96599
MED1	3637.19	3663.73	17.7348	31.3818	0.891487	0.944703		COG1	21206.4	21168	11.9102	12.1715	0.933676	0.985104		CBL	1679.16	1657.03	27.4912	25.456	0.898687	0.950504		TTC39B	12500.8	12382.8	32.5328	20.1542	0.919885	0.971683		RFX1	9502.29	9646.43	15.3381	10.3694	0.640805	0.684795		PIN1	39908.3	39626.6	13.3723	9.12347	0.878926	0.91291		PLA2G4A	2529.98	2492.78	40.9728	54.3653	0.93341	0.965955
CRPPA	5799.81	5758.29	20.0521	14.8692	0.891985	0.945103		MED1	3651.85	3665.27	14.944	35.6955	0.933844	0.985147		FAM234B	5803.4	5894.57	39.4309	21.073	0.898702	0.950391		UTP14A	5142.57	5090.06	35.7425	17.2885	0.920575	0.972148		RPA1	36949.2	37894.9	26.8795	8.24418	0.641613	0.685565		NPRL2	3853.48	3901.42	16.547	18.0712	0.879258	0.913131		SHFL	8642.78	8587.62	20.5708	21.7009	0.933502	0.965919
RNASET2	9952.61	9897.07	14.7755	18.8497	0.892359	0.94537		TSC22D2	2211.1	2218.29	21.2286	22.5416	0.934221	0.985411		GOLIM4	11540	11405.8	29.1358	17.2572	0.898773	0.950337		GULP1	5738.4	5814.3	39.614	36.4289	0.921055	0.97226		KIAA1191	3147.57	3216.59	21.168	20.7429	0.641748	0.685617		CSDE1	38667	38485	10.5118	4.31448	0.881771	0.915616		SPCS3	62149.3	61948.6	10.3695	11.0684	0.93358	0.965868
WDR20	4649.68	4629.68	11.3734	15.1113	0.893027	0.945949		SH3GLB2	29755	29712.4	9.34694	10.1529	0.934606	0.985684		ACTR3B	6883.87	6949.92	24.0001	15.7397	0.898944	0.950389		TRMT2A	4144.68	4115	23.3411	23.0876	0.920872	0.97233		MAPKAP1	3107.86	3007.6	25.7631	50.7607	0.643271	0.68715		PTPRE	1504.55	1552.42	47.9721	26.3052	0.881806	0.915528		TADA3	1788.5	1773.15	27.7633	19.2551	0.93385	0.966016
CCDC88C	1967.23	1993.8	22.4138	44.068	0.893292	0.946102		BTD	3513.8	3499.63	28.0532	25.6094	0.934903	0.985863		RPL15	162298	158489	59.32	32.0247	0.89934	0.950678		IMPACT	10481.4	10437.1	14.5368	12.2652	0.921028	0.972363		PGBD5	2803.27	2712.43	32.8318	25.8294	0.644894	0.688791		ZNF446	2727.17	2756.74	22.7765	10.6464	0.883011	0.916655		POLR3K	7057.5	7096.47	18.3338	15.7667	0.934524	0.966583
ARHGEF11	6382.33	6413.69	13.3197	15.4902	0.893501	0.946195		SNX6	36559.7	36522.6	6.49505	7.49809	0.935021	0.985854		MAN2B2	6322.52	6224.61	38.382	35.6072	0.899564	0.950787		CTSG	11388.4	11671.1	81.1037	111.991	0.921538	0.972506		PIGQ	2002.27	2059.21	23.3489	41.2257	0.645469	0.689311		FLG2	3340.18	3232.66	52.0629	54.054	0.883153	0.916678		SLC43A1	6507.7	6562.71	25.5389	33.9955	0.935308	0.967263
CALU	20662.2	20449.6	29.0114	24.0984	0.893502	0.946068		MED21	1206.41	1197.19	35.0053	43.0498	0.935218	0.985928		NNMT	39873	40785.3	56.7492	52.7615	0.899901	0.951014		TTR	320615	324713	43.6967	42.6249	0.921502	0.9726		PIP5K1C	5596.88	5690.99	17.3651	10.9553	0.645988	0.689772		TMLHE	11609.8	11750.4	19.2189	19.702	0.883165	0.916566		SLC8A2	6304.26	6395.75	39.3808	58.7126	0.935605	0.967438
CSNK1G1	1752.41	1724.16	38.3758	50.8536	0.894437	0.946929		PWP1	3046.99	3063.54	39.8545	27.6741	0.935299	0.985879		KIN	2112.66	2136.32	24.6261	31.176	0.900105	0.951101		TRPT1	1756.4	1736.36	38.1352	32.5333	0.921887	0.972742		ZNF592	6397.36	6294.61	15.57	16.864	0.646078	0.689774		VWA5A	45341.7	46053.4	30.8247	20.9438	0.884019	0.917328		ASDURF	1501.54	1481.89	36.9788	22.6526	0.936505	0.968238
ARL3	74737.7	75380.6	25.0014	14.3798	0.894578	0.946951		UTP4	7407.66	7426.64	16.8628	18.361	0.9354	0.985853		C12orf4	2222.71	2289.34	49.6932	37.0667	0.900361	0.951241		CDKN2AIPNL	3623.27	3680.77	33.4121	28.3146	0.922058	0.972791		TSC1	2956.71	2995.58	12.1629	15.7235	0.646161	0.68977		MRPL23	20037.1	20218.9	13.8584	15.3292	0.884046	0.917232		STBD1	15345	15455.3	25.9013	21.1478	0.936571	0.968175
PACSIN1	4006.92	3965.36	28.8554	31.2327	0.894926	0.947191		NME1	450045	449318	11.0366	10.999	0.935691	0.986026		DDX59	3631.58	3652.98	14.3099	18.2765	0.900581	0.951345		DEF6	7880.5	8094.27	89.2365	89.1841	0.92259	0.97322		MAP2K2	70306.9	69899.3	5.25495	7.54446	0.646852	0.690414		PUDP	11512	11431.1	16.1755	6.35146	0.884284	0.917355		CLK3	2115.69	2096.49	21.7527	29.3515	0.936902	0.968385
EML5	6656.18	6604.43	19.7691	20.0023	0.895192	0.947344		PLSCR4	3129.64	3139.49	19.8473	24.2239	0.935759	0.985964		EXOSC2	15309.8	15458.6	25.1218	12.5151	0.901445	0.952129		HECTD1	12313.7	12404.7	26.5771	12.935	0.922719	0.973225		UTRN	20246.6	20646.4	18.5157	22.9292	0.647226	0.690719		MYL12B	112536	111256	20.7386	17.2613	0.88443	0.917382		HIF1AN	14218	14175.4	10.7419	9.42315	0.937042	0.9684
ARIH2	7051.83	7089.53	15.366	12.158	0.895281	0.94731		PIGM	1708.89	1696.67	45.202	39.6207	0.935832	0.985906		RBPJ	4771.89	4736.52	18.9167	14.8055	0.901551	0.952112		DKC1	53511.1	53335.6	11.71	7.65543	0.92289	0.973273		TLE5	8841.49	9039.24	21.8508	22.313	0.647362	0.690771		IFT43	1601.27	1640.33	39.0364	34.4846	0.884484	0.917314		NAA15	22683.3	22619.5	10.1179	8.76093	0.937127	0.968357
TARBP2	7320.39	7285.62	13.0134	16.2707	0.895625	0.947545		XPOT	21394	21365.7	8.12184	10.6087	0.936001	0.985952		MYO1D	78512	77614.1	29.8103	12.7572	0.901991	0.952448		KCTD10	1725.74	1715.87	18.7937	23.0682	0.923167	0.973433		RBSN	5200.24	5279.57	13.2374	21.2922	0.647901	0.691252		CERS1	1212.94	1194.58	28.547	22.2661	0.884624	0.917334		TMEM135	5085.6	5041.88	22.356	36.8642	0.937188	0.968288
STRADA	7494.04	7458.48	13.4159	13.3826	0.895651	0.947445		PDCD6IP	95089.1	95211.9	9.79405	6.86162	0.936221	0.98605		FCHO2	8454.27	8357.07	29.9876	12.8702	0.902052	0.952383		SEC23IP	24268.6	24180.9	13.1379	9.18783	0.924447	0.973727		TERF2	6086.99	5986.1	16.7502	14.4635	0.648099	0.69137		DHODH	14761.4	14872.8	18.0748	5.32817	0.884634	0.91722		UBXN8	157.495	153.533	54.8499	46.5418	0.937262	0.968233
SNX33	3272.13	3305.5	29.1172	25.9024	0.896069	0.947758		WWC3	3112.26	3122.35	22.2979	21.9408	0.936253	0.98595		THNSL1	29096.6	29633.2	48.4296	16.1787	0.902474	0.952699		EIF4EBP1	1035.8	1019.33	46.6892	43.4147	0.924427	0.973839		ARL5A	1935.45	1988	26.1883	28.4744	0.648297	0.691487		GTF2H3	2482.46	2516.42	18.3045	25.0657	0.886282	0.918805		C9orf78	3502.87	3528.59	25.1413	26.042	0.937314	0.968155
NDUFA5	16620.7	16748.1	20.8884	27.3153	0.896075	0.947636		SLC22A18	5885.21	5918.72	34.9217	46.2413	0.936457	0.986031		MRPL58	24996.7	24780.9	22.493	13.2568	0.90257	0.952672		TRPM3	2905.4	2924.55	23.4717	22.0255	0.924399	0.973941		MORF4L2	5776.72	5687.67	14.6183	18.2661	0.648799	0.691929		UBQLN2	19444.7	19213.7	25.5055	15.2503	0.887718	0.92017		POLR3D	7700.22	7738.54	19.1712	12.3989	0.938129	0.968867
FAM168A	5898.85	5842.51	24.0401	28.944	0.896644	0.948109		GULP1	5779.47	5810.24	31.1556	38.6634	0.93652	0.985964		FAM117B	1665.36	1625.02	31.5254	191.95	0.902893	0.952884		PLSCR1	9118.76	9216.63	37.9232	35.6915	0.923789	0.973956		PPOX	35168	35694.1	13.4045	19.9824	0.649001	0.692051		ABCA7	10031.8	10157.8	18.0895	22.8316	0.887747	0.920074		MT-ND5	16633	16731.1	19.7613	23.1325	0.93848	0.969098
TUFM	361065	363617	20.0716	20.7571	0.896692	0.948032		DDX31	4608.5	4596.58	18.9645	15.9435	0.936759	0.986083		EPDR1	35668.5	36368.7	49.8865	51.8293	0.903084	0.952957		ESRP1	12973.3	12899.7	20.8146	11.0567	0.92433	0.974		UBE2Q1	10515.4	10639.1	11.7609	11.0687	0.650011	0.693034		AGO1	17380	17280.1	11.1429	8.61747	0.887783	0.919987		SPAG9	18169.2	18227.8	10.4694	13.3388	0.938497	0.968984
EIF4E3	2081.66	2061.05	27.5064	33.4971	0.896994	0.948223		SUPT7L	3828.67	3843.65	26.6265	28.0081	0.936882	0.986078		HBB	448803	463063	79.4524	96.3094	0.903125	0.952871		RAB27A	69131.6	69638.9	26.9311	18.065	0.925053	0.974102		CBX4	3138.87	3216.15	24.8547	20.7085	0.650129	0.693066		CNTROB	4042.99	3846.67	63.7869	70.0146	0.888053	0.920143		LATS1	4621.64	4661.23	26.5961	30.2754	0.938818	0.969184
ZCCHC10	4560.44	4519.38	25.716	26.9235	0.89736	0.948482		ALDH9A1	222378	221918	14.8495	13.6534	0.937093	0.986167		FSCN1	37738.9	38304.3	38.6197	33.3185	0.903169	0.952789		RCCD1	3351.16	3321.47	32.2322	19.6136	0.924058	0.974108		WDR92	6431.85	6335.83	14.2024	18.054	0.651192	0.694105		APLF	1004.83	958.867	34.2354	70.1134	0.889754	0.92178		ITIH4	18359.7	17881.1	81.0388	58.7067	0.938919	0.969157
RABGAP1	12769.4	12722.6	10.6408	9.68437	0.897432	0.948429		SHPRH	4595.02	4572.69	31.9456	35.3758	0.937292	0.986243		ABHD15	13773.4	13577.8	37.3083	22.9456	0.903469	0.952976		NR2C1	725.927	715.222	49.0097	36.3383	0.924186	0.974112		UBXN7	16004.1	15654.7	23.2488	12.1882	0.651372	0.694204		FASTKD1	1941.72	1914.75	33.1224	14.1776	0.889869	0.921775		COG5	26445.5	26370.6	9.14496	12.3326	0.939508	0.969634
PRKACA	52379.3	52537.7	8.79553	8.01227	0.897723	0.948608		NUP37	8163.15	8143.61	16.6667	17.0594	0.937379	0.986201		MRPL30	6085.39	6011.99	31.978	16.2235	0.9039	0.953302		BRF1	3426.69	3453.68	27.4272	19.3455	0.924311	0.974112		LYAR	3405.78	3512.52	32.7028	22.0584	0.651498	0.694244		MFSD9	1047.81	1082.71	29.3688	55.8391	0.890382	0.922182		GDAP2	11596.8	11548.7	16.3043	11.1003	0.939727	0.969729
NCOA1	2403.19	2431.13	34.0582	28.4305	0.897747	0.948505		DHX8	6570.8	6556.18	16.6574	13.5069	0.937433	0.986124		HADH	868577	888503	60.856	30.3068	0.903991	0.953269		MISP	8157.66	7971	85.2687	30.6078	0.924977	0.974153		PAXBP1	7530.12	7678.13	18.3858	24.2528	0.651684	0.694348		MBOAT2	349.381	365.003	56.5759	44.2641	0.890974	0.922669		CHMP1A	43637.6	43438.3	17.9917	12.2338	0.939865	0.96974
GNPTG	6568.56	6612.63	18.7019	23.9355	0.897992	0.948636		DDX24	13348.6	13325.8	10.5531	14.3833	0.937487	0.986047		RAB8B	19809.2	19641.5	22.5518	10.6706	0.904242	0.953404		ATP6V1H	71276.7	71855.9	30.2081	16.2081	0.925422	0.974228		ATP6V1G2	1415.76	1465.81	26.2407	53.1599	0.652544	0.69517		UGP2	88251.6	86889.6	41.1981	3.31136	0.891108	0.922684		MAGT1	56556.2	56804.7	15.9843	16.2152	0.940536	0.970301
SLC9A6	4752.35	4794.89	24.1209	25.8146	0.8981	0.948622		CRH	2779.53	2752.34	62.6858	77.6464	0.937518	0.985947		FAM219B	213.565	217.791	49.1561	43.2782	0.904598	0.953651		C3orf38	1988.72	2001.89	22.9863	23.5448	0.925882	0.974316		AP4E1	1058.6	1095.99	31.2677	44.0661	0.65303	0.695594		NAB2	3220.24	3311.17	61.7927	33.9469	0.891246	0.922702		RBBP9	35362.2	35228.1	13.3611	15.0933	0.940607	0.970243
PRR36	3758.96	3797.57	29.5112	30.1698	0.898116	0.948511		SCAMP3	36014.9	36099.4	16.7108	16.0246	0.937536	0.985833		UNC119	1219.69	1252.55	46.1185	46.0217	0.904853	0.953791		LIMS3	159.967	156.712	68.5856	50.3252	0.925383	0.974318		PRDX6	361662	365272	9.5888	11.785	0.653679	0.696191		NDUFAF6	2159.14	2134.29	19.4173	20.8618	0.891643	0.922988		DDX39B	200403	199760	7.70037	18.0921	0.940824	0.970337
CDC42BPG	7245.05	7290.14	18.1681	17.0257	0.898383	0.948664		NDN	4343.15	4371.43	42.3057	44.9519	0.937626	0.985794		MGA	1485.99	1511.88	40.7002	43.5317	0.905147	0.953972		TMEM30B	3295.55	3272.35	25.7636	27.284	0.927088	0.974399		RIF1	16035.7	15559.4	31.3309	21.6337	0.654041	0.696482		GCG	770939	748389	41.5134	58.9233	0.892137	0.923374		KHSRP	177819	177278	6.48756	17.9738	0.940984	0.970369
TAOK2	5070.08	5099.55	17.2363	13.915	0.898602	0.948767		LRRC40	11777.1	11757.1	10.4759	14.3073	0.937779	0.985822		MARS2	9358.69	9463.63	30.4025	13.0335	0.905782	0.954511		ACBD6	5054.91	5075.31	12.8099	25.6398	0.92586	0.974424		SLC35B3	2790.52	3034.85	87.3099	34.1679	0.65561	0.698058		HP	5639.44	6131.83	71.5592	37.9509	0.892423	0.923546		TMEM223	5921.5	5900.25	10.5456	18.1798	0.941152	0.970412
RAB3IP	6906.29	6847.45	25.309	21.2076	0.898983	0.949041		MYD88	5290	5299.85	14.2114	11.6268	0.938875	0.98684		PRKD1	2695.25	2659.77	35.3866	23.7601	0.905919	0.954527		DIP2C	2331.62	2316.34	24.1131	18.6887	0.925754	0.974445		RHOA	230953	228651	9.65678	12.0277	0.65584	0.698209		C1orf50	2712.68	2744.37	24.0938	17.9356	0.893518	0.924554		NAA10	144533	144168	10.0255	7.379	0.941198	0.970328
PITRM1	36165.1	36400.3	19.3075	16.6087	0.899251	0.949196		CRADD	5626.99	5641.97	19.6886	18.1221	0.939006	0.986845		ENAH	14209.1	14348.4	26.0823	21.5978	0.90594	0.95442		MAN1B1	18930.7	19070.6	28.1869	12.5377	0.927007	0.974446		MPV17	6547.12	6313.36	31.8708	27.5859	0.656026	0.698313		PWWP2B	1175.39	1200.18	25.2172	32.6127	0.893773	0.924692		CA4	8694.94	8465.18	67.0229	87.8048	0.942115	0.971142
MYO9B	4700.45	4747.23	28.5554	32.9146	0.899386	0.94921		UCHL3	62232.1	62336	10.8999	13.918	0.939155	0.986868		SPATA5	8528.9	8489.24	12.3661	11.1858	0.906268	0.954637		CTNNA2	20985	20780.8	37.0193	22.0391	0.927324	0.974516		CHMP5	8371.7	8217.67	19.2794	15.3223	0.65654	0.698765		GON4L	7160.42	7038.08	19.658	37.1312	0.89493	0.925765		CCDC174	4643.41	4727.08	44.2033	49.6494	0.942477	0.971385
GDAP1L1	7643.29	7726.18	31.0875	28.4488	0.899396	0.949092		TPPP	28102	28006.8	23.8292	25.7111	0.939207	0.986789		MTG1	11635.1	11476.6	37.0527	20.5426	0.906495	0.954747		NAGA	62278.8	61994.9	16.6627	18.9911	0.927585	0.974527		ITFG1	28519.2	29741.6	46.7766	19.0977	0.656742	0.698886		SLX4IP	227.509	240.47	65.2618	86.5527	0.895189	0.925907		CCDC51	9959.07	9933.08	10.3528	8.72522	0.942676	0.971458
KIF5A	2339.54	2318.2	25.0519	25.4821	0.899415	0.948984		TBC1D8B	8194.31	8211.26	14.8695	15.1054	0.939301	0.986754		IGLC2	4904.75	4996.29	39.681	80.1636	0.906522	0.954647		SP110	1608.42	1577.83	65.7067	35.4163	0.926347	0.974542		SEC24C	71415.3	72237.1	12.0718	9.28305	0.656783	0.698835		GET3	107504	107053	8.20048	7.15988	0.895195	0.925789		WASH3P	15226	15286	12.9739	18.9862	0.94296	0.97162
HEBP2	40904.2	41062.2	10.7361	15.2123	0.899647	0.949101		RBBP4	30816	30870	12.7259	12.7483	0.939542	0.986875		MRPL46	21170.6	20879.5	37.9	13.9084	0.907077	0.955101		KPRP	6156.55	6222.9	34.3288	59.0385	0.926978	0.974548		RFXAP	2441.07	2640.41	63.888	55.4804	0.657081	0.699058		RGPD5	1427.18	1401.95	23.4934	37.4729	0.895561	0.926042		COQ4	6216.48	6264.73	28.2951	24.2083	0.943116	0.971649
OCC1	10402.1	10509.2	29.059	39.1562	0.900297	0.949658		ESRP2	4713.12	4741.98	38.8304	33.5719	0.939585	0.986786		SULT1C2	2320.56	2263.65	49.8197	49.0657	0.907077	0.954973		KLK1	24427.3	23779.2	78.7398	115.351	0.927751	0.97457		DUSP3	45017	44252.8	17.8226	14.1522	0.657177	0.699065		EML4	44759.3	44487.5	12.7852	9.68096	0.89565	0.926009		BIN1	21616.4	21728.3	16.224	26.5246	0.943441	0.971853
MSH3	10339.5	10382.4	12.5337	10.2174	0.900404	0.949643		PIGW	9612.77	9578.35	24.8673	28.4331	0.939801	0.98688		TRAPPC2	3809.14	3850.97	30.1034	18.5154	0.907542	0.955333		GIMAP4	9351.4	9256.79	33.6051	37.6099	0.926653	0.974601		CLDN1	4115.23	3911.84	47.4471	63.9477	0.658125	0.69998		ALDH1B1	44299	44894.9	17.7179	27.8167	0.895876	0.926117		MTHFD2	5693.33	5729.96	24.079	18.8723	0.943462	0.971743
PIGBOS1	4961.48	5016.91	29.8256	28.4168	0.90048	0.949595		OFD1	2503.85	2489.06	49.1221	24.019	0.939876	0.986826		VPS4B	32819.3	32595	18.9634	7.67149	0.907813	0.955489		ARHGEF28	2006.52	2019.48	21.1305	32.0349	0.928289	0.974609		JOSD2	1409.81	1473.36	29.711	40.3581	0.658454	0.700235		NEFM	47074.3	48027.1	40.8089	33.2089	0.895916	0.926033		PPIL1	38787.9	38896.7	7.38117	16.2338	0.943738	0.971895
SPTB	10665.6	10815.7	43.4289	25.2121	0.900721	0.949721		NEXN	7489.34	7461.15	28.2169	25.4993	0.93994	0.98676		PPA2	169301	170252	15.4159	9.87746	0.907825	0.955373		AQR	15342.9	15279.7	15.6806	7.5276	0.926925	0.974623		SLC25A11	199407	195708	19.8319	14.1144	0.659447	0.701197		MAP4K2	2414	2453.54	31.0605	28.5127	0.895919	0.925912		TBC1D9B	19422.2	19477.8	8.38134	15.7236	0.944014	0.972049
MFF	12525.8	12446.5	19.3054	14.5857	0.900859	0.949739		BAG3	5764.58	5782.01	23.3041	19.7162	0.940041	0.986732		IFI30	11558.2	11381.5	41.5369	36.2067	0.907992	0.95542		OXSM	6459.79	6430.9	16.7727	16.0348	0.92818	0.974627		VHL	1820.92	1761.46	24.3203	44.7131	0.659609	0.701275		SPECC1L	7188.27	7158.47	10.2659	4.77261	0.895936	0.925804		ARHGAP5	6674.59	6651.01	14.278	12.3812	0.944088	0.971994
HOOK3	8787.65	8739.71	16.4551	14.436	0.900899	0.949652		LMNA	594247	592916	16.2719	16.983	0.940447	0.987026		PC	37450.7	36632.1	60.9433	20.9292	0.908086	0.95539		PROX1	2117.62	2099.56	30.4677	29.5868	0.92757	0.974644		GNA12	3640.35	3563.48	21.3746	23.4278	0.660469	0.702094		SLC30A1	3425.09	3381.51	27.1544	20.2373	0.896014	0.92576		TBC1D20	2404.97	2418.6	23.5951	19.4932	0.945257	0.973066
ARFGEF3	22709.2	22525.7	24.945	16.4049	0.901241	0.949884		INIP	1162.92	1169.89	38.1508	49.7728	0.941134	0.987613		SELENOH	26285.5	26549	27.477	20.1627	0.90811	0.955287		RBM19	3635.9	3612.72	23.8689	15.1999	0.92632	0.974646		SEC61G	13512.1	13226.6	18.6853	33.3192	0.660966	0.702528		RASGRF1	1929.17	2006.66	67.3933	33.9117	0.897069	0.926725		ST3GAL4	859.617	869.878	37.6849	45.7846	0.94527	0.972948
WLS	10234.9	10132.3	30.7838	22.4783	0.901328	0.949848		CCT3	309754	310056	7.10048	7.57735	0.941284	0.987637		NFYB	6018.13	5966.99	22.1031	18.4439	0.908178	0.955229		CBR1	152483	153602	27.5891	18.3305	0.926836	0.974661		TXNL4B	3492.88	3604.36	19.0825	33.6823	0.662034	0.703567		SYNE1	7302.11	7361.64	20.2037	9.73273	0.897165	0.926699		SLC1A4	7509.64	7567.13	28.7424	34.5195	0.945673	0.973232
TMEM123	12846.1	12657.9	41.4022	40.1832	0.90166	0.95007		LENG1	5611.98	5629.08	22.1714	23.5201	0.941505	0.987736		WDR24	8508.19	8371.96	44.1788	32.0968	0.908589	0.955532		CHD1	1981.46	1952.38	36.7747	36.1393	0.928108	0.974682		SNRPB	154473	151425	21.8961	10.6049	0.663423	0.704949		MIF4GD	2101.67	2084.3	17.4551	13.903	0.8982	0.927644		ALOX5	4687.62	4606.23	64.7061	66.7934	0.94577	0.9732
MKRN2	7410.43	7445.23	14.122	14.3868	0.902221	0.950532		NOP14	6543.19	6560.47	20.0726	19.6586	0.941851	0.987965		ANO8	2761.21	2727.55	33.7319	23.172	0.908681	0.9555		TMEM238	3809.79	3775.61	29.745	42.7845	0.928486	0.974685		LIN7B	8237.11	8472.38	30.773	22.4884	0.664114	0.705588		JUP	39427.7	39067.3	23.9162	9.74704	0.898765	0.928102		KCTD10	1568.02	1553.83	34.3638	32.5152	0.946111	0.973419
URI1	5127.01	5098.36	16.9865	16.8807	0.902871	0.951089		CERS6	13469.2	13434.6	18.9981	20.4887	0.942073	0.988064		METTL17	4180.75	4134.71	23.847	23.4687	0.908849	0.955548		MOSPD2	5169.37	5144.3	17.7528	17.4843	0.926621	0.974699		C9	10401.9	15836.9	127.021	61.3844	0.664423	0.705821		EEFSEC	16257.7	16348.2	11.3607	9.69462	0.898911	0.928127		EML2	33934.8	33650.5	23.1877	51.9231	0.946743	0.973939
GCAT	6490.82	6268.52	96.9743	60.1819	0.902935	0.951028		OVCA2	2573.48	2562.98	28.9591	34.7785	0.942664	0.988552		SH3GL1	20669.3	20783.5	15.2841	10.9397	0.908877	0.955449		DES	856.782	868.183	36.1038	61.8086	0.928023	0.974725		TECPR2	4781.99	4889.06	23.8005	19.9705	0.664685	0.706004		IL6ST	2081.79	2008.86	49.389	44.1175	0.899114	0.928212		DDX10	44029.4	44197.3	15.323	16.2691	0.946927	0.973996
LGI3	11172	11035.7	36.4851	31.9807	0.903004	0.950973		ZNF330	277.023	275.185	50.5992	45.0774	0.943345	0.989133		ATG2B	6980.66	7022.28	16.472	12.8012	0.909048	0.955499		AKT2	4330.16	4361.74	28.031	21.6641	0.928938	0.974765		RIMS2	791.498	845.956	32.8622	87.0317	0.665756	0.707046		NCK1	12708.5	12635.6	13.757	8.09002	0.899168	0.928142		ASCC2	14323	14290.5	7.43127	12.7038	0.947018	0.973959
SNCG	1548.82	1503.18	93.3449	53.5796	0.903202	0.951053		ANKRD22	1663.88	1686.77	102.489	87.9411	0.943646	0.989315		EHBP1L1	3609.28	3660.62	39.7768	29.2043	0.909956	0.956325		DHRS3	8739.95	8818.54	28.909	36.4019	0.928863	0.974817		KPNA6	20457.8	20667.6	8.50445	17.7041	0.666097	0.707313		PREX1	3813.44	3770.1	27.8773	15.3876	0.899271	0.928123		ITPR3	16399.3	16526.3	30.2182	35.4257	0.947267	0.974084
CCDC9B	1191.34	1208.13	33.441	64.0838	0.903329	0.951059		TLK2	5222.66	5236.71	21.3177	20.107	0.943739	0.989278		OXCT1	92308	90940.1	42.1958	17.1779	0.910164	0.956414		TRPV2	595.156	605.65	58.6998	49.7312	0.928839	0.974924		BAHD1	3247.5	3453.32	30.0182	25.5082	0.666318	0.707453		MED31	212.069	208.029	44.9395	28.2991	0.899305	0.928033		NXF1	28930.9	28856.2	7.56824	15.8588	0.947644	0.97434
PSD3	798.259	810.709	33.4756	47.6109	0.903722	0.951344		RAB32	10000.2	9966.86	24.9229	28.2195	0.943865	0.989278		TOX3	2295.66	2247.44	27.9515	35.8912	0.910195	0.956319		VPS18	14426.3	14390.1	9.69566	8.36453	0.929646	0.975245		DDX55	1406.07	1362.08	33.8407	28.471	0.668123	0.709273		MTMR14	1266.1	1243.7	37.1173	20.4723	0.900274	0.928908		PEX11B	29226.7	29113.5	12.0195	23.4538	0.948146	0.974724
NUDT1	732.535	721.962	40.9804	37.4217	0.903921	0.951425		CCDC117	7539.78	7373.85	160.282	92.9311	0.94393	0.989212		PRKAA1	40758.5	40597	11.2097	6.52851	0.910198	0.956192		FAM98C	7063.43	7096.95	18.2122	17.3342	0.929838	0.975315		BRAT1	3702.41	3572.99	39.6789	17.986	0.669436	0.710571		MAFG	2288.17	2247.66	36.8246	30.8215	0.900575	0.929094		EPB41L1	31703.7	31547	16.4748	28.7593	0.94839	0.974844
TBCC	26184.1	26409.3	27.2768	17.8755	0.903958	0.951336		SERPINB9	23669.7	23735.6	21.4554	22.8634	0.944301	0.989467		IFIT5	18753.9	18661.1	13.8664	10.8752	0.910344	0.956217		CRLF3	3348.57	3331.4	19.7034	17.7599	0.929587	0.975315		HOMER1	2450.71	2367.69	37.6635	25.7533	0.670227	0.711315		GNAS	144739	144163	9.39131	6.08713	0.900897	0.9293		UBE4B	8509.84	8481.1	14.0525	14.9088	0.948603	0.974932
CWC22	5705.17	5685.62	10.5215	11.3495	0.904806	0.9521		EMD	74036.7	74135.7	10.2553	11.0881	0.944354	0.98939		EVI5L	5132.22	5160.81	14.6472	15.7761	0.910678	0.956439		SEC24A	17789.1	17717.7	15.5076	15.114	0.930345	0.975716		RHOB	9669.9	9808.8	12.8245	23.1346	0.670394	0.711396		IFIH1	1500.61	1482.4	27.1622	20.8301	0.902076	0.930391		VANGL1	890.029	883.362	32.1764	31.3928	0.948896	0.975102
POLR1C	27486.7	27425.1	6.88613	7.45373	0.905004	0.95218		ELP6	3958.17	3950.99	14.5161	14.1783	0.944614	0.989529		AP4M1	3446.36	3545.09	64.1804	35.2899	0.910952	0.956598		POT1	685.592	695.364	49.344	49.5587	0.93291	0.976564		PIPSL	14141.2	14462.1	21.9506	31.5025	0.670742	0.71167		STXBP3	14540.4	14476	11.2342	6.05932	0.902099	0.930289		ARPC1A	116707	116368	13.1245	10.9681	0.949505	0.975596
MTIF3	5842.89	5806.58	17.4674	30.2947	0.905184	0.952241		WDR18	18409.6	18428.5	8.33095	7.75691	0.944649	0.989432		SP1	496.692	491.491	26.814	39.4153	0.91122	0.95675		PSMD8	96979.8	97167.4	7.69145	7.99684	0.932807	0.976587		SYT1	6243.62	5973.8	47.0031	41.3983	0.671125	0.71198		YWHAH	87453.9	87037.7	10.9796	8.01934	0.903249	0.93135		CDH1	30157.3	29998.2	18.0494	31.6289	0.949859	0.975828
CDC42SE2	1340.79	1330.27	23.2981	31.995	0.905213	0.952143		TMCC3	9040.81	9020.44	16.5393	20.4644	0.944999	0.989666		SRP9	34178.8	33863.3	25.6161	27.5408	0.911269	0.956673		SPR	52850.2	52581.3	20.4167	13.9363	0.931451	0.976612		UBR7	9481.79	9238.98	29.2097	13.5748	0.671361	0.712134		MRPS26	15532.3	15614.2	11.4119	9.512	0.903389	0.931369		SOD3	4891.08	5106.2	126.472	71.6747	0.949968	0.975809
NR2C2	9691.05	9642.81	15.6907	14.0569	0.90534	0.952149		SMC5	4569.76	4585.29	25.7087	29.1382	0.945079	0.989616		POLD2	3335.44	3297.11	32.9031	20.0799	0.911383	0.956664		PIGBOS1	5059.97	5007.78	31.8064	28.6174	0.931385	0.976675		CDKN2C	7452.78	8696.15	41.6021	19.2782	0.671495	0.712181		BAK1	15093.6	15227.2	20.4803	14.7962	0.903691	0.931555		LRMDA	2424.11	2401.92	39.3223	37.991	0.950576	0.976302
SMIM1	5479.2	5429.79	28.5297	25.2771	0.905547	0.952238		MRPL43	24569	24615.3	13.9461	16.99	0.945186	0.989595		DPY19L1	4931.14	4982.35	29.4254	24.1735	0.911597	0.95676		B9D1	7301.64	7354.03	27.9383	21.8569	0.932649	0.976685		MAP7D1	17135.4	16955.4	9.39529	17.9144	0.674291	0.71505		USP4	3499.96	3467.56	15.6299	20.0464	0.903786	0.931527		ATP1A1	107921	108207	10.4704	14.1565	0.950737	0.976336
[truncated: 133,867 more chars]
