## Supplementary material for "Proteomic predictors of individualized nutrient-specific insulin secretion in health and disease": Table S4 (part 1 of 3)

### Sheet: Table S4
ENSG	GeneName	R_Age	pvalue_Age	padj_Age	R_BMI	pvalue_BMI	padj_BMI	R_HbA1c	pvalue_HbA1c	padj_HbA1c	R_Total_Culture_time	pvalue_Total_Culture_time	padj_Total_Culture_time	R_Cold_Ischemic_Time	pvalue_Cold_Ischemic_Time	padj_Cold_Ischemic_Time	R_Digestion_Time	pvalue_Digestion_Time	padj_Digestion_Time	R_Purity_%	pvalue_Purity_%	padj_Purity_%	R_Insulin_Content	pvalue_Insulin_Content	padj_Insulin_Content	R_Islet_Particle_Index	pvalue_Islet_Particle_Index	padj_Islet_Particle_Index	R_Static_GSIS	pvalue_Static_GSIS	padj_Static_GSIS	R_Glucose_3G_AUC	pvalue_Glucose_3G_AUC	padj_Glucose_3G_AUC	R_Glucose_15G_peak	pvalue_Glucose_15G_peak	padj_Glucose_15G_peak	R_Glucose_15G_AUC	pvalue_Glucose_15G_AUC	padj_Glucose_15G_AUC	R_Glucose_6G_AUC	pvalue_Glucose_6G_AUC	padj_Glucose_6G_AUC	R_KCl_glucose_AUC	pvalue_KCl_glucose_AUC	padj_KCl_glucose_AUC	R_Leucine_peak	pvalue_Leucine_peak	padj_Leucine_peak	R_Leucine_AUC	pvalue_Leucine_AUC	padj_Leucine_AUC	R_Leucine_6G_AUC	pvalue_Leucine_6G_AUC	padj_Leucine_6G_AUC	R_KCl_leucine_AUC	pvalue_KCl_leucine_AUC	padj_KCl_leucine_AUC	R_Fatty.acid_peak	pvalue_Fatty.acid_peak	padj_Fatty.acid_peak	R_Fatty.acid_AUC	pvalue_Fatty.acid_AUC	padj_Fatty.acid_AUC	R_Fatty.acid_6G_AUC	pvalue_Fatty.acid_6G_AUC	padj_Fatty.acid_6G_AUC	R_KCl_fatty.acid_AUC	pvalue_KCl_fatty.acid_AUC	padj_KCl_fatty.acid_AUC	R_Glucose/Leucine_AUC	pvalue_Glucose/Leucine_AUC	padj_Glucose/Leucine_AUC	R_Glucose/Fatty.acid_AUC	pvalue_Glucose/Fatty.acid_AUC	padj_Glucose/Fatty.acid_AUC	R_Leucine/Fatty.acid_AUC	pvalue_Leucine/Fatty.acid_AUC	padj_Leucine/Fatty.acid_AUC	R_mean.KCl	pvalue_mean.KCl	padj_mean.KCl	R_culture.time	pvalue_culture.time	padj_culture.time
ENSG00000254647	INS	0.136906	0.200775	0.711734	0.119542	0.264499	0.988997	-0.00280213	0.980575	0.990713	0.124938	0.243382	0.340263	0.011896	0.911899	0.963721	-0.194759	0.067409	0.852711	0.135069	0.206942	0.607317	-0.0525247	0.624948	0.999977	0.0805039	0.453282	0.984053	0.00292828	0.978398	0.998239	0.251955	0.0172236	0.999994	0.285562	0.00667505	0.998785	0.315108	0.00263217	0.998651	0.28312	0.00717874	0.783719	0.368542	0.000379972	0.0971641	0.313507	0.00293683	0.143574	0.246517	0.0205952	0.500926	0.260908	0.0140796	0.834231	0.307078	0.00361287	0.237668	0.210673	0.0488148	0.999918	0.0598055	0.579921	0.961647	0.297989	0.00480575	0.999924	0.320947	0.00229768	0.299756	-0.0341473	0.752123	0.962402	0.0976419	0.365449	0.727831	0.194516	0.0693673	0.204349	0.365281	0.000466327	0.0753806	0.16369	0.125332	0.196035			Table S4. Pearson correlations between transcripts and donor traits are shown. Calculated R values, p-values, and adjusted p-values (Benjamini-Hochberg) between each transcript and donor traits are shown. All donors (independent of diabetes diagnosis) were included in this analysis.
ENSG00000115263	GCG	-0.134415	0.20917	0.718732	0.027488	0.79818	0.993513	0.184971	0.10496	0.291134	0.123973	0.247071	0.344242	-0.120587	0.260313	0.550135	0.0613697	0.567786	0.999554	0.0990556	0.35572	0.746335	-0.12134	0.25733	0.999977	0.10048	0.348808	0.984053	-0.0766175	0.478013	0.924392	-0.00440038	0.967355	0.999994	-0.166983	0.117805	0.998785	-0.13811	0.196807	0.998651	-0.154449	0.148413	0.797614	-0.181257	0.089148	0.385674	0.0791113	0.463761	0.732277	0.0436309	0.686481	0.927208	-0.0630342	0.559598	0.936375	-0.0455396	0.673529	0.883982	-0.0784623	0.467447	0.999918	-0.206997	0.0529841	0.952817	-0.073837	0.494176	0.999924	-0.033479	0.756821	0.924055	-0.222392	0.037292	0.680123	-0.0330835	0.759607	0.918319	0.0017469	0.987112	0.993774	-0.10651	0.323311	0.630196	0.128715	0.22931	0.319902
ENSG00000198804	MT-CO1	0.154141	0.149233	0.687018	-0.0511161	0.634272	0.989132	-0.360411	0.0011897	0.0355645	-0.288303	0.00614702	0.015372	0.0169897	0.874437	0.947151	0.00146951	0.989095	0.999554	0.107146	0.317599	0.718948	0.0847802	0.429568	0.999977	0.030301	0.778033	0.991579	-0.0728724	0.499849	0.930497	0.240146	0.0234031	0.999994	0.182947	0.086156	0.998785	0.133406	0.21264	0.998651	0.183127	0.085842	0.784433	0.168822	0.113758	0.422783	0.186194	0.0824043	0.339602	0.171205	0.110739	0.60676	0.23204	0.0296013	0.834231	0.187124	0.0808562	0.434392	0.219157	0.0402194	0.999918	0.0650451	0.547114	0.959664	0.158141	0.14114	0.999924	0.192018	0.0730924	0.477638	-0.0267564	0.804558	0.972978	-0.0611085	0.571679	0.839764	-0.0356587	0.741528	0.842097	0.218266	0.0410581	0.265341	-0.259538	0.0140453	0.0305612
ENSG00000275896	PRSS2	-0.116737	0.275952	0.752968	-0.0535959	0.617896	0.989132	0.0749848	0.514095	0.703654	0.126339	0.238095	0.3344	-0.163706	0.125294	0.382059	-0.0456197	0.671192	0.999554	-0.413371	5.66775987258517e-05	0.00558562	-0.0475704	0.657993	0.999977	-0.0718086	0.503669	0.984053	-0.0141161	0.896144	0.992385	-0.0198754	0.85333	0.999994	-0.0679621	0.52685	0.998785	-0.0836859	0.435568	0.998651	-0.0630516	0.557202	0.919665	0.0453718	0.672877	0.8733	0.0417985	0.699002	0.87278	0.0607537	0.573917	0.89097	0.0334606	0.756951	0.969462	0.0505854	0.63975	0.869635	0.0916948	0.39551	0.999918	0.0271717	0.801586	0.980586	-0.0605949	0.574921	0.999924	-0.0308777	0.775196	0.93036	-0.121141	0.260884	0.829485	-0.199443	0.0624692	0.570258	-0.146127	0.174304	0.345756	0.0232585	0.829694	0.9361	0.106294	0.321483	0.420811
ENSG00000118271	TTR	0.190579	0.0736243	0.627798	0.15232	0.154156	0.988997	0.233462	0.0396756	0.176949	0.122527	0.252669	0.350282	0.0406943	0.704956	0.867016	-0.152009	0.155011	0.961585	-0.0988309	0.356817	0.747401	0.0365928	0.733518	0.999977	0.0934683	0.383633	0.984053	-0.197964	0.0644791	0.728312	0.0921478	0.390417	0.999994	0.0305293	0.776405	0.998785	0.0350062	0.744667	0.998651	0.0143588	0.893756	0.981646	0.0484764	0.651899	0.863514	0.215387	0.0438689	0.258363	0.232412	0.0293336	0.510344	0.0874064	0.418071	0.899333	0.12909	0.230653	0.597835	0.0401674	0.710216	0.999918	-0.106792	0.322024	0.952817	0.0368829	0.732982	0.999924	0.0970971	0.368143	0.732719	-0.266064	0.012226	0.645189	0.065157	0.546423	0.826707	0.220644	0.0388508	0.148946	0.0969412	0.368916	0.66524	0.139272	0.193029	0.278282
ENSG00000091704	CPA1	-0.0304979	0.776629	0.941559	-0.0296339	0.782799	0.993513	0.103638	0.366544	0.584856	0.156854	0.142119	0.220551	-0.173382	0.104185	0.346495	-0.0365759	0.733636	0.999554	-0.38214	0.000219515	0.0123093	-0.0795505	0.458667	0.999977	-0.0921925	0.390186	0.984053	0.0305143	0.777773	0.974734	-0.0319262	0.76646	0.999994	-0.0522268	0.626915	0.998785	-0.0546748	0.610829	0.998651	-0.0451123	0.674641	0.942984	0.0644695	0.548352	0.805857	0.0453804	0.674606	0.860803	0.0602464	0.577126	0.892525	0.0534211	0.621079	0.947702	0.0668865	0.535802	0.812537	0.0969092	0.369075	0.999918	0.0300863	0.780811	0.979489	-0.0712672	0.509365	0.999924	-0.0493697	0.647825	0.87903	-0.0930737	0.388413	0.875204	-0.166755	0.120465	0.587381	-0.125586	0.243664	0.423425	0.0285859	0.791488	0.91645	0.134344	0.209413	0.296984
ENSG00000198886	MT-ND4	0.0674822	0.529779	0.864156	-0.118449	0.268923	0.988997	-0.274737	0.0149214	0.111554	-0.0582298	0.587795	0.679109	0.0306252	0.775721	0.90408	-0.0651304	0.544251	0.999554	0.0586983	0.58479	0.869889	0.141622	0.18555	0.999977	-0.0160419	0.881389	0.996411	-0.0333534	0.757706	0.969957	0.257448	0.0148659	0.999994	0.20419	0.054938	0.998785	0.149885	0.160928	0.998651	0.167288	0.117128	0.791025	0.168955	0.113469	0.422106	0.288928	0.0063312	0.15968	0.257264	0.0155322	0.478955	0.265874	0.0122903	0.834231	0.265213	0.0125166	0.292824	0.253538	0.0171502	0.999918	0.124859	0.246424	0.952817	0.245102	0.0213569	0.999924	0.176037	0.100881	0.510589	-0.119174	0.268765	0.833079	-0.0788555	0.465212	0.783842	0.0587666	0.586532	0.732672	0.244116	0.0219018	0.213859	-0.0268178	0.802999	0.856999
ENSG00000198938	MT-CO3	0.152598	0.153397	0.687065	0.0354122	0.741809	0.992086	-0.0565149	0.623101	0.782745	0.0458395	0.6697	0.750418	0.0965739	0.367959	0.649759	-0.10463	0.329163	0.999554	0.0778118	0.468576	0.815884	0.0806887	0.452242	0.999977	0.0333101	0.756644	0.991579	-0.12063	0.262918	0.845573	0.276581	0.00869628	0.999994	0.213816	0.044225	0.998785	0.186736	0.0797388	0.998651	0.213273	0.0447788	0.783719	0.226372	0.0329103	0.273455	0.345931	0.000962479	0.133835	0.273984	0.00979229	0.478803	0.267073	0.0118893	0.834231	0.280854	0.008036	0.260838	0.175429	0.102081	0.999918	-0.0227325	0.83349	0.983874	0.246023	0.0208584	0.999924	0.275003	0.0095122	0.334354	-0.130958	0.223918	0.811289	0.0795139	0.461482	0.781698	0.240854	0.0237909	0.116196	0.297371	0.0048983	0.131477	0.0886391	0.408789	0.510048
ENSG00000204983	PRSS1	-0.113593	0.289183	0.759393	-0.0638557	0.552175	0.989132	0.0540653	0.638265	0.792915	0.119878	0.263147	0.361699	-0.152641	0.15328	0.422011	-0.0070993	0.947355	0.999554	-0.377024	0.000270605	0.0137995	-0.0367084	0.732708	0.999977	-0.132836	0.214619	0.984053	0.0145345	0.893084	0.992169	-0.0227215	0.832613	0.999994	-0.0737097	0.49241	0.998785	-0.0664469	0.536126	0.998651	-0.0211144	0.844298	0.972642	0.0672148	0.531415	0.796244	0.0453592	0.674749	0.860803	0.0742752	0.491609	0.861703	0.0723355	0.503022	0.920158	0.0777657	0.471422	0.774816	0.111719	0.300073	0.999918	0.0359232	0.739679	0.974108	-0.0434939	0.687415	0.999924	-0.0393538	0.715833	0.907705	-0.120672	0.262751	0.830357	-0.223805	0.036071	0.570258	-0.155387	0.148284	0.313792	0.0367398	0.73398	0.890004	0.0917298	0.39258	0.494103
ENSG00000210082	MT-RNR2	0.203188	0.0561655	0.602051	-0.000545811	0.99595	0.999754	0.0165415	0.885704	0.942366	0.261288	0.0133884	0.0300204	0.345796	0.000902951	0.0312592	-0.142044	0.18423	0.976878	0.0922164	0.390063	0.770449	0.22894	0.030925	0.999977	-0.0475336	0.658242	0.988727	-0.290751	0.00599376	0.605569	0.219667	0.0386047	0.999994	0.125277	0.242095	0.998785	0.106071	0.322507	0.998651	0.155619	0.145326	0.797371	0.0138198	0.897723	0.965173	0.273516	0.00992334	0.167145	0.175225	0.102486	0.599295	0.11625	0.280771	0.8707	0.0298804	0.782274	0.92968	0.116261	0.280724	0.999918	-0.0512941	0.635062	0.96344	0.0943858	0.381731	0.999924	0.0407099	0.70648	0.904222	-0.125146	0.245331	0.822549	0.0769803	0.475925	0.790255	0.282611	0.00763415	0.0718715	0.0320421	0.766955	0.905891	0.287853	0.00623112	0.0151933
ENSG00000198888	MT-ND1	0.0908888	0.396952	0.807263	-0.0594774	0.579807	0.989132	-0.130349	0.255337	0.475437	0.116909	0.27524	0.375247	0.0312215	0.771472	0.901451	-0.0838867	0.434463	0.999554	0.14719	0.168677	0.560982	0.0780388	0.467276	0.999977	0.0160697	0.881185	0.996411	-0.109097	0.311629	0.865741	0.284741	0.00684084	0.999994	0.269677	0.0105973	0.998785	0.217132	0.0409622	0.998651	0.274291	0.00929066	0.783719	0.296238	0.00482091	0.151116	0.387377	0.000192505	0.127588	0.324953	0.00200804	0.438346	0.319826	0.00238515	0.834231	0.349532	0.000843959	0.212073	0.218606	0.0407365	0.999918	0.0165997	0.878002	0.986872	0.310684	0.00321831	0.999924	0.289336	0.0062543	0.328355	-0.164451	0.125751	0.757514	0.042913	0.691377	0.891362	0.209392	0.0502356	0.171977	0.362459	0.000519775	0.0758632	0.151281	0.157021	0.235262
ENSG00000198712	MT-CO2	0.0441642	0.681105	0.915094	-0.0308791	0.773911	0.993466	-0.0932362	0.41684	0.625831	0.0435687	0.685177	0.763626	0.0567584	0.597281	0.807797	-0.109722	0.306033	0.999554	0.0517577	0.630018	0.886957	0.104742	0.328643	0.999977	0.0463994	0.665904	0.988727	-0.0941608	0.382872	0.892747	0.284956	0.00679705	0.999994	0.198122	0.0627231	0.998785	0.185364	0.0820157	0.998651	0.20379	0.0554256	0.783719	0.186603	0.0799562	0.369067	0.318941	0.00245637	0.139934	0.26195	0.0136867	0.478955	0.249124	0.0192526	0.834231	0.274694	0.00959656	0.272685	0.178941	0.0952936	0.999918	-0.00771654	0.943116	0.995063	0.23359	0.0284999	0.999924	0.234901	0.0275957	0.398186	-0.121796	0.258297	0.829485	0.00746935	0.944936	0.982404	0.162269	0.13092	0.292173	0.26578	0.0123223	0.175962	0.0873107	0.415875	0.516856
ENSG00000175535	PNLIP	-0.0231446	0.829543	0.95655	-0.0547528	0.610319	0.989132	0.0811112	0.480217	0.676107	0.195385	0.0665169	0.117355	-0.162361	0.12847	0.38657	-0.0212572	0.843259	0.999554	-0.304765	0.00368514	0.0761401	-0.0157487	0.883541	0.999977	-0.203182	0.0561734	0.984053	0.0701914	0.515795	0.933672	-0.0758315	0.480003	0.999994	-0.0642796	0.549533	0.998785	-0.0290751	0.786796	0.998651	-0.0187042	0.861884	0.974726	0.0414976	0.699408	0.885043	0.0416792	0.69982	0.87278	0.0355329	0.742408	0.942437	0.0478677	0.657858	0.953298	0.0297716	0.783047	0.929807	0.0999061	0.354383	0.999918	0.0460474	0.670098	0.966108	-0.0722747	0.503382	0.999924	-0.118007	0.273515	0.668087	-0.064064	0.553188	0.916663	-0.1825	0.0887846	0.579471	-0.138065	0.199563	0.374604	-0.0253115	0.814919	0.929103	0.163489	0.125801	0.19665
ENSG00000156508	EEF1A1	-0.0944338	0.378717	0.802974	-0.102532	0.339005	0.988997	-0.269191	0.0171619	0.119147	0.33944	0.00113716	0.00358999	-0.15914	0.136327	0.398061	0.171026	0.10905	0.924946	-0.0795778	0.458512	0.809523	0.00391727	0.970937	0.999977	-0.125449	0.241442	0.984053	-0.087155	0.419417	0.904221	0.0239482	0.823718	0.999994	-0.0014326	0.989369	0.998945	-0.00763039	0.943423	0.998651	0.162189	0.128881	0.797007	0.203301	0.056026	0.324246	0.102706	0.340987	0.64318	0.0886736	0.411328	0.821677	0.166788	0.120391	0.834231	0.181784	0.0900641	0.445683	-0.00161128	0.988113	0.999918	-0.175001	0.102934	0.952817	-0.0215928	0.841727	0.999924	0.155191	0.148804	0.561323	-0.0697137	0.518663	0.911048	-0.137622	0.201022	0.63316	0.0377927	0.726652	0.83148	0.201603	0.0596254	0.306225	0.337277	0.00122866	0.00369629
ENSG00000198727	MT-CYB	0.0588671	0.583709	0.887415	-0.126723	0.236659	0.988997	-0.220981	0.0518656	0.201327	0.0863232	0.421188	0.524713	0.00300749	0.977685	0.990491	-0.0243914	0.82051	0.999554	0.107896	0.314202	0.716024	0.132199	0.216844	0.999977	-0.0862846	0.421396	0.984053	-0.0714734	0.508137	0.9323	0.26832	0.0110111	0.999994	0.199145	0.0613511	0.998785	0.153037	0.152204	0.998651	0.207642	0.0508748	0.783719	0.166397	0.119119	0.42953	0.358351	0.000607669	0.133835	0.298913	0.00467022	0.447903	0.277708	0.00880253	0.834231	0.281531	0.00787912	0.259963	0.254784	0.0165935	0.999918	0.0905765	0.401323	0.952834	0.271916	0.0103828	0.999924	0.188555	0.0785213	0.48507	-0.170648	0.111922	0.748829	-0.0623169	0.564084	0.836326	0.128899	0.23135	0.41025	0.250685	0.018485	0.200989	0.116139	0.278436	0.374234
ENSG00000153002	CPB1	-0.112649	0.293231	0.762547	-0.0542796	0.613414	0.989132	0.0865908	0.450957	0.651679	0.147208	0.168623	0.253239	-0.137463	0.198931	0.481031	-0.0329509	0.759188	0.999554	-0.379509	0.000244558	0.0128168	-0.0660903	0.538321	0.999977	-0.106749	0.319405	0.984053	0.0668307	0.536143	0.938435	-0.0443841	0.679604	0.999994	-0.0602733	0.574737	0.998785	-0.0509976	0.635059	0.998651	-0.0747157	0.486507	0.901599	0.00411515	0.96947	0.990317	0.0231775	0.830279	0.933873	0.0494692	0.647163	0.916224	0.0130211	0.904161	0.988904	-0.00252276	0.981389	0.995617	0.0916098	0.395951	0.999918	0.0519327	0.63085	0.963402	-0.0944953	0.381176	0.999924	-0.100386	0.352066	0.720548	-0.091501	0.396514	0.879143	-0.172309	0.108423	0.585003	-0.125393	0.244394	0.424353	-0.0418429	0.698698	0.872838	0.122412	0.253118	0.346609
ENSG00000198899	MT-ATP6	0.0449218	0.675938	0.912987	-0.0817836	0.446111	0.98901	-0.253954	0.02486	0.140211	0.000364555	0.997295	0.998446	-0.019623	0.855172	0.93883	-0.048917	0.648943	0.999554	0.0715253	0.505358	0.832368	0.0708331	0.509497	0.999977	-0.0130364	0.903492	0.997029	-0.0651373	0.546545	0.939139	0.268441	0.0109738	0.999994	0.222317	0.0362633	0.998785	0.183967	0.0843896	0.998651	0.245965	0.0201556	0.783719	0.26677	0.0115008	0.195327	0.328179	0.0017993	0.133835	0.304468	0.00392494	0.447903	0.322591	0.00217455	0.834231	0.347223	0.000918318	0.212073	0.251137	0.0182677	0.999918	0.063987	0.553666	0.960019	0.272192	0.0103022	0.999924	0.27304	0.0100582	0.334354	-0.148387	0.167665	0.781432	-0.0785733	0.466816	0.78533	0.0801571	0.457855	0.629202	0.341744	0.00111923	0.0869927	0.0330016	0.758829	0.822131
ENSG00000198763	MT-ND2	0.0867792	0.41873	0.819114	-0.0858085	0.423972	0.98901	-0.100566	0.380996	0.596508	0.131963	0.217673	0.311457	0.100412	0.349136	0.633503	-0.0889543	0.407119	0.999554	0.0767635	0.474607	0.818659	0.222819	0.0358327	0.999977	-0.0806671	0.452364	0.984053	-0.186641	0.0816577	0.739467	0.253988	0.016316	0.999994	0.172608	0.105764	0.998785	0.12793	0.232185	0.998651	0.198203	0.0626138	0.783719	0.146403	0.17099	0.497292	0.320409	0.0023393	0.139934	0.246014	0.0208631	0.500926	0.212362	0.0469923	0.834231	0.231375	0.0300841	0.345054	0.158586	0.140011	0.999918	-0.0142629	0.89507	0.987154	0.240186	0.024194	0.999924	0.21459	0.0446747	0.434417	-0.158853	0.139335	0.764393	0.000236807	0.998253	0.998925	0.178506	0.0961149	0.244261	0.228572	0.0321951	0.243937	0.16443	0.123609	0.19385
ENSG00000087460	GNAS	-0.170248	0.110695	0.659325	0.0021989	0.983683	0.998544	-0.205228	0.0714665	0.237812	0.224236	0.0346424	0.0673554	-0.022257	0.835987	0.931531	-0.0368733	0.731552	0.999554	0.248681	0.0187768	0.201897	-0.0792875	0.460158	0.999977	0.203279	0.0560531	0.984053	0.143609	0.18193	0.800987	0.14227	0.183527	0.999994	0.18527	0.0821747	0.998785	0.207602	0.0509199	0.998651	0.231756	0.0288657	0.783719	0.236477	0.0256723	0.247425	0.30702	0.00361955	0.144545	0.166809	0.120343	0.620653	0.240559	0.0239679	0.834231	0.288813	0.00635299	0.250342	0.0525035	0.627095	0.999918	-0.0840198	0.436402	0.953977	0.298734	0.00469625	0.999924	0.279734	0.00830189	0.331651	-0.0153186	0.887353	0.984788	0.127463	0.236631	0.654801	0.226332	0.0339705	0.138431	0.302533	0.00417154	0.124741	0.263508	0.0125937	0.0277805
ENSG00000169347	GP2	-0.144455	0.176819	0.701557	-0.0764721	0.47629	0.989086	0.0728492	0.526184	0.712289	0.0680066	0.526579	0.624861	-0.138123	0.196764	0.47838	-0.0575091	0.592433	0.999554	-0.4008	9.93470458663381e-05	0.00795006	-0.0629795	0.557653	0.999977	-0.0459238	0.669128	0.988727	0.0242225	0.822748	0.981807	0.0055208	0.959049	0.999994	-0.0812882	0.448879	0.998785	-0.079999	0.456129	0.998651	-0.0459534	0.668927	0.941745	-0.000983756	0.9927	0.997412	-0.0216436	0.841359	0.939001	-0.000883079	0.993485	0.998814	0.0184146	0.864783	0.982954	-0.00793754	0.94149	0.983965	0.11908	0.269146	0.999918	0.103002	0.33959	0.952817	-0.0271129	0.802006	0.999924	-0.107853	0.317209	0.700821	-0.0359298	0.739633	0.958182	-0.193554	0.070783	0.570258	-0.178155	0.0967818	0.245267	-0.0411349	0.703557	0.875229	0.0428056	0.690408	0.765542
ENSG00000170835	CEL	-0.116571	0.276642	0.753328	-0.0438239	0.683431	0.990089	0.00711606	0.950695	0.976943	0.139047	0.193758	0.283258	-0.222404	0.0361883	0.200248	0.00946233	0.929871	0.999554	-0.382484	0.00021642	0.0123028	-0.0772462	0.471825	0.999977	-0.108086	0.313345	0.984053	0.0783127	0.468299	0.920146	-0.0406472	0.705281	0.999994	-0.060215	0.575107	0.998785	-0.0693695	0.518307	0.998651	-0.0441399	0.681271	0.945032	0.0714786	0.505636	0.77948	0.0231946	0.830155	0.933816	0.0650604	0.547019	0.883955	0.0588724	0.585857	0.943016	0.0727929	0.500318	0.791907	0.123009	0.253549	0.999918	0.0724759	0.502191	0.956807	-0.053794	0.618641	0.999924	-0.0515706	0.633237	0.872861	-0.105834	0.326407	0.855029	-0.230281	0.0308937	0.570258	-0.187121	0.0808623	0.222034	0.0356115	0.741859	0.894284	0.106992	0.318299	0.41772
ENSG00000198786	MT-ND5	-0.0756327	0.481158	0.846938	-0.218037	0.0401075	0.988997	-0.226525	0.0461167	0.190399	0.111162	0.299694	0.401096	-0.0643474	0.549111	0.77899	-0.0386609	0.719068	0.999554	0.264621	0.0122112	0.155816	0.215577	0.0424662	0.999977	-0.00416695	0.969085	0.998325	0.0279155	0.79627	0.976601	0.207376	0.0511788	0.999994	0.122594	0.252407	0.998785	0.0380054	0.723637	0.998651	0.00528456	0.9608	0.994029	-0.151022	0.15774	0.480095	0.18488	0.0846304	0.344084	0.100027	0.353799	0.792132	0.0893279	0.407872	0.898887	0.0756785	0.483439	0.781999	0.176323	0.10032	0.999918	0.0293312	0.786179	0.979651	0.142509	0.185335	0.999924	-0.0460339	0.670189	0.889342	-0.0426604	0.693103	0.947938	0.00995178	0.926679	0.976248	0.0375845	0.728099	0.832445	-0.0275568	0.798833	0.920594	0.0904682	0.39915	0.500314
ENSG00000100604	CHGA	-0.0976105	0.362815	0.795733	-0.0221646	0.836659	0.994968	-0.0394159	0.731881	0.852509	0.24203	0.0223061	0.0466621	0.0469942	0.661882	0.842622	0.168937	0.113509	0.927223	0.0298207	0.781463	0.941521	0.00708598	0.947454	0.999977	0.0757932	0.480225	0.984053	-0.0570177	0.597739	0.947	0.0477552	0.656749	0.999994	0.144667	0.176178	0.998785	0.206674	0.0519878	0.998651	0.211753	0.0463619	0.783719	0.1558	0.144852	0.462822	0.234693	0.0277375	0.220806	0.160048	0.136345	0.635577	0.238827	0.0250329	0.834231	0.211428	0.0479939	0.383601	-0.0481103	0.656233	0.999918	-0.172934	0.10713	0.952817	0.155977	0.146733	0.999924	0.189094	0.0776562	0.484037	-0.0584793	0.588367	0.925547	0.0616146	0.568492	0.838512	0.166419	0.121225	0.279039	0.199066	0.0629758	0.312169	0.247058	0.0195906	0.040835
ENSG00000109472	CPE	-0.35845	0.000562299	0.11037	-0.189275	0.0756558	0.988997	-0.249603	0.0275349	0.147402	0.322949	0.00202335	0.0059118	-0.00287965	0.978633	0.99054	0.0405185	0.706172	0.999554	0.203704	0.0555311	0.346424	0.0080413	0.940382	0.999977	0.0826006	0.441565	0.984053	0.292553	0.00567587	0.599453	0.051755	0.630036	0.999994	0.179293	0.0927255	0.998785	0.218984	0.0392283	0.998651	0.172527	0.10593	0.786587	0.133806	0.21126	0.542852	0.247815	0.019917	0.197631	0.0544454	0.614392	0.904804	0.161482	0.132823	0.834231	0.201805	0.0593652	0.401429	0.0201519	0.852164	0.999918	-0.0878391	0.415761	0.953977	0.25563	0.016225	0.999924	0.203249	0.05753	0.454504	0.128764	0.231842	0.813506	0.112337	0.29739	0.689497	0.126448	0.240418	0.420065	0.199785	0.062011	0.310265	0.340065	0.00111188	0.00338937
ENSG00000115386	REG1A	-0.237661	0.0249206	0.518299	-0.0522271	0.626913	0.989132	0.0995569	0.385819	0.60088	0.0581867	0.588073	0.679332	-0.116495	0.276958	0.565662	-0.0385215	0.720039	0.999554	-0.438784	1.69871593165283e-05	0.0029362	-0.0160456	0.881361	0.999977	0.014783	0.890637	0.997029	0.0214857	0.842501	0.984448	-0.0653453	0.542921	0.999994	-0.0715089	0.505456	0.998785	-0.119842	0.263291	0.998651	-0.127093	0.235281	0.8274	0.020005	0.852384	0.947367	0.0153	0.887489	0.956952	0.0639187	0.55409	0.88461	-0.0130738	0.903775	0.988904	0.0363907	0.736414	0.910118	0.0565335	0.600858	0.999918	0.08317	0.441072	0.953977	0.0376563	0.7276	0.999924	0.0262914	0.807888	0.94305	-0.139357	0.195348	0.794387	-0.198197	0.0641585	0.570258	-0.133491	0.215008	0.39296	0.0397681	0.712971	0.880473	0.052883	0.622586	0.709083
ENSG00000089199	CHGB	-0.146565	0.170512	0.695404	-0.0654389	0.542342	0.989132	0.0746259	0.516116	0.704718	0.276178	0.00879842	0.0208806	0.0961121	0.370264	0.651712	0.0953419	0.374129	0.999554	0.0871882	0.416532	0.786739	0.135209	0.206469	0.999977	0.0381955	0.722311	0.989404	-0.0605758	0.575042	0.943022	-0.0974628	0.363545	0.999994	-0.213232	0.0448215	0.998785	-0.175815	0.0993418	0.998651	-0.11469	0.284517	0.842672	-0.266693	0.0115255	0.195327	-0.0735248	0.496008	0.752544	-0.184509	0.0852678	0.587055	-0.183451	0.0871061	0.834231	-0.168182	0.117277	0.481561	-0.241924	0.0231565	0.999918	-0.181968	0.0897348	0.952817	-0.0468882	0.664434	0.999924	-0.0872065	0.419141	0.764728	0.0365261	0.73547	0.956878	0.0575732	0.594169	0.8497	0.0958864	0.374173	0.554965	-0.200697	0.0608048	0.308713	0.273053	0.00962674	0.0221173
ENSG00000096384	HSP90AB1	0.319574	0.00226784	0.223624	0.0250754	0.815564	0.994393	0.148489	0.194477	0.408426	0.466205	4.13541322097366e-06	2.6829250849884e-05	0.313898	0.00273954	0.0535201	0.0631582	0.556534	0.999554	0.0776799	0.469333	0.816262	0.159875	0.134502	0.999977	-0.234752	0.0268025	0.984053	-0.253407	0.0172092	0.620547	-0.0272627	0.799799	0.999994	-0.00822258	0.93904	0.998785	-0.012014	0.911028	0.998651	0.00905434	0.932887	0.988784	0.0349238	0.745248	0.903812	0.102616	0.341416	0.643486	0.0250728	0.816633	0.960778	-0.0141103	0.896186	0.986715	0.0863802	0.423578	0.746145	-0.116726	0.278793	0.999918	-0.202573	0.0583838	0.952817	-0.0346936	0.748287	0.999924	0.10489	0.330767	0.708909	-0.0610416	0.5721	0.920535	0.108825	0.312842	0.697191	0.270392	0.0108379	0.0824776	0.0782559	0.468623	0.739658	0.479898	1.94846781198521e-06	1.28047445660658e-05
ENSG00000157005	SST	-0.114534	0.285179	0.757101	-0.106468	0.32069	0.988997	-0.126534	0.269626	0.490542	0.0776789	0.469338	0.571624	-0.168541	0.114369	0.364751	0.221829	0.0366846	0.821712	0.139711	0.191615	0.591243	-0.021903	0.83856	0.999977	0.0935969	0.382976	0.984053	-0.0320468	0.766922	0.971508	-0.0261799	0.807594	0.999994	0.0912171	0.395242	0.998785	0.0839252	0.434252	0.998651	0.13075	0.22197	0.825323	0.280367	0.00778663	0.174225	0.039313	0.716115	0.879982	-0.010522	0.922491	0.983423	0.155477	0.148049	0.834231	0.188208	0.0790825	0.431545	-0.00217461	0.983957	0.999918	-0.00254075	0.981257	0.997363	0.181551	0.0904847	0.999924	0.176432	0.100105	0.509286	0.136551	0.204583	0.800254	0.00676191	0.950144	0.984232	-0.0153426	0.887178	0.935846	0.2519	0.0179057	0.199533	0.121358	0.257257	0.351204
ENSG00000168928	CTRB2	-0.0868685	0.418249	0.818713	-0.00491646	0.963528	0.997055	0.0583642	0.611755	0.774503	0.184225	0.0839464	0.142427	-0.132745	0.214936	0.499939	-0.037007	0.730616	0.999554	-0.424953	3.31218595068794e-05	0.00428033	-0.123619	0.24843	0.999977	-0.0858205	0.423908	0.984053	0.0433953	0.688087	0.960259	-0.00917044	0.932029	0.999994	0.0371301	0.729755	0.998785	0.025591	0.811842	0.998651	0.0218627	0.838853	0.971942	0.167771	0.116058	0.425893	0.132614	0.218064	0.522641	0.141119	0.189701	0.682531	0.109895	0.308082	0.878485	0.168686	0.116167	0.478798	0.112925	0.29485	0.999918	0.0511155	0.636242	0.96344	0.000325662	0.997597	0.999924	0.046301	0.668388	0.888662	-0.110489	0.305457	0.846896	-0.166252	0.121604	0.587702	-0.0587026	0.586941	0.733057	0.143358	0.182701	0.489478	0.171338	0.108396	0.173859
ENSG00000251562	MALAT1	-0.0676298	0.528878	0.863959	-0.178725	0.0937816	0.988997	0.166439	0.145283	0.347005	0.151028	0.157723	0.240198	-0.0326652	0.761214	0.896067	-0.116962	0.275023	0.999554	0.0619836	0.563912	0.861435	0.142624	0.182428	0.999977	0.0107899	0.920062	0.997945	0.044563	0.680145	0.96004	-0.143571	0.17951	0.999994	-0.112183	0.295245	0.998785	-0.0909269	0.396753	0.998651	-0.181872	0.0880485	0.784433	-0.326986	0.00176226	0.118927	-0.1701	0.113095	0.387972	-0.225724	0.0344659	0.519509	-0.301914	0.00425323	0.834231	-0.390805	0.000166866	0.204116	-0.0414506	0.701389	0.999918	0.0764735	0.478842	0.955671	-0.180751	0.091938	0.999924	-0.354831	0.000693588	0.271146	0.166015	0.122143	0.754256	0.165624	0.123037	0.589765	-0.0195901	0.856241	0.916454	-0.405681	8.809929580611e-05	0.0535544	0.140734	0.188351	0.272859
ENSG00000167658	EEF2	-0.0553506	0.60642	0.891161	0.0413117	0.700691	0.991064	0.0424417	0.712165	0.840365	0.439167	1.66692783962752e-05	9.06958698517002e-05	-0.00461674	0.96575	0.985514	-0.0632392	0.556027	0.999554	-0.276855	0.00862739	0.127577	-0.0726154	0.498875	0.999977	-0.0766499	0.475263	0.984053	-0.0651899	0.54622	0.939078	0.0607145	0.571935	0.999994	0.0140851	0.89577	0.998785	-0.0397992	0.711156	0.998651	0.0586579	0.585049	0.926044	0.154449	0.148413	0.467223	0.215393	0.0438628	0.258363	0.188123	0.0792202	0.577289	0.14519	0.177114	0.840813	0.169229	0.114979	0.477704	-0.00779108	0.942568	0.999918	-0.162568	0.130203	0.952817	-0.0436868	0.686101	0.999924	0.128947	0.231176	0.639167	-0.207108	0.0528537	0.700945	-0.117626	0.275076	0.676744	0.127955	0.234814	0.414233	0.183496	0.0870269	0.355663	0.428104	2.85211445252287e-05	0.00013626
ENSG00000121351	IAPP	-0.195953	0.0657135	0.620906	-0.101244	0.345138	0.988997	-0.228969	0.0437556	0.185568	0.175198	0.100553	0.165449	0.128918	0.22857	0.515852	0.051184	0.633821	0.999554	0.0915677	0.393421	0.771927	-0.00910655	0.932501	0.999977	-0.0999368	0.351435	0.984053	0.311505	0.00313402	0.574859	0.0463996	0.665903	0.999994	0.292591	0.00539513	0.998785	0.321253	0.00214305	0.998651	0.199729	0.0605793	0.783719	0.183604	0.0850152	0.378764	0.238177	0.0254428	0.214491	0.0479032	0.65762	0.919637	0.102101	0.343856	0.885664	0.140463	0.191791	0.561474	0.111763	0.299882	0.999918	0.14563	0.17579	0.952817	0.317885	0.0025438	0.999924	0.164784	0.124977	0.536544	0.201717	0.0594789	0.705528	0.0999744	0.354052	0.720878	0.0350604	0.745716	0.845071	0.17204	0.108984	0.389408	0.213944	0.0440947	0.0815714
ENSG00000044574	HSPA5	0.112423	0.294211	0.763356	0.149372	0.162383	0.988997	0.158113	0.166793	0.375207	0.562498	9.65216639947641e-09	1.48208836979709e-07	-0.0104071	0.922889	0.968011	-0.0823865	0.442754	0.999554	-0.0246285	0.818795	0.951978	0.0273227	0.799368	0.999977	-0.0352237	0.743136	0.991511	0.0228746	0.832464	0.983008	0.0310191	0.772913	0.999994	0.0200025	0.852402	0.998785	0.0093796	0.930482	0.998651	0.113452	0.289786	0.846412	0.140092	0.190394	0.518772	0.1989	0.0632003	0.303287	0.100563	0.35121	0.791001	0.0401142	0.710583	0.963247	0.109285	0.310791	0.668561	0.013035	0.904059	0.999918	-0.0973997	0.366645	0.952817	0.130229	0.226529	0.999924	0.165597	0.1231	0.534636	-0.136441	0.204954	0.800254	-0.022377	0.836057	0.945522	0.176175	0.100609	0.251202	0.156446	0.145506	0.442278	0.581007	2.38365904792204e-09	4.03206586594032e-08
ENSG00000100316	RPL3	0.0575046	0.592462	0.888727	0.030139	0.77919	0.993513	-0.0361808	0.753153	0.865178	0.496375	7.53721913770988e-07	6.10196011026837e-06	0.0799728	0.456277	0.717628	-0.040304	0.707657	0.999554	-0.0680722	0.526179	0.842954	0.0460039	0.668584	0.999977	-0.127678	0.233117	0.984053	-0.0373728	0.729571	0.96787	0.147535	0.167669	0.999994	0.151787	0.155622	0.998785	0.169193	0.112955	0.998651	0.225083	0.0339467	0.783719	0.217427	0.0406816	0.292603	0.343023	0.00106904	0.133835	0.244118	0.0219009	0.505178	0.237855	0.0256474	0.834231	0.238162	0.025452	0.335469	0.0486158	0.652853	0.999918	-0.146448	0.173351	0.952817	0.0748131	0.488469	0.999924	0.202219	0.0588345	0.455568	-0.128567	0.232564	0.813506	0.0377632	0.726857	0.905893	0.302655	0.00415553	0.0577378	0.236899	0.0262649	0.227033	0.528898	9.92539233024559e-08	9.7501423931024e-07
ENSG00000168925	CTRB1	-0.114039	0.287281	0.759101	0.0148858	0.889881	0.995122	0.0628426	0.58466	0.755274	0.139123	0.193512	0.282977	-0.195199	0.0667812	0.277502	-0.0236825	0.825643	0.999554	-0.392879	0.0001399	0.00945049	-0.0724087	0.500101	0.999977	-0.0818725	0.445614	0.984053	-0.00342526	0.974733	0.997776	0.00266948	0.980192	0.999994	-0.0296553	0.782645	0.998785	-0.0341873	0.750443	0.998651	0.000387431	0.997125	0.999697	0.14724	0.168532	0.494235	0.0776297	0.4722	0.737003	0.130149	0.226816	0.712646	0.101265	0.347844	0.885664	0.128915	0.231289	0.598619	0.135738	0.207317	0.999918	0.0459095	0.671029	0.966147	0.0033026	0.975638	0.999924	0.0478475	0.657993	0.883619	-0.162389	0.130633	0.758734	-0.247078	0.0202996	0.570258	-0.153844	0.152405	0.319172	0.119071	0.269182	0.581462	0.123947	0.247169	0.340209
ENSG00000080824	HSP90AA1	0.204925	0.0540516	0.594052	-0.0503437	0.639409	0.989132	0.138572	0.226309	0.444553	0.0821518	0.444059	0.54708	0.293097	0.00531204	0.0753903	0.0386	0.719492	0.999554	-0.0465205	0.665084	0.899312	0.179811	0.0917706	0.999977	-0.145847	0.172638	0.984053	-0.241503	0.023404	0.633918	-0.00992347	0.926462	0.999994	-0.00828236	0.938598	0.998785	-0.0556554	0.604437	0.998651	-0.142892	0.181598	0.814408	-0.155642	0.145267	0.462887	0.0170955	0.874387	0.951612	-0.015486	0.88613	0.974908	-0.0879096	0.415386	0.899333	-0.0433743	0.68823	0.890583	-0.0530654	0.623408	0.999918	-0.0992441	0.357597	0.952817	-0.123858	0.250262	0.999924	-0.0231904	0.830186	0.949057	-0.0361465	0.738119	0.957575	0.067387	0.532747	0.819484	0.0791721	0.463416	0.634415	-0.0897493	0.405655	0.696201	0.0927092	0.387524	0.488923
ENSG00000137392	CLPS	-0.0696485	0.516621	0.861229	-0.0395438	0.712929	0.991233	0.0979196	0.393719	0.607305	0.0743712	0.488524	0.589709	-0.127274	0.234609	0.523012	-0.0461694	0.667463	0.999554	-0.359493	0.000540307	0.0225283	-0.0655731	0.541512	0.999977	-0.135959	0.203939	0.984053	0.0615547	0.568868	0.942495	-0.0426362	0.691571	0.999994	-0.0406324	0.705384	0.998785	-0.0804776	0.45343	0.998651	-0.0494359	0.645469	0.937896	0.0664961	0.535824	0.798448	0.021644	0.841356	0.939001	0.0526278	0.626279	0.908928	0.0244576	0.821057	0.977392	0.0823244	0.445747	0.758999	0.141547	0.188349	0.999918	0.100841	0.349876	0.952817	-0.024941	0.817581	0.999924	-0.0210837	0.845411	0.954235	-0.0903831	0.402333	0.881865	-0.210758	0.0487221	0.570258	-0.151715	0.158231	0.326659	0.0491621	0.649208	0.84823	0.0648	0.546299	0.641464
ENSG00000120885	CLU	0.300879	0.00416921	0.290116	0.153725	0.150347	0.988997	0.181485	0.111792	0.30061	0.182672	0.0866377	0.146112	0.0267403	0.803558	0.916351	0.0714385	0.505876	0.999554	-0.157175	0.141295	0.522812	0.100176	0.350276	0.999977	-0.0551843	0.607504	0.988727	-0.223825	0.0360541	0.681328	-0.0730234	0.496459	0.999994	-0.0743362	0.488729	0.998785	-0.122456	0.252946	0.998651	-0.112358	0.29449	0.850025	-0.0216779	0.840197	0.941973	0.0831104	0.4414	0.715526	0.101883	0.344893	0.787979	-0.0101918	0.924916	0.991274	0.0605137	0.575434	0.835295	-0.0747757	0.488687	0.999918	-0.143697	0.181658	0.952817	-0.100064	0.353621	0.999924	0.0595023	0.581847	0.850903	-0.224121	0.0358022	0.680123	-0.0280794	0.795101	0.931488	0.121361	0.260015	0.441117	0.040334	0.709068	0.877899	0.192878	0.0701518	0.120796
ENSG00000158516	CPA2	-0.162934	0.127109	0.673256	-0.0306012	0.775892	0.993513	0.108639	0.343745	0.565327	0.153466	0.151046	0.23176	-0.142253	0.183579	0.461063	-0.0548599	0.60962	0.999554	-0.423152	3.60542904807026e-05	0.00454634	-0.0614563	0.567239	0.999977	-0.0949177	0.376268	0.984053	0.0462855	0.668493	0.958004	-0.0547724	0.610191	0.999994	-0.0639615	0.551515	0.998785	-0.0632444	0.555994	0.998651	-0.0653386	0.542962	0.916557	0.039347	0.714296	0.891408	0.0240751	0.82381	0.931306	0.0385243	0.721574	0.937941	0.0128382	0.905501	0.988904	0.026485	0.806501	0.938142	0.0855738	0.427935	0.999918	0.0424627	0.694455	0.969062	-0.0552275	0.609307	0.999924	-0.0611277	0.571558	0.847186	-0.0781748	0.469085	0.900831	-0.195417	0.0680615	0.570258	-0.1441	0.180423	0.352776	0.000725146	0.99465	0.998111	0.129637	0.225964	0.31623
ENSG00000130522	JUND	0.152834	0.152755	0.687065	0.0510905	0.634442	0.989132	0.010286	0.928781	0.965989	0.493238	9.06571160586012e-07	7.16373701752851e-06	-0.0442598	0.680453	0.853254	0.0413078	0.700717	0.999554	0.107797	0.314649	0.716492	-0.0801456	0.455301	0.999977	-0.121757	0.255686	0.984053	-0.157478	0.142836	0.774136	0.0159248	0.882249	0.999994	0.128846	0.228834	0.998785	0.0811496	0.449655	0.998651	0.121554	0.256483	0.837608	0.285964	0.00659519	0.16276	0.218034	0.0412791	0.251863	0.193421	0.0709817	0.562973	0.143557	0.18209	0.840813	0.324875	0.00201342	0.230099	-0.000931531	0.993127	0.999918	-0.15662	0.145055	0.952817	0.111998	0.298858	0.999924	0.302077	0.00423165	0.318452	-0.160605	0.13497	0.761643	0.0789685	0.46457	0.783675	0.228167	0.0325105	0.135445	0.343368	0.00105585	0.0853903	0.502919	5.09705515572279e-07	3.97188500262053e-06
ENSG00000211459	MT-RNR1	0.294621	0.00506837	0.315187	0.0556759	0.604303	0.989132	0.0755614	0.510855	0.700973	0.242889	0.0218208	0.0457573	0.370237	0.000355322	0.0202655	-0.118079	0.270432	0.999554	0.0671814	0.53162	0.845999	0.168636	0.114162	0.999977	-0.0741287	0.489947	0.984053	-0.321045	0.00229016	0.573554	0.150985	0.157843	0.999994	0.111784	0.296979	0.998785	0.0703718	0.512266	0.998651	0.128383	0.230525	0.825844	0.0821616	0.444004	0.739155	0.217388	0.0418991	0.253859	0.159128	0.138643	0.637909	0.0668386	0.536095	0.928648	0.0526895	0.625873	0.864325	0.00781353	0.942403	0.999918	-0.148433	0.167533	0.952817	0.025971	0.810185	0.999924	0.144181	0.180176	0.595133	-0.129838	0.227941	0.813276	0.159316	0.138172	0.596967	0.303438	0.00405447	0.0573469	0.107764	0.317611	0.624693	0.282592	0.00729196	0.0173708
ENSG00000166922	SCG5	-0.0200348	0.852167	0.962682	-0.00823075	0.93898	0.996021	0.142784	0.21237	0.429112	0.24568	0.0203048	0.0430424	0.0434788	0.685793	0.855637	-0.111308	0.299055	0.999554	0.121299	0.257491	0.660327	0.196804	0.0645276	0.999977	0.164962	0.122383	0.984053	-0.118794	0.270306	0.849037	0.0980564	0.360617	0.999994	-0.0142268	0.894727	0.998785	0.0661754	0.537797	0.998651	0.141901	0.184678	0.815432	0.0447756	0.676935	0.875426	0.204995	0.0553743	0.286907	0.110613	0.304913	0.766471	0.0788709	0.465124	0.910895	0.0666105	0.53749	0.813311	0.00793588	0.941502	0.999918	-0.126186	0.241402	0.952817	0.110299	0.306293	0.999924	0.100249	0.352723	0.721254	-0.100049	0.35369	0.864935	0.0390439	0.717976	0.901823	0.260371	0.0142862	0.0929159	0.072062	0.504642	0.764344	0.263416	0.012626	0.0278399
ENSG00000150991	UBC	0.0560055	0.602161	0.89005	-0.0395273	0.713043	0.991233	-0.190807	0.0942544	0.274658	0.310165	0.00309598	0.00853291	-0.06972	0.51619	0.758772	0.232394	0.0284152	0.821712	0.0709768	0.508637	0.834137	0.0102346	0.924164	0.999977	-0.142848	0.181733	0.984053	-0.199901	0.0618569	0.723937	-0.0235824	0.826368	0.999994	0.00645672	0.952114	0.998785	0.0117478	0.912992	0.998651	0.16362	0.125494	0.794189	0.247993	0.019118	0.222644	0.128489	0.23285	0.541991	0.0951974	0.377632	0.805801	0.154335	0.151086	0.834231	0.235707	0.0270522	0.338868	-0.042443	0.694589	0.999918	-0.223303	0.0365009	0.952817	-0.0019121	0.985894	0.999924	0.224394	0.0355721	0.410234	-0.0964823	0.371198	0.871697	-0.0779147	0.47057	0.787158	0.0879539	0.41515	0.591901	0.261218	0.0139616	0.183784	0.318935	0.00231699	0.00641907
ENSG00000177606	JUN	0.120434	0.260924	0.746076	0.0880111	0.41213	0.988997	-0.243178	0.0319261	0.158837	-0.164708	0.122966	0.195479	-0.0962885	0.369382	0.650916	0.100877	0.346901	0.999554	-0.203695	0.055542	0.346424	-0.147711	0.167157	0.999977	-0.185671	0.0815021	0.984053	-0.00886787	0.934647	0.994748	-0.0157186	0.883762	0.999994	0.0633178	0.555535	0.998785	0.0669834	0.532832	0.998651	0.144429	0.176896	0.810864	0.26737	0.0113091	0.194408	-6.72705e-05	0.999504	0.999788	0.146256	0.173922	0.670302	0.174941	0.103053	0.834231	0.19273	0.0720142	0.421115	0.100158	0.353163	0.999918	0.100003	0.353913	0.952817	0.0251604	0.816004	0.999924	0.180411	0.0925607	0.500438	-0.100735	0.350386	0.864776	-0.194364	0.0695898	0.570258	-0.171228	0.110691	0.265265	0.239244	0.0247729	0.222721	-0.170248	0.110694	0.176953
ENSG00000054356	PTPRN	-0.168913	0.113562	0.661639	-0.0551645	0.607633	0.989132	-0.266565	0.0183202	0.122921	0.291749	0.00553606	0.0140656	-0.0334259	0.755825	0.893052	0.0343388	0.749373	0.999554	0.327642	0.00172285	0.0487695	-0.0465548	0.664852	0.999977	0.0236345	0.825991	0.995079	0.196725	0.0662021	0.730172	0.108323	0.312282	0.999994	0.172651	0.105677	0.998785	0.221109	0.0373155	0.998651	0.210837	0.0473374	0.783719	0.197717	0.0632729	0.338333	0.216602	0.0426635	0.255954	0.0944235	0.381539	0.807961	0.186759	0.0814621	0.834231	0.212468	0.0468796	0.383403	0.00373559	0.972445	0.999918	-0.0912675	0.397726	0.952817	0.241141	0.0236193	0.999924	0.223117	0.0366616	0.413602	0.0680663	0.528616	0.912275	0.119325	0.268153	0.672111	0.156155	0.146265	0.311112	0.242701	0.0227048	0.215469	0.301223	0.00412418	0.0106277
ENSG00000162438	CTRC	-0.117077	0.274549	0.752019	-0.0269607	0.801971	0.993645	0.0624307	0.587129	0.757194	0.166943	0.117896	0.188754	-0.130328	0.223477	0.509621	-0.0415433	0.699093	0.999554	-0.390969	0.000151744	0.0100203	-0.0510413	0.634769	0.999977	-0.149935	0.160786	0.984053	0.030144	0.780402	0.974787	-0.00590777	0.956181	0.999994	-0.0114722	0.915026	0.998785	0.00460093	0.965868	0.998651	0.0157849	0.883275	0.978673	0.0969689	0.365994	0.680439	0.0778784	0.470777	0.736284	0.0867084	0.421812	0.826776	0.0908008	0.400153	0.897626	0.0864719	0.423084	0.745991	0.137571	0.201192	0.999918	0.0810035	0.453105	0.955317	-0.0065956	0.951369	0.999924	-0.0335753	0.756144	0.923963	-0.0802508	0.457327	0.896233	-0.212152	0.0472158	0.570258	-0.142757	0.184562	0.357553	0.0501644	0.642542	0.845636	0.139915	0.19096	0.275911
ENSG00000198840	MT-ND3	0.0782073	0.466312	0.840152	0.0537894	0.616626	0.989132	0.091345	0.426394	0.633151	0.00755977	0.943946	0.962685	0.0284583	0.791215	0.91159	-0.168588	0.114267	0.927582	-0.0373377	0.728302	0.92298	0.0797414	0.457586	0.999977	0.0379895	0.723748	0.989404	-0.0610956	0.57176	0.942871	0.205464	0.0534085	0.999994	0.126337	0.2381	0.998785	0.0898858	0.402204	0.998651	0.066893	0.533387	0.915044	0.102279	0.340205	0.661889	0.210972	0.0484878	0.269134	0.214148	0.045127	0.530605	0.142967	0.183912	0.840813	0.19283	0.071864	0.42071	0.170887	0.111413	0.999918	0.0404036	0.708589	0.970442	0.155455	0.148105	0.999924	0.170847	0.111497	0.524843	-0.15501	0.149284	0.766666	-0.0378241	0.726434	0.90584	0.0949573	0.378842	0.559307	0.179656	0.0939573	0.365748	0.0309208	0.773614	0.833893
ENSG00000219073	CELA3B	-0.0459354	0.669049	0.909225	-0.0471849	0.660594	0.989295	0.15495	0.17555	0.385212	0.123487	0.24894	0.346173	-0.125769	0.240235	0.529203	-0.0673901	0.530343	0.999554	-0.392747	0.000140688	0.00947298	-0.0696384	0.516682	0.999977	-0.0524854	0.625207	0.988727	0.0069749	0.948576	0.995899	-0.0257143	0.810952	0.999994	-0.0857353	0.424369	0.998785	-0.0736463	0.492784	0.998651	-0.0450378	0.675149	0.943237	0.0644102	0.548721	0.806036	0.02628	0.807971	0.923981	0.0529185	0.624371	0.908367	0.0397761	0.712915	0.963635	0.0565046	0.601045	0.849944	0.0894448	0.407256	0.999918	0.0563849	0.601816	0.963307	-0.0556484	0.606578	0.999924	-0.0402759	0.709468	0.904873	-0.10374	0.336124	0.857875	-0.174986	0.102964	0.583409	-0.112328	0.29743	0.481732	0.028606	0.791345	0.916389	0.0965961	0.367848	0.468674
ENSG00000197746	PSAP	0.117681	0.272062	0.751193	0.0065501	0.951422	0.996229	0.10367	0.366396	0.584856	0.609595	2.29663843498429e-10	6.85564695527735e-09	-0.0110211	0.918355	0.966004	0.0635436	0.554123	0.999554	0.175743	0.0994836	0.450828	0.00204825	0.984801	0.999977	-0.0203757	0.84968	0.995646	-0.0304802	0.778015	0.974734	0.0656786	0.540861	0.999994	0.0588738	0.583666	0.998785	0.073341	0.494583	0.998651	0.0982547	0.359642	0.87215	0.0549962	0.60873	0.840149	0.202515	0.0584574	0.292638	0.0827323	0.443488	0.839905	0.0430384	0.690522	0.958376	0.0373147	0.729976	0.907064	-0.0843897	0.434378	0.999918	-0.184117	0.0859451	0.952817	0.0336651	0.755512	0.999924	0.0550659	0.610356	0.863202	-0.0521837	0.629198	0.934099	0.196826	0.0660603	0.570258	0.342726	0.00108051	0.038639	0.0580691	0.590991	0.814224	0.621909	7.78710429472085e-11	2.25338653624426e-09
ENSG00000133112	TPT1	0.118513	0.268663	0.749888	0.0841237	0.433162	0.98901	0.345887	0.00192339	0.0427903	0.210393	0.0478164	0.0886692	0.215688	0.0423578	0.21756	-0.219741	0.038538	0.821712	-0.195225	0.0667432	0.376636	0.0294836	0.783873	0.999977	-0.0509262	0.635534	0.988727	-0.0969404	0.36892	0.886039	0.143698	0.179121	0.999994	0.0665688	0.535377	0.998785	0.0352229	0.743141	0.998651	-0.00713028	0.947126	0.991616	0.0188197	0.86104	0.951061	0.217121	0.0421578	0.254555	0.171409	0.110308	0.60676	0.0341574	0.752051	0.96891	0.0376881	0.727379	0.906232	0.0631434	0.558916	0.999918	-0.0110072	0.918928	0.992116	0.054167	0.616206	0.999924	0.0691886	0.521825	0.823256	-0.156048	0.146546	0.766666	0.110735	0.304374	0.692426	0.264914	0.0126199	0.0880065	0.051398	0.634376	0.841044	0.237195	0.0252142	0.0506475
ENSG00000166598	HSP90B1	0.0316552	0.768386	0.939038	0.102431	0.339485	0.988997	0.224763	0.0478837	0.193931	0.417868	4.61154796860264e-05	0.000220013	0.24008	0.0234427	0.158913	-0.225674	0.0334681	0.821712	-0.00765619	0.943232	0.98568	0.145218	0.174518	0.999977	-0.0109969	0.918533	0.997945	0.0477044	0.658952	0.955774	0.0586694	0.584975	0.999994	0.0293166	0.785067	0.998785	0.0169233	0.874923	0.998651	-0.00274037	0.979666	0.996953	-0.108891	0.309733	0.639399	0.176666	0.0996486	0.367783	0.00444511	0.967214	0.993224	-0.103686	0.336377	0.884406	-0.103222	0.338554	0.688558	-0.0203472	0.850748	0.999918	-0.0853862	0.428951	0.953977	0.0685915	0.525432	0.999924	-0.00890358	0.934384	0.983444	-0.0356881	0.741323	0.958749	0.10849	0.314345	0.698012	0.237444	0.0259115	0.120421	-0.0869845	0.42033	0.707237	0.440806	1.53698163884997e-05	7.8920138148846e-05
ENSG00000145730	PAM	-0.244321	0.0210314	0.503808	-0.147722	0.167126	0.988997	-0.189329	0.0968822	0.278454	0.306444	0.00349213	0.00946675	-0.00431697	0.967973	0.986609	0.0261173	0.808046	0.999554	0.202817	0.0566267	0.350103	0.0275691	0.797597	0.999977	0.0198345	0.853628	0.995847	0.304983	0.00386146	0.578003	0.01456	0.892276	0.999994	0.077984	0.46759	0.998785	0.102476	0.33927	0.998651	0.082932	0.439729	0.89337	-0.000165741	0.99877	0.999491	0.183442	0.0871213	0.348001	0.0186112	0.863354	0.970288	0.0602675	0.576993	0.939677	0.0442257	0.682435	0.887542	-0.0059945	0.955796	0.999918	-0.0676538	0.531123	0.959664	0.180654	0.092116	0.999924	0.0937652	0.384882	0.744127	0.0706796	0.512872	0.910236	0.113699	0.291532	0.685922	0.141948	0.187088	0.360388	0.0580748	0.590954	0.814224	0.326727	0.00177806	0.00508854
ENSG00000243480	AMY2A	0.0265532	0.804905	0.948605	0.0344851	0.748341	0.992086	0.0656449	0.567988	0.742048	0.223734	0.03506	0.0679958	-0.162957	0.127055	0.385238	0.0234733	0.82716	0.999554	-0.255553	0.0156457	0.182265	-0.0921691	0.390307	0.999977	-0.361637	0.00049753	0.7394	0.0717296	0.506614	0.931841	-0.121267	0.257617	0.999994	-0.110716	0.301648	0.998785	-0.0813153	0.448727	0.998651	-0.0515887	0.631137	0.934398	0.0536837	0.61732	0.844442	-0.0179376	0.868254	0.949409	0.0216434	0.84136	0.964993	-0.0211647	0.844825	0.980278	0.0205855	0.849021	0.953762	0.0428278	0.691959	0.999918	0.0267277	0.804763	0.980695	-0.124244	0.248777	0.999924	-0.105861	0.326284	0.705696	-0.0934033	0.386728	0.875204	-0.163975	0.126866	0.590552	-0.105817	0.326488	0.510093	-0.0169591	0.875381	0.95507	0.187226	0.0789374	0.133429
ENSG00000142789	CELA3A	0.135958	0.20394	0.714782	0.13772	0.198087	0.988997	0.427993	9.27768357437131e-05	0.0160075	0.0487295	0.6502	0.733984	0.179201	0.0928961	0.327482	-0.227082	0.0323513	0.821712	-0.225287	0.033781	0.273525	-0.0113564	0.91588	0.999977	-0.0910492	0.396116	0.984053	0.00462043	0.965922	0.997535	0.0500538	0.641342	0.999994	-0.00515195	0.961783	0.998785	-0.0307214	0.775035	0.998651	-0.135629	0.205048	0.81804	-0.134369	0.209328	0.541097	0.0753023	0.485622	0.744831	0.0607817	0.573741	0.8909	-0.083701	0.43815	0.903744	-0.125163	0.245268	0.610121	0.0968665	0.369287	0.999918	0.146457	0.173325	0.952817	0.00729904	0.946189	0.999924	-0.125107	0.245482	0.648312	-0.101728	0.345631	0.862175	0.0455922	0.673173	0.882962	0.0841355	0.435768	0.610443	-0.139204	0.195842	0.504669	0.0492709	0.646573	0.729178
ENSG00000125740	FOSB	0.0782956	0.465807	0.839971	0.0848858	0.428991	0.98901	-0.0986705	0.390084	0.604101	-0.674904	4.09450251481758e-13	5.07084638829134e-11	0.133895	0.210953	0.49516	0.0477282	0.65693	0.999554	-0.117782	0.271647	0.675652	0.0266546	0.804174	0.999977	0.0404022	0.706977	0.989404	-0.12431	0.248525	0.838058	-0.0630311	0.55733	0.999994	-0.0811221	0.44981	0.998785	-0.134407	0.209197	0.998651	-0.0866252	0.419559	0.886428	-0.0835818	0.436141	0.734693	-0.287727	0.00656249	0.159787	-0.175006	0.102924	0.599507	-0.0936307	0.385568	0.89391	-0.0700896	0.516405	0.801344	-0.070343	0.514886	0.999918	-0.0558368	0.605359	0.963307	-0.14527	0.176873	0.999924	-0.0254307	0.814063	0.944377	0.0975504	0.365901	0.870658	-0.1627	0.129887	0.591395	-0.305635	0.00378252	0.0561736	-0.0617286	0.567775	0.803488	-0.698593	2.70894418008538e-14	4.40330411022316e-12
ENSG00000142541	RPL13A	0.00766262	0.943184	0.987111	0.0627235	0.559259	0.989132	-0.00497152	0.965543	0.984036	0.310426	0.0030698	0.00846771	0.00744278	0.944812	0.974762	-0.040714	0.70482	0.999554	-0.196608	0.0647984	0.371711	0.0126405	0.906409	0.999977	-0.0505953	0.637734	0.988727	-0.146103	0.174378	0.795064	0.165043	0.122196	0.999994	0.127261	0.23466	0.998785	0.0934938	0.383503	0.998651	0.149513	0.161981	0.80415	0.258012	0.0146404	0.206095	0.266158	0.0121945	0.175467	0.216321	0.0429399	0.521139	0.18413	0.0859217	0.834231	0.241913	0.0231627	0.326285	0.051697	0.632404	0.999918	-0.154073	0.15179	0.952817	0.0718959	0.505627	0.999924	0.27106	0.0106364	0.336934	-0.1321	0.219869	0.809375	-0.00543299	0.959933	0.987323	0.200504	0.0610585	0.190348	0.289119	0.00629499	0.145526	0.338638	0.00117032	0.00354382
ENSG00000132475	H3F3B	0.0672493	0.531204	0.864536	0.00495196	0.963265	0.997055	0.176527	0.122095	0.315606	0.450546	9.40557425321842e-06	5.48772792799951e-05	-0.178641	0.09394	0.329265	-0.00169055	0.987455	0.999554	-0.233318	0.0277738	0.250265	-0.133201	0.213351	0.999977	-0.131712	0.218559	0.984053	-0.178919	0.0953362	0.744881	0.018054	0.866641	0.999994	0.0268332	0.802889	0.998785	-0.0420758	0.695424	0.998651	0.0612419	0.568594	0.923006	0.1856	0.0816206	0.371191	0.168495	0.116586	0.393205	0.167289	0.119263	0.619183	0.0943831	0.381744	0.893385	0.169533	0.114319	0.476564	0.0704074	0.514501	0.999918	-0.0115351	0.915055	0.990874	0.0720703	0.504593	0.999924	0.15805	0.141373	0.552877	-0.205974	0.0541951	0.700945	-0.0637394	0.555205	0.831156	0.0843476	0.434608	0.609416	0.201783	0.059393	0.306225	0.460328	5.65612694392037e-06	3.28902675224168e-05
ENSG00000212907	MT-ND4L	-0.0178476	0.868152	0.966802	-0.0704269	0.511934	0.989132	-0.235045	0.0383157	0.173772	-0.0174521	0.871048	0.909973	-0.107335	0.316742	0.603989	0.0107393	0.920436	0.999554	0.0228933	0.831366	0.956684	0.0295649	0.783291	0.999977	-0.0471119	0.661087	0.988727	0.0715459	0.507707	0.9323	0.142617	0.182448	0.999994	0.0907638	0.397604	0.998785	0.0076857	0.943014	0.998651	0.0387186	0.718666	0.952525	0.0827775	0.440585	0.737177	0.13159	0.221672	0.527399	0.1812	0.0911197	0.592509	0.167531	0.118722	0.834231	0.225655	0.0345231	0.354078	0.215708	0.0435477	0.999918	0.10951	0.30979	0.952817	0.164822	0.124888	0.999924	0.10832	0.315109	0.699834	-0.163029	0.129101	0.758464	-0.194707	0.0690896	0.570258	-0.0908467	0.399914	0.57794	0.179766	0.0937528	0.365584	-0.0277297	0.796443	0.85175
ENSG00000102109	PCSK1N	0.125625	0.240776	0.733362	0.021935	0.838327	0.994968	-0.213046	0.0611017	0.219413	0.0856378	0.424898	0.528608	-0.256382	0.0153002	0.126878	0.0134382	0.900532	0.999554	0.147944	0.166482	0.557423	-0.0427745	0.690622	0.999977	0.0651749	0.543976	0.984661	-0.0287597	0.790249	0.975271	0.0958715	0.371469	0.999994	0.166631	0.118593	0.998785	0.184211	0.08397	0.998651	0.188415	0.0770187	0.784433	0.363136	0.000469495	0.0971641	0.134167	0.212673	0.517287	0.192763	0.0719648	0.563864	0.192708	0.0720487	0.834231	0.302874	0.00412714	0.243014	0.190321	0.0757137	0.999918	0.137223	0.202346	0.952817	0.183616	0.0868159	0.999924	0.268003	0.011586	0.340737	-0.0781407	0.46928	0.900831	-0.0225888	0.834527	0.945329	0.0417288	0.69948	0.81372	0.347935	0.000894773	0.0823837	0.0999287	0.351474	0.452251
ENSG00000006071	ABCC8	-0.0380001	0.723675	0.927827	-0.0117636	0.912876	0.995375	-0.35448	0.00145149	0.0379242	-0.0100847	0.925271	0.948802	-0.0361914	0.736333	0.883072	0.00606991	0.95498	0.999554	0.229239	0.0307012	0.261362	-0.00478569	0.964498	0.999977	-0.0101117	0.925072	0.997945	0.191602	0.0737288	0.735729	0.0128872	0.904591	0.999994	0.205966	0.052815	0.998785	0.234688	0.0268452	0.998651	0.166881	0.118034	0.791025	0.163372	0.126078	0.438584	0.105737	0.326854	0.631286	0.0546333	0.613169	0.90396	0.191172	0.0743897	0.834231	0.169501	0.114388	0.476564	0.0748405	0.488309	0.999918	0.0748173	0.488444	0.956251	0.149745	0.163767	0.999924	0.157186	0.143587	0.554352	0.124701	0.247029	0.82394	0.0686239	0.525236	0.815041	0.0186784	0.862865	0.920797	0.173785	0.105387	0.384404	-0.00904832	0.932932	0.953462
ENSG00000170890	PLA2G1B	-0.0678208	0.527712	0.863675	-0.0263455	0.806401	0.993725	0.142367	0.213723	0.430967	0.144273	0.177371	0.263825	-0.136865	0.200912	0.483165	-0.104621	0.329202	0.999554	-0.387784	0.000173573	0.0107481	-0.0384346	0.720644	0.999977	-0.098324	0.359301	0.984053	-0.00206917	0.984735	0.998975	0.0113228	0.916128	0.999994	-0.0196952	0.854645	0.998785	-0.0269625	0.801959	0.998651	0.00481371	0.96429	0.994711	0.101101	0.345824	0.664925	0.0953825	0.376701	0.671203	0.0890434	0.409373	0.821351	0.0732286	0.49775	0.917912	0.0898534	0.405108	0.736966	0.134491	0.211562	0.999918	0.0449632	0.677431	0.968123	0.0113883	0.916132	0.999924	0.013948	0.897374	0.971741	-0.108649	0.313629	0.850826	-0.190416	0.0755659	0.570258	-0.104826	0.331064	0.514499	0.0740719	0.492799	0.755652	0.129256	0.227342	0.317775
ENSG00000172023	REG1B	-0.236593	0.0255984	0.520137	-0.0490749	0.647885	0.989132	0.0993674	0.386729	0.601502	0.0234883	0.82705	0.876017	-0.0984338	0.358762	0.642242	0.00233926	0.982642	0.999554	-0.318831	0.00232512	0.0587869	0.0157256	0.883711	0.999977	0.0312822	0.77104	0.991579	0.0125513	0.907603	0.993354	-0.142001	0.184364	0.999994	-0.140964	0.187624	0.998785	-0.204836	0.0541579	0.998651	-0.230635	0.029671	0.783719	-0.055938	0.6026	0.837074	-0.0664011	0.538773	0.780838	-0.00991413	0.926956	0.984966	-0.112978	0.294623	0.874023	-0.0060519	0.955373	0.988206	-0.0424678	0.69442	0.999918	0.0677319	0.530648	0.959664	0.0151766	0.88839	0.999924	0.0370025	0.732149	0.912981	-0.128235	0.233781	0.81388	-0.192896	0.071765	0.570258	-0.148553	0.167185	0.337353	-0.00112905	0.99167	0.99715	0.024928	0.81663	0.867453
ENSG00000184009	ACTG1	0.162065	0.129177	0.673256	0.113168	0.291002	0.988997	-0.0232141	0.840121	0.919113	0.0448252	0.676597	0.75607	-0.0820868	0.44442	0.709096	-0.0551567	0.607684	0.999554	-0.353015	0.000690819	0.02647	-0.109999	0.30481	0.999977	0.0304798	0.776757	0.991579	-0.0849032	0.431577	0.906792	0.0113369	0.916024	0.999994	-0.0314169	0.770081	0.998785	-0.124684	0.244346	0.998651	-0.0686214	0.522839	0.911523	0.129006	0.228249	0.562871	0.0505842	0.639758	0.840737	0.112683	0.295892	0.760121	-0.00325442	0.975993	0.998104	0.0608967	0.573015	0.833426	0.0322197	0.765701	0.999918	-0.00535368	0.960517	0.996689	-0.0305419	0.777577	0.999924	0.132159	0.219662	0.6316	-0.201537	0.0597103	0.705528	-0.178577	0.0959815	0.58045	0.0168329	0.876301	0.92913	0.131384	0.222403	0.535446	0.0652112	0.543751	0.639277
ENSG00000132002	DNAJB1	0.274076	0.00934828	0.395057	0.0528092	0.623072	0.989132	-0.0777203	0.498819	0.691112	-0.42061	4.06060630298022e-05	0.000197059	0.295497	0.00493295	0.0728425	0.143593	0.179444	0.9752	-0.0355647	0.740736	0.927325	0.185599	0.081622	0.999977	-0.0849287	0.428757	0.984053	-0.177254	0.0985081	0.746244	-0.0686077	0.522922	0.999994	-0.0343382	0.749377	0.998785	-0.0596859	0.578477	0.998651	-0.116068	0.278734	0.841795	-0.0843788	0.431763	0.73229	-0.186517	0.0818636	0.338754	-0.158701	0.13972	0.638265	-0.0754735	0.484628	0.915529	-0.0574535	0.594937	0.846648	-0.118845	0.270099	0.999918	-0.0662755	0.539542	0.959664	-0.141341	0.189001	0.999924	0.0274493	0.799601	0.940234	0.141712	0.187829	0.791069	-0.00482397	0.964421	0.988266	-0.117273	0.276529	0.459175	-0.0459359	0.670851	0.858198	-0.426704	3.04859574145055e-05	0.000144981
ENSG00000109971	HSPA8	0.179502	0.0923405	0.646983	0.0479921	0.655154	0.989132	0.12627	0.270636	0.491606	-0.384493	0.000199145	0.00078763	0.323669	0.00197436	0.0455924	0.0418536	0.696954	0.999554	-0.174484	0.101969	0.455388	0.127609	0.23337	0.999977	-0.0106205	0.921313	0.997945	-0.252328	0.0177056	0.621965	0.0225054	0.834183	0.999994	-0.0455778	0.671477	0.998785	-0.102869	0.337413	0.998651	-0.15444	0.148438	0.797614	-0.152218	0.154436	0.475849	-0.0510447	0.636711	0.838887	-0.030566	0.777406	0.952352	-0.0959456	0.373877	0.892894	-0.0923449	0.392155	0.727199	-0.0502719	0.641829	0.999918	-0.101369	0.347345	0.952817	-0.178326	0.0964571	0.999924	-0.0105055	0.922612	0.979931	-0.0549984	0.610795	0.930919	-0.0732527	0.497608	0.800213	-0.0617903	0.567387	0.718916	-0.0992939	0.357354	0.656522	-0.374039	0.000305266	0.00109752
ENSG00000171951	SCG2	-0.290935	0.00567528	0.328786	-0.111045	0.300205	0.988997	0.0731071	0.524716	0.711077	0.12501	0.243105	0.340014	0.0400136	0.70967	0.870036	0.0122466	0.909313	0.999554	0.116685	0.276166	0.679043	0.0768465	0.474128	0.999977	0.136648	0.201635	0.984053	0.058602	0.587583	0.944543	-0.0248399	0.817266	0.999994	-0.119699	0.263867	0.998785	-0.0982479	0.359675	0.998651	-0.0949526	0.376092	0.874672	-0.249257	0.0184951	0.219819	0.0100512	0.925949	0.973137	-0.135642	0.207644	0.699044	-0.124198	0.248954	0.8595	-0.149216	0.165279	0.534462	-0.202981	0.0578672	0.999918	-0.210004	0.049553	0.952817	0.0130471	0.90397	0.999924	-0.0692298	0.521577	0.823113	0.0654456	0.544644	0.915854	0.131304	0.222686	0.645599	0.1472	0.171129	0.34206	-0.171788	0.109512	0.390064	0.133979	0.210664	0.298433
ENSG00000204388	HSPA1B	0.0531481	0.62084	0.892785	-0.016547	0.877682	0.995122	-0.222669	0.0500559	0.197734	-0.647487	7.03193059337082e-12	4.36735366942308e-10	0.113285	0.290499	0.579021	0.105477	0.325239	0.999554	-0.0630451	0.557242	0.858665	0.113223	0.290765	0.999977	0.0230676	0.830101	0.995635	-0.0655241	0.54416	0.938789	-0.0233313	0.828188	0.999994	-0.0335542	0.754917	0.998785	-0.0327438	0.760656	0.998651	-0.0540288	0.615057	0.931639	-0.0574796	0.592623	0.83209	-0.215193	0.0440635	0.258589	-0.127985	0.234701	0.718857	-0.0329729	0.760386	0.970157	-0.0672578	0.533535	0.811248	0.00166519	0.987715	0.999918	0.0528272	0.62497	0.963402	-0.0854252	0.42874	0.999924	-0.0136739	0.89938	0.972531	0.132821	0.217341	0.806779	-0.0960132	0.373539	0.731818	-0.284601	0.00720029	0.070399	-0.0532822	0.621988	0.833041	-0.662892	1.47570844433176e-12	9.65521694741087e-11
ENSG00000086619	ERO1B	-0.205564	0.0532897	0.594052	-0.187626	0.0782872	0.988997	-0.272169	0.0159253	0.11481	-0.367503	0.000395856	0.00143914	-0.0680299	0.526437	0.766102	0.084135	0.433099	0.999554	0.126183	0.23868	0.641681	0.0250332	0.81587	0.999977	0.0431564	0.688002	0.988789	0.0994745	0.356476	0.882054	0.0325203	0.762241	0.999994	-0.00504848	0.96255	0.998785	0.0281764	0.793237	0.998651	0.0467313	0.663659	0.941062	-0.0802831	0.454526	0.74665	-0.0919131	0.394382	0.68394	-0.0797045	0.460405	0.849069	0.012509	0.907913	0.988904	-0.106096	0.325205	0.678665	0.0279407	0.796091	0.999918	0.0459248	0.670926	0.966108	-0.0149715	0.889889	0.999924	-0.0850108	0.430991	0.769915	0.112559	0.296429	0.843841	0.0205403	0.849348	0.949981	-0.146302	0.173784	0.34531	-0.0987279	0.360115	0.658516	-0.37829	0.000257038	0.000944865
ENSG00000174444	RPL4	0.104497	0.329782	0.781842	0.0983107	0.359366	0.988997	0.131381	0.251558	0.471452	0.39082	0.0001527	0.000624426	0.0877393	0.413581	0.685821	-0.0990121	0.355932	0.999554	-0.198234	0.0625708	0.365072	0.04717	0.660695	0.999977	-0.0639292	0.551716	0.985639	-0.133456	0.215129	0.821292	0.165804	0.12046	0.999994	0.123683	0.248185	0.998785	0.089832	0.402487	0.998651	0.146293	0.171315	0.809178	0.221377	0.0370799	0.28379	0.302566	0.00416717	0.151214	0.246823	0.0204334	0.500926	0.179927	0.0934534	0.834231	0.227748	0.0328388	0.350023	0.0713271	0.509009	0.999918	-0.132538	0.218332	0.952817	0.07788	0.470768	0.999924	0.215762	0.0434942	0.432269	-0.175971	0.10101	0.737406	0.0102553	0.92445	0.975889	0.280643	0.00808569	0.0731438	0.252961	0.0174131	0.197869	0.417171	4.7620992773556e-05	0.000214552
ENSG00000002586	CD99	-0.130059	0.224444	0.725235	0.00091724	0.993193	0.999754	-0.0251628	0.826901	0.911797	0.142187	0.183786	0.271773	-0.0684998	0.523578	0.763924	0.0142434	0.894605	0.999554	0.110986	0.300464	0.703755	-0.0362058	0.736233	0.999977	0.103414	0.334843	0.984053	-0.0401765	0.710153	0.963836	0.10517	0.326659	0.999994	-0.0286216	0.790044	0.998785	-0.019391	0.856866	0.998651	0.0816255	0.446993	0.894298	-0.0212175	0.843548	0.943004	0.073262	0.497553	0.753702	-0.0243203	0.822045	0.961328	0.0476406	0.65938	0.953298	-0.00172965	0.98724	0.9965	-0.142221	0.186234	0.999918	-0.224986	0.035076	0.952817	0.0944236	0.381539	0.999924	0.110145	0.306976	0.694081	0.00901438	0.933569	0.990908	0.172034	0.108997	0.585003	0.172825	0.107354	0.260399	0.0367481	0.733921	0.890004	0.169291	0.112743	0.179645
ENSG00000214548	MEG3	-0.0681304	0.525825	0.862664	-0.064288	0.549481	0.989132	-0.199235	0.080332	0.252437	0.0325144	0.762283	0.826088	0.0215563	0.841082	0.933981	-0.0662043	0.537619	0.999554	0.284311	0.00692914	0.112768	0.0487846	0.649831	0.999977	-0.14355	0.179575	0.984053	0.235321	0.0273115	0.653593	-0.0335416	0.755006	0.999994	0.160324	0.133396	0.998785	0.219899	0.0383947	0.998651	0.12719	0.23492	0.8274	0.09425	0.37965	0.692135	0.0725811	0.501569	0.75662	-0.0315558	0.770394	0.950306	0.103213	0.338598	0.884825	0.0942658	0.382339	0.720165	0.0607519	0.573929	0.999918	0.232141	0.0295279	0.952817	0.249884	0.0188752	0.999924	0.0986229	0.360629	0.727252	0.230397	0.0308073	0.679982	0.204274	0.0562567	0.570258	0.154723	0.150049	0.315984	0.101334	0.347514	0.64908	0.0425168	0.692392	0.767374
ENSG00000075624	ACTB	0.210443	0.0477624	0.580811	0.0943918	0.37893	0.988997	-0.0212666	0.853378	0.926317	-0.148051	0.166171	0.250285	-0.216645	0.0414279	0.215111	0.0368105	0.731992	0.999554	-0.118337	0.269379	0.673118	-0.116355	0.277536	0.999977	0.150479	0.159255	0.984053	-0.237081	0.0261469	0.642533	0.085227	0.427132	0.999994	0.0440637	0.681792	0.998785	-0.029798	0.781625	0.998651	0.0757527	0.480461	0.900928	0.218669	0.0395193	0.291119	0.0604348	0.575934	0.805617	0.173087	0.106814	0.603589	0.116268	0.280696	0.8707	0.206037	0.0541198	0.39493	0.0762812	0.479952	0.999918	-0.0765881	0.478182	0.955671	0.0470479	0.66336	0.999924	0.223391	0.0364256	0.413602	-0.204979	0.0553935	0.700945	-0.134371	0.211974	0.639448	0.0290162	0.788422	0.872942	0.257411	0.0154713	0.189351	-0.131016	0.221022	0.310653
ENSG00000108849	PPY	0.251445	0.0174582	0.488171	-0.0354303	0.741681	0.992086	0.178044	0.118868	0.311207	0.0350295	0.744503	0.811979	0.193266	0.0695783	0.283207	-0.000813945	0.99396	0.999901	0.117182	0.274112	0.678223	0.283787	0.00703796	0.999977	-0.265276	0.0119909	0.984053	-0.133607	0.214608	0.821067	-0.00936451	0.930594	0.999994	-0.159154	0.136291	0.998785	-0.181634	0.0884731	0.998651	-0.0800711	0.455722	0.89563	-0.114373	0.28586	0.617099	-0.113558	0.292137	0.6015	-0.135959	0.206571	0.698126	-0.0920302	0.393777	0.896086	-0.0589964	0.585067	0.840897	-0.0475573	0.659939	0.999918	8.20777336778788e-05	0.999394	0.999871	0.0373331	0.729848	0.999924	0.0131713	0.90306	0.974057	0.0438541	0.684962	0.945934	0.040649	0.706899	0.897689	0.0905921	0.401241	0.579085	-0.060171	0.577604	0.808179	0.0440989	0.681551	0.757943
ENSG00000089157	RPLP0	-0.0432284	0.687508	0.918163	0.0394595	0.713514	0.991233	0.0762014	0.507271	0.697911	0.359044	0.000549673	0.00190576	0.0661063	0.538223	0.772613	-0.0291388	0.78634	0.999554	-0.234396	0.0270408	0.246976	-0.0290536	0.78695	0.999977	-0.0535415	0.618254	0.988727	-0.134508	0.211503	0.818165	0.113796	0.288313	0.999994	0.0796374	0.458174	0.998785	0.0252585	0.814242	0.998651	0.0698533	0.515386	0.909151	0.169175	0.112995	0.421634	0.233494	0.0285673	0.222144	0.165218	0.123971	0.623483	0.124909	0.246233	0.859	0.163821	0.127227	0.491565	-0.00668254	0.950728	0.999918	-0.158856	0.139327	0.952817	0.027663	0.798074	0.999924	0.191381	0.0740674	0.477638	-0.127981	0.234718	0.81388	0.0232903	0.829465	0.944061	0.227485	0.0330468	0.136803	0.199786	0.06201	0.310265	0.377007	0.000270791	0.000988433
ENSG00000164756	SLC30A8	-0.0969791	0.365943	0.797124	-0.0889882	0.406939	0.988997	-0.146691	0.199995	0.414833	-0.567244	6.79898226607634e-09	1.11649269951053e-07	-0.0566548	0.597951	0.808017	0.085023	0.428243	0.999554	0.0719588	0.502775	0.831646	-0.0101783	0.924579	0.999977	0.137896	0.197506	0.984053	0.150818	0.160736	0.781575	0.0152677	0.887074	0.999994	0.0647536	0.546588	0.998785	0.0720899	0.501995	0.998651	0.0164293	0.878545	0.976913	-0.0628508	0.55846	0.811799	-0.0845734	0.433375	0.710047	-0.0569759	0.598007	0.898609	0.0134471	0.90104	0.987611	-0.0706719	0.512918	0.799324	0.0879441	0.415202	0.999918	0.111717	0.300079	0.952817	-0.023289	0.829474	0.999924	-0.0582352	0.589928	0.853956	0.118796	0.270296	0.833079	-0.0551301	0.609939	0.855375	-0.222126	0.0375265	0.146021	-0.076139	0.480774	0.747934	-0.563234	9.14451714351117e-09	1.24761195860914e-07
ENSG00000166710	B2M	-0.0176071	0.869912	0.967106	0.000637385	0.99527	0.999754	0.245209	0.0304784	0.155007	0.305976	0.00354494	0.00958867	0.0163705	0.878977	0.948527	-0.0183118	0.864754	0.999554	-0.147536	0.167666	0.55869	-0.11102	0.300316	0.999977	0.0821624	0.444	0.984053	-0.0361336	0.738209	0.968764	0.0454282	0.672493	0.999994	-0.00210257	0.984398	0.998945	-0.0394954	0.713265	0.998651	-0.0925083	0.388558	0.878049	0.00046163	0.996574	0.998686	0.169803	0.113734	0.389329	0.157906	0.141739	0.639841	-0.0574731	0.594812	0.944411	0.0621976	0.564831	0.829941	0.0194773	0.85706	0.999918	-0.039074	0.717768	0.972321	0.0563281	0.602183	0.999924	0.0789781	0.464516	0.791868	-0.232148	0.0295234	0.675037	0.0469687	0.663892	0.87929	0.191717	0.0735519	0.211166	0.0505079	0.640264	0.844341	0.350212	0.000767099	0.00245807
ENSG00000108654	DDX5	0.13498	0.207246	0.717941	0.109384	0.307535	0.988997	0.00140453	0.990263	0.994593	-0.338535	0.00117464	0.00368787	-0.289122	0.0059967	0.0795219	-0.0178063	0.868454	0.999554	-0.0931159	0.385437	0.767138	-0.143701	0.179114	0.999977	0.115407	0.281497	0.984053	-0.192659	0.0721215	0.735325	0.00397363	0.970519	0.999994	-0.118167	0.270071	0.998785	-0.139064	0.193702	0.998651	-0.0309964	0.773075	0.960026	0.0381274	0.722786	0.894284	-0.169308	0.114808	0.390822	-0.00938353	0.930855	0.985914	-0.0324764	0.763888	0.970157	-0.0680548	0.528686	0.808612	0.0579546	0.591724	0.999918	0.0297049	0.783521	0.979651	-0.134315	0.212167	0.999924	0.0262312	0.80832	0.943099	-0.116651	0.279102	0.838371	-0.124864	0.246406	0.66075	-0.128483	0.232871	0.412105	-0.00254055	0.981258	0.99314	-0.356706	0.00060094	0.00197866
ENSG00000169429	CXCL8	0.10713	0.317673	0.775597	0.0280484	0.794155	0.993513	0.170603	0.13534	0.333399	0.693244	5.12923037376822e-14	1.07180753161629e-11	0.0289107	0.787973	0.910196	-0.0238838	0.824185	0.999554	-0.0136338	0.899092	0.974653	-0.0658474	0.539818	0.999977	-0.182279	0.0873285	0.984053	-0.0369591	0.732451	0.968609	0.0423172	0.693764	0.999994	0.135818	0.204413	0.998785	0.0589001	0.583497	0.998651	0.0596558	0.578669	0.924502	0.196697	0.0646748	0.340288	0.235509	0.0271854	0.219025	0.193755	0.0704861	0.562973	0.0712921	0.509217	0.920477	0.229339	0.0316055	0.347296	0.0347769	0.747704	0.999918	-0.0890883	0.409135	0.952834	0.137881	0.200167	0.999924	0.21486	0.0444009	0.433829	-0.162288	0.130874	0.758908	0.122068	0.257226	0.666805	0.261663	0.013794	0.0913715	0.245562	0.0211068	0.211359	0.715286	3.5527136788005e-15	1.11996607274429e-12
ENSG00000142192	APP	0.0265208	0.805138	0.948621	-0.16934	0.112639	0.988997	-0.166108	0.146097	0.347909	0.497974	6.85530060495765e-07	5.63760412595845e-06	-0.0715009	0.505503	0.751519	0.161791	0.129834	0.937829	0.166065	0.119867	0.490884	0.0221354	0.836871	0.999977	-0.121594	0.256328	0.984053	0.0562307	0.602812	0.947368	-0.0399968	0.709786	0.999994	-0.0588579	0.583767	0.998785	-0.0488156	0.649623	0.998651	0.0306127	0.77581	0.960026	-0.0459804	0.668744	0.871242	0.0917261	0.395349	0.684841	0.0345655	0.749186	0.944675	0.0469385	0.664096	0.95533	0.00198623	0.985347	0.996264	-0.0114442	0.915722	0.999918	-0.0246575	0.819619	0.982538	0.0251317	0.81621	0.999924	-0.0431655	0.689654	0.897819	-0.0715252	0.50783	0.909051	0.0166018	0.877986	0.959724	0.152561	0.155897	0.323582	-0.0275332	0.799001	0.920641	0.507502	3.85659772117464e-07	3.145447753303e-06
ENSG00000185624	P4HB	0.0357964	0.739107	0.932076	0.102685	0.338281	0.988997	0.253132	0.0253477	0.141793	0.224456	0.0344604	0.0670762	0.0712689	0.506889	0.752289	-0.161578	0.130347	0.937829	-0.31313	0.00280966	0.0646658	-0.000122868	0.999088	0.999977	-0.0194237	0.856627	0.995847	-0.017499	0.871447	0.989647	0.130477	0.222944	0.999994	0.0945715	0.378019	0.998785	0.0444905	0.678878	0.998651	0.0383666	0.721118	0.952525	0.108906	0.30967	0.639376	0.185596	0.0834108	0.341489	0.146339	0.173674	0.669905	0.0671112	0.53443	0.928408	0.0853333	0.429239	0.749097	0.0362065	0.7377	0.999918	-0.042776	0.692313	0.969062	0.053944	0.617661	0.999924	0.135583	0.207841	0.622745	-0.105857	0.326301	0.855029	0.0167609	0.876826	0.959184	0.15141	0.159079	0.327423	0.13644	0.204956	0.514642	0.23562	0.026229	0.0524278
ENSG00000110321	EIF4G2	0.0873324	0.415759	0.817789	-0.0202897	0.850307	0.994968	0.219707	0.0532657	0.204088	0.682798	1.70530256582424e-13	2.6879185745863e-11	0.0415547	0.699014	0.862666	0.00377782	0.971971	0.999554	0.0741722	0.489691	0.825701	-0.0517273	0.630219	0.999977	-0.144182	0.177648	0.984053	0.0342084	0.751693	0.969188	-0.0627047	0.559377	0.999994	-0.0143825	0.893582	0.998785	-0.0351188	0.743874	0.998651	-0.0691233	0.519796	0.910619	-0.0456508	0.670981	0.872036	0.127939	0.234873	0.543881	0.0338853	0.753963	0.946195	-0.0569089	0.598439	0.944912	0.00727281	0.946382	0.985162	-0.0490534	0.649933	0.999918	-0.0960526	0.373342	0.952817	-0.0517686	0.631932	0.999924	-0.0291798	0.787257	0.93502	-0.0828692	0.442732	0.89135	0.108481	0.314384	0.698012	0.240955	0.0237303	0.116082	-0.0241678	0.823143	0.932823	0.689906	7.57172102794357e-14	9.60592851874353e-12
ENSG00000198034	RPS4X	0.107445	0.316243	0.775039	0.00889983	0.93403	0.996021	0.215825	0.0577261	0.212877	0.252309	0.0170623	0.0370253	0.253114	0.016701	0.132572	-0.110844	0.301084	0.999554	-0.061553	0.566628	0.862861	0.173717	0.103509	0.999977	-0.0555295	0.605255	0.988727	-0.211116	0.0483316	0.704084	0.0844009	0.431642	0.999994	0.0617128	0.565619	0.998785	0.0649637	0.545284	0.998651	0.0633865	0.555105	0.919467	0.0834182	0.437043	0.735094	0.202197	0.0588624	0.292969	0.130774	0.224577	0.711237	0.0756006	0.48389	0.915529	0.0982879	0.36227	0.706972	0.0102455	0.924522	0.999918	-0.087345	0.4184	0.953977	0.0321921	0.765896	0.999924	0.0914539	0.396759	0.750178	-0.0812745	0.45159	0.89332	0.0748805	0.488076	0.795466	0.286119	0.00688397	0.0696486	0.100776	0.350185	0.650608	0.270057	0.0104842	0.0237619
ENSG00000137154	RPS6	0.0477843	0.656553	0.905431	0.0430421	0.688785	0.990089	0.132974	0.245806	0.465354	0.342348	0.00102389	0.00328548	0.156548	0.142908	0.407476	-0.130776	0.221876	0.997966	-0.205065	0.0538838	0.342323	0.125638	0.24073	0.999977	-0.0854608	0.42586	0.984053	-0.127773	0.235484	0.831199	0.116331	0.277638	0.999994	0.0778375	0.468429	0.998785	0.0426999	0.691134	0.998651	0.046707	0.663823	0.941062	0.0805278	0.453147	0.745896	0.232074	0.0295763	0.223228	0.146561	0.173015	0.669048	0.0733621	0.496964	0.917628	0.0924724	0.391498	0.726541	0.0373892	0.729457	0.999918	-0.0771098	0.475181	0.955671	0.0518746	0.631233	0.999924	0.128935	0.231219	0.639167	-0.10229	0.342961	0.861168	0.0444129	0.681164	0.886083	0.243749	0.0221079	0.112189	0.112071	0.298542	0.608133	0.370657	0.000349445	0.00123628
ENSG00000197249	SERPINA1	0.18234	0.087221	0.645402	0.114604	0.284881	0.988997	0.21557	0.0580289	0.213426	0.0251458	0.815056	0.86671	-0.042583	0.691937	0.859027	0.0664392	0.536174	0.999554	-0.208724	0.0496532	0.329322	-0.167452	0.116764	0.999977	0.133027	0.213956	0.984053	-0.231305	0.0301355	0.66209	0.00671737	0.950183	0.999994	-0.126878	0.236083	0.998785	-0.135511	0.205446	0.998651	-0.157385	0.140758	0.797371	-0.0354495	0.741547	0.902206	0.0404988	0.707932	0.877008	0.0978037	0.364651	0.798877	-0.0902783	0.402882	0.898408	0.004074	0.96995	0.992625	-0.0182778	0.865778	0.999918	0.0193613	0.857902	0.986563	-0.0201765	0.851986	0.999924	0.0049362	0.963594	0.990441	-0.238191	0.0254337	0.675037	0.035036	0.745887	0.913505	0.125015	0.245831	0.425461	-0.0077759	0.942679	0.980765	0.0534901	0.618591	0.705299
ENSG00000204389	HSPA1A	0.101086	0.345897	0.790202	0.0323285	0.763602	0.992086	-0.184392	0.106072	0.292473	-0.610671	2.0934187716648e-10	6.35011885963913e-09	0.10878	0.310233	0.598101	0.136304	0.202782	0.985712	-0.0661282	0.538087	0.84915	0.148526	0.164801	0.999977	0.026814	0.803027	0.992659	-0.120238	0.264481	0.845573	-0.000425547	0.996842	0.999994	-0.00444392	0.967032	0.998945	-0.0114277	0.915354	0.998651	-0.0154101	0.886028	0.979234	-0.0122458	0.909319	0.96917	-0.175492	0.101957	0.371313	-0.10638	0.323902	0.77498	0.000913066	0.993264	0.998893	-0.0104787	0.922809	0.977817	-0.0222459	0.837004	0.999918	-0.0170954	0.874388	0.986872	-0.050826	0.638157	0.999924	0.0637518	0.555127	0.838961	0.122189	0.256751	0.829091	-0.104172	0.334106	0.70881	-0.261434	0.01388	0.0917079	0.0144353	0.893809	0.961512	-0.623619	6.6762595452019e-11	2.00441927990578e-09
ENSG00000116299	KIAA1324	-0.142138	0.183937	0.705308	-0.0943327	0.37923	0.988997	-0.228514	0.0441874	0.186711	-0.0208578	0.846167	0.890599	-0.15917	0.136251	0.397926	0.055882	0.602963	0.999554	0.28427	0.00693757	0.112768	-0.0385637	0.719745	0.999977	0.0994628	0.353736	0.984053	0.0317628	0.76893	0.972014	0.11114	0.299789	0.999994	-0.0554311	0.605896	0.998785	-0.0256603	0.811341	0.998651	0.0728127	0.497706	0.905781	-0.064726	0.546759	0.805349	0.0132712	0.902328	0.963935	0.00964285	0.928949	0.985807	0.10617	0.324865	0.881154	-0.0376274	0.727801	0.906393	0.0269857	0.802917	0.999918	-0.0151094	0.888881	0.986872	0.0807871	0.454316	0.999924	-0.0199629	0.853536	0.957561	-0.0124438	0.908391	0.987052	0.00748461	0.944823	0.982404	0.038387	0.722527	0.828457	-0.0258066	0.811365	0.927619	-0.0489761	0.648547	0.730928
ENSG00000161016	RPL8	0.0567654	0.597236	0.889165	0.0292377	0.785632	0.993513	0.0965336	0.400481	0.613218	0.37754	0.000264997	0.00101091	0.161665	0.130137	0.388982	-0.0538121	0.616477	0.999554	-0.270477	0.0103601	0.141732	0.0563102	0.600184	0.999977	-0.124579	0.244748	0.984053	-0.192713	0.0720404	0.735325	0.138725	0.194802	0.999994	0.0718455	0.503449	0.998785	0.0853758	0.426322	0.998651	0.162378	0.12843	0.796139	0.175744	0.0994812	0.399815	0.23712	0.0261215	0.216605	0.192429	0.0724687	0.565437	0.139209	0.195827	0.844204	0.113571	0.292078	0.653085	0.0321097	0.766478	0.999918	-0.0359371	0.739582	0.974108	0.0493776	0.647773	0.999924	0.125387	0.244417	0.648018	-0.154166	0.15154	0.766666	0.0158026	0.883818	0.961294	0.235725	0.0270404	0.123243	0.148342	0.167796	0.470254	0.405061	8.2341351014481e-05	0.000347697
ENSG00000198695	MT-ND6	-0.136275	0.20288	0.713389	-0.121559	0.256465	0.988997	-0.433962	7.20792344339749e-05	0.0160075	0.0156764	0.884072	0.919838	-0.290822	0.00569489	0.0779289	0.223913	0.0349105	0.821712	0.0904674	0.399154	0.775714	0.0117325	0.913105	0.999977	-0.0151185	0.88817	0.996886	-0.0285644	0.791641	0.975821	0.0364953	0.734202	0.999994	0.0674935	0.529711	0.998785	0.05663	0.598112	0.998651	0.209507	0.0487841	0.783719	0.255599	0.015626	0.209481	0.0188098	0.86191	0.948803	0.0315082	0.77073	0.950396	0.187875	0.079624	0.834231	0.243502	0.0222473	0.32192	0.0421175	0.696817	0.999918	-0.104817	0.331103	0.952817	0.0869429	0.420553	0.999924	0.217925	0.0413829	0.426249	0.0510715	0.636533	0.935291	-0.174336	0.104269	0.584278	-0.168884	0.115732	0.271713	0.270387	0.0108392	0.169996	0.008497	0.93701	0.956643
ENSG00000173812	EIF1	0.179231	0.0928414	0.646983	0.0729803	0.496714	0.989132	0.234343	0.0389135	0.175057	0.52911	9.78780290150638e-08	1.06956421832322e-06	0.126927	0.235898	0.524182	-0.111594	0.297804	0.999554	0.0313648	0.770452	0.937867	0.00122053	0.990943	0.999977	-0.0748084	0.485965	0.984053	-0.169394	0.11462	0.759334	0.0809521	0.450763	0.999994	0.0910841	0.395934	0.998785	0.0730804	0.496122	0.998651	0.08142	0.448142	0.894515	0.144587	0.17642	0.503477	0.234625	0.0277843	0.22081	0.142668	0.184839	0.679386	0.0685237	0.525843	0.92571	0.158543	0.140118	0.507056	-0.0297877	0.782933	0.999918	-0.143683	0.181701	0.952817	0.0777458	0.471535	0.999924	0.168072	0.11752	0.529191	-0.117864	0.274101	0.834503	0.152531	0.155979	0.605242	0.339413	0.00121621	0.0402394	0.171279	0.110583	0.391545	0.563093	9.23987997225595e-09	1.25568218617085e-07
ENSG00000206503	HLA-A	0.0995227	0.353444	0.793059	0.0597479	0.578081	0.989132	0.254817	0.0243567	0.138764	0.348518	0.000816851	0.00270498	0.0390371	0.71645	0.872911	-0.00498684	0.963007	0.999554	-0.14568	0.173138	0.567291	-0.135995	0.203816	0.999977	0.000951736	0.992937	0.999101	-0.111963	0.299012	0.859693	0.149399	0.162305	0.999994	0.0596108	0.578955	0.998785	0.0513484	0.632731	0.998651	0.0390277	0.716515	0.952525	0.0741204	0.489995	0.769887	0.213158	0.0461529	0.26359	0.240757	0.0238486	0.50887	0.0466538	0.666011	0.95533	0.0798288	0.459704	0.767748	-0.0188503	0.861615	0.999918	-0.0638958	0.554232	0.960019	0.0940567	0.3834	0.999924	0.120186	0.26469	0.662167	-0.264063	0.0129184	0.646748	0.108053	0.31631	0.698735	0.238334	0.0253434	0.119432	0.108167	0.315796	0.62311	0.351926	0.000719582	0.0023237
ENSG00000148303	RPL7A	0.0149887	0.889125	0.971763	0.00533044	0.96046	0.997055	-0.0593719	0.605611	0.770333	0.339313	0.00114236	0.00360338	0.109776	0.305798	0.59487	-0.0128045	0.9052	0.999554	-0.162031	0.129259	0.506186	0.141849	0.184839	0.999977	-0.119303	0.265462	0.984053	-0.167683	0.118385	0.764809	0.0970203	0.365738	0.999994	0.0641407	0.550398	0.998785	0.0574348	0.592912	0.998651	0.122729	0.251882	0.835105	0.141154	0.187022	0.515933	0.212468	0.0468805	0.265185	0.115639	0.283322	0.751695	0.120538	0.263282	0.864433	0.118912	0.269826	0.633011	-0.0230873	0.83093	0.999918	-0.172302	0.108438	0.952817	0.00901132	0.933592	0.999924	0.170306	0.112652	0.525727	-0.0556242	0.606735	0.929857	0.0147928	0.891195	0.963443	0.179965	0.0933848	0.240585	0.154214	0.151411	0.448803	0.365388	0.000430075	0.00147952
ENSG00000167526	RPL13	0.0777473	0.468946	0.841727	0.108981	0.309335	0.988997	0.0203844	0.859397	0.929346	0.198629	0.0620395	0.110646	0.0161206	0.880811	0.949394	-0.0546473	0.611009	0.999554	-0.231798	0.0288357	0.254003	0.039742	0.711553	0.999977	-0.0869153	0.417998	0.984053	-0.157131	0.14373	0.774934	0.158692	0.137447	0.999994	0.139063	0.193705	0.998785	0.108177	0.312937	0.998651	0.116459	0.277108	0.841795	0.268975	0.0108097	0.194052	0.245994	0.0208738	0.201438	0.227199	0.0332736	0.519509	0.176295	0.100373	0.834231	0.232355	0.0293742	0.343044	0.0400238	0.711206	0.999918	-0.0938978	0.384207	0.952817	0.0697889	0.518211	0.999924	0.27147	0.0105144	0.336934	-0.12928	0.229962	0.813276	0.0252037	0.815693	0.939505	0.207394	0.0525201	0.176375	0.292165	0.00574301	0.142151	0.230301	0.0299145	0.0586673
ENSG00000174748	RPL15	0.00303795	0.977459	0.995595	-0.000573749	0.995742	0.999754	-0.0425852	0.711235	0.839805	0.391563	0.000147962	0.000609121	-0.0236599	0.825807	0.927089	-0.0108607	0.919539	0.999554	-0.129177	0.227631	0.628389	-0.035446	0.741571	0.999977	-0.0774562	0.470617	0.984053	-0.109408	0.310244	0.865741	0.14461	0.176348	0.999994	0.0901285	0.40093	0.998785	0.0812288	0.449212	0.998651	0.172688	0.105601	0.786587	0.272395	0.00980953	0.187761	0.318038	0.00253093	0.139934	0.253524	0.0171564	0.490338	0.234083	0.0281568	0.834231	0.299352	0.00460705	0.245152	0.0469808	0.663811	0.999918	-0.186808	0.0813801	0.952817	0.0720084	0.504959	0.999924	0.285337	0.00704535	0.328784	-0.191077	0.0745376	0.718158	0.00253122	0.981327	0.993331	0.264974	0.0125993	0.0879477	0.317264	0.00259648	0.107967	0.422503	3.71696985039804e-05	0.000172508
ENSG00000122406	RPL5	0.109073	0.308923	0.77188	0.0500773	0.641185	0.989132	0.221938	0.0508325	0.198953	0.375118	0.000292287	0.00110189	0.168197	0.115121	0.365971	-0.150694	0.158655	0.963262	-0.166771	0.118281	0.488615	0.0667352	0.534355	0.999977	-0.100528	0.348578	0.984053	-0.124796	0.246666	0.836813	0.131457	0.219457	0.999994	0.0975255	0.363236	0.998785	0.083228	0.438093	0.998651	0.0839996	0.433843	0.890192	0.0878401	0.413043	0.718362	0.276519	0.00910851	0.165841	0.195118	0.0684927	0.562526	0.0861226	0.424967	0.901035	0.0989737	0.358915	0.704376	0.0574588	0.594903	0.999918	-0.0762631	0.480057	0.955671	0.0370132	0.732074	0.999924	0.0946979	0.380151	0.740029	-0.13749	0.201459	0.797026	0.0855359	0.42814	0.765018	0.296823	0.00498167	0.0618059	0.100316	0.352401	0.652087	0.402223	9.3334785704613e-05	0.000388229
ENSG00000167552	TUBA1A	0.199434	0.0609672	0.605396	0.0605209	0.573163	0.989132	0.109742	0.338838	0.560491	0.437275	1.82973004085873e-05	9.82181713883045e-05	0.104939	0.327725	0.613961	0.0142114	0.89484	0.999554	0.193727	0.0689032	0.381789	-0.00587928	0.956392	0.999977	-0.0332206	0.757278	0.991579	-0.0544814	0.614158	0.949111	0.0453303	0.673158	0.999994	0.15572	0.145063	0.998785	0.141434	0.18614	0.998651	0.0887894	0.407992	0.884331	0.21257	0.0455055	0.302206	0.292647	0.00565976	0.156989	0.184205	0.0857924	0.58775	0.120532	0.263308	0.864433	0.256139	0.0160065	0.303977	-0.0467543	0.665334	0.999918	-0.175982	0.100988	0.952817	0.136802	0.203745	0.999924	0.289996	0.00613158	0.328091	-0.123017	0.253519	0.827406	0.217224	0.0420577	0.570258	0.415751	5.61883978826838e-05	0.0339642	0.279538	0.0083492	0.157066	0.479901	1.9481393103149e-06	1.28047445660658e-05
ENSG00000170345	FOS	-0.0204445	0.849179	0.961865	0.0240818	0.822751	0.994393	-0.246997	0.0292502	0.151873	-0.600912	4.79026374122782e-10	1.24117344209198e-08	-0.00397101	0.970538	0.987337	0.0534041	0.619156	0.999554	-0.152339	0.154106	0.539657	-0.0515536	0.63137	0.999977	-0.0149285	0.889567	0.997029	0.0329958	0.760225	0.970149	-0.0531728	0.620678	0.999994	-0.0122784	0.909078	0.998785	-0.0131791	0.90244	0.998651	-0.024892	0.81689	0.967446	0.0362403	0.73599	0.899757	-0.129834	0.227954	0.535442	-0.0349165	0.746725	0.943948	-0.00363307	0.973201	0.998001	-0.00642553	0.952621	0.986949	-0.0114263	0.915853	0.999918	0.0205978	0.848931	0.98509	-0.102187	0.343448	0.999924	-0.0016398	0.987902	0.997152	0.0221037	0.838032	0.977125	-0.126803	0.239089	0.655885	-0.245812	0.0209717	0.109211	0.0100028	0.926304	0.974055	-0.604126	3.65842467431321e-10	8.25565984531027e-09
ENSG00000198668	CALM1	0.0474511	0.658798	0.906511	0.0380016	0.723664	0.992056	0.131485	0.251181	0.470944	0.0125065	0.907397	0.935638	0.134439	0.20909	0.492675	0.0521072	0.627705	0.999554	0.276316	0.00876325	0.128928	-0.0233497	0.828055	0.999977	0.0763457	0.477022	0.984053	-0.0399694	0.711582	0.963836	0.0828801	0.440016	0.999994	-0.0544621	0.61222	0.998785	-0.0204284	0.849296	0.998651	0.0586099	0.585356	0.926044	-0.102672	0.338344	0.660566	0.0833907	0.439857	0.714508	0.0163013	0.880178	0.97482	-0.0170335	0.874839	0.983606	-0.0205406	0.849346	0.953978	-0.0984218	0.361614	0.999918	-0.125531	0.243871	0.952817	0.0815914	0.449822	0.999924	0.0226481	0.834099	0.950707	-0.0600103	0.578623	0.921873	0.0809314	0.453508	0.777183	0.21085	0.048622	0.169076	-0.0338773	0.75402	0.899884	0.0202477	0.850614	0.8932
ENSG00000266200	PNLIPRP2	0.00793131	0.941196	0.986493	0.0490706	0.647914	0.989132	-0.0111677	0.922694	0.963287	0.114945	0.283442	0.383988	-0.13521	0.206465	0.489349	-0.0296071	0.78299	0.999554	-0.167039	0.117682	0.487962	-0.0526352	0.624219	0.999977	-0.100359	0.349393	0.984053	0.160844	0.134381	0.76896	-0.014826	0.890321	0.999994	0.0182545	0.865174	0.998785	0.0279076	0.795166	0.998651	-0.0348163	0.746005	0.955432	0.038204	0.722252	0.894115	0.0385519	0.721384	0.882326	0.0466519	0.666024	0.922042	-0.00399385	0.970541	0.997681	0.0222796	0.836761	0.949479	0.0810334	0.452937	0.999918	0.0297463	0.783227	0.979651	-0.0172272	0.873428	0.999924	0.00607192	0.955226	0.989073	0.0161378	0.881371	0.983931	-0.0874646	0.41776	0.758523	-0.145765	0.175386	0.346805	0.024738	0.81904	0.931247	0.118744	0.267724	0.362506
ENSG00000147403	RPL10	0.00803535	0.940426	0.986493	0.062432	0.56109	0.989132	0.0645771	0.574315	0.746358	0.247827	0.0192013	0.0409957	-0.0104539	0.922544	0.967929	-0.101413	0.34433	0.999554	-0.325039	0.0018841	0.0517157	-0.00577039	0.957199	0.999977	-0.0722238	0.501199	0.984053	-0.0888661	0.41031	0.902909	0.111692	0.297379	0.999994	0.0794555	0.459205	0.998785	0.0292249	0.785724	0.998651	0.0769557	0.473498	0.900004	0.223593	0.0351782	0.279075	0.202618	0.0583266	0.292638	0.204493	0.0559869	0.547432	0.129124	0.230529	0.855309	0.19766	0.064898	0.412441	0.0831578	0.441139	0.999918	-0.0195714	0.856377	0.985887	0.0840355	0.436316	0.999924	0.224107	0.0358147	0.411918	-0.163367	0.128299	0.758464	-0.0463615	0.66798	0.880537	0.142886	0.184162	0.357265	0.24576	0.0209997	0.210869	0.269195	0.0107429	0.024269
ENSG00000172016	REG3A	-0.23687	0.0254208	0.519614	-0.0201059	0.851648	0.994968	0.00473868	0.967156	0.984713	0.0921113	0.390606	0.495667	-0.0229598	0.830884	0.929135	0.0281267	0.793593	0.999554	-0.220302	0.0380327	0.289115	-0.0221153	0.837017	0.999977	0.0373828	0.727987	0.990167	0.123822	0.250402	0.838369	-0.142619	0.182441	0.999994	-0.0892552	0.405528	0.998785	-0.177134	0.0967903	0.998651	-0.238268	0.0245423	0.783719	-0.0519789	0.628554	0.850641	0.0361191	0.73831	0.890974	0.0765352	0.478487	0.855985	-0.0349319	0.746617	0.968706	0.0518442	0.631433	0.866093	-0.0403394	0.709031	0.999918	-0.00804021	0.940735	0.995063	0.0490541	0.649928	0.999924	0.0654978	0.544322	0.834922	-0.175343	0.102253	0.740363	-0.104179	0.334071	0.70881	0.00594873	0.956133	0.976921	0.0465414	0.666768	0.856417	0.0952399	0.374643	0.475497
ENSG00000145321	GC	-0.0317956	0.767388	0.93853	-0.0622751	0.562077	0.989132	0.323218	0.00389669	0.0591354	0.194726	0.0674571	0.11869	-0.159574	0.135247	0.396386	0.0115277	0.914616	0.999554	-0.105478	0.325235	0.724217	-0.0471558	0.66079	0.999977	0.0220037	0.837828	0.995635	-0.134722	0.21077	0.817942	-0.0277057	0.796615	0.999994	-0.151147	0.157391	0.998785	-0.0661649	0.537861	0.998651	-0.058433	0.586491	0.926213	-0.0758676	0.479793	0.764129	0.0531513	0.622845	0.831766	0.0507844	0.638432	0.913123	-0.0768712	0.476552	0.912783	0.0148183	0.891009	0.9695	0.00234825	0.982676	0.999918	-0.0808369	0.454037	0.955317	-0.0690458	0.522687	0.999924	-0.0873335	0.418461	0.764265	-0.18627	0.0822775	0.72659	-0.106196	0.324747	0.704924	-0.0228663	0.832524	0.901739	-0.0722006	0.50382	0.763979	0.161996	0.129343	0.200889
ENSG00000142615	CELA2A	0.116384	0.277419	0.753411	-0.0187459	0.86158	0.995122	0.0719613	0.531252	0.716174	0.163966	0.124687	0.197973	-0.158408	0.138162	0.400698	-0.0296067	0.782993	0.999554	-0.248324	0.0189535	0.203271	-0.0468022	0.663179	0.999977	-0.148017	0.166272	0.984053	0.0140742	0.89645	0.992385	-0.0616297	0.566144	0.999994	-0.039817	0.711033	0.998785	-0.00905043	0.932916	0.998651	-0.0135442	0.899752	0.982586	0.112721	0.292922	0.622339	0.0379544	0.725529	0.88458	0.0260805	0.8094	0.959074	0.0497511	0.645288	0.952431	0.069194	0.521793	0.804957	0.0340111	0.753079	0.999918	-0.0409246	0.705003	0.970132	-0.120772	0.262351	0.999924	-0.0207338	0.847946	0.954884	-0.0523428	0.628151	0.933589	-0.0793838	0.462218	0.782155	-0.0604533	0.575817	0.725033	0.0449237	0.677698	0.861728	0.141511	0.1859	0.270157
ENSG00000111640	GAPDH	0.175221	0.100508	0.651365	0.157015	0.141705	0.988997	0.206452	0.0697569	0.23446	0.266271	0.0116625	0.0266467	0.20879	0.0495789	0.236321	-0.16422	0.124096	0.93211	0.074635	0.486979	0.824487	-0.063722	0.553009	0.999977	0.0239317	0.823838	0.995079	-0.0668313	0.53614	0.938435	0.172467	0.106055	0.999994	0.144805	0.175762	0.998785	0.123604	0.248489	0.998651	0.0917067	0.392699	0.878049	0.0829138	0.43983	0.736685	0.289435	0.00623564	0.159438	0.186857	0.0812979	0.579566	0.110861	0.30382	0.877065	0.127945	0.23485	0.600724	0.00253522	0.981297	0.999918	-0.0720753	0.504563	0.956807	0.164802	0.124934	0.999924	0.150346	0.162064	0.574722	-0.115296	0.284764	0.840557	0.216943	0.0423309	0.570258	0.388761	0.000181743	0.0349123	0.138058	0.199586	0.508856	0.309834	0.00312945	0.00834655
ENSG00000140988	RPS2	-0.103463	0.334614	0.783773	-0.00260804	0.980648	0.998544	-0.0919222	0.423465	0.630726	0.25319	0.0166672	0.0362927	-0.0019681	0.985396	0.993057	0.00337822	0.974935	0.999554	-0.241497	0.022612	0.224492	0.0152901	0.88691	0.999977	-0.0486809	0.650527	0.988727	-0.148694	0.16678	0.788809	0.0783742	0.465358	0.999994	0.0643053	0.549374	0.998785	0.042185	0.694673	0.998651	0.119673	0.263973	0.841157	0.197794	0.0631679	0.338207	0.217294	0.0419899	0.25393	0.149701	0.163891	0.660965	0.158169	0.141067	0.834231	0.178136	0.0968188	0.453492	0.0116875	0.913936	0.999918	-0.139963	0.193391	0.952817	0.0203494	0.850732	0.999924	0.206917	0.0530776	0.447913	-0.0941155	0.383101	0.874531	-0.0635299	0.556508	0.832102	0.0809087	0.453635	0.625594	0.215091	0.0441672	0.271957	0.269256	0.0107244	0.0242297
ENSG00000127022	CANX	-0.00609883	0.954766	0.989743	-0.104173	0.331288	0.988997	0.0110693	0.923373	0.963668	0.444212	1.29665007624347e-05	7.26976596236097e-05	0.104854	0.328121	0.614105	0.000333649	0.997524	0.999901	0.0438716	0.683105	0.906305	0.0674119	0.530209	0.999977	-0.151539	0.156305	0.984053	0.180227	0.0929008	0.744881	0.022797	0.832065	0.999994	0.0339453	0.752152	0.998785	0.0118033	0.912583	0.998651	0.0496959	0.643731	0.937896	-0.111271	0.299214	0.627818	0.145671	0.175669	0.471306	0.0023488	0.982672	0.995242	-0.0373613	0.729651	0.967241	-0.105927	0.32598	0.67939	0.0796977	0.460444	0.999918	0.00802545	0.940843	0.995063	0.0424094	0.694819	0.999924	-0.121385	0.259921	0.658923	-0.00196871	0.985476	0.99817	-0.0304973	0.777893	0.926239	0.110571	0.305094	0.489119	-0.1247	0.247034	0.560378	0.445571	1.21098326031355e-05	6.40949318597905e-05
ENSG00000087086	FTL	0.248658	0.0187882	0.495446	0.113253	0.290634	0.988997	0.111805	0.329784	0.550791	0.134147	0.21009	0.302542	0.135654	0.204964	0.48764	-0.105804	0.323731	0.999554	0.0217277	0.839835	0.95856	0.0200457	0.852087	0.999977	0.107708	0.315052	0.984053	-0.130565	0.225323	0.826189	0.1125	0.293875	0.999994	0.0863107	0.421255	0.998785	0.0612365	0.568628	0.998651	0.0899011	0.402124	0.881554	0.183592	0.0850349	0.37877	0.246703	0.0204969	0.199933	0.194284	0.0697074	0.562671	0.123555	0.251431	0.859759	0.157813	0.141978	0.509299	-0.0100549	0.925922	0.999918	-0.113852	0.290877	0.952817	0.142747	0.184593	0.999924	0.240267	0.0241452	0.392335	-0.161971	0.131638	0.759261	0.150125	0.162689	0.608906	0.325515	0.00197018	0.0466344	0.223284	0.0365176	0.254962	0.180911	0.0897689	0.148717
ENSG00000115677	HDLBP	-0.0909706	0.396525	0.806998	-0.0904904	0.399034	0.988997	-0.00362802	0.974851	0.989058	0.393553	0.00013593	0.000567449	0.0426367	0.691568	0.858789	-0.147113	0.168903	0.970502	-0.204133	0.0550067	0.344446	0.0510171	0.63493	0.999977	-0.178187	0.0947915	0.984053	-0.139639	0.194435	0.807807	0.148572	0.164671	0.999994	0.0101955	0.924452	0.998785	-0.0382815	0.721712	0.998651	0.0786717	0.463661	0.897014	-0.048084	0.654536	0.864349	0.126801	0.239096	0.548593	0.0483959	0.654323	0.918128	-0.0104916	0.922714	0.990869	-0.040512	0.707841	0.898732	0.0717601	0.506434	0.999918	-0.0579462	0.591777	0.963255	-0.0276447	0.798205	0.999924	-0.0669243	0.535571	0.830455	-0.0585004	0.588232	0.925547	-0.126093	0.241751	0.657138	0.0242706	0.822402	0.895015	-0.0463818	0.667843	0.856826	0.361824	0.000493945	0.00166564
ENSG00000148248	SURF4	0.0502727	0.639882	0.900308	0.0176927	0.869286	0.995122	0.0177825	0.877194	0.938494	0.377526	0.000265151	0.00101132	0.205879	0.0529174	0.244957	-0.0653191	0.543083	0.999554	0.321535	0.00212272	0.0558518	0.0119876	0.911223	0.999977	-0.0347983	0.746132	0.991579	0.0016372	0.987922	0.999228	0.0996892	0.352635	0.999994	0.11677	0.275818	0.998785	0.160681	0.132524	0.998651	0.127963	0.232065	0.826594	0.0530702	0.621353	0.846453	0.186364	0.082119	0.339136	0.0206686	0.848418	0.967255	0.0342578	0.751346	0.96891	0.0401476	0.710353	0.899435	-0.0855125	0.428267	0.999918	-0.107431	0.319119	0.952817	0.104964	0.330421	0.999924	0.0829211	0.442445	0.777481	0.0684907	0.526043	0.912179	0.262486	0.0134882	0.570258	0.349258	0.000852483	0.0372738	0.0605569	0.575161	0.807422	0.397778	0.000113319	0.000459201
ENSG00000011347	SYT7	0.0260903	0.80824	0.949587	-0.118271	0.26965	0.988997	-0.241592	0.0330967	0.161959	-0.124327	0.245713	0.342785	-0.248842	0.0186978	0.14072	-0.00491289	0.963555	0.999554	0.379811	0.000241554	0.0127235	-0.0866131	0.419624	0.999977	0.166589	0.118687	0.984053	0.033292	0.758138	0.970117	-0.0617661	0.565283	0.999994	-0.0642208	0.5499	0.998785	-0.0309176	0.773636	0.998651	-0.0196629	0.854881	0.973959	-0.00785451	0.941764	0.981395	-0.128892	0.231375	0.540336	-0.150915	0.160462	0.657977	-0.006071	0.955232	0.995078	-0.0241744	0.823095	0.94361	-0.0329434	0.760594	0.999918	0.0752304	0.48604	0.956251	0.0313013	0.772195	0.999924	0.0164642	0.87899	0.966587	0.138837	0.197037	0.795246	0.0548452	0.61179	0.855428	0.016764	0.876804	0.929521	-0.00105288	0.992232	0.99715	-0.129432	0.226704	0.317032
ENSG00000148180	GSN	-0.213773	0.0442683	0.573146	-0.148459	0.164994	0.988997	-0.410685	0.000187934	0.0189813	0.121508	0.256667	0.354619	-0.224538	0.0343931	0.194981	0.18866	0.0766291	0.860869	0.124592	0.244699	0.647572	-0.00302984	0.977519	0.999977	0.0270458	0.801359	0.992445	0.0562078	0.60296	0.947416	0.033808	0.753122	0.999994	0.0879013	0.412716	0.998785	0.111195	0.299547	0.998651	0.236285	0.025796	0.783719	0.250552	0.0178749	0.218533	0.0437491	0.685677	0.866298	0.0209514	0.84637	0.966843	0.177414	0.098201	0.834231	0.212536	0.0468081	0.383148	0.035175	0.744914	0.999918	-0.0777372	0.471585	0.955671	0.134155	0.212716	0.999924	0.202509	0.0584654	0.454504	0.0876771	0.416625	0.884035	-0.0772298	0.474492	0.789548	-0.0993842	0.356915	0.539286	0.249435	0.0190976	0.203901	0.109637	0.306414	0.40519
ENSG00000187021	PNLIPRP1	-0.154636	0.147917	0.686872	-0.0356308	0.740271	0.992086	0.082952	0.470276	0.668185	0.105076	0.327094	0.430259	-0.154538	0.148178	0.414491	-0.0581325	0.588421	0.999554	-0.410835	6.35860656252873e-05	0.00596793	-0.0514671	0.631943	0.999977	-0.0945057	0.378353	0.984053	0.0652733	0.545706	0.939078	-0.0870869	0.417075	0.999994	-0.0770926	0.472709	0.998785	-0.0584584	0.586328	0.998651	-0.0608175	0.571282	0.923739	0.0566683	0.597864	0.834563	0.00357049	0.973662	0.990612	0.00980851	0.927732	0.985425	0.000735075	0.994577	0.998893	0.0228589	0.832577	0.947779	0.0995789	0.355969	0.999918	0.112894	0.294986	0.952817	-0.0296163	0.784151	0.999924	-0.0678682	0.529819	0.827237	-0.0411236	0.703635	0.949282	-0.176706	0.0995711	0.5834	-0.14672	0.172546	0.343704	0.0011069	0.991834	0.99715	0.0894898	0.404289	0.505599
ENSG00000010322	NISCH	-0.0494994	0.645044	0.902056	-0.0938069	0.381905	0.988997	-0.193436	0.0897225	0.267598	-0.37043	0.0003526	0.00129982	-0.0882289	0.41097	0.684406	-0.0169033	0.87507	0.999554	0.258065	0.0146195	0.17482	0.0354647	0.74144	0.999977	0.0903914	0.399552	0.984053	-0.126026	0.242003	0.834744	0.0542482	0.613619	0.999994	-0.111787	0.296964	0.998785	-0.074782	0.486119	0.998651	-0.0101838	0.924539	0.988211	-0.0931666	0.385177	0.695779	-0.243875	0.0220369	0.204323	-0.201276	0.0600487	0.549803	-0.0586001	0.587595	0.943346	-0.148541	0.16722	0.536167	-0.122138	0.256951	0.999918	-0.0610185	0.572246	0.961464	-0.0705248	0.513798	0.999924	-0.0742985	0.491473	0.805756	0.180439	0.0925094	0.732173	0.19318	0.071341	0.570258	0.0274663	0.79948	0.879825	-0.107392	0.319297	0.626094	-0.427383	2.9516750257752e-05	0.000140564
ENSG00000128564	VGF	-0.132422	0.216063	0.722318	-0.00307634	0.977174	0.998544	-0.104322	0.363372	0.581844	0.0776891	0.46928	0.57162	-0.0570707	0.595262	0.806789	0.0890087	0.40683	0.999554	0.158532	0.13785	0.518258	-0.183865	0.0845635	0.999977	0.224354	0.0345444	0.984053	0.0610114	0.572291	0.942871	-0.0500295	0.641504	0.999994	-0.000464955	0.99655	0.998945	-0.00492961	0.963431	0.998651	0.00486712	0.963894	0.994648	0.161369	0.130852	0.444815	0.0968177	0.369529	0.664974	0.112519	0.296601	0.760641	0.0854586	0.428559	0.901476	0.221865	0.0377564	0.362701	-0.0363486	0.736708	0.999918	-0.0302684	0.779518	0.979309	0.124382	0.24825	0.999924	0.275422	0.00939911	0.333894	-0.132383	0.218876	0.808355	-0.0953066	0.377082	0.73404	0.0178863	0.868627	0.92431	0.249812	0.0189109	0.203389	0.112606	0.293421	0.39109
ENSG00000167004	PDIA3	0.0611572	0.56913	0.880805	0.0355605	0.740766	0.992086	0.120639	0.292754	0.515692	0.542106	4.09322826744329e-08	5.08440043775673e-07	0.161885	0.129609	0.388286	-0.0906017	0.398451	0.999554	0.0328234	0.760092	0.933764	0.1482	0.16574	0.999977	-0.0405848	0.705713	0.989404	-0.0415074	0.700999	0.962738	0.158132	0.138858	0.999994	0.0773232	0.471382	0.998785	0.0617196	0.565576	0.998651	0.0933414	0.384282	0.876877	0.0280012	0.794494	0.924498	0.275303	0.00943111	0.166432	0.129505	0.229145	0.714203	0.0445454	0.680264	0.957293	0.0740725	0.492795	0.78767	0.00969054	0.928599	0.999918	-0.123015	0.253526	0.952817	0.172784	0.107438	0.999924	0.13634	0.205291	0.620195	-0.107805	0.31743	0.851747	0.111568	0.300729	0.690654	0.321703	0.00224027	0.0484019	0.0937889	0.384762	0.678018	0.57378	4.15805145870252e-09	6.43215008548435e-08
ENSG00000125851	PCSK2	-0.179631	0.092102	0.646953	0.00581559	0.956864	0.997055	-0.114518	0.318105	0.539977	0.0284193	0.791494	0.848333	-0.244527	0.0209196	0.149118	0.141683	0.18536	0.978653	0.0699812	0.514616	0.836949	-0.0522685	0.62664	0.999977	0.147424	0.167994	0.984053	-0.0190991	0.859807	0.987901	-0.0118103	0.912531	0.999994	-0.19114	0.0727649	0.998785	-0.200956	0.0589825	0.998651	-0.107556	0.315738	0.854742	-0.174795	0.101351	0.402654	0.0114293	0.915831	0.9692	0.0645285	0.550308	0.884006	-0.0439533	0.684287	0.958132	-0.0560814	0.603777	0.851479	-0.10855	0.314073	0.999918	-0.19274	0.0719999	0.952817	-0.121044	0.261271	0.999924	-0.0660684	0.540813	0.833365	-0.268389	0.0114622	0.644666	-0.15939	0.137985	0.596967	-0.0476686	0.659193	0.786195	-0.100252	0.352711	0.652369	-0.000716407	0.994684	0.996171
ENSG00000170421	KRT8	0.0162271	0.880029	0.96929	0.0603217	0.574429	0.989132	0.0760937	0.507874	0.698448	0.342705	0.00101075	0.0032492	0.0466896	0.663941	0.843909	-0.0346486	0.747187	0.999554	-0.298513	0.00449091	0.0860386	-0.00367686	0.97272	0.999977	-0.136056	0.203613	0.984053	-0.142082	0.186668	0.805094	-0.013644	0.899017	0.999994	0.0117847	0.91272	0.998785	-0.0710702	0.508077	0.998651	-0.0491462	0.647408	0.937896	0.112333	0.2946	0.623734	0.136573	0.204509	0.506708	0.130373	0.226012	0.711624	0.0495284	0.646769	0.952444	0.135597	0.207796	0.575229	-0.0636414	0.555814	0.999918	-0.112331	0.297415	0.952817	0.0229335	0.832039	0.999924	0.188591	0.0784634	0.48507	-0.175739	0.101467	0.738414	0.0526189	0.626337	0.862086	0.191567	0.0737821	0.21139	0.171528	0.110057	0.390854	0.363145	0.000469321	0.00159345
ENSG00000120694	HSPH1	0.208036	0.0504272	0.585485	0.0207593	0.846884	0.994968	-0.0525461	0.647744	0.799156	-0.485617	1.40915045210299e-06	1.05463252900917e-05	0.273775	0.00942935	0.0993302	0.097043	0.365626	0.999554	-0.00343013	0.97455	0.994275	0.184934	0.0827416	0.999977	-0.0428028	0.690427	0.988844	-0.112386	0.297175	0.859321	-0.129029	0.228168	0.999994	-0.0470089	0.661782	0.998785	-0.0654162	0.542482	0.998651	-0.136656	0.201606	0.817268	-0.0800226	0.455996	0.747867	-0.279494	0.00836003	0.165837	-0.225054	0.0350193	0.519509	-0.135226	0.209053	0.846728	-0.0727489	0.500578	0.791947	-0.133203	0.216009	0.999918	-0.0837932	0.437644	0.953977	-0.162393	0.130622	0.999924	0.0371393	0.731197	0.912875	0.203263	0.0575131	0.702372	0.00579114	0.957294	0.9869	-0.187401	0.0803998	0.221328	-0.0484432	0.654007	0.850401	-0.504622	4.59743046299366e-07	3.64597906163422e-06
ENSG00000149527	PLCH2	0.232359	0.0284398	0.535455	0.0304074	0.777274	0.993513	-0.030598	0.79029	0.888367	0.0583188	0.587224	0.67869	-0.020387	0.849598	0.93703	0.00406901	0.969812	0.999554	0.375833	0.000283975	0.0142371	0.0826657	0.441204	0.999977	-0.0437338	0.684048	0.988789	-0.185794	0.083077	0.739467	0.103035	0.336627	0.999994	0.0199292	0.852937	0.998785	0.0595116	0.579589	0.998651	0.197744	0.063236	0.783719	0.0901953	0.400579	0.708563	-0.0380955	0.724549	0.884162	-0.0826257	0.444078	0.840157	0.0839395	0.436842	0.903744	-0.0256223	0.812687	0.939221	0.0437032	0.685989	0.999918	0.0341901	0.751821	0.974978	0.124767	0.246775	0.999924	-0.024076	0.823803	0.947299	0.148808	0.16645	0.781432	0.118241	0.272556	0.675014	0.0939916	0.383731	0.563795	0.0263998	0.807112	0.924928	0.031507	0.76944	0.83059
ENSG00000104112	SCG3	-0.146802	0.169814	0.694937	-0.13285	0.214571	0.988997	-0.137787	0.228974	0.447613	0.358079	0.000570331	0.00196722	0.0693898	0.518184	0.76021	0.112068	0.295747	0.999554	0.212156	0.045938	0.316018	0.189521	0.0752695	0.999977	-0.0540499	0.614918	0.988727	0.157974	0.141565	0.773272	0.0579345	0.589694	0.999994	0.12088	0.25915	0.998785	0.179132	0.0930242	0.998651	0.226615	0.0327183	0.783719	0.0947635	0.377048	0.690386	0.236846	0.0262995	0.217069	0.124916	0.246207	0.72632	0.152507	0.156044	0.834231	0.126291	0.241006	0.60573	0.0818639	0.448304	0.999918	0.00343189	0.974684	0.996852	0.280293	0.00816829	0.999924	0.100324	0.352363	0.720764	0.00359856	0.973455	0.997136	0.018611	0.863355	0.954817	0.164954	0.124583	0.283531	0.120575	0.263138	0.57592	0.368257	0.000384264	0.00134259
ENSG00000149273	RPS3	0.136465	0.202244	0.712422	0.0438839	0.683021	0.990089	0.0860271	0.453921	0.654328	0.369372	0.000367707	0.00134787	0.233071	0.0279442	0.173643	-0.101888	0.342062	0.999554	-0.139113	0.193542	0.593125	0.138663	0.195004	0.999977	-0.123717	0.248054	0.984053	-0.192702	0.0720567	0.735325	0.111096	0.299982	0.999994	0.0788121	0.462861	0.998785	0.0897185	0.403084	0.998651	0.106124	0.322264	0.857108	0.0738841	0.491384	0.770672	0.204556	0.0559103	0.288366	0.105863	0.326274	0.776623	0.0622571	0.564459	0.937059	0.0179665	0.868044	0.961161	0.00299501	0.977906	0.999918	-0.0577154	0.593257	0.963255	0.0190845	0.859913	0.999924	0.0640871	0.553044	0.837939	-0.0349281	0.746643	0.960328	0.131135	0.223288	0.646277	0.283595	0.00741667	0.0713083	0.0506345	0.639425	0.843887	0.392124	0.000144471	0.000568431
ENSG00000087074	PPP1R15A	0.213142	0.044914	0.57542	0.110336	0.303322	0.988997	0.140597	0.21953	0.437001	0.568951	5.98565463860723e-09	9.99498638931477e-08	0.0828354	0.440264	0.705928	0.0409704	0.703047	0.999554	0.011457	0.915138	0.979123	-0.052635	0.624221	0.999977	-0.131449	0.219488	0.984053	-0.186175	0.0824362	0.739467	-0.0218579	0.838888	0.999994	0.070277	0.512835	0.998785	0.0391133	0.71592	0.998651	0.108733	0.31044	0.853257	0.22298	0.035696	0.279871	0.163129	0.128865	0.410215	0.105462	0.32812	0.777925	0.0963692	0.371762	0.892245	0.231887	0.0297116	0.343433	-0.0811478	0.452297	0.999918	-0.212878	0.0464476	0.952817	0.0634078	0.557268	0.999924	0.219513	0.0398879	0.424183	-0.10632	0.324178	0.854134	0.0828035	0.443095	0.772145	0.236368	0.0266132	0.122206	0.253584	0.0171291	0.19679	0.582274	2.15915596513128e-09	3.69132284392123e-08
ENSG00000204628	RACK1	0.0857763	0.424147	0.821117	0.0702879	0.51277	0.989132	0.115318	0.314717	0.536677	0.295814	0.00488481	0.0126049	0.127035	0.235499	0.523707	-0.104305	0.330675	0.999554	-0.23308	0.027938	0.250597	0.0124938	0.90749	0.999977	-0.074886	0.485511	0.984053	-0.16942	0.114564	0.759334	0.168249	0.115009	0.999994	0.119131	0.266155	0.998785	0.0804375	0.453656	0.998651	0.115632	0.280553	0.842017	0.20507	0.0538771	0.319819	0.283791	0.00737421	0.161533	0.22265	0.0370665	0.519975	0.156396	0.145636	0.834231	0.181176	0.0911643	0.446088	0.0385422	0.72145	0.999918	-0.111902	0.299274	0.952817	0.0648535	0.548297	0.999924	0.204876	0.0555185	0.452433	-0.155579	0.147779	0.766666	0.0422215	0.696105	0.892707	0.258265	0.0151208	0.0948958	0.22643	0.0338913	0.248552	0.325333	0.00186526	0.00530927
ENSG00000156976	EIF4A2	0.238179	0.0245976	0.518299	-0.0960848	0.370401	0.988997	0.0951826	0.407137	0.618992	0.416288	4.95979385213285e-05	0.000234614	0.246914	0.0196644	0.144418	-0.130633	0.222386	0.997966	0.0107118	0.920639	0.980638	0.222847	0.0358092	0.999977	-0.182834	0.0863533	0.984053	-0.0964836	0.371191	0.886931	-0.00111463	0.991729	0.999994	-0.0563632	0.599841	0.998785	-0.0429374	0.689504	0.998651	-0.0385408	0.719905	0.952525	-0.145105	0.174857	0.501043	0.0755954	0.483921	0.744267	0.0151529	0.888563	0.975282	-0.0939945	0.383716	0.893652	-0.156658	0.144956	0.511699	0.0145132	0.893239	0.999918	0.0350091	0.746076	0.974343	-0.0435058	0.687334	0.999924	-0.161152	0.133629	0.544859	-0.0651113	0.546705	0.915854	0.063081	0.559305	0.834279	0.257071	0.0156129	0.0960784	-0.175542	0.101857	0.378002	0.422394	3.73591227562642e-05	0.000173232
ENSG00000167978	SRRM2	0.0956032	0.372815	0.799225	0.00951103	0.929511	0.996021	0.146576	0.200351	0.415355	0.165308	0.121588	0.19357	-0.142044	0.184232	0.461933	0.0192862	0.857631	0.999554	0.0164526	0.878375	0.969341	-0.0577993	0.590564	0.999977	-0.115577	0.280783	0.984053	0.00478872	0.964681	0.997535	-0.0441355	0.681302	0.999994	-0.064957	0.545326	0.998785	-0.134941	0.207378	0.998651	-0.0535146	0.61843	0.932934	-0.1323	0.216491	0.547915	-0.119684	0.266705	0.577212	-0.0413663	0.701967	0.933543	-0.0287514	0.790308	0.973835	-0.0710062	0.510921	0.797706	0.0378432	0.726301	0.999918	0.0368377	0.733297	0.974108	-0.0734258	0.49659	0.999924	-0.134902	0.210157	0.625182	-0.0452416	0.675545	0.943107	-0.15441	0.150884	0.604453	-0.185322	0.0838758	0.226551	-0.10562	0.327393	0.634063	0.111405	0.298631	0.396712
ENSG00000079689	SCGN	0.142093	0.184077	0.705355	-0.0256925	0.811109	0.993725	-0.0941472	0.412282	0.622334	-0.0401748	0.708552	0.782118	0.127162	0.235024	0.523488	-0.0617073	0.565654	0.999554	0.267429	0.0112903	0.148863	0.0313265	0.770725	0.999977	0.0923609	0.389318	0.984053	-0.0892868	0.408088	0.902062	0.118333	0.269395	0.999994	0.13679	0.20116	0.998785	0.203394	0.0559113	0.998651	0.166267	0.119411	0.791025	0.135106	0.206818	0.538696	0.122867	0.254104	0.564838	0.0731998	0.49792	0.86439	0.168644	0.116259	0.834231	0.080692	0.454849	0.765106	0.00318793	0.976483	0.999918	-0.0241818	0.823041	0.982538	0.120919	0.261766	0.999924	0.149018	0.165847	0.579008	0.0805311	0.455752	0.895077	0.255826	0.0161404	0.570258	0.283658	0.00740304	0.0712761	0.126932	0.238608	0.55268	-0.0133884	0.900899	0.930229
ENSG00000089009	RPL6	-0.0339145	0.752369	0.93537	-0.0647494	0.546613	0.989132	-0.142999	0.211675	0.428499	0.329069	0.00163983	0.00492895	0.00838292	0.937854	0.973265	0.0369868	0.730757	0.999554	-0.0451194	0.674593	0.903487	0.0891203	0.40624	0.999977	-0.0722831	0.500846	0.984053	-0.155166	0.148871	0.77648	0.146554	0.170545	0.999994	0.101016	0.346233	0.998785	0.10896	0.309429	0.998651	0.232891	0.0280684	0.783719	0.242734	0.0219075	0.233578	0.270835	0.0107039	0.169615	0.182547	0.0887004	0.590993	0.226821	0.0335761	0.834231	0.242382	0.0228894	0.324255	0.0388353	0.71942	0.999918	-0.189259	0.077392	0.952817	0.102002	0.344328	0.999924	0.257649	0.015373	0.356334	-0.0887903	0.41071	0.883565	-0.0231434	0.830525	0.944412	0.191617	0.073706	0.21138	0.270243	0.0108831	0.169996	0.360898	0.000511906	0.00171841
ENSG00000143878	RHOB	-0.028257	0.792658	0.945212	-0.0478614	0.656034	0.989132	-0.144835	0.205806	0.421873	-0.646626	7.6527673087412e-12	4.64208386663759e-10	-0.0253421	0.813638	0.921382	0.1457	0.173076	0.972764	-0.165212	0.121808	0.49366	0.00622066	0.953863	0.999977	0.0495167	0.644928	0.988727	-0.0899477	0.404613	0.900427	-0.104168	0.331312	0.999994	-0.120273	0.261567	0.998785	-0.143365	0.180142	0.998651	-0.115472	0.281225	0.842017	-0.0537962	0.616582	0.844298	-0.322001	0.00221804	0.138584	-0.168626	0.116298	0.613994	-0.0876993	0.416507	0.899333	-0.0761901	0.480478	0.780009	-0.0913825	0.397129	0.999918	-0.00481398	0.964495	0.996835	-0.153571	0.153145	0.999924	-0.0256909	0.812195	0.9441	0.0983285	0.362071	0.868036	-0.156358	0.145735	0.602814	-0.322746	0.00216329	0.0477115	-0.053009	0.623778	0.834077	-0.671457	5.95079541199084e-13	4.65459583992035e-11
ENSG00000134548	SPX	0.00537114	0.960158	0.990651	0.0198792	0.853302	0.994968	0.113384	0.322955	0.544831	0.082442	0.442446	0.545513	-0.0484754	0.651906	0.838862	-0.104856	0.32811	0.999554	-0.43994	1.60440416572261e-05	0.0029362	-0.00359067	0.973359	0.999977	-0.223622	0.0351543	0.984053	-0.0534426	0.620938	0.94931	0.0170969	0.873651	0.999994	-0.031177	0.771789	0.998785	-0.0953221	0.374229	0.998651	-0.080487	0.453377	0.89545	0.0121277	0.91019	0.969268	-0.040462	0.708186	0.877107	0.0259917	0.810037	0.959445	-0.0631457	0.558902	0.936375	-0.0704961	0.51397	0.799658	0.114489	0.288171	0.999918	0.104907	0.330685	0.952817	-0.125562	0.243754	0.999924	-0.0953943	0.376641	0.737821	-0.0708172	0.51205	0.910236	-0.173171	0.106641	0.585003	-0.168569	0.116423	0.272345	-0.0489738	0.650464	0.84856	0.068663	0.522586	0.619649
ENSG00000135486	HNRNPA1	-0.00855124	0.936608	0.985549	-0.0673841	0.530379	0.989132	-0.237952	0.0359194	0.168609	0.432684	2.28870173417661e-05	0.000119258	-0.157261	0.141074	0.404352	0.120806	0.259442	0.999554	0.04414	0.681271	0.905818	-0.0184468	0.863766	0.999977	-0.109467	0.307165	0.984053	-0.0755084	0.484425	0.926356	-0.0547731	0.610187	0.999994	0.0233479	0.828069	0.998785	0.0320585	0.765519	0.998651	0.155742	0.145004	0.797371	0.21675	0.0413273	0.293588	0.098415	0.361647	0.658439	0.0474338	0.660768	0.920611	0.114434	0.288403	0.872419	0.163698	0.127517	0.492046	-0.0390912	0.717649	0.999918	-0.132225	0.219429	0.952817	-0.00168988	0.987533	0.999924	0.139523	0.194811	0.60846	-0.011109	0.918181	0.987588	-0.0106174	0.92179	0.974483	0.109486	0.309896	0.493811	0.18671	0.0815429	0.346808	0.439331	1.65351484673337e-05	8.4156139679879e-05
ENSG00000133872	SARAF	0.0881149	0.411577	0.815515	-0.00141497	0.9895	0.999543	0.246864	0.0293398	0.15207	0.541164	4.36542340054302e-08	5.37120043002354e-07	0.235773	0.0261287	0.167699	-0.174276	0.102385	0.911431	0.10113	0.345684	0.739332	0.114034	0.2873	0.999977	-0.0614934	0.567004	0.986599	-0.0353702	0.743547	0.969188	0.114848	0.283853	0.999994	0.121489	0.25674	0.998785	0.13476	0.207993	0.998651	0.100259	0.349874	0.866431	0.0384661	0.720425	0.893673	0.272363	0.0102526	0.167978	0.0886691	0.411352	0.821677	0.0261156	0.809149	0.976392	0.055477	0.607689	0.853857	0.0306672	0.776689	0.999918	-0.0870436	0.420013	0.953977	0.146634	0.172799	0.999924	0.079619	0.460889	0.790475	-0.0124617	0.908259	0.987052	0.224838	0.0351994	0.570258	0.372291	0.000354587	0.0359153	0.0621002	0.565442	0.802769	0.567325	6.7578631579579e-09	9.63041786742959e-08
ENSG00000164266	SPINK1	-0.142141	0.183928	0.705308	-0.0254455	0.812892	0.994021	0.158172	0.166633	0.374995	0.149802	0.161164	0.244365	-0.0446215	0.677985	0.852291	-0.123654	0.248298	0.999554	-0.418206	4.54005945307312e-05	0.00495983	0.0303181	0.777911	0.999977	-0.0609682	0.570327	0.986599	0.00639809	0.952823	0.996796	0.0104982	0.922216	0.999994	-0.0226419	0.833191	0.998785	-0.0707722	0.509862	0.998651	-0.0921226	0.390547	0.878049	0.0169263	0.874901	0.956753	0.0723291	0.50306	0.757611	0.0943646	0.381838	0.808002	-0.00284597	0.979005	0.998104	0.0226782	0.833882	0.948352	0.114171	0.28952	0.999918	0.0997156	0.355306	0.952817	0.0402886	0.70938	0.999924	0.00637221	0.953014	0.988539	-0.136145	0.205947	0.80052	-0.137698	0.20077	0.63316	-0.0734454	0.496475	0.661775	0.0228191	0.832865	0.937415	0.147408	0.168041	0.248909
ENSG00000009307	CSDE1	0.0606007	0.572657	0.881546	-0.0863597	0.420991	0.98901	0.142127	0.214503	0.43168	0.682556	1.7519319328585e-13	2.72400637026362e-11	0.0260766	0.808339	0.918476	-0.0414215	0.699933	0.999554	0.0954027	0.373823	0.759536	-0.0147015	0.891236	0.999977	-0.144885	0.17552	0.984053	0.0399377	0.7118	0.963836	-0.0233306	0.828194	0.999994	0.037707	0.725721	0.998785	0.022092	0.837186	0.998651	0.0129433	0.904178	0.9839	-0.00517587	0.961605	0.988025	0.216967	0.0423077	0.254777	0.091815	0.394889	0.814843	0.0121452	0.91058	0.989592	0.0526053	0.626426	0.864515	0.0100736	0.925784	0.999918	-0.0955031	0.376095	0.952817	-0.0138047	0.898423	0.999924	-0.0291512	0.78746	0.935208	-0.0893678	0.407661	0.881935	0.0731976	0.497933	0.800308	0.245462	0.0211612	0.109667	0.00433069	0.968057	0.989166	0.686643	1.10134124042816e-13	1.29460485018916e-11
ENSG00000163399	ATP1A1	0.0787356	0.463297	0.838715	0.103089	0.336374	0.988997	0.267475	0.0179116	0.121477	0.0146132	0.891885	0.925145	0.209274	0.0490414	0.235011	-0.193289	0.0695449	0.854777	-0.156758	0.142367	0.524123	-0.00901739	0.933161	0.999977	-0.0263308	0.806506	0.992659	0.086973	0.420392	0.904221	-0.00661823	0.950918	0.999994	-0.0113867	0.915656	0.998785	-0.0569725	0.595897	0.998651	-0.173588	0.103768	0.786587	-0.24237	0.0221125	0.233777	-0.0250793	0.816586	0.927649	-0.0761842	0.480512	0.856547	-0.0958031	0.374591	0.893169	-0.165696	0.122874	0.488349	-0.0400743	0.710858	0.999918	0.079771	0.46003	0.955317	-0.0253057	0.81496	0.999924	-0.126113	0.241676	0.645458	0.0458393	0.671503	0.941244	0.0540905	0.616705	0.8578	0.0741637	0.492262	0.658392	-0.192233	0.0727666	0.330909	0.0188846	0.860566	0.900334
ENSG00000120738	EGR1	0.105221	0.326421	0.780276	0.119572	0.264379	0.988997	-0.198112	0.0820864	0.255366	-0.541552	4.25134283332795e-08	5.24472446538192e-07	0.0424146	0.693094	0.859647	0.0124255	0.907994	0.999554	-0.133168	0.213464	0.613614	0.094589	0.377931	0.999977	-0.0696275	0.516748	0.984053	-0.010941	0.919414	0.993793	-0.0255344	0.81225	0.999994	-0.0256747	0.811238	0.998785	-0.0524423	0.625492	0.998651	-0.0252365	0.814401	0.967039	-0.0169982	0.874374	0.956443	-0.16202	0.131521	0.414654	-0.0568639	0.598729	0.898862	0.0289975	0.788555	0.973835	0.0396629	0.713697	0.900878	0.00170376	0.987431	0.999918	-0.0297892	0.782922	0.979651	-0.0960962	0.373124	0.999924	-0.0199052	0.853954	0.957561	0.0293389	0.786124	0.968046	-0.274026	0.00978075	0.570258	-0.298798	0.00468689	0.0608711	0.00911284	0.932845	0.97674	-0.548343	2.6581674861248e-08	3.15492485546563e-07
ENSG00000144655	CSRNP1	0.186425	0.0802498	0.639873	0.0702278	0.513131	0.989132	0.100462	0.381495	0.596844	0.339004	0.00115508	0.00363679	-0.0694653	0.517728	0.760025	0.00245712	0.981768	0.999554	0.0593665	0.580515	0.867437	-0.111527	0.298099	0.999977	-0.0597942	0.577786	0.986599	-0.21139	0.0480346	0.704084	-0.048837	0.649479	0.999994	0.0366233	0.733304	0.998785	-0.00726747	0.94611	0.998651	0.0971183	0.365252	0.873125	0.238571	0.0243558	0.243628	0.0487932	0.651669	0.847417	0.0652545	0.545821	0.88345	0.115738	0.28291	0.870929	0.229229	0.0316896	0.347296	-0.0692243	0.52161	0.999918	-0.186726	0.0815154	0.952817	0.0146349	0.892349	0.999924	0.2496	0.0190156	0.36739	-0.0830843	0.441544	0.890802	0.0174282	0.871963	0.957516	0.0931902	0.387817	0.567355	0.274574	0.00962936	0.16355	0.33386	0.00138687	0.00409469
ENSG00000142534	RPS11	0.0371002	0.729964	0.929831	0.029248	0.785559	0.993513	0.13096	0.253096	0.473213	0.268687	0.010898	0.0251351	0.21039	0.0478201	0.231652	-0.0833726	0.437295	0.999554	-0.110132	0.30422	0.706523	0.141552	0.185771	0.999977	-0.0785297	0.46447	0.984053	-0.206239	0.0538792	0.709407	0.138973	0.193997	0.999994	0.0498894	0.642439	0.998785	0.0759168	0.479508	0.998651	0.0999627	0.35131	0.867373	0.0591899	0.581643	0.826278	0.236977	0.0262145	0.216942	0.148004	0.168777	0.665741	0.0820553	0.44724	0.904838	0.059007	0.585	0.840897	-0.003834	0.971719	0.999918	-0.121046	0.261263	0.952817	0.0489291	0.650761	0.999924	0.0919935	0.393967	0.749613	-0.112227	0.297864	0.844024	0.098228	0.362564	0.726244	0.285183	0.00707749	0.0701879	0.0678182	0.530123	0.780038	0.296976	0.00471167	0.0118955
ENSG00000228253	MT-ATP8	0.130034	0.224532	0.725306	0.0323322	0.763576	0.992086	0.310324	0.00569094	0.0707436	0.0451573	0.674336	0.754151	0.401422	9.66771137047573e-05	0.010742	-0.2283	0.0314107	0.821712	0.0225366	0.833956	0.957742	0.132404	0.216126	0.999977	-0.0558196	0.603369	0.988727	-0.0304414	0.77829	0.974734	0.0774449	0.470682	0.999994	0.01456	0.892277	0.998785	0.0194162	0.856682	0.998651	-0.121084	0.258341	0.8381	-0.318395	0.00235932	0.131377	0.0942665	0.382335	0.674804	0.00194439	0.985655	0.996189	-0.129244	0.230094	0.855309	-0.239588	0.0245603	0.333371	0.00408266	0.969886	0.999918	0.0847577	0.432369	0.953977	-0.0370796	0.731612	0.999924	-0.266258	0.0121605	0.344702	-0.00867613	0.936057	0.990908	0.210002	0.049555	0.570258	0.247571	0.0200431	0.106762	-0.308779	0.00342165	0.116295	0.0543495	0.612956	0.700801
ENSG00000139644	TMBIM6	0.181968	0.0878779	0.645402	0.0292984	0.785198	0.993513	0.26117	0.0209107	0.12991	0.467154	3.92919513192425e-06	2.5635256793608e-05	0.179102	0.0930807	0.327744	-0.0257217	0.810898	0.999554	-0.0664838	0.5359	0.848507	-0.0429399	0.689486	0.999977	-0.124035	0.24683	0.984053	-0.0450991	0.67651	0.96004	0.0780061	0.467463	0.999994	0.00980426	0.927343	0.998785	-0.0240814	0.822754	0.998651	-0.0172282	0.872689	0.975584	-0.0319819	0.766064	0.913234	0.214862	0.0443988	0.259414	0.113205	0.293647	0.757735	0.00160476	0.988161	0.998173	0.00418047	0.969165	0.992535	-0.0575646	0.594224	0.999918	-0.106011	0.325596	0.952817	0.0474496	0.660662	0.999924	0.034347	0.75072	0.920678	-0.148639	0.166938	0.781432	0.101302	0.347663	0.717535	0.322338	0.00219307	0.047779	0.0128729	0.905246	0.966744	0.503659	4.87395284132219e-07	3.82814129167798e-06
ENSG00000160789	LMNA	0.165638	0.120836	0.670027	0.0905461	0.398742	0.988997	0.0696947	0.544298	0.725242	0.35082	0.000749913	0.00250919	-0.0558425	0.60322	0.810716	0.0114542	0.915158	0.999554	-0.0345321	0.748009	0.92925	-0.0459694	0.668818	0.999977	-0.0310506	0.772689	0.991579	-0.300567	0.00443609	0.587028	-0.0438903	0.682977	0.999994	0.0189508	0.860082	0.998785	-0.0688851	0.521239	0.998651	0.0137022	0.898588	0.982373	0.14671	0.170084	0.496182	0.0634934	0.556735	0.793028	0.0835208	0.439141	0.83806	0.041662	0.699938	0.962403	0.157942	0.141648	0.5087	-0.0928611	0.389502	0.999918	-0.209975	0.049585	0.952817	-0.0598348	0.579735	0.999924	0.190516	0.0754084	0.481362	-0.151835	0.157898	0.775182	0.0701815	0.515854	0.810885	0.155816	0.147154	0.312163	0.19465	0.0691723	0.324144	0.346981	0.000864494	0.00273036
ENSG00000067082	KLF6	0.0229363	0.831054	0.957097	0.100267	0.349837	0.988997	0.055496	0.62939	0.786356	-0.111658	0.297529	0.398891	-0.173647	0.103649	0.345487	0.0827703	0.440625	0.999554	-0.288123	0.00618061	0.105232	-0.214884	0.0431508	0.999977	-0.0205786	0.848202	0.995635	-0.126584	0.239907	0.83358	-0.173393	0.104163	0.999994	-0.0383133	0.72149	0.998785	-0.132895	0.214414	0.998651	-0.0848836	0.429003	0.889357	0.111435	0.298499	0.627223	-0.171349	0.110434	0.384091	-0.033326	0.757899	0.947305	-0.0126901	0.906586	0.988904	0.0968857	0.369192	0.710952	-0.135139	0.209348	0.999918	-0.17843	0.0962597	0.952817	-0.200534	0.0610199	0.999924	0.125962	0.242242	0.645769	-0.0324349	0.764181	0.965549	-0.131071	0.223514	0.646277	-0.169765	0.113816	0.269434	0.141102	0.189757	0.497241	-0.143025	0.181188	0.264719
ENSG00000170889	RPS9	0.000468827	0.996521	0.999568	0.0229154	0.831206	0.994968	0.0512289	0.656009	0.804898	0.282381	0.00733767	0.0178475	0.102403	0.339615	0.624692	-0.0235981	0.826255	0.999554	-0.251474	0.0174444	0.194506	0.0396717	0.712041	0.999977	-0.00806654	0.940195	0.997945	-0.200139	0.0615414	0.723937	0.140296	0.189745	0.999994	0.0932559	0.384719	0.998785	0.07536	0.482745	0.998651	0.102509	0.339112	0.862529	0.160883	0.132031	0.446461	0.192962	0.0716658	0.319371	0.134331	0.21211	0.702835	0.109539	0.309662	0.879285	0.13607	0.206198	0.573694	-0.00940904	0.930668	0.999918	-0.121119	0.260974	0.952817	0.0128521	0.905399	0.999924	0.163436	0.128135	0.538982	-0.0621346	0.565226	0.919121	0.0752055	0.486185	0.795123	0.195856	0.0674332	0.201267	0.170018	0.113272	0.395907	0.301487	0.00408995	0.0105473
ENSG00000175426	PCSK1	-0.0767244	0.474832	0.843712	-0.101674	0.343083	0.988997	-0.142869	0.212095	0.428889	0.203846	0.0553573	0.100433	0.107583	0.315616	0.602967	0.105368	0.325744	0.999554	0.178711	0.0938076	0.439784	-0.0220637	0.837392	0.999977	-0.128852	0.228812	0.984053	0.289731	0.00618046	0.605569	0.0287537	0.789097	0.999994	0.181349	0.088983	0.998785	0.179124	0.0930402	0.998651	0.0604087	0.573876	0.923739	0.00530786	0.960627	0.988022	0.0905238	0.401598	0.688478	-0.031863	0.768221	0.94963	-0.00682244	0.949698	0.994461	0.0262731	0.80802	0.93857	0.0459877	0.670502	0.999918	0.0941536	0.382908	0.952817	0.188268	0.0789862	0.999924	0.0869349	0.420596	0.765275	0.170996	0.111181	0.748829	0.115155	0.285358	0.682512	0.0589913	0.5851	0.731674	0.0345891	0.749021	0.897542	0.225232	0.0338252	0.0651516
ENSG00000086061	DNAJA1	0.186544	0.0800543	0.639873	-0.0101798	0.924569	0.996021	0.0885334	0.440827	0.644334	-0.168416	0.114642	0.184459	0.41101	6.30863946660121e-05	0.00970867	-0.00890438	0.933996	0.999554	0.0644582	0.548423	0.854788	0.281397	0.00755409	0.999977	-0.0208276	0.846387	0.995635	-0.177344	0.0983345	0.746244	-0.0795228	0.458824	0.999994	-0.0802627	0.454641	0.998785	-0.0748776	0.48556	0.998651	-0.185415	0.0819303	0.784433	-0.227175	0.0322787	0.271349	-0.162817	0.129607	0.411193	-0.200673	0.0608359	0.549803	-0.221096	0.0384423	0.834231	-0.174703	0.10353	0.461349	-0.195594	0.0678075	0.999918	-0.187873	0.0796282	0.952817	-0.203439	0.0572931	0.999924	-0.0432908	0.688799	0.897574	0.121619	0.258997	0.829485	0.169858	0.113616	0.585003	0.0906431	0.400975	0.578871	-0.18142	0.0907215	0.361663	-0.160323	0.133399	0.20603
ENSG00000136156	ITM2B	0.0224236	0.834776	0.958685	-0.0986729	0.35759	0.988997	0.0414019	0.71892	0.843789	0.514264	2.53660400018063e-07	2.39784565323754e-06	-0.169265	0.1128	0.36209	0.00590279	0.956218	0.999554	0.113771	0.288421	0.690562	0.0169022	0.875077	0.999977	0.0228893	0.831395	0.995635	0.120788	0.26229	0.845573	0.0282902	0.79242	0.999994	0.128441	0.23031	0.998785	0.0981979	0.359921	0.998651	0.0632886	0.555718	0.919538	0.18707	0.0791918	0.367782	0.300051	0.00450801	0.151952	0.207829	0.0520152	0.543039	0.0664353	0.538563	0.9295	0.235775	0.0270069	0.338868	0.0946794	0.380245	0.999918	-0.070668	0.512941	0.957734	0.140869	0.190495	0.999924	0.198892	0.0632121	0.462282	-0.145857	0.175112	0.786749	0.131572	0.221735	0.645053	0.226395	0.0339192	0.138392	0.234671	0.0277531	0.231033	0.558509	1.29029100737199e-08	1.67159369236498e-07
ENSG00000147604	RPL7	-0.0976368	0.362685	0.795733	-0.141075	0.187274	0.988997	-0.213778	0.0601981	0.217709	0.306468	0.00348943	0.00946067	-0.0781682	0.466536	0.724707	0.104337	0.330526	0.999554	-0.066571	0.535363	0.848087	0.099076	0.35562	0.999977	-0.116338	0.27761	0.984053	-0.114078	0.289916	0.856189	0.0252225	0.814502	0.999994	0.025574	0.811964	0.998785	0.0333766	0.756174	0.998651	0.142885	0.18162	0.814408	0.151797	0.155594	0.477123	0.113846	0.290905	0.600371	0.0607026	0.57424	0.890984	0.104446	0.332827	0.884374	0.119637	0.266894	0.630481	0.00472496	0.965151	0.999918	-0.150425	0.16184	0.952817	-0.0250735	0.816629	0.999924	0.11289	0.295002	0.68556	-0.0128205	0.90563	0.986643	-0.0532688	0.622075	0.860364	0.0501181	0.642849	0.774875	0.134666	0.210962	0.522378	0.316701	0.00249659	0.00686183
ENSG00000142937	RPS8	0.0166574	0.876873	0.968304	0.0411415	0.701866	0.991064	0.119425	0.297673	0.520452	0.274159	0.00932614	0.0219552	0.107985	0.313802	0.600836	-0.0782734	0.465934	0.999554	-0.208007	0.0504598	0.331607	0.0581749	0.588148	0.999977	-0.0754149	0.482426	0.984053	-0.126547	0.240047	0.83358	0.0969637	0.366019	0.999994	0.0878264	0.413116	0.998785	0.0533319	0.619631	0.998651	0.0595656	0.579244	0.92494	0.133908	0.210908	0.542618	0.217993	0.0413179	0.251933	0.160877	0.134302	0.633912	0.0783975	0.467816	0.910895	0.138147	0.199294	0.568171	0.0165324	0.878492	0.999918	-0.0760649	0.481202	0.955671	0.0689484	0.523275	0.999924	0.201612	0.0596138	0.457684	-0.10957	0.309524	0.848844	0.0560606	0.603911	0.854171	0.239356	0.0247037	0.118103	0.173064	0.106861	0.386353	0.308773	0.00323919	0.00859578
ENSG00000231500	RPS18	-0.0331226	0.757972	0.936658	0.0240818	0.822751	0.994393	0.0704221	0.540094	0.721968	0.272316	0.00983159	0.0229942	0.165369	0.12145	0.376192	-0.130927	0.221341	0.997966	-0.22749	0.0320335	0.267018	0.116775	0.275795	0.999977	-0.0763367	0.477074	0.984053	-0.144441	0.179384	0.800045	0.110521	0.302507	0.999994	0.0492919	0.646432	0.998785	0.0181556	0.865897	0.998651	0.0523812	0.625895	0.93426	0.0567619	0.597258	0.834166	0.218977	0.0403876	0.250613	0.136369	0.205195	0.696576	0.0825438	0.444531	0.904629	0.0625116	0.562864	0.828859	0.0280704	0.795165	0.999918	-0.0900861	0.403887	0.952834	0.0393405	0.715924	0.999924	0.089778	0.405504	0.755518	-0.11285	0.295173	0.843737	0.0238666	0.825311	0.943299	0.199034	0.06302	0.193988	0.0763262	0.479692	0.747433	0.294465	0.00509292	0.0127344
ENSG00000172270	BSG	0.0491147	0.647618	0.903158	0.0844155	0.431562	0.98901	0.0292601	0.799263	0.894045	0.259724	0.013974	0.0311655	0.0288303	0.788549	0.910446	0.0324399	0.762812	0.999554	0.00441318	0.96726	0.991989	-0.0444785	0.67896	0.999977	0.0959446	0.371103	0.984053	-0.254446	0.0167431	0.620547	0.171014	0.109075	0.999994	-0.00822383	0.939031	0.998785	0.0107512	0.920348	0.998651	0.0956732	0.372463	0.874332	0.0871439	0.416769	0.721586	0.259391	0.0146695	0.182798	0.230274	0.030899	0.510631	0.148032	0.168696	0.838677	0.132404	0.2188	0.586266	-0.13006	0.227138	0.999918	-0.271988	0.0103619	0.952817	0.042549	0.693864	0.999924	0.160162	0.136063	0.548099	-0.283529	0.00743116	0.585225	0.151652	0.158405	0.606557	0.361799	0.000533061	0.0365751	0.148485	0.167383	0.469871	0.274478	0.00924086	0.0213723
ENSG00000111897	SERINC1	0.0224875	0.834312	0.958462	-0.0977546	0.362104	0.988997	0.0887102	0.439912	0.643612	0.533788	7.18176416114602e-08	8.19658722637433e-07	0.144582	0.176434	0.45243	-0.0554861	0.605538	0.999554	0.264894	0.0121189	0.155167	0.0211188	0.844266	0.999977	-0.117416	0.27315	0.984053	0.105111	0.329744	0.872365	-0.0231234	0.829696	0.999994	0.0464341	0.665669	0.998785	0.0918235	0.392094	0.998651	0.0476861	0.657214	0.940418	-0.0176262	0.869773	0.954104	0.165546	0.123218	0.4021	0.00162827	0.987987	0.996881	-0.0226096	0.834377	0.979103	-0.00496128	0.963409	0.99084	0.011389	0.916127	0.999918	-0.0461303	0.669539	0.966108	0.0895673	0.406611	0.999924	-0.0421432	0.696641	0.900407	0.0425632	0.693767	0.94808	0.123354	0.25221	0.664339	0.212521	0.0468237	0.165435	-0.0335885	0.756051	0.901249	0.536379	6.03795407005947e-08	6.34737777472243e-07
ENSG00000136960	ENPP2	-0.323604	0.00197873	0.208875	-0.240088	0.0234378	0.988997	-0.121038	0.291147	0.51414	0.357482	0.00058345	0.00200748	0.00181221	0.986553	0.993524	-0.0540887	0.614664	0.999554	0.319584	0.00226708	0.0581614	-0.0362072	0.736223	0.999977	0.0646102	0.547478	0.984831	0.149784	0.163656	0.783637	0.0742646	0.489149	0.999994	0.0884857	0.409604	0.998785	0.139572	0.192063	0.998651	0.109736	0.305973	0.853257	0.0159337	0.882183	0.958773	0.192779	0.0719412	0.319899	0.02829	0.793598	0.956761	0.0889439	0.409898	0.899333	0.104432	0.332895	0.685493	0.0353028	0.744019	0.999918	-0.0712783	0.509299	0.957734	0.144737	0.178483	0.999924	0.0795721	0.461153	0.790668	0.0738885	0.493874	0.905972	0.143781	0.1814	0.62047	0.141428	0.188725	0.362367	0.0718949	0.505633	0.765123	0.364334	0.000448122	0.00153273
ENSG00000143384	MCL1	0.118493	0.268745	0.749888	0.170831	0.10946	0.988997	0.0720271	0.530875	0.715885	-0.30259	0.00394958	0.0105083	0.110339	0.303307	0.592489	-0.12919	0.227581	0.997966	-0.313481	0.00277744	0.0643456	0.0309552	0.773369	0.999977	-0.097565	0.36304	0.984053	-0.10983	0.30837	0.865741	-0.0819088	0.445412	0.999994	-0.14895	0.163586	0.998785	-0.269257	0.0107241	0.998651	-0.243164	0.0216673	0.783719	-0.178718	0.0937951	0.392794	-0.248917	0.0193561	0.195023	-0.121092	0.26108	0.73666	-0.198584	0.0636299	0.834231	-0.0990899	0.358348	0.703943	-0.0871586	0.419397	0.999918	-0.0796175	0.460897	0.955317	-0.271737	0.0104356	0.999924	-0.0295314	0.784755	0.933931	-0.0672389	0.533651	0.912809	-0.277311	0.00890381	0.570258	-0.250134	0.0187526	0.103796	-0.108987	0.31212	0.621076	-0.314945	0.0026464	0.00720317
ENSG00000100345	MYH9	0.0377533	0.725398	0.928429	0.0603557	0.574213	0.989132	0.0922982	0.421563	0.628974	0.466181	4.14074955501498e-06	2.68554972698384e-05	-0.158606	0.137663	0.400158	0.0309185	0.77363	0.999554	-0.284115	0.00696955	0.113023	-0.0967999	0.366833	0.999977	-0.159076	0.136487	0.984053	-0.0625346	0.56272	0.941652	-0.022375	0.83513	0.999994	-0.0129815	0.903897	0.998785	-0.0973294	0.364206	0.998651	-0.00581399	0.956876	0.993402	0.106052	0.322592	0.649178	0.0790455	0.464134	0.732572	0.147716	0.169617	0.666256	0.0554988	0.607547	0.945154	0.125817	0.242791	0.607412	0.0791155	0.463737	0.999918	0.0119727	0.911845	0.990205	-0.00673531	0.95034	0.999924	0.0443108	0.681857	0.894046	-0.2233	0.0365038	0.680123	-0.192203	0.072812	0.570258	-0.0276258	0.79834	0.87942	0.117355	0.276193	0.588597	0.463058	4.89388227831178e-06	2.88857062929234e-05
ENSG00000155093	PTPRN2	-0.207932	0.0505454	0.58555	-0.112163	0.295333	0.988997	-0.232629	0.0404071	0.178457	0.262637	0.0129006	0.0290688	-0.28459	0.00687173	0.0847065	0.165848	0.120359	0.930392	0.237565	0.024981	0.237006	-0.0546142	0.611225	0.999977	0.0179369	0.867498	0.996411	0.132952	0.216883	0.822434	-0.0487163	0.650289	0.999994	-0.0771253	0.472521	0.998785	-0.0123936	0.908229	0.998651	-0.02738	0.798956	0.963655	-0.0171234	0.873456	0.956084	0.0135225	0.900489	0.963048	-0.00578341	0.957351	0.991569	0.0134356	0.901125	0.987611	0.0473339	0.661439	0.8784	-0.0937288	0.385068	0.999918	-0.154407	0.150893	0.952817	-0.0697259	0.51859	0.999924	0.000830641	0.993872	0.998723	-0.0430163	0.690672	0.947523	-0.00395693	0.970813	0.990377	0.0452729	0.675333	0.796783	0.0114577	0.915623	0.97095	0.218599	0.0395838	0.0744648
ENSG00000101439	CST3	0.0830275	0.4392	0.82738	-0.0221074	0.837074	0.994968	-0.135309	0.237538	0.456851	0.242717	0.0219169	0.0459422	-0.122592	0.252416	0.542484	-0.0660564	0.53853	0.999554	0.082323	0.443107	0.799513	0.145992	0.172208	0.999977	0.0132985	0.901561	0.997029	-0.17299	0.107013	0.751247	0.213791	0.0442505	0.999994	0.0668653	0.533557	0.998785	0.117203	0.274026	0.998651	0.220461	0.03789	0.783719	0.237579	0.024972	0.24531	0.263986	0.0129459	0.177791	0.218024	0.0412881	0.521139	0.209537	0.0500736	0.834231	0.232974	0.0289333	0.343044	0.146269	0.173885	0.999918	-0.0424304	0.694675	0.969062	0.207655	0.0522165	0.999924	0.232856	0.0290173	0.398892	-0.16006	0.136316	0.762346	0.0581654	0.590374	0.848058	0.198409	0.063868	0.195389	0.261885	0.0137109	0.182805	0.278588	0.00820316	0.0192527
ENSG00000108298	RPL19	0.0936858	0.382522	0.802974	0.119279	0.265559	0.988997	0.121368	0.289824	0.512543	0.243049	0.0217309	0.0456055	0.0720008	0.502525	0.749446	-0.0866128	0.419626	0.999554	-0.206199	0.0525422	0.337046	0.00819863	0.939217	0.999977	-0.0209316	0.845629	0.995635	-0.139827	0.193831	0.807807	0.177587	0.0959272	0.999994	0.138581	0.19527	0.998785	0.109065	0.308958	0.998651	0.13978	0.191395	0.81612	0.250123	0.0180784	0.218748	0.297676	0.00485243	0.154735	0.257283	0.0155246	0.478955	0.185889	0.0829167	0.834231	0.249564	0.0190333	0.31706	0.0839947	0.436539	0.999918	-0.0911906	0.398125	0.952817	0.119469	0.267574	0.999924	0.271287	0.0105686	0.336934	-0.184571	0.0851604	0.730615	-0.011557	0.914894	0.972031	0.225013	0.0350535	0.14085	0.286622	0.00678194	0.147598	0.280078	0.00785292	0.0185373
ENSG00000100219	XBP1	0.142268	0.183532	0.705308	0.0787778	0.463056	0.98901	0.222033	0.0507317	0.19878	0.614369	1.51843648765748e-10	4.89961585446655e-09	0.0862052	0.421826	0.692097	-0.0804287	0.453706	0.999554	-0.156732	0.142435	0.524123	0.0677937	0.527877	0.999977	-0.146652	0.170256	0.984053	-0.0287786	0.790114	0.975271	0.0538095	0.616494	0.999994	0.0932966	0.384511	0.998785	0.0537591	0.616825	0.998651	0.0551907	0.607462	0.930168	0.130293	0.223603	0.556694	0.272325	0.0102638	0.167978	0.153892	0.152277	0.653931	0.0547679	0.612293	0.946871	0.133152	0.216186	0.583728	0.0168459	0.876207	0.999918	-0.0754496	0.484766	0.955671	0.0734023	0.496728	0.999924	0.129061	0.230758	0.639069	-0.123655	0.251045	0.826078	0.03982	0.712612	0.899808	0.264275	0.0128437	0.0887981	0.148458	0.167461	0.469871	0.644287	9.61764001772281e-12	4.25754506827108e-10
ENSG00000179218	CALR	0.128207	0.231169	0.727715	0.0274803	0.798235	0.993513	0.0955028	0.405554	0.61726	0.295701	0.00490195	0.0126444	0.194954	0.0671303	0.278119	-0.0677606	0.528079	0.999554	-0.0207706	0.846802	0.960392	0.225085	0.0339453	0.999977	-0.0443493	0.679841	0.988789	-0.127753	0.23556	0.831199	0.0343472	0.749314	0.999994	-0.0755269	0.481774	0.998785	-0.123418	0.249207	0.998651	-0.0751172	0.484161	0.90103	-0.215845	0.0422041	0.295855	0.0792616	0.46291	0.731664	-0.0190562	0.860119	0.969218	-0.127959	0.234799	0.856159	-0.202307	0.0587215	0.400385	-0.0743702	0.491054	0.999918	-0.0411149	0.703695	0.970026	-0.0118798	0.912526	0.999924	-0.129084	0.230675	0.639069	-0.0956277	0.37547	0.872654	0.0711701	0.509944	0.808249	0.240798	0.0238245	0.116223	-0.193593	0.0707255	0.328243	0.313168	0.00280617	0.00757363
ENSG00000260032	NORAD	-0.148579	0.164648	0.691674	-0.108705	0.310569	0.988997	0.0499059	0.664353	0.810029	0.40359	8.78813014755231e-05	0.00038782	-0.0126327	0.906466	0.960967	0.0166674	0.8768	0.999554	0.260034	0.0138564	0.169486	0.0467253	0.663699	0.999977	-0.0238	0.824792	0.995079	0.183637	0.0867805	0.741914	-0.0867794	0.418729	0.999994	-0.0571696	0.594623	0.998785	-0.0259466	0.809276	0.998651	-0.0307869	0.774568	0.960026	-0.149151	0.163013	0.488287	0.0081872	0.939653	0.97873	-0.121976	0.257589	0.734837	-0.0889397	0.409921	0.899333	-0.0817789	0.448777	0.760963	-0.113586	0.292013	0.999918	-0.146478	0.173261	0.952817	0.026665	0.805212	0.999924	-0.120008	0.265405	0.662719	0.104246	0.33376	0.857188	0.105744	0.32682	0.706328	0.0882016	0.413832	0.591026	-0.13073	0.224734	0.538606	0.387268	0.000177365	0.000682243
ENSG00000106211	HSPB1	0.340916	0.00107831	0.159116	0.139733	0.191547	0.988997	0.0180126	0.875617	0.937898	-0.126255	0.238409	0.334818	0.136575	0.201878	0.48446	0.0665769	0.535327	0.999554	-0.204873	0.0541137	0.342746	0.116884	0.275345	0.999977	-0.0858155	0.423935	0.984053	-0.245463	0.0211603	0.629358	0.0820101	0.444848	0.999994	0.0624183	0.561176	0.998785	0.0105416	0.921895	0.998651	0.0272691	0.799753	0.963667	0.186022	0.0809181	0.369774	0.100472	0.351649	0.65145	0.17561	0.101724	0.597876	0.108816	0.312883	0.879632	0.209165	0.0504909	0.388729	0.0635435	0.556423	0.999918	-0.0443765	0.681411	0.968178	0.0694682	0.52014	0.999924	0.285628	0.006985	0.328784	-0.184166	0.0858591	0.730666	-0.136967	0.203197	0.634453	-0.0727518	0.500561	0.664458	0.257064	0.0156159	0.189772	-0.098165	0.360082	0.460641
ENSG00000089220	PEBP1	-0.0305895	0.775975	0.941496	0.0895662	0.403886	0.988997	-0.235469	0.0379578	0.173191	0.160782	0.132277	0.207897	0.0587698	0.584332	0.800791	-0.150925	0.15801	0.963262	0.201026	0.0588919	0.355883	0.0320866	0.76532	0.999977	0.0265364	0.805026	0.992659	0.00782144	0.942344	0.995899	0.1732	0.104555	0.999994	0.185847	0.0812091	0.998785	0.257913	0.0146798	0.998651	0.29443	0.00509842	0.783719	0.209709	0.0485619	0.308497	0.31018	0.003271	0.144036	0.214069	0.045208	0.530605	0.266858	0.0119602	0.834231	0.184303	0.0856231	0.441841	0.104475	0.332692	0.999918	0.0110905	0.918317	0.991768	0.242805	0.0226451	0.999924	0.206755	0.0532684	0.448027	-0.0485222	0.653479	0.937986	0.0796966	0.46045	0.781266	0.249853	0.0188904	0.104035	0.214087	0.0451892	0.275289	0.205198	0.0537246	0.0963201
ENSG00000165092	ALDH1A1	-0.0576177	0.591733	0.888636	-0.0713381	0.506475	0.989132	-0.216546	0.0568756	0.211125	-0.387779	0.000173608	0.00069772	-0.175644	0.0996768	0.338647	0.10715	0.317579	0.999554	-0.0469241	0.662356	0.898661	0.00887002	0.93425	0.999977	0.0773835	0.471035	0.984053	-0.0320551	0.766863	0.971508	-0.0238227	0.824627	0.999994	-0.126336	0.238103	0.998785	-0.118458	0.268887	0.998651	-0.0984582	0.358642	0.871617	-0.112007	0.296012	0.624882	-0.0725988	0.501464	0.75662	0.0317756	0.768839	0.949766	0.0200172	0.853141	0.981542	-0.0725094	0.501993	0.793063	0.0264221	0.806952	0.999918	0.0540613	0.616896	0.963387	-0.118716	0.270623	0.999924	-0.0628436	0.560788	0.842012	-0.140155	0.192777	0.792466	-0.165873	0.122468	0.58903	-0.204941	0.05544	0.181252	-0.0917079	0.395443	0.688443	-0.411898	6.06011153099217e-05	0.000265557
ENSG00000142676	RPL11	0.117612	0.272344	0.751193	0.0768339	0.4742	0.98901	0.257228	0.0229962	0.134833	0.306135	0.00352697	0.00954625	0.188473	0.076927	0.298219	-0.165777	0.12052	0.930392	-0.17793	0.0952766	0.443077	0.0906215	0.398348	0.999977	-0.055862	0.603094	0.988727	-0.156462	0.145464	0.774934	0.150663	0.158741	0.999994	0.0923191	0.389533	0.998785	0.0787623	0.463144	0.998651	0.0699569	0.514762	0.909151	0.0852651	0.426924	0.729118	0.263641	0.0130687	0.177791	0.201567	0.0596727	0.549803	0.0808784	0.453805	0.908842	0.0872659	0.418822	0.743779	0.0690175	0.522857	0.999918	-0.0371221	0.731316	0.974108	0.0783218	0.468247	0.999924	0.0883616	0.412982	0.759794	-0.163796	0.127286	0.75762	0.0962658	0.372278	0.731339	0.298375	0.00474861	0.0609875	0.0955179	0.376021	0.670565	0.335489	0.00130924	0.00389925
ENSG00000173110	HSPA6	0.2072	0.0513802	0.588386	0.0727478	0.49809	0.989132	-0.0708273	0.537759	0.720684	-0.350208	0.000767204	0.00255883	0.323318	0.00199813	0.0458357	0.205849	0.0529536	0.83244	-0.0759226	0.479474	0.819891	0.218569	0.0396111	0.999977	-0.126451	0.237674	0.984053	-0.178277	0.0965498	0.746244	-0.0201356	0.851431	0.999994	-0.0381191	0.722844	0.998785	-0.0148282	0.890304	0.998651	-0.0456647	0.670886	0.942287	0.00103681	0.992306	0.997412	-0.112658	0.296001	0.604911	-0.106653	0.322657	0.77479	-0.0113615	0.916328	0.990354	0.0323685	0.76465	0.922188	-0.114599	0.287707	0.999918	-0.102804	0.340528	0.952817	-0.0570712	0.597394	0.999924	0.119506	0.267424	0.663965	0.101738	0.345585	0.862175	-0.015318	0.887357	0.962511	-0.125929	0.242369	0.422189	0.053586	0.62	0.832134	-0.351363	0.000734892	0.00236727
ENSG00000143761	ARF1	0.123425	0.249183	0.738638	0.0839884	0.433904	0.98901	0.149204	0.192313	0.405775	0.582638	2.09855510746593e-09	4.18895600282287e-08	0.106282	0.321539	0.608288	-0.0766056	0.475519	0.999554	0.0786383	0.463851	0.812159	-0.00454292	0.966298	0.999977	-0.067278	0.531028	0.984053	-0.0918458	0.39473	0.895856	0.126225	0.238522	0.999994	0.111366	0.2988	0.998785	0.104986	0.327507	0.998651	0.136034	0.203688	0.817804	0.177139	0.0967818	0.396925	0.314316	0.00286035	0.143574	0.195944	0.0673079	0.560836	0.120618	0.262964	0.864433	0.208501	0.0512444	0.390349	-0.0181331	0.866831	0.999918	-0.163568	0.127825	0.952817	0.138436	0.198344	0.999924	0.186634	0.0816689	0.488099	-0.154208	0.151425	0.766666	0.163277	0.128513	0.591395	0.382999	0.000230543	0.0349123	0.214272	0.0449992	0.275014	0.613164	1.68660196919745e-10	4.24835842265402e-09
ENSG00000145920	CPLX2	-0.0818998	0.445462	0.829627	-0.245913	0.0201827	0.988997	-0.177652	0.119695	0.312234	-0.112404	0.29429	0.395491	0.0126612	0.906257	0.960892	0.0280324	0.79427	0.999554	0.331305	0.00151697	0.0449601	0.0285176	0.790789	0.999977	-0.0116305	0.913857	0.997775	-0.0796779	0.460556	0.916672	-0.128937	0.2285	0.999994	-0.171133	0.108826	0.998785	-0.127857	0.232454	0.998651	-0.0644948	0.548195	0.917773	-0.219751	0.0385287	0.28833	-0.191024	0.0746193	0.323794	-0.21062	0.0488733	0.536087	-0.0927258	0.390197	0.894697	-0.218103	0.0412132	0.36852	-0.151898	0.157725	0.999918	0.0283448	0.793207	0.979651	-0.0176976	0.870001	0.999924	-0.229688	0.0313401	0.403381	0.132323	0.219085	0.808545	0.159573	0.137529	0.596967	0.0474334	0.660771	0.787129	-0.237479	0.0258893	0.225472	-0.149973	0.160681	0.239754
ENSG00000130294	KIF1A	0.0732166	0.495318	0.853486	-0.000464655	0.996552	0.999754	0.0452707	0.693901	0.82892	0.516941	2.14361640660243e-07	2.07984035701293e-06	-0.0935223	0.383357	0.661864	0.0114085	0.915495	0.999554	0.283634	0.00707	0.113617	-0.0385742	0.719672	0.999977	-0.138677	0.194958	0.984053	0.0339426	0.753561	0.969188	-0.0403826	0.707113	0.999994	-0.00965083	0.928477	0.998785	0.0197469	0.854268	0.998651	0.0805781	0.452865	0.89545	0.0392882	0.714704	0.891607	0.024944	0.817559	0.928095	-0.048818	0.651503	0.916776	0.0171433	0.874039	0.983606	0.0541432	0.616361	0.859115	-0.0849968	0.431068	0.999918	-0.116991	0.277693	0.952817	0.0480977	0.656317	0.999924	-0.00984609	0.927456	0.981671	0.0611938	0.571141	0.920433	0.060037	0.578453	0.843398	0.121215	0.260592	0.441761	0.0387149	0.720254	0.884158	0.495292	8.03501173596288e-07	5.90312338200719e-06
ENSG00000104964	AES	0.241108	0.0228377	0.511732	0.0677675	0.528037	0.989132	0.115134	0.315495	0.537414	0.221625	0.0368628	0.070963	0.129446	0.226653	0.513585	-0.0539727	0.615424	0.999554	0.0681047	0.525981	0.842954	0.000234795	0.998258	0.999977	-0.0428992	0.689766	0.988789	-0.0811126	0.452494	0.914774	0.130929	0.221333	0.999994	0.107631	0.315402	0.998785	0.179869	0.0916647	0.998651	0.116471	0.277057	0.841795	0.113896	0.287887	0.619082	0.30535	0.0038169	0.147014	0.240692	0.0238882	0.50887	0.155575	0.14779	0.834231	0.125012	0.245841	0.61096	0.0502785	0.641785	0.999918	0.0585427	0.587962	0.962878	0.0746041	0.489688	0.999924	0.0680906	0.528469	0.826527	-0.171639	0.109824	0.748077	0.243432	0.0222871	0.570258	0.397601	0.000125102	0.0349123	0.103575	0.3369	0.640821	0.263568	0.0125731	0.0277496
ENSG00000058262	SEC61A1	0.0528002	0.623131	0.893722	0.0879087	0.412676	0.988997	0.176777	0.121559	0.314948	0.391713	0.000147025	0.000605742	0.109866	0.305397	0.594506	-0.159373	0.135747	0.944915	0.0568034	0.59699	0.874823	-0.0447358	0.677206	0.999977	-0.00336431	0.975038	0.998668	0.00076747	0.994338	0.999228	0.163471	0.125844	0.999994	0.120682	0.259936	0.998785	0.105619	0.324583	0.998651	0.113129	0.29117	0.847616	0.0760211	0.478903	0.763587	0.239555	0.0245807	0.212521	0.109281	0.310806	0.768216	0.0520515	0.630068	0.949027	0.0521173	0.629635	0.86567	0.0146357	0.892344	0.999918	-0.0891207	0.408965	0.952834	0.0685469	0.525703	0.999924	0.0696447	0.519078	0.821288	-0.0365128	0.735562	0.956878	0.155179	0.148836	0.603457	0.321112	0.00228506	0.0486124	0.0812908	0.451498	0.72805	0.411406	6.19665205385811e-05	0.000270402
ENSG00000116209	TMEM59	0.124001	0.246962	0.736641	0.0436822	0.6844	0.990089	0.226368	0.0462723	0.190834	0.494573	8.38255586943504e-07	6.69510393164934e-06	0.216617	0.0414549	0.215162	-0.0761285	0.47828	0.999554	0.0996527	0.352813	0.74509	-0.00193579	0.985636	0.999977	-0.0422743	0.694059	0.989404	-0.0661453	0.540341	0.938435	0.114743	0.284295	0.999994	0.105278	0.326159	0.998785	0.145899	0.172484	0.998651	0.143138	0.18084	0.814229	0.0448461	0.676454	0.875322	0.303035	0.00410627	0.151214	0.168125	0.117402	0.615483	0.100694	0.350583	0.886472	0.0260886	0.809342	0.938639	0.0291793	0.78726	0.999918	-0.0421258	0.69676	0.969062	0.108698	0.313412	0.999924	0.0533061	0.621831	0.86866	-0.0952375	0.37743	0.873639	0.154344	0.151063	0.604453	0.406557	8.47677037412176e-05	0.0349123	0.0398609	0.71233	0.880028	0.533953	7.10329803865761e-08	7.28753545326974e-07
ENSG00000164587	RPS14	0.0155986	0.884644	0.970805	-0.0241124	0.822529	0.994393	0.113798	0.321178	0.543274	0.313402	0.00278465	0.00780302	0.156865	0.142093	0.406132	-0.124951	0.243332	0.999554	-0.160622	0.132667	0.510888	0.0825447	0.441875	0.999977	-0.0857787	0.424134	0.984053	-0.123276	0.252514	0.839027	0.102099	0.34106	0.999994	0.0585266	0.58589	0.998785	0.0709069	0.509055	0.998651	0.0671455	0.531839	0.914379	0.0510033	0.635022	0.854388	0.209805	0.049774	0.272239	0.12017	0.264755	0.739576	0.0497114	0.645551	0.952444	0.0312054	0.772874	0.925744	0.025192	0.815777	0.999918	-0.092066	0.393592	0.952817	-0.0223894	0.835967	0.999924	0.0400596	0.71096	0.905126	-0.0672163	0.533789	0.912948	0.0922391	0.392699	0.742547	0.235138	0.027435	0.123767	0.0332099	0.758716	0.902309	0.343631	0.000977267	0.00303627
ENSG00000010438	PRSS3	0.0232004	0.829138	0.956482	-0.0553961	0.606124	0.989132	0.10702	0.351029	0.571761	0.0907558	0.397646	0.502242	-0.141352	0.186398	0.464511	-0.100542	0.348511	0.999554	-0.39144	0.000148739	0.00989609	0.0200479	0.852071	0.999977	-0.12733	0.234402	0.984053	0.0273974	0.799972	0.976601	-0.0466738	0.664048	0.999994	-0.0240879	0.822707	0.998785	-0.0984568	0.358649	0.998651	-0.0738315	0.491694	0.903253	0.080638	0.452527	0.74542	0.0110391	0.918694	0.969982	0.0475424	0.660039	0.920237	0.0265966	0.805702	0.976392	0.0409543	0.704798	0.89827	0.0184529	0.864504	0.999918	-0.079329	0.462528	0.955317	-0.0979885	0.363742	0.999924	0.0153971	0.886779	0.969351	-0.0946772	0.380256	0.874531	-0.119809	0.266205	0.670959	-0.165564	0.123175	0.281667	0.0636313	0.555877	0.796968	0.0700372	0.514278	0.612097
ENSG00000211445	GPX3	0.0286636	0.789743	0.944249	0.20458	0.0544662	0.988997	0.198649	0.0812432	0.254226	0.148793	0.164036	0.247817	0.162335	0.128531	0.386616	-0.03161	0.768707	0.999554	0.0550821	0.60817	0.879177	-0.00758844	0.943733	0.999977	0.155164	0.146522	0.984053	-0.178964	0.095252	0.744881	0.130918	0.221372	0.999994	-0.0104498	0.922574	0.998785	0.00876608	0.935019	0.998651	0.093794	0.38197	0.87554	0.0361016	0.736964	0.899893	0.181459	0.0906513	0.354129	0.14789	0.169109	0.665741	0.0675402	0.531814	0.92741	0.0739565	0.493475	0.78809	-0.149145	0.165481	0.999918	-0.261658	0.0137957	0.952817	0.068203	0.527786	0.999924	0.188995	0.0778148	0.48424	-0.205056	0.0553004	0.700945	0.113353	0.293015	0.6877	0.29333	0.00554352	0.0642211	0.116065	0.28154	0.592586	0.165131	0.121995	0.191738
ENSG00000152254	G6PC2	0.037786	0.725169	0.928391	-0.0078223	0.942002	0.996021	-0.207636	0.0681341	0.232078	-0.450519	9.41860825687257e-06	5.49308567116247e-05	0.0386388	0.719222	0.874022	0.00518732	0.96152	0.999554	0.0178933	0.867817	0.965757	0.186486	0.0801486	0.999977	-0.02299	0.830665	0.995635	0.0675562	0.531717	0.935996	0.0683008	0.524788	0.999994	0.109146	0.308596	0.998785	0.0609414	0.570496	0.998651	0.027045	0.801365	0.964411	-0.0682209	0.525274	0.792438	-0.0805271	0.455775	0.726543	-0.073546	0.495883	0.862871	0.0423199	0.695431	0.96061	-0.0888455	0.410419	0.741448	0.136912	0.20338	0.999918	0.171421	0.110282	0.952817	0.0584239	0.588721	0.999924	-0.00864466	0.936288	0.983854	0.168873	0.115757	0.748829	-0.14592	0.174925	0.616351	-0.252874	0.0174529	0.100745	-0.057165	0.596791	0.818243	-0.439687	1.62458544901156e-05	8.28458942454278e-05
ENSG00000099622	CIRBP	0.119327	0.265366	0.747941	0.0441641	0.681106	0.990089	0.0297337	0.796084	0.89218	0.318681	0.00233683	0.00670714	0.0527713	0.623322	0.823418	-0.0369826	0.730787	0.999554	0.121567	0.256433	0.659974	-0.0331051	0.758096	0.999977	-0.0393186	0.714493	0.989404	-0.0758487	0.482453	0.926191	0.0105866	0.921563	0.999994	0.0670767	0.532261	0.998785	0.165378	0.12143	0.998651	0.188166	0.0774175	0.784433	0.15468	0.147801	0.466188	0.237174	0.0260861	0.216493	0.131719	0.221215	0.708488	0.122257	0.256485	0.861008	0.112855	0.295152	0.655872	-0.0578513	0.592385	0.999918	-0.147713	0.169626	0.952817	-0.0142402	0.895236	0.999924	0.0595201	0.581734	0.850834	-0.0623749	0.56372	0.919121	0.19389	0.0702856	0.570258	0.301831	0.00426428	0.0583272	0.097403	0.366629	0.663716	0.341337	0.00106206	0.00326304
ENSG00000120129	DUSP1	0.125861	0.239887	0.733026	0.0991031	0.355488	0.988997	-0.183868	0.107086	0.293936	0.062107	0.563135	0.657201	-0.207088	0.0515092	0.240832	0.124768	0.244029	0.999554	-0.244035	0.0211871	0.217303	-0.250257	0.018015	0.999977	-0.233084	0.0279353	0.984053	0.0178464	0.868918	0.988432	-0.047617	0.657679	0.999994	0.0531561	0.620787	0.998785	0.0531148	0.621059	0.998651	0.0977306	0.362222	0.872776	0.279186	0.00806086	0.175716	0.0691926	0.521801	0.769862	0.207593	0.052289	0.543147	0.151231	0.159577	0.834231	0.198617	0.0635845	0.410851	0.114464	0.288277	0.999918	0.152388	0.156372	0.952817	0.0352069	0.74469	0.999924	0.162657	0.129988	0.541183	-0.198221	0.0641259	0.70899	-0.132957	0.216865	0.641632	-0.0579058	0.592036	0.736937	0.238747	0.0250831	0.223407	0.0763163	0.477192	0.577101
ENSG00000197958	RPL12	0.0324694	0.762602	0.937804	0.0949305	0.376204	0.988997	0.0185238	0.872117	0.935854	0.251146	0.0175969	0.0380127	0.109605	0.306554	0.595256	-0.061344	0.567948	0.999554	-0.190177	0.0742458	0.396193	0.0830685	0.438974	0.999977	-0.0836293	0.435879	0.984053	-0.179329	0.094567	0.744881	0.146642	0.170284	0.999994	0.0951415	0.375139	0.998785	0.0503019	0.639688	0.998651	0.105105	0.326957	0.859023	0.168694	0.114037	0.423345	0.217703	0.0415959	0.252959	0.176715	0.0995536	0.597402	0.111297	0.301911	0.876534	0.13997	0.193369	0.562766	0.0333308	0.757865	0.999918	-0.101714	0.345698	0.952817	0.0677194	0.530724	0.999924	0.204734	0.055692	0.453159	-0.114908	0.286398	0.840557	0.0191933	0.859122	0.953279	0.208874	0.0508197	0.173252	0.192815	0.0718872	0.33028	0.278321	0.00826714	0.0193941
ENSG00000067225	PKM	0.309327	0.00318151	0.266913	0.212079	0.0460189	0.988997	0.0721678	0.530071	0.715311	0.140918	0.18777	0.27629	-0.0892975	0.405304	0.679896	0.101057	0.346037	0.999554	0.0864337	0.420591	0.788434	-0.15005	0.160463	0.999977	0.166223	0.119511	0.984053	-0.109372	0.310401	0.865741	0.0273436	0.799217	0.999994	0.131857	0.218046	0.998785	0.100767	0.34743	0.998651	0.0551354	0.607823	0.930168	0.180314	0.0908517	0.388656	0.206988	0.0529944	0.280775	0.212875	0.0464508	0.532897	0.0690518	0.522651	0.924779	0.141371	0.188905	0.558982	-0.0795626	0.461207	0.999918	-0.167285	0.119273	0.952817	-0.0719197	0.505486	0.999924	0.201552	0.0596914	0.458011	-0.19352	0.0708333	0.717855	0.205112	0.0552323	0.570258	0.267549	0.0117333	0.0851495	0.194494	0.0693999	0.324771	0.17946	0.0924169	0.15246
ENSG00000134308	YWHAQ	0.0510085	0.634987	0.898499	-0.0554946	0.605483	0.989132	0.142393	0.213639	0.430882	0.659077	2.19069207219036e-12	1.76571407859633e-10	0.129684	0.225793	0.512587	-0.0580905	0.588691	0.999554	0.158894	0.136941	0.516909	0.0638165	0.552419	0.999977	-0.111554	0.297982	0.984053	-0.00636817	0.953044	0.996799	0.0757284	0.480602	0.999994	0.0962628	0.369511	0.998785	0.112305	0.29472	0.998651	0.126317	0.238176	0.829098	0.0730574	0.496258	0.773227	0.264426	0.0127903	0.177657	0.127465	0.236624	0.719134	0.0648775	0.548149	0.934042	0.0938528	0.384437	0.722176	0.0281203	0.794808	0.999918	-0.0508374	0.638082	0.96344	0.163339	0.128366	0.999924	0.0958137	0.374538	0.735709	-0.0757621	0.482955	0.903264	0.158228	0.140919	0.59823	0.363861	0.000492565	0.0365751	0.0966156	0.370534	0.666379	0.68787	9.57012247226885e-14	1.15765097766294e-11
ENSG00000164924	YWHAZ	0.173973	0.102992	0.651365	0.0481024	0.654412	0.989132	0.244367	0.0310722	0.156527	0.628109	4.43627357071819e-11	1.84602215824725e-09	0.0607952	0.571423	0.793131	-0.0421953	0.694602	0.999554	0.0299271	0.780703	0.941059	0.00825701	0.938785	0.999977	-0.155171	0.146501	0.984053	-0.106504	0.323336	0.870113	-0.00876775	0.935007	0.999994	0.0221656	0.836651	0.998785	-0.035354	0.742218	0.998651	-0.0143343	0.893937	0.981646	0.0473032	0.659795	0.867064	0.181105	0.0912928	0.355154	0.12593	0.242364	0.721868	0.00683571	0.9496	0.994461	0.116121	0.281306	0.64427	0.00600764	0.955699	0.999918	-0.114782	0.286932	0.952817	0.0468241	0.664865	0.999924	0.0828269	0.442965	0.777645	-0.172174	0.108703	0.747437	0.0964297	0.37146	0.730919	0.259368	0.0146785	0.0937967	0.0972908	0.367184	0.664027	0.65223	4.38982183936787e-12	2.30643013105777e-10
ENSG00000101210	EEF1A2	0.13529	0.206195	0.71691	0.024609	0.818936	0.994393	-0.231129	0.0417525	0.180955	0.146051	0.172034	0.257432	-0.0724274	0.499989	0.74796	0.0196385	0.855059	0.999554	0.398014	0.000112167	0.00851729	-0.0896205	0.4036	0.999977	0.017268	0.872397	0.996411	-0.0901362	0.403625	0.900347	0.15265	0.153257	0.999994	0.129612	0.226055	0.998785	0.151862	0.155415	0.998651	0.238299	0.0245234	0.783719	0.220057	0.0382525	0.287529	0.127468	0.236614	0.545713	0.0407141	0.70645	0.934656	0.109916	0.307986	0.878485	0.110574	0.305082	0.663899	0.0278509	0.796732	0.999918	-0.0244115	0.821389	0.982538	0.200532	0.0610214	0.999924	0.175023	0.10289	0.512655	0.06988	0.517663	0.910921	0.231197	0.0302147	0.570258	0.25136	0.0181615	0.102285	0.192312	0.0726466	0.330813	0.171758	0.107521	0.172748
ENSG00000143947	RPS27A	0.0994012	0.354035	0.793059	0.0713597	0.506346	0.989132	0.23575	0.0377229	0.172687	0.330886	0.00153935	0.00466401	0.151621	0.15608	0.426208	-0.141398	0.186255	0.979156	-0.0980854	0.360474	0.750568	0.100148	0.350413	0.999977	-0.0257876	0.810423	0.992659	-0.128136	0.234144	0.831014	0.106566	0.320239	0.999994	0.0793227	0.459958	0.998785	0.0723618	0.500379	0.998651	0.0543405	0.613015	0.931179	0.056996	0.595745	0.833528	0.201179	0.0601747	0.29646	0.115532	0.283771	0.752141	0.0321166	0.766429	0.970157	0.0361319	0.738221	0.911377	0.0199389	0.85371	0.999918	-0.0655503	0.543999	0.959664	0.0477504	0.658644	0.999924	0.0930439	0.388566	0.746441	-0.0660999	0.54062	0.915854	0.138969	0.196607	0.629337	0.298863	0.00467748	0.0607868	0.0609793	0.572494	0.805984	0.365538	0.000427559	0.00147184
ENSG00000105223	PLD3	-0.0725505	0.499259	0.854699	-0.052835	0.622902	0.989132	-0.136434	0.233625	0.452512	0.17099	0.109125	0.177075	-0.153944	0.14976	0.416901	0.0371777	0.729421	0.999554	0.139778	0.1914	0.590842	-0.00912335	0.932377	0.999977	0.0985995	0.35795	0.984053	-0.131934	0.220454	0.825181	0.0812993	0.448817	0.999994	-0.0540421	0.614969	0.998785	-0.024021	0.823191	0.998651	0.0188683	0.860685	0.974726	0.121012	0.258627	0.592685	0.109079	0.311707	0.619368	0.0591541	0.584063	0.893918	0.0629938	0.55985	0.936375	0.163741	0.127415	0.492017	-0.0891191	0.408973	0.999918	-0.173435	0.106099	0.952817	0.0853834	0.428967	0.999924	0.188676	0.0783273	0.485023	-0.0786624	0.466309	0.899327	0.204374	0.056134	0.570258	0.289876	0.00615374	0.0665461	0.193927	0.070231	0.326549	0.177174	0.0967146	0.158307
ENSG00000063046	EIF4B	0.0842819	0.432294	0.822571	-0.0815551	0.447386	0.98901	0.0590479	0.607584	0.77146	0.538922	5.08504358620598e-08	6.09794909824794e-07	0.0299813	0.780316	0.905889	-0.0106459	0.921125	0.999554	-0.0665276	0.53563	0.848255	0.00327728	0.975684	0.999977	-0.224026	0.0348167	0.984053	-0.0443211	0.681787	0.96004	-0.0762988	0.477293	0.999994	-0.0491002	0.647715	0.998785	-0.0658552	0.539771	0.998651	-0.0342424	0.750054	0.955432	-0.0223671	0.835187	0.940376	0.0938767	0.384315	0.676428	0.0287051	0.790638	0.956533	0.0099775	0.92649	0.991636	0.00791991	0.94162	0.983965	-0.0583167	0.589406	0.999918	-0.144598	0.178907	0.952817	-0.163184	0.128734	0.999924	-0.0820224	0.447423	0.780329	-0.0678147	0.530145	0.912584	0.0139053	0.897686	0.966069	0.152143	0.157047	0.325113	-0.0316721	0.769571	0.907216	0.52087	1.66980662630323e-07	1.52243631318427e-06
ENSG00000092068	SLC7A8	-0.0936635	0.382636	0.802974	-0.0708186	0.509584	0.989132	-0.231421	0.0414876	0.180502	0.180562	0.0904002	0.151305	-0.151507	0.156395	0.426804	0.0778551	0.468328	0.999554	0.252288	0.017072	0.191689	-0.0800835	0.455652	0.999977	0.0474047	0.659111	0.988727	0.172157	0.10874	0.754663	0.0486219	0.650922	0.999994	0.0857208	0.424448	0.998785	0.0871335	0.416825	0.998651	0.138075	0.196921	0.816956	0.114261	0.286336	0.617487	0.160554	0.135095	0.419772	0.172466	0.108098	0.605156	0.156694	0.144861	0.834231	0.16561	0.123069	0.488452	0.0523477	0.628119	0.999918	-0.0228306	0.832782	0.983729	0.107384	0.319332	0.999924	0.162282	0.130888	0.542305	-0.13676	0.203885	0.800081	0.0172311	0.873399	0.957981	0.0944913	0.381196	0.561538	0.171415	0.110296	0.390862	0.164059	0.124469	0.194993
ENSG00000167996	FTH1	0.133693	0.211649	0.720597	0.135203	0.206489	0.988997	0.278458	0.0135641	0.106134	0.0263886	0.80609	0.859681	0.173477	0.103993	0.346143	-0.206497	0.0521938	0.829116	-0.154622	0.147954	0.531645	0.0178077	0.868444	0.999977	0.01956	0.855632	0.995847	-0.0107823	0.920579	0.993793	0.046449	0.665569	0.999994	-0.0128557	0.904823	0.998785	-0.0639416	0.551639	0.998651	-0.145443	0.173843	0.810495	-0.0819041	0.445439	0.740734	0.108001	0.316542	0.622835	0.131484	0.222047	0.70918	-0.0396952	0.713474	0.963635	-0.014263	0.895069	0.97034	0.0269369	0.803266	0.999918	0.0811722	0.452161	0.954833	0.0306401	0.776881	0.999924	-0.0075993	0.943979	0.985874	-0.201595	0.059636	0.705528	0.0394946	0.71486	0.900761	0.151322	0.159323	0.327811	-0.0254558	0.813883	0.928602	0.039667	0.712073	0.783842
ENSG00000084234	APLP2	-0.153423	0.15116	0.687018	0.000427381	0.996828	0.999754	-0.123545	0.281194	0.503183	0.389361	0.000162426	0.00065953	-0.115798	0.279861	0.568716	0.0822318	0.443614	0.999554	0.134698	0.208204	0.608591	-0.145713	0.173038	0.999977	0.00275359	0.979568	0.998672	0.177337	0.0983483	0.746244	0.0890622	0.406548	0.999994	0.10978	0.305779	0.998785	0.0802678	0.454612	0.998651	0.121073	0.258385	0.8381	0.0963738	0.368957	0.682558	0.171192	0.110767	0.384223	0.10691	0.321486	0.774315	0.147034	0.17162	0.839972	0.190974	0.0746961	0.42505	0.052894	0.624532	0.999918	-0.0843775	0.434444	0.953977	0.155561	0.147827	0.999924	0.225301	0.0348145	0.408434	-0.0257743	0.811596	0.97404	-0.0362013	0.737736	0.910818	0.0677875	0.53031	0.688697	0.194595	0.0692528	0.324364	0.425296	3.25897824695609e-05	0.00015386
ENSG00000188846	RPL14	-0.0213765	0.84239	0.961213	-0.0408517	0.703868	0.991084	-0.0124227	0.914038	0.958983	0.349785	0.000779355	0.00259403	-0.0151574	0.887885	0.952737	-0.00323946	0.975964	0.999554	-0.192848	0.0701961	0.385356	0.10706	0.317989	0.999977	-0.110795	0.301301	0.984053	-0.17138	0.11037	0.756126	0.0709623	0.508723	0.999994	0.0233762	0.827864	0.998785	-0.0036144	0.973183	0.998651	0.117695	0.272006	0.841795	0.175674	0.099617	0.399815	0.183315	0.0873435	0.348603	0.144241	0.179993	0.676146	0.107118	0.320539	0.879895	0.143668	0.181747	0.551736	0.0342788	0.751199	0.999918	-0.122528	0.255427	0.952817	0.0149749	0.889864	0.999924	0.151664	0.158373	0.571627	-0.130965	0.223893	0.811289	-0.039992	0.711425	0.899045	0.154668	0.150196	0.316141	0.175092	0.102752	0.379793	0.371537	0.000337415	0.00119779
ENSG00000168028	RPSA	-0.123431	0.249159	0.738638	-0.0379934	0.723721	0.992056	-0.0648508	0.57269	0.745364	0.255722	0.0155745	0.0342467	-0.0917763	0.392339	0.66905	0.0683143	0.524705	0.999554	-0.197778	0.0631895	0.366728	-0.0101052	0.925119	0.999977	-0.0380975	0.722995	0.989404	-0.137964	0.199894	0.810091	0.126736	0.23661	0.999994	0.0784433	0.464963	0.998785	0.0574938	0.592532	0.998651	0.119836	0.263318	0.841157	0.192582	0.0705918	0.351961	0.17469	0.103558	0.373728	0.13081	0.224446	0.711237	0.151005	0.16021	0.834231	0.191384	0.0740628	0.424313	0.0285204	0.791955	0.999918	-0.156571	0.145182	0.952817	0.0175872	0.870805	0.999924	0.210048	0.0495044	0.445031	-0.0700412	0.516696	0.910703	-0.0476233	0.659497	0.878174	0.098958	0.358991	0.540578	0.215381	0.043875	0.271201	0.277901	0.00836902	0.0195999
ENSG00000019505	SYT13	-0.0251358	0.815128	0.952295	-0.114198	0.286604	0.988997	-0.252578	0.0256809	0.142483	0.235658	0.0262039	0.0534561	0.0985097	0.35839	0.641954	0.0576697	0.591399	0.999554	0.33707	0.00123774	0.0392566	-0.0117173	0.913217	0.999977	-0.0938762	0.381551	0.984053	0.220611	0.0388811	0.683816	0.0945293	0.378233	0.999994	0.202962	0.0564462	0.998785	0.259829	0.0139341	0.998651	0.215006	0.0430303	0.783719	0.109188	0.308409	0.638	0.186173	0.0824398	0.339602	0.0836608	0.438371	0.837412	0.153514	0.153298	0.834231	0.113867	0.290814	0.652169	0.103298	0.338197	0.999918	0.091252	0.397806	0.952817	0.240886	0.0237714	0.999924	0.0958898	0.374157	0.735523	0.101137	0.348456	0.864176	0.135768	0.207216	0.63536	0.121228	0.260539	0.44172	0.112465	0.296833	0.606303	0.238248	0.024555	0.0494953
ENSG00000070756	PABPC1	-0.0746587	0.48684	0.850485	-0.0445377	0.678556	0.990089	-0.000373464	0.997411	0.998509	0.303889	0.00378972	0.0101479	-0.139882	0.191068	0.470551	-0.105824	0.323643	0.999554	-0.258568	0.0144208	0.173534	0.0544799	0.612103	0.999977	-0.0110301	0.918289	0.997945	0.0316149	0.769976	0.972187	-0.0345422	0.747938	0.999994	-0.030801	0.774467	0.998785	-0.155833	0.144766	0.998651	-0.153805	0.150133	0.79801	-0.00272846	0.979755	0.992713	0.0328248	0.761431	0.90131	0.0690338	0.522759	0.874628	-0.0658843	0.541944	0.930918	0.0459354	0.670854	0.882902	0.0548129	0.612001	0.999918	0.0166299	0.877782	0.986872	-0.0766179	0.47801	0.999924	0.0626338	0.5621	0.842498	-0.135063	0.209608	0.802513	-0.0986216	0.360635	0.725384	-0.0927315	0.390167	0.569285	0.0545779	0.613529	0.828203	0.308479	0.00327021	0.00866973
ENSG00000135404	CD63	0.103339	0.335198	0.784138	0.0308054	0.774436	0.993513	0.214374	0.0594691	0.216465	0.447352	1.10673774917913e-05	6.35396953902346e-05	0.201623	0.0581283	0.257378	-0.0950269	0.375717	0.999554	-0.019636	0.855077	0.962363	0.127659	0.233187	0.999977	-0.0693067	0.518686	0.984053	-0.150663	0.161169	0.782228	0.0813934	0.44829	0.999994	0.0262769	0.806895	0.998785	0.0409521	0.703174	0.998651	0.00393527	0.970804	0.996573	-0.0447901	0.676836	0.875426	0.222916	0.0368357	0.2406	0.0736484	0.495282	0.862653	-0.0179698	0.868019	0.983017	-0.0118497	0.912747	0.975027	-0.0794099	0.46207	0.999918	-0.121573	0.259175	0.952817	0.0288624	0.789517	0.999924	0.0190395	0.86024	0.959927	-0.0719512	0.505299	0.908381	0.210032	0.0495225	0.570258	0.351716	0.000778715	0.0372738	-0.021289	0.843925	0.942598	0.488117	1.22072809149998e-06	8.4944711276751e-06
ENSG00000096696	DSP	0.00458669	0.965973	0.992037	-0.161933	0.129494	0.988997	-0.156508	0.171195	0.380056	-0.0349641	0.744964	0.812184	-0.137969	0.197268	0.479126	0.0745982	0.487194	0.999554	0.042353	0.693518	0.909398	-0.0694353	0.517909	0.999977	-0.143173	0.180733	0.984053	0.228117	0.0325491	0.666551	-0.198596	0.0620838	0.999994	-0.051225	0.633549	0.998785	-0.0724301	0.499973	0.998651	-0.169023	0.113322	0.791025	-0.157161	0.141332	0.458581	-0.153048	0.154566	0.446714	-0.126473	0.240322	0.721225	-0.111948	0.299074	0.876534	-0.13391	0.213559	0.580674	-0.0260863	0.809359	0.999918	0.100752	0.350304	0.952817	-0.160266	0.135805	0.999924	-0.161003	0.133993	0.545569	0.0989622	0.358971	0.86745	-0.0154827	0.886154	0.96222	-0.173971	0.105009	0.257127	-0.169627	0.114116	0.396868	-0.0701075	0.513855	0.611768
ENSG00000082641	NFE2L1	-0.0899004	0.402128	0.809371	-0.131998	0.217552	0.988997	-0.212242	0.0621084	0.221045	-0.0686199	0.522848	0.621277	0.104097	0.331645	0.61769	-0.0923198	0.389529	0.999554	0.317025	0.00246978	0.0604543	0.103074	0.336443	0.999977	0.0166304	0.877071	0.996411	0.000598094	0.995587	0.999228	0.0653319	0.543003	0.999994	-0.0179126	0.867676	0.998785	0.0341211	0.75091	0.998651	0.0696357	0.516698	0.909261	-0.113745	0.288533	0.619582	-0.060006	0.57865	0.807362	-0.150512	0.161595	0.659411	0.0325241	0.763552	0.970157	-0.125533	0.243862	0.608463	-0.0727677	0.500467	0.999918	-0.0138637	0.897991	0.987676	0.0727755	0.500421	0.999924	-0.0750901	0.486856	0.803996	0.208762	0.050947	0.700945	0.195111	0.0685025	0.570258	0.112611	0.296207	0.480424	-0.109906	0.308033	0.618086	-0.103278	0.335483	0.435491
ENSG00000204580	DDR1	-0.190832	0.0732368	0.627119	-0.0776068	0.469752	0.98901	-0.225586	0.0470523	0.192294	0.296289	0.00481333	0.0124468	-0.231378	0.0291349	0.177506	0.0292335	0.785662	0.999554	0.101957	0.341735	0.737107	-0.197908	0.0630124	0.999977	0.0873379	0.415729	0.984053	0.304765	0.00388824	0.578003	-0.0427182	0.691008	0.999994	0.133159	0.213498	0.998785	0.157715	0.139916	0.998651	0.0713759	0.50625	0.908073	0.209376	0.0489288	0.309426	0.279394	0.00838413	0.165837	0.189455	0.0770801	0.571943	0.167938	0.117817	0.834231	0.279259	0.00841698	0.263378	0.0218351	0.839974	0.999918	-0.0474414	0.660717	0.964953	0.0883339	0.413129	0.999924	0.251234	0.0182213	0.365386	-0.0937501	0.384959	0.875204	0.0167241	0.877094	0.959184	0.0729098	0.499629	0.663786	0.273264	0.00999464	0.16643	0.317527	0.00242878	0.00669314
ENSG00000174938	SEZ6L2	-0.0394858	0.713331	0.924245	-0.0246418	0.818699	0.994393	-0.192472	0.0913639	0.270132	0.36162	0.000497863	0.00175212	-0.163187	0.126512	0.384207	0.0924063	0.389084	0.999554	0.266743	0.0115095	0.150222	0.00884634	0.934426	0.999977	-0.00308803	0.977087	0.998668	0.0970024	0.368613	0.88595	0.076854	0.474085	0.999994	0.0741531	0.489803	0.998785	0.0905328	0.398812	0.998651	0.13803	0.197069	0.816956	0.110781	0.30136	0.630225	0.158337	0.140642	0.427521	0.132321	0.219092	0.708488	0.14259	0.185081	0.840813	0.156265	0.145977	0.512649	0.0234264	0.828484	0.999918	-0.0508392	0.638069	0.96344	0.182364	0.0890267	0.999924	0.142525	0.185284	0.599675	-0.0933332	0.387086	0.875204	0.00939506	0.930771	0.977266	0.160988	0.134029	0.296187	0.164526	0.125577	0.414722	0.35153	0.000730321	0.00235546
ENSG00000137818	RPLP1	0.105809	0.32371	0.778686	0.0664088	0.53636	0.989132	0.10616	0.354935	0.574654	0.332731	0.00144305	0.00440559	0.127097	0.235265	0.523577	-0.0955017	0.373325	0.999554	-0.159789	0.134716	0.513351	0.038948	0.717069	0.999977	-0.0602058	0.575166	0.986599	-0.157644	0.142409	0.77363	0.17772	0.0956748	0.999994	0.141914	0.184638	0.998785	0.123168	0.250174	0.998651	0.125871	0.239852	0.82924	0.186987	0.079327	0.368027	0.294391	0.00536726	0.156989	0.216033	0.0432245	0.522865	0.138884	0.196883	0.844772	0.179356	0.0945162	0.451415	0.058938	0.58544	0.999918	-0.0611971	0.57112	0.961464	0.111977	0.298949	0.999924	0.215218	0.0440387	0.433827	-0.13177	0.221035	0.81055	0.113858	0.290852	0.685377	0.290434	0.0060512	0.0659671	0.209548	0.0500613	0.285484	0.379702	0.000242641	0.000899251
ENSG00000107372	ZFAND5	0.0213991	0.842225	0.961146	-0.0529838	0.621922	0.989132	0.0581991	0.612765	0.775252	0.552765	1.94676856857257e-08	2.71842059313562e-07	-0.178608	0.0940011	0.329424	-0.112673	0.293128	0.999554	0.160752	0.132351	0.510415	-0.162249	0.128737	0.999977	0.0123855	0.908289	0.997029	0.00509355	0.962434	0.997363	-0.013745	0.898273	0.999994	0.094553	0.378113	0.998785	0.0371881	0.729348	0.998651	0.087133	0.416828	0.886312	0.200921	0.0590267	0.330225	0.159596	0.137472	0.423189	0.130906	0.224104	0.711237	0.114601	0.287695	0.872419	0.213243	0.046065	0.380821	0.0767273	0.47738	0.999918	-0.0501747	0.642474	0.963991	0.100191	0.353004	0.999924	0.160425	0.135413	0.546997	-0.102743	0.340815	0.859737	0.061007	0.572319	0.840073	0.142797	0.184437	0.357474	0.227731	0.0328526	0.245366	0.547209	2.8771412807771e-08	3.3536023242492e-07
ENSG00000180879	SSR4	0.00168718	0.98748	0.997765	0.0326134	0.761581	0.992086	0.104965	0.360409	0.57963	0.31221	0.00289584	0.00805769	0.194269	0.0681156	0.280303	-0.100525	0.348594	0.999554	-0.0269697	0.801906	0.948774	0.10908	0.308891	0.999977	-0.0128707	0.904713	0.997029	-0.139734	0.19413	0.807807	0.211284	0.0468593	0.999994	0.124795	0.243926	0.998785	0.188356	0.0771135	0.998651	0.22462	0.0343255	0.783719	0.147526	0.167696	0.493224	0.348406	0.000879503	0.133835	0.219678	0.0397355	0.520943	0.190656	0.0751909	0.834231	0.136689	0.204123	0.573298	0.0487404	0.652021	0.999918	-0.108522	0.314201	0.952817	0.190353	0.0756646	0.999924	0.177406	0.0982167	0.507658	-0.119796	0.266255	0.830916	0.151683	0.158319	0.606557	0.343233	0.00106098	0.038416	0.164035	0.126724	0.416298	0.352006	0.000717436	0.00231785
ENSG00000185559	DLK1	0.279774	0.00792323	0.374179	0.0652764	0.543347	0.989132	0.100814	0.379817	0.595481	0.226871	0.0325162	0.0639988	0.156264	0.143645	0.408356	0.0760103	0.478965	0.999554	0.171346	0.108379	0.469483	0.0514039	0.632362	0.999977	-0.111461	0.298386	0.984053	-0.0895162	0.40688	0.901842	0.0655449	0.541687	0.999994	0.10249	0.339202	0.998785	0.0542751	0.613444	0.998651	0.0596045	0.578996	0.924767	0.122316	0.253493	0.58751	0.137874	0.200192	0.501226	0.139058	0.196318	0.68822	0.0775072	0.472901	0.911961	0.103623	0.336672	0.687316	-0.0266593	0.805253	0.999918	-0.062092	0.565493	0.960908	0.101256	0.347886	0.999924	0.12512	0.245432	0.648312	-0.103396	0.337737	0.859042	0.179968	0.0933785	0.579856	0.215273	0.0439833	0.159958	0.144153	0.180263	0.486074	0.241281	0.0227367	0.0463694
ENSG00000204525	HLA-C	0.00923712	0.931536	0.984084	0.0370356	0.730416	0.992086	0.0351702	0.759837	0.869339	0.29323	0.00529026	0.0135211	-0.168901	0.113586	0.363637	0.13766	0.198283	0.985458	-0.0901213	0.400968	0.776666	-0.223156	0.035547	0.999977	0.0561088	0.60149	0.988727	-0.10007	0.353592	0.882054	0.0850391	0.428155	0.999994	0.0368547	0.731683	0.998785	0.0316819	0.768196	0.998651	0.0732875	0.494899	0.904821	0.263829	0.0124823	0.196896	0.229987	0.0311144	0.226811	0.251124	0.0182737	0.497952	0.133841	0.213799	0.847898	0.239334	0.0247168	0.333371	0.00368525	0.972816	0.999918	-0.117567	0.275319	0.952817	0.11279	0.295434	0.999924	0.282894	0.00757095	0.329286	-0.264878	0.0126326	0.646748	0.0444086	0.681193	0.886083	0.128104	0.234263	0.413829	0.296639	0.00500987	0.132615	0.343625	0.000977486	0.00303636
ENSG00000161671	EMC10	-0.100056	0.350859	0.792012	0.0583156	0.587245	0.989132	0.160692	0.159893	0.366298	0.219741	0.0385378	0.073755	-0.000800297	0.994061	0.997706	-0.0922121	0.390086	0.999554	0.063876	0.552048	0.855671	-0.159094	0.13644	0.999977	0.180083	0.0912726	0.984053	-0.0104033	0.923363	0.993793	0.13207	0.217299	0.999994	0.0834722	0.436745	0.998785	0.107974	0.313852	0.998651	0.0490993	0.647722	0.937896	0.0973953	0.363879	0.678652	0.286493	0.00680816	0.159787	0.230782	0.0305207	0.510344	0.152495	0.156079	0.834231	0.206542	0.0535197	0.393667	-0.000588491	0.995658	0.999918	-0.0880895	0.414428	0.953977	0.128332	0.233427	0.999924	0.164296	0.126114	0.537905	-0.204308	0.0562142	0.700945	0.163508	0.127965	0.590645	0.27547	0.0093864	0.0778581	0.176994	0.0990129	0.373407	0.24036	0.0232762	0.0473126
ENSG00000165119	HNRNPK	0.0552901	0.606815	0.891161	0.0266856	0.803951	0.993725	0.174937	0.125549	0.320236	0.514308	2.52966230185336e-07	2.39237062965278e-06	0.0487653	0.64996	0.838225	-0.0955892	0.372885	0.999554	-0.000841451	0.993756	0.998206	-0.0603455	0.574278	0.999977	-0.0332602	0.756997	0.991579	0.0190967	0.859825	0.987901	-0.0418951	0.696669	0.999994	-0.00510119	0.962159	0.998785	-0.0383762	0.721052	0.998651	-0.0442622	0.680437	0.944945	0.0656676	0.540929	0.801664	0.179501	0.0942457	0.359544	0.0862193	0.424445	0.82767	0.0141789	0.895685	0.986715	0.139122	0.196109	0.56533	-0.0616016	0.568573	0.999918	-0.141144	0.189624	0.952817	0.0248024	0.818577	0.999924	0.0940343	0.383514	0.743061	-0.132054	0.220032	0.809375	0.104564	0.332278	0.708635	0.279213	0.00842823	0.0744701	0.112102	0.298408	0.607979	0.536365	6.04352368149819e-08	6.34737777472243e-07
ENSG00000245532	NEAT1	-0.103958	0.332294	0.782562	0.014788	0.8906	0.995122	0.222727	0.0499943	0.197734	0.338487	0.00117668	0.00369261	-0.275048	0.00909046	0.0975423	0.0172837	0.872282	0.999554	-0.396699	0.000118739	0.00874816	-0.0808778	0.45118	0.999977	-0.0739509	0.490991	0.984053	0.0244008	0.821465	0.981658	-0.053074	0.621328	0.999994	0.0500828	0.641149	0.998785	-0.08103	0.450326	0.998651	-0.0269759	0.801862	0.964468	0.0936173	0.382872	0.693995	0.0431836	0.68953	0.868046	0.0777852	0.47131	0.8516	0.0738287	0.494224	0.916846	0.100254	0.352703	0.699832	0.0574656	0.594859	0.999918	-0.0408055	0.705822	0.970206	-0.0464816	0.667171	0.999924	0.0384772	0.721901	0.910394	-0.103016	0.339525	0.859141	-0.179564	0.0941283	0.579856	-0.185961	0.0827961	0.224643	0.102895	0.340098	0.643135	0.33167	0.00149774	0.00437913
ENSG00000159140	SON	0.00418704	0.968936	0.992552	-0.0796359	0.458183	0.98901	0.157661	0.168025	0.376594	0.181694	0.0883651	0.148541	0.0345014	0.748225	0.889311	-0.0343474	0.749312	0.999554	0.210207	0.0480184	0.323638	-0.0211999	0.843676	0.999977	-0.0612553	0.568509	0.986599	0.134434	0.211758	0.818323	-0.135277	0.206237	0.999994	-0.0762155	0.477776	0.998785	-0.0845614	0.430763	0.998651	-0.134233	0.209792	0.82072	-0.218959	0.0392514	0.29057	-0.162477	0.130421	0.412915	-0.165204	0.124005	0.623502	-0.172285	0.108472	0.834231	-0.180743	0.0919533	0.44758	-0.0679615	0.529253	0.999918	-0.0167925	0.876596	0.986872	-0.106469	0.323498	0.999924	-0.209376	0.0502539	0.445676	0.106974	0.321196	0.853148	0.0734459	0.496472	0.799472	-0.0453968	0.674495	0.796239	-0.223531	0.0363055	0.254763	0.135895	0.204154	0.290775
ENSG00000118985	ELL2	0.0480053	0.655065	0.904882	0.00275358	0.979568	0.998544	0.324236	0.00377935	0.0581606	0.557147	1.42348994813801e-08	2.071128102165e-07	-0.104811	0.328322	0.614156	-0.0299669	0.780419	0.999554	-0.0136984	0.898616	0.974492	-0.0165348	0.877772	0.999977	-0.0503165	0.63959	0.988727	-0.0350175	0.746017	0.969188	-0.038538	0.719924	0.999994	-0.00788808	0.941516	0.998785	-0.068071	0.526186	0.998651	-0.0648125	0.546222	0.917236	-0.0318218	0.767201	0.91386	0.097253	0.367371	0.663457	0.0405481	0.707593	0.934813	-0.0576565	0.593635	0.944411	0.0376029	0.727971	0.906393	-0.0195689	0.856395	0.999918	-0.136143	0.205952	0.952817	-0.0333615	0.757649	0.999924	0.0113831	0.91617	0.978034	-0.112035	0.298698	0.844024	0.0297639	0.783102	0.928446	0.115536	0.283754	0.466961	0.0119696	0.911867	0.969558	0.560801	1.09254045810303e-08	1.45527508138871e-07
ENSG00000167615	LENG8	-0.205917	0.0528725	0.593158	0.0510749	0.634546	0.989132	-0.169337	0.138306	0.337127	-0.294787	0.00504248	0.0129696	-0.428038	2.86107039151329e-05	0.00684223	-0.100689	0.347802	0.999554	-0.0147138	0.891146	0.972568	-0.180518	0.0904816	0.999977	0.138894	0.194252	0.984053	0.0828377	0.442906	0.912704	0.056743	0.597381	0.999994	0.0995304	0.353407	0.998785	0.0615941	0.566368	0.998651	0.12557	0.240984	0.830043	0.10576	0.323936	0.650249	0.00648529	0.952181	0.983131	0.0237438	0.826196	0.962481	0.12214	0.256945	0.861008	0.10287	0.340214	0.690046	0.107911	0.31695	0.999918	0.0327919	0.761662	0.977294	0.0258688	0.810918	0.999924	0.0855359	0.42814	0.768318	0.0474844	0.660428	0.938575	-0.108137	0.31593	0.698735	-0.228313	0.032396	0.135239	0.112613	0.296197	0.606038	-0.34331	0.000988745	0.00306402
ENSG00000215301	DDX3X	-0.00409794	0.969597	0.992739	-0.11714	0.274286	0.988997	0.130384	0.255208	0.475367	0.10692	0.318627	0.421179	0.140149	0.190213	0.470001	0.0511924	0.633766	0.999554	0.0880432	0.411959	0.783619	0.0117337	0.913096	0.999977	-0.0548862	0.609448	0.988727	-0.0693887	0.520619	0.934599	-0.240058	0.0234558	0.999994	-0.10481	0.328327	0.998785	-0.116835	0.275548	0.998651	-0.151659	0.155973	0.800752	-0.117435	0.273072	0.605479	-0.173647	0.105668	0.377428	-0.170016	0.113275	0.61045	-0.160138	0.136123	0.834231	-0.0620648	0.565664	0.830233	-0.124171	0.24906	0.999918	-0.107785	0.317518	0.952817	-0.220274	0.0391873	0.999924	-0.130415	0.22586	0.636175	0.0951862	0.377688	0.873798	-0.0517455	0.632084	0.864301	-0.105923	0.325998	0.509595	-0.112772	0.29551	0.605682	0.0684311	0.523995	0.620988
ENSG00000197756	RPL37A	0.061579	0.566464	0.879804	0.0552699	0.606946	0.989132	0.169558	0.137785	0.336621	0.278334	0.00826414	0.0197704	0.184131	0.084107	0.310933	-0.178608	0.0940006	0.898382	-0.0952148	0.374769	0.75997	0.151603	0.15613	0.999977	-0.0349687	0.744931	0.991579	-0.117501	0.275591	0.852157	0.154693	0.147767	0.999994	0.0947173	0.377282	0.998785	0.084471	0.431258	0.998651	0.0565259	0.598787	0.928481	0.0456319	0.671109	0.872136	0.238998	0.0249257	0.213395	0.150447	0.161778	0.659603	0.0469195	0.664223	0.95533	0.0393067	0.716158	0.901524	0.0735566	0.495821	0.999918	-0.0320633	0.766806	0.978015	0.0807469	0.454542	0.999924	0.087014	0.420172	0.764921	-0.0965612	0.370805	0.871697	0.120947	0.261654	0.669189	0.267152	0.0118632	0.0854744	0.0564576	0.601348	0.821297	0.316236	0.00253553	0.00695541
ENSG00000003989	SLC7A2	-0.019141	0.858692	0.964808	-0.0915558	0.393482	0.988997	-0.0379712	0.741357	0.858118	-0.162398	0.128382	0.202788	-0.263154	0.0127177	0.115649	0.0617197	0.565576	0.999554	0.093027	0.385892	0.767138	-0.193592	0.0690997	0.999977	0.072113	0.501857	0.984053	0.190853	0.0748846	0.738407	-0.0968439	0.366615	0.999994	-0.0265856	0.804671	0.998785	-0.0562301	0.600704	0.998651	-0.150439	0.159368	0.802567	-0.140103	0.190359	0.518744	-0.0892592	0.408234	0.693077	-0.0620054	0.566037	0.888963	-0.100718	0.350466	0.886472	-0.0967407	0.369912	0.711246	0.0696589	0.518992	0.999918	0.11488	0.286517	0.952817	-0.107839	0.317274	0.999924	-0.109253	0.310931	0.697252	0.0126932	0.906563	0.986865	-0.0698646	0.517756	0.811634	-0.248501	0.0195665	0.105686	-0.132894	0.217087	0.529509	-0.18597	0.0810032	0.136366
ENSG00000119888	EPCAM	0.076763	0.47461	0.843693	0.0172758	0.87234	0.995122	0.187943	0.0993957	0.282865	0.660316	1.92823534916897e-12	1.59836114242269e-10	0.0201358	0.85143	0.937554	-0.0338565	0.75278	0.999554	0.0794359	0.459316	0.810055	0.0208774	0.846024	0.999977	-0.0366289	0.733265	0.990182	-0.00879022	0.935218	0.994748	0.060088	0.575915	0.999994	0.0777691	0.468821	0.998785	0.0658083	0.54006	0.998651	0.0531909	0.620558	0.933285	0.13347	0.212419	0.544188	0.246545	0.0205804	0.200243	0.108019	0.31646	0.771232	0.0248797	0.818021	0.976786	0.139099	0.196183	0.565344	-0.0266204	0.805532	0.999918	-0.158015	0.14146	0.952817	0.117175	0.276935	0.999924	0.175875	0.1012	0.511306	-0.0809515	0.453396	0.893987	0.204552	0.055915	0.570258	0.344227	0.0010237	0.0383666	0.167472	0.118854	0.405148	0.699161	2.53130849614536e-14	4.17987337863494e-12
ENSG00000063177	RPL18	0.0769606	0.47347	0.843223	0.0666314	0.534992	0.989132	0.0620785	0.589244	0.758652	0.289117	0.00599755	0.0150507	0.120957	0.258845	0.548789	-0.0895275	0.40409	0.999554	-0.212806	0.0452608	0.314843	0.0759557	0.479282	0.999977	-0.0686597	0.522607	0.984053	-0.204019	0.0565709	0.712867	0.146719	0.17006	0.999994	0.10206	0.341244	0.998785	0.0903448	0.399796	0.998651	0.132665	0.215214	0.822909	0.204656	0.0543742	0.321486	0.249799	0.018917	0.19465	0.186267	0.0822814	0.581504	0.137279	0.202159	0.844772	0.166228	0.121658	0.486174	0.040812	0.705777	0.999918	-0.0983874	0.361782	0.952817	0.0556926	0.606292	0.999924	0.202411	0.0585898	0.454643	-0.113782	0.291177	0.841535	0.0296518	0.783899	0.928923	0.227928	0.0326973	0.135924	0.209677	0.0499173	0.285484	0.321979	0.00209103	0.00586887
ENSG00000122566	HNRNPA2B1	-0.00097099	0.992795	0.998747	-0.0875515	0.414585	0.988997	-0.216896	0.0564659	0.210438	-0.165617	0.120884	0.192669	-0.0390895	0.716085	0.872708	0.068857	0.52141	0.999554	0.00211624	0.984297	0.995982	0.0984524	0.358671	0.999977	-0.0539873	0.615328	0.988727	-0.0406772	0.706705	0.963534	-0.00942305	0.930161	0.999994	-0.0707139	0.510212	0.998785	-0.0465702	0.664748	0.998651	0.00508954	0.962245	0.99439	-0.145555	0.17351	0.500077	-0.0892237	0.408421	0.6931	-0.095199	0.377624	0.805801	-0.0709185	0.511445	0.920548	-0.163902	0.127036	0.49156	0.0687748	0.524324	0.999918	0.120805	0.26222	0.952817	-0.0435785	0.686839	0.999924	-0.143085	0.183546	0.597777	0.0577602	0.59297	0.926754	-0.0549092	0.611374	0.855375	-0.155255	0.148635	0.314267	-0.184192	0.0858155	0.35328	-0.161481	0.13058	0.202358
ENSG00000179751	SYCN	-0.0202403	0.850668	0.962216	-0.0387714	0.718299	0.991469	0.0118828	0.91776	0.960907	0.110824	0.301174	0.40274	-0.218538	0.0396401	0.209967	-0.0350891	0.744084	0.999554	-0.344921	0.000932345	0.0326572	-0.091504	0.393751	0.999977	-0.175766	0.0994382	0.984053	0.0604708	0.575706	0.943086	-0.0084266	0.937531	0.999994	0.00855657	0.936569	0.998785	0.0273026	0.799512	0.998651	0.0702784	0.512827	0.909151	0.195448	0.0664268	0.343032	0.0934732	0.386371	0.677411	0.112181	0.298066	0.762425	0.142873	0.1842	0.840813	0.160076	0.136276	0.502309	0.179295	0.0946297	0.999918	0.0880314	0.414738	0.953977	0.0120311	0.911416	0.999924	0.0324972	0.763741	0.926234	-0.0948677	0.379293	0.874531	-0.254872	0.0165547	0.570258	-0.187638	0.080012	0.220798	0.13886	0.196961	0.506109	0.084423	0.431521	0.532422
ENSG00000169100	SLC25A6	0.0308891	0.773839	0.940881	0.0856558	0.424801	0.98901	0.0292789	0.799137	0.894013	0.343927	0.000966806	0.00312642	-0.0288941	0.788092	0.910196	-0.0612426	0.56859	0.999554	-0.209924	0.0483271	0.324875	-0.114385	0.285811	0.999977	-0.0198313	0.853652	0.995847	-0.101168	0.348304	0.879974	0.203112	0.05626	0.999994	0.141337	0.186447	0.998785	0.130571	0.222608	0.998651	0.185716	0.0814272	0.784433	0.309782	0.0031348	0.135987	0.362765	0.000513726	0.133835	0.308536	0.00344843	0.447903	0.246163	0.0207838	0.834231	0.2749	0.00954017	0.272685	0.0334428	0.757076	0.999918	-0.178661	0.095823	0.952817	0.0660642	0.540839	0.999924	0.30719	0.00360007	0.303135	-0.219892	0.0395376	0.680123	0.0754369	0.484841	0.794611	0.297535	0.00487355	0.0614494	0.335336	0.00140431	0.0887452	0.376188	0.000279928	0.00101715
ENSG00000166441	RPL27A	-0.00585558	0.956568	0.989887	0.0433669	0.686559	0.990089	0.0126694	0.912337	0.958014	0.25731	0.0149215	0.0330063	0.00898848	0.933374	0.971378	-0.0724596	0.499799	0.999554	-0.181589	0.0885523	0.427674	0.0567693	0.597211	0.999977	-0.0572963	0.593806	0.988727	-0.141343	0.188993	0.806107	0.185115	0.0824346	0.999994	0.128236	0.231062	0.998785	0.104147	0.33141	0.998651	0.151085	0.157564	0.800752	0.241269	0.0227437	0.237092	0.275691	0.00932717	0.166432	0.235657	0.0270859	0.510189	0.188927	0.0779237	0.834231	0.244489	0.0216943	0.321426	0.0845215	0.433658	0.999918	-0.0948782	0.379241	0.952817	0.126382	0.240666	0.999924	0.259587	0.0145923	0.352647	-0.157669	0.142346	0.766666	0.000788943	0.994179	0.997776	0.181583	0.0904263	0.236301	0.277198	0.00893283	0.160498	0.287575	0.00628352	0.0153068
ENSG00000153187	HNRNPU	0.17538	0.100196	0.651365	-0.0923024	0.389619	0.988997	-0.0482292	0.674985	0.81681	0.0606451	0.572375	0.665447	0.0396082	0.712482	0.87102	0.130598	0.222512	0.997966	-0.0371958	0.729295	0.923583	0.0899422	0.401908	0.999977	-0.126818	0.236305	0.984053	0.0188691	0.861479	0.988136	-0.193084	0.0698476	0.999994	-0.105276	0.326168	0.998785	-0.124735	0.244153	0.998651	-0.10254	0.338967	0.862529	-0.113944	0.287686	0.618921	-0.149387	0.164789	0.45972	-0.0992063	0.357781	0.79506	-0.103224	0.338546	0.884825	-0.103404	0.337699	0.687706	-0.0910937	0.398629	0.999918	0.0103234	0.923949	0.99337	-0.166111	0.121925	0.999924	-0.0867823	0.421415	0.765285	0.0123747	0.908897	0.987052	-0.0593982	0.582509	0.844477	-0.0644798	0.550609	0.704755	-0.117559	0.27535	0.587885	0.0536632	0.617455	0.704434
ENSG00000139973	SYT16	-0.182126	0.0875981	0.645402	-0.147694	0.167207	0.988997	-0.100993	0.378971	0.594608	-0.261214	0.0134157	0.0300685	-0.0315441	0.769176	0.899932	-0.0138031	0.897846	0.999554	0.153629	0.150607	0.53528	0.0524389	0.625514	0.999977	0.00156837	0.988362	0.999101	0.125823	0.242768	0.834744	-0.0308436	0.774164	0.999994	-0.0361894	0.736347	0.998785	-0.0229613	0.830873	0.998651	0.00859253	0.936303	0.990015	-0.141494	0.185952	0.514485	-0.192207	0.0728058	0.321161	-0.198959	0.0631209	0.553584	-0.0480524	0.656621	0.953298	-0.139303	0.195523	0.564381	0.0197816	0.854851	0.999918	0.112731	0.295686	0.952817	0.103738	0.336132	0.999924	-0.102362	0.342618	0.714495	0.238057	0.0255187	0.675037	-0.0192425	0.858765	0.953129	-0.186397	0.0820647	0.223633	-0.13213	0.219763	0.532659	-0.293923	0.00517866	0.01291
ENSG00000187514	PTMA	0.00468411	0.965251	0.9919	-0.0341346	0.750814	0.992086	-0.0623622	0.58754	0.757395	0.230313	0.0299059	0.0596341	-0.0482561	0.653379	0.839638	0.0459916	0.668668	0.999554	-0.250249	0.0180188	0.198254	0.0729381	0.496964	0.999977	-0.0735581	0.493303	0.984053	-0.1862	0.0823935	0.739467	-0.00252791	0.981243	0.999994	0.00894295	0.933711	0.998785	-0.0352013	0.743293	0.998651	0.037778	0.725225	0.953525	0.111873	0.296592	0.625281	0.103544	0.337043	0.639335	0.094894	0.379161	0.806628	0.0194434	0.857306	0.981915	0.070469	0.514132	0.799777	-0.00756656	0.94422	0.999918	-0.117695	0.274792	0.952817	-0.0927334	0.390157	0.999924	0.0851003	0.430505	0.769574	-0.120182	0.264706	0.83076	-0.0344889	0.749724	0.914614	0.0316755	0.769547	0.861233	0.0931912	0.387812	0.681663	0.24918	0.0185325	0.0389208
ENSG00000100650	SRSF5	0.0268482	0.802781	0.94783	-0.0486436	0.650777	0.989132	0.145555	0.203539	0.419	0.182905	0.0862288	0.145517	-0.0111945	0.917075	0.965425	-0.0984789	0.358541	0.999554	0.118591	0.268345	0.672269	0.168498	0.114463	0.999977	0.00634677	0.952929	0.997945	-0.264532	0.0127532	0.616215	0.0172871	0.872257	0.999994	-0.0205492	0.848416	0.998785	-0.00592275	0.95607	0.998651	-0.0383047	0.72155	0.952525	-0.08935	0.405027	0.711799	0.028021	0.795517	0.918098	-0.0799006	0.459299	0.848765	-0.120931	0.261721	0.863872	-0.0663763	0.538925	0.814262	-0.088342	0.413087	0.999918	-0.218407	0.0409243	0.952817	-0.150224	0.162408	0.999924	-0.048469	0.653834	0.881382	0.0559439	0.604666	0.92944	0.150861	0.160613	0.608174	0.0667129	0.536864	0.693847	-0.0932334	0.387596	0.681453	0.183417	0.0853374	0.142418
ENSG00000109332	UBE2D3	0.131785	0.2183	0.723091	0.0255243	0.812323	0.993927	0.288252	0.01049	0.094647	0.650085	5.43787237461402e-12	3.58024626018648e-10	0.104481	0.329856	0.615514	-0.0858031	0.424002	0.999554	0.0314321	0.769973	0.937833	0.0069744	0.94828	0.999977	-0.0948291	0.376716	0.984053	-0.0510262	0.636833	0.952001	0.0185557	0.86297	0.999994	0.0517468	0.63009	0.998785	0.0316818	0.768197	0.998651	0.0141768	0.895095	0.981985	0.048177	0.653911	0.86425	0.209513	0.0501003	0.273162	0.108639	0.313674	0.769626	-0.0121848	0.91029	0.989553	0.0910307	0.398956	0.732687	-0.016355	0.879786	0.999918	-0.112031	0.298714	0.952817	0.0543132	0.615253	0.999924	0.0606706	0.574443	0.848131	-0.121693	0.258701	0.829485	0.139485	0.194933	0.627957	0.292975	0.00560371	0.064629	0.0723683	0.502828	0.763359	0.672183	5.50226531004228e-13	4.35285673158706e-11
ENSG00000112379	ARFGEF3	-0.0836246	0.435905	0.824645	-0.0909769	0.396493	0.988997	0.171535	0.133186	0.330315	0.207806	0.0506881	0.0932547	-0.100731	0.347599	0.631907	0.0491544	0.647353	0.999554	0.129106	0.227888	0.628803	-0.0696327	0.516717	0.999977	-0.0527232	0.623639	0.988727	0.0643615	0.551342	0.939802	-0.0910327	0.396202	0.999994	-0.115195	0.28239	0.998785	-0.148448	0.165027	0.998651	-0.122221	0.253864	0.836348	-0.306265	0.00351222	0.135987	-0.146058	0.174511	0.469895	-0.125723	0.243144	0.721868	-0.174384	0.104173	0.834231	-0.195744	0.0675924	0.413284	-0.0798406	0.459637	0.999918	-0.0308103	0.775674	0.978489	-0.10564	0.327299	0.999924	-0.228117	0.0325489	0.405592	0.00731926	0.94604	0.992615	0.0193212	0.858194	0.953034	-0.0736488	0.49528	0.660896	-0.266916	0.0119411	0.174817	0.158498	0.137935	0.211856
ENSG00000182944	EWSR1	0.0947044	0.377347	0.802538	-0.00855119	0.936609	0.996021	0.169853	0.137091	0.335588	0.590918	1.08684505839562e-09	2.4499348087735e-08	0.0506165	0.637593	0.831572	-0.0471445	0.660867	0.999554	0.212208	0.0458834	0.315955	-0.0381663	0.722515	0.999977	-0.0701573	0.513555	0.984053	-0.0659531	0.541522	0.938435	0.033804	0.75315	0.999994	0.132946	0.214235	0.998785	0.139602	0.191967	0.998651	0.156542	0.142925	0.797371	0.162311	0.128589	0.441942	0.258376	0.0150759	0.184945	0.119729	0.266526	0.740959	0.108578	0.313952	0.879632	0.163122	0.12888	0.494025	-0.0430272	0.690598	0.999918	-0.15902	0.138916	0.952817	0.0742102	0.491989	0.999924	0.138497	0.198145	0.612571	-0.0322933	0.765181	0.965691	0.210828	0.0486457	0.570258	0.282067	0.00775666	0.0722937	0.170634	0.111952	0.393922	0.606439	3.00779623430003e-10	7.00002331664949e-09
ENSG00000144381	HSPD1	0.239876	0.023564	0.513693	0.0569067	0.596322	0.989132	-0.144103	0.208131	0.424208	-0.427387	2.95121127975584e-05	0.00014929	0.355409	0.000631222	0.026425	0.104335	0.330533	0.999554	-0.122721	0.251912	0.654588	0.178891	0.0934736	0.999977	-0.120558	0.26043	0.984053	-0.117313	0.276365	0.852464	-0.105791	0.323791	0.999994	-0.084738	0.429798	0.998785	-0.0848058	0.429428	0.998651	-0.143383	0.180088	0.813608	-0.0795226	0.458825	0.749612	-0.172342	0.108354	0.381136	-0.119206	0.268636	0.742461	-0.100707	0.35052	0.886472	-0.0702806	0.51526	0.800614	-0.108263	0.315363	0.999918	-0.0190547	0.86013	0.98678	-0.191747	0.0735063	0.999924	0.00161962	0.988051	0.997207	0.070285	0.515234	0.910703	-0.0581874	0.590233	0.847976	-0.109606	0.309364	0.493267	-0.0649487	0.547709	0.791301	-0.417478	4.6953515727477e-05	0.000211958
ENSG00000240038	AMY2B	-0.0114569	0.915138	0.980074	-0.0935416	0.383258	0.988997	0.0292298	0.799467	0.89407	0.185073	0.0825061	0.140339	-0.142121	0.18399	0.461575	-0.0288401	0.788479	0.999554	-0.258442	0.0144705	0.17393	0.0575123	0.592412	0.999977	-0.314543	0.00268185	0.984053	-0.0267219	0.804805	0.977668	-0.0946601	0.377571	0.999994	-0.121616	0.25624	0.998785	-0.0947592	0.377069	0.998651	-0.0452833	0.673478	0.94285	0.0173894	0.871507	0.955014	-0.0740117	0.493151	0.75065	-0.0390939	0.71763	0.937118	-0.0215095	0.84233	0.980278	-0.0389476	0.718643	0.902273	0.023106	0.830794	0.999918	0.0162423	0.880609	0.986872	-0.118803	0.270267	0.999924	-0.134059	0.213045	0.627225	-0.0170105	0.875007	0.982275	-0.111735	0.300001	0.690113	-0.100066	0.35361	0.536709	-0.055192	0.609538	0.825923	0.138166	0.196623	0.282381
ENSG00000145425	RPS3A	-0.0455699	0.671531	0.910804	-0.0436522	0.684606	0.990089	-0.133652	0.243384	0.463087	0.321584	0.00211922	0.00615321	-0.153138	0.151932	0.420246	0.0434897	0.685718	0.999554	-0.144161	0.177709	0.572289	-0.0285788	0.790351	0.999977	-0.0629014	0.558143	0.986513	-0.082019	0.447442	0.913016	0.129962	0.224793	0.999994	0.142403	0.183112	0.998785	0.116513	0.27688	0.998651	0.199405	0.0610067	0.783719	0.348971	0.000803251	0.102268	0.231007	0.0303542	0.225232	0.225944	0.0342856	0.519509	0.233583	0.0285046	0.834231	0.332362	0.00155773	0.225293	0.11865	0.27089	0.999918	-0.0840725	0.436113	0.953977	0.116198	0.280988	0.999924	0.31682	0.00263474	0.303135	-0.114671	0.287402	0.840557	-0.0911847	0.398156	0.745866	0.096725	0.36999	0.551355	0.373123	0.000343103	0.0741097	0.34485	0.000934779	0.00292334
ENSG00000105290	APLP1	-0.0980948	0.360428	0.795434	-0.0983674	0.359088	0.988997	-0.279883	0.0130733	0.104328	0.234151	0.0272058	0.0551217	-0.0758501	0.479895	0.73418	0.13409	0.210284	0.989906	0.220316	0.0380201	0.289115	0.0900883	0.401141	0.999977	-0.0255961	0.811804	0.992978	-0.0655311	0.544117	0.938789	0.0904788	0.399094	0.999994	0.0414799	0.69953	0.998785	0.0254889	0.812578	0.998651	0.111372	0.298773	0.85152	0.0638012	0.552515	0.808298	0.119338	0.268101	0.578848	0.0507706	0.638524	0.913123	0.141873	0.187324	0.840813	0.109128	0.311491	0.668829	-0.133857	0.213742	0.999918	-0.26574	0.0123358	0.952817	0.00575575	0.957555	0.999924	0.101899	0.344816	0.716135	-0.0131571	0.903164	0.98631	0.179974	0.0933666	0.579856	0.216516	0.0427479	0.157112	0.120946	0.261658	0.574327	0.215352	0.0426872	0.0793699
ENSG00000184205	TSPYL2	0.185174	0.0823357	0.645402	0.121858	0.255286	0.988997	0.243851	0.0314404	0.157436	0.307936	0.00332816	0.00907782	0.109971	0.304934	0.594107	-0.133901	0.210934	0.990469	0.221926	0.0366011	0.284714	0.015626	0.884442	0.999977	-0.0342647	0.749896	0.991579	-0.223109	0.036668	0.683349	0.0355056	0.741152	0.999994	0.0716538	0.504591	0.998785	0.0932062	0.384974	0.998651	0.138435	0.195743	0.816743	0.0903254	0.399897	0.708047	0.128952	0.231154	0.540163	-0.0140689	0.89649	0.976281	0.0314367	0.771237	0.971138	0.0991647	0.357983	0.703943	-0.113253	0.293443	0.999918	-0.260769	0.0141327	0.952817	0.00924361	0.931884	0.999924	0.1491	0.165612	0.578715	0.0478498	0.657978	0.938445	0.19484	0.0688963	0.570258	0.217394	0.0418933	0.155316	0.113783	0.291174	0.602236	0.325109	0.00187958	0.00534315
ENSG00000110651	CD81	-0.00951354	0.929492	0.9834	0.139055	0.193731	0.988997	-0.140546	0.219698	0.437085	0.0262755	0.806905	0.860241	-0.0496691	0.64391	0.834893	-0.0601772	0.575348	0.999554	0.0915995	0.393255	0.771675	-0.12391	0.247312	0.999977	0.182241	0.0873957	0.984053	0.0178367	0.868988	0.988432	0.184639	0.0832402	0.999994	0.146305	0.17128	0.998785	0.150537	0.159094	0.998651	0.152909	0.152552	0.79866	0.228963	0.0309081	0.267168	0.186404	0.0820528	0.339132	0.15155	0.158688	0.656351	0.200939	0.0604887	0.834231	0.21827	0.0410547	0.36852	0.0130712	0.903793	0.999918	-0.0414249	0.701565	0.969984	0.235635	0.0271006	0.999924	0.274889	0.00954328	0.334354	-0.0391937	0.71694	0.951378	0.122242	0.256543	0.666532	0.20434	0.0561748	0.182307	0.284811	0.0071557	0.14978	0.0683679	0.524379	0.621277
ENSG00000115524	SF3B1	-0.00600655	0.955449	0.989887	-0.0426523	0.691461	0.990331	0.236387	0.0371934	0.171483	0.544841	3.39085146627838e-08	4.34634601497136e-07	0.0106928	0.920779	0.967171	-0.125306	0.241984	0.999554	0.138209	0.196482	0.59514	-0.0934671	0.383639	0.999977	-0.0578021	0.590546	0.988727	0.0445193	0.680441	0.96004	-0.058073	0.588803	0.999994	0.0144108	0.893374	0.998785	-0.0144667	0.892963	0.998651	-0.0571719	0.594609	0.927394	-0.0662306	0.537457	0.799394	0.0959788	0.373711	0.668691	0.0111137	0.918147	0.981855	-0.0635531	0.556363	0.936375	0.00287435	0.978796	0.995008	-0.03045	0.778229	0.999918	-0.111608	0.300557	0.952817	-0.0243777	0.821632	0.999924	-0.0326107	0.76294	0.926128	-0.0248184	0.818462	0.974694	0.107314	0.319649	0.701542	0.176307	0.10035	0.250916	-0.0373449	0.729765	0.888302	0.525969	1.20186644414488e-07	1.14496489179846e-06
ENSG00000114391	RPL24	0.120322	0.261373	0.746194	0.0488529	0.649373	0.989132	0.212898	0.0612868	0.219737	0.343833	0.00097013	0.00313405	0.205439	0.0534379	0.246034	-0.144065	0.178001	0.974615	-0.105385	0.325662	0.724217	0.148493	0.164897	0.999977	-0.0678461	0.527557	0.984053	-0.158221	0.140937	0.771717	0.10515	0.326748	0.999994	0.0596327	0.578816	0.998785	0.0593557	0.580584	0.998651	0.0632104	0.556207	0.919554	0.0294941	0.783798	0.920923	0.204094	0.0564783	0.289068	0.11275	0.295605	0.760055	0.0196811	0.855581	0.981915	0.00773203	0.943002	0.984352	0.0234288	0.828467	0.999918	-0.0600333	0.578476	0.961647	0.0273075	0.800615	0.999924	0.044737	0.678964	0.892872	-0.0836358	0.438509	0.890505	0.112869	0.29509	0.688537	0.27979	0.00828862	0.0740539	0.0193615	0.857901	0.948187	0.378995	0.000249746	0.000921478
ENSG00000112096	SOD2	0.0419135	0.696542	0.920855	0.0717594	0.503962	0.989132	0.166656	0.144751	0.34645	0.616598	1.24873000828529e-10	4.19049621812642e-09	-0.0735131	0.493569	0.743928	-0.0370985	0.729976	0.999554	-0.180112	0.0912194	0.434503	-0.0390495	0.716363	0.999977	-0.0900502	0.40134	0.984053	0.091036	0.398929	0.897877	-0.0176062	0.869919	0.999994	0.0600634	0.576072	0.998785	-0.0571139	0.594983	0.998651	-0.044654	0.677763	0.943949	0.121251	0.257681	0.591938	0.220444	0.0390325	0.247444	0.219717	0.0396991	0.520794	0.0606073	0.574842	0.939657	0.195598	0.0678013	0.413688	0.05275	0.625476	0.999918	0.00825531	0.939152	0.995063	0.156855	0.144444	0.999924	0.19148	0.0739165	0.477638	-0.24547	0.0211565	0.66906	-0.033502	0.75666	0.91749	0.187406	0.0803917	0.221328	0.209386	0.0502427	0.285771	0.648803	6.17506046296512e-12	3.03014877340689e-10
ENSG00000138326	RPS24	0.0321725	0.76471	0.938104	0.053113	0.621071	0.989132	0.2123	0.0620359	0.2209	0.193079	0.069854	0.122112	0.122541	0.252613	0.542562	-0.179738	0.0919063	0.895127	-0.145809	0.172751	0.566831	0.142416	0.183071	0.999977	0.0165551	0.877623	0.996411	-0.152923	0.154907	0.781002	0.136751	0.201291	0.999994	0.0738833	0.491389	0.998785	0.0801867	0.45507	0.998651	0.0548759	0.609515	0.930697	0.0894139	0.40469	0.711627	0.197912	0.0645496	0.305738	0.130622	0.22512	0.711237	0.0577884	0.592789	0.944411	0.080311	0.456988	0.766165	0.0712174	0.509662	0.999918	-0.0525556	0.626753	0.963402	0.0657273	0.542909	0.999924	0.137072	0.202845	0.616702	-0.0893645	0.407679	0.881935	0.0642762	0.551871	0.829521	0.189023	0.0777701	0.217301	0.104888	0.330777	0.636588	0.23035	0.0298789	0.0586141
ENSG00000150093	ITGB1	-0.278067	0.00832867	0.37753	-0.176181	0.0986282	0.988997	-0.109177	0.341346	0.562957	0.151263	0.15707	0.239414	-0.216775	0.0413032	0.214624	0.0805825	0.45284	0.999554	0.034989	0.744788	0.928558	-0.109973	0.304925	0.999977	0.0114332	0.915314	0.997945	0.0731949	0.497948	0.930171	-0.0723036	0.500725	0.999994	-0.148192	0.165763	0.998785	-0.196626	0.0647733	0.998651	-0.151097	0.157531	0.800752	-0.197348	0.0637779	0.339039	-0.0560836	0.603763	0.822203	-0.042526	0.694022	0.930382	-0.0959754	0.373728	0.892894	-0.0850964	0.430526	0.749723	-0.0315405	0.770502	0.999918	-0.12056	0.263194	0.952817	-0.132208	0.21949	0.999924	-0.112543	0.296496	0.686035	-0.103115	0.33906	0.859083	-0.0908339	0.39998	0.747099	-0.112085	0.298482	0.482985	-0.14084	0.19059	0.497773	0.124316	0.245754	0.338732
ENSG00000072778	ACADVL	0.113139	0.291127	0.760586	0.108446	0.31173	0.988997	0.0312782	0.785739	0.885547	0.113789	0.288342	0.389511	0.0620864	0.563264	0.787994	-0.152832	0.152761	0.958967	-0.0742056	0.489495	0.825701	0.104549	0.329539	0.999977	-0.00340093	0.974766	0.998668	-0.298855	0.0046786	0.587028	0.159552	0.135302	0.999994	0.06491	0.545617	0.998785	0.0187603	0.861474	0.998651	0.0515194	0.631597	0.934398	-0.00719588	0.94664	0.982481	0.100472	0.35165	0.65145	0.0253576	0.814588	0.960638	0.046409	0.66766	0.95549	-0.0350227	0.74598	0.914318	-0.0496744	0.645797	0.999918	-0.0991449	0.35808	0.952817	-0.0610238	0.572213	0.999924	0.0688577	0.523823	0.824656	-0.00859178	0.936677	0.990908	0.143356	0.182709	0.621803	0.12164	0.258913	0.439764	0.014548	0.892985	0.96132	0.111785	0.296976	0.394918
ENSG00000116560	SFPQ	0.0352157	0.743192	0.932396	0.0454383	0.672425	0.990089	0.183895	0.107034	0.293909	0.466388	4.09477326424046e-06	2.66070744958735e-05	-0.264974	0.0120919	0.112315	-0.00434381	0.967774	0.999554	0.133441	0.21252	0.612933	-0.240298	0.0233128	0.999977	0.0205476	0.848428	0.995635	-0.010191	0.924922	0.993793	-0.119945	0.26288	0.999994	0.0127721	0.905439	0.998785	-0.026671	0.804056	0.998651	0.00678096	0.949712	0.991777	0.145878	0.172546	0.499095	0.0282295	0.794029	0.916793	0.0464673	0.667267	0.922469	0.0112304	0.91729	0.990354	0.163482	0.128028	0.492647	-0.0526885	0.62588	0.999918	-0.0909489	0.399382	0.952834	-0.0343933	0.750395	0.999924	0.0694817	0.520059	0.821965	-0.0797372	0.460221	0.897247	0.0529155	0.624391	0.861483	0.0751621	0.486437	0.653416	0.143853	0.181178	0.487226	0.442716	1.39748903840164e-05	7.25091195336275e-05
ENSG00000163682	RPL9	-0.0403625	0.707252	0.922344	-0.0463745	0.666073	0.990089	-0.0837898	0.465789	0.664373	0.297163	0.0046843	0.0121736	0.00499362	0.962956	0.983954	-0.0565462	0.598655	0.999554	-0.153436	0.151126	0.535635	0.14421	0.177561	0.999977	-0.0541954	0.613965	0.988727	-0.167372	0.119078	0.764809	0.066334	0.536821	0.999994	0.0750866	0.484339	0.998785	0.0587595	0.584398	0.998651	0.161031	0.13167	0.797371	0.159658	0.135039	0.451415	0.194883	0.0688328	0.313583	0.136709	0.204058	0.695339	0.16411	0.12655	0.834231	0.16928	0.114868	0.477701	0.00413664	0.969488	0.999918	-0.192002	0.0731173	0.952817	0.069125	0.522209	0.999924	0.20542	0.0548599	0.452433	-0.0821116	0.446928	0.89332	-0.0168003	0.876539	0.959184	0.133852	0.213761	0.391299	0.191552	0.0738049	0.332936	0.304827	0.00367788	0.00961089
ENSG00000008988	RPS20	0.117778	0.271666	0.751114	0.100921	0.346688	0.988997	0.224307	0.0483504	0.194716	0.314894	0.00265087	0.00748562	0.208561	0.0498353	0.236854	-0.142043	0.184234	0.976878	-0.127078	0.235338	0.63779	0.0781973	0.466369	0.999977	-0.036576	0.733635	0.990182	-0.143156	0.183326	0.80239	0.140544	0.188956	0.999994	0.100722	0.347642	0.998785	0.089487	0.404304	0.998651	0.0850119	0.428303	0.889151	0.0810582	0.450168	0.74394	0.245718	0.0210225	0.201592	0.16228	0.130895	0.632115	0.0690781	0.522492	0.924779	0.0641017	0.552953	0.823619	0.0358177	0.740416	0.999918	-0.0742747	0.491612	0.956313	0.0586507	0.587272	0.999924	0.105068	0.329943	0.708441	-0.103117	0.339052	0.859083	0.108971	0.312191	0.697187	0.304861	0.00387642	0.0565434	0.0873739	0.418245	0.705988	0.355049	0.000639884	0.00209331
ENSG00000169045	HNRNPH1	0.0055012	0.959194	0.990471	-0.0709812	0.50861	0.989132	0.05535	0.630293	0.787053	0.245945	0.0201657	0.042778	-0.269967	0.0105109	0.103989	-0.0406817	0.705043	0.999554	0.0755942	0.481382	0.820613	-0.1494	0.162304	0.999977	-0.0505508	0.63803	0.988727	0.0130566	0.903901	0.993323	-0.0971922	0.364886	0.999994	0.0146895	0.891324	0.998785	0.00571902	0.95758	0.998651	0.0502367	0.640122	0.936492	0.0592688	0.581139	0.826069	-0.0686873	0.524853	0.771794	-0.0513756	0.634524	0.912048	-0.0459675	0.670638	0.955973	-0.0151399	0.888658	0.969053	-0.0227986	0.833013	0.999918	-0.0254526	0.813906	0.982538	-0.147296	0.170848	0.999924	-0.0777346	0.471599	0.796612	0.0588746	0.585844	0.92487	0.0618075	0.56728	0.837925	-0.102127	0.343733	0.526558	-0.0168653	0.876065	0.955365	0.207111	0.051483	0.0929822
ENSG00000074370	ATP2A3	0.0413493	0.700431	0.922135	-0.0213666	0.842462	0.994968	-0.257222	0.0229993	0.134833	0.013183	0.902412	0.932459	-0.0908548	0.39713	0.672877	0.159225	0.136113	0.9454	0.136403	0.202451	0.60243	-0.0684972	0.523593	0.999977	-0.108599	0.311042	0.984053	0.218194	0.0411264	0.69242	0.0125848	0.90682	0.999994	0.241811	0.0224312	0.998785	0.279338	0.00802505	0.998651	0.18401	0.0843159	0.784433	0.238418	0.0244499	0.243948	0.142582	0.185107	0.483654	0.106556	0.323102	0.774801	0.157137	0.143713	0.834231	0.203081	0.0577416	0.400385	0.125804	0.242839	0.999918	0.1121	0.298416	0.952817	0.135867	0.206883	0.999924	0.156255	0.146005	0.557543	0.0877981	0.41598	0.884035	-0.0160887	0.88173	0.96114	-0.0777553	0.471481	0.640859	0.206778	0.0532413	0.293541	0.0151412	0.888004	0.920604
ENSG00000163660	CCNL1	-0.0227794	0.832193	0.957385	0.032503	0.762364	0.992086	0.0711226	0.536061	0.719612	0.279495	0.00798844	0.0191972	-0.232186	0.0285616	0.175614	-0.0385778	0.719646	0.999554	0.0634195	0.554899	0.857869	-0.0926436	0.387862	0.999977	0.0508102	0.636305	0.988727	-0.039797	0.712771	0.963836	-0.14195	0.184524	0.999994	0.041559	0.698984	0.998785	-0.0118087	0.912542	0.998651	0.00547227	0.959409	0.99375	0.198457	0.0622714	0.336781	-0.0197231	0.855276	0.945429	0.015661	0.884852	0.974908	0.036051	0.738786	0.967575	0.205675	0.054553	0.39493	-0.104457	0.332775	0.999918	-0.216319	0.0429421	0.952817	-0.0530712	0.62337	0.999924	0.252157	0.0177853	0.361397	-0.0273653	0.800201	0.972078	0.010181	0.924995	0.975998	-0.0423099	0.6955	0.810722	0.247763	0.0199438	0.206901	0.27143	0.0100832	0.0229908
ENSG00000100234	TIMP3	-0.00155967	0.988426	0.997935	0.0469042	0.66249	0.989783	-0.0373211	0.745633	0.860865	0.0527184	0.62367	0.710629	0.103477	0.334547	0.619977	-0.201082	0.0588196	0.841071	0.078656	0.46375	0.812051	-0.00826527	0.938724	0.999977	0.0456328	0.671103	0.988727	-0.157197	0.14356	0.774934	0.138865	0.194346	0.999994	-0.0267128	0.803755	0.998785	0.0218883	0.838667	0.998651	0.0828629	0.440111	0.893403	-0.029586	0.783141	0.920695	-0.0498032	0.644941	0.84381	0.0283963	0.792839	0.956761	0.0255736	0.813037	0.976392	0.0576506	0.593672	0.845917	0.00498677	0.963221	0.999918	0.0840546	0.436211	0.953977	0.0854512	0.428599	0.999924	-0.0309997	0.774332	0.929699	-0.0557142	0.606153	0.929486	0.00193801	0.985703	0.994784	0.120713	0.262586	0.443851	-0.00137163	0.989881	0.996854	0.0186258	0.862458	0.901814
ENSG00000051108	HERPUD1	0.0371023	0.729949	0.929831	0.15611	0.144044	0.988997	0.115256	0.314979	0.536993	0.340657	0.00108844	0.00345688	0.0166162	0.877175	0.947818	-0.0727427	0.49812	0.999554	-0.124847	0.243725	0.646587	-0.0484988	0.651749	0.999977	-0.0720654	0.50214	0.984053	0.0037485	0.97235	0.997595	0.102197	0.340595	0.999994	0.117218	0.273965	0.998785	0.0863756	0.420905	0.998651	0.184257	0.0838916	0.784433	0.265502	0.0119154	0.196351	0.230678	0.0305979	0.225783	0.151161	0.159773	0.657679	0.131095	0.223428	0.852608	0.221482	0.0380967	0.363113	0.00112559	0.991696	0.999918	-0.196633	0.0663317	0.952817	0.132406	0.218795	0.999924	0.33103	0.00163125	0.280621	-0.128582	0.23251	0.813506	0.00384461	0.971641	0.990639	0.125987	0.242151	0.421889	0.307765	0.00353455	0.116295	0.347122	0.000860016	0.00271855
ENSG00000078369	GNB1	0.00805919	0.940249	0.986493	-0.0504148	0.638936	0.989132	-0.171591	0.133058	0.330201	0.484678	1.48672480748679e-06	1.1055323925865e-05	-0.0642074	0.549983	0.779598	0.105302	0.326049	0.999554	0.318362	0.00236195	0.0590978	-0.0436679	0.684498	0.999977	-0.0276339	0.797131	0.991579	0.131548	0.221822	0.825181	0.0509923	0.635095	0.999994	0.0702128	0.513221	0.998785	0.0943123	0.379334	0.998651	0.120859	0.259234	0.8381	0.107956	0.313931	0.642625	0.250745	0.018456	0.193314	0.100644	0.35082	0.790961	0.135508	0.208095	0.846556	0.15006	0.162873	0.53112	-0.0565745	0.600594	0.999918	-0.139946	0.193447	0.952817	0.110206	0.306705	0.999924	0.0942344	0.382498	0.742444	-0.050091	0.643029	0.937037	0.122728	0.254643	0.665926	0.3022	0.00421537	0.0581071	0.136061	0.20623	0.516092	0.502908	5.10028748790248e-07	3.97291581704601e-06
ENSG00000187244	BCAM	-0.0945664	0.378045	0.802849	-0.141729	0.185216	0.988997	-0.114427	0.318494	0.540328	0.14828	0.165512	0.249521	-0.158612	0.137648	0.400158	0.127851	0.232477	0.999554	0.05887	0.58369	0.869434	0.0479494	0.655441	0.999977	0.226816	0.0325599	0.984053	-0.163386	0.128254	0.766134	-0.0513845	0.632491	0.999994	-0.173225	0.104504	0.998785	-0.159222	0.136121	0.998651	-0.0458785	0.669435	0.941779	0.0059424	0.955925	0.986275	0.0267747	0.804427	0.922194	0.0713142	0.509086	0.868942	0.074064	0.492845	0.916846	0.100574	0.351157	0.698559	-0.0982621	0.362397	0.999918	-0.141533	0.188395	0.952817	-0.06919	0.521817	0.999924	-0.0177259	0.869795	0.962931	-0.211408	0.0480145	0.695079	-0.0347255	0.748064	0.91389	0.112886	0.295018	0.479168	0.0497522	0.64528	0.846246	0.129494	0.226479	0.316774
ENSG00000170348	TMED10	-0.0659051	0.539462	0.867453	-0.0258705	0.809825	0.993725	0.104287	0.363536	0.581844	0.379416	0.000245492	0.000945871	0.105457	0.325331	0.611633	-0.0560762	0.601702	0.999554	0.00964656	0.928509	0.982648	0.0601428	0.575566	0.999977	0.00858442	0.936363	0.997945	0.164391	0.125892	0.766103	0.145652	0.173219	0.999994	0.171682	0.107678	0.998785	0.131475	0.219396	0.998651	0.108563	0.311203	0.853257	0.092977	0.386149	0.696568	0.318565	0.00248718	0.139934	0.146018	0.17463	0.671474	0.114863	0.286588	0.872419	0.123632	0.251135	0.615361	0.0574265	0.595111	0.999918	-0.121782	0.258353	0.952817	0.167161	0.11955	0.999924	0.171437	0.110248	0.522035	-0.0294115	0.785608	0.967949	0.127311	0.237195	0.654801	0.278648	0.00856722	0.07475	0.154243	0.151331	0.448733	0.418445	4.49020145711909e-05	0.000203786
ENSG00000007516	BAIAP3	-0.0730469	0.49632	0.853486	-0.0198017	0.853867	0.994968	-0.17843	0.118058	0.310226	0.0947511	0.377111	0.482573	-0.300214	0.00425745	0.0672593	-0.0738454	0.491612	0.999554	0.210922	0.0472459	0.321241	0.100232	0.350005	0.999977	0.00050151	0.996278	0.999274	0.167729	0.118282	0.764809	-0.00124522	0.99076	0.999994	0.00336856	0.975007	0.998945	0.0434028	0.686313	0.998651	0.0792919	0.460133	0.897014	0.0400997	0.709072	0.889965	0.0338308	0.754347	0.897315	0.00324383	0.976071	0.994011	0.0709981	0.51097	0.920548	-0.0380976	0.724535	0.904886	-0.0520622	0.629998	0.999918	-0.068722	0.524643	0.959664	0.0222646	0.836869	0.999924	0.0328666	0.761136	0.925381	0.0303072	0.779243	0.966897	0.141186	0.189489	0.626231	0.0706937	0.512788	0.674318	0.0223297	0.836399	0.938815	0.0527709	0.623324	0.709807
ENSG00000144713	RPL32	0.0688212	0.521627	0.862445	0.0694182	0.518012	0.989132	0.19183	0.0924707	0.271818	0.242021	0.022311	0.0466676	0.153048	0.152175	0.420473	-0.162446	0.128267	0.936635	-0.187486	0.078515	0.406465	0.0570524	0.59538	0.999977	-0.0471277	0.66098	0.988727	-0.134434	0.211759	0.818323	0.178771	0.0936961	0.999994	0.115635	0.280541	0.998785	0.092896	0.386564	0.998651	0.0902407	0.400341	0.881184	0.133504	0.212303	0.543988	0.279538	0.00834934	0.165837	0.23893	0.0249681	0.508934	0.124794	0.246675	0.859	0.145961	0.1748	0.545251	0.110427	0.305731	0.999918	-0.0298285	0.782643	0.979651	0.104659	0.331837	0.999924	0.152861	0.155075	0.568426	-0.183653	0.0867518	0.730666	0.0352643	0.744288	0.913123	0.238272	0.0253822	0.11948	0.159141	0.13861	0.431984	0.275524	0.00896643	0.0208024
ENSG00000184897	H1FX	-0.0377637	0.725325	0.928398	-0.0575401	0.592233	0.989132	0.00715935	0.950396	0.976943	0.322392	0.00206195	0.00601106	-0.264872	0.0121262	0.112533	-0.025	0.81611	0.999554	-0.225543	0.0335735	0.273294	-0.202663	0.0568179	0.999977	-0.114317	0.286098	0.984053	-0.0632283	0.558387	0.940992	0.151536	0.156312	0.999994	0.166899	0.117994	0.998785	0.0982155	0.359834	0.998651	0.157077	0.141548	0.797371	0.324221	0.00193756	0.123936	0.252301	0.0177182	0.191899	0.284251	0.00727486	0.47094	0.20795	0.0518756	0.834231	0.324961	0.00200751	0.230099	0.241829	0.0232124	0.999918	0.112004	0.298834	0.952817	0.218765	0.0405864	0.999924	0.264619	0.0127227	0.346319	-0.222319	0.0373567	0.680123	-0.0940208	0.383582	0.737666	-0.0392359	0.716648	0.824289	0.353739	0.000722392	0.0823837	0.32473	0.00190417	0.00540053
ENSG00000167642	SPINT2	0.0998176	0.352013	0.792593	0.122485	0.252833	0.988997	0.393845	0.000360367	0.0226519	0.2101	0.0481346	0.0892115	0.180219	0.0910255	0.324349	-0.155113	0.146656	0.955068	-0.0567914	0.597068	0.874823	-0.0549276	0.609178	0.999977	0.0396049	0.712505	0.989404	-0.0266477	0.805336	0.977814	0.069067	0.520137	0.999994	-0.0408985	0.703544	0.998785	-0.0434459	0.686018	0.998651	-0.140512	0.189057	0.815864	-0.176806	0.0974211	0.397596	0.128523	0.232725	0.541973	0.0888158	0.410576	0.821498	-0.0768061	0.476927	0.912783	-0.0894382	0.407291	0.738741	-0.057637	0.59376	0.999918	-0.0233382	0.82912	0.983336	-0.00264788	0.980466	0.999924	-0.078171	0.469107	0.794312	-0.1697	0.113956	0.748829	0.179164	0.0948763	0.579856	0.288734	0.00636797	0.0676291	-0.122983	0.253649	0.567343	0.222689	0.0359443	0.068617
ENSG00000128272	ATF4	0.147318	0.168303	0.694544	0.129092	0.227937	0.988997	0.265219	0.0189392	0.123975	0.406066	7.87462086564439e-05	0.000351285	0.196656	0.0647328	0.272582	-0.176457	0.0980928	0.906107	0.00406398	0.969849	0.993022	0.0467005	0.663867	0.999977	-0.0354184	0.741765	0.991511	-0.200548	0.0610005	0.723937	0.132398	0.216147	0.999994	0.121777	0.255607	0.998785	0.105798	0.323761	0.998651	0.0790584	0.461459	0.897014	0.112601	0.29344	0.622714	0.23249	0.0292775	0.22264	0.119029	0.26935	0.742723	0.0572175	0.596454	0.944861	0.118938	0.269719	0.632954	-0.0362238	0.737579	0.999918	-0.19469	0.0691137	0.952817	0.0464907	0.66711	0.999924	0.161448	0.132906	0.544831	-0.0680205	0.528894	0.912275	0.20566	0.0545703	0.570258	0.31842	0.00249915	0.0497783	0.141049	0.189923	0.497256	0.434165	2.13001202726826e-05	0.000105517
ENSG00000089737	DDX24	0.0970986	0.36535	0.797124	-0.052833	0.622915	0.989132	0.20777	0.0679523	0.231659	0.453533	8.06619273374665e-06	4.79637627946078e-05	0.0149755	0.889221	0.953362	-0.0730451	0.496331	0.999554	0.270217	0.0104367	0.142204	0.0449976	0.675423	0.999977	-0.0476303	0.65759	0.988727	-0.122589	0.255188	0.840251	0.0210916	0.844464	0.999994	0.0764987	0.476137	0.998785	0.109869	0.305384	0.998651	0.0824827	0.442219	0.893965	0.0511829	0.633828	0.853605	0.15995	0.136591	0.422024	0.0172308	0.873401	0.973144	0.0317883	0.76875	0.970782	0.0822947	0.445911	0.759098	-0.024225	0.82273	0.999918	-0.17333	0.106314	0.952817	0.0422486	0.695919	0.999924	0.0676404	0.531204	0.827907	0.0546997	0.612737	0.931031	0.202709	0.0582115	0.570258	0.196657	0.066297	0.199373	0.0675327	0.53186	0.780734	0.467342	3.88969847642251e-06	2.35532789582208e-05
ENSG00000029363	BCLAF1	-0.0899467	0.401884	0.809371	-0.139956	0.19083	0.988997	0.0705589	0.539305	0.721686	0.234697	0.0268391	0.0545379	-0.0145163	0.892598	0.954729	-0.0153815	0.886238	0.999554	0.191432	0.07232	0.391948	0.00704457	0.94776	0.999977	-0.0637726	0.552693	0.985798	0.0107806	0.920592	0.993793	-0.117177	0.274133	0.999994	-0.038218	0.722154	0.998785	-0.0472061	0.660451	0.998651	-0.0514092	0.632327	0.934398	-0.113542	0.289398	0.620243	-0.0451235	0.676345	0.862045	-0.109308	0.310687	0.768216	-0.0963837	0.371689	0.892191	-0.061755	0.567609	0.83101	-0.0369483	0.732527	0.999918	-0.130314	0.226225	0.952817	-0.0837198	0.438048	0.999924	-0.0605749	0.575048	0.84829	0.0647718	0.548803	0.915854	0.037627	0.727803	0.906421	-0.0393322	0.715982	0.823843	-0.0908182	0.400062	0.691682	0.197062	0.0641699	0.112035
ENSG00000197102	DYNC1H1	-0.00688321	0.948955	0.987939	-0.0619003	0.564437	0.989132	-0.0233942	0.838897	0.918443	0.148924	0.16366	0.247374	-0.213905	0.0441347	0.22234	0.0924743	0.388733	0.999554	0.244599	0.0208809	0.215937	-0.0545075	0.611923	0.999977	-0.0556086	0.604741	0.988727	0.148816	0.166427	0.788764	-0.0541907	0.613996	0.999994	0.0139335	0.896886	0.998785	-0.0246604	0.818565	0.998651	0.0171945	0.872935	0.975584	-0.151251	0.157103	0.479069	-0.0978957	0.364198	0.660431	-0.0792723	0.462849	0.84929	-0.0152367	0.887951	0.985824	-0.0823253	0.445742	0.758999	0.0137926	0.898511	0.999918	0.066995	0.535139	0.959664	0.000274235	0.997977	0.999924	-0.132192	0.219545	0.631471	0.0876043	0.417014	0.884035	-0.0571537	0.596864	0.850999	-0.130408	0.225886	0.404631	-0.12571	0.243196	0.556803	0.110715	0.30165	0.400084
ENSG00000170315	UBB	0.175036	0.100873	0.651365	0.125085	0.242823	0.988997	0.368102	0.000914003	0.0322865	0.165699	0.120698	0.192403	0.411261	6.2373816374528e-05	0.0096847	-0.131573	0.219049	0.995397	-0.200652	0.0593748	0.357045	0.0847886	0.429522	0.999977	-0.102033	0.341371	0.984053	-0.194124	0.069941	0.733114	0.100609	0.348186	0.999994	0.0206979	0.847332	0.998785	0.0207416	0.847013	0.998651	-0.0349552	0.745027	0.955432	-0.078959	0.462025	0.751594	0.185269	0.0839659	0.342801	0.116383	0.280217	0.7499	-0.029197	0.787135	0.973503	-0.0292712	0.786606	0.931477	-0.0221743	0.837522	0.999918	-0.0383668	0.722666	0.972739	-0.00855661	0.936936	0.999924	-0.00131705	0.990283	0.997619	-0.133366	0.215444	0.805488	0.105121	0.329698	0.708191	0.314589	0.00283492	0.0518803	-0.0443883	0.681331	0.863849	0.189875	0.0747165	0.127464
ENSG00000115053	NCL	0.12333	0.249549	0.738638	-0.0195215	0.855913	0.994968	0.124728	0.276578	0.498051	0.366941	0.000404693	0.00146614	0.149773	0.161246	0.432721	-0.0224872	0.834314	0.999554	-0.0314173	0.770078	0.937851	0.128963	0.228406	0.999977	-0.0968464	0.366602	0.984053	-0.096662	0.370303	0.886487	-0.0318768	0.76681	0.999994	0.00520824	0.961365	0.998785	0.00411299	0.969486	0.998651	-0.0178759	0.867944	0.975174	-0.048817	0.649614	0.863027	0.0885601	0.41193	0.695497	-0.0110773	0.918414	0.982057	-0.06755	0.531755	0.927384	-0.0851538	0.430214	0.749416	-0.0562233	0.60286	0.999918	-0.104921	0.33062	0.952817	-0.11219	0.298026	0.999924	-0.0678264	0.530073	0.82736	0.00780517	0.942464	0.991665	0.129444	0.229365	0.649808	0.202343	0.058676	0.186383	-0.0826803	0.443776	0.723548	0.385874	0.000188019	0.000718839
ENSG00000272398	CD24	-0.0274043	0.798781	0.946761	0.0695801	0.517034	0.989132	-0.00326786	0.977347	0.989754	0.257967	0.014658	0.0324614	-0.0440347	0.681991	0.85376	-0.0298342	0.781367	0.999554	-0.441499	1.48489985198896e-05	0.0029362	-0.0229085	0.831256	0.999977	-0.142836	0.18177	0.984053	0.0434799	0.68751	0.960259	-0.0315349	0.769241	0.999994	0.0605137	0.573209	0.998785	-0.0588799	0.583627	0.998651	-0.0402077	0.708324	0.950723	0.163985	0.124643	0.436579	0.148451	0.16748	0.4635	0.1768	0.0993879	0.597402	0.0645163	0.550384	0.934685	0.140574	0.191435	0.561381	0.0843413	0.434643	0.999918	0.0641128	0.552885	0.95986	0.0491708	0.64915	0.999924	0.157523	0.14272	0.554205	-0.195551	0.0678696	0.712318	-0.188491	0.0786243	0.572881	-0.0254178	0.814156	0.889343	0.186713	0.0815372	0.346808	0.277109	0.00856415	0.0199984
ENSG00000100906	NFKBIA	0.073307	0.494784	0.853486	0.110797	0.301292	0.988997	0.0304359	0.791376	0.88905	0.476644	2.33686038431102e-06	1.63321186281408e-05	-0.083946	0.434137	0.701389	-0.0750546	0.484526	0.999554	-0.255698	0.0155844	0.181959	-0.0574633	0.592728	0.999977	-0.0562268	0.600725	0.988727	-0.0476337	0.659426	0.956028	0.0534826	0.618641	0.999994	0.118442	0.268953	0.998785	-0.00485226	0.964004	0.998651	0.0384965	0.720213	0.952525	0.252585	0.0169377	0.215085	0.221461	0.0381155	0.244312	0.26009	0.0143951	0.478955	0.156003	0.146664	0.834231	0.283993	0.00733048	0.257681	0.0865451	0.42269	0.999918	-0.00402977	0.970276	0.996852	0.171276	0.110588	0.999924	0.291289	0.00589721	0.328091	-0.249355	0.0191371	0.66906	-0.0249851	0.817264	0.940018	0.111019	0.303129	0.487138	0.330149	0.00168159	0.093408	0.505509	4.35606209103767e-07	3.48585491792807e-06
ENSG00000149428	HYOU1	-0.0155551	0.884963	0.970908	-0.0198992	0.853156	0.994968	0.0463952	0.686689	0.824613	0.289233	0.00597663	0.0150127	0.172047	0.10692	0.351089	-0.0761797	0.477983	0.999554	0.0717959	0.503744	0.831646	0.154987	0.146988	0.999977	-0.07631	0.477229	0.984053	0.0728928	0.499729	0.930497	0.100903	0.346774	0.999994	-0.0322558	0.764118	0.998785	-0.0428479	0.690118	0.998651	0.0138631	0.897404	0.982291	-0.21405	0.0439878	0.299547	0.0873308	0.418475	0.700353	-0.0309959	0.774359	0.951249	-0.051266	0.635248	0.950373	-0.169776	0.113794	0.476361	0.0301276	0.780518	0.999918	-0.00300641	0.977822	0.996852	0.0431036	0.690077	0.999924	-0.178261	0.0965808	0.50655	-0.0216922	0.841007	0.977125	0.00799528	0.941065	0.981185	0.0835567	0.438943	0.613259	-0.201188	0.0601634	0.30726	0.280357	0.00778888	0.018407
ENSG00000108953	YWHAE	0.052905	0.62244	0.893446	-0.0279055	0.795181	0.993513	0.0103687	0.928209	0.965989	0.272112	0.00988916	0.023121	0.166865	0.11807	0.37093	-0.0152724	0.887039	0.999554	0.0341362	0.750803	0.930277	0.0769042	0.473795	0.999977	-0.00286294	0.978757	0.998668	-0.0995711	0.356007	0.882054	0.0576557	0.591489	0.999994	0.0906086	0.398415	0.998785	0.0808784	0.451177	0.998651	0.0451862	0.674139	0.942984	0.0899965	0.401622	0.709411	0.260188	0.0143571	0.181921	0.146625	0.172826	0.669048	0.0641611	0.552585	0.935341	0.0933067	0.387221	0.723801	-0.0154686	0.886257	0.999918	-0.114042	0.290069	0.952817	0.0471876	0.662421	0.999924	0.118668	0.270815	0.666545	-0.110229	0.306606	0.84795	0.173147	0.106691	0.585003	0.321249	0.00227461	0.0486044	0.105327	0.328744	0.634682	0.326844	0.00177093	0.0050703
ENSG00000141367	CLTC	-0.0638389	0.552279	0.873039	-0.0616965	0.565722	0.989132	0.080585	0.483079	0.678705	0.154521	0.148221	0.228166	0.149514	0.161979	0.433457	-0.0536051	0.617836	0.999554	0.279661	0.00794955	0.121795	0.0743663	0.488553	0.999977	0.0323173	0.763682	0.991579	0.260153	0.0143705	0.616215	-0.11625	0.277975	0.999994	-0.0638972	0.551916	0.998785	-0.0608241	0.57124	0.998651	-0.15354	0.150847	0.79866	-0.273763	0.00943264	0.185672	-0.0896582	0.406133	0.691943	-0.222624	0.0370894	0.519975	-0.207683	0.0521841	0.834231	-0.228494	0.0322556	0.347609	-0.152321	0.156557	0.999918	-0.0601408	0.577795	0.961647	-0.0568577	0.598769	0.999924	-0.200356	0.0612545	0.459708	0.200421	0.0611687	0.706335	0.182059	0.0895712	0.579471	0.124872	0.246375	0.426089	-0.258533	0.0150123	0.187258	0.146564	0.170515	0.251868
ENSG00000182534	MXRA7	0.0656844	0.540824	0.868352	-0.0491946	0.647083	0.989132	-0.135123	0.238189	0.457553	0.360979	0.000510311	0.00178776	0.0716429	0.504656	0.750798	0.0549705	0.608898	0.999554	0.235145	0.0265416	0.244422	0.133901	0.210932	0.999977	-0.0698895	0.515168	0.984053	-0.0808083	0.454198	0.915686	0.167662	0.1163	0.999994	0.12342	0.249199	0.998785	0.219256	0.0389794	0.998651	0.357463	0.000583872	0.766372	0.175251	0.10045	0.401451	0.242058	0.0230778	0.207936	0.137563	0.201219	0.692222	0.28718	0.00667045	0.834231	0.177718	0.0976158	0.454848	0.145471	0.176269	0.999918	-0.00419361	0.969068	0.996852	0.233799	0.0283539	0.999924	0.0927652	0.389994	0.746754	0.00344925	0.974556	0.997136	-0.0417582	0.699279	0.894272	0.174355	0.104232	0.255945	0.157967	0.141582	0.437283	0.387308	0.000177073	0.000681248
ENSG00000117335	CD46	-0.21389	0.04415	0.57217	-0.207657	0.0508576	0.988997	0.0478031	0.677697	0.818588	0.151104	0.157511	0.239946	-0.159781	0.134735	0.3955	0.0442057	0.680822	0.999554	0.0995716	0.353207	0.745356	-0.0680401	0.526375	0.999977	0.0114399	0.915264	0.997945	0.085757	0.426942	0.905557	-0.0754375	0.482294	0.999994	-0.138606	0.195189	0.998785	-0.159822	0.134634	0.998651	-0.190151	0.0742864	0.784433	-0.302446	0.00396758	0.14075	-0.105734	0.326869	0.631286	-0.156813	0.144553	0.644282	-0.19462	0.0692158	0.834231	-0.218472	0.0408627	0.36852	-0.0944436	0.381437	0.999918	-0.068807	0.524129	0.959664	-0.117126	0.277137	0.999924	-0.203573	0.0571251	0.453936	0.0428492	0.691813	0.94776	0.092914	0.389231	0.740849	-0.0243156	0.822078	0.894803	-0.26345	0.0131374	0.180382	0.108974	0.309365	0.408236
ENSG00000143153	ATP1B1	0.0797304	0.457648	0.836936	-0.0938605	0.381632	0.988997	0.125483	0.273657	0.495129	0.490779	1.04646434562206e-06	8.11507162691483e-06	0.0486994	0.650402	0.838312	-0.137881	0.197556	0.985458	-0.0441964	0.680885	0.905818	-0.00861246	0.936156	0.999977	-0.0605602	0.572914	0.986599	-0.0323194	0.764997	0.970946	-0.0423227	0.693726	0.999994	0.0146034	0.891958	0.998785	-0.0672926	0.530939	0.998651	-0.0724539	0.499832	0.906865	0.0534232	0.619031	0.845503	0.0989455	0.359052	0.656453	0.101605	0.346217	0.788239	0.0112244	0.917335	0.990354	0.119026	0.269361	0.632829	0.0570827	0.597321	0.999918	0.0662692	0.539581	0.959664	0.110297	0.306305	0.999924	0.141355	0.188957	0.603444	-0.138087	0.19949	0.79639	0.07097	0.511138	0.808634	0.162888	0.129437	0.290107	0.129822	0.227995	0.541948	0.515656	2.3243996949418e-07	2.02588174298223e-06
ENSG00000083845	RPS5	-0.0102717	0.923889	0.982539	0.0257314	0.810829	0.993725	0.118127	0.302991	0.525728	0.27205	0.00990658	0.0231498	0.0815071	0.447654	0.710924	-0.0910975	0.395864	0.999554	-0.269695	0.010592	0.143468	0.0216292	0.840551	0.999977	-0.0559725	0.602376	0.988727	-0.173472	0.106025	0.751247	0.124724	0.244194	0.999994	0.0509027	0.635689	0.998785	0.0351766	0.743467	0.998651	0.0666386	0.534948	0.915553	0.132479	0.215865	0.547263	0.207486	0.0524128	0.278943	0.166355	0.12137	0.621186	0.105799	0.32657	0.881576	0.112703	0.295809	0.65662	0.0240141	0.824249	0.999918	-0.114425	0.288443	0.952817	-0.00270962	0.980011	0.999924	0.13089	0.224163	0.635239	-0.139319	0.195472	0.794489	0.0198959	0.854022	0.951704	0.1956	0.067799	0.201778	0.138101	0.199444	0.508856	0.292144	0.00546942	0.0135408
ENSG00000127603	MACF1	0.0419771	0.696104	0.920855	-0.0648333	0.546093	0.989132	0.19291	0.0906153	0.269219	0.338412	0.00117982	0.00370079	-0.0499498	0.642036	0.834678	0.0951077	0.375309	0.999554	0.15148	0.15647	0.5434	0.0139613	0.896681	0.999977	-0.091414	0.394218	0.984053	0.097407	0.366609	0.885394	-0.127674	0.23313	0.999994	-0.0776963	0.469238	0.998785	-0.114349	0.285961	0.998651	-0.0869163	0.417992	0.886312	-0.23067	0.0296454	0.262413	-0.0883916	0.412823	0.695985	-0.0821724	0.44659	0.841795	-0.109057	0.311808	0.879632	-0.161675	0.132355	0.499658	-0.0264759	0.806567	0.999918	0.00824108	0.939257	0.995063	-0.0616958	0.567981	0.999924	-0.207244	0.0526952	0.447501	-0.00712795	0.947449	0.992867	-0.016205	0.880881	0.960663	-0.0689869	0.523042	0.682719	-0.216912	0.0423606	0.267563	0.305181	0.00363649	0.00951948
ENSG00000104904	OAZ1	0.0384815	0.720318	0.926294	-0.00778475	0.94228	0.996021	-0.0550317	0.632264	0.788149	0.0663445	0.536756	0.634206	0.070984	0.508593	0.75338	-0.007698	0.942922	0.999554	0.0731893	0.495479	0.82816	-0.00539789	0.95996	0.999977	0.0282807	0.792488	0.991579	-0.178813	0.0955355	0.744985	0.246802	0.0197215	0.999994	0.1721	0.106811	0.998785	0.20025	0.0598961	0.998651	0.227767	0.0318188	0.783719	0.2581	0.0146054	0.20602	0.302056	0.00423445	0.151214	0.215236	0.0440207	0.527035	0.232404	0.0293395	0.834231	0.266523	0.0120719	0.288725	0.0677703	0.530414	0.999918	-0.0719542	0.505281	0.957283	0.205194	0.0551332	0.999924	0.310279	0.00326058	0.303135	-0.0760789	0.481121	0.903101	0.126948	0.238546	0.65564	0.272121	0.010323	0.0805025	0.304878	0.00387439	0.120494	0.118521	0.26863	0.363567
ENSG00000182670	TTC3	-0.115532	0.280975	0.754473	-0.110584	0.302226	0.988997	-0.0424591	0.712053	0.840282	0.0498052	0.643001	0.728015	-0.120613	0.260212	0.550135	-0.0691099	0.519877	0.999554	0.312661	0.00285334	0.0653097	-0.0534981	0.618539	0.999977	0.0868773	0.418202	0.984053	0.198761	0.0633897	0.727506	0.0108726	0.919451	0.999994	-0.0200933	0.85174	0.998785	-0.0223182	0.835542	0.998651	-0.00334025	0.975217	0.996922	-0.197353	0.0637701	0.339039	-0.0761613	0.480644	0.742136	-0.152089	0.157195	0.656351	-0.0906237	0.401077	0.898228	-0.14816	0.168325	0.537555	0.0589967	0.585065	0.999918	0.0884372	0.412581	0.95369	0.0517288	0.632194	0.999924	-0.13406	0.213042	0.627225	0.171759	0.109572	0.748077	0.0513546	0.634663	0.865338	-0.0759863	0.481657	0.649279	-0.169031	0.11541	0.399332	0.0292185	0.78577	0.84337
ENSG00000162244	RPL29	-0.0545915	0.611373	0.891631	-0.0321763	0.764683	0.992086	-0.0913483	0.426378	0.633151	0.255221	0.0157858	0.0346309	0.0137126	0.898512	0.957564	0.00787221	0.941633	0.999554	-0.2555	0.0156677	0.182317	0.0451715	0.674239	0.999977	-0.10736	0.316627	0.984053	-0.157748	0.142144	0.77363	0.100983	0.34639	0.999994	0.0571163	0.594968	0.998785	0.0381958	0.722309	0.998651	0.145648	0.173232	0.809937	0.217448	0.0406618	0.292603	0.226549	0.0337946	0.233133	0.196521	0.0664895	0.55962	0.185106	0.0842439	0.834231	0.195973	0.0672656	0.413284	0.0506443	0.63936	0.999918	-0.107069	0.320761	0.952817	0.065034	0.547183	0.999924	0.206538	0.0535243	0.448777	-0.157078	0.143867	0.766666	-0.108564	0.314014	0.697955	0.103603	0.336768	0.520282	0.230422	0.0307884	0.240889	0.277734	0.00840984	0.0196766
ENSG00000123836	PFKFB2	0.00517161	0.961637	0.990808	-0.108985	0.309314	0.988997	-0.221597	0.0511989	0.199882	-0.114581	0.284981	0.385672	-0.0448672	0.676311	0.851727	0.0124784	0.907604	0.999554	0.300794	0.0041804	0.0825213	-0.0244666	0.819966	0.999977	-0.0957629	0.372013	0.984053	0.206914	0.053081	0.709407	0.00407543	0.969764	0.999994	0.140888	0.187864	0.998785	0.186699	0.0797996	0.998651	0.136375	0.202545	0.817268	0.0336732	0.754075	0.907098	-0.0469568	0.663972	0.853774	-0.0963515	0.37185	0.801798	0.0713153	0.509079	0.920477	0.00412059	0.969606	0.992553	0.111727	0.300039	0.999918	0.184021	0.0861105	0.952817	0.0950152	0.37855	0.999924	-0.0301041	0.780685	0.932472	0.255752	0.0161724	0.646748	0.0502136	0.642215	0.869465	-0.0808087	0.454195	0.626159	-0.00849086	0.937419	0.978553	-0.1301	0.224297	0.314258
ENSG00000179222	MAGED1	-0.0167005	0.876556	0.968304	0.10177	0.342627	0.988997	-0.0725545	0.527863	0.713598	0.29104	0.00565718	0.0143383	0.0941241	0.38029	0.659877	-0.011935	0.911611	0.999554	0.261148	0.0134401	0.166449	-0.0136382	0.89906	0.999977	0.0296069	0.782992	0.991579	0.0799794	0.458855	0.915892	0.089581	0.403808	0.999994	0.0970716	0.365484	0.998785	0.0873549	0.415638	0.998651	0.0806712	0.452341	0.89545	0.0446718	0.677642	0.875781	0.201935	0.0591984	0.293677	0.0774919	0.472989	0.852478	0.0759959	0.481601	0.91444	0.0652174	0.54605	0.819233	-0.0751321	0.486611	0.999918	-0.147692	0.169688	0.952817	0.13185	0.220752	0.999924	0.12227	0.256435	0.657472	-0.0306626	0.776721	0.966685	0.176065	0.100826	0.5834	0.304795	0.00388456	0.0565434	0.0944842	0.381232	0.674827	0.316686	0.00249783	0.00686433
ENSG00000198755	RPL10A	0.060608	0.572611	0.881546	0.0285321	0.790686	0.993513	0.147372	0.197891	0.412698	0.344635	0.000942162	0.00306052	0.16886	0.113676	0.363783	-0.0956485	0.372588	0.999554	-0.188714	0.0765433	0.403223	0.0837453	0.435241	0.999977	-0.100237	0.349984	0.984053	-0.15093	0.160421	0.781575	0.122729	0.251883	0.999994	0.0700329	0.514304	0.998785	0.061993	0.563853	0.998651	0.0823655	0.44287	0.893965	0.0974186	0.363764	0.678652	0.252743	0.0175136	0.191437	0.176024	0.100906	0.597402	0.108263	0.315364	0.879632	0.0911211	0.398486	0.732368	0.0424486	0.694551	0.999918	-0.0627512	0.561365	0.960908	0.0598534	0.579617	0.999924	0.102658	0.341215	0.714433	-0.133321	0.215599	0.805488	0.0316956	0.769405	0.922505	0.264183	0.0128762	0.088801	0.106414	0.323748	0.630584	0.379994	0.000239759	0.000890632
ENSG00000122026	RPL21	-0.105501	0.325129	0.779993	-0.100489	0.348768	0.988997	-0.34314	0.00210107	0.0442459	0.182118	0.0876122	0.147433	-0.257439	0.0148696	0.124743	0.189864	0.0747335	0.860869	0.0300343	0.779937	0.941056	0.00387327	0.971263	0.999977	-0.0609326	0.570552	0.986599	-0.0722328	0.50363	0.930514	0.013947	0.896786	0.999994	0.0586745	0.584942	0.998785	0.0616911	0.565756	0.998651	0.22204	0.036502	0.783719	0.309649	0.00314842	0.135987	0.069955	0.517213	0.766991	0.0757195	0.483201	0.857513	0.188171	0.0791436	0.834231	0.2608	0.0141209	0.295379	0.019034	0.86028	0.999918	-0.15088	0.160561	0.952817	0.062865	0.560654	0.999924	0.258505	0.0150238	0.355628	-0.00516657	0.961896	0.99522	-0.134299	0.21222	0.639448	-0.0671342	0.534289	0.691793	0.304264	0.00395029	0.12225	0.187176	0.079019	0.133556
ENSG00000100201	DDX17	-0.050535	0.638136	0.899562	0.0347208	0.746678	0.992086	-0.172562	0.130845	0.32755	-0.554395	1.73367167288774e-08	2.45713711349471e-07	-0.257573	0.0148157	0.124662	0.0647486	0.546619	0.999554	-0.0771883	0.472158	0.817835	-0.136118	0.203406	0.999977	0.0963228	0.369211	0.984053	0.120556	0.263214	0.845573	-0.110131	0.304227	0.999994	-0.113312	0.290384	0.998785	-0.111333	0.298944	0.998651	-0.0697369	0.516088	0.909261	-0.0571829	0.594538	0.832825	-0.268794	0.0113333	0.171898	-0.11617	0.281104	0.750274	-0.0642967	0.551744	0.934744	-0.122731	0.254633	0.618168	0.0420132	0.697531	0.999918	0.179131	0.0949375	0.952817	-0.090248	0.40304	0.999924	-0.109905	0.308035	0.694891	0.0559356	0.604719	0.92944	-0.213395	0.0459057	0.570258	-0.360881	0.000552071	0.0370529	-0.10748	0.318897	0.625881	-0.582825	2.0680359646974e-09	3.56662381999736e-08
ENSG00000131051	RBM39	0.0935923	0.382999	0.802974	-0.0779421	0.46783	0.98901	0.17967	0.115483	0.306786	0.605736	3.19266613146851e-10	8.86870647948383e-09	0.0582456	0.587694	0.802228	-0.111586	0.29784	0.999554	0.110605	0.302136	0.705168	0.0240857	0.822723	0.999977	-0.147948	0.16647	0.984053	-0.167398	0.11902	0.764809	0.0457249	0.670478	0.999994	0.067619	0.528943	0.998785	0.0696786	0.51644	0.998651	0.0858394	0.423805	0.887827	0.0803269	0.454279	0.74654	0.184934	0.0845387	0.344008	0.104545	0.332366	0.77998	0.0344698	0.749858	0.96891	0.101052	0.34886	0.696926	0.0456612	0.672707	0.999918	-0.0736146	0.495481	0.956807	0.0344376	0.750084	0.999924	0.0518533	0.631373	0.871801	-0.0780841	0.469603	0.900831	0.112124	0.298312	0.689725	0.19857	0.0636492	0.195265	0.0818652	0.448297	0.727251	0.615594	1.3639223084283e-10	3.56504617451749e-09
ENSG00000138207	RBP4	0.156865	0.142091	0.681765	-0.0980444	0.360676	0.988997	-0.214574	0.0592271	0.215962	0.298642	0.00447286	0.0116986	0.0719016	0.503115	0.749843	0.0487793	0.649866	0.999554	0.227443	0.03207	0.267028	0.123532	0.248766	0.999977	-0.177509	0.0960742	0.984053	0.0893656	0.407673	0.902062	-0.000254243	0.998113	0.999994	0.2309	0.0294787	0.998785	0.200321	0.0598039	0.998651	0.0810155	0.450408	0.89545	0.255663	0.0155994	0.209275	0.224484	0.0354959	0.237447	0.0701459	0.516067	0.87118	0.124636	0.247277	0.859	0.202854	0.0580275	0.400385	0.0241151	0.823522	0.999918	0.00264235	0.980507	0.997089	0.181902	0.0898524	0.999924	0.219914	0.0395173	0.423411	0.120544	0.263261	0.830357	0.204669	0.0557715	0.570258	0.257136	0.0155858	0.0960256	0.257337	0.015502	0.189504	0.352799	0.00069643	0.0022584
ENSG00000106682	EIF4H	0.101214	0.345283	0.790202	-0.0293536	0.784803	0.993513	0.0950854	0.407619	0.619199	0.653706	3.78475029094716e-12	2.65136412637867e-10	0.0368446	0.731753	0.880305	0.0662563	0.537299	0.999554	0.0686125	0.522893	0.840706	-0.016089	0.881043	0.999977	-0.163155	0.126588	0.984053	-0.099315	0.357251	0.882054	-0.0146296	0.891765	0.999994	0.0200667	0.851934	0.998785	0.0259646	0.809147	0.998651	0.09538	0.373938	0.874332	0.101572	0.34357	0.664155	0.193136	0.0714061	0.31902	0.0883368	0.413114	0.822291	0.0778437	0.470976	0.911539	0.136465	0.204871	0.573432	-0.109963	0.307778	0.999918	-0.183694	0.08668	0.952817	0.0243577	0.821776	0.999924	0.098386	0.361789	0.728128	-0.103262	0.338367	0.859083	0.112438	0.296954	0.689369	0.3042	0.00395833	0.0570284	0.120183	0.264704	0.576755	0.657306	2.62678767626312e-12	1.5181373442314e-10
ENSG00000125868	DSTN	0.0607978	0.571406	0.881301	0.00644312	0.952215	0.996242	0.172375	0.13127	0.328348	0.497187	7.18327127113838e-07	5.86098596342373e-06	0.10333	0.33524	0.620386	-0.150246	0.15991	0.963262	-0.0960935	0.370357	0.757515	0.073352	0.494518	0.999977	-0.061567	0.56654	0.986599	-0.10183	0.345143	0.878632	0.169967	0.111292	0.999994	0.121462	0.256848	0.998785	0.0614831	0.56707	0.998651	0.0771966	0.47211	0.899682	0.0737187	0.492357	0.77107	0.283663	0.00740198	0.161533	0.170686	0.11184	0.608511	0.0365212	0.735504	0.967575	0.0947625	0.379825	0.718818	0.0480563	0.656595	0.999918	-0.11417	0.289524	0.952817	0.0954059	0.376583	0.999924	0.129728	0.228337	0.638098	-0.128783	0.231773	0.813506	0.144249	0.179967	0.620175	0.327161	0.00186292	0.0457719	0.117295	0.276439	0.588759	0.524443	1.32689252474449e-07	1.24750681743488e-06
ENSG00000181163	NPM1	0.0927117	0.387512	0.804382	-0.00662087	0.950898	0.996221	0.16941	0.138134	0.336929	0.354257	0.000659277	0.00223657	0.104487	0.329825	0.615512	-0.0951738	0.374976	0.999554	-0.146968	0.169326	0.561702	0.0504126	0.638951	0.999977	-0.0902123	0.40049	0.984053	-0.16328	0.128506	0.766284	0.037097	0.729986	0.999994	0.0205235	0.848603	0.998785	-0.0319766	0.766102	0.998651	-0.037387	0.727957	0.954083	0.00739806	0.945143	0.982446	0.150957	0.160343	0.454324	0.0757213	0.483191	0.857513	-0.0384265	0.722253	0.964581	0.00984831	0.92744	0.979227	-0.00481124	0.964515	0.999918	-0.128669	0.232189	0.952817	-0.0800127	0.458667	0.999924	0.034389	0.750425	0.920489	-0.0934958	0.386256	0.875204	0.0585758	0.587751	0.846945	0.175367	0.102204	0.25324	0.013141	0.903282	0.966133	0.378766	0.000252093	0.000929643
ENSG00000071082	RPL31	0.0330855	0.758235	0.936658	0.0187234	0.861744	0.995122	0.15029	0.189057	0.402546	0.285426	0.00670225	0.0165241	0.147975	0.166393	0.439115	-0.154099	0.149346	0.955068	-0.130577	0.222588	0.623389	0.125385	0.241686	0.999977	-0.0654263	0.54242	0.984661	-0.130442	0.225763	0.826395	0.139517	0.19224	0.999994	0.0718412	0.503475	0.998785	0.0706347	0.510687	0.998651	0.0763895	0.476768	0.900004	0.0577155	0.591103	0.831092	0.224085	0.0358328	0.238441	0.151764	0.158095	0.656351	0.0681977	0.527819	0.926172	0.0640718	0.553139	0.823632	0.0669551	0.535383	0.999918	-0.0232187	0.829982	0.983592	0.0766619	0.477756	0.999924	0.10924	0.310992	0.697252	-0.107191	0.320208	0.852822	0.0793798	0.462241	0.782155	0.240458	0.0240293	0.116839	0.0759684	0.48176	0.748366	0.317746	0.00241111	0.00664972
ENSG00000113013	HSPA9	0.219311	0.0389284	0.556233	0.09213	0.390509	0.988997	0.235906	0.0375925	0.172355	0.577992	3.01139824188112e-09	5.64969809022351e-08	0.188718	0.0765358	0.297479	-0.0748917	0.485478	0.999554	0.141065	0.187303	0.586125	0.0441464	0.681227	0.999977	-0.109714	0.306071	0.984053	-0.0940429	0.38347	0.892747	-0.00176118	0.986931	0.999994	0.0375072	0.727117	0.998785	0.0521284	0.627565	0.998651	0.0392489	0.714977	0.952525	0.0850436	0.42813	0.729898	0.172093	0.108872	0.381857	0.0686826	0.524881	0.874914	0.00574851	0.957608	0.995195	0.0809483	0.453414	0.763988	-0.0870779	0.41983	0.999918	-0.163911	0.127016	0.952817	0.0315761	0.77025	0.999924	0.0877678	0.416141	0.762611	-0.0594132	0.582414	0.923045	0.198401	0.0638796	0.570258	0.363782	0.000494059	0.0365751	0.0881975	0.413854	0.702452	0.597653	6.27656149276845e-10	1.3006985898261e-08
ENSG00000026508	CD44	0.108782	0.310221	0.772618	0.126056	0.239156	0.988997	0.201869	0.0763327	0.24562	0.618249	1.07924780223811e-10	3.74185603190212e-09	-0.00433014	0.967875	0.986606	0.000601509	0.995536	0.999901	-0.251625	0.0173747	0.194168	-0.0763746	0.476855	0.999977	-0.208547	0.0498514	0.984053	-0.00530298	0.960891	0.997363	0.0147962	0.89054	0.999994	0.0504976	0.638385	0.998785	-0.0508585	0.635984	0.998651	-0.0138308	0.897642	0.982329	0.138201	0.196508	0.526467	0.201456	0.0598158	0.295331	0.206527	0.0535369	0.545542	0.0481782	0.655779	0.953298	0.162338	0.130754	0.497365	0.0747096	0.489072	0.999918	0.0439652	0.684206	0.96826	0.122048	0.257305	0.999924	0.156632	0.145022	0.555876	-0.250687	0.0184842	0.66906	-0.0573709	0.595468	0.850761	0.168314	0.116985	0.272955	0.184512	0.0852616	0.352379	0.648012	6.67732535930554e-12	3.22532688878451e-10
ENSG00000118816	CCNI	0.184575	0.0833505	0.645402	-0.0522364	0.626851	0.989132	0.0953563	0.406278	0.618001	0.589811	1.18802523374484e-09	2.62678565497291e-08	0.0516618	0.630653	0.827324	-0.0716762	0.504458	0.999554	0.0530771	0.621308	0.883892	0.0590619	0.582462	0.999977	-0.132374	0.216233	0.984053	-0.0219825	0.838908	0.983271	0.1108	0.301279	0.999994	0.0624697	0.560853	0.998785	0.0239632	0.82361	0.998651	0.090735	0.397755	0.879458	0.0555424	0.605171	0.838141	0.255803	0.0161503	0.18806	0.162957	0.129273	0.631749	0.0398242	0.712584	0.963479	0.0948597	0.379334	0.718541	0.064644	0.549593	0.999918	-0.0620565	0.565716	0.960908	0.0670555	0.53477	0.999924	0.0311364	0.773363	0.929469	-0.177208	0.0985984	0.736724	0.0420389	0.697355	0.893647	0.258609	0.0149817	0.0945795	0.0714754	0.508126	0.766331	0.60995	2.22762031043544e-10	5.3767828513828e-09
ENSG00000050820	BCAR1	0.0429148	0.689659	0.918852	0.0377914	0.725132	0.992086	0.0561858	0.625129	0.783993	0.0887121	0.408402	0.512683	-0.324482	0.00192036	0.0448932	0.142225	0.183666	0.975344	0.0441498	0.681204	0.905818	-0.0180474	0.866689	0.999977	0.106072	0.322503	0.984053	-0.142012	0.186888	0.805094	0.114148	0.286815	0.999994	0.0132348	0.90203	0.998785	-0.0261767	0.807617	0.998651	0.0254147	0.813114	0.966767	0.128109	0.231527	0.566538	0.093838	0.384512	0.676546	0.14054	0.191545	0.684452	0.0908644	0.399822	0.897626	0.129284	0.229947	0.597195	0.0873696	0.418268	0.999918	-0.0500308	0.643429	0.964286	0.0600977	0.578068	0.999924	0.115598	0.283496	0.675531	-0.203837	0.0567963	0.700945	-0.136095	0.206114	0.635118	-0.102554	0.341707	0.524729	0.162998	0.129175	0.419962	0.0873595	0.415613	0.516624
ENSG00000115268	RPS15	-0.00462941	0.965656	0.992037	-0.0127981	0.905247	0.995375	-0.162169	0.156039	0.361354	0.245024	0.0206529	0.0437181	-0.0679204	0.527104	0.76618	0.023016	0.830476	0.999554	-0.0845581	0.430782	0.793055	0.0570239	0.595565	0.999977	-0.0531249	0.620993	0.988727	-0.184539	0.0852159	0.739467	0.129805	0.225359	0.999994	0.120697	0.259879	0.998785	0.10216	0.340771	0.998651	0.20161	0.0581455	0.783719	0.312253	0.00289177	0.135987	0.245474	0.0211546	0.201966	0.204112	0.0564563	0.548255	0.192096	0.0729744	0.834231	0.263079	0.0132713	0.29482	0.0681847	0.527897	0.999918	-0.13237	0.21892	0.952817	0.109212	0.311115	0.999924	0.299513	0.00458402	0.322078	-0.116274	0.280671	0.839597	-0.0444443	0.680951	0.885935	0.125874	0.242575	0.422334	0.322389	0.00218937	0.103527	0.280362	0.00778765	0.0184062
ENSG00000131711	MAP1B	0.0531453	0.620858	0.892785	-0.0873348	0.415746	0.988997	0.106876	0.351679	0.572133	0.490166	1.08438311419157e-06	8.37430255518664e-06	0.0409454	0.70322	0.865745	-0.059426	0.580135	0.999554	0.269222	0.0107345	0.144346	0.0838367	0.434738	0.999977	-0.140836	0.188029	0.984053	0.0774718	0.473104	0.922207	0.0184148	0.864001	0.999994	0.0577882	0.590635	0.998785	0.063393	0.555065	0.998651	0.0605007	0.573292	0.923739	-0.104867	0.328061	0.654172	0.079386	0.462206	0.731034	-0.00566975	0.958189	0.991791	-0.0337522	0.754899	0.969462	-0.0603687	0.576352	0.835825	0.0538358	0.618368	0.999918	-0.0216717	0.841156	0.98433	0.0662791	0.539521	0.999924	-0.103259	0.338382	0.7123	0.0240009	0.824344	0.975726	0.0848251	0.432002	0.766849	0.0690918	0.522409	0.682142	-0.102322	0.342807	0.64588	0.487717	1.2491879013421e-06	8.66642329954107e-06
ENSG00000166165	CKB	0.203877	0.0553191	0.598227	0.142792	0.181907	0.988997	0.0476815	0.678472	0.818895	-0.141398	0.186255	0.274526	0.0146173	0.891855	0.954524	-0.15935	0.135804	0.944995	0.165643	0.120826	0.492104	-0.0474	0.659143	0.999977	0.0863232	0.421188	0.984053	-0.344203	0.00102457	0.573554	0.094989	0.375908	0.999994	-0.0581527	0.588291	0.998785	-0.0668977	0.533358	0.998651	0.0640951	0.550682	0.918728	0.0298056	0.781571	0.919865	-0.124275	0.24866	0.559317	-0.0644554	0.550761	0.884006	-0.00341899	0.97478	0.998094	-0.0386658	0.720594	0.902684	-0.0904945	0.401751	0.999918	-0.0898154	0.405307	0.952834	-0.0219922	0.838838	0.999924	0.0688765	0.523709	0.824647	0.0198254	0.854533	0.979364	0.145695	0.175598	0.616518	0.147889	0.169114	0.339599	0.0345204	0.749503	0.897764	-0.157122	0.141433	0.216228
ENSG00000151914	DST	0.00857458	0.936436	0.985482	-0.0637348	0.552929	0.989132	0.210415	0.0644447	0.225502	0.468616	3.63069894859791e-06	2.3965838300929e-05	-0.0492172	0.646932	0.836597	0.0337634	0.753437	0.999554	0.233991	0.0273144	0.248276	-0.057705	0.591171	0.999977	-0.0916243	0.393127	0.984053	0.19521	0.0683596	0.733114	-0.140782	0.188199	0.999994	-0.0189663	0.859969	0.998785	-0.00565961	0.95802	0.998651	-0.0197473	0.854264	0.973683	-0.115026	0.2831	0.614783	0.0156743	0.884755	0.95582	-0.0762567	0.480094	0.856452	-0.0740411	0.492979	0.916846	-0.0762058	0.480387	0.780009	-0.0271458	0.801771	0.999918	-0.00164784	0.987843	0.998603	0.0375094	0.728621	0.999924	-0.131862	0.22071	0.632432	0.0594819	0.581977	0.923045	0.0606783	0.574394	0.841285	0.0604752	0.575678	0.724956	-0.120253	0.264424	0.576543	0.453645	8.01961541663232e-06	4.45424768709162e-05
ENSG00000099194	SCD	-0.0575934	0.59189	0.888636	-0.0542002	0.613934	0.989132	0.126798	0.268623	0.489745	0.388216	0.00017045	0.000687815	-0.0391764	0.715481	0.872534	0.194394	0.067935	0.852785	0.192119	0.0712838	0.388427	-0.101445	0.344178	0.999977	0.0549371	0.609116	0.988727	0.131064	0.223539	0.825821	-0.0245484	0.819374	0.999994	0.123854	0.247526	0.998785	0.132031	0.217436	0.998651	0.129986	0.224707	0.825323	0.117877	0.271257	0.60422	0.181028	0.091433	0.355315	0.0615634	0.568814	0.889956	0.0711048	0.510333	0.920548	0.107344	0.319514	0.674014	-0.0477337	0.658756	0.999918	-0.0795744	0.46114	0.955317	0.136572	0.204515	0.999924	0.128769	0.231824	0.639167	0.0162323	0.880682	0.98381	0.0831924	0.440949	0.771864	0.135211	0.209103	0.386089	0.138958	0.196642	0.50579	0.405244	8.16770531038014e-05	0.000345331
ENSG00000152234	ATP5A1	0.0742149	0.489441	0.851837	0.0420435	0.695647	0.991064	0.0856739	0.455783	0.655675	0.196811	0.0645171	0.114441	0.151849	0.155451	0.425512	-0.0377665	0.725305	0.999554	-0.00720159	0.946598	0.986373	-0.0662283	0.537471	0.999977	0.0385036	0.720164	0.989404	-0.067381	0.532784	0.936535	0.139586	0.192017	0.999994	0.140887	0.187867	0.998785	0.121529	0.256581	0.998651	0.0994454	0.35382	0.868949	0.07218	0.501459	0.777043	0.247148	0.0202629	0.199121	0.10685	0.321759	0.774315	0.119782	0.266313	0.865465	0.0559801	0.604432	0.851957	-0.0542585	0.615609	0.999918	-0.148729	0.166678	0.952817	0.00677773	0.950027	0.999924	0.0916655	0.395662	0.749692	-0.00112197	0.991722	0.998418	0.216888	0.0423841	0.570258	0.34061	0.00116547	0.0396951	0.0808639	0.453886	0.729852	0.218946	0.0392633	0.0739739
ENSG00000099204	ABLIM1	-0.117461	0.272965	0.751432	-0.0351804	0.743441	0.992086	0.0293808	0.798453	0.893728	-0.0546709	0.610855	0.699705	-0.231585	0.0289873	0.176989	0.00745474	0.944723	0.999554	0.261209	0.0134174	0.166268	-0.0891792	0.405929	0.999977	0.10001	0.351083	0.984053	0.234415	0.0279279	0.653593	-0.13554	0.205347	0.999994	-0.0768885	0.473885	0.998785	-0.0341733	0.750541	0.998651	-0.0602365	0.574971	0.923948	-0.139802	0.191325	0.519538	-0.0131312	0.903354	0.964548	-0.0787033	0.466076	0.849687	-0.0741014	0.492626	0.916846	-0.091143	0.398372	0.732368	-0.0551695	0.609684	0.999918	-0.0500848	0.64307	0.96405	-0.0468771	0.664508	0.999924	-0.0645682	0.550062	0.83696	0.0252513	0.815351	0.974694	0.0656754	0.543229	0.824452	-0.033481	0.756808	0.852525	-0.109847	0.308291	0.618247	-0.0742109	0.489464	0.588624
ENSG00000110955	ATP5B	0.113299	0.290437	0.759892	0.130855	0.221595	0.988997	0.122577	0.285013	0.507312	0.30234	0.00398091	0.0105822	0.133675	0.211713	0.495783	-0.0530071	0.621768	0.999554	-0.0373685	0.728086	0.922804	-0.0649804	0.54518	0.999977	-0.00847728	0.937156	0.997945	-0.074468	0.490483	0.927931	0.096204	0.369805	0.999994	0.0746851	0.486685	0.998785	0.0537017	0.617202	0.998651	0.0452459	0.673733	0.94285	0.0907287	0.397788	0.706476	0.245393	0.0211986	0.201966	0.125119	0.245436	0.725409	0.0883841	0.412863	0.899333	0.104312	0.33345	0.685624	-0.0869399	0.420569	0.999918	-0.157316	0.143253	0.952817	0.0352133	0.744645	0.999924	0.120795	0.262261	0.660097	-0.0959689	0.373761	0.871697	0.170302	0.112662	0.585003	0.355482	0.000676895	0.0372738	0.117231	0.276703	0.58902	0.332304	0.00146486	0.00429691
ENSG00000112306	RPS12	0.0800075	0.456081	0.836202	0.0809783	0.450616	0.98901	0.169856	0.137085	0.335588	0.264977	0.0120909	0.0274904	0.174949	0.101045	0.34118	-0.154672	0.147822	0.955068	-0.208071	0.0503879	0.331583	0.104031	0.331951	0.999977	-0.0553945	0.606134	0.988727	-0.0996509	0.35562	0.882054	0.12755	0.233588	0.999994	0.0927041	0.38755	0.998785	0.0601409	0.575579	0.998651	0.0393379	0.714359	0.952439	0.0904652	0.399165	0.707594	0.205871	0.0543175	0.284524	0.148656	0.166887	0.66442	0.0628869	0.560517	0.936796	0.0630964	0.55921	0.82652	0.0710728	0.510524	0.999918	-0.00788999	0.94184	0.995063	0.0699305	0.51736	0.999924	0.117621	0.275097	0.669008	-0.095438	0.376422	0.873201	0.0589532	0.585343	0.84598	0.236295	0.0266618	0.12224	0.0999629	0.354108	0.653632	0.300103	0.00427244	0.0109527
ENSG00000234745	HLA-B	0.0925296	0.388449	0.804671	0.155526	0.145569	0.988997	0.256058	0.0236478	0.13682	0.340239	0.00110497	0.00349924	0.0554821	0.605564	0.811972	0.0586084	0.585366	0.999554	-0.283791	0.00703714	0.11347	-0.136115	0.203414	0.999977	0.0365764	0.733633	0.990182	-0.100836	0.349897	0.881351	0.0393406	0.71434	0.999994	0.0343297	0.749437	0.998785	-0.0036393	0.972998	0.998651	-0.016195	0.880265	0.977271	0.0925022	0.38859	0.698608	0.185374	0.0837875	0.342424	0.212458	0.0468912	0.534916	0.0139837	0.897112	0.986715	0.0993088	0.357282	0.70366	0.0194403	0.857329	0.999918	0.0362769	0.737209	0.974108	0.126351	0.240782	0.999924	0.120865	0.261981	0.660086	-0.250071	0.0187834	0.66906	0.0331095	0.759424	0.918318	0.250344	0.0186502	0.103393	0.12092	0.261761	0.574372	0.398022	0.000112127	0.000455666
ENSG00000174437	ATP2A2	-0.133963	0.21072	0.719081	-0.0266563	0.804162	0.993725	0.0822105	0.474267	0.67181	0.087792	0.4133	0.517321	0.0742604	0.489174	0.740599	-0.141023	0.187436	0.979544	0.224507	0.0344182	0.276062	0.0803799	0.453981	0.999977	0.0236021	0.826226	0.995164	0.078146	0.469249	0.92071	-0.0547717	0.610196	0.999994	-0.0829863	0.439429	0.998785	-0.0969321	0.366176	0.998651	-0.117663	0.272133	0.841795	-0.262015	0.0131236	0.200624	-0.138029	0.199679	0.500712	-0.202011	0.0591012	0.549803	-0.201815	0.059352	0.834231	-0.191857	0.0733379	0.423147	-0.0719136	0.505522	0.999918	-0.0948617	0.379324	0.952817	-0.0741212	0.49251	0.999924	-0.171931	0.109212	0.519848	0.132378	0.218892	0.808355	0.0434554	0.687677	0.889117	-0.0751171	0.486699	0.653678	-0.228448	0.0322912	0.244304	0.0513181	0.632932	0.717563
ENSG00000105373	GLTSCR2	0.0849996	0.42837	0.821671	0.0560662	0.601767	0.989132	0.102688	0.370979	0.588442	0.353545	0.000677194	0.00229101	-0.0240519	0.822967	0.925579	-0.0236663	0.825761	0.999554	-0.356735	0.000600278	0.0242052	-0.00687204	0.949038	0.999977	-0.142933	0.181471	0.984053	-0.205055	0.0553017	0.712824	0.0748959	0.485453	0.999994	0.0762486	0.477584	0.998785	0.0418292	0.697122	0.998651	0.0972588	0.364556	0.873125	0.235886	0.0260549	0.248084	0.173829	0.105297	0.376817	0.171321	0.110494	0.60676	0.124614	0.247362	0.859	0.176843	0.0993053	0.456766	0.0129752	0.904497	0.999918	-0.116539	0.279566	0.952817	-0.0470558	0.663307	0.999924	0.15871	0.139696	0.551282	-0.127765	0.235515	0.813953	-0.0236487	0.826881	0.94372	0.136394	0.205112	0.381406	0.219862	0.0395651	0.262414	0.355416	0.000631062	0.00206737
ENSG00000074800	ENO1	0.165027	0.122233	0.670492	0.130667	0.222267	0.988997	0.0422088	0.713677	0.841432	0.443727	1.32860646386845e-05	7.42691727223188e-05	0.147265	0.168457	0.441537	-0.00141398	0.989507	0.999554	0.0505208	0.63823	0.889095	-0.0789775	0.46192	0.999977	0.0129197	0.904351	0.997029	-0.0860799	0.425197	0.905476	0.0876399	0.414112	0.999994	0.142453	0.182958	0.998785	0.118418	0.269048	0.998651	0.0983498	0.359175	0.872095	0.20654	0.0521441	0.3163	0.311347	0.0031501	0.144036	0.218814	0.0405408	0.521139	0.160814	0.134456	0.834231	0.19665	0.0663081	0.413284	-0.0490561	0.649915	0.999918	-0.11325	0.293456	0.952817	0.101196	0.348172	0.999924	0.229406	0.0315544	0.40372	-0.15566	0.147566	0.766666	0.17156	0.109989	0.585003	0.422872	4.05259509796974e-05	0.0325738	0.236663	0.0264195	0.227135	0.500878	5.76347232161822e-07	4.43144143102693e-06
ENSG00000168003	SLC3A2	0.154579	0.148067	0.687018	0.050459	0.638642	0.989132	0.11872	0.300555	0.523162	0.483531	1.58696827279314e-06	1.17461621784896e-05	0.148514	0.164836	0.437279	0.0119633	0.911402	0.999554	0.1428	0.181884	0.578989	-0.032621	0.761527	0.999977	-0.0614644	0.567188	0.986599	-0.152763	0.155345	0.781002	0.0396177	0.712415	0.999994	0.0659623	0.53911	0.998785	0.101555	0.343653	0.998651	0.0798897	0.456747	0.895809	0.0940758	0.380536	0.692325	0.227271	0.0332167	0.232077	0.11254	0.296512	0.760574	0.0641272	0.552795	0.935427	0.120517	0.263369	0.627753	-0.120604	0.263019	0.999918	-0.227142	0.0333189	0.952817	-0.000822527	0.993932	0.999924	0.167204	0.119453	0.530545	-0.0891593	0.408761	0.882413	0.229444	0.0315258	0.570258	0.340159	0.00118438	0.0399386	0.134581	0.211255	0.522811	0.49839	6.68760109956423e-07	5.04421572823425e-06
ENSG00000115306	SPTBN1	-0.0322958	0.763835	0.938045	0.0529766	0.621969	0.989132	0.143768	0.209203	0.425398	0.662089	1.60449431518828e-12	1.39096286340864e-10	-0.0716727	0.504479	0.750639	-0.00102283	0.99241	0.999901	-0.111701	0.297341	0.700286	-0.111883	0.296551	0.999977	-0.171922	0.10718	0.984053	0.125959	0.242255	0.834744	-0.0647256	0.546761	0.999994	-4.84063e-05	0.999641	0.999929	-0.063515	0.554302	0.998651	-0.033637	0.754331	0.956521	-0.00438704	0.967453	0.989618	0.0972449	0.367411	0.663457	0.0817868	0.448734	0.84324	0.00770043	0.943235	0.993528	0.0714919	0.508028	0.796135	0.050923	0.637516	0.999918	0.0200549	0.852868	0.985456	0.0510698	0.636544	0.999924	-0.0175865	0.87081	0.963164	-0.13137	0.222452	0.811289	-0.109729	0.308817	0.695015	0.0214478	0.842776	0.908068	0.0275786	0.798677	0.920594	0.661657	1.67821312402339e-12	1.05489130690123e-10
ENSG00000092841	MYL6	0.0491264	0.64754	0.903158	0.133792	0.211306	0.988997	0.155404	0.174273	0.383492	0.205438	0.0534397	0.0974724	0.102996	0.336811	0.622134	-0.102819	0.337649	0.999554	-0.0728203	0.497661	0.829526	-0.0334673	0.755532	0.999977	0.0916154	0.393173	0.984053	-0.149235	0.165224	0.78664	0.140191	0.190081	0.999994	0.102941	0.33707	0.998785	0.129611	0.226059	0.998651	0.0799755	0.456262	0.895728	0.127722	0.232952	0.568742	0.249451	0.0190892	0.194801	0.174575	0.103788	0.600179	0.102891	0.340117	0.884944	0.125698	0.243239	0.607616	0.0113356	0.916518	0.999918	-0.0539695	0.617495	0.963387	0.10851	0.314252	0.999924	0.160609	0.13496	0.546699	-0.1183	0.272314	0.833079	0.131218	0.222992	0.646181	0.29777	0.0048383	0.0613816	0.14303	0.183717	0.490808	0.255311	0.0157476	0.033757
ENSG00000105640	RPL18A	-0.10773	0.314952	0.774897	-0.0753179	0.482991	0.989132	-0.25871	0.0221921	0.133193	0.220298	0.0380361	0.0728844	-0.152252	0.154344	0.423781	0.0893039	0.40527	0.999554	-0.168155	0.115215	0.482617	0.0533141	0.619748	0.999977	-0.0916124	0.393188	0.984053	-0.151005	0.160211	0.781575	0.0863646	0.420965	0.999994	0.0617809	0.56519	0.998785	0.0433976	0.686349	0.998651	0.191441	0.0723072	0.784433	0.307941	0.00332752	0.135987	0.161904	0.131801	0.415052	0.167079	0.119735	0.619513	0.199554	0.0623203	0.834231	0.263534	0.0131071	0.294561	0.0557018	0.606232	0.999918	-0.132706	0.217744	0.952817	0.0721307	0.504235	0.999924	0.268777	0.011339	0.338963	-0.113247	0.293467	0.843246	-0.144187	0.180157	0.620175	0.000418965	0.996909	0.998541	0.315064	0.00279123	0.109555	0.234	0.027308	0.0542924
ENSG00000185896	LAMP1	0.126639	0.236973	0.731427	-0.126947	0.235825	0.988997	-0.208294	0.0672459	0.230383	0.547619	2.79607570430329e-08	3.67499375260482e-07	-0.204598	0.0544442	0.248196	0.145973	0.172266	0.972393	0.150956	0.157922	0.545531	0.0112521	0.91665	0.999977	-0.0884147	0.409981	0.984053	-0.0732891	0.497394	0.930171	0.127726	0.232937	0.999994	0.0499461	0.64206	0.998785	0.0253993	0.813225	0.998651	0.210801	0.0473765	0.783719	0.264895	0.0121186	0.196351	0.260241	0.0143364	0.181921	0.256145	0.0160038	0.479102	0.245087	0.0213652	0.834231	0.250522	0.0185639	0.313634	0.0764888	0.478754	0.999918	-0.0854153	0.428794	0.953977	0.156527	0.145295	0.999924	0.232454	0.0293034	0.399271	-0.25415	0.0168746	0.650172	-0.0604873	0.575601	0.841955	0.19595	0.0672993	0.201068	0.298565	0.0047209	0.130054	0.559933	1.16378857661914e-08	1.53066961178768e-07
ENSG00000112936	C7	0.0330425	0.758539	0.936675	-0.103945	0.332355	0.988997	-0.0328102	0.775514	0.879227	0.0220647	0.837384	0.883993	0.00888199	0.934162	0.971625	0.0975557	0.363086	0.999554	-0.178765	0.0937071	0.439604	-0.032036	0.76568	0.999977	-0.0893874	0.404829	0.984053	-0.0816638	0.449418	0.913679	-0.0995253	0.353432	0.999994	-0.145771	0.172867	0.998785	-0.064516	0.548063	0.998651	-0.0143394	0.893899	0.981646	0.0821712	0.443951	0.739124	-0.026012	0.809892	0.924715	0.113977	0.290346	0.756274	0.0417703	0.699196	0.961943	0.15804	0.141398	0.508468	-0.0446263	0.679715	0.999918	0.0534781	0.620706	0.963387	-0.00750461	0.944676	0.999924	0.087899	0.415442	0.762103	-0.205879	0.0543083	0.700945	-0.163101	0.12893	0.591395	-0.00816324	0.939829	0.968008	0.119577	0.267136	0.57917	0.0327301	0.760754	0.823572
ENSG00000185787	MORF4L1	-0.0239993	0.823348	0.954679	-0.118008	0.270722	0.988997	-0.105413	0.35835	0.577657	0.506299	4.15124282060475e-07	3.64895471590631e-06	0.00210088	0.984411	0.992905	0.0415858	0.6988	0.999554	0.271067	0.0101879	0.140285	0.0215211	0.841338	0.999977	-0.0866835	0.419245	0.984053	-0.0819748	0.447688	0.913016	-0.0198231	0.853711	0.999994	0.0271411	0.800673	0.998785	0.0771436	0.472415	0.998651	0.16331	0.126222	0.794324	0.133458	0.212459	0.544188	0.146729	0.17252	0.467986	0.00122434	0.990967	0.997874	0.0588084	0.586266	0.943092	0.105003	0.330244	0.683687	-0.0393405	0.715924	0.999918	-0.143724	0.181576	0.952817	0.0755967	0.483913	0.999924	0.0838388	0.437394	0.774428	0.047634	0.659425	0.938575	0.149992	0.163066	0.609659	0.248086	0.0197779	0.106155	0.109206	0.311142	0.620352	0.520726	1.68528196731188e-07	1.53465054795717e-06
ENSG00000129351	ILF3	0.13257	0.215547	0.722318	0.0228299	0.831827	0.994968	0.0689896	0.548387	0.728499	0.65048	5.22804022295986e-12	3.49757571957887e-10	-0.0452077	0.673992	0.850039	0.0316477	0.768439	0.999554	0.179464	0.0924095	0.437027	-0.0791485	0.460947	0.999977	-0.129102	0.227901	0.984053	-0.0591931	0.583814	0.943983	-0.0403122	0.707601	0.999994	0.0581804	0.588113	0.998785	0.0612572	0.568498	0.998651	0.0867849	0.418699	0.886312	0.144453	0.176823	0.503867	0.172109	0.10884	0.381857	0.0890344	0.40942	0.821367	0.0640184	0.553471	0.935977	0.135488	0.208165	0.575635	-0.035517	0.742519	0.999918	-0.0990643	0.358473	0.952817	-0.00142529	0.989485	0.999924	0.0670119	0.535036	0.830334	-0.0686391	0.525144	0.911652	0.138213	0.199078	0.63173	0.273969	0.0097966	0.0788807	0.126468	0.240343	0.55432	0.646281	7.91611221018229e-12	3.66005845877895e-10
ENSG00000154277	UCHL1	5.09997993082809e-06	0.999962	0.999987	0.0102654	0.923936	0.996021	-0.114989	0.316108	0.538142	0.0377852	0.725175	0.795822	0.170756	0.109618	0.356085	-0.0813655	0.448447	0.999554	0.34726	0.000855658	0.0309077	0.20009	0.0601049	0.999977	0.0229983	0.830604	0.995635	0.00978252	0.927923	0.994186	0.0957056	0.372301	0.999994	0.140726	0.188377	0.998785	0.179709	0.0919597	0.998651	0.133747	0.211464	0.82072	0.0375639	0.726721	0.89568	0.0895343	0.406785	0.692599	-0.082881	0.442667	0.839505	0.0398738	0.712241	0.963478	-0.00196999	0.985467	0.996264	-0.0329839	0.760309	0.999918	-0.042233	0.696026	0.969062	0.181341	0.0908643	0.999924	0.119915	0.265778	0.662884	0.2422	0.022995	0.675037	0.234654	0.0277644	0.570258	0.176145	0.100668	0.251259	0.0524071	0.627729	0.836195	0.0724208	0.500029	0.598906
ENSG00000153201	RANBP2	0.108178	0.312931	0.773866	-0.101639	0.343248	0.988997	0.203667	0.0736969	0.241402	0.524354	1.33460215767656e-07	1.39958329095859e-06	0.0418705	0.696838	0.86143	-0.0418265	0.697141	0.999554	0.208402	0.050014	0.330767	0.0205248	0.848593	0.999977	-0.209175	0.0491508	0.984053	0.0360472	0.738813	0.968764	-0.0423476	0.693555	0.999994	0.0151806	0.887714	0.998785	-0.00551526	0.95909	0.998651	-0.0043616	0.967642	0.995514	-0.121283	0.257555	0.591938	0.0199899	0.85334	0.944943	-0.0305734	0.777354	0.952352	-0.0830813	0.441561	0.904448	-0.0752227	0.486085	0.783339	0.0126191	0.907106	0.999918	-0.0247409	0.819019	0.982538	-0.00280894	0.979278	0.999924	-0.0987492	0.360011	0.72694	0.0261337	0.809019	0.973886	0.0808976	0.453697	0.777183	0.0786057	0.466631	0.637139	-0.108592	0.313885	0.622538	0.51385	2.60326312062631e-07	2.23078634628299e-06
ENSG00000123562	MORF4L2	0.0326278	0.761478	0.937701	-0.0210751	0.844584	0.994968	0.163749	0.151992	0.355599	0.408618	7.02612867204966e-05	0.00031745	0.390077	0.000157583	0.0142373	-0.1034	0.334908	0.999554	0.263074	0.0127457	0.160817	0.105157	0.326715	0.999977	-0.0900223	0.401487	0.984053	-0.122783	0.254429	0.840251	0.0278575	0.795526	0.999994	0.0408413	0.70394	0.998785	0.0654256	0.542424	0.998651	0.0617759	0.565221	0.921935	-0.0640498	0.550964	0.807422	0.152919	0.154916	0.44728	-0.0413155	0.702316	0.93372	-0.0413567	0.702033	0.962606	-0.00352179	0.974021	0.99344	-0.111389	0.30151	0.999918	-0.210584	0.0489125	0.952817	0.043595	0.686726	0.999924	0.026982	0.802943	0.941609	0.0833859	0.439883	0.890505	0.279833	0.00827808	0.570258	0.350591	0.000811723	0.0372738	-0.0223374	0.836343	0.938815	0.420346	4.11090426379879e-05	0.00018852
ENSG00000185950	IRS2	0.0325537	0.762004	0.937701	-0.0419665	0.696177	0.991064	0.0162087	0.887989	0.943446	0.339132	0.0011498	0.00362233	-0.145063	0.174985	0.45014	0.0523696	0.625972	0.999554	0.236831	0.025446	0.239661	-0.0768116	0.474329	0.999977	-0.0568496	0.596691	0.988727	-0.0701084	0.516292	0.933872	-0.0366173	0.733346	0.999994	0.0254804	0.81264	0.998785	-0.03914	0.715734	0.998651	0.0531258	0.620987	0.933326	0.0898543	0.40237	0.709967	-0.0126962	0.906541	0.965166	-0.0191367	0.859534	0.969166	0.0471081	0.662955	0.954963	0.152189	0.156921	0.524343	-0.0265208	0.806245	0.999918	-0.165723	0.12281	0.952817	0.0355012	0.74263	0.999924	0.132366	0.218934	0.630969	0.00599479	0.955794	0.994045	0.00568052	0.958109	0.9869	-0.0303944	0.778624	0.866915	0.153593	0.153085	0.451403	0.302602	0.00394803	0.0102308
ENSG00000179094	PER1	0.0601611	0.57545	0.882826	0.108244	0.312635	0.988997	0.0441917	0.700847	0.833026	-0.195576	0.066245	0.116974	-0.187286	0.0788385	0.301528	-0.0426126	0.691734	0.999554	-0.105596	0.324689	0.724217	-0.248483	0.0188746	0.999977	0.0546926	0.610713	0.988727	-0.142225	0.186222	0.805015	0.0404119	0.70691	0.999994	0.11666	0.276271	0.998785	0.0152736	0.887031	0.998651	0.120987	0.258727	0.8381	0.219987	0.0383151	0.287688	0.00114946	0.99152	0.99673	0.106104	0.325167	0.775607	0.164056	0.126676	0.834231	0.217611	0.0416842	0.36852	0.0916889	0.395541	0.999918	-0.0165669	0.878241	0.986872	0.0455169	0.673682	0.999924	0.246057	0.0208404	0.379026	-0.068108	0.528363	0.912275	-0.184031	0.0860939	0.579471	-0.23131	0.0301319	0.130193	0.266623	0.0120384	0.174817	-0.228235	0.0314598	0.0612361
ENSG00000171863	RPS7	0.0428475	0.690121	0.918852	0.0238693	0.82429	0.994477	0.106574	0.353051	0.573292	0.366866	0.000405882	0.00146917	0.118299	0.269533	0.559327	-0.0713407	0.50646	0.999554	-0.127451	0.233955	0.637246	0.0211303	0.844182	0.999977	-0.0535126	0.618444	0.988727	-0.155836	0.147103	0.775135	0.14288	0.181636	0.999994	0.112855	0.292347	0.998785	0.109579	0.30667	0.998651	0.14716	0.168766	0.808157	0.19016	0.0742733	0.359881	0.276258	0.00917709	0.165841	0.203823	0.0568148	0.548414	0.153698	0.152801	0.834231	0.178197	0.0967019	0.453353	0.0486792	0.65243	0.999918	-0.107421	0.319164	0.952817	0.0848708	0.431753	0.999924	0.197095	0.0656837	0.468179	-0.128335	0.233414	0.81388	0.032634	0.762776	0.919706	0.244239	0.0218335	0.111355	0.203055	0.0577748	0.303216	0.406256	7.80821463015613e-05	0.000332021
ENSG00000115310	RTN4	0.201503	0.0582815	0.605396	0.0596291	0.578839	0.989132	0.260104	0.0214582	0.131466	0.580857	2.41170550197012e-09	4.69830942640358e-08	0.113345	0.290241	0.578923	-0.10565	0.324442	0.999554	0.0726006	0.498962	0.829611	-0.0954576	0.373547	0.999977	-0.105666	0.324369	0.984053	-0.0578881	0.59215	0.945245	0.148734	0.164205	0.999994	0.245295	0.0205087	0.998785	0.21592	0.0421309	0.998651	0.181364	0.0889549	0.784433	0.158508	0.137911	0.455095	0.323448	0.00211278	0.136942	0.204363	0.0561474	0.54781	0.0989566	0.358998	0.88815	0.173202	0.106577	0.464971	0.0838324	0.437429	0.999918	-0.0678697	0.52981	0.959664	0.134662	0.210977	0.999924	0.185564	0.0834659	0.48923	-0.0686854	0.524865	0.911652	0.187611	0.0800567	0.572881	0.325679	0.00195928	0.0464292	0.184751	0.0848513	0.35162	0.628957	4.10347311685655e-11	1.34730129961787e-09
ENSG00000108679	LGALS3BP	0.0180552	0.866632	0.966231	0.0270381	0.801414	0.993645	-0.0734671	0.522671	0.70959	0.258497	0.0144489	0.0320836	-0.0781949	0.466383	0.724687	0.212775	0.0452922	0.821781	0.0807232	0.452048	0.804905	0.0240746	0.822803	0.999977	0.0368041	0.732037	0.990182	-0.0375829	0.72811	0.967852	-0.00676446	0.949835	0.999994	0.00556116	0.95875	0.998785	-0.0616434	0.566057	0.998651	-0.00748497	0.944499	0.991561	0.0523549	0.626069	0.84917	0.113791	0.291141	0.600371	0.131277	0.222781	0.710047	0.11082	0.304002	0.877065	0.122531	0.255412	0.619206	-0.0789174	0.464861	0.999918	-0.0817509	0.448933	0.954833	0.136188	0.205801	0.999924	0.174404	0.104133	0.51341	-0.180342	0.0926875	0.732173	0.00309851	0.977143	0.992329	0.216882	0.0423896	0.156179	0.152851	0.155104	0.453923	0.288406	0.00612795	0.0149689
ENSG00000152291	TGOLN2	0.0685038	0.523553	0.862553	-0.0833962	0.437164	0.98901	0.0206949	0.857277	0.928152	0.503592	4.89365561406885e-07	4.21604135429882e-06	-0.129186	0.227598	0.514516	0.0308341	0.774232	0.999554	0.175463	0.100031	0.452021	-0.039384	0.714038	0.999977	-0.115453	0.281306	0.984053	0.14006	0.193082	0.807807	-0.0892855	0.405367	0.999994	-0.065526	0.541803	0.998785	-0.0920887	0.390723	0.998651	-0.0853916	0.426236	0.888285	-0.106816	0.319102	0.646532	0.0406774	0.706703	0.876523	0.0178545	0.868859	0.971803	-0.0629845	0.559908	0.936375	-0.0892932	0.408054	0.73961	-0.0101343	0.925338	0.999918	0.0180328	0.867561	0.986872	0.0123022	0.909429	0.999924	-0.104787	0.331245	0.709018	-0.108248	0.315432	0.851138	0.0203881	0.850451	0.950448	0.14305	0.183652	0.356709	-0.0973243	0.367018	0.663901	0.480976	1.83383075680332e-06	1.21899944811661e-05
ENSG00000100664	EIF5	0.0678759	0.527376	0.86361	0.0328508	0.759898	0.992086	0.365093	0.00101408	0.0340856	0.303029	0.00389481	0.0103866	0.22634	0.0329355	0.189959	-0.069485	0.517608	0.999554	0.0338305	0.752963	0.931428	0.144366	0.177087	0.999977	0.018509	0.863312	0.996411	-0.0329917	0.760254	0.970149	-0.060311	0.574497	0.999994	-0.027903	0.795199	0.998785	-0.0394421	0.713635	0.998651	-0.167307	0.117086	0.791025	-0.191854	0.0716827	0.354568	-0.0102788	0.924277	0.97246	-0.137282	0.202147	0.693031	-0.20475	0.0556732	0.834231	-0.0985543	0.360965	0.705862	-0.151864	0.157818	0.999918	-0.216436	0.0428269	0.952817	-0.145512	0.176147	0.999924	-0.124697	0.247044	0.649071	0.0863932	0.423508	0.885075	0.137016	0.203032	0.634453	0.154513	0.15061	0.316589	-0.163893	0.127058	0.41677	0.3058	0.00356502	0.0093512
ENSG00000123989	CHPF	-0.0512975	0.633068	0.897586	0.0250677	0.81562	0.994393	-0.119592	0.296993	0.519788	0.112318	0.294664	0.395854	0.0127592	0.905534	0.960598	-0.0805123	0.453235	0.999554	0.121114	0.258224	0.661325	-0.041532	0.699171	0.999977	0.0566943	0.597696	0.988727	0.0552828	0.608948	0.948074	0.169736	0.111786	0.999994	0.122435	0.253027	0.998785	0.114389	0.285793	0.998651	0.129532	0.226344	0.825323	0.157301	0.140972	0.458364	0.0948997	0.379132	0.672955	0.0648816	0.548124	0.884006	0.0606363	0.574659	0.939657	0.104149	0.334211	0.686232	0.04367	0.686215	0.999918	0.0251335	0.816198	0.982538	0.169606	0.114162	0.999924	0.178954	0.0952695	0.504358	0.0211974	0.844588	0.977919	0.111441	0.301283	0.690654	0.136547	0.204598	0.381031	0.176551	0.0998739	0.374576	0.124101	0.246579	0.339599
ENSG00000168385	SEPT2	-0.172836	0.105298	0.653372	0.00941594	0.930214	0.996021	-0.132374	0.247962	0.467537	0.00888205	0.934162	0.955558	-0.232539	0.0283135	0.17496	0.0321526	0.764851	0.999554	-0.121782	0.255584	0.659173	-0.180016	0.0913955	0.999977	0.161334	0.130935	0.984053	0.323088	0.00213856	0.573554	0.111722	0.297248	0.999994	0.277207	0.00853965	0.998785	0.200985	0.0589453	0.998651	0.126459	0.237646	0.829098	0.184835	0.0829083	0.373665	0.264786	0.0126645	0.177214	0.174656	0.103625	0.600179	0.204823	0.0555839	0.834231	0.228515	0.0322395	0.347609	0.189591	0.0768644	0.999918	0.0682226	0.527667	0.959664	0.179424	0.0943894	0.999924	0.144052	0.18057	0.595458	0.00350076	0.974177	0.997136	-0.0345518	0.749282	0.914344	-0.0122149	0.910069	0.949927	0.213251	0.0460564	0.276864	0.0249572	0.816419	0.867362
ENSG00000168066	SF1	0.19206	0.0713716	0.625847	0.0428502	0.690102	0.990089	0.154	0.178245	0.388269	0.50646	4.1104453996077e-07	3.61767880643984e-06	-0.14134	0.186436	0.464547	-0.0171904	0.872966	0.999554	0.164288	0.123939	0.497645	-0.185736	0.0813928	0.999977	-0.0335739	0.754778	0.991579	0.0119495	0.912015	0.993354	-0.0158216	0.883006	0.999994	0.0768803	0.473933	0.998785	0.0585415	0.585795	0.998651	0.101774	0.342606	0.863572	0.204315	0.0547867	0.322824	0.219044	0.0403247	0.250613	0.196048	0.0671593	0.560672	0.135466	0.20824	0.846556	0.233227	0.0287547	0.342993	0.010091	0.925657	0.999918	-0.0993756	0.356957	0.952817	0.0391871	0.716985	0.999924	0.135963	0.206558	0.621429	-0.191721	0.0735459	0.718158	0.0652191	0.54604	0.826488	0.220404	0.0390687	0.149357	0.214695	0.0445682	0.273417	0.500518	5.88932250522589e-07	4.50987280249282e-06
ENSG00000092820	EZR	0.0688096	0.521697	0.862445	0.072188	0.501411	0.989132	0.221957	0.0508126	0.198953	0.439181	1.66578364217962e-05	9.06897610485872e-05	0.10123	0.345206	0.630089	-0.0367978	0.732081	0.999554	-0.0566135	0.598219	0.875076	-0.0524251	0.625605	0.999977	-0.118277	0.269625	0.984053	-0.197563	0.0650329	0.728722	-0.0045536	0.966219	0.999994	0.0514592	0.631996	0.998785	-0.0233147	0.828309	0.998651	-0.0315413	0.769196	0.959611	0.0218661	0.838829	0.941348	0.162397	0.130612	0.413247	0.0939127	0.384132	0.809075	-0.0156068	0.885248	0.985824	0.0953401	0.376914	0.717053	-0.087372	0.418255	0.999918	-0.204695	0.0557404	0.952817	-0.0322469	0.765509	0.999924	0.0835492	0.438985	0.775934	-0.106501	0.323352	0.853818	0.167756	0.118221	0.585644	0.25736	0.0154927	0.0958395	0.0797691	0.460041	0.733625	0.449152	1.00997442373796e-05	5.44923600381278e-05
ENSG00000116754	SRSF11	-0.0469434	0.662225	0.907017	-0.127275	0.234608	0.988997	0.199916	0.079282	0.250752	0.562897	9.37332611528063e-09	1.44889616013766e-07	-0.115692	0.280305	0.569256	-0.0684307	0.523998	0.999554	0.204862	0.0541264	0.342746	-0.0664196	0.536294	0.999977	-0.00893405	0.933777	0.997945	-0.0205983	0.848928	0.986403	-0.0414771	0.699549	0.999994	0.0268682	0.802637	0.998785	0.0288056	0.788726	0.998651	0.0320571	0.765529	0.958759	0.0149473	0.889429	0.961739	0.0788708	0.465125	0.733303	-0.000980283	0.992768	0.998662	-0.0459459	0.670784	0.955973	0.0217758	0.840403	0.951018	-0.017405	0.872132	0.999918	-0.115324	0.284645	0.952817	-0.025884	0.81081	0.999924	-0.039115	0.717484	0.90847	0.0162335	0.880673	0.98381	0.183547	0.0869369	0.579471	0.121255	0.260434	0.441613	0.000155401	0.998853	0.99955	0.542744	3.91796124432631e-08	4.3592032967622e-07
ENSG00000173230	GOLGB1	0.044566	0.678363	0.914062	-0.0491723	0.647233	0.989132	0.19512	0.0869098	0.262868	0.616859	1.22032828286933e-10	4.12847971599664e-09	0.0799479	0.456418	0.717628	-0.0436059	0.684923	0.999554	0.208165	0.0502815	0.331482	-0.0824822	0.442222	0.999977	-0.217108	0.0409846	0.984053	0.129452	0.229337	0.828843	-0.00892342	0.933856	0.999994	0.115411	0.281481	0.998785	0.0704536	0.511774	0.998651	0.0453745	0.672858	0.94276	-0.057338	0.593537	0.83223	0.158722	0.139667	0.425962	0.0239475	0.824729	0.962352	-0.0176211	0.870558	0.983366	0.0353712	0.74354	0.91349	-0.0200086	0.853204	0.999918	-0.105486	0.32801	0.952817	0.0513766	0.634517	0.999924	-0.00340914	0.974852	0.993756	0.0306331	0.77693	0.966787	0.191903	0.0732682	0.570258	0.187531	0.0801875	0.221007	-0.00831143	0.938739	0.978952	0.605788	3.17854853548738e-10	7.30750064412712e-09
ENSG00000137642	SORL1	-0.0255874	0.811868	0.951352	-0.14088	0.187889	0.988997	-0.188275	0.0987893	0.282065	-0.11689	0.27532	0.375307	-0.116923	0.275183	0.564473	0.0365976	0.733484	0.999554	0.240451	0.0232225	0.228448	0.0411022	0.702137	0.999977	0.0160721	0.881167	0.996411	0.188939	0.0779036	0.738407	-0.0336658	0.754127	0.999994	-0.0218295	0.839094	0.998785	-0.00650443	0.951761	0.998651	-0.00242359	0.982016	0.997465	-0.156333	0.143467	0.46107	-0.155006	0.149296	0.439453	-0.118209	0.272686	0.74468	-0.0278385	0.796821	0.975492	-0.156395	0.145639	0.512082	0.0457706	0.671968	0.999918	0.164386	0.125903	0.952817	0.0297125	0.783467	0.999924	-0.154888	0.149608	0.562299	0.139258	0.195667	0.794504	-0.00554201	0.95913	0.987041	-0.121176	0.260747	0.441783	-0.166465	0.121121	0.408672	-0.142966	0.181371	0.264907
ENSG00000116285	ERRFI1	-0.161223	0.131206	0.674008	-0.220946	0.0374594	0.988997	0.0329397	0.774651	0.87871	-0.29255	0.00540188	0.013765	0.0200215	0.852264	0.937914	-0.155528	0.145565	0.953643	-0.116753	0.275885	0.679043	0.0736951	0.492496	0.999977	0.113989	0.287493	0.984053	-0.192166	0.0728683	0.735325	-0.0388292	0.717896	0.999994	-0.0984848	0.358512	0.998785	-0.150048	0.160469	0.998651	-0.114668	0.284613	0.842672	-0.141584	0.18567	0.514046	-0.215396	0.0438601	0.258363	-0.206116	0.0540251	0.545542	-0.0918132	0.394898	0.896114	-0.0945185	0.381058	0.719553	-0.0476208	0.659513	0.999918	-0.0648889	0.548079	0.959664	-0.130456	0.225716	0.999924	-0.154494	0.150661	0.562789	0.148087	0.168537	0.781432	-0.0655275	0.544139	0.825232	-0.191501	0.0738835	0.211419	-0.136839	0.203622	0.513709	-0.339249	0.00114498	0.00347577
ENSG00000169116	PARM1	0.0257709	0.810544	0.950561	-0.13836	0.19599	0.988997	-0.00751348	0.947946	0.97566	0.136424	0.20238	0.293511	-0.00442019	0.967208	0.986304	0.0486185	0.650945	0.999554	0.225478	0.0336265	0.273294	0.0855903	0.425156	0.999977	0.0092679	0.931308	0.997945	0.213462	0.0458361	0.700562	-0.0657283	0.540553	0.999994	-0.0213185	0.842812	0.998785	-0.0177751	0.868682	0.998651	-0.00739947	0.945132	0.991573	-0.0592003	0.581576	0.82625	0.0416233	0.700204	0.87278	-0.0635512	0.556375	0.885121	-0.0673537	0.532951	0.92753	-0.0743992	0.490885	0.786102	0.0420453	0.697311	0.999918	0.0626905	0.561745	0.960908	0.0915157	0.396438	0.999924	-0.0213898	0.843195	0.953815	0.0408607	0.705442	0.950023	-0.00437033	0.967765	0.989451	0.0255513	0.813197	0.888664	-0.0469775	0.663833	0.855061	0.151279	0.157026	0.235262
ENSG00000157837	SPPL3	0.0975743	0.362994	0.795733	-0.0334408	0.755719	0.992086	0.112617	0.326258	0.547748	0.359786	0.000534273	0.00186137	0.069694	0.516347	0.758801	-0.0578694	0.590113	0.999554	0.220269	0.0380624	0.289129	0.0989418	0.356275	0.999977	0.0188794	0.860604	0.996035	0.0310191	0.774194	0.973168	0.0145551	0.892313	0.999994	0.0700387	0.514269	0.998785	0.0814648	0.447891	0.998651	0.0191625	0.858535	0.974491	0.0844132	0.431575	0.732171	0.177694	0.0976621	0.364542	0.0285513	0.791734	0.956761	0.0494627	0.647206	0.952444	0.12928	0.229963	0.597195	-0.0526193	0.626335	0.999918	-0.106864	0.321695	0.952817	0.109017	0.311985	0.999924	0.0675011	0.532053	0.828534	0.0309547	0.77465	0.966269	0.152652	0.155649	0.605033	0.269255	0.0111884	0.0834955	0.105479	0.328044	0.634175	0.392919	0.000139657	0.000551891
ENSG00000138796	HADH	0.0683003	0.524791	0.862553	-0.126546	0.237321	0.988997	-0.357496	0.00131249	0.0366545	-0.0606833	0.572133	0.665284	0.00321322	0.976159	0.989764	0.043206	0.687662	0.999554	0.261888	0.0131695	0.164614	0.0712803	0.506821	0.999977	-0.0471359	0.660925	0.988727	0.166859	0.120229	0.765417	0.0904067	0.399472	0.999994	0.28355	0.00708782	0.998785	0.300689	0.00419422	0.998651	0.266391	0.0116235	0.783719	0.218021	0.0401215	0.291825	0.105858	0.326297	0.631017	-0.00651237	0.951982	0.991172	0.193702	0.0705645	0.834231	0.120312	0.264185	0.6282	0.132305	0.21915	0.999918	0.147721	0.169602	0.952817	0.277466	0.00886412	0.999924	0.159506	0.137697	0.549991	0.279972	0.00824491	0.59705	0.130777	0.224566	0.647137	0.0265427	0.806088	0.883825	0.179068	0.0950556	0.3675	-0.0311672	0.771858	0.832519
ENSG00000174231	PRPF8	0.00693217	0.948593	0.987908	-0.0142157	0.894809	0.995122	-0.0687385	0.549848	0.729414	-0.201721	0.0580048	0.104525	-0.13559	0.205182	0.487834	0.0354241	0.741725	0.999554	0.310118	0.00310072	0.0688513	-0.0947276	0.377229	0.999977	0.0723652	0.500359	0.984053	0.18901	0.0777908	0.738407	-0.0985287	0.358297	0.999994	-0.0019425	0.985586	0.998945	0.00862383	0.936072	0.998651	-0.0408718	0.703729	0.949763	-0.0987048	0.357434	0.673743	-0.132199	0.219523	0.524324	-0.140191	0.19266	0.686301	-0.0574675	0.594847	0.944411	-0.110936	0.303492	0.662795	-0.0608413	0.573365	0.999918	-0.00406234	0.970036	0.996852	-0.0656324	0.543493	0.999924	-0.156602	0.145101	0.555876	0.167831	0.118055	0.749958	0.0599826	0.578798	0.843513	-0.064454	0.550769	0.704797	-0.128785	0.231766	0.545983	-0.236518	0.0256464	0.0513704
ENSG00000107581	EIF3A	0.041009	0.702781	0.922283	-0.0970539	0.365572	0.988997	0.0226588	0.843897	0.92139	0.459861	5.79733841332697e-06	3.59735827699615e-05	-0.0690789	0.520065	0.761898	0.0222793	0.835825	0.999554	0.0163907	0.878829	0.969545	-0.00191638	0.98578	0.999977	-0.162583	0.127942	0.984053	0.00306954	0.977357	0.998178	-0.142724	0.182119	0.999994	-0.079369	0.459696	0.998785	-0.10226	0.340295	0.998651	-0.0640106	0.551209	0.919016	-0.0889584	0.407097	0.713634	-0.0472083	0.662282	0.852963	-0.0980197	0.363588	0.798437	-0.112613	0.296197	0.874148	-0.110592	0.305005	0.663899	-0.0995596	0.356063	0.999918	-0.129219	0.230183	0.952817	-0.204992	0.0553784	0.999924	-0.132749	0.217594	0.630705	0.0280018	0.795654	0.970974	0.0270036	0.802788	0.935243	0.0542727	0.615517	0.753986	-0.127047	0.238177	0.552331	0.431814	2.38694532601613e-05	0.000116525
ENSG00000112977	DAP	-0.0178988	0.867777	0.96654	-0.0409806	0.702977	0.991064	-0.00159906	0.988914	0.994266	0.472747	2.89822560128883e-06	1.96738929397766e-05	0.00767144	0.943119	0.974355	-0.0831941	0.43828	0.999554	0.000750944	0.994427	0.998393	-0.033162	0.757693	0.999977	-0.00447811	0.966778	0.998325	0.0944939	0.381183	0.892623	0.112459	0.294054	0.999994	0.204288	0.0548188	0.998785	0.196476	0.0649825	0.998651	0.138073	0.196927	0.816956	0.199237	0.0612281	0.33496	0.354413	0.000704488	0.133835	0.142108	0.186587	0.680416	0.182667	0.0884876	0.834231	0.216565	0.0427003	0.371414	0.0696673	0.518942	0.999918	-0.12039	0.263874	0.952817	0.1522	0.15689	0.999924	0.199252	0.0627255	0.460887	0.00544245	0.959863	0.994884	0.089914	0.40479	0.750107	0.186141	0.0824935	0.224302	0.230082	0.0310432	0.241362	0.518828	1.90202493977054e-07	1.69697816881929e-06
ENSG00000160710	ADAR	0.0184209	0.863956	0.965483	-0.0165027	0.878008	0.995122	0.165194	0.14836	0.35141	0.608226	2.5827251448618e-10	7.53663104684356e-09	-0.13956	0.192101	0.471884	0.0204795	0.848924	0.999554	0.198169	0.0626586	0.365175	-0.022103	0.837106	0.999977	-0.0671222	0.531982	0.984053	0.136772	0.203847	0.811067	-0.0561401	0.601287	0.999994	0.0401024	0.709054	0.998785	0.023874	0.824256	0.998651	-0.0120639	0.91066	0.985447	0.00860164	0.936236	0.979639	0.154889	0.149607	0.439961	0.0633162	0.557839	0.886047	0.00190498	0.985946	0.998173	0.0715241	0.507836	0.796135	-0.0229681	0.83179	0.999918	-0.0891114	0.409014	0.952834	0.0459604	0.670686	0.999924	0.0421485	0.696605	0.900407	-0.069339	0.520919	0.9111	0.0737644	0.494602	0.798923	0.180333	0.0927052	0.239814	0.0496082	0.646238	0.846755	0.611629	1.9269563722446e-10	4.7640183165199e-09
ENSG00000130164	LDLR	0.0673891	0.530349	0.864196	0.0434569	0.685943	0.990089	0.319168	0.00439672	0.0623319	0.396721	0.000118626	0.000503599	0.0690498	0.520241	0.761926	0.0463751	0.666069	0.999554	0.0344095	0.748874	0.929638	-0.0109141	0.919145	0.999977	-0.0538952	0.615933	0.988727	-0.210145	0.0493972	0.704084	-0.0114263	0.915364	0.999994	0.0846104	0.430495	0.998785	-0.0208039	0.846559	0.998651	-0.0273417	0.799231	0.963655	0.0903934	0.399541	0.707734	0.119614	0.266988	0.577498	0.0873959	0.418127	0.825228	0.00692823	0.948919	0.994461	0.196631	0.0663347	0.413284	-0.0549219	0.611292	0.999918	-0.186659	0.0816284	0.952817	0.0651798	0.546282	0.999924	0.222446	0.037245	0.414293	-0.119164	0.268803	0.833079	0.0466941	0.66574	0.879901	0.149609	0.164155	0.333959	0.202462	0.058525	0.304916	0.393859	0.000134159	0.0005331
ENSG00000131507	NDFIP1	-0.0293731	0.784664	0.942811	-0.120575	0.260363	0.988997	-0.163451	0.15275	0.356849	0.46973	3.41757187394265e-06	2.27684919658184e-05	-0.199306	0.0611376	0.2645	-0.0118194	0.912464	0.999554	0.230924	0.0294614	0.256031	-0.0628717	0.558329	0.999977	0.000333243	0.997527	0.999291	0.266148	0.0121978	0.616215	-0.0726569	0.498629	0.999994	0.132476	0.215874	0.998785	0.127037	0.235489	0.998651	0.0527126	0.623708	0.934005	0.113964	0.287596	0.618793	0.215795	0.043461	0.257694	0.0575242	0.594483	0.896767	0.0480785	0.656447	0.953298	0.147003	0.171709	0.540482	0.0527337	0.625584	0.999918	-0.00415611	0.969344	0.996852	0.122673	0.254857	0.999924	0.140991	0.190108	0.604614	0.0429577	0.691072	0.947717	0.194485	0.0694123	0.570258	0.226402	0.033914	0.138392	0.1416	0.188181	0.49567	0.502099	5.35552556968355e-07	4.15617549432435e-06
ENSG00000092199	HNRNPC	0.113365	0.290158	0.759802	-0.0181385	0.866022	0.995122	0.178428	0.118061	0.310226	0.682949	1.67643676718399e-13	2.66259109755954e-11	0.0719345	0.502919	0.749712	0.0249737	0.816299	0.999554	-0.0594312	0.580101	0.867437	-0.0233304	0.828195	0.999977	-0.144129	0.177808	0.984053	-0.0344904	0.749713	0.969188	0.0627768	0.558924	0.999994	0.0656556	0.541002	0.998785	0.0275862	0.797474	0.998651	0.0423919	0.69325	0.947419	0.107079	0.317905	0.645934	0.269419	0.0111373	0.171266	0.206635	0.0534098	0.545529	0.0696786	0.518874	0.922509	0.146787	0.172348	0.541917	0.0792326	0.463074	0.999918	-0.0501599	0.642572	0.963991	0.0783673	0.467988	0.999924	0.0587612	0.586567	0.852546	-0.219223	0.0401581	0.680123	0.0380759	0.724685	0.905235	0.29707	0.00494393	0.0616859	0.116681	0.278978	0.590781	0.7123	4.88498130835069e-15	1.41162390418812e-12
ENSG00000108946	PRKAR1A	-0.091782	0.39231	0.805907	-0.0518264	0.629563	0.989132	-0.269644	0.0169687	0.118302	-0.205699	0.0531306	0.097002	-0.213509	0.0445382	0.223281	0.137169	0.199903	0.985712	0.179688	0.0919982	0.436315	-0.166849	0.118107	0.999977	0.0659485	0.539195	0.98451	0.217456	0.0418337	0.69242	-0.0343626	0.749205	0.999994	0.00381173	0.97172	0.998945	0.0123833	0.908305	0.998651	0.0781399	0.466697	0.897339	0.11837	0.269245	0.602246	-0.0471373	0.662759	0.853041	0.0149713	0.889891	0.975282	0.0600673	0.578261	0.939798	0.061118	0.571619	0.832734	0.120133	0.264905	0.999918	0.0651343	0.546563	0.959664	0.0738867	0.493884	0.999924	0.0504738	0.64049	0.876001	0.000134674	0.999006	0.999912	-0.0908069	0.400121	0.747099	-0.164698	0.125176	0.284258	0.0932502	0.38751	0.681418	-0.215071	0.0429654	0.0798231
ENSG00000167106	FAM102A	0.0295904	0.783109	0.942052	0.00172656	0.987188	0.999037	0.126415	0.270081	0.490951	0.610671	2.09334327649913e-10	6.35011885963913e-09	-0.118406	0.269099	0.55888	0.0149927	0.889095	0.999554	-0.0455673	0.671548	0.902482	-0.190178	0.0742453	0.999977	-0.062358	0.561555	0.986513	0.0653043	0.545514	0.939078	0.0438526	0.683235	0.999994	0.153853	0.150004	0.998785	0.085235	0.427088	0.998651	0.0794484	0.459245	0.896812	0.249052	0.018595	0.220073	0.231556	0.0299522	0.223732	0.232126	0.0295388	0.510344	0.141262	0.18925	0.840813	0.292441	0.00569517	0.246788	0.124712	0.246986	0.999918	0.0385444	0.721435	0.972686	0.146145	0.174254	0.999924	0.225289	0.0348247	0.408434	-0.173893	0.105166	0.743553	-0.0143429	0.894485	0.964513	0.130118	0.226931	0.405606	0.296184	0.00508048	0.133593	0.614637	1.48323575643872e-10	3.80520384074771e-09
ENSG00000085063	CD59	0.0929094	0.386496	0.804382	0.144901	0.17547	0.988997	0.333326	0.00286267	0.0503046	0.372744	0.000321538	0.00119848	0.173876	0.103188	0.34511	-0.137629	0.198384	0.985458	-0.0914641	0.393958	0.772544	-0.0754172	0.482412	0.999977	0.0180371	0.866764	0.996411	-0.0515484	0.633384	0.950974	0.144187	0.17763	0.999994	0.0640113	0.551204	0.998785	0.0349548	0.745029	0.998651	-0.0241934	0.821943	0.968323	-0.0149575	0.889354	0.961739	0.26193	0.0136941	0.179458	0.240166	0.0242063	0.50887	0.0539231	0.617798	0.947342	0.0752743	0.485785	0.783325	0.0370629	0.731728	0.999918	0.00819316	0.939609	0.995063	0.118398	0.271915	0.999924	0.047654	0.659291	0.884296	-0.244694	0.0215814	0.670619	0.160915	0.134209	0.593736	0.391401	0.000162742	0.0349123	0.0463396	0.668128	0.856927	0.408299	7.12713306163515e-05	0.000306632
ENSG00000072364	AFF4	0.0318142	0.767256	0.938479	-0.0770574	0.472912	0.98901	0.216639	0.0567668	0.210984	0.396095	0.000121873	0.000516012	0.0920476	0.390935	0.668129	-0.0397536	0.711473	0.999554	0.198418	0.0623228	0.364034	-0.0111667	0.91728	0.999977	-0.163415	0.125977	0.984053	0.0169866	0.875181	0.990001	-0.0727994	0.497785	0.999994	-0.0455205	0.671866	0.998785	-0.0858223	0.423898	0.998651	-0.0727793	0.497904	0.905781	-0.181266	0.0891316	0.385674	-0.0528424	0.62487	0.832427	-0.0999658	0.354094	0.792215	-0.130976	0.223854	0.852608	-0.104616	0.332039	0.684956	-0.044699	0.679222	0.999918	-0.0822375	0.446229	0.954335	-0.047028	0.663493	0.999924	-0.113525	0.292278	0.682597	0.0410523	0.704125	0.949686	0.0872032	0.419158	0.759405	0.0183439	0.865297	0.922209	-0.143128	0.183412	0.490353	0.366181	0.000416941	0.00143957
ENSG00000161011	SQSTM1	0.278089	0.00832341	0.37753	0.228295	0.0314142	0.988997	0.332224	0.00296207	0.0513146	0.453051	8.26951179089264e-06	4.90326196412973e-05	0.0806214	0.452621	0.714943	-0.107048	0.318042	0.999554	-0.140123	0.190296	0.589006	-0.153731	0.150334	0.999977	-0.0949615	0.376047	0.984053	0.00508049	0.962531	0.997363	0.0312057	0.771584	0.999994	0.114131	0.286887	0.998785	0.046339	0.666314	0.998651	-0.0144789	0.892873	0.981431	0.115756	0.280034	0.611258	0.192497	0.0723663	0.320967	0.147374	0.17062	0.666903	0.0360352	0.738897	0.967575	0.120657	0.262809	0.62711	-0.0364645	0.735899	0.999918	-0.0785809	0.466772	0.955317	0.00594944	0.956128	0.999924	0.0879266	0.415295	0.762095	-0.126161	0.241494	0.819699	0.137237	0.202299	0.634082	0.292214	0.00573459	0.0651076	0.127295	0.237255	0.550932	0.465264	4.34979927965706e-06	2.59839000323126e-05
ENSG00000171223	JUNB	0.129649	0.22592	0.725861	0.20565	0.0531884	0.988997	-0.0358601	0.755273	0.866899	-0.21754	0.0405742	0.0771199	-0.270132	0.0104619	0.103603	-0.0432877	0.687101	0.999554	-0.122459	0.252935	0.655608	-0.177379	0.0963228	0.999977	0.104645	0.329091	0.984053	0.00596614	0.956005	0.9972	0.113863	0.288029	0.999994	0.135466	0.205599	0.998785	0.0944077	0.37885	0.998651	0.107087	0.317867	0.855682	0.296589	0.00476872	0.150778	0.119747	0.266453	0.577161	0.24129	0.0235306	0.50887	0.22825	0.0324454	0.834231	0.328096	0.00180436	0.226221	0.0965484	0.370869	0.999918	-0.0563145	0.602271	0.963307	0.0345178	0.749521	0.999924	0.278524	0.00859796	0.333894	-0.200149	0.061528	0.706335	-0.174858	0.10322	0.583867	-0.0808348	0.454049	0.625999	0.346288	0.000950087	0.0825032	-0.193336	0.0694758	0.11984
ENSG00000177600	RPLP2	0.11227	0.294871	0.763581	0.104567	0.329453	0.988997	0.158317	0.166239	0.374521	0.216516	0.0415525	0.0786733	0.126662	0.236886	0.525292	-0.107837	0.31447	0.999554	-0.209164	0.0491632	0.32722	0.0378143	0.724972	0.999977	-0.0460405	0.668336	0.988727	-0.188079	0.079293	0.739309	0.188662	0.076625	0.999994	0.122961	0.25098	0.998785	0.107977	0.313836	0.998651	0.12907	0.228016	0.825323	0.200135	0.0600467	0.332274	0.272208	0.0102976	0.167978	0.230511	0.0307217	0.510344	0.153704	0.152785	0.834231	0.202532	0.0584357	0.400385	0.0778605	0.47088	0.999918	-0.0467933	0.665072	0.965503	0.119906	0.265813	0.999924	0.210084	0.0494645	0.445031	-0.171544	0.110024	0.748077	0.0222065	0.837289	0.9457	0.248364	0.0196361	0.105798	0.224834	0.0352032	0.252304	0.248276	0.0189771	0.0396981
ENSG00000248527	MTATP6P1	0.19824	0.0625626	0.611978	0.116678	0.276198	0.988997	0.276584	0.0142337	0.109118	0.025708	0.810998	0.863614	0.212706	0.0453642	0.22586	-0.190366	0.073953	0.860869	-0.0765881	0.47562	0.819362	0.097692	0.362413	0.999977	0.0364279	0.734674	0.990226	-0.0120754	0.911092	0.993354	0.195109	0.066909	0.999994	0.165077	0.122118	0.998785	0.108736	0.310427	0.998651	-0.00916365	0.932079	0.988784	-0.00627064	0.953493	0.985185	0.208467	0.0512829	0.276137	0.167547	0.118688	0.617743	0.0710927	0.510406	0.920548	0.0522737	0.628606	0.865172	0.159931	0.136636	0.999918	0.100927	0.349463	0.952817	0.15114	0.159832	0.999924	0.0406115	0.707156	0.904222	-0.101153	0.34838	0.864176	0.0898417	0.405169	0.750107	0.154827	0.149771	0.315558	0.0460413	0.67014	0.858005	0.0548518	0.609673	0.698353
ENSG00000229117	RPL41	-0.0450562	0.675024	0.912635	-0.0592386	0.581332	0.989132	-0.118633	0.300912	0.523563	0.272807	0.00969459	0.0227018	-0.0475828	0.65791	0.841591	0.0587244	0.584622	0.999554	-0.0853102	0.426678	0.791148	0.0773564	0.471191	0.999977	-0.0466324	0.664328	0.988727	-0.147885	0.169125	0.791321	0.0680767	0.526152	0.999994	0.0417397	0.697739	0.998785	0.0441924	0.680913	0.998651	0.158804	0.137167	0.797371	0.17094	0.109231	0.415596	0.152729	0.155437	0.447851	0.0951106	0.378069	0.806036	0.12723	0.237497	0.85622	0.113003	0.294515	0.655108	0.0114298	0.915827	0.999918	-0.135321	0.208732	0.952817	0.0173023	0.87288	0.999924	0.156149	0.146281	0.557894	-0.0532396	0.622267	0.931967	-0.0308119	0.775662	0.925626	0.0925755	0.390969	0.569847	0.153002	0.15469	0.453455	0.296363	0.00480229	0.012095
ENSG00000067560	RHOA	0.0984927	0.358473	0.794939	0.0175144	0.870592	0.995122	0.0605256	0.59861	0.765807	0.184065	0.0842214	0.142789	0.104449	0.330001	0.61573	-0.0432248	0.687533	0.999554	0.111634	0.297634	0.700517	0.0505043	0.63834	0.999977	0.0315404	0.769203	0.991579	-0.201807	0.0593626	0.718322	0.0969687	0.365994	0.999994	0.0557696	0.603694	0.998785	-0.0254526	0.81284	0.998651	-0.0296954	0.782359	0.961117	0.0213448	0.84262	0.942405	0.15902	0.138916	0.425596	0.0675726	0.531617	0.876653	0.0051252	0.962201	0.996177	0.0860546	0.425334	0.747203	-0.0789971	0.464408	0.999918	-0.205126	0.0552155	0.952817	0.0426072	0.693466	0.999924	0.132151	0.219691	0.6316	-0.0687662	0.524376	0.911652	0.157763	0.142105	0.59823	0.316835	0.0026335	0.0504493	0.0999862	0.353995	0.653583	0.214529	0.0435054	0.0806879
ENSG00000128641	MYO1B	-0.15442	0.14849	0.687018	-0.196957	0.0643159	0.988997	-0.00886367	0.938608	0.970369	-0.120743	0.259693	0.357991	-0.0264346	0.805759	0.917374	0.00867963	0.935659	0.999554	0.144374	0.177064	0.57138	0.0806956	0.452204	0.999977	0.00730622	0.945823	0.997945	0.022041	0.838485	0.983179	-0.129615	0.226044	0.999994	-0.203253	0.056085	0.998785	-0.205478	0.0533914	0.998651	-0.225586	0.0335392	0.783719	-0.27771	0.00841574	0.177939	-0.251132	0.0182701	0.192989	-0.237829	0.0256646	0.509321	-0.226667	0.0336998	0.834231	-0.257666	0.0153659	0.301321	-0.092437	0.391681	0.999918	-0.0111235	0.918075	0.991768	-0.136052	0.206258	0.999924	-0.245881	0.0209349	0.379344	0.10553	0.327809	0.855499	0.05241	0.627709	0.862149	-0.0762273	0.480264	0.648265	-0.283564	0.00742359	0.150983	-0.155227	0.146355	0.222381
ENSG00000173575	CHD2	0.0762204	0.477747	0.845078	-0.00705216	0.947704	0.996021	0.222685	0.0500386	0.197734	0.648587	6.30850927052506e-12	4.00167206958977e-10	0.130107	0.224272	0.51047	-0.0887501	0.408201	0.999554	0.13151	0.219273	0.619073	0.00221909	0.983534	0.999977	-0.1561	0.144071	0.984053	-0.0745754	0.489855	0.927931	0.0197929	0.853932	0.999994	0.0551385	0.607803	0.998785	0.0314913	0.769552	0.998651	0.0381329	0.722748	0.953015	-0.0275068	0.798045	0.925691	0.174378	0.104184	0.374797	0.0644128	0.551024	0.884006	0.00239344	0.982343	0.998104	0.0513694	0.634565	0.867384	-0.0409437	0.704871	0.999918	-0.12654	0.240071	0.952817	0.0337072	0.755216	0.999924	0.00529665	0.960938	0.9895	-0.0527753	0.62531	0.932715	0.179391	0.0944518	0.579856	0.250008	0.0188147	0.103879	0.0126332	0.907002	0.967608	0.648478	6.37645491963212e-12	3.09282938550154e-10
ENSG00000132359	RAP1GAP2	0.00428975	0.968175	0.992399	-0.0257862	0.810433	0.993725	-0.104523	0.362446	0.580975	-0.196497	0.0649526	0.115141	-0.239163	0.0239941	0.160728	0.146808	0.169797	0.971886	0.14499	0.175203	0.569395	-0.126865	0.23613	0.999977	0.0103664	0.92319	0.997945	0.0784687	0.467411	0.920105	-0.0927451	0.38734	0.999994	0.00954198	0.929282	0.998785	0.0395172	0.713113	0.998651	-0.00593519	0.955978	0.993294	-0.075933	0.479414	0.76405	-0.120394	0.26386	0.574938	-0.100201	0.352959	0.791463	-0.0335552	0.756285	0.969462	-0.071691	0.506844	0.795939	-0.00624428	0.953956	0.999918	0.0615518	0.568887	0.961126	-0.0622232	0.564671	0.999924	-0.0867862	0.421394	0.765285	0.128196	0.233927	0.81388	0.0053041	0.960883	0.987802	-0.16709	0.119709	0.276587	-0.0959319	0.373946	0.669332	-0.230425	0.0298244	0.0585182
ENSG00000128989	ARPP19	-0.00499578	0.96294	0.991128	-0.081866	0.445651	0.98901	0.0823437	0.473549	0.671253	0.575865	3.54620155462726e-09	6.45514169252623e-08	-0.0371532	0.729593	0.879508	0.00392022	0.970915	0.999554	0.293675	0.00521844	0.093599	-0.0405951	0.705642	0.999977	-0.0884257	0.409923	0.984053	0.0730931	0.498548	0.930171	0.0556019	0.604784	0.999994	0.0677939	0.527876	0.998785	0.0635315	0.554199	0.998651	0.10564	0.324487	0.858095	0.117385	0.273278	0.605729	0.197326	0.0653607	0.307147	0.0786568	0.466341	0.849711	0.107658	0.318092	0.879632	0.197703	0.064838	0.412441	0.0212652	0.844097	0.999918	-0.134297	0.212226	0.952817	0.16705	0.1198	0.999924	0.134599	0.21119	0.626123	-0.0342697	0.751262	0.962166	0.110932	0.303512	0.69242	0.249506	0.0190621	0.104542	0.178457	0.0962079	0.369249	0.572749	4.49651871292645e-09	6.83378877583255e-08
ENSG00000114867	EIF4G1	-0.0196306	0.855116	0.963841	-0.0236279	0.826039	0.99448	-0.117715	0.304693	0.527277	0.168831	0.11374	0.183234	-0.0904016	0.399498	0.674563	0.0672304	0.531319	0.999554	0.160606	0.132707	0.510939	-0.00940299	0.930309	0.999977	-0.0122782	0.90908	0.997029	0.0471789	0.66248	0.956761	-0.104105	0.331607	0.999994	-0.0472123	0.660409	0.998785	-0.120633	0.260131	0.998651	-0.0292293	0.785692	0.961117	-0.0292647	0.785439	0.921342	-0.112336	0.297391	0.606222	-0.151839	0.157887	0.656351	-0.0554889	0.607612	0.945154	-0.060995	0.572394	0.833163	-0.0928091	0.389769	0.999918	-0.0879432	0.415207	0.953977	-0.0857062	0.427217	0.999924	-0.0188511	0.86161	0.960442	0.102997	0.339617	0.859141	-0.00350155	0.974171	0.991626	-0.0577018	0.593344	0.737971	-0.0240072	0.824299	0.932994	0.149774	0.161242	0.240332
ENSG00000124762	CDKN1A	0.223605	0.0351684	0.550989	0.174559	0.10182	0.988997	0.184563	0.105742	0.291994	0.167271	0.117164	0.187806	-0.080011	0.456061	0.717437	-0.00395436	0.970662	0.999554	-0.232409	0.0284047	0.252667	-0.170022	0.111176	0.999977	-0.068357	0.524446	0.984053	-0.268911	0.0112965	0.616215	0.0671621	0.531737	0.999994	0.0508459	0.636067	0.998785	-0.0480421	0.654818	0.998651	0.0506883	0.637115	0.93601	0.28693	0.00640678	0.161465	0.0744384	0.490656	0.748382	0.149463	0.16457	0.661407	0.122167	0.25684	0.861008	0.270364	0.0108465	0.28018	-0.0259579	0.81028	0.999918	-0.102851	0.340306	0.952817	0.0495541	0.646598	0.999924	0.293523	0.00551105	0.326836	-0.182968	0.0879545	0.730691	-0.0543779	0.614831	0.856832	0.0999447	0.354196	0.537135	0.333183	0.00151397	0.0914048	0.179751	0.0918818	0.151722
ENSG00000197157	SND1	-0.0482552	0.653385	0.904162	-0.119321	0.265389	0.988997	-0.135704	0.236159	0.455252	-0.0315819	0.768907	0.831834	-0.0538178	0.61644	0.818675	0.0256423	0.811471	0.999554	-0.208378	0.0500413	0.330842	0.0220757	0.837305	0.999977	-0.0623058	0.561883	0.986513	-0.0633319	0.557741	0.940992	0.0380695	0.72319	0.999994	0.0106379	0.921185	0.998785	-0.0301878	0.778842	0.998651	0.0330909	0.758196	0.957742	-0.0124991	0.907451	0.968801	0.0192517	0.858698	0.946934	-0.0317769	0.76883	0.949766	0.00346924	0.974409	0.998027	-0.108282	0.315278	0.67149	-0.0187053	0.862669	0.999918	-0.0556438	0.606609	0.963307	-0.176398	0.100173	0.999924	-0.0711541	0.510039	0.816002	0.0417499	0.699336	0.948604	-0.0464002	0.667719	0.880463	-0.0184795	0.864311	0.92156	-0.0631599	0.558813	0.799343	-0.0544907	0.612033	0.699937
ENSG00000165280	VCP	0.0571843	0.594528	0.888966	0.041758	0.697613	0.991064	-0.0556635	0.628354	0.785858	0.213315	0.0447362	0.0836959	0.0103205	0.923529	0.9683	-0.0298927	0.780949	0.999554	0.132493	0.215814	0.61628	-0.0406787	0.705064	0.999977	0.00513184	0.961932	0.998231	0.00633782	0.953267	0.996867	0.0365182	0.734041	0.999994	0.0604928	0.573342	0.998785	0.0754869	0.482007	0.998651	0.110931	0.300704	0.85189	0.135466	0.2056	0.537178	0.0334247	0.757204	0.898939	-0.0387482	0.720023	0.93759	0.0161558	0.88124	0.985174	0.031111	0.773543	0.92592	-0.0695238	0.519805	0.999918	-0.103396	0.337738	0.952817	0.00705468	0.947988	0.999924	0.0537136	0.619166	0.866982	0.101232	0.348002	0.864176	0.164227	0.126275	0.590552	0.192398	0.0725166	0.209846	0.0848093	0.432088	0.715539	0.221297	0.0371501	0.0706466
ENSG00000121671	CRY2	0.0513124	0.632969	0.897586	-0.014226	0.894733	0.995122	0.163133	0.153561	0.357743	0.456933	6.75996179921867e-06	4.1089034529519e-05	0.150574	0.15899	0.429993	-0.168398	0.114681	0.927582	0.147411	0.168032	0.559461	-0.0288204	0.78862	0.999977	-0.102382	0.339715	0.984053	-0.0598591	0.579581	0.943983	0.0235063	0.82692	0.999994	0.0914214	0.39418	0.998785	0.0653449	0.542923	0.998651	0.0487157	0.650293	0.938384	0.0113033	0.916272	0.971808	0.159663	0.137303	0.423189	0.0265126	0.806304	0.9584	0.0106827	0.921311	0.99074	0.0726233	0.50132	0.792729	-0.0545864	0.613474	0.999918	-0.159795	0.136974	0.952817	0.0286698	0.79089	0.999924	0.0904239	0.40212	0.753901	0.0174645	0.871698	0.982238	0.159583	0.137502	0.596967	0.22558	0.0345846	0.139734	0.0642482	0.552045	0.794428	0.437015	1.85323900185885e-05	9.31814661011969e-05
ENSG00000138760	SCARB2	-0.195696	0.0660767	0.62207	-0.155761	0.144955	0.988997	-0.0329269	0.774736	0.87871	0.28157	0.0075157	0.018223	-0.238969	0.0241117	0.161036	0.12883	0.22889	0.998409	0.0814416	0.448021	0.802518	-0.177433	0.0962203	0.999977	-0.0165299	0.877808	0.996411	0.154976	0.149374	0.77648	-0.0526068	0.624406	0.999994	-0.0142692	0.894416	0.998785	-0.093123	0.3854	0.998651	-0.0568454	0.596718	0.927971	-0.0343123	0.74956	0.905677	0.106062	0.325361	0.630187	0.0293823	0.785816	0.955096	0.0014838	0.989053	0.998278	0.0831183	0.441357	0.756683	-0.0687736	0.524331	0.999918	-0.113673	0.291645	0.952817	0.0623992	0.563568	0.999924	0.0933788	0.386853	0.745509	-0.0878191	0.415868	0.884035	-0.0256763	0.8123	0.93889	-0.0217655	0.840477	0.906369	0.0659506	0.541537	0.787075	0.28079	0.00769032	0.018201
ENSG00000100380	ST13	0.134158	0.21005	0.718732	-0.130239	0.223798	0.988997	-0.201076	0.0775197	0.247906	0.449275	1.00367829674042e-05	5.82497367977159e-05	0.0249563	0.816426	0.922982	0.0265409	0.804993	0.999554	0.1113	0.299088	0.702375	0.034435	0.748694	0.999977	-0.182258	0.0873655	0.984053	-0.0371168	0.731353	0.968527	0.0294366	0.784209	0.999994	0.0370171	0.730546	0.998785	0.052939	0.622216	0.998651	0.160548	0.132848	0.797371	0.119536	0.264523	0.597552	0.188031	0.0793696	0.332807	0.0889639	0.409793	0.821498	0.0942779	0.382277	0.893385	0.106958	0.321266	0.675471	0.0260014	0.809968	0.999918	-0.121813	0.258231	0.952817	0.0121056	0.91087	0.999924	0.0785722	0.466822	0.793124	-0.0435419	0.687088	0.946688	0.021098	0.845308	0.948572	0.181812	0.0900149	0.235742	0.105157	0.32953	0.63554	0.46667	4.03305582574731e-06	2.4287050509551e-05
ENSG00000106537	TSPAN13	-0.107359	0.316631	0.775194	-0.00891057	0.933951	0.996021	-0.145368	0.204126	0.419735	0.133409	0.212631	0.305525	0.0591378	0.581977	0.79967	-0.14964	0.16162	0.964151	0.265382	0.0119555	0.153507	0.0334849	0.755407	0.999977	-0.0209894	0.845208	0.995635	0.00134861	0.99005	0.999228	0.169284	0.112758	0.999994	0.073064	0.496219	0.998785	0.124881	0.243597	0.998651	0.178936	0.0933883	0.786377	0.0462643	0.66682	0.870707	0.0660247	0.541082	0.781872	-0.032515	0.763616	0.948921	0.0739858	0.493303	0.916846	0.0133881	0.901473	0.972654	0.117855	0.274137	0.999918	0.0558259	0.60543	0.963307	0.20262	0.0583242	0.999924	0.0596287	0.581044	0.850334	0.141155	0.189588	0.792043	0.06822	0.527683	0.816524	0.083878	0.437179	0.611698	0.0484909	0.653688	0.850261	0.137182	0.199862	0.28609
ENSG00000147140	NONO	0.143181	0.180707	0.702982	-0.00778671	0.942266	0.996021	-0.0261946	0.819919	0.907358	0.392658	0.000141221	0.000585306	-0.00391559	0.970949	0.987514	-0.0737563	0.492136	0.999554	0.035612	0.740404	0.927281	-0.0167958	0.875857	0.999977	-0.077162	0.472309	0.984053	-0.0990685	0.358452	0.882187	0.0262908	0.806795	0.999994	0.116015	0.278954	0.998785	0.0505926	0.637752	0.998651	0.0818252	0.445879	0.894175	0.133734	0.211507	0.543019	0.233624	0.0284763	0.221959	0.113594	0.29198	0.757455	0.0898779	0.404979	0.898408	0.159116	0.138673	0.50538	-0.0393471	0.715879	0.999918	-0.212205	0.0471592	0.952817	-0.0180892	0.86715	0.999924	0.158336	0.140644	0.552121	-0.054931	0.611233	0.930919	0.127201	0.237605	0.654945	0.217466	0.0418236	0.15514	0.172459	0.108112	0.388387	0.39976	0.000103963	0.000426973
ENSG00000070087	PFN2	-0.0545627	0.611562	0.891631	-0.142043	0.184234	0.988997	-0.178946	0.11698	0.308861	0.0637613	0.552764	0.648188	0.0203953	0.849538	0.93703	-0.110385	0.303102	0.999554	0.296618	0.00476443	0.0889046	-0.0238624	0.82434	0.999977	0.0423348	0.693643	0.989302	0.126501	0.240219	0.83358	0.140869	0.187923	0.999994	0.16048	0.133014	0.998785	0.20047	0.0596099	0.998651	0.13949	0.192327	0.81631	0.0726964	0.498394	0.774434	0.151322	0.159325	0.45292	0.0719155	0.505511	0.867134	0.102891	0.340118	0.884944	0.0618488	0.56702	0.830938	0.133683	0.214345	0.999918	0.114247	0.289199	0.952817	0.219083	0.0402888	0.999924	0.0907984	0.400166	0.753293	0.0752721	0.485798	0.904368	0.206504	0.0535646	0.570258	0.200274	0.0613621	0.190923	0.0827756	0.443249	0.723197	0.0736737	0.492622	0.59167
ENSG00000099783	HNRNPM	0.149948	0.16075	0.688182	-0.00464909	0.965511	0.997055	0.0794131	0.489486	0.683828	0.689182	8.21565038222616e-14	1.5827298319685e-11	0.0101953	0.924454	0.968586	-0.00860163	0.936236	0.999554	0.164617	0.123176	0.495803	-0.0322784	0.763958	0.999977	-0.106804	0.319154	0.984053	-0.063722	0.555313	0.940789	0.0197328	0.854371	0.999994	0.134486	0.208929	0.998785	0.133735	0.211506	0.998651	0.134069	0.210357	0.82072	0.198961	0.0615952	0.335405	0.250127	0.0187564	0.194326	0.147107	0.171402	0.667936	0.108121	0.316005	0.879632	0.206488	0.0535839	0.393667	0.0114448	0.915717	0.999918	-0.0795563	0.461243	0.955317	0.0911783	0.398189	0.999924	0.150412	0.161877	0.574651	-0.0671167	0.534396	0.913311	0.174153	0.10464	0.584823	0.311711	0.00311319	0.0535556	0.200286	0.061347	0.309877	0.714909	3.5527136788005e-15	1.11996607274429e-12
ENSG00000182934	SRPRA	-0.0349161	0.745302	0.933444	0.0135098	0.900005	0.995122	0.0508648	0.658302	0.806015	0.361391	0.000502273	0.00176495	0.154007	0.149593	0.416713	-0.156976	0.141807	0.949162	-0.0244458	0.820117	0.95263	0.0404483	0.706658	0.999977	-0.0245997	0.819003	0.994518	0.083008	0.441966	0.911809	0.105323	0.32595	0.999994	0.121087	0.258328	0.998785	0.0870748	0.41714	0.998651	0.0891848	0.405899	0.883298	0.0631157	0.5568	0.81144	0.202541	0.058424	0.292638	0.0333169	0.757963	0.947305	0.00739257	0.945501	0.993891	0.0353205	0.743895	0.913583	-0.0396231	0.713972	0.999918	-0.160138	0.136123	0.952817	0.0120714	0.911121	0.999924	0.0413847	0.701841	0.902958	0.0432181	0.689295	0.947306	0.122141	0.256942	0.666576	0.207835	0.0520091	0.17541	0.0611828	0.57121	0.805189	0.363152	0.000469194	0.00159328
ENSG00000105193	RPS16	0.0402759	0.707852	0.922351	0.0446415	0.677849	0.990089	0.131436	0.251359	0.471151	0.24256	0.0220052	0.0461114	0.070859	0.509342	0.75383	-0.132038	0.217411	0.993557	-0.24262	0.0219716	0.220849	0.0825386	0.441909	0.999977	-0.0292328	0.785668	0.991579	-0.162692	0.129907	0.766712	0.160484	0.133004	0.999994	0.0609716	0.570305	0.998785	0.0255474	0.812156	0.998651	0.0666717	0.534745	0.915435	0.148239	0.165627	0.491169	0.2108	0.0486767	0.269172	0.201357	0.0599436	0.549803	0.103127	0.339002	0.884944	0.140147	0.1928	0.562452	0.0926858	0.390402	0.999918	-0.0550018	0.610773	0.963307	0.0635753	0.556225	0.999924	0.16655	0.120927	0.532028	-0.183308	0.087357	0.730691	-0.0177713	0.869464	0.956803	0.169034	0.115405	0.271298	0.173764	0.105428	0.384415	0.26907	0.0107809	0.0243415
ENSG00000152795	HNRNPDL	0.190788	0.0733036	0.627119	0.034118	0.750932	0.992086	0.263401	0.0198037	0.127132	0.382651	0.000214938	0.000842026	0.240671	0.0230929	0.157428	-0.116581	0.276598	0.999554	0.104754	0.328585	0.726275	0.149008	0.163421	0.999977	-0.0992541	0.354751	0.984053	-0.151258	0.159504	0.781575	-0.0447797	0.676907	0.999994	-0.032991	0.758904	0.998785	-0.00452664	0.966418	0.998651	-0.0302067	0.778706	0.960482	-0.0550782	0.608196	0.839968	0.117877	0.274045	0.585278	-0.00336221	0.975198	0.994011	-0.101017	0.349028	0.885664	-0.0831479	0.441194	0.756683	-0.099982	0.354015	0.999918	-0.0898648	0.405048	0.952834	0.00913036	0.932717	0.999924	-0.0456056	0.673082	0.890826	-0.0495124	0.646875	0.937037	0.266206	0.0121782	0.570258	0.384723	0.00021481	0.0349123	-0.0815707	0.449937	0.72772	0.408293	7.12929376076588e-05	0.000306661
ENSG00000145592	RPL37	0.112875	0.292258	0.761518	0.0755458	0.481664	0.989132	0.2713	0.016278	0.116145	0.330031	0.00158589	0.00478896	0.20844	0.0499719	0.237076	-0.146727	0.170034	0.972393	-0.161019	0.1317	0.509417	0.0882047	0.411099	0.999977	-0.0664245	0.536264	0.984053	-0.128774	0.231807	0.830258	0.162209	0.128832	0.999994	0.0782882	0.465849	0.998785	0.0675646	0.529276	0.998651	0.0559758	0.602354	0.929549	0.034367	0.749174	0.905607	0.25292	0.017432	0.191091	0.170463	0.112316	0.608532	0.0646024	0.54985	0.934427	0.0514374	0.634116	0.867318	0.0539394	0.617691	0.999918	-0.0659735	0.541396	0.959664	0.0561777	0.603155	0.999924	0.0597703	0.580145	0.850334	-0.148474	0.167414	0.781432	0.0714423	0.508323	0.807279	0.258162	0.0151629	0.0950003	0.0491242	0.64946	0.84823	0.354452	0.000654455	0.00213527
ENSG00000111885	MAN1A1	-0.0654112	0.542513	0.869408	-0.148589	0.16462	0.988997	-0.122189	0.28655	0.509177	-0.146089	0.171921	0.257301	-0.283862	0.00702239	0.0851941	0.1103	0.303479	0.999554	0.0681088	0.525956	0.842954	0.00855992	0.936544	0.999977	0.108255	0.312585	0.984053	0.210413	0.0491007	0.704084	-0.108687	0.310646	0.999994	-0.150346	0.15963	0.998785	-0.156291	0.143576	0.998651	-0.12169	0.255949	0.837608	-0.156498	0.143039	0.460722	-0.16202	0.13152	0.414654	-0.101198	0.348163	0.788723	-0.130069	0.227105	0.855309	-0.175005	0.102927	0.460719	0.0321733	0.766028	0.999918	0.0804612	0.456145	0.955317	-0.104413	0.33298	0.999924	-0.151272	0.159463	0.572739	-0.0238957	0.825102	0.976122	-0.120841	0.262076	0.669189	-0.238146	0.025462	0.119624	-0.170654	0.111908	0.393922	-0.165154	0.121941	0.191682
ENSG00000132326	PER2	0.143421	0.179971	0.702221	-0.0258176	0.810206	0.993725	0.181982	0.110798	0.299035	0.394996	0.000127776	0.000538597	0.118977	0.266779	0.556028	-0.0457903	0.670034	0.999554	0.106398	0.321008	0.721574	0.00348081	0.974174	0.999977	-0.154045	0.14949	0.984053	-0.146124	0.174314	0.795064	-0.0101235	0.924985	0.999994	0.0576645	0.591432	0.998785	-0.019522	0.855909	0.998651	0.0259855	0.808995	0.965796	-0.00896946	0.933515	0.978735	0.0779661	0.470277	0.736103	0.0364811	0.735784	0.940194	0.00584196	0.95692	0.995089	0.0758429	0.482487	0.781806	-0.0220251	0.8386	0.999918	-0.14021	0.1926	0.952817	0.0146449	0.892276	0.999924	0.0585645	0.587822	0.85298	-0.0493639	0.647863	0.937037	0.0887602	0.41087	0.754464	0.0953035	0.377098	0.557554	0.0535372	0.620319	0.832271	0.366421	0.000413042	0.00142896
ENSG00000086598	TMED2	0.0173619	0.871708	0.967759	0.0212183	0.843542	0.994968	0.212467	0.0618251	0.220585	0.480373	1.89707181252885e-06	1.36765336560898e-05	0.251272	0.0175383	0.136616	-0.175675	0.0996162	0.908643	0.0477719	0.656636	0.896706	0.0517165	0.630291	0.999977	-0.0626049	0.560003	0.986513	0.0508232	0.638176	0.952104	0.0827792	0.440575	0.999994	0.0441395	0.681274	0.998785	0.0355509	0.740833	0.998651	0.0227581	0.832348	0.970186	-0.0613044	0.568199	0.817647	0.232001	0.0296294	0.223228	0.0771645	0.474866	0.853899	-0.0191193	0.85966	0.981919	-0.0116541	0.914182	0.975264	-0.0225563	0.834762	0.999918	-0.0889431	0.409902	0.952834	0.0810428	0.452885	0.999924	-0.0091808	0.932346	0.982851	-0.065422	0.544789	0.915854	0.172875	0.10725	0.585003	0.358564	0.000602816	0.0372738	-0.0268722	0.803729	0.923117	0.500152	6.01980703507365e-07	4.59963662033575e-06
ENSG00000182985	CADM1	-0.0805723	0.452897	0.833823	-0.150544	0.159073	0.988997	-0.0626687	0.585702	0.756161	0.0334863	0.755397	0.820634	0.0195614	0.855621	0.938997	0.018619	0.862508	0.999554	0.382995	0.000211904	0.0121123	0.0377595	0.725354	0.999977	-0.000561151	0.995836	0.999101	0.0782329	0.468754	0.920551	0.0204584	0.849077	0.999994	-0.0185039	0.863349	0.998785	0.0398419	0.71086	0.998651	0.0662945	0.537064	0.916307	-0.0515205	0.631589	0.852084	-0.0307235	0.776289	0.908618	-0.0953621	0.376803	0.805748	-0.0214022	0.843106	0.980278	-0.0593276	0.582959	0.83941	-0.0373659	0.729619	0.999918	-0.0199804	0.853409	0.985456	0.12209	0.257141	0.999924	-0.0147308	0.891649	0.970348	0.137287	0.202132	0.797832	0.224477	0.0355023	0.570258	0.159843	0.136855	0.299609	-0.0417323	0.699456	0.873418	0.0347156	0.746715	0.812603
ENSG00000087365	SF3B2	0.122065	0.254475	0.742478	0.0163961	0.87879	0.995122	0.140493	0.219874	0.43715	0.640221	1.42443834505457e-11	7.5220467530978e-10	0.061652	0.566003	0.789662	-0.00814568	0.939609	0.999554	0.139296	0.192953	0.592371	0.0266945	0.803887	0.999977	-0.0810843	0.450022	0.984053	-0.107521	0.318711	0.868616	0.026679	0.803998	0.999994	0.0833639	0.437342	0.998785	0.0722979	0.500758	0.998651	0.082955	0.439602	0.893286	0.125956	0.23953	0.574094	0.210489	0.0490169	0.270108	0.0846514	0.432949	0.833573	0.0409085	0.705113	0.962982	0.116268	0.280696	0.643811	-0.0828167	0.443022	0.999918	-0.202117	0.0589654	0.952817	0.0283667	0.793051	0.999924	0.112933	0.294815	0.685353	-0.0590214	0.584908	0.924381	0.198368	0.0639241	0.570258	0.348802	0.00086685	0.0372768	0.129307	0.229863	0.543779	0.654403	3.52762263844397e-12	1.92639676156077e-10
ENSG00000177954	RPS27	0.0403755	0.707162	0.922343	0.0537217	0.617071	0.989132	0.105787	0.356636	0.576011	0.223211	0.0355005	0.0687155	-0.00075118	0.994426	0.997887	-0.0953619	0.374029	0.999554	-0.158118	0.138893	0.519348	0.0680752	0.526161	0.999977	0.0191323	0.858756	0.995847	-0.144056	0.180558	0.800316	0.166081	0.119831	0.999994	0.104013	0.332035	0.998785	0.0587221	0.584638	0.998651	0.115648	0.280486	0.842017	0.224351	0.0345473	0.278051	0.248992	0.0193188	0.194991	0.240856	0.0237896	0.50887	0.151076	0.16001	0.834231	0.224734	0.0352866	0.356049	0.123671	0.250985	0.999918	-0.0862377	0.424346	0.953977	0.116935	0.277926	0.999924	0.255464	0.0162966	0.358735	-0.203058	0.0577702	0.702372	-0.0340644	0.752705	0.915889	0.143665	0.181755	0.354461	0.262286	0.0135617	0.182186	0.255486	0.0156736	0.0336156
ENSG00000109475	RPL34	0.0436566	0.684576	0.91691	0.0568783	0.596506	0.989132	0.145954	0.202288	0.417441	0.225078	0.0339509	0.066215	0.00548959	0.95928	0.982482	-0.129017	0.228211	0.998002	-0.163791	0.125094	0.499294	0.0399455	0.710141	0.999977	-0.0139158	0.897016	0.997029	-0.0817829	0.448755	0.913402	0.16504	0.122203	0.999994	0.14176	0.185118	0.998785	0.0980598	0.3606	0.998651	0.0875697	0.414488	0.886312	0.196873	0.0644316	0.340095	0.256647	0.0157907	0.187481	0.234937	0.0275715	0.510344	0.137447	0.201601	0.844772	0.226282	0.0340109	0.353022	0.136978	0.203158	0.999918	-0.0200443	0.852945	0.985456	0.124355	0.248351	0.999924	0.230517	0.0307176	0.401529	-0.164909	0.124687	0.757514	0.026055	0.809583	0.937575	0.161447	0.13291	0.294842	0.242804	0.0226459	0.215469	0.260346	0.0137385	0.0299564
ENSG00000135916	ITM2C	-0.17293	0.105106	0.653045	0.0571572	0.594704	0.989132	-0.251384	0.0264121	0.144689	0.155194	0.146441	0.226095	-0.0640272	0.551106	0.780498	0.0897814	0.402753	0.999554	0.228167	0.0315121	0.265901	-0.00943717	0.930057	0.999977	0.0931906	0.385054	0.984053	0.0254973	0.813585	0.979615	0.0105816	0.9216	0.999994	0.0562367	0.600661	0.998785	0.109664	0.306291	0.998651	0.132414	0.216092	0.823482	0.180058	0.0913181	0.389463	0.231863	0.029729	0.223342	0.0772048	0.474635	0.853744	0.187437	0.0803416	0.834231	0.215753	0.0435029	0.373554	-0.0437659	0.685562	0.999918	-0.0478495	0.65798	0.964953	0.209049	0.0506225	0.999924	0.206798	0.0532173	0.447913	-0.00623892	0.953996	0.994045	0.0270256	0.802631	0.935235	0.167425	0.11896	0.275362	0.224139	0.0357873	0.253509	0.186772	0.0796789	0.134453
ENSG00000143933	CALM2	-0.106207	0.321883	0.777425	0.00722476	0.946426	0.996021	0.191142	0.0936674	0.273762	-0.082277	0.443362	0.546448	0.157859	0.139549	0.402822	-0.0990866	0.355568	0.999554	0.0984576	0.358645	0.748668	-0.0260365	0.808628	0.999977	0.12673	0.236632	0.984053	-0.000158274	0.998832	0.999633	0.0598221	0.577609	0.999994	0.0155767	0.884804	0.998785	0.0444018	0.679483	0.998651	-0.0242958	0.821202	0.968245	-0.0905252	0.398851	0.70746	0.0612179	0.570989	0.802229	-0.0629991	0.559817	0.886771	-0.103079	0.339228	0.884944	-0.0911014	0.398589	0.732368	-0.0465239	0.666886	0.999918	-0.111391	0.301499	0.952817	5.11666346224503e-05	0.999623	0.999949	0.0148625	0.890685	0.970269	0.10383	0.335701	0.857469	0.238066	0.0255129	0.570258	0.173881	0.105191	0.257423	-0.0748587	0.488203	0.752732	-0.0385116	0.720108	0.790261
ENSG00000151929	BAG3	0.313646	0.00276236	0.252314	0.0934213	0.383873	0.988997	-0.0675294	0.556904	0.7347	-0.346667	0.000874528	0.00286678	0.355759	0.000622922	0.0263536	0.0883541	0.410304	0.999554	-0.0777946	0.468675	0.815884	0.157329	0.1409	0.999977	-0.103182	0.335936	0.984053	-0.282445	0.00767133	0.611531	0.0393492	0.71428	0.999994	-0.00126998	0.990576	0.998945	-0.0513705	0.632584	0.998651	-0.0222734	0.835867	0.970862	0.0898597	0.402342	0.709967	-0.0935073	0.386197	0.677411	-0.0166138	0.877899	0.974267	0.039774	0.71293	0.963635	0.130558	0.22535	0.592863	-0.0230651	0.831089	0.999918	-0.0629938	0.55985	0.960908	-0.0310396	0.774049	0.999924	0.219945	0.039489	0.423411	-0.00840032	0.938085	0.991302	-0.119992	0.265468	0.670714	-0.155579	0.14778	0.31298	0.171609	0.109887	0.39066	-0.34545	0.000914476	0.00286718
ENSG00000133639	BTG1	0.0682916	0.524843	0.862553	-0.0344909	0.7483	0.992086	0.176831	0.121442	0.314787	0.460709	5.54341774838818e-06	3.45939861046684e-05	-0.157061	0.141589	0.405492	-0.0682108	0.525335	0.999554	-0.210065	0.0481734	0.324368	-0.0657155	0.540633	0.999977	-0.0998331	0.351937	0.984053	-0.0585153	0.588137	0.944706	0.0320422	0.765635	0.999994	0.0810652	0.450129	0.998785	-0.00173537	0.987123	0.999112	0.0279067	0.795173	0.962497	0.192735	0.0703634	0.351434	0.122153	0.256894	0.566992	0.115942	0.282056	0.751018	0.0427216	0.692685	0.959584	0.155619	0.147673	0.513658	0.11356	0.292129	0.999918	0.0517943	0.631762	0.963402	0.0931113	0.38822	0.999924	0.114543	0.287942	0.680007	-0.117703	0.274759	0.835328	-0.00352204	0.97402	0.991626	0.0583586	0.589138	0.73488	0.18139	0.0907759	0.361663	0.472059	3.00970670696898e-06	1.87709705471213e-05
ENSG00000140526	ABHD2	0.0797347	0.457624	0.836936	0.00895838	0.933597	0.996021	0.210133	0.0648113	0.226177	0.327102	0.00175523	0.005226	0.0166151	0.877183	0.947818	-0.079841	0.457022	0.999554	0.0570476	0.595411	0.874004	-0.0565382	0.598707	0.999977	-0.0812139	0.449295	0.984053	0.120191	0.264672	0.845618	-0.0390403	0.716428	0.999994	-0.0750684	0.484446	0.998785	-0.121372	0.2572	0.998651	-0.0960935	0.370357	0.87376	-0.178975	0.093317	0.392376	-0.0226118	0.834362	0.935765	-0.0531185	0.62306	0.908107	-0.0789208	0.464842	0.910895	-0.10442	0.33295	0.685511	-0.00941216	0.930645	0.999918	0.0246228	0.819869	0.982538	-0.0123171	0.90932	0.999924	-0.156447	0.145505	0.556734	-0.0356576	0.741536	0.958822	-0.0152928	0.887541	0.962511	0.055326	0.608668	0.748769	-0.147854	0.169214	0.472383	0.29901	0.00442153	0.0112849
ENSG00000075415	SLC25A3	0.200018	0.0602	0.605396	0.119628	0.264154	0.988997	0.233836	0.0393509	0.175958	0.443087	1.37181171830925e-05	7.639698771719e-05	0.0591746	0.581741	0.799558	-0.0973836	0.363937	0.999554	0.0329044	0.759518	0.933764	-0.076682	0.475077	0.999977	-0.0345012	0.748227	0.991579	-0.119981	0.265513	0.845872	0.0641498	0.550342	0.999994	0.0858869	0.423547	0.998785	0.085368	0.426364	0.998651	0.0589722	0.583036	0.926044	0.153796	0.150157	0.470084	0.215508	0.0437475	0.258215	0.147623	0.169891	0.666582	0.0784425	0.46756	0.910895	0.124106	0.24931	0.614372	-0.038819	0.719533	0.999918	-0.10493	0.330578	0.952817	0.0310765	0.773787	0.999924	0.130144	0.226835	0.636826	-0.0997027	0.355368	0.866057	0.190066	0.0761146	0.570314	0.3639	0.000491828	0.0365751	0.150056	0.162884	0.464815	0.473271	2.81591708040096e-06	1.76842652504746e-05
ENSG00000136750	GAD2	0.0287523	0.789108	0.944079	0.0947427	0.377153	0.988997	-0.088125	0.442946	0.645443	-0.29327	0.00528386	0.013509	-0.0658941	0.53953	0.773468	0.111826	0.296799	0.999554	0.177418	0.0962487	0.444789	-0.043076	0.688553	0.999977	0.053098	0.62117	0.988727	0.169848	0.113638	0.759334	0.0259452	0.809286	0.999994	0.105304	0.32604	0.998785	0.153259	0.151604	0.998651	0.169573	0.112136	0.791025	0.113936	0.287716	0.618923	0.0209502	0.846378	0.941597	0.0745859	0.489794	0.860455	0.0933909	0.386791	0.89391	0.0425524	0.693841	0.893155	0.0967111	0.370059	0.999918	0.107548	0.318587	0.952817	0.119225	0.26856	0.999924	0.0688162	0.524074	0.824692	0.0137409	0.898889	0.98631	0.00212304	0.984338	0.994296	-0.0504921	0.640368	0.773073	0.0769941	0.475845	0.744786	-0.279206	0.00805633	0.0189594
ENSG00000101421	CHMP4B	0.125856	0.239909	0.733026	0.0430822	0.68851	0.990089	0.183736	0.107343	0.294292	0.697208	3.19744231092045e-14	7.55977099102397e-12	0.0729015	0.49718	0.746236	-0.0487665	0.649952	0.999554	0.0228666	0.83156	0.956684	0.00331496	0.975404	0.999977	-0.128401	0.230457	0.984053	-0.101993	0.344371	0.878278	0.0449899	0.675475	0.999994	0.0826928	0.441054	0.998785	0.0709219	0.508965	0.998651	0.0914118	0.39423	0.878049	0.139977	0.190762	0.519231	0.276887	0.00901294	0.165837	0.179546	0.0941618	0.594818	0.0853191	0.429316	0.901476	0.165315	0.123749	0.4891	-0.000748746	0.994476	0.999918	-0.109575	0.309501	0.952817	0.094534	0.38098	0.999924	0.126347	0.240796	0.644756	-0.159421	0.137908	0.763318	0.116277	0.280656	0.679704	0.321148	0.0022823	0.0486044	0.159208	0.138443	0.431794	0.724883	8.88178419700125e-16	4.0172696087567e-13
ENSG00000121653	MAPK8IP1	0.288956	0.0060269	0.342458	0.0740055	0.49067	0.989132	0.24746	0.0289387	0.151091	0.425201	3.27358493699137e-05	0.00016353	0.185124	0.0824207	0.307592	-0.0651127	0.544361	0.999554	0.0983291	0.359276	0.749233	0.0142174	0.894797	0.999977	-0.129309	0.22715	0.984053	-0.156042	0.146562	0.774934	0.0426232	0.691661	0.999994	0.0797964	0.457274	0.998785	0.0556613	0.604398	0.998651	0.0859325	0.423301	0.887374	0.123038	0.250679	0.584974	0.182571	0.0886573	0.349953	0.104962	0.330431	0.77969	0.0529928	0.623884	0.948248	0.124869	0.246386	0.611658	0.0172946	0.872936	0.999918	-0.0423398	0.695295	0.969062	0.0713333	0.508972	0.999924	0.121951	0.257687	0.658087	-0.0914022	0.397026	0.879158	0.0805984	0.455374	0.778109	0.243586	0.0221998	0.112377	0.145527	0.1761	0.481717	0.444093	1.30440661842979e-05	6.8361420914484e-05
ENSG00000176658	MYO1D	-0.0620485	0.563503	0.877958	-0.0886526	0.408718	0.988997	-0.0167868	0.884021	0.94149	0.36269	0.000477672	0.00169108	-0.136676	0.201542	0.484313	0.0528895	0.622543	0.999554	0.291171	0.00563447	0.0986792	-0.0700881	0.513972	0.999977	0.0240401	0.823053	0.995079	0.2335	0.0285629	0.657231	0.00670954	0.950241	0.999994	0.161998	0.129338	0.998785	0.157635	0.14012	0.998651	0.100376	0.34931	0.866431	0.196703	0.0646675	0.340288	0.186335	0.0821681	0.339215	0.0779438	0.470404	0.8516	0.0797648	0.460065	0.909742	0.221856	0.0377643	0.362701	0.0312712	0.772408	0.999918	-0.0273683	0.80018	0.98021	0.214409	0.0448597	0.999924	0.203704	0.0569617	0.453936	0.0407978	0.705875	0.950046	0.101475	0.346839	0.717185	0.126956	0.238516	0.418011	0.236825	0.0263133	0.227119	0.363848	0.000456677	0.00155739
ENSG00000145495	MARCH6	0.053976	0.615403	0.891631	-0.0429797	0.689214	0.990089	0.168569	0.14013	0.339806	0.304687	0.00369436	0.00994113	-0.043255	0.687326	0.85654	-0.117904	0.271147	0.999554	0.276855	0.00862735	0.127577	-0.129488	0.226503	0.999977	-0.0640937	0.550691	0.98545	0.175028	0.102879	0.750794	0.0350545	0.744327	0.999994	0.114566	0.285045	0.998785	0.0722706	0.50092	0.998651	0.0286919	0.789541	0.961462	-0.0816347	0.446941	0.741257	0.0842876	0.434936	0.711009	0.0174432	0.871853	0.972747	-0.0135093	0.900585	0.98728	0.00964885	0.928905	0.979528	0.0607978	0.573639	0.999918	0.0198846	0.854104	0.985456	0.0757527	0.483009	0.999924	-0.0407142	0.70645	0.904222	0.0515839	0.633149	0.935055	0.191775	0.0734643	0.570258	0.108921	0.312413	0.496265	-0.0380103	0.72514	0.886296	0.289595	0.00591128	0.0145087
ENSG00000065978	YBX1	-0.132332	0.216381	0.722318	-0.109372	0.307589	0.988997	-0.144186	0.207868	0.424092	0.584574	1.80222103907113e-09	3.67978517555583e-08	-0.0375437	0.726862	0.877627	0.100828	0.347137	0.999554	0.0307307	0.774968	0.939031	-0.0212868	0.843043	0.999977	-0.139179	0.19333	0.984053	-0.0991501	0.358054	0.882054	0.0530735	0.621331	0.999994	0.0309164	0.773645	0.998785	0.0750552	0.484523	0.998651	0.18324	0.085645	0.784433	0.164144	0.124273	0.436023	0.288227	0.00646529	0.159787	0.176353	0.100261	0.597402	0.172794	0.107417	0.834231	0.192017	0.0730948	0.422973	0.00321633	0.976274	0.999918	-0.138826	0.197071	0.952817	0.0854638	0.428531	0.999924	0.138475	0.198218	0.612705	-0.154545	0.150525	0.766666	0.0074042	0.945415	0.982579	0.228145	0.0325274	0.135467	0.173243	0.106493	0.385941	0.604872	3.43507222666517e-10	7.81094128393394e-09
ENSG00000004799	PDK4	-0.0908017	0.397407	0.807465	0.00650892	0.951727	0.996242	0.149035	0.192821	0.40618	-0.170913	0.109288	0.177298	-0.0324017	0.763083	0.896907	-0.11879	0.267539	0.999554	-0.25613	0.0154043	0.180666	0.0214299	0.842001	0.999977	-0.0776428	0.469545	0.984053	-0.0736142	0.495483	0.929578	-0.0440173	0.682109	0.999994	-0.161264	0.131107	0.998785	-0.198176	0.0626496	0.998651	-0.114493	0.285353	0.843092	-0.188309	0.0771882	0.364982	-0.140594	0.191372	0.491597	-0.139585	0.194612	0.687568	-0.103988	0.334964	0.884406	-0.0810861	0.452642	0.763206	0.0320678	0.766774	0.999918	0.025666	0.812374	0.982263	-0.106401	0.323806	0.999924	-0.155666	0.14755	0.558983	0.0412938	0.702466	0.948901	-0.241217	0.0235738	0.570258	-0.252502	0.0176248	0.100964	-0.151006	0.160208	0.460689	-0.196885	0.0644147	0.112377
ENSG00000198961	PJA2	-0.112901	0.292148	0.761518	-0.139685	0.1917	0.988997	0.126414	0.270087	0.490951	0.358621	0.000558651	0.0019311	0.0403041	0.707656	0.868694	-0.0444761	0.678977	0.999554	0.224929	0.0340723	0.274771	0.0161516	0.880583	0.999977	-0.0494557	0.645337	0.988727	0.177273	0.0984727	0.746244	-0.0629013	0.558144	0.999994	-0.0355567	0.740793	0.998785	-0.0357153	0.739678	0.998651	-0.0829104	0.439849	0.893403	-0.194418	0.0679006	0.346005	-0.00200341	0.98522	0.99461	-0.10288	0.340169	0.785348	-0.140192	0.192658	0.844204	-0.127795	0.235403	0.600855	0.0160558	0.88197	0.999918	-0.0404389	0.708345	0.970442	-0.0284076	0.792759	0.999924	-0.193535	0.0708123	0.474963	0.0862747	0.424146	0.88549	0.0749667	0.487574	0.795454	0.0555147	0.607445	0.747796	-0.191443	0.0739734	0.333158	0.343078	0.000997128	0.0030877
ENSG00000170017	ALCAM	0.0546975	0.610681	0.891631	-0.170263	0.110663	0.988997	0.0237147	0.83672	0.91682	0.209654	0.0486228	0.0900042	-0.144054	0.178034	0.454204	0.147874	0.166684	0.969375	0.268478	0.0109621	0.146177	-0.0812149	0.44929	0.999977	-0.0488986	0.649067	0.988727	0.279631	0.00832676	0.616215	-0.0391523	0.715648	0.999994	0.146303	0.171287	0.998785	0.135556	0.205294	0.998651	0.0381022	0.722962	0.953015	0.0437137	0.684185	0.87797	0.139384	0.195261	0.496332	0.0719223	0.50547	0.867134	0.00504366	0.962802	0.996177	0.0775399	0.472714	0.775648	0.162922	0.129356	0.999918	0.125072	0.245614	0.952817	0.0501157	0.642865	0.999924	0.0224484	0.835541	0.95161	0.0200886	0.852623	0.978967	0.0559062	0.60491	0.854283	0.00990459	0.927026	0.960065	0.0410483	0.704152	0.875305	0.244151	0.0211239	0.0435497
ENSG00000167470	MIDN	0.168209	0.115097	0.663843	0.0379729	0.723865	0.992077	0.0831882	0.469008	0.666999	0.289826	0.00587004	0.0147949	-0.308769	0.00323959	0.0584587	-0.0116356	0.913819	0.999554	-0.0109832	0.918635	0.979607	-0.162856	0.127294	0.999977	-0.0468042	0.663166	0.988727	-0.141878	0.187309	0.805094	0.0586837	0.584883	0.999994	0.0784062	0.465175	0.998785	-0.0272289	0.800042	0.998651	0.0961778	0.369936	0.87376	0.211506	0.0466227	0.30485	0.161243	0.133406	0.41718	0.202432	0.0585624	0.549803	0.167997	0.117686	0.834231	0.291185	0.00591578	0.248699	0.0953254	0.376988	0.999918	-0.0856533	0.427504	0.953977	0.0758138	0.482655	0.999924	0.217816	0.0414877	0.426249	-0.234045	0.0281832	0.675037	-0.118775	0.270381	0.673715	0.00753805	0.94443	0.970457	0.284468	0.00722862	0.150099	0.293675	0.00521844	0.0129955
ENSG00000125691	RPL23	-0.0369447	0.731053	0.93001	0.0118079	0.912549	0.995375	0.0754561	0.511446	0.701644	0.129175	0.227635	0.32287	0.0954723	0.373473	0.654411	-0.144612	0.176344	0.974514	-0.161787	0.129843	0.507307	0.0895719	0.403856	0.999977	-0.025427	0.813025	0.992978	-0.127786	0.235437	0.831199	0.15018	0.160096	0.999994	0.0751133	0.484184	0.998785	0.0421868	0.694661	0.998651	0.0621769	0.562695	0.920883	0.089023	0.406755	0.71333	0.207524	0.0523683	0.278943	0.181099	0.0913038	0.592509	0.0879252	0.415303	0.899333	0.106893	0.321561	0.675471	0.095495	0.376136	0.999918	-0.0376815	0.727425	0.974108	0.0617127	0.567875	0.999924	0.140844	0.190575	0.60482	-0.143927	0.180952	0.788742	-0.00972626	0.928337	0.976462	0.143799	0.181344	0.354076	0.121571	0.259183	0.571833	0.167375	0.116933	0.185175
ENSG00000067167	TRAM1	-0.0751652	0.483881	0.848125	-0.157027	0.141676	0.988997	0.0996806	0.385226	0.600311	0.585663	1.6536065849948e-09	3.44049386074019e-08	0.120255	0.261641	0.551093	-0.113858	0.288049	0.999554	0.0646435	0.547271	0.854322	0.0371669	0.729497	0.999977	-0.1243	0.245814	0.984053	0.0996941	0.35541	0.882054	0.0317718	0.767557	0.999994	0.0583578	0.586973	0.998785	0.0142293	0.894709	0.998651	0.00292729	0.97828	0.996953	-0.0386779	0.71895	0.892969	0.177721	0.0976105	0.364415	0.0280942	0.794995	0.956761	-0.0679126	0.52955	0.926941	-0.00262946	0.980602	0.99526	0.0591575	0.584041	0.999918	-0.0734787	0.496279	0.956807	0.0155646	0.885556	0.999924	-0.0444282	0.68106	0.893815	-0.00489872	0.96387	0.99531	0.12326	0.252575	0.664913	0.181794	0.0900458	0.235742	-0.0300281	0.781224	0.912437	0.591755	1.01584518574782e-09	1.93694881510434e-08
ENSG00000135506	OS9	0.0218839	0.838699	0.959686	-0.0132703	0.901769	0.995139	0.185173	0.104574	0.290686	0.311719	0.00294283	0.00817034	0.170651	0.10984	0.356525	-0.109429	0.307338	0.999554	-0.133571	0.212071	0.612327	0.138223	0.196436	0.999977	-0.0300865	0.779565	0.991579	-0.115601	0.283484	0.855292	0.0907418	0.39772	0.999994	-0.0277748	0.796119	0.998785	-0.0263847	0.806118	0.998651	-0.0400913	0.709131	0.951085	-0.178651	0.0939206	0.392794	0.17426	0.104422	0.37504	0.0810492	0.452849	0.845854	-0.0229888	0.83164	0.978615	-0.127594	0.236148	0.601309	-0.0512113	0.635609	0.999918	-0.0443451	0.681624	0.968178	-0.00573582	0.957702	0.999924	-0.101101	0.348629	0.7192	-0.136268	0.205532	0.80052	0.0798988	0.459309	0.780459	0.238915	0.0249776	0.118608	-0.14637	0.173584	0.478333	0.329815	0.00159786	0.00464576
ENSG00000162434	JAK1	0.054223	0.613785	0.891631	-0.151019	0.157748	0.988997	0.118307	0.30225	0.525058	0.379222	0.000247449	0.000952352	0.0211708	0.843887	0.935524	-0.0778771	0.468202	0.999554	0.163651	0.125423	0.49964	0.0952899	0.374391	0.999977	-0.105705	0.324191	0.984053	0.00398472	0.970608	0.997549	-0.0438273	0.683408	0.999994	-0.105529	0.324999	0.998785	-0.123047	0.250644	0.998651	-0.113407	0.289975	0.846412	-0.174911	0.101121	0.402355	-0.0626654	0.561902	0.796165	-0.143178	0.183258	0.67862	-0.0963401	0.371907	0.892388	-0.0995414	0.356151	0.702409	-0.0442374	0.682356	0.999918	-0.0194651	0.857149	0.986114	0.0332507	0.758429	0.999924	-0.127399	0.23687	0.642307	0.0645234	0.550339	0.915854	0.0778542	0.470916	0.787221	0.0976872	0.365226	0.546578	-0.137315	0.20204	0.511917	0.353921	0.000667685	0.002174
ENSG00000076554	TPD52	-0.117762	0.271731	0.751114	-0.220209	0.0381157	0.988997	-0.086601	0.450904	0.651679	0.154966	0.147043	0.226722	-0.0798544	0.456947	0.717994	-0.126571	0.237228	0.999554	0.358769	0.000555482	0.0229313	0.039888	0.71054	0.999977	0.0175603	0.870256	0.996411	0.223688	0.0361711	0.6823	-0.019136	0.858729	0.999994	0.11328	0.29052	0.998785	0.153675	0.150483	0.998651	0.0121264	0.910199	0.985213	-0.0166077	0.877237	0.95729	0.0393896	0.715585	0.879772	-0.111743	0.299968	0.763442	-0.060953	0.57266	0.939205	-0.0139913	0.897057	0.97079	0.101496	0.346736	0.999918	0.164272	0.126169	0.952817	0.192224	0.0727801	0.999924	-0.00855697	0.936933	0.98404	0.251847	0.0179309	0.66906	0.227312	0.0331837	0.570258	0.0994084	0.356797	0.539148	-0.0219321	0.839273	0.940329	0.177371	0.0963375	0.157809
ENSG00000130402	ACTN4	0.221828	0.0366859	0.556137	0.156651	0.142644	0.988997	0.0552431	0.630954	0.787359	0.404858	8.3085798377347e-05	0.000368983	-0.109509	0.30698	0.59542	0.135452	0.205644	0.98681	-0.1066	0.320084	0.720821	-0.132465	0.215912	0.999977	-0.103505	0.334415	0.984053	-0.117802	0.274352	0.852157	-0.0399222	0.710303	0.999994	-0.00765174	0.943265	0.998785	-0.114027	0.287331	0.998651	0.0141828	0.895051	0.981985	0.136296	0.202807	0.533938	0.144738	0.178481	0.474454	0.210172	0.0493663	0.538039	0.153111	0.154394	0.834231	0.185996	0.0827369	0.437694	0.00694147	0.948822	0.999918	-0.0490065	0.650246	0.964553	0.0376257	0.727812	0.999924	0.109717	0.30887	0.695707	-0.303333	0.00406796	0.536473	-0.125386	0.244421	0.659027	0.1172	0.276833	0.459511	0.183755	0.0865747	0.354721	0.411797	6.08787888944917e-05	0.000266337
ENSG00000118181	RPS25	0.0722863	0.500827	0.855167	0.0690002	0.520541	0.989132	0.176643	0.121846	0.315319	0.330905	0.00153833	0.00466158	0.10214	0.340863	0.625894	-0.104466	0.329924	0.999554	-0.196412	0.0650714	0.372251	0.067158	0.531763	0.999977	-0.0659073	0.539449	0.984574	-0.124024	0.249622	0.838369	0.149673	0.161529	0.999994	0.109656	0.306326	0.998785	0.0939609	0.38112	0.998651	0.117031	0.274735	0.841795	0.166289	0.119363	0.429714	0.268198	0.0115233	0.172983	0.214618	0.0446468	0.529904	0.137339	0.201959	0.844772	0.16229	0.130869	0.497412	0.0860373	0.425427	0.999918	-0.0468636	0.664599	0.965475	0.110436	0.30569	0.999924	0.18484	0.0846993	0.489953	-0.157154	0.143669	0.766666	0.0268669	0.803767	0.935365	0.229298	0.031637	0.133544	0.185398	0.0837477	0.350031	0.365727	0.00042442	0.001462
ENSG00000069275	NUCKS1	-0.118686	0.267961	0.749624	-0.285491	0.00668932	0.988997	-0.136938	0.231883	0.450393	-0.0137636	0.898137	0.929544	-0.0202174	0.850835	0.93729	0.0190893	0.85907	0.999554	0.210943	0.0472235	0.321241	0.0775982	0.469802	0.999977	-0.0287414	0.789186	0.991579	0.217805	0.0414982	0.69242	-0.198153	0.0626812	0.999994	-0.100202	0.350151	0.998785	-0.0502247	0.640202	0.998651	-0.164057	0.124475	0.793284	-0.228552	0.0312184	0.267546	-0.0843515	0.434586	0.710682	-0.135309	0.208771	0.699861	-0.16923	0.114977	0.834231	-0.195658	0.0677158	0.413408	-0.0449671	0.677404	0.999918	0.0663872	0.538858	0.959664	-0.149517	0.164417	0.999924	-0.293875	0.00545239	0.326836	0.107104	0.320603	0.852925	0.144655	0.178734	0.619282	0.0517094	0.632322	0.766724	-0.275645	0.00933948	0.162402	-0.0255309	0.812275	0.864549
ENSG00000156675	RAB11FIP1	0.09644	0.368626	0.797124	0.0678018	0.527828	0.989132	0.323644	0.00384723	0.0586685	0.517661	2.04811331894206e-07	2.0062639225004e-06	-0.106868	0.318865	0.606033	-0.0808554	0.451306	0.999554	-0.165826	0.12041	0.491985	-0.144247	0.177449	0.999977	-0.185337	0.0820615	0.984053	0.0193944	0.857662	0.98749	-0.0777071	0.469177	0.999994	-0.0113642	0.915822	0.998785	-0.0730885	0.496074	0.998651	-0.0999313	0.351462	0.867494	0.00372286	0.972379	0.990923	0.0722788	0.503358	0.757859	0.0794397	0.461902	0.84929	-0.06346	0.556943	0.936375	0.0394251	0.71534	0.901382	-0.00192111	0.985827	0.999918	-0.0400876	0.710766	0.97069	-0.0407273	0.70636	0.999924	-0.00548053	0.959583	0.9895	-0.154124	0.151653	0.766666	0.00940155	0.930723	0.977266	0.10257	0.341634	0.524694	0.0253453	0.814676	0.928979	0.491118	1.02599425888528e-06	7.28608260338452e-06
ENSG00000186468	RPS23	0.129565	0.226226	0.725861	0.12945	0.226639	0.988997	0.386794	0.000468546	0.024751	0.202791	0.0566581	0.102427	0.2543	0.0161802	0.130736	-0.19703	0.0642153	0.842345	-0.0984256	0.358803	0.748846	0.042958	0.689363	0.999977	-0.00984874	0.927015	0.997945	-0.0796624	0.460643	0.916705	0.109646	0.306371	0.999994	0.0611376	0.569254	0.998785	0.0402728	0.707873	0.998651	-0.0692568	0.518988	0.910198	-0.0734576	0.493895	0.772071	0.176424	0.100122	0.368762	0.111566	0.300738	0.764368	-0.0534447	0.620924	0.947702	-0.0333231	0.757919	0.919293	0.0397769	0.71291	0.999918	-0.00314228	0.97682	0.996852	0.0136465	0.899581	0.999924	-0.0300614	0.780988	0.932472	-0.113341	0.293064	0.843242	0.12725	0.237423	0.654801	0.251633	0.0180317	0.102086	-0.0533095	0.621809	0.833001	0.233515	0.0276389	0.0548873
ENSG00000134352	IL6ST	0.0187723	0.861387	0.964945	-0.0116601	0.913639	0.995455	0.265232	0.0189329	0.123975	0.526001	1.19938918796691e-07	1.27457501781016e-06	-0.0292269	0.78571	0.908841	-0.0750179	0.484741	0.999554	0.047244	0.660195	0.8984	-0.126212	0.238569	0.999977	-0.0357383	0.739516	0.991198	0.0787001	0.466095	0.919923	-0.0729999	0.496598	0.999994	-0.0166413	0.87699	0.998785	-0.0710754	0.508046	0.998651	-0.103007	0.336762	0.862465	-0.0800034	0.456104	0.747893	0.112328	0.297429	0.606222	0.065224	0.54601	0.88345	-0.0648342	0.548417	0.934042	0.0225929	0.834498	0.948826	0.039907	0.712012	0.999918	-0.00765499	0.943569	0.995063	-0.00327394	0.975849	0.999924	-0.0290151	0.788429	0.935795	-0.137628	0.201002	0.796409	0.00444868	0.967188	0.989169	0.0855126	0.428266	0.603775	-0.0261846	0.808654	0.925562	0.528338	1.02964988313303e-07	1.00576974030356e-06
ENSG00000092096	SLC22A17	-0.134478	0.208954	0.718732	-0.080467	0.45349	0.98901	-0.41652	0.000148769	0.017799	0.0656118	0.541273	0.638239	-0.268929	0.0108236	0.105301	0.220122	0.0381936	0.821712	0.145409	0.173946	0.567706	-0.0262676	0.806962	0.999977	-0.0377619	0.725337	0.989562	-0.0453947	0.674509	0.959897	0.0409066	0.703488	0.999994	0.00472152	0.964973	0.998945	0.0308334	0.774237	0.998651	0.1755	0.0999597	0.786587	0.194821	0.0673208	0.344909	0.0175279	0.871237	0.95004	0.0360651	0.738687	0.941129	0.17004	0.113224	0.834231	0.204287	0.0562404	0.397128	-0.0107472	0.920838	0.999918	-0.145751	0.175428	0.952817	0.0486688	0.652499	0.999924	0.189702	0.0766886	0.482486	-0.0102482	0.924502	0.989153	-0.154516	0.1506	0.604085	-0.128192	0.23394	0.413433	0.219088	0.0402832	0.26402	0.0510338	0.634819	0.719079
ENSG00000131473	ACLY	0.10752	0.315902	0.775039	0.0786075	0.464027	0.98901	-0.212006	0.062406	0.221649	-0.480892	1.84246852708014e-06	1.3366969260458e-05	-0.125514	0.241197	0.530105	0.14281	0.181851	0.975344	0.0473908	0.659204	0.897783	-0.10532	0.325963	0.999977	0.0473074	0.659767	0.988727	0.150895	0.160519	0.781575	-0.0522704	0.626627	0.999994	0.0240601	0.822908	0.998785	0.0308399	0.77419	0.998651	0.00374692	0.9722	0.996663	0.0229835	0.830712	0.938864	-0.14064	0.191224	0.4914	-0.0623636	0.563791	0.887952	-0.000816925	0.993973	0.998893	-0.0512417	0.635409	0.86769	0.0357017	0.741227	0.999918	0.126876	0.238817	0.952817	-0.0775352	0.47274	0.999924	-0.0220879	0.838147	0.952465	0.0913196	0.397455	0.879541	-0.0838605	0.437275	0.769253	-0.185187	0.0841055	0.226906	-0.0218741	0.839692	0.940495	-0.485823	1.39260132825392e-06	9.52793924223973e-06
ENSG00000061676	NCKAP1	-0.0102272	0.924218	0.982539	-0.0707969	0.509714	0.989132	0.188223	0.0988846	0.282135	0.569897	5.57594237449166e-09	9.41737096854306e-08	-0.0599289	0.576928	0.796573	0.0102181	0.924285	0.999554	0.187977	0.0777213	0.405518	-0.136769	0.201231	0.999977	-0.0434881	0.685729	0.988789	0.172104	0.108851	0.754663	-0.0761805	0.477979	0.999994	0.00988649	0.926736	0.998785	-0.0318039	0.767329	0.998651	-0.0543438	0.612993	0.931179	-0.0626696	0.559597	0.812507	0.105979	0.325741	0.630565	0.00604926	0.955393	0.991543	-0.0577018	0.593344	0.944411	-0.00923512	0.931946	0.98043	-0.00151187	0.988846	0.999918	-0.0592271	0.583598	0.962217	-0.00125772	0.990721	0.999924	-0.0462234	0.668911	0.888815	-0.0373038	0.730051	0.955251	0.100547	0.351288	0.719448	0.151259	0.159501	0.327811	-0.0415556	0.700668	0.874145	0.568446	6.21606099926453e-09	8.97511208540581e-08
ENSG00000171766	GATM	-0.120098	0.262268	0.747347	-0.0766636	0.475183	0.989086	-0.0194966	0.865462	0.932303	-0.146551	0.170554	0.255567	-0.182382	0.0871475	0.316936	-0.0439228	0.682755	0.999554	-0.406011	7.89400213414559e-05	0.00695943	-0.0639396	0.551651	0.999977	-0.0921668	0.390319	0.984053	0.0296926	0.783609	0.975146	-0.0806874	0.45225	0.999994	-0.108924	0.309588	0.998785	-0.118117	0.270277	0.998651	-0.0821925	0.443832	0.893965	0.0207172	0.847192	0.944883	-0.0869007	0.42078	0.702515	0.00790824	0.941706	0.987636	0.00316246	0.976671	0.998104	-0.0330529	0.759822	0.920358	0.112636	0.296098	0.999918	0.133757	0.214088	0.952817	-0.112499	0.296687	0.999924	-0.107645	0.318151	0.701171	-0.0764127	0.479193	0.902131	-0.249885	0.0188751	0.570258	-0.247561	0.020048	0.106762	-0.0416343	0.700128	0.873785	-0.175877	0.09922	0.16162
ENSG00000153914	SREK1	-0.0063808	0.952677	0.989012	-0.13799	0.1972	0.988997	0.152059	0.183845	0.395867	0.600865	4.80901540811374e-10	1.24448227091063e-08	-0.125576	0.240964	0.529911	-0.0009572	0.992897	0.999901	0.22804	0.0316091	0.266151	-0.0749704	0.485018	0.999977	-0.104593	0.329332	0.984053	0.0164147	0.879351	0.990001	-0.0628165	0.558675	0.999994	0.0542115	0.61386	0.998785	0.0310555	0.772654	0.998651	0.0439322	0.682691	0.945447	0.0368087	0.732005	0.897972	0.0696712	0.518919	0.767787	0.00534021	0.960617	0.992391	-0.00885999	0.934705	0.992855	0.0752384	0.485994	0.783325	0.00606999	0.95524	0.999918	-0.0687137	0.524693	0.959664	0.0202962	0.851118	0.999924	0.0278404	0.796807	0.938909	0.0233805	0.828814	0.97619	0.135572	0.20788	0.63624	0.104401	0.333038	0.51641	0.0560973	0.603675	0.822572	0.57944	2.69246402950785e-09	4.49295134601313e-08
ENSG00000163453	IGFBP7	0.157919	0.139399	0.679704	0.279806	0.00791596	0.988997	0.0808991	0.481369	0.677355	-0.0400165	0.709649	0.783038	-0.0233107	0.828338	0.92837	-0.119555	0.264446	0.999554	-0.085656	0.4248	0.789942	-0.103706	0.333473	0.999977	0.152459	0.153778	0.984053	-0.0542703	0.615532	0.94931	0.252971	0.0167646	0.999994	0.0899899	0.401657	0.998785	0.107041	0.318074	0.998651	0.0818066	0.445982	0.894175	0.139091	0.193613	0.522951	0.174433	0.104075	0.374632	0.266815	0.0119745	0.478955	0.142415	0.185626	0.840813	0.199037	0.0630149	0.410851	0.165323	0.123729	0.999918	0.103319	0.338102	0.952817	0.134072	0.213003	0.999924	0.192138	0.0729101	0.477638	-0.253854	0.0170074	0.65339	-0.0840522	0.436224	0.768818	0.0719507	0.505302	0.668106	0.190599	0.0752797	0.335893	-0.00242611	0.981998	0.987981
ENSG00000182718	ANXA2	0.0663991	0.53642	0.86672	0.104404	0.330213	0.988997	0.169461	0.138014	0.336789	0.571054	5.11091724497703e-09	8.79551234069414e-08	0.0689226	0.521012	0.762358	-0.070194	0.513335	0.999554	-0.106455	0.320749	0.721258	-0.0300611	0.779746	0.999977	-0.108598	0.311046	0.984053	-0.123661	0.251022	0.838369	0.0913396	0.394605	0.999994	0.089926	0.401993	0.998785	0.0145514	0.89234	0.998651	0.0469235	0.662359	0.941062	0.123454	0.249067	0.583718	0.298503	0.00472984	0.153116	0.255336	0.0163523	0.481245	0.134358	0.212016	0.847898	0.181826	0.0899886	0.445683	0.023093	0.830888	0.999918	-0.107033	0.320925	0.952817	0.122836	0.254223	0.999924	0.17756	0.0979191	0.507658	-0.256973	0.0156538	0.646748	0.0835491	0.438985	0.770795	0.305909	0.00374986	0.0560426	0.191262	0.074251	0.333692	0.604925	3.41971118089646e-10	7.79304609307028e-09
ENSG00000108107	RPL28	0.132315	0.216439	0.722318	0.100266	0.349842	0.988997	-0.0501966	0.662516	0.808744	0.144733	0.175979	0.262241	0.035903	0.738359	0.883874	-0.0844448	0.431402	0.999554	-0.0774066	0.470902	0.817323	0.0898151	0.402576	0.999977	0.0430981	0.688402	0.988789	-0.176176	0.100608	0.750794	0.167612	0.116409	0.999994	0.122366	0.253295	0.998785	0.0822794	0.443349	0.998651	0.118408	0.269089	0.841795	0.274035	0.00935931	0.185068	0.205038	0.0553217	0.286895	0.20195	0.059179	0.549803	0.133987	0.213295	0.847898	0.20176	0.0594236	0.401429	0.100075	0.353567	0.999918	-0.0215739	0.841864	0.984422	0.148196	0.16822	0.999924	0.288359	0.00643984	0.328784	-0.131065	0.223537	0.811289	-0.00332218	0.975493	0.992087	0.167512	0.118764	0.275136	0.289962	0.00613769	0.14409	0.199622	0.06072	0.106855
ENSG00000154122	ANKH	-0.148911	0.163698	0.691227	-0.168937	0.113508	0.988997	-0.334692	0.00274369	0.0490412	-0.0349141	0.745316	0.812439	-0.10744	0.316263	0.60352	0.0637535	0.552813	0.999554	0.332755	0.00144184	0.0432886	0.0293101	0.785114	0.999977	0.0665086	0.535747	0.984053	0.0773002	0.474088	0.922288	0.0313663	0.770441	0.999994	0.00880625	0.934722	0.998785	0.0873682	0.415567	0.998651	0.195455	0.0664165	0.784433	0.0132646	0.901811	0.966971	-0.0143288	0.894588	0.960271	-0.0760497	0.48129	0.856547	0.157184	0.143593	0.834231	0.0163609	0.879743	0.966386	0.0550261	0.610615	0.999918	0.0791766	0.463391	0.955317	0.190962	0.0747155	0.999924	0.0110064	0.918934	0.979041	0.161354	0.133135	0.759715	-0.0255335	0.813325	0.938949	-0.0790093	0.464339	0.63501	0.0182293	0.866131	0.951649	-0.0499504	0.642032	0.725196
ENSG00000171988	JMJD1C	0.0702185	0.513187	0.859761	-0.00715409	0.946949	0.996021	0.200208	0.0788359	0.250323	0.497333	7.12133911395796e-07	5.81793900049008e-06	0.014892	0.889836	0.953514	0.0156088	0.884569	0.999554	0.146805	0.169807	0.562581	-0.113215	0.290798	0.999977	-0.191668	0.0719634	0.984053	-0.00422172	0.968861	0.997535	-0.0670347	0.532518	0.999994	0.0268833	0.802528	0.998785	-0.0297755	0.781786	0.998651	-0.024286	0.821273	0.968245	-0.0110799	0.917921	0.972217	0.0905074	0.401684	0.688478	0.0558951	0.604981	0.901332	-0.0204459	0.850033	0.980963	0.0631085	0.559134	0.82652	0.0157549	0.884167	0.999918	-0.08909	0.409126	0.952834	-0.00186611	0.986233	0.999924	0.00320377	0.976367	0.993995	-0.0771007	0.475233	0.901338	0.0649926	0.547438	0.827318	0.0859559	0.425867	0.601656	0.0287047	0.790641	0.916183	0.474368	2.65074163796619e-06	1.67429661565041e-05
ENSG00000070081	NUCB2	-0.217018	0.0410711	0.559978	-0.0890479	0.406623	0.988997	0.0304678	0.791162	0.888963	0.288544	0.00610242	0.0152788	0.113926	0.287762	0.576494	-0.0794419	0.459282	0.999554	-0.0510666	0.634601	0.888424	0.172955	0.105055	0.999977	-0.00300505	0.977703	0.998668	-0.00830448	0.93879	0.995539	0.151214	0.157207	0.999994	0.0959446	0.371103	0.998785	0.0873071	0.415894	0.998651	0.131405	0.219643	0.824543	-0.0501295	0.640837	0.8579	0.23078	0.0305223	0.225674	0.0672578	0.533535	0.877815	0.0547483	0.612421	0.946871	-0.0227838	0.83312	0.947779	0.0595847	0.581324	0.999918	-0.083801	0.437602	0.953977	0.156903	0.14432	0.999924	0.0305171	0.777753	0.931602	0.00528477	0.961025	0.995031	0.0583687	0.589074	0.847481	0.141337	0.189012	0.362655	-0.00945792	0.930309	0.975607	0.306637	0.00347044	0.00914116
ENSG00000204256	BRD2	0.126564	0.23725	0.731427	0.0427559	0.690749	0.990137	0.154254	0.177522	0.387446	-0.238867	0.0241743	0.0498782	0.527398	1.09494319389114e-07	0.000255707	-0.0426142	0.691723	0.999554	0.11609	0.278642	0.681253	0.160334	0.133374	0.999977	-0.102821	0.337639	0.984053	-0.0860062	0.425595	0.905476	-0.136396	0.202475	0.999994	-0.126598	0.237127	0.998785	-0.0721397	0.501698	0.998651	-0.0854093	0.42614	0.888285	-0.174058	0.102821	0.404285	-0.178697	0.0957549	0.361837	-0.19254	0.0723009	0.56538	-0.170573	0.112081	0.834231	-0.172399	0.108236	0.46734	-0.208811	0.0508921	0.999918	-0.117658	0.274944	0.952817	-0.148786	0.166513	0.999924	-0.127349	0.237055	0.642421	0.11621	0.280939	0.839597	0.12654	0.240073	0.656358	0.0306161	0.777051	0.865905	-0.182148	0.0894111	0.360311	-0.258584	0.0144146	0.0312749
ENSG00000155090	KLF10	0.179899	0.0916094	0.646255	0.0562711	0.600438	0.989132	0.01308	0.909508	0.956627	-0.0330284	0.758639	0.823025	-0.237812	0.0248259	0.163453	0.0113626	0.915834	0.999554	-0.0100814	0.925295	0.981678	-0.207793	0.0507022	0.999977	-0.0123062	0.908874	0.997029	-0.158612	0.139944	0.771717	-0.0885006	0.409525	0.999994	-0.0487622	0.649981	0.998785	-0.129962	0.224793	0.998651	0.0436314	0.684748	0.945994	0.206054	0.0527117	0.3175	-0.0810157	0.453036	0.72451	0.0781833	0.469037	0.85118	0.130416	0.225858	0.854372	0.164583	0.125445	0.490175	0.0244364	0.82121	0.999918	-0.0661686	0.540198	0.959664	-0.066926	0.535561	0.999924	0.190216	0.0758783	0.481362	-0.138351	0.198622	0.79639	-0.163184	0.128734	0.591395	-0.138726	0.197398	0.371948	0.231585	0.0299309	0.238629	-0.0348556	0.745728	0.811741
ENSG00000099860	GADD45B	0.250851	0.0177345	0.488171	0.128772	0.229103	0.988997	0.154572	0.17662	0.386531	0.408832	6.95889266610905e-05	0.000315096	0.0291273	0.786422	0.909314	-0.0831449	0.438552	0.999554	-0.060761	0.57164	0.864733	-0.0991837	0.355095	0.999977	-0.117655	0.27217	0.984053	-0.228785	0.0320307	0.665192	0.0725137	0.499477	0.999994	0.117023	0.274768	0.998785	0.0919644	0.391365	0.998651	0.211073	0.0470847	0.783719	0.324256	0.00193521	0.123936	0.232431	0.02932	0.222653	0.221468	0.0381094	0.520705	0.191785	0.0734482	0.834231	0.271208	0.0105922	0.279317	0.0459013	0.671085	0.999918	-0.0946676	0.380304	0.952817	0.086084	0.425175	0.999924	0.264709	0.0126914	0.346319	-0.172694	0.107624	0.747437	0.0363314	0.736828	0.910683	0.22051	0.0389727	0.149193	0.321924	0.00222375	0.104124	0.429341	2.68837420613899e-05	0.000129508
ENSG00000140941	MAP1LC3B	0.133802	0.211273	0.720261	0.083789	0.435	0.98901	0.220266	0.0526478	0.202888	0.600002	5.16698017705153e-10	1.31906981059796e-08	0.0202754	0.850412	0.93729	-0.0891176	0.406255	0.999554	0.0505043	0.63834	0.889095	-0.0191337	0.858746	0.999977	-0.143612	0.179385	0.984053	-0.141311	0.189095	0.806375	0.0665738	0.535346	0.999994	0.0765939	0.475586	0.998785	0.0494901	0.645107	0.998651	0.111069	0.300099	0.851705	0.160598	0.132727	0.447353	0.217347	0.0419384	0.253876	0.0941065	0.383147	0.808138	0.081354	0.451146	0.907277	0.188117	0.0792302	0.431642	-0.0229307	0.832059	0.999918	-0.180818	0.0918154	0.952817	0.113213	0.293614	0.999924	0.203245	0.057536	0.454504	-0.0645744	0.550024	0.915854	0.0890723	0.40922	0.753138	0.246656	0.0205214	0.108038	0.209918	0.0496486	0.285178	0.62392	6.49684750442248e-11	1.96758965323165e-09
ENSG00000132872	SYT4	-0.0287256	0.789299	0.944079	-0.179983	0.0914561	0.988997	-0.0111161	0.92305	0.963417	0.209037	0.0493039	0.0911028	0.136902	0.20079	0.483122	-0.0410488	0.702506	0.999554	0.43924	1.66093383544563e-05	0.0029362	0.0300867	0.779563	0.999977	0.0809232	0.450925	0.984053	0.114668	0.287413	0.856179	0.0151325	0.888068	0.999994	0.00455185	0.966231	0.998945	0.0563454	0.599956	0.998651	0.04543	0.672481	0.94276	-0.11403	0.287318	0.618409	0.0129885	0.904399	0.964623	-0.0925922	0.390883	0.811891	-0.0574072	0.595235	0.944411	-0.0818868	0.448177	0.760641	0.0336741	0.755449	0.999918	-0.00156431	0.988459	0.998603	0.113501	0.292378	0.999924	-0.0639653	0.553801	0.838157	0.131899	0.220578	0.810314	0.159018	0.13892	0.596967	0.134108	0.212879	0.390067	-0.100676	0.350665	0.650842	0.219051	0.0391671	0.0738411
ENSG00000095139	ARCN1	0.0581473	0.588325	0.887693	0.0180257	0.866848	0.995122	0.166189	0.145897	0.347741	0.521628	1.5907340289445e-07	1.61921781830818e-06	0.218916	0.0392913	0.209025	-0.0454604	0.672274	0.999554	0.18358	0.0850556	0.420717	0.00341345	0.974674	0.999977	-0.100507	0.348682	0.984053	0.0936316	0.385563	0.893719	0.0119015	0.911858	0.999994	0.0355887	0.740568	0.998785	0.010827	0.919788	0.998651	-0.0170337	0.874114	0.975591	-0.0637087	0.553092	0.80846	0.158032	0.141418	0.428352	-0.00806652	0.940541	0.987636	-0.0523414	0.628161	0.948689	0.00189265	0.986037	0.996264	-0.114323	0.288877	0.999918	-0.178145	0.0968003	0.952817	0.0213725	0.84332	0.999924	-0.017502	0.871425	0.963537	0.0145737	0.892797	0.985682	0.197866	0.0646138	0.570258	0.309965	0.00329374	0.0546265	-0.0253172	0.814877	0.929103	0.526843	1.1353707374262e-07	1.09010261019333e-06
ENSG00000135535	CD164	-0.130117	0.224236	0.725163	-0.185157	0.0823649	0.988997	-0.0837494	0.466005	0.664493	-0.229468	0.03053	0.0607098	-0.252937	0.0167799	0.132645	0.0960079	0.370786	0.999554	0.00248893	0.981532	0.995651	-0.137037	0.20034	0.999977	0.0711335	0.507698	0.984053	0.0937611	0.384903	0.893484	-0.18277	0.0864651	0.999994	-0.180471	0.0905661	0.998785	-0.245443	0.02043	0.998651	-0.272233	0.00985497	0.783719	-0.20926	0.0490576	0.309841	-0.271232	0.0105851	0.169615	-0.151073	0.160019	0.657679	-0.214796	0.044465	0.834231	-0.201127	0.0602427	0.403795	-0.0256892	0.812207	0.999918	0.0652812	0.545657	0.959664	-0.269878	0.0109952	0.999924	-0.208533	0.0512079	0.446264	0.00119688	0.99117	0.998418	-0.0405306	0.707714	0.897847	-0.197729	0.0648023	0.197116	-0.22307	0.0367019	0.255391	-0.255808	0.0155385	0.0333878
ENSG00000102804	TSC22D1	0.0518071	0.629691	0.896714	-0.0472968	0.659839	0.989295	0.0173203	0.880362	0.939676	-0.492493	9.46945401425481e-07	7.44319834607426e-06	0.172793	0.105385	0.348623	-0.0140787	0.895817	0.999554	0.215279	0.0427599	0.306414	0.00981971	0.927229	0.999977	0.224945	0.0340591	0.984053	-0.0922612	0.392586	0.895856	0.0396862	0.71194	0.999994	0.0304598	0.776901	0.998785	0.0407682	0.704445	0.998651	-0.0931377	0.385325	0.877376	-0.0533394	0.619582	0.845719	-0.0115843	0.914694	0.968947	0.00932507	0.931285	0.985914	-0.0154071	0.886706	0.985824	0.0240874	0.823722	0.943742	0.00145988	0.98923	0.999918	-0.0139844	0.897108	0.987559	0.0232941	0.829438	0.999924	0.169004	0.115469	0.528544	0.00384398	0.971646	0.997082	0.0908738	0.399773	0.746857	-0.0678691	0.529814	0.688343	0.043505	0.687339	0.866606	-0.459114	6.0298063591091e-06	3.47813005565911e-05
ENSG00000163531	NFASC	-0.0177656	0.868752	0.966831	-0.0579308	0.589718	0.989132	-0.0148079	0.897614	0.949171	0.139302	0.192933	0.282289	-0.119604	0.264248	0.553973	0.0957701	0.371978	0.999554	0.323012	0.00201903	0.0541902	0.0127173	0.905843	0.999977	-0.00605342	0.955102	0.997945	0.135258	0.208946	0.816552	-0.0491234	0.64756	0.999994	-0.0550874	0.608136	0.998785	-0.045262	0.673623	0.998651	0.0460066	0.668566	0.941745	-0.152185	0.154526	0.475853	-0.0833385	0.440144	0.714533	-0.0984633	0.36141	0.797671	-0.00728859	0.946266	0.994042	-0.103194	0.338689	0.688635	0.00306916	0.977359	0.999918	0.0365777	0.73511	0.974108	0.0593652	0.582719	0.999924	-0.134809	0.210474	0.625581	0.0586143	0.587505	0.925509	-0.0986444	0.360523	0.725298	-0.107252	0.319929	0.503703	-0.136981	0.203149	0.512701	0.101816	0.342404	0.442791
ENSG00000101558	VAPA	0.14367	0.179208	0.702221	0.00820924	0.939139	0.996021	0.228006	0.0446735	0.18757	0.667575	9.01501095995627e-13	8.97446497764833e-11	0.0445537	0.678448	0.852455	-0.0800505	0.455839	0.999554	0.102013	0.34147	0.737107	-0.0595781	0.579164	0.999977	-0.0905149	0.398905	0.984053	-0.0723544	0.50291	0.930497	0.0510203	0.634908	0.999994	0.0952664	0.374509	0.998785	0.0841123	0.433224	0.998651	0.106136	0.322209	0.857108	0.15383	0.150066	0.469938	0.252416	0.0176649	0.191899	0.163302	0.128453	0.631541	0.0968085	0.369575	0.891932	0.178462	0.0961992	0.452852	0.0376044	0.727961	0.999918	-0.111505	0.301002	0.952817	0.0811832	0.452099	0.999924	0.11045	0.30563	0.692815	-0.128104	0.234265	0.81388	0.122638	0.254995	0.666125	0.290707	0.00600173	0.0658608	0.167405	0.119004	0.40537	0.684439	1.4166445794217e-13	1.54317838321717e-11
ENSG00000162772	ATF3	0.0345486	0.747893	0.934092	0.0758179	0.480082	0.989132	0.0534672	0.64199	0.795406	-0.315881	0.00256561	0.00726656	0.0877901	0.41331	0.685642	0.106815	0.319106	0.999554	-0.287196	0.00635568	0.106493	-0.0893643	0.404951	0.999977	-0.171072	0.108954	0.984053	-0.0921056	0.393388	0.895856	-0.110699	0.301724	0.999994	-0.0308047	0.774441	0.998785	-0.068374	0.524342	0.998651	-0.0224438	0.834629	0.970617	0.0431478	0.688061	0.880051	-0.139682	0.194298	0.494896	-0.0847476	0.432425	0.833213	-0.0431614	0.689682	0.95832	0.00891049	0.934333	0.981458	-0.115559	0.283657	0.999918	-0.148231	0.168117	0.952817	-0.124837	0.24651	0.999924	0.055108	0.610083	0.86311	0.0386302	0.72084	0.952069	-0.110796	0.304105	0.692426	-0.186446	0.0819831	0.22359	0.0404321	0.708392	0.877491	-0.336322	0.00127115	0.0038043
ENSG00000125304	TM9SF2	-0.0917761	0.39234	0.805907	-0.0794342	0.459326	0.98901	0.109583	0.339543	0.561255	0.389399	0.000162165	0.000659033	0.113677	0.288822	0.577867	-0.0711534	0.50758	0.999554	0.0950654	0.375523	0.760549	-0.000958534	0.992887	0.999977	-0.071765	0.503929	0.984053	0.185826	0.0830221	0.739467	0.09169	0.392786	0.999994	0.0613286	0.568046	0.998785	0.0427127	0.691046	0.998651	0.0111659	0.917286	0.987314	-0.106129	0.322242	0.648748	0.174676	0.103586	0.373728	0.0108375	0.920174	0.982788	-0.0344082	0.75029	0.96891	-0.0315576	0.770381	0.924315	0.00152101	0.988779	0.999918	-0.0702474	0.515459	0.957812	0.0927633	0.390004	0.999924	-0.0256947	0.812168	0.9441	0.0255509	0.8132	0.974694	0.130086	0.227043	0.648168	0.198558	0.0636658	0.195287	-0.0541469	0.616337	0.829678	0.400215	0.00010192	0.000419593
ENSG00000196576	PLXNB2	0.157636	0.140116	0.679954	0.16197	0.129406	0.988997	-0.00571226	0.960413	0.981452	0.140479	0.189161	0.277957	-0.409925	6.62527372223831e-05	0.00970867	0.170064	0.111086	0.926417	-0.00710143	0.947339	0.986722	-0.138562	0.19533	0.999977	0.173948	0.103043	0.984053	-0.0793229	0.462562	0.918152	0.00714282	0.947033	0.999994	0.0493787	0.645851	0.998785	-0.070215	0.513208	0.998651	0.0582407	0.587726	0.926213	0.257414	0.0148795	0.206802	0.0643315	0.551528	0.7891	0.174498	0.103943	0.600179	0.172216	0.108618	0.834231	0.246478	0.0206161	0.321426	0.0137224	0.899026	0.999918	-0.0574245	0.595124	0.963255	0.00957869	0.929421	0.999924	0.187941	0.0795166	0.48682	-0.217412	0.0418756	0.680123	-0.112611	0.296206	0.689369	-0.0143762	0.894241	0.939913	0.2931	0.00558237	0.140251	0.13662	0.201729	0.288148
ENSG00000071553	ATP6AP1	0.00149991	0.98887	0.997935	-0.0501509	0.640694	0.989132	-0.205065	0.0716969	0.238333	0.295996	0.00485731	0.0125479	0.0346251	0.747353	0.888793	0.00901781	0.933158	0.999554	0.21093	0.0472378	0.321241	0.055822	0.603354	0.999977	0.0211041	0.844373	0.995635	-0.0191026	0.859782	0.987901	0.20976	0.0485065	0.999994	0.150055	0.160449	0.998785	0.154697	0.147754	0.998651	0.189364	0.0755162	0.784433	0.121286	0.257543	0.591938	0.321226	0.00227633	0.139173	0.212349	0.047006	0.534916	0.231297	0.0301417	0.834231	0.202195	0.0588646	0.400896	0.0256967	0.812153	0.999918	-0.100783	0.350153	0.952817	0.213497	0.0457998	0.999924	0.192562	0.0722688	0.477274	-0.116662	0.279056	0.838371	0.124601	0.247409	0.661797	0.315603	0.00274233	0.051218	0.204129	0.0564355	0.300845	0.323646	0.00197589	0.00557959
ENSG00000138069	RAB1A	0.0741699	0.489705	0.852041	-0.0493133	0.646289	0.989132	0.183287	0.108219	0.295449	0.575594	3.62049790147978e-09	6.56167938485961e-08	0.163765	0.125155	0.38176	-0.120877	0.259161	0.999554	0.137542	0.198672	0.59794	0.116848	0.275494	0.999977	-0.0910164	0.396287	0.984053	-0.106389	0.323865	0.870113	0.0437745	0.683769	0.999994	0.0531071	0.62111	0.998785	0.0480203	0.654964	0.998651	0.0461891	0.667329	0.941745	-0.00343273	0.974531	0.991402	0.188465	0.0786673	0.331641	0.0552735	0.609009	0.902367	-0.027637	0.79826	0.97556	0.0293246	0.786226	0.931269	-0.0176092	0.870645	0.999918	-0.122612	0.255097	0.952817	0.0364875	0.735739	0.999924	0.023728	0.82631	0.947754	-0.0392232	0.716736	0.951347	0.198924	0.0631681	0.570258	0.287457	0.00661563	0.068446	0.0114908	0.91538	0.97095	0.598857	5.68212144003155e-10	1.1984347595135e-08
ENSG00000196531	NACA	0.15439	0.148571	0.687018	0.124869	0.243642	0.988997	0.317678	0.00459452	0.0636153	0.316549	0.00250925	0.00712518	0.189494	0.0753113	0.295363	-0.182261	0.0873593	0.885569	-0.171499	0.108059	0.469156	0.0203789	0.849657	0.999977	-0.0474035	0.659119	0.988727	-0.0971291	0.367985	0.885735	0.119901	0.263056	0.999994	0.0965952	0.367853	0.998785	0.0692765	0.518869	0.998651	0.0299053	0.780859	0.961117	0.0792433	0.460409	0.750372	0.236468	0.0265471	0.217361	0.183368	0.0872506	0.589012	0.0669012	0.535712	0.928582	0.0959159	0.374026	0.714861	0.0574464	0.594983	0.999918	-0.0262061	0.8085	0.981542	0.0648893	0.548076	0.999924	0.0970028	0.368611	0.732773	-0.145158	0.177211	0.787727	0.0953402	0.376913	0.734006	0.295814	0.00513846	0.0624772	0.0997527	0.355126	0.654393	0.345547	0.000911243	0.00285876
ENSG00000204592	HLA-E	0.0363368	0.735313	0.931344	0.0869778	0.417662	0.988997	0.198091	0.0821201	0.255395	0.219762	0.0385185	0.0737273	-0.085968	0.423108	0.69251	0.0367048	0.732733	0.999554	-0.271718	0.0100009	0.13845	-0.18266	0.0866578	0.999977	0.101309	0.344829	0.984053	-0.160325	0.13566	0.76921	0.0197536	0.854219	0.999994	-0.0265833	0.804688	0.998785	-0.0351206	0.743861	0.998651	0.0427609	0.690715	0.947397	0.213677	0.0443661	0.300293	0.105327	0.328743	0.632671	0.250405	0.0186206	0.500926	0.0942761	0.382286	0.893385	0.19907	0.0629705	0.410851	-0.0756588	0.483553	0.999918	-0.0530466	0.623531	0.963402	0.0284954	0.792133	0.999924	0.184762	0.0848323	0.489953	-0.327797	0.0018229	0.489099	-0.0419046	0.698275	0.89405	0.211578	0.0478318	0.16744	0.226489	0.0338437	0.24829	0.240744	0.02305	0.0468978
ENSG00000100422	CERK	0.159275	0.13599	0.678596	0.135961	0.203931	0.988997	0.18427	0.106308	0.292727	0.0183905	0.864179	0.904841	-0.156283	0.143596	0.408356	-0.107194	0.31738	0.999554	0.153505	0.15094	0.535568	-0.177515	0.0960633	0.999977	0.144277	0.177359	0.984053	-0.0922626	0.392579	0.895856	0.171524	0.108007	0.999994	0.0971927	0.364883	0.998785	0.116048	0.278819	0.998651	0.169246	0.11284	0.791025	0.111741	0.297166	0.625731	0.0675804	0.53157	0.776129	0.0610779	0.571871	0.890665	0.0202753	0.851269	0.981409	0.00346672	0.974428	0.993536	-0.00246097	0.981845	0.999918	-0.12591	0.242439	0.952817	0.0210819	0.845424	0.999924	0.12943	0.229418	0.638598	-0.00190552	0.985942	0.99817	0.133556	0.214785	0.640824	0.0827211	0.44355	0.617126	0.0951532	0.377854	0.672394	0.0314118	0.770118	0.830943
ENSG00000124783	SSR1	-0.0372531	0.728894	0.929831	-0.0814705	0.447859	0.98901	0.0885287	0.440852	0.644334	0.436258	1.923286261718e-05	0.0001025	0.231157	0.0292938	0.177952	-0.118604	0.268293	0.999554	0.144556	0.176513	0.570425	0.116624	0.276421	0.999977	-0.037054	0.730287	0.990182	0.150344	0.16207	0.782882	0.0890612	0.406553	0.999994	0.116743	0.275927	0.998785	0.0930873	0.385583	0.998651	0.0417346	0.697774	0.949413	-0.0747523	0.486292	0.767314	0.169601	0.114172	0.389893	-0.0105213	0.922496	0.983423	-0.0662361	0.539784	0.930006	-0.0417524	0.699319	0.895717	-0.00221895	0.98363	0.999918	-0.0665745	0.537711	0.959664	0.089958	0.404559	0.999924	-0.0268812	0.803665	0.941933	0.0814823	0.45043	0.89332	0.236849	0.0262976	0.570258	0.262984	0.0133059	0.0899077	-0.0497782	0.645107	0.846233	0.454494	7.67469867035686e-06	4.2855550331574e-05
ENSG00000068697	LAPTM4A	0.0471937	0.660535	0.907017	-0.0210864	0.844502	0.994968	0.147115	0.198682	0.413708	0.345861	0.00090081	0.00294504	0.317925	0.00239667	0.050176	-0.119781	0.263538	0.999554	0.103801	0.333029	0.72983	0.0584632	0.586297	0.999977	-0.116154	0.278374	0.984053	-0.0895447	0.40673	0.901842	0.0830579	0.439033	0.999994	0.0121716	0.909866	0.998785	0.023606	0.826197	0.998651	0.062275	0.562077	0.920883	-0.0766309	0.475372	0.760991	0.243422	0.022293	0.204587	0.0639795	0.553712	0.88461	-0.00239473	0.982334	0.998104	-0.0230079	0.831502	0.947432	-0.0391817	0.717023	0.999918	-0.104677	0.331754	0.952817	0.0753524	0.485331	0.999924	-0.0082767	0.938995	0.984962	-0.0546806	0.612861	0.931083	0.171398	0.11033	0.585003	0.387146	0.000194364	0.0349123	-0.0460377	0.670164	0.858005	0.38503	0.000194747	0.000741158
ENSG00000039068	CDH1	0.112504	0.293857	0.763097	0.0630488	0.557219	0.989132	0.230181	0.0426224	0.182986	0.543151	3.80987432713198e-08	4.77807385475033e-07	-0.147325	0.168283	0.441317	0.011269	0.916525	0.999554	-0.201624	0.0581277	0.353937	-0.0647013	0.546912	0.999977	-0.0457936	0.670011	0.988727	0.0887927	0.410698	0.902909	-0.0671273	0.531951	0.999994	0.0251378	0.815114	0.998785	-0.0668398	0.533713	0.998651	-0.0769731	0.473398	0.900004	0.126131	0.238873	0.573443	0.180126	0.0930859	0.357994	0.155836	0.147102	0.649534	0.0392816	0.716332	0.963635	0.176063	0.10083	0.458112	0.0201173	0.852415	0.999918	-0.0808801	0.453796	0.955317	-0.0101097	0.925519	0.999924	0.110214	0.306669	0.693917	-0.212487	0.0468597	0.695079	-0.0583289	0.589328	0.847537	0.128055	0.234444	0.414046	0.167541	0.1187	0.40493	0.561214	1.06017739032183e-08	1.41761251818997e-07
ENSG00000010404	IDS	0.13087	0.221541	0.724062	0.117831	0.271447	0.988997	0.421449	0.000121706	0.017344	0.105324	0.325945	0.428971	0.170362	0.110452	0.357866	-0.204852	0.0541385	0.832621	0.00431832	0.967963	0.992295	-0.0265567	0.804879	0.999977	0.00663054	0.950827	0.997945	0.123642	0.251094	0.838369	-0.0130718	0.903231	0.999994	-0.00944689	0.929985	0.998785	-0.0335891	0.75467	0.998651	-0.197288	0.0638593	0.783719	-0.227331	0.0321566	0.270963	0.0413174	0.702303	0.874402	0.00342521	0.974734	0.994011	-0.146627	0.172819	0.840813	-0.147997	0.168798	0.537755	-0.0166353	0.877742	0.999918	0.0705368	0.513726	0.957734	-0.0192591	0.858645	0.999924	-0.144441	0.179384	0.594214	-0.062804	0.561035	0.918995	0.147317	0.170787	0.612489	0.166481	0.121085	0.278837	-0.189132	0.0775953	0.34017	0.101015	0.346235	0.446801
ENSG00000125844	RRBP1	-0.0717095	0.504259	0.856389	0.0736656	0.49267	0.989132	-0.0320881	0.780329	0.881838	0.115848	0.27965	0.379978	-0.163464	0.125861	0.383182	0.0271164	0.800851	0.999554	-0.447241	1.1129836047008e-05	0.00257558	0.0024227	0.982023	0.999977	-0.15917	0.136251	0.984053	-0.0494714	0.647148	0.952729	0.0458273	0.669782	0.999994	0.032723	0.760804	0.998785	-0.0186433	0.86233	0.998651	0.0600776	0.575981	0.924195	0.0870254	0.417406	0.721924	0.0791407	0.463594	0.732168	0.14752	0.170191	0.666635	0.103435	0.337554	0.884406	0.0762513	0.480125	0.779975	0.0603176	0.576676	0.999918	-0.019725	0.855262	0.985679	-0.0524021	0.627762	0.999924	0.0426628	0.693087	0.899035	-0.14629	0.173822	0.786749	-0.23818	0.025441	0.570258	-0.142709	0.184713	0.357767	0.0839677	0.436687	0.718452	0.0891798	0.405926	0.507279
ENSG00000179010	MRFAP1	0.110908	0.300806	0.767828	-0.0119604	0.911423	0.995375	0.0965865	0.400221	0.612911	0.244925	0.0207059	0.0438035	0.317431	0.00243654	0.0505935	-0.0345611	0.747805	0.999554	0.0433053	0.686981	0.907917	0.260963	0.0135082	0.999977	-0.0561192	0.601423	0.988727	-0.0424787	0.694345	0.96107	-0.0552518	0.607064	0.999994	-0.0714101	0.506046	0.998785	-0.0228551	0.831643	0.998651	-0.0653061	0.543163	0.916557	-0.12437	0.245548	0.580223	0.0396876	0.713527	0.879052	-0.0974026	0.366631	0.799594	-0.110611	0.304921	0.877237	-0.145174	0.177163	0.5476	-0.130705	0.224821	0.999918	-0.0620733	0.565611	0.960908	-0.0348887	0.74692	0.999924	-0.123307	0.252393	0.653737	0.0697997	0.518146	0.911021	0.145003	0.177678	0.618112	0.242817	0.0226379	0.113478	-0.153289	0.153908	0.452802	0.286774	0.00643682	0.0156326
ENSG00000156482	RPL30	0.131765	0.218372	0.723091	0.133836	0.211158	0.988997	0.352	0.0015756	0.0392175	0.229015	0.0308692	0.061273	0.2008	0.059183	0.259726	-0.208867	0.0494939	0.821781	-0.154886	0.147254	0.530909	0.0155959	0.884664	0.999977	-0.0107144	0.92062	0.997945	-0.0594417	0.582233	0.943983	0.13042	0.223149	0.999994	0.0700598	0.514142	0.998785	0.0443408	0.6799	0.998651	-0.0267555	0.803448	0.964657	0.00868753	0.9356	0.979444	0.210576	0.0489215	0.26999	0.169744	0.113863	0.611697	0.0218498	0.839868	0.980278	0.0556259	0.606725	0.853233	0.057606	0.593958	0.999918	0.00158356	0.988317	0.998603	0.0604579	0.575787	0.999924	0.0569116	0.598422	0.857904	-0.163269	0.128532	0.758464	0.0975571	0.365868	0.727831	0.26597	0.0122578	0.0867765	0.0458035	0.671746	0.858577	0.255903	0.015499	0.0333142
ENSG00000140391	TSPAN3	0.13347	0.21242	0.721253	0.107472	0.316122	0.988997	-0.0117765	0.918493	0.961256	0.368951	0.000373881	0.00136761	-0.000412925	0.996936	0.999093	0.00391864	0.970927	0.999554	0.127338	0.234372	0.637335	-0.0513163	0.632943	0.999977	-0.0432074	0.687652	0.988789	0.00313103	0.976903	0.998055	0.196023	0.0656154	0.999994	0.17872	0.0937914	0.998785	0.20249	0.0570347	0.998651	0.216273	0.0417873	0.783719	0.26735	0.0113154	0.194408	0.36072	0.000555456	0.133835	0.272382	0.0102473	0.478955	0.229132	0.0317637	0.834231	0.273284	0.0099887	0.27348	0.0977476	0.364928	0.999918	-0.0313931	0.771545	0.978474	0.249712	0.0189604	0.999924	0.308006	0.00350746	0.303135	-0.12708	0.238055	0.816598	0.177424	0.0981806	0.5834	0.385283	0.000209914	0.0349123	0.317792	0.0025516	0.107857	0.433225	2.22950481214568e-05	0.000110021
ENSG00000213639	PPP1CB	-0.108332	0.312241	0.773639	-0.253705	0.0164396	0.988997	-0.00139275	0.990344	0.994593	0.231938	0.0287366	0.0576783	0.0276562	0.796971	0.913392	-0.157781	0.13975	0.946936	0.269559	0.010633	0.143692	0.0484639	0.651983	0.999977	0.0224742	0.834409	0.995635	0.126115	0.241667	0.834522	-0.101511	0.343863	0.999994	-0.0405565	0.705909	0.998785	-0.0593058	0.580902	0.998651	-0.131916	0.21784	0.823701	-0.203307	0.0560193	0.324246	-0.103715	0.336242	0.638891	-0.198921	0.0631719	0.553584	-0.227878	0.0327368	0.834231	-0.201398	0.0598912	0.402729	-0.00739021	0.945518	0.999918	0.0190614	0.860081	0.98678	-0.0931824	0.387857	0.999924	-0.23982	0.0244173	0.392335	0.205943	0.0542315	0.700945	0.236766	0.0263517	0.570258	0.108153	0.315861	0.499491	-0.237728	0.0257293	0.225193	0.2265	0.0328092	0.0634886
ENSG00000163349	HIPK1	0.0842451	0.432496	0.822747	-0.0122032	0.909633	0.995375	0.185712	0.10355	0.288687	0.585156	1.72136482845531e-09	3.5530472838136e-08	0.0908276	0.397271	0.672877	-0.0520368	0.628171	0.999554	0.216884	0.0411985	0.301081	-0.0936778	0.382563	0.999977	-0.0934537	0.383707	0.984053	0.0568124	0.59906	0.947006	-0.014094	0.895705	0.999994	0.0669343	0.533133	0.998785	0.0269915	0.80175	0.998651	0.047882	0.655895	0.93991	0.0205013	0.848765	0.945414	0.161187	0.133543	0.417315	0.0922321	0.392736	0.813363	0.030064	0.78097	0.972116	0.0900008	0.404335	0.736203	0.0042861	0.968386	0.999918	-0.0943594	0.381864	0.952817	0.0754722	0.484635	0.999924	0.0674916	0.53211	0.82855	-0.0909858	0.39919	0.88048	0.0834468	0.439548	0.770855	0.181233	0.0910599	0.23737	0.0725826	0.501561	0.762268	0.577314	3.17293968876697e-09	5.1494682655605e-08
ENSG00000187109	NAP1L1	0.184658	0.0832094	0.645402	-0.0363783	0.735022	0.992086	0.131713	0.250351	0.469897	0.438794	1.69787255219767e-05	9.22348206815265e-05	0.0363331	0.735339	0.882679	-0.0915474	0.393526	0.999554	0.0180635	0.866571	0.965404	0.135011	0.207139	0.999977	-0.0902695	0.400191	0.984053	-0.156145	0.146292	0.774934	0.0316978	0.768083	0.999994	-0.00188916	0.985982	0.998945	-0.0481611	0.654018	0.998651	-0.0383988	0.720894	0.952525	-0.004438	0.967076	0.98956	0.107428	0.319133	0.624636	0.0397083	0.713383	0.9359	-0.0558233	0.605446	0.944912	-0.00127238	0.990613	0.997613	-0.0225581	0.834749	0.999918	-0.126308	0.240942	0.952817	-0.013605	0.899884	0.999924	0.0576732	0.593528	0.855189	-0.0528101	0.625082	0.932715	0.161453	0.132894	0.592828	0.280585	0.00809932	0.0732048	0.0282502	0.793882	0.918026	0.466645	4.0386039339424e-06	2.43134240305572e-05
ENSG00000114353	GNAI2	-0.0417947	0.69736	0.921224	-0.0853631	0.426391	0.98901	-0.371317	0.000817065	0.0309088	0.046666	0.6641	0.745831	-0.086179	0.421967	0.692139	0.149961	0.160714	0.963745	0.296448	0.00478968	0.0891948	-0.0894622	0.404435	0.999977	0.105907	0.323259	0.984053	0.041646	0.700048	0.962459	0.0898194	0.402554	0.999994	0.168537	0.114379	0.998785	0.212999	0.0450611	0.998651	0.19132	0.0724907	0.784433	0.220736	0.0376457	0.28586	0.249481	0.0190745	0.194801	0.161332	0.133189	0.633633	0.227341	0.033161	0.834231	0.232597	0.0292012	0.343044	-0.0123341	0.909195	0.999918	-0.0730606	0.498739	0.956807	0.108007	0.316517	0.999924	0.207375	0.0525422	0.447296	-0.0171763	0.873798	0.982238	0.169067	0.115332	0.585201	0.25432	0.0167991	0.0990415	0.239225	0.0247846	0.222721	0.0854958	0.42567	0.52642
ENSG00000184292	TACSTD2	0.0373488	0.728225	0.929479	0.0896206	0.4036	0.988997	0.139751	0.222345	0.439785	0.481805	1.75001521585116e-06	1.27757251161401e-05	-0.121078	0.258365	0.548224	-0.00432557	0.967909	0.999554	-0.269026	0.0107941	0.144985	-0.132797	0.214756	0.999977	-0.145987	0.172224	0.984053	-0.066685	0.537034	0.938435	0.00563767	0.958183	0.999994	0.095579	0.372937	0.998785	0.00499522	0.962944	0.998651	0.0319948	0.765972	0.958759	0.223989	0.0348474	0.278783	0.196017	0.0672031	0.310183	0.213017	0.046301	0.532897	0.123278	0.252504	0.859759	0.232903	0.0289838	0.343044	0.0737313	0.494795	0.999918	0.0358059	0.740499	0.974343	0.13865	0.197646	0.999924	0.212608	0.0467314	0.44055	-0.209656	0.0499409	0.698541	-0.00485938	0.96416	0.988242	0.162132	0.13125	0.292661	0.260552	0.0142161	0.183784	0.506713	4.04738941695015e-07	3.27537861567736e-06
ENSG00000163659	TIPARP	0.143126	0.180876	0.702982	0.0619641	0.564035	0.989132	0.144357	0.207323	0.423397	-0.0510025	0.635027	0.720648	-0.0105783	0.921625	0.967491	0.0630323	0.557322	0.999554	0.0192245	0.858082	0.963144	-0.13571	0.204775	0.999977	-0.0389412	0.717117	0.989404	-0.204471	0.0560148	0.712867	-0.140524	0.18902	0.999994	-0.0376289	0.726267	0.998785	-0.11944	0.264911	0.998651	-0.0355574	0.740788	0.955432	0.115018	0.283135	0.614783	-0.134338	0.212088	0.516468	-0.0711149	0.510273	0.868942	-0.00155998	0.988491	0.998173	0.131692	0.221309	0.588818	-0.105688	0.32708	0.999918	-0.203684	0.0569876	0.952817	-0.04904	0.650022	0.999924	0.191688	0.0735964	0.477638	0.00124405	0.990822	0.998418	0.0135935	0.899969	0.966847	-0.0528896	0.624561	0.761032	0.174131	0.104683	0.383494	-0.0715235	0.505368	0.60405
ENSG00000196419	XRCC6	0.146554	0.170546	0.695404	0.0216852	0.840144	0.994968	0.157281	0.169065	0.377889	0.545216	3.30409788418251e-08	4.25666009772764e-07	0.117081	0.274532	0.563954	0.00763455	0.943392	0.999554	0.0838025	0.434926	0.795552	0.0459554	0.668913	0.999977	-0.0784833	0.464735	0.984053	-0.10262	0.341394	0.877329	0.0302974	0.778059	0.999994	0.0349882	0.744794	0.998785	0.05968	0.578514	0.998651	0.0836992	0.435495	0.890841	0.0862372	0.421653	0.725688	0.231483	0.0300056	0.223732	0.102249	0.343153	0.787198	0.0565081	0.601022	0.944912	0.0853241	0.429289	0.749117	-0.0850622	0.430712	0.999918	-0.188078	0.0792932	0.952817	0.0406996	0.70655	0.999924	0.0657943	0.542497	0.833865	-0.0880171	0.414813	0.884035	0.145488	0.176216	0.616877	0.361051	0.0005485	0.0369323	0.0818231	0.448531	0.727251	0.574386	3.97047683620144e-09	6.19263426191958e-08
ENSG00000104723	TUSC3	-0.151817	0.155539	0.687065	-0.115518	0.281031	0.988997	-0.0445104	0.698793	0.831566	0.324011	0.00195147	0.00573237	-0.0621617	0.56279	0.787772	0.0986438	0.357733	0.999554	0.153119	0.151983	0.536948	-0.0551883	0.607478	0.999977	0.0844319	0.431472	0.984053	0.0611345	0.571515	0.942871	-0.00316918	0.976485	0.999994	-0.06222	0.562423	0.998785	-0.0421793	0.694712	0.998651	-0.0877628	0.413455	0.885701	-0.0683173	0.524687	0.792138	0.197439	0.0652039	0.30693	0.102156	0.343595	0.787317	0.0366881	0.73434	0.967575	0.043583	0.686808	0.890199	-0.0656344	0.543481	0.999918	-0.0864987	0.42294	0.953977	0.062503	0.562918	0.999924	0.119191	0.268695	0.665666	-0.147035	0.171616	0.784181	0.137975	0.199859	0.632436	0.334532	0.0014444	0.0435374	0.0418942	0.698346	0.872638	0.361311	0.000503832	0.00169514
ENSG00000112697	TMEM30A	-0.159146	0.136312	0.679059	-0.145263	0.174383	0.988997	0.0123159	0.914774	0.959459	0.397226	0.000116063	0.000494938	-0.091087	0.395919	0.6719	-0.115785	0.279915	0.999554	0.1438	0.178811	0.57395	0.013684	0.898722	0.999977	-0.0526247	0.624288	0.988727	0.253011	0.0173903	0.621965	0.0369846	0.730773	0.999994	0.0172637	0.872428	0.998785	-0.0114218	0.915397	0.998651	-0.00914007	0.932253	0.988784	-0.0988552	0.356698	0.673278	0.0565825	0.600542	0.8202	-0.0650488	0.547091	0.883955	-0.0499129	0.644212	0.952149	-0.0346078	0.74889	0.915637	0.111712	0.3001	0.999918	0.0465188	0.66692	0.96567	0.0789968	0.46441	0.999924	-0.111283	0.301974	0.690346	0.0779714	0.470246	0.900831	-0.0323931	0.764476	0.920139	-0.00205708	0.984824	0.992697	-0.081407	0.45085	0.727917	0.395132	0.000127028	0.000507674
ENSG00000105372	RPS19	0.0703938	0.512133	0.859241	0.0764828	0.476229	0.989086	0.135901	0.235472	0.454812	0.259133	0.0142009	0.0315795	0.0243923	0.820504	0.924698	-0.0727536	0.498056	0.999554	-0.258043	0.0146279	0.17482	0.0392258	0.715138	0.999977	-0.0263101	0.806656	0.992659	-0.143154	0.183332	0.80239	0.104607	0.329268	0.999994	0.0809405	0.450828	0.998785	0.0244941	0.819767	0.998651	0.0428873	0.689848	0.947397	0.182616	0.086735	0.381964	0.181832	0.089979	0.352816	0.161557	0.132641	0.633027	0.0871932	0.419212	0.899333	0.148361	0.16774	0.537093	0.0531924	0.622576	0.999918	-0.054715	0.612637	0.963307	0.0620533	0.565736	0.999924	0.191177	0.0743833	0.478032	-0.124673	0.247135	0.824153	-0.0148265	0.890949	0.963443	0.152827	0.155167	0.322744	0.199777	0.0620217	0.310265	0.28718	0.00635881	0.0154612
ENSG00000224078	SNHG14	-0.15065	0.158779	0.687237	-0.177256	0.0965567	0.988997	-0.249951	0.0273125	0.146649	-0.127257	0.234674	0.330779	-0.273693	0.00945173	0.0993302	0.124456	0.245219	0.999554	0.176169	0.0986518	0.45012	-0.00785313	0.941774	0.999977	-0.0320686	0.765448	0.991579	0.138597	0.197818	0.809738	-0.0721342	0.501731	0.999994	-0.0522206	0.626956	0.998785	-0.0319975	0.765953	0.998651	0.0982872	0.359482	0.87215	-0.0295831	0.783161	0.920695	-0.176987	0.0990257	0.366559	-0.163135	0.128849	0.63169	0.0264728	0.806589	0.976392	-0.0159108	0.883028	0.967291	0.0148953	0.890446	0.999918	0.0151885	0.888303	0.986872	0.0264582	0.806694	0.999924	-0.0380161	0.7251	0.911404	0.178493	0.0961399	0.732341	-0.127073	0.238082	0.65523	-0.260491	0.0142397	0.0927533	-0.0284591	0.792392	0.917037	-0.166105	0.119778	0.188924
ENSG00000135447	PPP1R1A	-0.0467394	0.663604	0.907135	0.0506365	0.63746	0.989132	-0.231116	0.0417642	0.180955	0.155155	0.146545	0.226217	0.0483413	0.652806	0.839293	-0.0253125	0.813852	0.999554	0.201683	0.0580527	0.353792	-0.0231637	0.829405	0.999977	0.0419929	0.695995	0.989404	0.159091	0.138736	0.7713	0.131302	0.220007	0.999994	0.305946	0.00354835	0.998785	0.382638	0.000215049	0.857217	0.312838	0.00283682	0.783719	0.292765	0.00536632	0.155938	0.33761	0.00129636	0.133835	0.160001	0.136464	0.635577	0.239149	0.0248318	0.834231	0.209392	0.0502358	0.388656	0.143346	0.182739	0.999918	0.0566138	0.60034	0.963255	0.340029	0.00118986	0.999924	0.226476	0.0338535	0.406203	0.0928789	0.389411	0.875238	0.110007	0.307587	0.694416	0.13226	0.219308	0.397652	0.263062	0.0132775	0.18103	0.199241	0.061223	0.10763
ENSG00000125827	TMX4	-0.121461	0.256852	0.743897	-0.225798	0.0333684	0.988997	0.0518625	0.652028	0.802111	0.109246	0.308151	0.410092	-0.0520549	0.628052	0.825793	0.0423744	0.693371	0.999554	0.244794	0.0207759	0.215378	0.0152899	0.886911	0.999977	0.0197185	0.854475	0.995847	0.147088	0.17146	0.792206	-0.0753352	0.48289	0.999994	-0.0886917	0.40851	0.998785	-0.0564267	0.599429	0.998651	-0.0790139	0.461712	0.897014	-0.198384	0.0623694	0.336921	-0.0044746	0.966997	0.98806	-0.0769108	0.476324	0.854861	-0.0865153	0.42285	0.900829	-0.14884	0.166359	0.535386	-0.00990528	0.927021	0.999918	-0.0216228	0.841509	0.984422	-0.0351919	0.744795	0.999924	-0.178837	0.0954905	0.50496	0.0285165	0.791982	0.970035	0.0788822	0.465061	0.783842	0.0408061	0.705818	0.818037	-0.189898	0.0763788	0.337804	0.099499	0.353559	0.454308
ENSG00000086758	HUWE1	-0.0417198	0.697876	0.921262	-0.0600249	0.576317	0.989132	-0.0554952	0.629394	0.786356	-0.153012	0.152272	0.233357	-0.035939	0.738106	0.883874	0.0658295	0.539929	0.999554	0.219194	0.0390362	0.293202	-0.0355179	0.741066	0.999977	0.012906	0.904453	0.997029	0.196096	0.067091	0.730172	-0.150645	0.158791	0.999994	-0.0625305	0.560471	0.998785	-0.0699178	0.514997	0.998651	-0.0603128	0.574485	0.923739	-0.206858	0.0517754	0.316184	-0.24804	0.0198014	0.19727	-0.214187	0.0450869	0.530605	-0.104871	0.330855	0.883441	-0.198775	0.0633702	0.410851	-0.0740852	0.492721	0.999918	0.0684454	0.526317	0.959664	-0.0614656	0.569429	0.999924	-0.208886	0.0508065	0.446026	0.192872	0.0718014	0.718158	-0.0316826	0.769497	0.922562	-0.175455	0.10203	0.252922	-0.22234	0.0373377	0.257393	-0.194547	0.0677141	0.117219
ENSG00000150961	SEC24D	-0.0147689	0.890741	0.97223	-0.0238642	0.824327	0.994477	0.209252	0.0659686	0.228073	0.576917	3.27124771715148e-09	6.07692678598694e-08	0.0457156	0.670541	0.848205	-0.0556406	0.604533	0.999554	0.206626	0.0520442	0.335645	-0.0565301	0.598759	0.999977	-0.110981	0.300486	0.984053	0.0548394	0.611828	0.948632	0.0392709	0.714825	0.999994	0.0654298	0.542398	0.998785	0.047436	0.6589	0.998651	0.0347955	0.746152	0.955432	-0.0215998	0.840765	0.942	0.204462	0.0560259	0.288473	0.0960112	0.373549	0.803314	0.00740091	0.945439	0.993891	0.0824844	0.44486	0.758172	-0.00897568	0.933854	0.999918	-0.152194	0.156905	0.952817	0.0722329	0.503629	0.999924	0.0472993	0.661671	0.885326	-0.0895397	0.406757	0.881865	0.139038	0.19638	0.629337	0.216505	0.042759	0.157125	0.0430508	0.690436	0.868251	0.577349	3.16434412006572e-09	5.13952722576795e-08
ENSG00000116016	EPAS1	-0.120872	0.259183	0.746075	0.0103285	0.92347	0.996021	-0.14082	0.21879	0.436126	-0.100395	0.349219	0.453889	-0.217634	0.0404861	0.21234	-0.00272934	0.979748	0.999554	0.0275466	0.797759	0.948251	-0.0710015	0.508488	0.999977	0.149503	0.16201	0.984053	-0.0758295	0.482564	0.926191	0.0912723	0.394955	0.999994	0.069127	0.519773	0.998785	0.0390791	0.716158	0.998651	0.0584608	0.586313	0.926213	0.106478	0.320643	0.648211	0.0350669	0.745671	0.893431	0.135953	0.206594	0.698126	0.136844	0.203606	0.84506	0.224789	0.0352404	0.355928	0.0770009	0.475806	0.999918	0.0226237	0.834275	0.983911	0.0476054	0.659617	0.999924	0.140844	0.190577	0.60482	-0.143919	0.180976	0.788742	-0.236146	0.0267598	0.570258	-0.181699	0.0902176	0.236047	0.182329	0.0890885	0.359708	-0.108	0.313734	0.413057
ENSG00000143549	TPM3	0.179979	0.0914627	0.646255	-0.054843	0.609731	0.989132	0.0157991	0.890802	0.945469	0.571132	5.08124653464392e-09	8.75894079534395e-08	0.0528922	0.622525	0.822992	0.0369506	0.731011	0.999554	0.239229	0.0239536	0.232038	-0.0714254	0.505954	0.999977	-0.0551773	0.607549	0.988727	-0.0756397	0.483664	0.926191	-0.017391	0.871495	0.999994	0.0367777	0.732222	0.998785	0.0748971	0.485446	0.998651	0.117325	0.273523	0.841795	0.15199	0.155061	0.476445	0.241488	0.0234129	0.209304	0.138884	0.196884	0.688485	0.104993	0.330288	0.882818	0.143918	0.180981	0.551297	-0.101231	0.348003	0.999918	-0.178776	0.0956046	0.952817	0.00937271	0.930935	0.999924	0.08795	0.415171	0.762022	-0.111783	0.299793	0.844038	0.209812	0.0497665	0.570258	0.42876	3.07575005213945e-05	0.0325738	0.135933	0.206661	0.516491	0.58885	1.28316357539404e-09	2.37733760905151e-08
ENSG00000089597	GANAB	0.0214979	0.841506	0.961146	-0.00293136	0.97825	0.998544	-0.165143	0.148488	0.351512	-0.040827	0.704038	0.778208	0.0112679	0.916533	0.965136	0.0555431	0.605167	0.999554	-0.087329	0.415777	0.786499	0.0616208	0.5662	0.999977	0.0321973	0.764534	0.991579	0.0734278	0.496578	0.93001	0.0725179	0.499452	0.999994	-0.0869049	0.418053	0.998785	-0.125311	0.241964	0.998651	-0.0412266	0.701278	0.949666	-0.202987	0.0564143	0.32523	0.00716388	0.947184	0.980942	-0.00397553	0.970676	0.993598	0.0324852	0.763826	0.970157	-0.136256	0.205573	0.573694	-0.0481775	0.655784	0.999918	-0.0270674	0.802332	0.980643	-0.0568994	0.5985	0.999924	-0.095423	0.376497	0.737757	-0.0763808	0.479377	0.902131	-0.149083	0.165659	0.609769	-0.0420055	0.697584	0.812559	-0.140861	0.190522	0.497773	-0.0424384	0.69293	0.767848
ENSG00000205542	TMSB4X	0.0573789	0.593273	0.88885	0.0448041	0.67674	0.990089	-0.029329	0.7988	0.893898	0.0444962	0.67884	0.757925	0.0138342	0.897617	0.957439	-0.0133897	0.900889	0.999554	-0.273876	0.00940225	0.134056	0.0692789	0.518854	0.999977	-0.0231909	0.829207	0.995635	-0.142919	0.18406	0.803178	0.066154	0.537929	0.999994	0.013085	0.903133	0.998785	-0.0176821	0.869363	0.998651	0.0429988	0.689083	0.947397	0.14393	0.178415	0.505392	0.159692	0.137232	0.423174	0.19143	0.0739921	0.568493	0.117957	0.27372	0.866392	0.146877	0.172083	0.54133	0.084715	0.432602	0.999918	-0.0174086	0.872106	0.986872	0.0503941	0.641018	0.999924	0.197809	0.0646921	0.465668	-0.20874	0.0509722	0.700945	-0.114884	0.286501	0.683094	0.0580465	0.591135	0.736259	0.178078	0.0969284	0.370443	0.10817	0.312969	0.412207
ENSG00000129757	CDKN1C	0.214214	0.0438223	0.57164	-0.00867999	0.935656	0.996021	0.0577377	0.615589	0.777294	-0.278933	0.00812074	0.0194744	-0.0544695	0.612171	0.81585	-0.112578	0.29354	0.999554	0.179402	0.0925253	0.43732	-0.0211834	0.843796	0.999977	0.105704	0.324193	0.984053	-0.253715	0.01707	0.620547	0.0263217	0.806572	0.999994	-0.0987587	0.35717	0.998785	-0.139555	0.192116	0.998651	-0.0415542	0.699017	0.949413	-0.0764097	0.476651	0.761866	-0.279583	0.00833837	0.165837	-0.217238	0.0420445	0.521139	-0.143544	0.18213	0.840813	-0.196874	0.0659931	0.413073	-0.134619	0.211124	0.999918	-0.115816	0.282582	0.952817	-0.124415	0.248122	0.999924	-0.0557086	0.606189	0.861459	0.1565	0.145366	0.766666	0.216821	0.0424496	0.570258	0.00662089	0.951182	0.974172	-0.104837	0.331012	0.636804	-0.305564	0.00359215	0.00941524
ENSG00000124205	EDN3	-0.0545053	0.611937	0.891631	-0.059527	0.57949	0.989132	-0.056543	0.622927	0.782694	-0.134622	0.208465	0.300722	0.0114638	0.915087	0.964822	-0.150232	0.159951	0.963262	0.116583	0.276589	0.679265	0.0114042	0.915527	0.999977	0.0974648	0.363536	0.984053	-0.0551596	0.609748	0.948074	0.0616627	0.565935	0.999994	0.0731706	0.495589	0.998785	0.0553483	0.606436	0.998651	0.0722487	0.501051	0.907141	0.0548717	0.609543	0.840601	-0.102381	0.342528	0.644179	-0.151018	0.160172	0.657696	0.0663547	0.539057	0.929774	0.0102826	0.924249	0.978324	-0.060518	0.575408	0.999918	-0.0769962	0.475833	0.955671	-0.0290157	0.788425	0.999924	0.0250624	0.816708	0.944969	0.222388	0.0372958	0.680123	0.205732	0.0544836	0.570258	0.0141684	0.895761	0.94094	0.0325951	0.763051	0.904253	-0.147186	0.16869	0.24961
ENSG00000167986	DDB1	0.0363944	0.734909	0.931199	-0.017322	0.872001	0.995122	-0.0389011	0.735253	0.854244	0.101721	0.342861	0.447116	0.0391192	0.715879	0.872674	-0.0297684	0.781837	0.999554	0.319525	0.00227154	0.0581899	-0.0155773	0.8848	0.999977	0.0771823	0.472192	0.984053	0.0404929	0.707973	0.963802	-0.0380093	0.72361	0.999994	-0.0292763	0.785356	0.998785	-0.0407946	0.704262	0.998651	-0.0517388	0.630143	0.934398	-0.165982	0.120056	0.430966	-0.0261813	0.808678	0.924317	-0.142073	0.186697	0.680416	-0.104036	0.33474	0.884406	-0.149961	0.163152	0.531477	-0.243235	0.0223991	0.999918	-0.228901	0.0319408	0.952817	-0.147024	0.171647	0.999924	-0.096411	0.371553	0.734271	0.120374	0.263941	0.830544	0.21905	0.0403194	0.570258	0.191333	0.0741423	0.211896	-0.14764	0.169839	0.47326	0.0868488	0.418355	0.51935
ENSG00000143870	PDIA6	0.0429859	0.689171	0.918806	-0.0111608	0.917324	0.995883	0.285859	0.0111788	0.0973571	0.317453	0.00243476	0.00694606	0.297702	0.00460615	0.0700098	-0.174257	0.102423	0.911431	-0.0823303	0.443066	0.799513	0.168145	0.115237	0.999977	-0.065725	0.540574	0.984574	4.08902553736333e-05	0.999698	0.99983	0.100148	0.350415	0.999994	-0.0223472	0.835332	0.998785	-0.0505069	0.638322	0.998651	-0.0768676	0.474006	0.900004	-0.240787	0.023025	0.23794	0.126731	0.239358	0.549012	-0.00850406	0.937322	0.987224	-0.139982	0.193333	0.844204	-0.193922	0.0702389	0.417022	-0.00400212	0.97048	0.999918	0.00395602	0.97082	0.996852	0.029543	0.784672	0.999924	-0.133374	0.215414	0.629636	-0.0443479	0.681605	0.945188	0.10432	0.333417	0.70881	0.226815	0.0335806	0.137726	-0.205726	0.0544919	0.296021	0.333666	0.00139639	0.00411752
ENSG00000168610	STAT3	0.0717494	0.504022	0.856377	0.0946323	0.377712	0.988997	0.171436	0.133414	0.33044	0.321235	0.00214441	0.0062166	-0.302864	0.00391527	0.064447	0.0476946	0.657157	0.999554	0.0618325	0.564864	0.861986	-0.159586	0.135218	0.999977	0.122342	0.253392	0.984053	0.121114	0.260991	0.844376	-0.140835	0.188031	0.999994	-0.00250683	0.981399	0.998945	-0.0589297	0.583307	0.998651	-0.090499	0.398988	0.8805	0.0418012	0.697315	0.884195	0.0836506	0.438428	0.713319	0.0214901	0.84247	0.965205	-0.0325308	0.763504	0.970157	0.0702356	0.51553	0.800614	-0.0337431	0.754963	0.999918	-0.0757862	0.482815	0.955671	-0.0202172	0.851691	0.999924	0.066823	0.53619	0.830713	-0.0876837	0.41659	0.884035	0.0140498	0.896629	0.96561	0.0719428	0.505349	0.668125	0.0727934	0.500315	0.761265	0.33386	0.00138686	0.00409469
ENSG00000147526	TACC1	0.0631251	0.556741	0.875068	0.00873108	0.935278	0.996021	0.151905	0.184293	0.396526	0.0893808	0.404864	0.509287	0.0320445	0.765619	0.898053	-0.100006	0.351101	0.999554	0.0470234	0.661685	0.898473	-0.0576215	0.591709	0.999977	-0.0894906	0.404285	0.984053	-0.048434	0.654068	0.954826	-0.116474	0.277046	0.999994	-0.0971416	0.365136	0.998785	-0.192719	0.0703883	0.998651	-0.155061	0.146791	0.797371	-0.263193	0.0127041	0.198074	-0.122483	0.255601	0.565946	-0.0979737	0.363814	0.798569	-0.143424	0.182499	0.840813	-0.160477	0.135286	0.500312	-0.0787143	0.466014	0.999918	-0.0502941	0.641681	0.963991	-0.0865702	0.422555	0.999924	-0.109494	0.30986	0.696666	-0.0209483	0.846392	0.977919	0.0594248	0.58234	0.844367	-0.0557709	0.605785	0.746946	-0.186134	0.0825048	0.348194	0.0637479	0.552847	0.647593
ENSG00000166562	SEC11C	0.0312553	0.771231	0.939688	0.065419	0.542465	0.989132	-0.0151702	0.895123	0.947779	0.377043	0.000270403	0.00102927	0.172682	0.105613	0.348903	-0.0601533	0.5755	0.999554	0.00767753	0.943074	0.98568	0.0503444	0.639405	0.999977	0.00651537	0.95168	0.997945	0.0899105	0.404808	0.900513	0.20251	0.05701	0.999994	0.253349	0.0165966	0.998785	0.279777	0.00792269	0.998651	0.305638	0.00358367	0.783719	0.289316	0.00596148	0.157342	0.398197	0.000121945	0.110312	0.251174	0.01825	0.497952	0.268142	0.0115414	0.834231	0.263464	0.0131323	0.294561	0.113575	0.292064	0.999918	-0.0473166	0.661555	0.964953	0.302918	0.00412132	0.999924	0.285872	0.00693462	0.328784	-0.0641989	0.552351	0.916414	0.0879405	0.415221	0.757151	0.317506	0.00257582	0.0500284	0.309554	0.00333766	0.116295	0.439389	1.64871646426423e-05	8.39529974436653e-05
ENSG00000203879	GDI1	0.187359	0.0787211	0.637304	-0.0194399	0.856509	0.994968	-0.159103	0.164119	0.371724	0.295952	0.00486398	0.0125621	0.0111419	0.917463	0.965571	0.108754	0.310346	0.999554	0.301747	0.00405638	0.080912	0.109558	0.306764	0.999977	-0.0796796	0.457935	0.984053	-0.15116	0.159777	0.781575	0.11876	0.267657	0.999994	0.0986505	0.3577	0.998785	0.139864	0.191125	0.998651	0.161957	0.129436	0.797138	0.101107	0.345795	0.664925	0.221775	0.0378361	0.243557	0.0963774	0.371721	0.801722	0.124912	0.246222	0.859	0.09884	0.359567	0.704751	-0.0297699	0.78306	0.999918	-0.0894749	0.407097	0.952834	0.0931614	0.387964	0.999924	0.0961004	0.373103	0.734433	-0.0225679	0.834678	0.976797	0.213322	0.0459822	0.570258	0.324361	0.00204867	0.0470362	0.109623	0.309288	0.618754	0.315078	0.00263479	0.00717813
ENSG00000102837	OLFM4	-0.24319	0.0216524	0.508275	-0.10713	0.31767	0.988997	-0.0569247	0.620579	0.781451	0.140356	0.189552	0.278419	-0.0866661	0.419339	0.689813	0.0855735	0.425247	0.999554	-0.22689	0.0325017	0.2692	0.0329963	0.758866	0.999977	0.0364138	0.734773	0.990226	0.108367	0.314895	0.866398	-0.130781	0.221858	0.999994	-0.0563572	0.59988	0.998785	-0.188054	0.0775969	0.998651	-0.176254	0.0984871	0.786587	-0.0827549	0.44071	0.737327	-0.00742538	0.945259	0.980217	0.00830513	0.938786	0.987445	0.00975061	0.928158	0.991867	-0.00143799	0.989391	0.997215	-0.0352509	0.744382	0.999918	0.078672	0.466254	0.955317	0.107073	0.320742	0.999924	0.0242607	0.822474	0.947236	-0.0957257	0.374978	0.872392	-0.117167	0.276966	0.678494	-0.0949619	0.378819	0.559307	0.00713292	0.947412	0.982106	0.130062	0.224432	0.314424
ENSG00000065000	AP3D1	0.120433	0.260928	0.746076	-0.00775038	0.942535	0.996021	-0.195402	0.0864459	0.262147	0.42906	2.72468974409357e-05	0.000139082	-0.157484	0.140506	0.403834	0.0737101	0.492408	0.999554	0.238362	0.0244843	0.234558	0.0203645	0.849762	0.999977	-0.0235413	0.826667	0.995268	-0.0298675	0.782366	0.975124	-0.0203885	0.849587	0.999994	0.0456089	0.671266	0.998785	0.0425676	0.692043	0.998651	0.127464	0.233907	0.827224	0.18187	0.0880527	0.38394	0.0733227	0.497196	0.75338	-0.0247466	0.818978	0.96087	0.0523335	0.628212	0.948689	0.12649	0.240257	0.604997	-0.1089	0.312507	0.999918	-0.16866	0.116223	0.952817	0.00847519	0.937535	0.999924	0.141653	0.188016	0.602251	0.0624614	0.563178	0.919063	0.12311	0.253158	0.665046	0.196179	0.0669732	0.200409	0.171879	0.10932	0.389893	0.440295	1.57639672369037e-05	8.07049956523173e-05
ENSG00000165507	C10orf10	-0.151586	0.156175	0.687065	-0.140315	0.189683	0.988997	-0.101909	0.374637	0.591223	-0.499213	6.36750122851026e-07	5.29505317987148e-06	-0.106126	0.322254	0.608754	0.0410718	0.702347	0.999554	-0.0717363	0.504099	0.831744	0.0450495	0.675069	0.999977	0.213877	0.0441627	0.984053	-0.00518217	0.961781	0.997363	-0.033062	0.758401	0.999994	-0.0378509	0.724716	0.998785	-0.0319872	0.766026	0.998651	-0.0713313	0.506516	0.908073	0.0308206	0.774328	0.916843	-0.0771234	0.475102	0.739175	-0.0460602	0.670012	0.922822	-0.00243291	0.982052	0.998104	-0.00377125	0.972182	0.993317	-0.0550432	0.610504	0.999918	0.00281013	0.97927	0.996868	-0.051218	0.635565	0.999924	0.0811676	0.452187	0.783886	0.0353244	0.743868	0.959598	-0.0162723	0.88039	0.960489	-0.086738	0.421653	0.597421	0.0396598	0.713719	0.880669	-0.500229	5.992036973268e-07	4.5834676935961e-06
ENSG00000107331	ABCA2	-0.0114418	0.91525	0.980117	-0.0156046	0.884599	0.995122	-0.00429807	0.970208	0.986326	-0.192727	0.0703755	0.122828	-0.24226	0.0221753	0.154308	0.0432881	0.687099	0.999554	0.394001	0.000133348	0.00926745	-0.116805	0.275671	0.999977	0.126032	0.239246	0.984053	-0.100501	0.351512	0.882054	0.0935558	0.383186	0.999994	0.032945	0.75923	0.998785	0.0286652	0.789732	0.998651	0.0738568	0.491545	0.903253	-0.0159333	0.882186	0.958773	-0.169786	0.113772	0.389372	-0.156693	0.144863	0.645017	-0.0273268	0.800477	0.975816	-0.0457317	0.672231	0.883678	-0.0239054	0.825032	0.999918	-0.0617876	0.567405	0.960908	-0.0559838	0.604408	0.999924	-0.0284328	0.792579	0.936948	0.212952	0.046369	0.69451	0.164424	0.125814	0.590552	-0.0680541	0.52869	0.687534	-0.020031	0.853041	0.946563	-0.241255	0.0227517	0.0463908
ENSG00000138674	SEC31A	-0.0200019	0.852407	0.962682	-0.116704	0.276091	0.988997	-0.160622	0.160078	0.366442	-0.0101296	0.924939	0.948555	-0.0157069	0.883848	0.950493	-0.0200931	0.851741	0.999554	0.0272138	0.800151	0.94833	-0.0247777	0.817716	0.999977	-0.113392	0.290039	0.984053	0.128318	0.233475	0.831014	0.00716576	0.946863	0.999994	0.00152053	0.988717	0.998945	-0.0989464	0.356253	0.998651	-0.0247067	0.81823	0.967683	-0.0949583	0.376063	0.689555	-0.0396049	0.714098	0.879234	-0.0284669	0.792336	0.956761	-0.054365	0.614916	0.946871	-0.0818292	0.448498	0.760819	0.0839434	0.436821	0.999918	0.0863381	0.423805	0.953977	-0.00253061	0.981331	0.999924	-0.0768895	0.476446	0.799424	-0.00103117	0.992392	0.998418	-0.0895162	0.40688	0.751091	-0.130658	0.224989	0.40386	-0.076964	0.476018	0.744911	-0.043551	0.685298	0.761134
ENSG00000119801	YPEL5	0.150627	0.158843	0.687237	0.0167651	0.876083	0.995122	0.115372	0.314489	0.536475	0.236459	0.0256841	0.0525732	0.10661	0.320038	0.606882	-0.0572975	0.593798	0.999554	0.100303	0.349665	0.742172	-0.103122	0.336216	0.999977	-0.0535397	0.618266	0.988727	-0.211143	0.0483021	0.704084	-0.0130624	0.9033	0.999994	-0.0156988	0.883908	0.998785	-0.0944452	0.37866	0.998651	0.00713916	0.94706	0.991616	0.0398725	0.710647	0.890483	0.0886818	0.411285	0.694803	0.105155	0.329539	0.779611	0.0287631	0.790225	0.973835	0.115623	0.283392	0.645696	-0.0364565	0.735955	0.999918	-0.185119	0.0842213	0.952817	-0.0160255	0.882191	0.999924	0.171063	0.111038	0.524182	-0.179799	0.0936918	0.732341	0.0394671	0.71505	0.900773	0.190095	0.0760689	0.215102	0.13481	0.21047	0.521886	0.245531	0.0203833	0.0422411
ENSG00000091527	CDV3	0.151774	0.155656	0.687065	0.0249109	0.816753	0.994393	0.254775	0.0243809	0.138825	0.63989	1.47040157827405e-11	7.6867274466256e-10	0.106348	0.32124	0.608025	-0.0782916	0.46583	0.999554	0.0383729	0.721075	0.91979	0.0123378	0.90864	0.999977	-0.123711	0.248076	0.984053	-0.113933	0.290533	0.856265	-0.00151409	0.988765	0.999994	0.0324147	0.76299	0.998785	-0.0143698	0.893675	0.998651	0.00759707	0.94367	0.991497	0.0573293	0.593593	0.83223	0.182477	0.0888245	0.350347	0.0774547	0.473202	0.85264	-0.00507748	0.962553	0.996177	0.0964642	0.371288	0.712523	-0.0360664	0.738679	0.999918	-0.134624	0.211106	0.952817	0.0443509	0.681585	0.999924	0.0844932	0.433812	0.771726	-0.0995084	0.356311	0.866057	0.130705	0.224822	0.64734	0.288039	0.00650182	0.068241	0.0931922	0.387807	0.681663	0.653971	3.68505226333582e-12	1.99664576538972e-10
ENSG00000137409	MTCH1	0.241373	0.0226838	0.511732	0.0494908	0.645102	0.989132	0.144114	0.208098	0.424188	0.470219	3.32775731726187e-06	2.22699642145225e-05	0.0575076	0.592443	0.804961	-0.0895057	0.404205	0.999554	0.190453	0.0738191	0.395718	-0.0204275	0.849303	0.999977	-0.0606962	0.572051	0.986599	-0.209472	0.0501462	0.705594	0.0332039	0.757396	0.999994	0.0287355	0.789228	0.998785	0.0585164	0.585956	0.998651	0.0679996	0.526622	0.912509	0.0909764	0.396495	0.705827	0.145904	0.174973	0.470589	0.0615624	0.56882	0.889956	0.00998159	0.92646	0.991636	0.062915	0.560342	0.827308	-0.111283	0.301971	0.999918	-0.144799	0.178296	0.952817	-0.025548	0.81322	0.999924	0.0487511	0.65195	0.880693	-0.0524915	0.627174	0.93345	0.223686	0.036173	0.570258	0.350804	0.000805353	0.0372738	0.070222	0.515611	0.771302	0.47906	2.04217824650854e-06	1.3336334148417e-05
ENSG00000164111	ANXA5	0.176328	0.0983441	0.651365	0.063892	0.551948	0.989132	0.166425	0.145318	0.347048	0.495685	7.85101327949178e-07	6.32887184397931e-06	0.109765	0.305844	0.59487	-0.104886	0.327972	0.999554	-0.0452024	0.674029	0.903331	-0.0283586	0.79193	0.999977	-0.129313	0.227138	0.984053	-0.125008	0.245857	0.836813	0.19082	0.0732549	0.999994	0.205612	0.0532334	0.998785	0.156797	0.142267	0.998651	0.16755	0.116547	0.791025	0.216773	0.0413057	0.293588	0.308356	0.00346833	0.144036	0.230434	0.0307798	0.510344	0.165536	0.12324	0.834231	0.260278	0.0143222	0.295379	0.173629	0.105703	0.999918	0.014936	0.890148	0.986872	0.217315	0.0419692	0.999924	0.202709	0.0582116	0.454504	-0.119313	0.268201	0.833079	0.10116	0.348345	0.718009	0.289472	0.00622881	0.0670997	0.256565	0.0158254	0.190499	0.543716	3.66468619894533e-08	4.11797102663589e-07
ENSG00000136942	RPL35	0.0421404	0.69498	0.920855	0.0856492	0.424837	0.98901	0.123557	0.281146	0.503183	0.23253	0.0283201	0.0569577	0.0953737	0.373969	0.654683	-0.0912832	0.394898	0.999554	-0.20149	0.058298	0.354456	0.00529692	0.960708	0.999977	-0.0362995	0.735575	0.990638	-0.138386	0.198509	0.809738	0.181613	0.0885102	0.999994	0.145801	0.172776	0.998785	0.12055	0.260463	0.998651	0.137012	0.200424	0.817268	0.217024	0.0410654	0.293588	0.294628	0.00532853	0.156989	0.240488	0.0240113	0.50887	0.180407	0.0925685	0.834231	0.228403	0.032326	0.347649	0.070871	0.511728	0.999918	-0.0955767	0.375726	0.952817	0.12363	0.251142	0.999924	0.241691	0.0232935	0.387097	-0.157441	0.14293	0.766666	0.0326381	0.762747	0.919706	0.205149	0.0551877	0.180853	0.253502	0.0171665	0.196894	0.268055	0.0110936	0.0249258
ENSG00000168710	AHCYL1	-0.018022	0.866875	0.966231	-0.151041	0.157686	0.988997	-0.208548	0.0669047	0.229843	-0.15766	0.140057	0.218115	-0.100269	0.349828	0.634018	-0.042286	0.693979	0.999554	0.247117	0.0195605	0.207112	-0.0259129	0.809519	0.999977	0.0384192	0.720751	0.989404	0.16049	0.135254	0.76921	-0.0934058	0.383952	0.999994	-0.0570713	0.595258	0.998785	-0.0437223	0.684126	0.998651	-0.0684977	0.52359	0.911986	-0.153733	0.150326	0.470107	-0.136009	0.206404	0.5088	-0.169409	0.114589	0.612482	-0.0663883	0.538851	0.929593	-0.106941	0.321343	0.675471	-0.0301875	0.780093	0.999918	0.0770624	0.475453	0.955671	-0.019884	0.854108	0.999924	-0.0708363	0.511936	0.817174	0.163025	0.129112	0.758464	0.0852787	0.429535	0.765779	-0.0374276	0.72919	0.833123	-0.125437	0.244228	0.557606	-0.165282	0.121648	0.191308
ENSG00000102317	RBM3	0.0449056	0.676049	0.912987	0.157952	0.139314	0.988997	0.213217	0.0608899	0.218986	0.343719	0.000974151	0.0031443	0.052092	0.627806	0.82562	-0.0928285	0.386911	0.999554	0.0493156	0.646274	0.892688	-0.23442	0.027025	0.999977	0.0822803	0.443344	0.984053	0.0188929	0.861306	0.988136	0.0558876	0.602927	0.999994	0.169442	0.112418	0.998785	0.19118	0.0727043	0.998651	0.136729	0.201364	0.817268	0.260785	0.0135745	0.203334	0.302867	0.00412803	0.151214	0.200046	0.0616648	0.552258	0.145287	0.176821	0.840813	0.260223	0.0143433	0.295379	-0.0339554	0.753471	0.999918	-0.202416	0.0585827	0.952817	0.0629943	0.559847	0.999924	0.229477	0.0315	0.40372	-0.0973261	0.367009	0.871003	0.239624	0.0245379	0.570258	0.352277	0.000762688	0.0372738	0.263769	0.0130231	0.180382	0.370964	0.000345198	0.00122271
ENSG00000077782	FGFR1	-0.109938	0.30508	0.770363	-0.0718652	0.503331	0.989132	0.148744	0.193703	0.407419	0.371726	0.000334877	0.00124263	-0.209973	0.0482737	0.232917	-0.113624	0.289048	0.999554	-0.11657	0.276644	0.679265	-0.0657996	0.540113	0.999977	-0.127866	0.232422	0.984053	-0.0162218	0.880759	0.990001	-0.0409909	0.702906	0.999994	-0.116085	0.278661	0.998785	-0.120193	0.261887	0.998651	-0.0521568	0.627377	0.934398	-0.040471	0.706501	0.888399	-0.0463956	0.66775	0.856126	-0.0487933	0.651668	0.916825	-0.0225635	0.83471	0.979223	0.0347727	0.747733	0.915083	0.098208	0.362663	0.999918	0.063344	0.557666	0.960908	-0.0139209	0.897573	0.999924	-0.122127	0.256995	0.657914	-0.0272017	0.801372	0.972433	-0.208456	0.0512956	0.570258	-0.0206878	0.848279	0.911779	-0.0324205	0.764283	0.904774	0.321907	0.00209619	0.00588017
ENSG00000009950	MLXIPL	0.145954	0.172321	0.698018	-0.0512275	0.633532	0.989132	-0.192134	0.0919453	0.271119	-0.0732499	0.495121	0.595634	-0.0995405	0.353358	0.637442	0.059223	0.581432	0.999554	0.177703	0.0957058	0.443857	0.136716	0.201407	0.999977	-0.0349363	0.745159	0.991579	-0.0464508	0.667378	0.958004	0.163605	0.125531	0.999994	0.177556	0.0959853	0.998785	0.178717	0.0937979	0.998651	0.188744	0.0764949	0.784433	0.147886	0.16665	0.491727	0.103162	0.338837	0.640895	0.0959676	0.373767	0.803383	0.166019	0.122134	0.834231	0.136334	0.205311	0.573694	0.156581	0.145155	0.999918	0.0879414	0.415217	0.953977	0.123154	0.252987	0.999924	0.108644	0.313655	0.699005	0.0346344	0.748703	0.961244	0.0393598	0.715791	0.900773	-0.0293062	0.786357	0.871565	0.146953	0.171857	0.47574	-0.0926395	0.387883	0.489316
ENSG00000182899	RPL35A	0.0822725	0.443387	0.828688	0.0794358	0.459317	0.98901	0.257893	0.0226323	0.134156	0.308166	0.00330348	0.00901879	0.183616	0.0849939	0.312898	-0.170813	0.109497	0.925512	-0.193061	0.0698815	0.38455	0.061423	0.567449	0.999977	-0.0595755	0.579181	0.986613	-0.116696	0.278917	0.85378	0.147709	0.167164	0.999994	0.0811112	0.449871	0.998785	0.0648475	0.546004	0.998651	0.0583153	0.587247	0.926213	0.0833455	0.437444	0.735248	0.255118	0.016447	0.188092	0.199798	0.0619945	0.552258	0.0761707	0.48059	0.914225	0.109242	0.310983	0.668693	0.0675432	0.531796	0.999918	-0.0240655	0.823879	0.982538	0.0896824	0.406006	0.999924	0.121318	0.260186	0.658923	-0.17869	0.0957666	0.732341	0.0610463	0.572071	0.839979	0.264234	0.0128582	0.088801	0.111076	0.302877	0.612168	0.33629	0.00127256	0.00380743
ENSG00000196498	NCOR2	0.000227425	0.998312	0.99985	0.0483838	0.65252	0.989132	-0.217667	0.0555735	0.208852	-0.236918	0.02539	0.0520611	-0.244933	0.0207015	0.148341	0.111738	0.297178	0.999554	0.141396	0.186261	0.584657	-0.0914182	0.394196	0.999977	0.0672471	0.531217	0.984053	0.0747433	0.488876	0.927845	0.00644076	0.952232	0.999994	0.0547155	0.610563	0.998785	0.0147591	0.890812	0.998651	0.0843005	0.432192	0.889991	0.0731166	0.495909	0.773222	-0.108036	0.316384	0.622799	-0.000901847	0.993346	0.998771	0.108915	0.31244	0.879632	0.0980688	0.363347	0.707517	0.0620664	0.565654	0.999918	0.0311081	0.773563	0.978474	0.0241963	0.822937	0.999924	0.0740842	0.492727	0.80619	0.0282921	0.793583	0.97044	-0.120404	0.263819	0.669228	-0.237764	0.0257062	0.120008	0.102265	0.343077	0.645965	-0.271338	0.0101095	0.0230432
ENSG00000074695	LMAN1	-0.112301	0.294735	0.763478	-0.0442512	0.680512	0.990089	0.0959114	0.403538	0.615754	0.385278	0.000192746	0.000765321	0.199748	0.060554	0.263024	-0.159927	0.134374	0.941522	0.118537	0.268566	0.672336	0.0143274	0.893988	0.999977	-0.031752	0.767698	0.991579	0.172938	0.107121	0.751247	0.071116	0.507803	0.999994	0.0626736	0.559572	0.998785	0.0412096	0.701395	0.998651	0.0316422	0.768479	0.959434	-0.122336	0.253414	0.58751	0.131293	0.222724	0.528424	-0.0304871	0.777966	0.952493	-0.0622507	0.564498	0.937059	-0.0592246	0.583614	0.839974	-0.0114478	0.915695	0.999918	-0.0932899	0.387307	0.952817	0.0658856	0.541936	0.999924	-0.0320248	0.767078	0.927627	0.0640184	0.553471	0.916723	0.129149	0.230438	0.650953	0.146616	0.172853	0.344141	-0.0771164	0.475143	0.744499	0.38496	0.000195317	0.00074319
ENSG00000108582	CPD	-0.045075	0.674895	0.91258	-0.074234	0.489329	0.989132	0.0148153	0.897564	0.949171	0.230572	0.0297167	0.059325	0.0721141	0.501851	0.749083	-0.0762622	0.477505	0.999554	0.204591	0.0544522	0.34349	-0.0388591	0.717688	0.999977	-0.0476868	0.657209	0.988727	0.258388	0.0150709	0.616215	-0.0472958	0.659845	0.999994	0.0366133	0.733374	0.998785	0.0370507	0.730311	0.998651	-0.00841272	0.937633	0.9905	-0.122005	0.254712	0.58851	-0.0436242	0.686528	0.866689	-0.102744	0.340811	0.785738	-0.0696012	0.51934	0.92255	-0.127166	0.237736	0.602917	0.0386683	0.720577	0.999918	0.103594	0.336807	0.952817	0.0681654	0.528015	0.999924	-0.123384	0.252096	0.65369	0.137718	0.200704	0.796409	0.0541231	0.616493	0.857793	-0.0079469	0.941421	0.96886	-0.136118	0.206036	0.516031	0.224657	0.0342954	0.0659412
ENSG00000096060	FKBP5	-0.102864	0.337433	0.785217	-0.169196	0.112948	0.988997	-0.135839	0.235687	0.454905	-0.489889	1.10189358260016e-06	8.48482527001437e-06	0.0252067	0.814616	0.921887	-0.0825934	0.441605	0.999554	0.107941	0.314001	0.715799	0.0991656	0.355183	0.999977	0.048687	0.650485	0.988727	-0.12544	0.244215	0.835303	-0.0745595	0.487421	0.999994	-0.222548	0.0360647	0.998785	-0.204856	0.0541334	0.998651	-0.164199	0.124143	0.793284	-0.265768	0.0118273	0.196013	-0.373138	0.000342902	0.133835	-0.347757	0.000900598	0.397941	-0.16853	0.116509	0.834231	-0.259438	0.0146511	0.295856	-0.113208	0.293637	0.999918	0.0236186	0.827098	0.98257	-0.132992	0.216743	0.999924	-0.207685	0.0521817	0.447296	0.258557	0.0150028	0.646748	0.0448085	0.678479	0.884606	-0.146001	0.174681	0.34597	-0.263843	0.0129967	0.180382	-0.524676	1.30701366174435e-07	1.23104238326179e-06
ENSG00000081041	CXCL2	0.0762827	0.477386	0.844753	0.0898532	0.402376	0.988997	0.0538126	0.639837	0.793731	0.488648	1.18393384251902e-06	9.03297672440441e-06	-0.069403	0.518104	0.76021	0.00191108	0.985819	0.999554	-0.249819	0.018224	0.19883	-0.0802457	0.454737	0.999977	-0.157889	0.139475	0.984053	-0.0013568	0.98999	0.999228	-0.0107057	0.920684	0.999994	0.12745	0.233958	0.998785	0.0325501	0.76203	0.998651	-0.00186685	0.986147	0.998331	0.256908	0.0150844	0.207776	0.175605	0.101733	0.370889	0.200867	0.0605828	0.549803	0.0974095	0.366597	0.891226	0.259063	0.0147997	0.295856	0.0576954	0.593385	0.999918	0.0211345	0.845043	0.984872	0.131493	0.222014	0.999924	0.259073	0.0147958	0.354657	-0.165142	0.124147	0.757182	0.0567573	0.599415	0.8519	0.1402	0.192631	0.366658	0.301239	0.00434401	0.127677	0.524689	1.30593050373662e-07	1.23057925999747e-06
ENSG00000104805	NUCB1	0.0560798	0.601679	0.889668	0.0351869	0.743395	0.992086	-0.055884	0.626991	0.785007	0.229417	0.0305681	0.0607683	-0.0793569	0.459764	0.71967	0.118146	0.270157	0.999554	-0.0235336	0.826722	0.955399	0.0430349	0.688835	0.999977	0.114271	0.286291	0.984053	-0.137653	0.200922	0.810091	0.0781994	0.466357	0.999994	-0.0579425	0.589642	0.998785	-0.064968	0.545257	0.998651	0.00869181	0.935569	0.989751	0.0690005	0.52054	0.78928	0.145454	0.17632	0.472008	0.189195	0.0774939	0.572965	0.100984	0.349187	0.885664	0.10859	0.313895	0.670121	-0.0418554	0.698613	0.999918	-0.0871801	0.419282	0.953977	0.048453	0.653941	0.999924	0.143564	0.182067	0.596548	-0.28777	0.00655418	0.585225	-0.0590745	0.58457	0.845633	0.163039	0.129077	0.289612	0.133399	0.215328	0.527619	0.259033	0.0142399	0.0309491
ENSG00000006125	AP2B1	0.0430706	0.68859	0.918514	-0.094048	0.380677	0.988997	-0.100681	0.38045	0.595967	0.199605	0.0607414	0.10875	-0.104495	0.329789	0.615512	0.00557993	0.958611	0.999554	0.257408	0.0148818	0.176424	-0.0864843	0.420318	0.999977	0.0189946	0.859762	0.995847	0.182457	0.0888599	0.743692	-0.0348343	0.745878	0.999994	0.00376338	0.972078	0.998945	-0.00884275	0.934452	0.998651	0.0063752	0.952718	0.992607	-0.0857034	0.424542	0.727537	0.0862956	0.424034	0.705119	0.0410333	0.704256	0.93395	0.0134783	0.900812	0.987432	-0.0829204	0.442449	0.756733	0.0239897	0.824425	0.999918	0.0952787	0.377223	0.952817	0.0395234	0.714661	0.999924	-0.102616	0.341416	0.714487	-0.0442327	0.682388	0.945188	0.0629614	0.560052	0.834689	0.168553	0.116458	0.272345	-0.0882686	0.413476	0.702191	0.196349	0.0651599	0.113497
ENSG00000094975	SUCO	-0.0810144	0.450414	0.832171	-0.184676	0.0831778	0.988997	0.147127	0.198647	0.413677	0.254877	0.0159321	0.0349224	0.113774	0.28841	0.577319	-0.0548294	0.609819	0.999554	0.255184	0.0158015	0.183008	0.0234156	0.827577	0.999977	-0.107554	0.315751	0.984053	-0.00920129	0.932195	0.99455	-0.0514379	0.632137	0.999994	-0.0499773	0.641852	0.998785	-0.0706014	0.510886	0.998651	-0.0749921	0.484891	0.9013	-0.169402	0.112505	0.42108	-0.1032	0.33866	0.640677	-0.18282	0.088216	0.589788	-0.140373	0.192079	0.843417	-0.105156	0.329533	0.682895	-0.0886752	0.41132	0.999918	-0.151728	0.158194	0.952817	-0.053042	0.623562	0.999924	-0.0973817	0.366734	0.732424	0.170288	0.112692	0.748829	0.102265	0.343078	0.714203	-0.013875	0.897908	0.942245	-0.1311	0.223412	0.536756	0.212872	0.0451922	0.0833055
ENSG00000110700	RPS13	0.0755322	0.481743	0.847358	0.0459002	0.669288	0.990089	0.190727	0.0943957	0.274954	0.282463	0.00732	0.0178129	0.110753	0.301484	0.591093	-0.139614	0.191929	0.983564	-0.163039	0.126861	0.502468	0.0777422	0.468975	0.999977	-0.0383293	0.721379	0.989404	-0.139581	0.194622	0.807807	0.147408	0.16804	0.999994	0.0652116	0.543748	0.998785	0.0418161	0.697213	0.998651	0.056355	0.599894	0.929031	0.108475	0.3116	0.640691	0.226215	0.0340652	0.233651	0.173528	0.10591	0.602398	0.0691696	0.52194	0.924594	0.0933783	0.386855	0.723562	0.065812	0.542388	0.999918	-0.0706871	0.512827	0.957734	0.0528624	0.624739	0.999924	0.132737	0.217633	0.630705	-0.148526	0.167264	0.781432	0.059498	0.581875	0.84432	0.228705	0.0320922	0.134619	0.121896	0.257904	0.570361	0.311546	0.00295955	0.00793306
ENSG00000124942	AHNAK	0.00451023	0.96654	0.992037	0.0576887	0.591276	0.989132	0.0603929	0.599413	0.76634	-0.225795	0.0333709	0.0653657	0.073401	0.494229	0.744223	0.0113325	0.916056	0.999554	-0.116805	0.275671	0.679043	-0.125185	0.242443	0.999977	-0.0429381	0.689499	0.988789	-0.0549392	0.611179	0.948632	-0.161069	0.131579	0.999994	-0.179499	0.0923462	0.998785	-0.266891	0.0114619	0.998651	-0.222071	0.0364749	0.783719	-0.297945	0.00457144	0.148615	-0.31016	0.00327312	0.144036	-0.150524	0.16156	0.659411	-0.176549	0.0998767	0.834231	-0.226879	0.0335292	0.351617	-0.0811967	0.452024	0.999918	0.0461198	0.66961	0.966108	-0.180036	0.0932534	0.999924	-0.242957	0.0225581	0.385434	-0.00999417	0.926368	0.989591	-0.0932609	0.387455	0.740121	-0.202925	0.0579379	0.185168	-0.272889	0.0101014	0.166921	-0.262556	0.0129295	0.0284397
ENSG00000169714	CNBP	0.0996302	0.352922	0.793059	-0.00761158	0.943562	0.996021	0.158206	0.16654	0.374923	0.372983	0.000318468	0.00118853	0.01833	0.864621	0.942852	-0.0456675	0.670868	0.999554	-0.122813	0.251554	0.654127	-0.00511746	0.962038	0.999977	-0.0976378	0.362681	0.984053	-0.108987	0.31212	0.865741	0.0939481	0.381185	0.999994	0.110683	0.301795	0.998785	0.129329	0.22708	0.998651	0.146558	0.170534	0.808672	0.201256	0.0585974	0.329408	0.23819	0.0254343	0.214491	0.131937	0.220446	0.708488	0.110379	0.305942	0.877507	0.175648	0.101648	0.459211	0.0619659	0.566285	0.999918	-0.114174	0.289508	0.952817	0.0152935	0.887536	0.999924	0.121603	0.259059	0.658693	-0.0346864	0.748338	0.961047	0.0849214	0.431478	0.766752	0.215192	0.0440648	0.160142	0.174786	0.103365	0.381042	0.403793	8.70945083732977e-05	0.000365635
ENSG00000119318	RAD23B	0.0875292	0.414705	0.816681	-0.0718152	0.503629	0.989132	0.107661	0.348132	0.56929	0.708717	7.99360577730113e-15	3.32629923605054e-12	-0.0133784	0.900973	0.958464	-0.014138	0.895381	0.999554	0.0896014	0.403701	0.777723	-0.00608723	0.954851	0.999977	-0.195451	0.0664226	0.984053	0.0149483	0.890058	0.991612	-0.0457444	0.670345	0.999994	0.0358725	0.738573	0.998785	-0.000376538	0.997206	0.999782	0.0233497	0.828055	0.969576	0.041649	0.698364	0.884585	0.200337	0.0612785	0.298505	0.0987282	0.360114	0.79663	0.0154138	0.886657	0.985824	0.0925874	0.390907	0.726316	-0.0253607	0.814565	0.999918	-0.111937	0.299124	0.952817	0.00834975	0.938457	0.999924	0.0437509	0.685665	0.895877	-0.122376	0.256019	0.828665	0.102163	0.343563	0.714459	0.242805	0.0226454	0.113478	0.0654173	0.544818	0.789586	0.71262	4.88498130835069e-15	1.41162390418812e-12
ENSG00000174738	NR1D2	0.0562795	0.600383	0.889425	-0.045232	0.673828	0.990089	0.107174	0.350329	0.571466	0.586063	1.60214019828686e-09	3.35691127548403e-08	-0.0332276	0.757228	0.893641	0.0306166	0.775782	0.999554	0.181147	0.0893444	0.429803	-0.152828	0.152773	0.999977	-0.179242	0.0928202	0.984053	-0.0236781	0.826669	0.982334	0.0108953	0.919284	0.999994	0.0684551	0.523849	0.998785	0.0519741	0.628586	0.998651	0.117329	0.273509	0.841795	0.113967	0.287587	0.618793	0.137367	0.201867	0.503424	0.0980188	0.363592	0.798437	0.0844697	0.43394	0.903183	0.145521	0.176117	0.546258	0.0518896	0.631134	0.999918	-0.0554576	0.607815	0.963307	0.0896665	0.40609	0.999924	0.0924945	0.391385	0.747605	-0.0595016	0.581852	0.923045	0.0594485	0.582189	0.844367	0.110365	0.306005	0.490113	0.136621	0.204352	0.514591	0.558545	1.28688628642237e-08	1.66822156232423e-07
ENSG00000169908	TM4SF1	0.0826922	0.441057	0.828216	0.124222	0.246114	0.988997	0.178645	0.117608	0.309825	0.456871	6.78182304003627e-06	4.11978423856919e-05	0.0867311	0.418988	0.689603	-0.0672074	0.53146	0.999554	-0.160336	0.133367	0.511774	-0.0904477	0.399257	0.999977	-0.102281	0.340194	0.984053	-0.105551	0.327708	0.871421	0.0608179	0.571279	0.999994	0.108756	0.310338	0.998785	0.0335576	0.754893	0.998651	0.0319425	0.766343	0.958759	0.168656	0.114118	0.423375	0.24542	0.0211838	0.201966	0.245394	0.021198	0.500926	0.118655	0.270869	0.866392	0.213654	0.0456363	0.379197	0.0612108	0.571033	0.999918	-0.017286	0.872999	0.986872	0.128483	0.232872	0.999924	0.198428	0.0638422	0.464279	-0.241159	0.0236083	0.675037	0.0467067	0.665655	0.879901	0.259502	0.0146255	0.0936733	0.219293	0.040092	0.263756	0.492235	9.61329937876343e-07	6.9041873273922e-06
ENSG00000005486	RHBDD2	0.185	0.0826292	0.645402	0.0873857	0.415473	0.988997	0.08777	0.444793	0.646615	0.451731	8.85084429147476e-06	5.20788083507986e-05	0.0615482	0.566658	0.790102	-0.00255695	0.981027	0.999554	0.199193	0.0612873	0.361948	0.019348	0.85718	0.999977	-0.00425151	0.968458	0.998325	-0.0403876	0.708699	0.963836	0.0687843	0.52185	0.999994	0.152259	0.154324	0.998785	0.166602	0.118659	0.998651	0.164279	0.123959	0.793284	0.249339	0.0184555	0.219819	0.281453	0.00789709	0.164057	0.183609	0.0868287	0.588765	0.148049	0.168646	0.838677	0.234347	0.0279751	0.339999	-0.0646205	0.549738	0.999918	-0.172494	0.108039	0.952817	0.16584	0.122542	0.999924	0.259972	0.0144412	0.351437	-0.0997557	0.355112	0.866057	0.209995	0.0495628	0.570258	0.397213	0.000127197	0.0349123	0.280962	0.00801082	0.154757	0.485938	1.38345648714733e-06	9.47160107653416e-06
ENSG00000112715	VEGFA	0.139564	0.192089	0.707606	-0.00653399	0.951542	0.996229	-0.181577	0.111608	0.300324	0.0156375	0.884358	0.920043	0.0311229	0.772174	0.901918	0.238203	0.0245827	0.821712	0.0530005	0.621812	0.883928	-0.00431541	0.967985	0.999977	-0.21308	0.0449778	0.984053	0.0491749	0.649123	0.95312	0.0827178	0.440915	0.999994	0.111528	0.298092	0.998785	0.137005	0.200446	0.998651	0.152846	0.152724	0.79866	0.143648	0.179275	0.506518	0.0771716	0.474826	0.738919	0.138092	0.199474	0.691652	0.155158	0.148893	0.834231	0.141735	0.187757	0.557826	0.120922	0.261754	0.999918	0.0844759	0.433907	0.953977	0.0238095	0.825723	0.999924	0.0529405	0.624227	0.869387	-0.0679585	0.52927	0.91242	-0.0803506	0.456766	0.778845	-0.0249951	0.817192	0.891396	0.111553	0.300795	0.610152	0.00998722	0.925991	0.948372
ENSG00000169213	RAB3B	-0.052198	0.627105	0.895319	-0.0544693	0.612172	0.989132	0.00964127	0.933234	0.967843	0.179977	0.0914671	0.152783	0.0874867	0.414932	0.686597	-0.0274656	0.798341	0.999554	0.239627	0.0237136	0.230877	0.0355061	0.741149	0.999977	-0.0346514	0.747168	0.991579	0.224128	0.0357965	0.680167	-0.0100599	0.925454	0.999994	0.0177773	0.868666	0.998785	0.0971977	0.364858	0.998651	0.133448	0.212496	0.821021	-0.0912421	0.395112	0.704611	0.016254	0.880523	0.954374	-0.0548095	0.612023	0.903791	-0.00132019	0.99026	0.99866	-0.0922425	0.392682	0.727723	0.0105685	0.92215	0.999918	0.0345141	0.749547	0.974631	0.0890462	0.409358	0.999924	-0.109873	0.308177	0.694997	0.0954172	0.376527	0.87326	0.0217952	0.840262	0.946772	0.0108012	0.920441	0.956387	-0.121214	0.260594	0.573042	0.182872	0.0862861	0.143744
ENSG00000125148	MT2A	0.0826774	0.441139	0.828217	-0.12525	0.242197	0.988997	0.0197164	0.86396	0.93152	0.185952	0.081033	0.13819	0.129167	0.227667	0.514538	-0.115689	0.280316	0.999554	-0.0382443	0.721971	0.920176	0.411224	6.24775077411321e-05	0.324977	-0.196484	0.0649715	0.984053	-0.280935	0.00801724	0.616215	0.0559409	0.602581	0.999994	-0.00704969	0.947722	0.998785	-0.0140857	0.895766	0.998651	0.0100979	0.925173	0.988211	0.00636522	0.952792	0.984837	0.0216735	0.841143	0.939001	-0.0470575	0.663295	0.921119	-0.00984226	0.927484	0.99181	0.0503152	0.641542	0.869838	0.0900422	0.404118	0.999918	0.00991746	0.926932	0.994433	0.0386878	0.720442	0.999924	0.0295641	0.784523	0.933863	0.0668629	0.535946	0.913764	-0.0167556	0.876865	0.959184	0.0020093	0.985177	0.992777	0.0366891	0.734333	0.890202	0.185824	0.0812469	0.136688
ENSG00000168056	LTBP3	0.0648507	0.545985	0.870234	0.0331229	0.75797	0.992086	-0.200351	0.0786178	0.249996	0.0398752	0.710629	0.783952	-0.352696	0.000699136	0.0276019	0.129928	0.224913	0.997966	0.0627258	0.559244	0.859607	-0.12689	0.236037	0.999977	0.051991	0.628474	0.988727	-0.0341236	0.752289	0.969188	0.0399871	0.709853	0.999994	-0.072332	0.500556	0.998785	-0.153134	0.151942	0.998651	-0.024918	0.816702	0.967446	-0.0126318	0.906473	0.968248	-0.0391108	0.717513	0.880431	0.108756	0.313152	0.769626	0.0496153	0.64619	0.952444	0.0179727	0.867998	0.961161	0.0550974	0.610152	0.999918	0.0774787	0.473065	0.955671	-0.0351188	0.745307	0.999924	-0.029612	0.784182	0.933606	-0.198452	0.0638098	0.708076	-0.11262	0.296165	0.689369	-0.0417509	0.699329	0.81368	0.0206744	0.848377	0.944426	0.00853587	0.936722	0.956443
ENSG00000197043	ANXA6	-0.0830882	0.438865	0.827086	-0.101777	0.342591	0.988997	-0.162476	0.155245	0.360414	-0.262081	0.0130996	0.0294491	-0.108014	0.313672	0.600792	0.101585	0.343506	0.999554	0.103867	0.332721	0.729782	0.017553	0.870309	0.999977	0.109655	0.306333	0.984053	-0.194723	0.069066	0.733114	0.0220148	0.837747	0.999994	-0.0854951	0.425673	0.998785	-0.0296777	0.782485	0.998651	0.0453622	0.672942	0.94276	-0.0793408	0.459855	0.750217	-0.00115678	0.991466	0.99673	-0.0197009	0.855437	0.968141	0.0736065	0.495528	0.91709	-0.0660569	0.540884	0.815481	-0.00819338	0.939608	0.999918	-0.0342135	0.751658	0.974878	-0.0692373	0.521531	0.999924	-0.0871893	0.419232	0.764733	-0.029701	0.783549	0.967949	-0.0506439	0.639363	0.868145	-0.0361803	0.737883	0.839709	-0.0862611	0.42422	0.709825	-0.263989	0.0124271	0.027474
ENSG00000166313	APBB1	-0.0382286	0.722081	0.927383	-0.104454	0.329979	0.988997	-0.0616995	0.591524	0.760552	0.133244	0.213201	0.306196	0.0496341	0.644144	0.834915	-0.0680355	0.526403	0.999554	0.316109	0.00254623	0.061601	-0.00415068	0.969206	0.999977	0.0408543	0.70385	0.989404	-0.202495	0.0584831	0.718105	0.0892368	0.405624	0.999994	-0.0128618	0.904778	0.998785	0.0333263	0.75653	0.998651	0.0840405	0.433618	0.890192	-0.0235748	0.826424	0.937341	0.0173407	0.872601	0.95079	-0.0714982	0.50799	0.868467	0.0330328	0.759964	0.970157	-0.0239663	0.824593	0.94422	-0.100633	0.350874	0.999918	-0.0790758	0.463962	0.955317	0.0855391	0.428122	0.999924	0.0235272	0.827757	0.948261	0.0995503	0.356108	0.866057	0.226206	0.0340724	0.570258	0.242808	0.0226436	0.113478	-0.000717694	0.994705	0.998111	0.120359	0.261224	0.355369
ENSG00000179889	PDXDC1	-0.158327	0.138367	0.679704	-0.160832	0.132155	0.988997	-0.234149	0.0390801	0.175464	-0.298154	0.00454159	0.011859	-0.120727	0.259757	0.549688	-0.0245231	0.819557	0.999554	0.217351	0.0407535	0.299218	-0.0275024	0.798077	0.999977	0.0750958	0.484286	0.984053	-0.0462256	0.668897	0.958004	-0.0750299	0.484671	0.999994	-0.140546	0.188948	0.998785	-0.136148	0.203305	0.998651	-0.0757	0.480767	0.901011	-0.237833	0.0248131	0.244442	-0.266765	0.0119911	0.174464	-0.291022	0.00594486	0.461292	-0.126034	0.241972	0.858256	-0.205213	0.0551094	0.395578	-0.0729971	0.499114	0.999918	-0.0356075	0.741887	0.974343	-0.115918	0.282156	0.999924	-0.181981	0.0897116	0.496616	0.242738	0.0226836	0.675037	-0.000746619	0.994492	0.997919	-0.200368	0.0612383	0.190766	-0.234162	0.0281025	0.23267	-0.356194	0.000612723	0.00201363
ENSG00000141837	CACNA1A	-0.0479186	0.655648	0.904903	-0.12514	0.242614	0.988997	-0.10997	0.33783	0.559447	-0.254499	0.0160943	0.0352296	-0.252564	0.0169471	0.133612	0.12645	0.237676	0.999554	0.0890898	0.406402	0.78022	-0.0113561	0.915882	0.999977	0.0697907	0.515763	0.984053	0.0662892	0.539458	0.938435	-0.0800568	0.455803	0.999994	-0.0594769	0.57981	0.998785	-0.050453	0.638681	0.998651	-0.00217142	0.983887	0.997884	-0.0857765	0.424146	0.727217	-0.212617	0.0467229	0.264855	-0.0874744	0.417707	0.824927	-0.0106451	0.921587	0.99074	-0.0784902	0.467288	0.772662	0.0538729	0.618125	0.999918	0.142551	0.185204	0.952817	-0.057469	0.594838	0.999924	-0.133195	0.216038	0.629843	0.0704938	0.513984	0.910608	-0.125969	0.242216	0.657474	-0.322161	0.00220619	0.0479645	-0.105264	0.329036	0.634941	-0.302663	0.00394041	0.0102161
ENSG00000166794	PPIB	0.0930753	0.385645	0.80398	0.107537	0.315827	0.988997	0.330977	0.00307814	0.0524119	0.192471	0.0707562	0.123373	0.30132	0.00411152	0.0661856	-0.23496	0.0266639	0.821712	-0.0674933	0.529711	0.845461	0.0717463	0.50404	0.999977	0.0212864	0.843046	0.995635	-0.00358167	0.97358	0.997595	0.0977182	0.362284	0.999994	0.0513116	0.632975	0.998785	0.0356274	0.740295	0.998651	-0.0743407	0.488703	0.902706	-0.110688	0.301769	0.630537	0.180046	0.0932333	0.358194	0.0704708	0.514121	0.870296	-0.0693729	0.520714	0.923593	-0.0710368	0.510739	0.797622	-0.0142104	0.895455	0.999918	0.00123726	0.990872	0.998603	0.0534275	0.621037	0.999924	-0.033263	0.758342	0.924695	-0.071257	0.509426	0.909376	0.215998	0.0432598	0.570258	0.311682	0.00311611	0.0535556	-0.0789946	0.464423	0.736942	0.222591	0.0360275	0.0687633
ENSG00000111676	ATN1	0.111465	0.29837	0.765696	0.0630719	0.557074	0.989132	-0.153504	0.179665	0.390119	0.0868615	0.418287	0.522225	-0.177856	0.0954164	0.332006	0.0496259	0.644199	0.999554	0.203704	0.0555308	0.346424	-0.141391	0.186277	0.999977	0.0737394	0.492235	0.984053	0.0656374	0.543462	0.938698	0.113569	0.289283	0.999994	0.136368	0.202569	0.998785	0.0729058	0.497155	0.998651	0.111304	0.299072	0.85152	0.207629	0.0508893	0.313441	0.133434	0.215207	0.519685	0.163012	0.129143	0.631749	0.199868	0.0619012	0.834231	0.283479	0.00744219	0.257681	0.147465	0.170351	0.999918	0.0117986	0.913122	0.99026	0.16214	0.13123	0.999924	0.236644	0.0264316	0.395837	-0.101555	0.346454	0.862785	-0.0593632	0.582732	0.844529	-0.041215	0.703007	0.816043	0.284393	0.00724454	0.150279	0.0886882	0.408529	0.509858
ENSG00000099875	MKNK2	0.0963987	0.368833	0.797126	-0.0105103	0.922127	0.996021	0.159949	0.161857	0.36878	0.351387	0.000734218	0.00246072	-0.0821461	0.44409	0.708895	-0.0149656	0.889295	0.999554	-0.249591	0.0183336	0.198965	-0.0197909	0.853947	0.999977	-0.177172	0.096718	0.984053	-0.233152	0.0288073	0.657231	-0.073743	0.492214	0.999994	-0.142241	0.183616	0.998785	-0.168925	0.113536	0.998651	-0.0786201	0.463955	0.897014	0.0347676	0.746349	0.904211	-0.10257	0.341633	0.643495	-0.0761214	0.480875	0.856547	-0.0849813	0.431152	0.902043	0.0193616	0.8579	0.956909	-0.0496227	0.646142	0.999918	-0.0658172	0.542357	0.959664	-0.0947935	0.379668	0.999924	-0.0187721	0.862183	0.960721	-0.0430214	0.690637	0.947523	-0.106353	0.324026	0.70471	-0.0410887	0.703875	0.81664	0.0194836	0.857014	0.947754	0.318697	0.00233558	0.00646369
ENSG00000198794	SCAMP5	0.0557481	0.603834	0.890626	0.0441156	0.681438	0.990089	0.160407	0.160646	0.367135	0.413291	5.68850875453109e-05	0.000264009	0.0334303	0.755794	0.893052	-0.00574121	0.957415	0.999554	0.296476	0.00478543	0.0891948	-0.0386652	0.719038	0.999977	-0.0240118	0.823258	0.995079	0.0632204	0.558436	0.940992	0.0455775	0.671479	0.999994	0.0868187	0.418517	0.998785	0.124329	0.245704	0.998651	0.107247	0.317139	0.855102	-0.0120904	0.910465	0.969355	0.20791	0.0519217	0.277924	0.0361887	0.737824	0.940921	0.0439141	0.684554	0.958132	0.0178691	0.868752	0.961239	-0.0952221	0.377507	0.999918	-0.152796	0.155254	0.952817	0.058698	0.58697	0.999924	0.0141249	0.89608	0.971622	0.0258054	0.811374	0.97404	0.24868	0.0194757	0.570258	0.344718	0.00100568	0.038044	0.00783016	0.94228	0.980735	0.421667	3.86528953968401e-05	0.000178549
ENSG00000118898	PPL	-0.0979848	0.360969	0.79565	-0.099953	0.351357	0.988997	-0.333076	0.00288497	0.0504467	-0.0734654	0.49385	0.594448	-0.229289	0.0306634	0.1829	0.209591	0.0486916	0.821781	0.161707	0.130036	0.507307	0.0555965	0.60482	0.999977	0.0316216	0.768625	0.991579	0.108971	0.312189	0.865741	-0.0923734	0.389253	0.999994	-0.00294263	0.978166	0.998945	0.0372232	0.729103	0.998651	0.0825962	0.44159	0.89392	0.00719691	0.946632	0.982481	-0.0769307	0.47621	0.740123	-0.070678	0.512881	0.869894	0.0653914	0.544977	0.932425	-0.0257283	0.811926	0.939101	0.0346322	0.748719	0.999918	0.0745978	0.489725	0.956251	-0.0458031	0.671748	0.999924	-0.106562	0.323072	0.703965	0.11318	0.293754	0.843325	-0.0704239	0.514402	0.81051	-0.155844	0.147082	0.312108	-0.0462564	0.668689	0.857276	-0.105871	0.323425	0.422766
ENSG00000122042	UBL3	0.0010232	0.992407	0.998714	-0.128079	0.231638	0.988997	0.15435	0.177249	0.387171	0.581052	2.37532837843446e-09	4.64047720579412e-08	0.0437303	0.684071	0.855055	-0.0635552	0.554051	0.999554	0.166553	0.118769	0.489134	0.0129138	0.904395	0.999977	-0.0996036	0.353051	0.984053	0.0690013	0.522955	0.935276	-0.031552	0.76912	0.999994	0.000459682	0.996589	0.998945	-0.00100266	0.99256	0.999479	-0.0317865	0.767453	0.959044	-0.0788869	0.462435	0.751733	0.0959164	0.374024	0.668745	-0.0392358	0.716649	0.936889	-0.0745663	0.489908	0.916846	-0.0394714	0.71502	0.901291	-0.00867393	0.936073	0.999918	-0.0877992	0.415974	0.953977	-0.0176483	0.87036	0.999924	-0.10939	0.310322	0.697145	0.039043	0.717982	0.951525	0.175269	0.1024	0.5834	0.19582	0.0674845	0.201317	-0.0847819	0.432238	0.715615	0.58062	2.45663289710762e-09	4.14483510780031e-08
ENSG00000164733	CTSB	0.0252631	0.814209	0.952295	-0.0732155	0.495324	0.989132	-0.0446859	0.697663	0.831162	0.184089	0.0841792	0.142741	-0.0598686	0.577312	0.796734	0.176242	0.0985107	0.906107	-0.209898	0.0483552	0.324875	0.0307723	0.774672	0.999977	0.0729612	0.496827	0.984053	-0.0475757	0.659816	0.956028	0.0197342	0.85436	0.999994	-0.158524	0.13787	0.998785	-0.191115	0.0728036	0.998651	-0.203585	0.0556763	0.783719	-0.128819	0.228931	0.564019	0.0765978	0.478126	0.741296	0.079394	0.46216	0.84929	-0.0795083	0.461514	0.909742	-0.062899	0.560442	0.827308	-0.151268	0.159476	0.999918	-0.150862	0.160611	0.952817	-0.126382	0.240663	0.999924	0.0274959	0.799268	0.940028	-0.23658	0.0264737	0.675037	-0.0255107	0.813488	0.938949	0.107754	0.317657	0.501264	-0.0467075	0.665649	0.856054	0.211483	0.0466479	0.0854974
ENSG00000104408	EIF3E	0.0384136	0.720791	0.926356	-0.0583277	0.587167	0.989132	0.193339	0.0898858	0.267859	0.341274	0.00106447	0.00339266	0.129632	0.225983	0.512757	-0.108288	0.31244	0.999554	-0.19249	0.070728	0.386949	0.0520339	0.62819	0.999977	-0.126708	0.236716	0.984053	-0.115761	0.282812	0.855292	0.0754804	0.482045	0.999994	0.00656558	0.951308	0.998785	-0.0373957	0.727896	0.998651	-0.00954208	0.929281	0.988784	0.00228544	0.983041	0.99374	0.198532	0.0637	0.304089	0.148997	0.165905	0.663087	0.0272475	0.801044	0.975816	0.0254803	0.813707	0.939719	0.0445967	0.679916	0.999918	-0.10078	0.350169	0.952817	-0.0753523	0.485332	0.999924	0.0224265	0.8357	0.95161	-0.164395	0.125881	0.757514	-0.0200306	0.853044	0.950989	0.209116	0.0505463	0.172817	0.0212825	0.843972	0.942599	0.35155	0.000729767	0.00235403
ENSG00000198431	TXNRD1	0.076902	0.473808	0.84342	0.0227405	0.832475	0.994968	0.241371	0.0332626	0.162155	0.633455	2.70348188280423e-11	1.25835892737416e-09	0.140106	0.190351	0.470001	-0.0454986	0.672015	0.999554	0.175955	0.0990693	0.450595	-0.0207327	0.847078	0.999977	-0.0944302	0.378736	0.984053	-0.0626962	0.561709	0.941582	-0.0377355	0.725522	0.999994	-0.028777	0.788931	0.998785	-0.0406396	0.705334	0.998651	-0.0264888	0.805369	0.965	-0.0195019	0.856056	0.948941	0.11455	0.287912	0.597878	0.00933533	0.93121	0.985914	-0.0464561	0.667343	0.95549	0.0219737	0.838972	0.950381	-0.0944072	0.381622	0.999918	-0.131951	0.220396	0.952817	0.0177352	0.869727	0.999924	0.00258266	0.980947	0.995829	-0.0537458	0.618956	0.931304	0.189356	0.0772388	0.571313	0.324702	0.00202519	0.0470269	0.00514091	0.962085	0.987653	0.635124	2.31148433726958e-11	8.42254695643271e-10
ENSG00000030582	GRN	0.089067	0.406522	0.812349	-0.0187699	0.861404	0.995122	-0.0832711	0.468564	0.666504	0.128139	0.231419	0.327055	-0.187082	0.079171	0.301819	0.088017	0.412099	0.999554	-0.000422715	0.996863	0.999313	-0.0269168	0.802287	0.999977	0.226232	0.0330219	0.984053	-0.110255	0.306487	0.865222	0.0506722	0.637223	0.999994	0.0332253	0.757244	0.998785	-0.008239	0.938919	0.998651	-0.00879366	0.934815	0.989407	0.126851	0.236183	0.571175	0.125445	0.244196	0.554484	0.17827	0.0965623	0.594818	0.109528	0.309708	0.879285	0.157366	0.143125	0.510389	-0.079091	0.463876	0.999918	-0.168681	0.116178	0.952817	-0.0248267	0.818402	0.999924	0.141675	0.187945	0.602246	-0.201734	0.0594563	0.705528	0.0628915	0.560489	0.834935	0.16216	0.131182	0.292631	0.181248	0.0910338	0.361779	0.138295	0.1962	0.282014
ENSG00000169710	FASN	-0.190729	0.0733939	0.627119	-0.106852	0.318934	0.988997	-0.244066	0.0312865	0.157013	-0.0148829	0.889902	0.923779	-0.306096	0.00353139	0.0612215	0.136354	0.202614	0.985712	0.25558	0.0156343	0.182261	-0.0990804	0.355598	0.999977	0.0559959	0.602224	0.988727	0.118588	0.271141	0.849986	0.00262705	0.980507	0.999994	0.0203448	0.849906	0.998785	-0.00465718	0.965451	0.998651	0.0913516	0.394543	0.878049	0.0397052	0.711808	0.890659	-0.128098	0.234285	0.543197	-0.105325	0.328751	0.7786	0.0605634	0.57512	0.939657	0.0493118	0.648211	0.871969	0.0176417	0.870408	0.999918	0.0354177	0.743214	0.974343	0.0904088	0.402199	0.999924	0.027048	0.802471	0.941395	0.144496	0.179217	0.788042	-0.0749891	0.487444	0.795454	-0.17987	0.0935599	0.240827	0.0618263	0.567161	0.803346	-0.0532492	0.620175	0.706685
ENSG00000122218	COPA	-0.0389205	0.717261	0.925306	-0.0595159	0.579561	0.989132	0.0600584	0.601441	0.767516	0.138961	0.194037	0.283586	0.134013	0.210549	0.49466	-0.0458365	0.66972	0.999554	0.234951	0.0266701	0.244988	0.0182252	0.865388	0.999977	-0.00425697	0.968418	0.998325	0.119829	0.266123	0.846372	-0.0423459	0.693566	0.999994	-0.0592267	0.581408	0.998785	-0.0733296	0.494651	0.998651	-0.0765787	0.475674	0.900004	-0.243765	0.0213349	0.231965	-0.097893	0.364211	0.660431	-0.23377	0.0283745	0.510344	-0.199841	0.0619373	0.834231	-0.23932	0.024726	0.333371	-0.118125	0.273032	0.999918	-0.0897107	0.405857	0.952834	-0.0783339	0.468179	0.999924	-0.217601	0.0416934	0.426249	0.206297	0.05381	0.700945	0.0949911	0.378671	0.734909	0.0183691	0.865114	0.922109	-0.255578	0.0162474	0.192214	0.119844	0.263285	0.357656
ENSG00000188229	TUBB4B	0.252597	0.0169324	0.485254	0.14401	0.178169	0.988997	0.082713	0.471561	0.669292	0.32049	0.00219896	0.00635792	0.188993	0.0761004	0.296366	-0.0408953	0.703567	0.999554	0.032553	0.762009	0.933947	-0.0268832	0.802529	0.999977	-0.0440834	0.681658	0.988789	-0.201524	0.0597273	0.719147	0.0434687	0.685862	0.999994	0.0709438	0.508834	0.998785	0.0266734	0.804039	0.998651	0.0389468	0.717078	0.952525	0.168229	0.115052	0.42488	0.168277	0.117066	0.394114	0.121993	0.257523	0.734837	0.10002	0.353833	0.887571	0.201084	0.0602994	0.403795	-0.0960414	0.373398	0.999918	-0.139682	0.194297	0.952817	0.0635915	0.556124	0.999924	0.218223	0.0410989	0.426249	-0.115996	0.28183	0.839874	0.188923	0.0779296	0.571313	0.361543	0.000538305	0.0365751	0.22364	0.0362117	0.254576	0.353637	0.000674857	0.00219358
ENSG00000077147	TM9SF3	-0.075426	0.482361	0.847481	-0.161945	0.129465	0.988997	0.243966	0.031358	0.157177	0.381149	0.000228661	0.000888094	-0.0275603	0.79766	0.913719	-0.0876248	0.414193	0.999554	0.0662058	0.537609	0.849141	-0.00218103	0.983816	0.999977	-0.145138	0.174758	0.984053	0.135027	0.209731	0.817318	0.00102579	0.992388	0.999994	0.00234904	0.98257	0.998945	-0.102221	0.340479	0.998651	-0.119841	0.263297	0.841157	-0.208971	0.0493777	0.31066	-0.039747	0.713116	0.878922	-0.111626	0.300476	0.764112	-0.20334	0.0574163	0.834231	-0.149735	0.163796	0.532253	0.0712586	0.509416	0.999918	-0.00846998	0.937573	0.995063	-0.0445498	0.680234	0.999924	-0.187195	0.0807398	0.488099	0.0693038	0.521131	0.9111	0.029076	0.787996	0.930321	-0.0277939	0.797139	0.878644	-0.188765	0.0781835	0.341104	0.360205	0.000525742	0.00176103
ENSG00000171603	CLSTN1	0.0206722	0.847519	0.961804	-0.135319	0.206096	0.988997	-0.209382	0.065796	0.227847	0.166447	0.119006	0.190274	-0.30723	0.00340478	0.0598708	0.146417	0.170951	0.972393	0.171446	0.108171	0.469156	-0.0121987	0.909667	0.999977	-0.0590332	0.582645	0.987688	-0.0116975	0.913864	0.993541	0.00497124	0.963122	0.999994	-0.0575174	0.59238	0.998785	-0.0756672	0.480957	0.998651	0.0195667	0.855583	0.974258	0.0226448	0.83317	0.939599	-0.0298769	0.782299	0.910764	0.0161266	0.881453	0.974862	0.0522716	0.628619	0.948774	0.0155752	0.885478	0.968131	0.00308278	0.977259	0.999918	0.0166947	0.877309	0.986872	-0.0118712	0.912589	0.999924	-0.0146683	0.892105	0.970467	-0.0698749	0.517694	0.910921	-0.0752997	0.485637	0.79499	-0.000120555	0.999111	0.999447	0.0354937	0.742682	0.894558	0.131546	0.219143	0.308261
ENSG00000123358	NR4A1	0.228686	0.031117	0.546807	0.0686887	0.52243	0.989132	-0.0302896	0.792356	0.889764	-0.686688	1.09690034832965e-13	1.93407700401244e-11	0.0448491	0.676434	0.851727	0.0625052	0.56063	0.999554	-0.111737	0.297184	0.700194	-0.0206496	0.847684	0.999977	0.0922491	0.389894	0.984053	-0.141842	0.187422	0.805094	-0.0936308	0.382803	0.999994	-0.0913353	0.394627	0.998785	-0.132699	0.215095	0.998651	-0.0555938	0.604837	0.930168	-0.0557459	0.603848	0.837856	-0.303802	0.00400835	0.149585	-0.127627	0.236026	0.718857	-0.0518017	0.631713	0.949258	-0.10809	0.316142	0.671943	-0.0502827	0.641757	0.999918	0.0772879	0.474158	0.955671	-0.126901	0.238723	0.999924	-0.0615426	0.568945	0.84531	0.0466449	0.666071	0.939544	-0.150874	0.160577	0.608174	-0.25942	0.0146581	0.0937494	-0.0800536	0.458437	0.73264	-0.712765	4.66293670342566e-15	1.40604436306484e-12
ENSG00000118503	TNFAIP3	0.153364	0.151321	0.687065	0.0517148	0.630302	0.989132	0.0999512	0.383931	0.599178	0.487961	1.23178098920818e-06	9.3636957477038e-06	-0.0445049	0.67878	0.852465	0.0322923	0.763859	0.999554	0.0355712	0.74069	0.927325	-0.094468	0.378544	0.999977	-0.131649	0.218781	0.984053	-0.05986	0.579575	0.943983	-0.0226828	0.832894	0.999994	0.10387	0.332706	0.998785	0.0124939	0.90749	0.998651	0.0866956	0.41918	0.886428	0.22445	0.0344656	0.277835	0.118796	0.270295	0.581129	0.117623	0.27509	0.745648	0.104084	0.334517	0.884406	0.252301	0.0177181	0.312909	0.0568698	0.59869	0.999918	-0.0913448	0.397324	0.952817	0.0831042	0.441435	0.999924	0.249892	0.0188715	0.36739	-0.103993	0.334942	0.857469	-0.0610907	0.571791	0.839864	0.0563327	0.602153	0.743879	0.285069	0.00710136	0.149243	0.492547	9.43965589916829e-07	6.80296088112558e-06
ENSG00000170759	KIF5B	-0.0886025	0.408984	0.813199	-0.158695	0.13744	0.988997	0.0959892	0.403155	0.615456	0.50938	3.43613300479717e-07	3.1124154679064e-06	-0.130183	0.224	0.510129	0.037451	0.72751	0.999554	0.140325	0.189653	0.588265	-0.0300704	0.77968	0.999977	-0.0778075	0.468601	0.984053	0.131283	0.22276	0.825196	-0.169251	0.112829	0.999994	-0.0931562	0.38523	0.998785	-0.109843	0.305498	0.998651	-0.134755	0.208009	0.820311	-0.130363	0.223352	0.556533	-0.0487348	0.652058	0.847603	-0.0919522	0.39418	0.814268	-0.147715	0.169619	0.838677	-0.087478	0.417688	0.74357	-0.0367042	0.734228	0.999918	-0.0427151	0.692729	0.969062	-0.0846965	0.432703	0.999924	-0.126741	0.239319	0.643317	0.0178571	0.868839	0.982238	0.0622411	0.564558	0.836326	0.0321438	0.766237	0.85897	-0.124269	0.248683	0.562304	0.485794	1.39496620654711e-06	9.53471317129408e-06
ENSG00000136068	FLNB	-0.237121	0.0252614	0.518331	-0.147808	0.166876	0.988997	-0.0662389	0.564484	0.739687	-0.0234037	0.827664	0.876578	-0.137286	0.199518	0.481545	0.0806073	0.4527	0.999554	0.0193352	0.857274	0.963034	-0.0966756	0.367452	0.999977	-0.0358978	0.738395	0.991165	0.193455	0.0709304	0.734584	-0.188328	0.0771588	0.999994	-0.0893971	0.404778	0.998785	-0.12075	0.259668	0.998651	-0.170587	0.109975	0.788989	-0.25173	0.0173268	0.215659	-0.199752	0.0620558	0.300543	-0.173477	0.106015	0.602429	-0.117961	0.273704	0.866392	-0.128874	0.23144	0.598699	-0.0873118	0.418577	0.999918	0.0328309	0.761387	0.977294	-0.0802324	0.457431	0.999924	-0.20428	0.0562486	0.453925	0.109211	0.311121	0.850192	-0.140558	0.191485	0.62662	-0.257829	0.0152991	0.0952358	-0.212223	0.0471405	0.280008	-0.0735387	0.493417	0.592557
ENSG00000108175	ZMIZ1	0.0356536	0.740111	0.932076	-0.102157	0.340785	0.988997	-0.0941387	0.412325	0.622334	-0.074723	0.486464	0.587905	-0.0569562	0.596002	0.807235	0.0815133	0.44762	0.999554	0.192787	0.0702865	0.385446	-0.0228684	0.831547	0.999977	-0.033986	0.751864	0.991579	0.0502802	0.641773	0.952214	-0.0938762	0.381551	0.999994	-0.134716	0.208143	0.998785	-0.125659	0.240648	0.998651	-0.0295161	0.783641	0.961117	-0.0979311	0.361234	0.676614	-0.263791	0.0130152	0.177791	-0.176723	0.0995389	0.597402	-0.0641757	0.552495	0.935341	-0.0819486	0.447834	0.760498	-0.02765	0.798167	0.999918	0.054439	0.614434	0.963387	-0.0328147	0.761502	0.999924	-0.164921	0.124658	0.536544	0.0986463	0.360514	0.867671	-0.0665318	0.537972	0.82193	-0.1657	0.122864	0.28125	-0.116329	0.280442	0.591705	-0.133671	0.211725	0.29961
ENSG00000130518	KIAA1683	-0.0308152	0.774366	0.94091	-0.0729621	0.496822	0.989132	0.113416	0.322819	0.544734	0.123427	0.249174	0.346429	0.0815107	0.447635	0.710924	-0.0337295	0.753677	0.999554	0.118497	0.268729	0.672413	0.1027	0.338209	0.999977	-0.0790406	0.461561	0.984053	-0.116738	0.27874	0.853617	-0.0757303	0.480591	0.999994	-0.00542431	0.959764	0.998785	-0.0770535	0.472934	0.998651	-0.0763879	0.476777	0.900004	-0.116945	0.275092	0.607411	-0.0504646	0.640551	0.841121	-0.137685	0.200814	0.692189	-0.113708	0.291496	0.872983	-0.0578637	0.592306	0.844988	-0.133135	0.216245	0.999918	-0.199973	0.0617606	0.952817	-0.0208181	0.847335	0.999924	0.0137069	0.899138	0.972531	0.0863164	0.423922	0.885418	0.150578	0.16141	0.608849	0.0873516	0.418364	0.594461	-0.0548198	0.611956	0.827413	0.100077	0.350756	0.451598
ENSG00000168264	IRF2BP2	0.199642	0.0606929	0.605396	0.12129	0.257525	0.988997	0.190844	0.0941893	0.274545	0.480018	1.93531958481152e-06	1.38931182274287e-05	-0.191717	0.0718886	0.288469	-0.109664	0.306294	0.999554	-0.132299	0.216495	0.616788	-0.147842	0.166776	0.999977	-0.0347211	0.746676	0.991579	0.0162732	0.880383	0.990001	0.0336727	0.754079	0.999994	0.107524	0.315883	0.998785	0.0446156	0.678025	0.998651	0.0447926	0.676819	0.943949	0.200641	0.0593891	0.331135	0.212436	0.0469143	0.265185	0.28345	0.0074485	0.47094	0.136666	0.204198	0.845648	0.208858	0.0508385	0.389678	0.160287	0.135754	0.999918	0.155943	0.146821	0.952817	0.121827	0.258176	0.999924	0.129138	0.230479	0.638972	-0.283568	0.00742265	0.585225	-0.00504752	0.962774	0.987989	0.162394	0.130619	0.291622	0.21557	0.043686	0.270596	0.485481	1.42013865911395e-06	9.68132534125975e-06
ENSG00000167972	ABCA3	-0.155472	0.145711	0.683576	-0.13929	0.192971	0.988997	-0.316665	0.00473347	0.0643529	0.0165576	0.877605	0.914756	-0.131257	0.220166	0.505877	0.057845	0.59027	0.999554	0.425844	3.17555864397523e-05	0.00418169	-0.0583937	0.586743	0.999977	0.126538	0.237351	0.984053	0.0800099	0.458683	0.915892	0.103924	0.332454	0.999994	0.188249	0.0772848	0.998785	0.219597	0.038668	0.998651	0.282147	0.00738876	0.783719	0.19394	0.0685926	0.34732	0.0770606	0.475463	0.739451	-0.0100817	0.925725	0.984594	0.207127	0.0528316	0.834231	0.158538	0.140131	0.507056	0.0695744	0.519501	0.999918	-0.00286753	0.978846	0.996853	0.227727	0.0328555	0.999924	0.131993	0.220247	0.63192	0.215907	0.0433497	0.686165	0.0605149	0.575427	0.841759	-0.0181812	0.866481	0.922904	0.187054	0.0809729	0.34665	-0.00473812	0.96485	0.975873
ENSG00000204469	PRRC2A	0.0493189	0.646252	0.902482	0.00372134	0.97239	0.998292	-0.18527	0.10439	0.290483	-0.161558	0.130396	0.20536	-0.156747	0.142395	0.406667	0.1757	0.0995659	0.908582	0.078548	0.464366	0.812651	-0.116348	0.277567	0.999977	-0.0440229	0.682071	0.988789	0.0734139	0.49666	0.93001	-0.110869	0.300975	0.999994	-0.0627582	0.559041	0.998785	-0.0935866	0.383028	0.998651	-0.0269564	0.802002	0.964468	-0.0270034	0.801664	0.926964	-0.194822	0.0689225	0.313786	-0.0826209	0.444105	0.840157	-0.01843	0.864671	0.982954	-0.0256631	0.812394	0.939142	-0.0314939	0.770832	0.999918	0.0842263	0.435271	0.953977	-0.043195	0.689452	0.999924	-0.0361434	0.738141	0.914751	0.0249818	0.817287	0.974694	-0.137484	0.201479	0.63316	-0.207435	0.0524718	0.176309	-0.0225689	0.834671	0.938505	-0.197537	0.0635182	0.111046
ENSG00000137166	FOXP4	0.0102961	0.923709	0.982539	-0.0181114	0.86622	0.995122	-0.288021	0.0105549	0.0948619	-0.0202383	0.850682	0.893978	-0.34509	0.000926597	0.0318132	0.137812	0.197783	0.985458	0.123693	0.248145	0.65106	-0.166533	0.118814	0.999977	0.0567425	0.597384	0.988727	0.0640118	0.553512	0.940381	0.0184005	0.864106	0.999994	0.0682033	0.525381	0.998785	0.0464838	0.665333	0.998651	0.124444	0.245262	0.832946	0.222994	0.0356843	0.279871	-0.00126425	0.990673	0.996564	0.0941342	0.383006	0.808047	0.158153	0.141109	0.834231	0.220846	0.0386683	0.365078	0.085514	0.428259	0.999918	0.0205161	0.849524	0.985308	0.0791425	0.463584	0.999924	0.154991	0.149336	0.562165	-0.0665793	0.537681	0.914867	-0.106855	0.321737	0.703085	-0.114367	0.288689	0.472615	0.23485	0.0276308	0.230693	-0.0546987	0.610673	0.698919
ENSG00000110958	PTGES3	0.28733	0.00633013	0.346749	-0.122551	0.252576	0.988997	0.0741061	0.519052	0.706674	0.0495164	0.64493	0.729143	0.5259	1.20726787677938e-07	0.000255707	0.000938989	0.993032	0.999901	0.0519951	0.628447	0.886352	0.275417	0.00899404	0.999977	-0.127181	0.234956	0.984053	-0.210068	0.0494824	0.704084	-0.0327619	0.760527	0.999994	-0.0330722	0.758329	0.998785	-0.0743092	0.488888	0.998651	-0.142586	0.182545	0.815432	-0.17928	0.0927509	0.391435	-0.0417422	0.699389	0.87278	-0.079155	0.463513	0.849309	-0.195767	0.0675595	0.834231	-0.154264	0.151275	0.518181	-0.117903	0.27394	0.999918	-0.0781775	0.46907	0.955671	-0.0977171	0.365078	0.999924	-0.0585468	0.587936	0.85298	0.029302	0.786387	0.96814	0.240156	0.0242124	0.570258	0.229068	0.0318128	0.134007	-0.148933	0.166089	0.46888	0.0712064	0.507263	0.605757
ENSG00000277443	MARCKS	-0.0814607	0.447914	0.83146	-0.142499	0.182815	0.988997	-0.146891	0.199376	0.414352	0.448734	1.03172075784919e-05	5.9694054749194e-05	-0.224083	0.0347695	0.195994	0.0670137	0.532647	0.999554	-0.113087	0.29135	0.693269	-0.0166709	0.876774	0.999977	-0.106118	0.322292	0.984053	0.115553	0.283683	0.855292	-0.0612638	0.568456	0.999994	0.0584492	0.586387	0.998785	0.0237202	0.82537	0.998651	0.0113773	0.915726	0.987133	0.171302	0.108471	0.414538	0.108007	0.316518	0.622835	0.154413	0.150876	0.653146	0.0386501	0.720703	0.96439	0.167744	0.118249	0.482864	0.0710829	0.510464	0.999918	0.00948426	0.930115	0.994523	0.0126745	0.9067	0.999924	0.106961	0.321253	0.702886	-0.138114	0.199402	0.79639	-0.0292673	0.786634	0.930052	0.00394603	0.970893	0.985237	0.174514	0.103911	0.382177	0.448308	1.05435251165353e-05	5.65820437386211e-05
ENSG00000089280	FUS	0.112191	0.295212	0.76387	0.0462501	0.666916	0.990089	0.27597	0.0144593	0.109908	0.37499	0.000293804	0.00110701	0.0632227	0.55613	0.783084	-0.109188	0.308409	0.999554	0.135402	0.205815	0.606458	-0.0263468	0.806391	0.999977	-0.0474479	0.65882	0.988727	-0.118477	0.271593	0.850564	-0.0195103	0.855995	0.999994	0.018146	0.865968	0.998785	0.0530327	0.621599	0.998651	0.0543598	0.612889	0.931179	-0.0399482	0.710123	0.890279	0.144091	0.180452	0.476585	0.0285065	0.792053	0.956761	-0.021617	0.841551	0.980278	-0.0509584	0.637281	0.868663	-0.0914642	0.396705	0.999918	-0.0806034	0.455346	0.955317	-0.0191354	0.859543	0.999924	-0.106025	0.32553	0.705696	-0.0227658	0.833249	0.976797	0.232123	0.029541	0.570258	0.281753	0.00782826	0.0724441	-0.0800254	0.458596	0.732725	0.377923	0.000260903	0.000957717
ENSG00000132640	BTBD3	0.0690532	0.52022	0.861907	-0.0255688	0.812001	0.993867	0.0539196	0.639171	0.7934	0.0243309	0.820948	0.871506	0.247924	0.0191528	0.142335	0.0136385	0.899057	0.999554	0.292718	0.00537406	0.0954848	0.0231242	0.829691	0.999977	0.00551291	0.959107	0.997945	0.0702823	0.51525	0.933557	-0.132653	0.215257	0.999994	-0.0112813	0.916435	0.998785	0.0136688	0.898834	0.998651	-0.0204383	0.849224	0.973623	-0.109576	0.306683	0.636139	-0.163436	0.128135	0.408912	-0.219757	0.039662	0.520794	-0.143009	0.18378	0.840813	-0.126898	0.238733	0.60377	-0.146217	0.174038	0.999918	-0.117764	0.274508	0.952817	-0.0771877	0.474733	0.999924	-0.0884862	0.412321	0.75973	0.238185	0.0254379	0.675037	0.19947	0.0624324	0.570258	0.0585751	0.587755	0.733847	-0.123922	0.250016	0.56327	-0.00600375	0.95547	0.969165
ENSG00000145284	SCD5	-0.023373	0.827886	0.956307	-0.211491	0.0466388	0.988997	-0.403125	0.000252811	0.0204254	-0.0856034	0.425085	0.528777	-0.0782225	0.466225	0.724605	-0.00862096	0.936093	0.999554	0.232853	0.0280953	0.25097	0.0753649	0.482717	0.999977	-0.0404991	0.706307	0.989404	0.0800673	0.45836	0.915892	0.204857	0.0541323	0.999994	0.209788	0.0484755	0.998785	0.247436	0.0193982	0.998651	0.306459	0.00349041	0.783719	0.205101	0.0538403	0.319819	0.141833	0.187448	0.487079	0.110163	0.306894	0.767108	0.305701	0.00377458	0.834231	0.22035	0.0391186	0.365907	0.279814	0.00828272	0.999918	0.184105	0.0859657	0.952817	0.306621	0.00366588	0.999924	0.201248	0.0600853	0.458247	0.117689	0.274817	0.835328	-0.104413	0.332984	0.70881	-0.0937006	0.385211	0.564931	0.233392	0.028639	0.234898	-0.0722413	0.501095	0.599856
ENSG00000157637	SLC38A10	-0.0680386	0.526384	0.862925	-0.0381156	0.722869	0.992056	-0.163383	0.152921	0.35689	0.0304015	0.777317	0.837841	-0.0526092	0.62439	0.823781	-0.0416317	0.698484	0.999554	-0.136378	0.202535	0.602594	0.0846872	0.430076	0.999977	0.138967	0.194014	0.984053	-0.0657691	0.542652	0.938478	0.188631	0.0766748	0.999994	0.0344463	0.748614	0.998785	0.0167099	0.876488	0.998651	0.114639	0.284736	0.842672	-0.0140835	0.895782	0.964272	0.0824452	0.445077	0.718631	0.064848	0.548331	0.884006	0.0671658	0.534097	0.928408	-0.0419292	0.698107	0.895482	0.067879	0.529754	0.999918	0.0387742	0.719843	0.972656	0.0729944	0.49913	0.999924	0.0279732	0.795859	0.938653	-0.0560944	0.603693	0.92944	-0.0713691	0.508759	0.807718	0.0610278	0.572188	0.722538	0.00908644	0.933039	0.976893	0.0307094	0.77512	0.835081
ENSG00000105701	FKBP8	0.154682	0.147794	0.686708	0.0997743	0.352223	0.988997	-0.0821939	0.474357	0.67181	0.232813	0.0281229	0.0566324	-0.0152784	0.886996	0.952262	0.106129	0.32224	0.999554	0.0112169	0.91691	0.979522	0.00691578	0.948714	0.999977	-0.0293351	0.784935	0.991579	-0.227396	0.0331168	0.669755	0.120292	0.261491	0.999994	0.087685	0.413871	0.998785	0.139231	0.193161	0.998651	0.160022	0.134139	0.797371	0.201183	0.0586908	0.329498	0.246248	0.0207382	0.200595	0.209903	0.0496648	0.538752	0.19561	0.0677842	0.834231	0.172329	0.108382	0.46734	-0.0682092	0.527749	0.999918	-0.155704	0.147449	0.952817	-0.00559402	0.958746	0.999924	0.164113	0.126542	0.537905	-0.150133	0.162666	0.780512	0.147654	0.169798	0.612489	0.322532	0.00217884	0.047764	0.193027	0.0715697	0.329661	0.255653	0.0156037	0.0334967
ENSG00000125730	C3	-0.257741	0.0147484	0.460881	-0.0527522	0.623447	0.989132	-0.0695479	0.545148	0.725863	0.0773646	0.471144	0.573118	-0.121937	0.254979	0.544878	0.0421682	0.694788	0.999554	-0.316065	0.00254995	0.0616193	-0.0810772	0.450061	0.999977	0.0798987	0.456696	0.984053	0.120648	0.262843	0.845573	-0.14861	0.164561	0.999994	-0.0447889	0.676844	0.998785	-0.174099	0.10274	0.998651	-0.179596	0.0921669	0.785181	0.0266259	0.804381	0.928604	-0.0263076	0.807773	0.923892	0.0384956	0.721774	0.937941	-0.0173356	0.872638	0.983431	0.0909501	0.399376	0.733016	-0.016562	0.878276	0.999918	0.0943735	0.381793	0.952817	0.100677	0.350664	0.999924	0.145568	0.175977	0.591022	-0.120934	0.261708	0.829485	-0.156298	0.145892	0.602997	-0.104956	0.330459	0.513981	0.120256	0.26441	0.576543	0.095527	0.373198	0.473923
ENSG00000221983	UBA52	0.1002	0.350162	0.791604	0.0798568	0.456933	0.98901	0.159555	0.162909	0.370394	0.22912	0.0307899	0.0611508	0.0892999	0.405291	0.679896	-0.115577	0.280786	0.999554	-0.153644	0.150566	0.535226	0.0558213	0.603358	0.999977	-0.0153259	0.886647	0.99686	-0.187041	0.080994	0.739467	0.192769	0.0703135	0.999994	0.0870369	0.417344	0.998785	0.0822242	0.443656	0.998651	0.116387	0.277405	0.841795	0.162932	0.127113	0.440164	0.273249	0.00999889	0.1675	0.225986	0.0342518	0.519509	0.142757	0.184563	0.840813	0.148785	0.166515	0.535639	0.0846968	0.432702	0.999918	-0.0786838	0.466188	0.955317	0.0992979	0.357335	0.999924	0.18576	0.0831342	0.488942	-0.183919	0.0862881	0.730666	0.0122581	0.909752	0.969699	0.22611	0.0341508	0.138778	0.182454	0.088866	0.359298	0.269483	0.0106557	0.0240955
ENSG00000196914	ARHGEF12	-0.0692426	0.519074	0.861633	-0.102845	0.337524	0.988997	0.120827	0.291997	0.514911	0.189552	0.075221	0.129815	-0.215627	0.0424171	0.217723	0.107767	0.314784	0.999554	0.0768655	0.474018	0.818581	-0.117466	0.272945	0.999977	-0.00472299	0.964963	0.998231	0.1707	0.111811	0.758586	-0.114428	0.285625	0.999994	-0.0909026	0.39688	0.998785	-0.128576	0.229818	0.998651	-0.124886	0.243579	0.831493	-0.196744	0.0646098	0.340288	-0.0733707	0.496914	0.753013	-0.0865452	0.42269	0.827292	-0.129604	0.228785	0.855309	-0.129013	0.230933	0.598281	0.0241349	0.823379	0.999918	0.0409798	0.704623	0.970091	-0.0838892	0.437118	0.999924	-0.195001	0.068662	0.471524	-0.00914961	0.932575	0.990908	-0.0777815	0.471331	0.787546	-0.146763	0.172419	0.343594	-0.186913	0.0812063	0.346752	0.153242	0.151649	0.228702
ENSG00000008710	PKD1	-0.0127842	0.90535	0.976964	0.0260773	0.808334	0.993725	-0.113889	0.320792	0.543037	-0.326144	0.00181407	0.00537503	-0.180676	0.0901946	0.322771	0.0415715	0.698898	0.999554	0.180337	0.0908098	0.433744	-0.0617227	0.565557	0.999977	0.092319	0.389534	0.984053	0.022393	0.835942	0.983008	-0.0081868	0.939305	0.999994	-0.0898305	0.402495	0.998785	-0.120604	0.260248	0.998651	-0.0482567	0.653375	0.939427	-0.134715	0.208146	0.540024	-0.254366	0.0167787	0.188859	-0.159461	0.137808	0.637323	-0.0411341	0.703563	0.962606	-0.100699	0.350556	0.698419	-0.000810733	0.994019	0.999918	0.0835453	0.439006	0.953977	-0.0345092	0.749581	0.999924	-0.0735505	0.495857	0.807502	0.0981138	0.363126	0.869	-0.0544809	0.61416	0.85656	-0.223603	0.0362438	0.143527	-0.10114	0.348442	0.649438	-0.374774	0.000296369	0.00106904
ENSG00000112473	SLC39A7	0.0302326	0.778521	0.941559	0.0552584	0.607021	0.989132	-0.0451414	0.694732	0.829246	0.275217	0.00904607	0.0213927	0.127386	0.234197	0.522474	-0.0575636	0.592082	0.999554	0.177064	0.0969253	0.446255	0.0217678	0.839543	0.999977	0.0185977	0.862663	0.996411	-0.0661021	0.540607	0.938435	0.118933	0.266958	0.999994	0.120687	0.259917	0.998785	0.143944	0.178372	0.998651	0.145596	0.173387	0.809937	0.0576207	0.591714	0.831556	0.178487	0.0961506	0.362806	0.0128229	0.905612	0.978001	0.055986	0.604394	0.944912	0.0277223	0.79765	0.934239	-0.0728635	0.499902	0.999918	-0.131794	0.220949	0.952817	0.0704322	0.514352	0.999924	0.0563315	0.602161	0.858939	0.0874332	0.417928	0.884039	0.224371	0.0355916	0.570258	0.30953	0.00334022	0.0547649	0.048569	0.653166	0.850104	0.29599	0.00485826	0.0122211
ENSG00000102003	SYP	0.0564818	0.599072	0.889256	0.0247421	0.817974	0.994393	-0.0801347	0.485536	0.680686	0.240177	0.0233849	0.0484946	0.0485374	0.651489	0.838637	-0.00907874	0.932707	0.999554	0.362471	0.000481739	0.0210568	-0.032205	0.764479	0.999977	-0.0109089	0.919183	0.997945	0.0235485	0.827603	0.982456	0.0292939	0.78523	0.999994	0.0433804	0.686467	0.998785	0.123565	0.248639	0.998651	0.104621	0.329201	0.860834	-0.0263106	0.806652	0.929714	0.150157	0.162597	0.456809	-0.0124849	0.90809	0.978561	0.0368629	0.733122	0.967575	-0.040754	0.706176	0.898732	-0.0894109	0.407435	0.999918	-0.060537	0.575287	0.961647	0.0933255	0.387125	0.999924	-0.0117254	0.913659	0.977478	0.0740956	0.49266	0.905934	0.226633	0.0337272	0.570258	0.261351	0.0139112	0.091768	-0.0373724	0.729574	0.888302	0.267189	0.0113665	0.0254375
ENSG00000090060	PAPOLA	0.117048	0.274668	0.752019	-0.108154	0.313039	0.988997	0.225492	0.0471462	0.192396	0.510259	3.25457567562637e-07	2.98302649810935e-06	0.142475	0.182888	0.460017	0.0354611	0.741465	0.999554	0.120565	0.260404	0.66421	0.00479321	0.964442	0.999977	-0.208756	0.0496178	0.984053	-0.0693429	0.520895	0.93474	-0.0356721	0.739981	0.999994	-0.0784936	0.464677	0.998785	-0.133783	0.211338	0.998651	-0.131501	0.219303	0.824277	-0.242814	0.0218625	0.233455	0.0495779	0.64644	0.844509	-0.0226254	0.834263	0.964572	-0.167914	0.117871	0.834231	-0.160791	0.134513	0.499941	-0.018082	0.867203	0.999918	-0.0215762	0.841847	0.984422	-0.110222	0.306635	0.999924	-0.192838	0.0718525	0.477075	-0.0762207	0.480302	0.902494	0.121649	0.258876	0.667847	0.207436	0.0524707	0.176309	-0.218618	0.0407245	0.26483	0.490158	1.08483082605915e-06	7.65377760833727e-06
ENSG00000143248	RGS5	-0.0177924	0.868556	0.966817	-0.0194336	0.856555	0.994968	-0.159765	0.162347	0.369399	-0.411707	6.11278211795074e-05	0.000281253	-0.0216667	0.840279	0.933722	-0.110483	0.302674	0.999554	0.114897	0.283643	0.686529	0.00535481	0.960279	0.999977	0.0972656	0.364522	0.984053	0.0109142	0.919611	0.993793	0.123714	0.248065	0.999994	0.12089	0.259111	0.998785	0.147549	0.16763	0.998651	0.128659	0.229514	0.825323	0.107119	0.317722	0.645934	0.0292017	0.787101	0.9128	0.150806	0.160769	0.658457	0.137752	0.200594	0.844772	0.173598	0.105766	0.463346	0.0950251	0.3785	0.999918	0.058797	0.586338	0.962878	0.0284673	0.792333	0.999924	0.0672798	0.533401	0.829381	-0.0800627	0.458386	0.897194	-0.0362352	0.737499	0.910818	-0.0354381	0.743072	0.843261	0.12341	0.251994	0.565589	-0.407712	7.31714271138273e-05	0.000313833
ENSG00000080503	SMARCA2	-0.0964142	0.368755	0.797124	-0.0338057	0.753139	0.992086	-0.169858	0.137079	0.335588	-0.361782	0.000494757	0.00174355	-0.175822	0.0993291	0.338073	0.0707011	0.510289	0.999554	0.093527	0.383333	0.765854	-0.118532	0.268584	0.999977	0.0726448	0.4987	0.984053	0.145398	0.176487	0.796874	-0.0886645	0.408655	0.999994	-0.0547242	0.610506	0.998785	-0.0066356	0.950789	0.998651	0.0029174	0.978353	0.996953	-0.10022	0.350065	0.6679	-0.15239	0.156367	0.449072	-0.089877	0.404984	0.81929	-0.0563526	0.602025	0.944912	-0.12388	0.250177	0.614978	-0.0095669	0.929508	0.999918	0.038518	0.721618	0.972686	-0.0839154	0.436974	0.999924	-0.0813141	0.451368	0.783119	0.0784487	0.467525	0.899678	-0.067174	0.534047	0.820034	-0.203327	0.0574321	0.184489	-0.123641	0.2511	0.564554	-0.38117	0.000228459	0.000853685
ENSG00000175215	CTDSP2	0.02569	0.811127	0.950939	-0.00814429	0.939619	0.996021	0.0164956	0.886019	0.942604	0.353672	0.000673968	0.00228121	-0.0742976	0.488955	0.740599	0.03644	0.734589	0.999554	0.139826	0.191248	0.590842	-0.141453	0.186083	0.999977	0.00411464	0.969473	0.998325	0.119453	0.267638	0.847831	0.00371638	0.972427	0.999994	0.0510676	0.634594	0.998785	-0.00508271	0.962296	0.998651	-0.0483013	0.653075	0.939427	0.00212889	0.984203	0.994335	0.138141	0.199312	0.500201	0.08954	0.406755	0.820085	0.0966083	0.37057	0.891939	0.121343	0.260085	0.62426	-0.0622647	0.564411	0.999918	-0.162871	0.129478	0.952817	-0.0233883	0.828758	0.999924	0.108053	0.316308	0.700578	-0.0919381	0.394253	0.877792	0.091255	0.39779	0.745866	0.11872	0.270603	0.452877	0.0979901	0.363733	0.661814	0.332066	0.00147712	0.00432615
ENSG00000102531	FNDC3A	-0.162368	0.128453	0.673256	-0.127715	0.232978	0.988997	-0.0904448	0.430986	0.636279	-0.451355	9.02354014598039e-06	5.29004723238287e-05	0.00789388	0.941473	0.974181	0.0269573	0.801996	0.999554	0.0860781	0.422513	0.788923	0.0749028	0.485413	0.999977	0.0690964	0.519959	0.984053	0.118391	0.271943	0.850628	-0.134581	0.208602	0.999994	-0.18213	0.0875917	0.998785	-0.199481	0.0609053	0.998651	-0.215324	0.0427154	0.783719	-0.334551	0.00135343	0.111012	-0.360186	0.000566867	0.133835	-0.312797	0.00300549	0.438346	-0.238234	0.0254064	0.834231	-0.316488	0.00266368	0.230099	-0.0709086	0.511504	0.999918	0.0352084	0.74468	0.974343	-0.150919	0.16045	0.999924	-0.270976	0.0106614	0.336934	0.204906	0.055482	0.700945	-0.0722177	0.503719	0.80382	-0.317829	0.00254849	0.0500279	-0.33631	0.00135711	0.0885297	-0.491639	9.95381423729569e-07	7.11436135421416e-06
ENSG00000145198	VWA5B2	-0.0577796	0.59069	0.888534	0.0227734	0.832237	0.994968	-0.348971	0.00174011	0.0407253	-0.319285	0.00228995	0.00658985	-0.186522	0.0800905	0.303435	0.0572125	0.594347	0.999554	0.235167	0.0265269	0.244422	-0.0732571	0.495078	0.999977	0.099845	0.35188	0.984053	0.0593799	0.582626	0.943983	0.0125091	0.907378	0.999994	0.082645	0.441319	0.998785	0.124454	0.245228	0.998651	0.0397045	0.711813	0.952107	0.0743354	0.488734	0.768717	-0.0410238	0.70432	0.875394	-0.0269575	0.803119	0.958054	0.0732156	0.497827	0.917912	0.0600234	0.578539	0.836972	0.00682909	0.949649	0.999918	0.0292909	0.786466	0.979651	-0.0122288	0.909967	0.999924	0.0502855	0.641738	0.876133	0.121382	0.259931	0.829485	0.0829642	0.442207	0.772145	-0.051816	0.631619	0.76631	0.0661716	0.54018	0.786093	-0.355259	0.000634825	0.00207815
ENSG00000172354	GNB2	0.128397	0.230474	0.727715	0.0648261	0.546138	0.989132	-0.116155	0.311193	0.533063	0.344515	0.000946283	0.00306984	-0.217908	0.0402278	0.211679	0.116035	0.278869	0.999554	0.110029	0.304678	0.707097	-0.157509	0.140442	0.999977	0.0672221	0.531371	0.984053	-0.0645167	0.550381	0.939802	0.0552965	0.606773	0.999994	0.169452	0.112396	0.998785	0.150786	0.158397	0.998651	0.189894	0.0746856	0.784433	0.389781	0.000159567	0.0971641	0.326903	0.00187937	0.133862	0.297955	0.00481072	0.447903	0.257779	0.0153195	0.834231	0.385741	0.00020599	0.204116	-0.0263827	0.807234	0.999918	-0.115431	0.284197	0.952817	0.113339	0.293075	0.999924	0.335665	0.00138822	0.271417	-0.218628	0.0407157	0.680123	0.163912	0.127012	0.590645	0.349537	0.000843793	0.0372738	0.415988	5.55883426867076e-05	0.0447739	0.383965	0.000203561	0.000771316
ENSG00000136698	CFC1	-0.19025	0.074133	0.629593	0.00962921	0.928637	0.996021	-0.385012	0.000500225	0.0254886	0.0197439	0.854289	0.896788	-0.211794	0.0463187	0.227773	0.149877	0.160951	0.963745	0.125921	0.239664	0.642397	-0.0713216	0.506574	0.999977	0.109116	0.30873	0.984053	0.0237626	0.826061	0.982227	0.0415043	0.699362	0.999994	0.0932505	0.384747	0.998785	0.113075	0.291399	0.998651	0.173506	0.103934	0.786587	0.182397	0.0871208	0.382983	0.0779078	0.470609	0.736284	0.0482655	0.655195	0.918609	0.155019	0.149261	0.834231	0.182052	0.089583	0.445361	-0.0522983	0.628444	0.999918	-0.173611	0.105741	0.952817	0.0478115	0.658234	0.999924	0.243886	0.022031	0.384221	0.0459416	0.670813	0.94103	-0.0349203	0.746698	0.913614	-0.012378	0.908873	0.949012	0.218849	0.0405079	0.264369	0.0346855	0.746927	0.812749
ENSG00000167748	KLK1	-0.0159924	0.881752	0.969699	-0.0219187	0.838446	0.994968	0.157091	0.169586	0.378421	0.132604	0.215428	0.308798	-0.122327	0.253451	0.543571	-0.070723	0.510157	0.999554	-0.40107	9.81806614577252e-05	0.00794843	-0.0835185	0.43649	0.999977	-0.131274	0.220107	0.984053	0.00993644	0.926792	0.994036	-0.00916281	0.932085	0.999994	-0.0083615	0.938012	0.998785	-0.00333637	0.975245	0.998651	0.0164748	0.878212	0.97681	0.122373	0.253268	0.587392	0.0909316	0.399472	0.687108	0.102228	0.343252	0.787198	0.0733972	0.496758	0.917492	0.0917948	0.394993	0.729666	0.138893	0.196853	0.999918	0.0789729	0.464546	0.955317	-0.00940532	0.930695	0.999924	-0.00074237	0.994523	0.998771	-0.107872	0.317123	0.851513	-0.19049	0.0754495	0.570258	-0.105397	0.328423	0.511922	0.0750636	0.48701	0.752188	0.120863	0.259216	0.353164
ENSG00000164638	SLC29A4	0.178814	0.0936167	0.647674	0.110744	0.301526	0.988997	-0.180411	0.113965	0.304383	-0.243929	0.0212447	0.0447658	-0.212433	0.0456484	0.226782	0.113719	0.288645	0.999554	0.187862	0.0779064	0.40554	-0.0819144	0.445381	0.999977	0.143904	0.178491	0.984053	-0.100873	0.349722	0.881221	0.0728351	0.497573	0.999994	0.0804997	0.453306	0.998785	0.0793325	0.459903	0.998651	0.0954192	0.37374	0.874332	0.182921	0.086201	0.38101	0.0458091	0.671707	0.858749	0.111823	0.299619	0.763344	0.137702	0.200759	0.844772	0.131472	0.22209	0.58942	0.0380611	0.724788	0.999918	0.0171995	0.873629	0.986872	0.0196235	0.855999	0.999924	0.165952	0.122287	0.533622	-0.0677077	0.530795	0.912612	0.0253493	0.814647	0.939057	0.0467646	0.665266	0.790041	0.188151	0.0791759	0.343568	-0.246459	0.0198986	0.0414011
ENSG00000102265	TIMP1	0.146874	0.169604	0.694937	0.165436	0.121296	0.988997	0.137818	0.228869	0.447458	0.186701	0.0797949	0.136452	0.0775904	0.469846	0.726979	-0.0366384	0.733198	0.999554	0.0238642	0.824327	0.954755	-0.0370206	0.730521	0.999977	0.107427	0.316324	0.984053	-0.11277	0.295517	0.858292	0.152027	0.154962	0.999994	0.123994	0.246988	0.998785	0.0818766	0.445592	0.998651	0.0887977	0.407948	0.884331	0.190512	0.0737281	0.359247	0.275458	0.00938956	0.166432	0.231904	0.0296993	0.510344	0.105035	0.330094	0.882818	0.222969	0.0367899	0.360247	0.0468058	0.664988	0.999918	-0.0748279	0.488383	0.956251	0.214065	0.0452125	0.999924	0.315448	0.00275628	0.303135	-0.192	0.07312	0.718158	0.0842895	0.434925	0.768171	0.270467	0.0108152	0.0823938	0.279104	0.00845498	0.157066	0.245894	0.0201926	0.0419247
ENSG00000033627	ATP6V0A1	0.144483	0.176734	0.701557	0.0325099	0.762315	0.992086	-0.105381	0.358494	0.577846	-0.0291248	0.78644	0.844741	-0.201654	0.0580896	0.257316	-0.0916026	0.393239	0.999554	0.342576	0.00101546	0.0343448	-0.156835	0.14217	0.999977	0.0498551	0.642668	0.988727	0.0642394	0.5521	0.940276	0.0776165	0.469696	0.999994	0.13158	0.219025	0.998785	0.138948	0.194077	0.998651	0.174798	0.101345	0.786587	0.0858112	0.423958	0.727126	0.0470409	0.663407	0.853502	0.0223425	0.836306	0.964711	0.0854772	0.428458	0.901476	0.050119	0.642843	0.869838	0.0637117	0.555376	0.999918	0.0292452	0.786791	0.979651	0.115816	0.282581	0.999924	0.0661051	0.540588	0.833365	0.100816	0.349992	0.864776	0.129765	0.228202	0.649504	0.0517322	0.632171	0.766668	0.0816983	0.449226	0.727563	-0.0399153	0.710351	0.782484
ENSG00000158710	TAGLN2	0.0269754	0.801865	0.947771	0.0411469	0.701828	0.991064	-0.0332661	0.772478	0.877176	0.379002	0.000249677	0.000959509	0.0270764	0.801139	0.914915	0.020876	0.846034	0.999554	-0.139579	0.19204	0.591764	-0.0774986	0.470373	0.999977	0.00139023	0.989684	0.999101	-0.164721	0.125122	0.765434	0.0893344	0.405109	0.999994	0.121259	0.257648	0.998785	0.120246	0.261677	0.998651	0.115042	0.283031	0.842576	0.288557	0.00610013	0.157773	0.318185	0.00251862	0.139934	0.243923	0.0220102	0.505873	0.15444	0.150805	0.834231	0.285522	0.00700702	0.25532	-0.060319	0.576666	0.999918	-0.179568	0.094121	0.952817	0.0700974	0.516358	0.999924	0.269107	0.011235	0.338641	-0.185587	0.083426	0.727954	0.145376	0.176555	0.617066	0.305131	0.00384343	0.0564128	0.317685	0.00256064	0.107857	0.407244	7.47164233887432e-05	0.000319472
ENSG00000008952	SEC62	0.037138	0.729699	0.929831	-0.161825	0.129752	0.988997	0.163491	0.152647	0.356827	0.336033	0.00128423	0.00398564	0.201536	0.058239	0.257648	-0.115288	0.281996	0.999554	0.101906	0.341978	0.737107	0.23987	0.0235681	0.999977	-0.138188	0.196551	0.984053	-0.0578921	0.592124	0.945245	-0.0232233	0.828972	0.999994	-0.0422469	0.694247	0.998785	-0.0303018	0.778028	0.998651	-0.0674996	0.529673	0.913796	-0.250885	0.0177187	0.21814	0.0249779	0.817315	0.927935	-0.0975365	0.365969	0.799334	-0.175377	0.102184	0.834231	-0.238103	0.0254894	0.335469	-0.00793344	0.94152	0.999918	-0.0228831	0.832402	0.983729	-0.099951	0.354165	0.999924	-0.264826	0.0126506	0.346319	0.0791285	0.463663	0.897969	0.115894	0.282254	0.680866	0.138921	0.196763	0.371257	-0.28828	0.00645512	0.147331	0.344859	0.000934473	0.00292283
ENSG00000198682	PAPSS2	0.0848613	0.429125	0.821925	0.0589642	0.583087	0.989132	-0.0221843	0.847126	0.92288	-0.12277	0.251722	0.349202	-0.189099	0.0759329	0.296242	0.0625765	0.560182	0.999554	0.0820208	0.444788	0.800414	-0.102208	0.34054	0.999977	0.14718	0.168705	0.984053	0.250749	0.018454	0.622154	-0.156681	0.142567	0.999994	0.067593	0.529102	0.998785	0.0406203	0.705468	0.998651	-0.0331736	0.757611	0.9573	0.0671881	0.531579	0.796244	0.0465762	0.666534	0.855385	0.035288	0.744122	0.943117	-0.0160609	0.881933	0.985348	0.0166943	0.877311	0.965275	0.0742814	0.491573	0.999918	0.0580935	0.590834	0.963255	-0.0092279	0.931999	0.999924	0.055367	0.608402	0.862172	-0.0269631	0.803078	0.972816	0.00820957	0.939489	0.980537	-0.0403387	0.709035	0.820295	0.0530034	0.623814	0.834077	-0.0988634	0.356658	0.457245
ENSG00000130985	UBA1	0.0628643	0.558376	0.875608	0.0102807	0.923823	0.996021	-0.324633	0.00373438	0.0575537	-0.107745	0.314886	0.417108	-0.037276	0.728734	0.878856	0.219744	0.0385354	0.821712	0.0949988	0.375859	0.760712	-0.0344681	0.748461	0.999977	0.024648	0.818654	0.994452	0.00664433	0.95101	0.99636	-0.0605609	0.57291	0.999994	0.0658847	0.539588	0.998785	0.0207348	0.847063	0.998651	0.0383504	0.721231	0.952525	0.080348	0.45416	0.74654	-0.0340935	0.7525	0.896444	-0.0167358	0.877009	0.974012	0.0833381	0.440146	0.904217	0.052867	0.624709	0.863634	-0.0934166	0.38666	0.999918	-0.0383737	0.722619	0.972739	-0.06497	0.547578	0.999924	0.047595	0.659686	0.884697	0.0702489	0.51545	0.910703	-0.0565132	0.600989	0.852725	-0.0663247	0.539241	0.695674	0.0841525	0.435675	0.717879	-0.118069	0.270474	0.365587
ENSG00000159388	BTG2	-0.065679	0.540858	0.868352	0.0147249	0.891064	0.995122	-0.0422792	0.713219	0.841065	-0.581024	2.38049802092632e-09	4.64621405472731e-08	-0.149192	0.162896	0.434682	0.0269755	0.801865	0.999554	-0.29993	0.00429569	0.0835861	-0.0258017	0.810321	0.999977	0.00574878	0.957359	0.997945	0.0326124	0.762928	0.970666	-0.0594025	0.580285	0.999994	-0.0763336	0.477092	0.998785	-0.136833	0.201019	0.998651	-0.0994065	0.35401	0.869028	-0.0755518	0.481629	0.765055	-0.220145	0.0393061	0.248195	-0.111373	0.301579	0.764368	-0.0586366	0.587363	0.943346	-0.0872423	0.418949	0.743779	0.011215	0.917403	0.999918	0.0365044	0.735621	0.974108	-0.132127	0.219776	0.999924	-0.0762286	0.480256	0.801363	0.0536557	0.619544	0.931541	-0.253725	0.0170655	0.570258	-0.361476	0.000539679	0.0365751	-0.0830645	0.441654	0.722296	-0.6021	4.33741043082136e-10	9.58005959911564e-09
ENSG00000135829	DHX9	0.113137	0.291133	0.760586	-0.000735837	0.99454	0.999754	0.287525	0.0106952	0.0954661	0.502327	5.28236669294913e-07	4.50614683942187e-06	0.209662	0.048614	0.233864	-0.059964	0.576705	0.999554	0.145259	0.174396	0.568283	0.0928682	0.386707	0.999977	-0.0755537	0.481618	0.984053	-0.0199482	0.853642	0.986659	-0.0484443	0.652114	0.999994	0.00711217	0.94726	0.998785	0.00074768	0.994452	0.999479	-0.089742	0.402961	0.881554	-0.109471	0.30715	0.636509	0.0951995	0.377621	0.671635	-0.0390841	0.717698	0.937118	-0.104038	0.334729	0.884406	-0.0434703	0.687576	0.890556	-0.095343	0.3769	0.999918	-0.124029	0.249605	0.952817	-0.043123	0.689944	0.999924	-0.0664974	0.538183	0.832028	0.0269119	0.803445	0.972816	0.196173	0.0669812	0.570258	0.28075	0.00806037	0.0730418	-0.0847326	0.432506	0.715831	0.508982	3.52135340442317e-07	2.90619908498328e-06
ENSG00000131143	COX4I1	0.136629	0.201698	0.712078	0.104568	0.329448	0.988997	0.115861	0.312426	0.534128	0.457091	6.70443704953172e-06	4.07872857463617e-05	0.123141	0.250278	0.539758	-0.0969085	0.366294	0.999554	-0.00795652	0.941009	0.985419	0.0193935	0.856848	0.999977	-0.0727553	0.498045	0.984053	-0.144494	0.179223	0.800045	0.14817	0.165828	0.999994	0.151002	0.157795	0.998785	0.162027	0.129268	0.998651	0.18211	0.0876277	0.784433	0.218973	0.0392381	0.29057	0.322883	0.00215333	0.137952	0.189931	0.0763275	0.569312	0.156214	0.146112	0.834231	0.205675	0.0545523	0.39493	-0.014618	0.892473	0.999918	-0.178558	0.0960174	0.952817	0.105116	0.329719	0.999924	0.234746	0.0277015	0.398256	-0.0796693	0.460604	0.897247	0.166659	0.120682	0.587381	0.351668	0.00078009	0.0372738	0.238889	0.0249943	0.223407	0.502725	5.15716159776858e-07	4.01121137208123e-06
ENSG00000196235	SUPT5H	0.141024	0.187432	0.706696	-0.00689088	0.948898	0.996021	-0.0212321	0.853613	0.92634	0.612676	1.75974790295186e-10	5.54252508000956e-09	-0.0203035	0.850207	0.93729	-0.0207523	0.846936	0.999554	0.218857	0.0393452	0.294255	-0.00447617	0.966793	0.999977	-0.0971456	0.365116	0.984053	-0.122296	0.256332	0.8409	0.0276225	0.797213	0.999994	0.0636765	0.553293	0.998785	0.0522522	0.626748	0.998651	0.105757	0.323949	0.857962	0.0799205	0.456573	0.748165	0.197305	0.0653905	0.307147	0.0728218	0.500148	0.865444	0.0502396	0.642043	0.951924	0.0750764	0.486936	0.783672	-0.0290238	0.788368	0.999918	-0.0837039	0.438134	0.953977	0.0620047	0.566041	0.999924	0.0513898	0.63443	0.873655	-0.0495089	0.646899	0.937037	0.162129	0.131257	0.591751	0.305323	0.00382014	0.0564128	0.0753938	0.485091	0.750694	0.616623	1.24598109607632e-10	3.3087272683601e-09
ENSG00000153815	CMIP	-0.00824659	0.938862	0.986157	-0.0845718	0.430707	0.98901	-0.321174	0.00414229	0.0608474	-0.223222	0.0354912	0.0687103	-0.0804161	0.453776	0.715985	0.0431182	0.688264	0.999554	0.294922	0.00502154	0.0911677	0.0853498	0.426463	0.999977	0.030133	0.779233	0.991579	0.0643801	0.551227	0.939802	0.0200748	0.851875	0.999994	-0.016434	0.878511	0.998785	-0.0100482	0.925541	0.998651	0.0779494	0.467788	0.897884	-0.0373737	0.72805	0.896202	-0.119521	0.267365	0.577848	-0.0764405	0.479033	0.856023	0.0380809	0.724651	0.965567	-0.0125369	0.907709	0.973899	0.0779852	0.470168	0.999918	0.0865658	0.422579	0.953977	0.0799141	0.459223	0.999924	-0.0723973	0.502656	0.811455	0.0792246	0.463119	0.89776	-0.0719555	0.505273	0.804873	-0.146112	0.17435	0.345756	-0.0355413	0.742349	0.894344	-0.260748	0.0135882	0.0296908
ENSG00000170144	HNRNPA3	0.000856099	0.993647	0.999015	-0.129293	0.22721	0.988997	-0.227844	0.0448303	0.18793	0.200816	0.0591626	0.106276	-0.263304	0.0126651	0.115322	0.0953098	0.374291	0.999554	0.0566666	0.597876	0.874966	-0.0765874	0.475624	0.999977	-0.0577796	0.59069	0.988727	0.0537494	0.618932	0.94931	-0.0762745	0.477434	0.999994	-0.047602	0.65778	0.998785	-0.0561865	0.600986	0.998651	0.0339865	0.751861	0.956188	0.0115949	0.91412	0.970843	-0.0518634	0.631307	0.835505	-0.0511431	0.63606	0.912562	-0.0567943	0.599177	0.944912	-0.0373886	0.729461	0.906687	0.0502134	0.642217	0.999918	0.0643536	0.551391	0.959664	-0.0877179	0.416408	0.999924	-0.102127	0.343731	0.715456	0.0170225	0.874919	0.982275	-0.0405722	0.707427	0.897835	-0.0823098	0.445828	0.619136	-0.058102	0.59078	0.814224	0.188122	0.0774876	0.131402
ENSG00000198380	GFPT1	-0.118058	0.270517	0.750782	-0.0879775	0.412309	0.988997	-0.253012	0.0254197	0.141879	0.0815387	0.447478	0.550413	-0.0701726	0.513463	0.756541	0.000673867	0.994999	0.999901	0.274676	0.00918846	0.132668	-0.0466475	0.664225	0.999977	0.0130804	0.903168	0.997029	0.253697	0.0170783	0.620547	-0.00214367	0.984093	0.999994	0.018228	0.865367	0.998785	0.0125128	0.90735	0.998651	0.0601358	0.575611	0.924097	0.00817824	0.939368	0.980747	-0.0694153	0.520459	0.768808	-0.105632	0.327337	0.777817	-0.00868567	0.935987	0.992855	-0.0190912	0.859864	0.957778	-0.0059174	0.956364	0.999918	-0.0172183	0.873492	0.986872	0.0710454	0.510687	0.999924	0.0153504	0.88712	0.969403	0.158859	0.139321	0.764393	0.0665622	0.537786	0.821827	-0.0387514	0.720001	0.826706	0.0115541	0.914915	0.970765	0.070077	0.514039	0.611917
ENSG00000018236	CNTN1	-0.20525	0.0536624	0.594052	-0.221436	0.0370275	0.988997	-0.182976	0.108828	0.296217	0.0377532	0.725398	0.795945	-0.129975	0.224745	0.511099	0.0908121	0.397352	0.999554	0.309278	0.00318658	0.0696793	-0.0145209	0.892564	0.999977	-0.00248126	0.981589	0.998761	0.214846	0.0444142	0.699337	-0.0674472	0.529993	0.999994	-0.0572755	0.59394	0.998785	-0.0453514	0.673015	0.998651	-0.0860771	0.422518	0.887057	-0.218522	0.039655	0.291119	-0.0519939	0.630447	0.835088	-0.120238	0.264485	0.739407	-0.0743834	0.490977	0.916846	-0.128222	0.233828	0.600491	0.0232397	0.82983	0.999918	0.0567252	0.599622	0.963255	-0.0220327	0.838546	0.999924	-0.158997	0.138973	0.551135	0.0961039	0.373086	0.871697	0.023231	0.829893	0.944106	-0.0619202	0.566572	0.718523	-0.187231	0.0806796	0.346444	0.0153616	0.886384	0.919393
ENSG00000119707	RBM25	0.00457545	0.966057	0.992037	-0.0984434	0.358715	0.988997	0.161227	0.158488	0.364526	0.470159	3.33872224422826e-06	2.23146337980769e-05	-0.0429395	0.689489	0.857551	-0.0851236	0.427695	0.999554	0.113146	0.291096	0.693127	0.0427062	0.691091	0.999977	-0.0995178	0.353468	0.984053	-0.00383015	0.971748	0.997595	-0.111374	0.298765	0.999994	0.0151313	0.888077	0.998785	0.0249249	0.816652	0.998651	-0.0462363	0.667009	0.941634	-0.0905987	0.398467	0.707076	0.0292617	0.786674	0.912658	-0.0366297	0.734747	0.940194	-0.0997049	0.355358	0.887918	-0.0770251	0.475667	0.777176	-0.0506514	0.639313	0.999918	-0.101239	0.347966	0.952817	-0.138406	0.198445	0.999924	-0.124831	0.246533	0.648795	0.0389846	0.718386	0.951525	0.192526	0.0723231	0.570258	0.135016	0.209767	0.386814	-0.120416	0.26377	0.576348	0.451757	8.83914164040434e-06	4.83966265711191e-05
ENSG00000034152	MAP2K3	0.176399	0.0982054	0.651365	0.081734	0.446387	0.98901	0.193972	0.0888194	0.266049	0.573309	4.30964197661865e-09	7.588599706545e-08	-0.0078553	0.941758	0.97426	-0.0588038	0.584114	0.999554	0.00717589	0.946788	0.986472	-0.0706294	0.510719	0.999977	-0.121419	0.257016	0.984053	-0.176303	0.100358	0.749907	0.0611606	0.569109	0.999994	0.0919511	0.391434	0.998785	0.0221473	0.836784	0.998651	0.0920174	0.391091	0.878049	0.171481	0.108097	0.414036	0.179702	0.0938716	0.35909	0.175558	0.101825	0.598036	0.108077	0.316202	0.879632	0.192948	0.0716879	0.42027	0.0253474	0.814661	0.999918	-0.0957065	0.375075	0.952817	0.0905422	0.401502	0.999924	0.193928	0.0702306	0.47396	-0.173421	0.106128	0.745224	0.0628721	0.56061	0.834974	0.200507	0.0610547	0.190348	0.219572	0.0398335	0.263438	0.576789	3.30356009214938e-09	5.32820707575659e-08
ENSG00000126777	KTN1	-0.0593305	0.580745	0.886251	-0.181337	0.0890032	0.988997	0.127163	0.267233	0.488271	0.396992	0.000117241	0.000499041	-0.102456	0.339366	0.624463	-0.0229396	0.83103	0.999554	0.0868718	0.418232	0.787017	0.0717019	0.504304	0.999977	-0.0861529	0.422108	0.984053	0.153619	0.153014	0.779916	-0.159537	0.135339	0.999994	-0.0802776	0.454557	0.998785	-0.10519	0.326563	0.998651	-0.139638	0.19185	0.81612	-0.218033	0.0401108	0.291825	-0.0666114	0.537484	0.780181	-0.162277	0.130902	0.632115	-0.202449	0.0585406	0.834231	-0.195687	0.0676742	0.413284	-0.0572368	0.596329	0.999918	-0.0516461	0.632739	0.963402	-0.127812	0.235342	0.999924	-0.182428	0.0889127	0.495312	0.116939	0.277909	0.837459	0.0868767	0.420908	0.760655	0.033896	0.753889	0.85048	-0.222383	0.0373007	0.257393	0.391603	0.000147709	0.000579309
ENSG00000103769	RAB11A	-0.104041	0.331905	0.782562	-0.0847657	0.429647	0.98901	-0.0813275	0.479043	0.674903	0.266143	0.0117041	0.0267277	-0.0130192	0.903618	0.959725	0.0408618	0.703798	0.999554	0.290413	0.0057662	0.100143	-0.0598685	0.577313	0.999977	0.019807	0.853829	0.995847	0.160971	0.134072	0.76888	0.0922004	0.390146	0.999994	0.189338	0.075556	0.998785	0.218735	0.0394583	0.998651	0.24026	0.0233355	0.783719	0.144003	0.178191	0.505239	0.256765	0.0157412	0.187481	0.0959075	0.374068	0.803818	0.1217	0.258676	0.862236	0.111285	0.301964	0.661892	0.0572991	0.595929	0.999918	-0.0796309	0.460821	0.955317	0.218135	0.0411828	0.999924	0.145478	0.176249	0.591101	0.0637402	0.555199	0.917015	0.145009	0.17766	0.618112	0.206361	0.0537334	0.178189	0.146114	0.174344	0.479309	0.295909	0.0048704	0.0122472
ENSG00000115828	QPCT	-0.00339247	0.974829	0.994552	-0.0260347	0.808641	0.993725	0.0469688	0.68302	0.821868	0.368321	0.000383294	0.00139836	0.147611	0.167448	0.440502	0.0163646	0.879021	0.999554	0.138071	0.196933	0.595758	0.0492652	0.646611	0.999977	0.0880188	0.412089	0.984053	-0.0400871	0.710769	0.963836	0.129232	0.227428	0.999994	0.0336316	0.75437	0.998785	0.0867639	0.418812	0.998651	0.115149	0.282581	0.842576	-0.00952335	0.92942	0.977412	0.281813	0.00781451	0.163887	0.212002	0.0473761	0.535129	0.0942556	0.38239	0.893385	0.0313104	0.772131	0.925294	-0.0760672	0.481188	0.999918	-0.179648	0.0939722	0.952817	0.105413	0.328345	0.999924	0.120089	0.265078	0.662561	-0.202107	0.0589781	0.70497	0.27738	0.00888616	0.570258	0.406179	8.61939290903724e-05	0.0349123	0.0510377	0.636757	0.842235	0.408971	6.91566430208734e-05	0.000298459
ENSG00000163956	LRPAP1	-0.0172664	0.872409	0.968036	0.019216	0.858144	0.994968	0.124952	0.27571	0.497334	0.355247	0.000635104	0.00216409	0.0303137	0.777943	0.904998	0.00679968	0.949574	0.999554	-0.0558136	0.603408	0.877201	-0.0079952	0.940723	0.999977	0.0717804	0.503837	0.984053	-0.0760069	0.481538	0.926191	0.065789	0.540179	0.999994	-0.0192029	0.85824	0.998785	-0.000530336	0.996064	0.999479	-0.00974838	0.927756	0.988623	-0.0037964	0.971833	0.990835	0.152868	0.155057	0.447387	0.0907406	0.400467	0.816823	0.0258526	0.811035	0.976392	0.0467128	0.665614	0.879982	-0.152933	0.154877	0.999918	-0.250811	0.0184241	0.952817	-0.0292057	0.787072	0.999924	0.134865	0.210284	0.625293	-0.120916	0.26178	0.829485	0.136642	0.20428	0.63476	0.26854	0.0114141	0.0841884	0.0607304	0.574065	0.8067	0.394918	0.000128202	0.000511482
ENSG00000130255	RPL36	0.0910125	0.396307	0.806998	0.137337	0.199349	0.988997	0.148839	0.193413	0.40695	0.15437	0.148624	0.228667	0.108008	0.313696	0.600792	-0.157133	0.141403	0.949162	-0.215271	0.0427677	0.306414	0.0634413	0.554762	0.999977	-0.0304154	0.777217	0.991579	-0.121586	0.259127	0.842692	0.165705	0.120685	0.999994	0.108946	0.309489	0.998785	0.0790097	0.461736	0.998651	0.0870821	0.417101	0.886312	0.171563	0.107927	0.413769	0.245041	0.0213903	0.202254	0.229405	0.0315555	0.514669	0.139964	0.193388	0.844204	0.16873	0.116071	0.478515	0.0930554	0.388507	0.999918	-0.00046491	0.99657	0.99893	0.146565	0.173005	0.999924	0.222881	0.0368654	0.413602	-0.182908	0.0880614	0.730691	-0.00346891	0.974411	0.991626	0.180895	0.091675	0.238381	0.209569	0.0500382	0.285484	0.188067	0.0775772	0.131503
ENSG00000169903	TM4SF4	-0.0876113	0.414265	0.816681	-0.0393428	0.714325	0.991469	-0.0852052	0.458261	0.657739	-0.525221	1.26171916026152e-07	1.33052857822611e-06	-0.0961166	0.370242	0.651712	0.130689	0.222188	0.997966	-0.0700766	0.514041	0.836451	0.0506322	0.637489	0.999977	0.16038	0.13326	0.984053	-0.119611	0.267	0.847709	-0.0183262	0.864649	0.999994	-0.188281	0.0772333	0.998785	-0.226709	0.0326441	0.998651	-0.192104	0.0713063	0.784433	-0.267358	0.011313	0.194408	-0.158887	0.139251	0.425615	-0.0564801	0.601203	0.899112	-0.0831061	0.441425	0.904448	-0.183494	0.0870301	0.442451	0.00362376	0.97327	0.999918	0.0520421	0.63013	0.963402	-0.101833	0.345133	0.999924	-0.169359	0.114697	0.528102	-0.119093	0.269091	0.833079	-0.202464	0.0585217	0.570258	-0.237073	0.0261515	0.121002	-0.223476	0.0363522	0.254919	-0.545669	3.20205766346504e-08	3.67468349399082e-07
ENSG00000127481	UBR4	-0.0829735	0.439499	0.82738	-0.0694031	0.518103	0.989132	0.128521	0.262118	0.482277	0.24093	0.0229411	0.0477552	-0.121419	0.257017	0.546724	0.058066	0.588848	0.999554	0.228084	0.0315758	0.266151	-0.0729252	0.49704	0.999977	-0.0674541	0.529951	0.984053	0.110372	0.305974	0.864949	-0.138576	0.195284	0.999994	-0.0570204	0.595587	0.998785	-0.0970469	0.365606	0.998651	-0.078883	0.462457	0.897014	-0.157578	0.140264	0.457474	-0.162206	0.131071	0.413942	-0.172812	0.10738	0.604223	-0.0944736	0.381286	0.893385	-0.0688224	0.524036	0.805928	-0.135162	0.209269	0.999918	-0.119546	0.267261	0.952817	-0.0807329	0.45462	0.999924	-0.110235	0.306579	0.693812	0.131081	0.223479	0.811289	0.0282331	0.794003	0.931424	-0.0869358	0.420591	0.596512	-0.114005	0.290228	0.601443	0.191597	0.0720709	0.123457
ENSG00000255302	EID1	-0.0602856	0.574659	0.882748	-0.20311	0.0562626	0.988997	-0.0471233	0.682034	0.821222	0.253564	0.0165016	0.0360001	0.0685183	0.523465	0.763867	0.0215256	0.841305	0.999554	0.257513	0.0148397	0.17623	0.201167	0.0587116	0.999977	0.00782388	0.941991	0.997945	0.0651853	0.546249	0.939078	-0.112681	0.293097	0.999994	-0.0576165	0.591741	0.998785	0.00103472	0.992322	0.999479	-0.0230051	0.830555	0.97011	-0.105917	0.323216	0.649484	-0.0208017	0.847454	0.94234	-0.137037	0.202961	0.693856	-0.100057	0.35365	0.887405	-0.146748	0.172463	0.541938	-0.0565655	0.600651	0.999918	-0.0403404	0.709024	0.970442	-0.0729649	0.499303	0.999924	-0.157137	0.143713	0.554352	0.143137	0.183385	0.790756	0.208475	0.0512742	0.570258	0.120418	0.263764	0.444964	-0.163621	0.127698	0.417538	0.265333	0.0119717	0.0266013
ENSG00000035862	TIMP2	0.116549	0.276734	0.753328	0.0911891	0.395387	0.988997	-0.0709812	0.536874	0.719973	0.0496502	0.644036	0.728462	-0.160427	0.133146	0.393784	-0.0246889	0.818359	0.999554	0.00677155	0.949782	0.987148	-0.0626939	0.559445	0.999977	0.0566801	0.597788	0.988727	0.20901	0.0506661	0.705594	0.10705	0.318035	0.999994	0.148677	0.164367	0.998785	0.113617	0.289078	0.998651	0.142379	0.183188	0.815432	0.280007	0.00786945	0.174225	0.135819	0.207044	0.509783	0.229101	0.0317878	0.516126	0.215499	0.0437564	0.834231	0.288559	0.00640157	0.251133	0.24689	0.0203985	0.999918	0.234789	0.0276721	0.952817	0.256741	0.015751	0.999924	0.230398	0.0308065	0.40236	-0.131894	0.220597	0.810314	-0.207848	0.0519933	0.570258	-0.0444868	0.680662	0.800331	0.318363	0.00250381	0.107678	0.0695993	0.516918	0.614466
ENSG00000095787	WAC	0.175412	0.100131	0.651365	-0.0324178	0.762969	0.992086	0.175323	0.124702	0.318967	0.707989	8.43769498715119e-15	3.44224866475819e-12	0.056551	0.598624	0.808344	0.00130646	0.990305	0.999554	0.124212	0.246151	0.648801	-0.0788549	0.462617	0.999977	-0.185813	0.081265	0.984053	0.0274297	0.799741	0.976601	-0.0169778	0.874523	0.999994	0.0440021	0.682213	0.998785	0.0356202	0.740346	0.998651	0.0518387	0.629482	0.934398	0.0741312	0.489932	0.769846	0.209015	0.0506611	0.274296	0.136773	0.203844	0.695047	0.0478808	0.65777	0.953298	0.128265	0.233672	0.600491	-0.00986964	0.927283	0.999918	-0.0833928	0.439845	0.953977	0.0307909	0.775812	0.999924	0.044089	0.683365	0.894672	-0.135599	0.207788	0.801382	0.123915	0.250042	0.662914	0.294267	0.00538749	0.0634306	0.0919552	0.394164	0.687466	0.709095	7.54951656745106e-15	1.8054625483033e-12
ENSG00000184007	PTP4A2	0.131762	0.218383	0.723091	-0.0145727	0.892183	0.995122	0.166597	0.144895	0.346596	0.711299	5.77315972805081e-15	2.72991730231421e-12	0.0183972	0.86413	0.942651	-0.0386281	0.719296	0.999554	0.0560588	0.601815	0.876019	-0.0491326	0.647499	0.999977	-0.100793	0.347303	0.984053	-0.0792397	0.463033	0.918308	0.0514881	0.631804	0.999994	0.0827862	0.440536	0.998785	0.0267156	0.803735	0.998651	0.0697678	0.515902	0.909196	0.180697	0.0901559	0.387399	0.277415	0.00887712	0.165837	0.205859	0.0543317	0.545542	0.108429	0.314616	0.879632	0.219743	0.0396753	0.365907	0.0277041	0.797781	0.999918	-0.133444	0.21517	0.952817	0.119442	0.267682	0.999924	0.198481	0.0637701	0.463916	-0.203877	0.0567469	0.700945	0.107769	0.317588	0.69938	0.30836	0.00346795	0.0551406	0.232602	0.0291977	0.237022	0.73714	2.22044604925031e-16	1.84794402002808e-13
ENSG00000244038	DDOST	-0.0522916	0.626487	0.895304	-0.0287041	0.789453	0.993513	-0.0514434	0.65466	0.80397	0.353463	0.000679289	0.00229772	0.1483	0.165454	0.437746	-0.0570325	0.595509	0.999554	-0.0729629	0.496817	0.829201	0.0864182	0.420675	0.999977	-0.0361223	0.736818	0.990803	-0.0280704	0.795165	0.976601	0.123098	0.250447	0.999994	0.0616681	0.565902	0.998785	0.0717245	0.50417	0.998651	0.127725	0.232943	0.826594	0.0570556	0.59536	0.833304	0.262965	0.0133128	0.178356	0.12389	0.25014	0.729669	0.114187	0.289453	0.872419	0.0712662	0.509371	0.796601	-0.0391055	0.71755	0.999918	-0.111105	0.302751	0.952817	0.111988	0.298902	0.999924	0.0916402	0.395793	0.749692	-0.0754999	0.484475	0.904265	0.103783	0.335924	0.709942	0.284111	0.00730492	0.0709163	0.0844433	0.434085	0.716734	0.375311	0.000290028	0.00104981
ENSG00000124145	SDC4	0.0338102	0.753106	0.93537	0.0509511	0.635368	0.989132	0.114928	0.316368	0.538301	0.471169	3.15987293353359e-06	2.13040558182437e-05	-0.023309	0.828351	0.92837	-0.0484122	0.65233	0.999554	-0.304156	0.00375761	0.0770255	-0.0736255	0.492906	0.999977	-0.215966	0.0420855	0.984053	-0.0717004	0.506788	0.931841	0.0303388	0.777764	0.999994	0.0745229	0.487635	0.998785	-0.0337595	0.753465	0.998651	-0.0049661	0.96316	0.994645	0.160786	0.132267	0.446461	0.180391	0.0925985	0.357441	0.19414	0.0699189	0.562671	0.100192	0.353	0.886592	0.172907	0.107185	0.465671	0.0664579	0.538425	0.999918	0.00125625	0.990732	0.998603	0.0908436	0.39993	0.999924	0.163627	0.127684	0.538419	-0.206385	0.0537049	0.700945	0.00193896	0.985695	0.994784	0.138811	0.197122	0.371731	0.20137	0.0599273	0.306628	0.488346	1.20471148346013e-06	8.39424886968234e-06
ENSG00000113742	CPEB4	-0.0203938	0.849549	0.961865	-0.108251	0.312604	0.988997	0.0857524	0.455369	0.655215	0.287166	0.00636146	0.0158264	-0.0747233	0.486462	0.738733	0.0388188	0.717968	0.999554	0.229092	0.0308107	0.26208	-0.0555127	0.605365	0.999977	-0.110791	0.301318	0.984053	0.0860656	0.425275	0.905476	-0.131115	0.220672	0.999994	-0.0955411	0.373127	0.998785	-0.123789	0.247777	0.998651	-0.0656104	0.541282	0.916557	-0.134372	0.209316	0.541097	-0.12851	0.232773	0.541973	-0.129319	0.229819	0.714203	-0.124309	0.24853	0.859	-0.08284	0.442893	0.756733	-0.0368014	0.73355	0.999918	-0.0742426	0.4918	0.956313	-0.0835746	0.438845	0.999924	-0.130542	0.225405	0.635736	0.0523929	0.627822	0.933476	0.0323567	0.764733	0.920139	-0.0557414	0.605977	0.747022	-0.122338	0.256169	0.569003	0.237799	0.024834	0.0499803
ENSG00000183283	DAZAP2	0.165213	0.121805	0.670392	0.0436215	0.684816	0.990089	0.252767	0.0255667	0.142306	0.619601	9.57127710421446e-11	3.39250411295206e-09	0.122878	0.2513	0.541034	-0.0836423	0.435808	0.999554	-0.0109875	0.918603	0.979607	-0.00141808	0.989477	0.999977	-0.0953432	0.374122	0.984053	-0.0833857	0.439884	0.909908	0.0465017	0.665212	0.999994	0.0744789	0.487893	0.998785	0.0483978	0.652427	0.998651	0.0441602	0.681133	0.945032	0.102051	0.341288	0.662754	0.272212	0.0102966	0.167978	0.16558	0.12314	0.622844	0.0624753	0.563091	0.937059	0.157195	0.143564	0.510948	-0.0208209	0.847315	0.999918	-0.129537	0.229027	0.952817	0.0791202	0.46371	0.999924	0.114688	0.287327	0.679658	-0.153561	0.153172	0.767377	0.151503	0.158821	0.606777	0.333479	0.00149845	0.0437352	0.142094	0.186632	0.494296	0.64937	5.83799675268892e-12	2.90586986690062e-10
ENSG00000178209	PLEC	0.115058	0.282966	0.755499	0.0991689	0.355167	0.988997	-0.218317	0.054829	0.207429	0.0127745	0.905422	0.934256	-0.185478	0.0818251	0.30672	0.10664	0.319901	0.999554	0.102942	0.337065	0.73338	-0.16587	0.120309	0.999977	0.014966	0.889292	0.997029	-0.0193025	0.85833	0.987634	0.0529325	0.62226	0.999994	0.0326442	0.761362	0.998785	-0.0389826	0.716829	0.998651	0.0685384	0.523343	0.91193	0.0603578	0.574199	0.821368	-0.0420025	0.697605	0.872288	0.0917632	0.395156	0.814972	0.125634	0.243482	0.858751	0.123689	0.250916	0.615232	0.0950256	0.378497	0.999918	0.0935149	0.386158	0.952817	0.0655224	0.544171	0.999924	0.0649182	0.547898	0.835968	-0.0983084	0.36217	0.868036	-0.108519	0.314216	0.698012	-0.104368	0.333193	0.516521	0.108406	0.314723	0.622828	-0.0168967	0.875118	0.911433
ENSG00000079246	XRCC5	0.0417589	0.697607	0.921238	0.048533	0.651519	0.989132	0.22282	0.0498967	0.197633	0.21447	0.0435653	0.0818733	0.11838	0.269204	0.558947	-0.0646043	0.547515	0.999554	0.0801249	0.455418	0.807382	-0.170961	0.109186	0.999977	0.0727886	0.497849	0.984053	0.160856	0.134353	0.76896	-0.106157	0.322112	0.999994	-0.0092582	0.93138	0.998785	-0.0581739	0.588154	0.998651	-0.132075	0.217281	0.823559	-0.0818439	0.445774	0.740734	0.116356	0.280328	0.59099	-0.0157248	0.884386	0.974908	-0.0942448	0.382445	0.893385	-0.0615116	0.56914	0.831576	-0.165583	0.123131	0.999918	-0.182954	0.0879793	0.952817	-0.0951503	0.377869	0.999924	-0.029	0.788537	0.935795	-0.0348383	0.747273	0.960559	0.208585	0.0511484	0.570258	0.323198	0.00213061	0.0474619	-0.0653804	0.545046	0.789654	0.229511	0.0304975	0.0596476
ENSG00000136193	SCRN1	0.0237629	0.825061	0.955125	-0.127652	0.23321	0.988997	-0.134991	0.238652	0.457936	0.0655098	0.541904	0.638838	-0.18544	0.0818888	0.30672	0.103065	0.336484	0.999554	0.251287	0.0175312	0.195265	-0.0472236	0.660333	0.999977	-0.0574229	0.592989	0.988727	0.127897	0.235025	0.831199	-0.0717221	0.504184	0.999994	-0.135115	0.206785	0.998785	-0.110348	0.303265	0.998651	-0.0768898	0.473878	0.900004	-0.17277	0.105432	0.409258	-0.0710376	0.510734	0.762619	-0.0546443	0.613097	0.90396	-0.0443601	0.681522	0.957504	-0.124797	0.246662	0.611726	-0.0134958	0.900684	0.999918	0.032892	0.760957	0.977267	-0.0575485	0.594328	0.999924	-0.117883	0.27402	0.668456	-0.0311911	0.772976	0.966074	0.00748425	0.944826	0.982404	-0.00350719	0.974129	0.987033	-0.151393	0.159127	0.459248	0.031043	0.772743	0.8333
ENSG00000168036	CTNNB1	-0.0129484	0.90414	0.97636	-0.0236968	0.82554	0.99448	0.119844	0.295971	0.51874	0.517066	2.12669128085707e-07	2.06476615909997e-06	0.00940273	0.930311	0.970412	-0.0454215	0.672539	0.999554	-0.082431	0.442506	0.799337	-0.0865005	0.420231	0.999977	-0.0829749	0.439491	0.984053	0.0314013	0.771487	0.972663	-0.00540111	0.959936	0.999994	0.00200732	0.985105	0.998945	-0.0196045	0.855307	0.998651	-0.0691218	0.519805	0.910619	-0.0328915	0.759609	0.909887	0.117667	0.274908	0.58589	0.0755284	0.484309	0.858309	-0.0307949	0.775783	0.971545	0.0333799	0.757519	0.919287	0.0194806	0.857036	0.999918	0.0412274	0.702922	0.970026	0.0282871	0.793618	0.999924	-0.074021	0.493097	0.80619	-0.0868713	0.420937	0.884246	0.0269724	0.803012	0.935243	0.191308	0.0741803	0.211947	-0.027306	0.800626	0.921762	0.531024	8.62857554295715e-08	8.65603388364351e-07
ENSG00000170004	CHD3	0.075813	0.48011	0.846319	-0.0608773	0.570903	0.989132	-0.0811043	0.480255	0.676107	0.134711	0.208159	0.300386	-0.12039	0.261102	0.550794	0.181316	0.0890419	0.88982	0.0808157	0.451529	0.804531	-0.0445868	0.678222	0.999977	-0.106149	0.322148	0.984053	0.0138987	0.897735	0.992565	-0.0714558	0.505772	0.999994	-0.0253358	0.813683	0.998785	-0.0098426	0.92706	0.998651	-0.0181115	0.86622	0.975174	-0.108049	0.313512	0.642399	0.00478246	0.964727	0.98756	0.0394629	0.715078	0.936265	-0.00170493	0.987422	0.998173	-0.0914916	0.396563	0.731008	-0.023545	0.827629	0.999918	0.0717245	0.506645	0.957495	-0.0623279	0.564015	0.999924	-0.106882	0.321614	0.702888	-0.0820689	0.447165	0.89332	-0.0103024	0.924104	0.97587	-0.00527482	0.961099	0.979794	-0.118955	0.269651	0.581976	0.122332	0.253431	0.346854
ENSG00000181789	COPG1	-0.0338663	0.75271	0.93537	-0.0148347	0.890257	0.995122	-0.0881218	0.442963	0.645443	0.239689	0.023676	0.0490153	0.132263	0.21662	0.501668	-0.0374914	0.727227	0.999554	0.22277	0.0358746	0.28177	0.075019	0.484734	0.999977	0.0013688	0.989843	0.999101	0.0938517	0.384442	0.893012	0.0590304	0.582663	0.999994	0.124615	0.24461	0.998785	0.10684	0.31899	0.998651	0.116612	0.27647	0.841795	0.0486738	0.650574	0.863283	0.127706	0.235733	0.544874	-0.0334597	0.756957	0.946956	0.033576	0.756139	0.969462	0.0262774	0.807989	0.93857	-0.0989911	0.35883	0.999918	-0.156935	0.144237	0.952817	0.09182	0.394863	0.999924	0.0776626	0.472011	0.796874	0.140358	0.192125	0.792381	0.17946	0.0943216	0.579856	0.195658	0.0677166	0.201619	0.063452	0.556993	0.797906	0.259747	0.0139652	0.0304092
ENSG00000189143	CLDN4	0.0795171	0.458856	0.837875	0.0838838	0.434479	0.98901	0.110421	0.335842	0.557486	0.275943	0.00885833	0.0210036	-0.127336	0.234379	0.522724	0.0129245	0.904316	0.999554	-0.310691	0.00304331	0.0683054	-0.213997	0.0440414	0.999977	-0.160907	0.131972	0.984053	-0.0563215	0.602226	0.947298	-0.000154685	0.998852	0.999994	0.10655	0.320312	0.998785	0.0262683	0.806957	0.998651	0.0681435	0.525745	0.912466	0.289286	0.00596691	0.157342	0.150479	0.161689	0.455862	0.215216	0.0440409	0.527035	0.137649	0.200934	0.844772	0.241848	0.0232009	0.326603	0.0613015	0.570462	0.999918	-0.00516881	0.96188	0.996689	0.0946162	0.380564	0.999924	0.233322	0.028688	0.398892	-0.18238	0.0889967	0.731306	-0.00958487	0.929376	0.976654	0.0571474	0.596904	0.74056	0.298437	0.00473964	0.130054	0.304394	0.00372917	0.00973391
ENSG00000104388	RAB2A	-0.0561504	0.601221	0.889455	-0.0937491	0.382199	0.988997	0.0906367	0.430004	0.635552	0.631735	3.17368353819347e-11	1.40611829792041e-09	0.00767144	0.943119	0.974355	-0.0545262	0.611801	0.999554	0.270357	0.0103952	0.141906	0.0168635	0.875361	0.999977	-0.032894	0.759591	0.991579	0.112244	0.297792	0.859321	-0.00707049	0.947568	0.999994	0.0821641	0.44399	0.998785	0.0947039	0.377349	0.998651	0.0795933	0.458424	0.896407	0.0562318	0.600693	0.835926	0.240114	0.0242379	0.211874	0.0891517	0.408801	0.821154	0.0403065	0.709257	0.963247	0.0870385	0.420041	0.7444	0.00491845	0.963725	0.999918	-0.136744	0.203938	0.952817	0.0866842	0.421942	0.999924	0.0387589	0.719949	0.909585	-0.0364645	0.735899	0.956917	0.196579	0.0664077	0.570258	0.307535	0.00356062	0.0551406	0.0661366	0.540395	0.786298	0.657452	2.58770782579631e-12	1.50390639730498e-10
ENSG00000104852	SNRNP70	-0.0384948	0.720225	0.926294	0.0521033	0.627731	0.989132	-0.0529869	0.644988	0.797505	-0.285847	0.00661829	0.0163501	-0.121067	0.258407	0.548224	-0.0986616	0.357646	0.999554	0.0773876	0.471012	0.817323	0.181657	0.088431	0.999977	0.178178	0.0948078	0.984053	-0.130633	0.225081	0.826189	0.0380326	0.723448	0.999994	0.105373	0.325719	0.998785	0.154503	0.14827	0.998651	0.114913	0.283578	0.842672	0.0576041	0.591821	0.831595	0.0329433	0.760595	0.900768	-0.0818579	0.448337	0.842952	0.0650765	0.54692	0.933894	-0.0177258	0.869796	0.96188	-0.108667	0.313551	0.999918	-0.155748	0.147333	0.952817	-0.102427	0.342308	0.999924	0.0365436	0.735347	0.914027	0.199708	0.0621144	0.708076	0.127579	0.236203	0.654801	0.0235241	0.827779	0.898283	0.015788	0.883925	0.957712	-0.284935	0.00680143	0.0163766
ENSG00000182158	CREB3L2	0.00788435	0.941543	0.986493	-0.174619	0.101699	0.988997	-0.159332	0.163504	0.371044	0.00726626	0.946119	0.96405	-0.0645988	0.547549	0.778003	-0.0613326	0.568021	0.999554	0.24204	0.0223004	0.222586	-0.00157328	0.988325	0.999977	-0.0857876	0.424086	0.984053	0.120605	0.263016	0.845573	-0.0569568	0.595998	0.999994	-0.0844262	0.431503	0.998785	-0.082091	0.444397	0.998651	0.0335862	0.75469	0.956521	-0.0661414	0.538006	0.799497	-0.171364	0.110404	0.384091	-0.129239	0.230111	0.714358	-0.0134101	0.901311	0.987654	-0.0630326	0.559608	0.826873	0.0187313	0.86248	0.999918	0.100406	0.351966	0.952817	0.0552846	0.608937	0.999924	-0.103779	0.335941	0.710764	0.0880906	0.414422	0.884035	-0.00441474	0.967438	0.989213	-0.0553206	0.608703	0.748769	-0.0712271	0.509605	0.766974	-0.0335732	0.754782	0.818983
ENSG00000071537	SEL1L	-0.268087	0.0110834	0.416249	-0.00459337	0.965924	0.997055	0.0567726	0.621514	0.78179	-0.225677	0.0334657	0.0655082	-0.0915084	0.393728	0.669999	-0.0834332	0.43696	0.999554	-0.367167	0.000401115	0.0186286	-0.0584636	0.586295	0.999977	0.0153114	0.886753	0.99686	0.169459	0.114479	0.759334	-0.024301	0.821164	0.999994	-0.0761466	0.478175	0.998785	-0.105654	0.324422	0.998651	-0.0945432	0.378163	0.875238	-0.112664	0.293167	0.622665	-0.0778946	0.470685	0.736284	-0.0245578	0.820336	0.96087	-0.06316	0.558813	0.936375	-0.106877	0.321634	0.675471	0.0322308	0.765622	0.999918	-0.00863715	0.936343	0.995063	-0.116787	0.278538	0.999924	-0.123862	0.250248	0.651988	-0.0422001	0.696251	0.948604	-0.241632	0.0233278	0.570258	-0.279147	0.00844428	0.0744966	-0.124601	0.247409	0.560679	-0.27323	0.00957792	0.0220319
ENSG00000083799	CYLD	0.109359	0.307647	0.770717	0.0353747	0.742073	0.992086	0.262141	0.0204225	0.128617	0.712727	4.88498130835069e-15	2.57852653957407e-12	0.0303753	0.777503	0.904772	-0.0343983	0.748953	0.999554	0.0869789	0.417656	0.786807	-0.086562	0.419899	0.999977	-0.135495	0.205501	0.984053	0.0109394	0.919426	0.993793	0.0219472	0.838239	0.999994	0.0693232	0.518587	0.998785	0.041373	0.700267	0.998651	0.0553201	0.606619	0.930168	0.0719224	0.502991	0.777842	0.20756	0.0523268	0.278943	0.12456	0.247567	0.726848	0.0306019	0.777152	0.971545	0.111757	0.299905	0.659531	0.0384112	0.722359	0.999918	-0.0653639	0.545147	0.959664	0.0810814	0.452669	0.999924	0.0492256	0.648785	0.879284	-0.121419	0.259784	0.829485	0.0688722	0.523735	0.813743	0.210911	0.0485549	0.168967	0.0894722	0.407112	0.696706	0.715454	3.33066907387547e-15	1.09996667858814e-12
ENSG00000065526	SPEN	0.0872343	0.416285	0.818098	-0.0303767	0.777494	0.993513	0.20824	0.0673179	0.230472	0.537685	5.52927106323153e-08	6.5564661339922e-07	0.0555457	0.60515	0.811684	0.0251632	0.81493	0.999554	0.143971	0.17829	0.573161	-0.000599273	0.995553	0.999977	-0.183985	0.0843585	0.984053	0.0298956	0.782166	0.975124	-0.0835671	0.436222	0.999994	0.00555316	0.958809	0.998785	-0.0477949	0.656481	0.998651	-0.0194046	0.856766	0.974411	-0.0754245	0.48237	0.765946	0.0360769	0.738605	0.891123	0.0143566	0.894385	0.976263	-0.0283152	0.793418	0.974348	0.0117149	0.913735	0.975212	-0.00945306	0.930344	0.999918	-0.0632301	0.558375	0.960908	-0.000532077	0.996074	0.999924	-0.0663156	0.539297	0.832698	-0.0568136	0.599052	0.928498	0.0404841	0.708034	0.898089	0.0591631	0.584005	0.73098	-0.0403772	0.70877	0.877735	0.515979	2.27764292759502e-07	1.99531110532809e-06
ENSG00000114942	EEF1B2	-0.0395742	0.712717	0.92407	0.015844	0.882842	0.995122	0.128503	0.262186	0.482277	0.258423	0.014478	0.0321312	0.0593597	0.580558	0.798882	-0.0768847	0.473907	0.999554	-0.297158	0.00468499	0.0882135	0.0140807	0.895803	0.999977	-0.0357508	0.739428	0.991198	-0.105433	0.328256	0.871488	0.102208	0.340542	0.999994	0.0778539	0.468335	0.998785	0.0295819	0.78317	0.998651	0.0494785	0.645184	0.937896	0.149556	0.16186	0.486462	0.184724	0.0848973	0.344625	0.151922	0.157656	0.656351	0.100313	0.352418	0.886472	0.138686	0.197527	0.566543	0.0316187	0.769949	0.999918	-0.0920691	0.393576	0.952817	0.038949	0.718633	0.999924	0.177895	0.097278	0.507241	-0.107778	0.317551	0.851893	-0.00251307	0.981461	0.993331	0.136221	0.20569	0.382037	0.176984	0.0990321	0.373407	0.272696	0.00972544	0.0222997
ENSG00000091129	NRCAM	-0.21182	0.0462908	0.578919	-0.214791	0.0432443	0.988997	-0.204003	0.0732119	0.240563	-0.121631	0.25618	0.354087	-0.181708	0.0883403	0.319202	0.00263933	0.980416	0.999554	0.271377	0.0100984	0.13942	-0.0634448	0.55474	0.999977	0.0748831	0.485528	0.984053	0.174586	0.103766	0.750794	-0.0207553	0.846914	0.999994	-0.0416829	0.69813	0.998785	-0.0324925	0.762438	0.998651	-0.011753	0.912954	0.986083	-0.155967	0.144417	0.4625	-0.138429	0.198367	0.499724	-0.207477	0.0524229	0.543328	-0.0540887	0.616717	0.947342	-0.136809	0.203722	0.572874	0.0248352	0.818341	0.999918	0.0368637	0.733116	0.974108	0.0231086	0.830775	0.999924	-0.11244	0.296943	0.686035	0.226251	0.0340362	0.680123	-0.00358205	0.973577	0.991626	-0.203188	0.0576074	0.184783	-0.146209	0.174063	0.478978	-0.150046	0.160473	0.239495
ENSG00000101350	KIF3B	-0.00260052	0.980704	0.996671	-0.105383	0.325675	0.988997	0.140924	0.218447	0.435764	0.512341	2.86023118523104e-07	2.66741237292322e-06	0.0680624	0.526239	0.766102	-0.0311273	0.772143	0.999554	0.21733	0.0407737	0.299218	0.0640282	0.551099	0.999977	-0.0820428	0.444666	0.984053	0.0798188	0.45976	0.916228	-0.0732711	0.494996	0.999994	-0.0420932	0.695305	0.998785	-0.0165557	0.877619	0.998651	-0.0512721	0.633236	0.934398	-0.157996	0.139203	0.456598	0.0881573	0.414068	0.696958	-0.0492359	0.648716	0.916417	-0.0926757	0.390454	0.894697	-0.110893	0.303682	0.662933	-0.0953441	0.376894	0.999918	-0.0993006	0.357322	0.952817	-0.0370313	0.731949	0.999924	-0.142322	0.185918	0.600266	0.00850432	0.93732	0.990986	0.155014	0.149274	0.603457	0.207628	0.0522476	0.175929	-0.157621	0.142467	0.438599	0.505626	4.32511568337901e-07	3.46461282065153e-06
ENSG00000135018	UBQLN1	0.0902318	0.400388	0.808446	0.015885	0.882541	0.995122	0.260831	0.0210833	0.13022	0.625753	5.50195444759538e-11	2.1883501202823e-09	0.1158	0.279851	0.568716	-0.116701	0.276101	0.999554	0.200367	0.0597445	0.358019	-0.0163702	0.87898	0.999977	-0.181583	0.0885629	0.984053	-0.0166276	0.877798	0.990001	0.0026305	0.980481	0.999994	0.0139395	0.896842	0.998785	-0.00772415	0.942729	0.998651	-0.017083	0.873753	0.975584	-0.0229585	0.830893	0.938864	0.160183	0.136012	0.421111	0.0690175	0.522858	0.874628	-0.0210012	0.846009	0.980278	0.0746263	0.489558	0.785513	-0.0110049	0.918946	0.999918	-0.119924	0.265739	0.952817	0.0167247	0.87709	0.999924	0.0304087	0.778522	0.931831	-0.0968253	0.369492	0.871697	0.127766	0.235512	0.654235	0.224414	0.0355551	0.142017	0.0349768	0.746302	0.896267	0.625916	5.42095257571873e-11	1.68844819297012e-09
ENSG00000196262	PPIA	-0.107924	0.314078	0.774622	-0.124576	0.24476	0.988997	-0.355182	0.00141799	0.03744	-0.083856	0.434632	0.538239	-0.108418	0.311853	0.599592	0.175131	0.100685	0.910982	-0.095522	0.373223	0.759307	0.0617209	0.565568	0.999977	0.0417559	0.697628	0.989404	-0.159361	0.13806	0.770719	0.0562695	0.600448	0.999994	-0.00282449	0.979042	0.998945	-0.00600329	0.955473	0.998651	0.117068	0.274584	0.841795	0.157373	0.140788	0.458173	0.0578188	0.592594	0.815742	0.0658406	0.542213	0.881573	0.120415	0.263775	0.864877	0.118859	0.27004	0.633022	0.00566636	0.958214	0.999918	-0.0841969	0.435432	0.953977	0.0301573	0.780307	0.999924	0.178102	0.096882	0.506832	-0.0518811	0.63119	0.934701	-0.114223	0.289299	0.685088	-0.0531724	0.622707	0.759538	0.164139	0.12648	0.416097	-0.0575171	0.592382	0.682452
ENSG00000130723	PRRC2B	0.0807925	0.451659	0.832571	0.0305679	0.776129	0.993513	0.266755	0.0182339	0.122735	0.175476	0.100005	0.164652	0.0146981	0.891261	0.954133	0.0118617	0.912152	0.999554	0.109658	0.306318	0.708611	0.0265575	0.804874	0.999977	-0.0721043	0.501909	0.984053	0.16143	0.132949	0.768342	-0.11787	0.271287	0.999994	-0.042414	0.693098	0.998785	-0.0606499	0.572345	0.998651	-0.100877	0.3469	0.866356	-0.242223	0.0221964	0.234024	-0.0706174	0.513244	0.764402	-0.126532	0.240103	0.721203	-0.101419	0.347105	0.885664	-0.153269	0.153963	0.52172	-0.0998743	0.354537	0.999918	0.00104223	0.992311	0.99893	-0.0563021	0.602351	0.999924	-0.19178	0.0734558	0.477638	0.0821665	0.446623	0.89332	0.0451424	0.676217	0.883921	0.0200718	0.852746	0.914612	-0.212453	0.0468956	0.279253	0.15288	0.152631	0.229802
ENSG00000100644	HIF1A	0.0284432	0.791323	0.944606	-0.0222653	0.835926	0.994968	0.194783	0.0874672	0.263898	0.699644	2.39808173319034e-14	6.1598134000936e-12	-0.0612818	0.568342	0.791114	-0.0408101	0.704156	0.999554	0.0193294	0.857316	0.963034	-0.0478827	0.65589	0.999977	-0.065539	0.541723	0.984661	0.0667713	0.536506	0.938435	-0.0459338	0.66906	0.999994	0.0275022	0.798078	0.998785	-0.0694832	0.517619	0.998651	-0.0678763	0.527373	0.912946	0.0295554	0.78336	0.920733	0.175728	0.101489	0.370506	0.152293	0.156632	0.656256	0.0123373	0.909172	0.989202	0.0998433	0.354687	0.700928	0.0916318	0.395837	0.999918	0.00331875	0.975519	0.996852	0.0647344	0.549033	0.999924	0.0303173	0.779171	0.932067	-0.211135	0.0483113	0.695079	0.00903414	0.933424	0.978083	0.137459	0.201562	0.3772	0.0729053	0.499655	0.760651	0.71321	4.44089209850063e-15	1.35878236766771e-12
ENSG00000130396	MLLT4	0.0785917	0.464117	0.839167	0.0297837	0.781727	0.993513	0.170369	0.135885	0.334149	0.60963	2.28959073922397e-10	6.84442886785832e-09	-0.124772	0.244013	0.532682	0.00795088	0.941051	0.999554	0.0443373	0.679924	0.905607	-0.162476	0.128195	0.999977	-0.171663	0.107718	0.984053	0.0245903	0.820102	0.98136	-0.00523672	0.961154	0.999994	0.0486859	0.650493	0.998785	-0.0201257	0.851503	0.998651	0.0418165	0.69721	0.949271	0.0527769	0.623285	0.847752	0.0931504	0.38802	0.678708	0.107429	0.319129	0.773315	0.0345229	0.749485	0.96891	0.0989251	0.359152	0.704555	0.10258	0.341583	0.999918	0.0510843	0.636448	0.96344	0.103026	0.339481	0.999924	0.0513529	0.634674	0.873655	-0.131884	0.22063	0.810314	-0.0187747	0.862165	0.954329	0.0486515	0.652615	0.78144	0.0829858	0.442088	0.722451	0.596778	6.74531097644149e-10	1.38268906577184e-08
ENSG00000144224	UBXN4	-0.0771668	0.472282	0.842673	-0.129603	0.226088	0.988997	-0.00305697	0.978809	0.990248	0.0348902	0.745485	0.812454	-0.0838981	0.434401	0.701438	-0.0411725	0.701652	0.999554	0.12212	0.25426	0.65721	-0.033445	0.75569	0.999977	-0.0130487	0.903401	0.997029	0.134869	0.21027	0.817888	-0.0880689	0.411822	0.999994	-0.0426088	0.69176	0.998785	-0.0684883	0.523648	0.998651	-0.0898834	0.402217	0.881554	-0.190752	0.0733585	0.358286	-0.106427	0.323688	0.628877	-0.156035	0.146581	0.648771	-0.187788	0.0797666	0.834231	-0.190613	0.0752579	0.426653	-0.0208939	0.846786	0.999918	-0.0468407	0.664753	0.965475	-0.178382	0.09635	0.999924	-0.154414	0.150874	0.562977	0.132785	0.217467	0.806816	0.0800649	0.458373	0.780041	-0.0729256	0.499535	0.663729	-0.207139	0.0528175	0.292665	0.0165066	0.877979	0.913727
ENSG00000089248	ERP29	0.0617181	0.565586	0.879293	-0.0186399	0.862354	0.995122	0.163206	0.153373	0.357498	0.356017	0.00061686	0.00211127	0.248911	0.018664	0.140646	-0.00756603	0.943899	0.999554	-0.00843926	0.937437	0.984818	0.216324	0.0417378	0.999977	-0.100039	0.350941	0.984053	-0.238122	0.0254773	0.641036	0.0512702	0.633249	0.999994	-0.103951	0.332326	0.998785	-0.0508266	0.636196	0.998651	-0.00424229	0.968527	0.995759	-0.163812	0.125045	0.437281	0.141064	0.189878	0.489906	0.0341796	0.751896	0.945473	-0.0158033	0.883813	0.985773	-0.115278	0.284838	0.646981	-0.152197	0.156898	0.999918	-0.161625	0.132477	0.952817	-0.010688	0.921272	0.999924	-0.0502937	0.641684	0.876133	-0.117008	0.277626	0.836899	0.13922	0.195792	0.62865	0.299208	0.00462764	0.0604411	-0.12864	0.232294	0.546821	0.377415	0.000266352	0.000975083
ENSG00000119335	SET	0.198681	0.0619706	0.608355	0.00698514	0.9482	0.996021	0.146741	0.199838	0.414622	0.49274	9.33392071189587e-07	7.35333412842505e-06	0.0451348	0.674489	0.850405	0.00301773	0.977609	0.999554	-0.0436685	0.684494	0.906992	0.0017176	0.987255	0.999977	-0.0460288	0.668416	0.988727	-0.000996995	0.992644	0.999228	-0.076967	0.473433	0.999994	0.0192435	0.857943	0.998785	0.0389066	0.717357	0.998651	-0.0117081	0.913285	0.986256	0.0985516	0.358184	0.674705	0.145804	0.175271	0.47072	0.0709503	0.511255	0.869299	-0.0375143	0.728587	0.966969	0.00332475	0.975474	0.994109	-0.064441	0.55085	0.999918	-0.0588467	0.586022	0.962878	-0.0712185	0.509656	0.999924	-0.000219122	0.998383	0.999486	-0.0695207	0.519824	0.9111	0.160453	0.135345	0.594716	0.312743	0.00301072	0.0530407	0.0273545	0.800279	0.921654	0.520977	1.65839169286031e-07	1.51335515621279e-06
ENSG00000124486	USP9X	-0.0475104	0.658398	0.906294	-0.261273	0.013394	0.988997	-0.0183704	0.873167	0.936787	0.0896908	0.40323	0.507692	0.102402	0.339622	0.624692	-0.055246	0.607102	0.999554	0.317083	0.00246499	0.0604543	0.0900308	0.401443	0.999977	-0.0819922	0.444947	0.984053	0.0329183	0.760771	0.970149	-0.081208	0.449328	0.999994	-0.0604366	0.573699	0.998785	-0.0491763	0.647206	0.998651	-0.0368965	0.73139	0.954666	-0.235068	0.0265928	0.250131	-0.1847	0.0849387	0.344625	-0.196131	0.0670419	0.560672	-0.103753	0.336064	0.884406	-0.187356	0.0804754	0.433817	-0.0569637	0.598086	0.999918	0.0457771	0.671924	0.966249	-0.0361068	0.738396	0.999924	-0.242052	0.0230816	0.385863	0.20591	0.0542707	0.700945	0.0910915	0.39864	0.746073	-0.0407617	0.706123	0.8182	-0.236273	0.0266763	0.228027	0.0355916	0.740547	0.807496
ENSG00000116717	GADD45A	0.121769	0.255638	0.743265	0.0830697	0.438967	0.98901	0.218805	0.0542765	0.206185	0.648178	6.56830145828735e-12	4.11626747413032e-10	-0.0316891	0.768145	0.899281	-0.0361012	0.736966	0.999554	-0.0451807	0.674177	0.903331	-0.0434258	0.686155	0.999977	-0.11802	0.270673	0.984053	-0.105829	0.326429	0.870428	0.0125159	0.907327	0.999994	0.103411	0.334856	0.998785	0.0565159	0.598851	0.998651	0.066895	0.533375	0.915044	0.176954	0.0971353	0.397521	0.237638	0.0257867	0.215816	0.170806	0.111586	0.607815	0.0814599	0.450555	0.906775	0.207139	0.0528175	0.393329	0.00957303	0.929463	0.999918	-0.135359	0.2086	0.952817	0.0571785	0.596704	0.999924	0.162244	0.13098	0.542305	-0.155646	0.147601	0.766666	0.0788942	0.464992	0.783815	0.226149	0.0341191	0.138757	0.203908	0.0567086	0.301759	0.673914	4.56079618516014e-13	3.78055479794589e-11
ENSG00000130477	UNC13A	-0.0555195	0.605321	0.891161	-0.0908021	0.397405	0.988997	-0.0557475	0.627834	0.785633	-0.0363684	0.735091	0.804514	0.0126859	0.906075	0.96086	0.0410115	0.702763	0.999554	0.301801	0.0040495	0.0808579	0.0543763	0.612781	0.999977	-0.00751144	0.944304	0.997945	0.0787607	0.465751	0.919818	-0.0196261	0.855149	0.999994	0.0194158	0.856685	0.998785	0.0169876	0.874452	0.998651	0.030222	0.778597	0.960482	-0.208954	0.0493965	0.310684	-0.0982609	0.362403	0.65901	-0.17369	0.105578	0.601563	-0.0753403	0.485401	0.915529	-0.193847	0.0703495	0.417022	-0.00192084	0.985829	0.999918	0.0699974	0.516958	0.957862	0.0402908	0.709366	0.999924	-0.169851	0.113632	0.526202	0.206759	0.0532638	0.700945	0.0249903	0.817226	0.940018	-0.0776708	0.471965	0.641098	-0.208589	0.0511443	0.288102	-0.0497314	0.643494	0.726454
ENSG00000142156	COL6A1	-0.056767	0.597225	0.889165	0.183257	0.0856154	0.988997	-0.0635455	0.580457	0.751384	0.146951	0.169377	0.254115	-0.0801046	0.455533	0.717039	-0.031076	0.772508	0.999554	-0.0199087	0.853087	0.961661	-0.0799451	0.456434	0.999977	0.104465	0.329927	0.984053	-0.0658766	0.541992	0.938461	0.135412	0.205782	0.999994	0.0270003	0.801686	0.998785	0.0236373	0.825971	0.998651	0.0815412	0.447464	0.894515	0.09702	0.36574	0.680338	0.13674	0.203951	0.50595	0.166911	0.120113	0.620116	0.0838053	0.437578	0.903744	0.198288	0.0640342	0.412177	-0.0639137	0.554121	0.999918	-0.175912	0.101127	0.952817	0.0499071	0.644251	0.999924	0.163084	0.128972	0.539809	-0.198831	0.0632937	0.708076	-0.103916	0.335302	0.709694	-0.00728623	0.946284	0.971428	0.180468	0.0924572	0.364107	0.144823	0.175705	0.258136
ENSG00000140564	FURIN	0.167767	0.116066	0.664389	0.0720616	0.502163	0.989132	-0.129708	0.257699	0.478167	-0.0135259	0.899886	0.930846	-0.251916	0.0172412	0.135162	0.081785	0.446103	0.999554	-0.0676436	0.528793	0.845148	-0.110048	0.30459	0.999977	0.0972908	0.364397	0.984053	-0.0279183	0.796251	0.976601	0.0484186	0.652287	0.999994	0.0277117	0.796572	0.998785	-0.0860685	0.422565	0.998651	0.0363593	0.735156	0.955238	0.191181	0.072702	0.357196	-0.0124819	0.908112	0.965924	0.107353	0.319475	0.773523	0.179469	0.0943064	0.834231	0.181285	0.0909666	0.445683	-0.108171	0.315779	0.999918	-0.105877	0.326211	0.952817	-0.0306831	0.776575	0.999924	0.211839	0.0475509	0.443037	-0.128589	0.232483	0.813506	0.0332901	0.758151	0.91795	0.0608852	0.573087	0.723128	0.249373	0.0191282	0.204028	-0.0238893	0.824145	0.873563
ENSG00000117298	ECE1	0.01574	0.883605	0.970182	-0.127592	0.233434	0.988997	-0.14441	0.207154	0.423134	-0.00121358	0.990994	0.99406	-0.0958129	0.371763	0.652932	0.0592251	0.581418	0.999554	0.0188966	0.860478	0.963529	0.00746996	0.944611	0.999977	-0.058024	0.589118	0.988727	-0.184739	0.0848715	0.739467	0.193596	0.069095	0.999994	0.064519	0.548044	0.998785	0.0978233	0.361765	0.998651	0.213797	0.0442443	0.783719	0.16291	0.127166	0.440164	0.0765891	0.478176	0.741296	0.103216	0.338583	0.784036	0.155362	0.148353	0.834231	0.124949	0.246084	0.611273	0.0808278	0.454088	0.999918	0.001284	0.990527	0.998603	0.0891992	0.40855	0.999924	0.0978694	0.364328	0.730129	-0.03888	0.71911	0.951671	-0.124995	0.245907	0.660208	-0.0887081	0.411145	0.588708	0.154666	0.1502	0.447615	-0.024066	0.822865	0.872678
ENSG00000162909	CAPN2	0.177316	0.0964424	0.64998	0.112123	0.295507	0.988997	0.215955	0.057572	0.212467	0.736612	2.22044604925031e-16	5.13317783341133e-13	0.018296	0.86487	0.943057	-0.0633768	0.555166	0.999554	-0.0474493	0.65881	0.897783	-0.0820095	0.444851	0.999977	-0.12555	0.241062	0.984053	-0.0648296	0.548445	0.939549	0.0337798	0.753321	0.999994	0.0588599	0.583754	0.998785	0.0110619	0.918054	0.998651	0.0395358	0.712984	0.952324	0.116856	0.275462	0.607484	0.255256	0.0163871	0.18806	0.202385	0.0586229	0.549803	0.0827942	0.443146	0.904547	0.158694	0.139737	0.506468	0.0268108	0.804169	0.999918	-0.0891462	0.40883	0.952834	0.0729438	0.499428	0.999924	0.103139	0.338949	0.712649	-0.229462	0.031512	0.679982	0.0884437	0.412547	0.754987	0.275284	0.00943618	0.0779446	0.143739	0.18153	0.487735	0.753065	0	0
ENSG00000130175	PRKCSH	0.128193	0.231219	0.727715	-0.0321702	0.764726	0.992086	-0.189668	0.0962732	0.27741	0.438613	1.71313775050308e-05	9.29669901850993e-05	-0.0301573	0.779059	0.905393	0.069135	0.519725	0.999554	-0.116864	0.275427	0.679043	0.100218	0.350074	0.999977	-0.100174	0.350288	0.984053	-0.242009	0.0231067	0.633918	0.163668	0.125382	0.999994	0.0685521	0.52326	0.998785	0.0529203	0.62234	0.998651	0.209263	0.0490541	0.783719	0.204068	0.0550862	0.322942	0.234738	0.0277073	0.220788	0.212532	0.046812	0.534916	0.196715	0.0662168	0.834231	0.162173	0.131151	0.497941	0.0483371	0.654716	0.999918	-0.100991	0.349156	0.952817	0.056637	0.600191	0.999924	0.15872	0.139672	0.551282	-0.180619	0.0921801	0.732173	-0.0422764	0.695729	0.892493	0.194817	0.0689291	0.203597	0.200956	0.0604658	0.307773	0.446915	1.13152830019114e-05	6.0288291456535e-05
ENSG00000150593	PDCD4	-0.0856383	0.424896	0.821117	-0.055398	0.606112	0.989132	-0.0436138	0.704578	0.835404	-0.454394	7.71458118054014e-06	4.6110191336489e-05	-0.101374	0.344515	0.629729	-0.029697	0.782348	0.999554	-0.35069	0.000753555	0.0280976	0.0198867	0.853247	0.999977	0.011461	0.915108	0.997942	0.0654679	0.544507	0.938872	-0.105982	0.322917	0.999994	-0.143942	0.178377	0.998785	-0.211166	0.0469848	0.998651	-0.200403	0.0596979	0.783719	-0.1729	0.105167	0.408681	-0.194682	0.0691258	0.314273	-0.115146	0.285395	0.753615	-0.153811	0.152494	0.834231	-0.187243	0.0806599	0.433896	-0.0603579	0.57642	0.999918	0.0325383	0.763451	0.977704	-0.209531	0.0500803	0.999924	-0.129662	0.228576	0.638098	-0.00285896	0.97891	0.997761	-0.178544	0.0960427	0.58045	-0.261022	0.0140362	0.0920825	-0.174796	0.103343	0.381042	-0.491073	1.02871439100483e-06	7.29745367175125e-06
ENSG00000123416	TUBA1B	0.104392	0.330266	0.781861	0.124767	0.244032	0.988997	0.253021	0.0254144	0.141879	0.114438	0.285587	0.386391	0.205541	0.053317	0.245841	-0.134928	0.207423	0.988194	0.0404218	0.706842	0.914614	-0.106747	0.319416	0.999977	0.0737748	0.492027	0.984053	0.0531225	0.623034	0.94931	0.0410799	0.702291	0.999994	0.054212	0.613856	0.998785	0.0210611	0.844686	0.998651	-0.128893	0.228663	0.825323	-0.056017	0.602087	0.836752	0.172822	0.10736	0.379589	0.104863	0.330892	0.77993	-0.0368873	0.732951	0.967575	0.0314265	0.771309	0.924707	-0.0266094	0.80561	0.999918	0.00603946	0.955465	0.996689	0.0548593	0.611698	0.999924	0.0407882	0.705941	0.904222	-0.124297	0.248575	0.824821	0.19176	0.0734869	0.570258	0.28346	0.00744628	0.0714388	0.0104468	0.923043	0.973646	0.147401	0.168061	0.248909
ENSG00000145741	BTF3	0.126145	0.238822	0.732139	0.0709245	0.50895	0.989132	0.213601	0.060416	0.218118	0.402194	9.34544225072997e-05	0.000409092	0.145547	0.173533	0.447901	-0.148852	0.163868	0.966916	-0.165447	0.121272	0.492615	0.0576144	0.591754	0.999977	-0.0691301	0.519755	0.984053	-0.144594	0.178918	0.799813	0.125326	0.241908	0.999994	0.07955	0.45867	0.998785	0.0517387	0.630144	0.998651	0.066582	0.535296	0.915696	0.126763	0.236511	0.571266	0.268061	0.0115675	0.173022	0.212307	0.0470507	0.534916	0.0820469	0.447287	0.904838	0.138204	0.199105	0.568118	0.0763962	0.479288	0.999918	-0.0559242	0.604794	0.963307	0.0735098	0.496096	0.999924	0.148234	0.16811	0.581204	-0.185844	0.0829931	0.727361	0.0630553	0.559466	0.834279	0.26956	0.0110936	0.0832442	0.152231	0.156805	0.456504	0.440068	1.59424599388558e-05	8.15125252047365e-05
ENSG00000104635	SLC39A14	-0.0196678	0.854845	0.963676	-0.038091	0.72304	0.992056	-0.104658	0.361822	0.580467	-0.428707	2.77105188986049e-05	0.000141206	0.011818	0.912474	0.963947	-0.0644819	0.548275	0.999554	-0.102781	0.337829	0.733895	0.0852553	0.426978	0.999977	0.0479059	0.655734	0.988727	0.0265106	0.806318	0.978036	-0.032142	0.764926	0.999994	-0.146704	0.170102	0.998785	-0.221487	0.0369835	0.998651	-0.151197	0.157254	0.800752	-0.206458	0.0522389	0.316599	-0.281278	0.00793752	0.164057	-0.180906	0.0916549	0.593075	-0.124347	0.248383	0.859	-0.233023	0.028899	0.343044	-0.0196104	0.856094	0.999918	0.122189	0.256753	0.952817	-0.0940755	0.383305	0.999924	-0.168926	0.11564	0.528544	0.0701324	0.516149	0.910703	-0.148877	0.166251	0.610162	-0.223939	0.0359573	0.142872	-0.205008	0.0553589	0.297468	-0.473993	2.70626666543095e-06	1.70522665781212e-05
ENSG00000155096	AZIN1	0.0558329	0.603283	0.890301	-0.103748	0.333276	0.988997	0.241586	0.0331013	0.161959	0.16093	0.131916	0.207456	0.371335	0.00034014	0.0202655	-0.0402429	0.70808	0.999554	0.0216063	0.840718	0.958869	0.073744	0.492209	0.999977	-0.126688	0.236788	0.984053	0.0111122	0.918158	0.993793	-0.0878739	0.412862	0.999994	-0.092068	0.39083	0.998785	-0.105328	0.325929	0.998651	-0.167073	0.117606	0.791025	-0.284573	0.00687519	0.164989	-0.0865346	0.422747	0.704073	-0.142479	0.185426	0.679588	-0.247196	0.0202379	0.834231	-0.239239	0.0247759	0.333371	-0.0976664	0.365328	0.999918	-0.0664589	0.538418	0.959664	-0.156342	0.145778	0.999924	-0.227244	0.0332381	0.405592	0.0605008	0.575516	0.920596	0.0999684	0.354081	0.720878	0.097091	0.368173	0.549711	-0.283099	0.00752572	0.151123	0.138322	0.196112	0.281907
ENSG00000140403	DNAJA4	0.329064	0.0016401	0.196882	0.0513422	0.632771	0.989132	0.274152	0.0151452	0.11253	0.136077	0.203544	0.294768	0.472605	2.92080420649654e-06	0.00232109	0.0532281	0.620314	0.999554	0.103372	0.335039	0.732059	0.267086	0.0113996	0.999977	-0.247137	0.01955	0.984053	-0.238584	0.0251853	0.63862	-0.017161	0.873181	0.999994	-0.0710378	0.508271	0.998785	-0.0656342	0.541134	0.998651	-0.0756417	0.481106	0.90103	-0.207186	0.0513969	0.315207	-0.0376616	0.727563	0.885762	-0.127631	0.236009	0.718857	-0.132161	0.219656	0.85165	-0.105168	0.32948	0.682895	-0.166407	0.121252	0.999918	-0.202113	0.0589705	0.952817	-0.0522741	0.628603	0.999924	-0.0157033	0.884543	0.968468	0.0450541	0.676814	0.943406	0.0898036	0.405369	0.75019	0.10487	0.330858	0.514363	-0.12881	0.231675	0.545947	0.12413	0.246465	0.339465
ENSG00000070831	CDC42	0.0782959	0.465805	0.839971	0.0216896	0.840112	0.994968	0.126835	0.268481	0.489701	0.514739	2.46219293842387e-07	2.33812808201036e-06	0.12703	0.235515	0.523707	-0.0370424	0.730368	0.999554	0.130288	0.223622	0.624605	-0.0313452	0.770592	0.999977	-0.0656069	0.541303	0.984661	-0.062927	0.560267	0.941334	0.00330428	0.975483	0.999994	0.0377385	0.725501	0.998785	0.0533373	0.619595	0.998651	0.0494601	0.645307	0.937896	0.12001	0.26262	0.596645	0.279586	0.00833771	0.165837	0.190605	0.0752708	0.568872	0.0693128	0.521076	0.923593	0.164168	0.126413	0.49114	-0.0414661	0.701282	0.999918	-0.137613	0.201053	0.952817	0.0870568	0.419942	0.999924	0.127925	0.234924	0.640604	-0.185775	0.0831082	0.727756	0.172994	0.107004	0.585003	0.417476	5.1948874901786e-05	0.0339642	0.150881	0.160557	0.461148	0.552885	1.93031874928806e-08	2.37160793843745e-07
ENSG00000139112	GABARAPL1	0.0968793	0.366439	0.797124	0.0681005	0.526007	0.989132	0.249022	0.0279094	0.148471	0.472346	2.96271541855297e-06	2.0092000325428e-05	0.123535	0.248757	0.538119	-0.132559	0.215585	0.992757	0.0616435	0.566057	0.86276	0.0317658	0.767599	0.999977	-0.0671766	0.531649	0.984053	-0.176459	0.100053	0.749851	0.0635491	0.554088	0.999994	0.0762283	0.477702	0.998785	0.0625379	0.560425	0.998651	0.0648439	0.546027	0.917216	0.0408133	0.704133	0.887138	0.197856	0.0646275	0.305738	0.0396654	0.71368	0.9359	0.0145079	0.893278	0.986036	0.0771009	0.475232	0.777088	-0.0901719	0.403438	0.999918	-0.205956	0.0542155	0.952817	0.037824	0.726434	0.999924	0.0728157	0.500184	0.810252	-0.0178485	0.868902	0.982238	0.196481	0.0665452	0.570258	0.326715	0.0018915	0.0459594	0.0673206	0.533152	0.781511	0.489039	1.15750667539771e-06	8.09515424817641e-06
ENSG00000102316	MAGED2	-0.0595311	0.579464	0.885258	0.000581561	0.995684	0.999754	-0.298333	0.00797864	0.0831682	0.131238	0.220234	0.314193	-0.0217789	0.839462	0.933389	0.0827097	0.44096	0.999554	0.214175	0.0438616	0.31072	-0.093819	0.381843	0.999977	0.00108989	0.991912	0.999101	-0.0237135	0.826415	0.982334	0.172477	0.106035	0.999994	0.182961	0.086132	0.998785	0.238859	0.0241791	0.998651	0.207262	0.0513099	0.783719	0.179304	0.0927053	0.391401	0.30875	0.00342484	0.144036	0.168143	0.117362	0.615483	0.246112	0.020811	0.834231	0.206179	0.0539497	0.394727	0.0316449	0.769764	0.999918	-0.0532373	0.622282	0.963402	0.216737	0.0425318	0.999924	0.222004	0.0376337	0.41583	-0.00335436	0.975256	0.997136	0.150858	0.160623	0.608174	0.249932	0.0188519	0.104035	0.218192	0.0411288	0.265341	0.168134	0.11526	0.182964
ENSG00000126524	SBDS	0.197638	0.0633806	0.612817	0.0727122	0.498301	0.989132	0.309041	0.00590425	0.0719648	0.519957	1.77005310186829e-07	1.76886286443187e-06	0.186066	0.0808438	0.304944	-0.147084	0.168987	0.970684	0.0735697	0.493235	0.827395	0.0694727	0.517683	0.999977	-0.063538	0.554158	0.986513	-0.127905	0.234997	0.831199	0.0512925	0.633102	0.999994	0.0736704	0.492641	0.998785	0.0762937	0.477323	0.998651	0.0349593	0.744997	0.955432	0.0643443	0.549131	0.806202	0.222392	0.0372922	0.241865	0.0903956	0.402268	0.817667	0.00922193	0.932043	0.992423	0.0973039	0.367119	0.70935	-0.0311922	0.772968	0.999918	-0.133736	0.21416	0.952817	0.0658547	0.542126	0.999924	0.107096	0.320638	0.702187	-0.0574244	0.595124	0.927151	0.185744	0.0831613	0.576911	0.342198	0.00110118	0.0387262	0.0957207	0.375003	0.669873	0.55228	2.01495007345898e-08	2.46316399696754e-07
ENSG00000175166	PSMD2	0.110092	0.304398	0.770149	0.0507021	0.637024	0.989132	0.143887	0.208822	0.424956	0.519025	1.87831444842246e-07	1.85919174185907e-06	0.108	0.313737	0.600792	-0.0242375	0.821624	0.999554	0.246947	0.0196471	0.207606	0.0132324	0.902048	0.999977	-0.0347218	0.746671	0.991579	-0.0929155	0.389224	0.894857	0.0315056	0.76945	0.999994	0.0361371	0.736715	0.998785	0.0272611	0.799811	0.998651	0.0751982	0.483689	0.90103	0.039759	0.711435	0.890579	0.144409	0.17948	0.475581	-0.00968531	0.928637	0.985771	0.0145129	0.893242	0.986036	0.0456595	0.672719	0.883737	-0.126214	0.241294	0.999918	-0.195243	0.0683131	0.952817	0.0310413	0.774037	0.999924	0.0377144	0.727196	0.911833	0.02398	0.824495	0.975789	0.181568	0.0904541	0.579787	0.296209	0.00507665	0.0621687	0.0469219	0.664207	0.855061	0.52772	1.07217430267426e-07	1.04144064152384e-06
ENSG00000111669	TPI1	0.0974105	0.363804	0.795733	0.0584167	0.586596	0.989132	-0.0893354	0.436683	0.641006	0.155558	0.145486	0.22492	0.110931	0.300705	0.590505	-0.0118884	0.911955	0.999554	0.0142253	0.894738	0.97334	0.0205315	0.848545	0.999977	0.0566896	0.597726	0.988727	-0.164691	0.125193	0.765434	0.0874513	0.415122	0.999994	0.0987111	0.357403	0.998785	0.0903167	0.399943	0.998651	0.0906667	0.398111	0.879494	0.120737	0.25972	0.59387	0.224809	0.0352241	0.237204	0.104053	0.334658	0.781821	0.146717	0.172555	0.840813	0.0976021	0.365646	0.708782	-0.0765904	0.478169	0.999918	-0.147435	0.17044	0.952817	0.0497335	0.645405	0.999924	0.144568	0.178997	0.593218	-0.0294337	0.78545	0.967949	0.15527	0.148594	0.603457	0.286019	0.00690454	0.0696486	0.134225	0.212476	0.524411	0.208684	0.0496977	0.0902357
ENSG00000107281	NPDC1	0.180959	0.089683	0.645402	0.127722	0.232952	0.988997	-0.0143119	0.901026	0.951419	-0.0866881	0.41922	0.522888	-0.192289	0.0710286	0.286101	0.0149657	0.889294	0.999554	0.0343196	0.749509	0.929792	-0.0866113	0.419634	0.999977	0.12813	0.231451	0.984053	-0.036118	0.738318	0.968764	0.145094	0.174891	0.999994	0.116638	0.276365	0.998785	0.112458	0.294056	0.998651	0.0730864	0.496087	0.905403	0.227068	0.0323624	0.271615	0.136769	0.203857	0.505838	0.19058	0.0753087	0.568872	0.155843	0.147084	0.834231	0.220007	0.0394323	0.365907	0.114878	0.286527	0.999918	0.0975432	0.365936	0.952817	0.150496	0.16164	0.999924	0.249783	0.0189252	0.36739	-0.142423	0.185603	0.790756	-0.0176917	0.870044	0.956863	0.0788378	0.465312	0.635878	0.267707	0.0116817	0.174193	-0.0619332	0.564229	0.657962
ENSG00000143420	ENSA	0.147041	0.169112	0.694937	0.0588629	0.583735	0.989132	0.141495	0.216568	0.433845	0.551628	2.11002442185304e-08	2.91121804516408e-07	0.165711	0.120671	0.374561	-0.0409602	0.703118	0.999554	0.13278	0.214814	0.615114	0.0136209	0.899187	0.999977	-0.0624936	0.560703	0.986513	-0.105234	0.329175	0.87199	0.0360979	0.73699	0.999994	0.0734141	0.494152	0.998785	0.0992537	0.354754	0.998651	0.114291	0.286207	0.843875	0.0999067	0.351581	0.668874	0.24809	0.0197757	0.197246	0.0809175	0.453586	0.8464	0.0411161	0.703686	0.962606	0.0898099	0.405336	0.737316	-0.0979974	0.363698	0.999918	-0.189151	0.0775642	0.952817	0.0542111	0.615919	0.999924	0.109197	0.311184	0.697293	-0.0294109	0.785612	0.967949	0.250702	0.0184768	0.570258	0.39935	0.000116049	0.0349123	0.101293	0.347708	0.649116	0.584746	1.77799019951408e-09	3.14236448882106e-08
ENSG00000134287	ARF3	-0.0125954	0.906742	0.977528	0.0188254	0.860999	0.995122	-0.0142949	0.901143	0.951494	0.371571	0.000336956	0.00124935	-0.0127128	0.905876	0.960733	0.0393716	0.714124	0.999554	0.282741	0.00725988	0.115437	-0.0972216	0.36474	0.999977	0.0667798	0.534082	0.984053	0.139386	0.195255	0.80797	0.0169297	0.874876	0.999994	0.0068639	0.949098	0.998785	0.0725724	0.49913	0.998651	0.0525236	0.624955	0.934217	-0.0132564	0.901871	0.966971	0.256406	0.0158927	0.187481	0.122244	0.256535	0.734166	0.0768264	0.47681	0.912783	0.0482053	0.655598	0.875943	-0.0712866	0.50925	0.999918	-0.0784224	0.467674	0.955317	0.0566096	0.600367	0.999924	0.00821528	0.939447	0.985231	-0.120027	0.265329	0.83076	0.205944	0.0542301	0.570258	0.43292	2.52342420514751e-05	0.0325738	0.00674926	0.950237	0.98347	0.422427	3.73012470005207e-05	0.000173003
ENSG00000128016	ZFP36	0.0468	0.663194	0.907135	0.15554	0.145533	0.988997	-0.153862	0.17864	0.388671	-0.496128	7.64814996223606e-07	6.17970516948674e-06	-0.205743	0.0530787	0.245303	0.0171074	0.873574	0.999554	-0.205296	0.0536082	0.340988	-0.131767	0.218363	0.999977	0.1253	0.242007	0.984053	-0.0402274	0.709802	0.963836	-0.0194724	0.856271	0.999994	0.00202699	0.984959	0.998945	-0.0537237	0.617058	0.998651	-0.0260744	0.808355	0.965751	0.144318	0.177233	0.504398	-0.117375	0.27611	0.587817	0.0351428	0.745139	0.943644	0.0836341	0.438518	0.903744	0.13715	0.202587	0.571784	-0.00342106	0.974764	0.999918	-0.0111038	0.91822	0.991768	-0.0470602	0.663277	0.999924	0.145748	0.175437	0.590255	-0.0765065	0.478652	0.901987	-0.188001	0.0794196	0.572881	-0.234419	0.0279253	0.124842	0.16822	0.117192	0.40256	-0.491473	1.00505478428659e-06	7.16565738764864e-06
ENSG00000179295	PTPN11	0.0251014	0.815377	0.952295	-0.0293696	0.784688	0.993513	0.19166	0.0927655	0.272072	0.568068	6.39364561294542e-09	1.05744189684374e-07	0.0391872	0.715406	0.872493	0.00283465	0.978967	0.999554	0.209686	0.0485873	0.32557	0.0290818	0.786748	0.999977	-0.121041	0.258512	0.984053	0.0818787	0.448222	0.913208	-0.0670648	0.532334	0.999994	-0.0476085	0.657737	0.998785	-0.0455392	0.671739	0.998651	-0.0439299	0.682707	0.945447	-0.110499	0.302603	0.631238	0.0784739	0.467381	0.73491	-0.0377301	0.727087	0.938447	-0.0735784	0.495693	0.917153	-0.0432943	0.688775	0.890601	-0.0698429	0.517887	0.999918	-0.132515	0.218412	0.952817	0.00535015	0.960543	0.999924	-0.0694435	0.520289	0.822149	-0.0123275	0.909243	0.987052	0.106301	0.324265	0.70471	0.183211	0.0875267	0.232251	-0.0814302	0.45072	0.727917	0.561935	1.00576640349459e-08	1.35355600201219e-07
ENSG00000136527	TRA2B	0.262577	0.0129219	0.446601	0.0898048	0.40263	0.988997	0.26821	0.0175871	0.120268	0.313858	0.00274312	0.00770819	0.33143	0.00151034	0.0398157	-0.0415263	0.69921	0.999554	0.0746344	0.486982	0.824487	0.102377	0.339738	0.999977	-0.170859	0.109402	0.984053	-0.152744	0.155396	0.781002	-0.127441	0.233993	0.999994	-0.0655097	0.541904	0.998785	-0.0293284	0.784983	0.998651	-0.0393607	0.714201	0.952439	0.0202732	0.850428	0.946168	-0.00668641	0.9507	0.982755	-0.0459741	0.670594	0.922959	-0.0869545	0.420491	0.899333	0.0559862	0.604392	0.851957	-0.121771	0.258397	0.999918	-0.148504	0.167328	0.952817	-0.0366755	0.734428	0.999924	0.116046	0.281621	0.673937	-0.0102942	0.924164	0.989103	0.0888009	0.410654	0.754377	0.186742	0.0814892	0.222914	0.0574339	0.595063	0.817171	0.339771	0.00112371	0.00342161
ENSG00000185650	ZFP36L1	-0.0963215	0.369218	0.797296	0.0324636	0.762643	0.992086	0.0251983	0.82666	0.911666	0.014806	0.890468	0.924249	-0.233455	0.02768	0.172881	-0.0226988	0.832778	0.999554	-0.471728	3.06462010035702e-06	0.00143384	-0.0954796	0.373436	0.999977	-0.11415	0.286806	0.984053	0.00187885	0.986139	0.999228	-0.051481	0.631851	0.999994	-0.00529344	0.960734	0.998785	-0.0981683	0.360066	0.998651	-0.0466686	0.664083	0.941062	0.160918	0.131945	0.446382	-0.00380663	0.971921	0.990003	0.1209	0.26184	0.737005	0.0577397	0.593101	0.944411	0.129304	0.229873	0.597195	0.11643	0.280019	0.999918	0.109566	0.309541	0.952817	-0.0010485	0.992264	0.999924	0.111538	0.300861	0.689245	-0.175917	0.101117	0.737643	-0.284151	0.00729642	0.570258	-0.2243	0.035651	0.14221	0.164897	0.124715	0.413782	0.00779438	0.942209	0.960287
ENSG00000131469	RPL27	0.00386052	0.971358	0.993477	0.0588444	0.583854	0.989132	0.188095	0.0991182	0.28246	0.260956	0.013511	0.0302562	0.200834	0.0591389	0.259697	-0.151081	0.157575	0.963262	-0.141648	0.185469	0.583545	0.0694688	0.517706	0.999977	-0.0591731	0.581751	0.987429	-0.138986	0.196551	0.809148	0.142206	0.183727	0.999994	0.0606541	0.572318	0.998785	0.0597108	0.578317	0.998651	0.067939	0.526991	0.912725	0.0293534	0.784804	0.921342	0.242477	0.0228344	0.206737	0.154765	0.149937	0.652118	0.0738855	0.493891	0.916846	0.0661076	0.540573	0.815431	0.00862177	0.936456	0.999918	-0.0998601	0.354605	0.952817	0.0443051	0.681896	0.999924	0.0952195	0.377521	0.738154	-0.129695	0.228458	0.813276	0.0831189	0.441354	0.772145	0.26248	0.0134902	0.0903814	0.059923	0.579176	0.809019	0.293569	0.00523542	0.0130297
ENSG00000025796	SEC63	1.74083927390202e-06	0.999987	0.999987	-0.0812007	0.449369	0.98901	0.189941	0.0957871	0.276916	0.558636	1.27850645625927e-08	1.88924753756607e-07	0.0447509	0.677103	0.851917	-0.108832	0.31	0.999554	0.0549742	0.608874	0.879177	0.0710814	0.50801	0.999977	-0.147001	0.16923	0.984053	0.0407526	0.706186	0.963534	0.00408919	0.969662	0.999994	0.0685865	0.523051	0.998785	0.0422473	0.694244	0.998651	0.0582863	0.587433	0.926213	-0.0290713	0.786823	0.921529	0.129461	0.229305	0.537468	-0.0367272	0.734068	0.940103	-0.0593461	0.582841	0.942491	-0.0156873	0.88466	0.96773	-0.0118919	0.912437	0.999918	-0.142221	0.186232	0.952817	-0.0220916	0.838119	0.999924	-0.0328299	0.761395	0.925381	0.0818696	0.448273	0.89332	0.142746	0.184596	0.62301	0.147865	0.169182	0.339702	-0.0319858	0.767353	0.906288	0.558367	1.30356156979872e-08	1.6866854490816e-07
ENSG00000055118	KCNH2	0.113995	0.287468	0.759193	0.0192973	0.85755	0.994968	-0.166846	0.144287	0.345776	0.0369497	0.731018	0.80084	-0.236851	0.0254329	0.165362	0.0324789	0.762535	0.999554	0.328726	0.00165941	0.0474253	-0.127237	0.234748	0.999977	0.0995376	0.353372	0.984053	0.027583	0.798645	0.976601	0.128109	0.231528	0.999994	0.0649426	0.545415	0.998785	0.0550618	0.608303	0.998651	0.123444	0.249106	0.834065	0.165793	0.120485	0.431737	0.0560684	0.603861	0.822203	0.0636895	0.555515	0.884916	0.104976	0.330368	0.882819	0.156881	0.144377	0.511564	0.0735677	0.495756	0.999918	0.00354042	0.973884	0.996852	0.111788	0.29977	0.999924	0.176258	0.100446	0.510002	-0.026824	0.804074	0.972924	0.0361993	0.73775	0.910818	0.0579405	0.591814	0.736768	0.195921	0.0673408	0.320985	0.0268402	0.802838	0.856871
ENSG00000175727	MLXIP	0.0137363	0.898337	0.974182	0.0128193	0.905091	0.995375	0.174073	0.127455	0.322843	0.136189	0.203166	0.294385	-0.192544	0.0706482	0.285304	-0.00168647	0.987486	0.999554	-0.0561464	0.601247	0.876019	0.0507389	0.636779	0.999977	0.0574774	0.592637	0.988727	-0.0706273	0.513185	0.933552	-0.0983444	0.359201	0.999994	-0.116761	0.275853	0.998785	-0.170926	0.109259	0.998651	-0.107216	0.317283	0.855102	-0.120964	0.258817	0.592795	-0.0922656	0.392563	0.682474	-0.0472758	0.661829	0.920835	-0.0686724	0.524943	0.925424	-0.0735335	0.495957	0.789811	-0.0451451	0.676199	0.999918	-0.0252893	0.815078	0.982538	-0.0826309	0.444049	0.999924	-0.102034	0.344175	0.71559	-0.084817	0.432046	0.887557	-0.107836	0.317288	0.699099	-0.109676	0.309053	0.492923	-0.086895	0.42081	0.70748	0.081677	0.446705	0.547359
ENSG00000130066	SAT1	0.128888	0.228679	0.726599	0.113794	0.288324	0.988997	0.143834	0.208991	0.425134	0.561617	1.02940349577807e-08	1.56677169957268e-07	0.0129024	0.904479	0.960083	-0.0668147	0.533867	0.999554	-0.204764	0.0542442	0.342746	-0.099014	0.355923	0.999977	-0.163613	0.125511	0.984053	-0.0429534	0.691102	0.960461	0.00948772	0.929683	0.999994	0.0511279	0.634194	0.998785	-0.0098063	0.927328	0.998651	0.00571991	0.957573	0.993551	0.184355	0.0837249	0.375589	0.226317	0.0339829	0.233568	0.239358	0.0247024	0.50887	0.082595	0.444248	0.904629	0.173702	0.105555	0.4633	0.0521323	0.629536	0.999918	0.0379157	0.725797	0.973641	0.116942	0.277897	0.999924	0.189632	0.0767998	0.482544	-0.262283	0.013563	0.646748	0.0612983	0.570482	0.839602	0.261885	0.013711	0.0911698	0.20966	0.0499354	0.285484	0.602995	4.02382127617784e-10	8.98279243263478e-09
ENSG00000114850	SSR3	-0.0490922	0.647769	0.903256	-0.0677264	0.528287	0.989132	-0.0429223	0.709051	0.838385	0.0174985	0.870708	0.909709	0.0559033	0.602825	0.810493	-0.118597	0.268321	0.999554	-0.106254	0.321669	0.721812	0.0547984	0.610021	0.999977	-0.0331315	0.757909	0.991579	-0.0340906	0.752521	0.969188	0.169362	0.112591	0.999994	0.0568546	0.596659	0.998785	0.00294613	0.97814	0.998651	0.117542	0.272631	0.841795	0.101025	0.34619	0.664925	0.0849439	0.431355	0.708924	0.047371	0.661189	0.920611	0.0561389	0.603406	0.944912	0.0423885	0.694962	0.893603	0.153338	0.153776	0.999918	-0.00088116	0.993499	0.99893	0.069779	0.518271	0.999924	0.0824633	0.444977	0.778916	-0.00486071	0.96415	0.99531	-0.0709174	0.511451	0.808774	0.0246011	0.820024	0.893409	0.0946438	0.380425	0.674201	0.0284085	0.791572	0.847368
ENSG00000173120	KDM2A	0.116552	0.27672	0.753328	0.0701125	0.513825	0.989132	0.210297	0.0645973	0.225822	-0.149803	0.161161	0.244365	0.389513	0.000161381	0.0142373	-0.0284975	0.790934	0.999554	0.178763	0.0937106	0.439604	0.0696026	0.516898	0.999977	-0.112397	0.294321	0.984053	-0.0907144	0.400603	0.898619	-0.124046	0.24679	0.999994	-0.0191782	0.85842	0.998785	-0.0512099	0.633649	0.998651	-0.115975	0.279122	0.841795	-0.176081	0.0988228	0.399617	-0.206381	0.0537099	0.282637	-0.223844	0.036038	0.519509	-0.168215	0.117203	0.834231	-0.107044	0.320874	0.675104	-0.252032	0.0178438	0.999918	-0.207944	0.0518827	0.952817	-0.12809	0.234316	0.999924	0.00802342	0.940858	0.985527	0.206011	0.0541501	0.700945	0.172062	0.108938	0.585003	-0.00103764	0.992345	0.996242	-0.096046	0.373375	0.668839	-0.178843	0.093563	0.154021
ENSG00000182220	ATP6AP2	0.0290341	0.78709	0.943546	0.0359816	0.737807	0.992086	0.0376315	0.74359	0.859746	0.497678	6.97697507323625e-07	5.72634885103564e-06	0.134316	0.209509	0.493273	0.0118106	0.912529	0.999554	0.204284	0.0548236	0.344044	-0.00891098	0.933948	0.999977	0.0282717	0.792553	0.991579	0.104777	0.331289	0.873855	0.112748	0.292805	0.999994	0.0821718	0.443947	0.998785	0.111643	0.297591	0.998651	0.100194	0.350191	0.866568	-0.00149034	0.988941	0.996074	0.267906	0.0116175	0.173213	0.126504	0.240207	0.721225	0.0533785	0.621358	0.947702	0.0526313	0.626255	0.864515	0.00648433	0.952188	0.999918	-0.0651909	0.546214	0.959664	0.186129	0.0825134	0.999924	0.105136	0.329626	0.708126	-0.082394	0.445361	0.893071	0.124935	0.246135	0.660305	0.319423	0.00241737	0.0494351	0.0537484	0.618938	0.831459	0.530843	8.73216634555973e-08	8.73048788975088e-07
ENSG00000105438	KDELR1	0.154693	0.147766	0.686708	0.0451055	0.674688	0.990089	-0.177548	0.119915	0.312633	0.128453	0.230266	0.32578	0.142717	0.18214	0.459519	-0.0844826	0.431194	0.999554	0.150649	0.15878	0.546382	0.00905605	0.932875	0.999977	0.0287598	0.789054	0.991579	-0.100515	0.351441	0.882054	0.207938	0.0505377	0.999994	0.166358	0.119207	0.998785	0.149789	0.161199	0.998651	0.181963	0.0878874	0.784433	0.201798	0.0579068	0.328102	0.301027	0.00437287	0.151637	0.253608	0.0171185	0.490338	0.211842	0.0475472	0.834231	0.211159	0.0482846	0.383655	0.087113	0.419641	0.999918	0.0212757	0.844022	0.984872	0.202403	0.0585994	0.999924	0.185661	0.083302	0.488942	-0.170155	0.112977	0.748829	0.0884073	0.41274	0.755087	0.315092	0.00278865	0.0514824	0.233005	0.0289116	0.235804	0.152639	0.153285	0.230554
ENSG00000179195	ZNF664	-0.0273542	0.799141	0.946881	-0.0158273	0.882964	0.995122	0.252963	0.025449	0.141879	0.563037	9.27806431683109e-09	1.43525271176855e-07	-0.0472953	0.659849	0.84171	-0.0220324	0.837619	0.999554	0.149713	0.161414	0.549445	-0.14042	0.18935	0.999977	-0.0595913	0.57908	0.986613	0.155293	0.148533	0.77648	-0.0571881	0.594504	0.999994	0.00287594	0.978661	0.998945	0.0028317	0.978989	0.998651	-0.000687491	0.994898	0.998982	-0.0263903	0.806078	0.929413	0.203541	0.0571658	0.290158	0.0940493	0.383437	0.808145	-0.00598485	0.955867	0.995089	0.0437791	0.685473	0.889021	-0.0376735	0.72748	0.999918	-0.15905	0.138839	0.952817	-0.0207931	0.847516	0.999924	-0.0279585	0.795963	0.938653	-0.125034	0.245757	0.822591	0.144538	0.179088	0.619524	0.27757	0.0088377	0.0757717	-0.00653298	0.95183	0.983892	0.56279	9.44748212994284e-09	1.28054927163251e-07
ENSG00000176978	DPP7	0.185208	0.0822789	0.645402	0.141223	0.186805	0.988997	0.0901402	0.432545	0.637677	0.298661	0.00447026	0.0116933	0.111531	0.298079	0.587418	-0.059241	0.581316	0.999554	-0.0560994	0.601552	0.876019	0.0557389	0.603894	0.999977	0.0164638	0.878293	0.996411	-0.15849	0.140254	0.771717	0.209835	0.0484245	0.999994	0.113704	0.288706	0.998785	0.170312	0.110559	0.998651	0.133465	0.212436	0.820941	0.0767174	0.474873	0.760391	0.265368	0.0124632	0.176731	0.205292	0.0550141	0.545839	0.15577	0.147277	0.834231	0.103659	0.336504	0.687237	-0.0125247	0.907798	0.999918	-0.0570827	0.597321	0.963255	0.11755	0.27539	0.999924	0.115716	0.283003	0.675015	-0.124836	0.246512	0.823527	0.166099	0.121951	0.588397	0.33703	0.00132319	0.0415865	0.108314	0.315136	0.622841	0.322401	0.00206136	0.00579498
ENSG00000122257	RBBP6	0.0978208	0.361777	0.795733	-0.062292	0.56197	0.989132	0.233329	0.0397914	0.177157	0.636474	2.03521643982185e-11	9.91679467141299e-10	0.0501225	0.640884	0.834119	-0.0819978	0.444916	0.999554	0.185152	0.0823732	0.415116	-0.0140051	0.896359	0.999977	-0.118965	0.266826	0.984053	-0.125016	0.245827	0.836813	-0.0137132	0.898508	0.999994	0.0519676	0.628629	0.998785	0.0390476	0.716377	0.998651	0.0662042	0.53762	0.916307	0.0321481	0.764883	0.912666	0.136382	0.205149	0.507291	0.0380532	0.724843	0.938421	0.0087913	0.93521	0.992855	0.0675522	0.531742	0.810032	-0.0370972	0.731489	0.999918	-0.139556	0.194704	0.952817	0.0246918	0.819373	0.999924	0.0404723	0.708115	0.904583	-0.0198112	0.854636	0.979376	0.161277	0.133322	0.592955	0.213554	0.0457401	0.16347	0.0523487	0.628112	0.836302	0.636795	1.97428740023042e-11	7.4549952176396e-10
ENSG00000220205	VAMP2	0.210846	0.0473282	0.579242	0.00814453	0.939618	0.996021	0.0991407	0.387818	0.601935	0.23184	0.0288058	0.0577868	-0.0484393	0.652148	0.838998	-0.152131	0.154675	0.961147	0.20473	0.0542853	0.342746	-0.0381025	0.72296	0.999977	-0.0101957	0.924451	0.997945	-0.00977721	0.927962	0.994186	0.106392	0.321035	0.999994	0.167556	0.116533	0.998785	0.170482	0.110197	0.998651	0.111677	0.297443	0.851251	0.140697	0.188469	0.517121	0.251262	0.018208	0.192989	0.181161	0.0911901	0.592509	0.116267	0.280701	0.8707	0.134962	0.20995	0.576983	0.0767289	0.477371	0.999918	0.0454349	0.674237	0.967049	0.155237	0.148683	0.999924	0.0933525	0.386987	0.745509	-0.0893247	0.407888	0.881992	0.196872	0.0659953	0.570258	0.292673	0.00565533	0.0647173	0.141537	0.188381	0.496007	0.259252	0.0141549	0.0307836
ENSG00000067334	DNTTIP2	0.132757	0.214896	0.722318	-0.02436	0.820737	0.994393	0.245834	0.0300443	0.153717	0.61193	1.87746485025286e-10	5.86524529645061e-09	0.135897	0.204147	0.486819	-0.0812369	0.449167	0.999554	0.147714	0.16715	0.558352	0.0880825	0.41175	0.999977	-0.117847	0.27138	0.984053	-0.20415	0.0564094	0.712867	0.0195032	0.856046	0.999994	0.0266777	0.804008	0.998785	0.00148869	0.988953	0.999134	0.0363779	0.735025	0.955238	0.0197355	0.85435	0.948336	0.172027	0.10901	0.381893	0.0611147	0.571639	0.890665	0.00312346	0.976959	0.998104	0.0771925	0.474705	0.776472	-0.0319467	0.767629	0.999918	-0.159245	0.13835	0.952817	0.0475019	0.660311	0.999924	0.0605382	0.575279	0.848463	-0.0737674	0.494584	0.906244	0.136096	0.206112	0.635118	0.258057	0.0152055	0.0950287	0.0614774	0.569355	0.804239	0.622073	7.67337304807825e-11	2.22356824008797e-09
ENSG00000136854	STXBP1	0.00305793	0.977311	0.995541	-0.0852665	0.426917	0.98901	-0.325791	0.00360603	0.0563511	-0.0254192	0.813082	0.865141	-0.168004	0.115545	0.366451	0.164494	0.12346	0.930392	0.267546	0.0112535	0.148746	-0.0620922	0.563228	0.999977	-0.00596869	0.95573	0.997945	0.161934	0.131727	0.767265	0.02051	0.848701	0.999994	0.115534	0.280966	0.998785	0.114899	0.283637	0.998651	0.115274	0.282055	0.842576	0.0716503	0.504612	0.778854	0.0449419	0.677575	0.862717	0.058129	0.590607	0.896031	0.129166	0.230375	0.855309	0.0911042	0.398574	0.732368	0.120088	0.265084	0.999918	0.109287	0.310782	0.952817	0.0980348	0.363514	0.999924	0.0668223	0.536194	0.830713	0.0295196	0.784839	0.967949	-0.0438004	0.685327	0.888318	-0.0852433	0.429727	0.605096	0.0857655	0.426897	0.712044	-0.0318747	0.766826	0.828465
ENSG00000181031	RPH3AL	-0.051276	0.633211	0.897593	-0.0797631	0.457463	0.98901	-0.209061	0.0662215	0.228605	-0.0510462	0.634736	0.720397	0.0445431	0.678519	0.852455	-0.00986988	0.926858	0.999554	0.213118	0.0449391	0.313759	-0.0144855	0.892825	0.999977	0.05349	0.618592	0.988727	0.167704	0.118336	0.764809	0.0314277	0.770005	0.999994	0.114565	0.285046	0.998785	0.169555	0.112174	0.998651	0.17989	0.0916265	0.784433	0.125196	0.242402	0.577161	0.086797	0.421336	0.702824	-0.00767341	0.943434	0.988074	0.129525	0.229073	0.855309	0.0529767	0.62399	0.863328	0.0838706	0.43722	0.999918	0.153228	0.154076	0.952817	0.219969	0.0394667	0.999924	0.0738137	0.494312	0.806382	0.151532	0.158739	0.776261	0.0656169	0.543589	0.824758	0.0873433	0.418408	0.594461	0.102234	0.343226	0.645967	-0.034294	0.749689	0.814944
ENSG00000137076	TLN1	-0.0347134	0.746731	0.93406	-0.104317	0.330616	0.988997	-0.268685	0.0173803	0.119819	-0.258383	0.0144936	0.0321554	-0.187343	0.0787467	0.301378	0.130288	0.223621	0.997966	0.0952138	0.374774	0.75997	0.000112264	0.999167	0.999977	0.0209183	0.845726	0.995635	0.103817	0.335764	0.875537	-0.107462	0.316167	0.999994	-0.136579	0.201865	0.998785	-0.156929	0.141928	0.998651	-0.0718913	0.503176	0.907408	-0.151101	0.15752	0.479851	-0.284271	0.00727074	0.161533	-0.172902	0.107194	0.604084	-0.100229	0.352824	0.886472	-0.156865	0.144417	0.511564	0.0112657	0.917032	0.999918	0.14705	0.171571	0.952817	-0.0968603	0.369318	0.999924	-0.189821	0.0765013	0.482183	0.0889581	0.409823	0.883047	-0.190461	0.0754946	0.570258	-0.267659	0.0116974	0.0850372	-0.173888	0.105176	0.384247	-0.3015	0.00408829	0.0105456
ENSG00000215704	CELA2B	0.0212142	0.843571	0.96153	0.0183632	0.864378	0.995122	0.0717373	0.532534	0.717305	0.181659	0.0884274	0.148624	-0.198869	0.0617192	0.265684	-0.0148938	0.889822	0.999554	-0.353451	0.000679602	0.0261848	-0.0222698	0.835894	0.999977	-0.206192	0.0525506	0.984053	0.0371202	0.731329	0.968527	-0.016464	0.878291	0.999994	0.00724881	0.946248	0.998785	0.0686205	0.522844	0.998651	0.0872514	0.416193	0.886312	0.175926	0.0991254	0.399617	0.0799934	0.458776	0.728495	0.0763701	0.479439	0.856314	0.108428	0.314623	0.879632	0.124999	0.245892	0.611016	0.14165	0.188026	0.999918	0.0587122	0.58688	0.962878	-0.0141039	0.896233	0.999924	-0.0101335	0.925344	0.980755	-0.0464911	0.667107	0.939931	-0.220463	0.0390157	0.570258	-0.144753	0.178437	0.350472	0.096002	0.373595	0.668915	0.154242	0.148965	0.225393
ENSG00000197111	PCBP2	0.180831	0.0899134	0.645402	0.0738326	0.491687	0.989132	0.294396	0.00888859	0.0875644	0.393078	0.000138716	0.000576765	0.0499879	0.641782	0.834557	-0.190343	0.0739889	0.860869	-0.0657429	0.540464	0.849735	-0.0672592	0.531143	0.999977	-0.0509182	0.635587	0.988727	-0.0110711	0.91846	0.993793	0.109223	0.308254	0.999994	0.164372	0.123743	0.998785	0.109698	0.306142	0.998651	0.0534288	0.618994	0.932934	0.167458	0.116749	0.426905	0.287332	0.00664038	0.159787	0.252746	0.017512	0.496106	0.102061	0.344048	0.885664	0.189442	0.0771018	0.430635	0.100399	0.352002	0.999918	0.0273751	0.800131	0.98021	0.118551	0.271294	0.999924	0.152007	0.157423	0.570817	-0.203733	0.0569256	0.700945	0.145775	0.175357	0.616351	0.285965	0.00691561	0.0696532	0.195504	0.0679371	0.321469	0.41612	4.99818324777301e-05	0.000224073
ENSG00000072310	SREBF1	-0.0318418	0.767059	0.938479	-0.0339108	0.752396	0.992086	-0.338869	0.00240678	0.0464092	-0.317438	0.00243601	0.00694867	-0.280643	0.00772364	0.0893263	0.0920636	0.390852	0.999554	0.168931	0.113522	0.479947	-0.124348	0.24563	0.999977	0.0752007	0.483674	0.984053	0.0678189	0.530119	0.935906	0.0881276	0.411509	0.999994	0.098134	0.360235	0.998785	0.124856	0.243693	0.998651	0.17532	0.100313	0.786587	0.198276	0.062515	0.33713	-0.00881279	0.935052	0.976984	0.0714273	0.508412	0.868736	0.164839	0.124849	0.834231	0.135933	0.206659	0.574136	0.0819663	0.447735	0.999918	0.0366378	0.734691	0.974108	0.0748682	0.488148	0.999924	0.140077	0.193028	0.60705	0.0334217	0.757225	0.963952	-0.00904104	0.933373	0.978083	-0.13566	0.207581	0.384212	0.187735	0.0798537	0.345269	-0.331836	0.00148907	0.00435625
ENSG00000162889	MAPKAPK2	0.211803	0.0463093	0.578919	0.0893686	0.404928	0.988997	0.214233	0.0596408	0.216749	0.596993	6.62733867784482e-10	1.64152867299094e-08	0.0421211	0.695113	0.860792	-0.0933999	0.383983	0.999554	0.103804	0.333014	0.72983	-0.0396325	0.712313	0.999977	-0.0360899	0.737046	0.990803	-0.138812	0.197116	0.809235	0.0727448	0.498108	0.999994	0.102713	0.338148	0.998785	0.0743083	0.488893	0.998651	0.102903	0.337253	0.862529	0.171195	0.108695	0.415033	0.24803	0.0198066	0.19727	0.191792	0.0734373	0.568429	0.121174	0.260754	0.863273	0.204239	0.056299	0.397128	0.0263115	0.807744	0.999918	-0.0778943	0.470687	0.955671	0.111534	0.300878	0.999924	0.160666	0.134819	0.546699	-0.169332	0.114754	0.748829	0.104441	0.332852	0.70881	0.311869	0.00309736	0.0535177	0.203399	0.0573425	0.302989	0.623345	6.8433259059475e-11	2.02823701993082e-09
ENSG00000168280	KIF5C	-0.0321788	0.764665	0.938104	-0.10297	0.336936	0.988997	-0.0489548	0.670376	0.814182	0.0586783	0.584918	0.676814	-0.209794	0.0484691	0.233526	0.021684	0.840153	0.999554	0.335618	0.00130332	0.0405333	-0.0386486	0.719154	0.999977	0.0932738	0.384627	0.984053	0.200663	0.0608492	0.723032	-0.163026	0.126893	0.999994	-0.111947	0.29627	0.998785	-0.104654	0.329052	0.998651	-0.109855	0.305444	0.853257	-0.146136	0.171781	0.498007	-0.133436	0.215199	0.519685	-0.169664	0.114035	0.611811	-0.12638	0.240671	0.857828	-0.142766	0.184533	0.554906	-0.0300513	0.78106	0.999918	0.0489762	0.650447	0.964553	-0.043657	0.686304	0.999924	-0.0893508	0.407751	0.757021	0.0930199	0.388689	0.875204	0.035998	0.739156	0.911044	-0.06477	0.548813	0.70342	-0.137402	0.201752	0.511833	0.0516991	0.630406	0.715845
ENSG00000173726	TOMM20	0.111553	0.297986	0.765601	0.0337135	0.75379	0.992086	0.153233	0.180443	0.391114	0.535305	6.48904450173404e-08	7.51313633294816e-07	0.0854177	0.426094	0.694828	-0.145547	0.173533	0.972771	-0.0866148	0.419615	0.788036	-0.0744705	0.487942	0.999977	-0.113688	0.288775	0.984053	-0.0192381	0.858797	0.987685	0.0170302	0.874139	0.999994	0.0768718	0.473982	0.998785	0.0761006	0.478442	0.998651	0.0801856	0.455076	0.89563	0.126428	0.237761	0.572631	0.232172	0.0295062	0.223228	0.153588	0.153097	0.65445	0.0556915	0.606299	0.944972	0.0914351	0.396856	0.731077	0.0214952	0.842433	0.999918	-0.0807924	0.454286	0.955317	0.00338309	0.975044	0.999924	0.0572396	0.596311	0.856236	-0.109987	0.307672	0.848215	0.100784	0.35015	0.719173	0.294851	0.0052923	0.0629436	0.0994765	0.356466	0.655701	0.550957	2.21240439302051e-08	2.68560593939234e-07
ENSG00000005893	LAMP2	-0.0572014	0.594418	0.888966	-0.111744	0.297153	0.988997	0.120084	0.294994	0.517552	0.639285	1.55799817491697e-11	8.05231289421913e-10	-0.174712	0.101515	0.341932	0.0944866	0.37845	0.999554	0.0984586	0.358641	0.748668	-0.0774993	0.47037	0.999977	-0.0309652	0.773297	0.991579	0.0328319	0.76138	0.970515	-0.106681	0.319717	0.999994	-0.0804587	0.453537	0.998785	-0.150229	0.159958	0.998651	-0.0980532	0.360632	0.87215	-0.0316883	0.76815	0.914216	0.124083	0.249397	0.559878	0.0415647	0.700606	0.932676	-0.0752984	0.485645	0.915529	0.0525166	0.627009	0.86486	-0.0551576	0.609761	0.999918	-0.135803	0.207098	0.952817	0.0109567	0.9193	0.999924	0.0423593	0.695162	0.899966	-0.156157	0.146261	0.766666	0.0504701	0.640514	0.868518	0.178325	0.0964595	0.244808	0.0335084	0.756615	0.901567	0.639314	1.55360169173946e-11	6.16874748059755e-10
ENSG00000163618	CADPS	-0.0925928	0.388123	0.804671	-0.188168	0.0774139	0.988997	-0.226083	0.0465548	0.191313	-0.289172	0.00598757	0.0150329	-0.142509	0.182785	0.460017	0.106172	0.322043	0.999554	0.222452	0.0361466	0.283126	0.0575236	0.592339	0.999977	0.0181251	0.866121	0.996411	0.0956461	0.375377	0.889837	-0.0791072	0.461182	0.999994	-0.031778	0.767513	0.998785	0.00814984	0.939578	0.998651	0.00142374	0.989435	0.998692	-0.104423	0.330125	0.654601	-0.143279	0.182946	0.480719	-0.132913	0.217019	0.706484	-0.00503896	0.962837	0.996177	-0.0948342	0.379463	0.718541	0.0470891	0.663083	0.999918	0.0931731	0.387904	0.952817	-0.0410329	0.704258	0.999924	-0.132388	0.218857	0.630969	0.154262	0.151282	0.766666	-0.0491798	0.64909	0.873018	-0.222677	0.037043	0.145035	-0.126767	0.239223	0.553208	-0.31966	0.00226128	0.00627727
ENSG00000099889	ARVCF	-0.0714967	0.505529	0.856818	-0.0528863	0.622564	0.989132	-0.116234	0.310859	0.53267	-0.121686	0.255964	0.353859	-0.167232	0.117253	0.36963	-0.0213574	0.842529	0.999554	0.393288	0.000137473	0.00937216	-0.0507373	0.63679	0.999977	0.0923202	0.389528	0.984053	-0.116138	0.281238	0.855292	-0.0477507	0.656779	0.999994	-0.0491949	0.647082	0.998785	0.0430606	0.688659	0.998651	0.0586177	0.585306	0.926044	0.0400668	0.7093	0.889967	-0.202991	0.0578547	0.291741	-0.255383	0.0163316	0.481245	-0.0531655	0.622752	0.947929	-0.0512089	0.635625	0.867804	-0.160849	0.134369	0.999918	-0.139257	0.195672	0.952817	-0.0847711	0.432296	0.999924	-0.0685979	0.525394	0.825469	0.30092	0.0043875	0.54337	0.201661	0.0595513	0.570258	-0.0259508	0.81033	0.88674	-0.0305416	0.77758	0.910808	-0.165641	0.12083	0.190281
ENSG00000112759	SLC29A1	-0.0964721	0.368466	0.797124	-0.0594072	0.580255	0.989132	-0.195453	0.086363	0.261972	-0.518186	1.98115770677632e-07	1.94801357500889e-06	-0.127382	0.234211	0.522474	0.0894543	0.404476	0.999554	0.126115	0.238935	0.641853	-0.0567039	0.597634	0.999977	0.0979312	0.361233	0.984053	-0.0918031	0.39495	0.895856	0.189972	0.0745644	0.999994	0.0463053	0.666542	0.998785	0.0258979	0.809627	0.998651	0.073972	0.490867	0.903084	-0.0187757	0.861362	0.951102	-0.0872499	0.418908	0.700627	-0.064111	0.552896	0.884502	0.0396836	0.713554	0.963635	-0.0131087	0.903519	0.972898	0.00421785	0.968889	0.999918	-0.055161	0.609739	0.963307	0.00426998	0.968505	0.999924	0.005509	0.959373	0.9895	0.11387	0.290804	0.841535	0.00598453	0.955869	0.986842	-0.171341	0.110452	0.265011	0.00170587	0.987415	0.995935	-0.543712	3.66552068697956e-08	4.11797102663589e-07
ENSG00000264364	DYNLL2	0.152567	0.153483	0.687065	-0.0360619	0.737243	0.992086	0.0162362	0.8878	0.943297	0.452021	8.72012071262418e-06	5.15228405913261e-05	0.154593	0.14803	0.41419	0.0276872	0.796749	0.999554	0.23512	0.0265581	0.244422	0.111431	0.298519	0.999977	-0.146573	0.170488	0.984053	0.0109457	0.91938	0.993793	-0.01765	0.869598	0.999994	0.00455788	0.966187	0.998945	0.0652035	0.543798	0.998651	0.0707609	0.50993	0.908542	-0.0506866	0.637127	0.855787	0.146278	0.173857	0.469311	0.0157515	0.884191	0.974908	0.00737621	0.945621	0.993893	-0.0198011	0.854709	0.956078	-0.0752698	0.485811	0.999918	-0.0517681	0.631935	0.963402	0.0311253	0.773442	0.999924	-0.0521823	0.629207	0.870933	0.00244147	0.981989	0.997997	0.174672	0.103593	0.584145	0.323284	0.00212448	0.0474619	-0.0583654	0.589095	0.81321	0.465055	4.39878968272467e-06	2.62388813471243e-05
ENSG00000154319	FAM167A	0.0555815	0.604917	0.891161	0.0180681	0.866537	0.995122	0.190315	0.0951236	0.27595	0.51707	2.12617067951726e-07	2.06476615909997e-06	0.118912	0.267043	0.556389	-0.092075	0.390794	0.999554	0.248459	0.0188865	0.202762	0.0940783	0.380523	0.999977	-0.107833	0.314489	0.984053	-0.0860105	0.425572	0.905476	0.0458803	0.669423	0.999994	-0.0198556	0.853474	0.998785	0.02359	0.826313	0.998651	0.0421964	0.694595	0.947886	-0.0437502	0.683936	0.877895	0.119816	0.266175	0.576879	-0.0171874	0.873717	0.973162	-0.0310124	0.774241	0.971543	-0.00760674	0.943924	0.984771	-0.111977	0.298949	0.999918	-0.213812	0.045473	0.952817	0.00821422	0.939454	0.999924	0.00428078	0.968425	0.991333	-0.0038156	0.971855	0.997136	0.226031	0.0342149	0.570258	0.307118	0.00360835	0.0553652	-0.0210717	0.845498	0.94326	0.531797	8.19795014095348e-08	8.27591220925173e-07
ENSG00000138448	ITGAV	-0.0650282	0.544884	0.870234	-0.0849801	0.428477	0.98901	0.159183	0.163903	0.371518	0.519072	1.87278669905311e-07	1.85636970273935e-06	-0.0792095	0.460601	0.720073	-0.0115226	0.914653	0.999554	0.0960443	0.370603	0.757741	-0.0649162	0.545579	0.999977	-0.151888	0.155343	0.984053	0.115945	0.282042	0.855292	-0.0407829	0.704343	0.999994	-0.0107021	0.920711	0.998785	-0.0801403	0.455332	0.998651	-0.0912192	0.395231	0.878407	-0.10203	0.341388	0.662754	0.00846153	0.937635	0.977866	-0.0156194	0.885156	0.974908	-0.0962917	0.372148	0.892452	-0.0128503	0.905412	0.973088	0.0690653	0.522569	0.999918	0.0527794	0.625283	0.963402	0.0232304	0.829897	0.999924	-0.0784068	0.467763	0.793722	-0.0386436	0.720748	0.952069	-0.00556429	0.958966	0.987041	-0.0195988	0.856178	0.916433	-0.062446	0.563275	0.80116	0.504704	4.57450684443472e-07	3.63410421555207e-06
ENSG00000124422	USP22	0.0513366	0.632809	0.897554	-0.00398502	0.970435	0.997762	0.244017	0.0313216	0.157107	0.30987	0.00312581	0.00860487	0.137563	0.198603	0.480704	-0.102275	0.340224	0.999554	0.170558	0.110037	0.473315	-0.0166534	0.876902	0.999977	-0.0365876	0.733554	0.990182	0.110966	0.303361	0.862836	-0.0228694	0.831539	0.999994	-0.0165308	0.877801	0.998785	-0.00166532	0.987642	0.999112	-0.0952574	0.374555	0.874332	-0.124327	0.24571	0.580278	0.0781781	0.469066	0.735617	-0.013405	0.901349	0.9768	-0.0714515	0.508268	0.920477	-0.0294789	0.785129	0.93086	-0.0865375	0.422731	0.999918	-0.0834638	0.439454	0.953977	-0.0312094	0.772846	0.999924	-0.0539999	0.617297	0.866376	-0.0218203	0.840081	0.977125	0.132853	0.217229	0.641632	0.181909	0.0898399	0.235476	-0.0760653	0.481199	0.74811	0.311878	0.00292759	0.00786157
ENSG00000102580	DNAJC3	-0.0884885	0.409589	0.81377	-0.0810921	0.449978	0.98901	0.170668	0.13519	0.333244	0.480651	1.86772139221247e-06	1.35117563582659e-05	0.137054	0.200285	0.482646	-0.121729	0.255794	0.999554	0.0640605	0.550898	0.855111	0.12882	0.228926	0.999977	-0.0415747	0.698876	0.989404	0.101099	0.348637	0.880308	0.0138697	0.897355	0.999994	-0.0183411	0.86454	0.998785	-0.042349	0.693545	0.998651	-0.0625735	0.5602	0.920294	-0.182259	0.0873635	0.382983	0.0873602	0.418318	0.700338	-0.0462611	0.668657	0.922692	-0.118369	0.272035	0.866392	-0.121619	0.258995	0.622823	-0.0506846	0.639093	0.999918	-0.0929749	0.388919	0.952817	0.00341328	0.974822	0.999924	-0.130078	0.227074	0.636957	0.0117155	0.913731	0.987258	0.120097	0.265046	0.670462	0.168771	0.11598	0.271909	-0.156429	0.145551	0.442351	0.485259	1.43825540765974e-06	9.79222667848201e-06
ENSG00000175061	LRRC75A-AS1	0.111229	0.299401	0.766733	0.0616671	0.565908	0.989132	0.303115	0.00698409	0.0779688	0.26291	0.0128039	0.0288841	0.354223	0.000660129	0.0268857	-0.160062	0.134042	0.941522	-0.0916036	0.393234	0.771675	0.0742557	0.489201	0.999977	-0.0771736	0.472243	0.984053	-0.112811	0.29534	0.858292	0.107151	0.317575	0.999994	0.0423072	0.693832	0.998785	0.0441458	0.681231	0.998651	-0.0140567	0.895979	0.982004	-0.0881892	0.411181	0.717042	0.195168	0.0684206	0.312484	0.0924172	0.391783	0.812543	-0.030483	0.777995	0.971801	-0.0763132	0.479767	0.779969	-0.00577769	0.957393	0.999918	-0.0072282	0.946711	0.996019	0.00683774	0.949585	0.999924	-0.0804925	0.455969	0.786801	-0.0857386	0.427042	0.886641	0.157349	0.143167	0.598595	0.352983	0.000742992	0.0372738	-0.0956662	0.375277	0.6701	0.28377	0.00704164	0.0168633
ENSG00000120742	SERP1	0.0775071	0.470324	0.842673	0.0441681	0.681079	0.990089	0.246285	0.0297339	0.152903	0.339276	0.00114385	0.00360686	0.187895	0.0778532	0.299929	-0.166666	0.118514	0.929373	-0.332168	0.00147182	0.043935	0.0972091	0.364802	0.999977	-0.156249	0.143684	0.984053	-0.063526	0.556532	0.940991	0.0665102	0.535737	0.999994	0.0185142	0.863274	0.998785	-0.0695972	0.516931	0.998651	-0.049992	0.641754	0.937025	-0.00851083	0.936907	0.979758	0.105637	0.327316	0.631582	0.0752322	0.486029	0.858875	-0.0569965	0.597875	0.944912	0.0234349	0.828422	0.94595	0.0690634	0.522581	0.999918	-0.0342276	0.751559	0.974856	-0.0296744	0.783738	0.999924	0.0277632	0.797358	0.938909	-0.119038	0.269315	0.833079	-0.0739139	0.493725	0.798386	0.0316497	0.76973	0.861368	0.0219369	0.839238	0.940329	0.341519	0.00105508	0.00324493
ENSG00000177733	HNRNPA0	0.15595	0.144461	0.682484	0.0866992	0.41916	0.98901	0.106713	0.352419	0.572712	0.606228	3.06218606027642e-10	8.64475483990653e-09	0.0651073	0.544394	0.776164	-0.00464166	0.965566	0.999554	0.120442	0.260892	0.6647	-0.0257165	0.810936	0.999977	-0.117854	0.271351	0.984053	-0.0995639	0.356042	0.882054	0.0348014	0.74611	0.999994	0.0500473	0.641386	0.998785	0.0582539	0.587641	0.998651	0.121927	0.255017	0.837063	0.146649	0.170265	0.4965	0.240788	0.0238301	0.210722	0.158881	0.139264	0.637909	0.124418	0.248112	0.859	0.202272	0.0587662	0.400385	-0.0424635	0.694449	0.999918	-0.141978	0.186996	0.952817	0.096264	0.372287	0.999924	0.164886	0.12474	0.536544	-0.16046	0.135326	0.76183	0.0652324	0.545958	0.826424	0.314271	0.0028645	0.0520968	0.18885	0.0780473	0.340801	0.623686	6.63549215573767e-11	1.99794572781878e-09
ENSG00000105220	GPI	0.235048	0.0266058	0.525684	0.127525	0.23368	0.988997	-0.0707525	0.53819	0.720936	0.248113	0.0190583	0.0407279	-0.21832	0.0398424	0.210824	0.105182	0.326604	0.999554	0.116962	0.27502	0.679014	-0.100393	0.34923	0.999977	0.0645768	0.547685	0.984831	0.0444921	0.680626	0.96004	0.046063	0.668184	0.999994	0.181861	0.0880678	0.998785	0.11197	0.296172	0.998651	0.15654	0.142929	0.797371	0.373969	0.000306122	0.0971641	0.274356	0.00968929	0.166432	0.256682	0.0157759	0.478955	0.232934	0.0289619	0.834231	0.347425	0.000911591	0.212073	0.0900643	0.404002	0.999918	-0.00498411	0.963241	0.996689	0.206296	0.0538111	0.999924	0.365186	0.000468028	0.271146	-0.187439	0.0803381	0.725702	-0.0425058	0.69416	0.892246	0.161543	0.132675	0.294496	0.419451	4.7457826935382e-05	0.0447739	0.301736	0.00405788	0.0104776
ENSG00000205336	ADGRG1	0.155824	0.14479	0.683157	0.0853627	0.426393	0.98901	0.102006	0.374179	0.590904	0.0531862	0.62059	0.707739	0.0816364	0.446932	0.710814	0.0553671	0.606313	0.999554	0.1177	0.271982	0.675765	-0.0644386	0.548545	0.999977	-0.021786	0.839411	0.995635	-0.00520356	0.961624	0.997363	0.176209	0.098575	0.999994	0.166049	0.119904	0.998785	0.139399	0.192619	0.998651	0.2409	0.0229587	0.783719	0.20279	0.0566593	0.325444	0.0943218	0.382055	0.674769	0.0928946	0.38933	0.811095	0.0988336	0.359598	0.888739	0.0881352	0.414185	0.742416	0.0894809	0.407066	0.999918	-0.0136219	0.899761	0.987934	0.180231	0.0928918	0.999924	0.163413	0.128189	0.538982	-0.00472791	0.965129	0.995621	-0.025187	0.815813	0.939505	0.00283625	0.979077	0.989588	0.178027	0.0970263	0.370613	0.0892897	0.405345	0.506617
ENSG00000146278	PNRC1	0.104553	0.329521	0.78175	0.111122	0.299868	0.988997	-0.172222	0.131618	0.328584	0.143163	0.180763	0.268117	-0.104491	0.329807	0.615512	0.0212305	0.843453	0.999554	-0.137688	0.198193	0.597372	0.0181044	0.866272	0.999977	-0.0707889	0.509762	0.984053	0.0241722	0.82311	0.981807	-0.0818962	0.445482	0.999994	0.0621092	0.563121	0.998785	-0.0676506	0.528751	0.998651	-0.0033581	0.975084	0.996922	0.254995	0.0158819	0.210912	-0.0409889	0.70456	0.875395	0.0706502	0.513048	0.869894	0.0587924	0.586368	0.943092	0.189921	0.0763432	0.428948	-0.0021069	0.984457	0.999918	-0.0977956	0.364691	0.952817	-0.0583796	0.589004	0.999924	0.260768	0.0141332	0.351437	-0.0940376	0.383497	0.874531	-0.106565	0.32306	0.703833	-0.0805507	0.455642	0.627392	0.281466	0.00789397	0.154638	0.133943	0.210787	0.298546
ENSG00000136830	FAM129B	-0.056541	0.598688	0.889165	-0.0141523	0.895276	0.995122	-0.376229	0.000686885	0.0289253	-0.117367	0.273352	0.373113	-0.100158	0.350364	0.634468	0.105225	0.326405	0.999554	0.0552168	0.607292	0.879134	-0.0260066	0.808843	0.999977	-0.00310804	0.976939	0.998668	-0.070268	0.515336	0.933557	0.0322226	0.764354	0.999994	0.0985859	0.358016	0.998785	0.108109	0.313244	0.998651	0.170279	0.110628	0.789081	0.171942	0.107138	0.412631	-0.0212833	0.843967	0.940423	-0.0228605	0.832566	0.964497	0.184594	0.0851215	0.834231	0.128488	0.232852	0.599817	-0.0533899	0.621283	0.999918	-0.0434719	0.687565	0.968789	-0.0266921	0.805018	0.999924	0.0933687	0.386905	0.745509	0.133948	0.213429	0.80507	-0.00706217	0.947933	0.983136	-0.041393	0.701784	0.81517	0.145617	0.17583	0.481335	-0.142225	0.183667	0.267637
ENSG00000167460	TPM4	0.15837	0.138257	0.679704	0.0465213	0.665079	0.990089	0.335735	0.0026558	0.0483858	0.12984	0.225232	0.319963	-0.0983358	0.359243	0.642311	0.00621992	0.953868	0.999554	-0.0759842	0.479117	0.819891	-0.0404924	0.706352	0.999977	0.0345439	0.747926	0.991579	-0.271888	0.0103912	0.616215	-0.00788644	0.941528	0.999994	-0.106586	0.32015	0.998785	-0.182054	0.0877259	0.998651	-0.126066	0.239116	0.829098	-0.115478	0.281202	0.612702	0.0441059	0.683249	0.865115	0.0191486	0.859447	0.969166	-0.121354	0.260042	0.863273	-0.0277155	0.797699	0.934239	-0.07021	0.515683	0.999918	-0.185647	0.0833254	0.952817	-0.0749504	0.487669	0.999924	-0.036365	0.736594	0.914359	-0.171965	0.10914	0.748077	0.0372091	0.73071	0.907674	0.150723	0.161002	0.329932	-0.0537816	0.618721	0.831328	0.147258	0.168477	0.249384
ENSG00000136238	RAC1	0.186486	0.0801492	0.639873	0.0344905	0.748302	0.992086	0.0294272	0.798141	0.893586	0.578585	2.87655987918356e-09	5.44583301604123e-08	-0.0871622	0.416671	0.688091	-0.0276212	0.797223	0.999554	-0.033964	0.75202	0.931008	0.00294437	0.978153	0.999977	-0.0702563	0.51296	0.984053	-0.102408	0.342401	0.877329	0.0601207	0.575707	0.999994	0.10689	0.318765	0.998785	0.0735997	0.493058	0.998651	0.114434	0.285601	0.843586	0.268097	0.0110804	0.194383	0.26741	0.0117786	0.17353	0.231261	0.0301677	0.510344	0.131555	0.221797	0.852209	0.252487	0.0176316	0.312765	0.0438905	0.684715	0.999918	-0.0630128	0.559731	0.960908	0.126439	0.240449	0.999924	0.215291	0.0439652	0.433732	-0.18931	0.0773106	0.722166	0.0825921	0.444264	0.772538	0.32146	0.00225855	0.0485449	0.280866	0.00803328	0.15476	0.627842	4.54623005907706e-11	1.46649399394042e-09
ENSG00000137497	NUMA1	0.180478	0.0905528	0.645402	0.0575758	0.592003	0.989132	0.115408	0.314336	0.536291	-0.282301	0.00735517	0.0178775	0.0713715	0.506276	0.75213	-0.111906	0.296451	0.999554	0.0386763	0.71896	0.919233	-0.0381567	0.722582	0.999977	0.0542929	0.613327	0.988727	0.128118	0.23421	0.831014	-0.033349	0.756369	0.999994	-0.0341101	0.750988	0.998785	-0.0267646	0.803382	0.998651	-0.100199	0.350168	0.866568	-0.209785	0.048479	0.308457	-0.107723	0.317797	0.623701	-0.0369952	0.7322	0.939712	-0.0745453	0.490031	0.916846	-0.205433	0.0548435	0.395382	0.0480864	0.656394	0.999918	0.218617	0.0407256	0.952817	-0.0940173	0.3836	0.999924	-0.252117	0.0178041	0.361397	0.00993817	0.926779	0.989591	0.0157891	0.883917	0.961294	-0.0410278	0.704293	0.816989	-0.240952	0.0237321	0.219844	-0.306062	0.00353519	0.00928935
ENSG00000108828	VAT1	0.190733	0.0733885	0.627119	-0.072209	0.501287	0.989132	-0.255336	0.0240584	0.137823	0.405221	8.17603301404013e-05	0.000363562	0.0435453	0.685337	0.855637	0.0869543	0.417788	0.999554	0.228041	0.0316085	0.266151	-0.0488081	0.649673	0.999977	-0.117908	0.271131	0.984053	0.0436008	0.686687	0.960084	0.139131	0.193486	0.999994	0.181824	0.0881342	0.998785	0.217976	0.0401645	0.998651	0.232342	0.0284517	0.783719	0.180248	0.0909718	0.388817	0.238955	0.0249528	0.213395	0.139704	0.194226	0.68679	0.205157	0.0551779	0.834231	0.151873	0.157792	0.525369	-0.0297716	0.783047	0.999918	-0.0815185	0.450228	0.954833	0.140744	0.190894	0.999924	0.124899	0.246274	0.648652	0.0332483	0.758446	0.964632	0.202938	0.0579221	0.570258	0.322504	0.0021809	0.047764	0.176197	0.100567	0.37579	0.420027	4.17229443794298e-05	0.000190956
ENSG00000117523	PRRC2C	0.04395	0.682569	0.915923	-0.106948	0.318498	0.988997	0.174469	0.126579	0.321838	0.475269	2.52198932404468e-06	1.74675465632735e-05	-0.00776984	0.942391	0.97426	-0.0561467	0.601245	0.999554	0.120243	0.261687	0.665362	0.028415	0.791526	0.999977	-0.162903	0.127184	0.984053	-0.00218388	0.983889	0.998943	-0.0917072	0.392697	0.999994	-0.0679893	0.526684	0.998785	-0.106717	0.319552	0.998651	-0.0787393	0.463276	0.897014	-0.17523	0.10049	0.401457	-0.00881507	0.935035	0.976984	-0.00807346	0.94049	0.987636	-0.12914	0.230472	0.855309	-0.105169	0.329475	0.682895	0.0144272	0.893869	0.999918	-0.0126065	0.907198	0.990125	-0.0804703	0.456093	0.999924	-0.19719	0.0655514	0.467901	-0.0773954	0.473542	0.901132	0.0243228	0.822027	0.942023	0.0277102	0.797737	0.879069	-0.17313	0.106726	0.386119	0.445276	1.22915571412197e-05	6.49081568223899e-05
ENSG00000101290	CDS2	0.0325066	0.762339	0.937701	-0.0277127	0.796565	0.993513	0.185165	0.104589	0.290686	0.468811	3.59253625736855e-06	2.37440626972078e-05	0.105666	0.324367	0.611082	-0.0850428	0.428135	0.999554	0.254685	0.0160144	0.184086	0.0360276	0.737484	0.999977	-0.0397349	0.711602	0.989404	0.0743163	0.491369	0.927931	0.017686	0.869335	0.999994	-0.0233751	0.827871	0.998785	0.0303225	0.77788	0.998651	0.0172412	0.872593	0.975584	-0.155316	0.146121	0.463726	0.132105	0.219853	0.524839	-0.00651769	0.951942	0.991172	-0.0252793	0.81515	0.976392	-0.0668484	0.536035	0.812537	-0.0460505	0.670077	0.999918	-0.0872751	0.418773	0.953977	0.0626206	0.562182	0.999924	-0.120444	0.263657	0.661452	-0.00057551	0.995754	0.999091	0.121344	0.260082	0.669065	0.23138	0.0300805	0.130061	-0.129061	0.230758	0.544658	0.463543	4.76904748092366e-06	2.82289621303265e-05
ENSG00000057608	GDI2	0.0471085	0.66111	0.907017	-0.0432541	0.687332	0.990089	-0.0375813	0.743921	0.860024	-0.0579784	0.589411	0.680538	0.136939	0.200667	0.483004	-0.0199572	0.852733	0.999554	-0.167822	0.115946	0.484565	-0.0963049	0.369301	0.999977	0.0433134	0.686926	0.988789	-0.041618	0.70024	0.962459	0.119584	0.264328	0.999994	0.0682956	0.524819	0.998785	-0.0341171	0.750938	0.998651	-0.0035746	0.973478	0.996922	-0.0271621	0.800523	0.926396	0.110402	0.305843	0.61458	0.0221516	0.837686	0.964711	0.00771287	0.943143	0.993528	-0.0460905	0.669808	0.8823	0.0371134	0.731376	0.999918	-0.0519039	0.63104	0.963402	-0.0968076	0.36958	0.999924	-0.0112655	0.917033	0.978211	-0.018869	0.861479	0.980575	-0.0314841	0.770902	0.923372	0.0568356	0.598911	0.741855	-0.032456	0.764032	0.90475	-0.044542	0.678527	0.755589
ENSG00000198833	UBE2J1	0.0641169	0.550546	0.872537	0.0339593	0.752053	0.992086	0.287229	0.0107799	0.0959213	0.665357	1.13975495708019e-12	1.07301998357513e-10	0.0487255	0.650227	0.838306	-0.0739463	0.491019	0.999554	0.0256824	0.811182	0.951128	-0.0243723	0.820648	0.999977	-0.0860653	0.422582	0.984053	-0.0442915	0.681988	0.96004	0.010254	0.92402	0.999994	0.0339247	0.752297	0.998785	0.0067763	0.949747	0.998651	0.00313212	0.97676	0.996953	0.05461	0.611253	0.841348	0.204748	0.0556758	0.287606	0.0892774	0.408138	0.820535	-0.0101805	0.924999	0.991274	0.103023	0.339495	0.689379	-0.0646755	0.549398	0.999918	-0.166612	0.120787	0.952817	0.0428714	0.691661	0.999924	0.0974279	0.366506	0.732378	-0.107934	0.316844	0.851513	0.140646	0.191205	0.62662	0.313957	0.00289407	0.0523029	0.0972373	0.367449	0.664154	0.674712	4.17887946468909e-13	3.54880678131923e-11
ENSG00000111057	KRT18	0.118993	0.266716	0.748818	0.186679	0.0798309	0.988997	0.16627	0.145698	0.347443	0.244898	0.02072	0.0438288	0.0622133	0.562466	0.787772	-0.116837	0.27554	0.999554	-0.306867	0.00344492	0.0729887	-0.0371208	0.729819	0.999977	-0.0192636	0.857796	0.995847	-0.0760555	0.481256	0.926191	0.0881227	0.411535	0.999994	0.117858	0.271334	0.998785	0.0335873	0.754682	0.998651	0.0211757	0.843852	0.972642	0.185469	0.08184	0.371701	0.215593	0.0436624	0.257934	0.219988	0.0394493	0.520705	0.123035	0.253449	0.859759	0.163331	0.128385	0.492773	0.0464248	0.667553	0.999918	-0.0282485	0.793894	0.979651	0.100888	0.349647	0.999924	0.202966	0.0578864	0.454504	-0.190283	0.075773	0.720537	0.0437204	0.685872	0.888337	0.209771	0.0498124	0.171191	0.218651	0.0406935	0.26483	0.279946	0.0078834	0.0185967
ENSG00000120705	ETF1	0.120078	0.262346	0.747347	0.0145622	0.892261	0.995122	0.281131	0.0126561	0.102901	0.589716	1.197148602472e-09	2.64134398971711e-08	0.122776	0.251696	0.541438	-0.0782664	0.465974	0.999554	0.117353	0.273408	0.677287	-0.000341218	0.997468	0.999977	-0.114737	0.284321	0.984053	-0.099535	0.356182	0.882054	-0.022415	0.834839	0.999994	-0.0332074	0.757372	0.998785	-0.0310509	0.772687	0.998651	-0.0434188	0.686204	0.946133	-0.0278953	0.795254	0.924729	0.132674	0.217853	0.522619	0.0312652	0.772451	0.9508	-0.0498565	0.644587	0.952149	0.0131798	0.902998	0.972898	-0.0940704	0.383331	0.999918	-0.147735	0.169563	0.952817	-0.0100814	0.925727	0.999924	0.00335126	0.975279	0.993756	-0.0870004	0.420245	0.884193	0.166739	0.1205	0.587381	0.323719	0.00209356	0.0471155	-0.00493219	0.963624	0.987656	0.59989	5.21556575705517e-10	1.11411767085513e-08
ENSG00000105323	HNRNPUL1	0.0508139	0.63628	0.898878	0.0660982	0.538272	0.989132	0.0926094	0.419993	0.627756	0.477063	2.28300011051452e-06	1.60040769202713e-05	-0.0516317	0.630853	0.827334	-0.019046	0.859386	0.999554	0.157575	0.140273	0.521214	-0.14655	0.170556	0.999977	0.0261503	0.807808	0.992659	0.164535	0.125555	0.766103	-0.0245848	0.819111	0.999994	0.050814	0.636279	0.998785	0.0275345	0.797846	0.998651	-0.016856	0.875416	0.975897	0.121853	0.255306	0.589294	0.219862	0.0395654	0.24868	0.150292	0.162216	0.659828	0.113542	0.292202	0.873108	0.229857	0.0312121	0.347296	-0.0438478	0.685005	0.999918	-0.142976	0.183883	0.952817	0.0250299	0.816942	0.999924	0.113534	0.292239	0.682597	-0.172916	0.107165	0.746959	0.0578239	0.592561	0.848986	0.252632	0.0175649	0.100917	0.181736	0.0901503	0.361403	0.480811	1.85089386439685e-06	1.22877146594259e-05
ENSG00000204843	DCTN1	-0.0401242	0.708902	0.922351	-0.06629	0.537092	0.989132	-0.129917	0.256926	0.477316	0.228584	0.0311944	0.0618183	-0.119217	0.265807	0.555369	0.0941131	0.380346	0.999554	0.25108	0.0176274	0.195322	-0.0100235	0.925723	0.999977	-0.0603465	0.574272	0.986599	0.0766612	0.47776	0.924355	-0.08257	0.441735	0.999994	-0.0514434	0.632101	0.998785	-0.0429682	0.689293	0.998651	-0.032552	0.762017	0.958759	-0.148821	0.163955	0.489698	-0.0559966	0.604325	0.822448	-0.121431	0.259735	0.73627	-0.0574051	0.595248	0.944411	-0.113749	0.291318	0.65265	-0.136275	0.205509	0.999918	-0.0712414	0.509519	0.957734	-0.0797561	0.460114	0.999924	-0.122171	0.256824	0.657914	0.0792376	0.463045	0.8977	0.10571	0.326977	0.706447	0.0773358	0.473884	0.642865	-0.140543	0.191533	0.498703	0.196953	0.0643211	0.112261
ENSG00000149925	ALDOA	0.167778	0.116042	0.664389	0.140168	0.190151	0.988997	0.402751	0.000256499	0.0204254	0.0628019	0.558767	0.653425	0.247851	0.0191891	0.142335	-0.251561	0.0174045	0.821712	-0.062613	0.559953	0.860077	0.00104391	0.992253	0.999977	0.0205808	0.848186	0.995635	0.00733338	0.945937	0.995899	0.0627158	0.559307	0.999994	0.0253556	0.813541	0.998785	0.00966859	0.928346	0.998651	-0.123547	0.24871	0.834065	-0.15015	0.160182	0.483919	0.0907534	0.4004	0.687524	0.0637489	0.555145	0.884881	-0.0901842	0.403374	0.898408	-0.116962	0.277815	0.640873	0.0270912	0.802162	0.999918	0.107586	0.318418	0.952817	0.0188222	0.86182	0.999924	-0.1078	0.317448	0.700821	-0.0854053	0.428848	0.886882	0.164837	0.124853	0.590552	0.216075	0.0431829	0.158097	-0.135816	0.207055	0.517165	0.077732	0.469034	0.569287
ENSG00000167110	GOLGA2	-0.110557	0.302347	0.768671	-0.0445531	0.678451	0.990089	-0.284409	0.011615	0.0990047	0.0811729	0.449525	0.552375	0.0617844	0.565168	0.789185	-0.0035942	0.973333	0.999554	0.346304	0.000886302	0.0316302	0.0277514	0.796288	0.999977	-0.012217	0.909531	0.997029	0.0285438	0.791788	0.975823	-0.0419106	0.696562	0.999994	-0.00871101	0.935427	0.998785	0.0298442	0.781296	0.998651	0.0787747	0.463074	0.897014	-0.101675	0.343077	0.664008	-0.0380367	0.724957	0.884352	-0.176958	0.0990814	0.597402	-0.0457304	0.672239	0.955973	-0.107253	0.319925	0.674492	-0.0928622	0.389497	0.999918	-0.0598842	0.579422	0.961647	0.00538418	0.960293	0.999924	-0.122523	0.255444	0.656786	0.217083	0.0421943	0.680123	0.11967	0.266761	0.671018	0.0555617	0.60714	0.747683	-0.129634	0.228676	0.542538	0.0540892	0.614661	0.702232
ENSG00000134954	ETS1	0.103885	0.332637	0.78278	0.000356274	0.997356	0.999754	0.208457	0.0670273	0.22997	0.678366	2.79776202205539e-13	3.83388385973358e-11	0.13442	0.209155	0.492716	0.0113658	0.915811	0.999554	0.130417	0.223158	0.623925	-0.0168579	0.875403	0.999977	-0.131406	0.21964	0.984053	-0.0369691	0.732382	0.968609	0.0388729	0.717592	0.999994	0.0527616	0.623386	0.998785	0.0410366	0.70259	0.998651	0.0277663	0.79618	0.962709	0.0177601	0.868792	0.953456	0.220732	0.0387715	0.246766	0.14701	0.171688	0.668066	0.0240438	0.824036	0.977392	0.0970335	0.368458	0.710642	0.00526794	0.961149	0.999918	-0.0868878	0.420849	0.953977	0.0422969	0.695589	0.999924	0.013058	0.90389	0.974306	-0.164187	0.126367	0.757514	0.111437	0.3013	0.690654	0.309201	0.00337572	0.0548539	0.0435556	0.686995	0.866606	0.691672	6.17284001691587e-14	8.18038913324533e-12
ENSG00000106236	NPTX2	0.291771	0.00553222	0.32582	0.0776817	0.469322	0.98901	-0.186123	0.102775	0.287487	-0.163797	0.12508	0.198475	0.0535152	0.618427	0.819813	0.129188	0.22759	0.997966	0.0815436	0.447451	0.80235	-0.0187385	0.861634	0.999977	-0.0803539	0.454127	0.984053	-0.0213288	0.843637	0.984669	0.140443	0.189278	0.999994	0.180528	0.0904628	0.998785	0.17915	0.0929918	0.998651	0.19876	0.0618647	0.783719	0.174271	0.102395	0.403788	0.00851932	0.93721	0.977839	0.0583457	0.589221	0.895981	0.115804	0.282633	0.870929	0.0445652	0.68013	0.886171	0.17004	0.113225	0.999918	0.213618	0.0456744	0.952817	0.144277	0.179882	0.999924	0.162651	0.130003	0.541183	0.0575436	0.594359	0.9269	-0.026447	0.806774	0.936328	-0.0520682	0.629958	0.7651	0.134023	0.213171	0.52524	-0.135042	0.207033	0.29423
ENSG00000136842	TMOD1	0.209618	0.0486624	0.581553	0.129048	0.228098	0.988997	0.419213	0.000133361	0.0173484	0.473875	2.72383575250501e-06	1.8660561958057e-05	0.0356806	0.739921	0.88477	-0.0753912	0.482564	0.999554	0.067305	0.530863	0.845999	0.00553227	0.958964	0.999977	0.0902306	0.400394	0.984053	0.131052	0.223582	0.825821	-0.049316	0.646271	0.999994	0.0797803	0.457366	0.998785	0.0841273	0.433142	0.998651	0.00099244	0.992635	0.998969	0.0329479	0.759209	0.90983	0.242396	0.0228815	0.206898	0.141152	0.189599	0.682531	0.0273486	0.800321	0.975816	0.0529197	0.624363	0.8635	0.00291044	0.97853	0.999918	-0.0569385	0.598249	0.963255	0.0292479	0.786772	0.999924	0.017166	0.873873	0.964399	-0.133255	0.215829	0.805912	0.111385	0.301527	0.690654	0.280271	0.00817345	0.0736495	0.0353129	0.743948	0.895396	0.505187	4.44217854278506e-07	3.54114815176958e-06
ENSG00000136383	ALPK3	0.0715204	0.505387	0.856818	0.0694285	0.51795	0.989132	0.128812	0.261029	0.481597	0.383125	0.000210769	0.000827564	-0.142124	0.183981	0.461575	0.0837009	0.435485	0.999554	0.267258	0.0113448	0.149297	-0.0679745	0.526775	0.999977	0.0410659	0.702388	0.989404	0.175271	0.102395	0.750794	-0.100379	0.349298	0.999994	0.0548772	0.609507	0.998785	0.051723	0.630247	0.998651	0.112431	0.294174	0.849728	0.0957489	0.372084	0.68558	0.0220813	0.838194	0.937721	-0.0389138	0.718876	0.937292	0.0586216	0.587458	0.943346	0.0934007	0.386741	0.723562	-0.0561176	0.603543	0.999918	-0.0611243	0.571579	0.961464	0.0884926	0.412288	0.999924	0.0565474	0.600768	0.85884	0.0831908	0.440957	0.890733	0.0215926	0.841728	0.947416	0.0439354	0.684409	0.802806	0.0976756	0.365283	0.66249	0.389427	0.000161972	0.000628259
ENSG00000118058	KMT2A	0.0894871	0.404303	0.810676	-0.0315593	0.769068	0.992449	0.308554	0.00598718	0.0725083	0.53915	5.00694907756838e-08	6.01817345510616e-07	0.112602	0.293435	0.582225	-0.0661431	0.537996	0.999554	0.190995	0.0729871	0.393562	-0.0245954	0.819034	0.999977	-0.145518	0.17362	0.984053	0.0949802	0.378726	0.89191	-0.0625726	0.560206	0.999994	0.0164424	0.87845	0.998785	0.00952512	0.929407	0.998651	-0.0191554	0.858587	0.974491	-0.144158	0.17772	0.50489	0.08639	0.423525	0.704611	0.0275341	0.798995	0.957542	-0.0510504	0.636673	0.95064	-0.0474999	0.660324	0.877946	0.00944873	0.930376	0.999918	0.00620585	0.954239	0.996689	0.041859	0.698588	0.999924	-0.157284	0.143335	0.554352	-0.0471477	0.662689	0.938784	0.089547	0.406718	0.750956	0.140428	0.191903	0.365964	-0.129522	0.229082	0.542707	0.51691	2.14774068085788e-07	1.88946691779827e-06
ENSG00000233927	RPS28	-0.00710874	0.947285	0.987541	-0.0255425	0.812192	0.993927	-0.143872	0.208871	0.424997	0.182869	0.0862917	0.145599	-0.0668892	0.53341	0.769688	0.00516712	0.96167	0.999554	-0.143512	0.179691	0.575797	0.0671986	0.531514	0.999977	-0.0360212	0.737528	0.990912	-0.167517	0.118753	0.764809	0.144581	0.176438	0.999994	0.0805597	0.452968	0.998785	0.0739381	0.491067	0.998651	0.216011	0.0420419	0.783719	0.288834	0.0060492	0.157342	0.249139	0.0192449	0.194991	0.243405	0.0223025	0.507648	0.240269	0.0241436	0.834231	0.27439	0.0096799	0.272685	0.109058	0.311802	0.999918	-0.12492	0.246192	0.952817	0.0970873	0.368192	0.999924	0.284791	0.00715992	0.328784	-0.184957	0.0844988	0.729922	-0.165413	0.123522	0.589906	0.0623964	0.563585	0.71622	0.312719	0.00301308	0.111959	0.214963	0.0430727	0.0799723
ENSG00000138161	CUZD1	0.0137794	0.89802	0.974064	0.089558	0.40393	0.988997	0.411167	0.000184373	0.0187393	-0.0571645	0.594656	0.685301	0.191153	0.0727454	0.290284	-0.220927	0.0374764	0.821712	-0.264055	0.0124046	0.15748	0.0320534	0.765556	0.999977	0.011651	0.913706	0.997775	-0.0071359	0.94739	0.995899	0.0551617	0.607651	0.999994	-0.00114102	0.991533	0.998945	-0.0268495	0.802772	0.998651	-0.149393	0.162324	0.804312	-0.210384	0.0478263	0.307692	0.041782	0.699116	0.87278	0.0280818	0.795084	0.956761	-0.0945125	0.381089	0.893385	-0.165417	0.123514	0.488933	0.0823989	0.445334	0.999918	0.148481	0.167395	0.952817	-0.0315305	0.770573	0.999924	-0.198752	0.063401	0.462525	-0.0608037	0.573602	0.920535	0.0108391	0.920163	0.973986	0.0379344	0.725668	0.830897	-0.211801	0.0475918	0.281145	-0.0587023	0.584764	0.675847
ENSG00000141433	ADCYAP1	0.199693	0.0606265	0.605396	-0.00480517	0.964353	0.997055	-0.213459	0.0605902	0.218557	-0.0120312	0.910901	0.938089	0.100799	0.347275	0.631702	0.0229343	0.831069	0.999554	0.21566	0.0423845	0.305199	0.0720705	0.50211	0.999977	-0.00466202	0.965415	0.998325	0.114533	0.287983	0.856179	0.15861	0.137653	0.999994	0.302109	0.00401022	0.998785	0.285872	0.0066135	0.998651	0.259897	0.0139081	0.783719	0.202181	0.057423	0.327739	0.223948	0.0359496	0.238868	0.134294	0.212238	0.702835	0.237326	0.0259875	0.834231	0.122817	0.254296	0.618168	0.206747	0.0532773	0.999918	0.164157	0.126439	0.952817	0.278492	0.00860587	0.999924	0.144389	0.179543	0.594267	0.10408	0.334536	0.857469	0.0819419	0.44787	0.773631	0.0357697	0.740752	0.841636	0.179468	0.0943065	0.366071	0.0170629	0.8739	0.910575
ENSG00000078674	PCM1	0.141225	0.1868	0.706696	-0.0448612	0.676351	0.990089	0.269615	0.0169809	0.118302	0.470542	3.26976471232143e-06	2.19383181569041e-05	0.0809226	0.450929	0.713516	-0.0193535	0.85714	0.999554	0.187471	0.0785378	0.406482	0.000621006	0.995392	0.999977	-0.139871	0.191102	0.984053	0.166407	0.121253	0.765417	-0.148866	0.163826	0.999994	-0.00781393	0.942064	0.998785	-0.0509192	0.63558	0.998651	-0.138988	0.193946	0.816437	-0.15131	0.156939	0.478709	0.0402119	0.709909	0.878161	-0.0324983	0.763733	0.948954	-0.121746	0.258493	0.862236	-0.0870004	0.420245	0.744465	-0.0344961	0.749673	0.999918	-0.00522188	0.961489	0.996689	-0.0668422	0.536073	0.999924	-0.114844	0.28667	0.678935	-0.00970129	0.92852	0.98969	0.0871229	0.419588	0.759718	0.0944683	0.381313	0.561632	-0.127922	0.234936	0.548791	0.467807	3.79316662035833e-06	2.30357923827132e-05
ENSG00000138757	G3BP2	0.120772	0.259579	0.746076	-0.0346878	0.746911	0.992086	-0.0967738	0.399304	0.612452	-0.241304	0.0227235	0.0473879	0.0737364	0.492253	0.74313	0.0140367	0.896126	0.999554	0.253344	0.0165988	0.188317	-0.111003	0.300388	0.999977	0.00209322	0.984468	0.999101	0.0748291	0.488375	0.927726	-0.162293	0.128631	0.999994	-0.111914	0.296412	0.998785	-0.0842989	0.432201	0.998651	-0.0252043	0.814633	0.967039	-0.0580667	0.588844	0.830102	-0.29107	0.00593626	0.157871	-0.241352	0.0234934	0.50887	-0.0777169	0.471701	0.911931	-0.131952	0.220393	0.588002	-0.140664	0.191148	0.999918	-0.0327877	0.761692	0.977294	-0.0603417	0.576523	0.999924	-0.052173	0.629268	0.870933	0.221109	0.038431	0.680123	0.0502294	0.642111	0.86938	-0.0548005	0.612081	0.751718	-0.084276	0.434999	0.717333	-0.273825	0.009416	0.0217098
ENSG00000110696	C11orf58	-0.0536197	0.61774	0.892273	-0.150528	0.159119	0.988997	0.020487	0.858697	0.929071	0.570571	5.30038812840417e-09	9.03933404914566e-08	0.0408914	0.703593	0.866006	0.0491755	0.647212	0.999554	0.204776	0.0542299	0.342746	0.0986397	0.357753	0.999977	-0.125405	0.241609	0.984053	0.060293	0.576831	0.943541	-0.0309942	0.773091	0.999994	0.0201143	0.851587	0.998785	0.0522296	0.626896	0.998651	0.0706122	0.510822	0.909012	-0.0141676	0.895163	0.963915	0.140482	0.191729	0.492059	-0.0183054	0.865578	0.971109	-0.00811965	0.94015	0.992926	-0.0106065	0.921871	0.977548	-0.0359757	0.739312	0.999918	-0.137663	0.200887	0.952817	0.0125034	0.907954	0.999924	-0.0451111	0.676428	0.892383	0.0470067	0.663637	0.93915	0.149598	0.164187	0.609769	0.215104	0.044154	0.160326	-0.0356457	0.741619	0.894243	0.575764	3.57370621983932e-09	5.67591844350969e-08
ENSG00000118705	RPN2	-0.113286	0.290497	0.759892	-0.0496427	0.644087	0.989132	0.136699	0.232707	0.451418	0.217963	0.0401765	0.0764718	0.184094	0.0841703	0.311112	-0.0889972	0.406891	0.999554	-0.0603048	0.574536	0.865779	0.142496	0.182824	0.999977	0.0250522	0.815732	0.99313	0.0462395	0.668803	0.958004	0.132555	0.215599	0.999994	0.106581	0.320171	0.998785	0.0521251	0.627587	0.998651	-0.0126643	0.906233	0.984621	0.0105136	0.922102	0.974415	0.193311	0.0711445	0.318342	0.0680005	0.529016	0.87588	0.0104142	0.923282	0.990943	0.0758139	0.482654	0.781806	0.0141978	0.895547	0.999918	-0.0978364	0.36449	0.952817	0.135077	0.20956	0.999924	0.124884	0.24633	0.648671	-0.0094753	0.930181	0.989869	0.0589417	0.585416	0.84598	0.134329	0.212116	0.389287	0.0890209	0.409492	0.698351	0.263914	0.012453	0.0275189
ENSG00000105568	PPP2R1A	0.199492	0.0608914	0.605396	0.133027	0.213953	0.988997	-0.209317	0.0658819	0.227943	0.0724247	0.500005	0.600399	-0.271231	0.0101404	0.102252	0.0885392	0.40932	0.999554	-0.025112	0.8153	0.951309	-0.21004	0.0482004	0.999977	0.115549	0.280901	0.984053	-0.0666842	0.537039	0.938435	0.120716	0.259801	0.999994	0.195972	0.0656879	0.998785	0.180657	0.0902295	0.998651	0.204305	0.0547988	0.783719	0.435762	1.97047254859584e-05	0.0715083	0.226976	0.0334517	0.232521	0.285665	0.00697737	0.47094	0.292146	0.00574626	0.834231	0.340038	0.00118948	0.224985	0.0877311	0.416337	0.999918	-0.00388395	0.971351	0.996852	0.104083	0.334518	0.999924	0.313427	0.00294449	0.303135	-0.180938	0.0915971	0.732173	0.0403682	0.708832	0.898355	0.185232	0.0840294	0.22673	0.412734	6.43909268791543e-05	0.0447739	0.0909493	0.396637	0.497869
ENSG00000144802	NFKBIZ	0.0684777	0.523712	0.862553	0.180137	0.0911754	0.988997	0.000948386	0.993425	0.996325	0.280679	0.00771559	0.0186382	-0.164406	0.123665	0.379641	0.0863802	0.42088	0.999554	-0.245393	0.0204563	0.213166	-0.197284	0.0638653	0.999977	-0.0771828	0.472189	0.984053	0.034649	0.748601	0.969188	-0.122679	0.252076	0.999994	0.0232715	0.828623	0.998785	-0.0943775	0.379003	0.998651	-0.0944542	0.378614	0.875238	0.178787	0.0936667	0.392794	-0.00430064	0.968279	0.98847	0.0632843	0.558038	0.886047	0.0157243	0.88439	0.985824	0.22921	0.0317039	0.347296	-0.0632243	0.558412	0.999918	-0.092917	0.389216	0.952817	-2.52329e-05	0.999814	0.999949	0.246433	0.0206398	0.377026	-0.122774	0.254463	0.828249	-0.112838	0.295224	0.688672	-0.0634575	0.556959	0.709967	0.256743	0.0157505	0.190499	0.303722	0.00380991	0.00991793
ENSG00000198830	HMGN2	-0.115376	0.281629	0.754867	-0.136001	0.203797	0.988997	-0.377953	0.000645875	0.0282389	0.142721	0.182126	0.269625	-0.157677	0.140013	0.40331	0.182544	0.086861	0.885569	0.057261	0.594033	0.873521	-0.0377917	0.72513	0.999977	0.0271718	0.800453	0.992402	-0.0536601	0.619516	0.94931	-0.0934519	0.383717	0.999994	-0.00650376	0.951766	0.998785	0.0628245	0.558625	0.998651	0.123171	0.250163	0.834474	0.183269	0.0855949	0.37957	0.0833343	0.440167	0.714533	0.0330656	0.759733	0.947605	0.112977	0.294626	0.874023	0.142811	0.184395	0.554715	-0.122045	0.257318	0.999918	-0.177545	0.0979478	0.952817	-0.0698493	0.517848	0.999924	0.128266	0.233668	0.64014	0.000907765	0.993303	0.998534	0.0477283	0.658792	0.87808	0.106808	0.32195	0.505623	0.149823	0.163546	0.465808	0.161271	0.13109	0.203027
ENSG00000144028	SNRNP200	-0.0539731	0.615422	0.891631	-0.0283779	0.791792	0.993513	-0.0825898	0.472223	0.669877	-0.188439	0.0769806	0.132456	-0.343506	0.000981721	0.0329446	0.15755	0.140337	0.946936	0.141616	0.185571	0.583762	-0.278258	0.00828247	0.999977	0.0438489	0.68326	0.988789	0.163759	0.127374	0.766103	-0.166616	0.118627	0.999994	0.00478126	0.964531	0.998945	-0.00906838	0.932784	0.998651	-0.0474567	0.65876	0.941062	0.0671014	0.532109	0.796443	-0.186695	0.0815683	0.33807	-0.126529	0.240112	0.721203	-0.0254923	0.813621	0.976392	0.0269706	0.803025	0.936115	-0.111945	0.299087	0.999918	-0.083598	0.438717	0.953977	-0.165861	0.122495	0.999924	-0.0208519	0.847091	0.954431	0.154399	0.150915	0.766666	-0.000950117	0.99299	0.997574	-0.231859	0.0297319	0.129155	0.0300625	0.78098	0.912337	-0.234708	0.026832	0.0535046
ENSG00000084754	HADHA	0.113404	0.28999	0.759709	-0.0286644	0.789738	0.993513	0.00642307	0.955492	0.978971	0.107939	0.314009	0.416238	0.193618	0.0690618	0.282268	-0.0444246	0.679328	0.999554	-0.112689	0.293059	0.695492	0.119353	0.265259	0.999977	-0.00868394	0.935627	0.997945	-0.122419	0.25585	0.8409	0.0272464	0.799916	0.999994	-0.0375681	0.726691	0.998785	-0.0444274	0.679309	0.998651	-0.0364083	0.734812	0.955238	-0.1042	0.331162	0.655175	0.103763	0.336018	0.638787	0.0137182	0.899056	0.97637	-0.000939259	0.99307	0.998893	-0.111783	0.299791	0.65942	-0.0669026	0.535704	0.999918	-0.119088	0.269111	0.952817	-0.196052	0.067154	0.999924	-0.13398	0.213318	0.627225	-0.0350146	0.746038	0.960199	0.0598654	0.579541	0.843743	0.217025	0.0422507	0.155946	-0.130703	0.224828	0.538606	0.117462	0.272961	0.36847
ENSG00000166848	TERF2IP	0.00448325	0.96674	0.992037	-0.0928344	0.386881	0.988997	-0.29191	0.00950883	0.0902926	-0.0815927	0.447176	0.550171	0.0396583	0.712133	0.870782	-0.0433195	0.686884	0.999554	0.335979	0.00128672	0.0403129	0.111627	0.297662	0.999977	0.134186	0.209955	0.984053	0.0900325	0.404168	0.900347	0.0434149	0.68623	0.999994	0.129811	0.225336	0.998785	0.21771	0.040414	0.998651	0.166614	0.118632	0.791025	0.0953996	0.373839	0.68705	0.105287	0.328928	0.632755	-0.0492124	0.648873	0.916417	0.0746823	0.489232	0.916846	0.0201841	0.851931	0.955283	0.000664798	0.995095	0.999918	0.0199697	0.853486	0.985456	0.13865	0.197647	0.999924	0.0812885	0.451512	0.783237	0.22256	0.037145	0.680123	0.205689	0.0545362	0.570258	0.158767	0.139552	0.303278	0.058973	0.585217	0.811542	-0.042245	0.69426	0.768897
ENSG00000165802	NSMF	-0.0788704	0.462529	0.838564	0.0156405	0.884336	0.995122	-0.104743	0.361431	0.580197	0.121983	0.254796	0.352526	-0.11754	0.272641	0.562309	-0.0508472	0.636059	0.999554	0.36555	0.000427367	0.0194995	-0.121809	0.255479	0.999977	0.110222	0.303825	0.984053	-0.0450892	0.676577	0.96004	0.186775	0.0796736	0.999994	0.189031	0.0760405	0.998785	0.254699	0.0160084	0.998651	0.31151	0.00296304	0.783719	0.330083	0.00158303	0.117337	0.180652	0.0921185	0.356249	0.0759435	0.481904	0.856758	0.209316	0.0503212	0.834231	0.269984	0.0109625	0.280548	0.0369107	0.732789	0.999918	-0.0862753	0.424144	0.953977	0.221826	0.0377913	0.999924	0.316853	0.00263186	0.303135	0.120215	0.264575	0.83076	0.222386	0.0372979	0.570258	0.17512	0.102696	0.253674	0.340872	0.00115463	0.0869927	0.144692	0.176103	0.25861
ENSG00000189060	H1F0	-0.259314	0.014131	0.457403	-0.22152	0.036954	0.988997	0.0337243	0.769431	0.875036	-0.0233563	0.828008	0.876764	-0.242165	0.0222291	0.154491	0.0494644	0.645279	0.999554	-0.166344	0.11924	0.490105	-0.0496303	0.644169	0.999977	-0.102085	0.341128	0.984053	-0.169076	0.115313	0.760684	0.0283897	0.791706	0.999994	-0.057434	0.592917	0.998785	-0.0615014	0.566954	0.998651	0.0542371	0.613692	0.931179	0.021039	0.844847	0.943728	0.0311665	0.77315	0.907387	0.0210948	0.845331	0.966409	0.028514	0.792	0.974117	0.0322673	0.765364	0.92246	0.0777884	0.471292	0.999918	-0.0320438	0.766943	0.978015	0.0335411	0.756385	0.999924	0.033223	0.758624	0.924876	-0.0730878	0.498579	0.90655	-0.136499	0.204759	0.63476	-0.23382	0.0283398	0.125883	0.0352582	0.744331	0.895549	-0.0229002	0.831316	0.878746
ENSG00000083857	FAT1	0.0126837	0.90609	0.977401	-0.0291663	0.786143	0.993513	-0.0288732	0.801863	0.895601	0.382064	0.000220208	0.000860079	0.0258759	0.809786	0.919221	-0.0233053	0.828378	0.999554	0.197962	0.0629395	0.365868	-0.0535607	0.618128	0.999977	-0.175159	0.100631	0.984053	0.0874073	0.418066	0.904221	0.0244188	0.820312	0.999994	0.0170541	0.873964	0.998785	-0.00823088	0.938979	0.998651	0.056309	0.600192	0.929048	-0.0303363	0.777782	0.918262	-0.0325164	0.763606	0.902293	0.0104675	0.922892	0.98363	0.0302127	0.779913	0.972013	-0.015791	0.883903	0.967411	0.0816016	0.449764	0.999918	0.109711	0.308896	0.952817	0.117842	0.274189	0.999924	-0.0367166	0.734141	0.913588	-0.00449963	0.966812	0.996187	0.0291611	0.78739	0.930321	0.0617616	0.567568	0.718998	-0.0167576	0.87685	0.955898	0.354887	0.000643803	0.00210381
ENSG00000075785	RAB7A	0.176263	0.0984697	0.651365	0.0404734	0.706484	0.991084	0.175912	0.123422	0.317106	0.621587	8.01527733074181e-11	2.94119682792617e-09	0.11708	0.274534	0.563954	-0.0353579	0.742191	0.999554	0.101802	0.342471	0.737202	0.0692958	0.518752	0.999977	-0.0598486	0.57744	0.986599	-0.052442	0.627499	0.94931	0.0444546	0.679123	0.999994	0.0222479	0.836053	0.998785	0.0244642	0.819983	0.998651	0.0592817	0.581057	0.925573	0.0728967	0.497209	0.773838	0.291727	0.00581963	0.156989	0.167974	0.117736	0.615483	0.0812327	0.451823	0.907422	0.144307	0.179791	0.54994	0.0132533	0.90246	0.999918	-0.105969	0.325788	0.952817	0.105539	0.327768	0.999924	0.0478051	0.658278	0.883702	-0.191032	0.0746067	0.718158	0.0961327	0.372942	0.731658	0.355087	0.000686973	0.0372738	0.101451	0.346951	0.648578	0.656691	2.79687384363569e-12	1.58560646296142e-10
ENSG00000133169	BEX1	0.129293	0.227208	0.726365	0.102672	0.338341	0.988997	0.129112	0.259913	0.480769	0.349411	0.000790251	0.00262316	0.15739	0.140745	0.404188	-0.0960406	0.370622	0.999554	0.106904	0.318697	0.719684	0.0432975	0.687035	0.999977	0.0610695	0.569685	0.986599	-0.0331076	0.759437	0.970149	0.116296	0.277783	0.999994	0.12805	0.231746	0.998785	0.164591	0.123236	0.998651	0.136287	0.202841	0.81747	0.117076	0.274553	0.607051	0.317497	0.00257656	0.139934	0.1725	0.108026	0.605004	0.102455	0.342175	0.885664	0.108595	0.313872	0.670121	-0.00753136	0.944479	0.999918	-0.0628654	0.560652	0.960908	0.177056	0.0988919	0.999924	0.176819	0.0993506	0.509003	-0.0881728	0.413985	0.884035	0.261913	0.0137003	0.570258	0.469893	3.85805376046378e-06	0.0267569	0.138025	0.199693	0.508856	0.410432	6.47534448969811e-05	0.000281383
ENSG00000140575	IQGAP1	-0.144806	0.175758	0.701193	-0.089417	0.404673	0.988997	0.00288392	0.980008	0.990503	-0.366639	0.00040953	0.00148005	0.105275	0.326171	0.612458	-0.0446688	0.677663	0.999554	0.100854	0.347011	0.739889	0.0240954	0.822652	0.999977	0.126033	0.23924	0.984053	0.143499	0.182267	0.801236	-0.038306	0.721541	0.999994	-0.143166	0.180755	0.998785	-0.222176	0.0363843	0.998651	-0.192822	0.0702344	0.784433	-0.351935	0.000719346	0.102268	-0.177175	0.098661	0.366347	-0.164522	0.125586	0.626915	-0.145628	0.175798	0.840813	-0.219135	0.0402397	0.366575	-0.0264646	0.806648	0.999918	0.0400091	0.711308	0.970761	-0.0537437	0.618969	0.999924	-0.196768	0.066141	0.468802	0.0438067	0.685285	0.945934	-0.121282	0.260327	0.669103	-0.168813	0.115888	0.271865	-0.274103	0.00975929	0.164681	-0.378515	0.000254687	0.000937289
ENSG00000084463	WBP11	0.132121	0.217119	0.722318	0.0161884	0.880314	0.995122	0.207802	0.0679085	0.231639	0.647042	7.34612370933974e-12	4.49539558519184e-10	0.0844643	0.431295	0.699036	-0.0393274	0.714431	0.999554	0.170145	0.110914	0.474997	0.00413094	0.969352	0.999977	-0.0833372	0.43749	0.984053	-0.0751073	0.486756	0.92687	0.004343	0.96778	0.999994	0.0661404	0.538012	0.998785	0.0319449	0.766326	0.998651	0.0457557	0.670269	0.942207	0.0634234	0.554874	0.809701	0.197637	0.0649296	0.30638	0.0910231	0.398996	0.816473	0.0297239	0.783386	0.972822	0.121943	0.25772	0.621667	-0.0459454	0.670787	0.999918	-0.172069	0.108924	0.952817	0.058034	0.591215	0.999924	0.0958918	0.374147	0.735523	-0.0893012	0.408013	0.882045	0.140143	0.192814	0.627517	0.270522	0.0107985	0.0822981	0.109268	0.310864	0.620321	0.650414	5.26267918132817e-12	2.67061714748083e-10
ENSG00000107954	NEURL1	0.0325641	0.761931	0.937701	-0.00939478	0.93037	0.996021	-0.28133	0.0125908	0.102793	-0.301662	0.00406741	0.0107805	-0.275381	0.00900357	0.0971382	0.218095	0.0400526	0.821712	0.101726	0.342837	0.73742	-0.0775957	0.469816	0.999977	0.0519882	0.628493	0.988727	0.0318023	0.768651	0.971955	0.00497166	0.963119	0.999994	0.0407043	0.704887	0.998785	0.0615733	0.5665	0.998651	0.0943706	0.379038	0.875238	0.13679	0.201163	0.532154	-0.0357816	0.740669	0.891338	0.0577089	0.593298	0.896767	0.110806	0.304064	0.877065	0.0990592	0.358497	0.703943	0.0886535	0.411435	0.999918	0.10252	0.341871	0.952817	0.0225435	0.834855	0.999924	0.0478492	0.657982	0.883619	-0.0262354	0.80829	0.973886	-0.0847578	0.432369	0.766938	-0.14809	0.168527	0.338895	0.10726	0.319895	0.626658	-0.318287	0.00236786	0.00654434
ENSG00000008283	CYB561	-0.0437398	0.684006	0.916548	0.0127092	0.905903	0.995375	-0.000212394	0.998527	0.999104	0.373841	0.000307706	0.00115359	0.210206	0.0480197	0.232133	-0.0879923	0.41223	0.999554	0.0881296	0.411499	0.783316	-0.00109302	0.991889	0.999977	-0.0690171	0.520439	0.984053	-0.00914828	0.932585	0.99455	0.147553	0.167617	0.999994	0.0988974	0.356492	0.998785	0.17155	0.107954	0.998651	0.175282	0.100388	0.786587	0.0157636	0.883432	0.959326	0.202178	0.0588867	0.292969	0.049439	0.647364	0.916224	0.0841284	0.435807	0.903744	0.00790459	0.941733	0.983965	-0.0322731	0.765324	0.999918	-0.0506208	0.639516	0.963964	0.0940446	0.383461	0.999924	0.000456559	0.996632	0.999313	0.0539534	0.6176	0.931304	0.162969	0.129245	0.591395	0.328384	0.0017867	0.045425	0.00373064	0.972481	0.990816	0.376468	0.000276773	0.00100762
ENSG00000178726	THBD	0.139372	0.192705	0.707898	0.0413792	0.700225	0.991064	-0.0763092	0.506669	0.697483	0.0274808	0.798231	0.853267	-0.0169448	0.874765	0.94726	0.03715	0.729616	0.999554	0.0614286	0.567414	0.863425	0.0741763	0.489667	0.999977	0.0579612	0.589522	0.988727	-0.0277772	0.797258	0.976601	0.0987065	0.357426	0.999994	0.114967	0.28335	0.998785	0.0362752	0.735745	0.998651	0.0450438	0.675108	0.943237	0.153929	0.149802	0.469431	0.127076	0.238072	0.547691	0.201856	0.0592996	0.549803	0.140312	0.192272	0.843791	0.211286	0.0481472	0.383601	0.112639	0.296085	0.999918	0.0412625	0.70268	0.970026	0.174562	0.103815	0.999924	0.219108	0.0402647	0.425021	-0.209645	0.0499527	0.698541	-0.163626	0.127686	0.590645	-0.0678125	0.530158	0.688543	0.230907	0.0304283	0.240393	0.0382134	0.722187	0.792083
ENSG00000056097	ZFR	0.0328476	0.75992	0.937053	-0.0932815	0.384588	0.988997	0.167922	0.141681	0.341775	0.669301	7.50066675436756e-13	7.88176123693795e-11	0.00420735	0.968786	0.986857	0.0125331	0.9072	0.999554	0.179089	0.0931052	0.438467	-0.0551601	0.607661	0.999977	-0.165686	0.120726	0.984053	0.107354	0.319467	0.868616	-0.0427427	0.69084	0.999994	0.0122332	0.909412	0.998785	0.000754734	0.994399	0.999479	-0.00134798	0.989997	0.998793	-0.0329998	0.758842	0.909532	0.150213	0.162438	0.456591	0.0594414	0.582235	0.893376	-0.00604595	0.955417	0.995079	0.031128	0.773422	0.925882	0.00959377	0.92931	0.999918	-0.0809758	0.45326	0.955317	0.0184305	0.864667	0.999924	-0.0571647	0.596793	0.856632	-0.0759084	0.482107	0.903181	0.082899	0.442567	0.772145	0.196469	0.0665621	0.199618	-0.0193302	0.858128	0.94828	0.66377	1.34647848426539e-12	9.05194514326658e-11
ENSG00000087274	ADD1	-0.0238401	0.824501	0.955078	-0.0780959	0.466949	0.98901	-0.327177	0.00345761	0.0553906	0.0232367	0.828875	0.877459	-0.417736	4.63975803317584e-05	0.00862826	0.173631	0.103682	0.913301	0.18543	0.0819059	0.414228	-0.162487	0.12817	0.999977	0.164889	0.122551	0.984053	0.0762685	0.480025	0.925761	-0.0554594	0.605712	0.999994	-0.0127916	0.905296	0.998785	-0.0288056	0.788726	0.998651	0.0514272	0.632208	0.934398	0.120292	0.261493	0.59548	0.0190112	0.860446	0.947871	0.0710506	0.510656	0.869059	0.160197	0.135977	0.834231	0.147615	0.169913	0.539315	-0.0456907	0.672507	0.999918	-0.0950276	0.378487	0.952817	-0.0304839	0.777989	0.999924	0.0800992	0.45818	0.788529	-0.0918923	0.394489	0.877792	-0.0912655	0.397736	0.745866	-0.00227643	0.983206	0.991546	0.14609	0.174417	0.479415	0.00464483	0.965542	0.976145
ENSG00000164715	LMTK2	0.0724997	0.499561	0.854699	-0.0240401	0.823053	0.994393	0.228284	0.0444076	0.187109	0.63991	1.4675816117915e-11	7.6867274466256e-10	0.0474681	0.658683	0.841605	-0.0322835	0.763922	0.999554	0.131658	0.21875	0.619059	0.00545019	0.959572	0.999977	-0.151404	0.156678	0.984053	-0.0334475	0.757044	0.969612	-0.0285472	0.790577	0.999994	0.00496985	0.963133	0.998785	-0.0303453	0.777718	0.998651	0.0164923	0.878084	0.97681	-0.0272375	0.799981	0.926156	0.107358	0.31945	0.624795	0.0225636	0.834709	0.96459	-0.0160261	0.882187	0.985348	0.0380974	0.724536	0.904886	-0.0370911	0.731532	0.999918	-0.123253	0.252602	0.952817	0.0294633	0.78524	0.999924	-0.0272495	0.801029	0.94085	-0.0612121	0.571026	0.920433	0.070326	0.514988	0.810698	0.170357	0.112543	0.267639	-0.000836676	0.993827	0.997654	0.624033	6.43063380323383e-11	1.95037561093416e-09
ENSG00000136758	YME1L1	-0.00735329	0.945474	0.987275	-0.052696	0.623818	0.989132	0.189254	0.0970162	0.278801	0.582588	2.10672546074875e-09	4.19851819313587e-08	0.110811	0.301228	0.59087	-0.102981	0.336882	0.999554	0.17589	0.0991953	0.450624	-0.00480427	0.96436	0.999977	-0.128013	0.231881	0.984053	0.012941	0.904748	0.993354	0.0106978	0.920742	0.999994	0.0583732	0.586875	0.998785	0.0439467	0.682592	0.998651	0.0519176	0.628959	0.934398	-0.0184703	0.863595	0.952003	0.132573	0.218207	0.522756	-0.00132036	0.990259	0.997643	-0.0466537	0.666012	0.95533	0.00996787	0.926561	0.979227	-0.030269	0.779514	0.999918	-0.146505	0.173182	0.952817	-0.00420409	0.968991	0.999924	-0.0216745	0.841136	0.953144	0.0300494	0.781073	0.967322	0.179712	0.0938538	0.579856	0.185537	0.0835121	0.225969	-0.0127461	0.906175	0.967163	0.586291	1.57336588202384e-09	2.82689555625112e-08
ENSG00000189241	TSPYL1	0.121434	0.256957	0.743953	-0.0595327	0.579454	0.989132	-0.0418229	0.716183	0.842239	-0.357365	0.000586056	0.00201578	0.296232	0.00482189	0.0718511	-0.0241259	0.822432	0.999554	0.137364	0.199259	0.598497	0.180877	0.0898318	0.999977	-0.0668308	0.533769	0.984053	0.0234704	0.828166	0.982555	-0.133438	0.212532	0.999994	-0.106832	0.319028	0.998785	-0.0702428	0.513041	0.998651	-0.170079	0.111055	0.790763	-0.230177	0.0300059	0.26353	-0.259823	0.0144996	0.182283	-0.199827	0.061956	0.552258	-0.168191	0.117257	0.834231	-0.207756	0.0521005	0.392086	-0.0728298	0.500101	0.999918	0.0346072	0.748894	0.974631	-0.161235	0.133426	0.999924	-0.201393	0.0598976	0.458247	0.139545	0.19474	0.794387	0.0396831	0.713557	0.899808	-0.127373	0.236965	0.416439	-0.246551	0.0205773	0.209151	-0.379251	0.000247151	0.000913687
ENSG00000163902	RPN1	-0.017532	0.870463	0.967364	0.0374718	0.727365	0.992086	0.0278168	0.808973	0.89955	-0.00673654	0.950041	0.96658	0.226954	0.0324512	0.188182	-0.0861814	0.421954	0.999554	0.0323969	0.763117	0.934515	-0.0368142	0.731966	0.999977	0.0595386	0.579416	0.986687	-0.034347	0.75072	0.969188	0.1795	0.0923443	0.999994	0.134147	0.210088	0.998785	0.130257	0.223734	0.998651	0.123341	0.249507	0.834065	0.0525954	0.624481	0.848285	0.171048	0.11107	0.384356	0.0388282	0.719469	0.937369	0.0442282	0.682418	0.957504	0.0142578	0.895107	0.97034	-0.0130919	0.903642	0.999918	-0.0899478	0.404613	0.952834	0.0985899	0.36079	0.999924	0.0891279	0.408927	0.758165	0.0635715	0.556249	0.917068	0.255693	0.0161977	0.570258	0.248626	0.0195027	0.105643	0.0582195	0.590028	0.813771	0.0236802	0.82566	0.8745
ENSG00000142949	PTPRF	-0.225618	0.0335136	0.550854	-0.153324	0.151427	0.988997	-0.149156	0.192456	0.405775	-0.0349475	0.745081	0.812269	-0.292991	0.00532935	0.0754202	0.170293	0.110599	0.925703	-0.0393471	0.714295	0.917243	-0.104696	0.328854	0.999977	-0.0216887	0.840118	0.995635	0.104387	0.333104	0.873895	-0.143152	0.180797	0.999994	-0.134843	0.207712	0.998785	-0.159896	0.13445	0.998651	-0.14174	0.18518	0.81582	-0.130565	0.222632	0.555472	-0.173035	0.106921	0.378885	-0.081475	0.450471	0.844367	-0.0446828	0.679332	0.956769	-0.0513605	0.634624	0.867384	-0.0419378	0.698048	0.999918	0.0247876	0.818683	0.982538	-0.149977	0.163107	0.999924	-0.123928	0.249994	0.651988	-0.00114581	0.991547	0.998418	-0.137097	0.202763	0.634382	-0.224925	0.0351268	0.140981	-0.103224	0.338546	0.64224	-0.0760642	0.478653	0.578394
ENSG00000090621	PABPC4	0.0740307	0.490522	0.852376	0.032657	0.761272	0.992086	0.260228	0.0213939	0.131227	0.374464	0.000300091	0.00112763	-0.187754	0.0780807	0.300619	-0.118546	0.268529	0.999554	-0.316784	0.00248966	0.0607809	-0.0730878	0.496079	0.999977	-0.130278	0.223659	0.984053	-0.0860452	0.425385	0.905476	-0.0543097	0.613217	0.999994	-0.00734712	0.94552	0.998785	-0.109634	0.306425	0.998651	-0.0936794	0.382555	0.876108	0.0681977	0.525415	0.792438	0.066641	0.537303	0.780066	0.0862172	0.424456	0.82767	-0.0364047	0.736317	0.967575	0.0599598	0.578943	0.83714	0.0355667	0.742172	0.999918	-0.0345281	0.749449	0.974631	-0.115767	0.282788	0.999924	0.016272	0.880392	0.966976	-0.170451	0.112342	0.748829	-0.120855	0.262021	0.669189	-0.0153612	0.887041	0.935846	0.0615952	0.568614	0.803762	0.362107	0.000488578	0.00164995
ENSG00000198932	GPRASP1	0.0587585	0.584404	0.887415	-0.072093	0.501976	0.989132	0.110351	0.33615	0.557693	0.144371	0.177072	0.263437	0.106831	0.319032	0.606033	-0.0393011	0.714614	0.999554	0.284888	0.00681089	0.111405	0.168286	0.114928	0.999977	-0.0684397	0.523943	0.984053	0.0448732	0.67804	0.96004	-0.133529	0.212215	0.999994	-0.10148	0.34401	0.998785	-0.0455082	0.67195	0.998651	-0.075356	0.482769	0.90103	-0.235778	0.0261255	0.248084	-0.0935352	0.386054	0.677411	-0.191631	0.0736844	0.568493	-0.15404	0.151877	0.834231	-0.206085	0.0540622	0.39493	-0.114464	0.288279	0.999918	-0.0697371	0.518522	0.958818	-0.068291	0.527253	0.999924	-0.174893	0.10315	0.513157	0.142225	0.186221	0.790756	0.109247	0.310959	0.696204	0.0403545	0.708927	0.820261	-0.239698	0.0244922	0.221655	0.12588	0.239817	0.331978
ENSG00000130702	LAMA5	0.1919	0.0716124	0.625847	0.144828	0.175691	0.988997	-0.0386935	0.736614	0.855032	-0.295491	0.00493398	0.0127192	-0.130657	0.222301	0.508208	0.0874545	0.415104	0.999554	0.00370503	0.972511	0.994132	-0.0915204	0.393666	0.999977	0.0237848	0.824902	0.995079	0.0381882	0.723906	0.966788	-0.0376507	0.726114	0.999994	0.0334881	0.755385	0.998785	-0.00398931	0.970403	0.998651	0.0124579	0.907755	0.984695	0.0625567	0.560306	0.812782	-0.164015	0.126772	0.407229	0.00952986	0.92978	0.985914	0.0366745	0.734434	0.967575	0.0274786	0.799391	0.934945	0.0839817	0.436611	0.999918	0.146446	0.173356	0.952817	-0.0258366	0.81115	0.999924	0.0231697	0.830335	0.949124	-0.00218484	0.983882	0.997997	-0.159703	0.137203	0.596967	-0.251761	0.0179714	0.101911	0.0533049	0.621839	0.833001	-0.320911	0.00216795	0.00605618
ENSG00000044115	CTNNA1	0.050866	0.635934	0.898792	0.063816	0.552423	0.989132	0.0534013	0.642401	0.795476	0.435383	2.00734003357184e-05	0.00010638	-0.12463	0.244553	0.533407	0.0785651	0.464268	0.999554	-0.095448	0.373595	0.759307	-0.121154	0.258065	0.999977	0.00126015	0.990649	0.999101	0.0575897	0.594063	0.945845	-0.0138983	0.897145	0.999994	-0.00260401	0.980678	0.998945	-0.0778242	0.468505	0.998651	-0.0420128	0.695858	0.948423	0.104254	0.330914	0.65508	0.230955	0.030393	0.225439	0.159739	0.137114	0.636785	0.0712853	0.509258	0.920477	0.169156	0.115139	0.477719	-0.0554655	0.607764	0.999918	-0.154968	0.149397	0.952817	0.0391717	0.717092	0.999924	0.143745	0.18151	0.595943	-0.225953	0.0342786	0.680123	0.00839496	0.938125	0.980068	0.253118	0.0173411	0.100389	0.169506	0.114379	0.397289	0.460621	5.56925063932567e-06	3.24576551265574e-05
ENSG00000173334	TRIB1	0.19151	0.0722022	0.626716	0.231493	0.0290527	0.988997	0.0591797	0.606781	0.771152	0.0312467	0.771293	0.833594	-0.182553	0.0868458	0.316447	0.0025407	0.981148	0.999554	-0.261846	0.0131849	0.164661	-0.125148	0.242582	0.999977	-0.0483451	0.652781	0.988727	-0.107523	0.318704	0.868616	-0.0609947	0.570159	0.999994	0.0489294	0.64886	0.998785	-0.0660683	0.538457	0.998651	-0.0503585	0.639311	0.936492	0.198691	0.0619567	0.336309	0.0114014	0.916035	0.969333	0.119028	0.269357	0.742723	0.0786888	0.466159	0.910895	0.221735	0.037872	0.36295	-0.0240399	0.824063	0.999918	-0.112643	0.296068	0.952817	-0.0511951	0.635716	0.999924	0.251218	0.0182289	0.365386	-0.157119	0.143761	0.766666	-0.171593	0.10992	0.585003	-0.132087	0.219915	0.398221	0.26941	0.0111401	0.171153	0.0480482	0.654776	0.735746
ENSG00000123349	PFDN5	0.121975	0.254828	0.742986	0.0529748	0.621981	0.989132	0.188113	0.0990855	0.28246	0.285468	0.00669381	0.0165072	0.181858	0.0880744	0.318733	-0.150655	0.158764	0.963262	-0.0369422	0.73107	0.923985	0.105736	0.324045	0.999977	-0.0192457	0.857927	0.995847	-0.172827	0.10735	0.751247	0.185271	0.0821724	0.999994	0.151909	0.155286	0.998785	0.155361	0.146002	0.998651	0.118102	0.270337	0.841795	0.107775	0.31475	0.643475	0.285628	0.00698505	0.160776	0.186607	0.0817143	0.579566	0.08963	0.406281	0.898408	0.0943792	0.381764	0.71999	0.07069	0.51281	0.999918	-0.0720708	0.504589	0.956807	0.0895529	0.406687	0.999924	0.113071	0.294225	0.684823	-0.0912809	0.397656	0.879763	0.174392	0.104155	0.584145	0.31983	0.00238482	0.0493526	0.107909	0.316959	0.62424	0.328233	0.00168798	0.0048744
ENSG00000100225	FBXO7	0.155534	0.145549	0.683341	0.0109058	0.919206	0.996021	0.114323	0.318939	0.540696	0.555921	1.55449444427802e-08	2.23367170530253e-07	-0.0101229	0.924989	0.968952	-0.0277327	0.796421	0.999554	0.28035	0.00779055	0.120603	-0.107398	0.316454	0.999977	-0.0067915	0.949634	0.997945	-0.0116542	0.914181	0.993598	0.0534923	0.618577	0.999994	0.171283	0.10851	0.998785	0.191762	0.0718209	0.998651	0.202723	0.0567428	0.783719	0.265478	0.0119233	0.196351	0.299172	0.00463288	0.152037	0.174491	0.103957	0.600179	0.207659	0.0522126	0.834231	0.268643	0.0113813	0.284885	-0.0305972	0.777185	0.999918	-0.151511	0.158799	0.952817	0.165703	0.122856	0.999924	0.238491	0.0252436	0.392335	-0.057226	0.596399	0.927674	0.2281	0.0325622	0.570258	0.375227	0.000315567	0.0353285	0.286864	0.00673344	0.147598	0.57926	2.73019318264289e-09	4.53709260048467e-08
ENSG00000197694	SPTAN1	0.0161348	0.880707	0.969523	0.111833	0.296767	0.988997	-0.0376058	0.743759	0.859894	-0.213463	0.044585	0.0834583	0.0243204	0.821024	0.924963	0.0247475	0.817935	0.999554	0.0963793	0.368929	0.757075	0.0710217	0.508367	0.999977	-0.0348704	0.745624	0.991579	0.00785109	0.942126	0.995889	-0.0883618	0.410263	0.999994	-0.0103533	0.923287	0.998785	-0.0773212	0.471393	0.998651	-0.0818211	0.445901	0.894175	-0.235621	0.0262279	0.248084	-0.204763	0.0556575	0.287606	-0.147908	0.169059	0.665741	-0.129777	0.228161	0.855309	-0.198892	0.0632111	0.410851	-0.0851451	0.430261	0.999918	-0.0311494	0.773271	0.978474	-0.0960422	0.373394	0.999924	-0.127242	0.237453	0.64245	0.123121	0.253115	0.827156	-0.0744025	0.490865	0.797081	-0.263023	0.0132919	0.0899077	-0.197642	0.0649234	0.316494	-0.232046	0.0286601	0.056618
ENSG00000163499	CRYBA2	-0.149131	0.163068	0.690575	-0.0361188	0.736843	0.992086	-0.113458	0.322639	0.544518	-0.0304802	0.776755	0.837453	-0.0993032	0.354512	0.638724	0.0970714	0.365485	0.999554	-0.0528678	0.622686	0.883928	0.053431	0.61898	0.999977	0.175503	0.0999538	0.984053	-0.154499	0.150645	0.77717	0.043361	0.6866	0.999994	-0.105376	0.325705	0.998785	-0.0832178	0.438149	0.998651	-0.0863597	0.420991	0.886821	-0.0959552	0.37105	0.684749	0.0310468	0.773998	0.907796	0.0918573	0.39467	0.81466	0.017023	0.874916	0.983606	-0.000346769	0.997442	0.999523	-0.0981857	0.362772	0.999918	-0.0932585	0.387468	0.952817	-0.0744046	0.490853	0.999924	-0.0441263	0.683111	0.894672	-0.214626	0.0446381	0.689604	-0.00220498	0.983733	0.993966	0.0725627	0.501678	0.665516	-0.0531023	0.623166	0.833508	-0.0532843	0.619944	0.706461
ENSG00000090863	GLG1	-0.0916356	0.393068	0.806163	-0.189302	0.0756138	0.988997	-0.191075	0.0937852	0.273869	-0.39376	0.00013473	0.000563681	-0.0811884	0.449438	0.71216	0.115152	0.282568	0.999554	0.0514186	0.632265	0.888065	0.175284	0.100384	0.999977	0.0877552	0.413496	0.984053	0.0653737	0.545086	0.938986	-0.0502766	0.639856	0.999994	-0.0869392	0.417869	0.998785	-0.0892048	0.405793	0.998651	-0.0481734	0.653934	0.939427	-0.204508	0.0545528	0.321902	-0.255014	0.0164928	0.188125	-0.211566	0.0478447	0.535794	-0.0819332	0.447919	0.905324	-0.289837	0.00616087	0.249207	-0.0411489	0.70346	0.999918	0.0838598	0.437279	0.953977	-0.0798855	0.459384	0.999924	-0.27194	0.0103759	0.336814	0.180664	0.0920981	0.732173	-0.10566	0.327208	0.706561	-0.299807	0.00454233	0.0597929	-0.270362	0.0108471	0.169996	-0.42557	3.21702641827848e-05	0.000152052
ENSG00000079308	TNS1	0.054158	0.61421	0.891631	0.12963	0.22599	0.988997	-0.105164	0.359492	0.578646	-0.420891	4.00778170908112e-05	0.000194827	-0.133279	0.21308	0.497736	-0.050012	0.641621	0.999554	-0.0706595	0.510538	0.834993	-0.185294	0.0821342	0.999977	0.0376597	0.726052	0.989562	0.0723678	0.50283	0.930497	0.0657609	0.540352	0.999994	0.0351461	0.743682	0.998785	0.0419109	0.69656	0.998651	0.116484	0.277001	0.841795	-0.00758129	0.943786	0.982107	-0.150705	0.161053	0.455219	0.0028908	0.978675	0.994726	0.0887393	0.410981	0.899333	-0.000525793	0.996121	0.999417	0.132821	0.217341	0.999918	0.222391	0.0372935	0.952817	0.0355167	0.742522	0.999924	-0.0740401	0.492985	0.80619	0.0361569	0.738046	0.957575	-0.151965	0.157539	0.606422	-0.243584	0.022201	0.112377	-0.0262289	0.808337	0.925447	-0.452677	8.4303355061266e-06	4.6476301150098e-05
ENSG00000128590	DNAJB9	-0.0555661	0.605017	0.891161	-0.0463102	0.666508	0.990089	0.0113893	0.921164	0.962668	0.532787	7.67653476341223e-08	8.69450094107539e-07	0.150221	0.15998	0.431102	-0.0823496	0.442959	0.999554	0.144876	0.175548	0.569867	0.0417195	0.697879	0.999977	-0.0737208	0.492345	0.984053	0.0943554	0.381885	0.892623	0.109837	0.305524	0.999994	0.151114	0.157484	0.998785	0.125798	0.240124	0.998651	0.139051	0.193742	0.816437	0.109856	0.305441	0.634926	0.243877	0.0220359	0.204323	0.0983431	0.362	0.797772	0.0847449	0.432439	0.903038	0.137239	0.20229	0.571784	0.00910838	0.932878	0.999918	-0.164722	0.125121	0.952817	0.11152	0.300937	0.999924	0.14898	0.165954	0.579008	-0.000775701	0.994277	0.998612	0.159957	0.136572	0.595791	0.270954	0.0106681	0.0818738	0.149579	0.164241	0.466451	0.540978	4.42144174606085e-08	4.84885877241764e-07
ENSG00000078018	MAP2	0.010359	0.923244	0.982539	-0.0369902	0.730734	0.992086	-0.0201253	0.861166	0.930156	-0.199164	0.0613251	0.109586	0.0540412	0.614975	0.817583	0.00620496	0.953979	0.999554	0.202708	0.0567625	0.350103	0.0265274	0.80509	0.999977	0.0129322	0.904259	0.997029	0.188849	0.0780483	0.738407	0.00414509	0.969248	0.999994	-0.0664399	0.536169	0.998785	-0.0642842	0.549505	0.998651	-0.0508014	0.636363	0.935569	-0.265056	0.0120645	0.196351	-0.123919	0.250029	0.560583	-0.122925	0.253877	0.732008	-0.087228	0.419025	0.899333	-0.193618	0.0706879	0.417585	0.0388722	0.719165	0.999918	0.0923387	0.392186	0.952817	-0.00485977	0.964157	0.999924	-0.162695	0.129898	0.541156	0.0885314	0.412082	0.884035	-0.0758792	0.482276	0.7933	-0.169685	0.113989	0.269665	-0.227721	0.0328601	0.245366	-0.214504	0.0435312	0.0807129
ENSG00000109572	CLCN3	-0.12753	0.233662	0.728981	-0.120124	0.262162	0.988997	-0.192592	0.0911575	0.270109	-0.105451	0.325359	0.428281	0.120956	0.258848	0.548789	0.00287848	0.978642	0.999554	0.304664	0.00369709	0.0761601	-0.0128936	0.904544	0.999977	0.0328616	0.759821	0.991579	0.179184	0.0948386	0.744881	-0.00592242	0.956073	0.999994	-0.018403	0.864087	0.998785	-0.0115205	0.914669	0.998651	-0.0147948	0.89055	0.98067	-0.169512	0.112268	0.421038	-0.106104	0.325168	0.630027	-0.176357	0.100253	0.597402	-0.089459	0.407181	0.898408	-0.162289	0.130871	0.497412	0.0132389	0.902565	0.999918	0.0412684	0.70264	0.970026	0.00165552	0.987786	0.999924	-0.12388	0.250177	0.651988	0.203381	0.0573656	0.702372	0.0612542	0.57076	0.839714	-0.0439577	0.684257	0.802698	-0.166724	0.120535	0.408246	-0.119066	0.266421	0.361094
ENSG00000166825	ANPEP	-0.0793591	0.459752	0.837875	0.0251796	0.814812	0.9942	0.116468	0.309883	0.532033	0.0217298	0.83982	0.885927	-0.149266	0.162684	0.434361	-0.023474	0.827155	0.999554	-0.449526	9.90891708108066e-06	0.00250274	-0.035998	0.737691	0.999977	-0.108849	0.309922	0.984053	-0.0303073	0.779242	0.974734	-0.0245664	0.819245	0.999994	-0.052735	0.623561	0.998785	-0.101501	0.343912	0.998651	-0.0952474	0.374605	0.874332	0.0429152	0.689656	0.880642	-0.0290276	0.78834	0.913518	0.0540065	0.617253	0.906357	-0.00366588	0.972959	0.998001	0.0163186	0.880052	0.966467	0.115091	0.285625	0.999918	0.0894902	0.407017	0.952834	-0.0948864	0.379199	0.999924	-0.0379332	0.725676	0.911409	-0.10383	0.335701	0.857469	-0.229451	0.0315205	0.570258	-0.211574	0.0478353	0.16744	0.0179588	0.8681	0.952212	0.0118997	0.911872	0.937669
ENSG00000275023	MLLT6	0.208942	0.0494096	0.581553	-0.0504707	0.638564	0.989132	0.0052502	0.963613	0.982984	-0.0149757	0.88922	0.923255	-0.171539	0.107977	0.352495	0.0801699	0.455164	0.999554	0.00132756	0.990149	0.997644	-0.0419596	0.696225	0.999977	-0.0724501	0.499855	0.984053	0.00745738	0.945024	0.995899	-0.0847872	0.429529	0.999994	-0.041784	0.697434	0.998785	-0.0596467	0.578727	0.998651	-0.0320748	0.765404	0.958759	-0.0381751	0.722454	0.894115	-0.102362	0.342618	0.644207	0.00140813	0.989611	0.997443	0.0130046	0.904282	0.988904	-0.0192403	0.858782	0.957289	0.0442487	0.682279	0.999918	0.145119	0.177328	0.952817	-0.0556447	0.606603	0.999924	-0.0899246	0.404734	0.755102	-0.0555273	0.607363	0.930339	-0.0828855	0.442642	0.772145	-0.123096	0.25321	0.434068	-0.0538353	0.618371	0.831149	-0.0592993	0.580944	0.672777
ENSG00000198242	RPL23A	-0.0177147	0.869125	0.966916	-0.0244927	0.819777	0.994393	-0.01511	0.895537	0.947964	0.334102	0.00137507	0.00422366	-0.0612739	0.568392	0.791114	-0.056105	0.601515	0.999554	-0.130527	0.222765	0.623575	0.0224154	0.834836	0.999977	-0.0805676	0.452924	0.984053	-0.10076	0.350266	0.881548	0.131164	0.220497	0.999994	0.0368658	0.731605	0.998785	0.0441903	0.680928	0.998651	0.141271	0.186656	0.815864	0.220623	0.037746	0.286051	0.243427	0.0222901	0.204587	0.237026	0.0261823	0.509321	0.174413	0.104113	0.834231	0.216963	0.0423108	0.370183	0.0917148	0.395407	0.999918	-0.047606	0.659613	0.964953	0.116658	0.279074	0.999924	0.232147	0.0295239	0.399725	-0.21767	0.0416269	0.680123	-0.0639791	0.553714	0.83034	0.207347	0.0525745	0.176432	0.246156	0.0207875	0.209846	0.372899	0.000319547	0.00114255
ENSG00000133657	ATP13A3	0.0534543	0.618827	0.892584	-0.0304056	0.777287	0.993513	0.2273	0.0453574	0.188854	0.630801	3.46105366588745e-11	1.50459217122349e-09	-0.0848979	0.428925	0.697367	0.00671726	0.950184	0.999554	0.130496	0.222876	0.623777	-0.135757	0.204618	0.999977	-0.13346	0.212452	0.984053	0.0937644	0.384886	0.893484	-0.0780368	0.467287	0.999994	0.0147398	0.890954	0.998785	-0.0203104	0.850157	0.998651	-0.00567415	0.957912	0.993572	0.0380307	0.723461	0.894534	0.109298	0.310734	0.618733	0.0714226	0.50844	0.868736	-0.0190588	0.8601	0.981937	0.0872931	0.418677	0.743779	0.0393574	0.715808	0.999918	-0.0191503	0.859435	0.986657	0.025575	0.813027	0.999924	-0.0118859	0.912482	0.977148	-0.104965	0.330417	0.85629	0.0578227	0.592568	0.848986	0.134246	0.212404	0.38957	0.0470129	0.663595	0.855061	0.626184	5.29016830341789e-11	1.65794531784839e-09
ENSG00000123091	RNF11	0.0904688	0.399147	0.80839	-0.0314852	0.769595	0.992452	0.146301	0.201206	0.416104	0.625846	5.45565814746851e-11	2.17452918421896e-09	-0.0258671	0.809849	0.919222	-0.0270322	0.801457	0.999554	0.24637	0.0199444	0.209909	-0.0675031	0.529652	0.999977	-0.0964416	0.368618	0.984053	0.0640109	0.553517	0.940381	-0.0311785	0.771778	0.999994	0.017869	0.867995	0.998785	0.00836448	0.93799	0.998651	0.0247673	0.817791	0.967642	0.0845214	0.430982	0.731584	0.155481	0.148038	0.437595	0.0806139	0.455288	0.847173	-0.0105018	0.92264	0.990869	0.0968642	0.369299	0.710952	0.033928	0.753664	0.999918	-0.059235	0.583548	0.962217	0.0705847	0.513439	0.999924	0.0490038	0.650264	0.87995	-0.098562	0.360927	0.867671	0.128206	0.233889	0.653392	0.227442	0.0330806	0.136861	0.0897837	0.405474	0.696201	0.642261	1.17059695270427e-11	4.98066261717078e-10
ENSG00000135677	GNS	0.00157459	0.988316	0.997935	-0.114752	0.284258	0.988997	-0.0635554	0.580398	0.751354	0.308253	0.00329413	0.00900154	-0.154287	0.148844	0.415787	0.114863	0.283786	0.999554	0.247594	0.0193186	0.205597	-0.0950417	0.375642	0.999977	0.0827819	0.44056	0.984053	0.144205	0.180102	0.800316	-0.0543509	0.612947	0.999994	-0.0347914	0.74618	0.998785	-0.0763306	0.477109	0.998651	-0.057842	0.590289	0.926755	-0.0498356	0.642798	0.85946	0.046021	0.670277	0.857857	-0.02524	0.815432	0.960762	0.0154074	0.886704	0.985824	0.0110182	0.918848	0.97698	-0.0259473	0.810356	0.999918	-0.0032923	0.975714	0.996852	0.079216	0.463167	0.999924	0.0147337	0.891628	0.970348	-0.0298345	0.7826	0.967658	-0.0235662	0.827476	0.94372	0.0130662	0.90383	0.945692	0.0128941	0.905091	0.966744	0.305381	0.00361324	0.00946099
ENSG00000131504	DIAPH1	0.0250209	0.815958	0.952359	0.0147701	0.890731	0.995122	0.14924	0.192204	0.405775	0.584994	1.74341785452725e-09	3.58788841555826e-08	0.0670484	0.532434	0.769078	-0.111752	0.297117	0.999554	0.0906006	0.398457	0.775459	-0.0715878	0.504985	0.999977	-0.0819875	0.444973	0.984053	0.0244959	0.820781	0.981434	-0.01588	0.882577	0.999994	0.0536136	0.61778	0.998785	0.00166149	0.987671	0.999112	-0.040739	0.704647	0.949963	0.0241622	0.822169	0.935677	0.13838	0.198528	0.499828	0.0177869	0.869351	0.971927	-0.0258353	0.811159	0.976392	0.0628583	0.560696	0.82744	-0.0560832	0.603765	0.999918	-0.0993762	0.356954	0.952817	0.0578622	0.592316	0.999924	0.0752894	0.485697	0.803856	-0.01434	0.894507	0.986057	0.136369	0.205196	0.634822	0.225949	0.0342819	0.139039	0.0715982	0.507396	0.766137	0.58803	1.37005695677317e-09	2.50707168360796e-08
ENSG00000068912	ERLEC1	-0.0342552	0.749963	0.934998	-0.0143101	0.894115	0.995122	0.0535608	0.641406	0.794875	0.396229	0.000121169	0.000513347	0.215834	0.0422149	0.217336	-0.148202	0.165735	0.969375	0.161801	0.129812	0.507299	0.040844	0.703921	0.999977	-0.00358632	0.973391	0.998668	0.163467	0.128062	0.766103	0.114504	0.285304	0.999994	0.133213	0.21331	0.998785	0.148146	0.165898	0.998651	0.120099	0.262263	0.841157	-0.0100429	0.92558	0.975662	0.250919	0.0183723	0.192989	0.0535694	0.620108	0.907603	0.0222821	0.836743	0.979905	0.00373842	0.972424	0.993317	-0.0329872	0.760286	0.999918	-0.137229	0.202324	0.952817	0.130071	0.227097	0.999924	0.0408131	0.70577	0.904222	0.0484206	0.654158	0.937986	0.242477	0.0228345	0.570258	0.31475	0.00282001	0.0517856	0.00930259	0.93145	0.976212	0.419746	4.22733182841029e-05	0.000193051
ENSG00000083312	TNPO1	-0.0228795	0.831466	0.957298	-0.128099	0.231564	0.988997	0.140492	0.219878	0.43715	0.388087	0.000171379	0.000690893	-0.00400335	0.970299	0.987272	0.0157566	0.883483	0.999554	0.179272	0.0927652	0.437853	-0.084736	0.429809	0.999977	-0.152161	0.154592	0.984053	0.143973	0.180812	0.800421	-0.0700629	0.514124	0.999994	-0.0688437	0.52149	0.998785	-0.0820178	0.444805	0.998651	-0.0650536	0.544727	0.917098	-0.143819	0.178751	0.505794	-0.0722566	0.503489	0.757937	-0.069914	0.51746	0.871923	-0.106197	0.324742	0.881154	-0.114698	0.287287	0.648857	0.0275547	0.798848	0.999918	0.0161393	0.88136	0.986872	-0.0437028	0.685992	0.999924	-0.186009	0.0827142	0.488902	0.00455225	0.966424	0.996187	0.0253097	0.814932	0.939153	0.00130248	0.990391	0.995292	-0.157309	0.143269	0.439622	0.340883	0.00107961	0.00330817
ENSG00000100243	CYB5R3	-0.0289265	0.78786	0.943935	0.0572114	0.594353	0.989132	-0.249553	0.027567	0.147487	-0.0127469	0.905625	0.934367	-0.0834435	0.436903	0.703359	0.0326034	0.761652	0.999554	0.121412	0.257046	0.659974	-0.159674	0.135	0.999977	0.226693	0.0326567	0.984053	-0.0610602	0.571983	0.942871	0.0581824	0.5881	0.999994	0.0482801	0.653217	0.998785	0.0698844	0.515199	0.998651	0.109676	0.306237	0.853257	0.227502	0.0320237	0.270848	0.10088	0.349687	0.64946	0.11017	0.306866	0.767108	0.199546	0.062331	0.834231	0.253594	0.0171247	0.311322	-0.0782089	0.468891	0.999918	-0.0956108	0.375554	0.952817	0.135106	0.209462	0.999924	0.254425	0.0167523	0.358735	-0.071191	0.509819	0.909376	0.0234455	0.828346	0.943738	0.125726	0.243132	0.422855	0.28352	0.00743306	0.151028	-0.0106682	0.920961	0.944289
ENSG00000112378	PERP	0.0783385	0.465562	0.839971	-0.0321048	0.765191	0.992086	0.0209781	0.855346	0.9271	0.606143	3.08440606389127e-10	8.66047942851844e-09	0.0770705	0.472836	0.729485	-0.0906127	0.398394	0.999554	0.140219	0.189989	0.588722	-0.0931833	0.385091	0.999977	-0.05619	0.600964	0.988727	0.169752	0.113845	0.759334	0.170156	0.110889	0.999994	0.250033	0.0181215	0.998785	0.235797	0.0261134	0.998651	0.204423	0.0546555	0.783719	0.223847	0.0349655	0.278989	0.402046	0.00010327	0.100473	0.217673	0.0416246	0.521139	0.173227	0.106527	0.834231	0.244101	0.0219107	0.321694	0.0921449	0.393185	0.999918	-0.0734754	0.496298	0.956807	0.250534	0.018558	0.999924	0.238222	0.0254139	0.392548	-0.0271147	0.801994	0.972643	0.238708	0.0251076	0.570258	0.380055	0.000259899	0.0349123	0.266965	0.0119248	0.174817	0.663644	1.36424205265939e-12	9.12682319859528e-11
ENSG00000133030	MPRIP	0.0934351	0.383803	0.802974	0.0364698	0.73438	0.992086	0.103643	0.36652	0.584856	0.51017	3.27265121669029e-07	2.99431755560502e-06	-0.168196	0.115124	0.365971	0.127337	0.234375	0.999554	-0.043753	0.683916	0.906746	-0.110031	0.304669	0.999977	-0.127747	0.23286	0.984053	-0.046884	0.664462	0.956761	-0.0160765	0.881134	0.999994	0.00746243	0.944666	0.998785	-0.0430821	0.688511	0.998651	0.0104493	0.922577	0.987695	0.0807839	0.451707	0.745059	0.0500471	0.643321	0.842913	0.080726	0.454659	0.846954	0.0665176	0.538059	0.9295	0.147023	0.171652	0.540465	0.0418977	0.698323	0.999918	-0.00782973	0.942283	0.995063	0.0343712	0.75055	0.999924	0.0390313	0.718063	0.908581	-0.145498	0.176187	0.786994	-0.119919	0.265763	0.670888	-0.0442604	0.682199	0.801233	0.0998095	0.35485	0.654233	0.505373	4.39220880998903e-07	3.50435219230339e-06
ENSG00000182149	IST1	0.232593	0.0282759	0.534259	0.0559001	0.602846	0.989132	0.206188	0.0701225	0.235144	0.59518	7.68977548304406e-10	1.84749963857061e-08	0.026376	0.806181	0.917506	-0.0955369	0.373148	0.999554	0.155675	0.145179	0.528722	-0.066383	0.536519	0.999977	-0.0974131	0.363791	0.984053	-0.0610939	0.57177	0.942871	0.0682918	0.524842	0.999994	0.140119	0.190308	0.998785	0.172375	0.106243	0.998651	0.156831	0.142179	0.797371	0.233438	0.0276914	0.255498	0.237379	0.0259534	0.216276	0.161354	0.133135	0.633633	0.0972378	0.367446	0.891226	0.196546	0.0664536	0.413284	0.0400039	0.711344	0.999918	-0.045597	0.673141	0.966754	0.0956292	0.375462	0.999924	0.142694	0.184759	0.599017	-0.06004	0.578434	0.921791	0.224151	0.0357776	0.570258	0.353195	0.000737176	0.0372738	0.206756	0.0532666	0.293541	0.618738	1.03347108648677e-10	2.8442327282333e-09
ENSG00000157388	CACNA1D	-0.13334	0.212867	0.721536	-0.117665	0.272128	0.988997	-0.102741	0.370729	0.588359	-0.25091	0.0177069	0.0382247	-0.201863	0.0578239	0.256959	0.007908	0.941368	0.999554	0.200579	0.0594695	0.357098	-0.0448038	0.676743	0.999977	0.0926867	0.38764	0.984053	0.191081	0.0745316	0.738407	-0.0425829	0.691938	0.999994	0.0146944	0.891288	0.998785	0.0370752	0.730139	0.998651	0.0504582	0.638647	0.936379	-0.145783	0.17283	0.499431	-0.131365	0.222471	0.528217	-0.120026	0.265331	0.739576	0.0347005	0.748239	0.968795	-0.0873632	0.418302	0.743601	0.0730861	0.498589	0.999918	0.118426	0.2718	0.952817	0.043502	0.68736	0.999924	-0.113546	0.292184	0.682597	0.169896	0.113535	0.748829	-0.0803349	0.456855	0.778923	-0.257218	0.0155513	0.0959838	-0.128237	0.233773	0.547858	-0.280294	0.00780339	0.0184371
ENSG00000162545	CAMK2N1	0.143943	0.178375	0.702221	-0.116951	0.275067	0.988997	-0.144091	0.20817	0.424211	-0.0019526	0.985511	0.990557	-0.247863	0.0191834	0.142335	0.104748	0.328614	0.999554	0.246333	0.0199639	0.209994	-0.059439	0.580052	0.999977	0.111602	0.297772	0.984053	0.00315187	0.976749	0.997999	0.0204838	0.848892	0.999994	0.063631	0.553577	0.998785	0.0800441	0.455875	0.998651	0.0445242	0.678649	0.944474	0.0663172	0.536924	0.799212	0.0602523	0.577089	0.806211	0.0969846	0.368701	0.800228	0.0425005	0.694196	0.95987	0.0395015	0.714812	0.901291	0.102018	0.344251	0.999918	0.0151032	0.888927	0.986872	-0.0797071	0.460391	0.999924	-0.051751	0.632047	0.87216	-0.0687196	0.524657	0.911652	0.0968016	0.369609	0.73044	0.00762326	0.943803	0.970052	0.0165662	0.878246	0.95649	-0.00426941	0.968326	0.978199
ENSG00000155304	HSPA13	-0.0547198	0.610535	0.891631	-0.0918574	0.391919	0.988997	0.0981152	0.39277	0.606409	0.592799	9.3353991204026e-10	2.15831340464076e-08	0.0621656	0.562765	0.787772	-0.0228307	0.831821	0.999554	0.289087	0.00600298	0.103066	-0.0737424	0.492218	0.999977	-0.0745368	0.487554	0.984053	0.131389	0.222383	0.825196	0.026587	0.804661	0.999994	0.060429	0.573747	0.998785	0.068511	0.52351	0.998651	0.0633758	0.555172	0.919467	0.0162455	0.879894	0.957589	0.18515	0.0841692	0.343377	0.0515683	0.633252	0.911464	0.0146342	0.892355	0.985997	0.0718047	0.506169	0.795632	0.0102702	0.924341	0.999918	-0.109506	0.309807	0.952817	0.0893962	0.407512	0.999924	0.0337808	0.754698	0.922928	-0.0103502	0.923752	0.989103	0.200547	0.0610027	0.570258	0.279899	0.00826237	0.0740165	0.0445264	0.680393	0.863134	0.593949	8.50236325788956e-10	1.67996362719516e-08
ENSG00000182759	MAFA	0.127829	0.23256	0.728446	0.0914116	0.394231	0.988997	-0.274999	0.0148222	0.111052	0.114601	0.284895	0.385581	-0.0563272	0.600074	0.809224	0.0484213	0.652269	0.999554	0.223661	0.0351215	0.279227	-0.0461607	0.667522	0.999977	-0.110245	0.30372	0.984053	0.162875	0.129469	0.766351	0.053576	0.618027	0.999994	0.247384	0.0194246	0.998785	0.309291	0.00318518	0.998651	0.279531	0.00797988	0.783719	0.346384	0.000883687	0.103292	0.125506	0.243964	0.554261	0.14527	0.176875	0.67307	0.215966	0.043291	0.834231	0.198145	0.0642303	0.412441	0.17026	0.112752	0.999918	0.186066	0.0826196	0.952817	0.186141	0.0824937	0.999924	0.193935	0.0702196	0.47396	0.0700159	0.516847	0.910703	0.0301	0.780714	0.927855	0.0676652	0.531054	0.689234	0.266711	0.0120092	0.174817	0.154451	0.148407	0.224728
ENSG00000113575	PPP2CA	0.17114	0.10881	0.656784	0.0440694	0.681753	0.990089	0.288888	0.0103134	0.0939085	0.616911	1.21474164060942e-10	4.11627273200644e-09	0.105767	0.323904	0.610597	-0.115333	0.281809	0.999554	0.060288	0.574643	0.865814	6.8242119343372e-05	0.999494	0.999977	-0.126551	0.237299	0.984053	-0.124719	0.24696	0.836813	0.067049	0.53243	0.999994	0.0975439	0.363145	0.998785	0.0664083	0.536364	0.998651	0.0405727	0.705797	0.950177	0.106845	0.318967	0.64651	0.248692	0.0194696	0.195693	0.161665	0.13238	0.632832	0.0525466	0.626812	0.948367	0.158397	0.140489	0.507578	0.0585817	0.587713	0.999918	-0.0763357	0.479637	0.955671	0.0747432	0.488876	0.999924	0.117113	0.277189	0.670158	-0.135083	0.209541	0.802513	0.141997	0.186934	0.623851	0.275926	0.00926475	0.0773836	0.143891	0.181064	0.487223	0.646315	7.89013299140606e-12	3.6561716485344e-10
ENSG00000067369	TP53BP1	0.150924	0.158013	0.687237	0.0109681	0.918746	0.996021	0.357124	0.00132892	0.0368067	0.397535	0.00011452	0.000489563	0.199376	0.0610444	0.264389	-0.0798572	0.456931	0.999554	0.190967	0.0730297	0.393562	0.0300402	0.779895	0.999977	-0.177682	0.0957456	0.984053	0.055592	0.606944	0.947704	-0.0602326	0.574996	0.999994	-0.0355131	0.741099	0.998785	-0.0477412	0.656843	0.998651	-0.0911729	0.395472	0.878517	-0.237335	0.0251261	0.245527	-0.0112206	0.917363	0.969702	-0.0832901	0.44041	0.838268	-0.150077	0.162824	0.834231	-0.158119	0.141196	0.508313	-0.0438062	0.685289	0.999918	0.00843874	0.937803	0.995063	-0.00967655	0.928702	0.999924	-0.158725	0.139659	0.551282	0.0398348	0.71251	0.950531	0.108129	0.315965	0.698735	0.0991071	0.358264	0.540069	-0.204241	0.056297	0.3008	0.38452	0.000198918	0.000755787
ENSG00000065150	IPO5	0.0715922	0.504958	0.856667	-0.0694828	0.517622	0.989132	0.321717	0.00407583	0.0604609	0.561071	1.07128388382449e-08	1.62338911047723e-07	0.0555476	0.605138	0.811684	-0.0781439	0.466674	0.999554	-0.153984	0.149653	0.533685	-0.0524671	0.625328	0.999977	-0.120006	0.262635	0.984053	-0.0440341	0.683738	0.96004	0.0511165	0.634269	0.999994	0.0160318	0.881462	0.998785	-0.0369157	0.731255	0.998651	-0.00591409	0.956134	0.993326	-0.00511288	0.962072	0.988099	0.177776	0.0975057	0.364379	0.132915	0.217013	0.706484	0.00836325	0.938358	0.992855	0.0192568	0.858662	0.957289	0.0612135	0.571017	0.999918	-0.0531418	0.622908	0.963402	-0.055706	0.606206	0.999924	-0.0391039	0.717561	0.908512	-0.171813	0.109458	0.748077	-0.0330816	0.75962	0.918319	0.155325	0.148451	0.314046	-0.00182654	0.986525	0.995457	0.553325	1.87092212833306e-08	2.31154428753549e-07
ENSG00000166557	TMED3	-0.163349	0.12613	0.673256	0.0467334	0.663644	0.990089	0.0602329	0.600383	0.766779	0.187794	0.0780153	0.133953	0.0880474	0.411937	0.684853	-0.0507501	0.636704	0.999554	-0.0258592	0.809907	0.950472	-0.086522	0.420115	0.999977	0.0722983	0.500756	0.984053	-0.0633767	0.557462	0.940992	0.217759	0.0403676	0.999994	0.122556	0.252556	0.998785	0.106443	0.320802	0.998651	0.145622	0.17331	0.809937	0.14532	0.174213	0.500593	0.250913	0.0183751	0.192989	0.149413	0.164714	0.661461	0.16141	0.133	0.834231	0.164287	0.126134	0.490714	-0.0206653	0.848442	0.999918	-0.176955	0.0990871	0.952817	0.158076	0.141304	0.999924	0.220323	0.039143	0.422631	-0.0675326	0.531861	0.91276	0.099449	0.3566	0.722243	0.228668	0.0321205	0.134684	0.208405	0.0513537	0.288696	0.210307	0.0479103	0.0873868
ENSG00000152583	SPARCL1	-0.129186	0.227597	0.726599	-0.00328814	0.975603	0.998507	-0.00907183	0.937169	0.969749	-0.265751	0.011833	0.0269895	0.0823446	0.442986	0.708063	-0.115461	0.281271	0.999554	0.0984611	0.358628	0.748668	0.00312062	0.976846	0.999977	0.112835	0.292432	0.984053	-0.282816	0.0075883	0.609583	0.0847086	0.429959	0.999994	-0.240789	0.0230238	0.998785	-0.195148	0.0668538	0.998651	-0.00650483	0.951758	0.992346	-0.209896	0.0483578	0.308091	-0.164759	0.125035	0.404459	-0.0573253	0.595761	0.897177	-0.0255121	0.813479	0.976392	-0.148889	0.166216	0.53534	-0.0493529	0.647937	0.999918	0.0227693	0.833224	0.983729	-0.0210484	0.845667	0.999924	-0.185743	0.0831625	0.488942	-0.114096	0.289841	0.841535	-0.0928511	0.389554	0.741033	0.0538889	0.618021	0.756118	-0.202049	0.0590522	0.306126	-0.282921	0.0072212	0.0172338
ENSG00000161203	AP2M1	0.145522	0.173609	0.699307	0.0659331	0.53929	0.989132	-0.135655	0.236327	0.455322	0.190546	0.0736759	0.127476	0.0243608	0.820732	0.924784	0.0599887	0.576547	0.999554	0.113848	0.288092	0.690562	-0.0759826	0.479126	0.999977	0.0169172	0.874968	0.996411	-0.173018	0.106955	0.751247	0.133014	0.214	0.999994	0.0940748	0.38054	0.998785	0.14379	0.178842	0.998651	0.238015	0.0246998	0.783719	0.203208	0.0561413	0.324246	0.275671	0.00933246	0.166432	0.186777	0.0814315	0.579566	0.187254	0.0806427	0.834231	0.149255	0.165166	0.534415	-0.0692999	0.521154	0.999918	-0.169504	0.114382	0.952817	0.0112176	0.917384	0.999924	0.157189	0.14358	0.554352	-0.112771	0.295514	0.843737	0.139762	0.194038	0.627818	0.35443	0.000704043	0.0372738	0.182393	0.0889749	0.359529	0.227429	0.0320804	0.0622384
ENSG00000013441	CLK1	0.134128	0.210152	0.718732	0.147068	0.169033	0.988997	0.0988915	0.389018	0.603213	0.258236	0.0145515	0.0322563	0.0390354	0.716461	0.872911	0.0529845	0.621917	0.999554	0.0336171	0.754472	0.932014	-0.157738	0.139857	0.999977	-0.184935	0.0827396	0.984053	0.0138237	0.898284	0.992565	-0.131469	0.219417	0.999994	0.0947558	0.377087	0.998785	0.149914	0.160846	0.998651	0.109313	0.307854	0.853257	0.298049	0.00455651	0.148615	0.0983382	0.362023	0.658535	0.0814533	0.450592	0.844367	0.0559815	0.604423	0.944912	0.221764	0.0378458	0.362866	-0.0373488	0.729738	0.999918	-0.0802103	0.457555	0.955317	-0.0450674	0.676724	0.999924	0.185254	0.0839927	0.489647	0.00408655	0.969857	0.996912	0.0368084	0.733501	0.908895	0.0495107	0.646887	0.777534	0.249535	0.0190479	0.203863	0.264819	0.0121442	0.0269259
ENSG00000159409	CELF3	-0.0824394	0.44246	0.828688	0.00444576	0.967018	0.997055	-0.346503	0.00188543	0.0423632	-0.375615	0.000286487	0.00108336	-0.189478	0.0753368	0.295363	0.0785443	0.464387	0.999554	0.14644	0.170881	0.564068	-0.0428368	0.690194	0.999977	0.0853981	0.426201	0.984053	0.0457254	0.672273	0.959525	0.0872651	0.41612	0.999994	0.0614738	0.567128	0.998785	0.0890639	0.406539	0.998651	0.135591	0.205177	0.81804	0.120068	0.262388	0.596539	0.00432796	0.968078	0.98841	0.0423493	0.69523	0.930641	0.136843	0.20361	0.84506	0.10494	0.330535	0.683843	0.120134	0.264899	0.999918	0.0920006	0.39393	0.952817	0.106579	0.322993	0.999924	0.117394	0.27603	0.669574	0.0267436	0.804649	0.972978	-0.0925112	0.391299	0.741555	-0.157864	0.141847	0.305957	0.127295	0.237254	0.550932	-0.383766	0.000205245	0.000776705
ENSG00000100129	EIF3L	0.0614015	0.567585	0.880061	0.0598223	0.577607	0.989132	0.189185	0.0971408	0.279121	0.411536	6.16025311095392e-05	0.000283124	0.0526229	0.6243	0.823781	-0.10409	0.331678	0.999554	-0.268167	0.0110588	0.146834	-0.126515	0.237434	0.999977	-0.0690549	0.52021	0.984053	0.00787946	0.941917	0.995889	0.136341	0.202659	0.999994	0.0670594	0.532367	0.998785	0.0106842	0.920842	0.998651	0.0429252	0.689587	0.947397	0.134078	0.210325	0.541788	0.307997	0.00350844	0.144545	0.277934	0.00874562	0.474346	0.178647	0.0958481	0.834231	0.211306	0.048125	0.383601	0.0749205	0.487843	0.999918	-0.112978	0.294625	0.952817	0.0104158	0.923271	0.999924	0.13411	0.21287	0.627225	-0.27411	0.00975741	0.625796	-0.0661642	0.540225	0.822909	0.250008	0.0188146	0.103879	0.191577	0.0737663	0.332852	0.413896	5.53379772583185e-05	0.000245284
ENSG00000119138	KLF9	-0.114179	0.286686	0.758396	-0.140558	0.188911	0.988997	-0.0890459	0.438176	0.642247	-0.208438	0.0499741	0.0921365	-0.139749	0.191494	0.470963	-0.0665121	0.535725	0.999554	0.00919734	0.93183	0.983693	-0.000646186	0.995205	0.999977	0.069406	0.518086	0.984053	-0.216763	0.0425067	0.695139	0.00752283	0.944219	0.999994	-0.0862138	0.421779	0.998785	-0.139822	0.191258	0.998651	-0.0546636	0.610902	0.931167	-0.0433281	0.686825	0.879173	-0.177435	0.0981601	0.365418	-0.105671	0.327158	0.777692	0.000930278	0.993137	0.998893	0.025639	0.812567	0.939221	0.0441952	0.682642	0.999918	0.0308438	0.775437	0.978474	-0.0784149	0.467717	0.999924	0.0109082	0.919655	0.979091	0.0368053	0.733523	0.956286	-0.170463	0.112316	0.585003	-0.226391	0.0339228	0.138392	0.00140396	0.989642	0.996854	-0.24764	0.0192952	0.0402867
ENSG00000101294	HM13	0.0954205	0.373734	0.799786	-0.0344786	0.748387	0.992086	0.0660976	0.565316	0.740165	0.300974	0.00415668	0.0109751	0.134458	0.209022	0.492675	-0.101776	0.342597	0.999554	-0.00581065	0.956901	0.988897	0.122376	0.253258	0.999977	-0.0657655	0.540324	0.984574	-0.0838287	0.43745	0.90939	0.192032	0.0714134	0.999994	0.144	0.178202	0.998785	0.0897628	0.402851	0.998651	0.121879	0.255204	0.83724	0.107268	0.317045	0.645887	0.209567	0.0500398	0.272998	0.0930327	0.388623	0.810883	0.0720027	0.504994	0.920477	0.0951565	0.377838	0.717567	0.0554223	0.608044	0.999918	-0.0771093	0.475184	0.955671	0.109687	0.309001	0.999924	0.117029	0.277536	0.670511	-0.0307525	0.776083	0.966543	0.082279	0.445999	0.773013	0.195103	0.068514	0.202992	0.127815	0.235331	0.549106	0.321756	0.00210689	0.00590384
ENSG00000159176	CSRP1	0.0580964	0.588653	0.887693	0.00643276	0.952292	0.996242	0.284567	0.0115667	0.0987922	0.112289	0.294789	0.395958	0.0766791	0.475094	0.730922	-0.0371781	0.729419	0.999554	-0.111153	0.29973	0.70264	0.104263	0.330871	0.999977	-0.0660045	0.53885	0.984315	-0.321902	0.00222541	0.573554	0.00272944	0.979747	0.999994	-0.0997024	0.352572	0.998785	-0.0774202	0.470824	0.998651	-0.00743351	0.94488	0.991561	-0.0684259	0.524027	0.791614	0.0581147	0.590698	0.81505	-0.0139161	0.897608	0.976281	-0.0244842	0.820866	0.977392	-0.0201274	0.852342	0.955353	-0.0766665	0.47773	0.999918	-0.197518	0.0650948	0.952817	-0.109042	0.311876	0.999924	-0.0596551	0.580876	0.850334	-0.0631112	0.559117	0.918337	0.0431896	0.689489	0.890197	0.170255	0.112763	0.267978	-0.0548565	0.611717	0.827231	0.110588	0.302211	0.400675
ENSG00000156030	ELMSAN1	0.153769	0.150231	0.687018	0.00082148	0.993904	0.999754	0.217626	0.0556208	0.208852	0.350817	0.000750007	0.00250919	0.0655183	0.541851	0.774839	-0.0355986	0.740498	0.999554	0.130717	0.222088	0.622743	0.0768158	0.474305	0.999977	-0.15724	0.141128	0.984053	-0.103023	0.339492	0.876898	-0.0750542	0.484529	0.999994	-0.0207024	0.847299	0.998785	-0.0826182	0.441467	0.998651	-0.0889556	0.407112	0.883901	-0.109298	0.307919	0.637488	-0.0406367	0.706983	0.876602	-0.0872309	0.41901	0.825248	-0.123342	0.252257	0.859759	-0.029862	0.782405	0.929681	-0.100689	0.350606	0.999918	-0.179629	0.0940067	0.952817	-0.0818293	0.448497	0.999924	-0.0312575	0.772505	0.929431	0.025027	0.816963	0.974694	0.0910047	0.399091	0.746478	0.0616719	0.568131	0.719514	-0.0593465	0.582838	0.810164	0.325139	0.00187771	0.00533857
ENSG00000112081	SRSF3	0.103981	0.332187	0.782562	-0.0139606	0.896686	0.995122	0.0390817	0.734069	0.853523	0.331195	0.00152283	0.00462136	0.191773	0.0718042	0.288298	0.0332401	0.75714	0.999554	0.0511408	0.634108	0.888361	0.0306348	0.775653	0.999977	-0.169345	0.112627	0.984053	-0.197999	0.0644305	0.728312	-0.0463969	0.665922	0.999994	-0.00037818	0.997194	0.99897	0.0286065	0.790153	0.998651	0.0334427	0.755706	0.956826	0.0641412	0.550395	0.807014	0.0767995	0.476965	0.740577	0.0411244	0.703629	0.933775	-0.0256146	0.812742	0.976392	0.0163908	0.879525	0.966386	0.0106172	0.921792	0.999918	-0.0191353	0.859544	0.986657	-0.0430018	0.690771	0.999924	0.00626544	0.9538	0.988925	-0.0476853	0.659081	0.938575	0.101271	0.347815	0.717684	0.186688	0.0815786	0.223039	0.0122731	0.909642	0.968722	0.361608	0.000498092	0.00167745
ENSG00000173064	HECTD4	-0.032681	0.761102	0.937677	-0.0352643	0.74285	0.992086	-0.00951537	0.934104	0.96822	-0.133206	0.213333	0.306323	-0.250306	0.0179913	0.138306	0.0837408	0.435266	0.999554	0.199411	0.0609982	0.361228	-0.0965914	0.367871	0.999977	0.0013339	0.990102	0.999101	0.162225	0.131026	0.767265	-0.141328	0.186474	0.999994	-0.065432	0.542384	0.998785	-0.0866905	0.419207	0.998651	-0.0359542	0.737999	0.955432	-0.117557	0.272573	0.605277	-0.237181	0.0260815	0.216493	-0.160301	0.135719	0.635267	-0.063785	0.554921	0.936193	-0.109051	0.311835	0.668863	0.00560984	0.95863	0.999918	0.100996	0.34913	0.952817	-0.0418221	0.698841	0.999924	-0.145373	0.176563	0.591553	0.124881	0.246341	0.823486	-0.114322	0.28888	0.684792	-0.266462	0.0120921	0.0862194	-0.126641	0.239694	0.55375	-0.182447	0.0870328	0.144748
ENSG00000131018	SYNE1	-0.116907	0.275251	0.752445	-0.0234118	0.827605	0.994968	0.107791	0.347547	0.56873	0.32865	0.00166381	0.00499311	0.121765	0.255654	0.545485	0.00499813	0.962923	0.999554	0.129949	0.224839	0.625838	0.060619	0.572541	0.999977	-0.1047	0.328837	0.984053	0.023071	0.831047	0.982798	-0.0132003	0.902284	0.999994	0.0244429	0.820137	0.998785	-0.0320689	0.765446	0.998651	-0.0348326	0.74589	0.955432	-0.245943	0.020167	0.226292	0.0357365	0.740984	0.891564	-0.0303959	0.778614	0.952987	-0.0480867	0.656391	0.953298	-0.0812952	0.451474	0.76214	-0.0239529	0.82469	0.999918	-0.110487	0.305467	0.952817	0.00377269	0.972171	0.999924	-0.115856	0.282415	0.674647	-0.00882562	0.934957	0.990908	-0.0690141	0.522878	0.813687	-0.094261	0.382363	0.5625	-0.164969	0.124548	0.413684	0.299545	0.00434798	0.011119
ENSG00000165678	GHITM	0.056149	0.60123	0.889455	0.0431812	0.687832	0.990089	0.142706	0.212621	0.429453	0.464739	4.47369396638919e-06	2.86928719681546e-05	0.146277	0.171364	0.445033	-0.0979873	0.360957	0.999554	0.151536	0.156313	0.543172	-0.0686038	0.522946	0.999977	0.0283995	0.791637	0.991579	0.0676152	0.531358	0.935996	0.0949828	0.375939	0.999994	0.11784	0.271411	0.998785	0.137014	0.200417	0.998651	0.135702	0.204802	0.81804	0.13758	0.198546	0.529197	0.269685	0.0110548	0.170628	0.111254	0.302101	0.764368	0.0870355	0.420057	0.899333	0.131461	0.22213	0.58942	-0.00730893	0.946117	0.999918	-0.0951409	0.377916	0.952817	0.152105	0.157152	0.999924	0.153226	0.154079	0.567183	-0.0216477	0.841329	0.977125	0.195567	0.067846	0.570258	0.347134	0.000921279	0.0375171	0.153654	0.15292	0.4513	0.50366	4.87350516387153e-07	3.82814129167798e-06
ENSG00000149806	FAU	0.121637	0.256156	0.743628	0.123378	0.249364	0.988997	0.204139	0.0730157	0.240488	0.309133	0.0032016	0.00877908	0.115794	0.279875	0.568716	-0.127968	0.232049	0.999554	-0.158358	0.138289	0.518505	-0.014485	0.892828	0.999977	-0.0110545	0.918108	0.997945	-0.0972148	0.36756	0.8856	0.166525	0.118831	0.999994	0.145016	0.175125	0.998785	0.125687	0.240543	0.998651	0.0974951	0.363386	0.872776	0.207708	0.0507997	0.313402	0.26368	0.0130549	0.177791	0.227734	0.0328497	0.519509	0.135551	0.207952	0.846556	0.199719	0.0620996	0.409393	0.0870651	0.419898	0.999918	-0.0236986	0.826522	0.982538	0.131871	0.220677	0.999924	0.202188	0.0588746	0.455621	-0.157283	0.143339	0.766666	0.0690201	0.522842	0.813687	0.261151	0.0139873	0.0919851	0.22711	0.0333443	0.246282	0.339629	0.00112946	0.00343551
ENSG00000198911	SREBF2	-0.137082	0.200191	0.711734	-0.113378	0.290102	0.988997	0.188916	0.0976247	0.27997	0.214425	0.0436095	0.0819269	-0.148545	0.164748	0.437156	0.265583	0.0118887	0.821712	0.133906	0.210915	0.611694	-0.0513618	0.632641	0.999977	-0.022722	0.832609	0.995635	0.0411573	0.703403	0.963519	-0.0746753	0.486743	0.999994	-0.028551	0.79055	0.998785	-0.0844498	0.431374	0.998651	-0.0797893	0.457314	0.89609	-0.0480315	0.654889	0.864447	-0.0477665	0.658536	0.850888	-0.043397	0.688075	0.927559	-0.0325313	0.763501	0.970157	0.053959	0.617563	0.859625	-0.0137696	0.898679	0.999918	0.0304458	0.778259	0.979309	0.0651676	0.546358	0.999924	-0.00524565	0.961314	0.9895	-0.0167411	0.876971	0.982831	-0.0880539	0.414618	0.756714	-0.0311046	0.773588	0.863591	0.0190501	0.860163	0.949249	0.168222	0.115068	0.1827
ENSG00000105357	MYH14	0.0662267	0.537481	0.867223	-0.0303245	0.777866	0.993513	-0.240075	0.0342498	0.164916	0.37143	0.000338858	0.00125517	-0.060837	0.571158	0.792922	0.107377	0.316549	0.999554	0.272666	0.00973386	0.136563	0.00726482	0.946129	0.999977	-0.0445941	0.678172	0.988789	0.115406	0.284302	0.855833	-0.117922	0.271073	0.999994	0.126866	0.236125	0.998785	0.142418	0.183067	0.998651	0.134327	0.209473	0.82072	0.102545	0.338941	0.661267	0.110289	0.306338	0.614922	0.0295777	0.784426	0.954235	0.13265	0.217937	0.849823	0.11266	0.295994	0.65662	-0.102933	0.339915	0.999918	-0.0490072	0.650241	0.964553	0.0498926	0.644347	0.999924	0.046635	0.666138	0.88762	0.0880701	0.414531	0.884035	0.130244	0.226475	0.647874	0.167785	0.118156	0.274465	0.0995971	0.355881	0.655087	0.37085	0.000346767	0.00122764
ENSG00000114857	NKTR	-0.187055	0.0792158	0.638151	-0.135149	0.206672	0.988997	0.0340481	0.767279	0.873735	0.107131	0.317665	0.420207	-0.190682	0.073467	0.291882	-0.129663	0.225869	0.997966	0.135834	0.204357	0.605245	-0.141115	0.187146	0.999977	0.0221187	0.836992	0.995635	0.286876	0.00673097	0.607373	-0.176782	0.0974659	0.999994	-0.036039	0.737404	0.998785	-0.00267261	0.980169	0.998651	-0.0519734	0.62859	0.934398	-0.133006	0.214027	0.545792	-0.108669	0.313543	0.620526	-0.15298	0.154751	0.6548	-0.0782464	0.468677	0.910895	-0.0680065	0.528979	0.808612	-0.0641138	0.552879	0.999918	-0.00819287	0.939611	0.995063	-0.0635854	0.556162	0.999924	-0.139473	0.194973	0.60846	0.169165	0.115118	0.748829	0.0925221	0.391243	0.741555	-0.0870185	0.420148	0.596086	-0.132001	0.22022	0.533088	0.0547038	0.61064	0.698919
ENSG00000178252	WDR6	0.0716237	0.504771	0.856628	-0.0590238	0.582706	0.989132	-0.143995	0.208479	0.42459	-0.550101	2.34980443991617e-08	3.18294473807916e-07	0.0882431	0.410894	0.684406	-0.0119367	0.911598	0.999554	-0.00823801	0.938926	0.985101	0.159746	0.134821	0.999977	0.0221477	0.836781	0.995635	0.00347048	0.9744	0.997776	0.00535604	0.96027	0.999994	-0.0592065	0.581537	0.998785	-0.0649732	0.545225	0.998651	-0.0914872	0.393838	0.878049	-0.249774	0.0182453	0.219428	-0.210263	0.0492662	0.270743	-0.187431	0.080351	0.579566	-0.112317	0.297475	0.876024	-0.279481	0.00836302	0.263378	-0.011897	0.9124	0.999918	0.154363	0.151012	0.952817	-0.118779	0.270365	0.999924	-0.250425	0.0186111	0.366342	0.169857	0.113618	0.748829	0.0152555	0.887814	0.962527	-0.164105	0.12656	0.286157	-0.283833	0.007365	0.150675	-0.575335	3.69307073810887e-09	5.84319618076754e-08
ENSG00000026025	VIM	0.220123	0.0381928	0.556233	0.22149	0.0369804	0.988997	0.350129	0.00167545	0.0402113	0.052704	0.623765	0.710698	0.30459	0.00370582	0.0625131	-0.242699	0.0219274	0.821712	-0.178577	0.0940589	0.439971	0.00334528	0.975179	0.999977	0.0340267	0.751577	0.991579	-0.103195	0.338681	0.876701	0.021757	0.839621	0.999994	-0.0384332	0.720654	0.998785	-0.0704904	0.511553	0.998651	-0.120227	0.26175	0.840816	-0.0758217	0.48006	0.764308	0.0704832	0.514047	0.764427	0.118789	0.270326	0.743238	-0.0935479	0.38599	0.89391	-0.056727	0.59961	0.849474	-0.0349705	0.746346	0.999918	0.00588553	0.956599	0.996689	-0.029546	0.784652	0.999924	-0.0300714	0.780917	0.932472	-0.210969	0.0484918	0.695716	0.0328524	0.761236	0.919081	0.207881	0.0519556	0.175314	-0.0496589	0.6459	0.846686	0.0827243	0.440879	0.541559
ENSG00000083896	YTHDC1	0.051845	0.62944	0.896691	-0.0376795	0.725913	0.992086	0.184416	0.106025	0.292411	0.659741	2.04591898977924e-12	1.68250555341292e-10	-0.0151754	0.887753	0.952737	-0.0151973	0.887592	0.999554	0.16898	0.113416	0.479942	-0.0933391	0.384293	0.999977	-0.156483	0.143079	0.984053	-0.0549636	0.611021	0.948632	-0.0696464	0.516634	0.999994	0.0153382	0.886556	0.998785	-0.00292925	0.978265	0.998651	0.0266041	0.804538	0.964773	0.0382081	0.722224	0.894115	0.106204	0.324711	0.629572	0.037858	0.726198	0.938421	-0.0175987	0.870721	0.983366	0.0756382	0.483672	0.782039	-0.02143	0.842904	0.999918	-0.113723	0.291429	0.952817	0.0226707	0.833936	0.999924	0.0272638	0.800927	0.94085	-0.0565044	0.601046	0.92944	0.101864	0.344985	0.715573	0.165275	0.123841	0.282625	0.0529791	0.623974	0.834184	0.646349	7.86348763881506e-12	3.6561716485344e-10
ENSG00000106052	TAX1BP1	0.0121493	0.910031	0.978564	-0.0776504	0.469502	0.98901	0.141294	0.217228	0.43432	0.683294	1.61204383175573e-13	2.61792069503978e-11	0.102361	0.339814	0.624849	-0.0814815	0.447797	0.999554	0.116618	0.276448	0.679236	0.00490542	0.96361	0.999977	-0.0982518	0.359656	0.984053	0.0343823	0.750472	0.969188	-0.00496617	0.96316	0.999994	0.0606179	0.572547	0.998785	0.042531	0.692294	0.998651	0.013648	0.898988	0.982414	-0.00850515	0.936949	0.979758	0.255542	0.0162628	0.18806	0.0833514	0.440073	0.838245	-0.0037084	0.972645	0.998001	0.0475209	0.660183	0.877946	-0.0358034	0.740517	0.999918	-0.160405	0.135463	0.952817	0.00737446	0.945634	0.999924	-0.00121917	0.991005	0.997851	-0.0618625	0.566934	0.919926	0.202056	0.0590432	0.570258	0.355355	0.000680132	0.0372738	0.0104243	0.923208	0.973651	0.702238	1.73194791841524e-14	3.13347029483022e-12
ENSG00000105835	NAMPT	-0.0472732	0.659998	0.906854	-0.0774485	0.470662	0.98901	0.14303	0.211575	0.428463	0.600384	5.00534724778845e-10	1.28728374335583e-08	-0.0394897	0.713305	0.871463	-0.014217	0.8948	0.999554	0.0220366	0.837589	0.958412	0.057311	0.59371	0.999977	-0.0444997	0.678816	0.988789	0.0162637	0.880453	0.990001	-0.0433941	0.686373	0.999994	0.0172204	0.872745	0.998785	-0.0584676	0.586269	0.998651	-0.0843921	0.43169	0.88997	-0.0284978	0.790932	0.922741	0.155618	0.147675	0.436998	0.043194	0.68946	0.928284	-0.0256409	0.812554	0.976392	0.0829393	0.442345	0.756733	-0.0267528	0.804584	0.999918	-0.122965	0.253723	0.952817	0.0217485	0.8406	0.999924	0.0656222	0.543556	0.834691	-0.0773615	0.473736	0.901132	0.0381877	0.723909	0.904779	0.167015	0.119879	0.276913	0.0489028	0.650937	0.848592	0.61862	1.04432462677551e-10	2.85634837376929e-09
ENSG00000091542	ALKBH5	0.167818	0.115955	0.664389	0.0148965	0.889802	0.995122	0.200375	0.0785815	0.249957	0.573236	4.33356950324537e-09	7.62166078482867e-08	0.0681571	0.525662	0.765731	-0.0872507	0.416196	0.999554	0.166881	0.118033	0.488037	0.0275037	0.798067	0.999977	-0.108933	0.309549	0.984053	-0.122579	0.255226	0.840251	0.0749156	0.485338	0.999994	0.0437428	0.683986	0.998785	0.066876	0.533491	0.998651	0.128817	0.22894	0.825323	0.147985	0.166364	0.491727	0.251146	0.0182632	0.192989	0.151713	0.158237	0.656351	0.108801	0.312953	0.879632	0.19946	0.062446	0.410483	-0.00546022	0.959732	0.999918	-0.133865	0.213714	0.952817	0.132073	0.219966	0.999924	0.138624	0.19773	0.612197	-0.15502	0.149258	0.766666	0.098643	0.36053	0.725298	0.322091	0.00221135	0.0480265	0.182936	0.0880112	0.357599	0.594154	8.36142710625154e-10	1.6552602509293e-08
ENSG00000183741	CBX6	-0.177775	0.0955705	0.649105	-0.159127	0.13636	0.988997	-0.18409	0.106656	0.293335	-0.426384	3.09532081175234e-05	0.000155779	-0.117778	0.271664	0.56127	-0.0178673	0.868007	0.999554	0.0999281	0.351477	0.743779	0.0626461	0.559745	0.999977	0.0961182	0.370234	0.984053	0.0498605	0.64456	0.952214	-0.226747	0.0326143	0.999994	-0.267381	0.0113055	0.998785	-0.172348	0.106299	0.998651	-0.194788	0.0673678	0.784433	-0.327858	0.00171001	0.118201	-0.360195	0.000566665	0.133835	-0.323249	0.00212696	0.438346	-0.266843	0.0119653	0.834231	-0.367274	0.000431659	0.204116	-0.130078	0.227074	0.999918	0.113081	0.294181	0.952817	-0.216155	0.0431036	0.999924	-0.369491	0.000395885	0.269283	0.214134	0.0451414	0.69153	0.00863278	0.936375	0.979302	-0.163378	0.128274	0.288579	-0.39976	0.000114013	0.0608244	-0.45195	8.75184919468808e-06	4.8007111612096e-05
ENSG00000127914	AKAP9	-0.0993277	0.354393	0.793059	-0.202124	0.0574939	0.988997	0.112442	0.327018	0.548174	0.0358178	0.738957	0.807357	-0.0681169	0.525907	0.765926	0.0135188	0.899939	0.999554	0.089121	0.406237	0.780079	-0.0242689	0.821397	0.999977	-0.0715622	0.505138	0.984053	0.211143	0.0483026	0.704084	-0.208397	0.0500203	0.999994	-0.0833515	0.43741	0.998785	-0.0908085	0.397371	0.998651	-0.18219	0.0874861	0.784433	-0.322946	0.00202355	0.126813	-0.203816	0.0568232	0.2897	-0.235596	0.0271266	0.510189	-0.22356	0.0362808	0.834231	-0.278371	0.00863606	0.264238	-0.072446	0.502368	0.999918	0.0417999	0.698993	0.969535	-0.151823	0.157933	0.999924	-0.311922	0.00309201	0.303135	0.203111	0.0577042	0.702372	0.112934	0.294812	0.688537	-0.102944	0.339866	0.522968	-0.339122	0.00122882	0.0872005	0.00215577	0.984003	0.989052
ENSG00000153827	TRIP12	0.0790237	0.461657	0.83841	0.0178626	0.868042	0.995122	0.285084	0.0114103	0.0983864	0.556142	1.53000430103134e-08	2.20757763434522e-07	0.0654734	0.542129	0.775071	-0.0463575	0.666188	0.999554	0.154905	0.147205	0.530909	-0.0508143	0.636277	0.999977	-0.0734042	0.494211	0.984053	0.106252	0.324492	0.870113	-0.103194	0.335879	0.999994	-0.0219303	0.838362	0.998785	-0.0270051	0.801652	0.998651	-0.0396175	0.712417	0.952107	-0.0971232	0.365228	0.679998	0.0535494	0.620239	0.830578	-0.0365596	0.735236	0.940194	-0.0626105	0.562246	0.936929	-0.0509108	0.637596	0.868786	-0.0541874	0.616073	0.999918	-0.0546738	0.612905	0.963307	0.0144736	0.893529	0.999924	-0.111681	0.300237	0.68884	0.00334865	0.975298	0.997136	0.0750059	0.487346	0.795454	0.13208	0.219939	0.398229	-0.0951711	0.377764	0.672357	0.553949	1.78969130626427e-08	2.22572129815508e-07
ENSG00000164292	RHOBTB3	-0.109089	0.30885	0.771791	-0.154022	0.149551	0.988997	-0.136632	0.232939	0.451559	-0.551255	2.16631934613076e-08	2.977043613976e-07	-0.0767172	0.474874	0.73084	-0.121028	0.258562	0.999554	0.000946245	0.992978	0.998043	0.0276314	0.797149	0.999977	0.0944364	0.378704	0.984053	0.0818713	0.448263	0.913208	-0.138603	0.195197	0.999994	-0.151355	0.156815	0.998785	-0.142424	0.183046	0.998651	-0.150495	0.159211	0.802567	-0.199669	0.0606575	0.334021	-0.372461	0.000352211	0.133835	-0.347474	0.000909951	0.397941	-0.20504	0.0553198	0.834231	-0.286936	0.0067191	0.252514	-0.00896215	0.933953	0.999918	0.169528	0.11433	0.952817	-0.133291	0.215702	0.999924	-0.231851	0.0297375	0.399725	0.294057	0.0054222	0.565857	-0.0257172	0.812007	0.93885	-0.2815	0.00788615	0.0725985	-0.262771	0.0133837	0.181174	-0.568892	6.01222471807716e-09	8.74146383538179e-08
ENSG00000115806	GORASP2	0.0671718	0.531678	0.864893	0.0529244	0.622313	0.989132	0.194518	0.0879073	0.264421	0.568843	6.03399952225914e-09	1.00676338460404e-07	0.160584	0.132759	0.393504	-0.0957585	0.372036	0.999554	0.173984	0.102971	0.457632	-0.0143022	0.894173	0.999977	-0.0731178	0.495901	0.984053	-0.0092889	0.931551	0.99455	0.113346	0.290237	0.999994	0.127029	0.235518	0.998785	0.11879	0.267536	0.998651	0.120981	0.258751	0.8381	0.126759	0.236525	0.571266	0.277869	0.0087618	0.165837	0.134869	0.210269	0.701592	0.0824721	0.444928	0.904817	0.167096	0.119697	0.484233	-0.0363048	0.737014	0.999918	-0.191205	0.0743398	0.952817	0.149748	0.163758	0.999924	0.199564	0.0623069	0.459989	-0.0749205	0.487843	0.904818	0.197024	0.0657829	0.570258	0.351251	0.000792207	0.0372738	0.183505	0.0870105	0.355663	0.595387	7.56069429286299e-10	1.5228248350175e-08
ENSG00000181222	POLR2A	0.0151629	0.887845	0.971522	0.0415968	0.698724	0.991064	0.118916	0.299752	0.522419	-0.0940831	0.380498	0.485803	-0.168464	0.114539	0.364778	0.0169807	0.874502	0.999554	-0.0102286	0.924208	0.981504	-0.256501	0.0152512	0.999977	0.0208307	0.846364	0.995635	0.00871083	0.935801	0.994748	-0.0247464	0.817942	0.999994	-0.0218076	0.839254	0.998785	-0.105993	0.322866	0.998651	-0.0336737	0.754071	0.956521	-0.00405554	0.969912	0.990459	-0.113923	0.290575	0.600309	-0.0211002	0.845292	0.966409	-0.0210808	0.845433	0.980278	0.0208563	0.847059	0.953406	0.0353382	0.743771	0.999918	0.0152662	0.887735	0.986872	-0.0406603	0.706821	0.999924	0.020124	0.852367	0.957244	-0.0374974	0.728704	0.954627	-0.131761	0.221065	0.644495	-0.241631	0.0233284	0.115372	0.030243	0.779699	0.911729	-0.124255	0.245989	0.338966
ENSG00000113648	H2AFY	0.0728779	0.49732	0.853771	0.0963149	0.369251	0.988997	0.301933	0.0072192	0.0794968	0.570089	5.49596679277897e-09	9.3042380057412e-08	0.12593	0.239628	0.52869	-0.0906098	0.398409	0.999554	0.166997	0.117776	0.488037	-0.0588305	0.583943	0.999977	-0.0372495	0.728919	0.990182	0.00131121	0.990326	0.999228	0.0167554	0.876154	0.999994	0.0381433	0.722676	0.998785	0.0281968	0.79309	0.998651	0.0197942	0.853922	0.973683	0.0287509	0.789118	0.922167	0.2283	0.0324064	0.229621	0.116123	0.2813	0.750274	0.00898145	0.933811	0.992855	0.0807429	0.454564	0.764873	-0.0448398	0.678267	0.999918	-0.125328	0.244641	0.952817	0.0920225	0.393817	0.999924	0.059409	0.582441	0.851157	-0.135678	0.207521	0.801325	0.169601	0.114172	0.585003	0.336732	0.00133711	0.0419605	0.064586	0.549952	0.792513	0.591437	1.04225250652235e-09	1.98037494526976e-08
ENSG00000120438	TCP1	0.255271	0.0157645	0.469908	0.129352	0.226995	0.988997	0.245565	0.0302305	0.154217	0.319178	0.00229823	0.0066082	0.442682	1.39987257323781e-05	0.00485429	-0.0678517	0.527523	0.999554	0.0199063	0.853104	0.961661	0.085945	0.423233	0.999977	-0.0777676	0.468829	0.984053	-0.152978	0.154755	0.781002	-0.0439902	0.682294	0.999994	0.111123	0.299863	0.998785	0.0899773	0.401724	0.998651	-0.0341733	0.750541	0.955672	0.0600521	0.576143	0.823017	0.107407	0.319229	0.624647	-0.0101603	0.925147	0.984433	-0.0726064	0.50142	0.91918	0.0468324	0.664809	0.879731	-0.192556	0.0722767	0.999918	-0.259251	0.014725	0.952817	-0.0690831	0.522462	0.999924	0.154725	0.150043	0.562484	0.0510731	0.636523	0.935291	0.262116	0.013625	0.570258	0.262093	0.0136333	0.0909152	0.0843599	0.434541	0.716975	0.346011	0.00089588	0.00281566
ENSG00000133318	RTN3	0.0738367	0.491663	0.852951	-0.0640501	0.550962	0.989132	-0.279043	0.0133607	0.105424	0.0567698	0.597208	0.687556	-0.0273687	0.799037	0.914288	0.0565454	0.59866	0.999554	0.0777751	0.468786	0.815993	0.112132	0.295469	0.999977	-0.029529	0.783549	0.991579	-0.0187266	0.862514	0.988136	0.17526	0.100431	0.999994	0.159039	0.136579	0.998785	0.129259	0.227332	0.998651	0.151178	0.157307	0.800752	0.123315	0.249607	0.584047	0.178032	0.0970164	0.363567	0.0951186	0.378029	0.806032	0.139358	0.195343	0.844204	0.109201	0.311164	0.668693	0.0979002	0.364176	0.999918	0.00449782	0.966825	0.996852	0.112971	0.294654	0.999924	0.138181	0.199182	0.613111	0.0274555	0.799557	0.971909	0.0712568	0.509427	0.807985	0.149857	0.163449	0.332934	0.144824	0.178221	0.484081	0.0884727	0.409673	0.510766
ENSG00000184545	DUSP8	0.22464	0.0343088	0.550854	0.00535059	0.96031	0.997055	0.190036	0.0956185	0.276719	0.53464	6.78461480330128e-08	7.79462703464862e-07	0.0293552	0.784792	0.908242	-0.0279699	0.794719	0.999554	0.020003	0.852399	0.961578	-0.0111839	0.917153	0.999977	-0.194593	0.0676481	0.984053	-0.138294	0.198811	0.809738	0.0454948	0.67204	0.999994	0.0734346	0.494031	0.998785	-0.000219985	0.998368	0.999782	0.0465338	0.664995	0.941216	0.0793775	0.459648	0.750131	0.150932	0.160416	0.454405	0.120281	0.264312	0.739407	0.0251067	0.81639	0.976392	0.12679	0.239135	0.604247	0.0297106	0.783481	0.999918	-0.0730948	0.498538	0.956807	0.038667	0.720586	0.999924	0.0348192	0.747407	0.919263	-0.146453	0.173336	0.786749	0.0470201	0.663547	0.87929	0.157775	0.142074	0.306282	0.0990498	0.358543	0.657603	0.522621	1.49239449243055e-07	1.38310734118085e-06
ENSG00000054793	ATP9A	0.0580596	0.588889	0.887709	0.00183227	0.986404	0.998994	0.0375239	0.744298	0.860326	-0.0720633	0.502153	0.602352	-0.29081	0.00569691	0.0779289	0.16088	0.132038	0.939981	0.0638169	0.552417	0.855686	-0.122138	0.254188	0.999977	0.037947	0.724045	0.98943	0.220483	0.038997	0.683816	-0.191179	0.0727061	0.999994	-0.122883	0.251282	0.998785	-0.120538	0.26051	0.998651	-0.131955	0.217701	0.823701	-0.112771	0.292706	0.622183	-0.116034	0.28167	0.59274	-0.0751224	0.486668	0.859038	-0.110734	0.304378	0.877065	-0.102162	0.343568	0.693064	-0.0524571	0.6274	0.999918	0.01331	0.902045	0.988671	-0.138672	0.197573	0.999924	-0.104782	0.331268	0.709018	-0.0420905	0.697002	0.948604	-0.0427254	0.692659	0.891643	-0.131565	0.221759	0.400271	-0.116992	0.277691	0.589856	-0.0885071	0.40949	0.510599
ENSG00000126368	NR1D1	0.0469763	0.662002	0.907017	0.0852003	0.427277	0.98901	0.00899764	0.937682	0.96999	0.26756	0.0112488	0.0258154	-0.183634	0.0849623	0.312898	0.0467244	0.663705	0.999554	-0.0989728	0.356124	0.746717	-0.226296	0.0329711	0.999977	-0.00850391	0.936959	0.997945	-0.00823961	0.939268	0.99573	0.014041	0.896095	0.999994	0.169371	0.112571	0.998785	0.107182	0.317434	0.998651	0.212212	0.0458789	0.783719	0.463851	4.69130134606033e-06	0.0440593	0.16451	0.125613	0.405446	0.225781	0.034419	0.519509	0.316645	0.00265003	0.834231	0.412208	6.59296602774084e-05	0.204116	0.0678148	0.530144	0.999918	-0.110069	0.307312	0.952817	0.149821	0.163552	0.999924	0.407704	8.05815938824672e-05	0.269283	-0.12151	0.259425	0.829485	-0.0910028	0.399101	0.746478	-0.00121343	0.991048	0.995786	0.499947	7.07489665074945e-07	0.01472	0.253217	0.0166549	0.035468
ENSG00000077232	DNAJC10	-0.142313	0.183393	0.705205	-0.105421	0.3255	0.988997	-0.0309098	0.788203	0.886761	0.223992	0.034845	0.0676924	0.0392049	0.715283	0.872493	-0.0349365	0.745158	0.999554	0.161021	0.131695	0.509417	-0.0209385	0.845579	0.999977	-0.090868	0.397061	0.984053	0.213339	0.0459641	0.701121	0.0390574	0.716308	0.999994	-0.000440097	0.996734	0.998945	0.0293405	0.784897	0.998651	0.0364655	0.734411	0.955238	-0.165045	0.122191	0.433682	0.06254	0.562686	0.796684	-0.0266353	0.805425	0.958319	-0.0554442	0.607902	0.945154	-0.142672	0.184828	0.555411	0.057647	0.593695	0.999918	0.019774	0.854906	0.985603	0.0250789	0.816589	0.999924	-0.163735	0.127429	0.538179	0.0342462	0.751428	0.962166	0.0244955	0.820784	0.941515	0.0623042	0.564163	0.716561	-0.176621	0.0997371	0.374359	0.210491	0.0477106	0.0870989
ENSG00000136813	KIAA0368	0.0388612	0.717674	0.925379	-0.174615	0.101709	0.988997	-0.0475015	0.67962	0.819483	0.406453	7.7399192238925e-05	0.000346167	-0.150044	0.160478	0.431982	-0.0017073	0.987331	0.999554	0.314951	0.00264589	0.0628428	-0.1847	0.0831366	0.999977	-0.0919559	0.391409	0.984053	0.140481	0.191732	0.807807	-0.000102819	0.999237	0.999994	0.0674684	0.529864	0.998785	0.0428482	0.690116	0.998651	0.0609258	0.570596	0.923318	0.0229407	0.831023	0.938864	0.0804234	0.456357	0.727012	-0.0110486	0.918625	0.982177	0.0295812	0.784401	0.97317	0.0307648	0.775996	0.927096	0.000490966	0.996378	0.999918	-0.0621029	0.565425	0.960908	0.0100947	0.92563	0.999924	-0.0307277	0.776259	0.93085	0.0692796	0.521277	0.9111	0.144151	0.180268	0.620175	0.14314	0.183375	0.356371	0.0158642	0.883368	0.957485	0.387493	0.000175706	0.000676737
ENSG00000109606	DHX15	0.0170936	0.873675	0.968128	0.0214345	0.841968	0.994968	0.16439	0.150373	0.353882	0.536616	5.94227431705008e-08	6.98108184305725e-07	-0.0589002	0.583496	0.800479	-0.10475	0.328601	0.999554	0.120141	0.262096	0.665672	-0.225405	0.0336851	0.999977	-0.19764	0.0633773	0.984053	0.0769065	0.476349	0.923202	-0.0601408	0.575579	0.999994	0.0464747	0.665395	0.998785	0.0488333	0.649504	0.998651	0.0289009	0.788043	0.961305	0.0717307	0.504133	0.778519	0.0590025	0.585028	0.811496	0.0365088	0.735591	0.940194	0.0224855	0.835274	0.979303	0.0733103	0.497269	0.790449	0.0116639	0.914109	0.999918	0.0186602	0.862997	0.986872	0.0349467	0.746513	0.999924	0.0119206	0.912227	0.977148	0.00859454	0.936657	0.990908	0.115178	0.28526	0.682512	0.186946	0.0811518	0.222515	0.0573791	0.595415	0.817235	0.514686	2.47046935797357e-07	2.13546262825086e-06
ENSG00000175262	C1orf127	0.250453	0.0179216	0.488171	0.123476	0.248985	0.988997	-0.116878	0.308169	0.530512	-0.111414	0.29859	0.399875	0.0558066	0.603453	0.810716	-0.0137786	0.898026	0.999554	0.135272	0.206254	0.606889	0.0491965	0.647071	0.999977	0.105587	0.324731	0.984053	-0.0144589	0.893637	0.992169	0.226299	0.0329684	0.999994	0.277975	0.00835099	0.998785	0.343612	0.000977952	0.998651	0.391612	0.000147652	0.512007	0.296105	0.00484085	0.151116	0.166805	0.120352	0.397782	0.166002	0.122174	0.622665	0.322868	0.00215444	0.834231	0.182804	0.0882454	0.443895	0.198351	0.0639478	0.999918	0.154087	0.151752	0.952817	0.240342	0.0240996	0.999924	0.160773	0.134557	0.54662	0.0922747	0.392516	0.876913	-0.00718171	0.947053	0.982784	0.0485256	0.653456	0.782087	0.232928	0.0289661	0.235965	-0.0940144	0.380848	0.482166
ENSG00000183255	PTTG1IP	0.195273	0.066675	0.62207	0.120109	0.262222	0.988997	0.153806	0.1788	0.388969	0.317517	0.00242959	0.00693416	-0.0710991	0.507904	0.753043	0.0289805	0.787473	0.999554	-0.0134666	0.900323	0.97505	-0.242831	0.0218531	0.999977	-0.0164691	0.878254	0.996411	-0.141931	0.187141	0.805094	0.0811966	0.449392	0.999994	-0.0222208	0.83625	0.998785	-0.0406761	0.705082	0.998651	0.0077635	0.942438	0.991497	0.0987315	0.357303	0.673597	0.125179	0.245205	0.555825	0.162313	0.130814	0.632115	0.0195407	0.8566	0.981915	0.0608801	0.573119	0.833519	-0.0613108	0.570404	0.999918	-0.0801379	0.457963	0.955317	-0.0171878	0.873715	0.999924	0.133056	0.216521	0.630124	-0.228408	0.0323225	0.679982	0.153587	0.1531	0.604453	0.339689	0.00120435	0.0402209	0.116269	0.28069	0.591967	0.367432	0.000396955	0.00138065
ENSG00000146072	TNFRSF21	-0.0547528	0.61032	0.891631	-0.103987	0.332157	0.988997	-0.240869	0.0336422	0.163161	0.336	0.00128573	0.0039891	-0.077155	0.472349	0.729112	0.0787329	0.463312	0.999554	0.220835	0.0375579	0.28775	0.0566783	0.597799	0.999977	-0.0610967	0.569513	0.986599	0.266435	0.0121014	0.616215	-0.0179666	0.86728	0.999994	0.13144	0.21952	0.998785	0.162685	0.127699	0.998651	0.0602663	0.574781	0.923895	0.0579283	0.589734	0.830569	0.150394	0.161929	0.456084	0.114817	0.286785	0.754097	0.121557	0.259239	0.862236	0.109268	0.310864	0.668585	0.123297	0.252431	0.999918	0.0912783	0.39767	0.952817	0.135072	0.209578	0.999924	0.0636797	0.555575	0.839033	-0.0109095	0.919645	0.987926	-0.0462865	0.668486	0.880731	0.0352106	0.744664	0.844377	0.083051	0.441728	0.722337	0.354077	0.000663773	0.00216194
ENSG00000102144	PGK1	0.208743	0.0496321	0.581553	0.015636	0.884369	0.995122	0.030432	0.791402	0.88905	0.174213	0.102511	0.168127	0.133613	0.211927	0.49599	0.0864289	0.420618	0.999554	0.154675	0.147812	0.531614	0.0527675	0.623346	0.999977	-0.037159	0.729552	0.990182	-0.114109	0.289783	0.856179	0.103736	0.333331	0.999994	0.0560946	0.601583	0.998785	0.0532746	0.620008	0.998651	0.0737867	0.491957	0.903253	0.0367584	0.732358	0.898133	0.197529	0.0650788	0.306688	0.11864	0.270929	0.743593	0.129167	0.230371	0.855309	0.0300145	0.781321	0.929189	0.0657987	0.54247	0.999918	0.01267	0.906733	0.990125	0.0959342	0.373934	0.999924	0.0539508	0.617617	0.866376	-0.0957718	0.374747	0.872244	0.0808746	0.453826	0.777209	0.272286	0.0102751	0.0802796	0.0454852	0.673897	0.859399	0.218853	0.0393493	0.0741041
ENSG00000171992	SYNPO	0.0586418	0.585152	0.887459	0.121226	0.25778	0.988997	0.00749274	0.948089	0.975751	0.0311846	0.771735	0.833899	-0.190861	0.0731922	0.291006	0.0679138	0.527144	0.999554	0.146187	0.171629	0.56501	-0.226377	0.0329066	0.999977	0.000677676	0.994971	0.999101	-0.103699	0.336318	0.875883	0.00404814	0.969966	0.999994	-0.0525539	0.624756	0.998785	-0.105887	0.323351	0.998651	-0.0449499	0.675747	0.943437	-0.044952	0.675733	0.875027	-0.109769	0.308637	0.616728	0.00266883	0.980312	0.994909	-0.072067	0.504612	0.920477	-0.0153472	0.887144	0.968468	-0.107568	0.318497	0.999918	-0.0802802	0.457162	0.955317	-0.0980348	0.363514	0.999924	-0.0208447	0.847142	0.954431	-0.106101	0.325183	0.854281	0.0707185	0.51264	0.809501	0.0992007	0.357808	0.539756	-0.0131384	0.903301	0.966133	-0.00174412	0.987058	0.991059
ENSG00000242265	PEG10	-0.106486	0.320607	0.777235	-0.0795729	0.45854	0.98901	-0.0904793	0.430809	0.636109	-0.602207	4.29867474949219e-10	1.13644506782636e-08	-0.132112	0.217151	0.502066	0.219811	0.0384747	0.821712	0.0150417	0.888735	0.971657	-0.0329959	0.75887	0.999977	0.137618	0.198423	0.984053	0.0363504	0.736696	0.968764	-0.156706	0.1425	0.999994	-0.21398	0.044059	0.998785	-0.260396	0.0137198	0.998651	-0.168173	0.115175	0.791025	-0.205781	0.0530332	0.3175	-0.36246	0.000519765	0.133835	-0.252002	0.0178578	0.497952	-0.165121	0.124196	0.834231	-0.204107	0.0564626	0.39755	-0.10221	0.34334	0.999918	0.015072	0.889155	0.986872	-0.147205	0.171115	0.999924	-0.172327	0.108386	0.518794	0.106072	0.325313	0.854281	-0.181083	0.0913317	0.579856	-0.360327	0.000563839	0.0371928	-0.205261	0.0550517	0.297186	-0.634637	2.41993092231496e-11	8.78692543973562e-10
ENSG00000266412	NCOA4	-0.0662529	0.53732	0.867223	-0.131123	0.220644	0.988997	0.0957346	0.40441	0.616511	0.14732	0.168297	0.252827	0.22432	0.0345732	0.19547	-0.142955	0.181404	0.975239	0.107476	0.316103	0.717656	0.0136088	0.899276	0.999977	-0.0283629	0.791899	0.991579	0.0335069	0.756625	0.969612	0.035114	0.743908	0.999994	-0.0549156	0.609256	0.998785	-0.0526188	0.624328	0.998651	-0.0897675	0.402826	0.881554	-0.212532	0.0455446	0.302206	0.011529	0.915099	0.968947	-0.101767	0.345443	0.788199	-0.0928322	0.38965	0.89465	-0.147725	0.169592	0.538955	-0.0449339	0.677629	0.999918	-0.0605689	0.575085	0.961647	-0.0635283	0.556518	0.999924	-0.16914	0.115174	0.528544	0.077475	0.473085	0.901132	0.0720649	0.504625	0.804291	0.1287	0.232076	0.411117	-0.196686	0.0662574	0.319465	0.134356	0.209371	0.296944
ENSG00000146701	MDH2	0.0386247	0.71932	0.925781	0.104991	0.327484	0.988997	-0.109519	0.339827	0.561593	0.109218	0.308276	0.410181	-0.0523054	0.626396	0.824599	-0.0141103	0.895585	0.999554	0.0337845	0.753289	0.931461	-0.00362722	0.973088	0.999977	0.231092	0.0293402	0.984053	-0.0210079	0.845961	0.985281	0.135084	0.20689	0.999994	0.235	0.0266377	0.998785	0.210127	0.0481058	0.998651	0.26171	0.0132341	0.783719	0.346808	0.000870013	0.102268	0.303775	0.00401174	0.149585	0.205937	0.0542383	0.545542	0.272826	0.0101194	0.834231	0.282589	0.00763891	0.259963	0.0985954	0.360763	0.999918	-0.0662439	0.539737	0.959664	0.221942	0.0376881	0.999924	0.338704	0.00124718	0.271146	-0.0655248	0.544156	0.915854	-0.010173	0.925054	0.975998	0.158758	0.139576	0.303279	0.363833	0.000493084	0.0754346	0.183285	0.0855671	0.14271
ENSG00000197226	TBC1D9B	-0.118915	0.267029	0.749064	-0.00822692	0.939008	0.996021	-0.226921	0.0457273	0.189827	0.158319	0.138387	0.216016	-0.318295	0.00236722	0.0498002	0.0538031	0.616536	0.999554	0.228732	0.0310823	0.263744	-0.272931	0.00966038	0.999977	0.0813772	0.448381	0.984053	0.0699135	0.517462	0.934014	0.024545	0.819399	0.999994	0.00164999	0.987756	0.998945	0.00626874	0.953507	0.998651	0.0290358	0.787077	0.961117	0.0565132	0.598869	0.834987	-0.0128848	0.905159	0.964623	-0.00645441	0.952408	0.991246	0.0654666	0.544514	0.932058	0.0428857	0.691564	0.891843	0.0683194	0.527081	0.999918	0.077768	0.471409	0.955671	-0.0226833	0.833845	0.999924	-0.00132645	0.990214	0.997619	0.0237942	0.825833	0.976125	-0.0663352	0.539176	0.822683	-0.00964644	0.928923	0.961168	0.0480936	0.656345	0.851751	0.151117	0.157475	0.235833
ENSG00000204463	BAG6	0.231998	0.0286942	0.538034	0.13709	0.200166	0.988997	-0.134403	0.240724	0.460364	0.202797	0.0566506	0.102422	-0.0587769	0.584286	0.800781	0.0435855	0.685062	0.999554	0.179176	0.0929435	0.438102	-0.166975	0.117824	0.999977	-0.0165242	0.87785	0.996411	0.00601897	0.955616	0.9972	0.00652159	0.951634	0.999994	0.0734725	0.493808	0.998785	0.0221511	0.836757	0.998651	0.0782876	0.465853	0.897014	0.222724	0.035914	0.279903	0.0892534	0.408265	0.693077	0.0821988	0.446443	0.841673	0.0760547	0.481261	0.914356	0.177378	0.0982692	0.455974	-0.0355171	0.742519	0.999918	-0.0638124	0.55475	0.960117	0.0363154	0.73694	0.999924	0.186839	0.0813293	0.488099	-0.0685155	0.525893	0.912179	0.0382957	0.72316	0.904369	0.116962	0.277814	0.460611	0.230847	0.0304728	0.240477	0.193526	0.0691971	0.119429
ENSG00000182606	TRAK1	0.0814013	0.448246	0.83146	0.00778339	0.94229	0.996021	0.22811	0.0445735	0.187466	0.573391	4.28275859221117e-09	7.5578520160768e-08	-0.0371359	0.729714	0.879563	-0.00377155	0.972018	0.999554	0.16816	0.115204	0.482617	0.0188014	0.861174	0.999977	-0.0589859	0.582948	0.987688	0.0640071	0.553541	0.940381	-0.0466121	0.664465	0.999994	0.00819335	0.939256	0.998785	0.00655227	0.951406	0.998651	-0.00868473	0.935621	0.989757	-0.0367217	0.732614	0.898133	0.123858	0.250263	0.560818	0.0242544	0.822519	0.961369	-0.0478949	0.657676	0.953298	0.0306803	0.776595	0.927533	-0.022614	0.834346	0.999918	-0.0788952	0.464986	0.955317	0.0153616	0.887038	0.999924	-0.0351171	0.745319	0.91817	-0.0512977	0.635038	0.935266	0.0555113	0.607467	0.854765	0.180373	0.0926317	0.239743	-0.0156028	0.885277	0.958158	0.577922	3.02777136695909e-09	4.95559566732998e-08
ENSG00000137331	IER3	0.0902336	0.400379	0.808446	0.141902	0.184675	0.988997	-0.000645876	0.995522	0.997507	0.201278	0.0585692	0.105342	-0.135493	0.205507	0.488052	-0.118354	0.269309	0.999554	-0.154536	0.148183	0.53175	-0.154904	0.147207	0.999977	0.0338536	0.7528	0.991579	0.042227	0.696067	0.961297	0.144369	0.177078	0.999994	0.230075	0.0300806	0.998785	0.145663	0.173189	0.998651	0.113852	0.288076	0.845641	0.360011	0.000529673	0.0971641	0.324535	0.00203669	0.136666	0.34191	0.00111258	0.397941	0.283167	0.00751066	0.834231	0.400087	0.000112416	0.204116	0.201334	0.0599744	0.999918	0.0664126	0.538702	0.959664	0.248998	0.0193153	0.999924	0.343184	0.00106288	0.271146	-0.249787	0.0189232	0.66906	-0.0453725	0.674659	0.883324	0.0922005	0.392899	0.571383	0.421283	4.36192489194909e-05	0.0447739	0.236077	0.0259309	0.0518968
ENSG00000134686	PHC2	0.227344	0.0321469	0.54968	0.175184	0.100581	0.988997	0.0827861	0.471167	0.66888	0.437689	1.79283644183847e-05	9.65025846423124e-05	-0.0758607	0.479833	0.73418	-0.00792851	0.941216	0.999554	0.187723	0.0781313	0.405599	-0.168504	0.11445	0.999977	0.0711536	0.507578	0.984053	0.0195028	0.856875	0.987319	0.114425	0.285642	0.999994	0.22347	0.0352816	0.998785	0.241651	0.0225232	0.998651	0.211871	0.046237	0.783719	0.366416	0.000413115	0.0971641	0.339497	0.00121259	0.133835	0.276602	0.00908706	0.478803	0.237809	0.0256774	0.834231	0.342844	0.00107595	0.217822	0.0667201	0.53682	0.999918	-0.0260363	0.809717	0.981651	0.243269	0.0223796	0.999924	0.334354	0.0014534	0.272559	-0.135954	0.20659	0.800879	0.201764	0.0594177	0.570258	0.391215	0.000164018	0.0349123	0.392204	0.000157341	0.0639256	0.473526	2.77669530390767e-06	1.74484815744799e-05
ENSG00000109111	SUPT6H	0.152793	0.152866	0.687065	0.0595002	0.579661	0.989132	0.177952	0.119062	0.311341	0.456101	7.05995302952012e-06	4.27004019570336e-05	-0.00970737	0.928059	0.969487	0.0440656	0.681779	0.999554	0.226208	0.0330407	0.27121	-0.0619116	0.564365	0.999977	-0.107588	0.315594	0.984053	-0.00978202	0.927927	0.994186	-0.116927	0.275169	0.999994	0.0315646	0.76903	0.998785	0.0198098	0.853808	0.998651	0.0476177	0.657675	0.940641	0.01681	0.875754	0.956987	0.0486782	0.652436	0.847776	-0.0261506	0.808898	0.958924	0.00237288	0.982495	0.998104	0.0524355	0.627542	0.864999	-0.116647	0.279121	0.999918	-0.158302	0.140729	0.952817	-0.0617699	0.567516	0.999924	-0.0281947	0.794278	0.937577	0.036464	0.735903	0.956917	0.139493	0.194909	0.627957	0.143298	0.182886	0.355686	0.0129925	0.90437	0.966526	0.441889	1.45636974784313e-05	7.51878894970113e-05
ENSG00000174574	AKIRIN1	0.133918	0.210874	0.719372	-0.0114921	0.914879	0.995455	0.239399	0.0347737	0.166399	0.578392	2.91992163781174e-09	5.50787756992847e-08	0.0102373	0.924144	0.968576	-0.0630279	0.55735	0.999554	0.161183	0.131303	0.509016	0.00206481	0.984678	0.999977	-0.0383925	0.720938	0.989404	-0.0525789	0.6266	0.94931	-0.0113343	0.916043	0.999994	0.0200876	0.851781	0.998785	0.0181691	0.865799	0.998651	0.00756596	0.9439	0.991497	0.0620533	0.563473	0.814932	0.18571	0.083219	0.341173	0.101817	0.345208	0.788199	0.00521842	0.961514	0.996177	0.113573	0.292072	0.653085	-0.051226	0.635512	0.999918	-0.139514	0.19484	0.952817	0.0315849	0.770188	0.999924	0.0876988	0.416509	0.762743	-0.123906	0.250077	0.825566	0.152125	0.157098	0.60595	0.291994	0.00577292	0.0651076	0.0950488	0.37838	0.672927	0.60272	4.1175507448088e-10	9.16296618996095e-09
ENSG00000147416	ATP6V1B2	0.119775	0.263563	0.747434	0.00876891	0.934998	0.996021	0.155072	0.175205	0.384812	0.453597	8.0396466533017e-06	4.78469360036028e-05	0.0889599	0.407089	0.681314	-0.0644317	0.548587	0.999554	0.290518	0.00574773	0.0999894	-0.136236	0.20301	0.999977	-0.0210493	0.844772	0.995635	0.129777	0.228158	0.828843	-0.0261699	0.807666	0.999994	-0.000764246	0.994329	0.998945	0.0178184	0.868366	0.998651	0.0128622	0.904775	0.983992	0.00173142	0.987152	0.995236	0.0944559	0.381375	0.674725	-0.0376651	0.727539	0.938622	-0.0144696	0.893558	0.986036	-0.000157713	0.998836	0.999653	-0.0610307	0.572169	0.999918	-0.0972525	0.367373	0.952817	0.0142543	0.895133	0.999924	-0.0494917	0.647013	0.878991	0.0545238	0.613881	0.931217	0.227015	0.0334207	0.570258	0.263645	0.0130673	0.0893632	-0.0170674	0.874591	0.954613	0.461588	5.29147282968268e-06	3.10125024491205e-05
ENSG00000182836	PLCXD3	-0.182355	0.0871943	0.645402	-0.195628	0.0661719	0.988997	-0.238298	0.0356422	0.168019	-0.571561	4.91921570144882e-09	8.50783058057724e-08	-0.0298876	0.780985	0.906325	0.0820604	0.444567	0.999554	0.135437	0.205698	0.606369	0.0234032	0.827667	0.999977	0.095979	0.37093	0.984053	0.161942	0.131709	0.767265	-0.0233579	0.827996	0.999994	-0.000126038	0.999065	0.999613	0.0250152	0.816	0.998651	-0.0189474	0.860106	0.974726	-0.156474	0.1431	0.460722	-0.19063	0.0752307	0.32548	-0.181107	0.0912882	0.592509	-0.0776294	0.472201	0.911961	-0.162942	0.129309	0.494832	0.0399396	0.711787	0.999918	0.130765	0.224607	0.952817	-0.0263217	0.807672	0.999924	-0.172031	0.109003	0.519556	0.233708	0.0284173	0.675037	0.0116395	0.914289	0.971735	-0.238246	0.025399	0.119532	-0.189542	0.076943	0.338666	-0.594726	7.98029198278982e-10	1.58911967324205e-08
ENSG00000165650	PDZD8	-0.0117147	0.913236	0.979214	-0.121468	0.256822	0.988997	0.190816	0.0942391	0.274652	0.566011	7.45064321350242e-09	1.20169056356691e-07	-0.0311085	0.772277	0.901986	0.00394712	0.970716	0.999554	0.113937	0.287714	0.690523	0.039395	0.713962	0.999977	-0.204223	0.0548982	0.984053	0.0778992	0.470659	0.921593	-0.144154	0.177733	0.999994	-0.0718653	0.503331	0.998785	-0.112896	0.292168	0.998651	-0.159578	0.135238	0.797371	-0.131809	0.218218	0.550532	0.0256935	0.812176	0.925672	-0.0755575	0.48414	0.858181	-0.137455	0.201576	0.844772	-0.0497072	0.645579	0.87069	-0.0820647	0.447188	0.999918	-0.0749107	0.4879	0.956251	-0.0310336	0.774091	0.999924	-0.0505444	0.640022	0.875899	0.00201122	0.985162	0.998036	0.134278	0.212293	0.639448	0.169018	0.11544	0.271298	-0.0795876	0.461066	0.734753	0.547093	2.9004609825023e-08	3.37117386359318e-07
ENSG00000007372	PAX6	-0.0474439	0.658847	0.906511	-0.0893495	0.405029	0.988997	0.0182796	0.873789	0.937125	-0.333376	0.00141073	0.00431768	0.000256152	0.998099	0.999252	0.101394	0.344423	0.999554	0.0947662	0.377034	0.761844	0.0279907	0.794569	0.999977	0.0299193	0.780759	0.991579	0.196704	0.0662313	0.730172	-0.0234541	0.827298	0.999994	0.0500913	0.641092	0.998785	0.0966359	0.36765	0.998651	-0.0225994	0.8335	0.970487	-0.145145	0.174737	0.500976	-0.0288486	0.789615	0.914326	-0.0235427	0.827645	0.962871	-0.0887031	0.411172	0.899333	-0.163554	0.127858	0.492386	0.0918317	0.394803	0.999918	0.16356	0.127842	0.952817	-0.0439184	0.684524	0.999924	-0.193444	0.070947	0.475345	0.0536871	0.619339	0.931471	0.0233939	0.828718	0.943738	-0.123741	0.250712	0.431219	-0.205673	0.0545551	0.296132	-0.336216	0.00127594	0.00381645
ENSG00000109436	TBC1D9	0.0320328	0.765703	0.938186	-0.0736036	0.493035	0.989132	0.185209	0.104507	0.290576	0.61832	1.07245323732741e-10	3.73759833431056e-09	0.0559919	0.602249	0.810256	0.0125871	0.906803	0.999554	0.214303	0.0437327	0.310547	0.0117544	0.912943	0.999977	-0.120424	0.260964	0.984053	0.0466151	0.666271	0.957743	-0.00136782	0.98985	0.999994	0.00782932	0.94195	0.998785	-0.0118248	0.912424	0.998651	-0.00902674	0.933091	0.988784	-0.0855374	0.425444	0.728291	0.135893	0.206796	0.509485	0.0259251	0.810515	0.959445	-0.0657181	0.542966	0.93117	-0.0118186	0.912975	0.975148	0.00722307	0.946749	0.999918	-0.104968	0.330406	0.952817	0.027471	0.799446	0.999924	-0.0853069	0.429382	0.769274	-0.0596631	0.580825	0.922704	0.0765488	0.478408	0.792007	0.16504	0.124383	0.283265	-0.0649425	0.547747	0.791301	0.615149	1.41823441879296e-10	3.67060522386175e-09
ENSG00000165646	SLC18A2	0.00597716	0.955667	0.989887	0.105137	0.326811	0.988997	0.253627	0.025053	0.14085	-0.00355805	0.973601	0.982137	0.0358061	0.73904	0.884229	-0.11492	0.283548	0.999554	0.197314	0.0638239	0.369153	-0.0877147	0.413713	0.999977	0.17504	0.100866	0.984053	0.00807698	0.940464	0.995791	0.0447413	0.677168	0.999994	-0.0949557	0.376077	0.998785	-0.0390618	0.716278	0.998651	-0.0534121	0.619104	0.932934	-0.152881	0.152629	0.473475	-0.102736	0.340846	0.643116	-0.147609	0.169929	0.666582	-0.140216	0.192581	0.84408	-0.202422	0.0585756	0.400385	-0.0752469	0.485944	0.999918	-0.0431296	0.689899	0.969022	-0.0132019	0.902836	0.999924	-0.144814	0.178251	0.592541	0.084987	0.431121	0.886882	0.190421	0.0755574	0.570258	0.0670132	0.535028	0.692448	-0.184646	0.0850312	0.352001	-0.0380801	0.723116	0.792908
ENSG00000011304	PTBP1	-0.00861429	0.936142	0.985482	0.152403	0.153929	0.988997	-0.165709	0.147081	0.349494	-0.321951	0.00209308	0.00609071	-0.152935	0.152481	0.420871	0.111999	0.296045	0.999554	-0.1378	0.197823	0.597113	-0.162359	0.128475	0.999977	0.107391	0.316485	0.984053	0.0222017	0.837324	0.983008	0.13724	0.199668	0.999994	0.0403359	0.707436	0.998785	-0.0369484	0.731027	0.998651	-0.0388071	0.71805	0.952525	0.133238	0.213223	0.544722	0.0360338	0.738906	0.891286	0.151263	0.159489	0.657357	0.134021	0.213177	0.847898	0.228349	0.0323679	0.347649	0.0401007	0.710676	0.999918	-0.0405351	0.707682	0.970442	0.0386191	0.720918	0.999924	0.182365	0.0890249	0.495312	-0.174612	0.103714	0.743553	-0.20082	0.0606437	0.570258	-0.1707	0.111812	0.266539	0.221451	0.0381247	0.259348	-0.32044	0.00220269	0.00613921
ENSG00000172757	CFL1	0.126668	0.236866	0.731427	0.126711	0.236702	0.988997	0.019766	0.863621	0.93146	0.0124801	0.907591	0.935745	0.0805304	0.453133	0.715426	-0.0405886	0.705687	0.999554	-0.0575578	0.592119	0.872743	-0.0379765	0.723839	0.999977	0.0811618	0.449587	0.984053	-0.158483	0.140271	0.771717	0.167602	0.116431	0.999994	0.0912203	0.395225	0.998785	0.0777342	0.469021	0.998651	0.0409382	0.70327	0.949666	0.144835	0.175671	0.502406	0.248571	0.0195308	0.196009	0.227125	0.0333325	0.519509	0.135128	0.209385	0.846728	0.182688	0.0884498	0.443895	0.0161681	0.88115	0.999918	-0.0371542	0.731092	0.974108	0.114246	0.289203	0.999924	0.217004	0.0422711	0.427353	-0.203474	0.0572494	0.702318	0.114758	0.287033	0.683346	0.28583	0.00694322	0.0696532	0.207141	0.0528157	0.292665	0.0643632	0.549013	0.643972
ENSG00000136240	KDELR2	-0.0683039	0.524769	0.862553	-0.0354152	0.741788	0.992086	0.0339478	0.767945	0.874063	0.264344	0.0123055	0.027911	0.151397	0.156699	0.427355	-0.0803758	0.454004	0.999554	0.156082	0.144118	0.52671	0.0954853	0.373408	0.999977	-0.0067559	0.949898	0.997945	0.0524518	0.627435	0.94931	0.0965792	0.367932	0.999994	0.0637662	0.552733	0.998785	-0.000206229	0.99847	0.999782	0.0106091	0.921397	0.987695	-0.0406058	0.705568	0.887952	0.118311	0.272273	0.583705	-0.00377365	0.972164	0.993948	-0.0227798	0.833148	0.979103	-0.0154961	0.886056	0.968426	0.00122153	0.990988	0.999918	-0.0782743	0.468518	0.955503	0.0740565	0.492889	0.999924	-0.0264944	0.806434	0.942737	0.0190911	0.859865	0.980383	0.0797196	0.46032	0.781193	0.131737	0.221152	0.399607	-0.0159159	0.882991	0.957398	0.279503	0.00798658	0.0188123
ENSG00000095981	KCNK16	0.216492	0.041576	0.56259	0.168888	0.113615	0.988997	-0.0252163	0.826538	0.911666	-0.0700685	0.514089	0.613491	-0.0432449	0.687395	0.85654	0.071168	0.507492	0.999554	-0.124693	0.244312	0.646917	-0.148456	0.165003	0.999977	0.05214	0.627489	0.988727	0.0821308	0.446821	0.912928	0.158036	0.139102	0.999994	0.268791	0.0108659	0.998785	0.2991	0.00440912	0.998651	0.258228	0.0145549	0.783719	0.30668	0.00346561	0.135987	0.260814	0.0141156	0.180769	0.340933	0.00115213	0.397941	0.247033	0.0203231	0.834231	0.225996	0.034244	0.353897	0.207989	0.051831	0.999918	0.107493	0.31884	0.952817	0.121939	0.257733	0.999924	0.155056	0.149163	0.561842	-0.188681	0.0783184	0.723008	-0.044313	0.681842	0.886651	0.0107495	0.920821	0.956488	0.244992	0.0214171	0.212395	-0.0481853	0.653855	0.735005
ENSG00000196739	COL27A1	-0.000100572	0.999254	0.999987	0.0999994	0.351132	0.988997	-0.0402589	0.72637	0.848703	-0.158284	0.138475	0.216105	-0.256071	0.0154289	0.127441	0.133121	0.213627	0.991425	-0.0189919	0.859781	0.963529	-0.105215	0.32645	0.999977	0.0457548	0.670275	0.988727	0.0406935	0.706592	0.963534	0.0081152	0.939835	0.999994	-0.00334955	0.975148	0.998945	-0.00728896	0.945951	0.998651	0.0848146	0.429379	0.889589	0.0208472	0.846244	0.944678	-0.0397382	0.713177	0.878922	0.0161991	0.880924	0.97482	0.0198852	0.854099	0.9817	-0.0180156	0.867686	0.961161	0.0603861	0.576242	0.999918	0.0726825	0.50097	0.956807	0.037337	0.72982	0.999924	0.0814408	0.450661	0.782806	-0.0413149	0.70232	0.948901	-0.105875	0.326221	0.706003	-0.154862	0.149677	0.315439	0.0300424	0.781123	0.912421	-0.165292	0.121625	0.191308
ENSG00000142864	SERBP1	0.00731404	0.945765	0.987275	-0.101129	0.345689	0.988997	0.00208786	0.985526	0.992875	0.342316	0.00102508	0.00328778	0.0354094	0.741829	0.88597	0.0441903	0.680927	0.999554	-0.186464	0.0801854	0.409408	0.0561737	0.601069	0.999977	-0.143723	0.179047	0.984053	0.00466902	0.965563	0.997535	-0.103751	0.333265	0.999994	-0.0420401	0.69567	0.998785	-0.0707418	0.510045	0.998651	-0.0890968	0.406364	0.883806	-0.0183343	0.86459	0.952391	0.010347	0.923776	0.972431	-0.0448325	0.678316	0.925932	-0.0802877	0.45712	0.909742	-0.0673187	0.533164	0.811215	-0.0468616	0.664613	0.999918	-0.00477654	0.964771	0.996852	-0.141857	0.187375	0.999924	-0.103113	0.339068	0.712649	0.0113712	0.916257	0.987588	-0.014751	0.891501	0.963443	0.107922	0.3169	0.500678	-0.0746467	0.489439	0.753516	0.337001	0.0012408	0.00372635
ENSG00000183044	ABAT	-0.0648706	0.545862	0.870234	-0.13403	0.21049	0.988997	-0.288926	0.0103029	0.0938751	-0.536483	5.99569260906208e-08	7.02400790676495e-07	-0.0304815	0.776745	0.904705	-0.0434568	0.685943	0.999554	0.0280139	0.794403	0.946912	0.0459862	0.668705	0.999977	0.0213629	0.842489	0.995635	0.0814928	0.450371	0.91452	-0.0192348	0.858007	0.999994	-0.0655793	0.541474	0.998785	-0.0210465	0.844793	0.998651	-0.00609098	0.954824	0.992993	-0.131161	0.220506	0.55323	-0.231855	0.0297346	0.223342	-0.198376	0.0639139	0.556166	-0.0449934	0.677226	0.956769	-0.180488	0.0924195	0.448328	0.0571023	0.597194	0.999918	0.155741	0.147352	0.952817	-0.0319176	0.767835	0.999924	-0.148814	0.166434	0.579577	0.240984	0.0237126	0.675037	-0.0844847	0.433859	0.767852	-0.274093	0.00976199	0.0787917	-0.168228	0.117175	0.40256	-0.564669	8.22781620613e-09	1.13746142182552e-07
ENSG00000113140	SPARC	-0.0145822	0.892113	0.972404	0.069784	0.515804	0.989132	-0.256001	0.0236804	0.13682	-0.234427	0.0270204	0.0548474	0.0350331	0.744477	0.887458	-0.126176	0.238706	0.999554	0.11461	0.284856	0.687409	-0.0265042	0.805257	0.999977	0.0420397	0.695673	0.989404	-0.0530123	0.623756	0.94931	0.172926	0.105114	0.999994	0.10456	0.329486	0.998785	0.147004	0.169223	0.998651	0.128816	0.228942	0.825323	0.0698277	0.51554	0.785319	0.109308	0.310686	0.618696	0.153684	0.152839	0.654269	0.12696	0.238503	0.85622	0.195629	0.0677581	0.413545	0.0620575	0.56571	0.999918	0.0457133	0.672354	0.966353	0.156501	0.145363	0.999924	0.147446	0.170407	0.584655	-0.096041	0.3734	0.871697	-0.105303	0.328855	0.70786	-0.00977187	0.928001	0.960502	0.148551	0.167193	0.469743	-0.211773	0.046341	0.0850838
ENSG00000054654	SYNE2	0.0633667	0.555229	0.874806	-0.0652907	0.543258	0.989132	-0.105232	0.359182	0.578461	-0.191054	0.0728969	0.126338	-0.184378	0.0836851	0.3102	0.176769	0.097492	0.906107	0.0228894	0.831395	0.956684	-0.00565383	0.958063	0.999977	-0.0966118	0.36777	0.984053	0.16845	0.116685	0.763923	-0.0133645	0.901075	0.999994	0.0881994	0.411127	0.998785	0.040349	0.707346	0.998651	0.10245	0.339392	0.862529	-0.0314737	0.769677	0.914724	-0.138587	0.197851	0.499123	-0.0566448	0.60014	0.898862	0.0474344	0.660764	0.953453	-0.0599525	0.578989	0.83714	0.128125	0.234186	0.999918	0.187771	0.079794	0.952817	0.0360937	0.738488	0.999924	-0.0800986	0.458184	0.788529	0.128292	0.233571	0.81388	-0.144271	0.179902	0.620175	-0.301103	0.00436253	0.0587868	-0.0583692	0.589071	0.81321	-0.20983	0.0484296	0.0881948
ENSG00000101367	MAPRE1	0.221345	0.0371078	0.556137	0.0498453	0.642733	0.989132	0.301187	0.00737111	0.0802109	0.378662	0.000253165	0.000971297	0.0798524	0.456958	0.717994	-0.0859868	0.423007	0.999554	0.0423505	0.693535	0.909398	0.0148368	0.890241	0.999977	0.0751058	0.484227	0.984053	-0.182595	0.088615	0.743422	-0.00428499	0.96821	0.999994	-0.0287619	0.789039	0.998785	-0.0909147	0.396817	0.998651	-0.0933521	0.384227	0.876861	-0.0845363	0.430901	0.731537	0.0541834	0.616099	0.82863	0.00344964	0.974554	0.994011	-0.0764265	0.479114	0.913117	-0.0355043	0.742608	0.913028	-0.0432564	0.689034	0.999918	-0.0939026	0.384183	0.952817	-0.080178	0.457737	0.999924	-0.0487888	0.651698	0.880693	-0.076003	0.48156	0.903124	0.0721261	0.504262	0.80396	0.216596	0.0426698	0.156881	-0.0593773	0.582642	0.810162	0.396402	0.000120268	0.000483723
ENSG00000104331	IMPAD1	-0.083119	0.438695	0.826915	-0.0865818	0.419793	0.98901	0.0791158	0.491118	0.68505	0.52841	1.02484215780407e-07	1.11288444338578e-06	0.0386791	0.718941	0.873952	-0.0470893	0.66124	0.999554	0.194233	0.0681673	0.379857	-0.026147	0.807831	0.999977	-0.0173276	0.87196	0.996411	0.253628	0.0171092	0.620547	-0.0206808	0.847457	0.999994	0.0662271	0.537479	0.998785	0.0529057	0.622436	0.998651	0.019112	0.858904	0.974491	0.00243294	0.981947	0.993376	0.132708	0.217735	0.522524	-0.00306122	0.977418	0.994482	-0.0356478	0.741604	0.967575	0.0364543	0.73597	0.910002	-0.0232398	0.829829	0.999918	-0.0571236	0.597058	0.963255	0.0856328	0.427615	0.999924	-0.00708475	0.947767	0.987407	0.0452646	0.675389	0.94297	0.164068	0.126647	0.590552	0.194469	0.0694353	0.204454	0.0149369	0.890142	0.960135	0.53683	5.85747763626188e-08	6.18005475152457e-07
ENSG00000167861	HID1	0.0857083	0.424516	0.821117	0.0531738	0.620671	0.989132	0.102327	0.372673	0.589556	0.255798	0.0155426	0.034191	-0.0211585	0.843977	0.935524	-0.140434	0.189306	0.981239	0.0581612	0.588236	0.871515	-0.0229466	0.830979	0.999977	0.0159065	0.882382	0.996411	-0.131253	0.222866	0.825373	0.181072	0.0894797	0.999994	0.144734	0.175974	0.998785	0.0901001	0.401079	0.998651	0.122761	0.251756	0.835105	0.166468	0.118961	0.429214	0.153761	0.152629	0.444139	0.0659378	0.541615	0.881365	0.0873966	0.418123	0.899333	0.145755	0.175416	0.545741	-0.0117427	0.913532	0.999918	-0.126044	0.241934	0.952817	0.0768465	0.476694	0.999924	0.172518	0.107989	0.518456	0.0188103	0.861906	0.980578	0.168095	0.117468	0.585644	0.188418	0.078743	0.218648	0.196818	0.0660708	0.319227	0.243443	0.0215121	0.0442362
ENSG00000148396	SEC16A	-0.0134665	0.900324	0.974902	0.110314	0.303417	0.988997	0.176212	0.122773	0.316191	0.260293	0.0137585	0.0307409	0.0370015	0.730655	0.879789	-0.0768234	0.474261	0.999554	0.215767	0.0422804	0.305026	0.00539893	0.959952	0.999977	0.0197127	0.854517	0.995847	0.0947349	0.379964	0.892126	-0.0212024	0.843657	0.999994	0.0322969	0.763827	0.998785	0.0176464	0.869624	0.998651	-0.0282963	0.792377	0.961462	-0.0804443	0.453618	0.746103	-0.017922	0.868368	0.949409	-0.058872	0.58586	0.895424	-0.0894601	0.407176	0.898408	-0.0210069	0.845968	0.953117	-0.118798	0.27029	0.999918	-0.129231	0.230138	0.952817	-0.0147177	0.891744	0.999924	-0.0317246	0.7692	0.928288	0.064637	0.549637	0.915854	0.124025	0.249619	0.662821	0.118757	0.270454	0.4527	-0.0438347	0.685094	0.865765	0.241375	0.0226821	0.0462762
ENSG00000126247	CAPNS1	0.11753	0.272681	0.751193	0.163281	0.12629	0.988997	-0.0176601	0.878033	0.938957	0.168125	0.11528	0.18527	-0.0142607	0.894478	0.955784	-0.0117821	0.912739	0.999554	-0.0412458	0.701146	0.912137	-0.117678	0.272075	0.999977	0.0955593	0.373036	0.984053	-0.0463159	0.668287	0.958004	0.181864	0.0880631	0.999994	0.193799	0.0687976	0.998785	0.185141	0.0823908	0.998651	0.207273	0.0512969	0.783719	0.335834	0.00129333	0.109833	0.359643	0.000578674	0.133835	0.31424	0.00286747	0.438346	0.281319	0.00792787	0.834231	0.327588	0.00183596	0.227375	0.0441464	0.682974	0.999918	-0.10523	0.329191	0.952817	0.195228	0.0683344	0.999924	0.324142	0.00206389	0.296351	-0.206726	0.0533028	0.700945	0.0559239	0.604795	0.854283	0.278801	0.00852942	0.0746745	0.370168	0.000385505	0.0741097	0.22445	0.0344654	0.0662008
ENSG00000159720	ATP6V0D1	0.140536	0.18898	0.706768	0.00491018	0.963575	0.997055	0.179829	0.115156	0.306472	0.515198	2.39240255606177e-07	2.27826027968708e-06	0.228736	0.0310791	0.183725	-0.0522277	0.626909	0.999554	0.200688	0.0593278	0.357045	0.113452	0.289784	0.999977	-0.0515721	0.631247	0.988727	-0.0827838	0.443204	0.912704	0.0571432	0.594794	0.999994	0.0948433	0.376644	0.998785	0.0868189	0.418516	0.998651	0.0438177	0.683473	0.945711	0.0290653	0.786866	0.921529	0.241156	0.0236103	0.209661	0.0667409	0.536692	0.879038	0.0236485	0.826883	0.977392	0.0802811	0.457157	0.766275	-0.071919	0.50549	0.999918	-0.161517	0.132737	0.952817	0.0948802	0.379231	0.999924	0.0893739	0.407629	0.757021	-0.0254131	0.814189	0.974694	0.235668	0.0270784	0.570258	0.377294	0.000290515	0.0352287	0.0737181	0.494873	0.757027	0.550263	2.32331942573438e-08	2.8006363830724e-07
ENSG00000031698	SARS	0.214104	0.0439334	0.571656	0.0758177	0.480083	0.989132	0.249301	0.0277289	0.147968	0.234972	0.0266564	0.05421	0.2216	0.0368843	0.202218	-0.120737	0.25972	0.999554	-0.0865232	0.420109	0.78814	0.0194673	0.856309	0.999977	-0.0208028	0.846567	0.995635	-0.146214	0.174048	0.795064	0.107225	0.317239	0.999994	0.102545	0.338942	0.998785	0.0997544	0.352319	0.998651	0.132704	0.215079	0.822909	0.0772473	0.471818	0.758277	0.188509	0.0785951	0.331506	0.0760887	0.481064	0.856547	0.0438807	0.684781	0.958132	-0.0117953	0.913146	0.975194	-0.0288657	0.789494	0.999918	-0.147265	0.170938	0.952817	-0.0328247	0.761431	0.999924	-0.00191118	0.9859	0.996952	-0.00975897	0.928096	0.98969	0.131873	0.220672	0.644211	0.279512	0.00835559	0.0742565	0.0185046	0.864128	0.950437	0.252381	0.0170297	0.0361566
ENSG00000240694	PNMA2	-0.0959767	0.370942	0.798689	-0.0962737	0.369457	0.988997	-0.0898003	0.43429	0.639072	-0.0557125	0.604065	0.69357	0.063354	0.555308	0.782758	0.0115437	0.914498	0.999554	0.343893	0.000967995	0.0334764	-0.0407978	0.70424	0.999977	0.00965544	0.928443	0.997945	0.295239	0.00522985	0.587028	-0.124793	0.243932	0.999994	-0.0430654	0.688626	0.998785	0.0449175	0.675968	0.998651	-0.0498646	0.642604	0.937458	-0.121442	0.256927	0.591408	-0.0418042	0.698963	0.87278	-0.115371	0.28445	0.752578	-0.0916649	0.395665	0.896114	-0.13416	0.212699	0.579925	-0.0149228	0.890245	0.999918	0.101749	0.345532	0.952817	0.0629397	0.560188	0.999924	-0.108076	0.316204	0.700578	0.124983	0.245952	0.823112	0.107842	0.317262	0.699099	0.0502876	0.641724	0.774057	-0.147109	0.171397	0.475296	-0.058886	0.583588	0.674975
ENSG00000106153	CHCHD2	0.0386769	0.718957	0.925599	0.0490566	0.648008	0.989132	0.15671	0.170637	0.379326	0.488003	1.22878456720876e-06	9.34774833833474e-06	0.132141	0.21705	0.50205	-0.108809	0.310103	0.999554	-0.0445906	0.678195	0.904789	0.024147	0.822279	0.999977	-0.00674509	0.949978	0.997945	-0.127875	0.235107	0.831199	0.139655	0.191797	0.999994	0.100391	0.349238	0.998785	0.110278	0.303574	0.998651	0.102288	0.340163	0.862529	0.139875	0.191088	0.519303	0.271159	0.0106068	0.169615	0.141117	0.18971	0.682531	0.0571186	0.597089	0.944912	0.144363	0.179622	0.549872	0.00639791	0.952825	0.999918	-0.0957021	0.375097	0.952817	0.11563	0.283361	0.999924	0.134885	0.210213	0.625261	-0.0882773	0.41343	0.884035	0.178556	0.096021	0.58045	0.343215	0.00106168	0.038416	0.145356	0.176616	0.482114	0.523245	1.43365115112815e-07	1.33163151117733e-06
ENSG00000187555	USP7	0.123256	0.249836	0.738638	-0.00265793	0.980278	0.998544	0.155313	0.174527	0.38389	0.603258	3.9356740089147e-10	1.06344978479843e-08	-0.0229913	0.830655	0.929135	-0.0190213	0.859566	0.999554	0.19474	0.0674362	0.378086	-0.0739611	0.490931	0.999977	-0.0701724	0.513465	0.984053	0.024622	0.819875	0.98136	0.00897813	0.933451	0.999994	0.0836998	0.435491	0.998785	0.0274254	0.798629	0.998651	-0.00888027	0.934175	0.989211	0.0321947	0.764552	0.912428	0.174163	0.10462	0.375207	0.0710696	0.510543	0.868976	-0.0110093	0.918913	0.990391	0.105276	0.328978	0.68265	-0.0322707	0.765341	0.999918	-0.1222	0.25671	0.952817	0.00952456	0.929819	0.999924	0.0456704	0.672645	0.890667	-0.0611045	0.571704	0.920513	0.137809	0.200405	0.632947	0.235751	0.0270228	0.12319	0.0692138	0.521673	0.774996	0.615778	1.34209088287207e-10	3.52125383468302e-09
ENSG00000135241	PNPLA8	0.0337806	0.753316	0.93537	-0.0237739	0.824981	0.994477	0.20467	0.0722576	0.239313	0.575049	3.77472186841032e-09	6.81152326055032e-08	0.0813365	0.448609	0.71136	-0.0757623	0.480405	0.999554	0.204848	0.0541429	0.342746	-0.0543452	0.612985	0.999977	-0.0850755	0.427957	0.984053	-0.109676	0.309052	0.865741	0.0254706	0.81271	0.999994	0.0429456	0.689447	0.998785	0.00903938	0.932998	0.998651	0.0418045	0.697293	0.949281	0.0266014	0.804557	0.928741	0.163869	0.127114	0.407696	0.0534717	0.620747	0.907609	0.00997674	0.926496	0.991636	0.102446	0.34222	0.69209	-0.0168982	0.875825	0.999918	-0.183919	0.0862881	0.952817	0.0412236	0.702948	0.999924	0.0770738	0.475388	0.798614	-0.0538441	0.618314	0.931304	0.127805	0.235366	0.654235	0.19323	0.071265	0.20779	0.080405	0.456461	0.73156	0.570486	5.33458921481156e-09	7.90537487203485e-08
ENSG00000140943	MBTPS1	-0.0295651	0.78329	0.942052	-0.117375	0.273319	0.988997	-0.0568516	0.621028	0.781668	-0.105035	0.32728	0.430415	0.00260905	0.980641	0.991095	0.012353	0.908529	0.999554	0.331128	0.0015264	0.0450225	-0.0271615	0.800527	0.999977	0.0813223	0.448688	0.984053	0.0339243	0.75369	0.969188	-0.102245	0.340367	0.999994	-0.124689	0.24433	0.998785	-0.163051	0.126832	0.998651	-0.132055	0.217349	0.823559	-0.274282	0.00929302	0.184671	-0.196725	0.0662018	0.308487	-0.286209	0.00686581	0.47094	-0.194817	0.0689296	0.834231	-0.264474	0.0127737	0.294561	-0.221667	0.0379325	0.999918	-0.173127	0.106731	0.952817	-0.21389	0.0453927	0.999924	-0.196381	0.0666871	0.468802	0.203972	0.0566299	0.700945	0.113196	0.293687	0.688399	0.00192465	0.985801	0.993024	-0.266024	0.0122394	0.175866	-0.128453	0.230268	0.320896
ENSG00000128245	YWHAH	0.197938	0.0629726	0.612333	0.0907519	0.397666	0.988997	0.341508	0.00221348	0.0452394	0.451932	8.76015528028518e-06	5.16620722113417e-05	0.193578	0.0691214	0.282268	-0.104038	0.33192	0.999554	0.0683653	0.524395	0.841983	0.130355	0.223382	0.999977	0.035505	0.741156	0.991511	-0.0725455	0.501779	0.930497	0.0236452	0.825913	0.999994	0.0716413	0.504666	0.998785	0.0637236	0.552999	0.998651	0.00178417	0.986761	0.998331	0.0534968	0.618547	0.845132	0.262156	0.0136101	0.178996	0.144353	0.17965	0.675547	-0.0122124	0.910087	0.989511	0.0492574	0.648573	0.872227	0.0106222	0.921755	0.999918	-0.0441431	0.682996	0.96826	0.110709	0.304491	0.999924	0.122831	0.254244	0.656111	-0.151889	0.157748	0.774812	0.195052	0.0685879	0.570258	0.386105	0.000202918	0.0349123	0.0866398	0.422181	0.708682	0.508765	3.56879693130807e-07	2.93688925222914e-06
ENSG00000143612	C1orf43	0.155707	0.145095	0.683157	0.0496422	0.64409	0.989132	0.257517	0.0228373	0.134435	0.363611	0.000460911	0.00163983	0.297676	0.00461	0.0700098	-0.107393	0.316479	0.999554	0.0531289	0.620966	0.88377	0.022508	0.834163	0.999977	-0.0517794	0.629875	0.988727	-0.104207	0.333939	0.874062	0.0834462	0.436888	0.999994	0.0454859	0.672101	0.998785	0.0684068	0.524143	0.998651	0.0195324	0.855833	0.974258	-0.0382388	0.722009	0.894115	0.212608	0.0467314	0.264855	0.0578267	0.592543	0.896767	-0.0128391	0.905494	0.988904	-0.0154598	0.886321	0.968435	-0.094198	0.382683	0.999918	-0.137614	0.201049	0.952817	0.0112067	0.917464	0.999924	-0.008534	0.937102	0.984145	-0.0379453	0.725592	0.953496	0.227424	0.0330948	0.570258	0.381768	0.000242419	0.0349123	-0.031615	0.769975	0.907295	0.391862	0.000146091	0.000574264
ENSG00000064393	HIPK2	-0.113657	0.288909	0.759393	-0.140115	0.190323	0.988997	-0.184234	0.106377	0.292821	-0.250961	0.0176828	0.0381807	-0.172075	0.106863	0.351026	0.107131	0.317668	0.999554	0.109467	0.307168	0.708981	-0.0629843	0.557623	0.999977	0.0303376	0.777773	0.991579	0.155516	0.147946	0.775135	-0.138647	0.195053	0.999994	-0.111725	0.297236	0.998785	-0.120077	0.262353	0.998651	-0.0135447	0.899748	0.982586	-0.146173	0.171671	0.497969	-0.254244	0.016833	0.188859	-0.170796	0.111606	0.607815	-0.0186813	0.862844	0.982585	-0.146746	0.172469	0.541938	0.0111122	0.918158	0.999918	0.115728	0.282952	0.952817	-0.00110057	0.99188	0.999924	-0.184079	0.0860105	0.492134	0.11875	0.270485	0.833079	-0.144223	0.180049	0.620175	-0.318886	0.00246082	0.0496603	-0.163476	0.12804	0.418213	-0.299386	0.00436975	0.0111678
ENSG00000142173	COL6A2	-0.0340254	0.751586	0.93537	0.165574	0.120982	0.988997	-0.121669	0.28862	0.511458	0.0895372	0.404039	0.508449	-0.0633986	0.55503	0.782487	-0.075229	0.483509	0.999554	-0.0278805	0.795361	0.947077	-0.082631	0.441396	0.999977	0.1625	0.12814	0.984053	-0.110146	0.306973	0.865362	0.142221	0.183678	0.999994	0.047598	0.657808	0.998785	0.063673	0.553315	0.998651	0.137403	0.19913	0.817098	0.166917	0.117954	0.428073	0.152932	0.154882	0.447257	0.185765	0.0831262	0.582502	0.113867	0.290815	0.872983	0.23878	0.0250624	0.334935	-0.0108934	0.919764	0.999918	-0.113806	0.291078	0.952817	0.085057	0.43074	0.999924	0.21971	0.0397056	0.424183	-0.191533	0.0738351	0.718158	-0.138912	0.196792	0.629491	0.0168954	0.875846	0.928789	0.235189	0.0274006	0.230063	0.106938	0.318546	0.417965
ENSG00000077235	GTF3C1	0.0914864	0.393842	0.806163	-0.082017	0.444809	0.98901	-0.121991	0.287338	0.510229	-0.051596	0.631089	0.717196	0.0053949	0.959982	0.98252	-0.00786886	0.941658	0.999554	0.355382	0.000631867	0.0248518	0.105241	0.326328	0.999977	-0.0653841	0.542681	0.984661	-0.0256289	0.81264	0.979615	0.0685963	0.522992	0.999994	0.0835949	0.436069	0.998785	0.113952	0.287649	0.998651	0.131961	0.21768	0.823701	-0.060994	0.570163	0.818633	-0.132073	0.219964	0.524955	-0.195186	0.068394	0.562526	0.00912281	0.932772	0.992597	-0.116193	0.281008	0.644047	-0.00525102	0.961274	0.999918	0.0240201	0.824206	0.982538	0.0405438	0.707623	0.999924	-0.0540022	0.617281	0.866376	0.315675	0.00273583	0.489099	0.116712	0.278849	0.678873	-0.047286	0.66176	0.787715	-0.0816682	0.449394	0.727563	-0.0706554	0.510563	0.60879
ENSG00000178913	TAF7	0.0802756	0.454568	0.834768	-0.0868905	0.418131	0.98901	0.191957	0.0922512	0.271718	0.509243	3.46532707418135e-07	3.13476500458335e-06	0.310251	0.00308737	0.0567955	-0.0826591	0.441241	0.999554	0.132313	0.216447	0.616788	0.146924	0.169456	0.999977	-0.102651	0.33844	0.984053	-0.106271	0.324405	0.870113	0.0311488	0.771989	0.999994	0.0241333	0.822378	0.998785	0.0482285	0.653564	0.998651	0.0102867	0.923778	0.987909	-0.0553847	0.606198	0.838545	0.181376	0.0908012	0.354415	0.0150024	0.889663	0.975282	-0.0253882	0.814368	0.976392	0.00538952	0.960253	0.989453	-0.0684123	0.526517	0.999918	-0.135283	0.20886	0.952817	0.0547639	0.612319	0.999924	0.00464803	0.965718	0.990864	-0.00171252	0.987366	0.998418	0.22195	0.0376817	0.570258	0.34267	0.0010827	0.038639	-0.0246153	0.819922	0.931485	0.537023	5.78163614761706e-08	6.11243504508743e-07
ENSG00000182087	TMEM259	0.173339	0.104272	0.651729	0.204533	0.0545223	0.988997	0.14175	0.215735	0.432792	-0.0605483	0.57299	0.666087	-0.118243	0.26976	0.559383	-0.156874	0.142067	0.950436	0.0215205	0.841342	0.958887	-0.134252	0.209727	0.999977	0.120732	0.259737	0.984053	-0.0864739	0.423073	0.905343	0.150329	0.159677	0.999994	0.161605	0.130281	0.998785	0.13128	0.220084	0.998651	0.0398326	0.710924	0.952107	0.163037	0.126866	0.439908	0.141347	0.188981	0.488805	0.145344	0.176652	0.673062	0.0869231	0.420659	0.899333	0.141206	0.189427	0.559435	0.0813953	0.450915	0.999918	0.0783488	0.468093	0.955317	0.0363092	0.736983	0.999924	0.13134	0.222557	0.634143	-0.0774471	0.473245	0.901132	0.150329	0.162112	0.608849	0.132275	0.219255	0.397648	0.161499	0.132783	0.424375	-0.0588777	0.583641	0.674999
ENSG00000129128	SPCS3	-0.161591	0.130317	0.673256	-0.0866393	0.419483	0.98901	0.145555	0.203537	0.419	0.500509	5.89238224879551e-07	4.9414310789375e-06	-0.0584003	0.586701	0.801479	-0.127542	0.233618	0.999554	0.052711	0.623719	0.884467	-0.0213601	0.842509	0.999977	0.0219749	0.838037	0.995635	0.146087	0.174426	0.795064	0.0680273	0.526453	0.999994	0.096084	0.370405	0.998785	0.049429	0.645515	0.998651	0.036593	0.733516	0.9551	0.0547563	0.610297	0.840937	0.167309	0.11922	0.396641	0.0279691	0.795888	0.956761	-0.00693445	0.948873	0.994461	0.104345	0.333299	0.685592	0.0075563	0.944296	0.999918	-0.129588	0.228843	0.952817	0.0857384	0.427043	0.999924	0.112518	0.296608	0.686035	0.0344005	0.750344	0.962031	0.11776	0.274528	0.676515	0.141582	0.188238	0.361769	0.113415	0.292746	0.603433	0.505372	4.39265140705913e-07	3.50435219230339e-06
ENSG00000076108	BAZ2A	-0.0367191	0.732633	0.93105	-0.000715724	0.994689	0.999754	0.0736807	0.52146	0.708604	0.0276334	0.797135	0.852359	-0.171079	0.10894	0.354626	0.0317982	0.767369	0.999554	0.159302	0.135923	0.515967	-0.126443	0.237704	0.999977	0.0540445	0.614954	0.988727	0.184692	0.084953	0.739467	-0.145099	0.174876	0.999994	-0.100149	0.350409	0.998785	-0.130791	0.221822	0.998651	-0.130942	0.221287	0.824959	-0.168098	0.11534	0.425128	-0.168248	0.117131	0.394118	-0.151683	0.15832	0.656351	-0.136985	0.203135	0.84506	-0.138158	0.199256	0.568171	-0.107897	0.317014	0.999918	-0.053337	0.621629	0.963402	-0.11368	0.291612	0.999924	-0.141144	0.189623	0.604179	0.0593693	0.582693	0.923045	0.0233935	0.828721	0.943738	-0.0722239	0.503683	0.666897	-0.157745	0.142151	0.438011	-0.0232974	0.828435	0.876725
ENSG00000179403	VWA1	0.124192	0.246228	0.735967	0.106979	0.318358	0.988997	-0.125772	0.272548	0.493785	-0.192076	0.0713479	0.12415	-0.238459	0.0244245	0.162253	0.0717154	0.504224	0.999554	0.0799643	0.456325	0.808046	-0.103559	0.334165	0.999977	0.17908	0.0931204	0.984053	-0.0906044	0.401177	0.898808	-0.0131961	0.902315	0.999994	-0.0198946	0.853189	0.998785	-0.0295884	0.783123	0.998651	-0.0198796	0.853299	0.973623	0.0993506	0.354282	0.671145	-0.0255752	0.813026	0.925727	0.085093	0.430544	0.832209	0.0247755	0.81877	0.976786	0.0419786	0.697768	0.895482	0.0206599	0.848481	0.999918	0.0685978	0.525394	0.959664	-0.0498063	0.64492	0.999924	0.0985225	0.36112	0.727555	-0.138036	0.199657	0.79639	0.0287495	0.790322	0.930795	0.0472151	0.662237	0.787973	0.0976342	0.365487	0.662628	-0.175476	0.100005	0.16267
ENSG00000214022	REPIN1	0.0941213	0.380304	0.802974	-0.031274	0.771098	0.992711	-0.222853	0.0498616	0.197566	-0.150948	0.157946	0.240414	-0.185871	0.0811688	0.305444	0.0259956	0.808923	0.999554	0.265422	0.0119422	0.153507	-0.109773	0.30581	0.999977	0.109477	0.307123	0.984053	-0.0156974	0.884586	0.990218	0.102106	0.341025	0.999994	0.0903548	0.399744	0.998785	0.113887	0.287928	0.998651	0.190179	0.0742432	0.784433	0.169842	0.11156	0.41951	-0.0333588	0.757668	0.899261	0.0311523	0.77325	0.950964	0.159283	0.138255	0.834231	0.0852543	0.429668	0.749218	0.125597	0.243621	0.999918	0.163828	0.127211	0.952817	0.137926	0.200021	0.999924	0.0635836	0.556174	0.839445	0.072401	0.502634	0.908102	-0.00197352	0.985441	0.994784	0.0113994	0.91605	0.953826	0.12342	0.251956	0.565589	-0.167134	0.117469	0.185903
ENSG00000131149	GSE1	0.105136	0.326813	0.780285	0.0431998	0.687704	0.990089	-0.0612575	0.594188	0.762777	-0.182575	0.0868073	0.146327	-0.162117	0.129054	0.387291	0.130313	0.223533	0.997966	0.103347	0.335158	0.732105	-0.0566962	0.597684	0.999977	-0.028994	0.787376	0.991579	0.0895807	0.406541	0.901842	-0.107089	0.317857	0.999994	0.00601814	0.955363	0.998785	-0.0163456	0.87916	0.998651	-0.0155398	0.885075	0.979168	-0.0163772	0.878928	0.957515	-0.10667	0.322578	0.628161	0.000602859	0.995552	0.999387	0.02896	0.788822	0.973835	0.0106987	0.921194	0.977498	0.023778	0.82595	0.999918	0.0425013	0.69419	0.969062	-0.0509645	0.637241	0.999924	-0.0501209	0.642831	0.876849	-4.57271e-05	0.999663	0.999912	-0.102995	0.339623	0.712463	-0.219491	0.0399082	0.151189	-0.0132309	0.902624	0.965999	-0.219473	0.0387807	0.0732188
ENSG00000138279	ANXA7	0.191653	0.071985	0.626441	0.127399	0.234146	0.988997	0.0898056	0.434263	0.639072	0.35168	0.000726237	0.00243711	-0.0666265	0.535023	0.770776	-0.0834636	0.436792	0.999554	0.0937558	0.382165	0.76531	-0.30904	0.00321124	0.978229	0.0294751	0.783934	0.991579	0.146807	0.172287	0.792352	0.0378128	0.724982	0.999994	0.143444	0.179901	0.998785	0.178378	0.0944315	0.998651	0.185638	0.0815564	0.784433	0.338829	0.00116237	0.105442	0.345553	0.000975765	0.133835	0.299919	0.00452651	0.447903	0.198517	0.0637206	0.834231	0.256087	0.0160286	0.304003	0.108257	0.31539	0.999918	0.0479191	0.657513	0.964953	0.176495	0.0999824	0.999924	0.24247	0.0228385	0.385618	-0.227239	0.0332417	0.680123	0.182996	0.087906	0.579471	0.420497	4.52293440944551e-05	0.0325738	0.311326	0.00315222	0.113395	0.38271	0.000214411	0.000806404
ENSG00000104419	NDRG1	0.0747741	0.486165	0.849691	0.0416514	0.698348	0.991064	-0.0631835	0.58262	0.753293	0.237411	0.0250777	0.0515122	0.137709	0.198124	0.480154	-0.092943	0.386323	0.999554	-0.124043	0.246801	0.649498	-0.101179	0.345453	0.999977	-0.158768	0.137257	0.984053	-0.110224	0.306624	0.865267	0.183602	0.0850175	0.999994	0.163715	0.125272	0.998785	0.132022	0.217465	0.998651	0.195101	0.0669205	0.784433	0.165641	0.120829	0.431929	0.256752	0.0157466	0.187481	0.300892	0.00439137	0.447903	0.172412	0.108208	0.834231	0.196358	0.0667195	0.413284	0.192783	0.0719348	0.999918	0.115079	0.285677	0.952817	0.136033	0.206323	0.999924	0.144855	0.178127	0.592541	-0.235067	0.027483	0.675037	-0.11034	0.306115	0.69327	0.0381433	0.724217	0.829623	0.185685	0.0832607	0.34947	0.232584	0.0282822	0.0560098
ENSG00000179820	MYADM	0.187898	0.0778483	0.637269	0.145131	0.174779	0.988997	0.135609	0.236489	0.45553	-0.275271	0.00903202	0.0213691	0.271534	0.0100533	0.101921	-0.0907532	0.39766	0.999554	-0.147812	0.166864	0.557944	0.0204395	0.849215	0.999977	0.0284972	0.790936	0.991579	-0.160614	0.134947	0.76921	-0.0262832	0.806849	0.999994	-0.0546749	0.610829	0.998785	-0.219596	0.0386696	0.998651	-0.198441	0.0622928	0.783719	-0.136586	0.201841	0.5331	-0.0784922	0.467277	0.734802	-0.0188728	0.861451	0.969779	-0.0917543	0.395203	0.896114	-0.0117746	0.913298	0.975194	-0.117119	0.277164	0.999918	-0.205505	0.054757	0.952817	-0.105627	0.327361	0.999924	0.0818556	0.44835	0.780748	-0.126698	0.239481	0.817454	-0.00611719	0.954892	0.986455	0.00728281	0.946309	0.971428	-0.00136503	0.989929	0.996854	-0.2723	0.00983628	0.022529
ENSG00000073350	LLGL2	-0.0550287	0.608518	0.891161	-0.110356	0.30323	0.988997	-0.337642	0.00250167	0.047275	-0.348135	0.000828481	0.00273609	-0.232319	0.0284676	0.175392	0.121468	0.256824	0.999554	-0.0193767	0.856971	0.963034	-0.0970666	0.365509	0.999977	0.0526279	0.624267	0.988727	-0.0468775	0.664506	0.956761	-0.0289351	0.787798	0.999994	0.0503775	0.639184	0.998785	0.0525399	0.624848	0.998651	0.0398377	0.710889	0.952107	0.101124	0.345716	0.664925	-0.100513	0.351454	0.651261	-0.0421482	0.696607	0.930923	0.0821178	0.446893	0.904838	0.0592149	0.583675	0.840005	0.0211395	0.845008	0.999918	0.0695389	0.519715	0.959217	-0.0778565	0.470903	0.999924	0.0137095	0.89912	0.972531	0.100476	0.351632	0.864831	-0.0426362	0.693268	0.89202	-0.207393	0.0525215	0.176375	0.0628926	0.560482	0.79986	-0.376627	0.000275001	0.00100169
ENSG00000156642	NPTN	-0.0578565	0.590196	0.888247	-0.136543	0.201985	0.988997	-0.189888	0.095881	0.276916	0.266701	0.0115231	0.0263664	-0.0871271	0.41686	0.688272	0.0442268	0.680678	0.999554	0.429336	2.68899919064758e-05	0.00378022	-0.152231	0.1544	0.999977	0.0309987	0.773059	0.991579	0.193916	0.0702483	0.733114	-0.0086961	0.935537	0.999994	0.0138264	0.897674	0.998785	0.0276808	0.796795	0.998651	0.0436857	0.684376	0.945994	-0.00345678	0.974352	0.991402	0.15379	0.152551	0.444033	0.0397802	0.712887	0.9359	0.0388621	0.719234	0.963949	0.0384337	0.722203	0.903611	0.0345833	0.749062	0.999918	-0.0554522	0.60785	0.963307	0.0713985	0.508584	0.999924	0.0642286	0.552166	0.837558	-0.0254824	0.813692	0.974694	0.146957	0.171847	0.613494	0.200142	0.0615368	0.19138	0.0354097	0.74327	0.894884	0.285282	0.00673119	0.0162373
ENSG00000114120	SLC25A36	-0.0454836	0.672117	0.911073	-0.112959	0.291899	0.988997	0.144962	0.205406	0.421523	0.387045	0.000179034	0.000716618	-0.0106612	0.921012	0.967354	-0.0391527	0.715646	0.999554	0.231521	0.0290327	0.254711	-0.126975	0.235721	0.999977	-0.144759	0.1759	0.984053	0.0804073	0.456448	0.915892	-0.0964442	0.368605	0.999994	-0.0135792	0.899494	0.998785	0.00749976	0.94439	0.998651	0.0434292	0.686132	0.946133	-0.0289564	0.787646	0.921584	-0.00370123	0.972698	0.990357	-0.0572406	0.596305	0.897557	-0.0373365	0.729824	0.967241	-0.0117008	0.913839	0.975212	-0.0320164	0.767137	0.999918	-0.0932967	0.387272	0.952817	-0.0137667	0.898701	0.999924	-0.0518955	0.631095	0.871768	0.0482124	0.65555	0.938284	0.0932113	0.387709	0.740146	0.0638502	0.554515	0.708111	-0.0372819	0.730204	0.888302	0.335458	0.00131069	0.00390298
ENSG00000198752	CDC42BPB	0.0766219	0.475425	0.843784	-0.103222	0.335747	0.988997	-0.0140182	0.903047	0.952731	0.187498	0.0784941	0.134593	-0.200213	0.0599447	0.261512	0.0267702	0.803342	0.999554	0.16395	0.124725	0.498929	-0.079079	0.461343	0.999977	0.00618256	0.954145	0.997945	0.122477	0.255623	0.840868	-0.172923	0.10512	0.999994	-0.0954592	0.373539	0.998785	-0.142852	0.181722	0.998651	-0.121167	0.258011	0.8381	-0.128655	0.22953	0.564685	-0.149487	0.164503	0.459294	-0.0929745	0.388921	0.810883	-0.0956719	0.375248	0.893208	-0.0879863	0.414977	0.742711	-0.0357405	0.740956	0.999918	0.0739221	0.493677	0.956807	-0.0959897	0.373656	0.999924	-0.132565	0.218237	0.630927	0.0010396	0.99233	0.998418	-0.042245	0.695944	0.892604	-0.0772656	0.474286	0.643076	-0.120336	0.26409	0.576543	0.153186	0.151802	0.228885
ENSG00000156113	KCNMA1	0.105126	0.326861	0.780285	-0.134098	0.210257	0.988997	0.0195968	0.864777	0.931774	0.128943	0.228478	0.323822	-0.247426	0.0194036	0.143262	0.067302	0.530881	0.999554	0.286026	0.00658292	0.108788	-0.120656	0.260042	0.999977	-0.0575194	0.592367	0.988727	-0.0211219	0.845135	0.98507	0.0868442	0.41838	0.999994	0.0168176	0.875698	0.998785	0.0832326	0.438067	0.998651	0.20161	0.058145	0.783719	0.0848153	0.429376	0.730457	-0.00416979	0.969244	0.98897	0.0188724	0.861455	0.969779	0.0472423	0.662054	0.954257	0.00433014	0.968061	0.992338	0.107279	0.31981	0.999918	0.0274539	0.799568	0.98021	0.0432271	0.689234	0.999924	0.0015092	0.988866	0.997241	0.0107263	0.920991	0.988075	0.0390801	0.717726	0.901823	-0.0302359	0.779749	0.867505	0.0315768	0.770245	0.907459	0.117727	0.271872	0.367191
ENSG00000188529	SRSF10	-0.0997446	0.352367	0.792835	-0.0367091	0.732703	0.992086	0.273988	0.0152084	0.112607	0.366207	0.000416519	0.00150192	-0.0937973	0.381954	0.660702	-0.084855	0.429159	0.999554	0.190317	0.0740297	0.395751	-0.0462791	0.666719	0.999977	0.0350954	0.744039	0.991511	0.0372963	0.730104	0.96787	-0.111528	0.298093	0.999994	-0.0109694	0.918737	0.998785	-0.0475772	0.657948	0.998651	-0.127848	0.232488	0.826594	-0.124386	0.245488	0.580213	-0.0330675	0.75972	0.900412	-0.117989	0.273586	0.745089	-0.179414	0.0944075	0.834231	-0.0480013	0.656963	0.876428	-0.098431	0.361569	0.999918	-0.195381	0.0681141	0.952817	-0.137863	0.200229	0.999924	-0.0719601	0.505246	0.813269	0.090499	0.401728	0.881865	0.20874	0.0509718	0.570258	0.104763	0.331355	0.514722	-0.0952324	0.377456	0.672058	0.348341	0.000822196	0.00261116
ENSG00000180817	PPA1	0.0981505	0.360154	0.795336	0.0209788	0.845285	0.994968	0.180575	0.113632	0.30373	0.535133	6.56425092060431e-08	7.59176234875449e-07	0.0806148	0.452658	0.714947	-0.120255	0.261641	0.999554	-0.0426827	0.691252	0.908712	0.0968871	0.3664	0.999977	-0.112865	0.292302	0.984053	-0.0112219	0.917353	0.993793	0.112485	0.29394	0.999994	0.128089	0.231602	0.998785	0.124296	0.24583	0.998651	0.105956	0.323034	0.857108	0.142186	0.183788	0.511625	0.330237	0.00167654	0.133835	0.197482	0.0651446	0.557253	0.123721	0.250793	0.859576	0.165703	0.122857	0.488349	0.0662867	0.539474	0.999918	-0.0929022	0.389291	0.952817	0.124947	0.246088	0.999924	0.170221	0.112835	0.525727	-0.11421	0.289356	0.841535	0.125579	0.24369	0.658862	0.326371	0.00191371	0.0460841	0.174041	0.104866	0.383587	0.576566	3.36073879836363e-09	5.39950049720105e-08
ENSG00000198363	ASPH	-0.18992	0.0746456	0.631589	-0.130886	0.221485	0.988997	-0.260348	0.0213316	0.13107	-0.0318863	0.766743	0.829841	-0.305377	0.0036137	0.0617698	0.200184	0.0599819	0.841071	0.171031	0.109039	0.471756	-0.15585	0.144722	0.999977	0.0761191	0.478334	0.984053	0.249936	0.0188501	0.624956	-0.0654094	0.542524	0.999994	0.111641	0.297602	0.998785	0.118716	0.267837	0.998651	0.0541232	0.614438	0.931179	0.164818	0.122712	0.434136	0.0965322	0.37095	0.666298	0.0244143	0.821368	0.961113	0.086017	0.425537	0.901174	0.143509	0.182237	0.55223	0.0460718	0.669934	0.999918	-0.0220698	0.838277	0.983911	0.0893224	0.407901	0.999924	0.210151	0.0493896	0.445031	0.0833244	0.440221	0.890538	0.00794347	0.941446	0.981201	-0.0134577	0.900963	0.944069	0.191798	0.073428	0.332442	0.00432564	0.967909	0.977968
ENSG00000126432	PRDX5	0.0831117	0.438735	0.826916	0.0227573	0.832353	0.994968	0.0206833	0.857357	0.928152	0.210879	0.0472922	0.0878224	0.296678	0.00475555	0.0713504	-0.0425496	0.692166	0.999554	0.0518698	0.629276	0.886679	0.12195	0.254925	0.999977	-0.0627323	0.559203	0.986513	-0.162152	0.131202	0.767265	0.132634	0.215322	0.999994	0.0669602	0.532975	0.998785	0.12183	0.255399	0.998651	0.117357	0.273392	0.841795	-0.0449414	0.675806	0.875027	0.202476	0.0585062	0.292638	0.0611703	0.571289	0.890665	0.0566175	0.600316	0.944912	-0.0564864	0.601162	0.849944	-0.0624347	0.563345	0.999918	-0.0704234	0.514405	0.957734	0.0600039	0.578663	0.999924	-0.0180662	0.867318	0.962065	0.00645151	0.95243	0.993675	0.222313	0.0373619	0.570258	0.335236	0.00140924	0.0430553	-0.0588261	0.586153	0.811825	0.245309	0.0205013	0.0424486
ENSG00000141905	NFIC	0.0388152	0.717994	0.92543	-0.0391617	0.715584	0.991469	-0.156601	0.170937	0.37975	-0.393152	0.000138278	0.000575288	-0.326583	0.00178686	0.0432798	0.0455186	0.671879	0.999554	-0.0457771	0.670124	0.901849	-0.0304995	0.776617	0.999977	0.039615	0.712434	0.989404	-0.0238598	0.825361	0.982227	-0.0905853	0.398537	0.999994	-0.0689963	0.520565	0.998785	-0.169709	0.111844	0.998651	-0.113747	0.288524	0.846094	-0.0640249	0.55112	0.807422	-0.293033	0.00559383	0.156989	-0.14294	0.183993	0.67862	-0.0668525	0.53601	0.928582	-0.0740254	0.493071	0.787944	0.0107646	0.920709	0.999918	0.0496815	0.64575	0.964553	-0.162348	0.130729	0.999924	-0.0766164	0.478019	0.800168	0.060607	0.574844	0.920535	-0.142195	0.186313	0.623822	-0.327665	0.00183114	0.0455835	-0.0624537	0.563227	0.80116	-0.44955	9.89682851537665e-06	5.3484003659981e-05
ENSG00000187479	C11orf96	0.111783	0.296983	0.764997	0.0594039	0.580276	0.989132	-0.0884432	0.441295	0.644533	0.223861	0.0349538	0.0678341	-0.220794	0.0375937	0.204223	-0.0192976	0.857548	0.999554	0.0050073	0.962855	0.991044	-0.0638629	0.55213	0.999977	0.0592094	0.581519	0.987399	-0.164987	0.124505	0.765434	0.0652476	0.543525	0.999994	0.0879366	0.412527	0.998785	0.0243672	0.820686	0.998651	0.0909589	0.396586	0.87867	0.275454	0.00898455	0.183447	0.0714547	0.508249	0.761093	0.182	0.0896766	0.592509	0.136542	0.204615	0.84601	0.273595	0.00990114	0.273214	0.092438	0.391676	0.999918	0.0525324	0.626905	0.963402	0.124437	0.248038	0.999924	0.279871	0.00826915	0.331651	-0.182181	0.0893519	0.732173	-0.0599382	0.57908	0.843544	0.0650488	0.547091	0.70199	0.3194	0.00241918	0.107237	0.239349	0.0238809	0.0483427
ENSG00000105993	DNAJB6	0.119112	0.266235	0.74839	-0.106449	0.320776	0.988997	-0.119322	0.298093	0.520968	-0.0706118	0.510825	0.610641	0.0606973	0.572044	0.793357	0.158326	0.138368	0.946936	0.212837	0.0452282	0.314721	0.150069	0.160408	0.999977	-0.0772105	0.47203	0.984053	-0.208823	0.0508775	0.706373	-0.0814051	0.448225	0.999994	0.00952145	0.929434	0.998785	-0.018485	0.863487	0.998651	0.0846904	0.430058	0.889813	0.0951117	0.375289	0.688499	-0.119715	0.266583	0.577212	-0.122252	0.256505	0.734166	0.0443079	0.681877	0.957504	0.132019	0.220155	0.587625	-0.137121	0.202684	0.999918	-0.270356	0.0108487	0.952817	-0.0645129	0.550405	0.999924	0.169913	0.113498	0.526202	0.138552	0.197966	0.79639	0.0044397	0.967254	0.989169	-0.109853	0.308266	0.492274	0.148432	0.167536	0.469969	-0.0938825	0.38152	0.482752
ENSG00000185432	METTL7A	-0.131944	0.217742	0.723091	-0.199252	0.061209	0.988997	-0.301837	0.00723858	0.0795875	-0.456363	6.96427337043559e-06	4.21707426499659e-05	0.0113574	0.915872	0.965041	-0.0363146	0.735469	0.999554	0.0175183	0.870563	0.966217	0.188115	0.0774995	0.999977	0.116662	0.276262	0.984053	-0.0704899	0.514007	0.933557	0.0634032	0.555001	0.999994	-0.0265133	0.805192	0.998785	-0.0158534	0.882773	0.998651	0.023103	0.829844	0.97011	-0.109341	0.307727	0.637305	-0.198258	0.0640742	0.304855	-0.185728	0.0831883	0.582502	0.0128901	0.90512	0.988904	-0.130639	0.225057	0.592426	0.0259635	0.810239	0.999918	0.0955346	0.375937	0.952817	0.00740901	0.94538	0.999924	-0.106631	0.322756	0.703685	0.244132	0.0218929	0.672842	-0.0239314	0.824845	0.942951	-0.184035	0.0860867	0.229778	-0.119823	0.266147	0.578743	-0.475084	2.54805707911032e-06	1.61680010942267e-05
ENSG00000157978	LDLRAP1	-0.0302706	0.77825	0.941559	0.0060902	0.954829	0.996767	-0.186768	0.101567	0.285837	-0.300742	0.00418733	0.0110443	-0.093378	0.384095	0.662666	0.0435108	0.685574	0.999554	0.125178	0.242468	0.645196	0.0325691	0.761895	0.999977	0.126353	0.238042	0.984053	0.0593653	0.582718	0.943983	0.0562872	0.600333	0.999994	0.140693	0.188482	0.998785	0.154641	0.147903	0.998651	0.140143	0.190234	0.815864	0.0658138	0.540026	0.801125	0.00887646	0.934583	0.976789	-0.0801095	0.458122	0.848113	0.0664431	0.538515	0.9295	-0.00209284	0.98456	0.996044	0.0992445	0.357595	0.999918	0.114619	0.287618	0.952817	0.11988	0.265917	0.999924	0.0320106	0.767178	0.92764	0.221525	0.0380588	0.680123	-0.0571476	0.596903	0.850999	-0.152828	0.155166	0.322744	0.03419	0.751822	0.898938	-0.29365	0.00522245	0.0130036
ENSG00000135387	CAPRIN1	-0.0214715	0.841698	0.961146	-0.044935	0.675849	0.990089	-0.0354506	0.757981	0.868231	0.0938068	0.381905	0.486882	-0.0508691	0.635913	0.830527	0.0883223	0.410473	0.999554	-0.0355622	0.740754	0.927325	-0.0606026	0.572645	0.999977	-0.0855307	0.42548	0.984053	0.287396	0.00662757	0.607373	-0.23544	0.0263468	0.999994	-0.140515	0.189046	0.998785	-0.172456	0.106077	0.998651	-0.231102	0.0293329	0.783719	-0.135879	0.204208	0.535511	-0.14335	0.182728	0.480575	-0.132027	0.220126	0.708488	-0.164237	0.126251	0.834231	-0.161328	0.133199	0.499696	-0.031402	0.771482	0.999918	0.0818466	0.448401	0.954833	-0.161001	0.133999	0.999924	-0.206437	0.0536441	0.449159	0.0303337	0.779055	0.966897	-0.167819	0.118081	0.585644	-0.0913102	0.397504	0.576179	-0.182232	0.0892616	0.360267	0.0842756	0.432328	0.533235
ENSG00000023734	STRAP	0.085397	0.426206	0.821281	0.0158646	0.88269	0.995122	0.213785	0.0601885	0.217709	0.554007	1.7823357012503e-08	2.52267187756557e-07	0.117869	0.27129	0.560967	-0.0684845	0.52367	0.999554	0.162413	0.128347	0.504946	-0.0359373	0.738118	0.999977	-0.0307322	0.774958	0.991579	0.0334817	0.756803	0.969612	0.0142514	0.894546	0.999994	0.0731334	0.495809	0.998785	0.0755764	0.481486	0.998651	0.042879	0.689904	0.947397	0.0373165	0.72845	0.896283	0.205891	0.0542942	0.284524	0.0422656	0.695803	0.930809	-0.0164567	0.879045	0.984421	0.0447224	0.679064	0.885572	-0.0964625	0.371297	0.999918	-0.198541	0.0636887	0.952817	0.00792821	0.941559	0.999924	0.0475137	0.660232	0.884792	-0.00479838	0.96461	0.995465	0.250833	0.0184134	0.570258	0.352742	0.000749655	0.0372738	0.0401638	0.710241	0.87854	0.584131	1.86631865517484e-09	3.26582219844976e-08
ENSG00000138071	ACTR2	-0.137845	0.197674	0.709966	-0.0801295	0.455393	0.98901	-0.132084	0.24901	0.468559	-0.00105657	0.992159	0.994933	-0.019698	0.854624	0.938712	0.0792867	0.460162	0.999554	0.128811	0.22896	0.630041	-0.114772	0.284171	0.999977	0.00706062	0.947641	0.997945	0.193208	0.0712985	0.735325	-0.138449	0.195699	0.999994	-0.107223	0.317248	0.998785	-0.122424	0.253071	0.998651	-0.140123	0.190296	0.815864	-0.223548	0.035216	0.279075	-0.116695	0.278921	0.589877	-0.114	0.29025	0.756274	-0.162722	0.129833	0.834231	-0.227939	0.0326885	0.349316	-0.0077533	0.942846	0.999918	0.0677892	0.530299	0.959664	-0.164014	0.126774	0.999924	-0.290402	0.00605705	0.328091	0.0388911	0.719034	0.951668	-0.0332176	0.758662	0.918017	-0.0316838	0.769488	0.861233	-0.27677	0.00904324	0.160996	-0.0192861	0.857632	0.898243
ENSG00000141522	ARHGDIA	0.228696	0.0311096	0.546807	0.134329	0.209464	0.988997	0.377491	0.000656644	0.0284036	0.375389	0.000289115	0.00109098	0.147635	0.167379	0.440484	-0.118322	0.269442	0.999554	0.0383688	0.721103	0.91979	0.00994094	0.926333	0.999977	0.000215162	0.998403	0.999291	-0.0443752	0.68142	0.96004	0.0137954	0.897902	0.999994	0.00839444	0.937769	0.998785	-0.024785	0.817664	0.998651	-0.0922002	0.390147	0.878049	-0.0410595	0.702432	0.886498	0.146325	0.173718	0.469311	0.0751077	0.486753	0.859038	-0.0618468	0.567033	0.937405	-0.0172559	0.873218	0.963196	-0.0778986	0.470662	0.999918	-0.0510017	0.636995	0.96344	0.0219094	0.839436	0.999924	0.00178389	0.986839	0.99705	-0.131447	0.22218	0.811289	0.203381	0.0573653	0.570258	0.350717	0.000807947	0.0372738	-0.0111062	0.918202	0.972153	0.402392	9.26458009931075e-05	0.000385749
ENSG00000131389	SLC6A6	0.0644476	0.548488	0.871533	0.041266	0.701006	0.991064	0.089957	0.433485	0.638294	0.423106	3.61324973030541e-05	0.000177977	-0.0299229	0.780733	0.906255	0.0632016	0.556262	0.999554	0.342701	0.0010109	0.0342552	-0.134512	0.208838	0.999977	0.00380808	0.971747	0.998668	0.131384	0.222401	0.825196	0.0224785	0.834378	0.999994	0.117139	0.274293	0.998785	0.167617	0.116399	0.998651	0.212667	0.0454046	0.783719	0.171243	0.108595	0.414727	0.162208	0.131066	0.413942	0.0574731	0.594812	0.896767	0.0934192	0.386647	0.89391	0.135894	0.206791	0.574278	-0.0142832	0.894921	0.999918	-0.0916088	0.395956	0.952817	0.128144	0.234117	0.999924	0.101361	0.347381	0.717971	0.0330784	0.759643	0.964778	0.117488	0.275645	0.677345	0.155986	0.146709	0.311758	0.146622	0.172837	0.477091	0.42522	3.2707182122671e-05	0.000154345
ENSG00000173402	DAG1	-0.120985	0.258734	0.746015	-0.0742096	0.489472	0.989132	0.0499446	0.664108	0.809836	0.541197	4.35577596213932e-08	5.36250145966099e-07	-0.019528	0.855865	0.938997	0.0659069	0.539452	0.999554	0.0415069	0.699344	0.912047	-0.00144306	0.989292	0.999977	-0.132003	0.217533	0.984053	0.0711685	0.509953	0.932491	0.0223481	0.835325	0.999994	-0.0501958	0.640395	0.998785	-0.116698	0.276113	0.998651	-0.0102633	0.923951	0.987909	-0.0430261	0.688895	0.880399	0.140331	0.192211	0.492733	0.0471479	0.662688	0.921051	0.0396495	0.713789	0.963635	0.095809	0.374561	0.715415	-0.0491193	0.649493	0.999918	-0.191236	0.0742908	0.952817	0.0497402	0.64536	0.999924	0.0240179	0.824222	0.947516	-0.131206	0.223036	0.811289	-0.0804779	0.456051	0.778583	0.134665	0.210965	0.388128	0.0467379	0.665445	0.855913	0.525283	1.25659570526793e-07	1.18947817305753e-06
ENSG00000110107	PRPF19	0.151466	0.156507	0.687065	0.0459467	0.668972	0.990089	0.217957	0.0552402	0.208064	0.630178	3.66640051652212e-11	1.56704324807196e-09	0.0279389	0.794941	0.912775	-0.0544127	0.612543	0.999554	0.162407	0.12836	0.504946	-0.0375256	0.726989	0.999977	-0.0572426	0.594152	0.988727	-0.0157352	0.88431	0.990126	0.0592429	0.581304	0.999994	0.126366	0.237991	0.998785	0.131041	0.220934	0.998651	0.115975	0.279119	0.841795	0.153403	0.151214	0.471209	0.284331	0.00725772	0.161533	0.162855	0.129517	0.631749	0.104521	0.332477	0.884374	0.185081	0.0842865	0.440177	-0.0114733	0.915508	0.999918	-0.154717	0.150065	0.952817	0.0934083	0.386702	0.999924	0.142306	0.185968	0.600266	-0.093994	0.383719	0.874531	0.146963	0.171826	0.613494	0.319028	0.00244926	0.0496279	0.179413	0.0944099	0.366281	0.651858	4.55635529306164e-12	2.37592802575039e-10
ENSG00000106772	PRUNE2	0.01889	0.860526	0.964808	-0.046744	0.663573	0.990089	-0.105899	0.356123	0.575585	-0.112921	0.292061	0.3932	-0.0933464	0.384256	0.662698	-0.0259482	0.809265	0.999554	0.199046	0.0614822	0.362482	-0.0587693	0.584335	0.999977	0.0891383	0.406145	0.984053	0.262508	0.01348	0.616215	0.0561188	0.601425	0.999994	0.0748706	0.485601	0.998785	0.0953433	0.374122	0.998651	0.0456034	0.671303	0.942404	-0.0796319	0.458205	0.749077	0.0029456	0.978271	0.991954	0.0085736	0.936811	0.98705	0.0291897	0.787187	0.973503	-0.0854418	0.42865	0.748662	0.238954	0.0249536	0.999918	0.289356	0.00625054	0.952817	0.151335	0.159287	0.999924	-0.0924577	0.391574	0.747605	0.064774	0.548789	0.915854	-0.0498206	0.644826	0.87068	-0.108736	0.31324	0.496933	-0.0946663	0.380311	0.674114	-0.115272	0.282065	0.378378
ENSG00000165732	DDX21	0.0517053	0.630365	0.896768	-0.00430753	0.968043	0.997098	0.275051	0.0148025	0.111026	0.632797	2.87467827320143e-11	1.31380309555483e-09	0.0530162	0.621708	0.822279	-0.0462745	0.66675	0.999554	0.0119264	0.911675	0.978201	-0.0377487	0.72543	0.999977	-0.110812	0.301225	0.984053	-0.0360113	0.739064	0.968764	-0.0798829	0.456785	0.999994	-0.0592379	0.581337	0.998785	-0.0995771	0.35318	0.998651	-0.102123	0.340945	0.862994	-0.0464115	0.665823	0.870225	0.0738029	0.494375	0.751404	0.0222368	0.83707	0.964711	-0.0956481	0.375367	0.893208	-0.000201364	0.998514	0.999523	-0.0488138	0.651531	0.999918	-0.0755584	0.484135	0.955671	-0.0506748	0.639158	0.999924	-0.0380449	0.7249	0.91126	-0.112765	0.295539	0.843737	0.0581999	0.590153	0.84792	0.216915	0.0423581	0.156121	-0.0278678	0.796611	0.919267	0.629971	3.7372327454932e-11	1.24014137962889e-09
ENSG00000106089	STX1A	0.069601	0.516908	0.861369	0.1143	0.286172	0.988997	-0.0625095	0.586656	0.756896	-0.00357074	0.973507	0.982098	0.15008	0.160377	0.431914	-0.12254	0.252618	0.999554	0.295223	0.00497509	0.0906408	0.0373437	0.72826	0.999977	0.0049902	0.962982	0.998231	0.0056697	0.958189	0.997247	0.155173	0.146497	0.999994	0.183367	0.0854254	0.998785	0.237161	0.0252362	0.998651	0.180651	0.090239	0.784433	0.107355	0.31665	0.645713	0.162072	0.131394	0.414588	0.0316628	0.769637	0.949936	0.1008	0.350072	0.886472	0.0995381	0.356167	0.702409	0.0587803	0.586445	0.999918	-0.00523625	0.961383	0.996689	0.171112	0.110935	0.999924	0.0970081	0.368584	0.732773	0.135378	0.208537	0.801985	0.197818	0.0646798	0.570258	0.11681	0.278444	0.461104	0.105551	0.327712	0.634175	0.0148219	0.890351	0.922489
ENSG00000163346	PBXIP1	-0.0846054	0.430523	0.822317	0.105398	0.325605	0.988997	0.0110422	0.92356	0.963815	0.306402	0.00349677	0.00947685	0.0288891	0.788128	0.910196	0.0326011	0.761668	0.999554	-0.050981	0.635169	0.888498	0.0171028	0.873607	0.999977	0.133542	0.212171	0.984053	-0.0350228	0.74598	0.969188	-0.012508	0.907386	0.999994	0.0241584	0.822197	0.998785	0.0643734	0.54895	0.998651	0.130028	0.224557	0.825323	0.100631	0.348082	0.665981	0.138644	0.197666	0.498744	0.098877	0.359387	0.796145	0.131835	0.220803	0.851767	0.0981136	0.363126	0.707443	-0.184762	0.0848327	0.999918	-0.238461	0.0252631	0.952817	0.0581765	0.590303	0.999924	0.153413	0.153571	0.566465	-0.0741082	0.492587	0.905927	0.0644723	0.550656	0.828832	0.268864	0.0113114	0.0837822	0.136661	0.204217	0.514591	0.300801	0.00417948	0.0107489
ENSG00000196924	FLNA	-0.00550942	0.959133	0.990471	0.0204136	0.849404	0.994968	-0.202363	0.0756009	0.244804	-0.203848	0.0553547	0.100433	-0.0817041	0.446554	0.710647	0.0202328	0.850722	0.999554	-0.132655	0.21525	0.615653	-0.0421872	0.694658	0.999977	0.0164452	0.878429	0.996411	-0.0633444	0.557663	0.940992	-0.00407749	0.969749	0.999994	-0.0767422	0.47473	0.998785	-0.152795	0.152862	0.998651	-0.0265307	0.805067	0.96493	0.0620176	0.563698	0.815164	-0.0985786	0.360845	0.65794	0.0715119	0.507909	0.868467	0.0667833	0.536433	0.928979	0.101469	0.346866	0.695403	0.0677417	0.530588	0.999918	0.0898371	0.405193	0.952834	0.0533366	0.621632	0.999924	0.105361	0.328586	0.707114	-0.180439	0.0925099	0.732173	-0.283566	0.00742313	0.570258	-0.213751	0.0455365	0.163073	0.122673	0.25486	0.568097	-0.209485	0.0488091	0.0888105
ENSG00000166747	AP1G1	0.0914675	0.39394	0.806163	-0.035093	0.744056	0.992086	0.319957	0.00429506	0.0619229	0.593124	9.09185171593663e-10	2.11357616538299e-08	0.149854	0.161015	0.432404	-0.101561	0.343624	0.999554	0.138624	0.195129	0.594146	0.0336863	0.753983	0.999977	-0.177194	0.0966752	0.984053	0.0172862	0.872997	0.989782	-7.61698e-07	0.999994	0.999994	0.0409921	0.702897	0.998785	0.0206141	0.847943	0.998651	-0.00245655	0.981772	0.9974	-0.100075	0.350766	0.66842	0.133172	0.216118	0.520976	0.0311717	0.773113	0.950964	-0.0647666	0.548835	0.93415	-0.0256109	0.812769	0.939221	-0.0372645	0.730325	0.999918	-0.112586	0.296313	0.952817	0.011435	0.915789	0.999924	-0.0664059	0.538743	0.832276	-0.031436	0.771241	0.966074	0.165612	0.123065	0.589765	0.20667	0.0533687	0.177553	-0.0696301	0.519166	0.773377	0.580931	2.39781483557522e-09	4.05271612258148e-08
ENSG00000129625	REEP5	0.0489301	0.648855	0.903345	-0.0360395	0.7374	0.992086	0.0152652	0.894471	0.947296	0.0866659	0.41934	0.522997	0.143379	0.180098	0.456966	-0.0788068	0.462891	0.999554	-0.0350378	0.744445	0.928551	0.0582327	0.587777	0.999977	-0.00292607	0.978289	0.998668	0.0253115	0.814919	0.979861	0.175029	0.100886	0.999994	0.109681	0.306216	0.998785	0.132114	0.217143	0.998651	0.0963953	0.368849	0.87376	0.0580699	0.588823	0.830102	0.197609	0.0649691	0.30638	0.110624	0.304865	0.766471	0.0821993	0.446441	0.904838	0.029454	0.785306	0.930898	0.058541	0.587973	0.999918	0.0231684	0.830345	0.983604	0.116904	0.278054	0.999924	0.0903714	0.402394	0.753914	-0.0137435	0.89887	0.98631	0.0849047	0.431569	0.766752	0.263618	0.0130769	0.0893632	0.063024	0.559661	0.799664	0.126605	0.2371	0.32883
ENSG00000140319	SRP14	0.101526	0.34379	0.789242	0.0334435	0.7557	0.992086	0.0846366	0.461277	0.660519	0.396997	0.000117218	0.000499041	0.117491	0.272843	0.562579	-0.0443589	0.679776	0.999554	0.0603765	0.574081	0.865621	0.108269	0.312524	0.999977	-0.0411257	0.701975	0.989404	-0.147063	0.171532	0.792206	0.131862	0.218028	0.999994	0.109852	0.305461	0.998785	0.0974065	0.363824	0.998651	0.133364	0.212786	0.821698	0.16712	0.117501	0.427942	0.293865	0.00545396	0.156989	0.195216	0.0683507	0.562526	0.126903	0.238713	0.85622	0.172415	0.108203	0.46734	0.0493499	0.647957	0.999918	-0.10032	0.352384	0.952817	0.154427	0.15084	0.999924	0.20185	0.0593069	0.457353	-0.136536	0.204636	0.800254	0.062943	0.560167	0.834694	0.285237	0.0070662	0.0701428	0.196542	0.0664599	0.319493	0.451592	8.91452516693647e-06	4.87324252819969e-05
ENSG00000008405	CRY1	0.107478	0.316092	0.775039	-0.0266421	0.804265	0.993725	0.231013	0.0418581	0.181173	0.519909	1.77549615454353e-07	1.77174930414545e-06	0.131664	0.218727	0.504232	-0.0541687	0.61414	0.999554	0.164161	0.124232	0.497934	0.0178583	0.868073	0.999977	-0.115893	0.279464	0.984053	-0.171146	0.110865	0.757349	-0.0196193	0.855199	0.999994	0.0284346	0.791385	0.998785	-0.019404	0.856771	0.998651	-0.000623028	0.995377	0.999172	0.0147183	0.891113	0.962442	0.0854256	0.428738	0.707748	0.000938338	0.993077	0.99871	-0.0398549	0.712371	0.963478	0.0602411	0.57716	0.836139	-0.0642405	0.552093	0.999918	-0.181082	0.0913336	0.952817	0.0271178	0.801972	0.999924	0.0550282	0.610601	0.863225	-0.0255779	0.813006	0.974694	0.176321	0.100323	0.5834	0.232068	0.0295811	0.128736	0.0536165	0.619801	0.832134	0.505392	4.38715090478325e-07	3.50265010456333e-06
ENSG00000177697	CD151	0.114194	0.28662	0.758317	0.0977503	0.362125	0.988997	0.153535	0.179575	0.390048	0.089925	0.401998	0.506478	0.0149295	0.88956	0.953474	-0.0229847	0.830703	0.999554	-0.138628	0.195115	0.594146	-0.0161763	0.880402	0.999977	-0.0462978	0.666592	0.988727	-0.212427	0.0469234	0.701866	0.200554	0.059501	0.999994	0.118695	0.267922	0.998785	0.0668806	0.533463	0.998651	0.0475284	0.658277	0.940796	0.0741656	0.48973	0.769587	0.205592	0.0546525	0.285273	0.227996	0.0326439	0.519509	0.0970632	0.368311	0.891425	0.0682518	0.52749	0.808052	-0.042921	0.691323	0.999918	-0.0617361	0.567728	0.960908	0.0314806	0.770926	0.999924	0.0596476	0.580924	0.850334	-0.202082	0.0590095	0.70497	0.178064	0.0969549	0.582479	0.289361	0.00624963	0.0670997	0.0939401	0.383993	0.677123	0.100857	0.346993	0.447585
ENSG00000008018	PSMB1	0.142734	0.182088	0.704093	0.0672727	0.531061	0.989132	0.230967	0.0419004	0.181243	0.532909	7.61495355661168e-08	8.63415388004701e-07	0.160089	0.133975	0.394882	-0.0919696	0.391338	0.999554	0.115307	0.28192	0.6842	0.00783561	0.941904	0.999977	-0.043371	0.686531	0.988789	-0.117301	0.276414	0.852464	0.0817898	0.446076	0.999994	0.11473	0.284349	0.998785	0.139492	0.19232	0.998651	0.145444	0.173841	0.810495	0.156618	0.142728	0.460544	0.27745	0.00886833	0.165837	0.140705	0.191019	0.683934	0.0873356	0.418449	0.899333	0.146271	0.173876	0.543717	-0.0343721	0.750544	0.999918	-0.148697	0.166771	0.952817	0.120674	0.262743	0.999924	0.146504	0.173184	0.587399	-0.0706586	0.512997	0.910236	0.228304	0.0324031	0.570258	0.402486	0.000101313	0.0349123	0.15946	0.13781	0.430913	0.568207	6.32783736520537e-09	9.11751968285754e-08
ENSG00000110367	DDX6	-0.0932454	0.384773	0.802974	-0.051039	0.634784	0.989132	0.264478	0.0192873	0.125054	0.297788	0.0045938	0.0119698	0.103444	0.334705	0.620003	-0.13149	0.219344	0.995633	0.151606	0.156122	0.543097	0.0554966	0.60547	0.999977	-0.0193677	0.857036	0.995847	0.122384	0.255988	0.8409	0.0523044	0.626402	0.999994	0.0664654	0.536013	0.998785	0.0575488	0.592177	0.998651	-0.0269927	0.801741	0.964468	-0.181298	0.0890735	0.385674	0.11834	0.272154	0.583576	-0.00555511	0.959033	0.992151	-0.051936	0.630829	0.949187	-0.0132426	0.902538	0.972898	-0.0469344	0.664123	0.999918	-0.175144	0.102649	0.952817	-0.0290044	0.788506	0.999924	-0.0812478	0.451739	0.78337	0.045482	0.673918	0.942155	0.106949	0.321306	0.702816	0.109022	0.311962	0.495813	-0.108514	0.314235	0.622759	0.284589	0.00687199	0.0165198
ENSG00000130300	PLVAP	-0.0898662	0.402308	0.809371	0.012666	0.906221	0.995375	-0.292001	0.00948535	0.0902926	-0.394086	0.000132861	0.000557207	-0.100714	0.347684	0.631948	0.0454516	0.672334	0.999554	-0.0551937	0.607443	0.879134	-0.075206	0.483643	0.999977	0.13515	0.206668	0.984053	-0.0603118	0.576712	0.943541	0.189067	0.0759834	0.999994	0.114636	0.284746	0.998785	0.130716	0.222091	0.998651	0.151481	0.156465	0.800752	0.139571	0.192066	0.520626	0.0984129	0.361657	0.658439	0.28128	0.007937	0.47094	0.292574	0.00567222	0.834231	0.206976	0.0530085	0.393329	0.116806	0.27846	0.999918	0.0658693	0.542036	0.959664	0.086015	0.425548	0.999924	0.155129	0.14897	0.561599	-0.23441	0.0279319	0.675037	-0.227337	0.0331638	0.570258	-0.149541	0.164348	0.334092	0.185247	0.0840045	0.350471	-0.392842	0.000140122	0.000552887
ENSG00000221978	CCNL2	0.089499	0.404241	0.810676	0.165104	0.122056	0.988997	0.0389404	0.734995	0.85408	-0.0416677	0.698235	0.773685	-0.173871	0.103197	0.34511	-0.104611	0.329251	0.999554	0.128388	0.230507	0.632542	-0.0664304	0.536228	0.999977	0.13602	0.203733	0.984053	-0.0505812	0.639778	0.952214	0.00784484	0.941836	0.999994	0.118117	0.270278	0.998785	0.14046	0.189222	0.998651	0.0779249	0.467928	0.897884	0.17059	0.109969	0.416659	0.0241668	0.823149	0.931032	-0.000451189	0.996671	0.999387	0.0376571	0.727595	0.96675	0.101832	0.345135	0.694365	-0.0420629	0.697191	0.999918	-0.0609172	0.572885	0.961464	-0.0853453	0.429174	0.999924	0.0951666	0.377787	0.738189	0.115622	0.283396	0.840391	0.18515	0.0841695	0.578346	0.0583572	0.589147	0.73488	0.125965	0.242234	0.556215	-0.0447563	0.677066	0.754487
ENSG00000138668	HNRNPD	0.131625	0.218866	0.723091	-0.00327802	0.975678	0.998507	0.127669	0.265321	0.485853	0.451103	9.14096805315623e-06	5.35135006510885e-05	0.0516026	0.631046	0.827399	0.0457252	0.670476	0.999554	-0.0308356	0.774221	0.938884	0.0424065	0.69315	0.999977	-0.105846	0.32354	0.984053	-0.0388599	0.71925	0.965465	-0.130528	0.222763	0.999994	0.00838797	0.937816	0.998785	0.007926	0.941235	0.998651	-0.0197954	0.853913	0.973683	0.0371301	0.729755	0.896933	0.0612668	0.570681	0.802204	-0.003082	0.977265	0.994472	-0.070172	0.515911	0.921483	-0.0301882	0.780088	0.928891	-0.0760721	0.48116	0.999918	-0.0423233	0.695408	0.969062	-0.082281	0.445988	0.999924	-0.0751533	0.486488	0.803959	-0.0237239	0.82634	0.976125	0.0994474	0.356608	0.722243	0.154831	0.149761	0.315558	-0.039693	0.713489	0.880634	0.461416	5.33978608618924e-06	3.12780375307582e-05
ENSG00000077264	PAK3	-0.147606	0.167463	0.694094	-0.0991217	0.355397	0.988997	0.0241883	0.833506	0.914973	-0.00389026	0.971137	0.980658	0.0245456	0.819395	0.924509	-0.040358	0.707283	0.999554	0.251693	0.0173436	0.194111	0.0389292	0.717201	0.999977	0.0217388	0.839754	0.995635	0.207951	0.051875	0.707745	-0.0974168	0.363773	0.999994	-0.0513388	0.632794	0.998785	-0.00381427	0.971701	0.998651	-0.113345	0.290241	0.84656	-0.290725	0.00571163	0.156993	-0.105854	0.326315	0.631017	-0.204903	0.0554861	0.54662	-0.189372	0.0772123	0.834231	-0.228797	0.0320213	0.347296	-0.00282556	0.979156	0.999918	0.0698195	0.518027	0.958732	-0.018587	0.863529	0.999924	-0.214325	0.0449452	0.436426	0.184358	0.0855283	0.730666	0.0486708	0.652486	0.874211	-0.0882739	0.413448	0.590648	-0.286168	0.00687399	0.147665	-0.0178199	0.868354	0.906294
ENSG00000122359	ANXA11	0.201288	0.0585555	0.605396	0.22429	0.0345981	0.988997	0.0559884	0.626347	0.784806	0.321893	0.00209719	0.00610013	-0.193854	0.0687184	0.281669	0.0556193	0.604672	0.999554	-0.183444	0.0852905	0.420938	-0.267392	0.011302	0.999977	-0.0323364	0.763546	0.991579	-0.0395571	0.714427	0.96405	0.0917675	0.392384	0.999994	0.173144	0.104669	0.998785	0.0986079	0.357909	0.998651	0.128992	0.228301	0.825323	0.343071	0.000997386	0.104369	0.222685	0.0370364	0.241222	0.311176	0.00316754	0.439092	0.188813	0.0781069	0.834231	0.305536	0.00379439	0.242632	0.119484	0.267513	0.999918	0.0760903	0.481055	0.955671	0.181625	0.0903511	0.999924	0.308333	0.00347093	0.303135	-0.263047	0.0132832	0.646748	-0.00453588	0.966545	0.988985	0.16455	0.12552	0.284578	0.368412	0.00041293	0.0741097	0.346592	0.000876963	0.00276373
ENSG00000120805	ARL1	-0.0307254	0.775006	0.941209	0.00562097	0.958307	0.997055	0.0786282	0.493802	0.687319	0.384665	0.000197725	0.000782848	0.241161	0.0228064	0.156243	-0.112034	0.295892	0.999554	0.183168	0.0857705	0.421926	0.0952327	0.374679	0.999977	-0.0703373	0.512473	0.984053	0.144537	0.179091	0.799813	0.0312996	0.770916	0.999994	0.0494649	0.645275	0.998785	0.0643791	0.548914	0.998651	0.0508876	0.63579	0.935321	-0.110653	0.301925	0.63056	0.16485	0.124823	0.404417	-0.0423426	0.695276	0.930643	-0.0592527	0.583435	0.942538	-0.0943455	0.381935	0.71999	-0.0379887	0.725291	0.999918	-0.0790223	0.464266	0.955317	0.0845518	0.433493	0.999924	-0.09965	0.355624	0.723913	0.0857059	0.427219	0.886649	0.143231	0.183093	0.621948	0.230351	0.0308411	0.131924	-0.116471	0.27985	0.591464	0.407537	7.37467284936955e-05	0.000315975
ENSG00000152102	FAM168B	0.0974308	0.363704	0.795733	0.0514506	0.632053	0.989132	0.225487	0.0471511	0.192396	0.638799	1.63191682389652e-11	8.36297079753472e-10	0.00939197	0.930391	0.970412	-0.0403061	0.707642	0.999554	0.105739	0.324031	0.723679	-0.118739	0.267745	0.999977	-0.0976379	0.36268	0.984053	0.0199179	0.853862	0.986659	-0.0044193	0.967214	0.999994	0.0648604	0.545925	0.998785	0.0590437	0.582578	0.998651	0.0377099	0.725701	0.953529	0.0488174	0.649611	0.863027	0.191296	0.0741996	0.323655	0.0863411	0.423788	0.827632	0.0359587	0.739431	0.967575	0.101552	0.346471	0.695227	-0.0496867	0.645715	0.999918	-0.107571	0.318487	0.952817	0.0366478	0.734621	0.999924	0.0327465	0.761983	0.925554	-0.0611487	0.571425	0.920433	0.150033	0.162949	0.609439	0.291939	0.00578248	0.0651076	0.0688565	0.52383	0.775662	0.644959	9.00879371101837e-12	4.07047669260081e-10
ENSG00000102038	SMARCA1	-0.184092	0.0841747	0.645402	-0.141683	0.185361	0.988997	-0.215034	0.0586711	0.21468	-0.466771	4.0113337163028e-06	2.61220060411255e-05	-0.156859	0.142107	0.406132	0.0111055	0.917732	0.999554	0.0945197	0.378282	0.762272	-0.00530649	0.960637	0.999977	0.12022	0.26178	0.984053	0.0540168	0.617186	0.94931	-0.127064	0.235389	0.999994	-0.210693	0.0474924	0.998785	-0.224236	0.0346422	0.998651	-0.215763	0.0422843	0.783719	-0.268781	0.0108689	0.194383	-0.280841	0.00803918	0.164954	-0.220458	0.0390195	0.520705	-0.163426	0.12816	0.834231	-0.232945	0.0289539	0.343044	-0.0385767	0.721212	0.999918	0.0739053	0.493775	0.956807	-0.11647	0.279853	0.999924	-0.180448	0.0924936	0.500438	0.0929054	0.389275	0.875204	-0.111486	0.301087	0.690654	-0.243576	0.0222055	0.112377	-0.244253	0.0218255	0.213859	-0.501113	5.68254513222399e-07	4.38217324021692e-06
ENSG00000166734	CASC4	-0.072088	0.502006	0.855775	-0.0565479	0.598644	0.989132	-0.00813631	0.943637	0.973321	0.415345	5.17906004384727e-05	0.000243405	-0.0550496	0.608382	0.813915	-0.089546	0.403993	0.999554	0.302297	0.00398639	0.0799815	-0.0236145	0.826136	0.999977	-0.0280524	0.794126	0.991579	0.256267	0.0159517	0.617296	-0.014308	0.89413	0.999994	0.023517	0.826842	0.998785	0.0113265	0.916101	0.998651	0.0112677	0.916535	0.987133	-0.0841369	0.433089	0.733365	0.122648	0.254958	0.565429	0.0134683	0.900885	0.976728	-0.0468848	0.664456	0.95533	-0.0504818	0.640437	0.869838	0.104777	0.331291	0.999918	0.0524908	0.627178	0.963402	0.101873	0.344941	0.999924	-0.0745833	0.489809	0.805234	-0.0127494	0.906151	0.986865	0.056275	0.602526	0.853381	0.122708	0.254723	0.435371	-0.0710827	0.510465	0.767475	0.430949	2.48863438176983e-05	0.000120978
ENSG00000128731	HERC2	-0.0559523	0.602506	0.89005	-0.0759675	0.479213	0.989132	-0.0854931	0.456738	0.656448	-0.141318	0.186505	0.274816	-0.168022	0.115506	0.366451	0.0909203	0.396788	0.999554	0.276097	0.00881913	0.129215	-0.0381675	0.722506	0.999977	0.0159923	0.881753	0.996411	0.0847537	0.432391	0.906958	-0.0503775	0.639184	0.999994	0.00550941	0.959133	0.998785	0.0091947	0.931849	0.998651	0.0820671	0.44453	0.893975	-0.111336	0.298933	0.627553	-0.18363	0.0867925	0.34753	-0.159108	0.138693	0.637909	-0.0107207	0.921032	0.99074	-0.127102	0.237973	0.60304	-0.0176668	0.870225	0.999918	0.0452052	0.675791	0.967422	-0.0171855	0.873731	0.999924	-0.119507	0.267418	0.663965	0.202639	0.0583003	0.702372	0.00778266	0.94263	0.981501	-0.199442	0.0624699	0.19285	-0.127272	0.23734	0.550932	-0.188889	0.0762659	0.129682
ENSG00000118680	MYL12B	0.0916845	0.392815	0.806163	0.117501	0.272799	0.988997	0.192564	0.0912068	0.270132	0.387956	0.000172324	0.0006939	0.174383	0.10217	0.343166	-0.109112	0.308749	0.999554	-0.0498203	0.6429	0.891047	0.00142021	0.989461	0.999977	-0.0432799	0.687155	0.988789	-0.0782331	0.468753	0.920551	0.111716	0.297274	0.999994	0.0734767	0.493783	0.998785	0.0681482	0.525716	0.998651	0.0709054	0.509064	0.908355	0.11628	0.277851	0.609228	0.29499	0.00526979	0.156989	0.205158	0.0551762	0.546305	0.10642	0.323721	0.881154	0.164481	0.125682	0.490609	0.00102355	0.992449	0.999918	-0.122434	0.255794	0.952817	0.130339	0.226133	0.999924	0.189312	0.0773088	0.483117	-0.175746	0.101454	0.738414	0.107276	0.319824	0.701555	0.343751	0.00104139	0.0383666	0.171536	0.11004	0.390854	0.439443	1.64435523717366e-05	8.37719271905854e-05
ENSG00000101745	ANKRD12	-0.0250734	0.815579	0.952295	-0.149104	0.163147	0.988997	0.23819	0.0357286	0.168128	0.554795	1.68494822538889e-08	2.39788185892211e-07	0.0644771	0.548305	0.778387	-0.056197	0.600919	0.999554	0.107729	0.314957	0.71657	0.035727	0.739596	0.999977	-0.0976126	0.362805	0.984053	0.0805595	0.455593	0.915892	-0.099362	0.354226	0.999994	-0.0102095	0.924349	0.998785	-0.0167179	0.876429	0.998651	-0.0941345	0.380237	0.875329	-0.178022	0.0951027	0.395025	0.0729641	0.499308	0.755253	-0.0463743	0.667894	0.922544	-0.146751	0.172454	0.840813	-0.113125	0.29399	0.654673	-0.0350733	0.745626	0.999918	-0.0486425	0.652675	0.964553	-0.0550767	0.610286	0.999924	-0.175174	0.102588	0.51235	0.027747	0.797474	0.971769	0.206764	0.0532578	0.570258	0.174932	0.103071	0.254238	-0.178559	0.0960147	0.369063	0.553931	1.7919369987851e-08	2.22718286718775e-07
ENSG00000171867	PRNP	0.214581	0.0434533	0.570669	0.0687819	0.521865	0.989132	0.231783	0.0411614	0.17986	0.612913	1.72391434460906e-10	5.45932448309529e-09	0.141361	0.18637	0.464511	-0.0695992	0.516919	0.999554	0.146115	0.171842	0.565093	-0.0158851	0.88254	0.999977	-0.0820268	0.444755	0.984053	-0.088447	0.412529	0.902909	0.0647096	0.546861	0.999994	0.0340638	0.751315	0.998785	0.0389515	0.717045	0.998651	0.0554868	0.605534	0.930168	0.0912879	0.394874	0.704476	0.218799	0.0405549	0.251201	0.106497	0.32337	0.774801	0.0544261	0.614518	0.946871	0.139036	0.19639	0.565384	0.00478641	0.964698	0.999918	-0.109707	0.308914	0.952817	0.106034	0.32549	0.999924	0.148492	0.167363	0.580493	-0.107306	0.319684	0.852796	0.118652	0.270883	0.673715	0.32101	0.00229286	0.0486467	0.138848	0.197001	0.506151	0.643953	9.9360519811853e-12	4.34305667059961e-10
ENSG00000147274	RBMX	0.154386	0.14858	0.687018	-0.00608497	0.954868	0.996767	0.227675	0.0449933	0.188295	0.463749	4.71681063829443e-06	3.00483656277875e-05	0.177515	0.0960636	0.333068	-0.0729093	0.497134	0.999554	0.024163	0.822163	0.953507	-0.00268206	0.980099	0.999977	-0.0604068	0.573888	0.986599	-0.0572169	0.596457	0.946655	-0.0111155	0.917658	0.999994	0.0493728	0.645891	0.998785	0.0380881	0.723061	0.998651	-0.0121617	0.909939	0.985213	0.0383041	0.721554	0.894071	0.187338	0.0805047	0.3356	0.0599618	0.57893	0.89311	-0.0466561	0.665995	0.95533	0.0443153	0.681827	0.887407	-0.0679656	0.529228	0.999918	-0.138557	0.197948	0.952817	-0.0275815	0.798656	0.999924	0.00524382	0.961327	0.9895	-0.0652922	0.545589	0.915854	0.179141	0.0949197	0.579856	0.297459	0.004885	0.0614494	0.0219148	0.839398	0.940368	0.476618	2.34025965517581e-06	1.49660641866719e-05
ENSG00000103365	GGA2	0.0391315	0.715793	0.924879	-0.0239598	0.823635	0.994461	-0.0996857	0.385202	0.600311	-0.152136	0.154661	0.236331	-0.082231	0.443618	0.708578	-0.114619	0.284819	0.999554	0.0123764	0.908356	0.97738	-0.0206602	0.847607	0.999977	0.0512845	0.633155	0.988727	-0.0841901	0.435469	0.908137	0.0930935	0.385551	0.999994	0.0129694	0.903985	0.998785	0.0272556	0.79985	0.998651	0.0556302	0.6046	0.930168	-0.130714	0.222099	0.555121	0.0438331	0.685105	0.866045	-0.0104047	0.923353	0.983805	-0.00177838	0.98688	0.998173	-0.114851	0.286638	0.648284	0.0679476	0.529337	0.999918	-0.0569159	0.598394	0.963255	-0.155612	0.147693	0.999924	-0.255494	0.0162835	0.358735	0.0302541	0.77962	0.966933	-0.0100365	0.926057	0.976214	-0.0776223	0.472242	0.641391	-0.18198	0.0897119	0.360532	-0.201557	0.0582125	0.103115
ENSG00000129083	COPB1	0.0976038	0.362848	0.795733	0.0845299	0.430936	0.98901	0.184701	0.105478	0.291716	0.480843	1.84764137767246e-06	1.33991029989032e-05	0.237865	0.024793	0.163345	-0.137298	0.199478	0.985458	0.203555	0.0557137	0.346645	-0.0852313	0.427108	0.999977	-0.0086169	0.936123	0.997945	0.113126	0.293987	0.857882	0.00716381	0.946877	0.999994	0.0890081	0.406834	0.998785	0.0674356	0.530064	0.998651	0.0243432	0.820859	0.968245	0.0244436	0.820133	0.935033	0.18885	0.0780473	0.330664	0.0707476	0.512465	0.869705	-0.00812543	0.940108	0.992926	0.0263158	0.807714	0.93857	-0.101938	0.344631	0.999918	-0.156148	0.146284	0.952817	0.0305438	0.777564	0.999924	0.0726732	0.501025	0.810671	-0.0223108	0.836536	0.977014	0.248727	0.0194519	0.570258	0.393769	0.000147279	0.0349123	0.0475115	0.660247	0.853649	0.498721	6.55709814001426e-07	4.95557515078593e-06
ENSG00000137312	FLOT1	0.189355	0.0755301	0.633138	0.0550564	0.608338	0.989132	0.0315433	0.783967	0.884221	0.4769	2.3038953975707e-06	1.61179716347868e-05	-0.0814896	0.447753	0.710924	0.0257444	0.810734	0.999554	-0.0150617	0.888588	0.971657	-0.024432	0.820216	0.999977	-0.0500141	0.641607	0.988727	-0.0568299	0.598948	0.947006	0.0576116	0.591772	0.999994	0.166649	0.118554	0.998785	0.185492	0.0818008	0.998651	0.134509	0.20885	0.82072	0.29595	0.00486416	0.151116	0.349766	0.000836734	0.133835	0.24235	0.0229082	0.50887	0.17404	0.104868	0.834231	0.285596	0.00699151	0.255202	0.0011097	0.991813	0.999918	-0.0859441	0.425931	0.953977	0.101909	0.344771	0.999924	0.273904	0.00981463	0.334354	-0.146445	0.173361	0.786749	0.15342	0.153554	0.604635	0.325343	0.0019817	0.0467449	0.3089	0.00340846	0.116295	0.531554	8.33134925493084e-08	8.38616606667107e-07
ENSG00000070761	CFAP20	0.0514314	0.63218	0.897388	0.0353702	0.742105	0.992086	-0.0295071	0.797605	0.893211	-0.13819	0.196545	0.286404	0.0663636	0.536638	0.771457	-0.00672891	0.950098	0.999554	0.0908921	0.396935	0.774389	-0.142662	0.18231	0.999977	0.0502325	0.64015	0.988727	-0.0662848	0.539485	0.938435	0.0843619	0.431855	0.999994	0.221746	0.0367576	0.998785	0.184116	0.0841333	0.998651	0.172967	0.10503	0.786587	0.265289	0.0119863	0.196351	0.0874107	0.418048	0.700338	0.07314	0.498271	0.864429	0.138484	0.19819	0.844772	0.24399	0.0219725	0.321694	0.0417097	0.699611	0.999918	-0.0749416	0.48772	0.956251	0.129369	0.229639	0.999924	0.316139	0.00269449	0.303135	0.0619085	0.566645	0.919914	0.0762488	0.480139	0.792469	0.0192612	0.85863	0.917988	0.303786	0.00401036	0.123249	-0.125875	0.239836	0.331982
ENSG00000163631	ALB	-0.221281	0.0371643	0.556137	-0.10425	0.330932	0.988997	0.0904219	0.431102	0.636407	0.0323901	0.763165	0.826742	-0.0811441	0.449686	0.712363	-0.0685825	0.523075	0.999554	-0.379933	0.000240351	0.0127235	-0.0148864	0.889877	0.999977	0.00456975	0.966099	0.998325	-0.0335097	0.756605	0.969612	-0.0209997	0.845134	0.999994	-0.055144	0.607766	0.998785	-0.106029	0.322701	0.998651	-0.113904	0.287856	0.845641	-0.0423539	0.693512	0.882428	-0.0421681	0.69647	0.871635	-0.00712781	0.94745	0.989433	-0.0265327	0.80616	0.976392	-0.0451505	0.676162	0.885128	0.0770877	0.475307	0.999918	0.0473085	0.661609	0.964953	-0.108498	0.314307	0.999924	-0.0918781	0.394562	0.749692	-0.0257555	0.811731	0.97404	-0.141273	0.189215	0.625686	-0.165157	0.124112	0.282873	-0.059763	0.580192	0.809377	0.0184423	0.863799	0.902537
ENSG00000101160	CTSZ	-0.0810601	0.450157	0.832171	-0.040893	0.703582	0.991084	-0.0311841	0.786368	0.885872	0.109692	0.306171	0.40791	0.036782	0.732192	0.880478	0.137492	0.198838	0.985458	0.0505711	0.637895	0.889095	0.0805392	0.453083	0.999977	0.12045	0.260863	0.984053	-0.102885	0.340146	0.876926	-0.00484976	0.964023	0.999994	-0.0125945	0.906748	0.998785	-0.01224	0.909361	0.998651	-0.0418677	0.696858	0.949	0.0142661	0.894439	0.963634	0.114409	0.288511	0.598421	0.0336645	0.755516	0.946564	0.0684584	0.526238	0.92571	0.0500332	0.643413	0.869838	-0.165157	0.124113	0.999918	-0.16012	0.136168	0.952817	0.00268098	0.980222	0.999924	0.120377	0.263925	0.661452	-0.0574639	0.594871	0.927151	0.132939	0.21693	0.641632	0.185704	0.0832293	0.225507	0.0775858	0.472451	0.742153	0.143094	0.180976	0.264477
ENSG00000241973	PI4KA	0.0837989	0.434946	0.824364	-0.0936681	0.382613	0.988997	-0.157128	0.169484	0.378317	0.133197	0.213366	0.306348	-0.228861	0.0309848	0.18357	0.108575	0.311151	0.999554	0.396674	0.000118864	0.00874816	-0.0391276	0.71582	0.999977	-0.0438191	0.683464	0.988789	0.0619822	0.566182	0.941948	0.0166186	0.877158	0.999994	0.0983106	0.359367	0.998785	0.0795263	0.458804	0.998651	0.0950496	0.375602	0.874355	0.0600649	0.576062	0.823014	0.0136156	0.899807	0.962638	-0.0230329	0.831322	0.963839	0.0597594	0.580214	0.940988	0.0741737	0.492203	0.787086	0.0861295	0.42493	0.999918	0.0352485	0.744399	0.974343	0.0363204	0.736905	0.999924	0.0125359	0.907716	0.975622	0.0977542	0.364895	0.870045	-0.00476185	0.964879	0.988357	-0.0921381	0.393221	0.571642	0.060031	0.578491	0.808605	0.112916	0.292084	0.389782
ENSG00000136628	EPRS	-0.0231559	0.829461	0.956532	-0.117995	0.270777	0.988997	0.0486109	0.672559	0.815561	0.11988	0.26314	0.361699	0.20695	0.0516688	0.241198	-0.0455613	0.671589	0.999554	0.169855	0.111533	0.476306	-0.00885977	0.934326	0.999977	-0.036583	0.733586	0.990182	0.0533637	0.621455	0.94931	-0.0208183	0.846455	0.999994	-0.1046	0.3293	0.998785	-0.106258	0.321649	0.998651	-0.0820555	0.444595	0.893975	-0.265269	0.0119931	0.196351	-0.0458516	0.67142	0.858656	-0.143589	0.18199	0.676849	-0.160797	0.134498	0.834231	-0.282812	0.00758917	0.259396	-0.0617793	0.567457	0.999918	-0.0328907	0.760966	0.977267	-0.0935884	0.385784	0.999924	-0.252544	0.0176053	0.361397	0.0728651	0.499892	0.906947	0.0583395	0.589261	0.847515	0.138561	0.197936	0.372626	-0.297464	0.00488426	0.131477	0.0985275	0.358303	0.458703
ENSG00000116604	MEF2D	0.120927	0.258965	0.746033	0.150681	0.158692	0.988997	0.0302578	0.79257	0.889764	0.426426	3.08912030488884e-05	0.00015551	-0.119662	0.264018	0.55369	0.0135556	0.899668	0.999554	0.176422	0.0981608	0.449457	-0.205774	0.0530417	0.999977	-0.0618069	0.565026	0.986599	-0.0470317	0.663468	0.956761	0.0410365	0.702591	0.999994	0.077439	0.470716	0.998785	0.0446146	0.678032	0.998651	0.166528	0.118826	0.791025	0.216774	0.0413046	0.293588	0.121433	0.259728	0.570433	0.130691	0.224872	0.711237	0.150163	0.16258	0.834231	0.245002	0.0214115	0.321426	-0.0105131	0.922556	0.999918	-0.147645	0.169825	0.952817	0.0818399	0.448438	0.999924	0.168202	0.117233	0.529045	-0.11166	0.30033	0.844231	-0.0336998	0.755268	0.916863	0.0959987	0.373612	0.554555	0.242726	0.0226908	0.215469	0.396139	0.000121639	0.000488577
ENSG00000162231	NXF1	0.22322	0.0354926	0.551591	0.0739582	0.490949	0.989132	0.178367	0.118188	0.310405	0.426033	3.14715733722437e-05	0.000158049	0.217853	0.0402796	0.211844	-0.059499	0.579669	0.999554	0.201646	0.0580994	0.353869	0.0942776	0.37951	0.999977	-0.109513	0.306961	0.984053	-0.182328	0.0890897	0.744228	0.0664398	0.53617	0.999994	0.0647901	0.546361	0.998785	0.0289158	0.787937	0.998651	0.0625195	0.56054	0.920311	0.0254233	0.813052	0.932055	0.0929698	0.388945	0.679437	-0.0152075	0.888164	0.975226	-0.00917777	0.932368	0.992423	0.0515994	0.633047	0.867143	-0.0725863	0.501538	0.999918	-0.161566	0.132619	0.952817	0.052057	0.630032	0.999924	0.102227	0.343257	0.71516	0.0404602	0.708199	0.95005	0.151618	0.158501	0.606557	0.21696	0.0423141	0.15606	0.0735145	0.496068	0.757691	0.441592	1.47806869459366e-05	7.61959793352718e-05
ENSG00000174780	SRP72	-0.00427237	0.968304	0.99244	-0.0696435	0.516652	0.989132	0.209504	0.0656352	0.227689	0.576902	3.27502691632731e-09	6.07852007324763e-08	0.131599	0.218956	0.504327	-0.0770718	0.472828	0.999554	0.0757461	0.480499	0.820151	-0.0360683	0.737197	0.999977	-0.0874111	0.415337	0.984053	0.0509945	0.637042	0.952073	-0.00175534	0.986975	0.999994	0.042136	0.69501	0.998785	0.043465	0.685887	0.998651	0.0237967	0.824816	0.968934	-0.024633	0.818762	0.934663	0.215117	0.0441407	0.258589	0.0849992	0.431054	0.832499	-0.0153665	0.887002	0.985824	0.0364667	0.735884	0.909972	-0.0581504	0.59047	0.999918	-0.147294	0.170854	0.952817	0.00147468	0.98912	0.999924	-0.0077247	0.943056	0.985776	-0.0776483	0.472093	0.901132	0.19901	0.0630524	0.570258	0.334072	0.00146779	0.0436688	-0.00480826	0.964537	0.987708	0.591849	1.0081526724548e-09	1.92790666388737e-08
ENSG00000119314	PTBP3	-0.0319386	0.766372	0.938446	-0.144084	0.177945	0.988997	0.117911	0.303885	0.526535	0.579306	2.72057176786689e-09	5.22661276105618e-08	-0.074616	0.48709	0.739044	0.0176017	0.869952	0.999554	0.179299	0.0927151	0.437847	-0.010812	0.919899	0.999977	-0.0474958	0.658497	0.988727	0.152761	0.15535	0.781002	-0.094501	0.378377	0.999994	-0.00601332	0.955399	0.998785	-0.0494214	0.645566	0.998651	-0.0517007	0.630395	0.934398	0.00173435	0.98713	0.995236	0.0878886	0.415498	0.698235	0.014831	0.890916	0.975282	-0.0467152	0.665598	0.95533	0.0413015	0.702413	0.896904	-0.0138862	0.897826	0.999918	-0.0754861	0.484555	0.955671	0.0475496	0.659991	0.999924	-0.00980829	0.927734	0.981712	-0.0529627	0.624081	0.932406	0.097819	0.364576	0.727473	0.168859	0.115788	0.271782	0.0265836	0.805795	0.924413	0.573322	4.30534852213782e-09	6.60597945070793e-08
ENSG00000078808	SDF4	0.0341603	0.750633	0.935055	-0.0196567	0.854926	0.994968	-0.172196	0.131677	0.328615	0.252694	0.0168889	0.0367035	-0.124039	0.246816	0.535704	0.0892394	0.405611	0.999554	0.0577148	0.591108	0.872449	0.124832	0.243783	0.999977	0.0740434	0.490448	0.984053	-0.19441	0.0695222	0.733114	0.135195	0.206515	0.999994	0.0329273	0.759356	0.998785	0.0422351	0.694328	0.998651	0.164344	0.123807	0.793284	0.191165	0.0727273	0.357196	0.14428	0.179873	0.47567	0.100586	0.351103	0.791001	0.114947	0.286234	0.872419	0.104621	0.332016	0.684956	0.00132491	0.990225	0.999918	-0.126098	0.241731	0.952817	0.0513147	0.634926	0.999924	0.164649	0.125291	0.536544	-0.0846449	0.432984	0.887557	0.0829315	0.442388	0.772145	0.156949	0.144201	0.308889	0.181008	0.0914687	0.362633	0.290212	0.00580149	0.0142644
ENSG00000118946	PCDH17	0.0443039	0.680152	0.914975	-0.108243	0.312641	0.988997	0.225457	0.047181	0.192405	0.518097	1.99230246966664e-07	1.95804653679188e-06	0.0222807	0.835815	0.931531	-0.0317643	0.76761	0.999554	0.192124	0.0712757	0.388427	0.0312092	0.77156	0.999977	-0.0758543	0.479871	0.984053	0.0145167	0.893214	0.992169	0.00634837	0.952917	0.999994	-0.00946283	0.929867	0.998785	-0.00261633	0.980587	0.998651	-0.0309121	0.773676	0.960026	-0.161052	0.131619	0.445859	0.0752671	0.485827	0.744941	-0.00595458	0.95609	0.991543	-0.09649	0.371159	0.892035	-0.0969845	0.368701	0.71073	-0.014383	0.894192	0.999918	-0.0527727	0.625328	0.963402	-0.0081577	0.93987	0.999924	-0.144982	0.177744	0.592328	-0.0293696	0.785906	0.967949	0.161419	0.132977	0.592828	0.165225	0.123956	0.282688	-0.15404	0.151878	0.44918	0.518089	1.99342752749132e-07	1.77168958295534e-06
ENSG00000205937	RNPS1	0.0942486	0.379657	0.802974	0.00674594	0.949972	0.996067	0.106193	0.354785	0.574654	0.693183	5.15143483426073e-14	1.07180753161629e-11	-0.0709825	0.508602	0.75338	0.0207484	0.846964	0.999554	0.144915	0.17543	0.569765	-0.0337611	0.753454	0.999977	-0.0962845	0.369402	0.984053	-0.125049	0.245702	0.836813	0.0087169	0.935383	0.999994	0.067341	0.530643	0.998785	0.0684262	0.524025	0.998651	0.129087	0.227957	0.825323	0.194303	0.0680666	0.346088	0.229989	0.031113	0.226811	0.134984	0.209876	0.701251	0.108682	0.313482	0.879632	0.200234	0.0614155	0.406557	-0.0296869	0.783649	0.999918	-0.146219	0.174033	0.952817	0.0888226	0.41054	0.999924	0.147347	0.170698	0.58481	-0.112784	0.29546	0.843737	0.144867	0.17809	0.618284	0.319428	0.00241693	0.0494351	0.19822	0.0641268	0.314678	0.710626	6.21724893790088e-15	1.6584113000252e-12
ENSG00000135316	SYNCRIP	0.0923094	0.389583	0.805332	-0.00519891	0.961435	0.997055	0.260777	0.0211114	0.13022	0.671306	6.04849503815785e-13	6.69388232786768e-11	0.0572394	0.594173	0.805943	-0.0309525	0.773388	0.999554	0.0175688	0.870193	0.966189	-0.0292938	0.785231	0.999977	-0.167743	0.116121	0.984053	0.0181831	0.866467	0.988352	-0.0655663	0.541554	0.999994	0.0262899	0.806802	0.998785	-0.0220693	0.837351	0.998651	-0.0569046	0.596336	0.927971	-0.00810922	0.939879	0.980747	0.100313	0.352416	0.652053	0.0546672	0.612948	0.90396	-0.0686696	0.52496	0.925424	0.0349098	0.746772	0.914551	-0.00181829	0.986586	0.999918	-0.0513223	0.634876	0.96344	-0.0213996	0.843125	0.999924	-0.0347128	0.748153	0.91935	-0.0888701	0.410289	0.883053	0.0876835	0.416591	0.757922	0.189968	0.0762681	0.215384	-0.00206494	0.984766	0.994963	0.673755	4.64073224293315e-13	3.80138090734123e-11
ENSG00000170776	AKAP13	-0.0086236	0.936073	0.985482	0.0415869	0.698792	0.991064	0.274198	0.0151276	0.112529	0.526328	1.17407645827683e-07	1.25014507630029e-06	0.126887	0.236048	0.524256	-0.128047	0.231757	0.999554	-0.162735	0.127579	0.503876	0.0116238	0.913907	0.999977	-0.186056	0.0808605	0.984053	-0.101381	0.347289	0.879787	0.00704569	0.947752	0.999994	0.0153527	0.88645	0.998785	-0.0804639	0.453507	0.998651	-0.0579264	0.589746	0.926659	-0.10463	0.32916	0.654356	0.099934	0.354247	0.653411	0.0666987	0.536951	0.879115	-0.0423761	0.695047	0.960426	-0.0234688	0.828178	0.94589	0.0111178	0.918117	0.999918	-0.0218007	0.840223	0.98433	-0.00499747	0.963143	0.999924	-0.0384575	0.722038	0.910394	-0.131537	0.221859	0.811289	-0.00580398	0.9572	0.9869	0.0943173	0.382078	0.56216	-0.0476071	0.659605	0.853308	0.507014	3.97367152960015e-07	3.22827840081456e-06
ENSG00000143621	ILF2	0.127643	0.233245	0.728446	0.0366242	0.733298	0.992086	0.228137	0.044548	0.187459	0.505224	4.43226694013532e-07	3.86657215750337e-06	0.228794	0.0310356	0.183725	-0.0882366	0.410929	0.999554	0.0334067	0.75596	0.932818	0.0682702	0.524974	0.999977	-0.0860335	0.422754	0.984053	-0.139854	0.193743	0.807807	0.0443576	0.679785	0.999994	0.0541009	0.614584	0.998785	0.0560784	0.601688	0.998651	0.0363478	0.735236	0.955238	0.0559633	0.602435	0.836993	0.209987	0.0495718	0.271616	0.0716998	0.506792	0.8677	0.000877804	0.993524	0.998893	0.0614212	0.569708	0.831639	-0.0802691	0.457224	0.999918	-0.195288	0.068247	0.952817	0.00666389	0.950866	0.999924	0.0564455	0.601425	0.858939	-0.0559699	0.604498	0.92944	0.228629	0.0321512	0.570258	0.371257	0.000369347	0.0359153	0.0590741	0.584572	0.811065	0.530863	8.72038847798962e-08	8.72290397466596e-07
ENSG00000117410	ATP6V0B	0.133979	0.210666	0.719081	0.0984711	0.358579	0.988997	0.164076	0.151163	0.354842	0.337249	0.00122986	0.00383751	0.235419	0.0263608	0.16855	-0.110724	0.301614	0.999554	0.0229259	0.831129	0.956684	-0.00864703	0.9359	0.999977	0.0103445	0.923352	0.997945	-0.139999	0.193278	0.807807	0.178442	0.0943117	0.999994	0.116582	0.276594	0.998785	0.152352	0.154069	0.998651	0.150907	0.15806	0.801094	0.112571	0.29357	0.622875	0.334473	0.00144739	0.133835	0.227186	0.033284	0.519509	0.160067	0.136298	0.834231	0.121956	0.257665	0.621667	0.00238021	0.982441	0.999918	-0.0669498	0.535416	0.959664	0.151737	0.15817	0.999924	0.122039	0.257341	0.658087	-0.17535	0.102239	0.740363	0.150174	0.16255	0.608906	0.390873	0.000166387	0.0349123	0.127601	0.236123	0.550019	0.373712	0.0003093	0.0011103
ENSG00000038382	TRIO	0.0152574	0.88715	0.971169	-0.0681858	0.525487	0.989132	0.275712	0.0145551	0.110231	0.304963	0.00366194	0.00986154	-0.0535033	0.618505	0.819813	0.0785385	0.46442	0.999554	0.274234	0.00930595	0.133406	-0.0426921	0.691187	0.999977	-0.0292694	0.785405	0.991579	0.0818073	0.448619	0.913264	-0.129023	0.228187	0.999994	-0.0664155	0.536319	0.998785	-0.0600641	0.576067	0.998651	-0.0854462	0.425939	0.888285	-0.159389	0.135707	0.451907	-0.10667	0.322579	0.628161	-0.140494	0.19169	0.684452	-0.125786	0.242909	0.858261	-0.0881143	0.414297	0.742478	-0.102398	0.342448	0.999918	-0.0308286	0.775544	0.978474	-0.0390145	0.71818	0.999924	-0.125285	0.244804	0.648018	0.0795772	0.461124	0.897247	0.141583	0.188236	0.624466	0.0525618	0.626712	0.762715	-0.13791	0.200072	0.509516	0.268862	0.0108443	0.0244609
ENSG00000169439	SDC2	-0.257849	0.0147051	0.460881	-0.204406	0.054676	0.988997	0.0155004	0.892854	0.946588	0.270806	0.0102638	0.0238841	-0.11448	0.285407	0.57457	0.101522	0.343811	0.999554	0.0591606	0.58183	0.868467	-0.0502969	0.639721	0.999977	-0.00667341	0.950509	0.997945	-0.00324318	0.976076	0.997984	0.00858335	0.936371	0.999994	-0.0801768	0.455126	0.998785	-0.0498651	0.642601	0.998651	-0.0502029	0.640347	0.936492	-0.104738	0.328659	0.654195	0.0582516	0.589823	0.814439	0.0299409	0.781844	0.953704	-0.0498037	0.644938	0.952149	-0.0502543	0.641946	0.869838	0.00941035	0.930658	0.999918	-0.0626452	0.562028	0.960908	-0.0493473	0.647974	0.999924	-0.0963727	0.371744	0.734271	-0.0941772	0.382788	0.874531	-0.01945	0.857258	0.952751	0.00157979	0.988345	0.994194	-0.0895525	0.406689	0.69662	0.239905	0.0235467	0.0477731
ENSG00000132507	EIF5A	0.137213	0.199759	0.711553	0.136419	0.202398	0.988997	0.134972	0.238717	0.457974	0.384906	0.000195753	0.000775777	0.0881273	0.411511	0.684583	-0.0625119	0.560588	0.999554	-0.0611624	0.569097	0.864304	-0.040189	0.708453	0.999977	-0.0137824	0.897998	0.997029	-0.0741762	0.492189	0.927931	0.0693307	0.518541	0.999994	0.0975702	0.363014	0.998785	0.069571	0.517089	0.998651	0.0587136	0.584692	0.926044	0.237557	0.0249861	0.245333	0.268289	0.0114942	0.172983	0.239443	0.0246496	0.50887	0.137209	0.20239	0.84506	0.24454	0.0216664	0.321426	-0.0278301	0.796881	0.999918	-0.091778	0.39508	0.952817	0.105658	0.327217	0.999924	0.249598	0.0190165	0.36739	-0.209736	0.049851	0.698541	0.110134	0.307023	0.693971	0.348067	0.00089048	0.0372768	0.278278	0.00865907	0.158996	0.423811	3.49541695512379e-05	0.000163392
ENSG00000168243	GNG4	0.0675747	0.529214	0.864056	-0.0188951	0.860489	0.995093	-0.126842	0.268454	0.489701	0.0754889	0.481995	0.583555	-0.0521674	0.627308	0.825278	0.119726	0.263758	0.999554	0.359665	0.000536752	0.0224701	0.0484978	0.651755	0.999977	0.0149323	0.889539	0.997029	0.0716229	0.507249	0.932069	0.0577748	0.590721	0.999994	0.116512	0.276888	0.998785	0.167444	0.116782	0.998651	0.184298	0.083822	0.784433	0.208556	0.0498417	0.311978	0.176832	0.0993257	0.36703	0.113394	0.292839	0.757593	0.166657	0.120686	0.834231	0.18733	0.0805167	0.433817	-0.00867158	0.93609	0.999918	-0.0584149	0.588778	0.962878	0.233746	0.0283914	0.999924	0.254641	0.0166568	0.358735	-0.0225564	0.834761	0.976797	0.141852	0.187391	0.623851	0.230466	0.0307559	0.131695	0.244011	0.0219606	0.213859	0.0914085	0.394247	0.495542
ENSG00000147677	EIF3H	0.127026	0.235529	0.730998	0.019747	0.854267	0.994968	0.210813	0.0639292	0.22469	0.445526	1.21372507142503e-05	6.85843667465215e-05	0.217377	0.0407294	0.212651	-0.128257	0.230987	0.999554	-0.124011	0.246923	0.649573	0.0933076	0.384455	0.999977	-0.0980014	0.360887	0.984053	-0.160979	0.134052	0.76888	0.124525	0.244957	0.999994	0.0828073	0.44042	0.998785	0.0490578	0.648	0.998651	0.0670966	0.532139	0.914379	0.0841376	0.433085	0.733365	0.294646	0.00532564	0.156989	0.201141	0.0602252	0.549803	0.076817	0.476864	0.912783	0.11363	0.291828	0.653028	0.0409106	0.705099	0.999918	-0.0983449	0.361991	0.952817	0.0547189	0.612612	0.999924	0.112492	0.296717	0.686035	-0.175219	0.102498	0.740363	0.0741519	0.49233	0.79731	0.31515	0.00278331	0.0514824	0.113411	0.292764	0.603433	0.475731	2.45838374257623e-06	1.56467213667914e-05
ENSG00000164828	SUN1	-0.100154	0.350382	0.791604	-0.0474466	0.658828	0.989295	-0.156203	0.172041	0.381081	-0.265183	0.0120219	0.0273543	-0.277433	0.00848382	0.0940908	0.0603162	0.574464	0.999554	0.271311	0.0101173	0.139497	-0.0842425	0.43251	0.999977	0.185079	0.0824967	0.984053	0.0881777	0.41396	0.902909	0.0527757	0.623293	0.999994	0.0500318	0.641489	0.998785	0.0136758	0.898783	0.998651	0.0416776	0.698167	0.949413	0.0108925	0.919305	0.972644	-0.0709112	0.511488	0.76313	-0.0645761	0.550013	0.884006	0.0402042	0.709962	0.963247	0.0429959	0.690811	0.891467	0.0729835	0.499194	0.999918	-0.00553036	0.959216	0.996689	0.0516912	0.632441	0.999924	0.0741291	0.492464	0.80619	0.135456	0.208273	0.801587	0.0362316	0.737525	0.910818	-0.175791	0.101364	0.25206	0.0654371	0.544696	0.789586	-0.279017	0.00810096	0.0190472
ENSG00000146555	SDK1	-0.165554	0.121029	0.670027	-0.0978045	0.361858	0.988997	-0.0858184	0.455021	0.655122	-0.107943	0.31399	0.416238	-0.283095	0.00718411	0.0860522	0.101371	0.34453	0.999554	0.195288	0.0666547	0.376443	-0.119451	0.264864	0.999977	0.128454	0.230263	0.984053	0.103784	0.33592	0.875614	-0.106565	0.320246	0.999994	-0.0545206	0.611837	0.998785	-0.0770463	0.472976	0.998651	-0.0426353	0.691577	0.947397	-0.0802397	0.454771	0.746918	-0.163505	0.127973	0.408778	-0.176141	0.100676	0.597402	-0.0166682	0.877502	0.983912	-0.0162188	0.88078	0.966587	-0.104045	0.334696	0.999918	-0.0907106	0.400623	0.952834	-0.0288056	0.789922	0.999924	0.0199258	0.853805	0.957561	0.158662	0.139819	0.764739	-0.00307175	0.97734	0.99234	-0.182972	0.0879478	0.232864	-0.0159076	0.883051	0.957413	-0.136011	0.203765	0.29034
ENSG00000110514	MADD	-0.0471163	0.661057	0.907017	-0.0263431	0.806418	0.993725	-0.199759	0.0795234	0.251148	-0.0832364	0.438046	0.541307	-0.186015	0.0809286	0.304944	0.00823544	0.938945	0.999554	0.34308	0.000997049	0.0339519	-0.0730962	0.496029	0.999977	0.0483899	0.65248	0.988727	0.0329283	0.760701	0.970149	0.0411895	0.701534	0.999994	0.111462	0.29838	0.998785	0.101947	0.341781	0.998651	0.130285	0.223632	0.825323	0.12731	0.234478	0.57039	-0.011836	0.912848	0.968373	-0.021773	0.840423	0.964993	0.0555195	0.607414	0.945154	0.107075	0.320734	0.675063	0.0186242	0.863259	0.999918	-0.0176887	0.870066	0.986872	0.0215862	0.841774	0.999924	0.0938393	0.384505	0.744048	0.121559	0.259232	0.829485	0.0177112	0.869902	0.956863	-0.0588525	0.585985	0.732428	0.125607	0.243585	0.557138	-0.10133	0.344727	0.445214
ENSG00000104824	HNRNPL	0.150075	0.160393	0.68807	0.0414228	0.699924	0.991064	0.0763994	0.506165	0.69721	0.659045	2.19801954415288e-12	1.76571407859633e-10	-0.0989558	0.356207	0.639957	-0.015681	0.884038	0.999554	0.0776881	0.469286	0.816262	-0.0447135	0.677358	0.999977	-0.0844295	0.431486	0.984053	0.0379814	0.725341	0.967176	-0.0657084	0.540677	0.999994	0.0672245	0.531356	0.998785	0.0101389	0.924871	0.998651	0.0106985	0.920737	0.987695	0.0974318	0.363699	0.678652	0.188576	0.0784884	0.331378	0.134254	0.212374	0.702835	0.0543496	0.615016	0.946871	0.13631	0.205394	0.573694	-0.0218871	0.839598	0.999918	-0.0927737	0.38995	0.952817	-0.0241695	0.82313	0.999924	0.0727735	0.500433	0.810252	-0.133526	0.214886	0.80507	0.140597	0.191361	0.62662	0.235298	0.0273271	0.123681	0.118771	0.270399	0.582936	0.660064	1.97886151909188e-12	1.21451896065562e-10
ENSG00000134871	COL4A2	-0.140449	0.189258	0.706768	0.024332	0.82094	0.994393	-0.341397	0.00222136	0.0453019	-0.274244	0.00930334	0.0219139	-0.0321251	0.765047	0.89795	-0.0559512	0.602514	0.999554	0.0450588	0.675006	0.903525	-0.0471333	0.660942	0.999977	0.0803597	0.454094	0.984053	0.0098905	0.92713	0.994036	0.111899	0.296478	0.999994	-0.00851431	0.936882	0.998785	-0.00661476	0.950943	0.998651	0.0478297	0.656247	0.940089	-0.0431615	0.687967	0.880039	-0.046027	0.670236	0.857857	0.0344554	0.749959	0.94471	0.0686942	0.524811	0.925424	0.0678163	0.530134	0.80913	0.0329054	0.760862	0.999918	0.0763553	0.479524	0.955671	0.079635	0.460798	0.999924	0.0426931	0.692879	0.898924	-0.0572275	0.596389	0.927674	-0.227035	0.0334044	0.570258	-0.232301	0.0294133	0.128375	0.0333361	0.757828	0.902125	-0.288455	0.00611899	0.0149515
ENSG00000116337	AMPD2	0.240298	0.0233133	0.513693	0.134342	0.209419	0.988997	0.0795783	0.48858	0.683205	0.0592156	0.581479	0.673847	-0.0497069	0.643658	0.834857	-0.0705083	0.511445	0.999554	0.332971	0.00143092	0.0431577	-0.136081	0.203527	0.999977	0.0319268	0.766456	0.991579	-0.0408497	0.705518	0.963534	0.0554517	0.605762	0.999994	0.0629573	0.557792	0.998785	0.0579207	0.589783	0.998651	0.0252041	0.814635	0.967039	0.0743838	0.48845	0.768562	-0.0399385	0.711794	0.878908	-0.0508116	0.638252	0.913123	-0.0271731	0.801576	0.976097	0.0144444	0.893742	0.970168	-0.0350488	0.745798	0.999918	-0.0274865	0.799335	0.9802	-0.0149979	0.889696	0.999924	0.0579865	0.591519	0.854398	0.0968349	0.369444	0.871697	0.175571	0.1018	0.5834	0.0748925	0.488006	0.654977	0.060672	0.574434	0.807	0.0389548	0.717022	0.787914
ENSG00000132463	GRSF1	0.215806	0.0422422	0.565798	0.0317663	0.767596	0.992162	-0.370402	0.000843644	0.0310995	-0.0407798	0.704365	0.778445	-0.011671	0.913558	0.964554	0.12826	0.230976	0.999554	0.104841	0.328179	0.726084	-0.012037	0.910859	0.999977	-0.0310196	0.77291	0.991579	0.168755	0.116015	0.762157	-0.0389345	0.717164	0.999994	0.0574599	0.592751	0.998785	0.11512	0.282704	0.998651	0.0296205	0.782894	0.961117	0.125505	0.241232	0.575787	0.0091151	0.932829	0.976123	0.0684209	0.526466	0.875187	0.0288923	0.789304	0.973835	-0.0140042	0.896963	0.97079	0.0319299	0.767748	0.999918	0.112163	0.298143	0.952817	-0.0342867	0.751144	0.999924	0.0214946	0.842437	0.95351	-0.0333484	0.757741	0.964373	0.0212329	0.844331	0.948015	0.0342133	0.751659	0.848727	0.0331267	0.759303	0.902309	-0.0647125	0.546842	0.641932
ENSG00000090273	NUDC	0.308899	0.00322596	0.268477	0.110847	0.301073	0.988997	0.105341	0.358679	0.577963	0.331145	0.00152547	0.00462668	0.337946	0.00119965	0.0360359	-0.0229636	0.830856	0.999554	0.0796165	0.458293	0.809318	0.14283	0.181788	0.999977	-0.115502	0.281101	0.984053	-0.2777	0.00880474	0.616215	0.0446175	0.678012	0.999994	0.129377	0.226902	0.998785	0.125467	0.241374	0.998651	0.0994353	0.353869	0.868949	0.166024	0.11996	0.430848	0.173799	0.105358	0.376923	0.0712804	0.509286	0.868942	0.055957	0.604582	0.944912	0.150045	0.162914	0.53112	-0.146049	0.17454	0.999918	-0.228188	0.0324941	0.952817	0.024829	0.818386	0.999924	0.210033	0.0495214	0.445031	0.00118783	0.991237	0.998418	0.253337	0.0172412	0.570258	0.339036	0.00123257	0.0405132	0.187474	0.0802804	0.345617	0.354314	0.000657867	0.00214472
ENSG00000147162	OGT	-0.169742	0.111775	0.659392	0.000392091	0.99709	0.999754	0.206364	0.0698785	0.234688	-0.223591	0.03518	0.0681839	-0.348976	0.000803118	0.0295139	-0.121065	0.258416	0.999554	-0.143538	0.17961	0.575628	-0.0946337	0.377704	0.999977	0.0827752	0.440597	0.984053	0.17975	0.0937826	0.744881	-0.0926931	0.387607	0.999994	-0.0992336	0.354852	0.998785	-0.116631	0.276393	0.998651	-0.123539	0.24874	0.834065	-0.162238	0.128763	0.442151	-0.202388	0.0586184	0.29286	-0.165037	0.12439	0.623779	-0.16427	0.126175	0.834231	-0.183584	0.0868723	0.442307	0.0236349	0.826981	0.999918	0.0182999	0.865618	0.986872	-0.166847	0.120257	0.999924	-0.186278	0.0822637	0.488804	0.0858328	0.426533	0.886558	-0.123557	0.251426	0.664022	-0.294742	0.00530998	0.0629513	-0.191763	0.0734819	0.332487	-0.27521	0.00904803	0.020966
ENSG00000155506	LARP1	-0.0394109	0.713851	0.924245	-0.0581528	0.58829	0.989132	-0.200811	0.0779198	0.248638	-0.548808	2.57300860617704e-08	3.42727381946988e-07	-0.0782454	0.466094	0.724605	0.0937883	0.382	0.999554	-0.0917874	0.392282	0.771214	0.00384301	0.971488	0.999977	0.00718113	0.946749	0.997945	0.0839451	0.436811	0.908907	-0.110329	0.30335	0.999994	-0.156217	0.143768	0.998785	-0.147254	0.168488	0.998651	-0.070965	0.508707	0.908355	-0.128809	0.228966	0.564039	-0.291683	0.00582749	0.156989	-0.170389	0.112475	0.608532	-0.0814734	0.450479	0.906775	-0.186648	0.0816452	0.435267	-0.0722267	0.503666	0.999918	0.0489012	0.650948	0.964553	-0.149423	0.164685	0.999924	-0.122391	0.255962	0.657231	0.0902058	0.403261	0.881865	-0.187638	0.0800124	0.572881	-0.3078	0.00353062	0.0551406	-0.162773	0.129713	0.420339	-0.581091	2.36818475940481e-09	4.00914988642608e-08
ENSG00000150403	TMCO3	-0.0625937	0.560074	0.876206	-0.0825778	0.441692	0.98901	-0.0781842	0.496252	0.689041	0.410473	6.46347081771914e-05	0.000295623	-0.0484081	0.652357	0.839027	-0.0835854	0.436121	0.999554	0.167609	0.116417	0.485818	-0.0778568	0.468318	0.999977	-0.0479519	0.655424	0.988727	0.104516	0.332503	0.873895	0.0784529	0.464909	0.999994	-0.00264038	0.980408	0.998945	0.0477107	0.657049	0.998651	0.0955825	0.372919	0.874332	0.00493827	0.963367	0.988548	0.167973	0.11774	0.395302	-0.0152336	0.887973	0.975226	0.0359562	0.739448	0.967575	0.0312007	0.772908	0.925744	-0.0756364	0.483683	0.999918	-0.219511	0.0398897	0.952817	0.054322	0.615196	0.999924	0.101846	0.34507	0.716316	0.0504015	0.640969	0.936237	0.112398	0.297124	0.689369	0.164646	0.125297	0.284329	0.050789	0.638402	0.843309	0.407567	7.36468249091793e-05	0.000315612
ENSG00000166913	YWHAB	0.135593	0.20517	0.716312	0.0586756	0.584935	0.989132	0.148212	0.195319	0.409659	0.105217	0.326441	0.429461	0.0979262	0.361258	0.644316	-0.0399837	0.709877	0.999554	0.021585	0.840873	0.958887	0.031372	0.7704	0.999977	0.17077	0.109589	0.984053	0.0264595	0.806684	0.978138	0.0199333	0.852907	0.999994	0.0253812	0.813356	0.998785	0.0565487	0.598638	0.998651	-0.04942	0.645575	0.937896	-0.025007	0.816059	0.933574	0.102375	0.342555	0.644179	0.0346939	0.748286	0.944596	-0.037859	0.726191	0.966162	-0.072948	0.499403	0.791682	-0.02675	0.804604	0.999918	-0.0379897	0.725283	0.973641	-0.0754161	0.484961	0.999924	-0.0443963	0.681277	0.893848	-0.01463	0.892386	0.985682	0.0833826	0.439901	0.770855	0.147061	0.17154	0.342586	-0.0569409	0.598233	0.819032	0.161803	0.129805	0.201435
ENSG00000142599	RERE	0.0631401	0.556647	0.875068	0.0492173	0.646931	0.989132	-0.0177541	0.877388	0.938606	0.111875	0.296585	0.397881	-0.229541	0.0304753	0.182309	0.0519496	0.628748	0.999554	0.118024	0.270657	0.674558	-0.216679	0.0413955	0.999977	0.0384133	0.720793	0.989404	0.159885	0.136751	0.769723	0.00693424	0.948577	0.999994	0.15096	0.157913	0.998785	0.0790769	0.461354	0.998651	0.115623	0.280592	0.842017	0.168406	0.114665	0.424429	0.0701775	0.515878	0.765848	0.0949729	0.378763	0.806469	0.167957	0.117774	0.834231	0.244713	0.0215708	0.321426	0.0478549	0.657944	0.999918	-0.0335428	0.756373	0.976285	0.10789	0.317042	0.999924	0.1647	0.125171	0.536544	-0.0224264	0.8357	0.977014	-0.059179	0.583904	0.845186	-0.0909018	0.399627	0.577766	0.230018	0.0310909	0.241497	0.0747162	0.486504	0.585843
ENSG00000158615	PPP1R15B	0.0583732	0.586875	0.887485	0.00256794	0.980946	0.998544	0.0436121	0.704589	0.835404	0.0628701	0.558339	0.653107	0.0161427	0.880649	0.949312	0.10787	0.314319	0.999554	-0.109813	0.305633	0.707801	0.0274306	0.798592	0.999977	-0.128911	0.228595	0.984053	-0.0971561	0.367851	0.8856	-0.228636	0.0311546	0.999994	-0.234723	0.0268222	0.998785	-0.333651	0.00139712	0.998651	-0.204166	0.0549672	0.783719	-0.106546	0.320333	0.648143	-0.300396	0.00445987	0.151952	-0.194887	0.0688271	0.562526	-0.147852	0.169221	0.838677	-0.0440023	0.683954	0.888508	-0.167459	0.118884	0.999918	-0.170779	0.111643	0.952817	-0.155537	0.14789	0.999924	0.0026853	0.98019	0.99562	-0.0230857	0.830941	0.976358	-0.236006	0.0268533	0.570258	-0.237604	0.0258087	0.120263	-0.0331342	0.75925	0.902309	0.0309306	0.773544	0.833893
ENSG00000167778	SPRYD3	-0.0944411	0.37868	0.802974	-0.140384	0.189463	0.988997	-0.263845	0.0195894	0.126107	0.284028	0.00698763	0.0171242	-0.0182436	0.865254	0.943179	0.0471834	0.660604	0.999554	0.14467	0.176167	0.570267	0.0315676	0.769009	0.999977	-0.0495662	0.644598	0.988727	0.156107	0.146392	0.774934	-0.0347112	0.746746	0.999994	0.0431544	0.688016	0.998785	0.108626	0.310922	0.998651	0.0647437	0.546649	0.917263	-0.00872613	0.935315	0.979444	0.15869	0.139746	0.426006	0.0398255	0.712575	0.9359	0.0559721	0.604484	0.944912	0.000394944	0.997086	0.999488	-0.0901846	0.403371	0.999918	-0.0445471	0.680252	0.968123	-0.0271248	0.801921	0.999924	-0.104483	0.332658	0.709948	0.0321145	0.766444	0.965707	0.191745	0.0735092	0.570258	0.292984	0.00560211	0.064629	-0.0461615	0.669329	0.857613	0.286659	0.0064592	0.0156763
ENSG00000109180	OCIAD1	0.0567784	0.597151	0.889165	-0.072821	0.497657	0.989132	-0.0561664	0.625248	0.784049	0.28098	0.00764749	0.0184865	0.132163	0.216973	0.501927	-0.118036	0.270609	0.999554	0.202603	0.0568937	0.350477	0.0720858	0.502019	0.999977	-0.0170028	0.874341	0.996411	0.0503834	0.641089	0.952214	0.125366	0.241756	0.999994	0.187484	0.0785173	0.998785	0.178841	0.093566	0.998651	0.157214	0.141195	0.797371	0.0909088	0.396848	0.706121	0.263266	0.0132036	0.177924	0.0875602	0.417249	0.824434	0.0619312	0.566502	0.937328	0.0751665	0.486412	0.783485	0.0494427	0.647339	0.999918	-0.0272673	0.800902	0.980374	0.174936	0.103065	0.999924	0.160002	0.136459	0.54871	0.0661039	0.540595	0.915854	0.244222	0.0218432	0.570258	0.304803	0.00388361	0.0565434	0.115164	0.285321	0.596622	0.336412	0.00126708	0.00379267
ENSG00000152700	SAR1B	0.0443987	0.679505	0.91477	-0.032545	0.762066	0.992086	0.140993	0.218219	0.435642	0.416225	4.97407169901543e-05	0.000235152	0.136224	0.20305	0.485759	-0.0928499	0.386801	0.999554	0.276226	0.00878628	0.12901	0.120777	0.259558	0.999977	0.00940813	0.930271	0.997945	0.0724643	0.502259	0.930497	0.0573174	0.593669	0.999994	0.10152	0.343817	0.998785	0.0968204	0.366732	0.998651	0.115698	0.280281	0.842017	0.046426	0.665724	0.870151	0.135346	0.208646	0.51192	-0.0269663	0.803055	0.958054	0.00360596	0.973401	0.998001	-0.002609	0.980753	0.99526	-0.0379762	0.725377	0.999918	-0.140133	0.192846	0.952817	0.131836	0.220802	0.999924	0.0621365	0.565214	0.843931	0.107989	0.316595	0.851513	0.208778	0.0509293	0.570258	0.229584	0.0314189	0.13311	0.0437236	0.68585	0.866069	0.443037	1.3752689088431e-05	7.15525004185783e-05
ENSG00000005022	SLC25A5	0.0751033	0.484242	0.84829	0.100623	0.34812	0.988997	0.239924	0.0343658	0.165316	0.0737957	0.491904	0.592859	0.0608948	0.570792	0.792821	-0.0996175	0.352984	0.999554	-0.399666	0.00010439	0.00813459	-0.0261309	0.807947	0.999977	0.00573699	0.957447	0.997945	-0.153331	0.153795	0.780392	0.0396841	0.711955	0.999994	-0.0383187	0.721453	0.998785	-0.0903264	0.399892	0.998651	-0.0998444	0.351883	0.867953	0.0192673	0.857769	0.949704	0.0723649	0.502847	0.757611	0.0826635	0.443869	0.839983	-0.0354703	0.742846	0.967901	0.00791521	0.941654	0.983965	-0.0103777	0.923551	0.999918	-0.0905675	0.40137	0.952834	-0.153796	0.152535	0.999924	0.00560652	0.958654	0.9895	-0.156659	0.144951	0.766666	-0.0930042	0.388769	0.740797	0.0085554	0.936945	0.966488	0.0117583	0.913418	0.970249	0.0748385	0.485789	0.585185
ENSG00000130202	NECTIN2	0.231476	0.0290649	0.538034	0.127117	0.235192	0.988997	0.0697375	0.54405	0.725144	0.562515	9.6396277626809e-09	1.48208836979709e-07	0.0135327	0.899836	0.957891	0.00200011	0.985158	0.999554	0.033598	0.754607	0.932048	-0.00109012	0.991911	0.999977	-0.132315	0.216437	0.984053	-0.180992	0.0914977	0.744881	0.0759772	0.479157	0.999994	0.131904	0.217881	0.998785	0.0841901	0.432797	0.998651	0.149945	0.160759	0.802963	0.274083	0.00934632	0.185068	0.245143	0.0213346	0.202011	0.219223	0.0401578	0.521139	0.180563	0.0922825	0.834231	0.262181	0.0136008	0.29482	0.00823662	0.93929	0.999918	-0.103581	0.336867	0.952817	0.16125	0.133388	0.999924	0.273677	0.00987818	0.334354	-0.171973	0.109125	0.748077	0.0888464	0.410414	0.754299	0.285848	0.00693958	0.0696532	0.308842	0.00341484	0.116295	0.604813	3.45220296793514e-10	7.84132477629459e-09
ENSG00000104529	EEF1D	0.159388	0.135709	0.67844	0.151775	0.155655	0.988997	0.410445	0.000189733	0.0190704	0.0987659	0.357135	0.462242	0.191007	0.0729688	0.290722	-0.207726	0.050779	0.824659	-0.204355	0.0547377	0.344044	-0.00563107	0.958232	0.999977	0.0145887	0.892066	0.997029	-0.0722479	0.50354	0.930497	0.0959371	0.37114	0.999994	0.0210527	0.844747	0.998785	-0.0106424	0.921151	0.998651	-0.0970405	0.365638	0.873125	-0.113806	0.28827	0.61941	0.127829	0.235277	0.544391	0.0872378	0.418973	0.825248	-0.0413505	0.702076	0.962606	-0.0829713	0.442168	0.756733	0.00469853	0.965346	0.999918	0.0304309	0.778364	0.979309	-0.0308883	0.775121	0.999924	-0.0750805	0.486911	0.803996	-0.121941	0.257726	0.829485	0.0840307	0.436342	0.768818	0.196476	0.0665523	0.199618	-0.0945862	0.380716	0.674371	0.10907	0.308936	0.407798
ENSG00000143819	EPHX1	0.303667	0.0038166	0.277356	0.130747	0.22198	0.988997	0.0800546	0.485973	0.681069	0.00247081	0.981666	0.987838	-0.174654	0.101632	0.342049	-0.108056	0.313483	0.999554	-0.16248	0.128186	0.504906	-0.0412837	0.700884	0.999977	-0.0185747	0.862832	0.996411	-0.232326	0.0293948	0.65774	0.0317181	0.767939	0.999994	0.0102838	0.9238	0.998785	-0.0625975	0.56005	0.998651	0.0780795	0.467043	0.897671	0.199288	0.0611606	0.33496	-0.0521746	0.629258	0.834371	0.0473318	0.661452	0.920611	-0.0193978	0.857637	0.981915	-0.0376019	0.727978	0.906393	0.063451	0.556999	0.999918	0.0918231	0.394847	0.952817	-0.0714151	0.508485	0.999924	0.0961757	0.372727	0.734271	-0.0935145	0.38616	0.875204	-0.00426666	0.968529	0.989655	0.135865	0.20689	0.383532	0.111466	0.301173	0.610632	-2.09729e-05	0.999844	0.999844
ENSG00000143502	SUSD4	0.0500643	0.641272	0.900533	-0.128648	0.229557	0.988997	-0.00917285	0.936471	0.969412	0.156478	0.14309	0.221794	0.0864517	0.420495	0.691006	-0.0697762	0.515851	0.999554	0.27795	0.00835723	0.125791	0.120741	0.259703	0.999977	-0.0597516	0.578058	0.986599	-0.153733	0.152706	0.779472	0.158894	0.136942	0.999994	0.0607446	0.571744	0.998785	0.094388	0.37895	0.998651	0.148118	0.165977	0.80699	-0.0167155	0.876446	0.957135	0.0707157	0.512656	0.764064	-0.0123658	0.908963	0.979028	0.055975	0.604465	0.944912	-0.0243828	0.821595	0.942863	0.0137054	0.89915	0.999918	0.00321628	0.976274	0.996852	0.148589	0.167082	0.999924	0.0288119	0.789877	0.936235	0.0830682	0.441633	0.890802	0.238892	0.0249922	0.570258	0.251266	0.0182061	0.10232	0.00238944	0.982373	0.993552	0.157628	0.140139	0.214533
ENSG00000178104	PDE4DIP	-0.0463783	0.666047	0.908469	-0.0845352	0.430907	0.98901	-0.335009	0.00271669	0.048938	-0.220861	0.0375348	0.072068	-0.0595707	0.579211	0.797714	0.178459	0.094281	0.899315	0.182899	0.0862393	0.422983	0.0696053	0.516882	0.999977	-0.00992863	0.926424	0.997945	0.10093	0.349447	0.880991	-0.00337455	0.974962	0.999994	0.0528202	0.623	0.998785	0.0413897	0.700152	0.998651	0.0621806	0.562671	0.920883	0.00478308	0.964517	0.988828	-0.147154	0.171264	0.466829	-0.156093	0.146428	0.648771	-0.0179464	0.86819	0.983017	-0.0222577	0.83692	0.949513	-0.00766487	0.943497	0.999918	-0.00459921	0.966078	0.996852	0.0109353	0.919457	0.999924	0.0299988	0.781433	0.932561	0.230003	0.0311022	0.679982	-0.0261573	0.80885	0.937323	-0.211709	0.0476906	0.167243	0.00265467	0.980416	0.992581	-0.242805	0.0218677	0.0448565
ENSG00000115758	ODC1	0.188697	0.0765692	0.634701	0.13446	0.209015	0.988997	0.292803	0.00928183	0.0895218	0.408397	7.09591773069285e-05	0.000320047	0.28935	0.00595541	0.0794503	-0.0684937	0.523615	0.999554	-0.0137651	0.898126	0.974278	-0.0763023	0.477273	0.999977	-0.0304583	0.776911	0.991579	-0.150356	0.162035	0.782882	0.017525	0.870514	0.999994	0.0828042	0.440437	0.998785	0.0598809	0.577234	0.998651	0.027704	0.796628	0.962815	0.116988	0.274917	0.607339	0.186948	0.0811479	0.336999	0.0862605	0.424223	0.827645	0.034901	0.746834	0.968795	0.119288	0.268301	0.631837	-0.0572755	0.596081	0.999918	-0.134319	0.212151	0.952817	0.0506365	0.639412	0.999924	0.185619	0.0833731	0.489188	-0.069668	0.518938	0.911048	0.172374	0.108288	0.585003	0.317026	0.00261694	0.0502723	0.14868	0.166819	0.46962	0.464584	4.5111066655501e-06	2.68395694501147e-05
ENSG00000213719	CLIC1	0.10496	0.327631	0.781014	0.0917677	0.392383	0.988997	0.190119	0.0954714	0.276693	0.474414	2.64401865024411e-06	1.8209682898702e-05	0.183779	0.0847121	0.312393	-0.0697133	0.51623	0.999554	0.00109731	0.991857	0.998043	0.0568698	0.596561	0.999977	-0.000794981	0.994101	0.999101	-0.140086	0.192997	0.807807	0.0240482	0.822994	0.999994	0.0515681	0.631274	0.998785	0.060703	0.572008	0.998651	0.0213548	0.842548	0.972289	0.0622798	0.562047	0.813819	0.207477	0.0524238	0.278943	0.0773761	0.473652	0.852861	-0.00888377	0.93453	0.992855	0.0393262	0.716023	0.901524	-0.0942168	0.382587	0.999918	-0.144366	0.179612	0.952817	0.0514556	0.633996	0.999924	0.0556838	0.606349	0.861459	-0.0602173	0.577311	0.92113	0.224361	0.0355995	0.570258	0.373177	0.00034237	0.03586	0.0536253	0.619743	0.832134	0.515552	2.33972959673423e-07	2.03683740542479e-06
ENSG00000176840	MIR7-3HG	0.0527319	0.623581	0.894035	0.0730465	0.496323	0.989132	-0.0473156	0.680806	0.820335	-0.177048	0.0969564	0.160432	0.0755631	0.481563	0.734991	-0.207887	0.0505963	0.824659	0.189999	0.074522	0.397463	0.0193488	0.857174	0.999977	0.188908	0.0762346	0.984053	-0.0991824	0.357897	0.882054	0.0665324	0.535601	0.999994	0.0314113	0.770121	0.998785	0.0741018	0.490105	0.998651	0.0552429	0.607122	0.930168	0.0763665	0.476901	0.762031	0.0177431	0.869669	0.949668	-0.0587259	0.586792	0.895766	0.0221711	0.837545	0.980248	-0.021015	0.845909	0.953102	-0.032077	0.766708	0.999918	-0.0147669	0.891384	0.986872	0.119504	0.267431	0.999924	0.18843	0.0787229	0.485702	0.119794	0.266263	0.830916	0.208179	0.0516123	0.570258	0.209792	0.0497885	0.171191	0.0870271	0.420101	0.707228	-0.14262	0.18244	0.266189
ENSG00000138834	MAPK8IP3	-0.0437348	0.684041	0.916548	0.13511	0.206803	0.988997	0.100876	0.379526	0.595282	0.154419	0.148494	0.228494	-0.253	0.0167515	0.132572	-0.0393006	0.714618	0.999554	0.0686144	0.522881	0.840706	-0.130677	0.222231	0.999977	0.0953724	0.373976	0.984053	0.0243517	0.821819	0.981658	0.0597215	0.57825	0.999994	0.145896	0.172494	0.998785	0.146045	0.172051	0.998651	0.152713	0.153085	0.799302	0.192436	0.0708087	0.352639	0.103426	0.337598	0.639794	0.0623944	0.563598	0.887952	0.133102	0.216361	0.848736	0.192294	0.0726729	0.422238	-0.0121327	0.910672	0.999918	-0.155007	0.149293	0.952817	0.0157936	0.883884	0.999924	0.132394	0.218835	0.630969	0.0632997	0.557942	0.917794	0.0618426	0.567059	0.837925	-0.00480949	0.964528	0.981847	0.201807	0.0593632	0.306225	0.136524	0.202047	0.288491
ENSG00000130226	DPP6	-0.0426674	0.691357	0.919423	-0.152777	0.152909	0.988997	-0.273877	0.0152515	0.112766	0.0917049	0.392709	0.497516	-0.114628	0.284782	0.574119	0.107997	0.313748	0.999554	0.3817	0.000223531	0.0123332	0.0386449	0.719179	0.999977	-0.0715896	0.504974	0.984053	0.0644789	0.550615	0.939802	0.0523473	0.626119	0.999994	0.0351093	0.743941	0.998785	0.0991874	0.355077	0.998651	0.101237	0.345172	0.86573	-0.0399349	0.710215	0.890279	0.0334962	0.756701	0.898523	0.00462129	0.965915	0.993166	0.0815998	0.449775	0.90652	0.0245936	0.820079	0.942348	0.0783404	0.468141	0.999918	0.0865064	0.422898	0.953977	0.125301	0.244744	0.999924	-0.026153	0.808881	0.943249	0.062556	0.562587	0.919063	0.0800269	0.458588	0.780122	0.0300216	0.78127	0.868524	-0.0192641	0.858608	0.948394	0.0628178	0.558667	0.65283
ENSG00000076864	RAP1GAP	-0.0102923	0.923737	0.982539	0.0833769	0.43727	0.98901	-0.0151618	0.895181	0.947779	-0.228468	0.0312822	0.061951	-0.234514	0.026962	0.170445	0.00819806	0.939222	0.999554	-0.332965	0.00143126	0.0431577	-0.204184	0.0549456	0.999977	0.176806	0.0974199	0.984053	-0.156494	0.145381	0.774934	-0.00137666	0.989784	0.999994	-0.0665406	0.53555	0.998785	-0.0841104	0.433235	0.998651	-0.0261963	0.807476	0.965442	0.0545506	0.611641	0.841473	-0.075822	0.482608	0.743361	0.0758709	0.482324	0.85698	0.0967658	0.369788	0.891932	0.0765165	0.478595	0.778853	0.0343131	0.750958	0.999918	0.0157703	0.884053	0.986872	-0.162779	0.129699	0.999924	-0.0205645	0.849173	0.955486	-0.152974	0.154767	0.770355	-0.213112	0.046201	0.570258	-0.245483	0.0211495	0.109667	0.0421761	0.696415	0.871713	-0.256014	0.0154528	0.0332311
ENSG00000141580	WDR45B	0.123165	0.250186	0.738664	0.0992131	0.354951	0.988997	0.229298	0.0434456	0.184777	0.542347	4.0259412248389e-08	5.02180654220613e-07	-0.0496617	0.64396	0.834893	-0.125152	0.242569	0.999554	0.0839684	0.434014	0.794898	-0.124741	0.244131	0.999977	-0.058483	0.58617	0.988727	-0.0496124	0.64621	0.952334	0.0338892	0.752548	0.999994	0.0874491	0.415134	0.998785	0.0331524	0.757761	0.998651	0.0714149	0.506017	0.908072	0.135663	0.204936	0.536338	0.280357	0.00815314	0.165586	0.166662	0.120675	0.620653	0.115505	0.283884	0.871566	0.199263	0.06271	0.410598	-0.0273959	0.799983	0.999918	-0.163102	0.128928	0.952817	0.121462	0.259615	0.999924	0.199413	0.062509	0.460437	-0.14727	0.170924	0.782921	0.128539	0.232665	0.652607	0.339454	0.00121441	0.0402394	0.209308	0.0503302	0.285998	0.567598	6.62183019528584e-09	9.46248619801629e-08
ENSG00000164023	SGMS2	0.0609141	0.57067	0.881046	-0.063797	0.552541	0.989132	0.20874	0.0666484	0.229465	0.480265	1.90861845350554e-06	1.37407320220195e-05	0.143445	0.179897	0.45667	-0.0802806	0.45454	0.999554	0.179841	0.0917172	0.43593	0.0198894	0.853228	0.999977	-0.075999	0.479031	0.984053	-0.0251244	0.816263	0.980269	0.0608978	0.570773	0.999994	0.0804869	0.453378	0.998785	0.00184302	0.986324	0.999071	-0.0329127	0.759459	0.957988	-0.103788	0.333088	0.656708	0.147236	0.171023	0.466552	0.0620182	0.565957	0.888963	-0.0326791	0.762458	0.970157	0.0237116	0.826428	0.945309	0.0387555	0.719973	0.999918	-0.0604173	0.576044	0.961647	0.0691766	0.521897	0.999924	0.00972237	0.928365	0.981853	-0.0635532	0.556363	0.917068	0.145843	0.175153	0.616351	0.191374	0.0740796	0.211775	-0.0194423	0.857314	0.947836	0.477389	2.24203881349361e-06	1.44458468655201e-05
ENSG00000135821	GLUL	0.0296229	0.782877	0.942052	-0.0115662	0.914332	0.995455	-0.098759	0.389657	0.603799	-0.286201	0.00654845	0.0162044	0.0325584	0.761971	0.896442	-0.0503594	0.639305	0.999554	-0.296361	0.00480258	0.0891948	0.0715401	0.505269	0.999977	-0.0238709	0.824278	0.995079	-0.00876196	0.935425	0.994748	-0.065464	0.542187	0.999994	-0.114966	0.283355	0.998785	-0.220957	0.0374493	0.998651	-0.181859	0.0880714	0.784433	-0.132635	0.215321	0.546804	-0.163717	0.127473	0.408167	-0.147156	0.171261	0.667662	-0.0715717	0.507553	0.920477	-0.13426	0.212356	0.579714	-0.0893988	0.407498	0.999918	0.0201495	0.852182	0.985456	-0.146572	0.172983	0.999924	-0.124329	0.248453	0.650802	0.0647895	0.548693	0.915854	-0.103855	0.335587	0.709942	-0.133302	0.215663	0.393604	-0.125591	0.243644	0.557138	-0.28353	0.00709198	0.0169663
ENSG00000022840	RNF10	0.103903	0.33255	0.78278	0.0148018	0.890499	0.995122	0.135826	0.235734	0.454905	0.672303	5.43121103646627e-13	6.20888883652292e-11	0.0780834	0.46702	0.724892	-0.0411248	0.70198	0.999554	0.146401	0.170997	0.56409	-0.0235203	0.826819	0.999977	-0.135204	0.206485	0.984053	-0.04443	0.681048	0.96004	0.0792465	0.460391	0.999994	0.0959275	0.371188	0.998785	0.0690396	0.520303	0.998651	0.0919007	0.391695	0.878049	0.152172	0.154562	0.475853	0.263449	0.0131377	0.177791	0.155085	0.149085	0.652062	0.0741977	0.492062	0.916846	0.18405	0.0860603	0.44217	0.0264337	0.806869	0.999918	-0.1246	0.247413	0.952817	0.0905038	0.401703	0.999924	0.149914	0.163286	0.576991	-0.125451	0.244173	0.822043	0.118263	0.272469	0.674963	0.294972	0.0052728	0.0629436	0.18476	0.0848359	0.35162	0.696088	3.66373598126302e-14	5.64649561675247e-12
ENSG00000166311	SMPD1	0.0811876	0.449442	0.832022	-0.00370401	0.972519	0.998292	0.0661759	0.564855	0.739934	0.340284	0.00110316	0.00349723	0.049097	0.647737	0.836693	-0.0613798	0.567722	0.999554	0.149701	0.161447	0.549445	0.108192	0.312868	0.999977	0.0550024	0.60869	0.988727	-0.108527	0.314177	0.866028	0.101208	0.345313	0.999994	0.016163	0.8805	0.998785	0.0119492	0.911506	0.998651	0.118839	0.267337	0.841795	0.10358	0.334064	0.657459	0.144988	0.177724	0.473339	0.06478	0.548752	0.884006	0.0740555	0.492895	0.916846	0.03498	0.74628	0.914381	-0.0904288	0.402094	0.999918	-0.139982	0.193331	0.952817	0.146806	0.172292	0.999924	0.16571	0.12284	0.53463	-0.0731119	0.498437	0.90655	0.15484	0.149737	0.603966	0.30354	0.0040415	0.0573194	0.133497	0.214987	0.527416	0.36096	0.000510677	0.00171528
ENSG00000144674	GOLGA4	-0.100197	0.350174	0.791604	-0.173669	0.103604	0.988997	0.188224	0.0988825	0.282135	0.0651067	0.544398	0.640834	0.022811	0.831964	0.929546	-0.0501355	0.640797	0.999554	0.0324785	0.762538	0.934082	0.0890816	0.406445	0.999977	-0.0354	0.741895	0.991511	0.157696	0.142275	0.77363	-0.182768	0.0864686	0.999994	-0.140603	0.188766	0.998785	-0.159661	0.135031	0.998651	-0.231053	0.0293685	0.783719	-0.32875	0.00165804	0.117337	-0.252327	0.0177064	0.191899	-0.302237	0.00421041	0.447903	-0.317525	0.00257417	0.834231	-0.282797	0.00759264	0.259396	-0.101732	0.345612	0.999918	-0.0333808	0.757513	0.976285	-0.195643	0.0677376	0.999924	-0.305924	0.00374805	0.304249	0.222797	0.0369385	0.680123	0.117265	0.276564	0.678319	-0.126096	0.241738	0.421471	-0.339743	0.00120202	0.0872005	0.0377437	0.725465	0.794757
ENSG00000173418	NAA20	0.0492703	0.646577	0.902682	0.000409834	0.996959	0.999754	0.221571	0.0512266	0.199882	0.119314	0.26542	0.364288	0.157133	0.141404	0.405019	-0.0687739	0.521914	0.999554	0.0511243	0.634218	0.888361	0.0437282	0.684086	0.999977	0.101419	0.344299	0.984053	-0.0920491	0.39368	0.895856	0.0933773	0.384098	0.999994	-0.0897823	0.402749	0.998785	-0.0114474	0.915208	0.998651	-0.00485222	0.964005	0.994648	-0.189996	0.0745279	0.360276	0.12839	0.23321	0.542311	0.0687008	0.524771	0.874914	-0.0645474	0.550191	0.934671	-0.157094	0.143825	0.511002	-0.106633	0.322748	0.999918	-0.108477	0.314402	0.952817	-0.00152139	0.988776	0.999924	-0.0627942	0.561097	0.842089	-0.157595	0.142535	0.766666	0.2058	0.054403	0.570258	0.305444	0.00380553	0.0563944	-0.167146	0.119584	0.406546	0.120935	0.25893	0.352918
ENSG00000142871	CYR61	0.107925	0.314074	0.774622	0.160791	0.132255	0.988997	-0.0616244	0.591976	0.760944	-0.404737	8.35330874648932e-05	0.000370811	-0.0411249	0.70198	0.865178	0.0295007	0.783751	0.999554	-0.230924	0.0294613	0.256031	-0.0609886	0.570198	0.999977	0.00379594	0.971837	0.998668	-0.202183	0.0588809	0.718105	-0.0306873	0.775278	0.999994	-0.0339263	0.752286	0.998785	-0.127265	0.234642	0.998651	-0.100137	0.350468	0.866641	0.0541677	0.614146	0.842871	-0.176866	0.0992607	0.366919	-0.0373869	0.729473	0.939449	-0.000970859	0.992837	0.998893	0.0576805	0.593481	0.845902	-0.0278056	0.797055	0.999918	0.043112	0.690019	0.969022	-0.102938	0.339891	0.999924	0.0804391	0.456269	0.786805	-0.0458985	0.671104	0.94103	-0.108192	0.315683	0.698573	-0.0708006	0.512149	0.673861	0.0758799	0.482272	0.748594	-0.398994	0.000107491	0.00043964
ENSG00000178980	SEPW1	0.154114	0.149308	0.687018	0.00886988	0.934252	0.996021	0.0471095	0.682121	0.821261	0.0614402	0.567341	0.661071	0.388667	0.000167243	0.0143296	-0.0773462	0.471249	0.999554	0.141938	0.184562	0.582625	0.20132	0.0585148	0.999977	-0.0750863	0.484341	0.984053	-0.182839	0.0881826	0.743422	0.0832279	0.438093	0.999994	0.102021	0.341429	0.998785	0.153195	0.151776	0.998651	0.0838595	0.434613	0.890628	0.0136654	0.89886	0.9657	0.157985	0.141538	0.428453	0.0186889	0.862789	0.970279	0.0361122	0.738359	0.967575	0.0339689	0.753376	0.917993	-0.0851072	0.430467	0.999918	-0.0920393	0.39373	0.952817	0.079814	0.459788	0.999924	0.0926356	0.39066	0.747397	0.0832591	0.440581	0.890579	0.280894	0.00802681	0.570258	0.333352	0.00150506	0.0437352	0.0368352	0.733314	0.889796	0.0959215	0.371219	0.472072
ENSG00000137700	SLC37A4	-0.167591	0.116457	0.664389	-0.0322052	0.764478	0.992086	-0.18493	0.105038	0.291233	-0.324311	0.00193159	0.00568439	0.0755373	0.481713	0.735113	-0.169608	0.112062	0.927223	0.168873	0.113648	0.480015	-0.0456388	0.671063	0.999977	0.137315	0.199422	0.984053	-0.00919081	0.932272	0.99455	0.0146554	0.891575	0.999994	-0.0109489	0.918888	0.998785	0.0353611	0.742169	0.998651	-0.0649855	0.545149	0.917114	-0.114518	0.285246	0.616477	-0.0424984	0.69421	0.870367	-0.132647	0.217949	0.707763	-0.0167933	0.87659	0.983606	-0.0791087	0.463776	0.770405	-0.132108	0.219843	0.999918	-0.0682714	0.527372	0.959664	-0.0261114	0.809179	0.999924	-0.0435815	0.686818	0.896726	0.179372	0.0944864	0.732341	0.279862	0.00827123	0.570258	0.116994	0.277681	0.460536	-0.0849704	0.431211	0.71494	-0.338053	0.0011951	0.00360994
ENSG00000103034	NDRG4	-0.0352255	0.743123	0.932396	-0.00554387	0.958878	0.997055	0.123331	0.282036	0.504076	-0.000118834	0.999118	0.999507	-0.00777389	0.942361	0.97426	-0.134829	0.207757	0.988194	0.296253	0.00481873	0.089198	0.00528156	0.960822	0.999977	0.135133	0.206725	0.984053	0.0324753	0.763896	0.970666	0.0358307	0.738867	0.999994	0.0928908	0.386591	0.998785	0.0526735	0.623966	0.998651	0.0499243	0.642206	0.93732	0.024245	0.821569	0.935524	-0.0819448	0.447854	0.720503	-0.220535	0.0389498	0.520705	-0.0732571	0.497582	0.917874	0.0164073	0.879405	0.966386	-0.107248	0.319949	0.999918	-0.180426	0.092533	0.952817	0.0188848	0.861364	0.999924	0.0819739	0.447692	0.780329	0.320792	0.00230958	0.489099	0.186156	0.0824676	0.576581	-0.0181699	0.866564	0.922904	0.0522145	0.628995	0.836757	-0.0140736	0.895855	0.926676
ENSG00000265972	TXNIP	-0.0818422	0.445783	0.829901	0.101395	0.344414	0.988997	0.16628	0.145672	0.347443	-0.3053	0.00362269	0.00977229	0.0407887	0.704303	0.866623	-0.00558882	0.958545	0.999554	-0.164803	0.122748	0.494654	0.116892	0.27531	0.999977	0.0678912	0.527282	0.984053	-0.0432237	0.689257	0.960461	-0.0866823	0.419251	0.999994	-0.174901	0.101141	0.998785	-0.115643	0.280511	0.998651	-0.147761	0.167013	0.807799	-0.159288	0.135959	0.452294	-0.197294	0.0654058	0.307147	-0.233834	0.0283296	0.510344	-0.188949	0.0778875	0.834231	-0.187702	0.0799075	0.433229	-0.155546	0.147867	0.999918	-0.0447519	0.678863	0.968123	-0.158205	0.140976	0.999924	-0.161228	0.133443	0.544831	0.156843	0.144475	0.766666	-0.0212404	0.844277	0.948015	-0.0870022	0.420235	0.596116	-0.197403	0.0652542	0.317311	-0.296738	0.00474669	0.0119709
ENSG00000198563	DDX39B	0.0656977	0.540743	0.868352	0.104593	0.329333	0.988997	0.257604	0.0227897	0.134393	0.446231	1.17134046591083e-05	6.66163643625893e-05	-0.0432976	0.687034	0.856525	-0.131485	0.219359	0.995633	0.176295	0.0984067	0.449989	-0.0902722	0.400176	0.999977	-0.0155985	0.884644	0.996584	0.066304	0.539368	0.938435	-0.103064	0.336493	0.999994	0.0353757	0.742066	0.998785	0.0211673	0.843913	0.998651	-0.0490694	0.647922	0.937896	0.00338088	0.974915	0.991402	0.0572426	0.596292	0.817825	-0.0523308	0.62823	0.909407	-0.0639685	0.55378	0.936103	0.0320804	0.766685	0.92286	-0.0638792	0.554335	0.999918	-0.0586092	0.587537	0.962878	-0.0772775	0.474218	0.999924	-0.0327114	0.76223	0.925692	0.0659505	0.541537	0.915854	0.219062	0.0403079	0.570258	0.179814	0.0936632	0.240974	-0.00134721	0.990061	0.996854	0.433148	2.23779811618918e-05	0.000110224
ENSG00000104695	PPP2CB	0.238236	0.0245626	0.518299	0.0840897	0.433348	0.98901	0.092611	0.419985	0.627756	0.233419	0.0277043	0.0559683	0.229695	0.0303611	0.181887	-0.240677	0.0230894	0.821712	0.277142	0.00855586	0.127272	0.0255224	0.812337	0.999977	-0.0889215	0.407292	0.984053	0.0147648	0.8914	0.991854	-0.00461979	0.965728	0.999994	0.0706118	0.510824	0.998785	0.0926494	0.387832	0.998651	0.0182201	0.865425	0.975174	-0.00420734	0.968786	0.990122	0.0530474	0.623526	0.8319	-0.0681082	0.528361	0.87573	-0.0656397	0.543448	0.931351	-0.0664787	0.538297	0.813892	-0.052561	0.626717	0.999918	-0.0164956	0.878761	0.986872	0.051178	0.635829	0.999924	0.0289932	0.788585	0.935795	0.145484	0.176228	0.786994	0.369274	0.000399259	0.570258	0.381704	0.000243059	0.0349123	-0.0169713	0.875292	0.95507	0.269742	0.010578	0.0239456
ENSG00000163468	CCT3	0.184091	0.0841765	0.645402	-0.00670965	0.950241	0.996067	-0.0673091	0.558195	0.735563	0.0914851	0.393849	0.498626	0.272467	0.00978936	0.10078	-0.00573028	0.957496	0.999554	-0.0787009	0.463494	0.81194	0.128429	0.230355	0.999977	-0.0289983	0.787346	0.991579	-0.243384	0.0223142	0.633918	0.0913408	0.394599	0.999994	-0.0116457	0.913745	0.998785	-0.0221189	0.83699	0.998651	-0.003815	0.971695	0.996602	-0.0459259	0.669114	0.871399	0.14365	0.181801	0.478623	0.107978	0.316648	0.771232	0.0413457	0.702109	0.962606	-0.0463531	0.668037	0.881088	-0.00205218	0.98486	0.999918	-0.0249775	0.817318	0.982538	-0.0324492	0.76408	0.999924	0.0267738	0.804433	0.941933	-0.139417	0.195153	0.794387	0.0800177	0.458639	0.780122	0.262596	0.0134476	0.0902841	-0.0295029	0.784958	0.914249	0.124008	0.246934	0.339931
ENSG00000189403	HMGB1	-0.191319	0.0724923	0.627119	-0.124064	0.246721	0.988997	-0.301946	0.00721659	0.0794968	-0.190904	0.0731252	0.126671	-0.288882	0.00604047	0.0796943	0.180265	0.0909402	0.894788	-0.00338609	0.974877	0.994275	-0.065347	0.54291	0.999977	0.090793	0.397452	0.984053	0.0155862	0.885398	0.990301	-0.0940976	0.380425	0.999994	-0.0403575	0.707287	0.998785	-0.00753777	0.944109	0.998651	0.0369638	0.730919	0.954666	0.135081	0.206903	0.538794	-0.0787867	0.465603	0.733557	0.0105663	0.922166	0.983423	0.0142112	0.895448	0.986639	0.0606538	0.574549	0.834814	-0.0164796	0.878877	0.999918	-0.028519	0.791965	0.979651	-0.0918191	0.394867	0.999924	0.0601584	0.577684	0.848932	-0.0103517	0.923741	0.989103	-0.0152491	0.88786	0.962527	-0.100839	0.349886	0.533509	0.0817787	0.448778	0.727292	-0.187014	0.079283	0.133915
ENSG00000187498	COL4A1	-0.172976	0.105013	0.653045	-0.0455798	0.671463	0.990089	-0.337039	0.00254947	0.0474882	-0.361564	0.000498924	0.00175526	-0.0114995	0.914824	0.964764	-0.044843	0.676475	0.999554	0.068704	0.522338	0.840572	0.0513263	0.632877	0.999977	0.0981683	0.360066	0.984053	0.0283516	0.793158	0.976087	0.0681239	0.525864	0.999994	-0.0423499	0.693539	0.998785	-0.0310726	0.772532	0.998651	-0.00965765	0.928427	0.988784	-0.152206	0.154469	0.475849	-0.127512	0.236449	0.545587	-0.0749526	0.487656	0.859639	-0.00812709	0.940095	0.992926	-0.0499373	0.64405	0.870179	0.0172587	0.873198	0.999918	0.114945	0.286243	0.952817	0.0297984	0.782857	0.999924	-0.0550078	0.610733	0.863225	0.052165	0.629321	0.934099	-0.190392	0.0756023	0.570258	-0.263597	0.0130846	0.0893632	-0.0900947	0.403842	0.695028	-0.377163	0.000269089	0.000983259
ENSG00000116871	MAP7D1	0.185366	0.0820133	0.64513	0.0364713	0.73437	0.992086	-0.172104	0.131886	0.329019	0.31312	0.00281059	0.00785983	-0.0184338	0.863862	0.942551	-0.00866188	0.93579	0.999554	0.242389	0.0221018	0.221401	-0.0780586	0.467162	0.999977	-0.0462318	0.66704	0.988727	-0.192539	0.0723026	0.735325	0.0733049	0.494796	0.999994	0.103157	0.336053	0.998785	0.119127	0.266171	0.998651	0.226823	0.0325544	0.783719	0.311856	0.00292969	0.135987	0.0989213	0.35917	0.656558	0.116287	0.280616	0.74993	0.176385	0.100199	0.834231	0.244026	0.0219524	0.321694	0.0147205	0.891724	0.999918	-0.0658086	0.542409	0.959664	0.119175	0.268761	0.999924	0.270139	0.010915	0.338641	-0.0421175	0.696817	0.948604	0.113255	0.293435	0.688139	0.199669	0.0621657	0.192448	0.307951	0.00351358	0.116295	0.336828	0.00124846	0.00374771
ENSG00000255112	CHMP1B	0.129819	0.225306	0.725821	0.0755817	0.481455	0.989132	0.238352	0.0355996	0.168012	0.587348	1.44659706435846e-09	3.10928703729773e-08	0.188022	0.077648	0.299703	-0.110502	0.30259	0.999554	0.0639076	0.551851	0.855591	0.0545596	0.611582	0.999977	-0.100956	0.346517	0.984053	-0.105145	0.329583	0.872365	0.0914339	0.394115	0.999994	0.0625432	0.560391	0.998785	0.01669	0.876634	0.998651	0.0435763	0.685126	0.945994	0.0252481	0.814317	0.932505	0.267126	0.0118719	0.173827	0.142055	0.186754	0.680416	0.0451662	0.676055	0.956769	0.100555	0.351251	0.698559	0.0011383	0.991602	0.999918	-0.176023	0.100908	0.952817	0.0848924	0.431636	0.999924	0.0897767	0.40551	0.755518	-0.155621	0.147668	0.766666	0.137471	0.201523	0.63316	0.30583	0.00375918	0.0560426	0.0882004	0.413839	0.702452	0.60272	4.11774170316903e-10	9.16296618996095e-09
ENSG00000139793	MBNL2	-0.0727529	0.49806	0.854088	-0.0859206	0.423365	0.98901	0.159183	0.163903	0.371518	0.490726	1.04968346903433e-06	8.13700233112085e-06	0.0638801	0.552023	0.78084	-0.0837845	0.435025	0.999554	0.156709	0.142493	0.524123	0.0303649	0.777577	0.999977	-0.0429519	0.689404	0.988789	0.0997622	0.35508	0.882054	0.0427293	0.690932	0.999994	0.0503614	0.639292	0.998785	0.0224724	0.834422	0.998651	-0.0255815	0.81191	0.966445	-0.146415	0.170954	0.497292	0.173047	0.106895	0.378885	0.0635554	0.556349	0.885121	-0.0508865	0.637756	0.950649	-0.0278372	0.79683	0.934239	0.0234267	0.828481	0.999918	-0.10285	0.340309	0.952817	0.0218023	0.840211	0.999924	-0.0658566	0.542114	0.833673	-0.0691167	0.522259	0.9111	0.126707	0.239447	0.656068	0.182879	0.0881118	0.233041	-0.0860856	0.425167	0.710682	0.480666	1.8661375333906e-06	1.23731222178855e-05
ENSG00000185615	PDIA2	-0.110804	0.301263	0.768429	0.00386371	0.971334	0.997953	0.0693122	0.546514	0.72666	0.130096	0.22431	0.318937	-0.140202	0.190045	0.469829	-0.0415631	0.698956	0.999554	-0.459574	5.88562838044204e-06	0.00204632	-0.0214041	0.842189	0.999977	-0.11211	0.295565	0.984053	0.0714174	0.508471	0.9323	-0.0690966	0.519958	0.999994	-0.0658155	0.540016	0.998785	-0.0990628	0.355685	0.998651	-0.0621553	0.56283	0.920883	0.0494098	0.645644	0.860931	-0.0168156	0.876427	0.95247	0.0463271	0.668212	0.922652	0.00161068	0.988117	0.998173	-0.00558031	0.958848	0.989063	0.0624286	0.563384	0.999918	0.0583978	0.588888	0.962908	-0.074276	0.491605	0.999924	-0.0277521	0.797437	0.938909	-0.111887	0.299342	0.844024	-0.207328	0.0525964	0.570258	-0.159742	0.137106	0.300023	0.0100714	0.925801	0.974055	0.10665	0.319856	0.419376
ENSG00000007168	PAFAH1B1	0.050734	0.636812	0.899069	-0.0257031	0.811032	0.993725	0.158815	0.164892	0.372703	0.124893	0.243553	0.340457	0.106138	0.322201	0.608754	-0.134955	0.207328	0.988194	0.19429	0.0680847	0.379657	0.103732	0.333351	0.999977	-0.00191398	0.985797	0.999101	0.217687	0.0416109	0.69242	-0.0293505	0.784825	0.999994	-0.00569017	0.957794	0.998785	0.0425334	0.692277	0.998651	-0.101102	0.34582	0.866205	-0.175766	0.0994385	0.399815	-0.0633252	0.557782	0.793574	-0.156894	0.144343	0.644122	-0.156646	0.144987	0.834231	-0.166214	0.121691	0.486174	0.0185999	0.863436	0.999918	0.0999676	0.354085	0.952817	-0.0102376	0.924579	0.999924	-0.209415	0.0502102	0.445676	0.193631	0.0706693	0.717618	0.158193	0.141007	0.59823	0.0636562	0.555722	0.708912	-0.210992	0.0484664	0.283414	0.115221	0.282281	0.378619
ENSG00000113369	ARRDC3	-0.156719	0.142468	0.681765	-0.0421406	0.694979	0.991064	0.175478	0.124364	0.318541	0.309372	0.00317685	0.00872461	-0.124811	0.243863	0.532571	0.0604393	0.573682	0.999554	-0.213526	0.0445208	0.312939	-0.036591	0.733531	0.999977	-0.0984836	0.358518	0.984053	-0.0551349	0.609908	0.948074	-0.132393	0.216166	0.999994	-0.0550271	0.608529	0.998785	-0.121527	0.256589	0.998651	-0.167889	0.115799	0.791025	0.0184687	0.863606	0.952003	-0.048997	0.650309	0.84671	-0.0277884	0.797178	0.957057	-0.0775082	0.472896	0.911961	0.0743953	0.490907	0.786102	-0.0613605	0.570091	0.999918	-0.127627	0.236026	0.952817	-0.0836653	0.438347	0.999924	0.0577967	0.592735	0.854737	-0.0484204	0.654159	0.937986	-0.043677	0.686168	0.888555	-0.0599695	0.578881	0.727527	0.0603423	0.576519	0.80772	0.306483	0.00348765	0.00917951
ENSG00000123131	PRDX4	-0.181528	0.0886615	0.645402	-0.026504	0.805259	0.993725	0.0944056	0.410995	0.621411	0.239542	0.0237647	0.0491695	0.15197	0.155118	0.424936	-0.12826	0.230974	0.999554	-0.204305	0.0547987	0.344044	0.0296639	0.782584	0.999977	0.0343383	0.749377	0.991579	-0.0401048	0.710648	0.963836	0.146113	0.171849	0.999994	0.0479935	0.655145	0.998785	0.0636816	0.553261	0.998651	0.0790025	0.461777	0.897014	0.0365978	0.733483	0.898619	0.212314	0.0470437	0.265687	0.124136	0.249194	0.728601	0.0951948	0.377645	0.893208	0.0319612	0.767527	0.923203	-0.00840723	0.938035	0.999918	-0.0820297	0.447382	0.954397	0.10296	0.339789	0.999924	0.119789	0.266284	0.663327	-0.0752835	0.485731	0.904368	0.0526656	0.62603	0.861853	0.21403	0.0452483	0.162625	0.0753993	0.485058	0.750694	0.263956	0.0124387	0.0274938
ENSG00000146457	WTAP	0.109709	0.306093	0.770489	-0.00532448	0.960504	0.997055	0.204211	0.0729124	0.240463	0.723643	1.11022302462516e-15	1.28329445835283e-12	0.059715	0.578291	0.797291	-0.0821585	0.444021	0.999554	0.0657636	0.540336	0.849735	-0.0240192	0.823205	0.999977	-0.146949	0.169384	0.984053	-0.0546724	0.612914	0.948632	0.0697328	0.516113	0.999994	0.128931	0.228524	0.998785	0.0855582	0.425331	0.998651	0.0973113	0.364296	0.873125	0.150438	0.159372	0.48295	0.282265	0.00771182	0.163727	0.199449	0.0624605	0.552395	0.0918129	0.394899	0.896114	0.20755	0.0523389	0.392086	0.0643223	0.551585	0.999918	-0.0661711	0.540183	0.959664	0.14903	0.165811	0.999924	0.177321	0.0983792	0.507658	-0.154771	0.14992	0.766666	0.113287	0.293296	0.688103	0.286287	0.00684983	0.0696142	0.203595	0.0570984	0.302672	0.743079	0	0
ENSG00000186298	PPP1CC	0.0933563	0.384206	0.802974	-0.0220977	0.837145	0.994968	0.310127	0.00572327	0.0707436	0.466389	4.09472678564171e-06	2.66070744958735e-05	0.154988	0.146985	0.412707	-0.127209	0.234851	0.999554	0.00258348	0.98083	0.995471	-0.0201129	0.851597	0.999977	-0.0302756	0.778214	0.991579	-0.0863464	0.42376	0.905343	-0.0120344	0.910877	0.999994	0.00885068	0.934394	0.998785	-0.0262089	0.807385	0.998651	-0.0718092	0.503665	0.907408	-0.0597438	0.578107	0.8245	0.117728	0.274656	0.585741	0.015509	0.885962	0.974908	-0.0945792	0.380751	0.893385	-0.0423551	0.69519	0.893841	-0.069035	0.522752	0.999918	-0.132056	0.220024	0.952817	-0.073452	0.496436	0.999924	-0.0627682	0.561259	0.842089	-0.0470067	0.663637	0.93915	0.199113	0.0629133	0.570258	0.30736	0.00358055	0.055224	-0.0636529	0.555742	0.796893	0.473734	2.74503656427783e-06	1.727562938789e-05
ENSG00000175899	A2M	-0.172274	0.106451	0.654306	-0.0561675	0.60111	0.989132	-0.117473	0.305697	0.528134	-0.387229	0.00017766	0.000712078	-0.0798931	0.456728	0.717888	-0.0359208	0.738233	0.999554	-0.193115	0.069802	0.38441	0.0304045	0.777295	0.999977	0.232266	0.0285054	0.984053	-0.0865609	0.422605	0.905066	0.0538586	0.616173	0.999994	-0.141904	0.184667	0.998785	-0.12506	0.242916	0.998651	-0.0851677	0.427454	0.889147	-0.0887426	0.40824	0.714609	-0.0873633	0.418302	0.700338	0.0460698	0.669947	0.922822	-0.00619685	0.954305	0.995078	0.00330624	0.975611	0.994118	-0.0417963	0.699017	0.999918	0.0122595	0.909742	0.990205	-0.0327225	0.762152	0.999924	-0.0186073	0.863381	0.961089	-0.192735	0.0720074	0.718158	-0.208594	0.0511384	0.570258	-0.102332	0.34276	0.525376	-0.0335561	0.756279	0.901469	-0.381583	0.000224613	0.000840672
ENSG00000196305	IARS	-0.0468119	0.663114	0.907135	-0.0117392	0.913055	0.995375	0.157218	0.169236	0.377964	-0.0671122	0.532043	0.629621	0.2393	0.023911	0.160511	-0.198042	0.0628315	0.841934	0.267022	0.01142	0.14972	0.0491827	0.647163	0.999977	0.0956669	0.372495	0.984053	0.0703126	0.515068	0.933557	-0.0897233	0.403059	0.999994	-0.0666795	0.534697	0.998785	-0.0638685	0.552095	0.998651	-0.142351	0.183273	0.815432	-0.262138	0.0130793	0.200536	-0.132341	0.219022	0.52361	-0.274704	0.00959381	0.478803	-0.229457	0.0315152	0.834231	-0.267223	0.01184	0.288725	-0.21494	0.0443191	0.999918	-0.184714	0.0849152	0.952817	-0.105369	0.328552	0.999924	-0.17175	0.109591	0.520464	0.259047	0.0148061	0.646748	0.192159	0.0728783	0.570258	0.0724392	0.502408	0.665845	-0.261308	0.0139274	0.18375	-0.0686787	0.522491	0.619604
ENSG00000065613	SLK	0.0359746	0.737856	0.931844	-0.0285424	0.790612	0.993513	0.222089	0.0506713	0.198656	0.688033	9.39248678832882e-14	1.79284477172449e-11	0.00841679	0.937603	0.973162	-0.0270836	0.801087	0.999554	0.0790472	0.461523	0.810476	-0.0410693	0.702364	0.999977	-0.169566	0.112151	0.984053	0.04923	0.648756	0.95312	-0.029669	0.782547	0.999994	0.0291477	0.786276	0.998785	-0.00205017	0.984787	0.999071	-0.0236023	0.826224	0.969075	-0.0231666	0.829383	0.938344	0.147932	0.168988	0.464587	0.0656368	0.543466	0.882022	-0.0302153	0.779895	0.972013	0.0530809	0.623307	0.862983	0.0121846	0.910291	0.999918	-0.0687071	0.524733	0.959664	0.0157125	0.884476	0.999924	-0.0176075	0.870657	0.963081	-0.083034	0.441822	0.890982	0.0836713	0.438314	0.770016	0.187041	0.0809935	0.222264	0.00454661	0.966466	0.988264	0.688687	8.70414851306123e-14	1.07072050572215e-11
ENSG00000141258	SGSM2	0.0969028	0.366322	0.797124	-0.00961713	0.928726	0.996021	-0.0568293	0.621165	0.781668	0.0189819	0.859854	0.901175	0.018341	0.864541	0.942852	-0.058955	0.583146	0.999554	0.394734	0.000129221	0.00918264	-0.0262762	0.8069	0.999977	0.121989	0.254774	0.984053	-0.0400544	0.710995	0.963836	0.0914773	0.393889	0.999994	0.145734	0.172977	0.998785	0.204613	0.0544263	0.998651	0.206369	0.0523433	0.783719	0.15394	0.149772	0.469431	0.121475	0.259563	0.570211	0.0358389	0.740268	0.941512	0.148593	0.167071	0.838266	0.141123	0.189691	0.559622	0.0175802	0.870856	0.999918	-0.00667901	0.950754	0.996446	0.158308	0.140714	0.999924	0.155733	0.147372	0.558817	0.10445	0.33281	0.856747	0.17953	0.0941918	0.579856	0.143872	0.18112	0.35374	0.167776	0.118176	0.404236	0.0131778	0.90245	0.931137
ENSG00000033100	CHPF2	0.0211984	0.843686	0.96153	0.0301539	0.779083	0.993513	0.23364	0.0395209	0.176491	0.436422	1.90791918901478e-05	0.000101785	0.151632	0.156049	0.426208	-0.0984929	0.358472	0.999554	0.171642	0.107761	0.468829	0.0829717	0.439509	0.999977	0.0319626	0.766201	0.991579	0.0070307	0.948165	0.995899	0.0275024	0.798076	0.999994	0.00859052	0.936318	0.998785	-0.00150836	0.988807	0.999134	-0.0236972	0.825536	0.969004	-0.0599733	0.576645	0.823394	0.105513	0.327885	0.631782	-0.0419652	0.69786	0.931268	-0.0329083	0.760841	0.970157	-0.0098759	0.927237	0.979227	-0.128065	0.234407	0.999918	-0.187001	0.0810604	0.952817	0.0326252	0.762838	0.999924	0.0281611	0.794517	0.937645	0.0312138	0.772815	0.966074	0.192519	0.0723325	0.570258	0.248503	0.019565	0.105686	-0.00981061	0.927717	0.974768	0.448976	1.01907500216214e-05	5.49154998575122e-05
ENSG00000204103	MAFB	-0.0275928	0.797427	0.946761	-0.115529	0.280986	0.988997	-0.296394	0.00841596	0.0854575	-0.328385	0.00167915	0.00503229	-0.0526327	0.624235	0.823781	0.165445	0.121276	0.930392	-0.100427	0.349065	0.74154	-0.0324766	0.762551	0.999977	-0.112643	0.293257	0.984053	0.113395	0.292833	0.857148	-0.0310858	0.772438	0.999994	-0.0390855	0.716114	0.998785	0.0260436	0.808577	0.998651	0.0211401	0.844111	0.972642	0.065859	0.539747	0.800826	-0.127118	0.237915	0.547475	0.0209369	0.846475	0.966843	0.006387	0.952905	0.994911	0.0228437	0.832687	0.947779	0.124028	0.249608	0.999918	0.227111	0.0333443	0.952817	-0.0304754	0.778049	0.999924	-0.0519662	0.630629	0.87154	-0.00646516	0.952329	0.993675	-0.175061	0.102814	0.5834	-0.214554	0.0447115	0.161492	0.00379147	0.972033	0.990747	-0.336692	0.00125451	0.00376323
ENSG00000109501	WFS1	0.141819	0.184932	0.706104	-0.0667771	0.534098	0.989132	-0.293746	0.00904726	0.0882914	-0.0152934	0.886886	0.92155	-0.0667821	0.534067	0.770202	0.0851351	0.427632	0.999554	0.0969963	0.365857	0.754712	0.0212978	0.842963	0.999977	-0.0441859	0.680958	0.988789	0.0212591	0.844142	0.984803	0.178995	0.0932783	0.999994	0.131829	0.218146	0.998785	0.099864	0.351788	0.998651	0.168805	0.113796	0.791025	0.0849447	0.42867	0.73016	0.124484	0.247856	0.558876	0.164422	0.125819	0.626956	0.172816	0.107373	0.834231	0.0942949	0.382191	0.720021	0.205151	0.0551843	0.999918	0.148427	0.16755	0.952817	0.148349	0.167777	0.999924	0.039526	0.714643	0.906914	-0.0988138	0.359695	0.867671	-0.10615	0.324958	0.705159	-0.0584765	0.588385	0.734294	0.0933651	0.386923	0.680673	-0.0231321	0.829634	0.877458
ENSG00000115464	USP34	0.0227686	0.832271	0.957385	-0.0320547	0.765546	0.992086	0.294247	0.00892463	0.0877131	0.13517	0.2066	0.298467	-0.00950686	0.929542	0.970093	-0.0296921	0.782382	0.999554	0.0526465	0.624144	0.884722	-0.0835549	0.436289	0.999977	-0.0586744	0.584943	0.988441	0.209103	0.0505613	0.705594	-0.145366	0.174076	0.999994	-0.11181	0.296868	0.998785	-0.145809	0.172753	0.998651	-0.201867	0.0578185	0.783719	-0.306516	0.00348397	0.135987	-0.126883	0.23879	0.548512	-0.141219	0.189387	0.682531	-0.16864	0.116266	0.834231	-0.203333	0.0574258	0.399944	-0.0861921	0.424592	0.999918	0.0350275	0.745947	0.974343	-0.0941928	0.382709	0.999924	-0.233156	0.028805	0.398892	0.0367477	0.733924	0.956368	0.00448212	0.966941	0.989169	-0.0416503	0.700019	0.814078	-0.269537	0.0111007	0.171123	0.100239	0.349972	0.450756
ENSG00000118564	FBXL5	0.113675	0.28883	0.759393	-0.055291	0.606808	0.989132	0.249441	0.0276389	0.147669	0.393465	0.000136442	0.000569355	-0.0654532	0.542253	0.775078	-0.10071	0.3477	0.999554	0.212931	0.0451319	0.314472	-0.104859	0.328098	0.999977	0.0015171	0.988742	0.999101	0.0230547	0.831165	0.982798	0.0523396	0.62617	0.999994	-0.000713076	0.994708	0.998945	0.0137215	0.898446	0.998651	0.0468252	0.663024	0.941062	-0.0684266	0.524023	0.791614	0.118012	0.273492	0.585144	0.018422	0.864729	0.970647	-0.0168802	0.875956	0.983606	-0.0814019	0.450878	0.761813	0.0477355	0.658744	0.999918	-0.0356177	0.741815	0.974343	0.0260171	0.809855	0.999924	-0.0690932	0.5224	0.823788	-0.0312013	0.772903	0.966074	0.169913	0.113497	0.585003	0.26245	0.0135012	0.0903814	-0.0807439	0.454558	0.730594	0.413899	5.53303086501256e-05	0.000245284
ENSG00000078618	NRDC	-0.0146318	0.891748	0.972404	-0.0664384	0.536178	0.989132	0.157027	0.169762	0.378611	0.270771	0.010274	0.0239025	0.141181	0.186939	0.464689	-0.0127433	0.905652	0.999554	0.148875	0.1638	0.553429	0.0108074	0.919933	0.999977	-0.0071483	0.946992	0.997945	0.0288967	0.789273	0.975271	-0.0240975	0.822638	0.999994	0.0064091	0.952467	0.998785	0.00827618	0.938644	0.998651	-0.0203915	0.849566	0.973623	-0.14288	0.181635	0.50915	0.126705	0.239455	0.549052	-0.0661443	0.540347	0.881002	-0.0473319	0.661452	0.953769	-0.107925	0.316887	0.672306	-0.0949014	0.379124	0.999918	-0.0797189	0.460324	0.955317	-0.00731886	0.946043	0.999924	-0.108277	0.315301	0.699834	0.0728516	0.499971	0.906947	0.130646	0.225033	0.64734	0.234239	0.0280493	0.125147	-0.135727	0.207354	0.51754	0.298228	0.00453122	0.0115196
ENSG00000036828	CASR	-0.0537201	0.617081	0.891973	-0.0973879	0.363916	0.988997	-0.424707	0.000106398	0.0167257	-0.171651	0.107742	0.175145	-0.18384	0.0846071	0.312172	0.220598	0.0377678	0.821712	0.131941	0.21775	0.61801	0.00815963	0.939506	0.999977	-0.0226675	0.833005	0.995635	0.0727573	0.500528	0.930497	0.0602264	0.575035	0.999994	0.139927	0.190923	0.998785	0.147389	0.168095	0.998651	0.231684	0.0289166	0.783719	0.216777	0.0413016	0.293588	-0.00378224	0.972101	0.990089	0.00746	0.945004	0.988803	0.190352	0.0756649	0.834231	0.140927	0.190312	0.560125	0.077629	0.472203	0.999918	0.00636678	0.953054	0.996689	0.0873954	0.41813	0.999924	0.147852	0.169221	0.582891	0.135669	0.207553	0.801325	-0.117747	0.274581	0.676539	-0.21336	0.045942	0.163787	0.18729	0.0805833	0.346354	-0.174675	0.101589	0.164756
ENSG00000101782	RIOK3	0.0401727	0.708567	0.922351	-0.00569504	0.957758	0.997055	0.24478	0.0307795	0.155777	0.700063	2.26485497023532e-14	6.1598134000936e-12	0.00574114	0.957416	0.981522	-0.070513	0.511417	0.999554	0.0808245	0.451479	0.804531	-0.0340722	0.751255	0.999977	-0.111803	0.296895	0.984053	-0.0494044	0.647594	0.952906	0.0125978	0.906724	0.999994	0.0569823	0.595833	0.998785	0.0262727	0.806925	0.998651	0.0382434	0.721977	0.952715	0.0667588	0.53421	0.79763	0.197261	0.0654523	0.307266	0.0882981	0.413319	0.822291	0.0184111	0.864809	0.982954	0.106915	0.321465	0.675471	-0.00275159	0.979701	0.999918	-0.134245	0.212406	0.952817	0.0552356	0.609255	0.999924	0.0552978	0.608851	0.862515	-0.0822244	0.446302	0.89332	0.124503	0.247785	0.661797	0.223747	0.0361201	0.143248	0.0891323	0.408903	0.697863	0.699671	2.39808173319034e-14	4.05646248298847e-12
ENSG00000136888	ATP6V1G1	0.181537	0.0886459	0.645402	0.00608123	0.954896	0.996767	0.203249	0.0743027	0.242539	0.606211	3.06644931669098e-10	8.6450602280586e-09	0.187534	0.078436	0.301072	-0.0799079	0.456644	0.999554	0.143993	0.178221	0.573124	0.07443	0.48818	0.999977	-0.120865	0.259211	0.984053	-0.0724335	0.502442	0.930497	0.0702618	0.512926	0.999994	0.0814707	0.447858	0.998785	0.1062	0.321916	0.998651	0.115877	0.279532	0.841914	0.0450565	0.675021	0.87486	0.268968	0.0112785	0.171898	0.139893	0.193618	0.686673	0.0616199	0.568458	0.938068	0.0469797	0.663819	0.87926	0.0402031	0.70997	0.999918	-0.0432878	0.68882	0.968874	0.112307	0.29752	0.999924	0.0308886	0.775118	0.930321	-0.0955331	0.375945	0.872654	0.203805	0.0568372	0.570258	0.392335	0.000156474	0.0349123	0.0378424	0.726307	0.886931	0.642562	1.13695719505813e-11	4.84744495909415e-10
ENSG00000129003	VPS13C	-0.128604	0.229717	0.727715	-0.120822	0.259382	0.988997	0.0283325	0.8055	0.897367	-0.130818	0.221729	0.315892	-0.288604	0.00609138	0.0800625	0.0907938	0.397448	0.999554	0.13149	0.219344	0.619138	-0.116696	0.276122	0.999977	0.048489	0.651814	0.988727	0.219794	0.039628	0.684801	-0.0919489	0.391445	0.999994	-0.0633509	0.555328	0.998785	-0.068242	0.525146	0.998651	-0.0542586	0.613552	0.931179	-0.182301	0.0872892	0.382983	-0.18639	0.0820764	0.339136	-0.130296	0.22629	0.711853	-0.0976525	0.365397	0.890799	-0.170931	0.111319	0.471713	0.0947661	0.379807	0.999918	0.126099	0.241727	0.952817	-0.0461725	0.669255	0.999924	-0.212027	0.0473496	0.443037	0.0896554	0.406148	0.881865	-0.0739964	0.493241	0.798255	-0.269147	0.0112224	0.0835319	-0.209215	0.0504354	0.286241	-0.174353	0.102231	0.165592
ENSG00000168175	MAPK1IP1L	0.171037	0.109027	0.656829	0.00459203	0.965934	0.997055	0.243429	0.0317445	0.15816	0.577569	3.11121217677623e-09	5.81598207996463e-08	0.127812	0.232621	0.520589	-0.0876865	0.413863	0.999554	0.08464	0.430334	0.792847	0.0540914	0.614647	0.999977	-0.150726	0.158567	0.984053	-0.103523	0.337143	0.876121	0.0538706	0.616094	0.999994	0.0711625	0.507525	0.998785	0.0112697	0.91652	0.998651	0.0223498	0.835313	0.970814	0.0364387	0.734599	0.898851	0.205937	0.0542383	0.284324	0.125769	0.242972	0.721868	0.0411716	0.703305	0.962606	0.143536	0.182152	0.55223	0.0363161	0.736935	0.999918	-0.104387	0.333104	0.952817	0.113591	0.291993	0.999924	0.115421	0.28424	0.676076	-0.134562	0.21132	0.804411	0.10073	0.350407	0.719188	0.204376	0.0561315	0.182242	0.118701	0.270682	0.583205	0.592359	9.6740770949566e-10	1.86142273925734e-08
ENSG00000184557	SOCS3	-0.0325897	0.761749	0.937701	0.106299	0.321463	0.988997	-0.162944	0.154044	0.358505	-0.556845	1.45467531353916e-08	2.10912714797879e-07	-0.0914898	0.393825	0.669999	0.0106423	0.921152	0.999554	-0.0432764	0.687179	0.907965	-0.0147077	0.89119	0.999977	0.225928	0.0332644	0.984053	-0.122289	0.256361	0.8409	-0.12257	0.252499	0.999994	-0.0916408	0.393041	0.998785	-0.100352	0.349429	0.998651	-0.0642316	0.549832	0.918216	0.0125428	0.907129	0.968731	-0.235978	0.0268716	0.218139	-0.135874	0.206861	0.698126	0.0029301	0.978385	0.998104	0.0434763	0.687535	0.890556	-0.225642	0.0345336	0.999918	-0.161065	0.13384	0.952817	-0.165498	0.123326	0.999924	0.0821199	0.446881	0.780083	0.0701715	0.515914	0.910703	-0.0334725	0.756867	0.91749	-0.126307	0.240946	0.420705	0.0522997	0.628435	0.83646	-0.561466	1.04080521978744e-08	1.39890138261612e-07
ENSG00000198663	C6orf89	-0.114564	0.285052	0.757101	-0.110129	0.304234	0.988997	-0.182275	0.110215	0.298143	-0.374743	0.000296741	0.00111686	-0.0123485	0.908561	0.962256	-0.0591521	0.581885	0.999554	0.231169	0.029285	0.255613	0.0135608	0.89963	0.999977	0.127136	0.235122	0.984053	-0.00102897	0.992409	0.999228	0.0369193	0.73123	0.999994	-0.085908	0.423434	0.998785	-0.0515831	0.631175	0.998651	-0.0215911	0.840828	0.972066	-0.205477	0.0533931	0.3184	-0.167705	0.118335	0.395967	-0.181106	0.0912915	0.592509	-0.0478961	0.657668	0.953298	-0.196949	0.0658882	0.412913	-0.054164	0.616226	0.999918	0.0341692	0.751969	0.975038	-0.0199921	0.853324	0.999924	-0.161252	0.133383	0.544831	0.183249	0.0874603	0.730691	0.0612122	0.571025	0.839716	-0.0335969	0.755992	0.85193	-0.200799	0.0606717	0.308237	-0.400685	9.98468901209915e-05	0.000411859
ENSG00000168032	ENTPD3	0.0185694	0.86287	0.965336	0.0740858	0.490199	0.989132	-0.113307	0.323286	0.545125	0.0817867	0.446093	0.549099	0.121392	0.257124	0.54686	-0.146951	0.169376	0.971118	0.229854	0.0302439	0.259593	-0.00256942	0.980935	0.999977	0.0779978	0.46751	0.984053	0.201029	0.0603701	0.721818	0.139623	0.191899	0.999994	0.211744	0.0463717	0.998785	0.216737	0.0413399	0.998651	0.211781	0.0463319	0.783719	0.158079	0.138993	0.456598	0.24646	0.0206253	0.20033	0.113958	0.290427	0.756274	0.192101	0.0729663	0.834231	0.152863	0.155069	0.522505	0.205222	0.0550984	0.999918	0.178871	0.0954264	0.952817	0.292449	0.00569382	0.999924	0.161189	0.133539	0.544831	0.0542927	0.615387	0.931251	0.00625208	0.953899	0.986275	0.208758	0.0509521	0.173542	0.177278	0.0984627	0.372255	0.146528	0.170622	0.251948
ENSG00000081154	PCNP	0.0837277	0.435338	0.824513	-0.186892	0.0794816	0.988997	0.0510115	0.657377	0.805722	0.591408	1.044761610558e-09	2.37436799440597e-08	0.0325739	0.761861	0.896363	0.00332686	0.975316	0.999554	0.212397	0.0456855	0.315867	0.0563959	0.599629	0.999977	-0.164419	0.123633	0.984053	0.044651	0.679547	0.96004	-0.0248314	0.817328	0.999994	0.0495096	0.644976	0.998785	0.0382001	0.722279	0.998651	0.0202727	0.850431	0.973623	-0.0104547	0.922538	0.974692	0.138928	0.196739	0.497974	0.0250601	0.816725	0.960778	-0.045668	0.672661	0.95611	0.0107142	0.921079	0.977498	0.0757838	0.482829	0.999918	-0.00372255	0.972541	0.996852	0.0141394	0.895973	0.999924	-0.067138	0.534266	0.830167	-0.000323381	0.997614	0.999536	0.13842	0.198398	0.63087	0.205648	0.0545856	0.179774	-0.0346548	0.74856	0.897429	0.603751	3.77586850675016e-10	8.48387906603064e-09
ENSG00000134243	SORT1	-0.120976	0.258771	0.746015	-0.144338	0.177174	0.988997	-0.205991	0.0703963	0.235894	-0.152489	0.153694	0.235112	-0.140335	0.189621	0.469264	-0.0473902	0.659209	0.999554	0.180168	0.0911184	0.43442	0.0300425	0.779879	0.999977	0.0132552	0.90188	0.997029	0.135845	0.206957	0.813925	-0.0101853	0.924528	0.999994	-0.0357997	0.739084	0.998785	-0.0843675	0.431825	0.998651	-0.0127582	0.905542	0.984208	-0.137453	0.198965	0.529776	-0.0735594	0.495805	0.752499	-0.122252	0.256506	0.734166	0.0490091	0.650228	0.952821	-0.0729576	0.499347	0.791682	-0.0313316	0.771981	0.999918	0.0238582	0.825372	0.982538	0.117136	0.277097	0.999924	-0.0177834	0.869376	0.96281	0.131002	0.223761	0.811289	-0.0232591	0.82969	0.944061	-0.102492	0.342001	0.524834	-0.061666	0.568168	0.803569	-0.135841	0.204335	0.290992
ENSG00000147649	MTDH	0.0183394	0.864553	0.965689	-0.096277	0.36944	0.988997	0.0806627	0.482656	0.678385	0.592718	9.39704314362189e-10	2.16997646666145e-08	0.0332788	0.756866	0.893489	0.0095902	0.928925	0.999554	0.111859	0.296652	0.699813	-0.0630149	0.557432	0.999977	-0.174818	0.101306	0.984053	0.0444405	0.680976	0.96004	-0.0761418	0.478203	0.999994	0.00415099	0.969204	0.998945	-0.0218546	0.838912	0.998651	0.0383161	0.721471	0.952525	0.04666	0.664141	0.869227	0.0480028	0.656953	0.849703	0.0395218	0.714671	0.93607	-0.0208231	0.847299	0.980278	0.000164151	0.998789	0.999653	0.000431617	0.996816	0.999918	-0.0589313	0.585482	0.962588	-0.0222677	0.836847	0.999924	0.0164502	0.879092	0.966587	-0.0476021	0.659638	0.938575	0.0435702	0.686895	0.888833	0.0706294	0.513172	0.674568	0.0290917	0.787884	0.915133	0.594027	8.44817549250365e-10	1.67084352943946e-08
ENSG00000143321	HDGF	0.257751	0.0147442	0.460881	0.133295	0.213024	0.988997	0.067655	0.556169	0.734179	0.473968	2.70989964690216e-06	1.85712029161549e-05	0.0780912	0.466976	0.724892	0.101142	0.345625	0.999554	0.0324822	0.762512	0.934082	-0.0678394	0.527598	0.999977	-0.0402884	0.707765	0.989404	-0.192233	0.0727661	0.735325	0.00669087	0.95038	0.999994	0.0786881	0.463567	0.998785	0.0528473	0.622821	0.998651	0.0455311	0.671794	0.942632	0.217499	0.0406134	0.292603	0.284305	0.00726343	0.161533	0.220238	0.0392204	0.520705	0.145159	0.177207	0.840813	0.213934	0.045347	0.378278	-0.0874829	0.417662	0.999918	-0.186056	0.0826351	0.952817	0.0178853	0.868635	0.999924	0.209369	0.0502621	0.445676	-0.211834	0.047556	0.695079	0.219337	0.0400519	0.570258	0.408572	7.75439979787684e-05	0.0349123	0.239734	0.0244702	0.221655	0.510049	3.29714730629149e-07	2.74147186660934e-06
ENSG00000143850	PLEKHA6	0.0865903	0.419747	0.819865	-0.00898179	0.933424	0.996021	-0.182763	0.109248	0.296854	-0.131888	0.217938	0.311659	-0.123227	0.249946	0.539515	0.160569	0.132797	0.941385	0.265116	0.0120443	0.154307	-0.052725	0.623627	0.999977	0.0569975	0.595735	0.988727	0.164713	0.125142	0.765434	0.0140204	0.896246	0.999994	0.145392	0.173999	0.998785	0.187407	0.0786425	0.998651	0.209523	0.0487665	0.783719	0.145148	0.174728	0.500976	0.128928	0.231242	0.540282	0.0677928	0.530278	0.876387	0.191158	0.0744127	0.834231	0.132773	0.21751	0.584464	0.141371	0.188904	0.999918	0.119794	0.266264	0.952817	0.174074	0.104798	0.999924	0.102951	0.339834	0.713337	0.0498082	0.644908	0.937037	-0.0138289	0.898246	0.966143	-0.0737604	0.494625	0.660321	0.130056	0.227151	0.541077	-0.108848	0.309926	0.408872
ENSG00000126218	F10	-0.0207324	0.847081	0.961681	-0.0591849	0.581675	0.989132	0.15289	0.181432	0.392522	0.123409	0.249241	0.346499	-0.039116	0.715901	0.872674	0.0439702	0.682431	0.999554	-0.123845	0.247563	0.650334	-0.00562606	0.958269	0.999977	0.083652	0.435754	0.984053	-0.270288	0.0108695	0.616215	-0.0235733	0.826434	0.999994	-0.203776	0.0554431	0.998785	-0.123373	0.249382	0.998651	-0.0789845	0.46188	0.897014	-0.111095	0.299986	0.628718	-0.0148563	0.890731	0.958424	0.0328907	0.760966	0.947877	-0.0555596	0.607154	0.945154	-0.0201405	0.852247	0.955353	-0.139163	0.195978	0.999918	-0.162658	0.129987	0.952817	-0.139598	0.194567	0.999924	-0.126541	0.240068	0.644088	-0.188759	0.0781925	0.723008	0.0543846	0.614788	0.856832	0.121989	0.257538	0.438381	-0.101755	0.345503	0.648055	0.08077	0.451786	0.552315
ENSG00000144406	UNC80	-0.1406	0.188776	0.706768	-0.147715	0.167145	0.988997	-0.132077	0.249036	0.468559	-0.196077	0.06554	0.115955	-0.240698	0.0230772	0.157425	0.115028	0.283091	0.999554	0.230767	0.0295753	0.2565	-0.04699	0.66191	0.999977	0.0095432	0.929273	0.997945	0.185831	0.0830138	0.739467	-0.0789936	0.461828	0.999994	-0.0218645	0.83884	0.998785	-0.00420595	0.968796	0.998651	-0.00138761	0.989703	0.998793	-0.11877	0.267618	0.60072	-0.183485	0.087045	0.348001	-0.130323	0.226192	0.711853	-0.036063	0.738702	0.967575	-0.0959352	0.373929	0.714861	0.0539544	0.617593	0.999918	0.110653	0.304737	0.952817	0.00824217	0.939249	0.999924	-0.10974	0.308768	0.695652	0.145273	0.176863	0.787727	-0.0501963	0.64233	0.869562	-0.250654	0.0184999	0.103013	-0.119978	0.265525	0.577939	-0.239877	0.0235636	0.0477981
ENSG00000116260	QSOX1	-0.0826217	0.441448	0.828337	0.00800421	0.940656	0.996021	0.119409	0.297738	0.520522	0.479676	1.9728352806947e-06	1.41394456941556e-05	-0.145025	0.175098	0.450169	0.0408775	0.703689	0.999554	-0.29459	0.0050733	0.0917871	-0.0900158	0.401521	0.999977	-0.0126216	0.906548	0.997029	0.0265337	0.806153	0.978036	0.00287628	0.978658	0.999994	0.0739306	0.491111	0.998785	-0.0152522	0.887188	0.998651	-0.00765953	0.943207	0.991497	0.145228	0.17449	0.500684	0.196205	0.0669363	0.309681	0.199866	0.061903	0.552258	0.122766	0.254497	0.859894	0.181821	0.0899989	0.445683	0.0210171	0.845894	0.999918	-0.0228374	0.832732	0.983729	0.0730622	0.49873	0.999924	0.139739	0.194113	0.607598	-0.200247	0.0613982	0.706335	-0.070828	0.511985	0.809013	0.0735348	0.495949	0.66149	0.192941	0.0716975	0.329885	0.502892	5.10523493701953e-07	3.97528136600406e-06
ENSG00000069020	MAST4	0.0559183	0.602728	0.890134	-0.0328324	0.760028	0.992086	0.213861	0.0600958	0.21768	0.559762	1.17828644619067e-08	1.76496960399158e-07	0.112532	0.293737	0.582658	-0.00447066	0.966833	0.999554	0.169773	0.111709	0.476566	0.0975151	0.363287	0.999977	-0.136818	0.201068	0.984053	0.0588683	0.585884	0.944361	-0.0406416	0.70532	0.999994	-0.00606868	0.954989	0.998785	0.0150611	0.888592	0.998651	-0.00206661	0.984665	0.998069	-0.0676418	0.528804	0.794734	0.103728	0.336183	0.638891	-0.0117787	0.913268	0.980091	-0.0477324	0.658765	0.953298	0.000322475	0.997621	0.999523	-0.0467682	0.665241	0.999918	-0.104261	0.333692	0.952817	0.0224389	0.83561	0.999924	-0.0956762	0.375227	0.736576	-0.0137443	0.898865	0.98631	0.0856346	0.427605	0.76477	0.164373	0.125933	0.285202	-0.0639641	0.553808	0.795673	0.560393	1.12548885766728e-08	1.4886790319533e-07
ENSG00000068878	PSME4	0.084074	0.433434	0.823264	0.0243882	0.820533	0.994393	0.277366	0.0139508	0.107904	0.645372	8.65263416471862e-12	5.10043019465541e-10	0.0461576	0.667542	0.846316	-0.103823	0.332924	0.999554	0.101571	0.343574	0.737937	-0.0335474	0.754965	0.999977	-0.131961	0.217682	0.984053	-0.0314252	0.771318	0.972663	0.0263275	0.80653	0.999994	0.0802642	0.454633	0.998785	0.0418101	0.697254	0.998651	0.0558096	0.603434	0.929549	0.0536437	0.617583	0.844538	0.179584	0.0940907	0.359466	0.0766085	0.478064	0.855956	0.017408	0.87211	0.983411	0.109977	0.307719	0.665877	0.00392688	0.971035	0.999918	-0.116392	0.28018	0.952817	0.0811896	0.452064	0.999924	0.057626	0.59383	0.855276	-0.0560227	0.604157	0.92944	0.1149	0.28643	0.683094	0.198059	0.064348	0.19628	0.086521	0.42282	0.709108	0.651982	4.50040005262053e-12	2.35857238022224e-10
ENSG00000060237	WNK1	-0.0928808	0.386643	0.804382	-0.0900181	0.401509	0.988997	-0.179409	0.11602	0.307679	-0.287887	0.00622483	0.015533	-0.162896	0.127199	0.38538	0.101288	0.34493	0.999554	0.160342	0.133353	0.511774	-0.133077	0.213779	0.999977	0.0223113	0.835592	0.995635	0.150969	0.16031	0.781575	-0.0917452	0.3925	0.999994	-0.117761	0.271734	0.998785	-0.124882	0.243593	0.998651	-0.0494398	0.645443	0.937896	-0.145621	0.173314	0.50006	-0.226221	0.0340601	0.233651	-0.131557	0.221789	0.708818	-0.0797932	0.459905	0.909742	-0.134019	0.213184	0.580439	0.0137614	0.89874	0.999918	0.0932647	0.387436	0.952817	-0.0415232	0.700891	0.999924	-0.153971	0.152064	0.564486	0.0568712	0.598682	0.928197	-0.115003	0.285996	0.683094	-0.252306	0.0177159	0.101237	-0.154042	0.151871	0.44918	-0.335406	0.0013131	0.00390739
ENSG00000117758	STX12	-0.040563	0.705864	0.922343	-0.0337433	0.753579	0.992086	0.0670604	0.559653	0.736366	-0.0235953	0.826275	0.875375	0.106712	0.319573	0.606419	-0.322721	0.0020391	0.821712	0.202354	0.0572045	0.351402	0.0397348	0.711603	0.999977	0.11112	0.299876	0.984053	-0.0159431	0.882792	0.990126	-0.0360072	0.737627	0.999994	-0.125032	0.243022	0.998785	-0.103236	0.335681	0.998651	-0.0604845	0.573395	0.923739	-0.143567	0.179523	0.506669	-0.128341	0.233391	0.542444	-0.187234	0.0806751	0.579566	-0.119783	0.266306	0.865465	-0.161726	0.13223	0.499658	-0.0767978	0.476974	0.999918	-0.0375106	0.728613	0.974108	-0.00672233	0.950435	0.999924	-0.112915	0.294895	0.685388	0.143589	0.18199	0.789555	0.119933	0.265705	0.670888	0.120411	0.263792	0.444964	-0.144902	0.177984	0.483723	-0.0456568	0.67094	0.749427
ENSG00000164164	OTUD4	0.0700535	0.51418	0.860078	-0.039673	0.712032	0.991233	0.148513	0.194404	0.408345	0.547045	2.91010668895808e-08	3.80324621673755e-07	0.0109326	0.919008	0.96614	-0.0338354	0.752929	0.999554	0.0544955	0.612001	0.880465	-0.0596485	0.578715	0.999977	-0.113033	0.291582	0.984053	0.0137992	0.898463	0.992565	-0.0335933	0.75464	0.999994	0.0273565	0.799125	0.998785	-0.0520227	0.628264	0.998651	0.00584047	0.95668	0.99337	0.015775	0.883348	0.959326	0.0743886	0.490946	0.748564	0.0839347	0.436868	0.836563	0.0232317	0.829887	0.978003	0.0832629	0.44056	0.756683	0.0743126	0.49139	0.999918	0.0280158	0.795555	0.979658	0.0726068	0.501417	0.999924	0.0265283	0.806191	0.942603	-0.113576	0.292056	0.84204	-0.0466513	0.666028	0.880023	0.0512482	0.635365	0.769152	0.0592699	0.583325	0.81038	0.527037	1.12111351091571e-07	1.0799022087089e-06
ENSG00000162923	WDR26	0.134151	0.210074	0.718732	0.0791227	0.461094	0.98901	0.0186912	0.870971	0.935273	0.42492	3.31743025685505e-05	0.000165403	0.0115288	0.914607	0.964763	0.000598642	0.995558	0.999901	0.182664	0.0866509	0.423504	-0.197603	0.063428	0.999977	-0.162019	0.129287	0.984053	0.165292	0.1238	0.765417	-0.0683138	0.524708	0.999994	0.0607093	0.571968	0.998785	0.0123015	0.908908	0.998651	0.0546645	0.610896	0.931167	0.0644027	0.548768	0.806047	0.0803643	0.456689	0.727054	0.0737738	0.494546	0.862433	0.0369413	0.732575	0.967575	0.0768234	0.476827	0.77792	-0.0109435	0.919396	0.999918	-0.0410799	0.703935	0.970026	0.0171136	0.874255	0.999924	0.026717	0.80484	0.942029	-0.062583	0.562417	0.919063	0.0927738	0.38995	0.741076	0.100779	0.350171	0.533631	0.0702187	0.515631	0.771302	0.40988	6.6385395847135e-05	0.000287813
ENSG00000172493	AFF1	-0.00494572	0.963311	0.991278	-0.0896524	0.403433	0.988997	0.101176	0.378101	0.594325	0.392438	0.000142554	0.000590026	0.119782	0.263532	0.55295	0.0273018	0.799518	0.999554	0.253218	0.0166548	0.188317	0.0385265	0.720004	0.999977	-0.087104	0.416984	0.984053	0.118266	0.272454	0.851027	-0.0405359	0.706052	0.999994	-0.0421079	0.695203	0.998785	-0.0949559	0.376076	0.998651	-0.0577438	0.590921	0.926885	-0.2112	0.0469488	0.305642	-0.0297477	0.783217	0.91118	-0.116394	0.28017	0.7499	-0.0975367	0.365968	0.891226	-0.0618563	0.566973	0.830938	-0.0870623	0.419913	0.999918	-0.147577	0.170023	0.952817	-0.0308385	0.775474	0.999924	-0.106928	0.321402	0.702888	0.050745	0.638693	0.935902	0.0608075	0.573578	0.840827	0.0717041	0.506766	0.669318	-0.133374	0.215416	0.527619	0.366541	0.000411102	0.00142367
ENSG00000091136	LAMB1	-0.188987	0.0761095	0.634033	-0.0640527	0.550946	0.989132	-0.137101	0.231325	0.44987	-0.223595	0.0351767	0.0681839	-0.107873	0.314306	0.601384	0.0185142	0.863274	0.999554	-0.119596	0.264281	0.667552	-0.00342664	0.974576	0.999977	0.0266204	0.804421	0.992659	-0.0638376	0.554594	0.940381	-0.228824	0.0310129	0.999994	-0.296826	0.00473369	0.998785	-0.301208	0.00412613	0.998651	-0.280059	0.00785737	0.783719	-0.288813	0.006053	0.157342	-0.313457	0.00294165	0.143574	-0.204957	0.0554207	0.54662	-0.174876	0.103185	0.834231	-0.194909	0.0687961	0.41603	-0.154834	0.149752	0.999918	-0.0433779	0.688206	0.968874	-0.280485	0.0081228	0.999924	-0.237191	0.026075	0.394844	-0.0231958	0.830147	0.976318	-0.215616	0.0436399	0.570258	-0.310591	0.00322799	0.0541294	-0.26756	0.0117295	0.174193	-0.268986	0.0108064	0.0243933
ENSG00000134970	TMED7	-0.095021	0.375747	0.801307	-0.220356	0.0379845	0.988997	0.0361052	0.753653	0.865656	0.480425	1.89162271935217e-06	1.36431734966974e-05	-0.011138	0.917492	0.965571	-0.00782409	0.941989	0.999554	0.18776	0.0780702	0.405599	0.103696	0.333521	0.999977	-0.069917	0.515002	0.984053	0.16031	0.135696	0.76921	-0.0405748	0.705783	0.999994	-0.0219679	0.838088	0.998785	-0.0559597	0.602459	0.998651	-0.0646594	0.547172	0.917298	-0.10957	0.306709	0.636139	0.00772316	0.943068	0.979622	-0.0565358	0.600843	0.899112	-0.134437	0.211748	0.847898	-0.0969117	0.369063	0.710952	0.0476326	0.659434	0.999918	0.00873965	0.935589	0.994883	-0.00358716	0.973539	0.999924	-0.135268	0.20891	0.623925	0.0284985	0.792111	0.970078	0.144941	0.177865	0.618166	0.106442	0.323622	0.507259	-0.117945	0.273768	0.586582	0.471899	3.03608302321123e-06	1.89071366000996e-05
ENSG00000170540	ARL6IP1	0.146769	0.169912	0.694937	0.0941351	0.380234	0.988997	0.196224	0.0851047	0.26028	0.668256	8.38440428196918e-13	8.42733891259183e-11	0.0740713	0.490284	0.741129	-0.108877	0.309798	0.999554	-0.0118576	0.912182	0.978241	-0.0630509	0.557206	0.999977	-0.104107	0.331597	0.984053	-0.0188316	0.861751	0.988136	0.10952	0.306933	0.999994	0.137533	0.198703	0.998785	0.0969215	0.366229	0.998651	0.0907187	0.39784	0.879458	0.149593	0.161755	0.486461	0.302003	0.00424148	0.151214	0.211301	0.0481305	0.536087	0.111172	0.302457	0.876846	0.176864	0.0992636	0.456766	0.101296	0.347692	0.999918	-0.040988	0.704566	0.970091	0.128531	0.232696	0.999924	0.125464	0.244124	0.647776	-0.154963	0.14941	0.766666	0.113915	0.290613	0.685377	0.31001	0.00328901	0.0546265	0.171998	0.109072	0.389628	0.706383	1.06581410364015e-14	2.3099300250351e-12
ENSG00000156467	UQCRB	0.0794299	0.45935	0.837875	0.0217695	0.839531	0.994968	0.195235	0.0867209	0.262586	0.27285	0.0096828	0.0226819	0.109001	0.309245	0.597175	-0.18158	0.0885699	0.887674	-0.000959218	0.992882	0.998043	0.15628	0.143602	0.999977	-0.00712916	0.947134	0.997945	-0.0879975	0.414918	0.903854	0.14005	0.19053	0.999994	0.0587312	0.584579	0.998785	0.0367665	0.732301	0.998651	0.0287721	0.788966	0.961462	0.0127383	0.905688	0.968183	0.211284	0.0481489	0.268714	0.136541	0.204617	0.696086	0.0361086	0.738384	0.967575	0.0444112	0.681175	0.886781	0.0861655	0.424736	0.999918	-0.0178058	0.869213	0.986872	0.0806021	0.455354	0.999924	0.0797245	0.460293	0.790049	-0.110428	0.305726	0.846996	0.0844319	0.434147	0.767944	0.25684	0.0157095	0.0963034	0.0503386	0.641386	0.84493	0.311728	0.00294196	0.00789302
ENSG00000135924	DNAJB2	0.348219	0.000825918	0.142017	0.0219356	0.838323	0.994968	-0.0371397	0.746828	0.861501	0.27684	0.00863116	0.0205351	0.189314	0.0755944	0.295441	0.0330672	0.758365	0.999554	0.120364	0.261202	0.6647	0.157366	0.140807	0.999977	-0.193137	0.0697694	0.984053	-0.225512	0.0346402	0.674909	0.105081	0.327067	0.999994	0.121637	0.256156	0.998785	0.155692	0.145135	0.998651	0.211074	0.0470838	0.783719	0.126114	0.238938	0.573443	0.203779	0.056869	0.289767	0.0980361	0.363507	0.798437	0.128636	0.23231	0.855309	0.0873482	0.418382	0.743601	0.0322561	0.765443	0.999918	-0.0133423	0.901808	0.98862	0.0583374	0.589274	0.999924	0.0501382	0.642716	0.876818	-0.00218557	0.983876	0.997997	0.0769545	0.476073	0.790255	0.226321	0.0339789	0.138431	0.0854489	0.428612	0.713016	0.292397	0.00542732	0.0134446
ENSG00000132424	PNISR	-0.182381	0.0871492	0.645402	-0.137563	0.198604	0.988997	-0.105323	0.358763	0.577965	-0.221179	0.0372538	0.0715964	-0.400468	0.000100799	0.010852	-0.0474837	0.658578	0.999554	-0.0212381	0.843398	0.959601	0.0321847	0.764623	0.999977	0.067712	0.528375	0.984053	-0.0307767	0.775912	0.973752	-0.128248	0.23102	0.999994	-0.159193	0.136195	0.998785	-0.0984807	0.358532	0.998651	-0.114306	0.286143	0.843875	-0.144654	0.176218	0.503279	-0.246739	0.0204777	0.199841	-0.222923	0.0368295	0.519509	-0.204324	0.0561952	0.834231	-0.222144	0.0375105	0.362701	-0.0400555	0.710988	0.999918	0.0536549	0.619549	0.963387	-0.208189	0.0516011	0.999924	-0.196226	0.0669064	0.469179	0.174329	0.104284	0.743553	-0.0141518	0.895883	0.96509	-0.176876	0.0992403	0.24901	-0.222947	0.0368089	0.255706	-0.255544	0.0156493	0.033567
ENSG00000106261	ZKSCAN1	-0.189505	0.0752937	0.633138	-0.151332	0.156878	0.988997	-0.228857	0.0438619	0.185793	-0.540754	4.48959922572101e-08	5.49797536729554e-07	-0.0136628	0.898878	0.957607	0.0685493	0.523277	0.999554	0.0529091	0.622413	0.883928	0.122949	0.251025	0.999977	0.0791383	0.461005	0.984053	0.134962	0.209952	0.817609	-0.0843551	0.431893	0.999994	-0.124707	0.244259	0.998785	-0.0756164	0.481253	0.998651	-0.104532	0.329617	0.860911	-0.258785	0.0143362	0.205767	-0.28928	0.00626472	0.159438	-0.274296	0.00970589	0.478803	-0.142571	0.185139	0.840813	-0.290614	0.00601854	0.249207	-0.0333731	0.757567	0.999918	0.0809234	0.453553	0.955317	-0.101678	0.34587	0.999924	-0.275745	0.00931275	0.333894	0.248965	0.0193322	0.66906	-0.0825711	0.44438	0.772538	-0.308732	0.00342684	0.0551406	-0.311291	0.00315583	0.113395	-0.582088	2.1908022063144e-09	3.73621563152274e-08
ENSG00000132639	SNAP25	-0.0168343	0.875576	0.968128	-0.0399807	0.709897	0.991233	-0.154092	0.177984	0.38803	-0.183322	0.0855032	0.144498	-0.0385465	0.719865	0.874241	0.00220917	0.983607	0.999554	0.204278	0.0548305	0.344044	0.00202662	0.984962	0.999977	0.0835775	0.436165	0.984053	0.0876322	0.416865	0.904221	0.100377	0.349305	0.999994	0.0396961	0.711871	0.998785	0.0929138	0.386473	0.998651	0.145261	0.174389	0.810495	-0.0596461	0.57873	0.824561	-2.54942e-05	0.999812	0.99986	-0.0254757	0.813739	0.960058	0.0425798	0.693654	0.95987	-0.107403	0.319247	0.673928	0.132176	0.219601	0.999918	0.142076	0.186685	0.952817	0.156576	0.145169	0.999924	-0.0488975	0.650973	0.880336	0.0876974	0.416517	0.884035	-0.00335685	0.975238	0.992087	-0.0597016	0.580581	0.728731	-0.0849028	0.431579	0.715259	-0.172266	0.106467	0.171426
ENSG00000052749	RRP12	0.166383	0.11915	0.668784	0.0309334	0.773524	0.993466	0.202222	0.0758094	0.244997	0.380324	0.000236539	0.000915614	0.200367	0.0597446	0.261144	-0.0580903	0.588692	0.999554	0.0342192	0.750217	0.930053	0.0758373	0.479969	0.999977	-0.155143	0.146577	0.984053	-0.250367	0.018639	0.624124	0.00134936	0.989987	0.999994	0.0602505	0.574881	0.998785	-0.0247417	0.817976	0.998651	0.0238675	0.824303	0.968934	0.0454252	0.672514	0.872993	0.096887	0.369185	0.664585	0.0792264	0.463109	0.849309	0.0123273	0.909245	0.989202	0.0742312	0.491867	0.786705	-0.0495552	0.646591	0.999918	-0.149231	0.165235	0.952817	-0.0253117	0.814917	0.999924	0.0789255	0.464815	0.791998	-0.101161	0.348338	0.864176	0.0331911	0.758849	0.918017	0.1577	0.142265	0.306478	0.083586	0.438782	0.720342	0.364029	0.000453489	0.00154931
ENSG00000149091	DGKZ	0.113746	0.288529	0.759393	0.0614503	0.567277	0.989132	-0.194607	0.0877595	0.264256	-0.123362	0.249426	0.346664	-0.223921	0.0349042	0.196593	0.12535	0.241817	0.999554	0.131099	0.22073	0.621134	-0.120459	0.260824	0.999977	0.00942592	0.93014	0.997945	-0.113555	0.29215	0.856772	0.0433493	0.68668	0.999994	0.0289364	0.787789	0.998785	0.0285506	0.790553	0.998651	0.156909	0.141977	0.797371	0.225898	0.0332884	0.274514	-0.0567067	0.599741	0.819641	0.0155118	0.885942	0.974908	0.110497	0.305424	0.877243	0.162407	0.13059	0.497173	-0.000464617	0.996572	0.999918	-0.0372734	0.730263	0.974108	0.0230944	0.830878	0.999924	0.17728	0.098459	0.507692	0.0253091	0.814936	0.974694	-0.0883178	0.413215	0.755347	-0.104916	0.330647	0.514198	0.217244	0.0420383	0.266724	-0.142866	0.181678	0.265281
ENSG00000166900	STX3	0.122834	0.251472	0.739236	0.0552068	0.607357	0.989132	0.208607	0.0668263	0.229701	0.694144	4.61852778244065e-14	9.9065040248928e-12	0.0667461	0.534288	0.77042	-0.0796351	0.458187	0.999554	0.142731	0.182097	0.57934	-0.0777195	0.469106	0.999977	-0.105901	0.323289	0.984053	-0.0521744	0.629259	0.949616	0.0483844	0.652517	0.999994	0.0729272	0.497028	0.998785	0.0664802	0.535921	0.998651	0.0624997	0.560664	0.920311	0.075543	0.48168	0.765055	0.24586	0.0209461	0.201592	0.124981	0.245958	0.726211	0.0549053	0.6114	0.946557	0.135374	0.208551	0.576046	-0.00333001	0.975436	0.999918	-0.124782	0.246721	0.952817	0.0806285	0.455206	0.999924	0.0791904	0.463313	0.791833	-0.0978266	0.364539	0.869927	0.161549	0.13266	0.592828	0.313082	0.00297773	0.052915	0.109266	0.310876	0.620321	0.70841	7.99360577730113e-15	1.86870743598345e-12
ENSG00000164754	RAD21	-0.0916061	0.393221	0.806163	-0.0653027	0.543184	0.989132	-0.076229	0.507117	0.697869	-0.303079	0.00388867	0.0103741	-0.148273	0.165531	0.437839	0.061798	0.565082	0.999554	0.196669	0.064714	0.371598	-0.177706	0.0957007	0.999977	0.146466	0.170806	0.984053	0.317025	0.00261702	0.574859	-0.147419	0.168007	0.999994	-0.0727702	0.497957	0.998785	-0.0867203	0.419047	0.998651	-0.148358	0.165286	0.806601	-0.0772143	0.472008	0.758523	-0.213693	0.0455963	0.262501	-0.159367	0.138044	0.637631	-0.102232	0.343235	0.885664	-0.131926	0.220485	0.588129	-0.0455409	0.67352	0.999918	0.0576115	0.593923	0.963255	-0.0813599	0.451113	0.999924	-0.0449308	0.67765	0.892578	0.14555	0.176032	0.786749	0.00319045	0.976465	0.99217	-0.128925	0.231254	0.410186	-0.0881862	0.413914	0.702496	-0.316526	0.00251115	0.00689637
ENSG00000115762	PLEKHB2	0.109857	0.305438	0.770489	0.0664988	0.535807	0.989132	0.273502	0.0153972	0.112872	0.578664	2.85905810137876e-09	5.42256726137526e-08	0.00408182	0.969717	0.987123	-0.0533271	0.619663	0.999554	0.140726	0.188378	0.586647	-0.130433	0.223103	0.999977	0.0330217	0.758686	0.991579	0.0405663	0.707468	0.963576	-0.0252851	0.81405	0.999994	0.0281522	0.79341	0.998785	-0.00813067	0.93972	0.998651	-0.00625752	0.95359	0.992622	-0.0219064	0.838536	0.941348	0.193167	0.07136	0.318932	0.0685719	0.525551	0.875116	-0.00104683	0.992277	0.998893	0.039417	0.715396	0.901382	-0.0701174	0.516239	0.999918	-0.163878	0.127093	0.952817	0.0166531	0.877612	0.999924	0.0243311	0.821967	0.946998	-0.109262	0.310892	0.850192	0.110546	0.305205	0.693151	0.260304	0.0143122	0.0930049	0.0173037	0.87287	0.954231	0.592611	9.47838918463617e-10	1.83619520833836e-08
ENSG00000101474	APMAP	0.123644	0.248335	0.738227	0.146872	0.169609	0.988997	0.14701	0.199006	0.414087	0.108359	0.312118	0.414246	0.152766	0.15294	0.421675	-0.0738192	0.491766	0.999554	0.0996372	0.352888	0.745173	0.0150708	0.888521	0.999977	0.0238164	0.824673	0.995079	-0.147832	0.169278	0.791321	0.230946	0.0294457	0.999994	-0.00787493	0.941613	0.998785	0.0425892	0.691894	0.998651	0.168635	0.114165	0.791025	0.0233535	0.828028	0.937742	0.102473	0.342093	0.643843	0.121769	0.258404	0.735381	0.123847	0.250304	0.859576	-0.0224935	0.835216	0.94892	0.0594308	0.582302	0.999918	0.0351774	0.744897	0.974343	0.207552	0.0523366	0.999924	0.0753437	0.485382	0.803601	-0.103309	0.338148	0.859083	0.0214074	0.843068	0.947514	0.200613	0.0609153	0.190073	0.0424581	0.694486	0.870956	0.122402	0.253158	0.346618
ENSG00000167671	UBXN6	0.183409	0.0853519	0.645402	0.124462	0.245197	0.988997	0.00012941	0.999103	0.999355	0.262074	0.0131022	0.0294517	0.00958243	0.928983	0.969961	-0.051348	0.632733	0.999554	0.0587423	0.584508	0.869615	-0.152779	0.152905	0.999977	0.0555487	0.605131	0.988727	-0.0937118	0.385154	0.893609	0.202245	0.0573415	0.999994	0.203856	0.0553453	0.998785	0.25434	0.0161631	0.998651	0.268373	0.0109949	0.783719	0.362379	0.000483462	0.0971641	0.348133	0.000888326	0.133835	0.257252	0.0155375	0.478955	0.272846	0.0101135	0.834231	0.329864	0.00169821	0.225293	0.0340756	0.752626	0.999918	-0.0965589	0.370817	0.952817	0.155537	0.147889	0.999924	0.309015	0.00339593	0.303135	-0.0978268	0.364537	0.869927	0.179181	0.0948447	0.579856	0.374634	0.000323121	0.0353285	0.367591	0.00042636	0.0741097	0.305507	0.00359869	0.00943001
ENSG00000142875	PRKACB	-0.192077	0.071346	0.625847	-0.201012	0.0589099	0.988997	-0.262635	0.0201781	0.128191	-0.41664	4.88011083992212e-05	0.000231288	0.0165855	0.8774	0.947866	0.00523785	0.961146	0.999554	0.220013	0.0382924	0.29012	0.0448593	0.676365	0.999977	0.0695757	0.517061	0.984053	0.133015	0.216662	0.822155	-0.0430115	0.688996	0.999994	-0.0794949	0.458982	0.998785	-0.0502257	0.640196	0.998651	-0.0436163	0.684852	0.945994	-0.180763	0.0900363	0.387284	-0.201219	0.0601227	0.29646	-0.184632	0.0850565	0.587009	-0.0510191	0.63688	0.95064	-0.162595	0.130137	0.496266	-0.000175767	0.998703	0.999918	0.106115	0.325117	0.952817	0.0125137	0.907879	0.999924	-0.135216	0.209087	0.624102	0.18202	0.0896411	0.732173	0.0188014	0.861971	0.954249	-0.131069	0.223524	0.40206	-0.177369	0.0982868	0.372108	-0.443862	1.31961797196212e-05	6.90716264770913e-05
ENSG00000008294	SPAG9	0.0294987	0.783765	0.942436	-0.0142583	0.894496	0.995122	0.208979	0.0663296	0.228858	0.622605	7.31517069141319e-11	2.72758855565489e-09	0.00817752	0.939374	0.973954	-0.0453054	0.673328	0.999554	0.0114668	0.915065	0.979123	-0.0742706	0.489114	0.999977	-0.16527	0.121675	0.984053	0.0509549	0.637304	0.952104	0.0254068	0.813171	0.999994	0.100964	0.346481	0.998785	0.0547922	0.610062	0.998651	0.0714494	0.505811	0.90798	0.0114354	0.915297	0.971163	0.144977	0.177759	0.47337	0.0909968	0.399133	0.816473	0.0160027	0.882357	0.985348	0.0739121	0.493735	0.788203	0.0615954	0.568613	0.999918	-0.0446871	0.679303	0.968123	0.0379036	0.725881	0.999924	-0.03071	0.776385	0.930872	-0.0543193	0.615213	0.931251	0.0072822	0.946313	0.982661	0.0828053	0.443085	0.616886	0.0213161	0.843729	0.94253	0.607559	2.73397748884463e-10	6.42021846872476e-09
ENSG00000110697	PITPNM1	0.033037	0.758578	0.936675	0.00770337	0.942883	0.996021	-0.107539	0.348683	0.569772	0.222675	0.0359555	0.0694605	0.113319	0.290354	0.578981	-0.000574271	0.995738	0.999901	0.414223	5.45170389769645e-05	0.00548193	-0.0289708	0.787542	0.999977	-0.0017171	0.987258	0.999101	0.0357182	0.741112	0.96881	0.090547	0.398738	0.999994	0.196875	0.0644282	0.998785	0.205946	0.0528383	0.998651	0.211202	0.0469469	0.783719	0.229378	0.0305967	0.265906	0.148121	0.168439	0.464239	0.0149939	0.889725	0.975282	0.116471	0.279852	0.870019	0.214128	0.0451473	0.378278	0.00701356	0.948291	0.999918	-0.0744151	0.490792	0.956251	0.158947	0.139099	0.999924	0.222503	0.0371953	0.414079	0.152097	0.157173	0.773729	0.207314	0.0526129	0.570258	0.177886	0.0972941	0.246026	0.248081	0.0197805	0.206206	0.247746	0.0192418	0.0401871
ENSG00000047849	MAP4	-0.0735804	0.493172	0.853224	0.00818287	0.939334	0.996021	-0.179634	0.115557	0.306903	0.137326	0.199385	0.289714	-0.298845	0.00444445	0.069106	0.128454	0.230265	0.999554	-0.0826918	0.441059	0.798553	-0.104082	0.331717	0.999977	-0.06873	0.52218	0.984053	0.155462	0.148088	0.775135	-0.113909	0.287834	0.999994	-0.136191	0.203159	0.998785	-0.241546	0.0225837	0.998651	-0.117805	0.271554	0.841795	-0.145407	0.173951	0.500586	-0.0833529	0.440064	0.714529	-0.0350805	0.745576	0.943644	-0.0623896	0.563628	0.937059	-0.0995964	0.355884	0.702172	-0.0382286	0.723626	0.999918	0.013862	0.898004	0.987676	-0.0481234	0.656146	0.999924	-0.160092	0.136237	0.548585	-0.138907	0.196807	0.795246	-0.293539	0.00550837	0.570258	-0.191276	0.0742306	0.212045	-0.126803	0.239089	0.553077	0.101583	0.343516	0.443897
ENSG00000116251	RPL22	0.188385	0.0770669	0.63556	0.141171	0.186969	0.988997	0.369228	0.000878905	0.0315829	0.168706	0.114011	0.183546	0.290704	0.00571534	0.0780622	-0.222115	0.0364369	0.821712	-0.0999201	0.351516	0.743785	0.0340448	0.751449	0.999977	-0.0377772	0.725231	0.989562	-0.0926192	0.390744	0.89563	0.0646958	0.546946	0.999994	0.0173247	0.871981	0.998785	0.0233459	0.828083	0.998651	-0.065466	0.542174	0.916557	-0.129093	0.227936	0.562366	0.154797	0.14985	0.440372	0.0977001	0.365162	0.799225	-0.0460504	0.670078	0.955973	-0.101215	0.348082	0.696231	-0.00903544	0.933414	0.999918	0.0319258	0.767777	0.978169	-0.0392114	0.716817	0.999924	-0.104155	0.334187	0.710601	-0.104543	0.332379	0.856553	0.158911	0.13919	0.596967	0.31241	0.00304347	0.0532788	-0.130755	0.224643	0.538532	0.193181	0.0697038	0.120174
ENSG00000102226	USP11	0.0298674	0.78113	0.941877	-0.102101	0.341051	0.988997	-0.42752	9.46323401087579e-05	0.0160075	-0.0574682	0.592697	0.683383	-0.237329	0.0251296	0.164262	0.147767	0.166996	0.969375	0.187825	0.077966	0.40554	-0.046695	0.663904	0.999977	0.00301367	0.977639	0.998668	0.181453	0.0906625	0.744881	0.0323335	0.763567	0.999994	0.159802	0.134684	0.998785	0.159196	0.136187	0.998651	0.154337	0.148711	0.79801	0.207729	0.0507757	0.313402	0.0840632	0.436164	0.711693	0.0990786	0.358403	0.795641	0.186297	0.0822311	0.834231	0.180283	0.0927965	0.448627	0.108193	0.31568	0.999918	0.10156	0.346433	0.952817	0.106247	0.324515	0.999924	0.130709	0.224807	0.63553	0.0364322	0.736124	0.956999	0.00267751	0.980248	0.993167	-0.0179489	0.868171	0.924027	0.202279	0.0587579	0.305248	-0.0571449	0.594783	0.684456
ENSG00000107854	TNKS2	0.0515741	0.631234	0.896919	-0.0190638	0.859256	0.994968	0.207964	0.0676895	0.231171	0.602079	4.34501101764795e-10	1.14723729991349e-08	0.00404425	0.969995	0.987123	-0.0568564	0.596647	0.999554	0.200032	0.0601817	0.358677	-0.0556897	0.604213	0.999977	-0.0961619	0.370015	0.984053	0.0996695	0.355529	0.882054	-0.0306631	0.775451	0.999994	0.040645	0.705297	0.998785	0.00210806	0.984357	0.999071	0.016216	0.880111	0.977242	-0.0389031	0.717382	0.892209	0.136019	0.20637	0.508796	0.0669498	0.535415	0.878676	-0.00969607	0.928558	0.991867	0.0532461	0.622224	0.862132	0.0213771	0.843288	0.999918	-0.059694	0.580629	0.961647	0.0276794	0.797957	0.999924	-0.00210059	0.984503	0.996234	-0.0793686	0.462304	0.897565	0.0698115	0.518075	0.811766	0.145409	0.176456	0.348154	0.00542285	0.960008	0.987244	0.59535	7.58343166040731e-10	1.52488501808424e-08
ENSG00000179134	SAMD4B	0.120931	0.258949	0.746033	0.0398711	0.710657	0.991233	0.0734568	0.52273	0.709592	0.47614	2.40326920764034e-06	1.6751229190675e-05	-0.0891904	0.40587	0.680106	0.0481802	0.653889	0.999554	0.14188	0.184744	0.582655	-0.112007	0.296009	0.999977	-0.098508	0.358398	0.984053	0.0686819	0.524885	0.935276	-0.0438917	0.682968	0.999994	0.027034	0.801444	0.998785	-0.016482	0.878159	0.998651	0.0569276	0.596187	0.927971	0.128587	0.229778	0.564927	0.0936839	0.385296	0.677054	0.0867892	0.421378	0.826599	0.053596	0.619935	0.947642	0.173113	0.10676	0.464987	0.024064	0.82389	0.999918	-0.0483378	0.654711	0.964763	0.0885358	0.412059	0.999924	0.0804546	0.456182	0.786805	-0.114036	0.290097	0.841535	-0.0671338	0.534292	0.820101	0.0489465	0.650646	0.779846	0.155543	0.147872	0.444432	0.460909	5.48516346432493e-06	3.20214116270327e-05
ENSG00000115461	IGFBP5	-0.0752582	0.483339	0.848125	-0.14454	0.176562	0.988997	-0.118214	0.302634	0.525415	-0.32167	0.00211308	0.00614118	-0.0901785	0.400667	0.675433	0.0681426	0.525751	0.999554	0.040735	0.704674	0.914022	-0.0411113	0.702074	0.999977	0.00947786	0.929756	0.997945	-0.0120533	0.911253	0.993354	0.0350032	0.744689	0.999994	-0.11708	0.274534	0.998785	-0.0756723	0.480928	0.998651	0.0307439	0.774874	0.960026	-0.157269	0.141056	0.45842	-0.176508	0.0999582	0.36829	-0.0547124	0.612654	0.90396	-0.0414222	0.701584	0.962606	-0.176109	0.100739	0.458112	0.0947621	0.379827	0.999918	0.204265	0.0562681	0.952817	-0.0110793	0.9184	0.999924	-0.263192	0.0132305	0.347573	-0.00388874	0.971316	0.996951	-0.0990854	0.35837	0.723662	-0.135353	0.208623	0.385553	-0.215209	0.0440479	0.271625	-0.351492	0.000731367	0.00235737
ENSG00000082153	BZW1	-0.00220764	0.983619	0.997474	-0.0210456	0.844799	0.994968	0.137732	0.229163	0.447761	0.664073	1.30429000932963e-12	1.17987208409184e-10	-0.0670522	0.532411	0.769078	0.0405475	0.705971	0.999554	0.0919389	0.391497	0.770777	0.016806	0.875783	0.999977	-0.0723826	0.500256	0.984053	-0.0591063	0.584367	0.943983	-0.0200141	0.852318	0.999994	0.0118937	0.911915	0.998785	-0.028491	0.79098	0.998651	0.0148375	0.890236	0.980573	0.0793934	0.459557	0.750093	0.152784	0.155287	0.447787	0.0624937	0.562976	0.887952	0.0268757	0.803704	0.976392	0.157353	0.143158	0.510389	-0.0466931	0.665747	0.999918	-0.212508	0.0468373	0.952817	0.0277879	0.797182	0.999924	0.100413	0.351935	0.720492	-0.0929914	0.388834	0.875204	0.01593	0.882888	0.961288	0.152299	0.156616	0.324719	0.129987	0.227401	0.541277	0.680289	2.26041407813682e-13	2.23953215760546e-11
ENSG00000134107	BHLHE40	0.0819078	0.445418	0.829627	0.0914496	0.394033	0.988997	0.0334358	0.771349	0.876423	-0.0608589	0.571019	0.664323	-0.197464	0.0636183	0.270241	-0.0128107	0.905155	0.999554	-0.238854	0.0241819	0.233146	-0.120438	0.260907	0.999977	0.0419778	0.696099	0.989404	-0.0344248	0.750174	0.969188	-0.0173597	0.871725	0.999994	0.0940972	0.380427	0.998785	-0.00811144	0.939863	0.998651	0.0577349	0.590978	0.926885	0.342464	0.00101961	0.104369	0.0893114	0.407959	0.693077	0.246473	0.0206185	0.500926	0.200857	0.0605954	0.834231	0.318531	0.00248996	0.230099	0.0965304	0.370958	0.999918	0.0251551	0.816042	0.982538	0.0881222	0.414255	0.999924	0.381841	0.000241706	0.269283	-0.21285	0.0464765	0.69451	-0.180936	0.0916005	0.579856	-0.104979	0.330355	0.513937	0.412336	6.55517850292053e-05	0.0447739	-0.0408163	0.704112	0.777544
ENSG00000097033	SH3GLB1	0.0501502	0.640699	0.900488	0.0292731	0.785379	0.993513	0.315767	0.00485972	0.065149	0.43371	2.17757107419114e-05	0.000114122	0.015022	0.88888	0.953301	-0.098532	0.35828	0.999554	0.21221	0.0458815	0.315955	-0.133978	0.210667	0.999977	0.0761629	0.478081	0.984053	0.0157701	0.884055	0.990126	0.0115412	0.914517	0.999994	0.0171182	0.873494	0.998785	-0.00533789	0.960404	0.998651	-0.020919	0.845721	0.972642	0.00486729	0.963893	0.988793	0.172252	0.108541	0.38141	0.0532601	0.622132	0.907856	-0.0638682	0.554404	0.936125	0.0527552	0.625443	0.864083	-0.0795611	0.461216	0.999918	-0.229911	0.031172	0.952817	0.0236977	0.826529	0.999924	0.128334	0.233418	0.639769	-0.0876832	0.416593	0.884035	0.192319	0.0726362	0.570258	0.243942	0.0219995	0.111867	0.0691613	0.52199	0.775079	0.453461	8.0963774919951e-06	4.48739747434953e-05
ENSG00000125944	HNRNPR	0.0962716	0.369467	0.797621	-0.0285916	0.790259	0.993513	0.130579	0.254491	0.474584	0.382825	0.000213397	0.00083662	0.0889765	0.407001	0.68126	-0.0166635	0.876828	0.999554	0.217681	0.0404414	0.298695	0.121983	0.254796	0.999977	-0.0647451	0.54664	0.984661	0.0039834	0.970618	0.997549	-0.0790016	0.461783	0.999994	-0.0573636	0.593371	0.998785	-0.0321141	0.765124	0.998651	-0.040362	0.707255	0.950693	-0.0874981	0.414871	0.719857	0.0586252	0.587435	0.812915	-0.0630198	0.559688	0.886771	-0.0974015	0.366636	0.891226	-0.105072	0.329923	0.683362	-0.104953	0.330475	0.999918	-0.151964	0.157542	0.952817	-0.0984045	0.361698	0.999924	-0.0970271	0.36849	0.732719	0.0135917	0.899982	0.98631	0.21104	0.0484138	0.570258	0.265747	0.0123334	0.0869887	-0.11831	0.272274	0.584964	0.402266	9.3157445576475e-05	0.000387724
ENSG00000154265	ABCA5	-0.130232	0.223824	0.725163	-0.160418	0.133166	0.988997	-0.164466	0.150181	0.35359	-0.24718	0.0195281	0.041608	-0.175128	0.10069	0.340579	0.0581082	0.588577	0.999554	0.143427	0.179952	0.57619	-0.117143	0.274273	0.999977	0.0465469	0.664906	0.988727	0.229959	0.0311357	0.663458	-0.0390102	0.716637	0.999994	0.0754963	0.481952	0.998785	0.0783236	0.465647	0.998651	0.0739867	0.490781	0.90308	-0.0197083	0.854549	0.948456	-0.1385	0.198135	0.499537	-0.114237	0.289241	0.755864	-0.0215705	0.841888	0.980278	-0.0498429	0.644677	0.870179	0.0749683	0.487565	0.999918	0.0989452	0.359054	0.952817	0.017628	0.870508	0.999924	-0.0209713	0.846225	0.954379	0.205907	0.0542745	0.700945	-0.0379884	0.725292	0.905386	-0.268714	0.011359	0.0839853	-0.0373087	0.730017	0.888302	-0.267277	0.0113385	0.0253893
ENSG00000018189	RUFY3	-0.0400662	0.709304	0.922351	-0.113528	0.289458	0.988997	0.0255136	0.824526	0.910277	0.270101	0.0104711	0.0242879	-0.21641	0.0416551	0.215752	0.0424715	0.692703	0.999554	0.314545	0.00268165	0.0631874	0.0153409	0.886536	0.999977	0.0444969	0.678834	0.988789	0.192374	0.0725521	0.735325	-0.0870916	0.41705	0.999994	0.0123936	0.908229	0.998785	0.0103183	0.923545	0.998651	0.0272799	0.799676	0.963655	-0.00929687	0.931094	0.977808	0.0419207	0.698165	0.872369	-0.0539364	0.617711	0.906545	-0.00747661	0.944882	0.993833	0.0405499	0.707581	0.898732	0.0623192	0.564069	0.999918	-0.0464739	0.667222	0.965753	0.0265314	0.806169	0.999924	-0.0356075	0.741886	0.916522	0.078188	0.46901	0.900831	0.0172378	0.87335	0.957978	-0.0607811	0.573745	0.723472	0.00104984	0.992255	0.99715	0.262214	0.0130519	0.0286605
ENSG00000124172	ATP5E	0.0398091	0.711087	0.923216	0.0687633	0.521978	0.989132	0.216568	0.0568501	0.2111	0.148361	0.165277	0.249294	0.184412	0.0836278	0.310166	-0.170651	0.10984	0.925512	-0.0049412	0.963345	0.991076	0.0456079	0.671272	0.999977	0.112384	0.294378	0.984053	-0.0831078	0.441415	0.91139	0.205308	0.0535943	0.999994	0.135419	0.205758	0.998785	0.149714	0.161412	0.998651	0.118568	0.268439	0.841795	0.0893401	0.405079	0.711831	0.288335	0.00644448	0.159787	0.227597	0.0329576	0.519509	0.150798	0.160791	0.834231	0.134493	0.211556	0.57825	0.092152	0.393149	0.999918	-0.0109127	0.919623	0.992116	0.202434	0.0585597	0.999924	0.151652	0.158407	0.571627	-0.150122	0.162697	0.780512	0.124207	0.248919	0.662513	0.299917	0.00452687	0.0597778	0.138332	0.198686	0.507907	0.189293	0.0756276	0.128802
ENSG00000257103	LSM14A	0.0696333	0.516713	0.861229	-0.083476	0.436724	0.98901	0.135357	0.23737	0.456711	0.680685	2.1627144519698e-13	3.1688335836397e-11	-0.0676586	0.528702	0.76683	0.00889758	0.934047	0.999554	0.125562	0.241015	0.643716	-0.0988696	0.356628	0.999977	-0.129054	0.228077	0.984053	0.031092	0.773677	0.973168	-0.0445844	0.678238	0.999994	0.0323824	0.76322	0.998785	0.0330712	0.758336	0.998651	0.0602317	0.575001	0.923948	0.103572	0.334102	0.657459	0.222281	0.0373894	0.241892	0.12298	0.253664	0.732008	0.0563687	0.601921	0.944912	0.140828	0.190628	0.560339	-0.0238509	0.825425	0.999918	-0.13621	0.205727	0.952817	0.0282348	0.793992	0.999924	0.058371	0.589059	0.853866	-0.127204	0.237592	0.816407	0.109828	0.308376	0.694606	0.27313	0.0100326	0.0794978	0.109636	0.309228	0.618754	0.692368	5.6843418860808e-14	7.72996191384295e-12
ENSG00000121774	KHDRBS1	0.269765	0.010571	0.413725	0.0514887	0.6318	0.989132	0.0977644	0.394473	0.60783	0.64398	9.90985071780415e-12	5.6800097530202e-10	0.00850334	0.936963	0.972836	0.0192654	0.857783	0.999554	0.133267	0.213121	0.613561	-0.0564603	0.599211	0.999977	-0.120388	0.261107	0.984053	0.000469545	0.996536	0.999228	-0.0595307	0.579467	0.999994	0.00348841	0.974118	0.998945	-0.0154352	0.885844	0.998651	-0.0441462	0.681229	0.945032	0.102146	0.340834	0.662438	0.189108	0.0776338	0.329927	0.135787	0.207152	0.698404	-0.0308578	0.775337	0.971543	0.128945	0.231181	0.598619	-0.0373435	0.729775	0.999918	-0.0702793	0.515268	0.957812	0.0178038	0.869228	0.999924	0.0973859	0.366714	0.732424	-0.196991	0.0658286	0.709077	0.124312	0.248516	0.662307	0.307591	0.00355428	0.0551406	0.117255	0.276602	0.588926	0.665033	1.17927889675684e-12	8.07107787036935e-11
ENSG00000163931	TKT	0.0298573	0.781202	0.941877	0.0882778	0.41071	0.988997	0.175166	0.125046	0.319508	0.102675	0.33833	0.442441	-0.11124	0.299351	0.588964	-0.0466557	0.66417	0.999554	-0.401772	9.52039172494867e-05	0.00779848	-0.0766375	0.475334	0.999977	0.0147022	0.891231	0.997029	-0.190854	0.0748832	0.738407	0.100729	0.347612	0.999994	0.0464824	0.665343	0.998785	-0.0182412	0.865271	0.998651	0.0921719	0.390293	0.878049	0.204339	0.0547568	0.322739	0.139771	0.19401	0.494896	0.157672	0.142339	0.640602	0.102364	0.342605	0.885664	0.127863	0.235153	0.600855	0.0633064	0.5579	0.999918	-0.0555275	0.607362	0.963307	-0.00322172	0.976234	0.999924	0.150947	0.160373	0.572829	-0.164161	0.126429	0.757514	-0.167204	0.119454	0.587381	-0.0139253	0.89754	0.942048	0.19144	0.0739773	0.333158	0.112165	0.295327	0.393127
ENSG00000143954	REG3G	-0.337802	0.00120583	0.16838	-0.128793	0.229028	0.988997	0.0676605	0.556137	0.734179	0.0395804	0.712675	0.785543	-0.0494502	0.645373	0.835892	-0.0116027	0.914062	0.999554	-0.340335	0.00110114	0.0360792	0.0737832	0.491978	0.999977	0.00211107	0.984335	0.999101	0.0988171	0.359679	0.882355	-0.150117	0.160274	0.999994	-0.131767	0.218365	0.998785	-0.134453	0.20904	0.998651	-0.175627	0.0997104	0.786587	-0.0348918	0.745473	0.903812	-0.0104524	0.923002	0.972167	0.0489919	0.650343	0.916427	-0.0561952	0.603042	0.944912	-0.0403833	0.708728	0.898915	0.0482149	0.655533	0.999918	0.140974	0.190164	0.952817	0.052627	0.626284	0.999924	-0.0699031	0.517525	0.819904	-0.167195	0.119474	0.750468	-0.182797	0.0882573	0.579471	-0.110172	0.306857	0.490999	-0.0429078	0.691413	0.868849	0.0261786	0.807603	0.860737
ENSG00000104763	ASAH1	-0.0106323	0.921226	0.98211	-0.0512428	0.633431	0.989132	-0.0901275	0.432611	0.637728	0.435566	1.98943129299245e-05	0.000105555	-0.0207447	0.846991	0.936521	-0.0875233	0.414736	0.999554	-0.0325257	0.762203	0.934023	-0.0308243	0.774301	0.999977	0.0191149	0.858883	0.995847	0.0477877	0.658394	0.955613	0.0723099	0.500687	0.999994	-0.012074	0.910586	0.998785	-0.00205497	0.984751	0.999071	0.112186	0.295235	0.850126	0.026966	0.801933	0.927049	0.257089	0.0156053	0.187316	0.194643	0.0691828	0.562526	0.184931	0.0845436	0.834231	0.0843987	0.434328	0.752802	0.151362	0.159214	0.999918	0.0510572	0.636628	0.96344	0.161137	0.133666	0.999924	0.0197154	0.855332	0.957909	-0.185679	0.0832702	0.727954	-0.0533036	0.621848	0.86025	0.251807	0.0179495	0.101877	0.0560887	0.60373	0.822572	0.456841	6.7926198994428e-06	3.86351147150921e-05
ENSG00000156860	FBRS	0.179347	0.0926268	0.646983	0.0438098	0.683528	0.990089	0.0421339	0.714163	0.841698	0.561618	1.02932078416273e-08	1.56677169957268e-07	-0.0100765	0.925332	0.969051	0.00872197	0.935346	0.999554	0.236451	0.0256896	0.240934	-0.0608439	0.571114	0.999977	-0.105554	0.324882	0.984053	0.0463941	0.66776	0.958004	-0.0659246	0.539342	0.999994	0.0350812	0.744139	0.998785	0.0333705	0.756216	0.998651	0.053026	0.621644	0.933363	0.118741	0.267734	0.60072	0.136623	0.204343	0.50668	0.076485	0.478776	0.856023	0.063217	0.558457	0.936375	0.155981	0.146721	0.513054	-0.0724281	0.502474	0.999918	-0.079388	0.462194	0.955317	0.0457639	0.672013	0.999924	0.083839	0.437393	0.774428	-0.0779037	0.470633	0.900842	0.105976	0.325753	0.705782	0.251655	0.0180212	0.102055	0.134367	0.211985	0.523923	0.570098	5.49247580750034e-09	8.09896893344097e-08
ENSG00000196230	TUBB	0.0712477	0.507016	0.857105	0.111309	0.29905	0.988997	0.0485628	0.672865	0.815591	-0.0457899	0.670037	0.750538	0.251984	0.0172101	0.135071	-0.105238	0.326343	0.999554	-0.0427247	0.690964	0.908712	-0.0721704	0.501516	0.999977	0.0640969	0.550671	0.98545	-0.0176731	0.870179	0.988948	0.0823624	0.442888	0.999994	0.0639272	0.551729	0.998785	0.00616545	0.954272	0.998651	-0.0817923	0.446062	0.894175	-0.00548624	0.959305	0.987937	0.185418	0.0837125	0.342185	0.12357	0.251374	0.730153	0.028723	0.790511	0.973835	0.0616318	0.568383	0.831361	-0.0208054	0.847427	0.999918	0.0139656	0.897245	0.987559	0.0696646	0.518958	0.999924	0.0644848	0.550578	0.837295	-0.126679	0.239551	0.817454	0.152416	0.156296	0.605403	0.231742	0.0298164	0.129269	0.0525277	0.626936	0.835928	0.000506903	0.996238	0.997101
ENSG00000176171	BNIP3	-0.0314198	0.770061	0.939265	-0.0514585	0.632	0.989132	0.144843	0.205782	0.421873	0.112315	0.294674	0.395854	-0.0403581	0.707282	0.868286	-0.140891	0.187855	0.979544	-0.342513	0.00101781	0.0343448	0.103697	0.333517	0.999977	-0.0834083	0.437097	0.984053	-0.200304	0.0613223	0.723937	-0.00473393	0.964881	0.999994	-0.0796631	0.458029	0.998785	-0.142281	0.183492	0.998651	-0.0806528	0.452445	0.89545	-0.0627561	0.559054	0.81204	-0.00488452	0.963975	0.987308	-0.0552057	0.609449	0.902446	-0.0643518	0.551403	0.934744	-0.0774614	0.473163	0.775779	0.0163992	0.879464	0.999918	-0.0199189	0.853855	0.985456	-0.101391	0.347238	0.999924	-0.0823763	0.445459	0.779191	-0.0296338	0.784027	0.967949	-0.129779	0.228153	0.649466	-0.0669977	0.535123	0.692484	-0.0757055	0.483282	0.748989	0.0885974	0.409011	0.510184
ENSG00000175390	EIF3F	0.006509	0.951727	0.988697	-0.0822794	0.443349	0.98901	-0.0185829	0.871712	0.935757	0.517842	2.02475622934628e-07	1.9861894440254e-06	-0.104888	0.327963	0.613969	-0.0439761	0.682391	0.999554	-0.155287	0.146198	0.529847	0.0376913	0.725831	0.999977	-0.0988338	0.356803	0.984053	-0.0750838	0.486892	0.92687	0.0897697	0.402815	0.999994	0.0787843	0.463019	0.998785	0.020463	0.849044	0.998651	0.0641081	0.550601	0.918669	0.213922	0.0441173	0.300065	0.25609	0.0160274	0.18806	0.201179	0.060175	0.549803	0.135032	0.209714	0.84741	0.244736	0.021558	0.321426	0.0592564	0.583411	0.999918	-0.153232	0.154064	0.952817	0.0109839	0.9191	0.999924	0.183171	0.0875977	0.494029	-0.175263	0.102411	0.740363	-0.0535552	0.620201	0.859573	0.136667	0.204195	0.38045	0.246323	0.0206982	0.20962	0.529406	9.59928929678e-08	9.48801962512136e-07
ENSG00000107862	GBF1	-0.00549032	0.959275	0.990505	0.028099	0.793792	0.993513	0.0812484	0.479472	0.675371	0.160214	0.133668	0.209783	0.00763058	0.943422	0.974355	-0.0405251	0.706127	0.999554	0.297742	0.00460049	0.0873956	-0.0365417	0.733876	0.999977	0.0472181	0.66037	0.988727	0.14835	0.167774	0.789036	-0.056147	0.601243	0.999994	0.100902	0.346778	0.998785	0.0584011	0.586696	0.998651	0.0178781	0.867928	0.975174	-0.0050123	0.962818	0.988287	0.018275	0.865799	0.949357	-0.0618891	0.566767	0.889169	-0.0231563	0.830432	0.978146	0.045605	0.673086	0.88391	-0.106722	0.322343	0.999918	-0.131707	0.221256	0.952817	0.037579	0.728137	0.999924	0.0540664	0.616862	0.866376	0.12314	0.253039	0.827156	0.121021	0.261362	0.669189	0.042103	0.696916	0.8121	0.0463982	0.667733	0.85679	0.138265	0.196301	0.282099
ENSG00000196557	CACNA1H	0.0158581	0.882738	0.970084	0.0633352	0.555426	0.989132	-0.207494	0.0683271	0.23237	-0.23324	0.0278272	0.0561772	-0.149362	0.162411	0.434136	0.0746511	0.486885	0.999554	0.197863	0.0630746	0.366164	-0.0885758	0.409125	0.999977	0.0741109	0.490051	0.984053	0.0035396	0.97389	0.997655	-0.0447741	0.676945	0.999994	0.0608956	0.570787	0.998785	0.0640625	0.550885	0.998651	0.0960848	0.370401	0.87376	0.100896	0.34681	0.665043	-0.114574	0.287812	0.597878	-0.0534243	0.621058	0.907743	0.0775664	0.472562	0.911961	0.0508869	0.637754	0.868909	0.0330009	0.760189	0.999918	0.109836	0.308344	0.952817	0.0670893	0.534564	0.999924	0.0728083	0.500227	0.810252	0.113255	0.293434	0.843246	0.0310388	0.774054	0.925054	-0.068508	0.525938	0.685244	0.0882037	0.413821	0.702452	-0.27206	0.00990373	0.0226561
ENSG00000110422	HIPK3	-0.119476	0.264764	0.747941	-0.162779	0.127476	0.988997	-0.0292901	0.799062	0.893977	0.193059	0.0698845	0.122145	-0.125583	0.240936	0.529907	0.0963703	0.368974	0.999554	0.236379	0.0257355	0.240934	-0.13602	0.203734	0.999977	-0.0207886	0.846671	0.995635	0.204757	0.055664	0.712824	-0.133171	0.213455	0.999994	-0.0974877	0.363422	0.998785	-0.130663	0.22228	0.998651	-0.107821	0.314543	0.853962	-0.120331	0.261335	0.595465	-0.102333	0.342755	0.644207	-0.0839281	0.436904	0.836563	-0.101312	0.347617	0.885664	-0.0519279	0.630881	0.866093	0.00217424	0.98396	0.999918	-0.00104682	0.992277	0.99893	-0.0415256	0.700874	0.999924	-0.0928028	0.389801	0.74673	0.00225459	0.983367	0.997997	0.0136091	0.899855	0.966847	-0.0561188	0.603535	0.74501	-0.0871347	0.419525	0.706715	0.162061	0.129186	0.20075
ENSG00000173801	JUP	0.125395	0.241646	0.733799	0.076599	0.475557	0.989086	0.0247392	0.82977	0.912999	0.524586	1.31470799802358e-07	1.38220387098932e-06	-0.0945536	0.37811	0.657883	0.021712	0.839949	0.999554	-0.0443029	0.680159	0.905712	-0.0838725	0.434541	0.999977	-0.12949	0.226494	0.984053	-0.0871656	0.419359	0.904221	0.0913142	0.394737	0.999994	0.0805299	0.453136	0.998785	0.0353122	0.742513	0.998651	0.111895	0.296499	0.850645	0.246296	0.019983	0.225507	0.190591	0.0752921	0.325546	0.260026	0.0144199	0.478955	0.166707	0.120574	0.834231	0.244556	0.0216575	0.321426	0.114955	0.2862	0.999918	0.0335054	0.756636	0.976285	0.190757	0.0750331	0.999924	0.185013	0.0844021	0.489953	-0.26707	0.0118902	0.645189	-0.0308717	0.775239	0.925447	0.202916	0.0579499	0.185168	0.264359	0.0128141	0.17954	0.530269	9.06951613810492e-08	9.03880251931745e-07
ENSG00000168374	ARF4	0.0241003	0.822617	0.95467	0.116524	0.276834	0.988997	0.0674086	0.557612	0.735121	-0.053933	0.615684	0.703804	0.210798	0.0473798	0.230653	-0.0779549	0.467756	0.999554	0.070057	0.514159	0.836468	-0.00490268	0.96363	0.999977	0.0793478	0.459816	0.984053	-0.0203474	0.850746	0.986595	0.143322	0.180273	0.999994	0.0652905	0.54326	0.998785	-0.0129668	0.904004	0.998651	0.0423892	0.693269	0.947419	0.0390591	0.716297	0.891931	0.0794194	0.462017	0.731034	0.0119185	0.912242	0.980061	-0.022094	0.838102	0.980278	0.039738	0.713179	0.900661	0.041027	0.704299	0.999918	-0.081343	0.451207	0.954833	0.103271	0.338326	0.999924	0.0851494	0.430237	0.769428	-0.0142312	0.895302	0.986057	0.0248121	0.818507	0.940617	0.0961182	0.373014	0.553957	0.0691461	0.522082	0.775079	-0.0325159	0.762272	0.824702
ENSG00000170606	HSPA4	0.0673785	0.530414	0.864196	-0.0591617	0.581823	0.989132	0.17188	0.132397	0.329382	0.296647	0.00476009	0.0123382	0.340106	0.00111025	0.0347558	-0.0286783	0.789638	0.999554	0.21928	0.0389572	0.292932	0.255869	0.0155132	0.999977	-0.0792832	0.460183	0.984053	-0.0177956	0.869287	0.988432	-0.0837876	0.435008	0.999994	-0.107029	0.318133	0.998785	-0.0625424	0.560396	0.998651	-0.145655	0.173211	0.809937	-0.221556	0.0369229	0.282996	-0.0101157	0.925475	0.972939	-0.15282	0.155187	0.6548	-0.174902	0.103132	0.834231	-0.170002	0.113305	0.475427	-0.202745	0.0581656	0.999918	-0.177807	0.0974462	0.952817	-0.0770275	0.475653	0.999924	-0.116128	0.281279	0.673894	0.0946812	0.380236	0.874531	0.238492	0.0252436	0.570258	0.263528	0.0131095	0.0894286	-0.196355	0.0667244	0.320099	0.309766	0.00313639	0.00835791
ENSG00000163527	STT3B	-0.107209	0.317311	0.775387	-0.191377	0.0724036	0.988997	-0.186823	0.101465	0.28574	-0.14992	0.16083	0.243966	0.0189442	0.86013	0.941293	0.0150459	0.888704	0.999554	0.0874996	0.414863	0.785837	0.0469798	0.661979	0.999977	0.0286405	0.789909	0.991579	0.179385	0.0944621	0.744881	-0.0459593	0.668887	0.999994	-0.0552338	0.607181	0.998785	-0.138933	0.194126	0.998651	-0.187102	0.0791386	0.784433	-0.253757	0.0164167	0.213212	-0.203434	0.0572994	0.290561	-0.213475	0.0458224	0.532897	-0.220209	0.0392472	0.834231	-0.255865	0.0161238	0.304697	0.0273014	0.800659	0.999918	0.0722282	0.503657	0.956807	-0.1297	0.22844	0.999924	-0.247239	0.0202155	0.37387	0.162329	0.130776	0.758766	-0.0177331	0.869742	0.956803	-0.233017	0.0289028	0.127082	-0.269475	0.0111198	0.171123	-0.183782	0.0847075	0.141611
ENSG00000100403	ZC3H7B	-0.0351651	0.743548	0.932449	-0.0607962	0.571417	0.989132	-0.214248	0.0596222	0.216719	0.123909	0.247314	0.344507	-0.234996	0.0266401	0.169503	0.155243	0.146314	0.955068	0.0479787	0.655244	0.896201	-0.0261118	0.808085	0.999977	-0.126436	0.23773	0.984053	0.104997	0.330269	0.873092	-0.0743683	0.488541	0.999994	-0.157897	0.139455	0.998785	-0.136625	0.20171	0.998651	-0.0651986	0.543829	0.916916	-0.183928	0.0844555	0.377504	-0.147547	0.170111	0.465837	-0.0957246	0.374984	0.804399	-0.0783302	0.4682	0.910895	-0.15233	0.156532	0.523937	-0.0176456	0.87038	0.999918	0.0719239	0.505461	0.957495	-0.139014	0.196459	0.999924	-0.193046	0.0715402	0.476767	-0.00732087	0.946029	0.992615	-0.146726	0.172527	0.614901	-0.115205	0.285146	0.468474	-0.192224	0.0727791	0.330909	0.0835923	0.436083	0.536841
ENSG00000185022	MAFF	0.165742	0.120601	0.670019	0.182563	0.0868282	0.988997	0.126402	0.270131	0.490988	0.350653	0.000754591	0.00252209	-0.113684	0.288792	0.577862	0.00537636	0.960119	0.999554	-0.171879	0.107268	0.467789	-0.210546	0.0476506	0.999977	-0.0980582	0.360608	0.984053	-0.186052	0.0826417	0.739467	0.016077	0.881131	0.999994	0.138718	0.194825	0.998785	0.0388742	0.717583	0.998651	0.0952847	0.374417	0.874332	0.3002	0.00425932	0.144097	0.149185	0.165368	0.460409	0.179399	0.0944355	0.594818	0.155628	0.147649	0.834231	0.293018	0.00559638	0.246788	0.0170023	0.875067	0.999918	-0.100189	0.353015	0.952817	0.0629309	0.560243	0.999924	0.274022	0.00978165	0.334354	-0.161649	0.132419	0.759261	0.000181005	0.998665	0.999241	0.116704	0.278884	0.461464	0.32946	0.00172195	0.0940336	0.372595	0.000323453	0.00115394
ENSG00000089053	ANAPC5	-0.191878	0.0716462	0.625847	-0.0878709	0.412878	0.988997	-0.0356833	0.756442	0.867423	-0.0336481	0.754253	0.819563	0.0104433	0.922622	0.967929	-0.162865	0.127274	0.934503	0.146242	0.171467	0.564584	0.0105699	0.921687	0.999977	0.112049	0.295829	0.984053	-0.0711019	0.510351	0.932491	0.255927	0.015489	0.999994	0.214163	0.043874	0.998785	0.227678	0.0318881	0.998651	0.212145	0.0459496	0.783719	0.102439	0.339446	0.661279	0.218547	0.0407918	0.251216	0.0536599	0.619517	0.907603	0.111547	0.30082	0.876534	0.0562574	0.60264	0.850993	0.0374421	0.729089	0.999918	-0.115158	0.285345	0.952817	0.100981	0.349205	0.999924	0.163054	0.129043	0.539996	0.127542	0.23634	0.814803	0.13657	0.204522	0.63476	0.135321	0.208732	0.385622	0.111663	0.300317	0.609589	-0.0310018	0.773037	0.833498
ENSG00000124406	ATP8A1	-0.212087	0.0460097	0.578106	-0.263617	0.012556	0.988997	-0.241759	0.0329718	0.161762	-0.0813936	0.44829	0.551215	-0.126684	0.236804	0.525292	0.0448812	0.676215	0.999554	0.229734	0.0303324	0.259959	0.0116787	0.913502	0.999977	0.0199872	0.852514	0.995847	0.153349	0.153746	0.780392	0.0533772	0.619333	0.999994	-0.00728435	0.945985	0.998785	0.0131011	0.903015	0.998651	0.0408	0.704225	0.94977	-0.125938	0.239598	0.574185	-0.110059	0.307356	0.615684	-0.10546	0.32813	0.777925	0.00414223	0.969447	0.997458	-0.0970126	0.368562	0.710642	0.104279	0.333606	0.999918	0.127045	0.238186	0.952817	0.0770884	0.475303	0.999924	-0.0859094	0.426118	0.767166	0.141771	0.187645	0.791069	-0.0142776	0.894963	0.964648	-0.153757	0.15264	0.319467	-0.112859	0.295135	0.60558	-0.12417	0.246314	0.339347
ENSG00000173542	MOB1B	-0.0691295	0.519759	0.861747	-0.0662132	0.537564	0.989132	-0.176143	0.122922	0.316387	-0.413856	5.543853215495e-05	0.000258159	-0.236996	0.025341	0.165073	0.0756456	0.481083	0.999554	0.0461419	0.667649	0.900384	-0.126432	0.237747	0.999977	0.085051	0.42809	0.984053	0.212031	0.0473457	0.703122	-0.102454	0.339377	0.999994	-0.0653551	0.54286	0.998785	-0.0372268	0.729078	0.998651	-0.0696268	0.516752	0.909261	-0.0943812	0.378984	0.691848	-0.19993	0.0618181	0.300108	-0.0880731	0.414516	0.822783	-0.108411	0.314698	0.879632	-0.151604	0.158539	0.526169	0.0354615	0.742908	0.999918	0.131361	0.222485	0.952817	-0.0986785	0.360357	0.999924	-0.166709	0.120567	0.532028	0.0602027	0.577403	0.921206	-0.0755164	0.484379	0.794167	-0.249166	0.0192316	0.104872	-0.155797	0.147205	0.443749	-0.451258	9.06848578252628e-06	4.94830619436774e-05
ENSG00000113558	SKP1	0.128342	0.230674	0.727715	0.0469307	0.662311	0.989768	0.202069	0.0760363	0.245197	0.215455	0.0425861	0.0803087	0.0889564	0.407108	0.681314	-0.176274	0.0984485	0.906107	-0.0165671	0.877535	0.969056	0.0703093	0.512641	0.999977	0.00671172	0.950225	0.997945	-0.0528755	0.624653	0.94931	0.170724	0.109686	0.999994	0.19906	0.0614641	0.998785	0.173241	0.104471	0.998651	0.0915357	0.393586	0.878049	0.154129	0.149266	0.468528	0.271067	0.0106342	0.169615	0.198758	0.0633933	0.554186	0.107296	0.319731	0.879853	0.170934	0.111313	0.471713	0.114773	0.28697	0.999918	-0.022785	0.833111	0.983729	0.15048	0.161685	0.999924	0.18405	0.0860601	0.492184	-0.0779277	0.470496	0.900831	0.178517	0.0960936	0.58045	0.275038	0.00950268	0.078076	0.186209	0.0823787	0.348085	0.272246	0.00985138	0.0225558
ENSG00000183291	SEP15	0.0200461	0.852084	0.962682	-0.0358926	0.738432	0.992086	0.127396	0.266351	0.487139	0.288078	0.00618904	0.0154659	0.261672	0.0132478	0.118502	-0.163678	0.125358	0.933369	0.109005	0.309227	0.711073	0.0951912	0.374888	0.999977	0.00283187	0.978988	0.998668	0.0379397	0.725631	0.967176	0.0445198	0.678679	0.999994	0.0915995	0.393256	0.998785	0.123818	0.247667	0.998651	0.0333477	0.756378	0.957012	-0.0894528	0.404484	0.711386	0.165659	0.122957	0.401617	-0.0198838	0.854109	0.967941	-0.0742441	0.491791	0.916846	-0.105337	0.328699	0.682483	0.0132554	0.902444	0.999918	-0.0089055	0.93437	0.994544	0.0410349	0.704244	0.999924	-0.0475262	0.660148	0.884792	0.103681	0.336401	0.85819	0.255745	0.0161752	0.570258	0.305877	0.00375363	0.0560426	-0.107753	0.317663	0.624693	0.335395	0.00131365	0.00390846
ENSG00000090905	TNRC6A	-0.0121118	0.910307	0.978564	-0.0596261	0.578858	0.989132	0.185571	0.103817	0.289237	0.513498	2.66122121228562e-07	2.50087482126534e-06	0.110008	0.304767	0.594001	-0.0998802	0.351709	0.999554	0.237302	0.0251465	0.237997	0.130348	0.223406	0.999977	-0.137608	0.198456	0.984053	0.0644331	0.550899	0.939802	-0.0377438	0.725464	0.999994	0.0198422	0.853572	0.998785	0.0564139	0.599512	0.998651	0.018154	0.865909	0.975174	-0.164251	0.124023	0.435586	0.108248	0.315432	0.622074	-0.0256161	0.812732	0.95947	-0.0634947	0.556727	0.936375	-0.0880013	0.414897	0.742711	-0.0559925	0.604351	0.999918	-0.0960919	0.373146	0.952817	-0.0171461	0.874018	0.999924	-0.151116	0.159898	0.572739	0.0467383	0.665442	0.939525	0.180089	0.0931551	0.579856	0.186811	0.081375	0.222914	-0.157616	0.142483	0.438599	0.501318	5.61328917569881e-07	4.33680262122501e-06
ENSG00000080493	SLC4A4	-0.00338865	0.974858	0.994552	0.0860107	0.422877	0.98901	-0.0462782	0.687437	0.825036	-0.292172	0.00546482	0.0139033	-0.147448	0.167923	0.441209	0.00444575	0.967018	0.999554	-0.419241	4.32747878205131e-05	0.00484073	-0.0343416	0.749353	0.999977	-0.0361524	0.736607	0.990803	0.0389085	0.718913	0.965334	-0.0411639	0.701711	0.999994	-0.0433345	0.686781	0.998785	-0.123557	0.24867	0.998651	-0.116469	0.277065	0.841795	-0.0374971	0.727188	0.895815	-0.141018	0.190023	0.490049	-0.023457	0.828263	0.963213	-0.0131152	0.903471	0.988724	-0.0810708	0.452728	0.763266	0.0766542	0.477801	0.999918	0.174208	0.104527	0.952817	-0.0699806	0.517059	0.999924	-0.0655808	0.543811	0.834713	-0.0216964	0.840977	0.977125	-0.188497	0.0786146	0.572881	-0.253285	0.0172648	0.100239	-0.0584269	0.588702	0.813181	-0.292464	0.00541611	0.0134216
ENSG00000137801	THBS1	-0.0406969	0.704938	0.922343	-0.0015773	0.988296	0.999543	-0.0183449	0.873342	0.936878	-0.344825	0.000935629	0.0030431	0.0195909	0.855406	0.938938	-0.06675	0.534264	0.999554	-0.00202898	0.984944	0.996147	0.13504	0.207041	0.999977	0.163518	0.125735	0.984053	-0.053443	0.620935	0.94931	-0.076265	0.477489	0.999994	-0.0356869	0.739877	0.998785	-0.137645	0.198334	0.998651	-0.240781	0.0230287	0.783719	-0.173794	0.103352	0.405223	-0.270928	0.0106758	0.169615	-0.226407	0.0339099	0.519509	-0.15977	0.137036	0.834231	-0.0520689	0.629953	0.86598	-0.100839	0.349883	0.999918	-0.0256968	0.812153	0.982263	-0.125787	0.242902	0.999924	-0.0237969	0.825814	0.947754	0.152875	0.155038	0.770595	-0.0546755	0.612894	0.855668	-0.222974	0.0367852	0.144668	-0.0849837	0.431138	0.714933	-0.369147	0.000371	0.00130279
ENSG00000124831	LRRFIP1	0.0469481	0.662193	0.907017	-0.0227679	0.832277	0.994968	0.216739	0.0566495	0.210738	0.606332	3.03524760880691e-10	8.59202200664444e-09	-0.0142029	0.894904	0.956041	0.0332792	0.756863	0.999554	0.0402866	0.707778	0.915001	0.002495	0.981487	0.999977	-0.104231	0.331017	0.984053	-0.0622285	0.564637	0.941902	-0.0601355	0.575613	0.999994	-0.0322314	0.764292	0.998785	-0.053017	0.621703	0.998651	-0.0514932	0.63177	0.934398	-0.0668031	0.533938	0.797616	0.103614	0.336715	0.639093	0.0497869	0.645049	0.91554	-0.0409383	0.704908	0.962982	0.00692533	0.948941	0.985841	-0.025444	0.813967	0.999918	-0.107815	0.317381	0.952817	-0.0519543	0.630708	0.999924	-0.103603	0.336768	0.711076	-0.123869	0.250219	0.825566	0.0661532	0.540293	0.822909	0.15293	0.154888	0.322389	-0.0620088	0.566016	0.802926	0.59885	5.68516345111902e-10	1.1984347595135e-08
ENSG00000096746	HNRNPH3	0.129887	0.225061	0.725821	-0.0672584	0.531148	0.989132	0.3535	0.00149944	0.0383259	0.281525	0.00752572	0.0182388	0.206443	0.0522569	0.243029	-0.179784	0.0918212	0.895127	0.174003	0.102931	0.457632	0.121682	0.255979	0.999977	-0.0696761	0.516455	0.984053	-0.126343	0.240811	0.83358	-0.00500699	0.962857	0.999994	-0.00951885	0.929453	0.998785	0.0232491	0.828785	0.998651	-0.0618461	0.564779	0.921558	-0.194216	0.068192	0.346472	0.0151235	0.888778	0.957684	-0.0456243	0.672956	0.923888	-0.144756	0.178427	0.840813	-0.147516	0.170203	0.539726	-0.0268603	0.803814	0.999918	0.0338575	0.754159	0.975458	-0.0513397	0.634761	0.999924	-0.187273	0.0806106	0.488099	0.0335928	0.756021	0.963712	0.205263	0.0550487	0.570258	0.172716	0.107579	0.260722	-0.203475	0.0572482	0.302989	0.277468	0.0084751	0.0198038
ENSG00000167522	ANKRD11	-0.112373	0.294424	0.763396	-0.152167	0.154577	0.988997	-0.011908	0.917587	0.960907	0.163624	0.125486	0.19902	-0.128033	0.231808	0.519608	0.0262356	0.807193	0.999554	0.266495	0.0115897	0.150615	0.0766618	0.475194	0.999977	0.00182542	0.986455	0.999101	0.00173732	0.987183	0.999228	-0.161824	0.129756	0.999994	-0.176451	0.0981048	0.998785	-0.148156	0.165868	0.998651	-0.118526	0.26861	0.841795	-0.259302	0.0141358	0.205168	-0.232228	0.0294653	0.223228	-0.238837	0.0250268	0.508934	-0.166049	0.122066	0.834231	-0.218569	0.0407712	0.368447	-0.0878137	0.415897	0.999918	-0.0423713	0.69508	0.969062	-0.142683	0.184792	0.999924	-0.260564	0.0142117	0.351437	0.118888	0.269924	0.833079	0.0118303	0.912889	0.970942	-0.114893	0.286463	0.470081	-0.27819	0.00868112	0.158996	0.123224	0.249959	0.34339
ENSG00000163623	NKX6-1	0.162329	0.128547	0.673256	-0.0438188	0.683466	0.990089	-0.310527	0.00565789	0.0706346	-0.323347	0.00199612	0.00584454	0.0651905	0.543879	0.776075	0.187215	0.0789548	0.864205	0.212606	0.0454683	0.315548	0.0997469	0.352356	0.999977	-0.0411836	0.701575	0.989404	0.0821867	0.446511	0.91285	-0.00759629	0.943675	0.999994	0.110541	0.302419	0.998785	0.190678	0.073472	0.998651	0.176634	0.0977522	0.786587	0.16203	0.129261	0.44257	-0.0513224	0.634875	0.837598	0.00261779	0.980688	0.994909	0.134471	0.211629	0.847898	0.0834397	0.439587	0.755934	0.076199	0.480427	0.999918	0.136003	0.206426	0.952817	0.0745892	0.489775	0.999924	0.0607015	0.574248	0.848125	0.137314	0.202044	0.797832	0.0236087	0.82717	0.94372	-0.0402719	0.709496	0.820508	0.0934375	0.386553	0.680195	-0.30884	0.0032322	0.00858099
ENSG00000162368	CMPK1	-0.0736774	0.4926	0.853162	-0.10364	0.333784	0.988997	-0.11481	0.316865	0.53884	0.328622	0.00166541	0.0049972	-0.196848	0.0644666	0.272178	-0.047797	0.656467	0.999554	-0.0905557	0.398692	0.775459	0.0391978	0.715332	0.999977	-0.0581327	0.588419	0.988727	0.110667	0.304673	0.863459	0.143956	0.178333	0.999994	0.162379	0.128428	0.998785	0.036945	0.73105	0.998651	0.0621707	0.562733	0.920883	0.105873	0.323416	0.649617	0.1763	0.100364	0.369169	0.0928345	0.389639	0.811346	0.0494279	0.647438	0.952444	0.0735923	0.495612	0.789745	0.209161	0.0504961	0.999918	0.0609566	0.572637	0.961464	0.122307	0.256291	0.999924	0.142619	0.184992	0.599017	-0.00646888	0.952302	0.993675	-0.0119175	0.91225	0.970535	0.0314234	0.771331	0.862424	0.134721	0.210774	0.522378	0.340787	0.00108336	0.00331819
ENSG00000170500	LONRF2	-0.100431	0.349045	0.791352	-0.134481	0.208943	0.988997	0.039204	0.733268	0.853026	0.0715751	0.505061	0.605177	-0.150718	0.158587	0.429408	0.0137126	0.898512	0.999554	0.25115	0.0175948	0.195322	0.0383495	0.721237	0.999977	-0.110852	0.30105	0.984053	0.174381	0.104178	0.750794	-0.0959116	0.371268	0.999994	-0.0501036	0.64101	0.998785	-0.0718993	0.503129	0.998651	-0.100673	0.347883	0.86637	-0.263161	0.0127152	0.198074	-0.177958	0.0971576	0.363729	-0.223015	0.0367493	0.519509	-0.138636	0.197693	0.844772	-0.15811	0.141218	0.508313	-0.0339188	0.753728	0.999918	-0.0373647	0.729627	0.974108	-0.0532892	0.621942	0.999924	-0.188943	0.0778983	0.48424	0.201208	0.0601375	0.705528	0.0707947	0.512184	0.809013	-0.13367	0.21439	0.392123	-0.227053	0.0333898	0.246525	0.0272493	0.799896	0.854432
ENSG00000082397	EPB41L3	-0.0570045	0.59569	0.889165	-0.152944	0.152458	0.988997	-0.149864	0.190329	0.403503	-0.028115	0.793678	0.849666	-0.241813	0.02243	0.155015	0.18016	0.0911324	0.894911	0.306536	0.0034818	0.0733964	-0.0922385	0.389949	0.999977	0.0428766	0.689921	0.988789	0.145935	0.174879	0.795481	-0.142842	0.181754	0.999994	-0.109628	0.306453	0.998785	-0.080274	0.454577	0.998651	-0.0091197	0.932404	0.988784	-0.0943597	0.379093	0.691895	-0.124534	0.247667	0.558829	-0.131535	0.221866	0.708867	-0.0637221	0.555312	0.936375	-0.10819	0.315694	0.671769	0.0160121	0.882289	0.999918	0.0392429	0.716599	0.972178	-0.0139509	0.897353	0.999924	-0.0966128	0.370548	0.73411	0.0690451	0.522691	0.9111	-0.0411044	0.703766	0.896392	-0.129034	0.230857	0.4099	-0.117937	0.273802	0.586582	-0.0485507	0.6514	0.73335
ENSG00000178467	P4HTM	0.0458067	0.669923	0.910115	0.0416499	0.698358	0.991064	-0.144655	0.206378	0.422211	0.173982	0.102975	0.168793	-0.117802	0.271565	0.561145	0.0605275	0.573121	0.999554	0.100493	0.34875	0.741488	0.0226757	0.832946	0.999977	0.0503436	0.63941	0.988727	-0.191698	0.073582	0.735325	0.236718	0.0255179	0.999994	0.0844403	0.431426	0.998785	0.0845038	0.431079	0.998651	0.14827	0.165538	0.806601	0.161665	0.130139	0.443882	0.178793	0.0955728	0.361518	0.143903	0.181026	0.676849	0.157624	0.142461	0.834231	0.142596	0.185064	0.555603	0.0134112	0.901304	0.999918	-0.0851141	0.430429	0.953977	0.131746	0.221118	0.999924	0.179518	0.094215	0.502185	-0.0947598	0.379839	0.874531	0.100051	0.353684	0.72054	0.201654	0.0595597	0.187644	0.195896	0.0673755	0.320985	0.181815	0.0881508	0.146409
ENSG00000180398	MCFD2	0.0398536	0.710778	0.9231	0.0888829	0.407497	0.988997	0.290548	0.00986438	0.0917275	0.425181	3.27677510529867e-05	0.00016365	0.273189	0.00958924	0.10005	-0.143764	0.178919	0.9752	-0.133257	0.213155	0.613573	0.0221197	0.836985	0.999977	-0.101681	0.343048	0.984053	0.0186101	0.863361	0.988152	-0.00538469	0.960058	0.999994	-0.0597537	0.578044	0.998785	-0.100415	0.349123	0.998651	-0.107784	0.314709	0.854015	-0.163031	0.126881	0.439908	0.118199	0.272729	0.584146	0.0382857	0.723229	0.938079	-0.0897376	0.405716	0.898408	-0.0814728	0.450483	0.761741	-0.101708	0.345724	0.999918	-0.130063	0.227126	0.952817	-0.0446179	0.679772	0.999924	-0.0598519	0.579627	0.850154	-0.125076	0.245599	0.822549	0.044328	0.68174	0.886574	0.230098	0.0310306	0.132361	-0.107363	0.319426	0.626152	0.425127	3.28515835157361e-05	0.00015485
ENSG00000114416	FXR1	0.194397	0.0679302	0.62207	-0.0187369	0.861645	0.995122	0.193628	0.0893978	0.267089	0.502424	5.25164800979638e-07	4.48361873171209e-06	0.296169	0.00483129	0.0718511	-0.119493	0.264696	0.999554	0.0544865	0.61206	0.880465	0.106296	0.321474	0.999977	-0.167207	0.117307	0.984053	-0.109368	0.310422	0.865741	0.0575757	0.592004	0.999994	0.0341567	0.750658	0.998785	-0.00203384	0.984908	0.999071	-0.0286865	0.78958	0.961462	-0.106613	0.320028	0.647777	0.178395	0.0963267	0.362859	0.0874069	0.418068	0.825228	-0.0361586	0.738034	0.967575	-0.032445	0.76411	0.922169	0.0142333	0.895287	0.999918	-0.0916599	0.395691	0.952817	-0.0316074	0.770029	0.999924	-0.0372833	0.730194	0.912835	-0.0921903	0.392951	0.877226	0.141353	0.188961	0.625376	0.300951	0.00438325	0.0589857	-0.0687594	0.524417	0.776208	0.508908	3.53764503469023e-07	2.91617442915075e-06
ENSG00000136883	KIF12	0.0591584	0.581844	0.886746	-0.0289799	0.787477	0.993513	-0.272229	0.0159015	0.114797	-0.305246	0.00362889	0.00978774	-0.222306	0.036272	0.200445	0.038032	0.723452	0.999554	-0.0568516	0.596678	0.874751	-0.023823	0.824625	0.999977	0.0404735	0.706484	0.989404	-0.0631094	0.559128	0.941334	0.037674	0.725952	0.999994	0.0500191	0.641573	0.998785	0.0977177	0.362286	0.998651	0.0601936	0.575243	0.923948	0.0847443	0.429763	0.730457	0.0383282	0.722934	0.88328	0.115811	0.282603	0.751608	0.135454	0.208278	0.846556	0.0637169	0.555344	0.824792	0.086841	0.4211	0.999918	0.0713405	0.508929	0.957734	-0.0954494	0.376365	0.999924	0.00112314	0.991714	0.997998	-0.0757711	0.482902	0.903264	-0.0409437	0.704871	0.896646	-0.130014	0.227305	0.405914	0.0468789	0.664496	0.85538	-0.326306	0.00180399	0.00515292
ENSG00000058335	RASGRF1	-0.0874761	0.414989	0.817019	-0.189334	0.0755626	0.988997	-0.31526	0.00493228	0.0656388	-0.108227	0.312714	0.414892	-0.0746856	0.486683	0.738795	-0.035715	0.73968	0.999554	0.179887	0.0916328	0.43593	0.0945301	0.378229	0.999977	-0.0757807	0.480298	0.984053	0.120113	0.264983	0.845618	0.0600885	0.575912	0.999994	0.100992	0.346347	0.998785	0.0934553	0.383699	0.998651	0.0693429	0.518468	0.909855	-0.0713673	0.506301	0.780188	-0.0305348	0.777627	0.908644	-0.0568993	0.598501	0.898862	0.0422345	0.696016	0.960817	-0.0513342	0.634797	0.867384	0.163164	0.128781	0.999918	0.213402	0.0458984	0.952817	0.123302	0.252411	0.999924	-0.0474657	0.660554	0.884792	0.161026	0.133937	0.759833	-0.0330347	0.759951	0.918319	-0.164257	0.126204	0.28563	-0.0567467	0.599483	0.819987	-0.124487	0.245101	0.337967
ENSG00000163479	SSR2	0.0631128	0.556818	0.875068	0.0798975	0.456703	0.98901	0.241579	0.0331064	0.161959	0.117529	0.272686	0.37235	0.244186	0.0211044	0.149812	-0.227523	0.0320077	0.821712	-0.199751	0.0605502	0.359623	0.0975361	0.363183	0.999977	0.0217018	0.840023	0.995635	-0.0990125	0.358725	0.882187	0.208791	0.0495789	0.999994	0.111931	0.296342	0.998785	0.0656881	0.540802	0.998651	0.0131667	0.902532	0.983233	0.0419463	0.696316	0.883657	0.215141	0.0441169	0.258589	0.153129	0.154343	0.6548	0.026881	0.803666	0.976392	0.0434842	0.687481	0.890556	0.0850336	0.430867	0.999918	-0.00516976	0.961873	0.996689	0.0786611	0.466317	0.999924	0.0819641	0.447747	0.780329	-0.115702	0.28306	0.840391	0.126933	0.238604	0.655686	0.251118	0.0182768	0.102422	0.0715744	0.507537	0.766137	0.141113	0.187154	0.271732
ENSG00000117984	CTSD	0.191801	0.0717619	0.625847	0.16256	0.127997	0.988997	0.0940132	0.412951	0.622778	0.158127	0.138872	0.21661	0.080764	0.45182	0.71422	-0.1073	0.3169	0.999554	-0.250889	0.0177168	0.196072	-0.0219384	0.838302	0.999977	0.0166858	0.876664	0.996411	-0.0976963	0.365181	0.884641	0.154257	0.148926	0.999994	0.118569	0.268433	0.998785	0.0962616	0.369517	0.998651	0.0987284	0.357318	0.870433	0.221965	0.0365666	0.28178	0.218668	0.0406778	0.251216	0.251487	0.018101	0.497952	0.177834	0.0973946	0.834231	0.196882	0.0659811	0.413073	0.0397666	0.712981	0.999918	0.0196137	0.85607	0.985887	0.137689	0.200802	0.999924	0.221819	0.037797	0.416528	-0.196419	0.0666332	0.709077	0.0261129	0.809168	0.937391	0.201947	0.0591828	0.187235	0.25075	0.0184535	0.200989	0.195794	0.0659378	0.11466
ENSG00000104177	MYEF2	-0.0274758	0.798267	0.946761	-0.107728	0.314961	0.988997	0.2375	0.0362832	0.169718	0.365446	0.000429111	0.00154092	-0.0203661	0.849751	0.937131	-0.0777246	0.469076	0.999554	0.17994	0.0915354	0.43561	-0.00727683	0.94604	0.999977	-0.0997119	0.352525	0.984053	0.123938	0.249953	0.838369	-0.0073088	0.945804	0.999994	0.0202262	0.85077	0.998785	-0.00420639	0.968793	0.998651	-0.023429	0.82748	0.969285	-0.160763	0.132324	0.446576	0.0531647	0.622757	0.831755	-0.0471912	0.662397	0.920999	-0.0838857	0.437137	0.903744	-0.0801864	0.45769	0.766475	0.011971	0.911857	0.999918	-0.044315	0.681829	0.96826	0.030431	0.778364	0.999924	-0.10851	0.314253	0.699334	0.0425435	0.693902	0.948181	0.1191	0.269065	0.672547	0.0443685	0.681465	0.800778	-0.123041	0.253425	0.567025	0.338459	0.00117787	0.00356565
ENSG00000167468	GPX4	0.250558	0.0178725	0.488171	0.141346	0.186418	0.988997	0.028981	0.801139	0.894953	0.266095	0.0117201	0.0267582	0.0549802	0.608835	0.814102	-0.0651242	0.544289	0.999554	0.0773581	0.471181	0.817323	-0.0439261	0.682733	0.999977	-0.0369122	0.73128	0.990182	-0.125774	0.242953	0.834826	0.202937	0.0564776	0.999994	0.277341	0.00850642	0.998785	0.284934	0.00680146	0.998651	0.241648	0.022525	0.783719	0.348071	0.000830439	0.102268	0.350131	0.000825573	0.133835	0.290827	0.00598006	0.461292	0.264178	0.0128777	0.834231	0.301419	0.00431966	0.243014	0.0715706	0.50756	0.999918	-0.105625	0.32737	0.952817	0.189272	0.0773721	0.999924	0.322487	0.00218219	0.298702	-0.104377	0.333149	0.856947	0.20797	0.0518532	0.570258	0.310585	0.00322861	0.0541294	0.36088	0.000552095	0.0766631	0.306926	0.00343838	0.00906475
ENSG00000135624	CCT7	0.102395	0.339655	0.786949	-0.0444315	0.679281	0.990089	-0.0935903	0.415065	0.624473	0.0951586	0.375053	0.480768	0.148829	0.163932	0.436126	0.136954	0.200617	0.985712	-0.0407512	0.704562	0.914022	0.122491	0.252808	0.999977	-0.088484	0.409613	0.984053	-0.251704	0.0179982	0.621965	0.111318	0.29901	0.999994	0.0391564	0.71562	0.998785	0.0353763	0.742062	0.998651	0.108449	0.311713	0.853257	0.00283158	0.97899	0.992441	0.106924	0.321424	0.626879	0.0167268	0.877074	0.974012	0.0457222	0.672295	0.955973	-0.068907	0.523525	0.805919	0.00137256	0.989874	0.999918	-0.00776402	0.942767	0.995063	-0.00785224	0.942118	0.999924	-0.00761822	0.94384	0.985874	-0.00151619	0.988814	0.998418	-0.00746205	0.944989	0.982404	0.12763	0.236014	0.415393	-0.0361858	0.737844	0.892016	0.120287	0.26151	0.35562
ENSG00000131094	C1QL1	0.039678	0.711997	0.923842	0.00627306	0.953475	0.99644	-0.235718	0.0377494	0.172695	0.138143	0.196697	0.286568	-0.075735	0.480564	0.734335	0.00566026	0.958015	0.999554	0.135416	0.205767	0.606458	-0.00385997	0.971362	0.999977	0.038352	0.72122	0.989404	0.0227369	0.833458	0.983008	0.112941	0.291977	0.999994	0.126784	0.236433	0.998785	0.0988709	0.356622	0.998651	0.159646	0.135069	0.797371	0.178955	0.093354	0.392376	0.073461	0.496383	0.752751	0.0419859	0.697718	0.931216	0.0739496	0.493515	0.916846	0.152901	0.154966	0.522505	0.0311425	0.77332	0.999918	-0.0494448	0.647325	0.964553	0.100207	0.352927	0.999924	0.187871	0.0796305	0.487103	0.0519866	0.630495	0.934469	-0.00105716	0.992201	0.997574	-0.0204943	0.849682	0.912598	0.198015	0.0644077	0.315554	0.144541	0.176557	0.259076
ENSG00000124198	ARFGEF2	-0.0169213	0.874938	0.968128	-0.0874319	0.415226	0.988997	0.134451	0.240554	0.460199	0.449436	9.9545142004942e-06	5.77883991226234e-05	0.00892397	0.933851	0.971592	-0.0795467	0.458688	0.999554	0.193662	0.0689977	0.382003	-0.0238013	0.824782	0.999977	-0.0977751	0.362003	0.984053	0.128227	0.233813	0.831014	-0.0426746	0.691308	0.999994	-0.0263296	0.806515	0.998785	-0.0616681	0.565901	0.998651	-0.0514524	0.632041	0.934398	-0.172119	0.106772	0.412076	0.0124182	0.908578	0.966105	-0.0462681	0.66861	0.922692	-0.0799328	0.459118	0.909742	-0.0968156	0.36954	0.711056	-0.00814839	0.939939	0.999918	-0.031359	0.771787	0.978474	-0.0250474	0.816816	0.999924	-0.117426	0.275899	0.669479	0.00532097	0.960759	0.995031	0.0608434	0.573351	0.840613	0.0514841	0.633808	0.767981	-0.13552	0.208055	0.51873	0.413618	5.60430172940052e-05	0.000248197
ENSG00000153147	SMARCA5	0.111594	0.297804	0.765601	-0.104464	0.329932	0.988997	0.203758	0.0735646	0.241227	0.298204	0.00453456	0.0118421	0.130604	0.222493	0.508317	-0.0341977	0.750369	0.999554	0.167536	0.116577	0.485862	0.122721	0.25191	0.999977	-0.112002	0.296032	0.984053	0.0845756	0.433363	0.907403	-0.224341	0.0345556	0.999994	-0.165503	0.121144	0.998785	-0.132552	0.21561	0.998651	-0.168084	0.115369	0.791025	-0.20158	0.0581834	0.328484	-0.167233	0.119388	0.396641	-0.190347	0.0756726	0.569051	-0.184493	0.0852944	0.834231	-0.192769	0.0719569	0.420963	-0.0764874	0.478762	0.999918	0.00363681	0.973173	0.996852	-0.103889	0.335427	0.999924	-0.224821	0.0352136	0.408848	0.0995467	0.356125	0.866057	0.00981214	0.927705	0.9763	-0.00321136	0.976311	0.988136	-0.229235	0.0316845	0.242697	0.283553	0.00708707	0.0169565
ENSG00000080371	RAB21	0.0822057	0.443759	0.828688	-0.0837807	0.435046	0.98901	0.17538	0.124579	0.318857	0.647186	7.24331705725945e-12	4.44555913549676e-10	0.157552	0.140331	0.403791	-0.0387517	0.718436	0.999554	0.151072	0.157602	0.544966	0.126842	0.236217	0.999977	-0.170205	0.110787	0.984053	-0.023089	0.830917	0.982798	0.00169764	0.987403	0.999994	0.0712957	0.506729	0.998785	0.070811	0.50963	0.998651	0.0577206	0.59107	0.926885	0.00910521	0.932511	0.978366	0.177158	0.0986953	0.366347	0.0556769	0.606394	0.902026	-0.0039108	0.971153	0.997916	0.066604	0.53753	0.813312	0.00826875	0.939053	0.999918	-0.0854587	0.428559	0.953977	0.0752004	0.486214	0.999924	0.00864621	0.936277	0.983854	-0.0269973	0.802834	0.972816	0.144533	0.179104	0.619524	0.217292	0.0419915	0.155516	0.0264648	0.806646	0.924787	0.652347	4.33875158023511e-12	2.29116917203989e-10
ENSG00000143337	TOR1AIP1	0.130415	0.223168	0.725163	-0.0130324	0.903521	0.995171	0.246063	0.0298865	0.153384	0.666933	9.65005853004186e-13	9.38220176523603e-11	0.0306064	0.775854	0.904135	-0.0672942	0.530929	0.999554	0.0985308	0.358286	0.748594	-0.0190241	0.859546	0.999977	-0.135083	0.206894	0.984053	-0.0565804	0.600555	0.947006	0.027251	0.799883	0.999994	0.0772879	0.471585	0.998785	0.0712904	0.506761	0.998651	0.0745474	0.487492	0.90214	0.112279	0.294833	0.623844	0.220342	0.0391253	0.24773	0.124821	0.246569	0.726513	0.0595626	0.581464	0.941768	0.160378	0.13553	0.501036	0.0465354	0.666808	0.999918	-0.0945298	0.381001	0.952817	0.0722313	0.503639	0.999924	0.0672984	0.533287	0.829381	-0.100683	0.350634	0.864831	0.0803651	0.456684	0.778834	0.234737	0.0277078	0.124323	0.126198	0.241354	0.555119	0.679395	2.49578135935735e-13	2.41521985873438e-11
ENSG00000132466	ANKRD17	-0.0594392	0.580051	0.88567	-0.0859879	0.423001	0.98901	0.103633	0.366567	0.584856	0.281041	0.00763382	0.0184589	0.120511	0.260617	0.550329	0.00186201	0.986183	0.999554	0.166214	0.119531	0.490307	0.136403	0.202453	0.999977	-0.0942818	0.379489	0.984053	0.189702	0.0766882	0.738407	-0.189372	0.0755035	0.999994	-0.13883	0.194461	0.998785	-0.134718	0.208137	0.998651	-0.182715	0.0865609	0.784433	-0.296736	0.00474689	0.150667	-0.13418	0.212629	0.51724	-0.204785	0.0556305	0.54698	-0.201738	0.0594511	0.834231	-0.20526	0.0550526	0.395578	-0.0913641	0.397224	0.999918	-0.0344856	0.749747	0.974644	-0.109204	0.31115	0.999924	-0.267097	0.0118813	0.342809	0.114754	0.287049	0.840557	0.00969303	0.928581	0.976549	-0.00239803	0.982309	0.991026	-0.284117	0.00730366	0.150455	0.250628	0.0178393	0.0376474
ENSG00000158856	DMTN	-0.0575603	0.592103	0.888636	-0.058186	0.588077	0.989132	-0.336617	0.00258348	0.0477371	0.106007	0.322801	0.425588	-0.205296	0.0536078	0.246451	0.145238	0.174458	0.973031	0.354825	0.000645317	0.0250962	0.0238144	0.824687	0.999977	0.0268901	0.802479	0.992533	0.024195	0.822947	0.981807	0.044523	0.678657	0.999994	0.086633	0.419517	0.998785	0.0650634	0.544666	0.998651	0.109166	0.308506	0.853257	0.111412	0.298599	0.627223	0.0670861	0.534583	0.778071	-0.0340004	0.753154	0.94579	0.0605295	0.575335	0.939657	0.134917	0.210106	0.576983	-0.0108411	0.920148	0.999918	-0.131603	0.221625	0.952817	0.0399065	0.712015	0.999924	0.0629215	0.560302	0.841881	0.0682048	0.527776	0.912275	0.105273	0.328991	0.70786	0.104674	0.33177	0.514981	0.114542	0.287945	0.598978	0.0804655	0.453498	0.554018
ENSG00000124006	OBSL1	-0.0753068	0.483056	0.847854	-0.00989541	0.92667	0.996021	-0.318846	0.00443877	0.0626546	-0.303847	0.00379478	0.0101601	-0.271762	0.00998828	0.101671	0.110352	0.303251	0.999554	0.00984459	0.927045	0.98219	-0.161058	0.131605	0.999977	0.0548725	0.609538	0.988727	0.0519135	0.630976	0.95031	-0.0294942	0.783797	0.999994	0.0714358	0.505892	0.998785	0.0848543	0.429163	0.998651	0.0620557	0.563457	0.921301	0.127503	0.233762	0.569449	-0.0622398	0.564567	0.798003	0.008156	0.939883	0.987636	0.0942782	0.382276	0.893385	0.0871904	0.419227	0.743779	0.0386864	0.720451	0.999918	0.0709855	0.511045	0.957734	-0.0605581	0.575154	0.999924	0.0770884	0.475303	0.798614	0.0690251	0.522812	0.9111	-0.022263	0.836881	0.945695	-0.182976	0.0879414	0.232864	0.101696	0.345782	0.648138	-0.321057	0.00215727	0.00603039
ENSG00000002834	LASP1	-0.0537945	0.616593	0.891758	0.0954656	0.373507	0.988997	0.0874654	0.446381	0.647973	0.313243	0.0027993	0.00783442	0.065694	0.540765	0.774279	-0.0770029	0.473226	0.999554	-0.0772931	0.471555	0.817323	-0.00835817	0.938037	0.999977	-0.0147217	0.891088	0.997029	0.0752882	0.485704	0.92687	-0.0744327	0.488164	0.999994	-0.108621	0.310944	0.998785	-0.134814	0.207808	0.998651	-0.15322	0.151711	0.79866	-0.168639	0.114156	0.423375	0.0666097	0.537495	0.780181	0.0297535	0.783176	0.953924	-0.0780555	0.469766	0.911179	-0.0501478	0.642652	0.869838	-0.183588	0.0868658	0.999918	-0.117759	0.274528	0.952817	-0.0648139	0.548542	0.999924	-0.0613685	0.57004	0.846046	-0.14072	0.190972	0.792178	0.102888	0.340132	0.713195	0.219038	0.0403306	0.152059	-0.0930095	0.388742	0.682259	0.30731	0.00339608	0.00896231
ENSG00000136826	KLF4	0.0956151	0.372755	0.799225	0.0948796	0.376461	0.988997	-0.0033251	0.97695	0.989521	-0.0917128	0.392668	0.497516	0.168131	0.115267	0.3661	0.0347664	0.746357	0.999554	-0.271991	0.00992336	0.138012	0.0406867	0.705008	0.999977	-0.154161	0.149182	0.984053	-0.26093	0.0140714	0.616215	-0.168489	0.114483	0.999994	-0.109875	0.305358	0.998785	-0.201773	0.0579387	0.998651	-0.151258	0.157082	0.800752	0.00621437	0.953909	0.985406	-0.18343	0.0871424	0.348001	-0.0384972	0.721762	0.937941	-0.104409	0.333002	0.884374	0.00602875	0.955544	0.988222	-0.148188	0.168243	0.999918	-0.06482	0.548504	0.959664	-0.155467	0.148073	0.999924	0.11679	0.278526	0.671812	-0.111068	0.302915	0.844492	-0.136001	0.206429	0.635118	-0.103932	0.335226	0.518607	0.0549566	0.611066	0.826786	-0.0900041	0.401583	0.502727
ENSG00000108424	KPNB1	0.00272367	0.97979	0.996545	-0.0757759	0.480326	0.989132	-0.135499	0.236874	0.45608	-0.364813	0.000439835	0.00157508	0.0117691	0.912835	0.964181	0.0201024	0.851673	0.999554	0.0905932	0.398496	0.775459	-0.0333577	0.756307	0.999977	0.0483172	0.652968	0.988727	0.139849	0.193759	0.807807	-0.186028	0.0809076	0.999994	-0.148763	0.164122	0.998785	-0.139388	0.192654	0.998651	-0.176709	0.0976077	0.786587	-0.27542	0.00899338	0.183447	-0.24816	0.0197401	0.197079	-0.226571	0.0337774	0.519509	-0.19814	0.0642368	0.834231	-0.317192	0.00260269	0.230099	-0.100942	0.349389	0.999918	0.105	0.330257	0.952817	-0.219528	0.0398743	0.999924	-0.307299	0.00358755	0.303135	0.142713	0.1847	0.790756	0.00871031	0.935805	0.979099	-0.139046	0.196355	0.37094	-0.337845	0.00128565	0.0879037	-0.401331	9.70630783458937e-05	0.000401809
ENSG00000071127	WDR1	0.0564977	0.598969	0.889256	0.136959	0.200599	0.988997	0.229587	0.0431747	0.184227	0.305773	0.00356813	0.00963886	-0.146445	0.170868	0.4446	-0.0145944	0.892024	0.999554	-0.0857673	0.424196	0.78964	-0.177443	0.0962001	0.999977	0.0590872	0.5823	0.987688	-0.162841	0.129551	0.766554	0.01842	0.863963	0.999994	0.0115832	0.914206	0.998785	-0.0181798	0.86572	0.998651	0.0414776	0.699546	0.949491	0.125887	0.239792	0.574206	0.144536	0.179094	0.475043	0.144399	0.179511	0.675409	0.0676812	0.530956	0.927001	0.182828	0.0882024	0.443895	-0.0137515	0.898812	0.999918	-0.189127	0.0776029	0.952817	0.0256755	0.812305	0.999924	0.128932	0.231229	0.639167	-0.190817	0.07494	0.718158	-0.073135	0.498301	0.80043	0.127723	0.235668	0.415254	0.173175	0.106633	0.386113	0.315126	0.00263056	0.00716893
ENSG00000159842	ABR	0.0515382	0.631472	0.896991	0.0479608	0.655365	0.989132	-0.21211	0.0622751	0.221364	-0.520072	1.75713564587454e-07	1.75764251192624e-06	-0.0202932	0.850282	0.93729	0.0807221	0.452055	0.999554	0.0845488	0.430832	0.793055	-0.0043878	0.967448	0.999977	0.0529875	0.621897	0.988727	0.0588967	0.585703	0.944361	-0.00361877	0.973151	0.999994	0.0346483	0.74719	0.998785	0.0541438	0.614303	0.998651	0.093898	0.38144	0.875448	0.039255	0.714935	0.891607	-0.168969	0.115547	0.391593	-0.109231	0.31103	0.768216	0.0125973	0.907266	0.988904	-0.0594124	0.582419	0.839223	0.000976674	0.992794	0.999918	0.0694199	0.520431	0.959498	-0.00644074	0.952509	0.999924	0.0136143	0.899817	0.972531	0.175275	0.102387	0.740363	-0.0690149	0.522873	0.813687	-0.241474	0.0234216	0.115613	-0.00396572	0.970748	0.990265	-0.527549	1.08421599254171e-07	1.0516642396654e-06
ENSG00000089693	MLF2	0.0946806	0.377467	0.802538	0.12235	0.253359	0.988997	0.0398416	0.729096	0.850459	0.325133	0.00187805	0.00554329	0.135208	0.206471	0.489349	-0.0752249	0.483533	0.999554	0.144526	0.176605	0.570425	-0.0355451	0.740874	0.999977	0.00724677	0.946263	0.997945	-0.107376	0.31937	0.868616	0.152818	0.152798	0.999994	0.111956	0.296234	0.998785	0.130668	0.222262	0.998651	0.117503	0.272793	0.841795	0.145842	0.172655	0.499255	0.321125	0.00228401	0.139173	0.176255	0.100453	0.597402	0.159797	0.13697	0.834231	0.185339	0.083847	0.439214	-0.0654354	0.544706	0.999918	-0.172102	0.108854	0.952817	0.109824	0.308393	0.999924	0.195493	0.0679526	0.470059	-0.113479	0.292474	0.842593	0.213071	0.0462449	0.570258	0.415383	5.71348952063122e-05	0.0339642	0.190775	0.0750056	0.335411	0.364429	0.000446471	0.00152802
ENSG00000174695	TMEM167A	-0.0590191	0.582735	0.88721	-0.0547001	0.610664	0.989132	0.149668	0.190918	0.404053	0.409833	6.65258542680291e-05	0.000302941	0.0928942	0.386573	0.664774	-0.0382698	0.721793	0.999554	0.244491	0.0209391	0.216006	-0.0540725	0.61477	0.999977	-0.0243391	0.820889	0.995026	0.209044	0.0506274	0.705594	0.0268699	0.802624	0.999994	0.0553623	0.606344	0.998785	0.070414	0.512012	0.998651	0.0401	0.709071	0.951085	-0.0258149	0.810226	0.931007	0.105971	0.325781	0.630565	-0.00589176	0.956553	0.991543	-0.0802507	0.457328	0.909742	-0.0547606	0.61234	0.856609	0.0476137	0.659561	0.999918	0.0454292	0.674276	0.967049	0.10016	0.353156	0.999924	-0.0403093	0.709238	0.904783	0.0606134	0.574804	0.920535	0.171812	0.109461	0.585003	0.25326	0.0172762	0.100239	-0.0429285	0.691272	0.868768	0.426113	3.13526085053972e-05	0.000148559
ENSG00000197386	HTT	0.0346197	0.747391	0.93406	-0.040096	0.709098	0.99122	0.23567	0.0377892	0.172772	0.55493	1.66872777818128e-08	2.37805138033148e-07	-0.0551255	0.607887	0.813566	-0.0262786	0.806883	0.999554	-0.0504248	0.638869	0.889178	-0.0245221	0.819564	0.999977	-0.148011	0.166289	0.984053	0.0591614	0.584016	0.943983	0.0239236	0.823896	0.999994	0.0987267	0.357327	0.998785	0.0658338	0.539902	0.998651	0.103558	0.334168	0.862157	0.0356055	0.740449	0.901556	0.102459	0.342156	0.643895	0.0909307	0.399476	0.816582	0.0876625	0.416703	0.899333	0.092987	0.388857	0.725155	0.0954443	0.37639	0.999918	0.0106768	0.921354	0.992582	0.0556375	0.606649	0.999924	-0.0258281	0.811211	0.9441	-0.0473516	0.661319	0.938575	-0.0558724	0.605129	0.854308	-0.00697233	0.948595	0.972766	0.0393156	0.716097	0.88225	0.530106	9.16754006041742e-08	9.11322687515743e-07
ENSG00000069702	TGFBR3	0.0498291	0.642842	0.901177	-0.12178	0.255595	0.988997	-0.210243	0.0646685	0.225985	-0.0447249	0.67728	0.756631	-0.0286362	0.789939	0.911209	0.0317202	0.767924	0.999554	0.278186	0.00829985	0.125045	0.0763833	0.476804	0.999977	-0.0461687	0.667467	0.988727	0.208492	0.0512545	0.706373	0.009934	0.926385	0.999994	0.092621	0.387978	0.998785	0.105081	0.32707	0.998651	0.113433	0.289864	0.846412	0.00878704	0.934864	0.979444	0.00846634	0.9376	0.977866	-0.0120393	0.911356	0.979764	0.0790404	0.464163	0.910558	-0.0148323	0.890906	0.9695	0.152617	0.155744	0.999918	0.170932	0.111318	0.952817	0.12883	0.231601	0.999924	0.0146081	0.892545	0.970518	0.0965297	0.370962	0.871697	-0.00640188	0.952795	0.985984	-0.0645995	0.549868	0.704369	0.00400683	0.970445	0.990265	-0.0552527	0.607058	0.696046
ENSG00000169926	KLF13	-0.0570645	0.595302	0.889165	-0.0631417	0.556637	0.989132	-0.0819348	0.475756	0.672594	-0.415952	5.03684542714211e-05	0.000237796	-0.0793096	0.460033	0.719928	-0.0670567	0.532383	0.999554	0.131986	0.217594	0.617972	0.00756641	0.943897	0.999977	0.133766	0.211399	0.984053	-0.117061	0.277404	0.853274	-0.0590496	0.58254	0.999994	-0.161426	0.130715	0.998785	-0.153217	0.151718	0.998651	-0.0884379	0.409858	0.884444	-0.200838	0.0591343	0.330386	-0.326042	0.00193529	0.134219	-0.265725	0.0123409	0.478955	-0.109614	0.309329	0.879285	-0.201744	0.0594441	0.401429	-0.103704	0.336293	0.999918	-0.0220527	0.838401	0.983911	-0.145807	0.175261	0.999924	-0.176382	0.100203	0.50949	0.199098	0.0629327	0.708076	0.0235667	0.827472	0.94372	-0.154618	0.15033	0.316319	-0.209125	0.0505367	0.286503	-0.482968	1.63851086432132e-06	1.0987860079038e-05
ENSG00000138688	KIAA1109	-0.0621135	0.563094	0.877759	-0.116094	0.278626	0.988997	0.120187	0.294577	0.517159	0.13719	0.199834	0.290264	-0.14244	0.182997	0.460017	0.0642581	0.549667	0.999554	0.1465	0.170705	0.563669	-0.10295	0.337031	0.999977	-0.0853276	0.426584	0.984053	0.189028	0.0777622	0.738407	-0.124027	0.246863	0.999994	-0.0820119	0.444838	0.998785	-0.107469	0.316132	0.998651	-0.110661	0.301887	0.852337	-0.220182	0.0381401	0.287099	-0.134046	0.21309	0.517516	-0.116121	0.281309	0.750274	-0.102904	0.340054	0.884944	-0.139954	0.193422	0.562766	0.0299015	0.782124	0.999918	0.0889248	0.409999	0.952834	-0.0580668	0.591005	0.999924	-0.213428	0.0458715	0.439411	0.0417372	0.699422	0.948604	-0.0856214	0.427677	0.76477	-0.17615	0.100658	0.251259	-0.208158	0.0516373	0.289392	0.0832478	0.437983	0.538734
ENSG00000087258	GNAO1	-0.0288707	0.78826	0.943937	-0.0402308	0.708164	0.99122	-0.255169	0.0241538	0.138175	-0.222585	0.0360326	0.0695837	-0.163686	0.125341	0.382103	0.147585	0.167523	0.969375	0.20492	0.0540575	0.342746	-0.0356909	0.739849	0.999977	0.0611153	0.569395	0.986599	0.102382	0.342523	0.877329	0.00314431	0.97667	0.999994	0.0188903	0.860524	0.998785	0.0277492	0.796303	0.998651	0.0350834	0.744123	0.955432	-0.027458	0.798395	0.925692	-0.0619264	0.566533	0.799366	0.00580534	0.95719	0.991543	0.0222709	0.836823	0.979905	-0.0128652	0.905303	0.973066	0.0795833	0.46109	0.999918	0.0939152	0.384119	0.952817	0.0229918	0.831618	0.999924	-0.0331361	0.759237	0.925026	-0.0107478	0.920833	0.988075	-0.0782294	0.468774	0.786251	-0.139547	0.194733	0.369	-0.0245226	0.820589	0.93184	-0.246844	0.0197002	0.0410333
ENSG00000166963	MAP1A	-0.0102903	0.923752	0.982539	-0.0824171	0.442584	0.98901	-0.0869808	0.448913	0.649881	-0.00585089	0.956603	0.970787	0.225591	0.0335353	0.191844	0.00542947	0.959726	0.999554	0.404175	8.56368402670782e-05	0.00721209	0.0733227	0.494691	0.999977	-0.0789632	0.462001	0.984053	0.0603463	0.576493	0.943482	-0.0579298	0.589724	0.999994	-0.0502326	0.64015	0.998785	-0.000712018	0.994716	0.999479	0.0431843	0.687811	0.946935	-0.151628	0.156059	0.477982	-0.19209	0.0729828	0.321168	-0.234987	0.0275378	0.510344	-0.0702143	0.515658	0.921483	-0.155432	0.148166	0.514131	-0.129387	0.229573	0.999918	-0.0520115	0.630331	0.963402	0.0339434	0.753555	0.999924	-0.110864	0.30381	0.691282	0.254462	0.0167357	0.649209	0.1342	0.212561	0.639448	0.00564313	0.958385	0.97813	-0.159046	0.138849	0.432209	-0.0288674	0.788283	0.84504
ENSG00000079805	DNM2	-0.0254438	0.812904	0.951788	0.0978535	0.361616	0.988997	-0.178141	0.118664	0.310869	0.106875	0.318829	0.421307	-0.365007	0.000436526	0.0226172	0.197383	0.0637296	0.841934	-0.0914284	0.394143	0.77275	-0.35812	0.000569438	0.699886	0.0379431	0.724073	0.98943	-0.0498415	0.644686	0.952214	-0.00581886	0.95684	0.999994	0.0227372	0.832499	0.998785	-0.0477429	0.656831	0.998651	0.0871256	0.416868	0.886312	0.227011	0.0324071	0.271856	0.0435539	0.687006	0.86703	0.0583208	0.58938	0.895981	0.153111	0.154393	0.834231	0.176364	0.100239	0.457788	-0.147703	0.169656	0.999918	-0.215846	0.0434106	0.952817	-0.077109	0.475185	0.999924	0.161234	0.133427	0.544831	-0.074845	0.488283	0.904818	-0.0170483	0.874731	0.958383	-0.0347915	0.747601	0.846093	0.223087	0.0366878	0.255391	0.0633549	0.555303	0.649847
ENSG00000072832	CRMP1	0.073497	0.493663	0.853224	0.0232306	0.828919	0.994968	0.0738131	0.52071	0.708005	0.316172	0.0025409	0.00720735	-0.0890169	0.406787	0.680957	0.115627	0.280575	0.999554	0.421296	3.93282241120119e-05	0.00464602	-0.146354	0.171136	0.999977	0.00862858	0.936036	0.997945	-0.068023	0.528879	0.935316	0.0377655	0.725313	0.999994	0.076191	0.477918	0.998785	0.175492	0.099975	0.998651	0.192222	0.0711288	0.784433	0.160234	0.133617	0.448756	0.152458	0.156181	0.448764	0.0357058	0.741199	0.941828	0.0926139	0.390771	0.894697	0.107582	0.318435	0.673182	-0.0736305	0.495387	0.999918	-0.138537	0.198015	0.952817	0.111431	0.301327	0.999924	0.101113	0.348569	0.719191	0.0358818	0.739968	0.958203	0.244876	0.0214811	0.570258	0.287946	0.00651979	0.068241	0.127848	0.235207	0.54906	0.322814	0.00203263	0.0057235
ENSG00000125651	GTF2F1	0.159511	0.135404	0.67844	0.0151513	0.887929	0.995122	0.0376445	0.743505	0.859695	0.445788	1.1978049685446e-05	6.77768022179467e-05	0.147348	0.168215	0.441268	-0.0443493	0.679842	0.999554	0.116145	0.27841	0.681203	0.0546577	0.610941	0.999977	-0.111874	0.296588	0.984053	-0.265995	0.0122493	0.616215	0.0672534	0.531178	0.999994	0.0361687	0.736493	0.998785	0.075229	0.483509	0.998651	0.166749	0.118329	0.791025	0.127094	0.235278	0.570869	0.190548	0.0753596	0.325601	0.0965967	0.370628	0.801722	0.108677	0.313506	0.879632	0.128512	0.232765	0.599741	-0.0735906	0.495621	0.999918	-0.169869	0.113592	0.952817	0.0327862	0.761703	0.999924	0.105782	0.326646	0.705699	-0.0704696	0.514128	0.910608	0.134852	0.210327	0.63746	0.294916	0.00528184	0.0629436	0.127268	0.237356	0.550932	0.454949	7.49585030135336e-06	4.19641483614162e-05
ENSG00000138434	SSFA2	-0.0901113	0.40102	0.808503	-0.0095478	0.929239	0.996021	0.228335	0.0443588	0.187051	0.246038	0.0201174	0.0426844	-0.0980634	0.360582	0.643819	-0.0385151	0.720084	0.999554	-0.346105	0.0008928	0.0316963	-0.0961503	0.370073	0.999977	-0.181855	0.08808	0.984053	0.0205003	0.849638	0.986582	-0.0283557	0.791951	0.999994	-0.0411942	0.701502	0.998785	-0.105475	0.325247	0.998651	-0.0949472	0.376119	0.874672	-0.0649395	0.545434	0.804959	0.0193786	0.857777	0.946584	0.0638011	0.554821	0.884799	-0.0359124	0.739754	0.967575	-0.0224877	0.835257	0.94892	0.0778173	0.471127	0.999918	-0.00419853	0.969032	0.996852	-0.137252	0.20225	0.999924	-0.121432	0.259734	0.658923	-0.137874	0.20019	0.79639	-0.173438	0.106095	0.585003	-0.121875	0.257987	0.438858	-0.0746426	0.489463	0.753516	0.210508	0.0476923	0.0870733
ENSG00000171130	ATP6V0E2	0.272164	0.00987446	0.40354	0.0757915	0.480235	0.989132	0.0248422	0.829072	0.912536	0.197487	0.0635871	0.113057	0.0657398	0.540482	0.774041	0.0553623	0.606344	0.999554	0.2079	0.0505817	0.332093	-0.046322	0.666429	0.999977	0.0451406	0.674449	0.988789	-0.041256	0.702725	0.963422	0.128828	0.228897	0.999994	0.180518	0.0904803	0.998785	0.171	0.109104	0.998651	0.128675	0.229456	0.825323	0.188135	0.0774669	0.3654	0.255506	0.0162786	0.18806	0.163398	0.128225	0.631313	0.184549	0.0851992	0.834231	0.214634	0.0446305	0.37654	-0.0153524	0.887106	0.999918	-0.0585196	0.588109	0.962878	0.165858	0.122501	0.999924	0.217554	0.0417392	0.426249	-0.0520629	0.629993	0.934357	0.17337	0.106233	0.585003	0.289316	0.00625795	0.0671149	0.241066	0.0236636	0.219797	0.236827	0.0254484	0.0510538
ENSG00000173744	AGFG1	-0.000688127	0.994894	0.999289	-0.0878303	0.413095	0.988997	0.197771	0.0826253	0.256085	0.550876	2.22499634272566e-08	3.0396108934176e-07	-0.0183808	0.864249	0.942727	-0.0897908	0.402704	0.999554	0.125782	0.240187	0.642651	-0.0368726	0.731557	0.999977	-0.145089	0.174907	0.984053	0.0843679	0.434497	0.908088	-0.0507912	0.636431	0.999994	-0.0144358	0.89319	0.998785	-0.0527803	0.623262	0.998651	-0.0507391	0.636778	0.935914	-0.0536359	0.617634	0.844538	0.0304573	0.778177	0.908762	-0.025651	0.812481	0.959445	-0.0820882	0.447058	0.904838	-0.00495423	0.963461	0.990844	-0.0164772	0.878895	0.999918	-0.045049	0.676849	0.968067	0.0325198	0.763582	0.999924	-0.0454362	0.674228	0.891506	-0.0158688	0.883334	0.984322	0.0733646	0.49695	0.799717	0.106299	0.324274	0.507969	-0.0300651	0.780962	0.912337	0.527795	1.06695167811921e-07	1.03733629041814e-06
ENSG00000139970	RTN1	0.0580249	0.589113	0.88772	-0.0488159	0.649621	0.989132	-0.306302	0.0063836	0.0748688	-0.253696	0.0164438	0.0358965	-0.237575	0.0249749	0.163714	0.115795	0.279872	0.999554	0.238975	0.024108	0.232973	-0.0375671	0.726698	0.999977	0.0328833	0.759667	0.991579	-0.0126409	0.906946	0.993354	0.0501529	0.640681	0.999994	0.0327434	0.760659	0.998785	0.0288398	0.788481	0.998651	0.0769145	0.473735	0.900004	0.0896004	0.403706	0.710882	-0.0516764	0.632539	0.83653	0.0257382	0.811855	0.959445	0.106702	0.322434	0.880619	0.0514431	0.634079	0.867318	0.0820037	0.447527	0.999918	0.099608	0.355828	0.952817	0.0343322	0.750824	0.999924	0.0781089	0.469461	0.794341	0.00784664	0.942159	0.991665	-0.0328507	0.761248	0.919081	-0.0667248	0.536791	0.693847	0.0925806	0.390942	0.68433	-0.26038	0.0137258	0.029938
ENSG00000088247	KHSRP	0.108001	0.313731	0.774326	0.0340806	0.751196	0.992086	-0.21491	0.0588203	0.215006	0.222747	0.0358941	0.0693548	-0.275744	0.00890966	0.0966831	0.138949	0.194075	0.984851	0.0693639	0.51834	0.839267	-0.200421	0.0596741	0.999977	-0.00658025	0.951199	0.997945	0.0649249	0.547856	0.939549	-0.0404917	0.706357	0.999994	-0.0727648	0.497989	0.998785	-0.111628	0.297656	0.998651	-0.0193861	0.856901	0.974458	0.139324	0.192862	0.521805	0.00168335	0.987581	0.995724	0.105229	0.329199	0.779074	0.0699666	0.517143	0.921938	0.157505	0.142766	0.510239	-0.032729	0.762106	0.999918	-0.0384929	0.721793	0.972686	-0.0461207	0.669604	0.999924	0.134355	0.212027	0.626591	-0.212472	0.046876	0.695079	-0.0697156	0.518651	0.812199	0.0499077	0.644247	0.776077	0.174125	0.104697	0.383494	0.203105	0.0562689	0.100251
ENSG00000124155	PIGT	-0.0926365	0.387898	0.804671	0.0397134	0.711751	0.991233	-0.136943	0.231865	0.450393	0.119906	0.263038	0.36162	-0.000352406	0.997385	0.999093	0.00742942	0.944911	0.999554	0.00972468	0.927931	0.982471	-0.0214712	0.841701	0.999977	0.180477	0.0905558	0.984053	0.0503995	0.640982	0.952214	0.0770931	0.472706	0.999994	0.0892862	0.405364	0.998785	0.0305842	0.776013	0.998651	0.0251112	0.815306	0.967284	0.117298	0.273634	0.606178	0.196558	0.0664375	0.308921	0.165552	0.123204	0.622844	0.102141	0.343667	0.885664	0.182919	0.0880417	0.443749	-0.0895506	0.406699	0.999918	-0.160144	0.136109	0.952817	0.132772	0.217513	0.999924	0.262734	0.0133972	0.347603	-0.149949	0.163187	0.781432	0.0427439	0.692532	0.891643	0.191326	0.0741535	0.211899	0.228243	0.0324511	0.244526	0.158147	0.13882	0.212945
ENSG00000104853	CLPTM1	0.209091	0.0492449	0.581553	0.100261	0.349867	0.988997	0.0432613	0.706857	0.836832	0.521679	1.58549641859906e-07	1.61467638205444e-06	-0.0494106	0.645638	0.835962	0.0179132	0.867671	0.999554	0.0950272	0.375715	0.760693	-0.0537166	0.617104	0.999977	-0.0592838	0.581043	0.987114	-0.0536064	0.619867	0.94931	0.151218	0.157196	0.999994	0.170454	0.110257	0.998785	0.105768	0.323901	0.998651	0.193495	0.0692426	0.784433	0.267274	0.0113395	0.194432	0.299556	0.00457794	0.151952	0.199589	0.0622731	0.552258	0.195204	0.0683683	0.834231	0.278073	0.00871053	0.265346	0.0177335	0.86974	0.999918	-0.145592	0.175904	0.952817	0.190335	0.0756926	0.999924	0.244534	0.0216694	0.381432	-0.1406	0.191354	0.792203	0.0242795	0.822339	0.942157	0.267505	0.0117476	0.0851937	0.308629	0.00343818	0.116295	0.54295	3.8628878318292e-08	4.31176202945484e-07
ENSG00000126709	IFI6	-0.00841359	0.937627	0.985764	0.0611465	0.569198	0.989132	0.107274	0.349877	0.57099	0.18477	0.0830193	0.141073	0.203662	0.0555819	0.251345	0.163638	0.125452	0.933369	-0.0229089	0.831253	0.956684	0.187485	0.0785155	0.999977	-0.00940611	0.930286	0.997945	-0.299649	0.00456472	0.587028	0.0476681	0.657335	0.999994	0.0953365	0.374156	0.998785	0.0573568	0.593416	0.998651	0.0586281	0.58524	0.926044	-0.0115658	0.914335	0.970843	0.0354185	0.743209	0.892567	-0.00350043	0.974179	0.994011	-0.0339532	0.753487	0.969462	-0.0626805	0.561807	0.82824	-0.0074535	0.945052	0.999918	0.0313587	0.771789	0.978474	0.140576	0.19143	0.999924	-0.0502981	0.641655	0.876133	0.0271449	0.801778	0.972643	0.0826832	0.44376	0.772538	0.0961033	0.373089	0.554	-0.0457866	0.67186	0.858577	0.178302	0.094575	0.15542
ENSG00000140264	SERF2	0.127138	0.235115	0.730556	0.085686	0.424637	0.98901	0.231388	0.0415176	0.180563	0.0412116	0.701382	0.776386	0.241768	0.0224558	0.155015	-0.195843	0.0658695	0.848586	-0.0837513	0.435208	0.795689	0.118632	0.268178	0.999977	0.00985859	0.926942	0.997945	-0.100274	0.352604	0.882054	0.125434	0.2415	0.999994	0.0424065	0.69315	0.998785	0.0366178	0.733343	0.998651	-0.047048	0.661518	0.941062	-0.067457	0.529934	0.795397	0.132366	0.218935	0.52361	0.0834938	0.439289	0.83806	-0.0148207	0.890991	0.985977	-0.0621707	0.565	0.829994	0.0587054	0.586923	0.999918	0.114696	0.287295	0.952817	0.108511	0.314249	0.999924	0.00936745	0.930974	0.982686	-0.0771119	0.475168	0.901338	0.118795	0.270299	0.673715	0.220917	0.0386042	0.148595	-0.0453324	0.674931	0.859835	0.0791317	0.461043	0.561718
ENSG00000163754	GYG1	-0.0275275	0.797896	0.946761	-0.0996188	0.352978	0.988997	0.0471208	0.682049	0.821222	0.0909127	0.396827	0.501542	0.253282	0.0166262	0.132353	-0.165301	0.121605	0.930392	0.166958	0.117862	0.488037	0.135232	0.20639	0.999977	0.0576946	0.591238	0.988727	-0.0894888	0.407024	0.901874	0.0198519	0.853501	0.999994	-0.0756996	0.480769	0.998785	-0.0397282	0.711649	0.998651	-0.00177973	0.986794	0.998331	-0.0959264	0.371194	0.684789	-0.0021321	0.984271	0.994162	-0.131498	0.221996	0.709174	-0.0347337	0.748006	0.968795	-0.102	0.344335	0.693702	-0.121545	0.259286	0.999918	-0.115369	0.284457	0.952817	0.0462003	0.669067	0.999924	-0.0370971	0.73149	0.912875	0.125407	0.244341	0.822043	0.157553	0.142642	0.59823	0.194098	0.0699795	0.205417	-0.0782627	0.468584	0.739658	0.0885534	0.409245	0.510445
ENSG00000126351	THRA	0.0217953	0.839343	0.959955	-0.150509	0.159174	0.988997	-0.101549	0.376339	0.592843	0.0385472	0.71986	0.791618	0.00910686	0.932499	0.970953	-0.0538275	0.616376	0.999554	0.285133	0.00676127	0.1109	-0.091979	0.39129	0.999977	0.0547279	0.610482	0.988727	-0.201717	0.0594791	0.718322	0.0326716	0.761168	0.999994	-0.0830848	0.438884	0.998785	-0.0279843	0.794615	0.998651	0.061663	0.565934	0.922394	-0.0599247	0.576955	0.823497	-0.0703257	0.51499	0.765012	-0.0891794	0.408654	0.821018	0.0773165	0.473994	0.911961	0.001376	0.989848	0.997375	-0.0796297	0.460828	0.999918	-0.0225953	0.834481	0.983911	0.0128679	0.905283	0.999924	-0.127653	0.235927	0.641326	0.0963952	0.371632	0.871697	0.203099	0.0577195	0.570258	0.211298	0.0481344	0.168091	-0.0597428	0.580319	0.809377	-0.00143569	0.989346	0.99283
ENSG00000147535	PLPP5	0.00719636	0.946636	0.987368	0.0849211	0.428799	0.98901	0.14851	0.194412	0.408345	0.367311	0.000398862	0.00144804	0.188691	0.0765787	0.297513	-0.084343	0.431959	0.999554	0.106797	0.319189	0.719879	-0.0393538	0.714248	0.999977	-0.0383685	0.721105	0.989404	-0.00972006	0.928382	0.99432	0.172186	0.106634	0.999994	0.1793	0.0927129	0.998785	0.180891	0.089805	0.998651	0.188217	0.0773365	0.784433	0.137423	0.199065	0.529906	0.290706	0.0060019	0.157871	0.095324	0.376995	0.805801	0.0725168	0.501949	0.919269	0.132469	0.218572	0.585806	0.00560961	0.958632	0.999918	-0.154277	0.151242	0.952817	0.146073	0.174468	0.999924	0.184781	0.0848003	0.489953	0.0108189	0.920311	0.988015	0.129898	0.227724	0.648951	0.246394	0.0206604	0.108277	0.162387	0.130636	0.421265	0.386514	0.000183055	0.000701794
ENSG00000130726	TRIM28	0.108137	0.313116	0.773944	0.0590782	0.582357	0.989132	-0.310377	0.00568224	0.0707436	-0.286321	0.00652493	0.016152	-0.209118	0.0492141	0.235518	0.100155	0.350378	0.999554	-0.108918	0.309614	0.711569	-0.201023	0.0588961	0.999977	0.0647608	0.546543	0.984661	-0.085852	0.426429	0.905557	0.0384281	0.72069	0.999994	0.123855	0.247523	0.998785	0.0458631	0.66954	0.998651	0.0758604	0.479835	0.900835	0.302738	0.00393104	0.140706	-0.0244531	0.821089	0.930073	0.0836324	0.438527	0.837448	0.116495	0.279749	0.870019	0.201811	0.0593575	0.401429	0.0208966	0.846767	0.999918	0.0309283	0.774837	0.978474	-0.0611217	0.571595	0.999924	0.19721	0.0655225	0.467901	-0.0141407	0.895964	0.986057	-0.0508128	0.638244	0.867702	-0.0749149	0.487876	0.654886	0.272345	0.0102578	0.166926	-0.29486	0.00503115	0.0125921
ENSG00000145901	TNIP1	0.143661	0.179235	0.702221	0.0491825	0.647165	0.989132	0.127361	0.266484	0.48734	0.725616	8.88178419700125e-16	1.15496501251755e-12	-0.00465647	0.965456	0.985502	-0.0105421	0.921892	0.999554	-0.11808	0.270429	0.674243	-0.0457178	0.670526	0.999977	-0.179173	0.092949	0.984053	-0.0283842	0.792926	0.975959	0.0355055	0.741153	0.999994	0.0986125	0.357886	0.998785	0.036142	0.73668	0.998651	0.0633821	0.555132	0.919467	0.203518	0.0557594	0.324246	0.279951	0.00824992	0.165837	0.267665	0.0116954	0.478955	0.126801	0.239096	0.85622	0.206806	0.0532083	0.393451	0.0819152	0.448019	0.999918	0.00553257	0.959199	0.996689	0.137017	0.203028	0.999924	0.154685	0.15015	0.562547	-0.270043	0.0109444	0.636925	0.0135899	0.899995	0.966847	0.251137	0.0182675	0.102418	0.21903	0.0403383	0.26402	0.748807	0	0
ENSG00000108829	LRRC59	0.0869763	0.41767	0.818326	0.0659438	0.539224	0.989132	0.288467	0.0104302	0.0942296	0.522654	1.48926442289365e-07	1.53394235558046e-06	0.202737	0.056726	0.254083	-0.143429	0.179946	0.9752	-0.18174	0.088284	0.427271	0.0325435	0.762077	0.999977	-0.159793	0.134704	0.984053	-0.137169	0.202525	0.810177	0.06111	0.569429	0.999994	0.0580294	0.589083	0.998785	-0.0101499	0.924789	0.998651	-0.0123747	0.908369	0.984791	0.029236	0.785645	0.921372	0.176135	0.100687	0.36947	0.127785	0.235442	0.718857	0.00862423	0.936438	0.992855	0.0677563	0.530499	0.809342	-0.0174401	0.871877	0.999918	-0.090301	0.402763	0.952834	0.0443592	0.681528	0.999924	0.0928564	0.389527	0.74673	-0.145852	0.175128	0.786749	0.090874	0.399772	0.746857	0.231466	0.0300177	0.129848	0.0803149	0.456967	0.732001	0.52914	9.76883627323843e-08	9.64185993837756e-07
ENSG00000163435	ELF3	0.0560662	0.601767	0.889736	0.0905091	0.398935	0.988997	0.186804	0.101501	0.28574	0.41007	6.58207280099798e-05	0.00030019	-0.12678	0.236446	0.524803	-0.0681739	0.52556	0.999554	-0.253949	0.0163329	0.186715	-0.0936355	0.382779	0.999977	-0.117014	0.274808	0.984053	0.0107904	0.92052	0.993793	-0.00368661	0.972648	0.999994	0.1209	0.259072	0.998785	0.0189045	0.86042	0.998651	-0.00476898	0.964622	0.994711	0.205933	0.0528545	0.3175	0.233827	0.0283347	0.221861	0.240787	0.0238308	0.50887	0.123132	0.25307	0.859759	0.220269	0.0391922	0.365907	0.0638883	0.554279	0.999918	-0.00992676	0.926863	0.994433	0.107124	0.320514	0.999924	0.229951	0.0311418	0.403381	-0.224598	0.0354005	0.680123	-0.0265746	0.805859	0.935799	0.078097	0.469529	0.639367	0.258693	0.0149478	0.186809	0.44096	1.52525244296875e-05	7.84340146525156e-05
ENSG00000184432	COPB2	-0.0414178	0.699959	0.921905	0.0224138	0.834848	0.994968	-0.0103514	0.928329	0.965989	-0.481129	1.81807734489503e-06	1.32077224992619e-05	0.197978	0.0629173	0.268538	0.0169689	0.874588	0.999554	-0.0110568	0.918091	0.979562	-0.0145361	0.892452	0.999977	0.104419	0.330144	0.984053	0.063283	0.558046	0.940992	-0.0555501	0.605122	0.999994	-0.123149	0.250251	0.998785	-0.127933	0.232176	0.998651	-0.111726	0.297231	0.850997	-0.217182	0.0409146	0.293036	-0.225471	0.0346742	0.235512	-0.247679	0.0199872	0.500926	-0.171965	0.109139	0.834231	-0.249454	0.0190878	0.317442	-0.10723	0.320029	0.999918	-0.0218474	0.839885	0.98433	-0.116586	0.279371	0.999924	-0.19027	0.0757941	0.481362	0.192434	0.072461	0.718158	-0.0283808	0.79295	0.931185	-0.139457	0.195023	0.369314	-0.242273	0.0229526	0.215913	-0.496507	7.47861111261017e-07	5.56111446779725e-06
ENSG00000017260	ATP2C1	0.127422	0.23406	0.729319	-0.122779	0.251686	0.988997	-0.067022	0.559879	0.736476	0.0383618	0.721152	0.792661	-0.0353368	0.74234	0.886225	0.0737507	0.492169	0.999554	0.113013	0.291665	0.693847	-0.0136177	0.899211	0.999977	-0.0982477	0.359676	0.984053	0.0959279	0.373966	0.888922	0.0332397	0.757142	0.999994	-0.0367809	0.732199	0.998785	-0.0805355	0.453104	0.998651	-0.0490317	0.648175	0.937896	-0.176534	0.0979451	0.398562	-0.0732318	0.497731	0.753916	-0.0235064	0.827907	0.963011	-0.0877403	0.416288	0.899333	-0.204341	0.0561737	0.397128	0.132584	0.218169	0.999918	0.225076	0.035001	0.952817	0.0362382	0.737479	0.999924	-0.132452	0.218631	0.630969	-0.0276761	0.79798	0.971769	-0.0572611	0.596173	0.850999	-0.0720031	0.504991	0.667822	-0.176782	0.0994244	0.374075	0.0185845	0.86276	0.901903
ENSG00000198408	MGEA5	-0.0151281	0.8881	0.971522	-0.0706601	0.510535	0.989132	0.0715974	0.533335	0.717621	-0.159365	0.135767	0.212613	-0.0782355	0.466151	0.724605	-0.0699995	0.514505	0.999554	0.221885	0.036636	0.284714	-0.0986192	0.357853	0.999977	0.00515738	0.961742	0.998231	0.185244	0.0840084	0.739467	-0.15376	0.150254	0.999994	-0.0288465	0.788433	0.998785	0.0115916	0.914144	0.998651	-0.0732991	0.494831	0.904776	-0.203636	0.0556138	0.324246	-0.151541	0.158714	0.452048	-0.180159	0.0930258	0.594221	-0.137925	0.200022	0.844772	-0.221511	0.0380716	0.363113	-0.132289	0.219206	0.999918	0.0067448	0.95027	0.996446	-0.149608	0.164158	0.999924	-0.267472	0.0117585	0.342809	0.209068	0.0506005	0.700928	0.194242	0.0697677	0.570258	0.0049992	0.96313	0.981	-0.261192	0.0139717	0.183784	-0.200343	0.0597749	0.105459
ENSG00000136436	CALCOCO2	-0.0714155	0.506013	0.857098	-0.0558696	0.603044	0.989132	-0.183594	0.107618	0.294774	-0.234599	0.0269046	0.0546551	-0.0349115	0.745334	0.887458	-0.0660067	0.538836	0.999554	0.124317	0.245748	0.648616	-0.00764918	0.943284	0.999977	0.130958	0.221228	0.984053	-0.0172928	0.872949	0.989782	-0.00405621	0.969907	0.999994	-0.0092099	0.931737	0.998785	0.00919574	0.931842	0.998651	0.0124836	0.907566	0.984695	-0.104353	0.330449	0.654823	-0.0951834	0.377702	0.671722	-0.151763	0.158097	0.656351	-0.0571793	0.596699	0.944912	-0.166244	0.121622	0.486174	-0.038056	0.724823	0.999918	-0.121799	0.258283	0.952817	-0.13565	0.207615	0.999924	-0.159325	0.138149	0.550399	0.173708	0.105543	0.743553	0.0706558	0.513014	0.809785	-0.0991378	0.358114	0.539883	-0.167425	0.11896	0.405287	-0.274088	0.00934512	0.0215727
ENSG00000164040	PGRMC2	0.147912	0.166573	0.692944	-0.10528	0.326149	0.988997	-0.0332003	0.772916	0.877464	0.355173	0.000636882	0.00216945	0.275198	0.00905102	0.0973729	-0.0982467	0.359681	0.999554	0.273018	0.00963628	0.135842	0.214576	0.0434586	0.999977	-0.0806797	0.452293	0.984053	-0.00701993	0.948244	0.995899	0.0538642	0.616136	0.999994	0.10436	0.330418	0.998785	0.152841	0.152736	0.998651	0.129191	0.227578	0.825323	0.0205768	0.848215	0.945257	0.168802	0.115912	0.392203	0.0317271	0.769182	0.949766	-0.00190964	0.985912	0.998173	-0.0237396	0.826226	0.945206	-0.0122062	0.910133	0.999918	0.00146014	0.989228	0.998603	0.141374	0.188896	0.999924	0.0397518	0.713083	0.906044	0.065564	0.543915	0.915854	0.269362	0.011155	0.570258	0.328586	0.00177439	0.0454094	0.00425458	0.968619	0.989269	0.38805	0.00017164	0.000662797
ENSG00000170385	SLC30A1	0.174367	0.102204	0.651365	-0.110611	0.302109	0.988997	-0.0721569	0.530133	0.715348	-0.193499	0.0692364	0.121202	0.349172	0.000797292	0.0294644	0.0764942	0.476163	0.999554	0.0577945	0.590595	0.872102	0.413248	5.69950295223887e-05	0.324977	-0.363434	0.000464092	0.7394	-0.165155	0.124118	0.765417	-0.0622496	0.562237	0.999994	-0.12882	0.228929	0.998785	-0.117888	0.271214	0.998651	-0.140068	0.190472	0.815883	-0.260623	0.0136347	0.203941	-0.265947	0.0122656	0.175467	-0.264197	0.0128711	0.478955	-0.191517	0.0738584	0.834231	-0.226948	0.0334745	0.351507	0.00601005	0.955681	0.999918	0.108146	0.315892	0.952817	-0.108243	0.315454	0.999924	-0.201454	0.0598181	0.458156	0.216551	0.0427139	0.681447	-0.0440006	0.683966	0.887858	-0.162574	0.130188	0.290985	-0.252781	0.0174958	0.198266	-0.220505	0.0378512	0.0717178
ENSG00000175203	DCTN2	0.145528	0.17359	0.699307	0.0327338	0.760727	0.992086	0.308263	0.00603704	0.0727664	0.584024	1.88203186368696e-09	3.82397997615927e-08	0.127163	0.235021	0.523488	-0.0888379	0.407735	0.999554	0.0350051	0.744675	0.928558	0.0416799	0.698151	0.999977	-0.107151	0.317578	0.984053	-0.126772	0.239205	0.832916	0.0248609	0.817115	0.999994	0.0814977	0.447707	0.998785	0.031788	0.767442	0.998651	0.034336	0.749393	0.955432	0.0581211	0.588494	0.829969	0.256202	0.0159793	0.18806	0.117873	0.274063	0.745286	0.0434782	0.687522	0.958132	0.106372	0.32394	0.677648	-0.0925498	0.391101	0.999918	-0.199991	0.0617377	0.952817	0.019951	0.853622	0.999924	0.0961506	0.372852	0.734271	-0.105928	0.325976	0.855029	0.164061	0.126664	0.590552	0.319297	0.00242751	0.0495104	0.104421	0.332943	0.637923	0.596147	7.10418612825947e-10	1.44204582033723e-08
ENSG00000147065	MSN	0.235754	0.0261415	0.521851	0.133757	0.211429	0.988997	0.240575	0.033866	0.16394	0.501736	5.47394018779457e-07	4.64736071794415e-06	0.090833	0.397243	0.672877	0.0299502	0.780538	0.999554	0.0699313	0.514916	0.836969	-0.00820095	0.9392	0.999977	-0.114135	0.28687	0.984053	-0.0889135	0.410059	0.902909	0.0837929	0.434979	0.999994	0.000659481	0.995106	0.998945	-0.0486834	0.65051	0.998651	0.0144753	0.892899	0.981431	0.0629314	0.557955	0.81171	0.149142	0.165491	0.46069	0.228327	0.0323857	0.519509	0.0690983	0.52237	0.924753	0.170819	0.111558	0.472207	-0.015111	0.888869	0.999918	-0.0583932	0.588917	0.962908	0.0997923	0.354934	0.999924	0.134279	0.212291	0.626591	-0.31041	0.00324687	0.515682	-0.0503712	0.64117	0.868897	0.261586	0.0138226	0.0914446	0.144713	0.178558	0.484427	0.511594	2.99623573507546e-07	2.51680824027095e-06
ENSG00000104517	UBR5	0.063366	0.555234	0.874806	-0.0257065	0.811008	0.993725	0.290267	0.00993926	0.0919912	0.49256	9.43272613351809e-07	7.41993572529215e-06	-0.022649	0.83314	0.930451	0.0244835	0.819844	0.999554	0.144967	0.175273	0.569534	-0.0233448	0.828091	0.999977	-0.0934409	0.383773	0.984053	0.138206	0.199099	0.809738	-0.144391	0.177013	0.999994	-0.0658386	0.539873	0.998785	-0.0680687	0.526201	0.998651	-0.0699401	0.514863	0.909151	-0.140316	0.189681	0.51797	0.0117662	0.91336	0.968528	-0.0456771	0.672599	0.923886	-0.0820139	0.447471	0.905118	-0.0603008	0.576782	0.836041	-0.0312463	0.772585	0.999918	-0.0221749	0.837518	0.983911	-0.0227671	0.83324	0.999924	-0.162774	0.129709	0.540945	-0.0249728	0.817352	0.974694	-0.00295518	0.9782	0.992682	0.00845945	0.93765	0.966737	-0.13243	0.21871	0.531526	0.465452	4.3060082970392e-06	2.57666979085987e-05
ENSG00000168259	DNAJC7	0.360016	0.000529572	0.108514	0.145299	0.174277	0.988997	0.240631	0.0338234	0.163772	0.209151	0.049178	0.0909024	0.218157	0.0399944	0.211253	-0.144997	0.175181	0.973031	-0.0160469	0.881352	0.9699	0.0309985	0.77306	0.999977	-0.0250516	0.815736	0.99313	-0.0061784	0.954441	0.9972	0.099422	0.353934	0.999994	0.230857	0.0295097	0.998785	0.218468	0.0397054	0.998651	0.0783926	0.465253	0.897014	0.0997337	0.35242	0.669508	0.284893	0.00713852	0.161276	0.199255	0.0627217	0.552898	0.0947068	0.380106	0.893385	0.068692	0.524825	0.806636	0.113822	0.291006	0.999918	0.0516129	0.632958	0.963402	0.0295851	0.784373	0.999924	0.0508278	0.638145	0.875112	-0.0681976	0.527819	0.912275	0.215986	0.0432714	0.570258	0.323958	0.00207676	0.0470362	0.0693799	0.520672	0.774456	0.262285	0.0130265	0.0286228
ENSG00000197324	LRP10	0.0827398	0.440793	0.82815	0.107111	0.317759	0.988997	0.0390975	0.733966	0.853504	0.243471	0.0214965	0.0451897	-0.242538	0.0220179	0.15383	0.132058	0.21734	0.993557	-0.141708	0.185283	0.583236	-0.186619	0.0799297	0.999977	0.0478259	0.656272	0.988727	0.165057	0.124344	0.765417	-0.0308893	0.773838	0.999994	0.04674	0.6636	0.998785	-0.058544	0.585779	0.998651	-0.0129962	0.903788	0.98369	0.258618	0.0144013	0.205767	0.196105	0.0670778	0.310069	0.21792	0.0413879	0.521139	0.155395	0.148265	0.834231	0.286641	0.00677819	0.252736	0.0536209	0.619772	0.999918	0.0492156	0.648852	0.964553	0.166567	0.12089	0.999924	0.309681	0.00332405	0.303135	-0.266748	0.0119969	0.645189	-0.187882	0.0796123	0.572881	0.0400934	0.710726	0.821009	0.343794	0.00103977	0.0851714	0.294276	0.00512267	0.0127904
ENSG00000141551	CSNK1D	0.211487	0.0466428	0.579242	0.183411	0.0853491	0.988997	0.399987	0.000285336	0.0204714	0.205829	0.0529766	0.0967832	0.203086	0.0562927	0.253128	-0.173088	0.104783	0.916457	-0.000989335	0.992658	0.998043	0.0980847	0.360477	0.999977	0.0121871	0.909751	0.997029	-0.0916702	0.395638	0.895988	0.01278	0.905381	0.999994	-0.00509423	0.962211	0.998785	-0.0116286	0.913871	0.998651	-0.0685143	0.52349	0.91193	-0.112929	0.292029	0.621528	0.0521579	0.629368	0.834371	-0.0343815	0.750477	0.944783	-0.0798479	0.459596	0.909742	-0.0832627	0.440561	0.756683	-0.0748806	0.488076	0.999918	-0.0472086	0.66228	0.964953	-0.0471968	0.662359	0.999924	-0.0965787	0.370718	0.734178	0.0157024	0.88455	0.984632	0.123517	0.251579	0.664049	0.176505	0.099963	0.25025	-0.10701	0.321029	0.627837	0.225981	0.0332219	0.0641261
ENSG00000055609	KMT2C	0.0102328	0.924177	0.982539	-0.0781748	0.466498	0.98901	0.178142	0.118662	0.310869	0.531745	8.22639023567717e-08	9.21196314550588e-07	-0.0459139	0.669195	0.847275	0.0352988	0.742607	0.999554	0.097052	0.365581	0.754712	-0.0911235	0.395729	0.999977	-0.134686	0.208246	0.984053	0.153516	0.153293	0.780392	-0.10971	0.30609	0.999994	-0.0248241	0.817381	0.998785	-0.0750202	0.484727	0.998651	-0.0257434	0.810742	0.966369	-0.0807214	0.452059	0.74517	0.00266531	0.980338	0.992567	-0.00403055	0.97027	0.993506	-0.0214471	0.842781	0.980278	0.0036214	0.973287	0.99344	0.0322714	0.765336	0.999918	0.02259	0.834519	0.983911	0.0281256	0.794771	0.999924	-0.103194	0.338689	0.712513	-0.050868	0.637879	0.935902	-0.0522403	0.628825	0.862535	-0.0242382	0.822636	0.895129	-0.0593492	0.582821	0.810164	0.499961	6.08904010546141e-07	4.64060690235275e-06
ENSG00000126012	KDM5C	0.0045419	0.966305	0.992037	-0.0386845	0.718904	0.991469	0.160782	0.159656	0.366078	0.399497	0.000105163	0.000454702	0.0804484	0.453594	0.715985	0.0619305	0.564247	0.999554	0.148924	0.163661	0.553231	0.00944692	0.929985	0.999977	-0.109363	0.307631	0.984053	-0.0123969	0.908735	0.993354	-0.204506	0.0545556	0.999994	-0.0262382	0.807174	0.998785	-0.00849699	0.93701	0.998651	-0.0715531	0.505192	0.907909	-0.0238585	0.824368	0.936711	-0.0267005	0.804958	0.922369	-0.075899	0.482162	0.856838	-0.0678518	0.529919	0.926941	0.00406672	0.970003	0.992625	-0.116691	0.278936	0.999918	-0.0743195	0.49135	0.956313	-0.0983626	0.361904	0.999924	-0.104078	0.334544	0.710652	0.0539464	0.617646	0.931304	0.0302284	0.779802	0.92733	0.0330851	0.759595	0.853929	-0.0448778	0.678009	0.861791	0.373163	0.000316189	0.0011321
ENSG00000099995	SF3A1	0.151738	0.155756	0.687065	-0.0173873	0.871522	0.995122	0.036663	0.74997	0.863579	0.514145	2.5556420224504e-07	2.41364902038597e-06	-0.172996	0.104972	0.347721	0.0393502	0.714273	0.999554	0.0750746	0.484409	0.822812	-0.070825	0.509546	0.999977	-0.100815	0.347197	0.984053	0.0428473	0.691826	0.960698	-0.050873	0.635887	0.999994	0.0512343	0.633488	0.998785	-0.02341	0.827619	0.998651	0.0366199	0.733328	0.9551	0.125916	0.239683	0.574206	0.102058	0.344059	0.645491	0.097484	0.366229	0.799334	0.106798	0.321997	0.880198	0.174464	0.104011	0.461615	0.0421247	0.696767	0.999918	-0.0452266	0.675647	0.967422	0.0336502	0.755617	0.999924	0.0822882	0.445947	0.77942	-0.112341	0.297371	0.844024	-0.0525074	0.62707	0.862086	0.0564741	0.601241	0.743297	0.157071	0.143883	0.4405	0.495936	7.73542003340566e-07	5.72751420694086e-06
ENSG00000116288	PARK7	0.0407013	0.704908	0.922343	-0.0136262	0.899148	0.995122	0.0739416	0.519982	0.707316	0.243814	0.0213081	0.0448675	0.221191	0.037243	0.203371	-0.03399	0.751836	0.999554	-0.00983113	0.927145	0.98219	0.144324	0.177214	0.999977	-0.0614626	0.567199	0.986599	-0.149593	0.164201	0.784468	0.0969178	0.366247	0.999994	0.0406834	0.705031	0.998785	0.0703448	0.512428	0.998651	0.0839781	0.433961	0.890192	-0.0425662	0.692052	0.88185	0.211652	0.0477519	0.267941	0.0592361	0.58354	0.893717	0.030465	0.778123	0.971801	-0.0440129	0.683882	0.888508	-0.0587632	0.586554	0.999918	-0.097651	0.365404	0.952817	0.0253963	0.81431	0.999924	0.0177207	0.869833	0.962931	-0.0243829	0.821594	0.974911	0.164972	0.12454	0.590453	0.312068	0.00307739	0.0534459	-0.0398438	0.712448	0.880028	0.289018	0.00601568	0.0147328
ENSG00000205339	IPO7	0.0957786	0.371935	0.798837	-0.0567696	0.597209	0.989132	0.176214	0.122769	0.316191	0.502375	5.26700510317113e-07	4.49488548714432e-06	0.0627092	0.559349	0.785456	-0.0537856	0.616651	0.999554	0.018279	0.864994	0.964608	-0.0195557	0.855663	0.999977	-0.164457	0.123547	0.984053	0.0547625	0.612328	0.948632	-0.0832475	0.437985	0.999994	-0.123072	0.250548	0.998785	-0.167217	0.117285	0.998651	-0.155685	0.145153	0.797371	-0.211769	0.0463448	0.304143	-0.00335877	0.975224	0.991037	-0.0157333	0.884324	0.974908	-0.133706	0.214265	0.847898	-0.123561	0.251408	0.615404	-0.0220735	0.83825	0.999918	-0.0321068	0.766498	0.978015	-0.135868	0.206881	0.999924	-0.194239	0.0697721	0.473226	-0.118889	0.269918	0.833079	-0.0455644	0.673361	0.882962	0.114736	0.287125	0.470781	-0.194369	0.069583	0.325139	0.486901	1.30915142637633e-06	9.03423037385935e-06
ENSG00000164091	WDR82	0.100488	0.34877	0.791352	-0.0556807	0.604272	0.989132	0.0912156	0.427052	0.633303	0.463964	4.66303544088831e-06	2.97422180818891e-05	0.100122	0.350537	0.634529	0.0147714	0.890722	0.999554	0.244119	0.0211408	0.217195	0.0385099	0.72012	0.999977	-0.141235	0.186769	0.984053	0.0201033	0.852517	0.986659	-0.0283241	0.792177	0.999994	-0.0332858	0.756816	0.998785	0.0220829	0.837252	0.998651	0.00703467	0.947834	0.991684	-0.0354977	0.741207	0.902109	0.0882002	0.41384	0.696882	0.000309061	0.99772	0.999465	-0.0344023	0.750332	0.96891	-0.00326928	0.975884	0.994118	-0.0763517	0.479545	0.999918	-0.0854641	0.428529	0.953977	-0.00653128	0.951842	0.999924	-0.0355683	0.742161	0.916522	-0.0151292	0.888736	0.984788	0.155138	0.148945	0.603457	0.248434	0.0196001	0.105739	-0.0335175	0.756551	0.901567	0.458484	6.23272483135651e-06	3.58424745276958e-05
ENSG00000146731	CCT6A	0.192225	0.0711238	0.625847	0.115484	0.281174	0.988997	0.162	0.156476	0.36194	0.389324	0.000162677	0.000660423	0.287913	0.00621991	0.0809834	-0.0170888	0.87371	0.999554	0.000488146	0.996378	0.999211	-0.0311683	0.771851	0.999977	0.00330048	0.975512	0.998668	-0.10317	0.338802	0.876701	-0.0822652	0.443428	0.999994	-0.0241932	0.821945	0.998785	-0.0289489	0.787699	0.998651	-0.0448415	0.676485	0.943949	0.0473931	0.659189	0.866946	0.0948668	0.379298	0.673064	0.0141837	0.895649	0.976281	-0.0153292	0.887275	0.985824	0.014816	0.891026	0.9695	-0.18674	0.0814925	0.999918	-0.166499	0.121044	0.952817	-0.0718704	0.505778	0.999924	0.0838404	0.437385	0.774428	-0.0417451	0.699369	0.948604	0.172795	0.107415	0.585003	0.38996	0.000172877	0.0349123	0.0487085	0.652234	0.849435	0.422441	3.72766974812144e-05	0.000172927
ENSG00000169155	ZBTB43	0.0827994	0.440463	0.82815	0.029861	0.781176	0.993513	0.199911	0.0792897	0.250752	0.667267	9.31255073055581e-13	9.22652049999735e-11	0.0827495	0.44074	0.706333	-0.0582061	0.587948	0.999554	0.0624749	0.56082	0.860077	-0.0471392	0.660903	0.999977	-0.171857	0.107315	0.984053	-0.0695877	0.519421	0.934267	0.0728619	0.497414	0.999994	0.0978465	0.361651	0.998785	0.0326423	0.761376	0.998651	0.0690715	0.52011	0.910641	0.0581052	0.588596	0.829986	0.24735	0.0201576	0.19905	0.156938	0.144228	0.644122	0.0643474	0.55143	0.934744	0.131697	0.221291	0.588818	0.0373934	0.729428	0.999918	-0.107051	0.320846	0.952817	0.0930213	0.388681	0.999924	0.0923169	0.392299	0.748107	-0.147325	0.170762	0.782921	0.0931748	0.387896	0.740146	0.222727	0.0369997	0.144952	0.112032	0.298711	0.608299	0.671376	6.00408611717285e-13	4.67653491313798e-11
ENSG00000130254	SAFB2	0.0887318	0.408298	0.813199	-0.0326241	0.761505	0.992086	0.0302782	0.792433	0.889764	0.465926	4.19786421090862e-06	2.71581973794045e-05	-0.0307425	0.774885	0.903717	-0.0244164	0.820329	0.999554	0.242765	0.0218901	0.220768	0.17861	0.0939974	0.999977	-0.11497	0.283335	0.984053	-0.109339	0.31055	0.865741	0.0292003	0.7859	0.999994	0.0510001	0.635042	0.998785	0.0914054	0.394263	0.998651	0.117886	0.271221	0.841795	0.0388129	0.71801	0.892308	0.104593	0.332145	0.63532	-0.0495924	0.646343	0.915939	0.0190693	0.860023	0.981937	0.0300396	0.781143	0.929189	-0.0131989	0.902858	0.999918	-0.0999114	0.354357	0.952817	0.0320552	0.766863	0.999924	-0.0156804	0.88471	0.968549	0.10541	0.328359	0.855771	0.0915358	0.396334	0.745022	0.117742	0.2746	0.457087	0.0134028	0.901365	0.965099	0.467099	3.94103422163283e-06	2.38294559765454e-05
ENSG00000112701	SENP6	0.0685735	0.52313	0.862553	-0.0735218	0.493517	0.989132	0.218999	0.0540576	0.205805	0.413056	5.74967368693891e-05	0.000266194	-0.0296038	0.783013	0.907229	-0.0135363	0.89981	0.999554	0.29639	0.00479818	0.0891948	-0.0190702	0.859209	0.999977	-0.0590365	0.582624	0.987688	0.168673	0.116195	0.762157	-0.221331	0.0371197	0.999994	0.0166083	0.877233	0.998785	0.0436611	0.684545	0.998651	-0.0535348	0.618298	0.932882	-0.0170836	0.873748	0.956146	-0.0187642	0.862241	0.948803	-0.151677	0.158335	0.656351	-0.12751	0.236459	0.856159	-0.00308378	0.977252	0.994613	-0.135558	0.207926	0.999918	-0.143747	0.181506	0.952817	-0.113043	0.294343	0.999924	-0.0639912	0.553639	0.838052	0.193555	0.0707822	0.717687	0.290271	0.00608106	0.570258	0.161401	0.133021	0.29493	-0.0437698	0.685536	0.86591	0.415597	5.1194922286335e-05	0.000228738
ENSG00000173258	ZNF483	-0.0994128	0.353979	0.793059	-0.150907	0.15806	0.988997	-0.201175	0.0773708	0.247575	0.317143	0.0024601	0.00700108	-0.255066	0.0158515	0.129233	0.168507	0.114444	0.927582	0.185511	0.08177	0.413842	-0.00728239	0.945999	0.999977	-0.0967784	0.366941	0.984053	0.0702059	0.515708	0.933604	-0.0600621	0.57608	0.999994	0.0464569	0.665515	0.998785	0.043129	0.68819	0.998651	0.146717	0.170065	0.808157	0.138873	0.19432	0.523677	0.0293968	0.785712	0.912353	-0.0136654	0.899443	0.976457	0.105528	0.327818	0.881909	0.167622	0.118519	0.483415	0.0116393	0.91429	0.999918	-0.137522	0.201352	0.952817	0.0578012	0.592706	0.999924	0.105961	0.325826	0.705696	0.0673918	0.532718	0.912809	-0.074701	0.489122	0.79611	-0.0994912	0.356395	0.538735	0.153741	0.152683	0.450978	0.296784	0.00473987	0.0119551
ENSG00000141503	MINK1	-0.154023	0.14955	0.687018	-0.0333991	0.756015	0.992086	-0.231326	0.041574	0.180658	-0.192036	0.0714082	0.124234	-0.262664	0.0128909	0.116714	0.0777407	0.468984	0.999554	0.140885	0.187873	0.586372	-0.123824	0.247642	0.999977	0.079234	0.460462	0.984053	-0.00244493	0.981963	0.99894	-0.0113963	0.915586	0.999994	-0.033828	0.752981	0.998785	-0.0652845	0.543297	0.998651	-0.0316961	0.768095	0.95924	-0.062537	0.56043	0.812905	-0.144813	0.178253	0.474196	-0.0967869	0.369683	0.801171	-0.026954	0.803144	0.976392	-0.0289412	0.788956	0.932565	-0.0682062	0.527767	0.999918	-0.0449318	0.677643	0.968123	-0.121239	0.260496	0.999924	-0.0337475	0.754933	0.92308	0.0799316	0.459124	0.8972	-0.048681	0.652418	0.874176	-0.140456	0.191813	0.365866	-0.0331867	0.75888	0.902309	-0.246065	0.0201033	0.0417601
ENSG00000143776	CDC42BPA	-0.208926	0.0494278	0.581553	-0.194685	0.067515	0.988997	-0.19769	0.0827529	0.256358	-0.355006	0.000640909	0.00218102	-0.0991566	0.355227	0.639071	0.0368435	0.731761	0.999554	0.169927	0.111379	0.475971	-0.0151822	0.887703	0.999977	0.0665141	0.535713	0.984053	0.165533	0.123246	0.765417	-0.0833905	0.437196	0.999994	-0.058055	0.588919	0.998785	-0.0555162	0.605342	0.998651	-0.0904205	0.399399	0.880931	-0.251831	0.0172802	0.215659	-0.236638	0.0264356	0.217161	-0.232511	0.029263	0.510344	-0.117467	0.275729	0.868032	-0.206261	0.0538527	0.394528	0.0153213	0.887333	0.999918	0.16105	0.133878	0.952817	-0.0149092	0.890344	0.999924	-0.198665	0.0635193	0.46291	0.229355	0.0315931	0.679982	-0.0275722	0.798723	0.933241	-0.262954	0.0133167	0.0899077	-0.243223	0.0224061	0.215321	-0.390964	0.000151776	0.000593358
ENSG00000198231	DDX42	0.114039	0.287278	0.759101	0.0532898	0.619908	0.989132	0.2531	0.0253672	0.141841	0.426946	3.01368276307556e-05	0.000152191	0.121389	0.257134	0.54686	-0.00879118	0.934834	0.999554	0.0964818	0.368418	0.756734	-0.00780456	0.942134	0.999977	-0.0982573	0.359628	0.984053	0.00893252	0.934171	0.994748	-0.0765901	0.475608	0.999994	-0.0109042	0.919218	0.998785	0.0205847	0.848157	0.998651	-0.0155096	0.885297	0.979234	-0.0710453	0.508226	0.78142	0.0904416	0.402028	0.688715	-0.0425385	0.693936	0.930382	-0.0903355	0.402582	0.898408	-0.0892477	0.408295	0.739803	-0.108514	0.314239	0.999918	-0.132672	0.217862	0.952817	-0.0688572	0.523826	0.999924	-0.134297	0.212228	0.626591	0.0262499	0.808186	0.973886	0.110058	0.307359	0.694262	0.164694	0.125186	0.284258	-0.12258	0.255222	0.568346	0.422521	3.71382460733205e-05	0.0001724
ENSG00000134644	PUM1	-0.00534754	0.960333	0.990712	-0.0802876	0.454501	0.98901	-0.0383416	0.738923	0.856492	0.335816	0.00129418	0.00401033	-0.0297911	0.781675	0.906602	0.0507846	0.636475	0.999554	0.228585	0.0311932	0.264361	-0.0819381	0.445249	0.999977	-0.153653	0.150542	0.984053	0.1277	0.235754	0.831199	-0.159069	0.136505	0.999994	-0.0194906	0.856138	0.998785	-0.0497557	0.643332	0.998651	-0.0688459	0.521477	0.911215	-0.0450793	0.674866	0.87486	-0.0755893	0.483956	0.744267	-0.0955819	0.3757	0.805027	-0.0994224	0.356729	0.887918	-0.0237615	0.826068	0.945078	-0.0794113	0.462063	0.999918	-0.0901014	0.403808	0.952834	-0.11402	0.290162	0.999924	-0.0877569	0.4162	0.762611	0.0722895	0.503294	0.908102	0.0753771	0.485187	0.794693	0.0305702	0.777376	0.866083	-0.0557075	0.606196	0.824078	0.298699	0.00446487	0.011376
ENSG00000173692	PSMD1	0.0474289	0.658948	0.906511	-0.111029	0.300275	0.988997	0.0394727	0.731509	0.852314	0.444275	1.29259543373283e-05	7.25094111465229e-05	0.170935	0.109242	0.35536	-0.035636	0.740235	0.999554	0.265369	0.0119598	0.153507	0.112678	0.293107	0.999977	-0.0466641	0.664113	0.988727	0.00935639	0.931055	0.99455	0.0289583	0.787632	0.999994	0.0638841	0.551998	0.998785	0.0648286	0.546122	0.998651	0.0634141	0.554933	0.919467	-0.0563802	0.59973	0.835486	0.150017	0.162995	0.457162	-0.0207328	0.847953	0.96719	0.000952728	0.992971	0.998893	-0.0501446	0.642674	0.869838	-0.0700919	0.516392	0.999918	-0.132736	0.217639	0.952817	0.0482644	0.655202	0.999924	-0.0244914	0.820814	0.946531	0.0675004	0.532057	0.91276	0.215645	0.0436112	0.570258	0.279495	0.00835961	0.0742565	-0.0469663	0.663908	0.855061	0.456737	6.8294697248561e-06	3.88128782014083e-05
ENSG00000180530	NRIP1	0.0410303	0.702633	0.922283	-0.0595366	0.579429	0.989132	0.265342	0.018882	0.123974	0.650158	5.39879252414721e-12	3.57269177205429e-10	0.104251	0.330926	0.616737	-0.0367008	0.732761	0.999554	0.0473752	0.65931	0.897783	0.0196695	0.854833	0.999977	-0.136675	0.201543	0.984053	0.0123382	0.909165	0.993354	0.00589413	0.956282	0.999994	0.035503	0.74117	0.998785	-0.024836	0.817295	0.998651	-0.0773199	0.471401	0.8994	-0.098837	0.356787	0.673278	0.165907	0.12239	0.400762	0.0811423	0.452329	0.845745	-0.0565272	0.600899	0.944912	0.0121242	0.910734	0.974514	-0.00448742	0.966902	0.999918	-0.0752863	0.485715	0.956082	0.0126087	0.907182	0.999924	-0.0451785	0.675972	0.892274	-0.132546	0.218304	0.807412	0.108715	0.313336	0.697307	0.212326	0.0470308	0.165908	-0.0479649	0.657207	0.8519	0.644768	9.17754761076139e-12	4.09759775943136e-10
ENSG00000132341	RAN	0.200006	0.0602151	0.605396	0.0214394	0.841932	0.994968	0.205371	0.0712648	0.23758	0.267228	0.0113541	0.0260284	0.307442	0.00338161	0.059628	-0.0729764	0.496737	0.999554	0.0576612	0.591453	0.872502	0.126658	0.2369	0.999977	-0.0722323	0.501148	0.984053	-0.0949345	0.378957	0.89191	-0.00294964	0.978114	0.999994	-0.0369238	0.731199	0.998785	-0.0187744	0.861372	0.998651	-0.0586711	0.584964	0.926044	-0.00519319	0.961477	0.988022	0.103384	0.337793	0.639817	0.033967	0.75339	0.945931	-0.0454989	0.673804	0.956347	-0.0229957	0.83159	0.947432	-0.058766	0.586537	0.999918	-0.0347294	0.748037	0.974631	0.0182682	0.865848	0.999924	0.0113648	0.916304	0.978034	-0.0625336	0.562727	0.919063	0.199393	0.0625359	0.570258	0.382199	0.000238198	0.0349123	-0.00972747	0.928328	0.974849	0.314783	0.0026606	0.00723235
ENSG00000154640	BTG3	0.169188	0.112966	0.660331	0.0402013	0.708369	0.99122	0.281363	0.0125799	0.102776	0.345085	0.000926774	0.00301807	0.0800751	0.455699	0.717192	-0.176039	0.0989057	0.906534	0.251787	0.0173005	0.193837	-0.0242936	0.821218	0.999977	0.0376445	0.726157	0.989589	-0.139175	0.195937	0.808841	0.0848233	0.429332	0.999994	0.0927298	0.387418	0.998785	0.0961183	0.370234	0.998651	0.053878	0.616045	0.932131	0.0876562	0.414025	0.718929	0.14174	0.187741	0.487517	0.00289727	0.978627	0.994726	-0.015118	0.888818	0.985824	0.0680684	0.528603	0.808612	-0.0337852	0.754667	0.999918	-0.139022	0.196433	0.952817	0.0962183	0.372515	0.999924	0.158068	0.141327	0.552877	0.0563084	0.602311	0.92944	0.31232	0.00305234	0.570258	0.345896	0.000963699	0.0376338	0.112895	0.294981	0.60558	0.377823	0.000261967	0.000960775
ENSG00000150459	SAP18	0.0926839	0.387654	0.804382	-0.018373	0.864307	0.995122	0.142956	0.211814	0.428697	0.331648	0.0014989	0.00455603	0.260898	0.0135326	0.11971	-0.064894	0.545716	0.999554	0.0977632	0.362062	0.751802	0.155551	0.145504	0.999977	-0.0556936	0.604188	0.988727	-0.117526	0.275486	0.852157	-0.00571709	0.957594	0.999994	-0.0145632	0.892253	0.998785	0.0475499	0.658132	0.998651	0.0456606	0.670914	0.942287	-0.0560344	0.601974	0.836651	0.140495	0.191688	0.492059	-0.00961305	0.929169	0.985843	-0.0217667	0.840469	0.980278	-0.0764565	0.47894	0.779111	-0.115092	0.285624	0.999918	-0.1103	0.30629	0.952817	0.0174428	0.871857	0.999924	-0.0360562	0.73875	0.9151	0.0206882	0.848276	0.978223	0.233693	0.0284282	0.570258	0.343892	0.00103614	0.0383666	-0.0799606	0.458961	0.733014	0.370989	0.000344852	0.00122169
ENSG00000137575	SDCBP	0.0958808	0.371423	0.798689	0.0527857	0.623227	0.989132	0.255311	0.0240724	0.137823	0.652986	4.0689673852512e-12	2.80327600720319e-10	0.0654533	0.542253	0.775078	-0.04583	0.669765	0.999554	-0.0877425	0.413564	0.785026	-0.0460362	0.668365	0.999977	-0.0909423	0.396673	0.984053	-0.0744391	0.490651	0.927931	0.0133393	0.901261	0.999994	0.00911491	0.932439	0.998785	-0.0654348	0.542367	0.998651	-0.0174057	0.871388	0.975584	0.0793708	0.459685	0.750134	0.133216	0.215965	0.520787	0.118991	0.269505	0.742723	0.00413828	0.969476	0.997458	0.108563	0.314018	0.670184	0.0385838	0.721162	0.999918	-0.0558988	0.604958	0.963307	0.0860484	0.425368	0.999924	0.0860287	0.425474	0.766697	-0.176086	0.100785	0.737406	0.0197743	0.854904	0.951953	0.216751	0.0425177	0.156423	0.114947	0.286234	0.59739	0.663357	1.40576439378037e-12	9.3147560436288e-11
ENSG00000112576	CCND3	-0.0713691	0.50629	0.857105	-0.175078	0.100791	0.988997	-0.171041	0.134325	0.331958	-0.073641	0.492815	0.593511	0.0625613	0.560277	0.786379	-0.0696687	0.516499	0.999554	0.220403	0.0379425	0.289115	0.0727857	0.497865	0.999977	0.0186789	0.862069	0.996411	-0.136892	0.203447	0.811067	0.0134743	0.900267	0.999994	-0.146002	0.172179	0.998785	-0.100577	0.348344	0.998651	-0.0661701	0.537829	0.916307	-0.135775	0.204558	0.535889	-0.139369	0.195307	0.496332	-0.184143	0.0859002	0.588024	-0.0795402	0.461333	0.909742	-0.129184	0.230312	0.597564	-0.100474	0.35164	0.999918	0.0371355	0.731223	0.974108	0.067717	0.530738	0.999924	-0.0994577	0.356558	0.724674	0.133936	0.213469	0.80507	0.186459	0.0819616	0.575369	0.15704	0.143965	0.308607	-0.119807	0.266213	0.578743	-0.0989881	0.356049	0.456665
ENSG00000078902	TOLLIP	0.158264	0.138526	0.679704	0.044308	0.680124	0.990089	-0.282881	0.0120908	0.100815	-0.34917	0.000797355	0.00264379	-0.0483522	0.652733	0.839252	0.145971	0.172271	0.972393	0.0964706	0.368474	0.756734	-0.0945827	0.377963	0.999977	0.0849486	0.428648	0.984053	-0.0926292	0.390692	0.89563	0.134744	0.208048	0.999994	0.130831	0.22168	0.998785	0.152598	0.153398	0.998651	0.165381	0.121421	0.792459	0.167509	0.116637	0.426816	-0.0123417	0.909139	0.966164	0.0494606	0.64722	0.916224	0.16684	0.120274	0.834231	0.112156	0.298174	0.658243	0.10134	0.347481	0.999918	0.123422	0.251947	0.952817	0.0533594	0.621483	0.999924	0.103169	0.338807	0.712601	0.075018	0.487275	0.904818	-0.0125253	0.907793	0.968951	-0.0306872	0.776546	0.865456	0.138997	0.196515	0.505775	-0.369582	0.000364671	0.00128338
ENSG00000198791	CNOT7	0.0924077	0.389076	0.805126	-0.0936829	0.382537	0.988997	0.187619	0.0999905	0.283627	0.557944	1.34404607443628e-08	1.96792558935406e-07	0.157592	0.140229	0.403764	0.0309067	0.773714	0.999554	0.260183	0.0137998	0.168992	0.0285311	0.790693	0.999977	-0.107253	0.317112	0.984053	0.0813761	0.451022	0.91452	-0.1051	0.32698	0.999994	0.0123768	0.908353	0.998785	0.0127262	0.905777	0.998651	0.0345911	0.747593	0.955432	-0.0391311	0.715796	0.891607	0.164683	0.12521	0.404774	0.0380232	0.725051	0.938421	0.00092981	0.99314	0.998893	-0.0119868	0.911742	0.974686	-0.0346477	0.748609	0.999918	-0.0939312	0.384038	0.952817	0.035563	0.742198	0.999924	-0.0269337	0.803288	0.941802	-0.0513309	0.634819	0.935266	0.0933458	0.387021	0.739733	0.25375	0.0170542	0.099727	-0.0323958	0.764457	0.904798	0.576596	3.35297523079703e-09	5.39535983387185e-08
ENSG00000116786	PLEKHM2	0.299855	0.00430588	0.295671	0.165559	0.121017	0.988997	0.217522	0.0557398	0.20911	0.454407	7.70959442353281e-06	4.609743219006e-05	-0.016546	0.87769	0.948043	0.0102403	0.924121	0.999554	0.153402	0.151217	0.535635	-0.0957571	0.372043	0.999977	-0.0611622	0.569098	0.986599	-0.0711109	0.510297	0.932491	0.0467095	0.663806	0.999994	0.158432	0.1381	0.998785	0.148294	0.16547	0.998651	0.125623	0.240784	0.830043	0.248536	0.0188485	0.221561	0.210106	0.0494404	0.271357	0.161131	0.13368	0.633743	0.0934665	0.386405	0.89391	0.212182	0.0471838	0.383601	-0.00387155	0.971442	0.999918	-0.0950016	0.378618	0.952817	0.0598489	0.579646	0.999924	0.223913	0.035979	0.412901	-0.0875594	0.417254	0.884035	0.12021	0.264595	0.669972	0.220747	0.0387575	0.148831	0.253785	0.0170385	0.196183	0.483282	1.60963759965327e-06	1.08032644833503e-05
ENSG00000105063	PPP6R1	0.103765	0.333197	0.783009	0.0795482	0.458679	0.98901	0.0270564	0.814099	0.902854	0.481758	1.75470054619709e-06	1.28054365360142e-05	-0.157904	0.139437	0.402654	0.0860015	0.422927	0.999554	0.247462	0.0193851	0.206062	-0.135988	0.20384	0.999977	0.000350571	0.997398	0.999291	0.0026954	0.980116	0.998252	0.0122783	0.909079	0.999994	0.0702693	0.512882	0.998785	0.0508309	0.636167	0.998651	0.0777677	0.468829	0.898283	0.121251	0.25768	0.591938	0.133701	0.214282	0.518654	0.0778172	0.471127	0.8516	0.0708687	0.511742	0.920548	0.187465	0.0802949	0.433817	-0.0936683	0.385376	0.999918	-0.176619	0.0997407	0.952817	0.0173727	0.872367	0.999924	0.130084	0.227053	0.636957	-0.0590946	0.584442	0.924188	0.0920352	0.393752	0.743209	0.160011	0.136438	0.299096	0.169092	0.115278	0.399055	0.478752	2.07774445049047e-06	1.35473365831729e-05
ENSG00000177189	RPS6KA3	0.0394618	0.713498	0.924245	-0.0165978	0.87731	0.995122	0.234296	0.0389539	0.175089	0.309091	0.00320597	0.00878947	-0.0388818	0.71753	0.873445	0.0908578	0.397114	0.999554	0.0467012	0.663862	0.899064	-0.0937226	0.382334	0.999977	-0.0281087	0.793722	0.991579	0.117917	0.273883	0.852157	-0.164794	0.122769	0.999994	-0.136178	0.203205	0.998785	-0.143779	0.178874	0.998651	-0.177972	0.0951978	0.786587	-0.197174	0.0640159	0.339688	-0.0330074	0.760143	0.900688	-0.0442914	0.681989	0.926434	-0.136134	0.205985	0.846556	-0.107594	0.318381	0.673182	-0.0449998	0.677183	0.999918	-0.0266749	0.805142	0.980695	-0.140373	0.192078	0.999924	-0.20471	0.0557221	0.453227	-0.091848	0.394718	0.877792	-0.0173597	0.872462	0.957626	0.0091643	0.932467	0.963637	-0.191112	0.0744825	0.334344	0.286733	0.00644486	0.0156467
ENSG00000105738	SIPA1L3	-0.0218555	0.838906	0.95987	-0.0749841	0.484938	0.989132	-0.173726	0.128227	0.324088	-0.449723	9.80992190457997e-06	5.69967146458226e-05	-0.128859	0.228784	0.515902	0.0958595	0.371529	0.999554	0.019017	0.859598	0.963529	0.00364018	0.972992	0.999977	0.100076	0.35076	0.984053	0.00801425	0.940926	0.995802	-0.0791528	0.460923	0.999994	-0.124378	0.245515	0.998785	-0.119809	0.263427	0.998651	-0.0787349	0.4633	0.897014	-0.122852	0.251402	0.586003	-0.263599	0.0130838	0.177791	-0.131754	0.221092	0.708488	-0.102351	0.34267	0.885664	-0.152332	0.156526	0.523937	-0.0226582	0.834026	0.999918	0.0201272	0.852343	0.985456	-0.130166	0.226757	0.999924	-0.154034	0.151894	0.56414	0.0425181	0.694075	0.948238	-0.125006	0.245865	0.660208	-0.288708	0.00637301	0.0676291	-0.154438	0.150809	0.448316	-0.493787	8.77864413828533e-07	6.38631013780296e-06
ENSG00000168216	LMBRD1	0.0610117	0.570051	0.880903	-0.138846	0.194408	0.988997	0.0479672	0.676652	0.817943	0.504055	4.75841393399179e-07	4.11270773877053e-06	0.124102	0.246574	0.535475	-0.0893783	0.404877	0.999554	0.170018	0.111185	0.475795	-0.00792734	0.941225	0.999977	-0.116137	0.278445	0.984053	0.0774373	0.473302	0.922207	0.156526	0.142967	0.999994	0.172241	0.10652	0.998785	0.147697	0.167198	0.998651	0.136402	0.202454	0.817268	0.067554	0.529341	0.795062	0.329519	0.00171843	0.133835	0.125591	0.243646	0.722533	0.0636886	0.55552	0.936375	0.109573	0.309509	0.667667	0.119455	0.267629	0.999918	-0.0148416	0.890838	0.986872	0.200809	0.060658	0.999924	0.108365	0.314905	0.69976	-0.0176634	0.87025	0.982238	0.17392	0.105111	0.584928	0.28369	0.00739605	0.0712646	0.104239	0.333791	0.638549	0.530829	8.74004437712017e-08	8.73416730597321e-07
ENSG00000163466	ARPC2	0.0495496	0.644709	0.90189	0.0637859	0.55261	0.989132	0.158102	0.166822	0.375232	0.492815	9.29289449835835e-07	7.32656168748935e-06	0.0231668	0.829382	0.928607	-0.0790524	0.461494	0.999554	0.0909371	0.396701	0.774389	-0.0832746	0.437835	0.999977	-0.0224777	0.834383	0.995635	-0.060803	0.573606	0.942871	0.0512874	0.633135	0.999994	0.0975096	0.363314	0.998785	0.0977745	0.362006	0.998651	0.0707288	0.510123	0.908546	0.19561	0.0661981	0.342721	0.297312	0.00490716	0.155038	0.197401	0.0652576	0.557253	0.094146	0.382947	0.893424	0.224135	0.0357909	0.357691	-0.0404325	0.708389	0.999918	-0.219957	0.0394786	0.952817	0.0727258	0.500714	0.999924	0.225586	0.0345796	0.407627	-0.157288	0.143326	0.766666	0.141863	0.187357	0.623851	0.293174	0.00556984	0.0643454	0.234324	0.0279908	0.232207	0.528898	9.92540689637167e-08	9.7501423931024e-07
ENSG00000196586	MYO6	-0.0977112	0.362318	0.795733	-0.105889	0.323341	0.988997	0.0991719	0.387668	0.601867	0.518873	1.89655303017844e-07	1.87367912373659e-06	-0.175505	0.0999486	0.33946	0.0157785	0.883322	0.999554	0.112616	0.293378	0.695957	-0.0630322	0.557323	0.999977	-0.0457189	0.670518	0.988727	0.134136	0.212782	0.819063	-0.147832	0.166807	0.999994	-0.0787739	0.463078	0.998785	-0.110678	0.301817	0.998651	-0.0993553	0.354259	0.86929	-0.0771569	0.472339	0.75882	-0.0324243	0.764256	0.902741	-0.0710026	0.510943	0.869214	-0.109708	0.308908	0.879285	-0.0528827	0.624606	0.863607	-0.0135036	0.900627	0.999918	-0.0124171	0.908586	0.990205	-0.0345587	0.749234	0.999924	-0.11441	0.288505	0.680151	-0.0119882	0.911731	0.987234	0.00840726	0.938034	0.980068	-0.0165	0.878729	0.930756	-0.08387	0.437223	0.719006	0.50369	4.86488606732394e-07	3.82535221151708e-06
ENSG00000149547	EI24	0.0393987	0.713937	0.924245	0.042606	0.691779	0.990446	0.300951	0.00741983	0.0804885	0.284246	0.0069426	0.0170299	0.16875	0.113915	0.36416	-0.0912223	0.395215	0.999554	-0.0547885	0.610086	0.879177	-0.029731	0.782104	0.999977	0.0653368	0.542973	0.984661	-0.119572	0.267155	0.847709	0.078527	0.464486	0.999994	-0.0116252	0.913896	0.998785	-0.00759836	0.94366	0.998651	-0.0135031	0.900055	0.982659	-0.0467068	0.663824	0.868923	0.211416	0.0480061	0.268282	0.140079	0.193019	0.686522	0.0241466	0.823295	0.977392	-0.0155194	0.885886	0.96841	-0.0826537	0.443923	0.999918	-0.167312	0.119211	0.952817	-0.0663514	0.539077	0.999924	-0.0230917	0.830898	0.949298	-0.18403	0.0860958	0.730666	0.148539	0.167227	0.610971	0.336263	0.00135937	0.0422136	-0.0298518	0.782477	0.912722	0.297401	0.0046497	0.011759
ENSG00000149823	VPS51	0.0953936	0.373869	0.799786	0.0271196	0.800828	0.993645	0.14855	0.19429	0.408282	0.301889	0.00403822	0.0107167	-0.0594286	0.580118	0.798435	-0.0640491	0.550969	0.999554	-0.243001	0.0217577	0.220287	-0.140047	0.190539	0.999977	0.00548619	0.959305	0.997945	-0.113344	0.293051	0.857208	0.122694	0.252017	0.999994	0.122764	0.251746	0.998785	0.0969691	0.365992	0.998651	0.07251	0.499499	0.906699	0.217911	0.0402252	0.291836	0.22438	0.0355835	0.237749	0.223254	0.036543	0.519509	0.163725	0.127453	0.834231	0.178542	0.0960471	0.452852	0.0185216	0.864005	0.999918	-0.0678548	0.529901	0.959664	-0.0691775	0.521892	0.999924	0.116537	0.279576	0.673014	-0.160414	0.13544	0.76183	0.142333	0.185883	0.623367	0.252368	0.017687	0.101209	0.20108	0.0603036	0.307443	0.297503	0.00463493	0.0117274
ENSG00000152518	ZFP36L2	-0.000364005	0.997299	0.999663	0.0338952	0.752506	0.992086	-0.0124084	0.914136	0.958983	-0.144644	0.176246	0.262508	-0.137048	0.200304	0.482646	-0.061778	0.565208	0.999554	-0.291186	0.0056319	0.0986792	-0.0588379	0.583896	0.999977	-0.0459071	0.669241	0.988727	0.030926	0.774854	0.97341	0.00204705	0.98481	0.999994	-0.0225015	0.834211	0.998785	-0.120738	0.259715	0.998651	-0.0565806	0.598432	0.92842	0.0936137	0.38289	0.693995	-0.0411948	0.703145	0.874978	0.109383	0.310353	0.768216	0.047066	0.663238	0.954963	0.107251	0.319935	0.674492	0.143581	0.182014	0.999918	0.164961	0.124565	0.952817	0.0175759	0.870888	0.999924	0.131872	0.220672	0.632412	-0.188833	0.0780742	0.723008	-0.275622	0.00934551	0.570258	-0.269207	0.0112034	0.083518	0.138038	0.199652	0.508856	-0.15215	0.154624	0.232215
ENSG00000122545	SEPT7	-0.115923	0.279339	0.754156	-0.161279	0.131069	0.988997	0.00412909	0.971379	0.986745	0.309449	0.00316896	0.00870407	-0.119333	0.26534	0.55509	0.0844447	0.431402	0.999554	0.215006	0.0430303	0.307765	-0.0356292	0.740283	0.999977	-0.010646	0.921125	0.997945	0.0659758	0.541382	0.938435	-0.064875	0.545834	0.999994	-0.0526552	0.624087	0.998785	-0.0375582	0.726761	0.998651	0.0153665	0.886348	0.979234	-0.0743113	0.488876	0.768824	0.0249828	0.81728	0.927935	-0.0601277	0.577878	0.892932	-0.0622321	0.564615	0.937059	-0.0522373	0.628845	0.865298	-0.00558104	0.958842	0.999918	-0.115611	0.283439	0.952817	-0.0738742	0.493957	0.999924	-0.0790142	0.464311	0.791868	0.0360993	0.738449	0.957575	0.0614018	0.56983	0.839236	0.0732639	0.497542	0.662369	-0.0870433	0.420015	0.707189	0.314765	0.00266225	0.00723494
ENSG00000278311	GGNBP2	0.0906891	0.397995	0.807593	-0.0700939	0.513937	0.989132	0.171756	0.132681	0.32967	0.586628	1.53189105844831e-09	3.24567468045576e-08	0.161264	0.131106	0.390744	-0.11168	0.297431	0.999554	0.22443	0.0344818	0.276359	0.104996	0.327463	0.999977	-0.149637	0.16163	0.984053	-0.0709185	0.511445	0.932873	-0.012017	0.911006	0.999994	0.0194476	0.856453	0.998785	0.0339983	0.751777	0.998651	0.0322369	0.764253	0.958759	-0.038728	0.718601	0.89277	0.158207	0.140972	0.428122	0.0203044	0.851058	0.967941	-0.0342161	0.751639	0.96891	-0.0145793	0.892756	0.969755	-0.0699602	0.517182	0.999918	-0.145105	0.17737	0.952817	0.0223142	0.836511	0.999924	-0.0187943	0.862022	0.960703	-0.00637611	0.952985	0.993875	0.2369	0.0262643	0.570258	0.323914	0.00207985	0.0470362	-0.0292293	0.786904	0.914911	0.599366	5.44748690600727e-10	1.15417935403653e-08
ENSG00000172466	ZNF24	-0.0178215	0.868342	0.966817	-0.0707467	0.510015	0.989132	0.168936	0.139256	0.338409	0.427617	2.91899079130076e-05	0.000147876	0.292476	0.00541415	0.0759266	-0.01003	0.925675	0.999554	0.105398	0.325602	0.724217	0.18378	0.0847105	0.999977	-0.183311	0.0855219	0.984053	0.11268	0.295909	0.858292	-0.068185	0.525492	0.999994	-0.0183076	0.864785	0.998785	-0.00558707	0.958558	0.998651	-0.0904053	0.399479	0.880931	-0.24824	0.018995	0.222319	0.0745952	0.48974	0.747965	-0.0802319	0.457434	0.847872	-0.146841	0.172188	0.840813	-0.150388	0.161944	0.529949	-0.095022	0.378516	0.999918	-0.105134	0.329636	0.952817	-0.0273569	0.800262	0.999924	-0.174736	0.103465	0.513157	0.0648028	0.548611	0.915854	0.162061	0.131422	0.591854	0.195143	0.068457	0.202923	-0.222205	0.0374563	0.257806	0.424661	3.35817675436445e-05	0.000157899
ENSG00000115419	GLS	-0.0494555	0.645338	0.902224	-0.0424088	0.693134	0.990751	-0.00138402	0.990405	0.994593	-0.232825	0.0281144	0.0566261	-0.260815	0.0135631	0.119764	0.187183	0.0790063	0.864205	-0.103224	0.335735	0.732597	-0.118458	0.268888	0.999977	-0.00552476	0.959019	0.997945	0.117815	0.2743	0.852157	-0.137677	0.198227	0.999994	-0.14102	0.187445	0.998785	-0.137097	0.200141	0.998651	-0.184711	0.083119	0.784433	-0.141939	0.184558	0.512535	-0.228484	0.0322634	0.229416	-0.105128	0.329662	0.779611	-0.175892	0.101165	0.834231	-0.133836	0.213816	0.580808	-0.00335464	0.975254	0.999918	0.0574689	0.594838	0.963255	-0.211901	0.0474839	0.999924	-0.1924	0.0725133	0.477638	-0.01235	0.909078	0.987052	-0.124733	0.246906	0.661234	-0.269102	0.0112364	0.0835319	-0.179088	0.0950189	0.3675	-0.254376	0.0161474	0.0345145
ENSG00000164050	PLXNB1	-0.0843971	0.431663	0.822317	0.0538422	0.61628	0.989132	-0.0983259	0.39175	0.605553	-0.463985	4.65781677583266e-06	2.97180422686214e-05	-0.207354	0.0512038	0.240272	0.111039	0.30023	0.999554	-0.0834539	0.436846	0.796309	-0.147445	0.167932	0.999977	0.134812	0.207817	0.984053	-0.0121973	0.910198	0.993354	-0.149846	0.161039	0.999994	-0.0221009	0.837121	0.998785	-0.0497518	0.643358	0.998651	-0.0708995	0.509099	0.908355	-0.0219618	0.838133	0.941348	-0.26802	0.0115806	0.173093	-0.176142	0.100674	0.597402	-0.035931	0.739625	0.967575	-0.0835515	0.438972	0.755597	-0.130621	0.225122	0.999918	0.00896457	0.933936	0.994544	-0.162142	0.131226	0.999924	-0.0667759	0.536478	0.830713	0.190293	0.0757583	0.720537	-0.0287962	0.789989	0.930795	-0.301584	0.00429746	0.0585547	-0.0551168	0.610026	0.826217	-0.510172	3.27210466277705e-07	2.72317638454957e-06
ENSG00000198355	PIM3	0.0884127	0.409992	0.813853	0.0351096	0.743939	0.992086	0.171754	0.132686	0.32967	0.560566	1.11138667158173e-08	1.67551010209609e-07	-0.121436	0.256948	0.546724	-0.0869785	0.417658	0.999554	-0.142671	0.182281	0.579545	-0.111283	0.299165	0.999977	-0.0961949	0.36985	0.984053	-0.030206	0.779961	0.974764	0.104937	0.327737	0.999994	0.16566	0.120787	0.998785	0.0718795	0.503247	0.998651	0.102755	0.337951	0.862529	0.239831	0.023591	0.239548	0.299918	0.00452664	0.151952	0.277154	0.00894402	0.478803	0.175632	0.10168	0.834231	0.300697	0.00441818	0.243092	0.11598	0.281896	0.999918	-0.0433603	0.688326	0.968874	0.156053	0.146533	0.999924	0.248836	0.0193972	0.369454	-0.21513	0.0441272	0.689604	0.0206982	0.848204	0.949754	0.19518	0.0684026	0.202877	0.310433	0.00324447	0.114804	0.571796	4.83282081020775e-09	7.26004835936335e-08
ENSG00000107959	PITRM1	0.0810952	0.44996	0.832148	0.13636	0.202596	0.988997	0.339728	0.00234225	0.045769	0.585641	1.65649050032357e-09	3.44305108388933e-08	0.0665448	0.535524	0.771081	-0.0717378	0.50409	0.999554	0.0189336	0.860208	0.963529	-0.01621	0.880155	0.999977	-0.0558106	0.603427	0.988727	-0.0235114	0.827871	0.982471	0.063755	0.552803	0.999994	0.0988762	0.356595	0.998785	0.076083	0.478543	0.998651	0.0483865	0.652503	0.939286	0.0587086	0.584724	0.827912	0.229403	0.0315563	0.228213	0.104717	0.331566	0.77998	0.035207	0.744689	0.96825	0.106716	0.322369	0.676509	-0.0139772	0.89716	0.999918	-0.12611	0.241685	0.952817	0.0747057	0.489095	0.999924	0.0480984	0.656313	0.88238	-0.0675054	0.532026	0.91276	0.129327	0.22979	0.650213	0.244607	0.0216294	0.110815	0.0840213	0.436394	0.718307	0.60256	4.17318180012671e-10	9.24677534967374e-09
ENSG00000106976	DNM1	0.0727448	0.498108	0.854088	-0.00725486	0.946203	0.996021	-0.072735	0.526834	0.712935	-0.113518	0.289502	0.390723	-0.38814	0.000170995	0.0144221	0.189081	0.0759608	0.860869	0.123164	0.250192	0.652683	-0.165503	0.121144	0.999977	0.109342	0.307722	0.984053	-0.0523127	0.628349	0.94931	-0.00319957	0.97626	0.999994	0.0175481	0.870345	0.998785	-0.00278207	0.979357	0.998651	0.0683693	0.524371	0.912144	0.140475	0.189175	0.517552	-0.0552742	0.609004	0.824824	0.0461643	0.66931	0.922692	0.0478319	0.658098	0.953298	0.0680046	0.528991	0.808612	0.052897	0.624512	0.999918	0.0547799	0.612215	0.963307	0.0320456	0.766931	0.999924	0.102969	0.339745	0.713294	-0.0725177	0.501944	0.90781	-0.00369097	0.972774	0.991065	-0.056485	0.601171	0.743297	0.128895	0.231362	0.545588	-0.143764	0.178919	0.26197
ENSG00000131238	PPT1	-0.000281901	0.997908	0.999701	-0.126381	0.237935	0.988997	-0.0385703	0.737422	0.855293	0.187815	0.0779817	0.133924	0.0808481	0.451347	0.713874	0.0351582	0.743597	0.999554	0.0919131	0.39163	0.770777	0.0366037	0.733442	0.999977	0.0279865	0.794599	0.991579	-0.000379215	0.997202	0.999349	-0.0362333	0.73604	0.999994	-0.00630889	0.953209	0.998785	0.039356	0.714233	0.998651	-0.0298234	0.781444	0.961117	-0.0767378	0.474755	0.760354	0.135463	0.208249	0.511368	0.0712564	0.509429	0.868942	0.0422336	0.696022	0.960817	-0.025367	0.81452	0.940085	-0.0407514	0.706194	0.999918	0.0411406	0.703518	0.970026	0.0225958	0.834477	0.999924	-0.0786759	0.466232	0.793003	-0.0539223	0.617803	0.931304	0.155266	0.148605	0.603457	0.283785	0.00737539	0.0711759	-0.0668314	0.536139	0.783673	0.222342	0.0362416	0.0690958
ENSG00000100614	PPM1A	0.115612	0.280639	0.754473	-0.0362874	0.73566	0.992086	0.206518	0.0696648	0.234439	0.604172	3.64433372368467e-10	9.91343459319378e-09	-0.00651493	0.951683	0.978296	-0.0674506	0.529973	0.999554	0.241988	0.0223298	0.222586	-0.088544	0.409294	0.999977	-0.099946	0.351391	0.984053	0.0664788	0.538296	0.938435	-0.0304503	0.776968	0.999994	0.051652	0.630718	0.998785	0.0756519	0.481047	0.998651	0.122999	0.25083	0.835002	0.0701204	0.513777	0.784562	0.122558	0.255306	0.565932	0.059825	0.579798	0.89311	0.033753	0.754894	0.969462	0.0375395	0.728412	0.906393	-0.027041	0.802521	0.999918	-0.0547245	0.612575	0.963307	0.072895	0.499716	0.999924	0.0270855	0.802203	0.941378	-0.0171242	0.874178	0.982238	0.23827	0.0253837	0.570258	0.327982	0.00181142	0.045484	0.0488586	0.651232	0.848809	0.601166	4.68981964374393e-10	1.02711986850249e-08
ENSG00000084764	MAPRE3	0.00302017	0.977591	0.995634	-0.139897	0.191018	0.988997	-0.352377	0.00155614	0.0392175	0.0281654	0.793316	0.849453	-0.181055	0.0895107	0.321651	0.0419709	0.696146	0.999554	0.31757	0.00242534	0.0600733	0.0206837	0.847435	0.999977	-0.0121689	0.909886	0.997029	-0.0402345	0.709753	0.963836	0.0917251	0.392604	0.999994	0.142594	0.182522	0.998785	0.166607	0.118648	0.998651	0.244352	0.0210142	0.783719	0.198761	0.0618636	0.336148	0.148933	0.166091	0.46165	0.1092	0.311167	0.768216	0.235516	0.0271801	0.834231	0.178307	0.0964922	0.453047	0.132854	0.217226	0.999918	0.100873	0.349719	0.952817	0.219066	0.0403039	0.999924	0.141994	0.186943	0.601181	0.0106296	0.9217	0.988296	0.0820719	0.447148	0.773087	0.0939636	0.383873	0.563924	0.195318	0.0682046	0.321784	0.0344323	0.748713	0.814308
ENSG00000145860	RNF145	0.142474	0.182894	0.70463	-0.110903	0.300827	0.988997	0.0597765	0.603152	0.76858	0.389925	0.000158601	0.000646144	0.124195	0.246219	0.535245	-0.0350066	0.744664	0.999554	0.362031	0.00049001	0.0212842	0.0699809	0.514617	0.999977	-0.0679118	0.527157	0.984053	0.0783547	0.46806	0.920105	-0.0373035	0.728541	0.999994	-0.0502999	0.639701	0.998785	0.049897	0.642388	0.998651	0.0633444	0.555369	0.919467	-0.0337092	0.753821	0.906987	0.0563979	0.601733	0.821392	-0.0699036	0.517522	0.871923	-0.025826	0.811225	0.976392	-0.0557556	0.605885	0.852683	-0.0253186	0.814868	0.999918	0.0315264	0.770602	0.978474	0.0718408	0.505954	0.999924	-0.0728185	0.500167	0.810252	0.111858	0.299467	0.844024	0.186697	0.0815649	0.575369	0.273906	0.00981395	0.0788807	-0.0658077	0.542415	0.787795	0.398836	0.000108235	0.00044199
ENSG00000085365	SCAMP1	-0.235958	0.0260085	0.521336	-0.257785	0.0147306	0.988997	-0.274601	0.0149733	0.111862	0.0410448	0.702533	0.777371	-0.199566	0.0607936	0.263759	0.0846266	0.430407	0.999554	0.222379	0.03621	0.283126	0.00522294	0.961256	0.999977	0.0240537	0.822955	0.995079	0.228495	0.0322544	0.666099	-0.0749056	0.485396	0.999994	-0.0209605	0.845419	0.998785	-0.0120741	0.910585	0.998651	-0.0307871	0.774566	0.960026	-0.138483	0.195589	0.525088	-0.0721553	0.504089	0.758412	-0.126279	0.241051	0.721653	-0.0792022	0.463246	0.909905	-0.133961	0.213384	0.580604	0.0981429	0.362982	0.999918	0.114432	0.288413	0.952817	-0.0140374	0.89672	0.999924	-0.200542	0.0610084	0.459657	0.145696	0.175593	0.786749	0.0136802	0.899334	0.966755	-0.155174	0.148848	0.314538	-0.175299	0.102341	0.378879	0.0186118	0.86256	0.90183
ENSG00000142168	SOD1	0.159242	0.136071	0.678596	0.0555314	0.605243	0.989132	0.096753	0.399406	0.612563	0.35558	0.000627147	0.00214084	0.182614	0.0867391	0.316114	-0.0579908	0.589331	0.999554	0.124465	0.245182	0.648109	0.0841701	0.432907	0.999977	-0.0474834	0.65858	0.988727	-0.126743	0.239314	0.832916	0.135531	0.20538	0.999994	0.117088	0.274501	0.998785	0.141104	0.18718	0.998651	0.156839	0.142159	0.797371	0.117653	0.272178	0.605079	0.260029	0.0144187	0.18216	0.148845	0.166343	0.664031	0.114165	0.289546	0.872419	0.0974104	0.366593	0.709123	0.0340069	0.753109	0.999918	-0.0515252	0.633537	0.96344	0.154936	0.149482	0.999924	0.149134	0.165513	0.578715	-0.061451	0.569521	0.920433	0.175378	0.102184	0.5834	0.352905	0.000745147	0.0372738	0.126985	0.238408	0.552557	0.411472	6.17814463592659e-05	0.00026982
ENSG00000142208	AKT1	0.0884898	0.409582	0.81377	0.154573	0.148084	0.988997	0.0457173	0.691033	0.827156	0.128134	0.231439	0.32706	0.0511663	0.633939	0.829073	-0.156213	0.143778	0.951865	0.110123	0.304258	0.706523	-0.15947	0.135506	0.999977	0.119736	0.263717	0.984053	0.135948	0.206611	0.813808	0.135611	0.205109	0.999994	0.115582	0.280766	0.998785	0.155345	0.146045	0.998651	0.0918831	0.391786	0.878049	0.0574647	0.592719	0.83209	0.191945	0.0732037	0.321596	0.0613797	0.56997	0.890433	0.14734	0.170718	0.83874	0.0768371	0.476748	0.777918	-0.0147145	0.891768	0.999918	0.0143961	0.894096	0.986872	0.0703154	0.515052	0.999924	0.0643855	0.551194	0.837423	0.0611721	0.571278	0.920433	0.154677	0.15017	0.604085	0.253099	0.01735	0.100413	0.0779846	0.470171	0.740373	0.1473	0.168357	0.249294
ENSG00000196642	RABL6	0.159476	0.13549	0.67844	0.0609951	0.570156	0.989132	-0.0807248	0.482318	0.678139	-0.145769	0.172873	0.258468	-0.230381	0.0298565	0.180527	0.0739789	0.490827	0.999554	-0.00215172	0.984034	0.995982	-0.00548816	0.959291	0.999977	0.123263	0.249809	0.984053	-0.278793	0.00853119	0.616215	0.116016	0.278951	0.999994	0.161934	0.129491	0.998785	0.128411	0.230422	0.998651	0.14014	0.190242	0.815864	0.246255	0.0200042	0.225507	0.0505554	0.639949	0.840737	0.109441	0.310096	0.768216	0.183918	0.0862898	0.834231	0.175173	0.10259	0.459984	0.0615731	0.568753	0.999918	0.0321699	0.766052	0.978015	-0.00204778	0.984893	0.999924	0.166129	0.121883	0.532976	-0.0023067	0.982983	0.997997	-0.0249682	0.817385	0.940054	-0.0682901	0.527258	0.686105	0.22711	0.0333451	0.246282	-0.161418	0.130734	0.202566
ENSG00000111011	RSRC2	0.143433	0.179932	0.702221	0.0159983	0.881709	0.995122	0.118441	0.3017	0.524409	0.586205	1.58411084250076e-09	3.32583352059242e-08	-0.0188666	0.860697	0.941369	-0.00731065	0.94579	0.999554	0.118549	0.268517	0.672336	-0.0491508	0.647377	0.999977	-0.206366	0.0523472	0.984053	-0.0645003	0.550483	0.939802	-0.0723128	0.50067	0.999994	0.0789285	0.462198	0.998785	0.111232	0.299385	0.998651	0.144594	0.176396	0.810864	0.239072	0.0240493	0.241958	0.144598	0.178906	0.474724	0.0822577	0.446117	0.841439	0.0986005	0.360738	0.889595	0.185751	0.0831497	0.437797	0.0159805	0.882519	0.999918	-0.0582112	0.590081	0.963255	0.0352272	0.744548	0.999924	0.115586	0.283544	0.675531	-0.0152848	0.8876	0.984788	0.0367851	0.733663	0.908895	0.13574	0.207312	0.383937	0.19232	0.0726347	0.330813	0.588058	1.36704603193039e-09	2.50428623597253e-08
ENSG00000153944	MSI2	-0.0206911	0.847381	0.961804	-0.0986645	0.357631	0.988997	-0.134339	0.24095	0.460502	-0.13954	0.192165	0.281454	-0.264568	0.0122291	0.112754	0.156966	0.141831	0.949162	0.183002	0.0860603	0.422703	-0.139097	0.193594	0.999977	0.0126144	0.906602	0.997029	0.174966	0.103004	0.750794	-0.0480803	0.654561	0.999994	-0.0367064	0.732722	0.998785	-0.0368866	0.731459	0.998651	0.0869511	0.417805	0.886312	-0.0167234	0.876388	0.957122	-0.0921611	0.393102	0.682768	-0.013341	0.901818	0.9768	0.0722401	0.503586	0.920462	0.0148539	0.890748	0.9695	0.0647552	0.548905	0.999918	0.0778945	0.470685	0.955671	0.0772059	0.474629	0.999924	-0.0377561	0.726906	0.911744	-0.00215129	0.984129	0.997997	-0.109712	0.308891	0.695053	-0.199942	0.061802	0.191861	-0.00766621	0.943487	0.980872	-0.166396	0.119121	0.188073
ENSG00000010244	ZNF207	0.0347414	0.746533	0.93406	0.00545452	0.95954	0.997055	0.296553	0.00837934	0.0852521	0.562812	9.43243461115628e-09	1.4537128482942e-07	0.0486012	0.651061	0.838391	-0.101009	0.346264	0.999554	0.0884255	0.409924	0.782857	-0.0156706	0.884115	0.999977	-0.0629704	0.55771	0.986513	0.00128664	0.990508	0.999228	0.0967074	0.367294	0.999994	0.0812903	0.448867	0.998785	0.0914017	0.394282	0.998651	0.0319768	0.7661	0.958759	0.0481932	0.653801	0.864231	0.269795	0.0110209	0.170477	0.151539	0.15872	0.656351	0.0326425	0.762716	0.970157	0.122885	0.254032	0.618149	0.0785013	0.467225	0.999918	-0.047934	0.657414	0.964953	0.119657	0.266815	0.999924	0.0385258	0.721564	0.910394	-0.13887	0.196929	0.795246	0.150678	0.161126	0.60831	0.278079	0.00870898	0.07528	0.0714735	0.508137	0.766331	0.572727	4.5039016960402e-09	6.84001304290602e-08
ENSG00000188554	NBR1	-0.132181	0.216907	0.722318	-0.109029	0.309117	0.988997	-0.0749265	0.514423	0.703872	0.0775277	0.470206	0.572394	0.010987	0.918607	0.966015	0.0500733	0.641212	0.999554	0.133929	0.210836	0.611629	-0.209482	0.048812	0.999977	0.0837487	0.435222	0.984053	0.244653	0.0216037	0.631302	-0.0391279	0.715818	0.999994	-0.0162763	0.879668	0.998785	0.00397187	0.970532	0.998651	-0.0169752	0.874542	0.975591	-0.171522	0.108012	0.413878	0.072216	0.503729	0.758144	-0.0278009	0.797089	0.957057	-0.0321616	0.766111	0.970157	-0.0788013	0.46552	0.771596	-0.0961246	0.372982	0.999918	-0.165422	0.123502	0.952817	-0.0919278	0.394306	0.999924	-0.145177	0.177153	0.59159	0.0294001	0.785689	0.967949	0.0635421	0.556432	0.832049	0.048058	0.656584	0.783892	-0.156124	0.146348	0.442768	0.0548225	0.609864	0.698416
ENSG00000087087	SRRT	0.177578	0.0959444	0.649105	0.0262672	0.806965	0.993725	0.0622237	0.588372	0.757951	0.546392	3.04528029460016e-08	3.96000636309068e-07	0.046044	0.668312	0.846853	0.0281747	0.793249	0.999554	0.187854	0.07792	0.40554	0.00190275	0.985881	0.999977	-0.0936232	0.382842	0.984053	-0.146531	0.173106	0.793119	0.0655386	0.541725	0.999994	0.145531	0.173582	0.998785	0.131676	0.218686	0.998651	0.178251	0.0946712	0.786587	0.202937	0.056477	0.325376	0.263682	0.0130543	0.177791	0.147144	0.171296	0.667662	0.128617	0.232379	0.855309	0.226187	0.0340882	0.353022	-0.0333479	0.757745	0.999918	-0.138561	0.197937	0.952817	0.102822	0.340442	0.999924	0.19389	0.0702867	0.473974	-0.0622502	0.564502	0.919121	0.149547	0.164333	0.609769	0.307681	0.00354411	0.0551406	0.228427	0.0323075	0.244304	0.569886	5.58027513086756e-09	8.20517345391028e-08
ENSG00000144597	EAF1	0.0949574	0.376068	0.801307	0.0506682	0.637249	0.989132	0.319544	0.00434796	0.0619615	0.484148	1.53231798538656e-06	1.13578225877993e-05	0.211694	0.0464245	0.22818	-0.154749	0.147616	0.955068	0.206367	0.052346	0.336353	-0.000274718	0.997961	0.999977	-0.0211788	0.843829	0.995635	-0.0340076	0.753104	0.969188	0.0560856	0.601641	0.999994	0.0634115	0.554949	0.998785	0.0461454	0.667625	0.998651	-0.00498479	0.963022	0.994645	-0.0443115	0.6801	0.876768	0.203829	0.056807	0.289688	0.0937222	0.385101	0.809499	-0.0214764	0.842569	0.980278	0.0445978	0.679908	0.886129	-0.0204243	0.850189	0.999918	-0.114448	0.288345	0.952817	0.0866341	0.422212	0.999924	0.0445442	0.680272	0.893206	-0.0932189	0.38767	0.875204	0.209407	0.0502192	0.570258	0.295336	0.00521434	0.0627937	0.0215471	0.842057	0.941859	0.495541	7.91801712640705e-07	5.83158457812478e-06
ENSG00000100353	EIF3D	0.0546	0.611318	0.891631	0.0560015	0.602187	0.989132	0.193014	0.0904378	0.26891	0.374733	0.000296858	0.00111707	0.0905405	0.398772	0.673882	-0.117382	0.273292	0.999554	-0.266691	0.0115264	0.150262	-0.0391526	0.715647	0.999977	-0.0532223	0.620352	0.988727	-0.112676	0.295923	0.858292	0.074097	0.490133	0.999994	0.0691698	0.519515	0.998785	0.0267612	0.803407	0.998651	0.0388756	0.717573	0.952525	0.133668	0.211737	0.543139	0.244614	0.0216253	0.203132	0.168619	0.116314	0.613994	0.0835751	0.438842	0.903815	0.140332	0.192208	0.562141	-0.0147148	0.891765	0.999918	-0.143835	0.181234	0.952817	-0.0298467	0.782514	0.999924	0.122572	0.255252	0.656779	-0.135804	0.207095	0.801325	0.0351979	0.744753	0.913263	0.224933	0.0351206	0.140981	0.150937	0.160401	0.460927	0.388518	0.000168298	0.000650987
ENSG00000143774	GUK1	-0.0242546	0.8215	0.954655	0.0401402	0.708792	0.99122	-0.0379446	0.741531	0.858164	0.279884	0.00789777	0.0190121	-0.0314255	0.77002	0.900363	-0.0426321	0.6916	0.999554	0.0316181	0.76865	0.937538	-0.0837197	0.435382	0.999977	0.0795142	0.458873	0.984053	-0.118035	0.273399	0.852157	0.23676	0.0254909	0.999994	0.187904	0.077839	0.998785	0.207116	0.0514771	0.998651	0.246575	0.0198384	0.783719	0.315703	0.00258079	0.132417	0.348484	0.000876997	0.133835	0.22905	0.0318269	0.516126	0.238233	0.025407	0.834231	0.316448	0.00266724	0.230099	0.0548057	0.612047	0.999918	-0.161122	0.133702	0.952817	0.18641	0.0820431	0.999924	0.349514	0.000844505	0.271146	-0.0851168	0.430415	0.886882	0.143189	0.183224	0.622089	0.289238	0.00627265	0.0671686	0.356429	0.000653299	0.0801517	0.335158	0.0013247	0.0039374
ENSG00000013375	PGM3	0.0618974	0.564455	0.878792	0.0625112	0.560592	0.989132	0.300733	0.00746505	0.0807385	0.473984	2.70748105313245e-06	1.85607416116883e-05	0.227785	0.031805	0.18598	-0.184377	0.083687	0.875445	0.10263	0.33854	0.73448	-0.0136378	0.899062	0.999977	-0.121658	0.256076	0.984053	-0.00819585	0.939589	0.995773	0.0947864	0.376932	0.999994	0.127736	0.2329	0.998785	0.0759816	0.479132	0.998651	0.0586265	0.58525	0.926044	0.00976466	0.927636	0.976691	0.194016	0.0701012	0.316055	0.0786303	0.466491	0.849897	-0.0175267	0.871246	0.983366	0.0599585	0.578951	0.83714	-0.0384369	0.722181	0.999918	-0.173909	0.105134	0.952817	0.0858595	0.426388	0.999924	0.115493	0.283937	0.675873	-0.0242622	0.822463	0.975161	0.190132	0.0760107	0.570314	0.246242	0.0207416	0.108511	0.0765145	0.478606	0.746691	0.477084	2.28035827998241e-06	1.46630409785755e-05
ENSG00000055208	TAB2	0.140028	0.190599	0.706881	-0.0153031	0.886814	0.995122	0.224994	0.0476496	0.193368	0.695753	3.81916720471054e-14	8.54425729690403e-12	0.136184	0.203183	0.485968	-0.0594623	0.579903	0.999554	0.0759822	0.479128	0.819891	-0.0196659	0.854859	0.999977	-0.16105	0.131624	0.984053	0.0121594	0.910476	0.993354	0.00655892	0.951357	0.999994	0.0166419	0.876986	0.998785	-0.0159192	0.882289	0.998651	-0.00615252	0.954368	0.992928	0.00319644	0.976283	0.991756	0.184209	0.0857847	0.345483	0.104565	0.332274	0.77998	0.0033303	0.975434	0.998104	0.0718772	0.505738	0.795463	0.0101932	0.924906	0.999918	-0.0836295	0.438544	0.953977	0.0565806	0.600554	0.999924	0.0134169	0.901262	0.973202	-0.137315	0.20204	0.797832	0.0812017	0.451996	0.776148	0.237107	0.0261297	0.120973	0.0376006	0.727987	0.887732	0.695244	4.04121180963557e-14	6.18245977288806e-12
ENSG00000129103	SUMF2	0.127387	0.234193	0.729319	0.0421238	0.695094	0.991064	0.164859	0.149196	0.352426	0.178752	0.0937319	0.155878	0.0519479	0.628759	0.826299	0.0500764	0.641191	0.999554	-0.240177	0.023385	0.229396	-0.0324102	0.763023	0.999977	0.099224	0.354898	0.984053	-0.175217	0.102503	0.750794	0.0180694	0.866528	0.999994	-0.13205	0.217369	0.998785	-0.133383	0.212719	0.998651	-0.0950297	0.375703	0.874409	-0.174587	0.101763	0.40337	0.0948529	0.379368	0.673105	0.137648	0.200936	0.692189	0.0180169	0.867677	0.983017	-0.106067	0.325336	0.678794	-0.14901	0.165868	0.999918	-0.112735	0.295669	0.952817	-0.166452	0.121148	0.999924	-0.0732701	0.497506	0.808769	-0.274787	0.00957098	0.625796	0.00875809	0.935454	0.978971	0.185066	0.0843124	0.227228	-0.126069	0.24184	0.555807	0.180172	0.0911112	0.150641
ENSG00000100393	EP300	-0.00933978	0.930777	0.984069	-0.0142088	0.89486	0.995122	0.176407	0.122353	0.315874	0.445276	1.22916024745123e-05	6.93486864003255e-05	-0.00147056	0.989088	0.994687	0.0194466	0.85646	0.999554	0.177672	0.0957645	0.443857	-0.0673045	0.530866	0.999977	-0.104295	0.330721	0.984053	0.12484	0.246499	0.836813	-0.128466	0.23022	0.999994	-0.0499233	0.642213	0.998785	-0.0695967	0.516934	0.998651	-0.0726104	0.498904	0.906283	-0.121341	0.257323	0.591748	-0.0238447	0.825469	0.932201	-0.0463791	0.667861	0.922544	-0.0602842	0.576887	0.939677	-0.0182643	0.865877	0.960705	-0.0389648	0.718524	0.999918	-0.054257	0.615619	0.963387	-0.0427854	0.692249	0.999924	-0.120958	0.261611	0.659606	-0.016031	0.88215	0.984124	0.0200624	0.852813	0.950923	0.0227613	0.833282	0.902152	-0.0934298	0.386592	0.680206	0.418136	4.55466176925157e-05	0.000206503
ENSG00000126945	HNRNPH2	0.124063	0.246723	0.736277	-0.0422234	0.694409	0.991064	0.177942	0.119084	0.311341	0.510983	3.11193970592427e-07	2.86364518007344e-06	0.260293	0.0137584	0.120541	-0.00594535	0.955903	0.999554	0.251196	0.0175733	0.195322	0.1015	0.343912	0.999977	-0.112712	0.292961	0.984053	-0.0658705	0.542029	0.938461	-0.0449503	0.675744	0.999994	-0.0144763	0.892892	0.998785	0.0325823	0.761801	0.998651	-0.00139864	0.989621	0.99879	-0.078773	0.463084	0.752124	0.14838	0.167687	0.463633	-0.0155614	0.885579	0.974908	-0.049904	0.644271	0.952149	-0.0554787	0.607678	0.853857	-0.100833	0.349915	0.999918	-0.123936	0.24996	0.952817	0.00533139	0.960682	0.999924	-0.0671637	0.534109	0.829985	0.0057602	0.957522	0.994045	0.223458	0.0363676	0.570258	0.325038	0.00200234	0.0468125	-0.0861668	0.424728	0.710305	0.532413	7.87000180579867e-08	8.00309176791041e-07
ENSG00000104164	BLOC1S6	-0.0394333	0.713696	0.924245	-0.10638	0.321093	0.988997	0.053185	0.643751	0.796579	0.511668	2.98241519036679e-07	2.76894825750877e-06	-0.162759	0.127524	0.38538	-0.0245302	0.819506	0.999554	0.264315	0.0123154	0.156814	-0.0228984	0.831329	0.999977	-0.0822754	0.443371	0.984053	0.0718785	0.50573	0.931452	-0.0200423	0.852112	0.999994	0.0718139	0.503637	0.998785	0.0345039	0.748208	0.998651	0.0293959	0.784501	0.961117	0.0163835	0.878882	0.957515	0.106693	0.322473	0.628161	0.00616298	0.954555	0.991543	0.0122983	0.909457	0.989291	0.0924173	0.391782	0.72673	-0.0102245	0.924676	0.999918	-0.135187	0.209185	0.952817	0.0287404	0.790387	0.999924	0.0979857	0.363755	0.729448	0.0321628	0.766103	0.965707	0.0661434	0.540353	0.822909	0.0565907	0.600489	0.742793	0.0789375	0.464746	0.737343	0.506229	4.16902568467492e-07	3.36334813475558e-06
ENSG00000145632	PLK2	0.193142	0.069762	0.62522	0.0615447	0.566681	0.989132	0.0681402	0.553334	0.731893	0.352594	0.000701823	0.00236894	0.190338	0.0739965	0.292694	0.00182936	0.986425	0.999554	-0.172888	0.105191	0.46261	0.0959229	0.371212	0.999977	-0.27292	0.00966341	0.984053	-0.0527382	0.625554	0.94931	0.0634457	0.554735	0.999994	-0.0247125	0.818188	0.998785	0.0113775	0.915724	0.998651	-0.0454237	0.672524	0.94276	0.0214585	0.841793	0.942226	0.136062	0.206227	0.508648	0.169775	0.113796	0.611697	0.000300833	0.997781	0.999269	0.0568379	0.598896	0.849134	0.0718134	0.506117	0.999918	0.0972836	0.36722	0.952817	-0.0188253	0.861797	0.999924	-0.0189971	0.860548	0.959927	-0.225152	0.0349378	0.680123	-0.0365971	0.734974	0.909851	0.135348	0.208639	0.385553	0.008196	0.939588	0.979445	0.398925	0.000107816	0.000440625
ENSG00000015171	ZMYND11	-0.104973	0.327571	0.781003	-0.153446	0.151098	0.988997	-0.143354	0.210532	0.427367	-0.117922	0.271075	0.370612	-0.221703	0.0367947	0.201992	0.114789	0.284101	0.999554	0.0692802	0.518847	0.839438	-0.125677	0.240581	0.999977	0.0462704	0.666778	0.988727	0.142307	0.185966	0.804726	-0.138616	0.195157	0.999994	-0.0981096	0.360355	0.998785	-0.100689	0.347803	0.998651	-0.108814	0.31008	0.853257	-0.116419	0.277273	0.608653	-0.135698	0.207453	0.510196	-0.109196	0.311185	0.768216	-0.103104	0.339111	0.884944	-0.118538	0.271347	0.634221	0.00879894	0.935153	0.999918	0.0032629	0.975931	0.996852	-0.193024	0.0715737	0.999924	-0.153464	0.153434	0.56642	0.042237	0.695998	0.948604	-0.0468109	0.664954	0.879643	-0.179409	0.0944181	0.242044	-0.149653	0.164029	0.46643	-0.150793	0.158378	0.236981
ENSG00000112514	CUTA	0.172791	0.105389	0.653372	0.121505	0.256678	0.988997	-0.00850685	0.941075	0.972002	0.236133	0.0258947	0.0529343	0.0496169	0.644259	0.83495	-0.00592465	0.956056	0.999554	0.0216743	0.840223	0.958638	0.0295049	0.783721	0.999977	0.0328871	0.75964	0.991579	-0.0997709	0.355038	0.882054	0.185035	0.0825708	0.999994	0.158992	0.136696	0.998785	0.148377	0.16523	0.998651	0.181131	0.089374	0.784433	0.235783	0.0261221	0.248084	0.296197	0.00507845	0.155386	0.229805	0.031252	0.513688	0.190583	0.0753047	0.834231	0.222786	0.0369483	0.360491	0.0648113	0.548558	0.999918	-0.0619778	0.56621	0.960908	0.226505	0.0338301	0.999924	0.26576	0.0123291	0.346319	-0.132474	0.218555	0.807441	0.0919493	0.394195	0.743508	0.293581	0.00550129	0.0640507	0.275572	0.00935885	0.162402	0.289502	0.00592793	0.0145461
ENSG00000136451	VEZF1	0.0725455	0.499289	0.854699	-0.089042	0.406654	0.988997	0.188463	0.0984468	0.28159	0.670677	6.47037978751541e-13	7.12289533645744e-11	0.0204914	0.848837	0.936943	-0.0240534	0.822957	0.999554	0.153675	0.150483	0.535024	-0.00487668	0.963823	0.999977	-0.142807	0.181862	0.984053	-0.0288983	0.789262	0.975271	-0.0256106	0.8117	0.999994	0.0376338	0.726233	0.998785	-0.0275106	0.798017	0.998651	-0.0286169	0.790078	0.961462	0.00106401	0.992104	0.997412	0.168882	0.115736	0.391865	0.0911158	0.398514	0.816473	-0.00513613	0.962121	0.996177	0.105985	0.325715	0.6793	0.00789355	0.941814	0.999918	-0.104891	0.33076	0.952817	0.0363133	0.736955	0.999924	0.0296469	0.783934	0.933455	-0.1202	0.264636	0.83076	0.102629	0.341353	0.713501	0.192732	0.0720112	0.208992	0.0570562	0.597491	0.818393	0.672404	5.37347943918576e-13	4.26719897754576e-11
ENSG00000179604	CDC42EP4	0.0703053	0.512665	0.859302	-0.0273614	0.79909	0.993513	-0.165733	0.147021	0.349432	-0.180791	0.0899855	0.150817	0.0906702	0.398093	0.673338	-0.185766	0.0813442	0.868814	-0.00131289	0.990258	0.99766	0.023072	0.83007	0.999977	0.0637777	0.552661	0.985798	-0.199158	0.0628523	0.727311	0.110667	0.301863	0.999994	0.0451933	0.674091	0.998785	0.00996591	0.926149	0.998651	0.0284128	0.791541	0.961462	0.0974294	0.363711	0.678652	0.050395	0.641012	0.841278	0.105439	0.328228	0.777925	0.142944	0.183982	0.840813	0.158359	0.140586	0.507578	-0.0694902	0.520007	0.999918	-0.0969994	0.368628	0.952817	0.0437738	0.685509	0.999924	0.250425	0.0186108	0.366342	-0.0757144	0.483231	0.903264	0.0750452	0.487117	0.795454	0.144784	0.178341	0.350351	0.200759	0.0607236	0.308375	-0.197646	0.063369	0.110847
ENSG00000180304	OAZ2	0.0887289	0.408313	0.813199	0.00553107	0.958973	0.997055	0.0181792	0.874476	0.937312	0.507194	3.93005923582379e-07	3.48843056572311e-06	0.0706189	0.510781	0.75462	0.0281328	0.79355	0.999554	0.267051	0.0114106	0.149718	0.0369653	0.730908	0.999977	-0.0578733	0.590087	0.988727	-0.0514104	0.634294	0.951096	0.0499819	0.641822	0.999994	0.0831902	0.438301	0.998785	0.138429	0.195765	0.998651	0.149716	0.161407	0.80415	0.123267	0.249792	0.584214	0.263976	0.0129493	0.177791	0.082036	0.447348	0.842326	0.103769	0.335986	0.884406	0.161517	0.132738	0.499696	-0.121971	0.257607	0.999918	-0.199713	0.0621078	0.952817	0.0964495	0.371361	0.999924	0.135136	0.209359	0.624229	-0.0269637	0.803074	0.972816	0.243178	0.0224313	0.570258	0.415706	5.63049932993387e-05	0.0339642	0.14655	0.173048	0.477372	0.540642	4.52391848426714e-08	4.94611917938319e-07
ENSG00000138078	PREPL	-0.0758937	0.479642	0.846319	-0.113918	0.287795	0.988997	-0.180805	0.113163	0.302864	-0.453579	8.04710834367839e-06	4.78776483267293e-05	0.0401355	0.708824	0.869461	-0.0363152	0.735465	0.999554	0.0794016	0.459511	0.810081	0.0657735	0.540274	0.999977	0.0232371	0.828872	0.995635	0.159259	0.138315	0.770719	-0.0286955	0.789515	0.999994	-0.0359168	0.738262	0.998785	-0.0280883	0.793869	0.998651	-0.0883739	0.410198	0.884444	-0.212409	0.0456736	0.302291	-0.196516	0.0664969	0.309032	-0.15776	0.142112	0.640411	-0.109072	0.311739	0.879632	-0.235818	0.0269784	0.338868	0.108413	0.314688	0.999918	0.236002	0.0268555	0.952817	-0.0188826	0.861381	0.999924	-0.213928	0.0453531	0.437899	0.162904	0.1294	0.758464	-0.0733256	0.497179	0.799929	-0.252089	0.0178171	0.101534	-0.245383	0.0212036	0.211386	-0.469866	3.39235296076268e-06	2.08204412099199e-05
ENSG00000132510	KDM6B	0.171741	0.107556	0.656089	0.063211	0.556204	0.989132	0.151481	0.185537	0.398418	0.334684	0.00134709	0.00414855	-0.116673	0.276218	0.565099	-0.0496871	0.64379	0.999554	-0.0140643	0.895923	0.973416	-0.104392	0.330268	0.999977	-0.0745951	0.487212	0.984053	-0.111274	0.302011	0.861321	0.0466627	0.664123	0.999994	0.0944618	0.378575	0.998785	-0.032935	0.759301	0.998651	0.0250136	0.816011	0.967446	0.104809	0.328331	0.654195	0.0882072	0.413803	0.696882	0.153212	0.154119	0.6548	0.0727096	0.50081	0.91918	0.179854	0.0935889	0.450369	0.121398	0.259867	0.999918	-0.00158754	0.988288	0.998603	0.0291864	0.78721	0.999924	0.0664254	0.538624	0.832257	-0.186499	0.0818944	0.725702	-0.0764051	0.479237	0.792202	-0.0229651	0.831811	0.901295	0.14514	0.177265	0.482914	0.316	0.00255543	0.00700033
ENSG00000205581	HMGN1	0.0389359	0.717154	0.925273	-0.0376148	0.726365	0.992086	-0.172644	0.13066	0.327339	0.11708	0.274534	0.374481	-0.133126	0.213609	0.498358	0.0948044	0.376841	0.999554	0.0535989	0.617877	0.882798	-0.0502164	0.640258	0.999977	-0.0654227	0.542442	0.984661	-0.0472653	0.661899	0.956551	0.00966837	0.928348	0.999994	0.041355	0.700392	0.998785	0.0832698	0.437861	0.998651	0.119559	0.264429	0.84138	0.210015	0.0482279	0.307758	0.200324	0.0612959	0.298505	0.135956	0.206582	0.698126	0.150529	0.161547	0.834231	0.196203	0.0669389	0.413284	0.0311677	0.773141	0.999918	-0.0589999	0.585045	0.962518	0.0390063	0.718237	0.999924	0.221688	0.0379139	0.417374	-0.0738427	0.494142	0.906145	0.0649982	0.547403	0.827318	0.140621	0.191287	0.365133	0.213963	0.0453169	0.275464	0.169003	0.113366	0.180384
ENSG00000166181	API5	0.070447	0.511814	0.859086	-0.00358146	0.973427	0.998507	0.292515	0.00935454	0.0898986	0.590964	1.0828089536119e-09	2.44348406603571e-08	0.139039	0.193783	0.474224	-0.0899345	0.401948	0.999554	0.137626	0.198397	0.597631	-0.0206451	0.847717	0.999977	-0.0839298	0.434227	0.984053	0.102358	0.342635	0.877426	-0.025898	0.809627	0.999994	0.0426868	0.691224	0.998785	0.0565465	0.598653	0.998651	-0.0061177	0.954626	0.992993	-0.0547442	0.610376	0.840937	0.165497	0.12333	0.402259	0.0295687	0.78449	0.954235	-0.0545026	0.614019	0.946871	-0.0289221	0.789092	0.932599	-0.0485177	0.653509	0.999918	-0.0871965	0.419194	0.953977	0.0201958	0.851846	0.999924	-0.0561343	0.603435	0.859995	-0.00798937	0.941109	0.991665	0.194089	0.0699938	0.570258	0.275404	0.0094039	0.0778581	-0.0554355	0.607958	0.825395	0.596738	6.76781075625854e-10	1.38593573419995e-08
ENSG00000185825	BCAP31	0.11079	0.301322	0.768486	-0.00242913	0.981975	0.998544	-0.0271164	0.813695	0.902678	0.266006	0.0117492	0.0268174	0.13522	0.206431	0.489349	-0.0310994	0.772341	0.999554	-0.00874144	0.935202	0.984209	0.120984	0.258739	0.999977	-0.0632136	0.556187	0.986513	-0.173894	0.105164	0.750794	0.153501	0.150952	0.999994	0.137245	0.199653	0.998785	0.162834	0.127345	0.998651	0.160606	0.132707	0.797371	0.107664	0.31525	0.644248	0.238693	0.0251171	0.213553	0.114874	0.28654	0.754047	0.137691	0.200795	0.844772	0.0688354	0.523958	0.805928	0.0115698	0.9148	0.999918	-0.053259	0.62214	0.963402	0.0915705	0.396154	0.999924	0.116767	0.278622	0.671884	0.00339928	0.974925	0.997136	0.109158	0.311354	0.696822	0.259152	0.0147644	0.0940567	0.100939	0.349402	0.650412	0.314881	0.00265198	0.00721269
ENSG00000079785	DDX1	0.0308501	0.774117	0.94091	-0.0755036	0.481909	0.989132	0.0722398	0.529659	0.71509	0.544813	3.39746106803318e-08	4.35000461424605e-07	0.0877699	0.413417	0.685685	-0.0359374	0.738117	0.999554	0.13285	0.214569	0.614835	0.0152082	0.887512	0.999977	-0.0942928	0.379433	0.984053	0.0903444	0.402536	0.899872	-0.0395378	0.71297	0.999994	0.0614844	0.567061	0.998785	0.0853876	0.426257	0.998651	0.0174313	0.8712	0.975584	-0.0146732	0.891444	0.962551	0.181616	0.0903672	0.353417	0.0104446	0.923059	0.98367	-0.0310363	0.774072	0.971543	-0.0251226	0.816275	0.941026	-0.0764998	0.478691	0.999918	-0.0962947	0.372133	0.952817	0.0239394	0.824787	0.999924	-0.0184289	0.864679	0.961531	0.0382776	0.723286	0.952691	0.23824	0.0254028	0.570258	0.353849	0.000719453	0.0372738	-0.0319126	0.767871	0.906426	0.569325	5.8200924080154e-09	8.50371085963261e-08
ENSG00000135926	TMBIM1	0.0409505	0.703185	0.922283	0.0440448	0.681921	0.990089	0.154716	0.17621	0.386033	0.211796	0.0463168	0.0862265	-0.00791631	0.941307	0.974181	-0.00556971	0.958686	0.999554	-0.421252	3.94085853994142e-05	0.00464602	-0.0756849	0.480855	0.999977	-0.135127	0.206746	0.984053	-0.104063	0.334615	0.874623	-0.0204066	0.849455	0.999994	-0.0735285	0.493477	0.998785	-0.139795	0.191348	0.998651	-0.0925337	0.388427	0.878049	0.037333	0.728335	0.896202	0.0326832	0.762429	0.9018	0.0524681	0.627328	0.909133	-0.0133281	0.901912	0.987901	0.0547963	0.612108	0.856499	-0.0681422	0.528155	0.999918	-0.0549935	0.610827	0.963307	-0.0483211	0.654823	0.999924	0.0675548	0.531726	0.828261	-0.144006	0.180712	0.788567	-0.0930711	0.388426	0.740615	0.0463379	0.66814	0.791872	0.0694913	0.520001	0.774067	0.203794	0.0554202	0.0989592
ENSG00000172809	RPL38	0.108289	0.312435	0.773688	0.0773491	0.471233	0.98901	0.272005	0.0159916	0.11507	0.202868	0.0565632	0.102308	0.206112	0.0526437	0.24422	-0.202614	0.0568795	0.838364	-0.109374	0.307579	0.709101	0.139612	0.191936	0.999977	-0.0109889	0.918593	0.997945	-0.148283	0.167969	0.789419	0.144364	0.177095	0.999994	0.0677813	0.527952	0.998785	0.0476866	0.657211	0.998651	0.021035	0.844876	0.972642	0.0117701	0.912827	0.970331	0.223342	0.0364677	0.239655	0.156975	0.144132	0.644122	0.0155983	0.88531	0.985824	0.0195163	0.856777	0.956646	0.0874058	0.418074	0.999918	-0.0067877	0.949954	0.996446	0.0739836	0.493316	0.999924	0.0399343	0.711824	0.905657	-0.14729	0.170867	0.782921	0.101569	0.346388	0.716887	0.241064	0.0236649	0.116068	0.0224577	0.835474	0.938524	0.236792	0.0254707	0.0510937
ENSG00000240338	RP11-331F4.4	-0.0503182	0.639579	0.90021	0.0614895	0.567029	0.989132	0.0543403	0.636554	0.791546	-0.156124	0.144008	0.222968	-0.205544	0.0533134	0.245841	-0.103106	0.336291	0.999554	-0.381485	0.000225523	0.0123332	-0.0788167	0.462835	0.999977	0.018915	0.860343	0.995936	-0.0167717	0.876747	0.990001	0.0723389	0.500515	0.999994	0.038474	0.72037	0.998785	0.0438199	0.683458	0.998651	0.0428345	0.69021	0.947397	0.136406	0.202442	0.53374	0.0540363	0.617059	0.828928	0.13038	0.225989	0.711624	0.131821	0.220853	0.851767	0.120131	0.264912	0.628566	0.198368	0.0639241	0.999918	0.156863	0.144421	0.952817	0.0122986	0.909455	0.999924	0.0276541	0.798138	0.93946	-0.0914483	0.396787	0.879158	-0.197776	0.0647377	0.570258	-0.186465	0.0819506	0.223586	0.0996502	0.355623	0.654912	-0.161165	0.131346	0.203393
ENSG00000103197	TSC2	0.0987152	0.357383	0.794414	-0.00525596	0.961012	0.997055	-0.259013	0.0220307	0.132926	-0.0424292	0.692994	0.769878	-0.210222	0.0480024	0.232103	0.0379749	0.723851	0.999554	0.221217	0.0372204	0.286605	0.0474894	0.65854	0.999977	0.0510132	0.634955	0.988727	-0.120835	0.262101	0.845573	0.00398057	0.970468	0.999994	0.0430064	0.68903	0.998785	0.00707312	0.947549	0.998651	0.0721404	0.501694	0.907173	0.0686618	0.522594	0.79054	-0.0715364	0.507763	0.760748	-0.052658	0.626081	0.908909	0.0916743	0.395617	0.896114	0.0419417	0.698021	0.895482	0.00445006	0.967177	0.999918	-0.0229942	0.831601	0.98372	-0.0694	0.520551	0.999924	0.0351999	0.744739	0.917626	0.0855892	0.427851	0.886752	-0.0167201	0.877124	0.959184	-0.0742343	0.491849	0.658177	0.0679981	0.52903	0.779532	-0.0915165	0.393686	0.49502
ENSG00000102158	MAGT1	-0.0538047	0.616526	0.891758	-0.0815229	0.447566	0.98901	0.0404099	0.725384	0.848323	0.364699	0.000441802	0.00158131	0.174502	0.101932	0.342563	-0.0794635	0.45916	0.999554	0.0759084	0.479556	0.819891	0.132459	0.215933	0.999977	-0.0902865	0.400101	0.984053	0.170815	0.111567	0.758084	0.0542744	0.613448	0.999994	-0.00260248	0.980689	0.998945	-0.0264133	0.805912	0.998651	-0.0104647	0.922463	0.987695	-0.198574	0.0621138	0.336542	0.111796	0.299736	0.608836	-0.0235004	0.82795	0.963011	-0.0739084	0.493757	0.916846	-0.162334	0.130763	0.497365	0.0499384	0.644043	0.999918	0.0143976	0.894085	0.986872	0.0712434	0.509507	0.999924	-0.170738	0.11173	0.524952	0.00188679	0.98608	0.99817	0.0226652	0.833976	0.945329	0.130639	0.22506	0.403916	-0.189969	0.0762675	0.337598	0.374502	0.000299638	0.00107953
ENSG00000156639	ZFAND3	0.0967483	0.36709	0.797124	-0.00222044	0.983524	0.998544	0.102513	0.371798	0.589222	0.644327	9.58078061330525e-12	5.55258276992839e-10	-0.0247344	0.818029	0.923902	0.0396866	0.711938	0.999554	0.191409	0.0723557	0.392001	-0.0311524	0.771964	0.999977	-0.0740383	0.490478	0.984053	0.0681754	0.527954	0.935276	-0.0546324	0.611106	0.999994	0.017686	0.869335	0.998785	0.000490998	0.996356	0.999479	0.0280657	0.794031	0.962187	0.0567692	0.597211	0.834166	0.174455	0.10403	0.374625	0.0627546	0.561344	0.887218	0.0265688	0.805901	0.976392	0.0865153	0.422851	0.745991	-0.0619429	0.566429	0.999918	-0.134948	0.21	0.952817	0.0158478	0.883488	0.999924	0.00257528	0.981002	0.995829	-0.090163	0.403485	0.881865	0.104989	0.330306	0.708191	0.255467	0.0162952	0.0976762	0.0552163	0.60938	0.825875	0.651384	4.77751171956697e-12	2.46652379248909e-10
