## Supplementary material for "Proteomic predictors of individualized nutrient-specific insulin secretion in health and disease": Table S4 (part 2 of 3)

### Sheet: Table S4 (continued)
ENSG	GeneName	R_Age	pvalue_Age	padj_Age	R_BMI	pvalue_BMI	padj_BMI	R_HbA1c	pvalue_HbA1c	padj_HbA1c	R_Total_Culture_time	pvalue_Total_Culture_time	padj_Total_Culture_time	R_Cold_Ischemic_Time	pvalue_Cold_Ischemic_Time	padj_Cold_Ischemic_Time	R_Digestion_Time	pvalue_Digestion_Time	padj_Digestion_Time	R_Purity_%	pvalue_Purity_%	padj_Purity_%	R_Insulin_Content	pvalue_Insulin_Content	padj_Insulin_Content	R_Islet_Particle_Index	pvalue_Islet_Particle_Index	padj_Islet_Particle_Index	R_Static_GSIS	pvalue_Static_GSIS	padj_Static_GSIS	R_Glucose_3G_AUC	pvalue_Glucose_3G_AUC	padj_Glucose_3G_AUC	R_Glucose_15G_peak	pvalue_Glucose_15G_peak	padj_Glucose_15G_peak	R_Glucose_15G_AUC	pvalue_Glucose_15G_AUC	padj_Glucose_15G_AUC	R_Glucose_6G_AUC	pvalue_Glucose_6G_AUC	padj_Glucose_6G_AUC	R_KCl_glucose_AUC	pvalue_KCl_glucose_AUC	padj_KCl_glucose_AUC	R_Leucine_peak	pvalue_Leucine_peak	padj_Leucine_peak	R_Leucine_AUC	pvalue_Leucine_AUC	padj_Leucine_AUC	R_Leucine_6G_AUC	pvalue_Leucine_6G_AUC	padj_Leucine_6G_AUC	R_KCl_leucine_AUC	pvalue_KCl_leucine_AUC	padj_KCl_leucine_AUC	R_Fatty.acid_peak	pvalue_Fatty.acid_peak	padj_Fatty.acid_peak	R_Fatty.acid_AUC	pvalue_Fatty.acid_AUC	padj_Fatty.acid_AUC	R_Fatty.acid_6G_AUC	pvalue_Fatty.acid_6G_AUC	padj_Fatty.acid_6G_AUC	R_KCl_fatty.acid_AUC	pvalue_KCl_fatty.acid_AUC	padj_KCl_fatty.acid_AUC	R_Glucose/Leucine_AUC	pvalue_Glucose/Leucine_AUC	padj_Glucose/Leucine_AUC	R_Glucose/Fatty.acid_AUC	pvalue_Glucose/Fatty.acid_AUC	padj_Glucose/Fatty.acid_AUC	R_Leucine/Fatty.acid_AUC	pvalue_Leucine/Fatty.acid_AUC	padj_Leucine/Fatty.acid_AUC	R_mean.KCl	pvalue_mean.KCl	padj_mean.KCl	R_culture.time	pvalue_culture.time	padj_culture.time
ENSG00000171298	GAA	0.0172119	0.872808	0.968036	0.0801956	0.455019	0.98901	-0.0573501	0.617965	0.779141	0.033795	0.753214	0.818776	-0.103384	0.334983	0.620187	0.0562018	0.600887	0.999554	0.0206661	0.847564	0.960428	-0.019437	0.85653	0.999977	0.182095	0.0876535	0.984053	0.084834	0.431954	0.906958	0.0759206	0.479486	0.999994	0.0659122	0.539419	0.998785	0.0331993	0.757429	0.998651	0.0363659	0.735109	0.955238	0.111305	0.299068	0.627702	0.128269	0.233657	0.542513	0.258139	0.0151724	0.478955	0.162217	0.131045	0.834231	0.180713	0.092007	0.44758	-0.032433	0.764195	0.999918	-0.0731508	0.498208	0.956807	0.0371175	0.731348	0.999924	0.154405	0.150897	0.562977	-0.272645	0.0101713	0.631039	-0.127885	0.235072	0.654041	0.0785075	0.46719	0.637569	0.191793	0.0734357	0.332442	0.0351429	0.743705	0.810302
ENSG00000138768	USO1	-0.0965045	0.368304	0.797124	-0.0834256	0.437002	0.98901	-0.121479	0.289382	0.512183	-0.305365	0.00361506	0.00975296	0.0399137	0.710362	0.870167	-0.027801	0.795931	0.999554	0.121774	0.255619	0.659173	0.0113999	0.915559	0.999977	-0.00478058	0.964536	0.998231	0.0121626	0.910453	0.993354	-0.0661545	0.537926	0.999994	-0.157249	0.141107	0.998785	-0.209657	0.048619	0.998651	-0.160897	0.131998	0.797371	-0.290666	0.00572199	0.156993	-0.267584	0.0117217	0.17353	-0.296821	0.004982	0.447903	-0.23651	0.0265195	0.834231	-0.306444	0.00368664	0.239701	-0.0507933	0.638374	0.999918	0.00133951	0.990118	0.998603	-0.171898	0.10928	0.999924	-0.23653	0.0265068	0.396227	0.192168	0.0728649	0.718158	-0.0437071	0.685963	0.888375	-0.219641	0.0397693	0.150871	-0.303992	0.00398432	0.12263	-0.346269	0.000887421	0.00279245
ENSG00000158604	TMED4	-0.0650757	0.54459	0.870234	0.0128017	0.905221	0.995375	-0.0425258	0.71162	0.839883	0.247139	0.0195493	0.0416403	-0.16969	0.111886	0.360133	0.0306731	0.775379	0.999554	0.0315528	0.769114	0.937741	0.0368972	0.731385	0.999977	0.124943	0.243363	0.984053	0.0279217	0.796226	0.976601	0.024927	0.816637	0.999994	-0.0103904	0.923013	0.998785	-0.0240836	0.822738	0.998651	0.0265372	0.80502	0.96493	0.00249033	0.981521	0.99323	0.202786	0.0581132	0.292125	0.129256	0.230048	0.714358	0.170872	0.111445	0.834231	0.108003	0.316535	0.672298	-0.167444	0.118917	0.999918	-0.242587	0.0227708	0.952817	0.0507459	0.638687	0.999924	0.102407	0.342406	0.714495	-0.148939	0.166073	0.781432	0.0582305	0.589957	0.84792	0.244992	0.0214173	0.110311	0.0904232	0.402124	0.693517	0.267853	0.0111566	0.0250457
ENSG00000167881	SRP68	0.132184	0.216898	0.722318	0.0148242	0.890334	0.995122	0.12325	0.282353	0.504261	0.652853	4.12381240266768e-12	2.83168451649847e-10	0.156262	0.143649	0.408356	-0.0190382	0.859443	0.999554	0.105518	0.325052	0.724217	0.0515966	0.631085	0.999977	-0.145502	0.173668	0.984053	-0.0890839	0.409159	0.902909	0.0691857	0.519418	0.999994	0.132506	0.21577	0.998785	0.102303	0.340091	0.998651	0.103379	0.335008	0.862157	0.0739276	0.491128	0.770607	0.251205	0.0182352	0.192989	0.101645	0.346026	0.788199	0.0534853	0.620659	0.947702	0.113644	0.291767	0.653028	-0.0514168	0.634252	0.999918	-0.199635	0.0622111	0.952817	0.0330624	0.759755	0.999924	0.0867092	0.421808	0.765371	-0.0338869	0.753953	0.962791	0.173493	0.105981	0.585003	0.298598	0.00471597	0.0609026	0.0982091	0.362657	0.660607	0.67354	4.74953409934642e-13	3.8601096277735e-11
ENSG00000114354	TFG	-0.0360105	0.737604	0.931844	0.0409105	0.703461	0.991084	0.0687895	0.549551	0.729233	0.346735	0.00087237	0.00286151	0.0547953	0.610042	0.814665	-0.0482066	0.653712	0.999554	0.192992	0.069983	0.38457	-0.0517904	0.629801	0.999977	-0.0645695	0.547731	0.984831	0.0550633	0.610373	0.948284	0.0783326	0.465596	0.999994	0.147201	0.168646	0.998785	0.0936134	0.382892	0.998651	0.1345	0.20888	0.82072	0.130528	0.222763	0.555571	0.18533	0.0838627	0.342597	0.0788791	0.465078	0.849687	0.128811	0.23167	0.855309	0.203232	0.0575522	0.399944	-0.0704262	0.514388	0.999918	-0.231951	0.0296651	0.952817	0.162724	0.129829	0.999924	0.244748	0.0215512	0.380958	0.00373337	0.972461	0.997136	0.108814	0.312891	0.697191	0.19496	0.0687219	0.203329	0.221444	0.0381306	0.259348	0.354266	0.00065906	0.00214793
ENSG00000186469	GNG2	-0.224732	0.0342337	0.550854	-0.156475	0.143097	0.988997	-0.0558384	0.627273	0.78512	0.11389	0.287913	0.389007	0.0843688	0.431818	0.699628	0.00820546	0.939167	0.999554	0.36363	0.000460573	0.0205637	0.0866539	0.419404	0.999977	0.0919515	0.391432	0.984053	0.18767	0.0799587	0.739309	0.00470326	0.965109	0.999994	0.0311121	0.772251	0.998785	0.0744868	0.487846	0.998651	-0.0434998	0.685649	0.946005	-0.215766	0.0422808	0.295994	0.0858156	0.426625	0.706682	-0.0712484	0.509477	0.868942	-0.0528393	0.62489	0.948248	-0.112601	0.296248	0.65662	0.0413361	0.702175	0.999918	0.0323232	0.76497	0.977777	0.0822808	0.445988	0.999924	-0.179186	0.0948348	0.503479	0.111902	0.299277	0.844024	0.159131	0.138637	0.596967	0.140974	0.190163	0.363856	-0.195946	0.0673051	0.320985	0.113496	0.289597	0.38701
ENSG00000085224	ATRX	-0.132751	0.214916	0.722318	-0.263344	0.0126512	0.988997	-0.0446329	0.698004	0.831244	-0.133466	0.212432	0.305373	-0.142973	0.181348	0.458404	0.0371526	0.729597	0.999554	0.0863755	0.420905	0.788588	0.0380096	0.723608	0.999977	-0.0183514	0.864465	0.996411	0.118119	0.273056	0.851753	-0.152893	0.152597	0.999994	-0.182729	0.086537	0.998785	-0.186019	0.0809229	0.998651	-0.184635	0.0832475	0.784433	-0.334555	0.00135326	0.111012	-0.290711	0.00600091	0.157871	-0.248877	0.0193765	0.500926	-0.228069	0.0325866	0.834231	-0.318312	0.00250811	0.230099	-0.00632456	0.953365	0.999918	0.0854949	0.428362	0.953977	-0.189211	0.0774699	0.999924	-0.349054	0.00085889	0.271146	0.145405	0.176467	0.787687	-0.0251973	0.815739	0.939505	-0.232165	0.0295108	0.128645	-0.367393	0.000429665	0.0741097	-0.184249	0.0839065	0.140492
ENSG00000131584	ACAP3	0.0297032	0.782303	0.942011	0.0388692	0.717618	0.991469	-0.109512	0.339858	0.561599	-0.0189424	0.860143	0.901281	-0.200403	0.0596977	0.261117	-0.0418062	0.697281	0.999554	0.216121	0.0419346	0.304273	-0.0944156	0.37881	0.999977	0.148908	0.163705	0.984053	-0.104385	0.333113	0.873895	0.197916	0.0630025	0.999994	0.199716	0.0605964	0.998785	0.20374	0.0554862	0.998651	0.180158	0.0911365	0.784433	0.206169	0.0525775	0.317485	0.164271	0.126172	0.406113	0.122926	0.253871	0.732008	0.141994	0.186945	0.840813	0.183666	0.0867296	0.44217	0.103893	0.33541	0.999918	-0.0181218	0.866913	0.986872	0.0996351	0.355696	0.999924	0.196242	0.0668838	0.469179	0.0148717	0.890619	0.985597	0.139232	0.195753	0.62865	0.0182334	0.866101	0.922697	0.216683	0.0425845	0.267909	-0.0271929	0.800301	0.85465
ENSG00000182446	NPLOC4	0.0481895	0.653827	0.90436	0.0213778	0.84238	0.994968	0.187985	0.0993194	0.28284	0.521788	1.5744356707259e-07	1.60577002770212e-06	-0.0526122	0.624371	0.823781	-0.0664644	0.536019	0.999554	0.255749	0.0155634	0.181814	-0.000816697	0.993939	0.999977	-0.0133145	0.901443	0.997029	-0.0384263	0.722254	0.966319	0.0537587	0.616828	0.999994	0.0773529	0.471211	0.998785	0.0598666	0.577325	0.998651	0.0771126	0.472594	0.899964	0.0411684	0.70168	0.88614	0.180024	0.0932753	0.358194	0.0241782	0.823068	0.961706	0.037215	0.730669	0.967575	0.0860349	0.42544	0.747203	-0.0809836	0.453216	0.999918	-0.206332	0.0537685	0.952817	0.0244558	0.82107	0.999924	0.0662521	0.539686	0.832951	0.0117616	0.913393	0.987258	0.191651	0.0736535	0.570258	0.269216	0.0112006	0.083518	0.0774749	0.473086	0.742758	0.519589	1.81213042793615e-07	1.63005558511196e-06
ENSG00000174282	ZBTB4	0.179322	0.0926729	0.646983	0.0162045	0.880195	0.995122	-0.0625023	0.5867	0.756896	0.0256822	0.811183	0.863655	-0.039515	0.713128	0.871401	0.111849	0.296698	0.999554	0.0635023	0.554382	0.85739	0.00506586	0.962421	0.999977	-0.148075	0.166102	0.984053	0.0683108	0.527133	0.935276	-0.000452807	0.99664	0.999994	-0.0727397	0.498138	0.998785	-0.0705465	0.511216	0.998651	0.0179471	0.867423	0.975174	-0.10662	0.319994	0.647771	-0.0509367	0.637424	0.83933	-0.0154924	0.886083	0.974908	0.0314596	0.771075	0.971138	-0.0496076	0.646242	0.870997	0.0501803	0.642437	0.999918	0.0758355	0.482529	0.955671	-0.00405042	0.970124	0.999924	-0.163087	0.128963	0.539809	-0.0604672	0.575729	0.920608	-0.182816	0.0882226	0.579471	-0.103801	0.335837	0.519301	-0.115904	0.282216	0.593358	-0.00991448	0.926529	0.948736
ENSG00000099246	RAB18	-0.0100489	0.925536	0.982859	-0.0807682	0.451796	0.98901	0.165586	0.147385	0.349918	0.673638	4.69846384021366e-13	5.65064963349627e-11	0.0281415	0.793487	0.912561	-0.0575641	0.592078	0.999554	0.154697	0.147755	0.531552	0.00872917	0.935292	0.999977	-0.116871	0.275399	0.984053	0.0534107	0.621147	0.94931	-0.022333	0.835435	0.999994	-0.00381835	0.971671	0.998945	-0.0125545	0.907043	0.998651	-0.0156946	0.883938	0.978673	-0.0207716	0.846795	0.944843	0.130898	0.224134	0.530708	0.012751	0.906139	0.978298	-0.0750842	0.48689	0.916208	0.00951769	0.929869	0.979911	0.00752711	0.944511	0.999918	-0.0803254	0.456908	0.955317	0.0319613	0.767527	0.999924	-0.0410431	0.704188	0.903811	-0.0282624	0.793795	0.97044	0.162687	0.129919	0.591395	0.245033	0.0213947	0.11028	-0.0198319	0.854486	0.947021	0.67897	2.61568544601687e-13	2.4934587119557e-11
ENSG00000146535	GNA12	0.0543282	0.613095	0.891631	-0.0644101	0.548722	0.989132	0.120607	0.292882	0.515807	0.460921	5.48171935221831e-06	3.42397636872573e-05	0.0681205	0.525885	0.765926	-0.0298927	0.780949	0.999554	0.294029	0.00516192	0.0928301	0.113878	0.287965	0.999977	-0.00506484	0.962428	0.998231	-0.0160496	0.882015	0.990126	-0.00820141	0.939197	0.999994	-0.0332692	0.756934	0.998785	-0.0279715	0.794707	0.998651	-0.0328622	0.759817	0.957988	-0.096858	0.366544	0.680991	0.0828058	0.443082	0.717078	-0.0252303	0.815502	0.960777	-0.0180047	0.867766	0.983017	0.00133704	0.990136	0.997449	-0.0999209	0.354311	0.999918	-0.137062	0.20288	0.952817	0.0229375	0.83201	0.999924	-0.0466267	0.666193	0.88762	-0.0191004	0.859798	0.980383	0.118421	0.271821	0.674253	0.227466	0.0330619	0.136822	-0.0478914	0.657699	0.852196	0.452977	8.30117052497137e-06	4.58979946698258e-05
ENSG00000116171	SCP2	-0.103134	0.336161	0.785054	0.00308177	0.977134	0.998544	-0.0278349	0.808851	0.899511	-0.0397731	0.711337	0.784484	-0.0906376	0.398264	0.673489	-0.0098019	0.927361	0.999554	-0.0576272	0.591672	0.872639	-0.0690524	0.520225	0.999977	0.0639285	0.551721	0.985639	0.0299721	0.781623	0.974995	0.0343625	0.749206	0.999994	0.0248609	0.817115	0.998785	0.0708697	0.509278	0.998651	0.0727579	0.49803	0.905781	-0.0881745	0.411259	0.717059	0.0809135	0.453608	0.724939	0.0536095	0.619847	0.907603	0.0161291	0.881435	0.985196	-0.102511	0.341911	0.691964	0.0572891	0.595993	0.999918	0.0227049	0.833689	0.983911	-0.0690129	0.522885	0.999924	-0.0826117	0.444155	0.778197	-0.0282295	0.79403	0.97044	-0.0367006	0.734253	0.909283	0.0300034	0.7814	0.868565	-0.123916	0.25004	0.56327	-0.00748838	0.944474	0.962045
ENSG00000188895	MSL1	0.188607	0.0767124	0.63556	0.0695132	0.517438	0.989132	-0.183398	0.108001	0.29528	0.229741	0.030327	0.0603696	-0.0229657	0.83084	0.929135	0.069876	0.51525	0.999554	0.325819	0.00183442	0.0508214	-0.124621	0.244588	0.999977	-0.0229104	0.831242	0.995635	0.147492	0.170272	0.791321	-0.115903	0.279422	0.999994	0.0236786	0.825672	0.998785	0.0406643	0.705163	0.998651	-0.0271654	0.800499	0.964009	0.00935087	0.930695	0.977662	0.00864783	0.936265	0.977515	-0.0440613	0.683553	0.926969	-0.0226755	0.833901	0.979103	-0.0141905	0.8956	0.970412	-0.19352	0.0708341	0.999918	-0.0394803	0.714958	0.971758	0.0366066	0.734908	0.999924	0.0763173	0.479744	0.80083	0.0512673	0.635239	0.935266	0.269244	0.0111918	0.570258	0.269959	0.0109701	0.0828171	0.0168846	0.875924	0.95528	0.239553	0.0237581	0.0481441
ENSG00000145569	FAM105A	-0.213097	0.04496	0.575654	-0.299282	0.00438398	0.988997	-0.259533	0.0217561	0.132363	-0.376146	0.000280405	0.00106229	-0.010576	0.921642	0.967491	-0.0650349	0.544843	0.999554	0.226215	0.0330354	0.27121	0.0211107	0.844325	0.999977	0.101126	0.345706	0.984053	0.123399	0.252037	0.838617	-0.00355433	0.973629	0.999994	0.0252131	0.81457	0.998785	0.0974349	0.363684	0.998651	0.0386488	0.719153	0.952525	-0.0854017	0.426181	0.728582	-0.115932	0.282096	0.592865	-0.225591	0.0345754	0.519509	-0.0417261	0.699499	0.962233	-0.104336	0.333339	0.685592	0.069097	0.522378	0.999918	0.139261	0.195659	0.952817	0.0688018	0.524161	0.999924	-0.0462599	0.668665	0.888769	0.329466	0.00172161	0.489099	0.0857163	0.427163	0.764362	-0.109318	0.310643	0.494586	-0.103094	0.339159	0.642848	-0.369859	0.000360689	0.00127109
ENSG00000071054	MAP4K4	0.0541773	0.614084	0.891631	-0.0649149	0.545586	0.989132	0.156907	0.170091	0.378859	0.613102	1.69574576602827e-10	5.38963453273365e-09	-0.159642	0.135079	0.396006	0.053558	0.618146	0.999554	0.112677	0.293113	0.695543	-0.076066	0.478642	0.999977	-0.0671071	0.532075	0.984053	-0.00307279	0.977333	0.998178	-0.0511583	0.633992	0.999994	-0.0410945	0.70219	0.998785	-0.0642343	0.549815	0.998651	-0.034503	0.748214	0.955432	-0.0290541	0.786947	0.921529	0.0977382	0.364974	0.661295	0.0586626	0.587196	0.8958	-0.0439434	0.684355	0.958132	0.0242465	0.822576	0.943294	-0.00886216	0.934689	0.999918	-0.0282706	0.793736	0.979651	-0.00704978	0.948024	0.999924	-0.045062	0.676761	0.892517	-0.141803	0.187544	0.791069	0.0460709	0.66994	0.881532	0.158776	0.139529	0.303278	-0.018081	0.86721	0.952003	0.602605	4.15761869376752e-10	9.24181779300502e-09
ENSG00000169967	MAP3K2	0.0137744	0.898057	0.974064	-0.0737997	0.49188	0.989132	0.19523	0.0867295	0.262586	0.517971	2.00830480689973e-07	1.97191079812911e-06	-0.0107887	0.920071	0.966675	0.012413	0.908086	0.999554	0.16738	0.116922	0.486537	-0.0674801	0.529792	0.999977	-0.129781	0.225443	0.984053	0.143521	0.182199	0.80116	-0.0731563	0.495674	0.999994	0.0117772	0.912775	0.998785	0.000594133	0.995591	0.999479	-0.00334099	0.975211	0.996922	-0.0719779	0.502661	0.777842	0.0641072	0.55292	0.790602	-0.0138185	0.898322	0.976281	-0.0468924	0.664405	0.95533	-0.000907199	0.993307	0.998546	-9.01916e-05	0.999335	0.999918	-0.0632068	0.558521	0.960908	-0.0138792	0.897878	0.999924	-0.0954752	0.376235	0.737757	0.00669292	0.950652	0.993675	0.0776015	0.472361	0.788316	0.0965735	0.370744	0.551885	-0.061242	0.570837	0.804946	0.497802	6.92555454984145e-07	5.20379515940777e-06
ENSG00000143569	UBAP2L	-0.0157096	0.883828	0.970233	-0.0140962	0.895688	0.995122	-0.0401512	0.727073	0.849191	0.161207	0.131244	0.206492	-0.12622	0.238541	0.527332	0.00790998	0.941354	0.999554	0.247974	0.0191274	0.204294	-0.176259	0.0984776	0.999977	0.0360782	0.737128	0.990803	0.221007	0.0385225	0.683816	-0.119256	0.265651	0.999994	-0.0238047	0.824758	0.998785	-0.0261499	0.80781	0.998651	-0.0231099	0.829795	0.97011	-0.00455058	0.966241	0.989456	-0.00664226	0.951025	0.982856	-0.0727588	0.500519	0.86551	-0.0725768	0.501595	0.91918	-0.00825688	0.93914	0.982952	-0.136247	0.205602	0.999918	-0.137572	0.201189	0.952817	-0.0451753	0.675994	0.999924	-0.0334701	0.756885	0.924055	0.0583997	0.588876	0.925547	0.151444	0.158984	0.606777	0.0907534	0.4004	0.578309	-0.0134478	0.901035	0.964979	0.136055	0.203616	0.290167
ENSG00000197081	IGF2R	-2.11971e-06	0.999984	0.999987	-0.113338	0.290273	0.988997	0.0371398	0.746827	0.861501	0.235427	0.0263557	0.0536972	-0.00215976	0.983974	0.992898	0.0184324	0.863872	0.999554	0.0854217	0.426072	0.790674	0.0200415	0.852118	0.999977	-0.0561115	0.601473	0.988727	0.0800726	0.45833	0.915892	-0.069742	0.516057	0.999994	-0.143258	0.180472	0.998785	-0.174958	0.101028	0.998651	-0.123503	0.24888	0.834065	-0.253636	0.0164699	0.213504	-0.158135	0.141155	0.428177	-0.127778	0.235467	0.718857	-0.111597	0.300602	0.876534	-0.160658	0.134839	0.500149	-0.0480223	0.656823	0.999918	0.0209555	0.84634	0.984872	-0.0466642	0.665941	0.999924	-0.191203	0.0743422	0.477986	0.0149544	0.890014	0.985263	-0.109996	0.307634	0.694438	-0.0971951	0.367658	0.549103	-0.212455	0.0468943	0.279253	0.196741	0.0646145	0.112688
ENSG00000155660	PDIA4	-0.0148962	0.889804	0.972182	0.0190187	0.859586	0.994968	0.0807661	0.482093	0.677935	0.0164827	0.878154	0.915145	0.201034	0.0588811	0.259057	-0.0951282	0.375206	0.999554	-0.0936981	0.382459	0.765354	0.147735	0.167087	0.999977	0.0412751	0.700943	0.989404	-0.0654232	0.544782	0.938872	0.0724827	0.499662	0.999994	-0.0680179	0.52651	0.998785	-0.101546	0.343693	0.998651	0.00398261	0.970452	0.996499	-0.13119	0.220406	0.553101	-0.0137371	0.898917	0.962114	-0.0512145	0.635588	0.912562	-0.0952798	0.377217	0.893208	-0.163948	0.126928	0.491506	0.0226924	0.833779	0.999918	0.00021416	0.99842	0.999717	0.0124208	0.908559	0.999924	-0.100063	0.353624	0.721931	-0.0401746	0.710166	0.95005	-0.0273192	0.800531	0.934134	0.00943248	0.930496	0.962227	-0.144782	0.178347	0.484171	0.0127576	0.905546	0.933345
ENSG00000142798	HSPG2	-0.136838	0.201003	0.711734	-0.0428895	0.689833	0.990089	-0.27734	0.0139601	0.107935	-0.479329	2.01160922008725e-06	1.43777194892255e-05	-0.0779103	0.468011	0.725624	0.0141516	0.895281	0.999554	-0.0165838	0.877413	0.969019	-0.0169945	0.874401	0.999977	0.0883152	0.41051	0.984053	0.0877495	0.416239	0.904041	0.0205061	0.84873	0.999994	-0.0559941	0.602235	0.998785	-0.0838405	0.434717	0.998651	-0.0760704	0.478617	0.900467	-0.165921	0.120194	0.431259	-0.218174	0.0411456	0.251586	-0.0678529	0.529912	0.876241	-0.0245262	0.820563	0.977392	-0.101136	0.348462	0.696723	-0.000935544	0.993098	0.999918	0.135948	0.206611	0.952817	-0.0559463	0.60465	0.999924	-0.114345	0.288783	0.680151	0.0146292	0.892391	0.985682	-0.16914	0.115174	0.585104	-0.275764	0.0093077	0.0774934	-0.133416	0.21527	0.527619	-0.508573	3.61132896919969e-07	2.96868077965898e-06
ENSG00000134531	EMP1	0.132159	0.216987	0.722318	0.116161	0.278347	0.988997	0.14123	0.21744	0.434547	0.153907	0.149861	0.230197	0.297423	0.00464644	0.0703595	-0.143661	0.179235	0.9752	0.041765	0.697565	0.911311	0.0305852	0.776006	0.999977	-0.00288328	0.978606	0.998668	-0.29906	0.00464897	0.587028	0.0715401	0.50527	0.999994	-0.0355521	0.740825	0.998785	-0.110226	0.303803	0.998651	-0.0811052	0.449904	0.89545	-0.141073	0.18728	0.516076	0.0339893	0.753233	0.896775	0.104601	0.332105	0.77998	-0.0258721	0.810895	0.976392	-0.00796611	0.94128	0.983887	-0.066533	0.537964	0.999918	-0.0209464	0.846406	0.984872	0.0211187	0.845158	0.999924	0.0404446	0.708306	0.904595	-0.220665	0.0388321	0.680123	0.0469528	0.664	0.87929	0.223196	0.0365934	0.144307	-0.0358536	0.740165	0.893316	0.176359	0.0982828	0.160357
ENSG00000067048	DDX3Y	-0.0324436	0.762785	0.937894	0.120988	0.258722	0.988997	-0.111732	0.330099	0.551074	0.0584339	0.586485	0.678062	-0.280962	0.00765145	0.0887876	-0.0580393	0.58902	0.999554	-0.0648328	0.546096	0.853758	-0.219592	0.0386724	0.999977	0.00289902	0.978489	0.998668	0.141508	0.188473	0.805877	0.222391	0.0361996	0.999994	0.0301776	0.778915	0.998785	-0.00869115	0.935574	0.998651	0.104033	0.331943	0.861608	0.0290117	0.78725	0.921544	0.116354	0.280339	0.59099	0.101177	0.348266	0.788723	0.0901085	0.40377	0.898408	0.0241889	0.822991	0.94358	0.0487109	0.652218	0.999918	-0.0901087	0.403769	0.952834	0.0878725	0.415584	0.999924	0.133218	0.215958	0.629843	-0.103979	0.335005	0.857469	0.0697081	0.518696	0.812199	0.0678875	0.529702	0.688295	0.0696378	0.519119	0.773364	0.0861018	0.422384	0.52329
ENSG00000152601	MBNL1	-0.0702589	0.512944	0.859561	-0.180798	0.0899729	0.988997	0.0817147	0.476946	0.673453	-0.200171	0.06	0.107598	0.189541	0.0752378	0.295333	-0.180992	0.0896228	0.89029	0.21905	0.0391676	0.293454	0.0778019	0.468633	0.999977	0.0876559	0.414027	0.984053	0.0235132	0.827858	0.982471	-0.0579855	0.589366	0.999994	-0.141006	0.187492	0.998785	-0.156649	0.142649	0.998651	-0.117855	0.271348	0.841795	-0.307747	0.00334851	0.135987	-0.234521	0.0278552	0.220868	-0.239103	0.0248608	0.508934	-0.200563	0.0609805	0.834231	-0.243294	0.0223654	0.322253	-0.0206281	0.848712	0.999918	0.0174711	0.87165	0.986872	-0.0356247	0.741766	0.999924	-0.147261	0.170951	0.584813	0.161629	0.132466	0.759261	0.0906731	0.400819	0.74801	-0.0333932	0.757425	0.852667	-0.258011	0.0152245	0.188436	-0.224488	0.0344338	0.0661462
ENSG00000169715	MT1E	0.0534077	0.619133	0.892584	-0.0990112	0.355936	0.988997	0.0329965	0.774273	0.878526	0.100652	0.347983	0.452564	0.157913	0.139413	0.402641	-0.0997548	0.352318	0.999554	-0.0518918	0.62913	0.886655	0.401034	9.83351060603876e-05	0.364658	-0.234166	0.0271956	0.984053	-0.259139	0.0147696	0.616215	0.0156893	0.883977	0.999994	-0.0383901	0.720954	0.998785	-0.0488445	0.649429	0.998651	-0.043174	0.687881	0.946935	-0.107201	0.317349	0.645934	-0.0636872	0.555529	0.792221	-0.139815	0.193868	0.686706	-0.0881002	0.414372	0.899333	-0.0493239	0.64813	0.871969	0.0155193	0.885887	0.999918	-0.0214009	0.843115	0.984872	-0.0344531	0.749975	0.999924	-0.0504697	0.640517	0.876001	0.148806	0.166455	0.781432	0.0324909	0.763786	0.920072	-0.00508324	0.96251	0.980657	-0.0757864	0.482814	0.748709	0.0834162	0.437054	0.537813
ENSG00000087448	KLHL42	-0.0401498	0.708725	0.922351	-0.0927281	0.387427	0.988997	-0.182343	0.110079	0.29806	-0.614866	1.453808184948e-10	4.73363585227357e-09	0.0176653	0.869486	0.944774	-0.0498581	0.642648	0.999554	0.0695818	0.517024	0.83818	0.0587062	0.584739	0.999977	0.0599082	0.57706	0.986599	0.124395	0.248201	0.837564	-0.00854691	0.93664	0.999994	-0.0344552	0.748551	0.998785	0.0154163	0.885982	0.998651	0.0113908	0.915626	0.987133	-0.13611	0.203431	0.534486	-0.245006	0.0214096	0.202254	-0.180643	0.0921347	0.593527	-0.0554063	0.608147	0.945154	-0.212091	0.0472814	0.383601	0.0735617	0.495791	0.999918	0.253393	0.0172156	0.952817	0.0424324	0.694662	0.999924	-0.183393	0.0872064	0.493343	0.236469	0.0265466	0.675037	-0.0207887	0.847548	0.949498	-0.227462	0.0330645	0.136822	-0.197404	0.0652527	0.317311	-0.642885	1.10200737424293e-11	4.74707358768083e-10
ENSG00000143742	SRP9	-0.188771	0.0764525	0.634492	-0.23965	0.0236996	0.988997	-0.256623	0.0233311	0.135769	-0.040903	0.703513	0.777836	-0.194154	0.0682814	0.280431	0.0894571	0.404461	0.999554	0.142734	0.182087	0.57934	0.0450729	0.67491	0.999977	0.147179	0.16871	0.984053	0.0847844	0.432224	0.906958	-0.0383769	0.721047	0.999994	0.026623	0.804402	0.998785	0.045049	0.675073	0.998651	0.057553	0.59215	0.926885	0.100934	0.346627	0.665043	-0.0277467	0.797476	0.918935	-0.0606018	0.574877	0.891208	-0.00660109	0.951328	0.994779	0.0191801	0.859218	0.957417	0.0133026	0.902099	0.999918	-0.00960339	0.929239	0.994523	-0.000400572	0.997045	0.999924	0.08512	0.430397	0.769553	0.130258	0.226427	0.812387	0.0732556	0.497591	0.800213	-0.0243522	0.821815	0.894657	0.0688695	0.523752	0.775662	-0.0115391	0.914532	0.939132
ENSG00000125534	PPDPF	0.0883683	0.410228	0.814039	0.0991413	0.355302	0.988997	-0.280655	0.0128138	0.103455	0.113395	0.290029	0.39118	-0.065435	0.542366	0.775078	-0.146469	0.170797	0.972393	-0.00586879	0.95647	0.988737	-0.0694759	0.517664	0.999977	0.0668119	0.533884	0.984053	0.0683409	0.52695	0.935276	0.158189	0.138715	0.999994	0.204693	0.0543302	0.998785	0.185798	0.0812895	0.998651	0.142982	0.181322	0.814408	0.276212	0.0087897	0.181788	0.311835	0.00310076	0.144036	0.318732	0.00247341	0.438346	0.257436	0.0154612	0.834231	0.28167	0.00784721	0.259963	0.159322	0.138155	0.999918	0.0987577	0.359969	0.952817	0.202703	0.0582193	0.999924	0.257205	0.0155571	0.357784	-0.211877	0.0475098	0.695079	0.0282477	0.7939	0.931424	0.209607	0.0499949	0.171621	0.309545	0.00333856	0.116295	0.1392	0.193262	0.278521
ENSG00000144895	EIF2A	0.0603967	0.573952	0.882475	-0.0442489	0.680527	0.990089	0.157523	0.168401	0.377031	0.431195	2.45924012400867e-05	0.000126902	0.162743	0.127561	0.38538	-0.157884	0.139486	0.946936	0.0207295	0.847102	0.960392	-0.045445	0.672379	0.999977	-0.0738157	0.491786	0.984053	-0.0488998	0.650957	0.954395	0.0634536	0.554686	0.999994	0.0931418	0.385304	0.998785	0.0338557	0.752785	0.998651	0.00786148	0.941712	0.991282	0.0753684	0.482696	0.766038	0.274462	0.00966012	0.166432	0.177401	0.0982249	0.596167	0.0740618	0.492858	0.916846	0.147361	0.170656	0.539998	0.00699751	0.948409	0.999918	-0.142063	0.186729	0.952817	0.00137026	0.989891	0.999924	0.121843	0.258113	0.658134	-0.148908	0.166163	0.781432	0.147961	0.168904	0.612252	0.333887	0.00147726	0.0436688	0.125121	0.245427	0.558866	0.452027	8.71747784225718e-06	4.78437995214991e-05
ENSG00000184840	TMED9	0.0599244	0.576957	0.883699	0.0904728	0.399125	0.988997	0.184659	0.105558	0.291845	0.341126	0.00107018	0.00340826	0.260363	0.013732	0.1204	-0.0934088	0.383937	0.999554	-0.0478299	0.656246	0.896668	0.11166	0.297518	0.999977	-0.0473463	0.659505	0.988727	-0.14937	0.164837	0.786062	0.0795936	0.458422	0.999994	0.00831757	0.938337	0.998785	-0.0195783	0.855499	0.998651	-0.0198833	0.853272	0.973623	-0.0738247	0.491734	0.77093	0.134066	0.213022	0.517516	0.0121246	0.910731	0.979657	-0.0601959	0.577446	0.939677	-0.0651263	0.546613	0.819486	-0.143018	0.183753	0.999918	-0.191187	0.074367	0.952817	-0.0204369	0.850098	0.999924	0.00679454	0.949904	0.987744	-0.0313721	0.771694	0.966074	0.191412	0.0740206	0.570258	0.31605	0.00270234	0.05116	-0.0447383	0.678956	0.862361	0.352735	0.000698115	0.00226281
ENSG00000048828	FAM120A	-0.0022081	0.983615	0.997474	-0.0707211	0.510169	0.989132	-0.189852	0.0959461	0.27695	-0.37269	0.000322223	0.00120082	-0.107514	0.315932	0.603274	0.0400792	0.709215	0.999554	0.027061	0.80125	0.948774	0.00205571	0.984746	0.999977	-0.00435475	0.967693	0.998325	0.159259	0.138315	0.770719	-0.129494	0.226479	0.999994	-0.124491	0.245086	0.998785	-0.164949	0.122411	0.998651	-0.145618	0.173323	0.809937	-0.215221	0.0428165	0.296947	-0.292833	0.00562787	0.156989	-0.190518	0.0754064	0.569051	-0.173959	0.105032	0.834231	-0.250732	0.0184624	0.313634	-0.0115435	0.914993	0.999918	0.172598	0.107823	0.952817	-0.133137	0.216239	0.999924	-0.209179	0.0504759	0.445771	0.10667	0.32258	0.853589	-0.126079	0.241801	0.657138	-0.272602	0.0101837	0.0801006	-0.240996	0.0237056	0.219844	-0.395484	0.000125124	0.000501026
ENSG00000146223	RPL7L1	-0.0755473	0.481655	0.847326	-0.169713	0.111836	0.988997	-0.0964746	0.40077	0.613455	0.0474045	0.659112	0.74139	0.21399	0.0440484	0.222123	0.0753998	0.482513	0.999554	0.328371	0.00167993	0.0477267	0.154825	0.147416	0.999977	0.107527	0.315871	0.984053	-0.00181653	0.986599	0.999228	-0.101644	0.343227	0.999994	-0.0823928	0.442718	0.998785	-0.0388886	0.717483	0.998651	-0.0652383	0.543583	0.916663	-0.0756363	0.481138	0.764832	-0.0455042	0.673768	0.860131	-0.205559	0.0546915	0.545542	-0.104578	0.332214	0.884374	-0.101753	0.345512	0.694563	-0.174397	0.104147	0.999918	-0.206033	0.0541246	0.952817	-0.138926	0.196745	0.999924	-0.100571	0.351174	0.720281	0.21293	0.046392	0.69451	0.173779	0.105399	0.585003	0.157355	0.143153	0.30767	-0.107401	0.319253	0.626094	0.0729405	0.496949	0.595917
ENSG00000214530	STARD10	0.106842	0.318982	0.776254	-0.0992209	0.354914	0.988997	-0.12133	0.289978	0.512773	0.284712	0.00684678	0.0168286	0.0157464	0.883558	0.950493	-0.0657045	0.540701	0.999554	-0.0131268	0.902826	0.975786	0.0526909	0.623852	0.999977	-0.0903265	0.399891	0.984053	-0.19589	0.067384	0.730172	0.187489	0.0785091	0.999994	0.0761452	0.478183	0.998785	0.0746409	0.486945	0.998651	0.118101	0.270344	0.841795	0.150279	0.159819	0.483383	0.229307	0.0316299	0.228504	0.0865442	0.422695	0.827292	0.112268	0.297687	0.876024	0.09981	0.354848	0.701066	0.0651233	0.546631	0.999918	-0.0184504	0.864523	0.986872	0.112454	0.296885	0.999924	0.0706333	0.513149	0.817929	-0.0108054	0.92041	0.988033	0.16389	0.127065	0.590645	0.26046	0.0142516	0.0927533	0.127734	0.23563	0.549487	0.315092	0.00263359	0.00717581
ENSG00000079332	SAR1A	0.0499474	0.642052	0.90077	0.146844	0.169691	0.988997	0.265922	0.0186136	0.123572	0.32021	0.00221981	0.0064093	0.119803	0.263451	0.55295	-0.179191	0.0929149	0.896747	0.22528	0.0337864	0.273525	-0.030198	0.778768	0.999977	0.0141726	0.895126	0.997029	-0.0650655	0.546988	0.939295	0.0519016	0.629066	0.999994	0.1023	0.340102	0.998785	0.142372	0.183211	0.998651	0.126096	0.239006	0.829098	0.0710254	0.508345	0.781486	0.126191	0.241381	0.551812	0.00833598	0.938559	0.987443	0.000913364	0.993261	0.998893	0.0894314	0.407326	0.738741	-0.15122	0.15961	0.999918	-0.22339	0.0364262	0.952817	0.087583	0.417127	0.999924	0.147908	0.169057	0.582891	0.081815	0.448576	0.89332	0.240478	0.0240169	0.570258	0.317999	0.00253418	0.0499059	0.106841	0.3218	0.628557	0.333535	0.00140283	0.00413418
ENSG00000100647	SUSD6	0.12312	0.250361	0.738721	0.0475436	0.658175	0.989295	0.231069	0.0418075	0.18103	0.632822	2.86808354843515e-11	1.31380309555483e-09	-0.0171718	0.873101	0.946626	-0.00456202	0.966156	0.999554	0.131923	0.217816	0.61801	-0.0485463	0.65143	0.999977	-0.0409123	0.703449	0.989404	0.0284496	0.792459	0.975823	-0.0214429	0.841907	0.999994	0.0458475	0.669646	0.998785	-0.0150204	0.888892	0.998651	-0.0173145	0.872056	0.975584	0.0360055	0.737638	0.90013	0.206914	0.0530807	0.281017	0.124188	0.248991	0.728569	0.0295348	0.784731	0.97317	0.112026	0.298735	0.658901	-0.0330128	0.760105	0.999918	-0.130476	0.225642	0.952817	0.0233519	0.829021	0.999924	0.0587407	0.586698	0.852546	-0.161718	0.13225	0.759261	0.0819795	0.447662	0.7734	0.236558	0.0264884	0.121902	0.0833081	0.440311	0.721631	0.652664	4.20286028202099e-12	2.23643762219255e-10
ENSG00000113387	SUB1	0.0392795	0.714765	0.924484	-0.0485363	0.651497	0.989132	0.251959	0.0260577	0.14358	0.415933	5.04117102397839e-05	0.000237946	-0.00712735	0.947147	0.975755	-0.142023	0.184295	0.97693	0.156704	0.142506	0.524123	0.0541096	0.614527	0.999977	0.105535	0.324969	0.984053	-0.0379337	0.725673	0.967176	-0.0694182	0.518012	0.999994	-0.0290802	0.786759	0.998785	-0.0443649	0.679735	0.998651	-0.0924399	0.38891	0.878049	-0.0422415	0.694284	0.883017	0.0238804	0.825212	0.932089	-0.0540274	0.617117	0.906357	-0.123307	0.252393	0.859759	-0.0498948	0.644333	0.870179	-0.0854992	0.428339	0.999918	-0.113998	0.290257	0.952817	-0.00953207	0.929764	0.999924	0.0140985	0.896273	0.971622	0.0239143	0.824968	0.97602	0.185352	0.083825	0.577166	0.203961	0.0566431	0.182993	-0.0285575	0.79169	0.916561	0.436921	1.86181991512768e-05	9.35902999616974e-05
ENSG00000108840	HDAC5	0.229464	0.0305331	0.546807	0.00270616	0.97992	0.998544	-0.27217	0.0159251	0.11481	-0.0457173	0.670529	0.750903	-0.0925682	0.38825	0.666121	0.044092	0.681598	0.999554	0.124705	0.244269	0.646917	-0.0290856	0.786721	0.999977	-0.0340407	0.751478	0.991579	-0.165183	0.124054	0.765417	0.162427	0.128313	0.999994	0.18353	0.0851429	0.998785	0.187508	0.0784782	0.998651	0.273222	0.00958031	0.783719	0.254127	0.0162552	0.21244	0.112523	0.296584	0.605506	0.134014	0.2132	0.702835	0.216248	0.0430119	0.834231	0.193757	0.0704821	0.417022	0.141756	0.187692	0.999918	0.0696109	0.519281	0.959217	0.136478	0.204828	0.999924	0.179961	0.0933921	0.501346	0.0139469	0.897382	0.986281	-0.0331939	0.758829	0.918017	-0.0221231	0.837892	0.905126	0.235028	0.0275096	0.230328	-0.044982	0.675529	0.753299
ENSG00000182827	ACBD3	0.0642259	0.549868	0.872537	-0.0915334	0.393598	0.988997	0.058576	0.610462	0.773572	0.583396	1.97738136975545e-09	3.9904361570448e-08	0.107142	0.317615	0.604823	-0.0528653	0.622703	0.999554	0.210172	0.0480563	0.323789	0.0111289	0.917559	0.999977	-0.154918	0.147171	0.984053	0.0422914	0.695627	0.961187	-0.0525831	0.624563	0.999994	-0.0252277	0.814464	0.998785	-0.055354	0.606398	0.998651	-0.0590595	0.582477	0.925975	-0.0582672	0.587555	0.829542	0.0925738	0.390977	0.681296	0.0149231	0.890243	0.975282	-0.0576804	0.593481	0.944411	0.0104291	0.923173	0.977817	-0.0488251	0.651456	0.999918	-0.115526	0.283797	0.952817	0.00586087	0.95678	0.999924	-0.00444504	0.967214	0.991288	-0.0709794	0.511082	0.910128	0.165575	0.123149	0.589765	0.227361	0.0331446	0.137017	-0.016017	0.882253	0.957115	0.576187	3.45986173044821e-09	5.53311938229865e-08
ENSG00000149177	PTPRJ	-0.122769	0.251724	0.739534	-0.1181	0.270346	0.988997	-0.173616	0.128474	0.324352	-0.467893	3.77554901920263e-06	2.47804646351829e-05	-0.0192391	0.857976	0.940203	-0.0747047	0.486571	0.999554	0.142913	0.181535	0.578264	0.076973	0.473398	0.999977	0.120774	0.259573	0.984053	-0.0363313	0.736829	0.968764	-0.000878873	0.993478	0.999994	-0.135892	0.204164	0.998785	-0.0837004	0.435488	0.998651	-0.0353802	0.742034	0.955432	-0.240147	0.0234028	0.238804	-0.270947	0.0106701	0.169615	-0.222951	0.0368054	0.519509	-0.0574748	0.594801	0.944411	-0.196476	0.0665535	0.413284	-0.0175441	0.871119	0.999918	0.113648	0.291751	0.952817	0.0375795	0.728133	0.999924	-0.189732	0.0766411	0.482438	0.197411	0.0652427	0.709064	-0.0640994	0.552968	0.829911	-0.206881	0.0531197	0.177288	-0.224626	0.0353769	0.252701	-0.511595	2.99597787023487e-07	2.51680824027095e-06
ENSG00000159335	PTMS	-0.0566754	0.597818	0.889165	-0.119559	0.26443	0.988997	-0.296026	0.00850123	0.0860753	0.11298	0.29181	0.392976	-0.2821	0.00739894	0.0873184	0.161366	0.13086	0.938726	0.134668	0.208308	0.608591	0.0108612	0.919536	0.999977	0.0490882	0.647796	0.988727	-0.0741138	0.492554	0.927931	0.120705	0.259845	0.999994	0.124761	0.244054	0.998785	0.155072	0.146763	0.998651	0.134259	0.209703	0.82072	0.251573	0.0173991	0.216123	0.210515	0.0489886	0.270108	0.203655	0.0570231	0.549015	0.168486	0.116606	0.834231	0.266611	0.0120425	0.288725	0.133165	0.216141	0.999918	-0.0363473	0.736718	0.974108	0.0406618	0.70681	0.999924	0.193572	0.0707575	0.474897	-0.122003	0.257484	0.829447	0.0583586	0.589138	0.847481	0.0738254	0.494243	0.659985	0.254429	0.0167506	0.194565	0.133137	0.213571	0.301729
ENSG00000058404	CAMK2B	0.0529603	0.622077	0.893298	-0.120822	0.25938	0.988997	-0.0579956	0.61401	0.77594	-0.0616564	0.565975	0.659739	-0.158684	0.137467	0.400018	0.0780464	0.467232	0.999554	0.288674	0.00607848	0.104004	0.0211182	0.84427	0.999977	0.0642164	0.549927	0.985353	-0.123691	0.250907	0.838369	0.0662796	0.537155	0.999994	0.0991161	0.355424	0.998785	0.132439	0.216003	0.998651	0.123681	0.248192	0.833911	-0.0039234	0.970891	0.990578	0.0374241	0.729214	0.886466	0.00281072	0.979265	0.994839	0.056955	0.598142	0.944912	0.0045959	0.966102	0.991817	0.0126899	0.906587	0.999918	0.0390755	0.717758	0.972321	0.029267	0.786636	0.999924	-0.017698	0.869998	0.962931	0.0931368	0.38809	0.875204	0.239599	0.0245535	0.570258	0.124066	0.249461	0.429579	-0.00948549	0.930106	0.975552	-0.0680081	0.52657	0.623268
ENSG00000074842	MYDGF	0.00964056	0.928553	0.983297	-0.00229495	0.982971	0.998544	0.054658	0.634582	0.78999	0.515665	2.32308279723981e-07	2.22452602928854e-06	0.191336	0.0724663	0.289611	-0.0115242	0.914642	0.999554	0.0249632	0.816375	0.951456	0.10291	0.337216	0.999977	-0.126045	0.239196	0.984053	-0.0658248	0.54231	0.938478	0.0888971	0.407421	0.999994	0.111031	0.300264	0.998785	0.113616	0.289083	0.998651	0.133762	0.211413	0.82072	0.0908953	0.396918	0.706121	0.22481	0.0352232	0.237204	0.0643256	0.551565	0.884254	0.0510338	0.636782	0.95064	0.0795324	0.461378	0.769	-0.0623964	0.563586	0.999918	-0.11722	0.276749	0.952817	0.127055	0.238148	0.999924	0.122401	0.255922	0.657231	0.0138883	0.897811	0.986281	0.16274	0.129791	0.591395	0.286674	0.00677152	0.0691985	0.107921	0.316904	0.62424	0.53909	5.0275501095598e-08	5.42547757155089e-07
ENSG00000134884	ARGLU1	-0.172925	0.105116	0.653045	-0.041428	0.699888	0.991064	-0.154415	0.177063	0.387054	-0.0897071	0.403145	0.507615	-0.407252	7.46899768873099e-05	0.0100258	0.0750157	0.484754	0.999554	0.0816134	0.447061	0.802065	-0.0713329	0.506507	0.999977	0.104499	0.32977	0.984053	-0.0268094	0.804178	0.977399	-0.132398	0.216149	0.999994	-0.106372	0.321127	0.998785	-0.0667935	0.533997	0.998651	-0.0279459	0.794891	0.962452	0.0271513	0.8006	0.926421	-0.111501	0.30102	0.610378	-0.105064	0.329962	0.77969	-0.0633796	0.557444	0.936375	-0.0217214	0.840796	0.951101	-0.131334	0.222581	0.999918	-0.186671	0.081608	0.952817	-0.181377	0.0907988	0.999924	0.0373222	0.729923	0.912777	0.056339	0.602113	0.92944	0.00801963	0.940886	0.981109	-0.0839478	0.436796	0.611221	0.00016649	0.998772	0.99955	-0.122006	0.254708	0.34819
ENSG00000159377	PSMB4	0.177333	0.0964113	0.64998	0.153895	0.149893	0.988997	0.16577	0.146929	0.349293	0.163838	0.124984	0.198354	0.18184	0.088106	0.318733	-0.14441	0.176956	0.974514	0.05319	0.620565	0.883595	-0.0102588	0.923985	0.999977	0.0830625	0.439007	0.984053	-0.179277	0.0946646	0.744881	0.15426	0.148915	0.999994	0.158377	0.138239	0.998785	0.141419	0.18619	0.998651	0.141606	0.185603	0.81582	0.166156	0.119662	0.430018	0.255608	0.0162343	0.18806	0.149633	0.164087	0.661115	0.131193	0.223081	0.852608	0.12956	0.228944	0.596277	-0.0429441	0.691165	0.999918	-0.1338	0.213938	0.952817	0.104351	0.333269	0.999924	0.209699	0.0498924	0.445551	-0.0492436	0.648665	0.937037	0.239202	0.0247991	0.570258	0.351885	0.000773839	0.0372738	0.18635	0.0821432	0.347627	0.210195	0.0480309	0.0875608
ENSG00000118785	SPP1	0.233728	0.0274932	0.529652	0.210506	0.0476938	0.988997	0.246379	0.0296703	0.152857	0.081281	0.448919	0.551827	0.0117761	0.912783	0.964176	0.0546732	0.610839	0.999554	-0.29259	0.0053952	0.095737	-0.0209725	0.845331	0.999977	0.0766129	0.475476	0.984053	-0.0517981	0.631737	0.950405	0.0568765	0.596518	0.999994	0.0400609	0.709341	0.998785	-0.037385	0.727971	0.998651	-0.0359328	0.738149	0.955432	0.100193	0.350197	0.668057	0.0694343	0.520344	0.768748	0.236893	0.0262691	0.509321	0.0391803	0.717032	0.963635	0.0563526	0.602025	0.850413	0.170225	0.112827	0.999918	0.228528	0.0322289	0.952817	0.126566	0.239976	0.999924	0.120238	0.264482	0.662043	-0.270213	0.0108923	0.636925	-0.171982	0.109105	0.585003	0.0503549	0.641278	0.773698	0.122512	0.255487	0.56846	0.11332	0.290349	0.387866
ENSG00000100095	SEZ6L	-0.192195	0.0711691	0.625847	-0.0537104	0.617145	0.989132	-0.14192	0.215179	0.432561	0.0450041	0.675378	0.755073	-0.237167	0.0252323	0.164643	0.162853	0.127302	0.934503	0.150434	0.159382	0.546997	-0.141864	0.184793	0.999977	0.0869995	0.417545	0.984053	0.114018	0.290171	0.856265	-0.0171315	0.873397	0.999994	-0.0355818	0.740616	0.998785	-0.0684263	0.524024	0.998651	-0.0948454	0.376634	0.874919	-0.119205	0.265857	0.598766	-0.0356703	0.741447	0.891914	0.0104155	0.923273	0.983797	0.0044809	0.96695	0.997127	-0.0130814	0.903719	0.972898	0.00238	0.982442	0.999918	-0.0362427	0.737447	0.974108	0.0129029	0.905026	0.999924	-0.080085	0.45826	0.788529	-0.0721249	0.504269	0.908131	-0.0982265	0.362572	0.726244	-0.138314	0.198746	0.373475	-0.0677615	0.530468	0.780085	0.0156109	0.884553	0.918136
ENSG00000079432	CIC	0.130294	0.223601	0.725163	0.15729	0.141001	0.988997	0.131815	0.249982	0.469504	0.304756	0.00368628	0.00992068	-0.175784	0.0994035	0.338116	0.0803641	0.45407	0.999554	0.0993113	0.354473	0.745951	-0.190063	0.0744228	0.999977	0.0351076	0.743953	0.991511	0.0851286	0.430351	0.906538	-0.0811614	0.449589	0.999994	0.0280013	0.794493	0.998785	-0.0224072	0.834895	0.998651	0.00204787	0.984804	0.998069	0.153297	0.151502	0.471596	0.0558084	0.605542	0.822758	0.0793486	0.462417	0.84929	0.0476649	0.659217	0.953298	0.173702	0.105556	0.4633	-0.0104023	0.92337	0.999918	-0.0853382	0.429212	0.953977	-0.00128536	0.990517	0.999924	0.11605	0.281603	0.673937	-0.11708	0.277326	0.836857	-0.0432719	0.688928	0.889693	0.0234259	0.828487	0.898957	0.178896	0.0953788	0.367928	0.290127	0.0058165	0.014298
ENSG00000166295	ANAPC16	0.0671277	0.531949	0.864893	-0.185871	0.0811687	0.988997	-0.0164654	0.886227	0.94266	0.120843	0.259296	0.357563	-0.068006	0.526583	0.766111	0.0114086	0.915495	0.999554	-0.0949723	0.375993	0.760761	0.107446	0.316237	0.999977	0.0147982	0.890525	0.997029	-0.184779	0.0848031	0.739467	0.223251	0.0354665	0.999994	0.127028	0.235522	0.998785	0.107688	0.315144	0.998651	0.197983	0.0629112	0.783719	0.176299	0.0983997	0.399101	0.243937	0.022002	0.204181	0.195833	0.067466	0.561179	0.220514	0.0389685	0.834231	0.16707	0.119754	0.484235	0.197799	0.0647063	0.999918	0.0242724	0.822389	0.982538	0.143118	0.183441	0.999924	0.124487	0.247845	0.650135	-0.117016	0.277592	0.836899	-0.0607286	0.574076	0.841202	0.122774	0.254465	0.435165	0.177549	0.0979403	0.371459	0.138222	0.196439	0.282209
ENSG00000135324	MRAP2	0.00713036	0.947125	0.987541	-0.066541	0.535548	0.989132	0.0596962	0.60364	0.768787	0.0242619	0.821447	0.871858	0.0548378	0.609765	0.814507	-0.0164088	0.878696	0.999554	0.242608	0.0219786	0.220849	0.0247568	0.817867	0.999977	0.0674357	0.530063	0.984053	-0.127636	0.235992	0.831207	0.134055	0.210405	0.999994	-0.0485503	0.651403	0.998785	-0.0192247	0.85808	0.998651	0.107785	0.314703	0.854015	-0.0238948	0.824105	0.936601	0.00598565	0.955861	0.98458	-0.0232095	0.830048	0.96378	0.0624136	0.563478	0.937059	-0.0308449	0.775429	0.926983	-0.0681214	0.528282	0.999918	-0.11161	0.300547	0.952817	0.126555	0.240015	0.999924	0.027119	0.801963	0.941351	0.0180907	0.867139	0.982238	0.165774	0.122693	0.5896	0.190511	0.0754163	0.214184	0.0047011	0.965327	0.988018	0.0167038	0.876532	0.912724
ENSG00000124193	SRSF6	-0.0266585	0.804146	0.948538	0.00758614	0.943751	0.996021	0.129932	0.256872	0.477316	-0.599122	5.55848700400929e-10	1.40907754823513e-08	0.0754241	0.482372	0.735594	-0.155385	0.145939	0.953643	-0.0954962	0.373353	0.759307	0.057757	0.590836	0.999977	0.107074	0.317924	0.984053	0.0302265	0.779816	0.974734	0.00492146	0.963491	0.999994	-0.0331086	0.758071	0.998785	0.0180267	0.866841	0.998651	-0.140986	0.187555	0.815864	-0.17252	0.105946	0.410366	-0.214879	0.044381	0.259414	-0.170848	0.111497	0.607815	-0.190051	0.0761376	0.834231	-0.217782	0.0415199	0.36852	0.0186311	0.863208	0.999918	0.14266	0.184863	0.952817	-0.123414	0.251977	0.999924	-0.195876	0.067404	0.469976	0.202644	0.0582941	0.702372	0.0166264	0.877807	0.959679	-0.188105	0.0792496	0.219613	-0.227036	0.033404	0.246543	-0.597953	6.12314199344155e-10	1.27398092315545e-08
ENSG00000007202	KIAA0100	-0.0501944	0.640404	0.900488	-0.0609802	0.570251	0.989132	0.135539	0.236734	0.455894	-0.0918233	0.392095	0.497102	0.00798807	0.940776	0.97404	-0.0555143	0.605355	0.999554	0.132854	0.214558	0.614835	-0.0599724	0.576651	0.999977	0.0913887	0.39435	0.984053	0.103643	0.336578	0.876031	-0.0153057	0.886795	0.999994	-0.1235	0.248893	0.998785	-0.143833	0.178711	0.998651	-0.216001	0.0420513	0.783719	-0.367738	0.000392211	0.0971641	-0.0882109	0.413783	0.696882	-0.127736	0.23562	0.718857	-0.164974	0.124535	0.834231	-0.263737	0.0130347	0.294561	-0.0571528	0.596869	0.999918	0.0392919	0.71626	0.972102	-0.122417	0.255861	0.999924	-0.25984	0.0144926	0.351437	0.0262234	0.808376	0.973886	0.0244254	0.821288	0.94168	-0.0131105	0.903506	0.945534	-0.320393	0.00234051	0.106324	-0.109661	0.306307	0.405099
ENSG00000148672	GLUD1	-0.0791612	0.460875	0.83841	-0.146439	0.170883	0.988997	0.104822	0.361068	0.580136	-0.0342457	0.75003	0.816411	0.249429	0.0184117	0.140013	-0.154048	0.149482	0.955068	0.0209209	0.845707	0.960165	0.124644	0.2445	0.999977	-0.00772796	0.942701	0.997945	-0.0588755	0.585838	0.944361	-0.0133188	0.901411	0.999994	-0.136949	0.200632	0.998785	-0.103265	0.335544	0.998651	-0.171729	0.107579	0.787855	-0.349433	0.000789621	0.102268	-0.0584005	0.58887	0.813755	-0.130198	0.226642	0.712461	-0.16966	0.114043	0.834231	-0.286392	0.00682844	0.253249	-0.0680284	0.528846	0.999918	0.0246778	0.819473	0.982538	-0.103867	0.335528	0.999924	-0.277066	0.00896661	0.333894	0.0699186	0.517432	0.910726	0.131467	0.222106	0.645372	0.145428	0.176397	0.348142	-0.337864	0.00128479	0.0879037	-0.0630471	0.557229	0.651479
ENSG00000113384	GOLPH3	0.143521	0.179662	0.702221	-0.0491257	0.647545	0.989132	0.114674	0.317443	0.539271	0.255318	0.0157445	0.0345513	0.135213	0.206454	0.489349	-0.0170177	0.874231	0.999554	0.0647664	0.546508	0.854037	0.248541	0.0188461	0.999977	0.035063	0.744267	0.991511	-0.1328	0.217412	0.822434	-0.0904655	0.399164	0.999994	-0.0602794	0.574698	0.998785	-0.202595	0.0569026	0.998651	-0.212952	0.0451093	0.783719	-0.100356	0.349407	0.667152	-0.0245086	0.82069	0.929874	-0.122936	0.253835	0.732008	-0.127947	0.234842	0.856159	-0.0746533	0.489401	0.785438	-0.0404808	0.708057	0.999918	-0.125549	0.243805	0.952817	-0.110276	0.306397	0.999924	-0.00808172	0.940429	0.985527	-0.00200156	0.985234	0.998036	0.0633834	0.55742	0.832689	0.114264	0.289125	0.473147	-0.0490902	0.649687	0.84823	0.298593	0.00447976	0.0114097
ENSG00000225733	FGD5-AS1	-0.253427	0.0165623	0.482171	-0.152492	0.153686	0.988997	0.0363746	0.751874	0.864615	0.170787	0.109553	0.177662	0.0210554	0.844728	0.935744	0.0353593	0.742181	0.999554	0.128477	0.230181	0.631981	-0.151122	0.157461	0.999977	0.0778286	0.46848	0.984053	0.22628	0.0340125	0.673855	-0.140473	0.189181	0.999994	-0.10381	0.332988	0.998785	-0.0604773	0.57344	0.998651	-0.136933	0.200688	0.817268	-0.173609	0.103726	0.405738	0.0373046	0.730046	0.886791	-0.0845714	0.433385	0.834059	-0.133376	0.215409	0.84802	-0.0982471	0.362471	0.706972	-0.0594903	0.581924	0.999918	-0.117958	0.273716	0.952817	-0.127676	0.235845	0.999924	-0.172879	0.107241	0.517195	0.0214744	0.842583	0.977248	0.0667621	0.536563	0.821043	-0.0030019	0.977855	0.988834	-0.178391	0.0963325	0.36927	0.162711	0.127637	0.198877
ENSG00000089057	SLC23A2	-0.0289388	0.787772	0.943935	-0.0547498	0.610339	0.989132	-0.000641122	0.995555	0.997507	0.133932	0.210825	0.303433	-0.260484	0.0136868	0.120104	0.064544	0.547889	0.999554	0.289468	0.00593414	0.102207	-0.120827	0.25936	0.999977	0.105473	0.325256	0.984053	0.19462	0.0692155	0.733114	-0.0673471	0.530605	0.999994	-0.0398533	0.710781	0.998785	0.00176643	0.986892	0.99911	0.0312425	0.771323	0.960026	-0.0056022	0.958446	0.98761	-0.0392431	0.716598	0.880156	-0.0474961	0.66035	0.920279	0.0426361	0.693269	0.95987	0.0457508	0.672101	0.883593	-0.00895434	0.934011	0.999918	-0.0170853	0.874462	0.986872	-0.0165866	0.878097	0.999924	-0.0601381	0.577812	0.84898	0.0311756	0.773085	0.966074	-0.0411362	0.703548	0.896333	-0.0679719	0.529189	0.6878	-0.010501	0.922645	0.973461	0.0992234	0.354901	0.455695
ENSG00000227051	C14orf132	-0.060248	0.574898	0.882826	-0.0128742	0.904687	0.995276	-0.124114	0.278966	0.500446	-0.409041	6.89401589850647e-05	0.000312431	0.13432	0.209495	0.493273	-0.0111461	0.917432	0.999554	0.225903	0.0332844	0.272001	0.127664	0.233166	0.999977	0.0922527	0.389876	0.984053	0.115793	0.282677	0.855292	0.0225618	0.833773	0.999994	-0.0195959	0.855369	0.998785	0.0328908	0.759614	0.998651	-0.0704274	0.511931	0.909151	-0.241167	0.0228028	0.237455	-0.192253	0.0727355	0.321161	-0.251948	0.0178833	0.497952	-0.164617	0.125365	0.834231	-0.237292	0.0260097	0.337588	-0.0853871	0.428947	0.999918	-0.00838889	0.938169	0.995063	-0.0752786	0.48576	0.999924	-0.122391	0.25596	0.657231	0.298829	0.00468232	0.55096	0.0928391	0.389615	0.741049	-0.101732	0.345612	0.528852	-0.234774	0.0276825	0.230927	-0.421327	3.92719636774785e-05	0.000180933
ENSG00000077097	TOP2B	-0.12075	0.259666	0.746076	-0.103545	0.33423	0.988997	-0.187654	0.0999261	0.28356	-0.283352	0.0071295	0.0174226	-0.0160904	0.881033	0.949535	0.117563	0.272545	0.999554	0.136728	0.201369	0.60136	-0.0793505	0.459801	0.999977	0.114712	0.284425	0.984053	0.305881	0.00375319	0.578003	-0.188238	0.0773017	0.999994	-0.0516288	0.630872	0.998785	-0.0403589	0.707277	0.998651	-0.141681	0.185365	0.81582	-0.200637	0.0593945	0.331135	-0.20481	0.0556001	0.287572	-0.230917	0.0304208	0.510344	-0.148933	0.16609	0.837996	-0.185596	0.0834121	0.437978	-0.111633	0.300448	0.999918	-0.0162477	0.880569	0.986872	-0.176365	0.100237	0.999924	-0.210373	0.0491454	0.445031	0.244912	0.021461	0.670446	0.078316	0.468281	0.785978	-0.110313	0.306232	0.490414	-0.227393	0.0331195	0.245926	-0.303687	0.00381421	0.009926
ENSG00000157557	ETS2	0.092879	0.386652	0.804382	0.0555057	0.605411	0.989132	0.163109	0.15362	0.357785	0.584598	1.79879755535239e-09	3.676402940733e-08	0.0386591	0.719081	0.873952	-0.0351675	0.743531	0.999554	-0.00438754	0.96745	0.991989	-0.0814054	0.448223	0.999977	-0.0401443	0.708764	0.989404	-0.118868	0.270003	0.849037	0.0957483	0.372087	0.999994	0.155375	0.145966	0.998785	0.0946692	0.377525	0.998651	0.0631867	0.556355	0.919554	0.205204	0.0537176	0.319693	0.264962	0.0126033	0.177214	0.220956	0.0385688	0.520705	0.12044	0.263675	0.864758	0.274159	0.00974368	0.272685	-0.00308557	0.977238	0.999918	-0.115549	0.283699	0.952817	0.113794	0.291128	0.999924	0.24773	0.0199609	0.371549	-0.184156	0.0858778	0.730666	0.108278	0.315298	0.698254	0.267017	0.0119079	0.0856241	0.269101	0.0112367	0.171153	0.616639	1.24423804592766e-10	3.3087272683601e-09
ENSG00000198919	DZIP3	-0.153001	0.152304	0.687065	-0.169052	0.113259	0.988997	-0.205265	0.0714139	0.237783	-0.291804	0.00552667	0.0140452	-0.0860917	0.422439	0.692148	0.0360826	0.737098	0.999554	0.151757	0.155703	0.542277	0.0432773	0.687173	0.999977	0.0477989	0.656455	0.988727	0.174101	0.104745	0.750794	-0.00176442	0.986907	0.999994	-0.0086075	0.936192	0.998785	-0.002175	0.983861	0.999071	-0.0283371	0.792084	0.961462	-0.18749	0.078508	0.36663	-0.0843599	0.43454	0.710662	-0.0680667	0.528614	0.87588	-0.0756787	0.483437	0.915482	-0.184609	0.0850956	0.441403	0.082282	0.445982	0.999918	0.146932	0.171918	0.952817	0.0092382	0.931924	0.999924	-0.143866	0.181138	0.595852	0.0791147	0.463742	0.897969	-0.0355588	0.742227	0.912493	-0.175491	0.101958	0.252841	-0.190366	0.0756441	0.336714	-0.305151	0.00363995	0.00952734
ENSG00000110713	NUP98	0.140909	0.187798	0.706696	-0.0291304	0.7864	0.993513	0.264754	0.0191571	0.12462	0.574222	4.02046440584058e-09	7.18023883501452e-08	0.0887656	0.408118	0.682142	-0.0528901	0.622539	0.999554	0.159792	0.134707	0.513351	0.01337	0.901034	0.999977	-0.130543	0.22271	0.984053	-0.00778045	0.942646	0.995899	-0.0573692	0.593335	0.999994	-0.0272765	0.7997	0.998785	-0.0548494	0.609689	0.998651	-0.0543183	0.613161	0.931179	-0.0595333	0.57945	0.824805	0.0993065	0.357293	0.654858	0.00253103	0.981328	0.995003	-0.0736902	0.495037	0.916846	0.0058468	0.956884	0.988436	-0.0597376	0.580353	0.999918	-0.11642	0.280064	0.952817	-0.026476	0.806566	0.999924	-0.0615406	0.568957	0.84531	-0.0605307	0.575327	0.920535	0.136084	0.206153	0.635118	0.256687	0.0157738	0.0965001	-0.0390675	0.717813	0.883253	0.569493	5.74735059544196e-09	8.42108285132151e-08
ENSG00000143393	PI4KB	0.198646	0.0620168	0.608355	0.0353327	0.742368	0.992086	0.268778	0.0173399	0.11962	0.517771	2.03400485343508e-07	1.9943216296216e-06	-0.0579212	0.589779	0.80307	-0.0454646	0.672246	0.999554	0.17886	0.0935312	0.439604	0.0360545	0.737294	0.999977	-0.0409561	0.703146	0.989404	-0.111601	0.300583	0.860357	-0.0314671	0.769724	0.999994	0.00543816	0.959661	0.998785	0.0180999	0.866304	0.998651	0.0199606	0.852708	0.973623	0.000920762	0.993167	0.997578	0.104819	0.331096	0.634612	-0.00332077	0.975504	0.994011	-0.0272623	0.800938	0.975816	-0.00963004	0.929044	0.979561	-0.112375	0.297223	0.999918	-0.161503	0.132773	0.952817	-0.0396615	0.713707	0.999924	-0.0569391	0.598244	0.857893	-0.0174564	0.871758	0.982238	0.210973	0.0484875	0.570258	0.311031	0.00318249	0.053788	-0.0210355	0.845761	0.943271	0.512111	2.90157620597142e-07	2.45008906418188e-06
ENSG00000117602	RCAN3	0.0922478	0.389901	0.805428	-0.0171065	0.87358	0.995122	0.228123	0.044561	0.187459	0.416745	4.85650613484268e-05	0.000230495	0.0838663	0.434575	0.701438	0.123958	0.247128	0.999554	0.284449	0.00690073	0.112521	0.031102	0.772323	0.999977	-0.0591205	0.582087	0.987517	0.0658401	0.542216	0.938478	-0.041823	0.697165	0.999994	0.0595555	0.579308	0.998785	0.0269298	0.802194	0.998651	-0.0103307	0.923454	0.987809	-0.0896028	0.403694	0.710882	0.0783356	0.468169	0.735327	-0.00023646	0.998255	0.999529	-0.0533678	0.621428	0.947702	-0.0060501	0.955386	0.988206	0.0407695	0.706069	0.999918	0.0235981	0.827246	0.98257	0.0833424	0.440122	0.999924	-0.0473458	0.661358	0.885326	0.0116802	0.91399	0.987258	0.0497259	0.645455	0.87068	0.0867307	0.421692	0.597421	-0.0525168	0.627007	0.83593	0.415066	5.24579308449624e-05	0.000233713
ENSG00000175224	ATG13	0.106845	0.318969	0.776254	0.0134728	0.900278	0.995122	0.157718	0.167868	0.376405	0.615119	1.42195810681756e-10	4.63718814583794e-09	0.141472	0.186021	0.464071	-0.086074	0.422535	0.999554	0.151945	0.155187	0.541385	-0.000357296	0.997349	0.999977	-0.0730597	0.496245	0.984053	0.0375712	0.728191	0.967852	0.0954892	0.373388	0.999994	0.163218	0.126439	0.998785	0.163606	0.125527	0.998651	0.127068	0.235376	0.8274	0.142819	0.181824	0.509293	0.335262	0.00140795	0.133835	0.169524	0.114339	0.612482	0.126566	0.239975	0.857457	0.190789	0.0749839	0.425912	0.00767997	0.943385	0.999918	-0.126929	0.238619	0.952817	0.121333	0.260126	0.999924	0.138893	0.196853	0.610986	-0.0773784	0.473639	0.901132	0.172782	0.107443	0.585003	0.347958	0.000894027	0.0372768	0.178627	0.0958865	0.368832	0.626504	5.13815656688621e-11	1.62704028635732e-09
ENSG00000163714	U2SURP	0.0539087	0.615844	0.891631	-0.100894	0.346817	0.988997	0.215502	0.0581107	0.213462	0.687268	1.02584607475364e-13	1.87204763768062e-11	-0.0237432	0.825203	0.926561	-0.0291602	0.786186	0.999554	0.132951	0.21422	0.614682	-0.0805763	0.452875	0.999977	-0.141288	0.1866	0.984053	0.07271	0.500807	0.930497	-0.0592895	0.581007	0.999994	0.0550152	0.608607	0.998785	0.0289706	0.787544	0.998651	-0.0332162	0.757309	0.957211	-0.0184585	0.863681	0.952003	0.130681	0.224908	0.531874	0.0690143	0.522877	0.874628	-0.0539909	0.617355	0.947342	0.0364316	0.736129	0.910073	0.0193746	0.857806	0.999918	-0.044981	0.67731	0.968075	-0.0232111	0.830036	0.999924	-0.0368551	0.733176	0.913386	-0.0630211	0.55968	0.918424	0.115457	0.284089	0.681795	0.172994	0.107006	0.259907	-0.0107912	0.920514	0.972907	0.684651	1.38111744263369e-13	1.52528712764223e-11
ENSG00000108588	CCDC47	0.329135	0.00163606	0.196882	-0.0163342	0.879244	0.995122	-0.00842127	0.941667	0.972323	0.165335	0.121528	0.193505	0.0287416	0.789185	0.910805	0.022982	0.830723	0.999554	0.0275358	0.797836	0.948251	-0.119713	0.263813	0.999977	-0.0470155	0.661738	0.988727	0.107612	0.318298	0.868616	-0.0323863	0.763192	0.999994	0.0436054	0.684926	0.998785	0.0229335	0.831075	0.998651	0.0255785	0.811932	0.966445	0.0263557	0.806327	0.929585	-0.0391323	0.717365	0.880352	-0.020192	0.851873	0.967941	-0.0511662	0.635907	0.950566	-0.111012	0.303161	0.662698	0.0801369	0.457968	0.999918	0.205253	0.0550609	0.952817	0.00226723	0.983274	0.999924	-0.0973328	0.366976	0.732424	0.0544031	0.614667	0.931217	0.0821417	0.44676	0.773087	0.201837	0.0593239	0.187259	-0.0692222	0.521623	0.774996	0.176517	0.0979781	0.15996
ENSG00000100813	ACIN1	0.0540552	0.614884	0.891631	0.030626	0.775715	0.993513	-0.190031	0.0956266	0.276719	-0.456537	6.90112754275773e-06	4.18614751179643e-05	-0.0852336	0.427096	0.695807	0.142312	0.183395	0.975344	0.00839505	0.937764	0.984913	0.0410535	0.702473	0.999977	0.0315154	0.76938	0.991579	0.0434766	0.687533	0.960259	-0.219456	0.0387963	0.999994	-0.160683	0.132519	0.998785	-0.10729	0.316945	0.998651	-0.135471	0.20558	0.818132	-0.117222	0.273949	0.606471	-0.330657	0.0016524	0.133835	-0.225014	0.0350531	0.519509	-0.136018	0.206373	0.846556	-0.202963	0.0578906	0.400385	-0.124465	0.247932	0.999918	0.0728236	0.500137	0.956807	-0.206532	0.0535317	0.999924	-0.194965	0.068714	0.471524	0.164856	0.124808	0.757514	-0.0668688	0.53591	0.820721	-0.263488	0.0131239	0.0894676	-0.198493	0.0637536	0.313954	-0.482595	1.67353363877965e-06	1.1203198484057e-05
ENSG00000144747	TMF1	-0.0189669	0.859964	0.964808	-0.0315444	0.769174	0.992452	0.19938	0.0801078	0.252127	0.423437	3.55740926312187e-05	0.000175642	0.0962741	0.369454	0.650963	-0.0828983	0.439915	0.999554	0.248969	0.0186355	0.200792	-0.0486269	0.650889	0.999977	-0.0702407	0.513054	0.984053	0.12999	0.227389	0.828125	-0.126377	0.237951	0.999994	0.0185808	0.862787	0.998785	-0.0261011	0.808162	0.998651	-0.0736795	0.492588	0.903454	-0.0796204	0.458271	0.749077	-0.0352235	0.744574	0.893347	-0.103267	0.338346	0.783867	-0.141356	0.188953	0.840813	-0.043306	0.688696	0.890593	-0.0881196	0.414268	0.999918	-0.126903	0.238716	0.952817	-0.029179	0.787262	0.999924	-0.0300203	0.78128	0.932472	0.0942825	0.382254	0.874531	0.182397	0.0889678	0.579471	0.0928274	0.389675	0.568907	-0.0559452	0.604657	0.823385	0.402598	9.18087187202765e-05	0.00038303
ENSG00000127483	HP1BP3	-0.0377694	0.725285	0.928398	-0.144143	0.177767	0.988997	-0.290515	0.0098731	0.0917275	-0.134831	0.207751	0.29988	-0.291275	0.00561663	0.077596	0.16665	0.11855	0.929373	0.0193167	0.857408	0.963034	-0.0735443	0.493385	0.999977	-0.07685	0.474107	0.984053	0.161543	0.132675	0.768342	-0.0492596	0.646649	0.999994	-0.0564417	0.599332	0.998785	-0.0923282	0.389486	0.998651	0.0270223	0.801528	0.964411	-0.0299159	0.780783	0.919405	-0.120578	0.263123	0.5741	-0.0628298	0.560874	0.886771	-0.0146521	0.892224	0.985977	-0.0636583	0.555709	0.825156	0.102285	0.342982	0.999918	0.122197	0.256719	0.952817	-0.0324347	0.764183	0.999924	-0.103758	0.336039	0.710764	0.0298222	0.782688	0.967708	-0.177196	0.0986214	0.5834	-0.23391	0.0282768	0.125684	-0.0645223	0.550346	0.792981	-0.163527	0.125712	0.196526
ENSG00000168439	STIP1	0.252882	0.0168045	0.484787	-0.015893	0.882481	0.995122	-0.0863314	0.45232	0.653086	-0.146505	0.17069	0.255678	0.434232	2.12308912248549e-05	0.00577537	0.0835666	0.436225	0.999554	0.0639726	0.551446	0.855456	0.218195	0.0399596	0.999977	-0.141964	0.184481	0.984053	-0.344652	0.0010081	0.573554	0.0828325	0.44028	0.999994	-0.0299338	0.780655	0.998785	-0.0584046	0.586673	0.998651	-0.0558791	0.602982	0.929549	-0.100043	0.350919	0.668487	-0.0294291	0.785483	0.91215	-0.0362717	0.737245	0.940646	-0.0465609	0.666637	0.95533	0.0153393	0.887202	0.968468	-0.0826832	0.44376	0.999918	-0.147704	0.169652	0.952817	-0.0886564	0.41142	0.999924	0.0737099	0.494921	0.806584	-0.00909161	0.933001	0.990908	0.11287	0.29509	0.688537	0.0840069	0.436472	0.611038	-0.0110973	0.918267	0.972153	-0.150614	0.158878	0.237608
ENSG00000132718	SYT11	0.100557	0.34844	0.791224	-0.0911115	0.395792	0.988997	0.106306	0.354268	0.574402	0.356648	0.000602253	0.00206611	-0.0435762	0.685126	0.855637	0.0905343	0.398804	0.999554	0.141901	0.184676	0.582655	0.0626188	0.559916	0.999977	-0.0179151	0.867657	0.996411	0.0984542	0.361455	0.882355	-0.0210863	0.844503	0.999994	-0.15032	0.159703	0.998785	-0.115188	0.28242	0.998651	-0.0298796	0.781042	0.961117	-0.0704051	0.512066	0.783846	-0.0164948	0.878767	0.953513	-0.0981375	0.363009	0.798437	-0.0813238	0.451314	0.907338	-0.109071	0.311745	0.668863	-0.11138	0.30155	0.999918	-0.102375	0.342558	0.952817	0.000414843	0.996939	0.999924	-0.0477627	0.658562	0.883846	0.0177032	0.869961	0.982238	0.0423155	0.695461	0.892297	0.15623	0.146071	0.310858	-0.0719063	0.505565	0.765114	0.349163	0.000797574	0.00254124
ENSG00000054523	KIF1B	-0.02068	0.847462	0.961804	-0.110988	0.300454	0.988997	0.123922	0.27972	0.501495	0.32326	0.00200205	0.00585943	-0.0846343	0.430365	0.69829	-0.0559348	0.60262	0.999554	0.110369	0.303175	0.705876	0.0124585	0.90775	0.999977	-0.149161	0.162983	0.984053	0.049727	0.645448	0.952285	-0.0214778	0.841653	0.999994	0.00993151	0.926403	0.998785	-0.0728511	0.497479	0.998651	-0.0236555	0.825839	0.969075	-0.155198	0.146433	0.464226	-0.0685282	0.525816	0.772324	-0.0785717	0.466825	0.849973	-0.102773	0.340674	0.885454	-0.074309	0.491412	0.786365	0.062212	0.564741	0.999918	-0.013807	0.898406	0.987704	-0.0313229	0.772042	0.999924	-0.111608	0.300554	0.688997	0.0518699	0.631264	0.934743	-0.0208355	0.847209	0.949374	-0.124651	0.247221	0.427287	-0.115499	0.283911	0.595103	0.291719	0.00554105	0.0136921
ENSG00000150347	ARID5B	0.0211297	0.844186	0.96153	-0.0455551	0.671631	0.990089	0.22075	0.0521164	0.201731	0.370799	0.000347477	0.00128412	0.0867103	0.4191	0.689603	-0.0530412	0.621544	0.999554	0.25519	0.0157989	0.183008	0.0507142	0.636943	0.999977	-0.124584	0.24473	0.984053	-0.0289827	0.788661	0.975271	-0.0560333	0.60198	0.999994	-0.000752003	0.99442	0.998945	-0.0421207	0.695115	0.998651	-0.0587021	0.584766	0.926044	-0.120081	0.262335	0.596539	0.0109606	0.919271	0.970278	-0.100218	0.352876	0.791463	-0.11932	0.268173	0.865465	-0.00634764	0.953195	0.987236	-0.098824	0.359645	0.999918	-0.189615	0.0768267	0.952817	-0.0307182	0.776327	0.999924	-0.0430994	0.690105	0.897956	0.0759893	0.481639	0.903124	0.129627	0.228702	0.649542	0.0727815	0.500386	0.664458	-0.0604147	0.576061	0.807541	0.363412	0.000464488	0.0015804
ENSG00000109920	FNBP4	0.131206	0.220348	0.724044	0.0573528	0.593441	0.989132	0.240342	0.0340446	0.164384	0.711744	5.32907051820075e-15	2.57852653957407e-12	0.0274801	0.798236	0.91396	-0.0695707	0.517091	0.999554	0.0836521	0.435754	0.795904	-0.0753722	0.482675	0.999977	-0.179362	0.0925988	0.984053	-0.0201208	0.85239	0.986659	-0.0259688	0.809116	0.999994	0.0720732	0.502094	0.998785	0.0485982	0.651081	0.998651	0.0663654	0.536628	0.916307	0.0700479	0.514214	0.784721	0.209012	0.0506642	0.274296	0.121401	0.259856	0.73627	0.0320954	0.766579	0.970157	0.114637	0.287542	0.648857	-0.000436729	0.996778	0.999918	-0.0835614	0.438918	0.953977	0.0437732	0.685513	0.999924	0.0413824	0.701857	0.902958	-0.102866	0.340234	0.859737	0.110975	0.303323	0.692141	0.22984	0.0312254	0.132695	0.0852913	0.429467	0.713555	0.712612	4.88498130835069e-15	1.41162390418812e-12
ENSG00000158669	GPAT4	0.205382	0.053506	0.594052	0.0765746	0.475698	0.989086	0.328322	0.00333915	0.0541608	0.275445	0.00898682	0.0212719	0.172654	0.105671	0.349022	-0.153923	0.149816	0.955864	0.191232	0.0726249	0.392712	0.0147303	0.891024	0.999977	0.0280565	0.794097	0.991579	-0.102116	0.343786	0.87786	0.0809047	0.451029	0.999994	0.0160652	0.881218	0.998785	0.0133432	0.901232	0.998651	0.0182387	0.865289	0.975174	-0.0525938	0.624492	0.848285	0.0816886	0.44928	0.721442	-0.025105	0.816402	0.960778	-0.0252315	0.815493	0.976392	-0.076734	0.477341	0.778092	-0.0116336	0.914332	0.999918	0.0187213	0.862553	0.986872	0.0906563	0.400906	0.999924	-0.0311142	0.77352	0.929475	0.0332848	0.758189	0.964632	0.177372	0.098282	0.5834	0.263464	0.0131324	0.0894962	-0.0479867	0.657061	0.8519	0.29417	0.00513949	0.0128293
ENSG00000131263	RLIM	-0.0195721	0.855543	0.963905	-0.0948225	0.376749	0.988997	0.0811741	0.479875	0.67571	0.520112	1.75265323143492e-07	1.75400207471068e-06	0.164741	0.122889	0.378439	-0.0775156	0.470276	0.999554	0.154294	0.148827	0.532317	0.0783899	0.465269	0.999977	-0.142944	0.181438	0.984053	0.0947707	0.379783	0.892126	-0.0366202	0.733326	0.999994	0.0437836	0.683707	0.998785	0.0179219	0.867608	0.998651	0.00186451	0.986164	0.998331	-0.0472435	0.660198	0.867341	0.102642	0.341294	0.643422	0.0163027	0.880168	0.97482	-0.0149149	0.890303	0.985977	0.0335174	0.756551	0.919048	0.0141726	0.89573	0.999918	-0.0529902	0.623901	0.963402	0.0891986	0.408554	0.999924	0.00158054	0.98834	0.997241	-0.00667991	0.950748	0.993675	0.101606	0.346214	0.716611	0.121177	0.260741	0.441783	-0.00305359	0.977474	0.991777	0.515807	2.30245607024671e-07	2.01365704067057e-06
ENSG00000173039	RELA	0.164015	0.124572	0.671967	0.0812413	0.449142	0.98901	0.216502	0.0569268	0.211149	0.632491	2.95812263573225e-11	1.33797172954446e-09	-0.0246997	0.81828	0.923902	-0.0547146	0.610569	0.999554	0.031748	0.767726	0.936961	-0.0960675	0.370487	0.999977	-0.0746127	0.48711	0.984053	-0.103306	0.338159	0.876402	0.0361846	0.736381	0.999994	0.0932926	0.384531	0.998785	0.051595	0.631096	0.998651	0.0795659	0.458579	0.896407	0.188156	0.0774341	0.365327	0.275448	0.0093923	0.166432	0.216956	0.0423181	0.521139	0.10889	0.312553	0.879632	0.234896	0.0275997	0.339283	0.0139204	0.897576	0.999918	-0.122337	0.256172	0.952817	0.0886141	0.411643	0.999924	0.176352	0.100263	0.509668	-0.211955	0.0474262	0.695079	0.058209	0.590095	0.84792	0.267028	0.011904	0.0856241	0.229127	0.0317675	0.242909	0.650244	5.35216315711295e-12	2.70284239434204e-10
ENSG00000168542	COL3A1	-0.224058	0.03479	0.550955	-0.0708528	0.509379	0.989132	-0.336789	0.00256957	0.0475877	-0.349932	0.000775119	0.00258075	-0.0833268	0.437547	0.704019	0.0329549	0.75916	0.999554	-0.0407007	0.704911	0.914022	0.0280207	0.794354	0.999977	0.133913	0.210891	0.984053	0.158306	0.14072	0.771717	-0.040257	0.707982	0.999994	-0.00153158	0.988635	0.998945	-0.0379099	0.724304	0.998651	-0.111034	0.300252	0.851807	-0.0833582	0.437374	0.735234	-0.076708	0.477491	0.740823	-0.0469881	0.663762	0.921119	-0.0557242	0.606088	0.944942	0.0339691	0.753375	0.917993	-0.0710576	0.510615	0.999918	0.0150588	0.889251	0.986872	-0.0292213	0.786962	0.999924	0.0262839	0.807942	0.94306	0.0464555	0.667347	0.939931	-0.147191	0.171156	0.612604	-0.241404	0.0234631	0.115731	0.00105283	0.992233	0.99715	-0.34363	0.000977308	0.00303627
ENSG00000076356	PLXNA2	-0.173596	0.103751	0.651365	-0.0478741	0.655948	0.989132	0.0467197	0.684612	0.822785	-0.369124	0.000371331	0.00135972	-0.0885671	0.409172	0.683025	-0.015577	0.884802	0.999554	-0.113442	0.289825	0.691841	-0.0209808	0.845271	0.999977	-0.00612365	0.954582	0.997945	-0.0325398	0.763441	0.970666	-0.0718267	0.503561	0.999994	-0.0461118	0.667853	0.998785	-0.101634	0.343274	0.998651	-0.108152	0.313048	0.853687	-0.20782	0.0506715	0.313402	-0.284352	0.00725335	0.161533	-0.225295	0.0348198	0.519509	-0.15149	0.158857	0.834231	-0.169654	0.114057	0.476564	-0.0138632	0.897995	0.999918	0.0677125	0.530766	0.959664	-0.160456	0.135338	0.999924	-0.164741	0.125076	0.536544	0.17833	0.0964491	0.732341	-0.159687	0.137244	0.596967	-0.342268	0.0010984	0.0387262	-0.201494	0.0597662	0.306225	-0.415089	5.24005654463089e-05	0.000233544
ENSG00000090861	AARS	0.0486871	0.650484	0.903712	-0.00889074	0.934097	0.996021	-0.193041	0.0903916	0.26891	-0.554463	1.72530567610352e-08	2.44694682324538e-07	0.0827289	0.440854	0.706333	-0.0321598	0.7648	0.999554	-0.0790916	0.46127	0.810476	0.0689039	0.521125	0.999977	0.0841364	0.433092	0.984053	-0.0514562	0.633992	0.951034	0.082191	0.443841	0.999994	-0.0483488	0.652756	0.998785	-0.0171869	0.872991	0.998651	0.0942304	0.37975	0.875238	-0.0484309	0.652204	0.863656	-0.178402	0.096312	0.362859	-0.156553	0.145226	0.645775	-0.0201429	0.85223	0.981426	-0.188006	0.0794105	0.431746	0.0492742	0.648461	0.999918	0.0637896	0.554892	0.960117	-0.0742317	0.491864	0.999924	-0.111817	0.299644	0.68853	0.167004	0.119903	0.751156	-0.104085	0.334509	0.70881	-0.232814	0.0290469	0.127415	-0.126606	0.239823	0.553782	-0.57403	4.07967126747621e-09	6.33445077545598e-08
ENSG00000198898	CAPZA2	-0.00902771	0.933084	0.984437	-0.146879	0.169588	0.988997	0.0928734	0.418663	0.627019	0.509788	3.35080914570796e-07	3.05240521390542e-06	0.0615873	0.566411	0.789863	-0.0835747	0.43618	0.999554	0.258754	0.0143482	0.172959	0.0252242	0.81449	0.999977	-0.0128419	0.904925	0.997029	-0.00163947	0.987905	0.999228	-0.00332309	0.975344	0.999994	0.0456326	0.671105	0.998785	0.0409108	0.703459	0.998651	-0.0158065	0.883117	0.978673	0.0200208	0.852269	0.947289	0.207128	0.0528301	0.280261	0.0831831	0.441	0.83886	-0.0190434	0.860212	0.981937	0.0227154	0.833613	0.948183	0.0289612	0.788813	0.999918	-0.115608	0.283451	0.952817	-0.0133649	0.901643	0.999924	0.0256223	0.812687	0.9441	-0.0636851	0.555542	0.917068	0.268931	0.0112901	0.570258	0.336467	0.00134965	0.0421634	0.0192697	0.858568	0.948394	0.548812	2.57226948630063e-08	3.06872929655796e-07
ENSG00000156261	CCT8	0.147014	0.169193	0.694937	0.085055	0.428068	0.98901	0.220018	0.0529215	0.203678	0.488933	1.16459557730764e-06	8.90502593953057e-06	0.266867	0.0114695	0.108944	-0.125408	0.241598	0.999554	-0.0663647	0.536631	0.848899	-0.0593797	0.580431	0.999977	-0.0619032	0.564419	0.986599	0.0418566	0.698604	0.962338	0.120919	0.258997	0.999994	0.169192	0.112956	0.998785	0.133368	0.212773	0.998651	0.0637695	0.552713	0.919342	0.0992213	0.354911	0.671653	0.313217	0.00296472	0.143574	0.183244	0.0874681	0.589119	0.0717964	0.506218	0.920477	0.116393	0.280175	0.643245	0.00909388	0.932985	0.999918	-0.0834504	0.439528	0.953977	0.106446	0.323601	0.999924	0.142454	0.185505	0.599738	-0.0975802	0.365754	0.870658	0.172639	0.107738	0.585003	0.386617	0.000198664	0.0349123	0.12865	0.232258	0.546821	0.522081	1.54515248595999e-07	1.4264945928957e-06
ENSG00000107223	EDF1	0.0886154	0.408915	0.813199	0.0688476	0.521466	0.989132	0.107698	0.347966	0.569255	0.157787	0.139733	0.217709	0.169726	0.111809	0.360072	-0.0878861	0.412797	0.999554	-0.174871	0.101199	0.454565	0.128879	0.228712	0.999977	-0.0528814	0.622596	0.988727	-0.20098	0.0604348	0.721818	0.107416	0.316373	0.999994	0.0631285	0.55672	0.998785	0.0959041	0.371306	0.998651	0.130733	0.222031	0.825323	0.100728	0.347616	0.66553	0.202323	0.058702	0.292887	0.12189	0.257925	0.735042	0.101241	0.347956	0.885664	0.0551443	0.609847	0.855019	-0.0329673	0.760426	0.999918	-0.0961652	0.37278	0.952817	0.0267893	0.804323	0.999924	0.111786	0.299778	0.68853	-0.0706901	0.512809	0.910236	0.101346	0.347453	0.717535	0.238844	0.0250222	0.118698	0.0855671	0.427971	0.712644	0.19559	0.0662261	0.115055
ENSG00000164506	STXBP5	0.0517919	0.629791	0.896714	-0.0837111	0.435429	0.98901	0.0966225	0.400045	0.612875	-0.15872	0.137377	0.214729	-0.0862452	0.421609	0.691853	-0.01728	0.872309	0.999554	0.224607	0.0343364	0.275725	-0.0340129	0.751674	0.999977	0.00267823	0.980127	0.998676	0.0334645	0.756924	0.969612	-0.128275	0.230919	0.999994	-0.215391	0.0426493	0.998785	-0.228657	0.0311388	0.998651	-0.206614	0.0520576	0.783719	-0.34687	0.000868049	0.102268	-0.303149	0.0040916	0.151207	-0.242815	0.0226391	0.50887	-0.216027	0.0432304	0.834231	-0.279096	0.0084568	0.263378	-0.0385845	0.721158	0.999918	0.0936955	0.385238	0.952817	-0.131571	0.221737	0.999924	-0.283995	0.00733007	0.328784	0.0900586	0.404032	0.881865	0.0124862	0.90808	0.969059	-0.134903	0.210153	0.386996	-0.325846	0.0019482	0.0987082	-0.204466	0.0546034	0.0976767
ENSG00000162552	WNT4	0.0798927	0.45673	0.836381	0.147927	0.166531	0.988997	-0.0120991	0.916269	0.960394	0.0993116	0.354472	0.459424	0.0391036	0.715987	0.872674	0.0551297	0.60786	0.999554	-0.0218596	0.838875	0.958412	0.0794047	0.459493	0.999977	0.131282	0.220078	0.984053	-0.0376663	0.727531	0.967839	0.0796344	0.458191	0.999994	0.0972589	0.364555	0.998785	0.178234	0.0947023	0.998651	0.139722	0.19158	0.81612	0.185355	0.0820316	0.372165	0.280389	0.00814557	0.165586	0.285701	0.00696994	0.47094	0.166238	0.121636	0.834231	0.132956	0.216869	0.583728	0.100388	0.352055	0.999918	0.0779412	0.470419	0.955671	0.207416	0.0524941	0.999924	0.157567	0.142606	0.554014	-0.256108	0.0160198	0.646748	0.0204944	0.849681	0.950052	0.200654	0.060861	0.18996	0.181816	0.0900075	0.361176	0.137465	0.198925	0.285046
ENSG00000129116	PALLD	-0.065385	0.542675	0.869468	-0.00985989	0.926932	0.996021	0.153609	0.179362	0.389785	0.0949884	0.375911	0.481631	-0.00273721	0.97969	0.99093	-0.145315	0.174229	0.973031	0.141529	0.185844	0.584187	0.0112162	0.916915	0.999977	0.136229	0.203034	0.984053	0.0614369	0.56961	0.942749	-0.0508966	0.63573	0.999994	-0.128067	0.231683	0.998785	-0.119729	0.263747	0.998651	-0.130182	0.224003	0.825323	-0.174842	0.101258	0.402545	0.00622815	0.954075	0.984153	-0.0646691	0.549437	0.884006	-0.0645415	0.550228	0.934671	-0.0499195	0.644168	0.870179	-0.0287203	0.79053	0.999918	-0.0929573	0.389009	0.952817	-0.00981911	0.927654	0.999924	-0.0850256	0.430911	0.769915	-0.0338802	0.754	0.962791	-0.0245881	0.820118	0.941326	0.0040405	0.970197	0.985159	-0.104327	0.333381	0.638234	0.090947	0.396649	0.497869
ENSG00000062194	GPBP1	0.104846	0.328156	0.781312	-0.0821604	0.444011	0.98901	0.246574	0.0295372	0.152585	0.517367	2.08666620427067e-07	2.03916907635313e-06	0.252178	0.0171219	0.134582	-0.0622879	0.561996	0.999554	0.10216	0.34077	0.736522	0.156083	0.144115	0.999977	-0.150983	0.157847	0.984053	-0.0843175	0.434772	0.908088	-0.0298955	0.780929	0.999994	0.00339923	0.974779	0.998945	0.0192887	0.857613	0.998651	-0.0633947	0.555054	0.919467	-0.103595	0.333994	0.657459	0.117423	0.275913	0.587573	-0.0041767	0.969193	0.993253	-0.116588	0.279363	0.869894	-0.0547981	0.612096	0.856499	-0.0857809	0.426813	0.999918	-0.128913	0.231297	0.952817	-0.0429423	0.691177	0.999924	-0.0878219	0.415853	0.762514	-0.00187566	0.986162	0.998181	0.223468	0.0363595	0.570258	0.317	0.00261921	0.0502723	-0.0983568	0.361932	0.659864	0.531959	8.11060347771786e-08	8.19568800181631e-07
ENSG00000165548	TMEM63C	0.219218	0.0390138	0.556233	0.0723221	0.500615	0.989132	-0.0626501	0.585813	0.756242	-0.0715951	0.504941	0.605103	-0.00334407	0.975188	0.98937	0.0940528	0.380652	0.999554	0.192615	0.0705421	0.386285	0.016774	0.876018	0.999977	-0.0262029	0.807428	0.992659	0.00517285	0.96185	0.997363	0.0726173	0.498863	0.999994	0.128647	0.229558	0.998785	0.155404	0.14589	0.998651	0.161336	0.130932	0.797138	0.105504	0.325114	0.651224	0.0631786	0.558697	0.793987	0.0888431	0.410431	0.821498	0.0822492	0.446164	0.904838	0.050751	0.638654	0.869241	0.0943237	0.382045	0.999918	0.0828057	0.443083	0.953977	0.0857299	0.427089	0.999924	0.0647583	0.548886	0.836639	0.00809306	0.940346	0.991619	0.00233966	0.98274	0.993677	-0.0372804	0.730214	0.833901	0.0846252	0.433092	0.716004	-0.0681693	0.525588	0.622495
ENSG00000164484	TMEM200A	0.0242057	0.821854	0.95467	0.0111921	0.917093	0.995883	0.228999	0.043727	0.185558	0.589633	1.20514931367666e-09	2.65617972673268e-08	0.134497	0.208891	0.492543	-0.0762462	0.477598	0.999554	0.187361	0.0787166	0.406753	0.0277109	0.796578	0.999977	-0.0796045	0.45836	0.984053	-0.00537321	0.960374	0.997363	0.091829	0.392066	0.999994	0.0410497	0.702499	0.998785	0.0388776	0.71756	0.998651	0.0208035	0.846563	0.972642	-0.0543899	0.612692	0.842097	0.213312	0.045992	0.263237	0.0980885	0.36325	0.798437	-0.0361555	0.738056	0.967575	0.0335081	0.756617	0.919048	0.00969072	0.928598	0.999918	-0.119681	0.266719	0.952817	0.072002	0.504998	0.999924	0.0201015	0.85253	0.957264	-0.114043	0.290064	0.841535	0.148314	0.167877	0.611431	0.259959	0.0144464	0.093316	-0.00291435	0.978501	0.992078	0.61049	2.12632134122259e-10	5.16825254970529e-09
ENSG00000197106	SLC6A17	0.13415	0.210077	0.718732	0.0304955	0.776646	0.993513	-0.248228	0.0284289	0.149707	0.0781619	0.466572	0.568974	-0.000504482	0.996256	0.998704	-0.0221031	0.837105	0.999554	0.316326	0.00252795	0.0615165	-0.0700421	0.514249	0.999977	-0.00992452	0.926455	0.997945	0.22115	0.0383939	0.683816	0.0782599	0.466011	0.999994	0.18528	0.0821569	0.998785	0.224651	0.0342998	0.998651	0.257729	0.0147529	0.783719	0.185491	0.0818024	0.371612	0.104731	0.331502	0.634808	0.0633675	0.557519	0.885821	0.213067	0.046249	0.834231	0.148743	0.166638	0.535707	0.137895	0.200122	0.999918	0.139561	0.194688	0.952817	0.225528	0.0346276	0.999924	0.118157	0.272902	0.66783	0.110209	0.306693	0.84795	-0.0161529	0.881261	0.960833	0.00525436	0.961249	0.979871	0.170429	0.11239	0.394598	0.0949885	0.375911	0.476932
ENSG00000161618	ALDH16A1	0.0508369	0.636127	0.89883	0.0305258	0.776429	0.993513	0.00259888	0.981984	0.991321	-0.173759	0.103423	0.169368	-0.0746436	0.486928	0.738971	0.00342385	0.974596	0.999554	-0.166433	0.119038	0.489659	-0.230822	0.0295357	0.999977	0.181512	0.0886902	0.984053	-0.0616991	0.567961	0.942426	0.142645	0.182362	0.999994	0.180317	0.090847	0.998785	0.139599	0.191978	0.998651	0.141237	0.186761	0.815864	0.236479	0.0256713	0.247425	0.237892	0.025624	0.21532	0.255228	0.0163992	0.481245	0.288612	0.00639134	0.834231	0.291347	0.00588698	0.248699	0.0557695	0.605794	0.999918	-0.0221668	0.837576	0.983911	0.0192014	0.859064	0.999924	0.234564	0.0278261	0.398256	-0.159736	0.137123	0.762829	-0.00884591	0.934808	0.978603	0.0763573	0.479513	0.647841	0.286321	0.00684299	0.147598	-0.15551	0.145611	0.221396
ENSG00000198843	SELT	-0.000381838	0.997166	0.999663	-0.192542	0.0706507	0.988997	0.111279	0.332079	0.552922	0.14312	0.180895	0.268223	0.241591	0.0225578	0.15538	-0.125253	0.242186	0.999554	0.177906	0.0953224	0.443092	0.0494439	0.645415	0.999977	0.0547395	0.610406	0.988727	0.0492378	0.648704	0.95312	0.0436862	0.684373	0.999994	-0.044818	0.676645	0.998785	-0.0395206	0.713089	0.998651	-0.0447846	0.676874	0.943949	-0.0546729	0.610842	0.841054	0.0696214	0.519218	0.768053	-0.0133084	0.902056	0.9768	-0.0601207	0.577923	0.939677	-0.0415308	0.700838	0.896229	0.0167891	0.876621	0.999918	-0.05842	0.588746	0.962878	0.0528522	0.624806	0.999924	-0.0151493	0.888589	0.969944	-0.00456113	0.966359	0.996187	0.142126	0.186529	0.623851	0.242187	0.0230029	0.114552	-0.0345714	0.749145	0.897542	0.197686	0.0633153	0.110784
ENSG00000124795	DEK	-0.0069642	0.948355	0.987882	-0.108512	0.311432	0.988997	0.173495	0.128745	0.324686	0.631585	3.21822568594143e-11	1.42162215757319e-09	-0.0355489	0.740847	0.885256	0.0106365	0.921195	0.999554	0.140272	0.189822	0.588503	-0.0620869	0.563261	0.999977	-0.042736	0.690886	0.989124	0.0232686	0.829622	0.982798	-0.0373038	0.728539	0.999994	0.0230597	0.830159	0.998785	0.00496696	0.963154	0.998651	-0.00162477	0.987943	0.998442	0.0124758	0.907623	0.968801	0.145804	0.17527	0.47072	0.0289617	0.78881	0.956085	-0.0425829	0.693632	0.95987	0.0533712	0.621405	0.861602	-0.0312144	0.77281	0.999918	-0.15888	0.139268	0.952817	-0.00861834	0.936482	0.999924	0.00317385	0.976587	0.994025	-0.0285629	0.791652	0.969801	0.16178	0.1321	0.592828	0.223264	0.0365344	0.144211	0.0225569	0.834758	0.938505	0.635637	2.2024160273304e-11	8.08174036413339e-10
ENSG00000145545	SRD5A1	-0.218959	0.0392516	0.556233	-0.137644	0.198337	0.988997	-0.178946	0.11698	0.308861	0.111751	0.297121	0.398498	0.103338	0.3352	0.620368	-0.064761	0.546541	0.999554	0.268948	0.010818	0.145212	0.0235136	0.826867	0.999977	0.116475	0.277038	0.984053	0.0866932	0.421894	0.905012	0.101051	0.346065	0.999994	0.0635695	0.553961	0.998785	0.117771	0.271694	0.998651	0.186437	0.0802306	0.784433	0.0230212	0.830438	0.938864	0.0530807	0.623308	0.831896	-0.0388082	0.719608	0.937369	0.0770593	0.475471	0.912783	-0.030492	0.777931	0.927937	0.0748657	0.488162	0.999918	0.0459933	0.670464	0.966108	0.194674	0.0691373	0.999924	-0.0363166	0.736932	0.914484	0.13818	0.199184	0.79639	0.076456	0.478943	0.79206	0.0444994	0.680576	0.800275	-0.00662642	0.951142	0.983686	0.0994501	0.353798	0.45453
ENSG00000174871	CNIH2	-0.304215	0.00375048	0.277356	-0.101775	0.342603	0.988997	-0.335178	0.00270246	0.0488085	0.178399	0.0943931	0.156798	-0.0988177	0.356882	0.640593	0.0122026	0.909638	0.999554	0.220381	0.0379621	0.289115	-0.0920095	0.391132	0.999977	0.0630408	0.557269	0.986513	0.208855	0.0508415	0.706373	0.125488	0.241295	0.999994	0.194583	0.067662	0.998785	0.261772	0.0132117	0.998651	0.232818	0.0281194	0.783719	0.307056	0.00342398	0.135987	0.265723	0.0123417	0.175878	0.125252	0.244928	0.724682	0.215382	0.0438736	0.834231	0.315474	0.00275398	0.230099	0.0905438	0.401494	0.999918	0.0046616	0.965618	0.996852	0.3245	0.00203912	0.999924	0.320629	0.00232215	0.300091	0.0575017	0.594628	0.927076	0.0693963	0.520573	0.813003	0.0837764	0.437737	0.61219	0.347287	0.000916168	0.0823837	0.209523	0.0487666	0.0887542
ENSG00000163636	PSMD6	0.0373621	0.728132	0.929479	-0.00962917	0.928637	0.996021	0.269659	0.0169625	0.118302	0.382378	0.00021737	0.000850546	0.0149862	0.889143	0.953362	-0.097422	0.363747	0.999554	-0.207558	0.0509706	0.332156	0.0252068	0.814615	0.999977	-0.11656	0.276689	0.984053	-0.0799842	0.458828	0.915892	0.0658606	0.539737	0.999994	0.142901	0.181571	0.998785	0.0601139	0.57575	0.998651	0.0502552	0.639999	0.936492	0.123464	0.249031	0.583718	0.235013	0.0275201	0.219967	0.124882	0.246339	0.726483	0.053612	0.61983	0.947642	0.134958	0.209964	0.576983	-0.0125018	0.907966	0.999918	-0.169496	0.114398	0.952817	-0.0202159	0.8517	0.999924	0.118813	0.270229	0.666545	-0.0842704	0.43503	0.887903	0.026913	0.803437	0.935268	0.163433	0.128142	0.288416	0.136106	0.206079	0.516031	0.395235	0.000126468	0.000505808
ENSG00000253352	TUG1	0.0706059	0.51086	0.858715	0.114542	0.285144	0.988997	0.40745	0.000213549	0.0199545	0.254005	0.0163086	0.0356424	0.250748	0.0177828	0.137697	-0.162186	0.128888	0.936635	0.059853	0.577412	0.86716	-0.00565458	0.958057	0.999977	-0.0188195	0.861042	0.99632	0.16127	0.133339	0.768342	-0.00947152	0.929803	0.999994	0.020641	0.847746	0.998785	0.0186303	0.862424	0.998651	-0.0971606	0.365042	0.873125	-0.148561	0.164703	0.490646	0.0960314	0.373448	0.66857	0.0153326	0.887251	0.974962	-0.103029	0.339466	0.884944	-0.0547715	0.61227	0.856568	-0.043126	0.689924	0.999918	-0.0360445	0.738831	0.974108	0.027528	0.799039	0.999924	-0.0865186	0.422833	0.765656	-0.0238495	0.825434	0.976125	0.143201	0.183187	0.622064	0.201119	0.0602535	0.188977	-0.106055	0.325393	0.632561	0.252198	0.0171129	0.0362983
ENSG00000130779	CLIP1	0.00389858	0.971076	0.993477	-0.0458454	0.66966	0.990089	0.193087	0.0903138	0.268784	0.509497	3.41144561044615e-07	3.09679482421216e-06	-0.0877732	0.4134	0.685685	-0.00959153	0.928916	0.999554	0.187961	0.0777473	0.405518	0.0676439	0.528792	0.999977	-0.0789147	0.462277	0.984053	0.0522512	0.628754	0.94931	-0.0689381	0.520918	0.999994	-0.0240438	0.823026	0.998785	-0.0529678	0.622027	0.998651	-0.00360545	0.97325	0.996922	-0.0702752	0.512846	0.784234	0.0196547	0.855772	0.945638	-0.0753127	0.485561	0.858626	-0.0433021	0.688722	0.95832	-0.00228843	0.983118	0.995665	0.00453463	0.966554	0.999918	-0.0735216	0.496027	0.956807	0.0242036	0.822885	0.999924	-0.0457677	0.671987	0.890111	0.0356036	0.741914	0.958857	-0.000503179	0.996288	0.998276	0.0278135	0.796999	0.878582	-0.0414175	0.701616	0.874383	0.49161	9.97018636317293e-07	7.12280128438496e-06
ENSG00000134313	KIDINS220	-0.121652	0.256096	0.743605	-0.175596	0.0997698	0.988997	-0.19328	0.0899857	0.268076	-0.189587	0.075166	0.129741	-0.172707	0.105561	0.348787	0.0886038	0.408977	0.999554	0.178644	0.0939346	0.439785	-0.00386628	0.971315	0.999977	0.0410659	0.702388	0.989404	0.205161	0.0551734	0.712824	-0.10565	0.324439	0.999994	-0.106113	0.322313	0.998785	-0.0908659	0.397072	0.998651	-0.0799965	0.456143	0.89563	-0.192514	0.0706934	0.352383	-0.196187	0.066962	0.309681	-0.152507	0.156046	0.656003	-0.0986908	0.360297	0.889041	-0.179959	0.0933942	0.44991	0.0530665	0.6234	0.999918	0.126934	0.238598	0.952817	-0.0828595	0.442786	0.999924	-0.203838	0.0567962	0.453936	0.105113	0.329733	0.856268	-0.140849	0.19056	0.626231	-0.251533	0.018079	0.102204	-0.213703	0.0455862	0.275717	-0.227235	0.0322316	0.0624986
ENSG00000177511	ST8SIA3	0.00746069	0.944679	0.987275	-0.0891185	0.40625	0.988997	-0.0590377	0.607646	0.77146	-0.380952	0.000230519	0.000894978	-0.0112823	0.916427	0.965136	0.0793477	0.459817	0.999554	0.243181	0.0216575	0.220023	0.0612928	0.568272	0.999977	0.0962198	0.369726	0.984053	0.180034	0.0932557	0.744881	-0.0359328	0.738149	0.999994	-0.0164809	0.878167	0.998785	-0.0018232	0.986471	0.999071	-0.0596532	0.578685	0.924502	-0.169144	0.113061	0.421634	-0.107291	0.319756	0.62515	-0.118922	0.269784	0.742854	-0.114904	0.286416	0.872419	-0.197022	0.0657854	0.412647	0.0577617	0.59296	0.999918	0.155779	0.147251	0.952817	0.0290373	0.788272	0.999924	-0.136268	0.205534	0.62057	0.123897	0.250114	0.825566	0.0477598	0.658581	0.87808	-0.119177	0.268752	0.450686	-0.183355	0.0872744	0.355975	-0.386503	0.00018314	0.000701863
ENSG00000183508	FAM46C	0.0434946	0.685685	0.917373	0.0475909	0.657855	0.989295	-0.14779	0.196607	0.411323	-0.672027	5.59552404411079e-13	6.35732915585747e-11	0.0811113	0.44987	0.712551	0.0423075	0.69383	0.999554	-0.11499	0.283251	0.686226	-0.014167	0.895168	0.999977	0.0197974	0.853899	0.995847	0.0451374	0.67625	0.96004	-0.019598	0.855355	0.999994	-0.0261332	0.807931	0.998785	0.00526414	0.960951	0.998651	0.0133587	0.901118	0.982694	-0.048995	0.648421	0.862324	-0.228401	0.0323275	0.229621	-0.13054	0.225415	0.711392	-0.040526	0.707745	0.963247	-0.12345	0.251839	0.615921	0.0145329	0.893096	0.999918	0.143744	0.181513	0.952817	-0.0541161	0.616538	0.999924	-0.0701424	0.516089	0.819242	0.165933	0.12233	0.754256	-0.104844	0.330979	0.708191	-0.24452	0.0216772	0.110951	-0.0961604	0.372804	0.668208	-0.684712	1.37223565843669e-13	1.52528712764223e-11
ENSG00000137776	SLTM	-0.0150737	0.8885	0.971522	-0.135746	0.204654	0.988997	0.180046	0.11471	0.305668	0.331729	0.00149464	0.00454576	-0.164621	0.123167	0.378888	-0.00857328	0.936445	0.999554	0.116538	0.276777	0.679484	0.0439832	0.682342	0.999977	-0.03946	0.71351	0.989404	-0.0281935	0.794286	0.976536	-0.129515	0.226406	0.999994	-0.0638196	0.5524	0.998785	-0.0392099	0.715248	0.998651	-0.033978	0.751921	0.956188	-0.116634	0.276378	0.607856	-0.0952532	0.377351	0.671584	-0.192217	0.0727895	0.566789	-0.185398	0.0837465	0.834231	-0.157417	0.142993	0.510239	-0.0601189	0.577934	0.999918	-0.0362541	0.737368	0.974108	-0.0970749	0.368253	0.999924	-0.152011	0.15741	0.570817	0.172574	0.107873	0.747437	0.151272	0.159465	0.607262	-0.00811078	0.940215	0.968134	-0.170369	0.112518	0.394782	0.321994	0.00208997	0.00586669
ENSG00000148339	SLC25A25	0.110089	0.304412	0.770149	0.137953	0.197321	0.988997	0.126444	0.269973	0.490889	-0.283715	0.00705302	0.0172702	-0.0228246	0.831865	0.929546	-0.0246816	0.818411	0.999554	-0.278351	0.00825997	0.124624	-0.127863	0.232434	0.999977	0.0213434	0.842631	0.995635	-0.13022	0.226561	0.82738	-0.176044	0.0988954	0.999994	-0.108847	0.309933	0.998785	-0.154928	0.147144	0.998651	-0.155226	0.146358	0.797371	-0.0858489	0.423753	0.727084	-0.230913	0.0304238	0.225507	-0.168948	0.115592	0.613544	-0.0928305	0.389659	0.89465	-0.0875665	0.417216	0.743541	-0.148138	0.168388	0.999918	-0.0225969	0.834469	0.983911	-0.190909	0.0747981	0.999924	-0.0491119	0.649543	0.879521	0.0627227	0.561544	0.918995	-0.106097	0.3252	0.705292	-0.160367	0.135556	0.298075	-0.0896631	0.406107	0.696576	-0.321108	0.0021536	0.00602361
ENSG00000167815	PRDX2	0.0434644	0.685891	0.917373	0.0839011	0.434384	0.98901	-0.0413869	0.719017	0.843832	-0.0115897	0.914158	0.940559	-0.0480202	0.654965	0.839941	-0.041665	0.698254	0.999554	-0.0223966	0.834972	0.95803	-0.00318389	0.976376	0.999977	0.0633212	0.555513	0.986513	-0.0287893	0.790038	0.975271	0.188291	0.0772173	0.999994	0.167125	0.11749	0.998785	0.119739	0.263706	0.998651	0.0862121	0.421788	0.886886	0.175417	0.100122	0.400756	0.211517	0.0478969	0.268282	0.194705	0.0690916	0.562526	0.162996	0.129181	0.834231	0.19753	0.0650783	0.412441	0.106174	0.324848	0.999918	0.0348116	0.74746	0.974631	0.185744	0.0831608	0.999924	0.240953	0.0237312	0.390022	-0.109468	0.309978	0.84969	0.0220676	0.838293	0.946172	0.117163	0.276982	0.459707	0.239648	0.0245231	0.221839	0.0338538	0.752798	0.817592
ENSG00000158195	WASF2	-0.0579357	0.589686	0.887962	-0.090923	0.396774	0.988997	0.0223823	0.845778	0.9222	0.346552	0.000878262	0.0028772	0.0083688	0.937958	0.973325	-0.0138573	0.897447	0.999554	0.128604	0.229717	0.631288	0.0214993	0.841496	0.999977	-0.0181565	0.865891	0.996411	0.107048	0.32086	0.868616	-0.141661	0.185429	0.999994	-0.117883	0.271235	0.998785	-0.0891892	0.405876	0.998651	-0.118652	0.268096	0.841795	-0.134804	0.207842	0.539959	-0.0574876	0.594719	0.81715	-0.123145	0.25302	0.731658	-0.106648	0.322678	0.880653	-0.0861297	0.424928	0.747203	-0.15974	0.137112	0.999918	-0.0793819	0.462228	0.955317	-0.0613202	0.570344	0.999924	-0.167614	0.118538	0.530194	0.0547593	0.612349	0.930919	0.0765789	0.478235	0.791831	0.106549	0.323131	0.506942	-0.137725	0.200684	0.510319	0.31295	0.00282639	0.0076203
ENSG00000197969	VPS13A	-0.0802065	0.454958	0.8351	-0.0595694	0.57922	0.989132	0.0742612	0.518175	0.705803	0.17978	0.0918286	0.153202	-0.117022	0.274773	0.563954	0.030814	0.774375	0.999554	0.174187	0.102563	0.456943	-0.112608	0.293409	0.999977	-0.113565	0.289301	0.984053	0.207748	0.0521095	0.70858	-0.100859	0.346988	0.999994	-0.0293792	0.78462	0.998785	-0.0216071	0.840712	0.998651	-0.024973	0.816304	0.967446	-0.158722	0.137373	0.454113	-0.12504	0.245737	0.556707	-0.107912	0.316947	0.771536	-0.0929675	0.388957	0.89465	-0.109066	0.311767	0.668863	0.0534536	0.620866	0.999918	0.08629	0.424064	0.953977	-0.01075	0.920817	0.999924	-0.177027	0.0989475	0.508133	0.0923528	0.392114	0.876913	-0.0228363	0.832741	0.944866	-0.131028	0.223669	0.402287	-0.164604	0.125395	0.414553	0.134131	0.210143	0.297839
ENSG00000074755	ZZEF1	0.0298204	0.781465	0.941952	0.0282228	0.792904	0.993513	0.247295	0.0290498	0.151481	0.276921	0.00861085	0.0204962	-0.0690144	0.520456	0.761972	0.058305	0.587312	0.999554	0.196795	0.0645398	0.370841	-0.104348	0.330473	0.999977	-0.0392074	0.715265	0.989404	0.114561	0.287866	0.856179	-0.117422	0.273126	0.999994	0.0199595	0.852716	0.998785	0.0261762	0.807621	0.998651	0.0313027	0.770894	0.960026	-0.0346949	0.746861	0.904468	-0.0591781	0.58391	0.810625	-0.110546	0.305208	0.766471	-0.061511	0.569143	0.938321	-0.0529283	0.624307	0.863492	-0.0933323	0.387091	0.999918	-0.105396	0.328426	0.952817	-0.0629057	0.5604	0.999924	-0.105161	0.329512	0.708078	0.130543	0.225401	0.812338	0.0563149	0.602268	0.853363	-0.0496014	0.646283	0.777303	-0.0711827	0.509869	0.767163	0.240474	0.0232089	0.047189
ENSG00000160007	ARHGAP35	-0.109415	0.307398	0.770717	-0.139042	0.193772	0.988997	-0.075116	0.513357	0.702909	-0.310462	0.00306621	0.00846208	-0.127072	0.235361	0.523653	0.119022	0.266598	0.999554	0.137224	0.199723	0.599024	0.0133005	0.901546	0.999977	0.0419909	0.696009	0.989404	0.0578107	0.592645	0.945245	-0.145356	0.174107	0.999994	-0.159152	0.136298	0.998785	-0.143321	0.180278	0.998651	-0.109584	0.306647	0.853257	-0.264665	0.0121963	0.19639	-0.298204	0.00477379	0.153277	-0.263802	0.0130113	0.478955	-0.147527	0.17017	0.838677	-0.280202	0.00818997	0.262596	-0.0630916	0.55924	0.999918	0.0797561	0.460114	0.955317	-0.110808	0.304053	0.999924	-0.273114	0.0100371	0.334354	0.187744	0.0798386	0.725423	-0.0281252	0.794774	0.931484	-0.237729	0.0257284	0.120041	-0.298451	0.00473758	0.130054	-0.349837	0.000777866	0.00248764
ENSG00000106263	EIF3B	0.119903	0.26305	0.747434	0.0583573	0.586977	0.989132	0.130588	0.254458	0.474565	0.456487	6.91930465013257e-06	4.19350575446135e-05	-0.0149643	0.889304	0.953362	-0.041168	0.701683	0.999554	-0.0790882	0.46129	0.810476	-0.0243353	0.820916	0.999977	-0.123422	0.249193	0.984053	-0.106128	0.325059	0.870113	-0.0238924	0.824122	0.999994	0.0604277	0.573755	0.998785	0.0331372	0.757869	0.998651	0.0176335	0.869719	0.975335	0.125321	0.241928	0.576677	0.136377	0.205166	0.507291	0.0444228	0.681096	0.926314	0.00448377	0.966929	0.997127	0.0517431	0.6321	0.866482	-0.0785902	0.46672	0.999918	-0.0962269	0.372472	0.952817	-0.0780645	0.469714	0.999924	0.0265491	0.806042	0.942481	-0.00806836	0.940527	0.991619	0.0976896	0.365214	0.727831	0.239963	0.0243302	0.117592	0.0778047	0.471199	0.740892	0.469836	3.39789398151602e-06	2.08455512537952e-05
ENSG00000165406	MARCH8	0.0376925	0.725822	0.928671	0.00919219	0.931868	0.996021	-0.0157461	0.891166	0.945711	0.273596	0.00947799	0.0222673	-0.0906346	0.39828	0.673489	0.0491077	0.647666	0.999554	0.246067	0.020102	0.211164	-0.153657	0.150532	0.999977	0.092069	0.390824	0.984053	0.220238	0.0392209	0.683816	-0.0458656	0.669522	0.999994	0.0980468	0.360664	0.998785	0.119001	0.266681	0.998651	0.0485751	0.651236	0.93886	0.0259681	0.809121	0.930556	0.203994	0.0566021	0.289068	0.0303208	0.779146	0.953191	0.0244883	0.820836	0.977392	0.00412512	0.969573	0.992553	0.00120123	0.991138	0.999918	-0.0400397	0.711097	0.970742	0.0302474	0.779667	0.999924	0.00707008	0.947875	0.987407	0.027507	0.799188	0.971909	0.100149	0.353208	0.720334	0.179626	0.0940124	0.241428	0.0119973	0.911665	0.969515	0.285769	0.00663395	0.0160327
ENSG00000096433	ITPR3	0.31129	0.00298437	0.259257	0.22731	0.0321736	0.988997	0.231639	0.0412913	0.180124	0.366113	0.00041806	0.00150643	0.0440803	0.681679	0.853654	-0.0889429	0.407179	0.999554	0.142527	0.182728	0.580429	-0.150652	0.158772	0.999977	-0.0704396	0.511858	0.984053	0.107579	0.318447	0.868616	0.0317325	0.767837	0.999994	0.169994	0.111236	0.998785	0.148944	0.163603	0.998651	0.146079	0.171949	0.809178	0.14525	0.174422	0.500684	0.106539	0.323176	0.628471	0.106682	0.322526	0.77479	0.0891791	0.408656	0.899309	0.124633	0.247288	0.61221	0.0704675	0.514141	0.999918	0.0490219	0.650143	0.964553	0.139371	0.195303	0.999924	0.143712	0.181612	0.596092	-0.0166243	0.877823	0.982938	0.0465522	0.666695	0.880303	0.0921886	0.39296	0.571383	0.155593	0.147742	0.444273	0.377113	0.000269629	0.000985056
ENSG00000011405	PIK3C2A	-0.0140076	0.89634	0.97375	-0.0973533	0.364087	0.988997	0.0966437	0.399941	0.612875	0.20457	0.0544774	0.0990437	-0.00821838	0.939071	0.97392	0.0325376	0.762119	0.999554	0.196481	0.0649752	0.372163	-0.0938216	0.38183	0.999977	-0.0796395	0.458162	0.984053	0.237463	0.0258997	0.642533	-0.189399	0.0754598	0.999994	-0.0323037	0.763778	0.998785	-0.0552267	0.607227	0.998651	-0.0840224	0.433718	0.890192	-0.118416	0.269056	0.602064	-0.135882	0.206832	0.509512	-0.158033	0.141416	0.638934	-0.166909	0.120117	0.834231	-0.133022	0.21664	0.583728	-0.013905	0.897689	0.999918	0.0242019	0.822897	0.982538	-0.0925335	0.391185	0.999924	-0.162333	0.130767	0.542302	0.145025	0.177613	0.787868	0.031188	0.772997	0.924613	-0.108424	0.314643	0.498246	-0.154312	0.151146	0.448672	0.181311	0.0890509	0.147659
ENSG00000076555	ACACB	-0.0430702	0.688593	0.918514	-0.055277	0.6069	0.989132	-0.140025	0.22143	0.438936	-0.51259	2.81622446696161e-07	2.63086626172929e-06	-0.0618725	0.564612	0.78876	-0.0166232	0.877124	0.999554	0.14759	0.167508	0.558447	0.0384374	0.720625	0.999977	0.050856	0.636	0.988727	-0.0628161	0.56096	0.941423	-0.0408359	0.703977	0.999994	-0.092069	0.390825	0.998785	-0.0923521	0.389363	0.998651	-0.0272771	0.799696	0.963655	-0.179916	0.0915792	0.389723	-0.332559	0.00154716	0.133835	-0.245604	0.0210839	0.500926	-0.0767145	0.477454	0.913073	-0.199682	0.0621486	0.409457	-0.0535511	0.620229	0.999918	0.0724129	0.502564	0.956807	-0.0900775	0.403933	0.999924	-0.152557	0.155907	0.569194	0.225525	0.0346299	0.680123	-0.053921	0.617811	0.858204	-0.261823	0.0137338	0.0912924	-0.18903	0.0777588	0.340389	-0.55982	1.17335703375687e-08	1.54024393970634e-07
ENSG00000182831	C16orf72	0.0677978	0.527852	0.863675	-0.02295	0.830954	0.994968	0.0226064	0.844253	0.921491	0.567837	6.504797145368e-09	1.07411753497243e-07	-0.0915708	0.393404	0.669999	0.0186669	0.862157	0.999554	0.180539	0.0904425	0.43258	-0.0417885	0.697403	0.999977	-0.165788	0.120496	0.984053	0.0439743	0.684144	0.96004	-0.079462	0.459168	0.999994	0.00268607	0.980069	0.998945	-0.0111087	0.917708	0.998651	0.0553047	0.606719	0.930168	0.0950829	0.375434	0.688583	0.0589591	0.585305	0.811521	0.0561741	0.603178	0.900202	0.0209845	0.84613	0.980278	0.0925628	0.391034	0.726316	0.0433898	0.688125	0.999918	-0.0390484	0.717945	0.972497	0.0322528	0.765467	0.999924	0.0381678	0.724047	0.910953	-0.0752748	0.485782	0.904368	0.0195496	0.856535	0.952577	0.0748094	0.48849	0.655415	0.0887627	0.410856	0.699632	0.562985	9.31328170139523e-09	1.26400612576144e-07
ENSG00000131979	GCH1	0.036583	0.733587	0.931054	0.146178	0.171655	0.988997	-0.00230008	0.984055	0.992209	-0.238409	0.0244556	0.0503736	-0.363975	0.000454433	0.0226737	0.104013	0.332036	0.999554	-0.106864	0.318879	0.719684	-0.298699	0.00446488	0.999977	0.231094	0.0293387	0.984053	0.15221	0.156862	0.781575	-0.0757196	0.480653	0.999994	-0.00304061	0.977439	0.998945	-0.0406403	0.705329	0.998651	-0.0649409	0.545425	0.917181	0.0872472	0.416215	0.721131	-0.0445019	0.680559	0.863924	0.0721907	0.503879	0.866538	-0.0252279	0.815519	0.976392	0.0421481	0.696608	0.894944	0.0215392	0.842115	0.999918	0.0269687	0.803039	0.980695	-0.0579266	0.591903	0.999924	0.112457	0.296869	0.686035	-0.138162	0.199243	0.79639	-0.0972612	0.36733	0.728637	-0.123439	0.251882	0.432486	0.0888365	0.410466	0.699267	-0.212278	0.0458103	0.0842582
ENSG00000074696	HACD3	-0.0873035	0.415913	0.817789	-0.172415	0.10616	0.988997	-0.118962	0.299563	0.522222	-0.469537	3.45361128428756e-06	2.2964473116295e-05	0.162192	0.128874	0.386977	0.0127646	0.905494	0.999554	0.125894	0.239765	0.642504	0.141031	0.187412	0.999977	0.0447502	0.677108	0.988789	0.0536642	0.619489	0.94931	0.046615	0.664445	0.999994	-0.00623036	0.953791	0.998785	-0.021813	0.839214	0.998651	-0.0547587	0.610281	0.930834	-0.224512	0.0344144	0.277744	-0.10972	0.308854	0.616879	-0.161552	0.132654	0.633027	-0.0897883	0.40545	0.898408	-0.21926	0.0401236	0.366575	0.0122808	0.909586	0.999918	0.110359	0.306029	0.952817	0.0100452	0.925993	0.999924	-0.136363	0.205213	0.620195	0.175051	0.102834	0.741362	0.00437311	0.967745	0.989451	-0.0833111	0.440294	0.614322	-0.213858	0.0454252	0.275464	-0.461851	5.21804679820548e-06	3.06080297951686e-05
ENSG00000144567	FAM134A	0.276081	0.00882319	0.388446	0.00487715	0.96382	0.997055	-0.0342377	0.766021	0.872788	0.295263	0.0049689	0.0127997	-0.100543	0.348504	0.632788	0.0757763	0.480324	0.999554	0.204344	0.0547516	0.344044	-0.115665	0.280416	0.999977	-0.0260313	0.808665	0.992659	-0.102794	0.340571	0.877188	0.137884	0.197548	0.999994	0.0707112	0.510228	0.998785	0.112866	0.2923	0.998651	0.131045	0.220921	0.824646	0.126097	0.239003	0.573443	0.270368	0.0108451	0.169615	0.240311	0.0241182	0.50887	0.205921	0.0542575	0.834231	0.166144	0.121849	0.486174	0.0312153	0.772804	0.999918	-0.00769269	0.943292	0.995063	0.0402782	0.709453	0.999924	0.076395	0.479295	0.800779	-0.1989	0.063201	0.708076	0.1725	0.108025	0.585003	0.349306	0.000850984	0.0372738	0.14379	0.181372	0.487486	0.296905	0.00472201	0.0119173
ENSG00000182774	RPS17	0.153953	0.149737	0.687018	0.139002	0.193902	0.988997	0.415828	0.000152982	0.017799	0.0297016	0.782315	0.841659	0.300678	0.00419575	0.0668429	-0.245763	0.0202614	0.821712	-0.0695	0.517518	0.838589	0.0316752	0.768244	0.999977	0.0422594	0.694162	0.989404	-0.0282312	0.794017	0.976378	0.0636527	0.553441	0.999994	0.02551	0.812426	0.998785	0.00681047	0.949494	0.998651	-0.130456	0.223022	0.825323	-0.177362	0.0963546	0.396368	0.0937019	0.385205	0.677021	0.0517225	0.632235	0.910825	-0.0939122	0.384135	0.89391	-0.135649	0.20762	0.575229	0.0234152	0.828564	0.999918	0.0890411	0.409385	0.952834	-0.00591077	0.956413	0.999924	-0.117844	0.274183	0.668641	-0.0730146	0.499011	0.906571	0.149189	0.165356	0.609769	0.209117	0.0505456	0.172817	-0.159742	0.137108	0.430682	0.0487425	0.650113	0.732337
ENSG00000023287	RB1CC1	0.00582961	0.95676	0.989887	-0.0681361	0.52579	0.989132	0.166385	0.145416	0.347122	0.71156	5.32907051820075e-15	2.57852653957407e-12	0.0873282	0.415781	0.687359	-0.0836154	0.435956	0.999554	0.0644677	0.548363	0.854788	-0.00761336	0.943549	0.999977	-0.168775	0.11386	0.984053	-0.0141566	0.895848	0.992385	0.0128119	0.905146	0.999994	0.0761165	0.478349	0.998785	0.0289791	0.787483	0.998651	0.0249005	0.816828	0.967446	-0.00722907	0.946394	0.982481	0.182583	0.0886371	0.34994	0.0800782	0.458299	0.848113	-0.00921744	0.932076	0.992423	0.0641023	0.55295	0.823619	0.0324609	0.763998	0.999918	-0.0675142	0.531973	0.959664	0.0449442	0.677559	0.999924	-0.00617245	0.954485	0.988982	-0.0604472	0.575855	0.920608	0.112597	0.296263	0.689369	0.204107	0.0564621	0.182781	0.0221041	0.838029	0.939544	0.701875	1.82076576038526e-14	3.23785063338253e-12
ENSG00000113712	CSNK1A1	0.0361871	0.736363	0.931694	-0.0602168	0.575096	0.989132	0.17936	0.116123	0.307738	0.627504	4.68898253558336e-11	1.91667918733492e-09	-0.119206	0.265852	0.555369	0.033365	0.756256	0.999554	0.0672752	0.531045	0.845999	-0.0421909	0.694632	0.999977	-0.0707575	0.50995	0.984053	0.0993419	0.357121	0.882054	-0.05225	0.626762	0.999994	-0.0304652	0.776862	0.998785	-0.0463925	0.665951	0.998651	-0.0367695	0.73228	0.954864	0.0642403	0.549778	0.80645	0.173754	0.105449	0.376938	0.115901	0.282225	0.751085	0.0308128	0.775656	0.971543	0.129898	0.227723	0.595135	0.0484515	0.653951	0.999918	-0.0726656	0.50107	0.956807	0.0610004	0.57236	0.999924	0.0305651	0.777413	0.931464	-0.191845	0.0733562	0.718158	-0.0290773	0.787987	0.930321	0.138748	0.197326	0.371882	0.0889588	0.409819	0.698509	0.640364	1.4050982599656e-11	5.65463721408979e-10
ENSG00000163874	ZC3H12A	0.118493	0.268745	0.749888	0.12881	0.228962	0.988997	0.187742	0.0997658	0.283439	0.381898	0.000221719	0.000865168	-0.047956	0.655397	0.840133	-0.0211398	0.844113	0.999554	-0.287481	0.00630147	0.106188	-0.0807823	0.451717	0.999977	-0.0986248	0.357826	0.984053	-0.130568	0.225312	0.826189	-0.057172	0.594608	0.999994	0.0696779	0.516444	0.998785	-0.0377889	0.725149	0.998651	-0.0242759	0.821346	0.968245	0.225726	0.0334268	0.27512	0.0793762	0.462261	0.731034	0.115702	0.283059	0.751676	0.0639474	0.553912	0.936125	0.228235	0.0324573	0.347917	-0.0182088	0.86628	0.999918	-0.0979859	0.363754	0.952817	0.0479877	0.657054	0.999924	0.24181	0.0232234	0.386549	-0.139671	0.194331	0.794387	-0.0243335	0.82195	0.942023	0.0601291	0.577869	0.726737	0.272045	0.0103453	0.167437	0.393118	0.000138475	0.000547845
ENSG00000003402	CFLAR	0.0798723	0.456845	0.836381	0.141481	0.185994	0.988997	0.194245	0.0883631	0.265332	0.60023	5.07000885718867e-10	1.30069795662968e-08	-0.0766427	0.475304	0.730922	-0.0362336	0.736037	0.999554	-0.177203	0.0966585	0.44553	-0.148523	0.16481	0.999977	-0.109612	0.306524	0.984053	0.0156443	0.884974	0.990218	0.0223085	0.835613	0.999994	0.112735	0.292861	0.998785	0.0360943	0.737015	0.998651	0.0358066	0.739036	0.955432	0.158711	0.1374	0.454129	0.210248	0.0492832	0.270765	0.231967	0.0296535	0.510344	0.123459	0.251805	0.859759	0.208705	0.0510118	0.389723	0.115744	0.282882	0.999918	0.101932	0.34466	0.952817	0.155477	0.148047	0.999924	0.138006	0.199756	0.61336	-0.218723	0.0406263	0.680123	0.0576575	0.593628	0.8497	0.163033	0.129091	0.289613	0.197124	0.0656424	0.318284	0.623463	6.77089495582095e-11	2.01564692261818e-09
ENSG00000258986	TMEM179	0.0967106	0.367278	0.797124	0.0365885	0.733548	0.992086	-0.123862	0.279951	0.501823	0.0578077	0.59051	0.681504	-0.081219	0.449267	0.711969	0.0191424	0.858682	0.999554	0.298623	0.00447551	0.0859017	-0.137254	0.199622	0.999977	0.0979504	0.361139	0.984053	-0.166266	0.121571	0.765417	0.174835	0.101272	0.999994	0.0541467	0.614284	0.998785	0.133912	0.210894	0.998651	0.241678	0.0225074	0.783719	0.096226	0.369695	0.683418	0.0639844	0.553682	0.790967	0.0465122	0.666965	0.92245	0.138341	0.198657	0.844772	0.0143511	0.894425	0.97034	0.0449416	0.677577	0.999918	-0.0404439	0.708311	0.970442	0.0244493	0.821117	0.999924	0.0431762	0.689581	0.897793	0.029258	0.7867	0.968248	0.113515	0.29232	0.687078	0.117237	0.27668	0.459352	0.0459871	0.670506	0.858133	0.0694855	0.517605	0.615107
ENSG00000135720	DYNC1LI2	-0.0457127	0.670561	0.910328	-0.0431562	0.688003	0.990089	0.178667	0.117563	0.309779	-0.106337	0.321289	0.423971	-0.0797966	0.457273	0.718202	-0.00759445	0.943689	0.999554	0.0169964	0.874387	0.967576	-0.0376587	0.726059	0.999977	0.00359123	0.973355	0.998668	0.146081	0.174443	0.795064	-0.180185	0.0910865	0.999994	-0.189954	0.0745923	0.998785	-0.201521	0.0582589	0.998651	-0.260638	0.013629	0.783719	-0.349728	0.000781024	0.102268	-0.260193	0.0143549	0.181921	-0.26936	0.0111558	0.478955	-0.281858	0.00780409	0.834231	-0.308269	0.003478	0.234144	-0.153387	0.153643	0.999918	0.000606807	0.995523	0.99893	-0.224195	0.0357399	0.999924	-0.295386	0.00520632	0.323156	0.129732	0.228322	0.813276	0.0685099	0.525927	0.815388	-0.0949849	0.378702	0.559211	-0.35594	0.000665381	0.0802251	-0.149915	0.160845	0.239912
ENSG00000055070	SZRD1	0.128489	0.230137	0.727715	0.0367704	0.732273	0.992086	0.229489	0.0432668	0.184404	0.38836	0.000169419	0.000683922	0.171641	0.107763	0.352147	-0.084486	0.431176	0.999554	0.0532361	0.620261	0.883595	-0.079835	0.457056	0.999977	-0.0559832	0.602306	0.988727	-0.0405755	0.707404	0.963567	-0.0129159	0.90438	0.999994	-0.0536171	0.617757	0.998785	0.00390039	0.971062	0.998651	-0.0558146	0.603401	0.929549	-0.0243321	0.820939	0.935403	0.190762	0.0750257	0.324985	0.10774	0.31772	0.772114	-0.0352546	0.744356	0.968195	-0.0258271	0.811218	0.939101	-0.0999006	0.354409	0.999918	-0.0472251	0.662169	0.964953	-0.0309158	0.774926	0.999924	-0.0307777	0.775905	0.930728	-0.167415	0.118982	0.750468	0.262461	0.0134971	0.570258	0.426435	3.43184641948824e-05	0.0325738	-0.0342203	0.751609	0.898838	0.402856	9.07727678352011e-05	0.000379393
ENSG00000197329	PELI1	0.0614921	0.567013	0.880057	-0.0182386	0.86529	0.995122	0.179224	0.116403	0.308124	0.595053	7.77007125307705e-10	1.86034640381497e-08	0.0808037	0.451596	0.713975	-0.0418105	0.697252	0.999554	0.137073	0.200223	0.599746	-0.0108081	0.919928	0.999977	-0.179288	0.092736	0.984053	-0.108992	0.312095	0.865741	0.0227396	0.832482	0.999994	0.0939745	0.381051	0.998785	0.0320724	0.765421	0.998651	0.0163603	0.879052	0.97699	0.0964494	0.368579	0.682251	0.151831	0.15791	0.450931	0.0800836	0.458268	0.848113	0.0283593	0.793104	0.974348	0.173987	0.104975	0.463031	-0.0256292	0.812638	0.999918	-0.136385	0.205141	0.952817	0.0461385	0.669484	0.999924	0.165132	0.12417	0.535377	-0.0650093	0.547335	0.915854	0.118686	0.270743	0.673715	0.213148	0.0461642	0.164164	0.164065	0.126655	0.416298	0.592418	9.62778301527578e-10	1.85770695319413e-08
ENSG00000134709	HOOK1	-0.0112752	0.916479	0.980511	-0.0844761	0.43123	0.98901	0.0080659	0.944124	0.973436	-0.166453	0.118992	0.190267	-0.0718379	0.503494	0.750117	0.0401652	0.708618	0.999554	0.0421161	0.695147	0.909866	-0.090183	0.400644	0.999977	-0.00244468	0.98186	0.998761	0.144106	0.180404	0.800316	-0.164226	0.124082	0.999994	-0.155115	0.14665	0.998785	-0.172132	0.106746	0.998651	-0.155596	0.145385	0.797371	-0.198655	0.0620054	0.336397	-0.267481	0.0117554	0.17353	-0.201515	0.0597388	0.549803	-0.218865	0.0404924	0.834231	-0.223604	0.0362429	0.358724	-0.0160596	0.881942	0.999918	0.0722832	0.503331	0.956807	-0.154958	0.149422	0.999924	-0.202905	0.0579637	0.454504	0.0858479	0.426451	0.886558	-0.104821	0.331086	0.708191	-0.238628	0.0251575	0.119014	-0.229997	0.0311069	0.241497	-0.216922	0.0411629	0.0769207
ENSG00000112511	PHF1	0.345121	0.00092555	0.145886	0.161409	0.130755	0.988997	0.187053	0.101038	0.285069	0.413856	5.54379015578199e-05	0.000258159	0.0540952	0.614622	0.817437	-0.104094	0.331657	0.999554	0.0841339	0.433106	0.794898	-0.0339047	0.752439	0.999977	-0.0736069	0.493016	0.984053	-0.169027	0.115419	0.760898	0.131531	0.219199	0.999994	0.159252	0.136048	0.998785	0.165424	0.121323	0.998651	0.174632	0.101674	0.786587	0.203507	0.0557729	0.324246	0.251226	0.0182252	0.192989	0.160338	0.135627	0.635267	0.119877	0.265929	0.865465	0.172051	0.10896	0.46813	0.0188052	0.861943	0.999918	-0.0910957	0.398618	0.952834	0.0682223	0.527669	0.999924	0.163219	0.128649	0.539489	-0.0639681	0.553783	0.916745	0.163562	0.127838	0.590645	0.284882	0.00714079	0.0702531	0.197269	0.065441	0.317752	0.431617	2.40971974920789e-05	0.000117499
ENSG00000112335	SNX3	0.183364	0.0854307	0.645402	0.00501669	0.962785	0.997055	0.18721	0.100746	0.284902	0.402761	9.11529036331515e-05	0.000400027	0.386203	0.000185453	0.0151711	-0.109091	0.308843	0.999554	0.0325753	0.761851	0.933947	0.21018	0.0480479	0.999977	-0.154111	0.149315	0.984053	-0.141489	0.188531	0.805877	0.102171	0.340716	0.999994	0.0614944	0.566998	0.998785	0.0127927	0.905287	0.998651	-0.0968473	0.366598	0.873407	-0.113599	0.289157	0.620156	0.198919	0.063175	0.303287	0.0566551	0.600074	0.898862	-0.0970738	0.368259	0.891425	0.000933175	0.993115	0.998546	-0.0413454	0.702111	0.999918	-0.108803	0.312942	0.952817	0.0152966	0.887513	0.999924	0.0763477	0.479568	0.80083	-0.0515652	0.633272	0.935055	0.277086	0.0089616	0.570258	0.369725	0.000392271	0.0359153	-0.0196687	0.85567	0.947224	0.437292	1.82817328528984e-05	9.20992091373858e-05
ENSG00000159921	GNE	-0.186584	0.0799885	0.639873	-0.356596	0.000603446	0.988997	-0.230892	0.0419691	0.181358	-0.125161	0.242535	0.339357	-0.0565176	0.59884	0.808403	0.0453561	0.672984	0.999554	0.221894	0.0366287	0.284714	0.049397	0.645729	0.999977	0.0704605	0.511732	0.984053	-0.0422792	0.69571	0.961187	-0.0147384	0.890965	0.999994	-0.162535	0.128056	0.998785	-0.11482	0.283971	0.998651	-0.0473668	0.659366	0.941062	-0.18286	0.0863083	0.381017	-0.245221	0.0212921	0.202011	-0.247487	0.0200867	0.500926	-0.127088	0.238026	0.85622	-0.202525	0.0584449	0.400385	-0.0856674	0.427427	0.999918	-0.00878499	0.935256	0.994874	-0.0379711	0.725413	0.999924	-0.219424	0.039971	0.424183	0.187202	0.0807278	0.725702	0.0825169	0.44468	0.772538	-0.0802847	0.457137	0.628714	-0.219271	0.0401131	0.263756	-0.186541	0.0800592	0.134985
ENSG00000111481	COPZ1	-6.09744e-05	0.999548	0.999987	-0.00958497	0.928964	0.996021	0.0931431	0.417307	0.626298	-0.0131205	0.902872	0.932755	0.31049	0.0030634	0.0564544	-0.0701017	0.51389	0.999554	-0.136341	0.202658	0.602701	0.0122256	0.909468	0.999977	-0.00883503	0.934509	0.997945	-0.0783437	0.468122	0.920105	0.161987	0.129363	0.999994	0.123646	0.248328	0.998785	0.0893925	0.404803	0.998651	0.0582786	0.587482	0.926213	-0.012799	0.905241	0.968053	0.238543	0.0252111	0.214012	0.0913914	0.397082	0.816235	0.0453503	0.674809	0.956409	0.0227913	0.833065	0.947779	0.0128492	0.90542	0.999918	-0.0459944	0.670456	0.966108	0.0695541	0.519623	0.999924	-0.0305833	0.777283	0.931464	-0.00873808	0.935601	0.990908	0.116005	0.281794	0.680472	0.250138	0.0187509	0.103796	-0.00225187	0.983387	0.99428	0.00649367	0.95184	0.966803
ENSG00000171862	PTEN	0.0134919	0.900136	0.974871	-0.0521359	0.627516	0.989132	-0.097472	0.395895	0.608902	0.0422926	0.693933	0.770641	0.0429709	0.689274	0.857482	-0.0335497	0.754949	0.999554	-0.0764079	0.476662	0.819469	0.0849665	0.428551	0.999977	0.00216794	0.983913	0.999038	0.150542	0.161511	0.782428	-0.169691	0.111883	0.999994	-0.19632	0.0651999	0.998785	-0.148923	0.163663	0.998651	-0.217341	0.0407634	0.783719	-0.252394	0.017024	0.215331	-0.21333	0.045974	0.263237	-0.17903	0.0951269	0.594818	-0.260264	0.0143276	0.834231	-0.238492	0.0252436	0.335469	-0.10575	0.326796	0.999918	0.0622104	0.564751	0.960908	-0.226123	0.0341404	0.999924	-0.252606	0.0175764	0.361397	0.0638431	0.55456	0.916823	-0.0435751	0.686862	0.888833	-0.110555	0.305166	0.489197	-0.288	0.00650935	0.147598	0.0328459	0.759933	0.823026
ENSG00000160075	SSU72	0.239969	0.0235089	0.513693	0.041682	0.698137	0.991064	0.0937031	0.4145	0.62394	0.262635	0.0129012	0.0290688	-0.0474634	0.658715	0.841605	0.0364114	0.73479	0.999554	0.109365	0.30762	0.709101	0.0211441	0.844082	0.999977	0.111016	0.300333	0.984053	-0.180341	0.0926909	0.744881	0.131868	0.218008	0.999994	0.199577	0.0607788	0.998785	0.183811	0.0846567	0.998651	0.1939	0.0686511	0.784433	0.306396	0.00349742	0.135987	0.2384	0.0253014	0.214428	0.14706	0.17154	0.667936	0.173276	0.106425	0.834231	0.194879	0.0688384	0.41603	-0.0216645	0.841208	0.999918	-0.175622	0.101699	0.952817	0.0818051	0.448631	0.999924	0.232829	0.0290358	0.398892	0.000348271	0.997431	0.999496	0.235035	0.0275047	0.570258	0.306397	0.00369213	0.0557869	0.275836	0.0092886	0.162398	0.305398	0.00361132	0.00945717
ENSG00000108091	CCDC6	0.0287055	0.789443	0.944079	-0.0670109	0.532664	0.989132	0.206611	0.0695367	0.234429	0.607997	2.63357780028173e-10	7.66352723254009e-09	0.0822308	0.443619	0.708578	-0.153251	0.151626	0.958695	0.0824724	0.442276	0.799132	0.0194578	0.856378	0.999977	-0.0465232	0.665066	0.988727	0.0127126	0.906421	0.993354	-0.000132186	0.999019	0.999994	0.0612423	0.568592	0.998785	0.0228484	0.831692	0.998651	0.00111227	0.991746	0.998944	0.0583585	0.586969	0.829215	0.155786	0.147233	0.436428	0.0400394	0.711099	0.935678	-0.0073986	0.945456	0.993891	0.0877962	0.41599	0.742792	-0.00820509	0.939522	0.999918	-0.0662008	0.540001	0.959664	0.101896	0.344831	0.999924	0.0987974	0.359775	0.726757	-0.0166446	0.877674	0.982925	0.123519	0.251573	0.664049	0.236216	0.0267138	0.122398	0.101034	0.348949	0.649904	0.613526	1.63439262124143e-10	4.14192117875143e-09
ENSG00000275052	PPP4R3B	-0.0131369	0.902751	0.976127	-0.0639512	0.551579	0.989132	0.0386848	0.736672	0.855032	0.303792	0.00380145	0.0101701	0.116901	0.275273	0.564506	0.0377054	0.725732	0.999554	0.249555	0.0183511	0.198965	-0.0313941	0.770243	0.999977	-0.113018	0.291646	0.984053	0.154162	0.15155	0.77908	-0.220406	0.0379391	0.999994	-0.0965427	0.368114	0.998785	-0.0846385	0.430342	0.998651	-0.178736	0.0937625	0.786377	-0.206089	0.0526713	0.3175	-0.112772	0.295512	0.604385	-0.210895	0.0485725	0.536087	-0.287343	0.00663816	0.834231	-0.216873	0.0423986	0.370183	-0.234719	0.0277201	0.999918	-0.155385	0.148292	0.952817	-0.230645	0.0306224	0.999924	-0.197766	0.0647511	0.465668	0.151084	0.159988	0.7781	0.234405	0.0279348	0.570258	0.151612	0.158518	0.326904	-0.242756	0.0226732	0.215469	0.283354	0.00712902	0.0170392
ENSG00000049860	HEXB	0.038881	0.717536	0.925316	0.10089	0.346836	0.988997	0.158198	0.166562	0.374931	0.454658	7.60991195547511e-06	4.56024850649813e-05	0.0955568	0.373048	0.653942	-0.0659551	0.539154	0.999554	-0.20539	0.0534962	0.340588	-0.101818	0.342396	0.999977	-0.0326929	0.761017	0.991579	0.0336445	0.755657	0.969309	0.0798339	0.457062	0.999994	0.120546	0.260477	0.998785	0.0475958	0.657822	0.998651	0.0142518	0.894543	0.981898	0.127933	0.232175	0.567344	0.285277	0.0070579	0.160776	0.238004	0.0255526	0.509321	0.093567	0.385892	0.89391	0.174401	0.104138	0.461667	0.00542851	0.959966	0.999918	-0.0608193	0.573504	0.961469	0.188418	0.0787424	0.999924	0.265733	0.0123382	0.346319	-0.211871	0.0475168	0.695079	0.0606127	0.574809	0.841387	0.25518	0.0164202	0.0980346	0.221373	0.0381943	0.259462	0.509953	3.31671752062945e-07	2.75369611868381e-06
ENSG00000182871	COL18A1	0.122724	0.251902	0.739609	0.329314	0.00162593	0.988997	0.0366128	0.750302	0.863619	0.0917623	0.392412	0.497308	-0.116292	0.277802	0.566568	-0.0472204	0.660354	0.999554	-0.430734	2.51441112602002e-05	0.00368414	-0.255334	0.0157377	0.999977	0.0400922	0.709124	0.989404	0.0259269	0.810502	0.979323	0.128166	0.231319	0.999994	0.157787	0.139734	0.998785	0.0420055	0.695908	0.998651	0.0553332	0.606534	0.930168	0.2469	0.0196713	0.224669	0.190338	0.0756868	0.326439	0.340153	0.00118463	0.397941	0.214523	0.0447427	0.834231	0.26199	0.0136718	0.29482	0.138253	0.198944	0.999918	0.0812776	0.451573	0.954833	0.0886419	0.411496	0.999924	0.251583	0.0180553	0.364363	-0.327798	0.00182289	0.489099	-0.206691	0.0533437	0.570258	-0.0428855	0.691565	0.807932	0.299325	0.00461083	0.130009	0.110682	0.301797	0.400217
ENSG00000137309	HMGA1	0.159456	0.135541	0.67844	0.070412	0.512024	0.989132	0.154869	0.17578	0.385581	0.695866	3.77475828372553e-14	8.53669791860798e-12	-0.0608715	0.570939	0.792829	-0.0297836	0.781728	0.999554	-0.0367703	0.732274	0.924645	-0.131668	0.218714	0.999977	-0.151934	0.155216	0.984053	-0.0581643	0.590381	0.944797	0.0641352	0.550432	0.999994	0.106105	0.32235	0.998785	0.0682965	0.524814	0.998651	0.0948378	0.376672	0.874919	0.236797	0.0254678	0.246801	0.284677	0.00718416	0.161276	0.264534	0.0127524	0.478955	0.150386	0.16195	0.834231	0.259505	0.0146246	0.295856	0.0834251	0.439667	0.999918	-0.031911	0.767882	0.978169	0.134446	0.211715	0.999924	0.173905	0.105141	0.514719	-0.24924	0.0191946	0.66906	0.0803292	0.456886	0.778923	0.293394	0.00553268	0.0641655	0.256728	0.0157567	0.190499	0.716915	2.66453525910038e-15	9.2397201001404e-13
ENSG00000128595	CALU	-0.117138	0.274296	0.752019	0.0112198	0.916888	0.995883	0.178976	0.116919	0.308852	0.000480132	0.996437	0.997972	0.151449	0.156553	0.427068	-0.126408	0.237835	0.999554	0.222381	0.0362078	0.283126	-0.00433088	0.96787	0.999977	0.0299876	0.780271	0.991579	-0.0307706	0.775955	0.973752	0.0155898	0.884708	0.999994	-0.0395302	0.713023	0.998785	-0.0437704	0.683797	0.998651	0.00378019	0.971954	0.996602	-0.12338	0.249356	0.584013	-0.1198	0.266241	0.576892	-0.194833	0.0689052	0.562526	-0.13306	0.216505	0.848736	-0.0806939	0.454839	0.765106	-0.206916	0.0530785	0.999918	-0.318248	0.00251344	0.952817	-0.0296635	0.783816	0.999924	0.0263858	0.807212	0.942903	0.186436	0.0819993	0.725702	0.139538	0.194762	0.627818	0.0113253	0.916594	0.954066	-0.0632653	0.558156	0.798748	-0.0284186	0.7915	0.847334
ENSG00000099814	CEP170B	0.0856047	0.425078	0.821117	0.195424	0.0664613	0.988997	0.142182	0.214325	0.431471	0.356647	0.000602277	0.00206611	-0.192716	0.0703914	0.284868	0.015953	0.882041	0.999554	0.154449	0.148413	0.531934	-0.205694	0.0531355	0.999977	-0.0183257	0.864652	0.996411	0.0221677	0.837569	0.983008	0.0884031	0.410043	0.999994	0.126164	0.23875	0.998785	0.0414957	0.699421	0.998651	0.0610083	0.570073	0.923268	0.117013	0.27481	0.607335	0.0936584	0.385426	0.677124	0.0888769	0.410252	0.821498	0.0896751	0.406044	0.898408	0.172452	0.108127	0.46734	-0.0201661	0.852062	0.999918	-0.149914	0.163285	0.952817	0.039074	0.717768	0.999924	0.156709	0.144823	0.55524	-0.0505572	0.639937	0.935902	0.0911928	0.398113	0.745866	0.0892186	0.408448	0.586242	0.181953	0.0897607	0.360603	0.333869	0.00138643	0.00409469
ENSG00000090615	GOLGA3	-0.17758	0.0959397	0.649105	-0.0204708	0.848987	0.994968	-0.223692	0.0489854	0.195397	0.0889434	0.407176	0.511515	-0.109649	0.306358	0.595217	0.152919	0.152524	0.958967	0.254136	0.0162514	0.186091	0.0339398	0.752191	0.999977	-0.0127942	0.905277	0.997029	0.108815	0.312888	0.865741	-0.0848595	0.429135	0.999994	-0.0176171	0.869839	0.998785	0.00194421	0.985573	0.999071	0.0944938	0.378413	0.875238	0.0151682	0.887805	0.961165	-0.0801453	0.457921	0.727999	-0.176706	0.0995706	0.597402	0.0072745	0.94637	0.994042	0.010385	0.923497	0.977895	-0.161564	0.132625	0.999918	-0.156932	0.144243	0.952817	0.0446919	0.67927	0.999924	0.026598	0.805692	0.942284	0.208297	0.0514772	0.700945	-0.0734602	0.496388	0.799472	-0.0990168	0.358704	0.540342	0.0185941	0.863477	0.950305	0.0808675	0.451238	0.55177
ENSG00000092148	HECTD1	0.0662888	0.537099	0.867223	0.0490493	0.648057	0.989132	0.165	0.148844	0.351954	0.250054	0.0181116	0.0389649	0.0232782	0.828574	0.928392	-0.0744193	0.488242	0.999554	0.0703743	0.51225	0.835538	-0.191283	0.0725463	0.999977	-0.106637	0.319917	0.984053	0.228981	0.0318794	0.665192	-0.149937	0.160782	0.999994	0.0184722	0.863581	0.998785	-0.0148104	0.890435	0.998651	-0.114708	0.284444	0.842672	-0.139589	0.192009	0.520591	-0.0758343	0.482536	0.743347	-0.0867455	0.421613	0.826697	-0.120701	0.262633	0.864433	-0.0768379	0.476743	0.777918	-0.0280654	0.7952	0.999918	0.0276982	0.797822	0.979975	-0.111166	0.302487	0.999924	-0.122543	0.255365	0.656786	0.0761367	0.480787	0.902821	0.0356576	0.741536	0.912493	-0.0684382	0.526361	0.685538	-0.133646	0.214471	0.526835	0.220526	0.0378325	0.0717085
ENSG00000102181	CD99L2	0.02613	0.807954	0.949519	0.0247669	0.817794	0.994393	-0.105015	0.360178	0.579438	-0.0799639	0.456328	0.559125	0.0170882	0.873714	0.946846	0.0828778	0.440029	0.999554	0.220843	0.0375501	0.28775	-0.019756	0.854201	0.999977	0.135953	0.20396	0.984053	-0.023324	0.829222	0.982798	0.00282472	0.979041	0.999994	-0.0829303	0.439739	0.998785	-0.0679616	0.526853	0.998651	-0.0491399	0.64745	0.937896	-0.187431	0.0786032	0.366768	-0.0109173	0.919588	0.970307	0.00256219	0.981098	0.994918	-0.0435894	0.686764	0.958132	-0.143907	0.181013	0.551297	-0.114899	0.286435	0.999918	-0.0487422	0.652009	0.964553	-0.0255481	0.81322	0.999924	-0.0395815	0.714259	0.906648	-0.0932206	0.387661	0.875204	0.0552098	0.609422	0.855375	0.105787	0.326622	0.510226	-0.130301	0.22627	0.540316	-0.0786586	0.463736	0.564338
ENSG00000119396	RAB14	0.0950295	0.375704	0.801307	-0.0669029	0.533326	0.989132	0.179339	0.116166	0.307812	0.410189	6.54692366630627e-05	0.00029874	0.142715	0.182147	0.459519	-0.0386041	0.719464	0.999554	0.205166	0.0537626	0.341657	0.114951	0.283417	0.999977	-0.0768158	0.474305	0.984053	0.167455	0.118892	0.764809	-0.0815958	0.447159	0.999994	0.0104542	0.922541	0.998785	0.026315	0.806621	0.998651	-0.132806	0.214725	0.822594	-0.0879531	0.41244	0.718093	0.0160713	0.881857	0.954954	-0.0857093	0.427201	0.830065	-0.210815	0.0486601	0.834231	-0.0925349	0.391177	0.726316	-0.0965471	0.370875	0.999918	-0.0460831	0.669857	0.966108	-0.051777	0.631876	0.999924	-0.0642173	0.552237	0.837558	0.095917	0.374021	0.871697	0.266165	0.012192	0.570258	0.250994	0.0183361	0.102537	-0.0998917	0.354453	0.653905	0.43217	2.34627264075193e-05	0.000114835
ENSG00000023516	AKAP11	-0.141654	0.18545	0.706163	-0.158968	0.136755	0.988997	-0.185873	0.103246	0.288142	-0.278169	0.00830389	0.0198551	-0.109739	0.305959	0.594878	0.0419174	0.696515	0.999554	0.20643	0.0522718	0.336188	-0.0102466	0.924075	0.999977	0.0404823	0.706423	0.989404	0.22051	0.0389726	0.683816	-0.100048	0.350895	0.999994	-0.1022	0.340578	0.998785	-0.0910899	0.395904	0.998651	-0.0834486	0.436875	0.891889	-0.209095	0.0492394	0.310447	-0.284807	0.00715652	0.161276	-0.245302	0.0212478	0.500926	-0.134792	0.210533	0.847898	-0.228732	0.0320717	0.347296	0.0452035	0.675803	0.999918	0.147536	0.170144	0.952817	-0.0426029	0.693496	0.999924	-0.224488	0.0354932	0.409806	0.22306	0.0367104	0.680123	-0.046913	0.664267	0.87929	-0.261136	0.0139927	0.0919851	-0.242593	0.0227671	0.215469	-0.321995	0.00208994	0.00586669
ENSG00000130787	HIP1R	0.0204374	0.849231	0.961865	0.197735	0.0632484	0.988997	-0.270346	0.0166729	0.117463	-0.390248	0.000156445	0.000637858	-0.181387	0.0889149	0.320563	-0.00622226	0.953851	0.999554	-0.145691	0.173104	0.567291	-0.121034	0.258538	0.999977	0.114693	0.284506	0.984053	-0.0638036	0.554805	0.940381	0.0225914	0.833558	0.999994	0.0596919	0.578438	0.998785	0.0608301	0.571202	0.998651	0.103781	0.333122	0.86194	0.111842	0.296727	0.625312	-0.093932	0.384034	0.676281	-0.00515221	0.962002	0.992625	0.0930466	0.388552	0.89465	-0.00253829	0.981275	0.995616	0.0206154	0.848804	0.999918	0.0974489	0.366402	0.952817	-0.0507547	0.638629	0.999924	0.068555	0.525654	0.825579	0.0672711	0.533454	0.912809	-0.0564778	0.601217	0.852804	-0.206716	0.053314	0.17748	0.067912	0.529553	0.779766	-0.404731	8.35556646565649e-05	0.000352343
ENSG00000134419	RPS15A	0.0772526	0.471788	0.842673	0.103344	0.335174	0.988997	0.340424	0.00229115	0.0456715	0.168732	0.113955	0.183539	0.142788	0.181918	0.45915	-0.228888	0.0309648	0.821712	-0.12388	0.247427	0.650242	-0.025634	0.811531	0.999977	0.0247383	0.818001	0.994178	-0.0861078	0.425047	0.905476	0.139447	0.192464	0.999994	0.0797157	0.457731	0.998785	0.0583601	0.586959	0.998651	0.00510415	0.962137	0.99439	0.0503591	0.639307	0.85696	0.224722	0.0352966	0.237204	0.20109	0.0602918	0.549803	0.0495893	0.646363	0.952444	0.0715907	0.50744	0.796135	0.0901224	0.403697	0.999918	0.0122352	0.90992	0.990205	0.0688046	0.524144	0.999924	0.0840464	0.436256	0.77379	-0.182713	0.0884066	0.731009	0.0645766	0.55001	0.828699	0.22205	0.037593	0.146143	0.0749879	0.48745	0.752429	0.196098	0.0655105	0.114012
ENSG00000163602	RYBP	0.0499425	0.642085	0.90077	-0.0341264	0.750873	0.992086	0.254757	0.0243918	0.13884	0.655604	3.12372350208534e-12	2.3211496851567e-10	0.0884319	0.40989	0.683456	-0.0641931	0.550072	0.999554	0.151806	0.155569	0.542082	0.0501229	0.640881	0.999977	-0.163373	0.126073	0.984053	0.0398229	0.712592	0.963836	-0.011216	0.916917	0.999994	0.0208756	0.846037	0.998785	0.0338555	0.752786	0.998651	0.00729734	0.945889	0.991573	-0.0338921	0.752528	0.906543	0.166356	0.121368	0.398796	0.0671027	0.534482	0.878339	-0.0447987	0.678545	0.956769	0.0431716	0.689612	0.890963	-0.000125075	0.999077	0.999918	-0.062494	0.562974	0.960908	0.0560316	0.604099	0.999924	-0.0300652	0.780961	0.932472	-0.0769282	0.476224	0.901612	0.119563	0.267193	0.671428	0.261912	0.0137007	0.0911306	-0.0106205	0.921768	0.973142	0.666315	1.03028696685215e-12	7.26649173977144e-11
ENSG00000111530	CAND1	0.0356281	0.740291	0.932076	-0.0642212	0.549897	0.989132	0.18684	0.101434	0.28574	0.417962	4.59149930174263e-05	0.000219258	0.0730074	0.496554	0.745727	-0.0398294	0.710947	0.999554	0.101252	0.345098	0.738847	-0.0811549	0.449626	0.999977	-0.12946	0.226604	0.984053	0.242337	0.0229156	0.633918	-0.0287331	0.789245	0.999994	0.013347	0.901204	0.998785	0.0279149	0.795113	0.998651	-0.0855837	0.425192	0.888285	-0.152616	0.15335	0.474649	0.029266	0.786643	0.912658	-0.0439218	0.684501	0.92705	-0.133894	0.213616	0.847898	-0.108709	0.313364	0.669802	0.0109783	0.919141	0.999918	0.0266715	0.805166	0.980695	-0.0731923	0.497964	0.999924	-0.164492	0.125655	0.536976	0.0517742	0.631895	0.934848	0.159567	0.137544	0.596967	0.168347	0.116911	0.272911	-0.168761	0.116001	0.400385	0.419598	4.25645938841868e-05	0.000194296
ENSG00000125991	ERGIC3	-0.113761	0.288464	0.759393	0.020206	0.850918	0.994968	-0.000880223	0.993898	0.996569	0.293352	0.00527048	0.0134797	0.0377515	0.72541	0.876881	-0.00738388	0.945248	0.999554	-0.169605	0.112068	0.477632	-0.0517662	0.629962	0.999977	0.0369486	0.731025	0.990182	-0.0733924	0.496786	0.93001	0.120886	0.259126	0.999994	0.129288	0.227227	0.998785	0.121805	0.255497	0.998651	0.0786635	0.463707	0.897014	0.15581	0.144828	0.462822	0.28739	0.00662888	0.159787	0.159972	0.136535	0.635577	0.146368	0.173589	0.840813	0.181763	0.0901022	0.445683	-0.0621035	0.565421	0.999918	-0.14863	0.166962	0.952817	0.0777032	0.471779	0.999924	0.224074	0.035842	0.411918	-0.0671213	0.534368	0.913311	0.120856	0.262018	0.669189	0.236308	0.0266532	0.122231	0.209575	0.0500309	0.285484	0.338744	0.00116588	0.00353193
ENSG00000188994	ZNF292	0.0352214	0.743152	0.932396	-0.0582523	0.587651	0.989132	0.218926	0.05414	0.205855	0.723209	1.33226762955019e-15	1.31996001430577e-12	0.0523135	0.626342	0.824581	-0.0257609	0.810615	0.999554	0.109859	0.305426	0.707774	-0.0116492	0.91372	0.999977	-0.162651	0.12778	0.984053	0.0915505	0.396258	0.895988	-0.041371	0.700281	0.999994	0.0429828	0.689192	0.998785	0.0361248	0.736801	0.998651	0.0115204	0.91467	0.986758	-0.0469386	0.662257	0.868111	0.184703	0.0849332	0.344625	0.074021	0.493097	0.86206	-0.0162034	0.880892	0.985017	0.027034	0.802571	0.936002	0.00120342	0.991122	0.999918	-0.0645641	0.550087	0.959664	0.027233	0.801148	0.999924	-0.064688	0.549321	0.836693	-0.0725569	0.501712	0.907785	0.142797	0.184438	0.62301	0.24522	0.0212927	0.110066	-0.0333206	0.757937	0.902125	0.72186	1.33226762955019e-15	5.43512947067082e-13
ENSG00000049759	NEDD4L	0.00374213	0.972236	0.993533	0.026201	0.807442	0.993725	0.201268	0.0772313	0.24744	0.665522	1.11999298724186e-12	1.06404447911206e-10	0.0671588	0.531758	0.768984	-0.0970024	0.365827	0.999554	-0.08024	0.454769	0.806918	-0.0188	0.861184	0.999977	-0.169829	0.111587	0.984053	-0.0898043	0.405366	0.900513	0.0905358	0.398796	0.999994	0.108444	0.311737	0.998785	0.0779161	0.467978	0.998651	0.0860537	0.422645	0.887072	0.108926	0.309579	0.639325	0.26169	0.0137838	0.179911	0.131564	0.221764	0.708818	0.0648021	0.548615	0.934089	0.144986	0.177731	0.547881	0.0430744	0.690275	0.999918	-0.0985288	0.361089	0.952817	0.106985	0.321144	0.999924	0.0644659	0.550695	0.837295	-0.0891707	0.408701	0.882413	0.123672	0.25098	0.663855	0.247458	0.0201015	0.106886	0.118828	0.270168	0.58256	0.662732	1.50057744008336e-12	9.70457558343939e-11
ENSG00000131446	MGAT1	0.0570258	0.595552	0.889165	0.0947011	0.377363	0.988997	0.0529205	0.645403	0.79783	0.170254	0.110681	0.179099	0.0328235	0.760091	0.895495	-0.0541997	0.613937	0.999554	-0.172987	0.104989	0.462404	-0.00692761	0.948626	0.999977	0.00179964	0.986646	0.999101	-0.188529	0.0785634	0.738407	0.0984302	0.35878	0.999994	0.0112535	0.916639	0.998785	-0.0187207	0.861764	0.998651	-0.0060875	0.95485	0.992993	0.138916	0.194181	0.523636	0.0371623	0.731036	0.886902	0.00619264	0.954336	0.991543	0.0446892	0.679289	0.956769	0.120093	0.265065	0.628566	-0.0812205	0.451891	0.999918	-0.102756	0.340754	0.952817	0.00525306	0.961259	0.999924	0.131655	0.22144	0.632948	-0.00761267	0.943881	0.992093	-0.00649602	0.952102	0.985446	0.130828	0.224383	0.403048	0.156961	0.144168	0.440657	0.167284	0.117137	0.185448
ENSG00000149532	CPSF7	0.19029	0.074071	0.629593	0.0284077	0.791578	0.993513	-0.0334331	0.771367	0.876423	0.284818	0.00682513	0.0167853	0.170587	0.109975	0.356844	-0.0721182	0.501826	0.999554	0.342482	0.00101894	0.0343448	-0.0048234	0.964218	0.999977	-0.0581153	0.588531	0.988727	0.162319	0.130799	0.767024	-0.0162658	0.879745	0.999994	0.0373536	0.728191	0.998785	0.0264429	0.805699	0.998651	-0.0137836	0.897989	0.982373	-0.00706327	0.947622	0.98296	0.108324	0.315091	0.621813	0.0566518	0.600095	0.898862	0.00284773	0.978992	0.998104	0.0515067	0.633658	0.867318	-0.0142297	0.895313	0.999918	0.0310543	0.773944	0.978474	0.0802489	0.457338	0.999924	-0.0102668	0.924366	0.980442	-0.0318739	0.768144	0.965707	0.128931	0.231233	0.650953	0.252753	0.0175088	0.100886	0.0221267	0.837866	0.939478	0.289529	0.0059231	0.014536
ENSG00000088256	GNA11	0.157228	0.141159	0.679954	0.125718	0.240429	0.988997	0.0432383	0.707005	0.836886	0.00772287	0.942738	0.961925	-0.0304497	0.776972	0.904744	-0.0423311	0.693668	0.999554	0.169136	0.113078	0.47936	-0.266664	0.0115352	0.999977	0.136112	0.203425	0.984053	-0.0486938	0.652332	0.954604	0.10576	0.323936	0.999994	0.0775396	0.470138	0.998785	0.109868	0.30539	0.998651	0.100621	0.348132	0.86637	0.158393	0.138199	0.455462	0.172932	0.107132	0.379273	0.151868	0.157807	0.656351	0.164544	0.125534	0.834231	0.188269	0.0789841	0.431545	-0.0247783	0.81875	0.999918	-0.0213723	0.843322	0.984872	0.108634	0.313698	0.999924	0.153689	0.152825	0.565743	-0.0978534	0.364407	0.869927	0.16736	0.119105	0.587226	0.273679	0.00987752	0.0789822	0.195769	0.0675576	0.320985	0.0154279	0.885897	0.919117
ENSG00000153113	CAST	0.0394583	0.713523	0.924245	0.0108176	0.919857	0.996021	0.280997	0.0127002	0.102978	0.269846	0.0105468	0.0244417	-0.162879	0.12724	0.38538	-0.0468408	0.662918	0.999554	-0.0563204	0.600118	0.876019	-0.293715	0.00521195	0.999977	-0.0438913	0.682971	0.988789	0.00533944	0.960622	0.997363	0.0295832	0.783161	0.999994	0.00923527	0.931549	0.998785	-0.121515	0.256638	0.998651	-0.125253	0.242186	0.830956	0.00845328	0.937333	0.979959	0.0615699	0.568773	0.800911	0.0575854	0.594091	0.896767	-0.0815034	0.450312	0.906775	0.0995232	0.356239	0.702485	0.109197	0.311184	0.999918	-0.0488479	0.651303	0.964553	0.0223252	0.836431	0.999924	0.0993807	0.356932	0.724928	-0.127839	0.235241	0.81388	-0.0177946	0.869294	0.956803	-0.0230495	0.831202	0.900776	0.0947622	0.379826	0.673784	0.266391	0.0116234	0.0259396
ENSG00000172292	CERS6	0.00172677	0.987186	0.997765	-0.0420337	0.695715	0.991064	0.245891	0.0300052	0.153717	0.0285525	0.79054	0.847571	0.0913093	0.394762	0.670648	-0.122776	0.251699	0.999554	0.104269	0.330842	0.728104	-0.00103033	0.992354	0.999977	-0.0563293	0.60006	0.988727	0.0992429	0.357603	0.882054	-0.0547472	0.610356	0.999994	-0.131843	0.218098	0.998785	-0.143505	0.179712	0.998651	-0.266225	0.0116774	0.783719	-0.390224	0.000156604	0.0971641	-0.132666	0.217883	0.522628	-0.154514	0.150606	0.653067	-0.239253	0.0247671	0.834231	-0.293534	0.00550927	0.246788	-0.0607424	0.573989	0.999918	0.10339	0.337768	0.952817	-0.0663803	0.5389	0.999924	-0.277395	0.0088822	0.333894	0.029869	0.782355	0.967528	0.118095	0.273153	0.675569	0.0566782	0.599925	0.742448	-0.352127	0.000766944	0.0823837	0.000864495	0.993585	0.995417
ENSG00000178719	GRINA	0.231009	0.0294002	0.538469	0.0963912	0.36887	0.988997	-0.0191295	0.867972	0.933959	0.266455	0.0116026	0.0265249	-0.227817	0.0317804	0.18598	-0.000291287	0.997838	0.999972	0.0684087	0.524131	0.841701	-0.153988	0.149644	0.999977	0.0179359	0.867505	0.996411	-0.00672469	0.950418	0.99611	0.0579132	0.589831	0.999994	0.0673055	0.53086	0.998785	0.0362934	0.735618	0.998651	0.0655694	0.541535	0.916557	0.277052	0.00857827	0.179413	0.217329	0.0419565	0.253911	0.300287	0.00447495	0.447903	0.156198	0.146152	0.834231	0.29232	0.00571621	0.246788	0.0598334	0.579744	0.999918	0.0243183	0.822059	0.982538	0.125681	0.243303	0.999924	0.23	0.0311044	0.403381	-0.315072	0.00279044	0.489099	0.00141032	0.989595	0.996251	0.219536	0.0398665	0.151059	0.314237	0.00286772	0.109604	0.28196	0.00742963	0.0176563
ENSG00000124201	ZNFX1	0.0575893	0.591916	0.888636	0.0157524	0.883514	0.995122	0.250705	0.0268351	0.145777	0.658755	2.26441088102547e-12	1.79559731679915e-10	0.0141345	0.895407	0.956406	-0.071254	0.506978	0.999554	0.0512718	0.633239	0.888361	0.0165754	0.877474	0.999977	-0.133698	0.211632	0.984053	-0.0589471	0.585381	0.944334	0.0692631	0.51895	0.999994	0.0938286	0.381794	0.998785	0.0638227	0.55238	0.998651	0.0720281	0.502362	0.907173	0.0644609	0.548406	0.805857	0.236117	0.0267791	0.218	0.176626	0.099728	0.597402	0.0564892	0.601144	0.944912	0.132813	0.217369	0.58422	0.0475671	0.659873	0.999918	-0.0721329	0.504222	0.956807	0.106562	0.32307	0.999924	0.108647	0.31364	0.699005	-0.167881	0.117944	0.749958	0.0761412	0.480761	0.792668	0.195226	0.0683367	0.202804	0.113779	0.291192	0.602236	0.672855	5.11590769747272e-13	4.14169554683336e-11
ENSG00000120686	UFM1	-0.0240563	0.822936	0.954679	0.0392779	0.714776	0.991469	0.250858	0.0267397	0.145526	0.573724	4.17586165646355e-09	7.41554825588362e-08	0.118367	0.269258	0.558947	-0.119627	0.264158	0.999554	0.0699465	0.514825	0.836969	0.00523427	0.961172	0.999977	-0.0232107	0.829063	0.995635	-0.0278047	0.797062	0.976601	0.0477901	0.656514	0.999994	0.0828257	0.440318	0.998785	0.0408504	0.703876	0.998651	0.0169816	0.874495	0.975591	0.0610298	0.569937	0.818564	0.182773	0.0882993	0.349668	0.0578034	0.592692	0.896767	-0.0327744	0.761786	0.970157	0.112683	0.295893	0.65662	-0.0477029	0.658963	0.999918	-0.228274	0.0324265	0.952817	0.0575719	0.594177	0.999924	0.127426	0.236768	0.642267	-0.0324453	0.764108	0.965549	0.163754	0.127384	0.590645	0.261059	0.0140222	0.0920623	0.114754	0.287048	0.598039	0.583446	1.96957272713405e-09	3.41775897921193e-08
ENSG00000021355	SERPINB1	0.0828411	0.440232	0.828063	0.139815	0.191282	0.988997	0.265243	0.0189279	0.123975	0.294318	0.005116	0.0131331	-0.0480278	0.654914	0.839941	0.00191883	0.985761	0.999554	-0.37194	0.000332039	0.0160288	0.0136939	0.898649	0.999977	-0.0960402	0.370624	0.984053	-0.0638282	0.554652	0.940381	-0.0269687	0.801914	0.999994	0.00608566	0.954863	0.998785	-0.044872	0.676278	0.998651	-0.0509972	0.635062	0.934778	0.160065	0.134035	0.449615	0.119824	0.266145	0.576879	0.0928144	0.389742	0.811346	0.0054264	0.959982	0.995731	0.139354	0.195355	0.564053	-0.0154862	0.886128	0.999918	-0.035944	0.739534	0.974108	0.0208336	0.847223	0.999924	0.151454	0.158956	0.572166	-0.141391	0.188841	0.792043	-0.0906691	0.40084	0.74801	0.0628832	0.560541	0.713571	0.167625	0.118514	0.404671	0.317861	0.00240188	0.00662603
ENSG00000160633	SAFB	0.0748687	0.485612	0.849298	-0.011398	0.915573	0.995504	-0.145929	0.202367	0.417481	0.508607	3.60366318563621e-07	3.2429851315029e-06	-0.164055	0.12448	0.380927	0.11089	0.300885	0.999554	0.141256	0.186701	0.585102	-0.0285103	0.790842	0.999977	-0.113785	0.288363	0.984053	0.00746769	0.944948	0.995899	-0.0111387	0.917487	0.999994	0.145967	0.172284	0.998785	0.154504	0.148267	0.998651	0.159308	0.135908	0.797371	0.242943	0.0217904	0.23341	0.192758	0.0719723	0.319969	0.102351	0.342669	0.787136	0.13169	0.221317	0.851783	0.209049	0.0506219	0.389009	-0.0170547	0.874685	0.999918	-0.0795449	0.461307	0.955317	0.0356307	0.741724	0.999924	0.122123	0.257011	0.657914	0.00801462	0.940923	0.991665	0.0764488	0.478985	0.79206	0.206801	0.0532136	0.17743	0.209513	0.0501006	0.285509	0.522849	1.47068786926496e-07	1.36481408599138e-06
ENSG00000196975	ANXA4	-0.0384557	0.720497	0.926294	0.0491284	0.647527	0.989132	-0.118814	0.300169	0.522795	-0.231568	0.0289995	0.0580884	-0.158716	0.137387	0.399955	0.0526538	0.624096	0.999554	-0.383139	0.000210647	0.0120747	-0.0767819	0.4745	0.999977	0.00695672	0.948411	0.997945	-0.026807	0.804196	0.977399	-0.0423961	0.693222	0.999994	-0.0314965	0.769515	0.998785	-0.117459	0.272972	0.998651	-0.0970873	0.365406	0.873125	0.0360678	0.737201	0.900023	-0.0626811	0.561804	0.796096	0.0508515	0.637988	0.912991	0.0468133	0.664937	0.95533	0.0154103	0.886683	0.968435	0.0526397	0.6262	0.999918	0.106129	0.325055	0.952817	-0.0520394	0.630147	0.999924	0.0301966	0.780028	0.932472	-0.101841	0.34509	0.862042	-0.107657	0.318096	0.700053	-0.1475	0.170249	0.340871	0.0402715	0.709498	0.878114	-0.217896	0.0402395	0.0754934
ENSG00000181555	SETD2	0.0500837	0.641142	0.900533	-0.0550586	0.608324	0.989132	0.131064	0.252714	0.47271	0.616166	1.29703359164068e-10	4.29031492967823e-09	-0.0814989	0.4477	0.710924	0.00849358	0.937035	0.999554	0.0934062	0.38395	0.766575	-0.0728933	0.497228	0.999977	-0.178738	0.093758	0.984053	0.117621	0.275096	0.852157	-0.118121	0.270259	0.999994	-0.000384693	0.997145	0.99897	-0.0432449	0.687395	0.998651	-0.0149635	0.889309	0.98029	-0.0486783	0.650544	0.863283	0.0514445	0.634069	0.837137	0.00165298	0.987805	0.996881	-0.0179295	0.868313	0.983017	0.0360403	0.738861	0.911571	-0.0405422	0.707634	0.999918	-0.0556406	0.606629	0.963307	-0.0197537	0.855054	0.999924	-0.0660841	0.540717	0.833365	-0.030193	0.780054	0.966933	0.0538027	0.618584	0.858651	0.107353	0.319475	0.503195	-0.0249994	0.817161	0.930202	0.595026	7.78698217018814e-10	1.5593450532525e-08
ENSG00000197858	GPAA1	0.00337406	0.974966	0.994564	0.146995	0.169249	0.988997	-0.208444	0.0670443	0.22997	0.0726609	0.498605	0.599132	-0.113478	0.289672	0.578332	0.0763415	0.477046	0.999554	0.104502	0.329756	0.727021	-0.0967321	0.367171	0.999977	0.0987747	0.357092	0.984053	-0.0254531	0.813902	0.979615	0.115504	0.281093	0.999994	0.127172	0.234989	0.998785	0.126338	0.238097	0.998651	0.0734799	0.493764	0.904111	0.189337	0.0755579	0.362142	0.203037	0.0577966	0.291642	0.171221	0.110706	0.60676	0.169318	0.114786	0.834231	0.230523	0.0307128	0.347296	-0.0967587	0.369823	0.999918	-0.159164	0.138554	0.952817	0.0360484	0.738805	0.999924	0.267976	0.0115948	0.340737	-0.113294	0.293268	0.843246	0.0572901	0.595987	0.850999	0.206364	0.0537305	0.178189	0.25554	0.0162638	0.192214	0.104302	0.330687	0.430447
ENSG00000060709	RIMBP2	-0.133724	0.211544	0.720358	-0.042865	0.69	0.990089	-0.245876	0.0300151	0.153717	-0.507266	3.91288397461054e-07	3.47912239212593e-06	-0.173172	0.104612	0.347347	0.0622503	0.562232	0.999554	0.158183	0.138729	0.519044	-0.0767387	0.47475	0.999977	0.099662	0.352768	0.984053	0.0606782	0.574395	0.942871	0.00473254	0.964892	0.999994	-0.0793162	0.459995	0.998785	-0.0239605	0.823629	0.998651	0.0507054	0.637001	0.935978	-0.117759	0.271741	0.604678	-0.226801	0.0335924	0.232521	-0.153413	0.153573	0.654763	-0.0190418	0.860223	0.981937	-0.140499	0.191676	0.561402	0.0319253	0.767781	0.999918	0.0939016	0.384188	0.952817	-0.00559636	0.958729	0.999924	-0.11584	0.282483	0.674647	0.14268	0.184802	0.790756	-0.11867	0.27081	0.673715	-0.303802	0.00400827	0.0572274	-0.143158	0.183319	0.490353	-0.547096	2.89981700873909e-08	3.37117386359318e-07
ENSG00000253719	ATXN7L3B	0.0685428	0.523317	0.862553	-0.0432097	0.687637	0.990089	0.247577	0.0288606	0.150827	0.00227171	0.983143	0.988894	0.402765	9.11347181067335e-05	0.0105901	-0.0881165	0.411568	0.999554	0.132427	0.216045	0.616445	0.211587	0.0465376	0.999977	-0.045152	0.674372	0.988789	0.0377826	0.726722	0.967506	0.0490527	0.648034	0.999994	-0.0334676	0.75553	0.998785	0.0176779	0.869394	0.998651	-0.124794	0.24393	0.831632	-0.258752	0.0143491	0.205767	-0.0270403	0.802526	0.921386	-0.15647	0.145444	0.646465	-0.160193	0.135986	0.834231	-0.172998	0.106998	0.465435	-0.12685	0.238913	0.999918	-0.0902858	0.402842	0.952834	-0.0341946	0.75179	0.999924	-0.129933	0.227596	0.637425	0.155655	0.147578	0.766666	0.236835	0.0263066	0.570258	0.249183	0.0192231	0.104872	-0.216705	0.0425629	0.267909	0.0108114	0.919903	0.943437
ENSG00000085733	CTTN	0.0309675	0.773281	0.940745	0.0516107	0.630992	0.989132	-0.0857856	0.455194	0.655156	0.0845549	0.430799	0.534574	-0.453668	8.01018295870648e-06	0.00374043	0.0614244	0.56744	0.999554	-0.129971	0.224762	0.625838	-0.179321	0.092674	0.999977	0.0632518	0.555948	0.986513	-0.131481	0.222059	0.825181	0.00518606	0.96153	0.999994	-0.0469011	0.66251	0.998785	-0.0820717	0.444505	0.998651	0.0910369	0.39618	0.878581	0.232817	0.0281198	0.25717	0.0183175	0.865489	0.949357	0.107736	0.317737	0.772114	0.127669	0.23587	0.856159	0.179206	0.0947964	0.451415	0.0197101	0.85537	0.999918	0.00541414	0.960072	0.996689	0.00598184	0.955889	0.999924	0.20014	0.0615402	0.459989	-0.151112	0.159912	0.7781	-0.140859	0.190527	0.626231	-0.0850091	0.431001	0.606332	0.238771	0.0250677	0.223407	0.0757129	0.480692	0.580188
ENSG00000180628	PCGF5	-0.0942996	0.379398	0.802974	-0.135115	0.206786	0.988997	0.171476	0.133323	0.330315	0.479495	1.99298174319296e-06	1.42684369414263e-05	-0.0322242	0.764343	0.897557	-0.0166856	0.876666	0.999554	0.203817	0.0553919	0.345884	-0.0917242	0.392609	0.999977	-0.044492	0.678868	0.988789	0.227618	0.0329411	0.669755	-0.0370316	0.730444	0.999994	0.0122754	0.909101	0.998785	0.042183	0.694687	0.998651	-0.00413432	0.969327	0.995942	-0.0947701	0.377014	0.690385	0.147066	0.171523	0.467048	0.0467239	0.66554	0.922042	-0.0220137	0.838683	0.980278	0.0213423	0.843539	0.952433	0.046621	0.666232	0.999918	-0.0012172	0.99102	0.998603	0.08997	0.404496	0.999924	-0.0893741	0.407628	0.757021	-0.0444709	0.68077	0.944972	0.101852	0.345038	0.715573	0.145325	0.176708	0.348359	-0.0648949	0.548042	0.79135	0.467808	3.79302359165834e-06	2.30357923827132e-05
ENSG00000113811	SELK	0.0846279	0.4304	0.822317	0.0327241	0.760796	0.992086	0.174777	0.1259	0.320881	0.564461	8.35508462415646e-09	1.3219459368076e-07	0.180298	0.0908817	0.324115	-0.0829167	0.439813	0.999554	0.0785545	0.464329	0.812651	0.106352	0.321221	0.999977	-0.109499	0.307027	0.984053	-0.108589	0.313898	0.86598	0.0455615	0.671587	0.999994	0.0347893	0.746195	0.998785	0.0482879	0.653165	0.998651	0.0664172	0.536309	0.916307	0.0153977	0.886119	0.960488	0.195177	0.0684076	0.312484	0.0399177	0.711938	0.935678	-0.0251174	0.816313	0.976392	0.0300707	0.780922	0.929189	-0.0774374	0.473301	0.999918	-0.198573	0.0636443	0.952817	0.0326773	0.76247	0.999924	0.0551717	0.60967	0.863087	-0.0314793	0.770935	0.966074	0.172932	0.107133	0.585003	0.302373	0.00419253	0.05796	0.026576	0.805849	0.924413	0.593711	8.66875016214408e-10	1.70797363516638e-08
ENSG00000167548	KMT2D	-0.110846	0.301076	0.768309	0.0271333	0.80073	0.993645	-0.010767	0.92546	0.965266	-0.132438	0.216006	0.309456	-0.190976	0.0730161	0.290746	0.0968086	0.36679	0.999554	0.0770133	0.473166	0.81848	-0.149546	0.161888	0.999977	0.00640868	0.95247	0.997945	0.186513	0.0818715	0.739467	-0.184351	0.0837321	0.999994	-0.0920368	0.390991	0.998785	-0.0963511	0.36907	0.998651	-0.0557862	0.603586	0.929549	-0.136508	0.202102	0.533505	-0.281833	0.00780986	0.163887	-0.189333	0.0772746	0.572457	-0.0583276	0.589337	0.943992	-0.121198	0.260658	0.624982	-0.0818277	0.448506	0.999918	0.0286738	0.790861	0.979651	-0.100994	0.34914	0.999924	-0.174326	0.10429	0.513431	0.150667	0.161159	0.780172	-0.0885736	0.411858	0.754832	-0.266703	0.0120118	0.0859449	-0.15348	0.15339	0.451916	-0.190024	0.074484	0.12713
ENSG00000113282	CLINT1	-0.04606	0.668204	0.908951	-0.0122756	0.909099	0.995375	-0.0431886	0.707327	0.837124	0.201228	0.0586326	0.105446	0.0606219	0.572522	0.793612	0.02433	0.820954	0.999554	0.169967	0.111293	0.475971	-0.0633511	0.555326	0.999977	-0.0817027	0.446562	0.984053	0.176902	0.0991905	0.748233	-0.127818	0.232599	0.999994	0.00455386	0.966217	0.998945	-0.0378584	0.724664	0.998651	-0.0170719	0.873834	0.975584	-0.00690321	0.948807	0.983166	-0.0932586	0.387467	0.67819	-0.11964	0.266884	0.740975	-0.107339	0.319536	0.879853	-0.068644	0.525115	0.80667	-0.071152	0.510052	0.999918	-0.0915563	0.396228	0.952817	-0.0607902	0.573687	0.999924	-0.025706	0.812087	0.9441	0.121965	0.257633	0.829485	0.0991786	0.357915	0.723238	-0.0355517	0.742277	0.842727	-0.0381099	0.724449	0.886035	0.189787	0.0748526	0.127633
ENSG00000111077	TNS2	0.0928795	0.386649	0.804382	-0.0298182	0.781481	0.993513	-0.254622	0.0244696	0.138913	-0.515605	2.33185437625849e-07	2.2306465357441e-06	-0.20873	0.0496466	0.236589	0.0678389	0.527601	0.999554	0.134144	0.210097	0.611624	-0.0397719	0.711346	0.999977	0.162468	0.128214	0.984053	-0.0635985	0.556081	0.940789	0.0230555	0.830189	0.999994	-0.0516749	0.630566	0.998785	-0.0676818	0.52856	0.998651	-0.0270044	0.801657	0.964468	-0.00437979	0.967507	0.989625	-0.192322	0.0726312	0.321161	-0.0641318	0.552767	0.884502	0.0120219	0.911484	0.989599	-0.0120389	0.911359	0.974686	0.00670684	0.950549	0.999918	0.073153	0.498195	0.956807	-0.0548251	0.611921	0.999924	0.00713053	0.94743	0.987322	0.0389703	0.718485	0.951525	-0.0218894	0.839581	0.946476	-0.134133	0.21279	0.389967	0.00691588	0.94901	0.983126	-0.545118	3.32649863210577e-08	3.7903138302077e-07
ENSG00000091317	CMTM6	0.12603	0.239253	0.73226	0.0199276	0.852949	0.994968	0.326497	0.00352969	0.0557621	0.458848	6.1146966432446e-06	3.76286241820015e-05	0.0333487	0.756371	0.893347	-0.0116338	0.913833	0.999554	0.195734	0.0660218	0.375371	-0.111487	0.298275	0.999977	-0.0164769	0.878197	0.996411	0.0806562	0.45505	0.915892	-0.0373513	0.728207	0.999994	0.0184623	0.863653	0.998785	0.0161418	0.880655	0.998651	-0.0830379	0.439143	0.89279	0.0358298	0.738873	0.900585	0.171329	0.110476	0.384091	0.120414	0.26378	0.738855	-0.0523997	0.627777	0.948688	0.0937901	0.384756	0.72239	0.0117965	0.913137	0.999918	-0.00923567	0.931942	0.994523	0.0807755	0.454381	0.999924	0.0990352	0.358614	0.7263	-0.149733	0.163801	0.781432	0.166952	0.12002	0.587381	0.324218	0.00205861	0.0470362	0.0891238	0.408948	0.697873	0.480575	1.87571634491235e-06	1.24168483207911e-05
ENSG00000186918	ZNF395	0.205859	0.0529412	0.593158	0.011456	0.915145	0.995455	0.23271	0.0403357	0.178217	0.382459	0.000216645	0.000848075	0.0721891	0.501405	0.74885	-0.198071	0.0627916	0.841934	0.0499534	0.642012	0.890877	-0.0878586	0.412944	0.999977	-0.196016	0.0656258	0.984053	-0.0868391	0.42111	0.904846	0.0725558	0.499228	0.999994	0.148011	0.166287	0.998785	0.132683	0.21515	0.998651	0.0653149	0.543109	0.916557	0.0723487	0.500457	0.776103	0.154762	0.149944	0.440417	0.0634239	0.557168	0.88573	0.0138363	0.898192	0.986868	0.115438	0.284166	0.64638	-0.00328189	0.975791	0.999918	-0.0878983	0.415446	0.953977	-0.013683	0.899314	0.999924	0.0656784	0.54321	0.834529	0.0505603	0.639917	0.935902	0.282897	0.00757041	0.570258	0.283095	0.00752648	0.0715686	0.0873326	0.418466	0.706245	0.382853	0.000213145	0.000803031
ENSG00000198589	LRBA	-0.197487	0.0635874	0.612817	-0.177413	0.0962578	0.988997	-0.0851024	0.458806	0.658163	-0.332844	0.00143733	0.00439188	-0.0516118	0.630984	0.827394	0.0424529	0.692831	0.999554	0.152602	0.153387	0.538808	-0.00660266	0.951033	0.999977	0.048069	0.654637	0.988727	0.186331	0.0821751	0.739467	-0.0915232	0.393651	0.999994	-0.127533	0.233651	0.998785	-0.108411	0.311886	0.998651	-0.107375	0.316559	0.855102	-0.291148	0.00563856	0.156993	-0.230108	0.0310232	0.226794	-0.202767	0.0581381	0.549803	-0.122477	0.255624	0.860631	-0.253752	0.0170535	0.311242	-0.0127278	0.906309	0.999918	0.0972297	0.367486	0.952817	-0.0925938	0.390874	0.999924	-0.296662	0.00500637	0.323156	0.143375	0.182649	0.789555	-0.0715791	0.507509	0.8068	-0.259876	0.0144786	0.0934376	-0.307395	0.00357659	0.116419	-0.378753	0.000252235	0.000930001
ENSG00000014824	SLC30A9	-0.076086	0.478526	0.845466	-0.177897	0.0953378	0.988997	0.0485788	0.672763	0.815561	0.359393	0.000542378	0.0018855	0.0460026	0.668593	0.846853	-0.0416336	0.69847	0.999554	0.273016	0.00963683	0.135842	0.0607104	0.571961	0.999977	-0.00667095	0.950527	0.997945	0.0406814	0.706675	0.963534	-0.105874	0.323411	0.999994	-0.163906	0.124827	0.998785	-0.112258	0.294924	0.998651	-0.0673648	0.530497	0.91408	-0.180769	0.0900253	0.387284	-0.0213659	0.843369	0.940201	-0.171432	0.11026	0.60676	-0.126212	0.241302	0.857872	-0.169227	0.114983	0.477704	-0.11549	0.283949	0.999918	-0.206036	0.0541205	0.952817	-0.108667	0.313551	0.999924	-0.158543	0.140118	0.551623	0.0820971	0.447008	0.89332	0.12974	0.228292	0.649504	0.160482	0.135274	0.297737	-0.191639	0.0736716	0.33266	0.341878	0.00104147	0.0032083
ENSG00000100320	RBFOX2	-0.135349	0.205994	0.71691	-0.0446979	0.677464	0.990089	-0.195025	0.0870663	0.263036	-0.403292	8.9042853323118e-05	0.000392173	-0.22161	0.0368762	0.202218	0.0729361	0.496976	0.999554	0.165548	0.121041	0.492466	-0.136516	0.202076	0.999977	0.140017	0.190636	0.984053	0.209452	0.0501683	0.705594	-0.0528411	0.622861	0.999994	-0.0461721	0.667444	0.998785	-0.00779328	0.942217	0.998651	0.0181958	0.865603	0.975174	-0.108307	0.312352	0.641287	-0.16953	0.114325	0.390137	-0.122953	0.253768	0.732008	-0.0176181	0.87058	0.983366	-0.103937	0.335202	0.686937	0.00165843	0.987765	0.999918	0.0788104	0.465468	0.955317	0.00392741	0.971031	0.999924	-0.10696	0.321256	0.702886	0.135241	0.209	0.802299	-0.0863432	0.423778	0.762563	-0.202375	0.0586354	0.186283	-0.12101	0.261403	0.574012	-0.438753	1.70137892392397e-05	8.64441755583934e-05
ENSG00000115457	IGFBP2	-0.0999039	0.351594	0.792406	0.1421	0.184055	0.988997	0.0820089	0.475355	0.672351	0.163115	0.126681	0.200649	0.00987242	0.92684	0.969453	-0.0379055	0.724335	0.999554	-0.306226	0.0035166	0.0737346	-0.082618	0.441469	0.999977	0.0233735	0.827883	0.995557	-0.0858745	0.426307	0.905557	0.0160352	0.881438	0.999994	-0.072358	0.500401	0.998785	-0.0716223	0.504779	0.998651	-0.142082	0.184112	0.815432	-0.0178727	0.867968	0.953455	0.0968112	0.369562	0.664974	0.0849695	0.431216	0.832521	-0.0702792	0.515269	0.921483	0.06674	0.536698	0.813085	-0.119228	0.268546	0.999918	-0.187439	0.080339	0.952817	-0.122415	0.255866	0.999924	0.0929219	0.38919	0.746519	-0.195634	0.0677502	0.712284	-0.0551796	0.609618	0.855375	-0.00693771	0.948849	0.972932	0.0385257	0.721565	0.884672	0.18399	0.0843495	0.141112
ENSG00000117500	TMED5	0.0319752	0.766111	0.938396	-0.0872996	0.415935	0.988997	0.22804	0.0446409	0.18757	0.430794	2.50716662175687e-05	0.000129119	0.250917	0.0177038	0.137373	-0.178779	0.0936811	0.898303	0.0974081	0.363816	0.75349	0.134001	0.21059	0.999977	-0.0815255	0.447551	0.984053	0.0529149	0.624395	0.94931	-0.0277465	0.796323	0.999994	-0.0341246	0.750885	0.998785	-0.0897725	0.4028	0.998651	-0.142134	0.183949	0.815432	-0.169491	0.112312	0.421038	0.00595927	0.956056	0.98458	-0.0838621	0.437266	0.83673	-0.207393	0.0525214	0.834231	-0.107659	0.318087	0.673182	-0.0644376	0.550871	0.999918	-0.105828	0.326436	0.952817	-0.0180561	0.867392	0.999924	-0.0540441	0.617008	0.866376	0.02382	0.825647	0.976125	0.199847	0.0619284	0.570258	0.16513	0.124175	0.282873	-0.116204	0.280964	0.592142	0.439066	1.67524324905521e-05	8.51786682303098e-05
ENSG00000049656	CLPTM1L	0.0768057	0.474363	0.843653	0.0607001	0.572027	0.989132	0.199282	0.0802581	0.252243	0.283016	0.00720098	0.0175664	0.0980243	0.360774	0.643914	-0.0554614	0.605699	0.999554	-0.0936883	0.38251	0.765354	0.0109669	0.918755	0.999977	0.0628987	0.55816	0.986513	-0.128298	0.23355	0.831014	0.113891	0.287911	0.999994	0.0445898	0.678201	0.998785	0.00573333	0.957474	0.998651	0.0215232	0.841322	0.972202	-0.0127169	0.905846	0.968248	0.130458	0.225709	0.532921	-0.00359822	0.973458	0.994011	-0.039189	0.716972	0.963635	-0.0343362	0.750796	0.91688	-0.136512	0.204714	0.999918	-0.196251	0.0668719	0.952817	-0.0183652	0.865143	0.999924	0.0204964	0.849667	0.955776	-0.00145835	0.989241	0.998418	0.102859	0.340268	0.713209	0.211697	0.0477034	0.167256	9.40894343845012e-05	0.999306	0.999725	0.285148	0.00675813	0.0162922
ENSG00000116539	ASH1L	-0.0737682	0.492066	0.852951	-0.109154	0.308563	0.988997	0.0311726	0.786445	0.885901	-0.0545098	0.611908	0.700564	-0.148754	0.164148	0.436467	0.0366282	0.73327	0.999554	0.136745	0.20131	0.601316	-0.0593641	0.58053	0.999977	-0.0466282	0.664356	0.988727	0.229861	0.0312097	0.663458	-0.173866	0.103207	0.999994	-0.1231	0.250441	0.998785	-0.107181	0.31744	0.998651	-0.159085	0.136463	0.797371	-0.26447	0.0122625	0.196791	-0.21614	0.0431192	0.257193	-0.191314	0.0741716	0.568635	-0.179196	0.094815	0.834231	-0.22151	0.0380725	0.363113	-0.0372219	0.730621	0.999918	0.0370939	0.731513	0.974108	-0.142591	0.185079	0.999924	-0.283059	0.0075344	0.329286	0.122365	0.256064	0.828665	-0.0188978	0.86127	0.953965	-0.194774	0.0689909	0.203677	-0.286977	0.00671077	0.147598	-0.106658	0.319821	0.419373
ENSG00000149187	CELF1	0.0578135	0.590472	0.888441	-0.0785931	0.464109	0.98901	0.075968	0.508577	0.698909	0.632445	2.97064595145002e-11	1.34072146780627e-09	-0.180999	0.0896114	0.321791	0.0783926	0.465253	0.999554	0.132909	0.214364	0.614705	-0.0783639	0.465417	0.999977	-0.12906	0.228056	0.984053	0.208538	0.0512022	0.706373	-0.143358	0.180163	0.999994	-0.0267085	0.803786	0.998785	-0.0215044	0.841459	0.998651	-0.0163799	0.878909	0.97699	0.0382115	0.7222	0.894115	0.138764	0.197273	0.498401	0.0815875	0.449843	0.843725	-0.00626001	0.95384	0.995078	0.0863933	0.423507	0.746145	-0.0211207	0.845144	0.999918	-0.0237599	0.82608	0.982538	0.0286412	0.791094	0.999924	-0.0242721	0.822392	0.947226	-0.118317	0.272247	0.833079	0.0825805	0.444328	0.772538	0.248148	0.0197462	0.10607	0.0357335	0.741005	0.893886	0.62354	6.72362165943241e-11	2.00705412117863e-09
ENSG00000154305	MIA3	-0.0694929	0.517561	0.861633	-0.0485618	0.651325	0.989132	0.21267	0.0615713	0.22015	0.322229	0.00207341	0.00604108	0.0387645	0.718346	0.873672	-0.124857	0.243689	0.999554	0.101361	0.344579	0.738503	-0.0559108	0.602776	0.999977	-0.0260185	0.808758	0.992659	0.204615	0.055838	0.712867	-0.0589443	0.583214	0.999994	0.00371153	0.972463	0.998945	-0.066259	0.537282	0.998651	-0.126892	0.236028	0.828213	-0.169705	0.111854	0.420327	-0.0327111	0.762232	0.901797	-0.121331	0.260131	0.73627	-0.183023	0.0878573	0.834231	-0.0952746	0.377244	0.717178	-0.0297786	0.782997	0.999918	-0.0590353	0.584819	0.962518	-0.0461933	0.669114	0.999924	-0.102621	0.341391	0.714487	0.0956667	0.375274	0.872553	0.0801224	0.45805	0.779757	0.0133378	0.901841	0.94459	-0.125503	0.243977	0.557455	0.295668	0.00490693	0.0123287
ENSG00000059915	PSD	0.0936314	0.3828	0.802974	0.0586919	0.58483	0.989132	-0.136029	0.235028	0.454291	0.173587	0.103771	0.169871	-0.161241	0.131161	0.390853	0.0859685	0.423106	0.999554	0.305107	0.00364516	0.0754638	-0.154998	0.146957	0.999977	0.0537869	0.616643	0.988727	0.0114179	0.915914	0.993793	0.144112	0.177859	0.999994	0.216356	0.0417071	0.998785	0.297397	0.00465022	0.998651	0.280958	0.00765251	0.783719	0.310327	0.00307967	0.135987	0.256552	0.0158311	0.187481	0.2117	0.0476998	0.535794	0.238942	0.0249608	0.834231	0.270841	0.010702	0.280007	0.095551	0.375855	0.999918	-0.0264359	0.806853	0.981489	0.171009	0.111154	0.999924	0.250833	0.0184134	0.365862	-0.0232038	0.830089	0.976318	0.168686	0.116166	0.585644	0.192293	0.0726754	0.210012	0.298956	0.004664	0.130009	0.195852	0.0658558	0.114546
ENSG00000168137	SETD5	0.0226105	0.833419	0.957911	-0.0449155	0.675981	0.990089	0.0555897	0.62881	0.786199	-0.10877	0.310275	0.412286	-0.00626877	0.953507	0.979107	0.0345458	0.747913	0.999554	0.253049	0.0167298	0.188584	0.0882557	0.410827	0.999977	0.0157687	0.883394	0.996411	0.131954	0.220384	0.825181	-0.212851	0.0452142	0.999994	-0.147587	0.167518	0.998785	-0.105311	0.326003	0.998651	-0.112749	0.292803	0.848465	-0.228482	0.0312718	0.267546	-0.262638	0.0134321	0.178763	-0.23916	0.024825	0.508934	-0.15592	0.146882	0.834231	-0.232435	0.0293172	0.343044	-0.138712	0.197444	0.999918	-0.00762784	0.943769	0.995067	-0.126358	0.240756	0.999924	-0.243976	0.0219806	0.383986	0.17088	0.111428	0.748829	0.0291602	0.787396	0.930321	-0.138803	0.197146	0.371744	-0.260173	0.0143626	0.183784	-0.154568	0.148098	0.224406
ENSG00000169567	HINT1	0.118998	0.266696	0.748818	0.118018	0.270681	0.988997	0.32254	0.00397669	0.0596509	0.322421	0.00205998	0.00600615	0.158599	0.137682	0.400158	-0.158097	0.138948	0.946936	-0.0665272	0.535633	0.848255	-0.0407472	0.70459	0.999977	0.0272488	0.799899	0.992366	-0.0812422	0.45177	0.91452	0.190682	0.0734658	0.999994	0.116024	0.278916	0.998785	0.108934	0.309541	0.998651	0.0504801	0.638501	0.936379	0.0414463	0.699762	0.885277	0.288987	0.00631998	0.15968	0.201276	0.0600493	0.549803	0.0530434	0.623552	0.948248	0.0773224	0.473961	0.776129	0.0309135	0.774942	0.999918	-0.06176	0.567578	0.960908	0.0839243	0.436925	0.999924	0.10773	0.317767	0.700937	-0.161939	0.131715	0.759261	0.208404	0.0513555	0.570258	0.370529	0.000380082	0.0359153	0.0771513	0.474942	0.744324	0.365938	0.00042093	0.00145142
ENSG00000175489	LRRC25	-0.0550335	0.608487	0.891161	0.078926	0.462212	0.98901	0.0755664	0.510827	0.700973	0.405998	7.89833565626452e-05	0.000352117	0.0405967	0.705631	0.867409	-0.0460012	0.668603	0.999554	0.0330741	0.758316	0.933764	0.0172662	0.87241	0.999977	-0.0261915	0.807511	0.992659	0.12349	0.251685	0.838369	-0.0874968	0.414878	0.999994	-0.0672943	0.530928	0.998785	-0.101702	0.342948	0.998651	-0.107403	0.316434	0.855102	-0.100321	0.349577	0.667234	0.0984532	0.36146	0.658439	0.016204	0.880888	0.97482	-0.0951504	0.377869	0.893385	-0.0188084	0.861919	0.95885	-0.122217	0.256643	0.999918	-0.115669	0.283196	0.952817	0.000718868	0.994696	0.999924	-0.0085868	0.936714	0.983958	-0.120336	0.26409	0.83076	-0.00509779	0.962403	0.987976	0.107716	0.317828	0.501458	-0.0500339	0.643408	0.845764	0.426569	3.06823548501534e-05	0.000145804
ENSG00000178952	TUFM	0.174837	0.101268	0.651365	0.0853058	0.426702	0.98901	0.101679	0.375723	0.592356	0.310234	0.00308904	0.00851603	0.000945253	0.992986	0.997107	-0.0469827	0.661959	0.999554	-0.0804889	0.453367	0.805873	0.0254181	0.81309	0.999977	-0.0485956	0.651099	0.988727	-0.160005	0.136453	0.76921	0.12018	0.261939	0.999994	0.146678	0.170179	0.998785	0.0928266	0.386921	0.998651	0.0652509	0.543505	0.916605	0.18684	0.0795674	0.368375	0.240295	0.0241281	0.211781	0.172751	0.107507	0.604372	0.0944341	0.381486	0.893385	0.138365	0.198577	0.567475	-0.0217975	0.840246	0.999918	-0.120933	0.261709	0.952817	0.0456912	0.672504	0.999924	0.204205	0.0563417	0.453936	-0.0999107	0.35436	0.865863	0.150384	0.161956	0.608849	0.299563	0.00457695	0.0600429	0.208139	0.0516582	0.289392	0.337958	0.00119917	0.00361854
ENSG00000060138	YBX3	-0.0413819	0.700206	0.922043	0.0706214	0.510767	0.989132	0.00821158	0.943117	0.973129	0.131355	0.219819	0.313751	-0.1404	0.189412	0.469191	-0.0518208	0.6296	0.999554	-0.413176	5.71824337791682e-05	0.00558562	-0.0524043	0.625743	0.999977	-0.0183654	0.864362	0.996411	-0.0973133	0.367073	0.8856	-0.0200493	0.852061	0.999994	-0.0279656	0.794749	0.998785	-0.103653	0.333722	0.998651	-0.10126	0.34506	0.86573	0.117204	0.274024	0.606525	-0.00760298	0.943952	0.979789	0.0919906	0.393981	0.814257	0.0101489	0.925231	0.991394	0.0945647	0.380825	0.719201	0.0757998	0.482736	0.999918	0.0859116	0.426107	0.953977	-0.0193782	0.85778	0.999924	0.105128	0.329664	0.708134	-0.161845	0.131943	0.759261	-0.137515	0.201376	0.63316	-0.0661259	0.54046	0.696661	0.124357	0.248345	0.561683	0.140323	0.189657	0.274295
ENSG00000164244	PRRC1	-0.0804354	0.453668	0.834038	-0.0137129	0.89851	0.995122	0.0600272	0.60163	0.767663	0.390352	0.000155759	0.0006357	0.102974	0.336914	0.622211	-0.0720795	0.502056	0.999554	0.248157	0.0190365	0.203602	-0.102703	0.338196	0.999977	-0.0482431	0.653466	0.988727	0.194113	0.0699578	0.733114	-0.0105422	0.921891	0.999994	0.0388339	0.717864	0.998785	0.0359098	0.738311	0.998651	0.0558761	0.603002	0.929549	0.0215369	0.841223	0.942	0.0631518	0.558864	0.79408	-0.022773	0.833198	0.964572	-0.0247958	0.818625	0.976786	0.0416061	0.700322	0.89602	-0.0682315	0.527614	0.999918	-0.151759	0.15811	0.952817	0.0661627	0.540235	0.999924	0.0628238	0.560912	0.842076	0.0511091	0.636284	0.935291	0.139977	0.193346	0.627517	0.146109	0.174359	0.345756	0.0516785	0.632525	0.839413	0.379486	0.000244788	0.000905753
ENSG00000159658	EFCAB14	-0.132348	0.216324	0.722318	-0.0954154	0.373759	0.988997	-0.0636952	0.579564	0.750594	-0.178273	0.094629	0.157106	-0.094925	0.376231	0.656525	0.0845257	0.430959	0.999554	0.156603	0.142767	0.524601	-0.037689	0.725847	0.999977	-0.0212633	0.843214	0.995635	0.253469	0.0171815	0.620547	-0.137589	0.198518	0.999994	-0.126706	0.236721	0.998785	-0.152294	0.154228	0.998651	-0.186837	0.0795717	0.784433	-0.242532	0.0220215	0.23366	-0.214781	0.0444801	0.259731	-0.199401	0.0625248	0.552395	-0.166793	0.120378	0.834231	-0.175566	0.10181	0.459211	-0.0648699	0.548196	0.999918	0.0547357	0.612503	0.963307	-0.0781178	0.46941	0.999924	-0.201832	0.0593311	0.45737	0.111879	0.299377	0.844024	-0.0777061	0.471762	0.788009	-0.150463	0.161732	0.330746	-0.218733	0.0406169	0.264665	-0.21479	0.043245	0.0802675
ENSG00000063244	U2AF2	0.221918	0.0366078	0.556137	0.123139	0.250289	0.988997	-0.311052	0.00557301	0.0701464	-0.237571	0.0249769	0.0513203	0.0231686	0.829369	0.928607	0.130406	0.223199	0.997966	0.0757367	0.480554	0.820151	0.0848837	0.429003	0.999977	0.00511783	0.962036	0.998231	-0.153249	0.154019	0.780392	0.0529167	0.622363	0.999994	0.0423707	0.693396	0.998785	0.0713187	0.506592	0.998651	0.0918713	0.391847	0.878049	0.137067	0.200243	0.531206	0.0174531	0.871782	0.950345	0.031025	0.774152	0.951249	0.104193	0.334009	0.884406	0.032904	0.760872	0.920711	-0.0153531	0.887101	0.999918	0.0336462	0.755645	0.976233	-0.0266667	0.8052	0.999924	0.0765477	0.478415	0.800474	0.00302933	0.977653	0.997453	0.0297026	0.783538	0.928694	0.0526617	0.626056	0.762228	0.0886419	0.411496	0.699933	-0.218924	0.0392836	0.0740003
ENSG00000178053	MLF1	0.131009	0.221048	0.724058	-0.0575002	0.59249	0.989132	0.156935	0.170015	0.378859	0.309546	0.00315897	0.00868465	0.207389	0.0511643	0.240272	-0.0198597	0.853444	0.999554	0.245544	0.0203766	0.21279	0.0244251	0.820266	0.999977	-0.145802	0.172774	0.984053	-0.234623	0.0277856	0.653593	-0.0550951	0.608086	0.999994	0.00836694	0.937972	0.998785	0.000284022	0.997892	0.999782	0.0248854	0.816937	0.967446	0.0699224	0.51497	0.785287	0.0582108	0.590084	0.814575	0.00847628	0.937527	0.987224	0.040169	0.710205	0.963247	0.17373	0.105499	0.4633	-0.0808433	0.454001	0.999918	-0.177976	0.0971221	0.952817	0.0488302	0.651422	0.999924	0.187039	0.0809974	0.488099	-0.0159678	0.882612	0.984299	0.137116	0.202699	0.634382	0.229843	0.0312228	0.132695	0.161024	0.133941	0.426177	0.302527	0.00395743	0.0102513
ENSG00000047315	POLR2B	-0.00862327	0.936076	0.985482	0.00914332	0.932229	0.996021	0.266452	0.0183711	0.123034	0.33529	0.00131853	0.00407769	0.175719	0.0995304	0.338209	-0.106987	0.318323	0.999554	0.16817	0.115181	0.482617	0.0209687	0.845359	0.999977	-0.0396185	0.71241	0.989404	0.127439	0.236722	0.831762	-0.114038	0.287285	0.999994	-0.0560227	0.602049	0.998785	-0.0370434	0.730361	0.998651	-0.150202	0.160036	0.802663	-0.151767	0.155676	0.477305	0.0150338	0.889434	0.957889	-0.116782	0.278561	0.748757	-0.17384	0.105274	0.834231	-0.12157	0.259189	0.623144	-0.160552	0.135101	0.999918	-0.145042	0.177561	0.952817	-0.0893147	0.407941	0.999924	-0.0877766	0.416094	0.762611	0.0866323	0.422221	0.88454	0.241876	0.0231846	0.570258	0.238588	0.0251826	0.119014	-0.140974	0.190163	0.497256	0.343092	0.000996612	0.00308656
ENSG00000132670	PTPRA	-0.0131512	0.902646	0.976125	-0.0616628	0.565935	0.989132	0.0285972	0.803719	0.896391	0.569264	5.84707082751379e-09	9.81873733956835e-08	-0.292987	0.00532993	0.0754202	0.0158106	0.883087	0.999554	0.250978	0.0176751	0.195715	-0.140878	0.187896	0.999977	0.0657507	0.540415	0.984574	0.0847514	0.432404	0.906958	0.0211262	0.844212	0.999994	0.0363988	0.734878	0.998785	0.0833083	0.437649	0.998651	0.100623	0.348123	0.86637	0.156213	0.143777	0.46158	0.278244	0.00866774	0.165837	0.17102	0.11113	0.607347	0.131132	0.223298	0.852608	0.227902	0.0327174	0.349444	-0.0139485	0.89737	0.999918	-0.143536	0.182153	0.952817	0.13113	0.223306	0.999924	0.169884	0.113559	0.526202	-0.139949	0.193439	0.792885	0.164062	0.126661	0.590552	0.312445	0.00304001	0.0532788	0.205068	0.0552859	0.297468	0.576041	3.49892514961425e-09	5.58271753549648e-08
ENSG00000105698	USF2	0.176049	0.0988864	0.651365	-0.0155116	0.885282	0.995122	-0.153381	0.180017	0.390475	0.182328	0.0872419	0.14694	-0.177403	0.096277	0.333412	0.0911185	0.395755	0.999554	0.0287295	0.789271	0.945127	-0.0659692	0.539067	0.999977	-0.0246306	0.81878	0.994452	-0.197843	0.0646453	0.728549	0.234649	0.0268711	0.999994	0.159512	0.1354	0.998785	0.22672	0.0326353	0.998651	0.29603	0.0048522	0.783719	0.343116	0.00099577	0.104369	0.306478	0.00368262	0.14484	0.329602	0.00171353	0.438346	0.315508	0.00275086	0.834231	0.313903	0.00289916	0.230099	0.148391	0.167654	0.999918	-0.0160303	0.882156	0.986872	0.145913	0.174945	0.999924	0.24261	0.0227573	0.385618	-0.218585	0.0407562	0.680123	0.0500706	0.643165	0.869562	0.178389	0.0963375	0.244678	0.332758	0.00153649	0.0921275	0.207324	0.0512382	0.0925963
ENSG00000145780	FEM1C	-0.00681466	0.949463	0.988034	-0.0591733	0.581749	0.989132	0.217533	0.0557279	0.209103	0.458949	6.08221750475479e-06	3.74730877713735e-05	0.0260818	0.808301	0.918476	-0.0311122	0.77225	0.999554	0.0184994	0.863382	0.964319	-0.0687001	0.522361	0.999977	-0.189733	0.0749377	0.984053	-0.109184	0.311242	0.865741	-0.0970412	0.365635	0.999994	0.0248435	0.817241	0.998785	-0.0650514	0.544741	0.998651	-0.0431723	0.687893	0.946935	-0.0018897	0.985978	0.995087	-0.0229876	0.831649	0.934707	-0.0658813	0.541963	0.881573	-0.0878748	0.415571	0.899333	0.0405543	0.707551	0.898732	-0.0367435	0.733954	0.999918	-0.120431	0.263712	0.952817	-0.0317533	0.768997	0.999924	0.0113386	0.916496	0.978122	0.0345224	0.749489	0.961516	0.0623691	0.563757	0.836236	0.0117468	0.913501	0.952241	0.0260752	0.809439	0.926129	0.41439	5.41027878127043e-05	0.000240013
ENSG00000072042	RDH11	0.0630774	0.55704	0.875068	-0.00725014	0.946238	0.996021	0.217763	0.0554623	0.208599	0.33998	0.00111531	0.00352715	0.184401	0.0836462	0.310166	-0.0503522	0.639353	0.999554	0.25552	0.0156594	0.182317	0.0712017	0.507291	0.999977	0.00536535	0.960201	0.997945	-0.0626373	0.562078	0.941652	0.131411	0.219623	0.999994	0.134558	0.208681	0.998785	0.146868	0.16962	0.998651	0.109284	0.307983	0.853257	0.0229111	0.831237	0.93891	0.195742	0.0675956	0.3106	0.0619582	0.566333	0.888963	0.0360636	0.738698	0.967575	0.0329731	0.760385	0.92049	0.0273534	0.800287	0.999918	-0.0478041	0.658284	0.964953	0.174117	0.104712	0.999924	0.0670412	0.534857	0.830334	0.0371968	0.730796	0.955445	0.188932	0.077916	0.571313	0.298087	0.00479118	0.0610834	0.0479305	0.657438	0.852013	0.361645	0.000497369	0.00167529
ENSG00000141959	PFKL	-0.0492871	0.646465	0.902592	0.0574264	0.592966	0.989132	-0.370889	0.000829387	0.0310557	-0.0409034	0.70351	0.777836	-0.191127	0.0727852	0.290331	0.0462152	0.667152	0.999554	0.120693	0.259895	0.664055	-0.156523	0.142973	0.999977	0.111187	0.299584	0.984053	-0.0514453	0.634064	0.951073	0.125955	0.239534	0.999994	0.204448	0.0546254	0.998785	0.212088	0.0460089	0.998651	0.188674	0.0766064	0.784433	0.22972	0.0303423	0.264915	0.167398	0.11902	0.396532	0.140612	0.191316	0.684342	0.212677	0.046659	0.834231	0.198354	0.0639438	0.412177	0.00148539	0.989041	0.999918	-0.0758454	0.482472	0.955671	-0.0068958	0.949158	0.999924	0.229815	0.0312444	0.403381	0.0248073	0.818542	0.974694	0.109572	0.309514	0.695455	0.0843411	0.434643	0.609421	0.240669	0.0239016	0.220335	-0.0389574	0.717004	0.787914
ENSG00000103657	HERC1	0.0289356	0.787795	0.943935	-0.110005	0.304783	0.988997	0.132543	0.247354	0.466943	0.439467	1.64238201132427e-05	8.95711667827335e-05	-0.037192	0.729322	0.879362	0.0262631	0.806995	0.999554	0.174398	0.102142	0.45575	-0.01864	0.862354	0.999977	-0.138449	0.195699	0.984053	0.127228	0.237504	0.831762	-0.11605	0.278809	0.999994	-0.0533774	0.619332	0.998785	-0.0518607	0.629336	0.998651	-0.043391	0.686394	0.946283	-0.167842	0.115902	0.425826	-0.0613579	0.570107	0.80193	-0.0787851	0.465612	0.849687	-0.085128	0.430354	0.901706	-0.0948305	0.379481	0.718541	-0.0166705	0.877485	0.999918	0.0331663	0.759024	0.976648	-0.0130906	0.903651	0.999924	-0.191299	0.0741945	0.477923	0.0440524	0.683613	0.94575	0.0265932	0.805727	0.935755	0.00366451	0.972969	0.98629	-0.165911	0.12238	0.410551	0.406582	7.69563855755884e-05	0.000327837
ENSG00000101310	SEC23B	-0.0776827	0.469316	0.841993	-0.045019	0.675276	0.990089	-0.106222	0.354654	0.574588	-0.0265832	0.804689	0.858362	0.0468879	0.6626	0.843029	-0.0485581	0.65135	0.999554	0.100676	0.347864	0.7409	-0.0246584	0.818579	0.999977	0.00709311	0.947401	0.997945	0.1436	0.181957	0.800987	0.105895	0.323314	0.999994	0.0876586	0.414013	0.998785	0.038079	0.723124	0.998651	0.0911121	0.395788	0.878581	-0.0206896	0.847393	0.944974	0.0970084	0.368583	0.664305	0.0256314	0.812622	0.959445	0.0303995	0.778588	0.971801	0.0125729	0.907445	0.973815	0.0492606	0.648552	0.999918	-0.0639025	0.55419	0.960019	0.0622153	0.56472	0.999924	-0.022791	0.833067	0.95038	0.025339	0.814721	0.974694	0.0769011	0.47638	0.790367	0.0742128	0.491974	0.658222	-0.00159275	0.988249	0.996298	-0.0326818	0.761096	0.823771
ENSG00000111269	CREBL2	0.0226327	0.833258	0.957827	-0.152826	0.152778	0.988997	-0.100473	0.38144	0.596844	0.127522	0.233692	0.32964	0.00358662	0.973389	0.988632	0.0434175	0.686212	0.999554	0.15836	0.138282	0.518505	-0.0339235	0.752306	0.999977	-0.0228542	0.83165	0.995635	0.113303	0.293226	0.857208	-0.0141039	0.895632	0.999994	-0.010346	0.923341	0.998785	0.0384025	0.720868	0.998651	0.0347743	0.746301	0.955432	-0.133775	0.211366	0.543019	0.0657509	0.542764	0.783077	0.00344978	0.974552	0.994011	0.0039947	0.970535	0.997681	-0.120508	0.263402	0.62776	0.0151329	0.888709	0.999918	0.0653635	0.545149	0.959664	-0.0288736	0.789438	0.999924	-0.167369	0.119084	0.530545	0.026154	0.808873	0.973886	0.117678	0.274864	0.676623	0.198436	0.0638311	0.195389	-0.157621	0.142468	0.438599	0.125255	0.242179	0.334668
ENSG00000152558	TMEM123	-0.272189	0.00986753	0.40354	-0.101955	0.341744	0.988997	-0.0683942	0.551853	0.73077	-0.13432	0.209494	0.301873	0.0608271	0.571221	0.792956	0.00377172	0.972016	0.999554	-0.195492	0.0663642	0.375926	-0.00745419	0.944727	0.999977	-0.0109595	0.91881	0.997945	0.147413	0.170504	0.791321	-0.00698761	0.948182	0.999994	0.0237856	0.824896	0.998785	-0.0414166	0.699967	0.998651	-0.0850199	0.42826	0.889151	-0.130884	0.221492	0.55465	-0.10857	0.313984	0.620694	-0.102215	0.343313	0.787198	-0.0631456	0.558902	0.936375	-0.100345	0.352264	0.699285	0.0419519	0.697951	0.999918	0.0498024	0.644946	0.964553	-0.0105338	0.922404	0.999924	-0.0598611	0.579569	0.850148	0.140704	0.191021	0.792178	-0.0376564	0.727599	0.906411	-0.176757	0.0994712	0.249433	-0.102076	0.343974	0.646671	-0.124153	0.246379	0.339414
ENSG00000005700	IBTK	0.00854748	0.936636	0.985549	-0.041706	0.697972	0.991064	0.165168	0.148425	0.351443	0.534161	7.00515225826592e-08	8.01260021360532e-07	0.066322	0.536894	0.771612	-0.0400303	0.709553	0.999554	0.147309	0.168328	0.560181	-0.0473443	0.659519	0.999977	-0.0483468	0.652769	0.988727	0.15436	0.151018	0.777534	-0.0254445	0.812899	0.999994	0.068794	0.521791	0.998785	-0.0108772	0.919417	0.998651	-0.0184198	0.863965	0.975006	-0.0686948	0.522394	0.790467	0.136029	0.206337	0.508776	0.0205332	0.8494	0.967567	-0.0717636	0.506413	0.920477	0.0114665	0.915558	0.975663	0.00133086	0.990181	0.999918	-0.106012	0.325589	0.952817	0.0234982	0.827966	0.999924	-0.0507703	0.638526	0.875159	-0.0221066	0.838011	0.977125	0.0903603	0.402452	0.749029	0.118122	0.273043	0.455447	-0.0325462	0.763396	0.904253	0.530546	8.90507001471974e-08	8.88627754082777e-07
ENSG00000009335	UBE3C	-0.0172994	0.872167	0.967958	-0.0892426	0.405594	0.988997	-0.202636	0.0751992	0.244095	-0.250545	0.0178785	0.0385426	-0.0621555	0.562829	0.787772	0.143918	0.178449	0.974744	0.159366	0.135763	0.515641	-0.131542	0.219159	0.999977	-0.000182986	0.998642	0.999291	0.287497	0.00660767	0.607373	-0.0725295	0.499384	0.999994	0.0722261	0.501185	0.998785	0.0287648	0.789018	0.998651	0.0186613	0.862198	0.974726	0.0353656	0.742137	0.902358	-0.0969738	0.368755	0.66436	-0.0884304	0.412618	0.822232	0.0220673	0.838295	0.980278	0.0013283	0.9902	0.997449	0.0224133	0.835795	0.999918	0.07413	0.492459	0.956552	0.00983465	0.92754	0.999924	0.021806	0.840185	0.952844	0.148198	0.168214	0.781432	-0.0775096	0.472887	0.788409	-0.197922	0.0645361	0.196537	0.0236892	0.82659	0.934323	-0.26076	0.0135837	0.0296842
ENSG00000159069	FBXW5	0.208775	0.0495965	0.581553	0.0921949	0.390174	0.988997	0.102888	0.370043	0.587924	0.359083	0.000548853	0.00190356	-0.0335719	0.754791	0.892547	-0.033983	0.751885	0.999554	-0.0435041	0.685619	0.907509	-0.0741702	0.489703	0.999977	0.0190106	0.859645	0.995847	-0.218977	0.0403874	0.689699	0.143807	0.178789	0.999994	0.109894	0.305273	0.998785	0.101876	0.342122	0.998651	0.161053	0.131619	0.797371	0.316027	0.00255314	0.132243	0.255695	0.0161967	0.18806	0.220944	0.03858	0.520705	0.180643	0.0921358	0.834231	0.237238	0.026045	0.337627	-0.0333194	0.757945	0.999918	-0.153744	0.152675	0.952817	0.0533634	0.621456	0.999924	0.260481	0.0142437	0.351437	-0.172399	0.108235	0.747437	0.120332	0.264106	0.669296	0.297597	0.00486429	0.0614489	0.313957	0.00289406	0.109991	0.383136	0.000210669	0.000795063
ENSG00000147488	ST18	-0.221738	0.0367642	0.556137	-0.24656	0.0198461	0.988997	-0.0609956	0.595768	0.763885	-0.238488	0.0244069	0.0502833	-0.0409814	0.702971	0.865607	-0.0615257	0.5668	0.999554	0.311348	0.00297879	0.0673659	0.0335083	0.755241	0.999977	0.127438	0.234002	0.984053	0.115091	0.285626	0.856179	-0.0485167	0.651628	0.999994	-0.122898	0.251222	0.998785	-0.0183796	0.864258	0.998651	-0.0347064	0.74678	0.955432	-0.25555	0.0156468	0.209489	-0.162361	0.130699	0.413257	-0.233442	0.0286033	0.510344	-0.121607	0.259044	0.862236	-0.154521	0.150588	0.517138	-0.0238224	0.82563	0.999918	0.0289629	0.788802	0.979651	0.0385967	0.721073	0.999924	-0.215307	0.0439495	0.433732	0.217639	0.0416571	0.680123	0.0204283	0.85016	0.950341	-0.130833	0.224365	0.403048	-0.242214	0.0229869	0.215921	-0.272458	0.00979178	0.0224345
ENSG00000186318	BACE1	-0.0339084	0.752412	0.93537	0.0969111	0.366281	0.988997	0.252264	0.0258715	0.14315	-0.172402	0.106189	0.173107	-0.0344757	0.748407	0.889385	-0.1895	0.0753026	0.860869	-0.221253	0.0371885	0.286573	-0.184832	0.082914	0.999977	0.06532	0.543077	0.984661	0.116892	0.278105	0.853386	0.0319034	0.766622	0.999994	0.0371771	0.729426	0.998785	0.0376738	0.725953	0.998651	-0.11356	0.289323	0.846412	-0.048609	0.651009	0.863447	0.0790234	0.464259	0.732647	0.122973	0.253689	0.732008	-0.0312891	0.772282	0.971138	-0.0200949	0.852578	0.95545	0.107198	0.320175	0.999918	0.130687	0.224887	0.952817	-0.0800405	0.458511	0.999924	-0.0952402	0.377416	0.738138	-0.136324	0.205346	0.800254	-0.0615263	0.569047	0.838855	-0.0582988	0.589521	0.735125	-0.0626478	0.562012	0.8007	-0.194239	0.068158	0.1179
ENSG00000171490	RSL1D1	0.123674	0.248222	0.737997	-0.0149859	0.889145	0.995122	0.195282	0.0866435	0.262517	0.381453	0.000225818	0.000878498	0.137417	0.199083	0.481195	-0.109646	0.306373	0.999554	-0.166956	0.117866	0.488037	0.111349	0.298874	0.999977	-0.117241	0.273871	0.984053	-0.124717	0.246968	0.836813	-0.0275192	0.797955	0.999994	-0.0181759	0.865749	0.998785	-0.0252543	0.814273	0.998651	-0.0314641	0.769746	0.959744	0.0232563	0.828733	0.938049	0.0968705	0.369267	0.664617	0.0334562	0.756982	0.946956	-0.0449596	0.677455	0.956769	-0.0141285	0.896053	0.970566	-0.0145155	0.893222	0.999918	-0.0523566	0.628061	0.963402	-0.0925054	0.391329	0.999924	-0.0407262	0.706367	0.904222	-0.0429835	0.690896	0.947642	0.10417	0.334113	0.70881	0.226832	0.0335668	0.137726	-0.0181023	0.867055	0.952003	0.397903	0.000112711	0.000457483
ENSG00000138095	LRPPRC	0.0592464	0.581282	0.886635	-0.147441	0.167945	0.988997	-0.00379579	0.973689	0.988203	-0.113646	0.288956	0.390113	-0.16382	0.125026	0.381589	0.045737	0.670396	0.999554	0.0433314	0.686802	0.907917	0.0234893	0.827044	0.999977	0.00152032	0.988718	0.999101	0.159009	0.138943	0.7713	-0.164555	0.123319	0.999994	-0.0269845	0.8018	0.998785	-0.032238	0.764245	0.998651	-0.112409	0.294269	0.849884	-0.132654	0.215253	0.546765	-0.156946	0.144208	0.432021	-0.170333	0.112594	0.608635	-0.091163	0.398268	0.896114	-0.18213	0.089444	0.445009	-0.0494243	0.647462	0.999918	0.0650949	0.546806	0.959664	-0.174102	0.104743	0.999924	-0.191743	0.0735118	0.477638	0.177839	0.0973839	0.734119	0.0516643	0.632619	0.864435	-0.109414	0.310218	0.49419	-0.193176	0.0713458	0.329031	-0.143855	0.178642	0.261657
ENSG00000170145	SIK2	-0.12773	0.232922	0.728446	-0.101367	0.344551	0.988997	-0.135754	0.235982	0.455171	-0.443972	1.31239397391791e-05	7.34813482813135e-05	-0.0399448	0.710147	0.870154	0.0614024	0.567579	0.999554	0.0346375	0.747266	0.929068	0.0581958	0.588014	0.999977	0.046307	0.66653	0.988727	0.0639563	0.553857	0.940381	-0.118699	0.267907	0.999994	-0.169888	0.111461	0.998785	-0.117761	0.271733	0.998651	-0.00943653	0.930061	0.988784	-0.155554	0.145496	0.463111	-0.36297	0.000509708	0.133835	-0.261314	0.0139253	0.478955	-0.0952698	0.377268	0.893208	-0.215208	0.0440494	0.375266	-0.026432	0.806881	0.999918	0.117047	0.277462	0.952817	-0.0817362	0.449015	0.999924	-0.225211	0.0348891	0.408653	0.200778	0.0606991	0.706335	-0.164876	0.124762	0.590552	-0.333387	0.00150324	0.0437352	-0.216507	0.0427575	0.268083	-0.478399	2.1190680201677e-06	1.37693095651497e-05
ENSG00000163539	CLASP2	-0.155018	0.146906	0.686094	-0.141712	0.185269	0.988997	-0.179573	0.115682	0.307158	-0.254056	0.0162862	0.0356048	-0.0431239	0.688225	0.857054	-0.0172974	0.872181	0.999554	0.229914	0.0301995	0.25955	-0.0243723	0.820648	0.999977	0.00435745	0.967673	0.998325	0.193762	0.0704748	0.733516	-0.0431869	0.687793	0.999994	-0.0182241	0.865396	0.998785	0.0389534	0.717032	0.998651	0.017732	0.868998	0.975196	-0.174491	0.101956	0.403774	-0.109169	0.311306	0.619049	-0.071827	0.506036	0.867276	-0.0194201	0.857476	0.981915	-0.132718	0.217699	0.584596	0.106913	0.321471	0.999918	0.152278	0.156674	0.952817	-0.0141691	0.895756	0.999924	-0.205174	0.0551571	0.452433	0.0953985	0.376621	0.873283	-0.0296171	0.784146	0.928991	-0.180225	0.0929034	0.239909	-0.197654	0.0649065	0.316494	-0.297672	0.0046105	0.0116812
ENSG00000069956	MAPK6	0.0666181	0.535074	0.866196	0.0217979	0.839324	0.994968	0.242782	0.0322154	0.159513	0.613149	1.68894676022546e-10	5.38960525970107e-09	0.123454	0.24907	0.538518	-0.0893596	0.404976	0.999554	0.0812712	0.448974	0.803212	-0.00890868	0.933965	0.999977	-0.137863	0.197617	0.984053	-0.0921801	0.393004	0.895856	-0.0215366	0.841225	0.999994	-0.0066609	0.950602	0.998785	-0.0662727	0.537198	0.998651	-0.0348608	0.745692	0.955432	-0.0342734	0.749835	0.905787	0.146188	0.174125	0.46973	0.0515633	0.633285	0.911464	-0.02155	0.842036	0.980278	0.03722	0.730634	0.907403	-0.0545072	0.61399	0.999918	-0.157567	0.142608	0.952817	0.0151141	0.888847	0.999924	0.023993	0.824401	0.947546	-0.101797	0.345301	0.862051	0.123089	0.25324	0.665046	0.257554	0.0154124	0.0956653	0.0191808	0.859213	0.948774	0.612881	1.72867498093865e-10	4.3385780040301e-09
ENSG00000186350	RXRA	-0.0609383	0.570516	0.880903	-0.103028	0.336659	0.988997	-0.170374	0.135874	0.334149	-0.457358	6.61154598136093e-06	4.0340124835248e-05	-0.224958	0.0340482	0.193536	0.0659577	0.539138	0.999554	0.112302	0.294731	0.697737	-0.0843627	0.431851	0.999977	0.106538	0.32037	0.984053	-0.123308	0.252388	0.839027	-0.0322719	0.764004	0.999994	-0.177238	0.0965917	0.998785	-0.157483	0.140509	0.998651	-0.0785917	0.464117	0.897014	-0.148546	0.164743	0.490646	-0.302562	0.00416769	0.151214	-0.214038	0.0452396	0.530605	-0.0863553	0.423712	0.901035	-0.180302	0.0927623	0.448627	-0.085449	0.428611	0.999918	0.0252655	0.815249	0.982538	-0.159251	0.138335	0.999924	-0.150614	0.161307	0.574281	0.122987	0.253635	0.827526	0.00987493	0.927244	0.9763	-0.156557	0.145217	0.310046	-0.168698	0.116139	0.400518	-0.503339	4.96935939064969e-07	3.88247551310163e-06
ENSG00000159346	ADIPOR1	0.103128	0.336189	0.785054	0.0322815	0.763936	0.992086	0.189997	0.0956867	0.276738	0.384975	0.000195191	0.000773697	0.200713	0.0592961	0.260047	-0.101679	0.343059	0.999554	-0.0247085	0.818217	0.951742	0.00723398	0.946358	0.999977	-0.0397713	0.71135	0.989404	-0.0652525	0.545834	0.939078	0.120773	0.259577	0.999994	0.0423776	0.693348	0.998785	0.0219702	0.838072	0.998651	0.0787532	0.463196	0.897014	0.0362618	0.735839	0.899681	0.268745	0.0113491	0.171898	0.16029	0.135746	0.635267	0.109399	0.310284	0.879298	0.0820022	0.447536	0.760303	-0.0280361	0.79541	0.999918	-0.137456	0.201572	0.952817	0.115868	0.282364	0.999924	0.0664144	0.538691	0.832257	-0.173752	0.105453	0.743553	0.0883691	0.412943	0.755152	0.332479	0.00155146	0.0437753	0.0766441	0.477859	0.746059	0.405307	8.14471778709525e-05	0.000344499
ENSG00000186591	UBE2H	-0.0147098	0.891175	0.972279	0.0767667	0.474588	0.98901	0.081724	0.476895	0.673453	0.0276906	0.796724	0.852094	-0.00803633	0.940418	0.97404	-0.12622	0.238541	0.999554	-0.189199	0.0757751	0.401167	-0.104441	0.330041	0.999977	-0.12984	0.225232	0.984053	0.2055	0.0547632	0.712447	0.050776	0.636532	0.999994	0.0404692	0.706514	0.998785	0.0206395	0.847757	0.998651	-0.0199214	0.852994	0.973623	-0.0281652	0.793317	0.924123	0.0822639	0.446082	0.719193	0.0711183	0.510253	0.868942	0.00151518	0.988822	0.998278	0.0555499	0.607217	0.853574	0.0879718	0.415055	0.999918	0.0672538	0.53356	0.959664	0.00641067	0.952731	0.999924	-0.0888623	0.41033	0.759084	-0.0522001	0.62909	0.934099	-0.0926805	0.390429	0.741473	-0.00883202	0.93491	0.965108	-0.0185305	0.86394	0.950437	0.0240129	0.82325	0.87297
ENSG00000077549	CAPZB	-0.129899	0.225018	0.725821	-0.0574066	0.593094	0.989132	-0.281115	0.0126613	0.102903	-0.38924	0.000163252	0.000662626	-0.0975893	0.36292	0.645809	0.186559	0.0800283	0.866367	0.0281486	0.793436	0.94639	0.0654908	0.542021	0.999977	0.193619	0.0690608	0.984053	-0.0364364	0.736095	0.968764	-0.00700653	0.948042	0.999994	0.0422857	0.69398	0.998785	0.00727611	0.946046	0.998651	0.0249591	0.816405	0.967446	-0.0206239	0.847871	0.945127	-0.000769938	0.99432	0.997917	-0.026468	0.806624	0.958513	0.0434386	0.687792	0.958132	-0.00047391	0.996504	0.999417	-0.0357288	0.741038	0.999918	-0.126269	0.241088	0.952817	-0.0923351	0.392205	0.999924	0.0355695	0.742152	0.916522	0.043267	0.688962	0.947229	-0.0619911	0.566127	0.837162	-0.187227	0.0806877	0.221769	-0.00287916	0.978761	0.992078	-0.364674	0.00044224	0.00151511
ENSG00000115091	ACTR3	-0.0232662	0.828661	0.956375	-0.0406986	0.704926	0.991084	0.310194	0.00571219	0.0707436	0.366765	0.000407494	0.00147398	-0.0661261	0.538101	0.772545	0.0225784	0.833652	0.999554	-0.0667653	0.53417	0.847485	-0.0336838	0.754	0.999977	-0.0203701	0.849721	0.995646	0.0240131	0.824257	0.982112	-0.189773	0.0748754	0.999994	-0.0735895	0.493118	0.998785	-0.168562	0.114324	0.998651	-0.236845	0.0254371	0.783719	-0.188599	0.0767257	0.363883	-0.0343579	0.750643	0.895521	-0.0604688	0.575719	0.891623	-0.221944	0.0376868	0.834231	-0.145048	0.177544	0.547876	-0.0784817	0.467337	0.999918	-0.10481	0.331137	0.952817	-0.194682	0.0691259	0.999924	-0.146634	0.1728	0.586897	-0.055428	0.608007	0.930604	0.0281631	0.794503	0.931465	0.0175727	0.870911	0.925963	-0.172975	0.107045	0.386579	0.367902	0.00038968	0.0013583
ENSG00000162613	FUBP1	-0.271747	0.00999247	0.40354	-0.138126	0.196755	0.988997	-0.208763	0.0666176	0.229402	-0.33575	0.00129722	0.00401876	-0.32305	0.00201641	0.0459331	0.0581867	0.588072	0.999554	0.180487	0.0905373	0.43284	-0.140859	0.187954	0.999977	0.145421	0.17391	0.984053	0.0757852	0.482821	0.926191	-0.0739348	0.491086	0.999994	-0.135871	0.204233	0.998785	-0.0922299	0.389994	0.998651	0.00778715	0.942263	0.991497	-0.0505825	0.637819	0.856234	-0.213951	0.0453294	0.26181	-0.166113	0.12192	0.622036	-0.0190647	0.860057	0.981937	-0.0594238	0.582347	0.839223	0.026183	0.808665	0.999918	0.0517929	0.631771	0.963402	0.00666188	0.95088	0.999924	-0.0666013	0.537547	0.831662	0.111552	0.300799	0.844492	-0.114471	0.288246	0.683993	-0.273246	0.00999947	0.0794135	-0.0721658	0.504026	0.764207	-0.372721	0.00032183	0.00114865
ENSG00000159692	CTBP1	0.0867658	0.418802	0.819162	0.0808807	0.451164	0.98901	-0.0109685	0.924069	0.964298	-0.453667	8.0105509581152e-06	4.77010656080552e-05	-0.0655186	0.541849	0.774839	-0.0617631	0.565302	0.999554	0.0709072	0.509053	0.834417	-0.044476	0.678977	0.999977	0.167023	0.117718	0.984053	-0.138014	0.19973	0.810091	0.180835	0.089906	0.999994	0.0637208	0.553016	0.998785	0.0928498	0.386802	0.998651	0.0616256	0.56617	0.922458	0.0920292	0.39103	0.700669	0.0183119	0.86553	0.949357	0.0916662	0.395659	0.814972	0.0883711	0.412932	0.899333	0.0642252	0.552187	0.823104	0.14027	0.192408	0.999918	0.0987314	0.360098	0.952817	0.0453908	0.674536	0.999924	0.0743963	0.490902	0.805756	-0.0382994	0.723134	0.952691	0.0190327	0.860289	0.953758	-0.0363994	0.736354	0.838656	0.0908818	0.399731	0.691315	-0.455165	7.41217927591187e-06	4.15785550186642e-05
ENSG00000116698	SMG7	0.114996	0.283225	0.755776	-0.0201675	0.851199	0.994968	0.144592	0.206578	0.422388	0.566366	7.25688797942325e-09	1.174080958786e-07	0.0817052	0.446548	0.710647	0.0149555	0.889369	0.999554	0.186075	0.0808286	0.41148	-0.0265736	0.804758	0.999977	-0.157153	0.141352	0.984053	0.0750886	0.486865	0.92687	-0.0343565	0.749248	0.999994	0.0559113	0.602773	0.998785	0.00263192	0.980471	0.998651	0.00678991	0.949646	0.991777	-0.00907199	0.932757	0.978419	0.148085	0.168542	0.464288	0.0649937	0.547431	0.883963	-0.0196059	0.856126	0.981915	0.0680751	0.528563	0.808612	-0.0329703	0.760405	0.999918	-0.0602471	0.577122	0.961647	0.0677658	0.530442	0.999924	0.00691395	0.949024	0.987715	-0.0820936	0.447028	0.89332	0.114164	0.289551	0.685088	0.264502	0.0127637	0.0885207	0.0351423	0.745142	0.895648	0.547483	2.82260259609757e-08	3.30484353485684e-07
ENSG00000055163	CYFIP2	0.105419	0.325506	0.78015	-0.0744631	0.487985	0.989132	0.0259292	0.821714	0.908606	-0.149586	0.161773	0.245099	-0.0250069	0.81606	0.922818	-0.057002	0.595706	0.999554	0.318751	0.00233136	0.0588669	0.0336979	0.7539	0.999977	0.0472306	0.660286	0.988727	-0.147352	0.170684	0.791321	0.00853897	0.936699	0.999994	-0.156554	0.142893	0.998785	-0.169553	0.11218	0.998651	-0.0792944	0.460119	0.897014	-0.228637	0.031154	0.267546	-0.247195	0.0202385	0.199121	-0.264463	0.0127773	0.478955	-0.16138	0.133072	0.834231	-0.260458	0.0142526	0.295379	-0.178494	0.0961383	0.999918	-0.103921	0.33528	0.952817	-0.0888355	0.410471	0.999924	-0.138888	0.19687	0.610986	0.155184	0.148823	0.766666	0.169794	0.113754	0.585003	0.053988	0.617374	0.755508	-0.21822	0.0411021	0.265341	-0.187624	0.0782906	0.132475
ENSG00000112308	C6orf62	0.134885	0.207568	0.718223	0.0913083	0.394768	0.988997	0.361078	0.00116308	0.0355407	0.280942	0.00765613	0.0185053	0.321677	0.00211257	0.0469596	-0.184638	0.083242	0.874272	0.0611713	0.569041	0.864304	0.0652044	0.543793	0.999977	0.0295449	0.783435	0.991579	0.0395011	0.714815	0.96405	-0.0320566	0.765533	0.999994	0.047391	0.659203	0.998785	0.0521674	0.627308	0.998651	-0.0962709	0.36947	0.87376	-0.129348	0.227009	0.561076	0.0871314	0.419543	0.701099	-0.00578412	0.957346	0.991569	-0.122923	0.253884	0.859759	-0.0749523	0.487658	0.784278	-0.0425369	0.693947	0.999918	-0.00978427	0.92791	0.994523	-0.00172053	0.987307	0.999924	-0.0852804	0.429526	0.769274	0.0324673	0.763952	0.965549	0.212014	0.0473634	0.570258	0.226139	0.0341271	0.138762	-0.114884	0.286498	0.597702	0.322885	0.00202777	0.00571214
ENSG00000131236	CAP1	0.109041	0.309066	0.77196	0.0450366	0.675157	0.990089	0.144642	0.206419	0.422211	0.29316	0.00530163	0.0135444	0.228973	0.0309002	0.183189	-0.0469054	0.662481	0.999554	-0.0420301	0.695739	0.910297	-0.00850308	0.936965	0.999977	0.0304917	0.776673	0.991579	-0.0648793	0.548138	0.939549	-0.0845055	0.431069	0.999994	-0.161403	0.130769	0.998785	-0.15084	0.158246	0.998651	-0.14942	0.162247	0.80415	-0.150232	0.159951	0.483586	0.0841222	0.435841	0.711608	-0.00587209	0.956698	0.991543	-0.10507	0.329934	0.882818	-0.146519	0.17314	0.542849	-0.18886	0.0780314	0.999918	-0.107643	0.318162	0.952817	-0.0677601	0.530477	0.999924	-0.0814934	0.450368	0.782627	-0.122357	0.256094	0.828665	0.144049	0.18058	0.620298	0.368652	0.000409087	0.0359153	-0.140556	0.191493	0.498703	0.308362	0.00328254	0.00869814
ENSG00000177830	CHID1	0.0562159	0.600796	0.889425	0.133494	0.212338	0.988997	0.172881	0.130124	0.3267	0.235664	0.0261999	0.0534531	0.157356	0.140832	0.404223	-0.036014	0.737579	0.999554	-0.144786	0.175819	0.570012	0.048457	0.652029	0.999977	0.0546699	0.610861	0.988727	-0.152206	0.156874	0.781575	0.107061	0.317986	0.999994	-0.0317155	0.767957	0.998785	0.0239368	0.823801	0.998651	-0.00341849	0.974636	0.996922	-0.0109783	0.918671	0.972419	0.19931	0.0626469	0.302274	0.166081	0.121994	0.622262	0.066321	0.539263	0.929774	0.0093022	0.931453	0.980275	-0.0863769	0.423596	0.999918	-0.184181	0.085834	0.952817	-0.104704	0.331631	0.999924	0.0555348	0.607314	0.861864	-0.19948	0.0624189	0.708076	0.0942834	0.382249	0.736669	0.331547	0.00160239	0.043918	0.0151271	0.888752	0.95936	0.269672	0.010599	0.0239777
ENSG00000157106	SMG1	-0.00563161	0.958228	0.990308	-0.0594491	0.579987	0.989132	0.117085	0.307309	0.529733	0.25036	0.0179657	0.0387031	-0.0561654	0.601123	0.80967	0.100518	0.348625	0.999554	0.0947058	0.377339	0.761844	-0.0952905	0.374388	0.999977	-0.148517	0.164829	0.984053	0.193939	0.0702135	0.733114	-0.198788	0.0618268	0.999994	-0.115001	0.283206	0.998785	-0.132952	0.214216	0.998651	-0.11548	0.281193	0.842017	-0.164645	0.123113	0.434459	-0.19866	0.0635259	0.304089	-0.148015	0.168745	0.665741	-0.150518	0.161578	0.834231	-0.155932	0.14685	0.513054	-0.0394195	0.715379	0.999918	0.0757156	0.483224	0.955671	-0.0592095	0.58371	0.999924	-0.185848	0.0829859	0.488942	0.0548026	0.612068	0.930919	-0.0709126	0.51148	0.808774	-0.125048	0.245704	0.425461	-0.184232	0.085746	0.353172	0.202287	0.0572894	0.101764
ENSG00000115415	STAT1	0.00839874	0.937737	0.985829	0.0355691	0.740706	0.992086	0.174485	0.126543	0.321786	0.672439	5.35127497869325e-13	6.15130537053546e-11	-0.193086	0.0698435	0.283856	0.0535369	0.618284	0.999554	-0.0577527	0.590864	0.872313	-0.0970769	0.365458	0.999977	-0.0626987	0.559415	0.986513	0.193503	0.0708586	0.734205	-0.060588	0.572738	0.999994	0.112834	0.292437	0.998785	0.0825926	0.441609	0.998651	0.0421624	0.694829	0.947974	0.165627	0.120861	0.431929	0.250255	0.0186937	0.194238	0.219348	0.0400412	0.521139	0.0897018	0.405904	0.898408	0.175494	0.101952	0.459211	0.0495945	0.646329	0.999918	-0.0334046	0.757346	0.976285	0.0768424	0.476717	0.999924	0.1783	0.0965063	0.506536	-0.188725	0.0782481	0.723008	0.0160597	0.881941	0.961257	0.171192	0.110767	0.265265	0.193104	0.0714538	0.3292	0.703349	1.50990331349021e-14	2.8821145266493e-12
ENSG00000172380	GNG12	0.0380764	0.723142	0.927715	-0.0403118	0.707603	0.991084	0.252119	0.0259602	0.143302	0.485189	1.4439701816471e-06	1.07681876700178e-05	0.0717632	0.503939	0.750266	-0.0303597	0.777614	0.999554	0.0432017	0.687691	0.90799	-0.0787332	0.46331	0.999977	-0.0599931	0.576519	0.986599	-0.00893162	0.934178	0.994748	-0.0623064	0.561879	0.999994	-0.126	0.239366	0.998785	-0.156402	0.143287	0.998651	-0.129079	0.227986	0.825323	-0.082101	0.444342	0.739539	0.0618255	0.567166	0.799923	0.0614913	0.569267	0.889956	-0.0526049	0.626429	0.948367	0.0288065	0.789916	0.932935	-0.0102212	0.9247	0.999918	-0.0298808	0.782271	0.979651	0.0250207	0.817007	0.999924	-0.0725636	0.501672	0.811256	-0.203823	0.0568147	0.700945	0.0671361	0.534278	0.820101	0.272554	0.0101976	0.0801006	-0.0360717	0.738642	0.892357	0.477174	2.2690491994215e-06	1.45979708234891e-05
ENSG00000165322	ARHGAP12	-0.157257	0.141085	0.679954	-0.171745	0.107547	0.988997	-0.120121	0.294844	0.517378	0.144487	0.176722	0.262991	-0.057395	0.593169	0.805438	-0.0184529	0.863722	0.999554	0.200626	0.0594075	0.357098	0.0105483	0.921846	0.999977	-0.0362361	0.73602	0.990726	0.0522721	0.628617	0.94931	0.03578	0.739223	0.999994	-0.0650717	0.544614	0.998785	-0.022473	0.834418	0.998651	0.0356415	0.740196	0.955432	-0.139517	0.19224	0.520664	0.0132475	0.902502	0.963935	-0.01298	0.904462	0.977621	0.0151738	0.888411	0.985824	-0.08541	0.428823	0.748662	-0.0134737	0.900846	0.999918	-0.018988	0.860614	0.986872	0.12679	0.239135	0.999924	-0.0562975	0.602381	0.85914	-0.00149073	0.989002	0.998418	0.0553739	0.608357	0.854934	0.0473274	0.661482	0.787616	-0.0986517	0.360488	0.658788	0.106246	0.321704	0.421047
ENSG00000119596	YLPM1	0.0489777	0.648536	0.903282	-0.0861246	0.422261	0.98901	0.118579	0.301132	0.523781	0.35607	0.000615613	0.00210735	-0.0285347	0.790667	0.911456	0.0652125	0.543743	0.999554	0.15417	0.149156	0.532578	-0.0171484	0.873273	0.999977	-0.142255	0.183574	0.984053	0.0979971	0.363699	0.8837	-0.11676	0.275858	0.999994	-0.0718995	0.503128	0.998785	-0.134245	0.209751	0.998651	-0.100751	0.347504	0.86637	-0.158139	0.138841	0.456598	-0.0674108	0.532602	0.77687	-0.0818888	0.448166	0.842932	-0.115423	0.28423	0.871828	-0.0872235	0.41905	0.743779	-0.0344593	0.749931	0.999918	-0.0468608	0.664618	0.965475	-0.0692067	0.521716	0.999924	-0.153185	0.154191	0.567278	-0.00885006	0.934778	0.990908	0.0119143	0.912273	0.970535	-0.0198587	0.854292	0.915357	-0.136141	0.20596	0.516031	0.326791	0.00177412	0.00507874
ENSG00000072803	FBXW11	-0.0319477	0.766307	0.938421	-0.00554129	0.958897	0.997055	0.09037	0.431368	0.636664	0.471298	3.13767268034226e-06	2.1161237532318e-05	0.0752682	0.483281	0.7362	-0.0181577	0.865881	0.999554	0.220151	0.0381679	0.289676	-0.0172806	0.872304	0.999977	-0.0931049	0.385493	0.984053	0.187831	0.0796969	0.739309	-0.0421916	0.694628	0.999994	-0.0633906	0.55508	0.998785	-0.0468502	0.662855	0.998651	-0.0481583	0.654036	0.939427	-0.110836	0.301119	0.630015	0.101192	0.348193	0.648414	-0.0268459	0.803917	0.958054	-0.0412218	0.70296	0.962606	-0.0263249	0.807648	0.93857	-0.0958588	0.374312	0.999918	-0.12841	0.23314	0.952817	0.0313004	0.772201	0.999924	-0.0561805	0.603137	0.859688	-0.0141091	0.896196	0.986057	0.0949024	0.379119	0.735198	0.215071	0.0441867	0.160389	-0.0682862	0.527282	0.778169	0.470843	3.21651506984821e-06	1.98525103955093e-05
ENSG00000101972	STAG2	-0.170413	0.110345	0.659252	-0.184231	0.0839372	0.988997	-0.00659703	0.954288	0.978701	0.0559349	0.60262	0.692292	0.0295399	0.783471	0.907288	0.0180625	0.866579	0.999554	0.1669	0.117991	0.488037	-0.0178676	0.868005	0.999977	-0.00836157	0.938012	0.997945	0.245201	0.0213028	0.631302	-0.162877	0.127243	0.999994	-0.0789148	0.462276	0.998785	-0.0566069	0.598262	0.998651	-0.14568	0.173137	0.809937	-0.217251	0.0408482	0.292894	-0.12563	0.243497	0.553804	-0.154973	0.149383	0.652118	-0.188635	0.0783919	0.834231	-0.165656	0.122963	0.488452	-0.00943618	0.930468	0.999918	0.0237404	0.82622	0.982538	-0.112149	0.298205	0.999924	-0.2548	0.0165867	0.358735	0.113939	0.290507	0.841535	0.0149928	0.889733	0.963364	-0.0683361	0.526979	0.686037	-0.244041	0.021944	0.213859	0.0203224	0.850069	0.892854
ENSG00000104435	STMN2	0.00217917	0.98383	0.997493	-0.165101	0.122062	0.988997	0.101326	0.377393	0.593727	-0.158043	0.139085	0.21691	0.0175941	0.870008	0.944995	0.00338252	0.974903	0.999554	0.217996	0.0401451	0.297641	-0.0373422	0.728271	0.999977	0.0575662	0.592065	0.988727	-0.150112	0.162726	0.783361	-0.0682767	0.524934	0.999994	-0.122422	0.253077	0.998785	-0.0692368	0.519109	0.998651	-0.135082	0.206897	0.818867	-0.137762	0.19795	0.528492	-0.0759604	0.481807	0.742639	-0.0864123	0.423405	0.827479	-0.0775068	0.472904	0.911961	-0.0493112	0.648214	0.871969	-0.0666057	0.53752	0.999918	-0.0822405	0.446212	0.954335	-0.189554	0.0769227	0.999924	-0.107868	0.317142	0.700821	0.0544221	0.614543	0.931217	0.133246	0.215859	0.641632	0.100179	0.353062	0.536151	-0.116179	0.281068	0.592192	-0.149715	0.161409	0.240539
ENSG00000151552	QDPR	-0.156897	0.142008	0.681765	-0.0533076	0.619791	0.989132	-0.14804	0.195844	0.410386	0.0270399	0.801401	0.855601	0.0369439	0.731058	0.879926	0.102076	0.341169	0.999554	0.0492269	0.646868	0.892725	0.0737642	0.49209	0.999977	0.0843863	0.431722	0.984053	-0.136189	0.205798	0.81271	-0.0318572	0.76695	0.999994	-0.0760853	0.47853	0.998785	-0.0649885	0.54513	0.998651	-0.0537991	0.616562	0.932146	-0.164688	0.123012	0.434459	0.0897771	0.405509	0.691245	0.0551502	0.609809	0.902524	0.0227288	0.833516	0.979103	-0.0544632	0.614276	0.857875	-0.167782	0.118164	0.999918	-0.17402	0.104909	0.952817	-0.0594203	0.582369	0.999924	-0.0673893	0.532733	0.829132	-0.141866	0.187346	0.791069	-0.0146853	0.891981	0.963482	0.0671806	0.534006	0.691599	-0.103002	0.339594	0.643057	0.030312	0.777955	0.837358
ENSG00000104765	BNIP3L	0.113859	0.288045	0.759393	0.0275629	0.797642	0.993513	0.0920873	0.422629	0.629932	0.163054	0.126826	0.200833	-0.112326	0.294629	0.583648	-0.117738	0.271829	0.999554	0.336177	0.00127767	0.0402168	-0.193353	0.0694509	0.999977	0.0505669	0.637923	0.988727	0.146832	0.172213	0.792352	-0.070961	0.508731	0.999994	0.0363641	0.735121	0.998785	0.043357	0.686627	0.998651	0.077393	0.47098	0.899388	0.0366513	0.733108	0.89844	-0.0031132	0.977035	0.991571	-0.0143345	0.894547	0.976263	-0.00725326	0.946526	0.994042	-0.0293682	0.785916	0.93124	-0.0940354	0.383508	0.999918	-0.10496	0.330443	0.952817	-0.0125732	0.907443	0.999924	0.00131915	0.990268	0.997619	0.0644306	0.550914	0.915854	0.176364	0.100239	0.5834	0.201942	0.0591897	0.187235	0.0105997	0.92192	0.973142	0.143675	0.179193	0.262296
ENSG00000085719	CPNE3	-0.14518	0.174634	0.699631	-0.0336421	0.754295	0.992086	0.0909916	0.428193	0.634137	-0.00153033	0.988644	0.992891	-0.0666739	0.534731	0.770631	0.0495621	0.644625	0.999554	0.10851	0.311443	0.713408	-0.188728	0.0765209	0.999977	0.180135	0.0911791	0.984053	0.385198	0.000210646	0.367639	-0.0867115	0.419094	0.999994	0.00262074	0.980554	0.998945	-0.0157629	0.883437	0.998651	-0.0928479	0.386811	0.877981	-0.109355	0.307665	0.637261	0.0994022	0.356827	0.654608	0.0343282	0.750852	0.944855	-0.0585715	0.587778	0.943402	-0.047638	0.659398	0.87764	0.0500703	0.643166	0.999918	-0.0122712	0.909656	0.990205	0.0109878	0.919071	0.999924	-0.036888	0.732947	0.913224	-0.0612953	0.570501	0.920433	-0.0952431	0.377402	0.734333	-0.0443729	0.681436	0.800778	-0.0743318	0.491279	0.755241	0.0315026	0.769472	0.83059
ENSG00000156298	TSPAN7	0.0864196	0.420668	0.820054	0.00741172	0.945042	0.996021	-0.0867871	0.449928	0.651033	0.0911572	0.395554	0.500444	-0.115154	0.28256	0.571381	-0.0131256	0.902834	0.999554	0.157889	0.139473	0.520182	0.0795413	0.458719	0.999977	0.110516	0.302529	0.984053	0.00470929	0.965267	0.997535	0.140934	0.187719	0.999994	0.178376	0.0944362	0.998785	0.173236	0.104482	0.998651	0.174421	0.102095	0.786587	0.209901	0.0483521	0.308091	0.274421	0.00967139	0.166432	0.217581	0.0417131	0.521139	0.214692	0.0445705	0.834231	0.218027	0.0412861	0.36852	0.15357	0.153145	0.999918	0.0404333	0.708384	0.970442	0.198412	0.0638648	0.999924	0.180026	0.0932703	0.501346	-0.0777559	0.471478	0.901132	0.045955	0.670722	0.881612	0.188814	0.0781042	0.217687	0.240476	0.024018	0.220724	0.124707	0.244262	0.33701
ENSG00000166681	BEX3	0.056815	0.596915	0.889165	0.0411617	0.701726	0.991064	-0.0511126	0.656741	0.805432	-0.0378004	0.725069	0.795748	0.0767536	0.474664	0.730679	-0.030721	0.775037	0.999554	-0.0334889	0.755379	0.932559	-0.00792487	0.941243	0.999977	0.0477241	0.656958	0.988727	-0.112524	0.296581	0.858818	0.0961963	0.369843	0.999994	0.000401262	0.997022	0.998945	0.0680163	0.52652	0.998651	0.0665319	0.535603	0.915822	-0.0342266	0.750165	0.905926	0.125222	0.245044	0.555743	0.108481	0.314383	0.769626	0.0598863	0.579409	0.940549	-0.0371386	0.731201	0.907668	0.00274228	0.97977	0.999918	0.0702565	0.515404	0.957812	0.0318747	0.768138	0.999924	0.0268152	0.804137	0.941933	-0.109658	0.30913	0.848682	0.105922	0.326003	0.705886	0.234346	0.0279759	0.124987	-0.0318796	0.768104	0.906444	0.00578974	0.957056	0.970199
ENSG00000235162	C12orf75	0.00881819	0.934634	0.984976	-0.0138409	0.897567	0.995122	0.00672594	0.953395	0.978365	0.380289	0.000236878	0.000916417	-0.138716	0.194829	0.475713	0.0423039	0.693855	0.999554	0.00953176	0.929357	0.982931	-0.114692	0.28451	0.999977	-0.0731422	0.495757	0.984053	0.0160594	0.881944	0.990126	0.107703	0.315076	0.999994	0.140082	0.190428	0.998785	0.137865	0.197611	0.998651	0.0693718	0.518293	0.909846	0.0969944	0.365867	0.680425	0.311461	0.00313854	0.144036	0.237565	0.0258336	0.509321	0.0932568	0.387476	0.89391	0.186428	0.0820132	0.436038	0.0993972	0.356852	0.999918	-0.0578847	0.592171	0.963255	0.0746485	0.489428	0.999924	0.188836	0.0780693	0.484579	-0.17717	0.0986721	0.736724	0.143397	0.182581	0.621731	0.210644	0.0488474	0.169363	0.161344	0.13316	0.424603	0.412238	5.96730268314083e-05	0.000262264
ENSG00000122786	CALD1	-0.263951	0.0124402	0.440187	-0.0909264	0.396756	0.988997	-0.204106	0.0730631	0.240492	-0.325896	0.00182956	0.00541708	-0.0828292	0.440298	0.705929	-0.0312252	0.771446	0.999554	0.0228788	0.831471	0.956684	0.0504877	0.63845	0.999977	0.0698703	0.515284	0.984053	0.106899	0.321536	0.869078	-0.00303366	0.977491	0.999994	-0.0210138	0.845031	0.998785	0.0262959	0.806758	0.998651	-0.0293441	0.784871	0.961117	-0.174262	0.102412	0.403788	-0.0989181	0.359186	0.656558	-0.0797963	0.459887	0.849066	-0.0721856	0.503909	0.920477	-0.0986715	0.360391	0.70542	0.0101778	0.925019	0.999918	0.0387683	0.719884	0.972656	-0.0529194	0.624365	0.999924	-0.075051	0.487083	0.80405	0.0848017	0.43213	0.887557	-0.0867976	0.421333	0.760902	-0.242233	0.0229757	0.114444	-0.142427	0.18559	0.493233	-0.322518	0.00205321	0.00577597
ENSG00000005339	CREBBP	0.0662615	0.537267	0.867223	0.0348741	0.745598	0.992086	0.135541	0.236727	0.455894	0.49846	6.65967038404602e-07	5.50063922232876e-06	-0.127113	0.235205	0.523557	0.0832801	0.437805	0.999554	0.0350171	0.74459	0.928551	-0.115401	0.281522	0.999977	-0.124961	0.243295	0.984053	0.0520428	0.630125	0.950046	-0.0839671	0.434021	0.999994	0.066375	0.536568	0.998785	0.00216217	0.983956	0.999071	0.0514434	0.6321	0.934398	0.0940249	0.380794	0.692396	0.0378351	0.726357	0.885279	0.0694939	0.519986	0.872978	0.103842	0.335647	0.884406	0.178927	0.0953202	0.45207	0.0283305	0.793309	0.999918	-0.0308876	0.775126	0.978474	0.0451027	0.676486	0.999924	0.0291202	0.787681	0.935309	-0.0739574	0.49347	0.905972	-0.0807726	0.454398	0.777437	-0.0379696	0.725423	0.830709	0.120203	0.264622	0.576673	0.476711	2.32818950074432e-06	1.49138887784748e-05
ENSG00000166987	MBD6	0.115527	0.280996	0.754473	0.0229585	0.830893	0.994968	-0.182465	0.109838	0.29764	-0.00329354	0.975563	0.983613	-0.117699	0.271987	0.561517	0.0646904	0.54698	0.999554	0.149867	0.16098	0.548802	-0.131124	0.220638	0.999977	-0.0415627	0.698959	0.989404	0.148716	0.166714	0.788809	0.0175309	0.870471	0.999994	0.113176	0.290965	0.998785	0.0648146	0.546209	0.998651	0.0517489	0.630076	0.934398	0.114366	0.28589	0.617099	0.0929544	0.389024	0.679437	0.103897	0.335389	0.782295	0.151599	0.158553	0.834231	0.192372	0.0725554	0.422238	0.06475	0.548937	0.999918	0.0384033	0.722414	0.972739	0.0915653	0.396181	0.999924	0.164	0.126807	0.537905	-0.0540386	0.617044	0.931304	0.0218061	0.840184	0.946772	-0.00181546	0.986607	0.993531	0.180505	0.0923892	0.364062	-0.023554	0.826575	0.875291
ENSG00000176903	PNMA1	0.0500652	0.641266	0.900533	-0.0462689	0.666788	0.990089	-0.27025	0.0167131	0.117591	-0.303186	0.00387544	0.010343	-0.0874056	0.415366	0.68722	0.0913231	0.394691	0.999554	0.306094	0.00353152	0.0737718	-0.0422443	0.694265	0.999977	0.190725	0.0734007	0.984053	0.163462	0.128074	0.766103	-0.173124	0.10471	0.999994	-0.12407	0.246698	0.998785	-0.00133332	0.990106	0.999134	-0.00764045	0.943348	0.991497	0.000128792	0.999044	0.99967	-0.133619	0.214564	0.51904	-0.0988296	0.359618	0.79625	-0.0146499	0.89224	0.985977	-0.0631576	0.558828	0.826265	-0.130235	0.226506	0.999918	0.00795668	0.941349	0.995063	-0.0633712	0.557496	0.999924	-0.0145961	0.892633	0.970518	0.0734037	0.49672	0.906244	0.100469	0.351662	0.719791	0.025242	0.815418	0.890161	-0.0414348	0.701497	0.874318	-0.288871	0.0060425	0.0147906
ENSG00000196781	TLE1	-0.0703209	0.512571	0.859302	-0.161235	0.131175	0.988997	-0.19108	0.093777	0.273869	0.306759	0.00345686	0.00938949	-0.146493	0.170725	0.444402	-0.0629252	0.557994	0.999554	0.202166	0.0574414	0.351677	-0.0465185	0.665098	0.999977	-0.119611	0.26422	0.984053	-0.116811	0.278438	0.853617	0.0554583	0.605719	0.999994	0.0915101	0.393719	0.998785	0.123912	0.247303	0.998651	0.178037	0.095074	0.786587	0.243056	0.0217275	0.23341	0.0375969	0.728013	0.886056	0.0213969	0.843144	0.965529	0.181431	0.0907022	0.834231	0.24967	0.018981	0.31653	0.0857963	0.42673	0.999918	0.0363095	0.736981	0.974108	0.195414	0.0680662	0.999924	0.244623	0.0216201	0.380958	0.0957989	0.374611	0.872123	0.0677201	0.53072	0.818103	0.060993	0.572407	0.72262	0.272863	0.0101086	0.166921	0.298159	0.00454098	0.0115402
ENSG00000067141	NEO1	-0.0708091	0.509641	0.858183	-0.134898	0.207524	0.988997	-0.195374	0.0864917	0.262248	-0.170501	0.110158	0.178445	-0.261258	0.0133995	0.119421	0.123759	0.247893	0.999554	0.193323	0.0694954	0.383026	-0.0827843	0.440547	0.999977	0.0333606	0.756287	0.991579	0.160038	0.13637	0.76921	-0.0172124	0.872804	0.999994	-0.0191339	0.858744	0.998785	-0.0430099	0.689006	0.998651	-0.0349591	0.744999	0.955432	-0.0804888	0.453367	0.746085	-0.0723059	0.503197	0.757727	-0.0462201	0.668933	0.922692	0.0215326	0.842162	0.980278	-0.0306563	0.776766	0.927536	0.0238858	0.825173	0.999918	0.0501636	0.642547	0.963991	-0.035136	0.745187	0.999924	-0.0158502	0.88347	0.96818	0.037568	0.728213	0.954407	-0.0353839	0.743451	0.913018	-0.125034	0.24576	0.425461	-0.0378716	0.726104	0.886845	-0.19435	0.0679981	0.117661
ENSG00000084733	RAB10	-0.0549913	0.608763	0.891161	-0.196996	0.0642612	0.988997	-0.140932	0.218422	0.435764	-0.228971	0.0309018	0.0613262	0.132614	0.215392	0.500295	0.0321938	0.764559	0.999554	0.101738	0.342779	0.737373	0.202025	0.0576189	0.999977	0.0240127	0.823252	0.995079	0.138816	0.197103	0.809235	-0.0578836	0.590021	0.999994	-0.101821	0.34238	0.998785	-0.0736334	0.492859	0.998651	-0.105964	0.322999	0.857108	-0.243304	0.0215891	0.23322	-0.177108	0.0987906	0.366347	-0.197479	0.0651491	0.557253	-0.157767	0.142095	0.834231	-0.270514	0.0108008	0.28018	0.0419801	0.697758	0.999918	0.16231	0.130822	0.952817	-0.0153113	0.887406	0.999924	-0.217204	0.0420766	0.426249	0.158674	0.139787	0.764739	-0.0371851	0.730877	0.907696	-0.15331	0.153851	0.320974	-0.277267	0.00891515	0.160498	-0.231032	0.0293836	0.0577895
ENSG00000132824	SERINC3	-0.108076	0.313393	0.774111	-0.0188795	0.860603	0.995093	-0.17361	0.128486	0.324352	-0.614299	1.52779566775507e-10	4.92063725438267e-09	-0.0439025	0.682894	0.854325	-0.0127866	0.905332	0.999554	0.027862	0.795493	0.94718	0.0555681	0.605004	0.999977	0.134498	0.208885	0.984053	0.120722	0.262551	0.845573	0.0766439	0.475297	0.999994	-0.0423879	0.693278	0.998785	-0.0917306	0.392576	0.998651	-0.0618627	0.564674	0.921531	-0.159941	0.13434	0.450166	-0.184054	0.0860546	0.345914	-0.1705	0.112238	0.608532	-0.0848262	0.431996	0.903038	-0.158466	0.140313	0.507185	0.036126	0.738262	0.999918	0.0347433	0.747939	0.974631	-0.0449458	0.677548	0.999924	-0.103415	0.337648	0.712041	0.141118	0.189706	0.792043	-0.141405	0.188797	0.625196	-0.282646	0.00762621	0.0718293	-0.146622	0.172834	0.477091	-0.622815	7.17794712556952e-11	2.10344180133239e-09
ENSG00000157224	CLDN12	-0.0134626	0.900353	0.974902	-0.0650084	0.545007	0.989132	0.18755	0.100118	0.283795	0.457473	6.57192627917524e-06	4.01454780283383e-05	0.216939	0.0411461	0.214021	-0.0836605	0.435707	0.999554	0.224062	0.0347871	0.277949	0.0297573	0.781916	0.999977	-0.0601115	0.575766	0.986599	0.066696	0.536967	0.938435	-0.0402246	0.708207	0.999994	-0.0248745	0.817016	0.998785	-0.0295329	0.78352	0.998651	-0.0587144	0.584686	0.926044	-0.0915648	0.393435	0.703369	0.0571647	0.596793	0.817851	-0.0949212	0.379024	0.806529	-0.103763	0.336015	0.884406	-0.0162719	0.880393	0.966467	-0.0745487	0.490011	0.999918	-0.137839	0.200306	0.952817	0.0384586	0.72203	0.999924	-0.0354071	0.743289	0.917142	0.0895738	0.406577	0.881865	0.111769	0.299855	0.690113	0.135384	0.208516	0.385428	-0.0451468	0.676187	0.860789	0.453706	7.99447277777254e-06	4.44146864123726e-05
ENSG00000111674	ENO2	0.179993	0.0914371	0.646255	-0.0615494	0.56665	0.989132	-0.222293	0.0504543	0.198281	-0.157114	0.141453	0.219773	-0.00826703	0.938711	0.973669	-0.0212957	0.842978	0.999554	0.266896	0.0114605	0.149966	0.0724397	0.499916	0.999977	-0.0843775	0.43177	0.984053	-0.0339502	0.753507	0.969188	0.0237999	0.824792	0.999994	0.0675105	0.529606	0.998785	0.118356	0.269303	0.998651	0.0939713	0.381067	0.875448	0.0114698	0.915043	0.971119	-0.0221121	0.837971	0.937721	-0.0503611	0.641237	0.914157	0.0292062	0.787069	0.973503	-0.0294643	0.785233	0.930898	0.0293469	0.786067	0.999918	0.116855	0.278255	0.952817	0.0336409	0.755682	0.999924	-0.0683082	0.527149	0.826266	0.154146	0.151594	0.766666	0.132348	0.218997	0.642746	0.0277711	0.797302	0.87873	-0.0344296	0.75014	0.897827	-0.164281	0.123954	0.194333
ENSG00000152484	USP12	0.0967108	0.367277	0.797124	-0.00195418	0.985499	0.998994	0.28406	0.0117224	0.0993225	0.669194	7.58504370423907e-13	7.93037282966824e-11	0.00862838	0.936038	0.9725	-0.0273078	0.799475	0.999554	0.0829305	0.439737	0.797939	-0.0699353	0.514892	0.999977	-0.0967284	0.367189	0.984053	-0.0261478	0.808918	0.978793	0.0231733	0.829335	0.999994	0.0268254	0.802945	0.998785	0.0020014	0.985149	0.999071	0.0121402	0.910097	0.985213	0.0335859	0.754693	0.907375	0.192119	0.0729385	0.321161	0.123374	0.252134	0.730628	-0.0151094	0.888881	0.985824	0.0888005	0.410656	0.741677	0.0172913	0.87296	0.999918	-0.0854848	0.428417	0.953977	0.0398741	0.712239	0.999924	0.000250097	0.998155	0.999486	-0.144026	0.180651	0.788567	0.112942	0.294779	0.688537	0.269077	0.0112442	0.0835527	0.0498059	0.644923	0.846149	0.674059	4.48974191158413e-13	3.73654280849678e-11
ENSG00000126217	MCF2L	-0.0924861	0.388672	0.804969	-0.105438	0.325421	0.988997	-0.290506	0.0098755	0.0917275	-0.555921	1.55453072636647e-08	2.23367170530253e-07	-0.166612	0.118636	0.37174	0.0680871	0.526088	0.999554	0.133771	0.211381	0.612277	0.0368806	0.731501	0.999977	0.127769	0.232781	0.984053	-0.0171923	0.873682	0.989821	-0.0101206	0.925005	0.999994	-0.0916201	0.393148	0.998785	-0.0525233	0.624957	0.998651	-0.0113444	0.915968	0.987133	-0.148552	0.164727	0.490646	-0.254398	0.0167642	0.188859	-0.197558	0.0650388	0.557253	-0.0565117	0.600998	0.944912	-0.174625	0.103687	0.461578	-0.0187343	0.862458	0.999918	0.0790744	0.46397	0.955317	-0.0874024	0.418093	0.999924	-0.139239	0.195729	0.609177	0.188633	0.0783959	0.723008	-0.0201696	0.852036	0.950769	-0.240086	0.0242549	0.117387	-0.168953	0.115582	0.399535	-0.589538	1.21439902578402e-09	2.25999875943312e-08
ENSG00000173404	INSM1	0.0225341	0.833974	0.958227	-0.191119	0.0727973	0.988997	-0.386103	0.000480601	0.0249985	-0.33518	0.00132368	0.00408932	-0.164517	0.123407	0.379431	0.12915	0.227726	0.997966	0.137062	0.200259	0.599768	0.021248	0.843326	0.999977	-0.0568705	0.596556	0.988727	0.0619093	0.56664	0.942036	0.013511	0.899996	0.999994	0.00964635	0.92851	0.998785	0.0276752	0.796835	0.998651	0.0826651	0.441207	0.89384	0.0883597	0.410274	0.716181	-0.190523	0.0753986	0.325601	-0.0868883	0.420846	0.826528	0.0805287	0.455765	0.909495	0.027656	0.798124	0.934423	0.0905161	0.401638	0.999918	0.186815	0.0813683	0.952817	0.0492568	0.648577	0.999924	0.000589068	0.995654	0.99916	0.153123	0.154359	0.769089	-0.0775876	0.47244	0.788386	-0.21335	0.0459528	0.163787	0.0476234	0.659495	0.853234	-0.360954	0.000510802	0.00171528
ENSG00000127824	TUBA4A	0.214759	0.0432757	0.569509	0.0509713	0.635234	0.989132	0.0647986	0.573	0.74544	0.112644	0.293253	0.394404	0.236482	0.0256695	0.166018	-0.0586948	0.584812	0.999554	0.226568	0.0327549	0.270115	0.0798293	0.457088	0.999977	0.0672651	0.531107	0.984053	-0.249691	0.0189704	0.624956	0.133346	0.21285	0.999994	0.0421267	0.695074	0.998785	0.0262513	0.80708	0.998651	0.0449792	0.675548	0.943319	0.0339407	0.752185	0.906543	0.136294	0.205446	0.50736	0.0449843	0.677288	0.925317	0.0199938	0.853311	0.981542	0.0436739	0.686189	0.88972	-0.078191	0.468993	0.999918	-0.148627	0.166973	0.952817	0.0653095	0.545482	0.999924	0.0928339	0.389642	0.74673	-0.0492007	0.648951	0.937037	0.21482	0.0444413	0.570258	0.301147	0.00435653	0.0587717	0.0664931	0.538209	0.784832	0.157485	0.140502	0.215026
ENSG00000119777	TMEM214	-0.0192601	0.857822	0.964687	0.0787189	0.463392	0.98901	0.0176402	0.878169	0.939037	0.0991967	0.355031	0.460063	0.16112	0.131454	0.391445	-0.109971	0.304933	0.999554	0.102026	0.341405	0.737084	0.0597236	0.578236	0.999977	-0.0264366	0.805744	0.992659	-0.0429641	0.691028	0.960461	0.122758	0.251766	0.999994	0.0628857	0.558241	0.998785	0.0269511	0.80204	0.998651	0.0711779	0.507433	0.908073	-0.0375451	0.726852	0.89568	0.0675955	0.531478	0.776068	-0.0380845	0.724625	0.938421	-0.0155433	0.885711	0.985824	-0.0284335	0.792574	0.933395	-0.0404475	0.708286	0.999918	-0.107709	0.317862	0.952817	0.0515769	0.633195	0.999924	0.0112668	0.917023	0.978211	0.0708933	0.511595	0.910236	0.0472421	0.662055	0.878753	0.0902553	0.403001	0.580668	-0.00911629	0.93282	0.97674	0.0934415	0.38377	0.485186
ENSG00000116128	BCL9	0.132392	0.216167	0.722318	-0.00623518	0.953755	0.99644	0.0967081	0.399626	0.612766	0.419909	4.19530858946082e-05	0.000202821	0.131432	0.219547	0.50513	0.0481284	0.654237	0.999554	0.222598	0.0360221	0.28263	-0.0260211	0.808739	0.999977	-0.152367	0.15403	0.984053	0.0409485	0.704838	0.963526	-0.0663831	0.536519	0.999994	-0.0158742	0.88262	0.998785	-0.0357113	0.739706	0.998651	-0.00960153	0.928842	0.988784	-0.0629392	0.557906	0.81171	0.0988673	0.359434	0.656767	0.0521786	0.629231	0.909784	-0.0184719	0.864366	0.982954	0.0273174	0.800544	0.9354	-0.0412402	0.702834	0.999918	-0.0648639	0.548233	0.959664	0.0225228	0.835004	0.999924	-0.0682057	0.52777	0.826506	-0.106903	0.321516	0.853574	0.0702314	0.515555	0.810698	0.157555	0.142638	0.307059	-0.0312257	0.772731	0.908659	0.393998	0.000133363	0.000530242
ENSG00000122126	OCRL	-0.205175	0.0537522	0.594052	-0.177269	0.0965317	0.988997	-0.13124	0.252071	0.471926	-0.334535	0.00135421	0.00416739	-0.160519	0.132919	0.393668	-0.0205972	0.848066	0.999554	0.142364	0.183233	0.580908	-0.0594627	0.5799	0.999977	0.123724	0.248028	0.984053	0.0243661	0.821716	0.981658	-0.140979	0.187576	0.999994	-0.291202	0.00562922	0.998785	-0.287506	0.00629666	0.998651	-0.22084	0.037553	0.783719	-0.341645	0.00105031	0.104369	-0.300676	0.00442109	0.151952	-0.252177	0.0177759	0.497952	-0.163495	0.127997	0.834231	-0.258514	0.0150201	0.298479	-0.142722	0.18467	0.999918	-0.017042	0.874777	0.986872	-0.148409	0.167604	0.999924	-0.234456	0.0279003	0.398256	0.0667255	0.536787	0.914168	-0.0868851	0.420863	0.760639	-0.166628	0.120751	0.278407	-0.298733	0.00469633	0.130054	-0.388657	0.000167313	0.000647649
ENSG00000125107	CNOT1	-0.0104861	0.922305	0.982313	0.0238403	0.8245	0.994477	0.157167	0.169376	0.378202	-0.32722	0.00174813	0.00520858	0.0898445	0.402421	0.676883	-0.0141509	0.895286	0.999554	0.0609998	0.570127	0.864304	0.00244076	0.981889	0.999977	0.0688957	0.521175	0.984053	0.153905	0.152242	0.779225	-0.153751	0.15028	0.999994	-0.172263	0.106475	0.998785	-0.191258	0.0725845	0.998651	-0.267711	0.0112014	0.783719	-0.363777	0.000457953	0.0971641	-0.264783	0.0126654	0.177214	-0.2493	0.0191646	0.500926	-0.234773	0.0276833	0.834231	-0.302438	0.00418403	0.243014	-0.138564	0.197927	0.999918	0.0145463	0.892997	0.986872	-0.145875	0.175058	0.999924	-0.286501	0.00680651	0.328784	0.115682	0.283141	0.840391	-0.0180859	0.867174	0.956278	-0.158836	0.139377	0.303113	-0.347806	0.000898983	0.0823837	-0.366491	0.000411904	0.00142621
ENSG00000141002	TCF25	-0.0109854	0.918619	0.981298	0.0526565	0.624079	0.989132	-0.0950536	0.407776	0.619257	0.135286	0.206207	0.298002	-0.193838	0.0687407	0.281706	-0.0201937	0.851008	0.999554	0.15073	0.158554	0.546172	-0.177213	0.0966394	0.999977	0.0971947	0.364873	0.984053	-0.0943217	0.382055	0.892646	0.159328	0.135859	0.999994	0.237513	0.0250135	0.998785	0.170631	0.109883	0.998651	0.16382	0.125026	0.794099	0.240276	0.0233261	0.238703	0.344884	0.000999676	0.133835	0.205215	0.0551077	0.546246	0.26114	0.0139911	0.834231	0.330036	0.00168815	0.225293	0.0118144	0.913006	0.999918	-0.210418	0.049095	0.952817	0.0653201	0.545417	0.999924	0.279429	0.0083758	0.332764	-0.05767	0.593548	0.926777	0.115653	0.283263	0.681501	0.118417	0.271839	0.454163	0.327306	0.00185372	0.0973606	0.149807	0.161148	0.240209
ENSG00000164548	TRA2A	0.0255597	0.812067	0.951451	-0.02884	0.788479	0.993513	0.101477	0.376674	0.593202	0.31854	0.00234791	0.00673479	0.108197	0.312848	0.600305	-0.0654659	0.542175	0.999554	0.281425	0.00754779	0.118075	0.00274424	0.979638	0.999977	-0.0905035	0.398965	0.984053	-0.218843	0.0405129	0.69047	-0.0272807	0.79967	0.999994	0.0747971	0.486031	0.998785	0.101871	0.342144	0.998651	0.115272	0.282064	0.842576	0.125082	0.242833	0.577596	0.106136	0.325022	0.629939	-0.0231569	0.830427	0.963799	0.031328	0.772006	0.971138	0.163703	0.127505	0.492046	-0.076403	0.479249	0.999918	-0.227254	0.0332297	0.952817	-0.00462184	0.965911	0.999924	0.185487	0.0835965	0.48923	0.0882468	0.413592	0.884035	0.194893	0.0688187	0.570258	0.182179	0.0893567	0.23489	0.15906	0.138814	0.432165	0.328361	0.00168055	0.00485429
ENSG00000116350	SRSF4	0.0361049	0.736941	0.931844	0.0184815	0.863513	0.995122	0.223894	0.0487753	0.195184	0.572043	4.74324091115363e-09	8.2446007015424e-08	-0.0923441	0.389404	0.666865	-0.0970957	0.365364	0.999554	0.0792351	0.460456	0.810443	-0.0657287	0.540551	0.999977	-0.0339462	0.752145	0.991579	0.015449	0.8864	0.990519	0.00376687	0.972052	0.999994	0.172144	0.106721	0.998785	0.118838	0.267341	0.998651	0.0914735	0.393909	0.878049	0.0848781	0.429033	0.73042	0.210646	0.0488447	0.269709	0.0787366	0.465887	0.849687	0.0318263	0.76848	0.970782	0.104559	0.332305	0.685111	-0.0375706	0.728196	0.999918	-0.117824	0.274265	0.952817	0.0189146	0.861148	0.999924	0.0451554	0.676129	0.892274	0.00705903	0.947956	0.992964	0.2192	0.040179	0.570258	0.234846	0.0276333	0.124189	0.0854247	0.428743	0.713149	0.577914	3.02966340903765e-09	4.95559566732998e-08
ENSG00000160570	DEDD2	0.232507	0.0283362	0.534508	0.08069	0.452235	0.98901	0.0847216	0.460826	0.66019	0.079298	0.460099	0.562776	0.505241	4.42759740426624e-07	0.00070862	-0.0211565	0.843992	0.999554	0.15913	0.136351	0.516381	0.0926747	0.387702	0.999977	-0.0916166	0.393167	0.984053	-0.298408	0.00474385	0.587028	0.0104783	0.922363	0.999994	0.0180742	0.866493	0.998785	0.0519759	0.628574	0.998651	0.0351269	0.743817	0.955432	0.0721571	0.501595	0.777094	0.0821546	0.446689	0.719688	0.0165387	0.878447	0.974459	0.0182337	0.866099	0.982954	0.126614	0.239795	0.604775	-0.188525	0.0785701	0.999918	-0.249962	0.0188371	0.952817	0.002906	0.978563	0.999924	0.196641	0.0663197	0.468802	-0.0244192	0.821333	0.974694	0.233659	0.0284521	0.570258	0.315681	0.00273527	0.051218	0.134458	0.211674	0.523486	0.0819278	0.445307	0.54597
ENSG00000115112	TFCP2L1	-0.105574	0.32479	0.779691	-0.186299	0.0804587	0.988997	-0.237687	0.0361323	0.169217	-0.398536	0.000109656	0.00047119	-0.00642659	0.952337	0.978654	-0.16913	0.113092	0.927223	0.218814	0.0393845	0.294327	-0.0108984	0.919261	0.999977	0.0366016	0.733456	0.990182	-0.0322863	0.76523	0.971021	0.0223227	0.835509	0.999994	-0.0585802	0.585547	0.998785	0.00436709	0.967601	0.998651	0.0386137	0.719397	0.952525	-0.0790168	0.461696	0.751277	-0.246376	0.0206702	0.20033	-0.282159	0.00773584	0.47094	-0.0144838	0.893454	0.986036	-0.1165	0.279729	0.642743	-0.00957232	0.929468	0.999918	0.100896	0.349612	0.952817	0.0172511	0.873253	0.999924	-0.0916706	0.395636	0.749692	0.350769	0.000806405	0.441528	0.107046	0.320867	0.702215	-0.12355	0.251453	0.431945	-0.103087	0.339192	0.642853	-0.438617	1.71283496357422e-05	8.69201079320126e-05
ENSG00000163110	PDLIM5	0.0437052	0.684243	0.916701	-0.149558	0.161855	0.988997	0.0841479	0.463878	0.662556	-0.242968	0.0217764	0.0456825	-0.199239	0.0612264	0.264674	-0.0137601	0.898162	0.999554	-0.0174742	0.870886	0.966279	-0.0511899	0.633782	0.999977	-0.034905	0.74538	0.991579	0.11082	0.304003	0.862836	-0.0254683	0.812727	0.999994	-0.159712	0.134904	0.998785	-0.169126	0.113099	0.998651	-0.12153	0.256579	0.837608	-0.180743	0.0900734	0.387284	-0.158176	0.14105	0.428128	-0.0644891	0.550552	0.884006	-0.108165	0.315804	0.879632	-0.113582	0.292034	0.653085	0.150932	0.160415	0.999918	0.169217	0.115005	0.952817	0.0151898	0.888294	0.999924	-0.197438	0.0652053	0.467599	-0.0479351	0.657407	0.938374	-0.131384	0.2224	0.645544	-0.199574	0.0622937	0.192697	-0.174067	0.104812	0.383535	-0.257284	0.0149321	0.0322513
ENSG00000186369	LINC00643	-0.106652	0.319848	0.776999	-0.0704612	0.511729	0.989132	-0.242957	0.0320871	0.159247	-0.733289	4.44089209850063e-16	7.699766750117e-13	0.155993	0.14435	0.408952	-0.118957	0.266859	0.999554	0.0680868	0.52609	0.842954	0.0942331	0.379736	0.999977	0.200434	0.0596565	0.984053	-0.0403186	0.709174	0.963836	0.0150039	0.889013	0.999994	-0.0870698	0.417167	0.998785	-0.0490203	0.648251	0.998651	-0.0934084	0.383939	0.876856	-0.112506	0.293848	0.622905	-0.267097	0.0118814	0.173832	-0.182823	0.0882102	0.589788	-0.115095	0.285608	0.872419	-0.118148	0.272938	0.635918	-0.0586351	0.587372	0.999918	0.0403399	0.709027	0.970442	-0.0694501	0.520249	0.999924	0.00929625	0.931497	0.982834	0.171481	0.110155	0.748077	0.0617647	0.567548	0.838011	-0.143414	0.18253	0.355433	-0.0867668	0.421498	0.708033	-0.740512	0	0
ENSG00000123143	PKN1	0.122857	0.251381	0.739236	-0.0736571	0.49272	0.989132	-0.197947	0.0823469	0.255794	0.29223	0.00545513	0.0138854	-0.283225	0.00715655	0.0860101	0.179017	0.0932378	0.897698	0.0170647	0.873887	0.967336	-0.113112	0.291243	0.999977	-0.0134642	0.90034	0.997029	-0.236656	0.0264237	0.64394	0.0782007	0.46635	0.999994	0.0848766	0.429042	0.998785	0.13496	0.207313	0.998651	0.173244	0.104465	0.786587	0.332031	0.00147893	0.113545	0.153453	0.153463	0.44556	0.17367	0.10562	0.601567	0.211532	0.0478816	0.834231	0.266685	0.0120178	0.288725	-0.00533589	0.960649	0.999918	-0.104916	0.330644	0.952817	0.00580662	0.95718	0.999924	0.193275	0.0711988	0.475345	-0.105881	0.326192	0.855029	0.0679615	0.529252	0.817553	0.139738	0.194118	0.36837	0.29433	0.00537719	0.138291	0.28873	0.00606826	0.0148449
ENSG00000105887	MTPN	0.0274673	0.798328	0.946761	-0.0345277	0.74804	0.992086	0.139891	0.221875	0.439459	0.694892	4.21884749357559e-14	9.33801499482275e-12	0.0602254	0.575041	0.795219	-0.0444335	0.679267	0.999554	0.140517	0.189041	0.587745	-0.0412424	0.701169	0.999977	-0.14582	0.17272	0.984053	0.147298	0.170842	0.791321	-0.0119685	0.911364	0.999994	0.0367397	0.732488	0.998785	0.0438676	0.683132	0.998651	0.0145956	0.892015	0.981431	0.0271768	0.800417	0.926366	0.193159	0.0713712	0.318932	0.0947556	0.37986	0.806668	0.00504471	0.962794	0.996177	0.0961132	0.373039	0.71442	0.0104236	0.923214	0.999918	-0.0530008	0.623832	0.963402	0.0638324	0.554626	0.999924	0.00730896	0.946116	0.986837	-0.0940696	0.383334	0.874531	0.104106	0.334411	0.70881	0.268033	0.0115764	0.0847499	0.0439896	0.684041	0.865387	0.715188	3.5527136788005e-15	1.11996607274429e-12
ENSG00000100280	AP1B1	-0.00111435	0.991731	0.998545	0.113861	0.288036	0.988997	-0.226358	0.0462822	0.190834	-0.0416309	0.698489	0.773842	-0.131213	0.220324	0.506001	0.169355	0.112607	0.927223	0.1502	0.160041	0.547549	-0.163109	0.126695	0.999977	0.203816	0.0553936	0.984053	-0.00428172	0.968418	0.997535	-0.0102728	0.923881	0.999994	0.0593347	0.580718	0.998785	0.0355728	0.740679	0.998651	0.0888689	0.407571	0.884331	0.131919	0.217829	0.550086	0.0118432	0.912794	0.968366	0.00140651	0.989623	0.997443	0.129563	0.228933	0.855309	0.105961	0.325825	0.6793	-0.14481	0.178262	0.999918	-0.178309	0.0964896	0.952817	-0.0216453	0.841347	0.999924	0.132728	0.217666	0.630705	0.0288796	0.789394	0.968704	-0.0596806	0.580715	0.844091	-0.0598636	0.579553	0.727975	0.151403	0.159099	0.459248	-0.0365072	0.734118	0.801915
ENSG00000123684	LPGAT1	-0.010417	0.922816	0.982482	-0.0615712	0.566513	0.989132	0.0829477	0.470299	0.668185	0.259266	0.0141496	0.0314863	-0.177035	0.0969802	0.334514	0.0333187	0.756583	0.999554	0.109074	0.308916	0.71075	-0.222366	0.0362206	0.999977	-0.161124	0.131444	0.984053	0.212973	0.0463478	0.701408	-0.0750292	0.484675	0.999994	-0.00964242	0.928539	0.998785	-0.0399862	0.70986	0.998651	-0.0290457	0.787006	0.961117	-0.0252	0.814665	0.932646	0.0012094	0.991077	0.996682	-0.0186263	0.863244	0.970279	0.033552	0.756308	0.969462	0.107182	0.320248	0.674856	0.10861	0.313807	0.999918	0.0584463	0.588578	0.962878	0.0350876	0.745526	0.999924	-0.0273205	0.800522	0.940747	0.0159505	0.882738	0.984299	-0.125984	0.24216	0.657409	-0.0779196	0.470542	0.640252	0.0225897	0.834521	0.938492	0.267012	0.0114231	0.0255477
ENSG00000134824	FADS2	-0.124026	0.246866	0.736492	-0.0175699	0.870185	0.995122	0.0792596	0.490328	0.684424	-0.0886887	0.408526	0.512746	0.012543	0.907128	0.961374	0.238751	0.0242453	0.821712	0.0599594	0.576734	0.867067	-0.0566656	0.597882	0.999977	0.0813863	0.44833	0.984053	-0.169594	0.114188	0.759334	0.152316	0.154169	0.999994	0.0367223	0.73261	0.998785	0.0099264	0.926441	0.998651	0.0561348	0.601322	0.929502	-0.0444887	0.678891	0.876295	0.0260831	0.809382	0.924551	-0.0357501	0.740889	0.941828	-0.00111031	0.991808	0.998893	0.0234931	0.828003	0.94589	-0.0405965	0.70726	0.999918	-0.0633459	0.557654	0.960908	0.115284	0.284815	0.999924	0.0887061	0.411156	0.759389	0.0419567	0.697919	0.948604	0.0251654	0.815968	0.93954	-0.0132398	0.902559	0.945027	0.0329367	0.760642	0.903024	-0.100052	0.350878	0.4517
ENSG00000172915	NBEA	-0.15978	0.134737	0.677659	-0.150284	0.159803	0.988997	-0.195067	0.0869969	0.262975	-0.263222	0.012694	0.0286735	-0.119075	0.266383	0.555855	0.056567	0.59852	0.999554	0.206171	0.0525746	0.337093	0.0153829	0.886228	0.999977	0.00102727	0.992377	0.999101	0.162386	0.13064	0.767024	0.00922766	0.931606	0.999994	0.0125386	0.90716	0.998785	0.00462485	0.96569	0.998651	0.0216573	0.840347	0.97196	-0.163275	0.126304	0.438842	-0.154295	0.151193	0.442091	-0.131661	0.221419	0.708488	-0.0355316	0.742417	0.967694	-0.128635	0.232314	0.599551	0.0799943	0.458771	0.999918	0.113625	0.291851	0.952817	0.0393852	0.715616	0.999924	-0.111443	0.301274	0.689697	0.168607	0.116339	0.74963	-0.0287794	0.790109	0.930795	-0.254176	0.0168634	0.099273	-0.145421	0.176418	0.482056	-0.292069	0.00548202	0.0135671
ENSG00000171858	RPS21	0.0459806	0.668743	0.909112	0.0641435	0.550381	0.989132	0.143345	0.210561	0.427367	0.196566	0.0648571	0.114991	0.035669	0.740003	0.88477	-0.135803	0.204463	0.986335	-0.159176	0.136237	0.516381	0.0582029	0.587968	0.999977	-0.00483964	0.964098	0.998231	-0.121724	0.258581	0.842496	0.166484	0.118924	0.999994	0.120692	0.259897	0.998785	0.0905559	0.398691	0.998651	0.090289	0.400088	0.881184	0.192004	0.0714568	0.353989	0.226644	0.0337184	0.232839	0.217201	0.0420803	0.521139	0.118974	0.269573	0.866392	0.168049	0.117572	0.48182	0.135929	0.206675	0.999918	-0.0177176	0.869855	0.986872	0.11897	0.269589	0.999924	0.208569	0.0511667	0.446264	-0.154873	0.149649	0.766666	0.00895553	0.934002	0.978265	0.157006	0.144052	0.308665	0.210286	0.0492405	0.284728	0.223534	0.0352283	0.0674172
ENSG00000165533	TTC8	-0.272914	0.00966511	0.398993	-0.264164	0.0123669	0.988997	-0.162417	0.155398	0.360538	-0.147981	0.166375	0.250514	-0.095096	0.375368	0.655634	-0.095365	0.374013	0.999554	0.360147	0.000526911	0.0221473	-0.11083	0.301148	0.999977	0.157615	0.140172	0.984053	0.088663	0.411385	0.902909	0.0473185	0.659692	0.999994	0.0599579	0.576743	0.998785	0.107992	0.31377	0.998651	0.13543	0.20572	0.818214	0.0400717	0.709266	0.889967	0.00316477	0.976654	0.991571	-0.108417	0.314671	0.769968	0.0674475	0.532379	0.92753	0.0523807	0.627902	0.865086	-0.0403938	0.708656	0.999918	-0.0948537	0.379364	0.952817	0.141432	0.188713	0.999924	0.0863508	0.423736	0.76619	0.230481	0.0307442	0.679982	0.225503	0.0346482	0.570258	0.0478148	0.658213	0.785341	0.0685554	0.525651	0.776864	-0.166524	0.118833	0.18769
ENSG00000124789	NUP153	0.176844	0.0973463	0.651365	0.0395279	0.713039	0.991233	0.250925	0.0266976	0.145487	0.514807	2.45180685087831e-07	2.32932846298512e-06	0.195963	0.0657005	0.274792	-0.11569	0.280312	0.999554	0.132638	0.215309	0.615685	-0.0756579	0.481012	0.999977	-0.196016	0.065626	0.984053	-0.048708	0.652237	0.954604	0.0033191	0.975373	0.999994	0.0779353	0.467868	0.998785	0.00187615	0.986078	0.999071	0.0040415	0.970016	0.996354	-0.0126078	0.90665	0.968366	0.143944	0.1809	0.477397	0.110298	0.306301	0.767108	-0.00148469	0.989047	0.998278	0.0541795	0.616125	0.859016	0.0383694	0.722649	0.999918	-0.0478127	0.658227	0.964953	0.0262441	0.808228	0.999924	0.0285075	0.792046	0.936857	-0.111692	0.300187	0.844158	0.132686	0.217814	0.642357	0.21097	0.0484906	0.168909	0.0338027	0.754545	0.900227	0.518517	1.94001307685099e-07	1.72790719507541e-06
ENSG00000160584	SIK3	0.0278726	0.795417	0.946107	-0.0354211	0.741746	0.992086	0.0938705	0.413663	0.62313	0.509961	3.31521689656e-07	3.02793690736731e-06	-0.00490905	0.963583	0.984256	0.0281734	0.793258	0.999554	0.242002	0.0223222	0.222586	0.00706705	0.947594	0.999977	-0.123608	0.248474	0.984053	0.0828417	0.442884	0.912704	-0.0406946	0.704954	0.999994	-0.0181132	0.866207	0.998785	-0.0285353	0.790663	0.998651	0.0468476	0.662872	0.941062	-0.0447664	0.676997	0.875426	0.0822469	0.446177	0.719234	0.0271384	0.801824	0.957884	0.0275472	0.798901	0.975765	0.0507419	0.638714	0.869241	-0.0182914	0.865679	0.999918	-0.0812818	0.451549	0.954833	0.0372708	0.730281	0.999924	-0.0770735	0.475389	0.798614	-0.0740433	0.492967	0.905972	-0.0343055	0.751011	0.915467	0.0607977	0.57364	0.723472	-0.0182219	0.866185	0.951649	0.475929	2.43151438916733e-06	1.54946671917352e-05
ENSG00000152270	PDE3B	-0.277001	0.00859107	0.383829	-0.174868	0.101205	0.988997	-0.124422	0.277767	0.499113	-0.336608	0.00125826	0.0039173	-0.183404	0.0853613	0.313398	0.0178064	0.868453	0.999554	0.114084	0.287087	0.689579	-0.0505657	0.637931	0.999977	0.142322	0.183366	0.984053	0.161188	0.133541	0.76859	-0.145843	0.172651	0.999994	-0.0788937	0.462396	0.998785	-0.0905384	0.398783	0.998651	-0.147621	0.167419	0.807799	-0.181838	0.0881093	0.383997	-0.195433	0.0680387	0.311946	-0.214041	0.0452372	0.530605	-0.134601	0.211185	0.847898	-0.143714	0.181607	0.551736	-0.0329499	0.760549	0.999918	0.018576	0.863609	0.986872	-0.0891178	0.40898	0.999924	-0.116349	0.280358	0.673581	0.170748	0.111709	0.748829	-0.0276338	0.798283	0.932989	-0.280032	0.00823048	0.0738855	-0.16145	0.132902	0.424603	-0.370816	0.000347238	0.0012291
ENSG00000171552	BCL2L1	0.290856	0.00568889	0.328786	0.163016	0.126916	0.988997	0.326684	0.00350974	0.0556158	0.358797	0.000554894	0.00191965	0.0780447	0.467242	0.724993	-0.113171	0.290986	0.999554	0.00287299	0.978683	0.995282	-0.0580773	0.588776	0.999977	-0.00915291	0.932158	0.997945	-0.0246682	0.819542	0.98136	0.030983	0.77317	0.999994	0.0565188	0.598832	0.998785	0.0424286	0.692998	0.998651	-0.0428843	0.689868	0.947397	0.083241	0.43802	0.735668	0.239017	0.0249143	0.213395	0.199544	0.062333	0.552258	0.051619	0.632918	0.949454	0.0916429	0.395779	0.730408	0.0586628	0.587195	0.999918	0.0799216	0.459181	0.955317	0.0948767	0.379248	0.999924	0.0781803	0.469054	0.794312	-0.209861	0.049712	0.698541	0.176938	0.0991205	0.5834	0.381233	0.000247757	0.0349123	0.0996442	0.355652	0.654912	0.405481	8.08207161502317e-05	0.000342127
ENSG00000174903	RAB1B	0.150476	0.159265	0.687593	0.137281	0.199533	0.988997	0.265108	0.018991	0.124098	-0.0985111	0.358383	0.463627	0.135527	0.205391	0.487954	-0.142708	0.182168	0.975344	-0.0206867	0.847413	0.960392	-0.0843112	0.432134	0.999977	0.113627	0.289038	0.984053	0.0287765	0.790129	0.975271	0.101906	0.341976	0.999994	0.0903329	0.399858	0.998785	0.0679864	0.526702	0.998651	-0.0997117	0.352526	0.868419	-0.0657382	0.540492	0.801569	0.125509	0.243956	0.554261	0.10924	0.310991	0.768216	-0.0257223	0.81197	0.976392	-0.0391702	0.717102	0.901754	0.0217499	0.84059	0.999918	0.0729391	0.499456	0.956807	-0.0256616	0.812406	0.999924	-0.0430766	0.69026	0.898046	-0.0820635	0.447195	0.89332	0.216717	0.0425511	0.570258	0.218748	0.0406028	0.152543	-0.0477362	0.65874	0.852769	-0.0770309	0.473065	0.573223
ENSG00000119669	IRF2BPL	0.019001	0.859715	0.964808	-0.0553142	0.606657	0.989132	-0.284401	0.0116174	0.0990047	-0.384398	0.000199937	0.000790552	-0.134957	0.207323	0.490067	0.0958649	0.371502	0.999554	0.213154	0.0449015	0.313759	-0.00771822	0.942773	0.999977	0.0666969	0.53459	0.984053	0.0756949	0.483344	0.926191	-0.0412811	0.700902	0.999994	0.0245597	0.819293	0.998785	0.0249168	0.816711	0.998651	0.0339696	0.75198	0.956188	0.0905509	0.398717	0.707342	-0.150305	0.16218	0.456297	-0.0268741	0.803716	0.958054	0.0730495	0.498805	0.91845	0.0524539	0.627421	0.864999	0.0401501	0.710335	0.999918	0.0744194	0.490766	0.956251	0.0172957	0.872928	0.999924	0.110583	0.305046	0.692109	0.0594211	0.582364	0.923045	-0.0230974	0.830857	0.944531	-0.178075	0.0969344	0.245415	0.100509	0.351474	0.651619	-0.385667	0.000189647	0.000724355
ENSG00000163739	CXCL1	0.124932	0.243403	0.733987	0.0768844	0.473909	0.98901	0.121198	0.290505	0.513382	0.641958	1.20532472891455e-11	6.4633985334526e-10	-0.0388219	0.717947	0.873493	0.0102884	0.923766	0.999554	-0.114517	0.285251	0.687471	-0.10291	0.337218	0.999977	-0.166985	0.117802	0.984053	-0.00592491	0.956309	0.9972	-0.00270935	0.979897	0.999994	0.155058	0.146801	0.998785	0.0721525	0.501623	0.998651	0.0136567	0.898923	0.982414	0.246328	0.0199663	0.225507	0.251985	0.0178658	0.192109	0.223559	0.0362812	0.519509	0.088707	0.411152	0.899333	0.255751	0.0161724	0.305062	0.0508414	0.638055	0.999918	0.0005851	0.995683	0.99893	0.177521	0.0979939	0.999924	0.246571	0.0205664	0.376686	-0.178505	0.0961173	0.732341	0.149446	0.16462	0.609769	0.25826	0.015123	0.0948958	0.285611	0.00698846	0.148067	0.683485	1.57651669496772e-13	1.67352073242339e-11
ENSG00000166233	ARIH1	0.104425	0.330115	0.781861	-0.0233861	0.827792	0.994968	0.298526	0.00793621	0.0828659	0.431481	2.42562553807169e-05	0.000125448	0.264946	0.0121015	0.112354	-0.152739	0.153013	0.958967	0.131312	0.219973	0.619833	0.121563	0.256448	0.999977	-0.114015	0.287382	0.984053	-0.0624295	0.563378	0.941888	0.00897654	0.933463	0.999994	0.0485076	0.65169	0.998785	0.018974	0.859912	0.998651	-0.0483598	0.652682	0.939317	-0.153275	0.151559	0.471704	0.119685	0.266701	0.577212	0.0191119	0.859714	0.969166	-0.0943788	0.381766	0.893385	-0.0384679	0.721966	0.903532	-0.0519395	0.630805	0.999918	-0.125199	0.245131	0.952817	-0.0250951	0.816473	0.999924	-0.0847409	0.432461	0.771348	-0.0231756	0.830292	0.976358	0.226873	0.0335342	0.570258	0.262553	0.0134635	0.0903034	-0.104935	0.330558	0.636343	0.443518	1.34256661725729e-05	7.00613018275776e-05
ENSG00000112773	FAM46A	0.0528092	0.623072	0.893722	0.0865377	0.42003	0.98901	0.311335	0.00552764	0.0697442	0.439732	1.62099335896393e-05	8.85207029569646e-05	-0.190373	0.0739435	0.292651	-0.0477716	0.656638	0.999554	-0.0995612	0.353257	0.745356	-0.151492	0.156437	0.999977	-0.0587746	0.584301	0.988285	-0.0136579	0.899497	0.992565	-0.0339713	0.751968	0.999994	0.0202248	0.850781	0.998785	-0.00808439	0.940063	0.998651	-0.0291232	0.786452	0.961117	-0.00952352	0.929418	0.977412	0.0904533	0.401966	0.688715	0.0876847	0.416584	0.824047	-0.0533853	0.621313	0.947702	0.0360162	0.739029	0.911725	0.0101561	0.925179	0.999918	-0.0725894	0.50152	0.956807	-0.0864234	0.423345	0.999924	-0.0375351	0.728442	0.912264	-0.113453	0.292583	0.842636	-0.000411387	0.996965	0.99848	0.0243915	0.821532	0.894547	-0.00316439	0.976657	0.991777	0.450588	9.38555743346114e-06	5.10391813801862e-05
ENSG00000197912	SPG7	-0.0409337	0.703301	0.922283	0.0734875	0.493719	0.989132	-0.221268	0.0515541	0.200642	-0.0536237	0.617714	0.705426	-0.332407	0.00145956	0.0394297	0.115623	0.280591	0.999554	0.0978039	0.361861	0.75176	-0.140738	0.188338	0.999977	0.110248	0.303708	0.984053	-0.0483392	0.654702	0.954826	-0.0297294	0.782116	0.999994	0.174237	0.102463	0.998785	0.179776	0.0918367	0.998651	0.238029	0.0246907	0.783719	0.30128	0.00411674	0.14226	0.0149134	0.890313	0.958215	-0.0176788	0.870138	0.97224	0.177101	0.0988056	0.834231	0.236279	0.0266724	0.338756	-0.0526695	0.626005	0.999918	-0.160354	0.135588	0.952817	-0.0123308	0.909219	0.999924	0.215643	0.0436126	0.432715	0.174256	0.104432	0.743553	0.0126407	0.906948	0.968657	-0.129159	0.230403	0.409373	0.268599	0.0113954	0.171807	-0.0670155	0.532636	0.628971
ENSG00000169398	PTK2	0.0566253	0.598142	0.889165	-0.080579	0.45286	0.98901	0.0935603	0.415215	0.624473	-0.20511	0.0538299	0.0980294	0.150052	0.160457	0.431982	0.0548378	0.609764	0.999554	0.124399	0.245436	0.648367	0.101295	0.344894	0.999977	-0.0258149	0.810226	0.992659	0.0822895	0.445941	0.91285	-0.102674	0.338334	0.999994	0.00210183	0.984404	0.998945	-0.0159446	0.882103	0.998651	-0.0243378	0.820898	0.968245	-0.1949	0.0672071	0.344539	-0.150553	0.161481	0.455831	-0.178156	0.0967803	0.594818	-0.0868889	0.420843	0.899333	-0.181718	0.0901831	0.445683	-0.1195	0.267449	0.999918	-0.112795	0.295412	0.952817	-0.152718	0.155466	0.999924	-0.186466	0.08195	0.488155	0.197327	0.0653594	0.709077	-0.000831238	0.993867	0.997574	-0.181055	0.0913837	0.237884	-0.212704	0.0466309	0.278474	-0.20392	0.0552666	0.0987103
ENSG00000086232	EIF2AK1	0.0961364	0.370143	0.798298	0.0556494	0.604475	0.989132	-0.0379906	0.741229	0.858118	0.0381034	0.722954	0.794096	0.0491077	0.647665	0.836665	-0.0442281	0.68067	0.999554	0.166434	0.119036	0.489659	-0.0981831	0.359993	0.999977	0.0895008	0.404231	0.984053	0.116242	0.280801	0.855271	0.0744078	0.48831	0.999994	0.112422	0.294215	0.998785	0.0541041	0.614563	0.998651	0.0982098	0.359862	0.87215	0.0364952	0.734202	0.898812	0.171361	0.11041	0.384091	0.0609326	0.572788	0.890675	0.0710434	0.510699	0.920548	0.0535925	0.619957	0.860809	-0.0455863	0.673213	0.999918	-0.0857719	0.426862	0.953977	0.0862479	0.424291	0.999924	0.0823324	0.445702	0.779333	-0.0120313	0.911415	0.987234	0.12462	0.247338	0.661795	0.191104	0.074495	0.212495	0.0722471	0.503545	0.763835	0.0632507	0.555955	0.650427
ENSG00000171303	KCNK3	0.000375265	0.997215	0.999663	-0.122029	0.254617	0.988997	-0.010712	0.925839	0.965467	-0.236781	0.0254778	0.052236	-0.162193	0.128871	0.386977	0.166635	0.118585	0.929373	-0.0820611	0.444564	0.800277	0.0428013	0.690438	0.999977	0.100537	0.348537	0.984053	-0.124428	0.248071	0.837564	-0.0245914	0.819064	0.999994	0.0445973	0.67815	0.998785	0.029646	0.782712	0.998651	-0.00224079	0.983373	0.997655	0.0541357	0.614356	0.842986	-0.0309631	0.774591	0.907915	-0.0240235	0.824182	0.962069	-0.0387593	0.719946	0.963949	-0.0392192	0.716763	0.901748	0.0785567	0.46691	0.999918	0.0532126	0.622443	0.963402	-0.173599	0.105764	0.999924	-0.0781322	0.469328	0.794312	0.017034	0.874835	0.982238	-0.152329	0.156535	0.605478	-0.215394	0.0438623	0.159797	-0.0232793	0.829545	0.935982	-0.23275	0.0281663	0.0558335
ENSG00000198677	TTC37	-0.161945	0.129464	0.673256	-0.140433	0.18931	0.988997	-0.199591	0.0797818	0.251773	-0.478013	2.16535792629813e-06	1.52835685585459e-05	-0.088413	0.40999	0.683514	0.0589277	0.58332	0.999554	0.00394773	0.970711	0.993537	-0.0640369	0.551045	0.999977	0.0481337	0.654201	0.988727	0.132768	0.217525	0.822434	-0.0614749	0.567121	0.999994	-0.0685374	0.523349	0.998785	-0.0737986	0.491887	0.998651	-0.0823145	0.443154	0.893965	-0.182739	0.0865194	0.381688	-0.225894	0.0343267	0.234439	-0.157622	0.142465	0.640699	-0.0846844	0.432769	0.903038	-0.197631	0.0649377	0.412441	0.0645345	0.550271	0.999918	0.154502	0.150638	0.952817	-0.0953134	0.377048	0.999924	-0.213451	0.0458472	0.439398	0.140681	0.191096	0.792178	-0.134149	0.212737	0.639642	-0.313288	0.0029578	0.0527787	-0.218586	0.0407547	0.264846	-0.514232	2.54171732105846e-07	2.18615008606624e-06
ENSG00000106803	SEC61B	0.0492864	0.646469	0.902592	0.0264141	0.805907	0.993725	0.231448	0.0414632	0.180477	0.423124	3.61014892837908e-05	0.000177908	0.232124	0.0286051	0.175667	-0.164534	0.123369	0.930392	-0.0230651	0.83012	0.956684	0.0746015	0.487175	0.999977	-0.0501599	0.640635	0.988727	-0.104625	0.331995	0.873895	0.150903	0.158072	0.999994	0.10864	0.310857	0.998785	0.10822	0.312742	0.998651	0.085509	0.425598	0.888285	0.0773701	0.471112	0.757727	0.293538	0.00550854	0.156989	0.155559	0.147831	0.649931	0.0436645	0.686253	0.958132	0.10654	0.323173	0.676794	0.0103428	0.923807	0.999918	-0.123695	0.250892	0.952817	0.0925806	0.390942	0.999924	0.126557	0.24001	0.644088	-0.09678	0.369717	0.871697	0.177943	0.0971862	0.582648	0.352187	0.000765248	0.0372738	0.108395	0.314771	0.622828	0.455515	7.27835464742199e-06	4.08948006465736e-05
ENSG00000011465	DCN	0.131857	0.218048	0.723091	0.179574	0.0922069	0.988997	0.143706	0.209403	0.425763	0.0293469	0.784851	0.843515	0.0205881	0.848132	0.936943	0.00610513	0.954719	0.999554	-0.146864	0.169632	0.562353	-0.0257624	0.810605	0.999977	0.0166767	0.876731	0.996411	-0.148605	0.167034	0.788809	0.0477653	0.656681	0.999994	-0.0487846	0.649831	0.998785	-0.0104609	0.922492	0.998651	0.0558243	0.603338	0.929549	0.0499831	0.641813	0.858474	0.0647573	0.548892	0.78715	0.237957	0.0255824	0.509321	0.0554341	0.607967	0.945154	0.0873922	0.418147	0.743601	0.00424199	0.968711	0.999918	-0.0165109	0.878649	0.986872	-0.0322863	0.76523	0.999924	0.0215539	0.842008	0.953405	-0.284462	0.00722976	0.585225	-0.109955	0.307815	0.694512	0.120518	0.263362	0.444663	0.0542072	0.615944	0.829555	0.0629807	0.557646	0.651892
ENSG00000164442	CITED2	-0.072801	0.497775	0.854088	-0.0342907	0.749712	0.992086	-0.31746	0.00462405	0.0637294	-0.207502	0.0510342	0.0937753	0.0317817	0.767487	0.898963	-0.0154278	0.885898	0.999554	-0.203679	0.0555617	0.346424	-0.0319994	0.765939	0.999977	-0.100602	0.34822	0.984053	0.145604	0.17587	0.796347	0.00203581	0.984894	0.999994	0.117285	0.273691	0.998785	0.151585	0.156179	0.998651	0.0873445	0.415694	0.886312	0.159629	0.135111	0.451415	0.110752	0.304302	0.613083	0.113329	0.293114	0.757593	0.124004	0.249699	0.859576	0.147725	0.169592	0.538955	0.173332	0.106311	0.999918	0.132037	0.220091	0.952817	-0.00517872	0.961807	0.999924	0.0797234	0.460299	0.790049	-0.0145711	0.892816	0.985682	-0.131301	0.222699	0.645599	-0.16522	0.123966	0.282688	0.127564	0.23626	0.55003	-0.187962	0.077746	0.131693
ENSG00000112787	FBRSL1	-0.0240611	0.822901	0.954679	0.00173424	0.987131	0.999037	-0.212789	0.0614221	0.219869	-0.334221	0.00136934	0.00420709	-0.274583	0.00921311	0.0983015	0.0194323	0.856564	0.999554	0.136593	0.201817	0.602008	-0.119586	0.264323	0.999977	0.108402	0.311926	0.984053	-0.044131	0.683079	0.96004	0.0917099	0.392683	0.999994	0.077491	0.470417	0.998785	0.0440858	0.681641	0.998651	0.0955129	0.373269	0.874332	0.16423	0.124073	0.435623	-0.095493	0.376146	0.67096	0.00659674	0.95136	0.991088	0.11192	0.299198	0.876534	0.150605	0.161332	0.529027	0.094277	0.382282	0.999918	0.0369605	0.732441	0.974108	0.0424078	0.69483	0.999924	0.149447	0.164618	0.577888	0.054816	0.61198	0.930919	-0.0582039	0.590128	0.84792	-0.216746	0.0425226	0.156423	0.188287	0.078955	0.343568	-0.372952	0.000318869	0.00114032
ENSG00000052841	TTC17	-0.0443588	0.679777	0.914841	-0.195081	0.0669484	0.988997	-0.102811	0.370401	0.588107	-0.41176	6.09796426176423e-05	0.000280633	0.00925996	0.931367	0.970807	-0.168292	0.114915	0.927582	-0.157012	0.141714	0.523667	0.216922	0.0411626	0.999977	-0.00577824	0.957141	0.997945	0.0120427	0.911331	0.993354	0.000778088	0.994226	0.999994	-0.0652252	0.543664	0.998785	-0.105176	0.326631	0.998651	-0.128454	0.230262	0.825844	-0.269754	0.0105745	0.192872	-0.226207	0.0340717	0.233651	-0.162616	0.130087	0.631749	-0.119706	0.266617	0.865465	-0.246831	0.0204294	0.321426	0.110448	0.30564	0.999918	0.193136	0.0714061	0.952817	-0.0775666	0.472561	0.999924	-0.253459	0.0171858	0.360511	0.126179	0.241425	0.819694	-0.195446	0.0680196	0.570258	-0.370562	0.000379595	0.0359153	-0.279648	0.00832275	0.157066	-0.45935	5.95545228287975e-06	3.44192056104433e-05
ENSG00000265808	SEC22B	-0.172591	0.105799	0.653676	-0.128565	0.22986	0.988997	-0.264381	0.0193337	0.125274	-0.296433	0.00479181	0.0124033	0.0274554	0.798414	0.914042	0.0535161	0.61842	0.999554	0.18332	0.0855066	0.421277	0.0211977	0.843691	0.999977	0.0888889	0.407465	0.984053	0.11799	0.273582	0.852157	-0.0619432	0.564166	0.999994	-0.0856486	0.42484	0.998785	-0.0891938	0.405852	0.998651	0.000144426	0.998928	0.999697	-0.115112	0.282738	0.614659	-0.18888	0.0779979	0.330649	-0.221615	0.0379783	0.520705	-0.102683	0.341099	0.885664	-0.164849	0.124826	0.489564	-0.0612907	0.57053	0.999918	-0.071455	0.508247	0.957734	-0.0756791	0.483435	0.999924	-0.136191	0.205792	0.620843	0.18858	0.0784808	0.723215	-0.0305874	0.777254	0.926047	-0.174309	0.104324	0.256022	-0.154323	0.151119	0.448655	-0.313292	0.00279477	0.00754775
ENSG00000272888	LINC01578	0.0630346	0.557308	0.875121	0.0347254	0.746646	0.992086	0.183076	0.108632	0.295876	0.483175	1.61942631127232e-06	1.1949764146605e-05	-0.153948	0.149751	0.416901	-0.0871873	0.416537	0.999554	0.124819	0.243835	0.646587	-0.149617	0.161686	0.999977	-0.0191677	0.858497	0.995847	0.0178972	0.868548	0.988432	0.0182909	0.864907	0.999994	0.209774	0.0484913	0.998785	0.168695	0.114034	0.998651	0.135932	0.204029	0.817804	0.329516	0.00161455	0.117337	0.234279	0.0280217	0.221233	0.206072	0.0540774	0.545542	0.147499	0.170254	0.838677	0.331159	0.00162403	0.225293	0.105492	0.327981	0.999918	-0.0106427	0.921605	0.992593	0.20532	0.05498	0.999924	0.331693	0.0015943	0.280621	-0.0917087	0.395439	0.878724	0.12957	0.22891	0.649659	0.206189	0.0539387	0.178361	0.369665	0.000393184	0.0741097	0.498306	6.72107854704507e-07	5.06143514051e-06
ENSG00000100796	PPP4R3A	0.216068	0.0419862	0.565285	0.0420023	0.695931	0.991064	0.135838	0.23569	0.454905	0.54301	3.84687561805208e-08	4.82157193428865e-07	0.0964421	0.368616	0.650337	-0.0041724	0.969045	0.999554	0.202744	0.0567168	0.350103	-0.0650127	0.54498	0.999977	-0.190179	0.0742427	0.984053	-0.0315652	0.770327	0.972318	-0.0709022	0.509083	0.999994	0.0881191	0.411555	0.998785	0.107206	0.317327	0.998651	0.103993	0.332129	0.861608	0.119226	0.265773	0.598766	0.0697006	0.518742	0.767689	0.0409109	0.705097	0.934347	0.0080805	0.940438	0.993085	0.0769197	0.476273	0.777568	-0.0958496	0.374358	0.999918	-0.110573	0.305087	0.952817	0.00473723	0.965061	0.999924	0.0555608	0.607146	0.861684	0.0210573	0.845603	0.977919	0.230715	0.0305703	0.570258	0.229208	0.0317053	0.133778	0.0850484	0.430787	0.714534	0.550619	2.265689769132e-08	2.74548289671289e-07
ENSG00000173598	NUDT4	0.00718809	0.946697	0.987368	-0.09177	0.392371	0.988997	-0.227493	0.0451696	0.188677	0.15149	0.156442	0.238648	-0.342374	0.00102295	0.0334999	0.273156	0.00959836	0.821712	0.0568651	0.596591	0.874748	-0.0990936	0.355534	0.999977	-0.0732387	0.495187	0.984053	0.074795	0.488574	0.927827	-0.0921938	0.39018	0.999994	-0.0368717	0.731563	0.998785	-0.0868639	0.418274	0.998651	0.0982717	0.359558	0.87215	0.157553	0.140329	0.457474	-0.0851285	0.430351	0.708713	0.00672788	0.950394	0.99049	0.072966	0.499297	0.918723	0.140053	0.193102	0.56258	-0.0423983	0.694895	0.999918	-0.135321	0.20873	0.952817	-0.0618287	0.567146	0.999924	0.0852672	0.429597	0.769274	-0.0319817	0.767382	0.965707	-0.129501	0.229157	0.649659	-0.110031	0.307481	0.491582	0.151184	0.15971	0.459771	0.141895	0.184696	0.26882
ENSG00000134294	SLC38A2	-0.195716	0.0660472	0.62207	-0.0479319	0.655559	0.989132	-0.0148628	0.897237	0.949038	-0.331164	0.00152445	0.00462425	0.238094	0.0246503	0.163048	-0.0622657	0.562136	0.999554	-0.0728856	0.497274	0.829428	0.0261412	0.807873	0.999977	-0.0204238	0.84933	0.995646	-0.112926	0.294848	0.858292	-0.0993679	0.354197	0.999994	-0.186513	0.0801049	0.998785	-0.236021	0.0259672	0.998651	-0.278144	0.00830998	0.783719	-0.274554	0.00922073	0.18452	-0.310295	0.00325897	0.144036	-0.240635	0.0239226	0.50887	-0.257987	0.0152343	0.834231	-0.227821	0.0327815	0.34977	-0.221301	0.0382588	0.999918	-0.149352	0.164889	0.952817	-0.253761	0.0170495	0.999924	-0.177369	0.0982869	0.507658	0.0989973	0.3588	0.867284	-0.0332702	0.758292	0.91795	-0.14018	0.192695	0.366708	-0.241574	0.0233625	0.217973	-0.393218	0.000137886	0.000545929
ENSG00000178950	GAK	0.227899	0.0317177	0.548581	0.074063	0.490333	0.989132	0.118477	0.301553	0.52424	0.434759	2.06931848518721e-05	0.000109192	-0.149392	0.162325	0.433994	0.0190903	0.859063	0.999554	0.0949135	0.37629	0.761066	-0.0987684	0.357123	0.999977	-0.0493565	0.646	0.988727	-0.127734	0.235627	0.831199	0.0700598	0.514142	0.999994	0.0939197	0.38133	0.998785	0.0608754	0.570915	0.998651	0.133947	0.210775	0.82072	0.285731	0.00664149	0.16276	0.180024	0.0932757	0.358194	0.171625	0.109854	0.60619	0.158902	0.139212	0.834231	0.278734	0.00854576	0.263378	0.0235746	0.827415	0.999918	-0.124569	0.247531	0.952817	0.0852386	0.429753	0.999924	0.241756	0.0232551	0.386767	-0.147663	0.169771	0.7824	-0.0162219	0.880757	0.960633	0.113633	0.291815	0.476122	0.307486	0.00356619	0.116419	0.442893	1.38520711678858e-05	7.20056870414961e-05
ENSG00000133606	MKRN1	0.0261021	0.808155	0.949541	-0.0204627	0.849046	0.994968	0.199765	0.0795143	0.251148	0.592247	9.76228875515517e-10	2.23694030660527e-08	0.0708822	0.509203	0.75383	-0.0746224	0.487053	0.999554	0.012396	0.908211	0.97738	-0.0152429	0.887257	0.999977	-0.0465927	0.664596	0.988727	0.00743489	0.945189	0.995899	-0.0188966	0.860478	0.999994	0.0830477	0.439089	0.998785	0.108795	0.310164	0.998651	0.0566133	0.59822	0.92842	0.0863979	0.420784	0.724799	0.22882	0.0320032	0.229136	0.0793734	0.462276	0.84929	0.0379828	0.725332	0.96584	0.0859943	0.42566	0.747203	-0.0884984	0.412257	0.999918	-0.148926	0.16611	0.952817	0.00773461	0.942983	0.999924	0.0657316	0.542883	0.83415	-0.0226181	0.834316	0.976797	0.194825	0.068918	0.570258	0.321232	0.00227588	0.0486044	0.0806122	0.455297	0.730966	0.606442	3.00691027632638e-10	7.00002331664949e-09
ENSG00000186716	BCR	0.135327	0.206068	0.71691	-0.0227206	0.83262	0.994968	-0.0584733	0.611089	0.773923	0.506526	4.09402583834151e-07	3.60627864489981e-06	-0.160797	0.132241	0.392797	-0.00807364	0.940142	0.999554	0.173092	0.104775	0.462126	-0.0228818	0.83145	0.999977	-0.0456052	0.67129	0.988727	-0.0431643	0.689662	0.960461	-0.0517076	0.63035	0.999994	0.00930215	0.931055	0.998785	0.0656185	0.541232	0.998651	0.077747	0.468948	0.898346	0.169998	0.111228	0.419208	0.0532765	0.622025	0.831311	0.0383707	0.72264	0.938079	0.0680453	0.528743	0.92651	0.126809	0.239065	0.604234	-0.0635068	0.556652	0.999918	-0.0698298	0.517965	0.958732	0.0231363	0.830576	0.999924	0.10092	0.349495	0.719604	-0.0185063	0.864116	0.981505	0.0134663	0.9009	0.967079	0.0849532	0.431305	0.606538	0.147723	0.169598	0.473072	0.505205	4.43750898915241e-07	3.53878160323131e-06
ENSG00000164692	COL1A2	-0.0440731	0.681728	0.915539	-0.0344895	0.74831	0.992086	-0.277593	0.0138696	0.107652	-0.268236	0.0110371	0.0254137	-0.00327134	0.975728	0.989536	0.0336602	0.754167	0.999554	-0.0191347	0.858738	0.963217	0.0238171	0.824668	0.999977	0.0626684	0.559605	0.986513	0.0873332	0.418462	0.904221	-0.000794032	0.994108	0.999994	0.0710477	0.508212	0.998785	0.0473011	0.65981	0.998651	-0.02786	0.795507	0.962527	0.0198643	0.853411	0.947849	-0.016815	0.876432	0.95247	0.0163601	0.879749	0.97482	-0.01635	0.879823	0.984595	0.111299	0.301904	0.661892	-0.0455252	0.673626	0.999918	0.0237711	0.825999	0.982538	-0.00770076	0.943233	0.999924	0.101127	0.348504	0.719191	0.0369879	0.73225	0.955849	-0.0862283	0.424397	0.762844	-0.161512	0.132752	0.294585	0.0921342	0.393241	0.686614	-0.253264	0.0166345	0.0354353
ENSG00000112200	ZNF451	0.0323255	0.763624	0.938045	-0.0537399	0.616951	0.989132	0.199641	0.0797053	0.25157	0.539114	5.01939652064465e-08	6.02965150164738e-07	0.0283259	0.792164	0.911955	-0.0575089	0.592435	0.999554	0.218162	0.0399898	0.297121	-0.0203354	0.849974	0.999977	-0.147039	0.16912	0.984053	0.108743	0.313209	0.865741	-0.067717	0.528345	0.999994	0.0283046	0.792317	0.998785	0.0402744	0.707862	0.998651	0.03725	0.728916	0.954554	-0.0460353	0.668371	0.871242	0.0828441	0.44287	0.716996	0.00495667	0.963443	0.992754	-0.0261517	0.80889	0.976392	-0.00425144	0.968642	0.99242	0.0149855	0.889787	0.999918	-0.0347974	0.74756	0.974631	0.0619754	0.566225	0.999924	-0.0596386	0.580981	0.850334	0.00620771	0.954225	0.994045	0.0554944	0.607576	0.854765	0.0748635	0.488175	0.655077	-0.0388305	0.719453	0.883924	0.526442	1.16540716632585e-07	1.11380163080274e-06
ENSG00000153317	ASAP1	0.0471045	0.661137	0.907017	0.0358647	0.738627	0.992086	0.199018	0.0806686	0.253075	0.185025	0.0825865	0.140452	-0.0846118	0.430488	0.698325	0.0322208	0.764367	0.999554	0.295651	0.00490946	0.0899174	-0.0137996	0.897872	0.999977	0.0741668	0.489723	0.984053	0.173051	0.106887	0.751247	-0.0428556	0.690065	0.999994	0.0470293	0.661644	0.998785	0.0387573	0.718397	0.998651	0.0632417	0.556011	0.919554	0.0674078	0.530234	0.795619	0.061567	0.568791	0.800911	0.0409443	0.704867	0.934225	0.0306231	0.777001	0.971545	0.0814213	0.45077	0.761754	0.106185	0.324795	0.999918	0.0209098	0.846671	0.984872	0.117699	0.274776	0.999924	0.0693661	0.520755	0.822378	-0.0385087	0.721683	0.952206	-0.0629251	0.560279	0.834727	-0.03609	0.738514	0.840094	0.0870074	0.420207	0.707234	0.201708	0.05802	0.102825
ENSG00000138398	PPIG	-0.00962796	0.928646	0.983297	-0.206894	0.0517331	0.988997	0.135157	0.238068	0.457471	0.35791	0.000574021	0.00197864	0.0709154	0.509004	0.753723	-0.034786	0.746219	0.999554	0.14249	0.182843	0.580429	0.182105	0.0876356	0.999977	-0.113266	0.290581	0.984053	-0.0301906	0.780071	0.974784	-0.158773	0.137245	0.999994	-0.0961599	0.370025	0.998785	-0.0675538	0.529342	0.998651	-0.140865	0.187936	0.815864	-0.251402	0.0174779	0.216843	-0.0496878	0.645708	0.844076	-0.13949	0.194918	0.687655	-0.210098	0.0494486	0.834231	-0.205141	0.0551974	0.395578	-0.142286	0.18603	0.999918	-0.0970805	0.368225	0.952817	-0.155213	0.148747	0.999924	-0.251056	0.0183063	0.365862	0.092545	0.391125	0.876535	0.215976	0.0432816	0.570258	0.160157	0.136075	0.298593	-0.276305	0.0091647	0.161457	0.354948	0.000642329	0.00210032
ENSG00000007402	CACNA2D2	-0.0171615	0.873177	0.968128	-0.0196945	0.85465	0.994968	-0.152653	0.182117	0.393348	-0.416659	4.8758214684419e-05	0.00023119	-0.185985	0.0809788	0.305005	0.135104	0.206825	0.988194	0.0162751	0.879677	0.969845	-0.0878937	0.412757	0.999977	0.104422	0.330128	0.984053	0.0886825	0.411281	0.902909	-0.040059	0.709355	0.999994	-0.0601848	0.575299	0.998785	-0.0787313	0.463321	0.998651	-0.115024	0.283109	0.842576	-0.0750861	0.484343	0.766621	-0.136743	0.203942	0.50595	-0.0185258	0.863974	0.970387	-0.0084908	0.93742	0.992855	-0.0345643	0.749195	0.915956	0.0702521	0.515431	0.999918	0.125422	0.244285	0.952817	-0.0475841	0.659759	0.999924	-0.0253269	0.814808	0.944572	-0.0572459	0.596271	0.927674	-0.152351	0.156475	0.605403	-0.269722	0.0110432	0.0831577	-0.0446646	0.679455	0.86268	-0.431168	2.46252530475832e-05	0.000119877
ENSG00000182809	CRIP2	0.00499569	0.962941	0.991128	0.0843384	0.431984	0.98901	-0.208133	0.0674622	0.230777	-0.228138	0.0315343	0.0623612	-0.221357	0.0370972	0.202957	0.0437042	0.68425	0.999554	0.054125	0.614426	0.880826	-0.157171	0.141305	0.999977	0.18155	0.0886221	0.984053	-0.0804978	0.455939	0.915892	0.102522	0.339052	0.999994	0.174653	0.101633	0.998785	0.176626	0.0977672	0.998651	0.101691	0.343003	0.863698	0.275112	0.00907352	0.184372	0.213679	0.0456103	0.262508	0.224926	0.0351259	0.519509	0.209093	0.0505728	0.834231	0.320584	0.00232567	0.230099	0.0417431	0.699383	0.999918	-0.054713	0.61265	0.963307	0.027817	0.796974	0.999924	0.260962	0.0140591	0.351157	-0.108724	0.313295	0.850826	0.0886434	0.411488	0.754709	0.0702164	0.515645	0.676536	0.312671	0.00301781	0.111959	-0.199962	0.0602726	0.10622
ENSG00000133226	SRRM1	0.00128955	0.990431	0.998289	-0.13053	0.222757	0.988997	-0.0793542	0.489809	0.684097	0.46971	3.42127285524185e-06	2.27785609683718e-05	-0.210589	0.0476041	0.23116	0.0563298	0.600057	0.999554	0.154463	0.148377	0.531934	-0.0310285	0.772846	0.999977	-0.0851318	0.42765	0.984053	0.0560405	0.604042	0.947531	-0.10205	0.341293	0.999994	0.00540266	0.959924	0.998785	-0.0182675	0.865079	0.998651	0.00414849	0.969222	0.995936	0.134777	0.207935	0.540024	0.0482594	0.655236	0.849186	0.0623248	0.564034	0.88805	0.0442934	0.681975	0.957504	0.208738	0.0509743	0.389723	0.0156131	0.885202	0.999918	-0.105491	0.327986	0.952817	0.00664305	0.951019	0.999924	0.0936157	0.385644	0.744729	-0.0613459	0.570183	0.920433	-0.0127601	0.906072	0.968644	0.0320942	0.766587	0.859215	0.16781	0.118101	0.404164	0.462106	5.14810682039624e-06	3.02745931331724e-05
ENSG00000064726	BTBD1	0.0612021	0.568846	0.880742	0.0142349	0.894668	0.995122	0.250765	0.0267976	0.145727	0.539329	4.94663652261806e-08	5.95600228527728e-07	0.0759081	0.479558	0.734135	-0.141196	0.186891	0.979544	0.22179	0.0367187	0.284851	-0.0088296	0.934549	0.999977	-0.0615325	0.566757	0.986599	0.013882	0.897857	0.992565	0.0148712	0.889988	0.999994	0.049092	0.64777	0.998785	0.0174953	0.870732	0.998651	0.0189224	0.86029	0.974726	-0.0145063	0.892671	0.963032	0.149451	0.164604	0.459452	-9.67924e-05	0.999286	0.999593	-0.0452501	0.675488	0.956769	0.0637554	0.555105	0.824671	-0.0127512	0.906138	0.999918	-0.14557	0.175973	0.952817	0.0630342	0.559598	0.999924	0.0686898	0.524838	0.825255	0.0115643	0.91484	0.987258	0.204123	0.0564426	0.570258	0.227257	0.0332276	0.13728	0.0445466	0.680256	0.86304	0.544618	3.44357289350228e-08	3.90446744535196e-07
ENSG00000152952	PLOD2	0.0350734	0.744194	0.932865	-0.0799124	0.456619	0.98901	0.29398	0.0089898	0.0879867	0.499476	6.26826850425033e-07	5.2250638821888e-06	0.0775388	0.470143	0.727222	-0.0201364	0.851426	0.999554	0.0760111	0.478961	0.819891	0.0811472	0.449669	0.999977	-0.0450753	0.674894	0.988789	0.0230536	0.831172	0.982798	-0.0278748	0.795401	0.999994	0.049406	0.645669	0.998785	-0.0309212	0.773611	0.998651	-0.0968681	0.366495	0.873407	-0.0777917	0.468691	0.756014	0.126186	0.241401	0.551812	0.0104765	0.922825	0.983622	-0.0821605	0.446656	0.904838	0.0298747	0.782315	0.92968	-0.0504212	0.640838	0.999918	-0.144344	0.179679	0.952817	-0.00803188	0.940796	0.999924	0.0460944	0.669781	0.889213	-0.0329498	0.760549	0.964962	0.0979268	0.364045	0.727323	0.133611	0.214592	0.392406	0.00523559	0.961388	0.987549	0.510924	3.12334967667027e-07	2.60981579810449e-06
ENSG00000134369	NAV1	0.00751299	0.944292	0.98714	-0.000262469	0.998052	0.99978	-0.0313489	0.785266	0.88511	-0.347317	0.000853871	0.00280702	-0.14828	0.165511	0.437839	0.0287161	0.789367	0.999554	0.106491	0.320583	0.721248	-0.0410481	0.70251	0.999977	-0.0240431	0.823031	0.995079	0.165088	0.124272	0.765417	-0.133652	0.211792	0.999994	-0.0643765	0.54893	0.998785	-0.0741433	0.489861	0.998651	-0.0294167	0.784351	0.961117	-0.109572	0.306703	0.636139	-0.227215	0.0332613	0.232252	-0.101675	0.345882	0.788199	-0.0340831	0.752573	0.969178	-0.0934047	0.38672	0.723562	0.0115877	0.914669	0.999918	0.0949318	0.37897	0.952817	-0.0504988	0.640324	0.999924	-0.0951737	0.377751	0.738189	0.0635034	0.556673	0.917251	-0.0901868	0.40336	0.74933	-0.235021	0.0275145	0.123955	-0.102404	0.342417	0.645611	-0.385595	0.000190214	0.000726031
ENSG00000121579	NAA50	0.129035	0.228144	0.726599	0.000940398	0.993022	0.999754	0.293545	0.00909683	0.088526	0.633924	2.58735255442843e-11	1.21718190881263e-09	0.173081	0.104797	0.347364	-0.00838393	0.937846	0.999554	0.0566934	0.597702	0.874924	0.096349	0.369081	0.999977	-0.168577	0.114291	0.984053	-0.0228759	0.832455	0.983008	-0.0743223	0.488811	0.999994	-0.0344217	0.748788	0.998785	-0.0468993	0.662523	0.998651	-0.0645293	0.54798	0.917682	-0.0364569	0.73447	0.898851	0.10257	0.341632	0.643495	0.0258385	0.811136	0.959445	-0.0714148	0.508486	0.920477	0.0196987	0.855453	0.956397	-0.0352699	0.744249	0.999918	-0.0618678	0.5669	0.960908	0.0099423	0.926749	0.999924	-0.0330258	0.760013	0.925228	-0.0887609	0.410866	0.883565	0.0875438	0.417337	0.758242	0.228639	0.0321435	0.134753	-0.019065	0.860055	0.949237	0.658264	2.38142838782096e-12	1.40761360900576e-10
ENSG00000177666	PNPLA2	0.143022	0.181196	0.703006	0.057591	0.591905	0.989132	-0.0212238	0.85367	0.92634	0.00563434	0.958207	0.971799	-0.150539	0.159088	0.430148	-0.100046	0.350905	0.999554	-0.0613133	0.568142	0.863682	-0.0913302	0.394654	0.999977	0.0701073	0.513856	0.984053	-0.0884751	0.41238	0.902909	0.173952	0.103035	0.999994	0.151568	0.156226	0.998785	0.0718784	0.503253	0.998651	0.0786756	0.463638	0.897014	0.217597	0.0405206	0.292603	0.121429	0.259746	0.570433	0.181613	0.0903733	0.592509	0.142724	0.184666	0.840813	0.213277	0.046029	0.380787	0.129706	0.228415	0.999918	0.0792958	0.462716	0.955317	0.136085	0.206147	0.999924	0.177255	0.0985072	0.507811	-0.125891	0.242513	0.820795	0.0534982	0.620574	0.859986	0.0774743	0.473089	0.642123	0.243829	0.0220628	0.214194	0.00562562	0.958272	0.971155
ENSG00000064607	SUGP2	-0.116713	0.276053	0.752968	0.0500512	0.641359	0.989132	-0.0759668	0.508583	0.698909	-0.158559	0.137781	0.215248	-0.347169	0.000858523	0.030482	0.0258489	0.809981	0.999554	0.226039	0.0331759	0.271542	-0.155628	0.145304	0.999977	0.105488	0.325187	0.984053	0.0346749	0.748419	0.969188	-0.0334791	0.755448	0.999994	-0.0251294	0.815175	0.998785	-0.00337789	0.974937	0.998651	0.00448702	0.966712	0.995406	-0.0465158	0.665116	0.869605	-0.0562529	0.602669	0.821849	-0.0832878	0.440423	0.838268	-0.0128076	0.905725	0.988904	-0.0267363	0.804701	0.937128	-0.0525442	0.626828	0.999918	-0.105251	0.329094	0.952817	-0.0927111	0.390272	0.999924	-0.0192419	0.85877	0.959052	0.0902058	0.403261	0.881865	0.0495935	0.646336	0.871358	-0.146332	0.173696	0.345201	-0.0356617	0.741507	0.894209	-0.201372	0.0584483	0.103434
ENSG00000081760	AACS	0.101815	0.342411	0.788336	-0.00777895	0.942323	0.996021	-0.227786	0.0448862	0.188088	0.0408757	0.703702	0.77792	-0.0501683	0.640578	0.833878	0.0570723	0.595252	0.999554	0.35853	0.000560592	0.0230964	0.0249137	0.816733	0.999977	-0.118222	0.269846	0.984053	0.0875304	0.417408	0.904221	0.0111389	0.917485	0.999994	0.119677	0.263956	0.998785	0.184359	0.0837171	0.998651	0.0840203	0.433729	0.890192	0.0481418	0.654147	0.86428	-0.0500681	0.643181	0.842913	-0.137212	0.20238	0.693238	-0.00583583	0.956965	0.995089	-0.0214761	0.842571	0.951867	-0.0768964	0.476407	0.999918	-0.0414734	0.701232	0.969984	-0.0391634	0.717149	0.999924	0.0129727	0.904515	0.974388	0.275074	0.00949305	0.623753	0.215142	0.0441157	0.570258	0.0507243	0.63883	0.77182	-0.00232551	0.982844	0.993927	0.030042	0.779883	0.838912
ENSG00000170242	USP47	0.137941	0.197361	0.709966	0.00400289	0.970302	0.997732	0.359678	0.00121952	0.0357874	0.499104	6.40882461322434e-07	5.3251599402055e-06	0.174971	0.101003	0.341147	-0.134073	0.210342	0.989906	0.0469278	0.66233	0.898661	0.0129144	0.904391	0.999977	-0.181946	0.0879185	0.984053	0.0796146	0.460913	0.916978	-0.06366	0.553396	0.999994	-0.0345759	0.7477	0.998785	-0.0576096	0.591785	0.998651	-0.150096	0.160332	0.802663	-0.218358	0.039807	0.291148	0.0322954	0.765166	0.903212	-0.0432799	0.688874	0.927793	-0.163056	0.129038	0.834231	-0.159024	0.138904	0.505572	-0.0807988	0.454251	0.999918	-0.0167499	0.876906	0.986872	-0.0481398	0.656036	0.999924	-0.160301	0.135719	0.547721	-0.0134491	0.901026	0.98631	0.166585	0.120849	0.587381	0.235337	0.0273005	0.123616	-0.197858	0.0646239	0.315996	0.492728	9.34059445345525e-07	6.73857171284986e-06
ENSG00000158985	CDC42SE2	-0.049787	0.643122	0.901205	0.0116538	0.913686	0.995455	0.165636	0.147262	0.349772	0.565874	7.52686579730266e-09	1.21210502924674e-07	-0.0885794	0.409106	0.682996	-0.0430269	0.68889	0.999554	0.167816	0.115959	0.484565	-0.0946262	0.377743	0.999977	0.0447438	0.677151	0.988789	0.211633	0.0477721	0.704084	-0.0158104	0.883088	0.999994	0.107311	0.31685	0.998785	0.149413	0.162266	0.998651	0.0997246	0.352464	0.868367	0.103748	0.333278	0.656869	0.29998	0.00451795	0.151952	0.154026	0.151917	0.653931	0.129042	0.230826	0.855309	0.152459	0.156176	0.523506	0.0210572	0.845603	0.999918	-0.111784	0.299786	0.952817	0.11677	0.278608	0.999924	0.0985851	0.360814	0.727361	-0.079002	0.464381	0.898197	0.102205	0.343363	0.714459	0.297047	0.00494739	0.0616859	0.128176	0.233998	0.548228	0.596423	6.94499124875847e-10	1.41525453400263e-08
ENSG00000134910	STT3A	-0.177564	0.09597	0.649105	-0.146787	0.169859	0.988997	-0.16349	0.152649	0.356827	-0.317127	0.00246138	0.00700375	0.153435	0.151128	0.419161	0.00651133	0.95171	0.999554	-0.0293431	0.784878	0.943723	0.0748726	0.485589	0.999977	0.0408983	0.703546	0.989404	0.0855519	0.428053	0.905657	0.104391	0.330274	0.999994	0.0175856	0.87007	0.998785	0.00662575	0.950862	0.998651	0.0177981	0.868514	0.975174	-0.12107	0.258396	0.592418	-0.0293332	0.786165	0.912624	-0.093571	0.385872	0.809974	-0.0391666	0.717127	0.963635	-0.113392	0.292846	0.653495	0.0494275	0.647441	0.999918	0.0403246	0.709132	0.970442	0.01676	0.876833	0.999924	-0.0798894	0.459363	0.789354	0.127397	0.236878	0.815616	-0.0615962	0.568608	0.838539	-0.117409	0.275967	0.458552	-0.11447	0.288252	0.599264	-0.313191	0.00280409	0.00756999
ENSG00000164114	MAP9	-0.0459656	0.668844	0.909112	-0.157574	0.140274	0.988997	0.169396	0.138167	0.336949	0.363185	0.000468604	0.00166265	0.071833	0.503523	0.750117	-0.037926	0.724191	0.999554	0.230301	0.0299144	0.258257	0.0120769	0.910565	0.999977	-0.127887	0.232345	0.984053	0.082532	0.444597	0.91285	-0.117017	0.274797	0.999994	-0.0966946	0.367357	0.998785	-0.1053	0.326054	0.998651	-0.151514	0.156374	0.800752	-0.257445	0.0148671	0.206768	-0.102396	0.342456	0.644168	-0.166953	0.120018	0.619951	-0.230824	0.0304898	0.834231	-0.188107	0.0792463	0.431642	-0.0400797	0.710821	0.999918	-0.00863061	0.936391	0.995063	-0.0646658	0.549458	0.999924	-0.186492	0.0819062	0.488155	0.0940655	0.383355	0.874531	0.158185	0.141028	0.59823	0.0895621	0.406639	0.584513	-0.238048	0.0255249	0.224676	0.335884	0.00129103	0.00385163
ENSG00000139641	ESYT1	0.0760052	0.478995	0.845792	0.0852499	0.427007	0.98901	-0.162515	0.155145	0.360223	-0.423785	3.49976158866561e-05	0.000173248	-0.137006	0.200445	0.482748	0.116471	0.277055	0.999554	-0.129947	0.224846	0.625838	-0.0681933	0.525442	0.999977	0.17778	0.0955607	0.984053	0.0652434	0.54589	0.939078	-0.0595832	0.579132	0.999994	0.00287407	0.978675	0.998945	-0.044687	0.677539	0.998651	-0.0385495	0.719844	0.952525	-0.0181774	0.865738	0.95252	-0.102118	0.343773	0.645246	-0.000893442	0.993408	0.998785	0.00503027	0.962901	0.996177	-0.0768066	0.476923	0.777922	-0.0101109	0.92551	0.999918	0.112138	0.29825	0.952817	-0.0889676	0.409773	0.999924	-0.0343051	0.751014	0.920808	-0.0233736	0.828864	0.97619	-0.183903	0.0863169	0.579471	-0.206774	0.0532459	0.17745	-0.0384643	0.721991	0.884829	-0.426082	3.13993305927074e-05	0.000148713
ENSG00000164880	INTS1	-0.030147	0.779133	0.941836	-0.0278584	0.795519	0.993513	-0.331963	0.00298606	0.0514358	-0.199389	0.0610269	0.10912	-0.28251	0.00730967	0.086757	0.0694809	0.517633	0.999554	0.0837349	0.435298	0.795689	-0.101682	0.343044	0.999977	0.0764181	0.476603	0.984053	0.031043	0.774025	0.973168	0.0992376	0.354832	0.999994	0.175738	0.0994927	0.998785	0.12997	0.224765	0.998651	0.123134	0.250309	0.834474	0.145419	0.173917	0.500556	-0.0697707	0.51832	0.76765	-0.00210153	0.984496	0.995862	0.146572	0.172984	0.840813	0.117009	0.277619	0.640842	0.163325	0.128399	0.999918	0.151129	0.159864	0.952817	0.0463912	0.66778	0.999924	0.0559545	0.604597	0.860597	0.155127	0.148975	0.766666	-0.132943	0.216914	0.641632	-0.299113	0.00464132	0.0605817	0.132077	0.21995	0.532763	-0.236707	0.0255248	0.0511903
ENSG00000108518	PFN1	0.127183	0.234946	0.730357	0.174124	0.102688	0.988997	0.220278	0.0526345	0.202874	0.121338	0.257338	0.35535	0.184177	0.0840294	0.310922	-0.134077	0.210327	0.989906	-0.123292	0.249696	0.652185	0.00169418	0.987428	0.999977	0.0924309	0.388957	0.984053	-0.0830284	0.441853	0.911809	0.097112	0.365283	0.999994	0.123805	0.247715	0.998785	0.0639739	0.551438	0.998651	-0.0424146	0.693094	0.947419	0.0800046	0.456098	0.747893	0.216679	0.0425889	0.255656	0.174246	0.104451	0.600334	0.0495512	0.646617	0.952444	0.111842	0.299536	0.65919	0.000493311	0.99636	0.999918	-0.0236604	0.826797	0.982538	0.0829178	0.442463	0.999924	0.154236	0.151352	0.563582	-0.142308	0.185962	0.790756	0.134508	0.211503	0.638812	0.270828	0.010706	0.0819755	0.136549	0.20459	0.514591	0.169241	0.112852	0.179754
ENSG00000187189	TSPYL4	0.16391	0.124817	0.671967	-0.0519853	0.628512	0.989132	-0.126826	0.268517	0.489718	-0.475278	2.52078022855429e-06	1.74649861589412e-05	0.415939	5.03993328562213e-05	0.00900144	0.0188086	0.861121	0.999554	0.174713	0.101514	0.454715	0.237852	0.0248013	0.999977	-0.0205767	0.848216	0.995635	0.00913974	0.932648	0.99455	-0.108258	0.312572	0.999994	-0.152642	0.153279	0.998785	-0.0744324	0.488166	0.998651	-0.109227	0.308236	0.853257	-0.249741	0.0182614	0.219496	-0.279053	0.00846746	0.165837	-0.260926	0.0140729	0.478955	-0.1943	0.0696829	0.834231	-0.282226	0.00772071	0.259963	-0.0881951	0.413867	0.999918	0.0794523	0.461831	0.955317	-0.118379	0.271995	0.999924	-0.224545	0.0354452	0.409806	0.206389	0.0537007	0.700945	0.0637628	0.555059	0.831156	-0.049875	0.644464	0.776137	-0.29682	0.00498215	0.132218	-0.486482	1.3410223700383e-06	9.22662415046856e-06
ENSG00000169905	TOR1AIP2	-0.0971695	0.364998	0.797119	-0.178945	0.0933717	0.988997	-0.0814728	0.478255	0.674295	-0.152229	0.154406	0.236045	0.2596	0.0140213	0.121327	-0.193037	0.0699159	0.85478	0.157528	0.140393	0.521296	0.24028	0.0233236	0.999977	-0.0129672	0.904002	0.997029	-0.125194	0.245152	0.836443	0.0208362	0.846324	0.999994	0.0183464	0.864501	0.998785	0.0913382	0.394612	0.998651	0.0487473	0.650081	0.938384	-0.00452677	0.966417	0.989483	-0.12663	0.239736	0.549454	-0.258198	0.0151483	0.478955	-0.0635453	0.556412	0.936375	-0.053172	0.62271	0.862303	-0.086077	0.425213	0.999918	-0.127994	0.234668	0.952817	0.0327948	0.761642	0.999924	0.0176108	0.870633	0.963081	0.38084	0.00025175	0.402916	0.169867	0.113596	0.585003	-0.100637	0.350857	0.534128	-0.022241	0.83704	0.938984	-0.139167	0.193367	0.278596
ENSG00000177731	FLII	0.199671	0.0606545	0.605396	0.148845	0.163888	0.988997	0.0336968	0.769613	0.8751	0.342405	0.00102178	0.00327971	-0.00778715	0.942263	0.97426	0.0157129	0.883804	0.999554	-0.112967	0.291862	0.694236	-0.00873765	0.93523	0.999977	-0.171422	0.108221	0.984053	-0.170714	0.111782	0.758586	0.0540811	0.614714	0.999994	0.0518432	0.629452	0.998785	-0.0722774	0.50088	0.998651	0.00933009	0.930848	0.988784	0.142988	0.181301	0.50915	0.0545583	0.613657	0.82714	0.0417288	0.69948	0.932192	0.00354965	0.973816	0.998001	0.110203	0.306719	0.665222	-0.0779644	0.470286	0.999918	-0.155291	0.14854	0.952817	-0.055496	0.607566	0.999924	0.16439	0.125895	0.537394	-0.0487009	0.652285	0.937448	0.00499108	0.96319	0.988052	0.0297196	0.783417	0.869878	0.178107	0.0968739	0.370441	0.342317	0.00102505	0.00316286
ENSG00000135390	ATP5G2	0.110701	0.301713	0.768671	0.113138	0.29113	0.988997	0.0367521	0.749383	0.863278	-6.07004e-05	0.99955	0.999656	0.0920377	0.390986	0.668161	-0.107696	0.315105	0.999554	-0.136199	0.203134	0.603256	-0.00370258	0.972529	0.999977	0.0494722	0.645226	0.988727	-0.115013	0.285956	0.856179	0.191745	0.0718472	0.999994	0.128353	0.230634	0.998785	0.090035	0.40142	0.998651	0.082239	0.443574	0.893965	0.205773	0.0530427	0.3175	0.253482	0.0171755	0.190183	0.260338	0.0142989	0.478955	0.164355	0.125976	0.834231	0.235457	0.0272201	0.339283	0.111749	0.299942	0.999918	0.0187984	0.861992	0.986872	0.149451	0.164605	0.999924	0.249046	0.0192915	0.369454	-0.210461	0.049048	0.696793	0.0188487	0.861627	0.954037	0.206282	0.053828	0.178267	0.259267	0.0147185	0.185258	0.0373688	0.728084	0.797039
ENSG00000165169	DYNLT3	0.015419	0.885963	0.971011	-0.0946299	0.377724	0.988997	0.224866	0.0477795	0.193649	0.611814	1.89636528702408e-10	5.9154087199135e-09	0.0770493	0.472958	0.729518	-0.0352888	0.742678	0.999554	0.218468	0.0397048	0.295774	0.0430794	0.688529	0.999977	-0.0633318	0.555447	0.986513	-0.00448313	0.966934	0.997535	0.00534804	0.960329	0.999994	0.019151	0.858619	0.998785	0.0310829	0.772459	0.998651	0.0353923	0.741949	0.955432	-0.00753791	0.944108	0.982227	0.179704	0.0938685	0.35909	0.029261	0.786679	0.955226	-0.0422456	0.69594	0.960817	0.0350112	0.746061	0.914318	-0.0235511	0.827585	0.999918	-0.137408	0.20173	0.952817	0.0596909	0.580649	0.999924	0.0107563	0.920771	0.979325	-0.0245399	0.820465	0.974694	0.173011	0.106969	0.585003	0.267673	0.0116927	0.0850372	0.00977237	0.927998	0.974849	0.630451	3.57507357051645e-11	1.19905082677957e-09
ENSG00000034510	TMSB10	0.00755918	0.94395	0.987111	0.0833962	0.437164	0.98901	0.0626698	0.585695	0.756161	0.128504	0.23008	0.325604	0.192715	0.0703943	0.284868	-0.0882753	0.410723	0.999554	-0.111987	0.296096	0.69935	0.152049	0.154899	0.999977	-0.045796	0.669995	0.988727	-0.209513	0.0501005	0.705594	0.0600315	0.576275	0.999994	0.00563602	0.958195	0.998785	0.00114187	0.991527	0.999337	-0.00584548	0.956643	0.99337	0.0524463	0.625466	0.848887	0.119209	0.268622	0.579407	0.0855271	0.428187	0.830586	0.0154781	0.886187	0.985824	0.044457	0.680864	0.886542	-0.0408411	0.705577	0.999918	-0.0370281	0.73197	0.974108	0.09166	0.395691	0.999924	0.130531	0.225446	0.635736	-0.0985923	0.360779	0.867671	0.027219	0.801247	0.934355	0.212566	0.0467763	0.165374	0.0799027	0.459287	0.733098	0.170849	0.109422	0.17526
ENSG00000116183	PAPPA2	-0.0870972	0.41702	0.818326	0.0218565	0.838898	0.994968	0.0402376	0.726509	0.848818	-0.21618	0.0418777	0.0792098	-0.141354	0.186395	0.464511	0.0841394	0.433076	0.999554	-0.0396821	0.711969	0.916419	-0.10729	0.316945	0.999977	0.126762	0.236514	0.984053	-0.0279517	0.796012	0.976601	-0.0436326	0.68474	0.999994	-0.201001	0.0589244	0.998785	-0.256359	0.0153096	0.998651	-0.228376	0.0313524	0.783719	-0.311413	0.00297241	0.135987	-0.159159	0.138564	0.425405	-0.0439584	0.684253	0.92705	-0.144031	0.180635	0.840813	-0.204491	0.0559892	0.396921	-0.0722491	0.503533	0.999918	-0.0385337	0.72151	0.972686	-0.162379	0.130657	0.999924	-0.154908	0.149556	0.562299	-0.172495	0.108037	0.747437	-0.180037	0.0932498	0.579856	-0.235875	0.0269405	0.122949	-0.241948	0.0231425	0.216698	-0.237819	0.0248217	0.0499658
ENSG00000061938	TNK2	0.213585	0.0444597	0.573859	0.132008	0.217518	0.988997	0.0488028	0.671341	0.814752	-0.206459	0.0522385	0.0956755	-0.176345	0.0983106	0.336257	0.0381562	0.722586	0.999554	0.213665	0.0443786	0.312679	-0.0944269	0.378752	0.999977	0.126496	0.237505	0.984053	-0.139675	0.19432	0.807807	0.0993739	0.354168	0.999994	0.139418	0.192557	0.998785	0.132509	0.215759	0.998651	0.159327	0.13586	0.797371	0.187697	0.0781727	0.366477	-0.0437787	0.685475	0.866188	0.0405883	0.707316	0.934801	0.105798	0.326571	0.881576	0.113646	0.29176	0.653028	0.0184931	0.864212	0.999918	-0.0327159	0.762198	0.977338	0.0188458	0.861648	0.999924	0.162043	0.131464	0.542815	0.0548756	0.611593	0.930919	0.12178	0.258358	0.667723	-0.0225453	0.834841	0.902748	0.175936	0.101079	0.376526	-0.231037	0.0293799	0.0577878
ENSG00000121892	PDS5A	-0.0117058	0.913302	0.979214	-0.181165	0.0893125	0.988997	0.218397	0.0547388	0.207223	0.422565	3.70603181418794e-05	0.000181858	-0.159649	0.135061	0.396006	0.0464923	0.665276	0.999554	-0.0351743	0.743484	0.92795	-0.0314645	0.769742	0.999977	-0.159145	0.136315	0.984053	0.0846507	0.432953	0.907095	-0.122815	0.251548	0.999994	-0.15597	0.144409	0.998785	-0.207957	0.0505169	0.998651	-0.167471	0.116721	0.791025	-0.246751	0.0197476	0.225133	-0.0586155	0.587497	0.812946	-0.0878904	0.415488	0.823534	-0.180158	0.0930267	0.834231	-0.136166	0.205877	0.573694	-0.0125624	0.907522	0.999918	-0.0220341	0.838535	0.983958	-0.0989895	0.358837	0.999924	-0.15814	0.141141	0.552717	-0.069602	0.519335	0.911048	-0.106556	0.323098	0.703833	-0.113478	0.292476	0.476714	-0.199573	0.0622951	0.310669	0.393588	0.000135726	0.000538402
ENSG00000120063	GNA13	0.096662	0.36752	0.797124	0.0132917	0.901611	0.995139	0.26907	0.0172141	0.119187	0.702951	1.59872115546023e-14	5.11738344007776e-12	0.0146079	0.891924	0.954548	-0.0563703	0.599794	0.999554	0.0957496	0.37208	0.759085	-0.0801074	0.455517	0.999977	-0.117486	0.272861	0.984053	0.00831457	0.938716	0.995538	-0.00570615	0.957675	0.999994	0.0610169	0.570019	0.998785	0.015839	0.882878	0.998651	0.019995	0.852457	0.973623	0.0444339	0.679264	0.876578	0.178286	0.0965321	0.363191	0.104797	0.331196	0.779955	0.00155496	0.988528	0.998173	0.109409	0.310239	0.668202	0.0199541	0.853599	0.999918	-0.0896114	0.40638	0.952834	0.0551787	0.609624	0.999924	0.0453023	0.675134	0.891978	-0.109633	0.309245	0.848682	0.0879796	0.415013	0.757041	0.208865	0.0508308	0.173261	0.0803052	0.457021	0.732001	0.704404	1.33226762955019e-14	2.6653038750405e-12
ENSG00000146247	PHIP	-0.0833644	0.437339	0.825556	-0.16799	0.115575	0.988997	0.114206	0.319436	0.54122	0.0931547	0.385238	0.490208	-0.121158	0.258049	0.548021	0.0238365	0.824527	0.999554	0.070114	0.513816	0.836436	-0.0457644	0.670209	0.999977	-0.0482286	0.653563	0.988727	0.212333	0.0470235	0.702348	-0.222439	0.0361576	0.999994	-0.14586	0.1726	0.998785	-0.117417	0.273145	0.998651	-0.181661	0.0884241	0.784433	-0.261691	0.0132411	0.201391	-0.230711	0.0305735	0.225783	-0.17958	0.0940995	0.594818	-0.235633	0.0271021	0.834231	-0.275799	0.00929842	0.270554	-0.0203297	0.850875	0.999918	0.10983	0.308367	0.952817	-0.153181	0.154203	0.999924	-0.326834	0.00188382	0.295401	0.0983878	0.36178	0.868036	0.0556926	0.606293	0.854591	-0.0886129	0.41165	0.589129	-0.323388	0.00211703	0.10196	0.0561156	0.601447	0.690792
ENSG00000106771	TMEM245	-0.0609961	0.57015	0.880903	-0.173936	0.103066	0.988997	-0.120761	0.292261	0.515162	-0.197923	0.0629932	0.112097	-0.0818088	0.44597	0.710315	-0.0417357	0.697767	0.999554	0.094044	0.380697	0.764035	0.0351616	0.743573	0.999977	-0.0431761	0.687867	0.988789	0.130912	0.224083	0.825821	-0.0611061	0.569454	0.999994	-0.137932	0.197391	0.998785	-0.136297	0.202805	0.998651	-0.111372	0.298773	0.85152	-0.308554	0.00326225	0.135987	-0.278967	0.00848852	0.165837	-0.229417	0.0315459	0.514669	-0.174753	0.103431	0.834231	-0.302275	0.00420541	0.243014	0.0329894	0.76027	0.999918	0.176057	0.100841	0.952817	-0.0853078	0.429377	0.999924	-0.315191	0.00277962	0.303135	0.175854	0.10124	0.738054	-0.0744803	0.490411	0.797062	-0.255077	0.016465	0.0981016	-0.335643	0.00138927	0.0886664	-0.240862	0.0229809	0.0467939
ENSG00000163050	ADCK3	0.0223588	0.835247	0.95883	-0.0877961	0.413278	0.988997	-0.0668439	0.560925	0.737208	-0.00907894	0.932705	0.954403	-0.260678	0.0136141	0.119772	-0.0601562	0.575482	0.999554	-0.178064	0.0950239	0.442396	-0.125631	0.240757	0.999977	0.0869273	0.417933	0.984053	-0.213856	0.0454272	0.700562	0.147752	0.167038	0.999994	0.130627	0.222407	0.998785	0.0802077	0.454951	0.998651	0.1805	0.0905139	0.784433	0.197807	0.0631505	0.338207	0.0687027	0.52476	0.771794	0.0592483	0.583463	0.893717	0.145971	0.17477	0.840813	0.0979427	0.363967	0.707794	0.0407262	0.706368	0.999918	-0.0776092	0.472317	0.955671	-0.0523864	0.627865	0.999924	0.0871977	0.419187	0.764728	0.0349301	0.746629	0.960328	0.0349189	0.746708	0.913614	-0.0293981	0.785703	0.871208	0.154659	0.150219	0.447615	-0.0459762	0.668773	0.747729
ENSG00000124570	SERPINB6	0.0687913	0.521808	0.862445	0.147394	0.16808	0.988997	-0.0521342	0.650324	0.801095	-0.178445	0.0943071	0.156684	-0.022769	0.832268	0.929727	-0.116602	0.276514	0.999554	-0.163504	0.125767	0.500248	0.112858	0.292334	0.999977	0.114463	0.285481	0.984053	-0.207051	0.0529205	0.709407	0.0867803	0.418723	0.999994	0.0855462	0.425396	0.998785	0.0603684	0.574132	0.998651	0.131148	0.220554	0.824646	0.125238	0.242242	0.577065	0.0536767	0.619407	0.830348	0.00132639	0.990214	0.997643	0.0856622	0.427456	0.901476	-0.0124645	0.908239	0.973936	0.00215599	0.984095	0.999918	-0.0568281	0.598959	0.963255	0.0173978	0.872185	0.999924	0.0875285	0.417418	0.763432	0.06271	0.561623	0.918995	-0.0347703	0.74775	0.91389	0.0237236	0.826342	0.897331	0.079828	0.459709	0.733367	-0.153231	0.15168	0.228719
ENSG00000139438	FAM222A	0.200819	0.0591586	0.605396	0.106572	0.320212	0.988997	-0.0526828	0.646889	0.798782	0.247571	0.0193302	0.0412539	-0.0219244	0.838405	0.932863	0.111955	0.296237	0.999554	0.233788	0.027452	0.248773	-0.0453498	0.673026	0.999977	-0.0866868	0.419227	0.984053	-0.0223266	0.836422	0.983008	0.0490351	0.648152	0.999994	0.0863767	0.420899	0.998785	0.0882628	0.410789	0.998651	0.0762556	0.477543	0.900376	0.112889	0.292201	0.621528	0.0479985	0.656982	0.849703	0.0648251	0.548473	0.884006	0.0670113	0.53504	0.928521	0.135549	0.207958	0.575368	0.0515728	0.633223	0.999918	0.0505069	0.640271	0.963964	0.140845	0.190571	0.999924	0.157168	0.143635	0.554352	-0.0506459	0.639349	0.935902	0.032505	0.763686	0.920072	0.0814426	0.450651	0.623214	0.14821	0.16818	0.470951	0.254462	0.0161102	0.0344632
ENSG00000067900	ROCK1	-0.0630887	0.556969	0.875068	-0.172849	0.10527	0.988997	0.0273532	0.812097	0.901387	0.344745	0.000938371	0.00305058	-0.191818	0.0717364	0.288081	0.0557076	0.604097	0.999554	0.163848	0.124962	0.499143	-0.054955	0.608999	0.999977	-0.132077	0.217274	0.984053	0.14325	0.183034	0.802065	-0.159649	0.135061	0.999994	-0.0799202	0.456574	0.998785	-0.0746477	0.486905	0.998651	-0.0571885	0.594502	0.927394	-0.126371	0.237973	0.572865	-0.140919	0.190336	0.490359	-0.119371	0.267969	0.742338	-0.14209	0.186643	0.840813	-0.107361	0.319436	0.673928	-0.0121556	0.910503	0.999918	0.0126051	0.907209	0.990125	-0.0743418	0.49122	0.999924	-0.162091	0.131349	0.542555	0.0734046	0.496715	0.906244	0.0159551	0.882704	0.961288	-0.0834223	0.439683	0.613949	-0.145209	0.177058	0.4827	0.297375	0.00465344	0.0117671
ENSG00000099341	PSMD8	0.0951518	0.375087	0.800827	0.126491	0.237526	0.988997	0.217321	0.0559727	0.209681	0.294886	0.00502706	0.0129367	0.206588	0.0520877	0.242392	-0.120148	0.262068	0.999554	0.0379678	0.7239	0.921256	0.0337251	0.753708	0.999977	0.0198025	0.853861	0.995847	-0.129377	0.229608	0.828946	0.13719	0.199833	0.999994	0.0938765	0.38155	0.998785	0.0868414	0.418395	0.998651	0.0609669	0.570335	0.923318	0.0413765	0.700243	0.885433	0.28386	0.0073591	0.161533	0.129002	0.230974	0.7154	0.0573549	0.595571	0.944588	0.0850319	0.430876	0.749975	-0.0849067	0.431558	0.999918	-0.205305	0.0549989	0.952817	0.0649016	0.548	0.999924	0.11529	0.284789	0.676599	-0.0961183	0.373014	0.871697	0.228544	0.032217	0.570258	0.393144	0.000151219	0.0349123	0.0849431	0.43136	0.715129	0.336042	0.00128381	0.00383339
ENSG00000110400	NECTIN1	0.0908589	0.397108	0.807332	-0.104192	0.331199	0.988997	0.0456203	0.691656	0.827521	0.577094	3.22703730404328e-09	6.01089867036029e-08	-0.177907	0.0953191	0.331815	0.120781	0.259542	0.999554	0.150592	0.158939	0.546506	-0.0274151	0.798703	0.999977	-0.110361	0.30321	0.984053	0.0367722	0.733754	0.968711	-0.0273385	0.799254	0.999994	-0.0314517	0.769833	0.998785	-0.0408429	0.703928	0.998651	-0.042972	0.689266	0.947397	0.053087	0.621242	0.846453	0.0438312	0.685118	0.866045	0.0631437	0.558914	0.886317	-0.0367173	0.734136	0.967575	0.0431102	0.690032	0.891118	0.0961591	0.37281	0.999918	0.0829015	0.442553	0.953977	0.040816	0.705749	0.999924	-0.0742698	0.491641	0.805756	-0.136995	0.203103	0.799693	0.00226608	0.983282	0.993936	0.107675	0.318015	0.501641	0.019442	0.857316	0.947836	0.573573	4.22392210097655e-09	6.50502762641881e-08
ENSG00000136026	CKAP4	0.173534	0.103878	0.651365	0.0729738	0.496752	0.989132	0.163896	0.151619	0.355211	0.546409	3.04167855347259e-08	3.95779637170424e-07	0.197007	0.0642464	0.271855	-0.0423319	0.693663	0.999554	-0.0264867	0.805384	0.949413	0.00171332	0.987286	0.999977	-0.111401	0.29865	0.984053	-0.0224859	0.83527	0.983008	0.0416204	0.698562	0.999994	0.0455951	0.671359	0.998785	0.00646804	0.95203	0.998651	-0.0166601	0.876853	0.976292	0.0261534	0.807785	0.930299	0.166765	0.120442	0.397828	0.120505	0.263417	0.738236	-0.0277284	0.797607	0.975492	0.0522342	0.628865	0.865298	-0.126763	0.239239	0.999918	-0.181442	0.0906819	0.952817	0.00627388	0.953738	0.999924	0.118802	0.270273	0.666545	-0.138562	0.197934	0.79639	0.190539	0.0753735	0.570258	0.378112	0.000281109	0.0349123	0.0781942	0.468975	0.739752	0.572896	4.44665992915816e-09	6.77285552606623e-08
ENSG00000162736	NCSTN	-0.0875363	0.414667	0.816681	-0.114086	0.28708	0.988997	-0.120566	0.293048	0.515878	0.0751471	0.483987	0.585679	-0.174587	0.101765	0.342122	0.0901205	0.400972	0.999554	-0.0460315	0.668397	0.900574	-0.0133778	0.900977	0.999977	0.11755	0.272597	0.984053	0.0528508	0.624815	0.94931	0.0328431	0.759952	0.999994	-0.02028	0.850378	0.998785	-0.132906	0.214376	0.998651	-0.0957818	0.371919	0.874332	-0.00687126	0.949044	0.983166	0.0528663	0.624713	0.832345	0.0873176	0.418546	0.825248	0.0528098	0.625084	0.948248	0.070783	0.512254	0.798767	-0.0425312	0.693986	0.999918	-0.0717062	0.506753	0.957495	0.0184579	0.864468	0.999924	0.0888614	0.410334	0.759084	-0.157707	0.142247	0.766666	-0.027159	0.801677	0.934698	0.0247476	0.818971	0.892635	0.0904604	0.401929	0.693388	0.0700516	0.514191	0.612029
ENSG00000213741	RPS29	0.0962717	0.369466	0.797621	0.101189	0.345403	0.988997	0.333402	0.00285597	0.0502294	0.143929	0.178416	0.265209	0.20538	0.0535076	0.246223	-0.239482	0.0238011	0.821712	-0.151535	0.156316	0.543172	0.065274	0.543362	0.999977	0.0280646	0.794039	0.991579	-0.0611633	0.571333	0.942871	0.138568	0.19531	0.999994	0.0741893	0.489591	0.998785	0.0473085	0.65976	0.998651	-0.0328682	0.759774	0.957988	-0.0158481	0.882811	0.959091	0.189238	0.0774262	0.329568	0.146303	0.173781	0.67007	0.0031869	0.976491	0.998104	0.00581737	0.957101	0.988436	0.0947783	0.379745	0.999918	0.04537	0.674676	0.967223	0.0755392	0.484247	0.999924	0.0280135	0.795571	0.938571	-0.135455	0.208275	0.801587	0.101255	0.34789	0.717719	0.216429	0.0428342	0.157291	0.00635959	0.953107	0.984549	0.168987	0.113401	0.180419
ENSG00000162992	NEUROD1	0.00963124	0.928622	0.983297	-0.101188	0.345409	0.988997	-0.197804	0.0825729	0.256085	-0.613096	1.69672720318204e-10	5.38963453273365e-09	0.00799368	0.940734	0.97404	0.109413	0.307409	0.999554	0.0261283	0.807966	0.949802	0.11023	0.303788	0.999977	0.00599501	0.955535	0.997945	0.0640198	0.553462	0.940381	-0.0949035	0.37634	0.999994	-0.110245	0.30372	0.998785	-0.0492785	0.646522	0.998651	-0.0774251	0.470796	0.899388	-0.151538	0.156308	0.478205	-0.261946	0.0136879	0.179458	-0.180501	0.0923953	0.593667	-0.130876	0.22421	0.852608	-0.234673	0.0277512	0.339619	0.00696007	0.948685	0.999918	0.145269	0.176877	0.952817	-0.14723	0.171041	0.999924	-0.211036	0.0484189	0.444962	0.160547	0.135113	0.76183	-0.0464493	0.667389	0.880388	-0.216134	0.0431252	0.157945	-0.234544	0.0278398	0.231416	-0.615166	1.41608946790939e-10	3.67060522386175e-09
ENSG00000102910	LONP2	-0.0129834	0.903882	0.97636	0.0436821	0.684402	0.990089	0.131445	0.251326	0.471131	-0.0779877	0.467568	0.569869	-0.0799345	0.456494	0.717628	-0.0911495	0.395594	0.999554	0.027333	0.799294	0.948273	-0.0111805	0.917178	0.999977	0.0542644	0.613513	0.988727	0.306462	0.00368446	0.578003	-0.157606	0.140195	0.999994	-0.040998	0.702856	0.998785	-0.124414	0.245377	0.998651	-0.299709	0.00432571	0.783719	-0.329743	0.00160186	0.117337	-0.158237	0.140896	0.428016	-0.190986	0.0746788	0.568721	-0.208051	0.0517603	0.834231	-0.211536	0.0478771	0.383601	-0.0909041	0.399615	0.999918	-0.0425148	0.694098	0.969062	-0.237109	0.0261282	0.999924	-0.246458	0.0206263	0.377026	0.125816	0.242794	0.82104	0.0875684	0.417206	0.758242	-0.0989427	0.359066	0.540645	-0.291278	0.00589926	0.142471	-0.127503	0.233762	0.324893
ENSG00000100852	ARHGAP5	-0.0504283	0.638846	0.899691	-0.0979647	0.361068	0.988997	0.324902	0.00370423	0.05737	0.300033	0.00428181	0.0112626	0.0693015	0.518718	0.760406	-0.0799274	0.456534	0.999554	0.0281362	0.793525	0.94639	-0.0116182	0.913948	0.999977	-0.0645218	0.548027	0.984991	0.163206	0.128682	0.766284	-0.112329	0.294614	0.999994	-0.107575	0.315653	0.998785	-0.142958	0.181395	0.998651	-0.249855	0.0182065	0.783719	-0.314176	0.0027145	0.135439	-0.0762596	0.480077	0.741974	-0.125486	0.244041	0.723395	-0.219444	0.0399516	0.834231	-0.203746	0.0569097	0.398381	-0.0363329	0.736818	0.999918	0.032587	0.763108	0.977547	-0.0841226	0.435839	0.999924	-0.251673	0.0180129	0.363861	0.0112823	0.91691	0.987588	0.0685742	0.525537	0.815265	0.0267327	0.804727	0.882985	-0.282774	0.00759769	0.151489	0.271675	0.0100132	0.0228537
ENSG00000165494	PCF11	0.212543	0.0455335	0.577194	0.0562185	0.600779	0.989132	0.179683	0.115455	0.306786	0.22797	0.0316632	0.0625745	0.102807	0.337703	0.622784	-0.0426696	0.691342	0.999554	0.219609	0.0386579	0.291528	-0.143962	0.178317	0.999977	-0.118786	0.267555	0.984053	-0.125016	0.245827	0.836813	-0.0624833	0.560768	0.999994	-0.0604163	0.573828	0.998785	-0.0187244	0.861737	0.998651	0.0502115	0.640291	0.936492	-0.0475792	0.657934	0.866349	-0.00815276	0.939906	0.978812	0.0365958	0.734983	0.940194	0.0334657	0.756915	0.969462	-0.0224922	0.835225	0.94892	0.0196712	0.855652	0.999918	0.0388362	0.719414	0.972656	0.0145073	0.893283	0.999924	-0.0576173	0.593886	0.855276	-0.0559027	0.604932	0.92944	-0.0173282	0.872692	0.957659	-0.0256324	0.812615	0.888173	-0.0442532	0.682248	0.864352	0.212775	0.0452924	0.083468
ENSG00000117691	NENF	0.107547	0.315782	0.775039	0.169871	0.111498	0.988997	0.111766	0.329951	0.550956	0.263532	0.0125856	0.0284626	-0.0350136	0.744615	0.887458	-0.0504537	0.638677	0.999554	-0.0661075	0.538215	0.849194	-0.0533233	0.619688	0.999977	0.0674417	0.530027	0.984053	-0.126246	0.241175	0.833914	0.191075	0.0728645	0.999994	0.125625	0.240777	0.998785	0.167003	0.117761	0.998651	0.198217	0.0625944	0.783719	0.254869	0.0159354	0.210912	0.318258	0.00251253	0.139934	0.304515	0.0039191	0.447903	0.229898	0.0311812	0.834231	0.257114	0.015595	0.303295	0.0547211	0.612598	0.999918	-0.0785879	0.466732	0.955317	0.194194	0.0698386	0.999924	0.276098	0.00921914	0.333894	-0.22556	0.0346008	0.680123	0.130904	0.224111	0.6467	0.336286	0.00135825	0.0422136	0.290723	0.00599882	0.143333	0.308709	0.0032459	0.00861186
ENSG00000162298	SYVN1	-0.0221685	0.83663	0.959158	0.14851	0.164847	0.988997	0.0613526	0.593614	0.762297	0.182852	0.0863219	0.145638	0.0530811	0.621281	0.821975	-0.143047	0.18112	0.975239	0.0501535	0.640677	0.890255	-0.0538821	0.616018	0.999977	0.0830928	0.43884	0.984053	0.106841	0.3218	0.869231	0.106806	0.319146	0.999994	0.0783512	0.465489	0.998785	0.023056	0.830186	0.998651	0.0609307	0.570565	0.923318	0.108524	0.311377	0.64055	0.113886	0.290736	0.600344	0.0609274	0.572821	0.890675	0.045776	0.671931	0.955973	0.117969	0.273669	0.636605	-0.0491062	0.649581	0.999918	-0.194829	0.0689118	0.952817	0.0630909	0.559244	0.999924	0.174726	0.103484	0.513157	-0.0411149	0.703695	0.949301	0.0501445	0.642674	0.869562	0.110855	0.303847	0.487645	0.162789	0.129674	0.420339	0.184443	0.0835738	0.140026
ENSG00000169860	P2RY1	-0.0984486	0.358689	0.794939	-0.148008	0.166297	0.988997	-0.259898	0.0215655	0.131774	-0.631115	3.36195515870941e-11	1.46951342504428e-09	0.0698692	0.51529	0.758106	0.0116672	0.913586	0.999554	0.0447349	0.677212	0.904253	0.117406	0.273193	0.999977	0.0165226	0.877861	0.996411	0.0452053	0.675791	0.96004	0.0254143	0.813117	0.999994	-0.0675713	0.529235	0.998785	-0.0232357	0.828882	0.998651	-0.00462169	0.965714	0.99503	-0.171276	0.108526	0.414538	-0.2739	0.00981562	0.166441	-0.219511	0.0398901	0.521139	-0.0566859	0.599875	0.944912	-0.196	0.0672276	0.413284	0.0451181	0.676381	0.999918	0.15759	0.142549	0.952817	-0.0248164	0.818476	0.999924	-0.186435	0.0820005	0.488155	0.256421	0.0158864	0.646748	-0.0609499	0.572679	0.840073	-0.280035	0.00822976	0.0738855	-0.208871	0.0508232	0.287266	-0.661787	1.65556457432103e-12	1.05017306504035e-10
ENSG00000165502	RPL36AL	0.149609	0.161709	0.689308	0.0442281	0.680669	0.990089	0.185923	0.103152	0.288	0.388606	0.000167674	0.000678062	0.151625	0.156066	0.426208	-0.183831	0.0846229	0.879586	-0.090731	0.397776	0.775049	0.188273	0.0772458	0.999977	-0.0476317	0.657581	0.988727	-0.121536	0.259324	0.842692	0.122173	0.254053	0.999994	0.0889833	0.406965	0.998785	0.0933313	0.384333	0.998651	0.0711363	0.507682	0.908073	0.0685137	0.523493	0.791268	0.221909	0.0377178	0.243185	0.108142	0.31591	0.770914	0.0475546	0.659957	0.953345	0.0649524	0.547686	0.820445	0.0411943	0.703149	0.999918	-0.0535839	0.620014	0.963387	0.0894216	0.407378	0.999924	0.106306	0.324242	0.704674	-0.0538276	0.618421	0.931304	0.129922	0.227635	0.648816	0.267703	0.0116832	0.0850372	0.0805962	0.455387	0.730966	0.429977	2.60752619780646e-05	0.000126139
ENSG00000125818	PSMF1	0.241562	0.0225747	0.511732	0.0627383	0.559166	0.989132	0.0592414	0.606405	0.770872	0.614639	1.48297596425095e-10	4.81354101594467e-09	0.0240113	0.823261	0.925579	0.0319037	0.76662	0.999554	0.0333423	0.756416	0.932894	0.0574441	0.592852	0.999977	-0.0479896	0.655171	0.988727	-0.0373179	0.729953	0.96787	0.0936076	0.382921	0.999994	0.15726	0.141078	0.998785	0.137838	0.1977	0.998651	0.212775	0.0452924	0.783719	0.269565	0.0106311	0.192929	0.339711	0.00120337	0.133835	0.288211	0.00646852	0.465689	0.24127	0.0235426	0.834231	0.256386	0.0159011	0.303521	0.0650045	0.547365	0.999918	-0.0589147	0.585588	0.962685	0.204397	0.0561057	0.999924	0.208133	0.0516649	0.446264	-0.221586	0.0380041	0.680123	0.0378221	0.726448	0.90584	0.308397	0.00346379	0.0551406	0.279474	0.00836491	0.157066	0.643444	1.04392050559454e-11	4.51555302274429e-10
ENSG00000170027	YWHAG	-0.0275208	0.797944	0.946761	0.00475957	0.964691	0.997055	-0.251714	0.0262081	0.143998	-0.670174	6.83009204749396e-13	7.38220124063031e-11	0.0110737	0.917966	0.965875	0.0579538	0.58957	0.999554	-0.0262788	0.806881	0.949439	-0.0119604	0.911424	0.999977	0.0511809	0.633842	0.988727	0.0729465	0.499412	0.930497	-0.0812571	0.449053	0.999994	-0.0883939	0.410092	0.998785	-0.0640533	0.550942	0.998651	-0.0377604	0.725348	0.953525	-0.0417868	0.697415	0.884195	-0.267891	0.0116222	0.173213	-0.173044	0.106903	0.603589	-0.0649174	0.547902	0.934042	-0.122846	0.254184	0.618168	-0.00807877	0.940451	0.999918	0.0933992	0.386749	0.952817	-0.0789282	0.464799	0.999924	-0.081971	0.447709	0.780329	0.157895	0.141767	0.766013	-0.107019	0.320988	0.702331	-0.254325	0.016797	0.0990415	-0.0947418	0.379929	0.673897	-0.684666	1.38111744263369e-13	1.52528712764223e-11
ENSG00000204386	NEU1	0.336868	0.00124669	0.170648	0.148242	0.16562	0.988997	0.250375	0.0270433	0.145957	0.484518	1.50037226642752e-06	1.1144857327844e-05	0.235614	0.0262327	0.168062	-0.0389917	0.716766	0.999554	0.0062783	0.953436	0.987862	0.0351685	0.743524	0.999977	-0.0775518	0.470068	0.984053	-0.185702	0.0832327	0.739467	0.0922232	0.390028	0.999994	0.0996744	0.352707	0.998785	0.0730978	0.49602	0.998651	0.0918568	0.391922	0.878049	0.122451	0.252964	0.587015	0.250045	0.0187963	0.194326	0.143598	0.181962	0.676849	0.0648277	0.548457	0.934042	0.143119	0.183439	0.553741	-0.00402256	0.970329	0.999918	-0.111636	0.300431	0.952817	0.087787	0.416039	0.999924	0.167672	0.118408	0.52997	-0.122798	0.254372	0.828249	0.0986375	0.360557	0.725298	0.291874	0.00579392	0.0651076	0.16104	0.133903	0.426121	0.519312	1.84435666295002e-07	1.65261346810242e-06
ENSG00000198959	TGM2	-0.25005	0.0181134	0.488171	0.00464899	0.965511	0.997055	-0.107509	0.348821	0.569846	-0.115906	0.279408	0.379835	0.056239	0.600646	0.809541	-0.00488036	0.963796	0.999554	0.0140906	0.895729	0.973416	-0.136117	0.203407	0.999977	0.0632721	0.555821	0.986513	0.0648574	0.548273	0.939549	0.0215754	0.840942	0.999994	-0.0553705	0.60629	0.998785	-0.0376724	0.725963	0.998651	0.0206811	0.847454	0.972969	0.0556789	0.604283	0.83795	0.0544248	0.614526	0.827668	0.0433162	0.688626	0.92771	0.0586407	0.587336	0.943346	0.133545	0.214822	0.581977	-0.0175041	0.87141	0.999918	-0.0274962	0.799266	0.9802	0.121191	0.260686	0.999924	0.145715	0.175536	0.590302	-0.0648099	0.548567	0.915854	-0.025508	0.813508	0.938949	-0.0116973	0.913865	0.952503	0.137172	0.202513	0.512219	-0.10658	0.320178	0.419683
ENSG00000054118	THRAP3	-0.0472339	0.660263	0.906941	-0.0933556	0.384209	0.988997	0.053308	0.642983	0.795803	0.325245	0.00187091	0.005523	0.202718	0.0567491	0.254083	-0.0396868	0.711936	0.999554	0.0944318	0.378728	0.762587	0.236416	0.0257116	0.999977	-0.0759532	0.479297	0.984053	0.10891	0.312464	0.865741	-0.0893958	0.404785	0.999994	-0.0594458	0.580009	0.998785	-0.0156858	0.884003	0.998651	-0.0866554	0.419396	0.886428	-0.175185	0.100579	0.401661	0.103362	0.337896	0.639818	-0.050758	0.638607	0.913123	-0.08133	0.45128	0.907338	-0.0873916	0.41815	0.743601	-0.0729116	0.499618	0.999918	-0.116599	0.27932	0.952817	-0.0708009	0.512147	0.999924	-0.17995	0.0934121	0.501346	0.0327602	0.761886	0.965514	0.083917	0.436965	0.769032	0.177905	0.0972595	0.245998	-0.17466	0.103617	0.381636	0.338431	0.00117902	0.00356862
ENSG00000083168	KAT6A	0.0434422	0.686044	0.917459	-0.0712002	0.5073	0.989132	0.122303	0.286096	0.508631	0.561426	1.04388764299301e-08	1.58765543129478e-07	0.0414805	0.699526	0.863247	0.00456152	0.96616	0.999554	0.141418	0.186193	0.584567	-0.023239	0.828858	0.999977	-0.204818	0.0541798	0.984053	0.104145	0.334232	0.874062	-0.0657519	0.540408	0.999994	0.00754214	0.944076	0.998785	-0.011562	0.914363	0.998651	-0.0199271	0.852952	0.973623	-0.0805836	0.452834	0.745679	0.0874167	0.418016	0.700338	0.0252922	0.815057	0.960638	-0.0475502	0.659986	0.953345	-0.00268466	0.980195	0.99526	-0.0176117	0.870626	0.999918	-0.0443959	0.681279	0.968178	-0.0234862	0.828053	0.999924	-0.0853951	0.428904	0.768959	-0.0538387	0.618349	0.931304	0.0721319	0.504228	0.80396	0.146048	0.174541	0.345824	-0.065663	0.543305	0.78845	0.542359	4.02269826338397e-08	4.45904422312024e-07
ENSG00000139182	CLSTN3	-0.0692734	0.518888	0.861633	-0.0418172	0.697205	0.991064	-0.148603	0.194129	0.408067	-0.183232	0.0856598	0.144697	-0.15383	0.150067	0.417205	0.0670298	0.532548	0.999554	0.192073	0.0713519	0.388523	-0.0417081	0.697957	0.999977	0.104105	0.331607	0.984053	0.0243707	0.821682	0.981658	0.109373	0.307585	0.999994	-0.0226175	0.833368	0.998785	-0.0586799	0.584907	0.998651	0.00317705	0.976427	0.996953	-0.13302	0.213979	0.545792	-0.080185	0.457697	0.727961	-0.0372084	0.730715	0.939708	-0.0239564	0.824665	0.977392	-0.0785655	0.46686	0.77229	0.0103875	0.923479	0.999918	0.0399803	0.711506	0.970791	0.0473612	0.661255	0.999924	-0.0552232	0.609335	0.862789	0.0165104	0.878653	0.983334	-0.0528391	0.624892	0.861483	-0.0836564	0.438395	0.612823	-0.0791163	0.463733	0.736609	-0.177165	0.0967305	0.158321
ENSG00000107290	SETX	0.0697644	0.515922	0.861229	0.0223006	0.83567	0.994968	0.264727	0.0191697	0.12462	0.421441	3.90629032829271e-05	0.000190427	0.215219	0.0428191	0.21888	-0.0994625	0.353737	0.999554	0.105954	0.323045	0.722717	0.0394903	0.7133	0.999977	-0.121332	0.257362	0.984053	0.10322	0.338563	0.876701	-0.0638833	0.552003	0.999994	-0.0336447	0.754277	0.998785	-0.0192639	0.857794	0.998651	-0.0519852	0.628513	0.934398	-0.13071	0.222112	0.555121	0.0354538	0.742961	0.892567	-0.0573674	0.59549	0.897029	-0.143344	0.182744	0.840813	-0.0981119	0.363135	0.707443	-0.085164	0.430158	0.999918	-0.0862379	0.424345	0.953977	-0.0106666	0.921429	0.999924	-0.118034	0.273405	0.668087	0.0274224	0.799794	0.971991	0.12813	0.234168	0.653477	0.14943	0.164666	0.334574	-0.130593	0.225223	0.538999	0.415208	5.21157341228928e-05	0.000232387
ENSG00000110075	PPP6R3	-0.00702171	0.94793	0.98781	-0.0530623	0.621405	0.989132	0.287749	0.0106318	0.095268	0.374392	0.000300963	0.0011305	0.135256	0.206307	0.489277	-0.11165	0.297562	0.999554	0.162253	0.128728	0.505152	0.0823269	0.443085	0.999977	0.00720659	0.946561	0.997945	0.11471	0.287234	0.856179	-0.0925976	0.388098	0.999994	-0.0546064	0.611276	0.998785	-0.0517073	0.630351	0.998651	-0.146869	0.169617	0.808157	-0.212139	0.0459561	0.303196	0.0119649	0.911902	0.967765	-0.117483	0.275665	0.745648	-0.173108	0.10677	0.834231	-0.136182	0.205822	0.573694	-0.0612162	0.571	0.999918	-0.0930115	0.388731	0.952817	-0.0712103	0.509704	0.999924	-0.180539	0.0923262	0.500438	0.0765633	0.478325	0.901971	0.103782	0.335926	0.709942	0.130047	0.227186	0.40584	-0.196244	0.0668817	0.320288	0.372532	0.000324273	0.00115603
ENSG00000142627	EPHA2	0.126181	0.238688	0.732139	0.145144	0.174741	0.988997	0.122164	0.286648	0.509308	0.43913	1.67000102693216e-05	9.08393238335959e-05	-0.0928657	0.38672	0.664774	0.00765586	0.943234	0.999554	-0.228202	0.0314855	0.265901	-0.145119	0.174816	0.999977	-0.112836	0.292429	0.984053	-0.119235	0.268518	0.847831	-0.00791366	0.941326	0.999994	0.112473	0.293992	0.998785	0.0226812	0.832906	0.998651	0.0385998	0.719493	0.952525	0.256385	0.0152988	0.207867	0.163032	0.129095	0.410632	0.173827	0.105301	0.601295	0.145086	0.177428	0.840813	0.244442	0.0217206	0.321426	0.0438677	0.68487	0.999918	-0.0242647	0.822445	0.982538	0.0758633	0.482368	0.999924	0.213667	0.0456231	0.438648	-0.159402	0.137956	0.76338	0.0370868	0.731562	0.90795	0.15014	0.162645	0.331829	0.27265	0.0101698	0.166926	0.458367	6.27114660045613e-06	3.60037185897048e-05
ENSG00000120306	CYSTM1	0.201201	0.0586677	0.605396	0.116113	0.278546	0.988997	0.194028	0.0887257	0.265934	0.224969	0.0340393	0.0663689	0.207834	0.0506565	0.238777	-0.0693161	0.51863	0.999554	-0.0332921	0.756772	0.932992	-0.0154828	0.885494	0.999977	0.0325195	0.762247	0.991579	-0.20902	0.050655	0.705594	0.127114	0.235203	0.999994	0.112759	0.292759	0.998785	0.134854	0.207672	0.998651	0.105949	0.323069	0.857108	0.142919	0.181514	0.50915	0.29609	0.00509517	0.15549	0.263021	0.0132926	0.478955	0.161718	0.132251	0.834231	0.159111	0.138687	0.50538	0.011425	0.915862	0.999918	-0.0733423	0.497081	0.956807	0.128493	0.232833	0.999924	0.163596	0.127758	0.538459	-0.216342	0.0429198	0.683607	0.177026	0.0989496	0.5834	0.380763	0.000252543	0.0349123	0.165403	0.123546	0.412179	0.271939	0.00993816	0.0227198
ENSG00000106105	GARS	0.0991927	0.355051	0.793815	0.0922441	0.38992	0.988997	0.263509	0.0197513	0.126913	0.369619	0.000364127	0.00133663	0.168494	0.114472	0.364774	-0.11234	0.294567	0.999554	0.111178	0.299622	0.70264	-0.0456274	0.67114	0.999977	-0.0647522	0.546596	0.984661	-0.179602	0.0940585	0.744881	0.115681	0.280349	0.999994	0.120563	0.260411	0.998785	0.106929	0.318584	0.998651	0.123388	0.249325	0.834065	0.138612	0.195169	0.524365	0.155857	0.147047	0.43613	0.0740619	0.492858	0.86206	0.0444017	0.68124	0.957504	0.0841239	0.435832	0.753406	-0.0589396	0.58543	0.999918	-0.232756	0.0290882	0.952817	0.0317077	0.769319	0.999924	0.131037	0.223636	0.634767	-0.00899988	0.933676	0.990908	0.185763	0.0831287	0.576911	0.290298	0.00607611	0.0660295	0.134168	0.21267	0.524764	0.360996	0.000509987	0.00171363
ENSG00000156256	USP16	0.00114139	0.99153	0.998511	-0.054161	0.614191	0.989132	0.237889	0.0359701	0.168747	0.6463	7.90123522165231e-12	4.74554154538047e-10	-0.0460091	0.66855	0.846853	-0.077533	0.470176	0.999554	0.103076	0.336435	0.733059	-0.0386333	0.71926	0.999977	-0.0632144	0.556182	0.986513	0.00416384	0.969287	0.997535	-0.0568998	0.596366	0.999994	0.0627717	0.558956	0.998785	0.0326041	0.761647	0.998651	0.0107019	0.920712	0.987695	0.0311665	0.771863	0.915563	0.137862	0.200232	0.501266	0.021513	0.842304	0.965205	-0.0327533	0.761934	0.970157	0.0447555	0.678838	0.885572	-0.0679204	0.529502	0.999918	-0.169261	0.11491	0.952817	-0.012177	0.910347	0.999924	0.00928611	0.931572	0.982834	-0.000962588	0.992898	0.998418	0.184216	0.085773	0.579471	0.210894	0.0485739	0.169001	0.0322032	0.765817	0.905288	0.656992	2.71249689376418e-12	1.5504453398807e-10
ENSG00000113194	FAF2	0.107718	0.315009	0.774897	0.0208147	0.846481	0.994968	0.271379	0.0162458	0.116133	0.617222	1.18179466213064e-10	4.01771564383826e-09	0.178463	0.0942726	0.329764	-0.085819	0.423915	0.999554	0.124696	0.244302	0.646917	0.0161732	0.880425	0.999977	-0.168564	0.114321	0.984053	-0.0382663	0.723364	0.966655	0.023849	0.824437	0.999994	0.0800899	0.455616	0.998785	0.0640592	0.550906	0.998651	0.0325721	0.761874	0.958724	0.0178553	0.868095	0.953455	0.217674	0.0416238	0.253002	0.0908215	0.400045	0.816823	0.021793	0.840279	0.980278	0.107627	0.318234	0.673182	-0.0647037	0.549223	0.999918	-0.18202	0.0896408	0.952817	0.046574	0.666549	0.999924	0.0597407	0.580333	0.850334	-0.0654978	0.544322	0.915854	0.19349	0.0708785	0.570258	0.295503	0.00518778	0.0627937	0.0685314	0.525797	0.776969	0.625403	5.6796123359959e-11	1.7532643065687e-09
ENSG00000166340	TPP1	0.284468	0.00689678	0.358836	-0.00270462	0.979932	0.998544	0.128522	0.262116	0.482277	0.0702695	0.51288	0.61242	0.152728	0.153043	0.421745	-0.106913	0.318659	0.999554	0.0519824	0.628531	0.886411	0.136538	0.202001	0.999977	-0.0253565	0.813534	0.992978	-0.0442077	0.682558	0.96004	0.123275	0.249763	0.999994	-0.0623417	0.561658	0.998785	-0.119735	0.263721	0.998651	-0.129006	0.22825	0.825323	-0.184455	0.0835546	0.375148	0.0439126	0.684565	0.865791	0.0420665	0.697166	0.930923	-0.0984106	0.361669	0.890114	-0.103847	0.335624	0.687146	0.0859998	0.42563	0.999918	0.119264	0.268401	0.952817	0.0694866	0.52003	0.999924	-0.0717881	0.506267	0.813955	-0.129354	0.229692	0.813276	0.0174039	0.87214	0.957587	0.114536	0.28797	0.471809	-0.107306	0.319685	0.626346	0.0644147	0.548693	0.643777
ENSG00000157020	SEC13	0.0268833	0.802528	0.9478	0.121883	0.255191	0.988997	-0.0167868	0.884021	0.94149	0.132793	0.214767	0.308069	0.116757	0.275868	0.564907	-0.0644265	0.54862	0.999554	0.20363	0.0556214	0.346485	-0.00822098	0.939052	0.999977	0.02081	0.846515	0.995635	-0.0900289	0.404187	0.900347	0.0526584	0.624066	0.999994	0.0513859	0.632482	0.998785	0.0396624	0.712105	0.998651	0.0751793	0.483799	0.90103	0.0901402	0.400868	0.708877	0.103669	0.336458	0.639093	-0.0213668	0.843362	0.965529	0.0221365	0.837795	0.980278	0.0565113	0.601001	0.849944	-0.100634	0.350869	0.999918	-0.170683	0.111847	0.952817	0.0978336	0.364504	0.999924	0.145911	0.174951	0.589633	0.0445355	0.680332	0.944655	0.126384	0.240658	0.656674	0.191194	0.0743571	0.212287	0.112236	0.297827	0.607417	0.152565	0.153487	0.230758
ENSG00000141753	IGFBP4	-0.0343604	0.749221	0.934748	0.0872976	0.415945	0.988997	-0.0566405	0.622327	0.782223	-0.209456	0.0488402	0.0903582	-0.120593	0.26029	0.550135	0.0702657	0.512903	0.999554	-0.227571	0.0319707	0.267018	-0.093686	0.382521	0.999977	0.17652	0.0979713	0.984053	-0.0154369	0.886488	0.990519	0.018383	0.864234	0.999994	-0.0485522	0.65139	0.998785	-0.00943813	0.93005	0.998651	-0.00184736	0.986292	0.998331	0.110545	0.3024	0.6312	-0.018065	0.867327	0.949357	0.188024	0.0793811	0.577289	0.0187505	0.862341	0.982545	0.104684	0.331721	0.684905	0.0236989	0.82652	0.999918	0.127276	0.237326	0.952817	0.0126423	0.906936	0.999924	0.0832143	0.440828	0.777067	-0.271993	0.0103605	0.633445	-0.184125	0.0859315	0.579471	-0.067633	0.531249	0.689401	0.10722	0.320076	0.626836	-0.184601	0.0833048	0.139666
ENSG00000242247	ARFGAP3	0.0674293	0.530102	0.864161	0.13044	0.223076	0.988997	0.275064	0.0147976	0.111026	0.428201	2.83885087362101e-05	0.000144237	-0.0573308	0.593583	0.805474	-0.170492	0.110176	0.925512	-0.15084	0.158248	0.54584	-0.1155	0.281107	0.999977	-0.0117043	0.913313	0.997775	-0.0196135	0.856071	0.987165	0.128148	0.231385	0.999994	0.178196	0.0947738	0.998785	0.0805228	0.453176	0.998651	0.0655218	0.541829	0.916557	0.18233	0.0872381	0.382983	0.265528	0.0124083	0.176225	0.163844	0.127173	0.628794	0.065769	0.542653	0.931041	0.184606	0.085101	0.441403	0.0699154	0.517451	0.999918	-0.153329	0.153801	0.952817	0.0490129	0.650203	0.999924	0.211001	0.0484572	0.444962	-0.0813936	0.450925	0.89332	0.0749595	0.487616	0.795454	0.175663	0.101617	0.252508	0.227262	0.0332235	0.246216	0.442529	1.41064174290495e-05	7.30822014513954e-05
ENSG00000116459	ATP5F1	0.0937251	0.382322	0.802974	0.0749202	0.485311	0.989132	0.20403	0.0731725	0.24051	0.265625	0.0118746	0.0270695	0.221959	0.0365721	0.201038	-0.0736822	0.492572	0.999554	-0.0554669	0.605663	0.878621	0.0303148	0.777935	0.999977	-0.0235241	0.826791	0.995268	-0.0713172	0.509067	0.93247	0.0461122	0.66785	0.999994	0.0589716	0.58304	0.998785	0.0695548	0.517187	0.998651	0.0365067	0.734122	0.955238	0.0242805	0.821313	0.935521	0.21113	0.0483163	0.268809	0.101594	0.34627	0.788239	0.0208238	0.847294	0.980278	0.0011564	0.991468	0.997944	-0.0250751	0.816617	0.999918	-0.0718821	0.505709	0.957495	0.0346167	0.748827	0.999924	0.0407081	0.706492	0.904222	-0.0736761	0.495119	0.906244	0.144159	0.180244	0.620175	0.301828	0.00426468	0.0583272	0.0124922	0.908036	0.968158	0.3011	0.00414027	0.0106625
ENSG00000178695	KCTD12	-0.122219	0.253873	0.742069	-0.164157	0.124242	0.988997	-0.0495362	0.666691	0.811534	-0.16584	0.120377	0.191969	-0.0284511	0.791267	0.91159	0.140218	0.189995	0.981591	0.000622583	0.99538	0.998788	0.0406191	0.705476	0.999977	0.0094459	0.929992	0.997945	0.113997	0.290263	0.856265	-0.0922266	0.390011	0.999994	-0.144154	0.177732	0.998785	-0.144608	0.176356	0.998651	-0.214881	0.0431547	0.783719	-0.293741	0.00520779	0.154097	-0.173709	0.105541	0.377171	-0.117565	0.275327	0.745648	-0.210627	0.0488656	0.834231	-0.194355	0.0696031	0.417022	0.0209201	0.846597	0.999918	0.0711517	0.510053	0.957734	-0.170699	0.111813	0.999924	-0.265329	0.0124765	0.346319	-0.00967304	0.928728	0.98969	-0.0936671	0.385382	0.738934	-0.240127	0.02423	0.117376	-0.286648	0.00677686	0.147598	-0.203323	0.0559996	0.0998481
ENSG00000113719	ERGIC1	-0.13901	0.193876	0.70801	-0.098767	0.35713	0.988997	-0.203943	0.0732981	0.240733	0.0411814	0.70159	0.776534	-0.0313809	0.770338	0.900632	-0.0475052	0.658433	0.999554	-0.180716	0.0901219	0.431846	-0.037717	0.725651	0.999977	-0.0963766	0.368943	0.984053	0.0388972	0.718992	0.965334	0.163637	0.125454	0.999994	0.0598436	0.577471	0.998785	-0.0126879	0.90606	0.998651	0.0981686	0.360065	0.87215	-0.0353977	0.741911	0.902301	0.144467	0.179303	0.475294	0.126584	0.239908	0.721203	0.17077	0.111661	0.834231	0.0328319	0.76138	0.920731	0.102679	0.341117	0.999918	0.0767767	0.477096	0.955671	0.140084	0.193003	0.999924	-0.0106835	0.921305	0.979493	-0.0834799	0.439366	0.890505	-0.0924195	0.391771	0.741784	0.0420508	0.697274	0.812367	0.0208427	0.847157	0.944029	0.0439688	0.682441	0.758612
ENSG00000156052	GNAQ	-0.11115	0.299745	0.766733	-0.15848	0.137981	0.988997	-0.0476028	0.678974	0.819036	0.185063	0.0825229	0.140356	-0.1737	0.103543	0.345327	0.0576498	0.591527	0.999554	0.168799	0.113808	0.480399	-0.0828625	0.440114	0.999977	-0.0404591	0.706583	0.989404	0.230189	0.030963	0.663458	-0.127902	0.23229	0.999994	-0.080436	0.453664	0.998785	-0.0685034	0.523556	0.998651	-0.105744	0.324011	0.857962	-0.197644	0.0633724	0.338489	-0.06467	0.549432	0.787579	-0.0574923	0.594688	0.896767	-0.10339	0.337767	0.884406	-0.140072	0.193042	0.56258	0.0012201	0.990999	0.999918	0.0565934	0.600472	0.963255	-0.0490341	0.650061	0.999924	-0.172613	0.107792	0.51819	0.00339648	0.974946	0.997136	0.0292983	0.786413	0.930052	-0.0209949	0.846054	0.910271	-0.190772	0.0750105	0.335411	0.171213	0.108657	0.174209
ENSG00000140416	TPM1	-0.203926	0.0552591	0.598227	-0.00719004	0.946683	0.996021	-0.12025	0.294325	0.516993	-0.224413	0.0344958	0.0671268	-0.161842	0.129712	0.388428	-0.107945	0.313985	0.999554	-0.320103	0.00222782	0.0575802	-0.138666	0.194993	0.999977	0.0403343	0.707447	0.989404	0.0882732	0.413452	0.902909	0.0502584	0.639978	0.999994	-0.0691953	0.51936	0.998785	-0.115759	0.280022	0.998651	-0.148822	0.163953	0.805003	-0.032063	0.765488	0.913022	0.0187637	0.862244	0.948803	0.122824	0.25427	0.732385	0.0230575	0.831144	0.978541	0.00899533	0.933709	0.981143	0.0911772	0.398194	0.999918	0.116355	0.280334	0.952817	-0.068496	0.526011	0.999924	0.0492571	0.648575	0.879284	-0.188977	0.0778439	0.722722	-0.121139	0.260893	0.669189	-0.0776991	0.471803	0.641098	0.0175099	0.871368	0.953971	-0.215933	0.0421176	0.0784651
ENSG00000143799	PARP1	-0.112844	0.292393	0.761602	-0.0634673	0.5546	0.989132	-0.270201	0.0167339	0.117663	-0.485308	1.43419320952631e-06	1.07067900672424e-05	-0.0581643	0.588216	0.802625	0.120179	0.261942	0.999554	-0.063153	0.556566	0.858458	-0.0065113	0.95171	0.999977	0.0924655	0.388779	0.984053	0.0726373	0.501237	0.930497	-0.0484129	0.652325	0.999994	-0.0719692	0.502712	0.998785	-0.0829586	0.439582	0.998651	-0.0507209	0.636899	0.935951	-0.124034	0.246836	0.581376	-0.151152	0.1598	0.453526	-0.11901	0.269429	0.742723	-0.0418731	0.698491	0.961737	-0.139021	0.196438	0.565384	-0.0616113	0.568512	0.999918	-0.0292828	0.786524	0.979651	-0.149101	0.165608	0.999924	-0.0890295	0.409446	0.758587	0.0818936	0.448139	0.89332	-0.0982736	0.36234	0.726244	-0.211493	0.0479237	0.167659	-0.130853	0.224292	0.538007	-0.497784	6.93305533427946e-07	5.20755051570464e-06
ENSG00000151690	MFSD6	-0.161915	0.129537	0.673256	-0.129098	0.227915	0.988997	0.00782023	0.945824	0.974293	0.227317	0.0321681	0.0634098	-0.00535142	0.960304	0.982595	0.00235847	0.9825	0.999554	0.242527	0.022024	0.220941	0.0536904	0.617276	0.999977	0.0106521	0.921079	0.997945	0.133428	0.215229	0.821292	-0.0114847	0.914933	0.999994	-0.0292438	0.785588	0.998785	-0.0374297	0.727659	0.998651	-0.0439676	0.682449	0.945318	-0.223508	0.0352499	0.279075	0.0141085	0.8962	0.961151	-0.105871	0.326237	0.776622	-0.0602435	0.577145	0.939677	-0.123177	0.252897	0.616846	-0.0557926	0.605645	0.999918	-0.112235	0.297829	0.952817	-0.00602669	0.955559	0.999924	-0.13209	0.219905	0.631825	0.0926874	0.390393	0.875744	0.0860443	0.425389	0.763537	0.0344122	0.750262	0.847725	-0.17207	0.108922	0.389408	0.21768	0.0404428	0.0757792
ENSG00000125503	PPP1R12C	-0.101503	0.343899	0.789371	-0.0370967	0.729988	0.992086	-0.227622	0.0450447	0.188344	0.0531687	0.620705	0.707831	-0.172497	0.105992	0.349377	-0.116951	0.275065	0.999554	0.235365	0.0263965	0.244091	-0.081294	0.448847	0.999977	0.13179	0.218285	0.984053	-0.140902	0.190392	0.807807	0.134028	0.210497	0.999994	0.129634	0.225974	0.998785	0.125726	0.240398	0.998651	0.184354	0.083726	0.784433	0.233497	0.0276511	0.255352	0.161443	0.132918	0.416365	0.0308511	0.775384	0.95145	0.191783	0.073452	0.834231	0.249101	0.0192638	0.318173	0.0171634	0.873892	0.999918	-0.109139	0.31144	0.952817	0.17647	0.100031	0.999924	0.273321	0.00997828	0.334354	0.112558	0.296434	0.843841	0.104343	0.333308	0.70881	0.133013	0.216672	0.394762	0.289542	0.00621576	0.144497	0.0670308	0.532542	0.628906
ENSG00000056972	TRAF3IP2	0.125093	0.242793	0.733806	0.0180315	0.866805	0.995122	0.210835	0.0639013	0.224659	0.713516	4.44089209850063e-15	2.43150528951063e-12	0.0813074	0.448771	0.71151	-0.0346921	0.746881	0.999554	0.0291466	0.786284	0.944086	0.0148105	0.890435	0.999977	-0.121169	0.258003	0.984053	-0.0533357	0.621638	0.94931	0.0733522	0.494517	0.999994	0.147438	0.167952	0.998785	0.0861971	0.421869	0.998651	0.0823797	0.442792	0.893965	0.134419	0.209157	0.541049	0.315166	0.0027819	0.143334	0.220033	0.0394079	0.520705	0.11936	0.268013	0.865465	0.202273	0.0587649	0.400385	0.0555404	0.607278	0.999918	-0.0640479	0.553287	0.960019	0.157836	0.141917	0.999924	0.169349	0.114719	0.528102	-0.17895	0.0952776	0.732341	0.102092	0.343899	0.71467	0.277043	0.00897262	0.0760115	0.191989	0.0731374	0.331669	0.738959	0	0
ENSG00000115760	BIRC6	-0.0465949	0.664581	0.907539	-0.0599236	0.576962	0.989132	0.160643	0.160021	0.366442	0.22068	0.0376953	0.0723446	-0.0169878	0.87445	0.947151	0.0239914	0.823405	0.999554	0.129935	0.224889	0.625874	-0.083358	0.437375	0.999977	-0.13956	0.192102	0.984053	0.261727	0.0137699	0.616215	-0.198652	0.0620089	0.999994	-0.119904	0.263046	0.998785	-0.0812449	0.449122	0.998651	-0.135786	0.20452	0.81804	-0.226683	0.0326643	0.27239	-0.167713	0.118317	0.395967	-0.151971	0.157523	0.656351	-0.170547	0.112136	0.834231	-0.17066	0.111896	0.47233	-0.0594414	0.582234	0.999918	0.0200347	0.853015	0.985456	-0.126178	0.24143	0.999924	-0.26151	0.0138513	0.351157	0.0898638	0.405053	0.881865	0.00113913	0.991596	0.997204	-0.06056	0.575142	0.724594	-0.25059	0.0185311	0.200989	0.184564	0.083368	0.139748
ENSG00000023318	ERP44	0.00956295	0.929127	0.9834	0.0269631	0.801954	0.993645	0.195082	0.0869723	0.262975	0.52528	1.25689142871366e-07	1.32610968893592e-06	0.234163	0.0271978	0.171351	-0.136297	0.202805	0.985712	0.0626197	0.559911	0.860077	0.117305	0.273607	0.999977	-0.0551385	0.607803	0.988727	0.0142907	0.894867	0.992385	0.0942509	0.379646	0.999994	0.0821724	0.443944	0.998785	0.0596856	0.578478	0.998651	0.0437877	0.683679	0.945849	-0.0217848	0.83942	0.941697	0.28325	0.00749226	0.161735	0.0882523	0.413563	0.822539	0.011249	0.917154	0.990354	0.0514867	0.63379	0.867318	-0.0145766	0.892776	0.999918	-0.134466	0.211648	0.952817	0.128297	0.233554	0.999924	0.068161	0.528041	0.826527	-0.0656721	0.543249	0.915854	0.11482	0.286771	0.683282	0.294316	0.00537944	0.0633775	0.0372886	0.730157	0.888302	0.559821	1.17323941672964e-08	1.54024393970634e-07
ENSG00000176915	ANKLE2	0.10345	0.334675	0.783773	0.045675	0.670817	0.990089	0.185926	0.103146	0.288	0.69684	3.35287353436797e-14	7.83818952315281e-12	-0.0726484	0.498679	0.7473	-0.0101504	0.924785	0.999554	0.16695	0.117881	0.488037	-0.120691	0.259903	0.999977	-0.0699642	0.514718	0.984053	-0.0759399	0.481925	0.926191	0.0268926	0.802461	0.999994	0.101441	0.344196	0.998785	0.042387	0.693284	0.998651	0.0644338	0.548574	0.917799	0.124875	0.243619	0.578358	0.239657	0.0245177	0.212521	0.141577	0.188256	0.68223	0.083014	0.441932	0.904448	0.19718	0.0655647	0.412501	0.0240183	0.824219	0.999918	-0.111939	0.299115	0.952817	0.0721773	0.503958	0.999924	0.117493	0.275622	0.66946	-0.122146	0.256919	0.829091	0.14321	0.183159	0.622064	0.250832	0.018414	0.102796	0.169922	0.113478	0.396078	0.710727	6.21724893790088e-15	1.6584113000252e-12
ENSG00000113407	TARS	0.165162	0.121923	0.670392	0.0612326	0.568653	0.989132	0.172062	0.131982	0.329102	0.435563	1.98975261891388e-05	0.000105555	0.287288	0.00633814	0.0814466	-0.107444	0.316248	0.999554	0.0835876	0.436109	0.795904	0.011357	0.915876	0.999977	-0.134578	0.208613	0.984053	-0.0951473	0.377884	0.891627	0.114929	0.28351	0.999994	0.0418947	0.696671	0.998785	0.0599974	0.576492	0.998651	0.0671675	0.531705	0.914379	-0.0156622	0.884176	0.95951	0.156235	0.146057	0.434703	0.0365458	0.735332	0.940194	-0.0103544	0.923722	0.990943	-0.0338732	0.754049	0.918243	-0.00786682	0.94201	0.999918	-0.115587	0.283542	0.952817	0.0164718	0.878935	0.999924	-0.00695659	0.94871	0.987635	-0.00580918	0.957161	0.994045	0.149268	0.165129	0.609769	0.317581	0.00256942	0.0500284	-0.0228825	0.832407	0.937128	0.449659	9.84186501673534e-06	5.32146163041049e-05
ENSG00000128609	NDUFA5	-0.151305	0.156952	0.687065	-0.16882	0.113763	0.988997	0.0675902	0.556548	0.73437	0.340053	0.00111238	0.00351895	-0.0138006	0.897864	0.957458	-0.115546	0.280916	0.999554	0.227136	0.0323086	0.268456	0.103848	0.33281	0.999977	0.0471452	0.660862	0.988727	0.066544	0.537897	0.938435	-0.00811903	0.939806	0.999994	0.038177	0.72244	0.998785	0.0835557	0.436285	0.998651	0.0264066	0.805961	0.965056	-0.0540485	0.614928	0.843165	0.11136	0.301637	0.611025	-0.0264725	0.806591	0.958513	-0.066506	0.53813	0.9295	-0.0431491	0.689766	0.890999	0.0316716	0.769575	0.999918	-0.0449799	0.677317	0.968075	0.0499866	0.643722	0.999924	-0.0189438	0.860935	0.96011	0.0868947	0.420812	0.884246	0.18422	0.0857672	0.579471	0.167503	0.118786	0.275136	-0.056094	0.603695	0.822572	0.367552	0.000395089	0.00137554
ENSG00000166974	MAPRE2	0.135751	0.204638	0.716039	-0.0153424	0.886526	0.995122	0.120456	0.293491	0.516018	0.287051	0.00638352	0.0158756	0.260917	0.0135255	0.119698	-0.0594145	0.580208	0.999554	0.329922	0.00159191	0.0462588	0.0980906	0.360448	0.999977	-0.118903	0.267079	0.984053	-0.056513	0.60099	0.947006	0.138765	0.194672	0.999994	0.125717	0.240432	0.998785	0.12403	0.246849	0.998651	0.0882622	0.410792	0.884827	-0.033358	0.756306	0.907961	0.167574	0.118627	0.396318	0.0407468	0.706226	0.934599	0.0111032	0.918224	0.990354	0.0409812	0.704613	0.898241	-0.0712308	0.509582	0.999918	-0.236352	0.0266239	0.952817	0.0518844	0.631169	0.999924	0.0637361	0.555225	0.839002	0.0295708	0.784475	0.967949	0.252867	0.0174564	0.570258	0.245028	0.0213977	0.11028	0.0251442	0.816121	0.929811	0.293269	0.00528399	0.0131348
ENSG00000158417	EIF5B	0.029587	0.783134	0.942052	-0.0699639	0.51472	0.989132	0.18863	0.0981437	0.28107	-0.0648087	0.546245	0.642536	0.218649	0.0395378	0.209692	-0.0579201	0.589786	0.999554	-0.062125	0.563021	0.860833	0.166762	0.118299	0.999977	0.00583065	0.956753	0.997945	-0.0680283	0.528846	0.935316	-0.0374618	0.727435	0.999994	0.0444191	0.679366	0.998785	0.00193737	0.985624	0.999071	-0.0956505	0.372578	0.874332	-0.146994	0.169251	0.495069	-0.0529236	0.624338	0.832157	-0.16916	0.115129	0.613125	-0.178753	0.0956479	0.834231	-0.185646	0.0833266	0.437978	-0.145493	0.176202	0.999918	-0.0958248	0.374482	0.952817	-0.142129	0.186522	0.999924	-0.123666	0.251003	0.652551	0.220012	0.0394278	0.680123	0.151413	0.159071	0.606777	0.0744084	0.49083	0.657242	-0.175355	0.102228	0.37873	-0.0521519	0.62741	0.713281
ENSG00000169018	FEM1B	0.0564012	0.599594	0.889425	-0.0597077	0.578337	0.989132	0.178702	0.11749	0.309664	0.544	3.59358844903568e-08	4.5646032521756e-07	0.105387	0.325653	0.611952	-0.0208244	0.84641	0.999554	0.311216	0.00299164	0.0674517	-0.0471501	0.660829	0.999977	-0.0986936	0.357489	0.984053	0.0615611	0.568828	0.942495	0.00636992	0.952757	0.999994	0.0655955	0.541374	0.998785	0.0694032	0.518103	0.998651	0.0226603	0.833058	0.970472	-0.0192629	0.857801	0.949704	0.15037	0.161996	0.456126	0.056738	0.59954	0.898862	-0.00269452	0.980122	0.998104	0.0420411	0.69734	0.895235	-0.0451768	0.675984	0.999918	-0.110363	0.306014	0.952817	0.0491875	0.649039	0.999924	-0.0132714	0.902327	0.973766	-0.018128	0.866868	0.982238	0.221403	0.0381679	0.570258	0.289611	0.00620275	0.0669449	0.00335333	0.975264	0.991665	0.544664	3.43268622415849e-08	3.89424588766857e-07
ENSG00000149131	SERPING1	0.0175639	0.870229	0.967303	0.167138	0.117462	0.988997	0.0974637	0.395935	0.608902	0.0655381	0.541728	0.638667	-0.10846	0.311667	0.599532	0.00427855	0.968258	0.999554	-0.360251	0.000524805	0.0221034	-0.172483	0.106022	0.999977	0.0515446	0.63143	0.988727	-0.0448616	0.678119	0.96004	0.0411703	0.701667	0.999994	0.00468626	0.965235	0.998945	-0.081212	0.449306	0.998651	-0.0475709	0.657991	0.940769	0.163572	0.125607	0.437534	0.0783051	0.468342	0.73535	0.213077	0.046238	0.532897	0.0900896	0.403869	0.898408	0.20494	0.0554411	0.395578	0.0408548	0.705483	0.999918	0.0434973	0.687392	0.968721	0.088115	0.414293	0.999924	0.213603	0.0456901	0.438887	-0.278851	0.00851701	0.602738	-0.0648727	0.548179	0.827559	0.0815608	0.449992	0.622634	0.229412	0.0315498	0.242584	0.10759	0.315586	0.414906
ENSG00000132294	EFR3A	-0.143164	0.18076	0.702982	-0.220764	0.0376209	0.988997	-0.0870426	0.44859	0.649842	-0.0333578	0.756307	0.82115	-0.130778	0.221868	0.507757	0.0806301	0.452572	0.999554	0.19941	0.0609996	0.361228	-0.0397769	0.711311	0.999977	0.0488822	0.649176	0.988727	0.199991	0.0617372	0.723937	-0.0838949	0.434418	0.999994	-0.0819243	0.445326	0.998785	-0.112625	0.293335	0.998651	-0.10067	0.347896	0.86637	-0.185606	0.08161	0.371191	-0.130699	0.224842	0.531785	-0.142588	0.185087	0.679386	-0.12197	0.257612	0.861699	-0.167195	0.119474	0.484087	0.0432221	0.689268	0.999918	0.0514198	0.634232	0.96344	-0.0633924	0.557364	0.999924	-0.16513	0.124174	0.535377	0.0875528	0.417289	0.884035	-0.0470915	0.663067	0.879104	-0.150785	0.160828	0.329674	-0.181362	0.0908258	0.361663	-0.0644838	0.548263	0.643346
ENSG00000102409	BEX4	0.0552009	0.607396	0.891161	0.0277085	0.796596	0.993513	0.112616	0.326264	0.547748	0.312574	0.00286149	0.00797492	0.178994	0.0932815	0.328034	-0.0543751	0.612789	0.999554	0.229482	0.0305197	0.260456	0.0696947	0.516342	0.999977	0.0127786	0.905391	0.997029	-0.0358831	0.739959	0.968764	0.0412219	0.70131	0.999994	0.0330236	0.758673	0.998785	0.159807	0.134671	0.998651	0.121311	0.257442	0.838037	0.00733059	0.945642	0.982481	0.245253	0.0212746	0.202011	0.0740465	0.492948	0.86206	0.0237258	0.826326	0.977392	-0.00584116	0.956926	0.988436	-0.0469568	0.663973	0.999918	-0.0758041	0.482711	0.955671	0.108249	0.315428	0.999924	0.022856	0.832598	0.950145	-0.0202406	0.851521	0.978615	0.286811	0.00674402	0.570258	0.389381	0.000177109	0.0349123	-0.0166074	0.877946	0.956315	0.345368	0.000917223	0.00287449
ENSG00000125144	MT1G	0.0107375	0.920449	0.98211	-0.0421348	0.695018	0.991064	0.186942	0.101244	0.285392	0.341727	0.00104719	0.00334736	0.0187602	0.861475	0.941715	-0.0545578	0.611594	0.999554	-0.142466	0.182916	0.580429	0.295098	0.00499424	0.999977	-0.189972	0.0745643	0.984053	-0.0945275	0.381013	0.892623	-0.00671423	0.950207	0.999994	0.0192094	0.858192	0.998785	0.0245886	0.819083	0.998651	-0.00743539	0.944867	0.991561	0.013422	0.900652	0.966384	0.0734935	0.496192	0.752657	-0.0164778	0.878891	0.974588	-0.0147627	0.891415	0.985977	0.0264871	0.806486	0.938142	0.0730203	0.498977	0.999918	0.00549061	0.959508	0.996689	0.0088173	0.935018	0.999924	-0.000749112	0.994473	0.998771	0.0459612	0.67068	0.94103	-0.0240577	0.823935	0.942637	0.00986685	0.927303	0.960209	0.00976714	0.928036	0.974849	0.342213	0.00102891	0.00317337
ENSG00000135047	CTSL	-0.00230783	0.982875	0.997244	-0.0329352	0.7593	0.992086	0.236731	0.0369099	0.171284	0.335181	0.00132365	0.00408932	0.104409	0.330189	0.615986	-0.103508	0.334403	0.999554	0.00397664	0.970497	0.993513	0.0587392	0.584528	0.999977	0.0676901	0.528509	0.984053	-0.12033	0.264113	0.845573	0.0589153	0.5834	0.999994	-0.0361086	0.736915	0.998785	-0.0381408	0.722693	0.998651	0.00878228	0.934899	0.989446	-0.0667102	0.534508	0.797808	0.101507	0.346686	0.647133	0.0215301	0.84218	0.965205	-0.0198455	0.854387	0.981746	-0.0525836	0.626569	0.864549	-0.088244	0.413607	0.999918	-0.125424	0.244278	0.952817	0.0593773	0.582642	0.999924	0.0023046	0.982998	0.995857	-0.0651663	0.546366	0.915854	0.168245	0.117137	0.585644	0.294786	0.00530284	0.0629513	-0.0411856	0.703209	0.875005	0.348561	0.000815544	0.00259255
ENSG00000014216	CAPN1	0.0911581	0.395549	0.806564	0.139347	0.192789	0.988997	-0.169209	0.13861	0.337524	-0.270567	0.0103335	0.0240141	-0.167294	0.117113	0.369359	0.174885	0.101173	0.911431	-0.256007	0.0154555	0.180961	-0.161381	0.130823	0.999977	0.0680256	0.526463	0.984053	-0.0396837	0.713553	0.964038	-0.014801	0.890504	0.999994	0.0152533	0.88718	0.998785	-0.0771474	0.472393	0.998651	-0.0144861	0.89282	0.981431	0.121125	0.25818	0.592284	-0.0955818	0.3757	0.670396	-0.00893854	0.934127	0.986261	0.067374	0.532827	0.92753	0.0413594	0.702015	0.896655	-0.045871	0.671289	0.999918	0.0244923	0.820807	0.982538	-0.0888066	0.410624	0.999924	0.103672	0.336444	0.710936	-0.00146679	0.989179	0.998418	-0.125466	0.244117	0.65889	-0.179714	0.0938502	0.241306	0.113251	0.293449	0.604026	-0.254438	0.0161205	0.0344784
ENSG00000163359	COL6A3	-0.0671975	0.531521	0.864781	-0.0104209	0.922787	0.996021	-0.173784	0.128099	0.323843	-0.160699	0.132479	0.208105	-0.0848211	0.429344	0.697722	0.046199	0.667262	0.999554	-0.0557512	0.603814	0.877359	0.0358572	0.738681	0.999977	0.0202318	0.85073	0.995668	-0.00550753	0.959384	0.997363	-0.044739	0.677184	0.999994	-0.135817	0.204417	0.998785	-0.189966	0.0745739	0.998651	-0.131551	0.219126	0.824277	-0.136441	0.202324	0.533677	-0.124824	0.246559	0.55757	-0.00585087	0.956854	0.991543	-0.0850502	0.430777	0.901776	-0.0108374	0.920175	0.977239	-0.0138362	0.898192	0.999918	0.0913041	0.397536	0.952817	-0.0191897	0.859149	0.999924	-0.0466059	0.666334	0.887677	-0.143035	0.183699	0.790756	-0.283839	0.00736372	0.570258	-0.222487	0.0372096	0.145386	-0.0548606	0.61169	0.827231	-0.167409	0.116858	0.185091
ENSG00000115414	FN1	-0.132941	0.214252	0.722251	-0.0162641	0.879758	0.995122	-0.0712257	0.535469	0.71919	-0.0047757	0.964572	0.97654	-0.0273296	0.799318	0.914373	-0.0293038	0.785159	0.999554	-0.0191296	0.858775	0.963217	-0.00370986	0.972475	0.999977	-0.0400987	0.70908	0.989404	0.155471	0.148064	0.775135	-0.00264241	0.980393	0.999994	-0.0624012	0.561283	0.998785	-0.167596	0.116446	0.998651	-0.125333	0.241883	0.830778	-0.182257	0.0873678	0.382983	-0.113042	0.294347	0.603554	-0.0778769	0.470786	0.8516	-0.0630214	0.559678	0.936375	0.00777513	0.942685	0.984214	-0.0998484	0.354662	0.999918	-0.0589452	0.585394	0.962518	0.0181905	0.866413	0.999924	-0.0334445	0.757065	0.924112	0.00582787	0.957024	0.994045	-0.212473	0.046875	0.570258	-0.185612	0.0833847	0.225793	-0.0540302	0.617099	0.830323	-0.00993231	0.926397	0.948652
ENSG00000143324	XPR1	0.0113132	0.916199	0.980426	-0.0948166	0.376779	0.988997	0.190539	0.094727	0.275629	0.458751	6.14597813086704e-06	3.77987647031687e-05	0.062157	0.56282	0.787772	-0.0393001	0.714622	0.999554	0.229884	0.0302211	0.25955	-0.0194113	0.856718	0.999977	-0.0398186	0.711021	0.989404	0.179536	0.0941814	0.744881	-0.0431661	0.687935	0.999994	0.0216175	0.840637	0.998785	0.0165324	0.877789	0.998651	0.00464401	0.965548	0.995007	-0.0791939	0.460689	0.750372	0.146367	0.173592	0.469303	0.0137633	0.898726	0.97634	-0.00118419	0.991263	0.998893	-0.00969966	0.928532	0.979513	0.0100742	0.92578	0.999918	-0.0151441	0.888628	0.986872	0.0683522	0.526882	0.999924	-0.0420473	0.697298	0.900494	-0.00246895	0.981786	0.997997	0.0944513	0.381399	0.736212	0.153543	0.153219	0.320331	-0.0436916	0.686068	0.866069	0.458686	6.16697532196397e-06	3.54839846650394e-05
ENSG00000132254	ARFIP2	0.140168	0.190152	0.706768	0.0911845	0.395412	0.988997	0.227452	0.0452095	0.188699	0.362988	0.000472194	0.00167305	0.277742	0.00840786	0.0935476	-0.112896	0.292167	0.999554	0.130987	0.221125	0.621773	0.0756554	0.481026	0.999977	0.0336189	0.754459	0.991579	-0.145732	0.175487	0.796347	0.0829405	0.439682	0.999994	0.0685897	0.523032	0.998785	0.0585082	0.586008	0.998651	0.060012	0.576399	0.924282	0.0410518	0.702485	0.886509	0.227198	0.0332743	0.232252	0.0735596	0.495804	0.862871	0.0125315	0.907748	0.988904	0.0295501	0.784622	0.930615	-0.126595	0.239866	0.999918	-0.266403	0.0121119	0.952817	0.0134005	0.901382	0.999924	0.0927341	0.390154	0.746852	-0.0687309	0.524589	0.911652	0.277821	0.00877398	0.570258	0.391163	0.000164378	0.0349123	0.0616259	0.56842	0.803708	0.380211	0.000237634	0.000883528
ENSG00000107438	PDLIM1	0.126586	0.237169	0.731427	0.131843	0.218095	0.988997	0.205902	0.0705212	0.235986	0.385199	0.00019338	0.000767398	0.103987	0.332159	0.618259	-0.193368	0.0694296	0.854568	-0.0649168	0.545575	0.853348	0.00295173	0.978098	0.999977	0.00980035	0.927372	0.997945	-0.181552	0.0904821	0.744881	0.0871604	0.416681	0.999994	0.096365	0.369001	0.998785	0.0468323	0.662975	0.998651	0.0538178	0.61644	0.932131	0.143551	0.179572	0.506669	0.210045	0.0495079	0.271468	0.141671	0.18796	0.681898	0.0534652	0.62079	0.947702	0.139741	0.194106	0.563271	-0.0407787	0.706006	0.999918	-0.162752	0.129763	0.952817	0.0838987	0.437066	0.999924	0.193534	0.0708129	0.474963	-0.110714	0.304469	0.84607	0.195868	0.0674161	0.570258	0.368543	0.000410835	0.0359153	0.189693	0.0767036	0.338396	0.425433	3.23790683725012e-05	0.000152935
ENSG00000198162	MAN1A2	-0.114604	0.284882	0.75709	-0.179582	0.0921933	0.988997	0.162613	0.154892	0.359794	0.252958	0.0167704	0.0364832	-0.0632434	0.556001	0.783084	-0.0491589	0.647323	0.999554	0.0999448	0.351396	0.743759	0.0560703	0.60174	0.999977	-0.0243498	0.820811	0.995026	0.140119	0.192893	0.807807	-0.0783503	0.465495	0.999994	-0.127733	0.232912	0.998785	-0.136086	0.203512	0.998651	-0.198439	0.0622946	0.783719	-0.334229	0.00136891	0.111012	-0.131364	0.222472	0.528217	-0.169293	0.114839	0.612653	-0.246469	0.0206208	0.834231	-0.284211	0.00728343	0.257681	-0.0428507	0.691803	0.999918	-0.0215966	0.841699	0.984422	-0.18954	0.076946	0.999924	-0.350856	0.000803835	0.271146	0.0693186	0.521041	0.9111	0.0710491	0.510666	0.808628	-0.0513969	0.634384	0.76841	-0.355873	0.000667065	0.0802251	0.219084	0.0391367	0.0737972
ENSG00000164190	NIPBL	0.086464	0.420428	0.820054	-0.098094	0.360432	0.988997	0.174335	0.126875	0.322244	0.578688	2.85387535825521e-09	5.41767615911112e-08	0.0331121	0.758046	0.894213	0.0136759	0.898782	0.999554	0.122286	0.253609	0.656465	-0.0257357	0.810797	0.999977	-0.250902	0.0177104	0.984053	0.109282	0.310801	0.865741	-0.123082	0.250509	0.999994	-0.0308391	0.774196	0.998785	-0.0661846	0.53774	0.998651	-0.0566995	0.597662	0.92842	-0.125781	0.240191	0.574689	-0.00222742	0.983568	0.993886	-0.0454892	0.673869	0.924217	-0.106006	0.325618	0.881252	-0.0741574	0.492299	0.787178	-0.0094082	0.930674	0.999918	-0.00566644	0.958213	0.996689	-0.0265217	0.806238	0.999924	-0.163974	0.126868	0.537905	0.0035563	0.973767	0.997136	0.0748236	0.488408	0.795652	0.061261	0.570718	0.721275	-0.131174	0.223147	0.53642	0.55267	1.9599852851826e-08	2.40444892945219e-07
ENSG00000175592	FOSL1	0.182559	0.0868353	0.645402	0.0988262	0.35684	0.988997	0.199153	0.0804586	0.252683	0.588181	1.35369804254992e-09	2.93691777615158e-08	0.0289965	0.787359	0.909991	-0.0305362	0.776355	0.999554	0.00917563	0.93199	0.983693	-0.0838627	0.434595	0.999977	-0.152606	0.153375	0.984053	-0.185288	0.0839345	0.739467	0.0572714	0.593966	0.999994	0.127748	0.232857	0.998785	0.0512763	0.633209	0.998651	0.082298	0.443246	0.893965	0.205898	0.0528959	0.3175	0.215093	0.0441649	0.258589	0.186202	0.0823909	0.581685	0.118657	0.270863	0.866392	0.256564	0.0158258	0.303521	0.031294	0.772247	0.999918	-0.103968	0.335056	0.952817	0.118747	0.270497	0.999924	0.219261	0.0401226	0.424183	-0.176797	0.0993944	0.737406	0.0732574	0.497581	0.800213	0.2357	0.0270568	0.123264	0.258989	0.0148291	0.186089	0.599467	5.40191669173851e-10	1.14891389245401e-08
ENSG00000116729	WLS	-0.0881108	0.411599	0.815515	-0.216081	0.0419741	0.988997	-0.250578	0.0269154	0.145953	0.269336	0.0107	0.0247525	0.0566544	0.597954	0.808017	0.0921749	0.390278	0.999554	0.11894	0.266928	0.670575	0.15967	0.13501	0.999977	-0.176274	0.0984482	0.984053	0.18569	0.0832522	0.739467	0.0702605	0.512935	0.999994	0.20093	0.059016	0.998785	0.228596	0.0311853	0.998651	0.179326	0.0926646	0.785869	0.08181	0.445963	0.740734	0.219676	0.0397372	0.249046	0.031277	0.772367	0.9508	0.146592	0.172924	0.840813	0.1152	0.285167	0.647228	0.0788171	0.46543	0.999918	0.0545492	0.613716	0.963387	0.208892	0.0507995	0.999924	0.0388895	0.719045	0.909133	0.176977	0.0990448	0.737406	0.0713705	0.50875	0.807718	0.0321102	0.766474	0.859181	0.0855872	0.427862	0.712644	0.271728	0.0099979	0.0228313
ENSG00000146676	PURB	0.0393693	0.71414	0.924245	-0.0874222	0.415277	0.988997	0.206436	0.0697788	0.234467	0.556972	1.44145617664293e-08	2.09433919072855e-07	0.124446	0.245256	0.534101	-0.0660453	0.538598	0.999554	0.188355	0.0771147	0.404395	0.113664	0.288877	0.999977	-0.0947466	0.377133	0.984053	0.0512048	0.635652	0.951609	-0.0471581	0.660775	0.999994	-0.0144766	0.89289	0.998785	0.00487717	0.96382	0.998651	-0.00988384	0.926755	0.988368	-0.0914198	0.394188	0.703994	0.0776501	0.472083	0.737003	-0.0200122	0.853178	0.967941	-0.0691436	0.522096	0.924594	-0.0240912	0.823694	0.943742	-0.0363199	0.736909	0.999918	-0.0753016	0.485626	0.955997	0.0462766	0.668553	0.999924	-0.0718936	0.505641	0.813535	0.0110176	0.918852	0.987729	0.146425	0.173419	0.615516	0.20194	0.0591911	0.187235	-0.0695833	0.519447	0.773631	0.563711	8.82973494320538e-09	1.21181705295733e-07
ENSG00000057294	PKP2	-0.127892	0.232327	0.72831	-0.326785	0.00177453	0.988997	-0.246409	0.0296495	0.152846	-0.149544	0.161893	0.245203	0.0493282	0.64619	0.836264	-0.100891	0.346833	0.999554	0.311926	0.00292294	0.0664641	0.0576915	0.591258	0.999977	-0.0220454	0.837525	0.995635	0.0148991	0.890418	0.991661	-0.0562971	0.600269	0.999994	-0.108537	0.31132	0.998785	-0.0790037	0.46177	0.998651	-0.0747587	0.486255	0.901511	-0.179205	0.0928888	0.391699	-0.205997	0.0541671	0.284251	-0.28092	0.00802063	0.47094	-0.0854017	0.428868	0.901476	-0.132582	0.218176	0.585195	-0.0601642	0.577647	0.999918	0.0530215	0.623696	0.963402	0.0144264	0.893874	0.999924	-0.101348	0.347444	0.717971	0.29688	0.00497293	0.56232	0.115993	0.281843	0.680472	-0.0318819	0.768088	0.860295	-0.149366	0.164848	0.46747	-0.189571	0.07519	0.128104
ENSG00000169813	HNRNPF	0.10888	0.309783	0.772409	0.0313443	0.770598	0.992452	0.201792	0.076448	0.245839	0.389005	0.000164882	0.000667941	0.403358	8.87835417044958e-05	0.0105354	0.0293717	0.784674	0.999554	-0.00982454	0.927193	0.98219	0.103808	0.332997	0.999977	-0.114812	0.284003	0.984053	-0.0605702	0.575077	0.943022	-0.0896755	0.403311	0.999994	-0.107542	0.315804	0.998785	-0.107954	0.313942	0.998651	-0.146787	0.16986	0.808157	-0.148241	0.165622	0.491169	0.125139	0.245359	0.556033	0.00658257	0.951465	0.991147	-0.0885782	0.411834	0.899333	-0.0550499	0.61046	0.855532	-0.192332	0.072616	0.999918	-0.162649	0.130009	0.952817	-0.0657453	0.542799	0.999924	-0.0492552	0.648588	0.879284	-0.122584	0.255208	0.828665	0.164327	0.126041	0.590552	0.327401	0.00184775	0.0456582	-0.0997732	0.355027	0.654351	0.412402	5.92298522812396e-05	0.000260646
ENSG00000132842	AP3B1	0.0405129	0.706211	0.922343	-0.215633	0.042411	0.988997	0.00951461	0.934109	0.96822	0.226282	0.0329823	0.0647081	0.0303644	0.777581	0.904772	0.0789046	0.462334	0.999554	0.254579	0.0160599	0.184304	0.104796	0.328389	0.999977	-0.0399671	0.709992	0.989404	0.0958591	0.37431	0.889265	-0.0447346	0.677214	0.999994	-0.0251212	0.815234	0.998785	-0.00242127	0.982034	0.998651	0.0137228	0.898436	0.982373	-0.0822938	0.443269	0.738817	0.0315459	0.770464	0.906126	-0.0623643	0.563786	0.887952	-0.0169618	0.875362	0.983606	-0.0756885	0.483381	0.781999	-0.00751652	0.944588	0.999918	-0.00624845	0.953925	0.996689	-0.0146553	0.8922	0.999924	-0.121275	0.260356	0.658923	0.0574481	0.594972	0.927151	0.15528	0.148569	0.603457	0.223958	0.0359411	0.142844	-0.108602	0.313844	0.622538	0.225862	0.0333173	0.0642805
ENSG00000113580	NR3C1	0.0360825	0.737098	0.931844	-0.0759703	0.479197	0.989132	0.163717	0.152072	0.355748	0.470421	3.29133564447304e-06	2.206881386365e-05	0.177852	0.0954243	0.332006	-0.0327588	0.76055	0.999554	0.190956	0.0730465	0.393562	0.0697789	0.515835	0.999977	-0.135065	0.206956	0.984053	0.163903	0.127034	0.766103	0.0045551	0.966207	0.999994	0.0685256	0.523421	0.998785	0.0985765	0.358063	0.998651	-0.0165441	0.877704	0.976656	-0.10516	0.326705	0.652446	0.12118	0.260731	0.571569	-0.0125777	0.907409	0.978298	-0.0741792	0.492171	0.916846	-0.019192	0.859132	0.957398	0.023298	0.829409	0.999918	-0.0361759	0.737914	0.974108	0.00761555	0.94386	0.999924	-0.120177	0.264727	0.662167	0.0537265	0.619081	0.931398	0.140301	0.19231	0.62748	0.160301	0.135719	0.298275	-0.104973	0.330383	0.636343	0.477467	2.23230635754135e-06	1.43927381701287e-05
ENSG00000163347	CLDN1	0.0349271	0.745224	0.933426	0.11266	0.293184	0.988997	0.163946	0.151494	0.35516	0.535414	6.44179558584312e-08	7.46674088908368e-07	-0.100889	0.346841	0.631285	-0.0112938	0.916342	0.999554	-0.257226	0.0149554	0.176797	-0.154429	0.148466	0.999977	-0.177728	0.0956586	0.984053	-0.0071316	0.947422	0.995899	0.00489723	0.963671	0.999994	0.075902	0.479594	0.998785	-0.000867356	0.993564	0.999479	-0.0201551	0.851289	0.973623	0.162413	0.128347	0.441505	0.190178	0.0759379	0.326912	0.198828	0.0632979	0.553584	0.0680056	0.528985	0.926591	0.183751	0.0865807	0.44217	0.0786006	0.46666	0.999918	0.0507866	0.638418	0.96344	0.115857	0.282411	0.999924	0.162307	0.13083	0.542305	-0.200464	0.0611115	0.706335	0.0333359	0.757829	0.917713	0.186192	0.0824075	0.224214	0.199644	0.0622001	0.310642	0.567113	6.86553569551052e-09	9.74381553074978e-08
ENSG00000204590	GNL1	0.162196	0.128865	0.673256	0.0318292	0.767149	0.992131	0.116371	0.310285	0.532243	0.364465	0.000445846	0.00159195	-0.0347703	0.74633	0.888134	0.115603	0.280675	0.999554	0.0672312	0.531314	0.845999	-0.116329	0.277648	0.999977	-0.134516	0.208825	0.984053	-0.131433	0.222229	0.825196	-0.0576941	0.591241	0.999994	0.0538207	0.616421	0.998785	0.0725272	0.499397	0.998651	0.108565	0.311194	0.853257	0.0552007	0.607397	0.83931	0.0756574	0.483561	0.744021	-0.0178441	0.868934	0.971835	0.00612847	0.954809	0.995078	0.00215793	0.98408	0.99591	-0.151418	0.159056	0.999918	-0.176121	0.100716	0.952817	-0.0710872	0.510438	0.999924	-0.0271054	0.80206	0.941351	0.0480259	0.656798	0.938374	0.179085	0.0950236	0.579856	0.203701	0.0569659	0.183444	0.00445353	0.967152	0.988629	0.360904	0.000511796	0.00171832
ENSG00000134333	LDHA	0.0768704	0.47399	0.84342	0.067798	0.527851	0.989132	0.246502	0.0295858	0.152717	0.250893	0.0177146	0.0382374	-0.0273427	0.799224	0.914315	-0.0662787	0.537161	0.999554	-0.35565	0.000625482	0.0246473	-0.0266897	0.803922	0.999977	0.0159717	0.881904	0.996411	-0.164938	0.124618	0.765434	0.00716468	0.946871	0.999994	-0.0268104	0.803053	0.998785	-0.13271	0.215059	0.998651	-0.128798	0.229008	0.825323	-0.00700894	0.948024	0.983133	0.136569	0.204524	0.506708	0.153567	0.153154	0.65445	0.00268159	0.980218	0.998104	0.0752784	0.485761	0.783325	0.000738112	0.994554	0.999918	-0.0151416	0.888646	0.986872	-0.0131839	0.902968	0.999924	0.0817394	0.448997	0.781242	-0.249152	0.0192382	0.66906	-0.100162	0.353143	0.720334	0.0735723	0.495729	0.661247	0.0697646	0.518357	0.773074	0.273233	0.00957719	0.0220319
ENSG00000124222	STX16	0.0430629	0.688643	0.918514	-0.0655397	0.541719	0.989132	0.215574	0.0580249	0.213426	0.308116	0.00330883	0.00903104	0.0547409	0.610397	0.814831	-0.0912448	0.395098	0.999554	0.145552	0.17352	0.567374	0.0559326	0.602634	0.999977	-0.0099497	0.926269	0.997945	-0.0278906	0.796448	0.976601	-0.0464165	0.665789	0.999994	-0.00177673	0.986816	0.998945	-0.0122422	0.909345	0.998651	-0.130247	0.223769	0.825323	-0.215148	0.0428889	0.297132	0.00811659	0.940173	0.978845	-0.0754059	0.48502	0.858559	-0.18676	0.0814602	0.834231	-0.183139	0.0876525	0.443749	-0.0823126	0.445812	0.999918	0.0213482	0.843497	0.984872	-0.110441	0.305671	0.999924	-0.17532	0.102299	0.511888	0.0548501	0.611759	0.930919	0.30328	0.00407472	0.570258	0.230666	0.0306066	0.131252	-0.213383	0.0459185	0.276504	0.282494	0.00731314	0.0174093
ENSG00000139163	ETNK1	-0.177549	0.0959989	0.649105	-0.209913	0.0483384	0.988997	-0.216497	0.0569329	0.211149	-0.323398	0.00199265	0.00583777	-0.0510945	0.634415	0.829362	-0.0121819	0.90979	0.999554	0.255345	0.0157334	0.182876	0.0643483	0.549106	0.999977	0.0795675	0.45857	0.984053	0.18251	0.0887661	0.743422	-0.0142474	0.894576	0.999994	-0.0446818	0.677574	0.998785	-0.00254509	0.981115	0.998651	-0.00588836	0.956325	0.99337	-0.201386	0.0584302	0.329012	-0.166186	0.121753	0.399625	-0.186895	0.0812355	0.579566	-0.109371	0.310407	0.879298	-0.205574	0.0546746	0.395168	0.0898979	0.404874	0.999918	0.157573	0.142592	0.952817	0.0445313	0.68036	0.999924	-0.170676	0.111862	0.525016	0.217145	0.0421346	0.680123	0.022365	0.836144	0.945529	-0.194387	0.0695558	0.204577	-0.214034	0.045244	0.275409	-0.344792	0.000936745	0.00292905
ENSG00000173276	ZBTB21	0.0231614	0.829421	0.956532	-0.0395196	0.713097	0.991233	0.210173	0.0647595	0.226144	0.487081	1.29571697260467e-06	9.80247689401353e-06	0.10941	0.307419	0.59584	-0.0283272	0.792155	0.999554	0.166471	0.118953	0.489562	0.029903	0.780875	0.999977	-0.158598	0.137684	0.984053	-0.101653	0.345987	0.878638	-0.0321647	0.764765	0.999994	-0.000898797	0.99333	0.998945	-0.0418562	0.696937	0.998651	-0.0156501	0.884265	0.978774	-0.0971193	0.365247	0.679998	0.0715966	0.507405	0.7606	-0.00392636	0.971038	0.993823	-0.0314084	0.771437	0.971138	0.0219761	0.838955	0.950381	-0.0425872	0.693603	0.999918	-0.189174	0.0775278	0.952817	-0.0142234	0.895359	0.999924	-0.0244251	0.82129	0.946718	-0.0318103	0.768594	0.965778	0.0477292	0.658786	0.87808	0.0607704	0.573812	0.723472	-0.0314771	0.770951	0.907824	0.469122	3.53235667183149e-06	2.15842034990091e-05
ENSG00000125484	GTF3C4	0.145541	0.173553	0.699307	-0.00393889	0.970777	0.997875	0.230984	0.0418846	0.181237	0.563392	9.03890851056133e-09	1.40555702892929e-07	0.192845	0.0702013	0.284497	-0.0649379	0.545444	0.999554	0.225766	0.0333944	0.272259	0.00739785	0.945144	0.999977	-0.120651	0.260061	0.984053	-0.00422612	0.968828	0.997535	-0.0501239	0.640874	0.999994	-0.00106829	0.992073	0.998945	0.0244964	0.819751	0.998651	0.0267084	0.803787	0.964728	-0.0242139	0.821795	0.935579	0.089271	0.408172	0.693077	0.0148915	0.890473	0.975282	-0.0253343	0.814755	0.976392	-0.00401567	0.97038	0.992625	-0.0624746	0.563096	0.999918	-0.078512	0.467164	0.955317	0.0292316	0.786888	0.999924	-0.0154269	0.886561	0.969351	-0.0249022	0.81786	0.974694	0.186895	0.081236	0.575369	0.2745	0.00964968	0.0784876	-0.0184904	0.864232	0.950482	0.567816	6.51498721637722e-09	9.341890008542e-08
ENSG00000131100	ATP6V1E1	0.192935	0.0700677	0.62522	0.037057	0.730266	0.992086	0.0899953	0.433289	0.638249	0.314728	0.00266548	0.00751871	0.217316	0.0407867	0.212897	-0.0793981	0.459531	0.999554	0.108534	0.311333	0.713392	0.0845162	0.431011	0.999977	-0.0262097	0.80738	0.992659	-0.0981167	0.363111	0.883465	0.131741	0.218456	0.999994	0.0885477	0.409275	0.998785	0.134823	0.207778	0.998651	0.140586	0.188821	0.815864	0.162166	0.128934	0.442383	0.293193	0.00556659	0.156989	0.173415	0.10614	0.602493	0.111488	0.301076	0.876534	0.130739	0.2247	0.592159	0.0295671	0.784501	0.999918	-0.0933801	0.386846	0.952817	0.148703	0.166752	0.999924	0.160568	0.135062	0.546699	-0.102746	0.340801	0.859737	0.180461	0.0924698	0.579856	0.374774	0.000321316	0.0353285	0.157837	0.141915	0.437695	0.375003	0.000293654	0.00106128
ENSG00000185359	HGS	0.21882	0.0393797	0.556233	0.171572	0.107907	0.988997	0.276206	0.0143724	0.109616	0.536078	6.16108919437863e-08	7.20155178529448e-07	0.0243963	0.820475	0.924698	-0.105303	0.326043	0.999554	0.0556153	0.604697	0.878155	-0.0523016	0.626421	0.999977	-0.0426224	0.691666	0.989124	-0.0805758	0.455501	0.915892	0.100531	0.348564	0.999994	0.162758	0.127527	0.998785	0.0948581	0.376569	0.998651	0.0959844	0.370903	0.874053	0.158694	0.137443	0.454198	0.270368	0.0108453	0.169615	0.18146	0.0906489	0.592509	0.111296	0.301918	0.876534	0.189945	0.0763043	0.428948	0.0144802	0.89348	0.999918	-0.10297	0.339742	0.952817	0.121549	0.259273	0.999924	0.1731	0.106787	0.516836	-0.123816	0.250425	0.825597	0.0956565	0.375325	0.733172	0.230299	0.0308803	0.13201	0.204163	0.0563933	0.300845	0.556669	1.47319219045983e-08	1.87125987269274e-07
ENSG00000166200	COPS2	0.0914819	0.393866	0.806163	-0.0709547	0.508769	0.989132	0.205948	0.0704573	0.235926	0.628852	4.14352996358502e-11	1.73521757570776e-09	0.161617	0.130253	0.389038	-0.0970618	0.365532	0.999554	0.0369303	0.731153	0.924002	0.0293043	0.785156	0.999977	-0.169665	0.111939	0.984053	0.0197937	0.854763	0.986828	-0.0140859	0.895764	0.999994	0.0483247	0.652918	0.998785	0.0318614	0.76692	0.998651	-0.0176641	0.869495	0.975327	-0.0163622	0.879038	0.957515	0.174554	0.103831	0.374273	0.0723564	0.502898	0.866376	-0.039999	0.711378	0.963247	0.0103067	0.924072	0.978186	0.0303082	0.779235	0.999918	-0.0552577	0.609112	0.963307	-0.0116777	0.914008	0.999924	-0.0458764	0.671253	0.88985	-0.0684557	0.526255	0.912179	0.142344	0.185848	0.623367	0.267825	0.0116437	0.0849204	-0.0240149	0.824243	0.932994	0.638237	1.72164504874672e-11	6.72055288634603e-10
ENSG00000198815	FOXJ3	0.100472	0.348846	0.791352	0.0248628	0.817101	0.994393	0.174139	0.12731	0.322743	0.61967	9.51287937311918e-11	3.37755918493375e-09	0.0435129	0.68556	0.855637	-0.0124494	0.907818	0.999554	0.194887	0.0672262	0.377495	-0.0771302	0.472492	0.999977	-0.123276	0.249758	0.984053	0.159683	0.137254	0.770719	-0.0564421	0.599329	0.999994	0.0494567	0.64533	0.998785	0.0268633	0.802672	0.998651	0.0183391	0.864555	0.975161	0.0405283	0.706104	0.888169	0.153949	0.152122	0.44317	0.0616762	0.568104	0.889956	0.0185101	0.864089	0.982954	0.0944375	0.381468	0.719877	-0.0450995	0.676507	0.999918	-0.0840647	0.436156	0.953977	0.0869457	0.420538	0.999924	0.070921	0.51143	0.816765	-0.057782	0.592829	0.926702	0.106635	0.322738	0.70372	0.259727	0.0145369	0.0935811	0.0806523	0.455072	0.730799	0.608803	2.45805154008849e-10	5.85821538866909e-09
ENSG00000196821	C6orf106	0.228734	0.0310805	0.546807	0.0228003	0.832041	0.994968	0.212359	0.061961	0.220785	0.364744	0.00044103	0.00157881	0.100375	0.349314	0.633583	-0.0414554	0.699699	0.999554	0.0908703	0.397049	0.774444	0.0135702	0.89956	0.999977	-0.0186289	0.862435	0.996411	-0.0857199	0.427143	0.90561	0.0091189	0.93241	0.999994	-0.0619962	0.563832	0.998785	-0.062616	0.559934	0.998651	-0.105039	0.327264	0.859374	-0.107058	0.318	0.645934	0.0528117	0.625071	0.832427	-0.0228269	0.832808	0.964563	-0.105848	0.326341	0.881576	-0.126485	0.24028	0.604997	-0.108289	0.315247	0.999918	-0.0611288	0.571551	0.961464	-0.082245	0.446187	0.999924	-0.137079	0.202822	0.616702	-0.0503354	0.641407	0.936382	0.233376	0.0286496	0.570258	0.346589	0.00093975	0.0375993	-0.131132	0.223298	0.536606	0.357209	0.000589545	0.00194638
ENSG00000136872	ALDOB	-0.0288494	0.788412	0.943937	0.116243	0.278005	0.988997	0.364784	0.00102489	0.034173	-0.028683	0.789605	0.847049	-0.103552	0.334198	0.619811	-0.176099	0.0987878	0.906252	-0.319204	0.00229619	0.0585473	-0.0636484	0.553469	0.999977	0.160948	0.131873	0.984053	-0.140027	0.193186	0.807807	0.0723048	0.500718	0.999994	-0.0188151	0.861074	0.998785	-0.0726717	0.498541	0.998651	-0.0184342	0.863859	0.975006	0.0240674	0.822855	0.935948	-0.00523609	0.961384	0.986378	0.024986	0.817257	0.960778	-0.0545784	0.613526	0.946871	-0.0601436	0.577778	0.836435	-0.00928437	0.931584	0.999918	-0.0718148	0.506109	0.957495	-0.0714961	0.508003	0.999924	0.0961063	0.373074	0.734433	-0.0592252	0.58361	0.923724	0.0402568	0.7096	0.89847	0.0706131	0.51327	0.674611	0.0348367	0.747284	0.896553	-0.00384342	0.971485	0.980343
ENSG00000025039	RRAGD	0.236866	0.0254238	0.519614	-0.100067	0.350803	0.988997	0.0601116	0.601118	0.767245	0.528291	1.03284011343519e-07	1.12039996872432e-06	0.219675	0.0385972	0.207186	-0.106667	0.319779	0.999554	0.258512	0.014443	0.1737	0.0654432	0.542315	0.999977	-0.132163	0.216971	0.984053	-0.0400353	0.711127	0.963836	0.0745086	0.487719	0.999994	0.056171	0.601087	0.998785	0.104246	0.330948	0.998651	0.105832	0.323606	0.857794	-0.0139603	0.896688	0.964467	0.235999	0.0268578	0.218112	0.0846699	0.432848	0.833488	0.0579632	0.591668	0.944411	0.0271828	0.801507	0.935706	0.0477264	0.658805	0.999918	0.015516	0.885911	0.986872	0.181285	0.0909663	0.999924	0.0228001	0.833002	0.95038	-0.0301095	0.780646	0.96701	0.207763	0.0520919	0.570258	0.325012	0.00200407	0.0468125	0.0100212	0.926169	0.974055	0.548415	2.64485235934586e-08	3.14450275363143e-07
ENSG00000110048	OSBP	0.103766	0.333194	0.783009	0.138803	0.194549	0.988997	0.09982	0.384559	0.59974	0.420956	3.99580327812288e-05	0.000194335	0.120287	0.261511	0.550931	-0.0893115	0.40523	0.999554	0.038957	0.717007	0.91809	-0.151611	0.156106	0.999977	-0.106684	0.3197	0.984053	0.170665	0.111886	0.758586	-0.043655	0.684587	0.999994	0.088316	0.410506	0.998785	0.0413716	0.700277	0.998651	0.00229575	0.982965	0.997655	0.0198105	0.853804	0.947982	0.118688	0.270734	0.581461	0.0343844	0.750457	0.944783	0.00122464	0.990965	0.998893	0.0584925	0.588283	0.842937	-0.126708	0.239444	0.999918	-0.178042	0.0969973	0.952817	-0.0431575	0.689708	0.999924	0.0385082	0.721686	0.910394	-0.003123	0.976962	0.997279	0.104861	0.330898	0.708191	0.178844	0.095477	0.243446	0.0473476	0.661346	0.854073	0.405833	7.95657243797265e-05	0.000337295
ENSG00000170921	TANC2	0.00126266	0.99063	0.998289	0.000101863	0.999244	0.99978	0.190934	0.0940314	0.274257	0.427624	2.91809236974139e-05	0.000147866	0.0913497	0.394552	0.6704	-0.0161346	0.880708	0.999554	0.285956	0.00659687	0.108932	0.00355903	0.973594	0.999977	-0.0747871	0.486089	0.984053	0.123892	0.250131	0.838369	-0.0087142	0.935403	0.999994	0.0663951	0.536445	0.998785	0.0469158	0.662411	0.998651	0.060554	0.572954	0.923739	-0.0756323	0.481161	0.764832	0.103211	0.338609	0.640638	7.15176487752919e-05	0.999472	0.999593	0.0151201	0.888803	0.985824	0.00550448	0.959406	0.989325	0.00558276	0.958829	0.999918	-0.0341199	0.752315	0.975062	0.127486	0.236548	0.999924	-0.0458529	0.671412	0.88994	0.02869	0.790745	0.969547	0.0685811	0.525496	0.815265	0.088059	0.414591	0.59155	-0.0366169	0.734836	0.890397	0.420688	4.04590168208152e-05	0.000185662
ENSG00000065809	FAM107B	0.0189391	0.860168	0.964808	0.0567368	0.597421	0.989132	0.340298	0.00230028	0.0456715	0.504043	4.76185376463434e-07	4.11270773877053e-06	0.114766	0.284195	0.573539	-0.0924846	0.38868	0.999554	-0.116217	0.278114	0.681078	0.00770131	0.942898	0.999977	-0.068777	0.521895	0.984053	0.00402537	0.970308	0.997549	-0.00408386	0.969702	0.999994	-0.00450779	0.966558	0.998945	-0.0486349	0.650835	0.998651	-0.0744826	0.487871	0.902463	-0.0683819	0.524294	0.791788	0.166769	0.120432	0.397828	0.0767103	0.477478	0.855679	-0.0583064	0.589472	0.943992	0.00122255	0.99098	0.997792	-0.0218969	0.839527	0.999918	-0.121237	0.260503	0.952817	0.00939876	0.930743	0.999924	-0.0417001	0.699677	0.902006	-0.121746	0.258496	0.829485	0.049896	0.644325	0.870451	0.196568	0.0664231	0.199393	-0.0314419	0.7712	0.907907	0.518926	1.89021548635537e-07	1.68933949351847e-06
ENSG00000114861	FOXP1	0.0842836	0.432285	0.822571	-0.0234242	0.827515	0.994968	0.313664	0.00516719	0.0667685	0.562643	9.54986445478312e-09	1.47072153846201e-07	0.157524	0.140403	0.403834	-0.141184	0.18693	0.979544	0.0688394	0.521516	0.840079	0.086257	0.421545	0.999977	-0.0885367	0.409333	0.984053	-0.0511029	0.636326	0.951904	0.0911445	0.39562	0.999994	0.140873	0.187912	0.998785	0.108125	0.313173	0.998651	0.0393875	0.714014	0.952439	0.00361614	0.97317	0.991018	0.253806	0.0170292	0.189677	0.152868	0.155056	0.6548	0.0166434	0.877683	0.984004	0.0717374	0.506568	0.795806	0.0542648	0.615569	0.999918	-0.0465238	0.666886	0.96567	0.0926604	0.390532	0.999924	0.0202678	0.851324	0.956716	-0.0939997	0.383689	0.874531	0.174931	0.103073	0.583663	0.259068	0.0147976	0.0941526	0.0377991	0.726608	0.886942	0.582194	2.17265849755677e-09	3.71135736454566e-08
ENSG00000106636	YKT6	-0.00651259	0.9517	0.988697	0.0984756	0.358557	0.988997	0.214503	0.0593127	0.21616	0.517185	2.11079148826343e-07	2.05604530453225e-06	0.132243	0.216691	0.501697	-0.10722	0.317265	0.999554	0.12148	0.256775	0.659974	-0.0714906	0.505565	0.999977	0.00751585	0.944271	0.997945	-0.0206726	0.848389	0.986134	0.0805571	0.452983	0.999994	0.122669	0.252113	0.998785	0.122858	0.251379	0.998651	0.071762	0.503947	0.907408	0.0886636	0.408659	0.714704	0.230011	0.0310967	0.226811	0.067529	0.531883	0.876743	0.0310754	0.773795	0.971543	0.122462	0.255685	0.619337	-0.116182	0.281053	0.999918	-0.23722	0.0260561	0.952817	0.0523387	0.628178	0.999924	0.140766	0.190825	0.60482	0.00860834	0.936555	0.990908	0.24111	0.0236377	0.570258	0.361822	0.000532607	0.0365751	0.127693	0.235781	0.549649	0.53946	4.90270180009134e-08	5.29899291702339e-07
ENSG00000100077	GRK3	-0.107646	0.315334	0.775039	-0.176978	0.0970899	0.988997	-0.159309	0.163566	0.371078	-0.413967	5.51585692336598e-05	0.000257085	-0.125371	0.24174	0.530329	0.124385	0.245491	0.999554	0.156295	0.143565	0.525884	0.033655	0.754204	0.999977	0.0100593	0.925459	0.997945	0.0863293	0.423852	0.905343	-0.00496926	0.963137	0.999994	-0.0544832	0.612082	0.998785	-0.0387754	0.718271	0.998651	0.000684999	0.994917	0.998982	-0.146095	0.171904	0.498138	-0.207603	0.0522775	0.278894	-0.183178	0.0875849	0.589119	-0.0518984	0.631076	0.949187	-0.118058	0.273306	0.636449	0.0106362	0.921652	0.999918	0.0587474	0.586655	0.962878	0.0304924	0.777929	0.999924	-0.0681465	0.528129	0.826527	0.196818	0.0660709	0.709077	-0.0521434	0.629463	0.862948	-0.245294	0.0212523	0.109994	-0.119469	0.267572	0.579844	-0.453315	8.15729069847393e-06	4.51744983424138e-05
ENSG00000100941	PNN	-0.0170656	0.87388	0.968128	0.0306145	0.775797	0.993513	0.116308	0.31055	0.532362	0.0987959	0.356988	0.46211	-0.236947	0.0253716	0.165101	0.0281317	0.793558	0.999554	-0.0217504	0.83967	0.958494	-0.023689	0.825596	0.999977	0.00895008	0.933658	0.997945	-0.0554366	0.607951	0.947766	-0.24797	0.0191298	0.999994	-0.211565	0.0465609	0.998785	-0.158098	0.138944	0.998651	-0.165313	0.121576	0.792459	-0.173681	0.103582	0.405479	-0.231892	0.0297081	0.223342	-0.236882	0.0262764	0.509321	-0.278393	0.00863046	0.834231	-0.27598	0.00925027	0.269931	-0.201218	0.0601244	0.999918	-0.0849886	0.431112	0.953977	-0.289425	0.00623748	0.999924	-0.276934	0.00900077	0.333894	0.0985039	0.361211	0.867725	0.0905268	0.401582	0.748798	-0.0189358	0.860994	0.919346	-0.293492	0.00551623	0.139945	0.0702528	0.512981	0.610972
ENSG00000172348	RCAN2	0.0845848	0.430636	0.822317	-0.0202571	0.850546	0.994968	-0.143017	0.211618	0.428486	-0.0961822	0.369914	0.475704	-0.0117203	0.913194	0.964316	-0.0358788	0.738528	0.999554	0.296259	0.00481787	0.089198	-0.015359	0.886403	0.999977	0.125016	0.243085	0.984053	0.0626504	0.561996	0.941652	0.0706443	0.510629	0.999994	0.0305609	0.776179	0.998785	0.117795	0.271592	0.998651	0.215313	0.0427265	0.783719	0.0368466	0.73174	0.897817	0.12437	0.248294	0.559274	0.0934264	0.38661	0.810483	0.182488	0.0888062	0.834231	0.00260287	0.980798	0.99526	0.155157	0.148894	0.999918	0.126692	0.239502	0.952817	0.181647	0.0903108	0.999924	-0.0732984	0.497339	0.80866	-0.0363181	0.736921	0.957316	-0.0465171	0.666932	0.880316	0.00399497	0.970532	0.985212	-0.0106227	0.921751	0.973142	-0.102934	0.337106	0.437216
ENSG00000091583	APOH	0.0938014	0.381933	0.802974	0.0027406	0.979665	0.998544	0.339673	0.0023463	0.045769	0.160152	0.13382	0.209974	0.0661944	0.53768	0.772207	-0.113729	0.288598	0.999554	-0.122912	0.25117	0.65372	0.0508223	0.636224	0.999977	0.0622182	0.562435	0.986513	-0.121892	0.257917	0.842157	-0.0830507	0.439072	0.999994	-0.170544	0.110065	0.998785	-0.114373	0.285859	0.998651	-0.17292	0.105127	0.786587	-0.206873	0.0517574	0.316184	0.0312484	0.77257	0.907013	0.0156361	0.885033	0.974908	-0.112605	0.296229	0.874148	-0.0676389	0.531214	0.809828	-0.0755289	0.484306	0.999918	-0.112079	0.298505	0.952817	-0.14862	0.166993	0.999924	-0.150528	0.161549	0.574281	-0.131731	0.221171	0.81055	0.0345731	0.749133	0.914344	0.123282	0.252489	0.433333	-0.164735	0.12509	0.414042	0.146	0.172186	0.25397
ENSG00000108861	DUSP3	0.282253	0.00736561	0.365223	0.133779	0.211354	0.988997	0.111391	0.331587	0.552407	-0.268887	0.0108365	0.0250155	-0.088379	0.410171	0.68362	0.126069	0.239105	0.999554	-0.114705	0.284455	0.687378	-0.0673803	0.530402	0.999977	0.0924815	0.388696	0.984053	-0.111195	0.302357	0.861815	-0.148541	0.164758	0.999994	-0.149773	0.161245	0.998785	-0.244066	0.0211698	0.998651	-0.144521	0.176619	0.810864	-0.0341996	0.750356	0.905952	-0.178086	0.096913	0.363376	-0.0799433	0.459058	0.848541	-0.0594344	0.582279	0.942284	-0.0576495	0.593679	0.845917	-0.166958	0.120007	0.999918	-0.131925	0.220487	0.952817	-0.164441	0.125774	0.999924	0.0701696	0.515926	0.819156	-0.0733173	0.497228	0.906244	-0.0513091	0.634963	0.865338	-0.0440577	0.683578	0.802172	0.0203945	0.850405	0.945621	-0.269072	0.0107803	0.0243415
ENSG00000069667	RORA	0.0425236	0.692345	0.920051	-0.047864	0.656016	0.989132	0.144458	0.207001	0.423022	0.638859	1.62252433710819e-11	8.33536823651185e-10	0.0928897	0.386597	0.664774	-0.0371007	0.72996	0.999554	0.142114	0.184012	0.582067	-0.00960883	0.928788	0.999977	-0.185581	0.0816529	0.984053	0.0809984	0.453133	0.915279	0.0234751	0.827147	0.999994	0.0970343	0.365669	0.998785	0.0484951	0.651773	0.998651	0.0333578	0.756307	0.957012	-0.0550202	0.608574	0.840124	0.180986	0.0915087	0.355343	0.0827835	0.443205	0.839837	0.0267679	0.804476	0.976392	0.0710293	0.510783	0.797622	0.0612216	0.570966	0.999918	-0.0441346	0.683054	0.96826	0.0704234	0.514405	0.999924	-0.0304562	0.778185	0.931691	-0.0471951	0.662371	0.938588	0.0746179	0.489607	0.796317	0.166418	0.121226	0.279039	-0.00104886	0.992262	0.99715	0.60782	2.67378119644945e-10	6.30733464550197e-09
ENSG00000123384	LRP1	0.0103959	0.922972	0.982482	-0.0523514	0.626092	0.989132	-0.146761	0.199776	0.414612	-0.13862	0.195143	0.284843	-0.181834	0.0881164	0.318733	0.156395	0.143305	0.951864	0.0413058	0.700731	0.912075	-0.0152296	0.887354	0.999977	-0.067612	0.528986	0.984053	0.039401	0.715507	0.96436	-0.0702668	0.512897	0.999994	-0.125043	0.242983	0.998785	-0.144253	0.177431	0.998651	-0.0251742	0.814851	0.96713	-0.119576	0.264362	0.597552	-0.213584	0.0457097	0.26277	-0.0302778	0.779452	0.95344	-0.00608997	0.955093	0.995078	-0.0553344	0.608614	0.854441	0.020708	0.848133	0.999918	0.16811	0.117436	0.952817	-0.0267452	0.804638	0.999924	-0.128946	0.231176	0.639167	-0.0708317	0.511963	0.910236	-0.271591	0.0104785	0.570258	-0.24593	0.0209083	0.109082	-0.0986556	0.360469	0.658788	-0.168036	0.115476	0.183222
ENSG00000213585	VDAC1	0.109109	0.308763	0.771791	0.176555	0.0979037	0.988997	0.105548	0.357731	0.577018	0.44129	1.50047268294706e-05	8.26988997123088e-05	0.0219675	0.838091	0.932764	0.0364798	0.73431	0.999554	-0.0608452	0.571106	0.864429	-0.00915016	0.932179	0.999977	-0.108276	0.312491	0.984053	0.0144573	0.893648	0.992169	0.0982045	0.359888	0.999994	0.126395	0.237886	0.998785	0.0618706	0.564624	0.998651	0.128734	0.229242	0.825323	0.250506	0.0178969	0.218533	0.272994	0.0100713	0.1675	0.209033	0.0506402	0.543039	0.164142	0.126474	0.834231	0.267727	0.0116755	0.287479	-0.0372799	0.730218	0.999918	-0.190176	0.0759414	0.952817	0.177318	0.0983861	0.999924	0.336899	0.00132927	0.271146	-0.165104	0.124235	0.757182	0.0283125	0.793437	0.931226	0.260846	0.0141032	0.0923028	0.327218	0.00185933	0.0973606	0.486001	1.37846286785148e-06	9.45363978856886e-06
ENSG00000139218	SCAF11	-0.0163298	0.879276	0.969076	-0.118269	0.269657	0.988997	0.197391	0.083229	0.256961	0.463787	4.70741493785454e-06	2.99976953130173e-05	0.0630738	0.557062	0.783707	-0.0294598	0.784044	0.999554	0.139021	0.193842	0.593125	0.0238866	0.824164	0.999977	-0.149251	0.162726	0.984053	0.148927	0.166107	0.788471	-0.180173	0.0911091	0.999994	-0.0754588	0.48217	0.998785	-0.0911839	0.395415	0.998651	-0.166564	0.118744	0.791025	-0.187014	0.0792832	0.367961	-0.0503566	0.641267	0.841461	-0.107342	0.319522	0.773523	-0.189829	0.0764877	0.834231	-0.103602	0.33677	0.687316	-0.0861015	0.425081	0.999918	-0.0758432	0.482485	0.955671	-0.125779	0.242933	0.999924	-0.180797	0.0918547	0.49938	0.0436428	0.686401	0.946152	0.124824	0.246559	0.66075	0.101296	0.347691	0.531181	-0.181011	0.0914636	0.362633	0.444245	1.29454935577922e-05	6.79303755267148e-05
ENSG00000088832	FKBP1A	-0.0321466	0.764894	0.938104	-0.0486958	0.650426	0.989132	-0.196087	0.085327	0.260631	0.0351954	0.743335	0.810952	-0.059117	0.582109	0.79972	-0.0131059	0.90298	0.999554	-0.00623183	0.95378	0.987875	-0.0257503	0.810692	0.999977	0.0752197	0.483563	0.984053	-0.0268354	0.803993	0.977399	0.221162	0.0372687	0.999994	0.136508	0.202102	0.998785	0.111931	0.29634	0.998651	0.130838	0.221656	0.825323	0.182884	0.086265	0.38101	0.234137	0.02812	0.221364	0.239594	0.0245564	0.50887	0.205927	0.0542505	0.834231	0.195363	0.0681401	0.413751	0.159598	0.137467	0.999918	0.0367444	0.733948	0.974108	0.156742	0.144737	0.999924	0.199526	0.0623576	0.459989	-0.149506	0.164448	0.781432	-0.0432387	0.689155	0.88993	0.119046	0.269281	0.451281	0.227536	0.0330065	0.245596	0.0790445	0.461539	0.562125
ENSG00000175220	ARHGAP1	-0.0292315	0.785676	0.942993	0.0106959	0.920756	0.996021	-0.345642	0.0019387	0.0427962	-0.425246	3.2666282214544e-05	0.000163222	-0.155657	0.145227	0.410376	0.139665	0.191763	0.98327	0.0243667	0.820689	0.952752	-0.117386	0.273274	0.999977	0.128781	0.229071	0.984053	0.0951372	0.377935	0.891627	0.0279535	0.794836	0.999994	0.0370213	0.730516	0.998785	0.0125149	0.907335	0.998651	0.0750631	0.484477	0.901048	0.1297	0.225736	0.559456	-0.035826	0.740359	0.891286	0.0872334	0.418996	0.825248	0.13446	0.211667	0.847898	0.0975761	0.365774	0.708782	0.0781551	0.469197	0.999918	0.0712703	0.509347	0.957734	0.0362875	0.737135	0.999924	0.102707	0.340983	0.7143	-0.0740927	0.492677	0.905934	-0.159044	0.138854	0.596967	-0.190161	0.0759652	0.214991	0.131411	0.222305	0.535438	-0.438192	1.74901359653035e-05	8.84866074051844e-05
ENSG00000168672	FAM84B	0.09794	0.36119	0.79565	-0.00703645	0.94782	0.996021	0.182976	0.108828	0.296217	0.523794	1.38378775105252e-07	1.44243927597188e-06	0.148409	0.16514	0.437359	-0.114133	0.286881	0.999554	0.155306	0.146147	0.529847	0.0363028	0.735552	0.999977	-0.124216	0.246138	0.984053	-0.0688642	0.523784	0.935276	-0.0210749	0.844585	0.999994	0.0343158	0.749535	0.998785	0.0697178	0.516203	0.998651	0.0461124	0.667849	0.941745	0.0359648	0.737924	0.90013	0.118531	0.271373	0.582223	0.0386931	0.720405	0.93783	0.0471125	0.662926	0.954963	0.0418485	0.69866	0.895522	-0.0148771	0.890579	0.999918	-0.0359019	0.739828	0.974108	0.0640829	0.55307	0.999924	-0.00774519	0.942906	0.985776	-0.000680451	0.99498	0.99882	0.162603	0.130118	0.591395	0.252652	0.0175553	0.100917	0.0281083	0.794894	0.918452	0.517786	2.03201016901744e-07	1.80213143975178e-06
ENSG00000135541	AHI1	-0.0894947	0.404263	0.810676	0.0138814	0.897269	0.995122	0.148863	0.193343	0.406949	0.149418	0.162252	0.245638	-0.132321	0.216417	0.501423	-0.0363736	0.735055	0.999554	0.320448	0.00220209	0.057168	-0.158256	0.138545	0.999977	0.0562575	0.600526	0.988727	0.17479	0.103356	0.750794	-0.104141	0.331439	0.999994	0.115232	0.282232	0.998785	0.181889	0.0880184	0.998651	0.0563186	0.600129	0.929048	0.117891	0.271203	0.604202	0.0258102	0.811339	0.925327	-0.0736644	0.495188	0.862653	-0.0571216	0.59707	0.944912	0.0765366	0.478479	0.778789	-0.000698643	0.994846	0.999918	-0.0549275	0.611255	0.963307	0.0133665	0.901631	0.999924	0.0652067	0.546116	0.835559	0.1896	0.0768499	0.721865	0.229699	0.031332	0.570258	-0.0155467	0.885686	0.934794	0.0785627	0.466876	0.738681	0.160296	0.133465	0.206106
ENSG00000108821	COL1A1	-0.103194	0.335879	0.784849	-0.0850221	0.428247	0.98901	-0.290616	0.00984636	0.0917275	-0.1632	0.126482	0.200379	-0.0450729	0.67491	0.85068	0.0671474	0.531828	0.999554	-0.0369765	0.730829	0.923737	-0.0224542	0.834554	0.999977	0.021789	0.839389	0.995635	0.126503	0.24021	0.83358	-0.000995495	0.992613	0.999994	0.0842627	0.432399	0.998785	0.00764563	0.94331	0.998651	-0.056919	0.596243	0.927971	0.0158789	0.882585	0.959091	0.0115284	0.915104	0.968947	0.0298923	0.782189	0.953704	-0.0095005	0.929996	0.991976	0.137684	0.200817	0.570057	0.00141059	0.989593	0.999918	0.0323408	0.764846	0.977731	0.0301187	0.780581	0.999924	0.1097	0.308944	0.695734	0.00961232	0.929174	0.98969	-0.129026	0.230886	0.650953	-0.204608	0.0558469	0.181703	0.111952	0.299059	0.608649	-0.154701	0.147746	0.224036
ENSG00000159248	GJD2	-0.0758283	0.480022	0.846319	-0.184562	0.0833714	0.988997	-0.31019	0.00571294	0.0707436	-0.625159	5.80704373476237e-11	2.27964814991445e-09	0.074946	0.485161	0.738061	-0.0535267	0.618351	0.999554	0.0504525	0.638685	0.889158	0.119921	0.262976	0.999977	0.160918	0.131946	0.984053	0.0501451	0.64267	0.952214	0.011554	0.914422	0.999994	0.0342803	0.749786	0.998785	0.0771022	0.472654	0.998651	0.0512744	0.633221	0.934398	-0.0397096	0.711777	0.890659	-0.195743	0.0675944	0.3106	-0.202723	0.0581934	0.549803	0.0194173	0.857496	0.981915	-0.116716	0.278831	0.641459	0.0803492	0.456774	0.999918	0.205137	0.0552016	0.952817	0.0715586	0.507631	0.999924	-0.0373713	0.729582	0.912569	0.311413	0.00314338	0.506986	-0.0645628	0.550095	0.828768	-0.231856	0.0297343	0.129155	-0.0779792	0.470202	0.740373	-0.62227	7.53843654166531e-11	2.19456921198062e-09
ENSG00000151502	VPS26B	0.127965	0.232058	0.728038	0.115932	0.279301	0.988997	0.321511	0.00410098	0.0606001	0.337821	0.00120504	0.00376797	-0.0223943	0.834989	0.931296	0.0180152	0.866925	0.999554	0.0768435	0.474145	0.818581	-0.167273	0.117162	0.999977	0.000616396	0.995426	0.999101	-0.0378044	0.72657	0.967433	0.0774964	0.470386	0.999994	0.0316373	0.768513	0.998785	0.0396743	0.712023	0.998651	0.0180569	0.866619	0.975174	0.0169579	0.87467	0.956627	0.179509	0.0942315	0.359544	0.137636	0.200975	0.692189	0.0345148	0.749542	0.96891	0.109857	0.30825	0.666332	-0.0607734	0.573793	0.999918	-0.0621853	0.564909	0.960908	0.0808516	0.453955	0.999924	0.085777	0.426834	0.767697	-0.169227	0.114983	0.748829	0.104186	0.334039	0.70881	0.28693	0.00672014	0.0688507	0.0817825	0.448757	0.727292	0.324032	0.00195007	0.00551115
ENSG00000166887	VPS39	-0.00613291	0.954513	0.989566	0.0447127	0.677363	0.990089	0.13206	0.249096	0.468599	0.409007	6.90427734575394e-05	0.000312828	0.10316	0.336038	0.621325	-0.0834541	0.436845	0.999554	0.246391	0.0199334	0.209909	-0.0254047	0.813186	0.999977	-0.0386431	0.719192	0.989404	0.0441499	0.68295	0.96004	-0.0377985	0.725082	0.999994	0.0256942	0.811096	0.998785	0.0448542	0.676399	0.998651	0.0291478	0.786275	0.961117	-0.0807416	0.451945	0.745138	0.0745728	0.48987	0.748055	-0.0985333	0.361067	0.797661	-0.0682893	0.527263	0.925992	-0.0623524	0.563861	0.829505	-0.198467	0.0637897	0.999918	-0.211697	0.047703	0.952817	-0.0317772	0.768828	0.999924	-0.036804	0.733532	0.913499	0.142243	0.186166	0.790756	0.249382	0.0191239	0.570258	0.24586	0.0209461	0.109194	-0.0663139	0.539307	0.785822	0.402448	9.24156085613248e-05	0.000384945
ENSG00000162458	FBLIM1	-0.117212	0.273989	0.752019	0.0257407	0.810761	0.993725	-0.121657	0.288669	0.511458	-0.192319	0.0709843	0.123652	-0.231294	0.0291953	0.177669	0.0315425	0.769188	0.999554	-0.333108	0.00142408	0.0431288	-0.151121	0.157465	0.999977	0.118767	0.26763	0.984053	0.0767971	0.476978	0.923834	-0.104907	0.327875	0.999994	-0.105101	0.326976	0.998785	-0.140178	0.19012	0.998651	-0.160165	0.133787	0.797371	0.0960611	0.37052	0.684395	-0.00432092	0.968129	0.988415	0.0827033	0.443649	0.839905	0.0538929	0.617995	0.947342	0.146396	0.173506	0.54326	-0.110768	0.304229	0.999918	-0.0919005	0.394447	0.952817	-0.109774	0.308615	0.999924	0.16675	0.120476	0.532017	-0.19064	0.0752157	0.718158	-0.171471	0.110178	0.585003	-0.119452	0.267641	0.449365	0.16136	0.133121	0.424603	-0.170216	0.110762	0.177023
ENSG00000133835	HSD17B4	0.0042223	0.968675	0.992552	-0.0963538	0.369056	0.988997	-0.215486	0.058129	0.213492	-0.302747	0.00392985	0.0104612	0.0793168	0.459992	0.719918	-0.0374133	0.727774	0.999554	-0.0664101	0.536352	0.848749	0.166985	0.117803	0.999977	-0.020242	0.850655	0.995668	-0.000660729	0.995125	0.999228	0.0499657	0.641929	0.999994	-0.0176653	0.869486	0.998785	-0.0824614	0.442338	0.998651	-0.0301393	0.779188	0.960723	-0.196835	0.0644834	0.340095	-0.0891378	0.408874	0.6934	-0.105854	0.326314	0.77663	-0.0185191	0.864023	0.982933	-0.19077	0.0750141	0.425967	0.0684858	0.526072	0.999918	0.0951732	0.377754	0.952817	-0.0634703	0.556879	0.999924	-0.156401	0.145624	0.55696	0.101095	0.348658	0.864211	-0.124196	0.248962	0.662513	-0.142261	0.186107	0.359185	-0.192054	0.0730385	0.33151	-0.319472	0.00227561	0.00631117
ENSG00000144711	IQSEC1	0.0655288	0.541786	0.868912	0.0308931	0.773811	0.993466	-0.224767	0.0478804	0.193931	-0.238566	0.0243585	0.0502049	-0.241297	0.0227274	0.15598	0.101741	0.342762	0.999554	0.0992406	0.354817	0.745951	-0.124354	0.245608	0.999977	0.048602	0.651056	0.988727	0.07549	0.484532	0.926356	0.0315963	0.768805	0.999994	0.0789829	0.461889	0.998785	0.0738426	0.491628	0.998651	0.163264	0.12633	0.794324	0.103289	0.335431	0.657714	-0.0928695	0.389459	0.679855	0.0132489	0.902492	0.976854	0.146252	0.173935	0.840813	0.0970062	0.368594	0.710642	0.0824166	0.445236	0.999918	0.0562945	0.6024	0.963307	0.0265449	0.806072	0.999924	0.0508212	0.638189	0.875112	0.0487595	0.651893	0.937448	-0.194286	0.0697037	0.570258	-0.283856	0.00736005	0.0711586	0.0953885	0.376671	0.671264	-0.270612	0.0103203	0.0234312
ENSG00000182095	TNRC18	-0.0581241	0.588475	0.887693	-0.0247374	0.818007	0.994393	-0.284941	0.0114534	0.0983864	-0.422755	3.67331674859805e-05	0.000180593	-0.260856	0.013548	0.119764	0.154676	0.147811	0.955068	-0.0391037	0.715987	0.917698	-0.0715508	0.505206	0.999977	0.0472582	0.660099	0.988727	0.0656451	0.543416	0.938698	-0.109603	0.306561	0.999994	-0.101725	0.342838	0.998785	-0.108355	0.312138	0.998651	-0.0307269	0.774996	0.960026	-0.0109424	0.918936	0.972551	-0.27342	0.00995048	0.167229	-0.114267	0.289115	0.755864	0.00337388	0.975112	0.998098	-0.0391168	0.717471	0.901867	0.0128536	0.905388	0.999918	0.112762	0.295553	0.952817	-0.107381	0.319344	0.999924	-0.0701738	0.515901	0.819156	0.0557098	0.606181	0.929486	-0.200223	0.0614301	0.570258	-0.345713	0.000970104	0.0376451	-0.0418185	0.698866	0.872942	-0.456325	6.97779507108365e-06	3.95262739583355e-05
ENSG00000101126	ADNP	0.0459582	0.668895	0.909112	-0.0686365	0.522747	0.989132	0.190538	0.0947284	0.275629	0.38812	0.00017114	0.000690201	0.234144	0.0272106	0.171351	0.0154942	0.88541	0.999554	0.165676	0.12075	0.492066	0.123948	0.247165	0.999977	-0.13602	0.203733	0.984053	0.0697547	0.518417	0.934245	-0.134991	0.207207	0.999994	-0.0629818	0.557639	0.998785	-0.052727	0.623614	0.998651	-0.129302	0.227176	0.825323	-0.195347	0.0665705	0.343296	-0.044483	0.680688	0.86395	-0.141129	0.18967	0.682531	-0.150679	0.161124	0.834231	-0.110458	0.305595	0.664587	-0.0887888	0.410718	0.999918	-0.0644445	0.550828	0.959664	-0.0657793	0.54259	0.999924	-0.18161	0.090378	0.497725	0.0810205	0.45301	0.893908	0.110743	0.30434	0.692426	0.106221	0.324633	0.50834	-0.188806	0.0781173	0.34095	0.374345	0.00030153	0.00108559
ENSG00000070413	DGCR2	-0.0853778	0.426311	0.821281	0.0288254	0.788584	0.993513	-0.208263	0.0672866	0.230447	-0.403588	8.78866383913213e-05	0.00038782	-0.146806	0.169804	0.443122	0.0615564	0.566607	0.999554	0.0457668	0.670193	0.901849	-0.171494	0.10807	0.999977	0.0757944	0.480218	0.984053	0.109104	0.311595	0.865741	-0.0542738	0.613452	0.999994	-0.0262785	0.806884	0.998785	-0.0488007	0.649723	0.998651	-0.0221329	0.836889	0.971303	0.00398786	0.970413	0.990459	-0.18471	0.084922	0.344625	-0.1361	0.206096	0.697696	0.00614735	0.95467	0.995078	-0.061847	0.567031	0.830938	-0.0910572	0.398818	0.999918	0.0269736	0.803003	0.980695	-0.0922503	0.392642	0.999924	-0.0185111	0.864081	0.961481	0.171469	0.110181	0.748077	-0.0449226	0.677706	0.8843	-0.126096	0.24174	0.421471	-0.011454	0.91565	0.97095	-0.425502	3.22728745376644e-05	0.000152503
ENSG00000147548	WHSC1L1	0.0331012	0.758123	0.936658	-0.0647061	0.546882	0.989132	0.0965926	0.400192	0.612911	0.15228	0.154266	0.2359	-0.0665332	0.535596	0.77113	0.0593765	0.580451	0.999554	0.173144	0.104669	0.462093	-0.13647	0.202228	0.999977	-0.127555	0.23357	0.984053	0.24339	0.0223109	0.633918	-0.162759	0.127523	0.999994	-0.181663	0.0884209	0.998785	-0.142455	0.182951	0.998651	-0.118556	0.268487	0.841795	-0.22654	0.0327772	0.272894	-0.13312	0.216296	0.521346	-0.0823565	0.445569	0.841015	-0.122497	0.255545	0.860615	-0.122461	0.255688	0.619337	-0.0550847	0.610234	0.999918	0.0862252	0.424413	0.953977	-0.0751876	0.486289	0.999924	-0.205033	0.0553287	0.452433	-0.0501322	0.642756	0.937037	-0.0139734	0.897188	0.965846	0.0492276	0.648772	0.778496	-0.209187	0.0504664	0.286337	0.106649	0.319864	0.419376
ENSG00000165813	CCDC186	-0.174118	0.102701	0.651365	-0.15659	0.142802	0.988997	0.15603	0.172522	0.381517	0.369482	0.000366116	0.00134227	-0.115524	0.281006	0.569928	0.0287374	0.789215	0.999554	0.0971847	0.364923	0.754099	-0.107046	0.318053	0.999977	-0.108789	0.310192	0.984053	0.149537	0.164359	0.785043	-0.143091	0.180985	0.999994	-0.0638017	0.552512	0.998785	-0.0966964	0.367349	0.998651	-0.107911	0.314138	0.853962	-0.167064	0.117625	0.427942	-0.0810494	0.452848	0.724376	-0.125374	0.244467	0.724049	-0.147636	0.169852	0.838677	-0.0873809	0.418207	0.743601	-0.0654306	0.544736	0.999918	-0.107918	0.316918	0.952817	-0.11513	0.285461	0.999924	-0.148761	0.166586	0.579577	0.0711187	0.51025	0.909606	0.0091343	0.932688	0.977747	-0.117468	0.275727	0.458282	-0.147145	0.171291	0.475296	0.319871	0.00224529	0.00624121
ENSG00000140443	IGF1R	-0.0382882	0.721665	0.927078	-0.0655207	0.541836	0.989132	-0.151422	0.185709	0.398541	-0.607475	2.75383049697098e-10	7.92478524481026e-09	-0.0242001	0.821895	0.925279	0.0542824	0.613395	0.999554	0.000157112	0.998834	0.999603	0.0379328	0.724144	0.999977	0.061362	0.567835	0.986599	0.0572403	0.596307	0.946655	-0.0579223	0.589772	0.999994	-0.0658722	0.539666	0.998785	-0.0481558	0.654053	0.998651	-0.0405324	0.706076	0.950238	-0.198467	0.0622577	0.336781	-0.286502	0.00680616	0.159787	-0.186878	0.0812643	0.579566	-0.0759616	0.481799	0.914468	-0.214318	0.044953	0.377591	0.00351825	0.974048	0.999918	0.0971212	0.368024	0.952817	-0.131046	0.223603	0.999924	-0.235213	0.0273844	0.396912	0.172093	0.108873	0.747844	-0.106097	0.325201	0.705292	-0.319708	0.00239451	0.0493757	-0.243427	0.0222901	0.215006	-0.650596	5.16831022423503e-12	2.6291408930424e-10
ENSG00000168488	ATXN2L	0.130523	0.22278	0.725163	0.0967981	0.366842	0.988997	-0.140216	0.220794	0.438009	-0.0501602	0.640633	0.725941	-0.0978806	0.361483	0.644418	0.0305595	0.776189	0.999554	0.0508155	0.636269	0.888912	-0.0998224	0.351989	0.999977	-0.0132446	0.901958	0.997029	0.0707515	0.512442	0.933075	0.0261381	0.807896	0.999994	0.0519143	0.628981	0.998785	-0.0225731	0.83369	0.998651	0.00686847	0.949064	0.991777	0.0857293	0.424402	0.727416	-0.000315353	0.997673	0.998905	0.0651177	0.546666	0.883755	0.0868873	0.420851	0.899333	0.133875	0.213681	0.580808	0.0925838	0.390926	0.999918	0.0695035	0.519928	0.959232	0.0793929	0.462166	0.999924	0.120588	0.263085	0.661374	-0.0806937	0.45484	0.894344	-0.142647	0.184903	0.62301	-0.12983	0.227969	0.406655	0.14165	0.188025	0.49567	-0.0724293	0.499978	0.59888
ENSG00000126934	MAP2K2	0.111765	0.297061	0.764997	0.033432	0.755781	0.992086	-0.207579	0.0682117	0.232163	0.112716	0.292945	0.394091	-0.155063	0.146788	0.412707	0.0813134	0.448738	0.999554	-0.164827	0.122693	0.494569	0.0224295	0.834734	0.999977	0.00638899	0.952616	0.997945	-0.173852	0.105249	0.750794	0.141004	0.187498	0.999994	0.124588	0.244715	0.998785	0.082467	0.442307	0.998651	0.161855	0.129682	0.797138	0.352468	0.000705133	0.102268	0.215199	0.0440578	0.258589	0.230674	0.0306008	0.510344	0.247883	0.0198819	0.834231	0.320051	0.00236737	0.230099	0.0646102	0.549802	0.999918	-0.0679918	0.529068	0.959664	0.100961	0.3493	0.999924	0.31335	0.00295184	0.303135	-0.156067	0.146496	0.766666	-0.0589145	0.585589	0.846095	0.108801	0.312952	0.496693	0.381183	0.000248269	0.0734204	0.134794	0.207878	0.295229
ENSG00000132912	DCTN4	0.0253808	0.813359	0.952	-0.174117	0.102703	0.988997	-0.0190751	0.868345	0.934147	0.232514	0.0283316	0.0569698	-0.106792	0.31921	0.606141	0.0491531	0.647362	0.999554	0.172013	0.106991	0.467167	-0.0406704	0.705121	0.999977	-0.0794786	0.459074	0.984053	0.200132	0.0615508	0.723937	-0.207865	0.0506209	0.999994	-0.0757367	0.480554	0.998785	-0.0838553	0.434636	0.998651	-0.140319	0.189671	0.815864	-0.153145	0.151912	0.472448	-0.0933029	0.38724	0.678174	-0.127386	0.236916	0.719176	-0.121559	0.259232	0.862236	-0.152816	0.155198	0.522619	-0.0229389	0.832	0.999918	0.0637264	0.555285	0.960188	-0.152169	0.156975	0.999924	-0.243245	0.0223932	0.384734	0.068224	0.527659	0.912275	-0.03242	0.764286	0.920139	-0.0750624	0.487017	0.653987	-0.206472	0.0536019	0.294038	0.20402	0.0551447	0.0985265
ENSG00000140632	GLYR1	0.0347521	0.746458	0.93406	-0.0168933	0.875143	0.995122	-0.339215	0.00238056	0.0461602	-0.499153	6.39009028136073e-07	5.31171467814588e-06	-0.138955	0.194056	0.474667	0.0815793	0.447251	0.999554	0.131396	0.219675	0.619401	-0.0714933	0.505549	0.999977	0.0880957	0.411679	0.984053	0.0185709	0.863646	0.988152	-0.0841343	0.433103	0.999994	-0.0357094	0.739719	0.998785	-0.0616733	0.565869	0.998651	0.00207429	0.984608	0.998069	-0.0248525	0.817176	0.934031	-0.162999	0.129173	0.410756	-0.118548	0.271303	0.743593	0.000762838	0.994372	0.998893	-0.0929609	0.388991	0.725155	-0.0265268	0.806202	0.999918	0.018363	0.865159	0.986872	-0.152978	0.154756	0.999924	-0.0762596	0.480077	0.801193	0.12102	0.261366	0.829485	-0.070007	0.516901	0.811629	-0.212679	0.0466567	0.165059	-0.0681744	0.52796	0.778618	-0.515264	2.38246048667179e-07	2.07057113139905e-06
ENSG00000125817	CENPB	0.0547441	0.610376	0.891631	-0.0396379	0.712275	0.991233	-0.0352554	0.759273	0.869034	0.40864	7.01901266482174e-05	0.000317197	0.00881796	0.934636	0.971864	0.0730991	0.496012	0.999554	0.121657	0.256079	0.659755	0.00338084	0.974915	0.999977	0.00456766	0.966114	0.998325	-0.0152241	0.888043	0.991021	-0.1131	0.291293	0.999994	-0.0281505	0.793423	0.998785	0.0248025	0.817537	0.998651	-0.000973142	0.992779	0.998969	0.0610055	0.570091	0.818586	0.0754238	0.484916	0.744814	-0.0239365	0.824808	0.962352	-0.0547972	0.612102	0.946871	-0.0314962	0.770816	0.924569	-0.171235	0.110676	0.999918	-0.10953	0.309701	0.952817	-0.0924913	0.391402	0.999924	-0.033516	0.756561	0.924055	0.016672	0.877474	0.982906	0.238118	0.0254801	0.570258	0.324183	0.00206105	0.0470362	-0.0084737	0.937546	0.978553	0.435824	1.96454705589932e-05	9.81847955701385e-05
ENSG00000118495	PLAGL1	-0.150661	0.158747	0.687237	-0.194564	0.0676895	0.988997	-0.298408	0.00796212	0.0830791	-0.429119	2.71705998837746e-05	0.000138761	-0.145359	0.174095	0.44886	0.00434567	0.96776	0.999554	0.145197	0.174581	0.568619	-0.0347933	0.746168	0.999977	0.0594802	0.579789	0.986736	0.172628	0.10776	0.751613	-0.119504	0.264651	0.999994	-0.00447809	0.966778	0.998945	0.0124691	0.907672	0.998651	-0.080266	0.454622	0.895562	-0.0662469	0.537356	0.799331	-0.169734	0.113883	0.389412	-0.149613	0.164142	0.661115	-0.0410253	0.70431	0.96288	-0.0534416	0.620945	0.861349	0.0651068	0.546733	0.999918	0.178482	0.0961599	0.952817	-0.0193497	0.857986	0.999924	-0.0549122	0.611355	0.863601	0.195097	0.0685239	0.714282	0.0132644	0.902379	0.967518	-0.206305	0.0538004	0.178215	-0.0689143	0.523481	0.775662	-0.456566	6.89061169256711e-06	3.90838487264869e-05
ENSG00000124098	FAM210B	-0.197001	0.0642546	0.615507	-0.115188	0.282418	0.988997	-0.128746	0.261278	0.481597	-0.181604	0.0885261	0.148754	-0.0412367	0.701208	0.864625	-0.114933	0.283493	0.999554	0.124872	0.243632	0.646557	-0.0388738	0.717586	0.999977	0.0716952	0.504344	0.984053	0.0386006	0.721046	0.966006	0.0276412	0.797079	0.999994	-0.114744	0.284292	0.998785	-0.0874455	0.415153	0.998651	-0.080407	0.453828	0.895562	-0.16918	0.112984	0.421634	0.0140694	0.896486	0.961229	-0.0279625	0.795935	0.956761	-0.017856	0.868848	0.983207	-0.0562167	0.602903	0.851116	-0.101976	0.34445	0.999918	-0.120026	0.265333	0.952817	-0.0218293	0.840016	0.999924	0.0239495	0.824714	0.947697	-0.0212919	0.843904	0.977833	-0.0566125	0.600349	0.852616	-0.00786978	0.941989	0.969097	-0.068888	0.523639	0.775662	-0.182971	0.0861136	0.143507
ENSG00000070961	ATP2B1	-0.00939867	0.930341	0.983898	-0.172979	0.105005	0.988997	0.207791	0.0679242	0.231639	0.31176	0.0029389	0.0081638	0.0859467	0.423224	0.692645	0.0268522	0.802752	0.999554	0.171637	0.107771	0.468829	0.125738	0.240352	0.999977	-0.133248	0.213189	0.984053	0.0981691	0.362853	0.883325	-0.0811749	0.449514	0.999994	-0.0706593	0.510539	0.998785	-0.0811393	0.449713	0.998651	-0.17521	0.10053	0.786587	-0.302696	0.00393626	0.140706	-0.0868087	0.421273	0.702824	-0.15177	0.158078	0.656351	-0.234394	0.0279425	0.834231	-0.211344	0.048084	0.383601	-0.034163	0.752012	0.999918	-0.0300868	0.780807	0.979489	-0.143273	0.182962	0.999924	-0.275823	0.0092919	0.333894	0.0957494	0.37486	0.872392	0.12427	0.248678	0.662513	0.0440671	0.683513	0.802142	-0.292183	0.00573997	0.142151	0.294113	0.00514853	0.0128472
ENSG00000108848	LUC7L3	-0.164613	0.123186	0.671818	-0.0889845	0.406959	0.988997	-0.111427	0.331429	0.552363	-0.509134	3.48857414067538e-07	3.15031569318108e-06	-0.289157	0.00599034	0.0795219	-0.0218249	0.839128	0.999554	-0.0143801	0.8936	0.972921	-0.0131451	0.902691	0.999977	0.157667	0.14004	0.984053	0.0298141	0.782745	0.975146	-0.0672135	0.531423	0.999994	-0.0989022	0.356469	0.998785	-0.0488822	0.649177	0.998651	-0.0573821	0.593252	0.927217	-0.12982	0.225305	0.559056	-0.259178	0.014754	0.183307	-0.220826	0.0386862	0.520705	-0.1834	0.0871942	0.834231	-0.273281	0.00998966	0.27348	0.00992325	0.926889	0.999918	0.0959437	0.373887	0.952817	-0.16582	0.122589	0.999924	-0.219501	0.0398993	0.424183	0.212128	0.0472419	0.695079	-0.0195479	0.856548	0.952577	-0.243997	0.0219684	0.111815	-0.245292	0.0212534	0.21168	-0.534777	6.72285933589478e-08	6.94862450783044e-07
ENSG00000091592	NLRP1	0.117284	0.273694	0.752019	0.13882	0.194491	0.988997	0.361003	0.00116604	0.0355407	-0.087428	0.415246	0.519149	0.274759	0.00916642	0.0979541	-0.232961	0.0280199	0.821712	-0.0228209	0.831891	0.956684	0.0227395	0.832482	0.999977	0.097105	0.365318	0.984053	0.0215005	0.842395	0.984448	0.0177662	0.868748	0.999994	-0.00679884	0.94958	0.998785	-0.00805827	0.940256	0.998651	-0.165042	0.122198	0.792459	-0.219412	0.0388365	0.289786	0.017816	0.869139	0.949584	-0.00607094	0.955233	0.991543	-0.126562	0.239988	0.857457	-0.173783	0.105389	0.4633	-0.0540363	0.617059	0.999918	0.0791818	0.463362	0.955317	-0.0125851	0.907355	0.999924	-0.153491	0.153361	0.566354	-0.0263667	0.807349	0.973783	0.177124	0.0987599	0.5834	0.184205	0.0857916	0.229284	-0.201902	0.0592409	0.306213	-0.076547	0.475858	0.575856
ENSG00000163875	MEAF6	0.141478	0.186004	0.706593	-0.00794165	0.941119	0.996021	-0.0949306	0.408386	0.619686	0.350002	0.000773096	0.00257525	-0.0136736	0.898799	0.957572	-0.0293287	0.784981	0.999554	0.283963	0.00700117	0.113271	0.0155279	0.885163	0.999977	0.00324228	0.975943	0.998668	0.0100573	0.925904	0.994033	0.0602426	0.574932	0.999994	0.126322	0.238158	0.998785	0.173154	0.104648	0.998651	0.139762	0.191454	0.81612	0.141566	0.185727	0.514133	0.294412	0.00536369	0.156989	0.172044	0.108975	0.605789	0.157884	0.141795	0.834231	0.183754	0.0865763	0.44217	0.0332116	0.758704	0.999918	-0.121943	0.257717	0.952817	0.0475412	0.660047	0.999924	0.122791	0.2544	0.656137	-0.0664546	0.538445	0.915303	0.169713	0.113928	0.585003	0.363341	0.0005025	0.0365751	0.147553	0.170095	0.473634	0.390417	0.000155334	0.000605623
ENSG00000078114	NEBL	-0.0603228	0.574422	0.882623	-0.193138	0.0697668	0.988997	-0.171952	0.132231	0.329382	-0.220365	0.0379758	0.0728159	-0.146831	0.169728	0.443082	-0.048747	0.650083	0.999554	0.160216	0.133664	0.512344	-0.0103106	0.923602	0.999977	-0.066384	0.536513	0.984053	0.179712	0.093853	0.744881	-0.0492069	0.647001	0.999994	-0.00284952	0.978857	0.998945	-0.0208069	0.846538	0.998651	-0.0404024	0.706976	0.950645	-0.133108	0.213673	0.545472	-0.168227	0.117177	0.394176	-0.160684	0.134776	0.634712	-0.057333	0.595711	0.944588	-0.0993585	0.35704	0.703397	0.124912	0.246224	0.999918	0.153155	0.154274	0.952817	0.0213231	0.843678	0.999924	-0.100391	0.352041	0.720548	0.194338	0.0696271	0.716804	-0.0721777	0.503956	0.80396	-0.311345	0.00315029	0.0537877	-0.119736	0.266497	0.578859	-0.247584	0.0193237	0.040334
ENSG00000164327	RICTOR	-0.0134976	0.900095	0.974871	-0.105287	0.326118	0.988997	0.160261	0.161031	0.367772	0.5526	1.96972387289662e-08	2.74494808435949e-07	0.0193993	0.856806	0.9397	0.00707265	0.947552	0.999554	0.204766	0.054242	0.342746	-0.0819366	0.445257	0.999977	-0.092237	0.389957	0.984053	0.158207	0.140973	0.771717	-0.106	0.322834	0.999994	-0.0288657	0.788295	0.998785	-0.0422671	0.694109	0.998651	-0.0543222	0.613135	0.931179	-0.131693	0.218627	0.551096	0.0508408	0.638059	0.839847	-0.0344315	0.750127	0.944752	-0.0773791	0.473635	0.911961	-0.0473083	0.66161	0.878408	-0.0574256	0.595117	0.999918	-0.0915234	0.396398	0.952817	-0.0138533	0.898067	0.999924	-0.138397	0.198473	0.612805	0.00311708	0.977006	0.997279	0.127355	0.237033	0.654801	0.153135	0.154328	0.321416	-0.11292	0.294872	0.605564	0.521551	1.59859193882284e-07	1.46636809771344e-06
ENSG00000107249	GLIS3	-0.0418531	0.696958	0.920985	-0.193201	0.0696742	0.988997	-0.244412	0.0310403	0.15645	-0.0693652	0.518332	0.617129	0.00938887	0.930414	0.970412	-0.0911878	0.395394	0.999554	0.242283	0.0221621	0.221613	-0.0718635	0.503342	0.999977	-0.136923	0.200718	0.984053	0.236194	0.0267285	0.648906	0.0265979	0.804583	0.999994	0.139437	0.192498	0.998785	0.0864506	0.4205	0.998651	0.0890918	0.406391	0.883806	-0.0167791	0.875981	0.95705	-0.0533017	0.62186	0.831264	-0.0738274	0.494232	0.862433	0.0780202	0.469968	0.911206	0.0409323	0.704949	0.898297	0.145542	0.176054	0.999918	0.154678	0.150169	0.952817	0.159388	0.137992	0.999924	-0.00340032	0.974917	0.993756	0.186356	0.0821329	0.726519	0.0340617	0.752724	0.915889	-0.147275	0.170908	0.341783	0.0139647	0.897252	0.963428	-0.0921004	0.390662	0.492225
ENSG00000100242	SUN2	-0.00597764	0.955664	0.989887	-0.025488	0.812585	0.993973	0.137557	0.22976	0.448315	0.0587047	0.584748	0.676722	-0.12365	0.248314	0.537626	-0.0618169	0.564962	0.999554	-0.137987	0.19721	0.596214	-0.0991065	0.355471	0.999977	-0.0269252	0.802226	0.992459	-0.0741701	0.492224	0.927931	0.0142835	0.89431	0.999994	-0.105665	0.324374	0.998785	-0.15193	0.155227	0.998651	-0.178521	0.0941638	0.786587	-0.156024	0.144268	0.462448	-0.113561	0.292124	0.6015	-0.0726654	0.501071	0.865632	-0.0965848	0.370688	0.891939	-0.0835765	0.438835	0.755574	-0.0314964	0.770814	0.999918	0.0253954	0.814316	0.982538	-0.124751	0.246837	0.999924	-0.162258	0.130946	0.542305	-0.0424692	0.69441	0.948274	-0.038026	0.725032	0.905354	-0.0284156	0.792702	0.875655	-0.132204	0.219505	0.532411	0.0086227	0.93608	0.956022
ENSG00000107758	PPP3CB	-0.0811075	0.449892	0.832148	-0.174264	0.102409	0.988997	-0.257702	0.0227364	0.134393	-0.116609	0.276483	0.37667	-0.168289	0.114921	0.36577	0.0912752	0.39494	0.999554	0.253708	0.0164385	0.187511	-0.00463076	0.965646	0.999977	0.00571022	0.957645	0.997945	0.171243	0.110657	0.756896	-0.0318731	0.766837	0.999994	0.0197076	0.854555	0.998785	0.00459727	0.965895	0.998651	-0.0751379	0.48404	0.90103	-0.11563	0.280564	0.612037	-0.0306864	0.776552	0.908618	-0.0578378	0.592472	0.896767	-0.0756448	0.483634	0.915482	-0.0584318	0.58867	0.842937	0.0701566	0.516003	0.999918	0.0731754	0.498063	0.956807	-0.0840254	0.436371	0.999924	-0.134154	0.212718	0.627153	0.0726379	0.501233	0.907742	0.0652712	0.545719	0.826242	-0.0822558	0.446127	0.619386	-0.113895	0.290696	0.601728	-0.141799	0.184997	0.269171
ENSG00000114631	PODXL2	-0.139684	0.191704	0.707606	-0.0504523	0.638686	0.989132	-0.286107	0.0111056	0.0971083	0.312799	0.00284048	0.00792307	0.0572506	0.5941	0.805897	0.000621826	0.995386	0.999901	0.195939	0.0657339	0.374394	0.0402842	0.707795	0.999977	0.0925083	0.388558	0.984053	0.0564967	0.601095	0.947006	0.109514	0.306959	0.999994	0.0656065	0.541306	0.998785	0.170201	0.110795	0.998651	0.21969	0.0385839	0.783719	0.115938	0.279275	0.610683	0.231327	0.0301192	0.224047	0.185967	0.0827854	0.582502	0.166277	0.121547	0.834231	0.11098	0.303298	0.662707	0.0225004	0.835166	0.999918	0.00574912	0.957604	0.996689	0.187247	0.0806533	0.999924	0.0916012	0.395995	0.749692	-0.0861987	0.424556	0.886029	0.0933211	0.387148	0.739733	0.242487	0.0228287	0.113875	0.117348	0.276222	0.588597	0.342536	0.00101694	0.0031425
ENSG00000099797	TECR	0.0508798	0.635842	0.898792	-0.166743	0.118344	0.988997	-0.413558	0.000167594	0.0181612	0.0304666	0.776852	0.837514	0.0176777	0.869395	0.944774	0.184046	0.0842542	0.877813	0.148334	0.165356	0.55544	0.182406	0.0871049	0.999977	-0.122816	0.251541	0.984053	-0.181394	0.0907679	0.744881	0.0789748	0.461935	0.999994	0.0681019	0.525998	0.998785	0.0274762	0.798264	0.998651	0.10799	0.313781	0.853962	0.128661	0.229508	0.564685	0.0860139	0.425553	0.706256	0.0897337	0.405737	0.819389	0.135827	0.207019	0.846556	0.152617	0.155743	0.52336	0.0189274	0.861055	0.999918	-0.0467634	0.665274	0.965519	0.0474423	0.660711	0.999924	0.12004	0.265274	0.662719	-0.0511488	0.636022	0.935266	-0.0205043	0.849609	0.950052	0.0496586	0.645903	0.776986	0.162495	0.130377	0.420888	0.0401823	0.7085	0.781314
ENSG00000001626	CFTR	-0.108669	0.310728	0.772772	0.086055	0.422637	0.98901	-0.0728738	0.526044	0.712232	-0.413766	5.56664391264672e-05	0.000258988	-0.115585	0.280754	0.569675	0.0134375	0.900537	0.999554	-0.391563	0.00014796	0.00989609	-0.000631664	0.995313	0.999977	0.0576254	0.591683	0.988727	0.0364591	0.735937	0.968764	-0.0693529	0.518407	0.999994	-0.0597214	0.57825	0.998785	-0.129817	0.225315	0.998651	-0.142601	0.182499	0.815432	-0.0711949	0.507332	0.781198	-0.137674	0.200852	0.501732	-0.0358172	0.74042	0.941579	-0.0164826	0.878856	0.98436	-0.0783012	0.468365	0.773429	0.0161191	0.881508	0.999918	0.112453	0.296888	0.952817	-0.0763339	0.479648	0.999924	-0.0420168	0.697506	0.900603	-0.0257053	0.812092	0.9743	-0.186718	0.0815292	0.575369	-0.22911	0.0317808	0.133931	-0.0626311	0.562117	0.800726	-0.416732	4.85936496259498e-05	0.000218419
ENSG00000109046	WSB1	-0.0386393	0.719218	0.925707	0.0161347	0.880707	0.995122	-0.116557	0.30951	0.531984	-0.227481	0.0320407	0.0632113	-0.0736408	0.492816	0.74344	0.0738149	0.491791	0.999554	0.032682	0.761094	0.933764	-0.154514	0.148241	0.999977	0.0628846	0.558248	0.986513	0.160509	0.135205	0.76921	-0.165365	0.121458	0.999994	-0.04052	0.706162	0.998785	0.0320183	0.765805	0.998651	0.00754206	0.944077	0.991514	0.0469463	0.662205	0.868111	-0.108563	0.314017	0.620694	-0.0778534	0.47092	0.8516	-0.0208185	0.847332	0.980278	0.00218421	0.983886	0.99591	0.0108923	0.919772	0.999918	0.0499221	0.644151	0.964486	-0.0956309	0.375454	0.999924	-0.0695587	0.519595	0.821661	0.113198	0.293679	0.843325	-0.0743664	0.491076	0.797081	-0.198285	0.0640381	0.195679	-0.0263189	0.807691	0.925091	-0.238798	0.0242166	0.0488795
ENSG00000130811	EIF3G	0.105483	0.32521	0.779993	0.0776748	0.469362	0.98901	0.15653	0.171135	0.379964	0.344763	0.000937756	0.00304906	0.0805384	0.453088	0.715409	-0.124427	0.245328	0.999554	-0.214009	0.0440289	0.311211	0.0623657	0.561507	0.999977	-0.070157	0.513557	0.984053	-0.192894	0.0717679	0.735325	0.135617	0.20509	0.999994	0.0979965	0.360912	0.998785	0.0494179	0.645589	0.998651	0.088929	0.407252	0.884016	0.151423	0.156628	0.478249	0.248609	0.0195115	0.196009	0.180629	0.0921612	0.593527	0.109929	0.307932	0.878485	0.118508	0.27147	0.634344	0.01854	0.863871	0.999918	-0.106532	0.323208	0.952817	0.0306803	0.776595	0.999924	0.127691	0.235788	0.641198	-0.145023	0.177618	0.787868	0.0498851	0.644396	0.870483	0.199285	0.0626815	0.193293	0.153092	0.154444	0.453308	0.365113	0.000434719	0.00149303
ENSG00000118482	PHF3	-0.0275031	0.798071	0.946761	-0.0876813	0.413891	0.988997	0.0696811	0.544376	0.725271	0.707478	9.10382880192628e-15	3.64258196255535e-12	-0.025737	0.810788	0.919857	0.0381406	0.722694	0.999554	0.0838325	0.434761	0.795552	-0.0859431	0.423243	0.999977	-0.258509	0.0144441	0.984053	0.194929	0.068766	0.733114	-0.103706	0.333475	0.999994	0.00764246	0.943334	0.998785	-0.000512939	0.996194	0.999479	-0.0363624	0.735133	0.955238	-0.0384413	0.720598	0.893682	0.148813	0.166434	0.461958	0.0568709	0.598684	0.898862	-0.0369329	0.732634	0.967575	0.0517499	0.632055	0.866477	-0.0524254	0.627608	0.999918	-0.10503	0.330116	0.952817	-0.0528745	0.624659	0.999924	-0.0785105	0.467173	0.793375	-0.0704	0.514545	0.910608	0.133121	0.216294	0.641632	0.248242	0.019698	0.10595	-0.0293853	0.785794	0.914453	0.688166	9.2370555648813e-14	1.12389577826269e-11
ENSG00000159461	AMFR	0.119263	0.265623	0.747941	0.0205303	0.848553	0.994968	0.174537	0.126428	0.321572	0.62737	4.74686956408732e-11	1.93653663040002e-09	-0.00296739	0.977982	0.990533	-0.0385927	0.719543	0.999554	0.0708218	0.509565	0.834417	-0.0813805	0.448363	0.999977	-0.0720509	0.502226	0.984053	-0.00715496	0.94725	0.995899	0.03996	0.710041	0.999994	0.0919015	0.391691	0.998785	0.073066	0.496208	0.998651	0.0314999	0.769491	0.959744	0.118948	0.266895	0.59991	0.245604	0.0210838	0.201738	0.131607	0.221609	0.708488	0.0571872	0.596649	0.944912	0.128226	0.233816	0.600491	-0.0481954	0.655664	0.999918	-0.150511	0.161598	0.952817	0.00909046	0.93301	0.999924	0.0871697	0.419337	0.76482	-0.0973213	0.367033	0.871003	0.19342	0.0709827	0.570258	0.333445	0.00150022	0.0437352	0.128058	0.234432	0.5486	0.661832	1.64801505775358e-12	1.05017306504035e-10
ENSG00000084652	TXLNA	0.0202079	0.850904	0.962378	0.0826097	0.441515	0.98901	0.0426976	0.710506	0.839264	-0.124032	0.246842	0.344061	-0.155901	0.144589	0.409407	-0.0134872	0.900171	0.999554	0.273553	0.00948967	0.13441	0.0933149	0.384417	0.999977	0.168964	0.11345	0.984053	0.0164167	0.879336	0.990001	0.0182631	0.865111	0.999994	0.0242785	0.821327	0.998785	0.0539734	0.61542	0.998651	-0.00122638	0.990899	0.998806	-0.0178458	0.868165	0.953455	0.0578179	0.592599	0.815742	-0.00886992	0.934632	0.986308	-0.0647513	0.548929	0.934159	-0.0539559	0.617584	0.859625	-0.0812792	0.451563	0.999918	-0.164746	0.125066	0.952817	-0.0335636	0.756226	0.999924	0.108077	0.316199	0.700578	0.00273612	0.979816	0.997957	0.156641	0.145	0.601208	0.147498	0.170255	0.340871	0.00756228	0.944252	0.981092	-0.0994621	0.353739	0.454483
ENSG00000198585	NUDT16	-0.0859647	0.423126	0.821117	-0.19161	0.072051	0.988997	-0.0961516	0.402356	0.61495	-0.319168	0.002299	0.00660892	0.0641865	0.550113	0.779676	-0.165546	0.121046	0.930392	0.155367	0.145987	0.529717	0.122538	0.252625	0.999977	0.0598594	0.577371	0.986599	-0.0965609	0.370806	0.886781	-0.0547732	0.610186	0.999994	-0.201722	0.0580025	0.998785	-0.14504	0.175053	0.998651	-0.0684182	0.524073	0.912089	-0.254519	0.0160858	0.211691	-0.262225	0.0135846	0.178996	-0.261605	0.0138156	0.478955	-0.103818	0.335757	0.884406	-0.250681	0.0184867	0.313634	-0.0895371	0.40677	0.999918	0.0845521	0.433491	0.953977	-0.00481738	0.96447	0.999924	-0.181627	0.090347	0.497686	0.200399	0.0611972	0.706335	0.0200831	0.852663	0.950923	-0.0399836	0.711483	0.821009	-0.247225	0.0202231	0.207271	-0.342516	0.0010177	0.00314439
ENSG00000118217	ATF6	-0.0771638	0.472299	0.842673	-0.201085	0.0588159	0.988997	0.0853895	0.457286	0.656928	0.330517	0.00155931	0.00471828	0.0303689	0.777549	0.904772	-0.134772	0.207953	0.988194	0.0483541	0.65272	0.89528	0.10561	0.324626	0.999977	-0.0164596	0.878323	0.996411	0.0838062	0.437573	0.90939	-0.00740602	0.945084	0.999994	-0.0487607	0.649991	0.998785	-0.0862479	0.421594	0.998651	-0.122093	0.254367	0.836381	-0.179412	0.0925059	0.391377	0.100575	0.351156	0.650824	-0.0220802	0.838202	0.964711	-0.0717325	0.506597	0.920477	-0.0943115	0.382107	0.720021	-0.0282927	0.793579	0.999918	-0.00825509	0.939154	0.995063	0.00308727	0.977226	0.999924	-0.118408	0.271874	0.667538	-0.0451163	0.676394	0.943107	0.0469924	0.663733	0.87929	0.215456	0.0437999	0.159681	-0.137639	0.200965	0.510784	0.319225	0.00229455	0.00636199
ENSG00000101152	DNAJC5	-0.00143636	0.989341	0.998082	-0.0133278	0.901345	0.995139	-0.302252	0.00715519	0.0791446	-0.463189	4.85982127296225e-06	3.07990988136621e-05	-0.0504684	0.638579	0.832265	0.0625697	0.560224	0.999554	0.119624	0.264169	0.667477	-0.0503534	0.639345	0.999977	0.112106	0.295582	0.984053	0.0536276	0.619728	0.94931	-0.0721058	0.5019	0.999994	-0.0935856	0.383034	0.998785	-0.0290937	0.786663	0.998651	-0.000153803	0.998859	0.999697	-0.0717556	0.503985	0.778463	-0.212993	0.046326	0.26375	-0.203548	0.057157	0.549241	-0.0383564	0.722739	0.964796	-0.155142	0.148934	0.515065	-0.11431	0.28893	0.999918	0.0341503	0.752101	0.975062	-0.107168	0.320314	0.999924	-0.153604	0.153055	0.56575	0.201524	0.0597277	0.705528	0.0390782	0.717739	0.901823	-0.0945231	0.381035	0.561381	-0.139507	0.194863	0.503081	-0.495773	7.81013350659165e-07	5.77461399211606e-06
ENSG00000132471	WBP2	0.282668	0.00727573	0.365223	0.150072	0.160402	0.988997	0.106109	0.355166	0.574707	0.242353	0.0221222	0.0463285	0.148703	0.164294	0.436531	-0.0423878	0.693278	0.999554	-0.119528	0.264554	0.667755	-0.0119876	0.911223	0.999977	-0.0675397	0.529428	0.984053	-0.138762	0.197282	0.809595	0.122444	0.252991	0.999994	0.092317	0.389544	0.998785	-0.0032551	0.975848	0.998651	0.0536059	0.617831	0.932882	0.176242	0.0985108	0.39914	0.264856	0.0126401	0.177214	0.25777	0.0153232	0.478955	0.168315	0.116982	0.834231	0.254558	0.0166933	0.309004	0.0782774	0.4685	0.999918	-0.0539088	0.617891	0.963387	0.164873	0.12477	0.999924	0.210572	0.0489257	0.445031	-0.27525	0.00944534	0.623753	-0.0768116	0.476895	0.790557	0.150161	0.162587	0.331772	0.257683	0.0153592	0.18911	0.252935	0.0167808	0.0356909
ENSG00000171604	CXXC5	0.00783137	0.941935	0.986677	-0.120049	0.262464	0.988997	0.055553	0.629037	0.786227	0.320456	0.00220154	0.00636445	-0.137767	0.197933	0.479914	-0.0809352	0.450858	0.999554	-0.110454	0.302798	0.705569	0.146493	0.170726	0.999977	-0.02337	0.827908	0.995557	-0.116789	0.27853	0.853617	0.134468	0.208988	0.999994	0.123053	0.250623	0.998785	0.09714	0.365145	0.998651	0.113154	0.291059	0.847616	0.157597	0.140216	0.457474	0.202809	0.0580842	0.292049	0.171207	0.110734	0.60676	0.108175	0.31576	0.879632	0.186327	0.082182	0.436416	0.114317	0.288901	0.999918	-0.0429888	0.690859	0.969022	0.0223821	0.83602	0.999924	0.14021	0.192601	0.606517	-0.0844695	0.433942	0.887814	0.10008	0.353542	0.72052	0.0959522	0.373844	0.554628	0.178274	0.0965563	0.369496	0.366231	0.000416132	0.00143798
ENSG00000162430	SEPN1	0.0732532	0.495102	0.853486	0.138828	0.194467	0.988997	0.107477	0.348961	0.569897	-0.0286744	0.789666	0.847071	-0.237329	0.0251296	0.164262	0.033225	0.757247	0.999554	-0.089042	0.406654	0.78022	-0.209047	0.0492928	0.999977	0.131555	0.219112	0.984053	0.041943	0.698012	0.962096	0.0487861	0.649821	0.999994	-0.0105531	0.921811	0.998785	-0.120886	0.259126	0.998651	-0.0883795	0.410169	0.884444	0.0482933	0.653129	0.864048	0.0345336	0.74941	0.895039	0.1373	0.202088	0.693031	0.0496512	0.645952	0.952444	0.106647	0.322685	0.67652	0.0281641	0.794496	0.999918	0.040779	0.706004	0.970219	0.0395806	0.714265	0.999924	0.120891	0.261876	0.659956	-0.232974	0.0289331	0.675037	-0.141359	0.188942	0.625376	-0.0528647	0.624724	0.761141	0.130696	0.224855	0.538606	-0.0306509	0.775538	0.835231
ENSG00000148341	SH3GLB2	0.142434	0.183017	0.704767	0.0611948	0.568892	0.989132	-0.0882763	0.44216	0.644861	0.184403	0.0836424	0.14197	-0.151065	0.15762	0.428294	-0.0523649	0.626003	0.999554	-0.088787	0.408005	0.781168	-0.104052	0.331854	0.999977	0.0485728	0.651252	0.988727	-0.184695	0.0849468	0.739467	0.21613	0.0419256	0.999994	0.152114	0.154721	0.998785	0.209006	0.0493387	0.998651	0.199725	0.0605836	0.783719	0.27896	0.00811431	0.175716	0.314839	0.00281186	0.143574	0.269381	0.0111491	0.478955	0.275545	0.00936619	0.834231	0.239221	0.0247874	0.333371	0.118527	0.271392	0.999918	-0.00925744	0.931782	0.994523	0.068099	0.528418	0.999924	0.197376	0.0652917	0.467599	-0.151103	0.159935	0.7781	0.148079	0.16856	0.612189	0.284502	0.00722125	0.0704038	0.260815	0.0141152	0.183784	0.19811	0.0627384	0.109927
ENSG00000161202	DVL3	0.139522	0.192224	0.707606	0.178929	0.0934015	0.988997	0.102727	0.370796	0.588377	0.285788	0.00663008	0.0163699	-0.184408	0.0836336	0.310166	-0.0144703	0.892937	0.999554	0.0395215	0.713084	0.916672	-0.28993	0.00585151	0.999977	0.0299695	0.7804	0.991579	-0.0113714	0.916256	0.993793	0.0401887	0.708456	0.999994	0.10532	0.325964	0.998785	0.0726272	0.498805	0.998651	0.0963113	0.369269	0.87376	0.28882	0.00605181	0.157342	0.186306	0.0822163	0.339269	0.158044	0.141388	0.638934	0.0933627	0.386935	0.89391	0.290533	0.00603319	0.249207	-0.0401496	0.710339	0.999918	-0.183411	0.087175	0.952817	0.0218085	0.840167	0.999924	0.263551	0.0131011	0.347573	-0.135161	0.209275	0.802513	0.0618314	0.567129	0.837925	0.12103	0.261325	0.442403	0.314159	0.00287506	0.109604	0.28597	0.00659401	0.0159529
ENSG00000129636	ITFG1	-0.169751	0.111755	0.659392	-0.05831	0.587281	0.989132	-0.00422196	0.970736	0.986566	0.176776	0.0974782	0.161168	0.0115643	0.914346	0.964763	-0.085836	0.423824	0.999554	0.0127526	0.905583	0.976499	-0.0949393	0.376159	0.999977	0.0456835	0.670759	0.988727	0.172135	0.108785	0.754663	0.0425528	0.692144	0.999994	-0.0204089	0.849438	0.998785	-0.0341517	0.750694	0.998651	-0.050499	0.638375	0.936379	-0.146607	0.170388	0.496664	0.180256	0.0928467	0.357801	0.119304	0.268239	0.742338	0.0421018	0.696925	0.961043	-0.0548794	0.611568	0.856497	0.028077	0.795118	0.999918	0.0371518	0.731109	0.974108	0.0839061	0.437025	0.999924	-0.0530423	0.623559	0.869387	-0.151354	0.159234	0.776612	0.0982466	0.362473	0.726244	0.206276	0.0538348	0.178267	-0.0864432	0.423239	0.709258	0.179893	0.0916204	0.151326
ENSG00000139514	SLC7A1	0.00344178	0.974463	0.994399	0.0279492	0.794867	0.993513	0.280026	0.0130249	0.104149	0.146591	0.170436	0.255446	0.11275	0.292796	0.581622	0.0270551	0.801292	0.999554	0.118275	0.269633	0.673386	0.00739945	0.945133	0.999977	-0.0281332	0.793546	0.991579	0.0599371	0.579086	0.943983	-0.0638764	0.552046	0.999994	-0.0625485	0.560358	0.998785	-0.113653	0.288925	0.998651	-0.0807428	0.451938	0.89545	-0.138412	0.195819	0.525343	-0.1061	0.325188	0.630027	-0.146532	0.173101	0.669048	-0.11795	0.273747	0.866392	-0.134672	0.210942	0.577505	-0.118057	0.27331	0.999918	-0.11785	0.274157	0.952817	-0.041955	0.69793	0.999924	-0.125654	0.243406	0.647367	0.0703214	0.515016	0.910703	0.0462641	0.668637	0.880762	0.0451907	0.67589	0.797182	-0.130674	0.224933	0.538731	0.110783	0.301354	0.399814
ENSG00000090520	DNAJB11	0.154093	0.149361	0.687018	0.240112	0.0234236	0.988997	0.372312	0.000789016	0.0304329	0.3323	0.00146504	0.00446618	0.141312	0.186524	0.464603	-0.180001	0.0914225	0.895127	0.0615972	0.566349	0.862814	0.039682	0.711969	0.999977	0.0543442	0.612991	0.988727	0.0332513	0.758425	0.970149	0.017636	0.869701	0.999994	0.0852601	0.426951	0.998785	0.0714379	0.50588	0.998651	0.0287814	0.788899	0.961462	0.0402559	0.707991	0.889359	0.129851	0.227893	0.535442	0.0130582	0.903888	0.977385	-0.0204797	0.849787	0.980951	0.0893918	0.407535	0.739055	-0.0864557	0.423171	0.999918	-0.217814	0.0414891	0.952817	0.0310904	0.773689	0.999924	0.157254	0.143412	0.554352	0.0100859	0.925694	0.989447	0.0762051	0.480391	0.792648	0.14962	0.164124	0.333958	0.10702	0.320986	0.627837	0.365584	0.000426792	0.00146944
ENSG00000196182	STK40	0.0896384	0.403506	0.810676	0.187134	0.079086	0.988997	0.269578	0.0169968	0.118349	0.459464	5.91988971843094e-06	3.66554006378766e-05	0.146438	0.170886	0.4446	-0.0793408	0.459856	0.999554	0.0109997	0.918513	0.979607	-0.0112259	0.916843	0.999977	0.012282	0.909052	0.997029	-0.0985035	0.361213	0.882355	0.0697863	0.51579	0.999994	0.0501276	0.64085	0.998785	0.00987451	0.926824	0.998651	-0.0121351	0.910135	0.985213	0.0484022	0.652397	0.863746	0.150126	0.162686	0.456833	0.0811847	0.452091	0.845745	0.0070958	0.947685	0.994198	0.0976649	0.365336	0.708782	-0.0822967	0.445901	0.999918	-0.230597	0.0306578	0.952817	-0.029738	0.783286	0.999924	0.0644345	0.55089	0.837301	-0.0977613	0.364861	0.870045	0.0996436	0.355655	0.721891	0.224692	0.0353215	0.141463	0.0882447	0.413603	0.702255	0.470037	3.36090432195846e-06	2.06396031058641e-05
ENSG00000005810	MYCBP2	0.0561615	0.601149	0.889455	-0.100716	0.347674	0.988997	0.0656048	0.568226	0.742082	0.0489171	0.648943	0.732883	-0.0250516	0.815737	0.922557	0.0384661	0.720425	0.999554	0.20382	0.0553886	0.345884	-0.00217264	0.983878	0.999977	-0.164951	0.122408	0.984053	0.189879	0.0764088	0.738407	-0.117436	0.273069	0.999994	-0.0615202	0.566835	0.998785	-0.0907782	0.397529	0.998651	-0.14189	0.184713	0.815432	-0.279932	0.0078866	0.174225	-0.199394	0.0625341	0.301946	-0.180879	0.0917049	0.593085	-0.177154	0.0987031	0.834231	-0.20995	0.0496129	0.386631	0.0527937	0.62519	0.999918	0.16232	0.130797	0.952817	-0.0819091	0.448053	0.999924	-0.263136	0.0132507	0.347573	0.138338	0.198666	0.79639	-0.0194351	0.857366	0.952751	-0.175318	0.102301	0.253248	-0.279929	0.00825516	0.156712	0.00917633	0.931985	0.952839
ENSG00000008300	CELSR3	0.0282822	0.792477	0.945102	0.0730015	0.496589	0.989132	0.0559569	0.626541	0.784912	-0.116425	0.277248	0.377466	-0.033779	0.753327	0.891921	0.0598996	0.577115	0.999554	0.217734	0.0403914	0.298432	-0.0774496	0.470655	0.999977	0.0335248	0.755125	0.991579	0.067555	0.531725	0.935996	-0.095678	0.37244	0.999994	-0.0990597	0.3557	0.998785	-0.0553342	0.606527	0.998651	-0.00708639	0.947451	0.991616	-0.0913921	0.394332	0.703994	-0.226118	0.0341445	0.233919	-0.142157	0.186432	0.680416	-0.0437154	0.685906	0.958132	-0.0933057	0.387226	0.723801	-0.0897163	0.405828	0.999918	0.0315386	0.770516	0.978474	-0.0153615	0.88704	0.999924	-0.113939	0.290508	0.681638	0.108354	0.314955	0.851138	-0.026669	0.805184	0.935625	-0.111648	0.30038	0.484812	-0.103837	0.335668	0.639728	-0.171269	0.10854	0.174062
ENSG00000151726	ACSL1	-0.0941042	0.380391	0.802974	-0.147282	0.168408	0.988997	0.0124114	0.914115	0.958983	-0.0484939	0.651781	0.735091	0.19373	0.0688983	0.282018	0.0141707	0.89514	0.999554	0.178783	0.0936735	0.439604	0.0657017	0.540718	0.999977	-0.0140077	0.89634	0.997029	-0.0186443	0.863113	0.988152	-0.0169422	0.874784	0.999994	-0.0746159	0.487091	0.998785	-0.0932904	0.384543	0.998651	0.0306645	0.775441	0.960026	-0.114269	0.2863	0.617482	-0.191152	0.0744218	0.323794	-0.208376	0.0513869	0.543039	-0.104061	0.334621	0.884406	-0.166296	0.121503	0.486174	-0.117036	0.277508	0.999918	-0.0318451	0.768347	0.978169	0.0618418	0.567064	0.999924	-0.0644601	0.550731	0.837295	0.186458	0.0819633	0.725702	0.0723291	0.50306	0.803434	0.00875894	0.935448	0.965519	-0.113527	0.292269	0.60309	-0.0751631	0.483893	0.583476
ENSG00000055917	PUM2	0.0846866	0.430079	0.822145	-0.0547052	0.610631	0.989132	0.152553	0.182409	0.393856	0.405927	7.92338628294864e-05	0.000353082	0.0396823	0.711967	0.870748	0.0187548	0.861514	0.999554	0.0539574	0.615525	0.881512	-0.0819743	0.445047	0.999977	-0.183005	0.0860536	0.984053	0.217294	0.0419898	0.69242	-0.160479	0.133017	0.999994	-0.0829855	0.439433	0.998785	-0.0608262	0.571226	0.998651	-0.104821	0.328274	0.859633	-0.148086	0.166072	0.491727	-0.0306105	0.777091	0.908618	-0.0317222	0.769217	0.949766	-0.161735	0.132209	0.834231	-0.136	0.206434	0.573823	-0.0309203	0.774894	0.999918	0.0495991	0.646298	0.964553	-0.13233	0.21906	0.999924	-0.262638	0.0134323	0.347603	-0.0338084	0.754504	0.963019	0.0645066	0.550443	0.828784	0.131367	0.222464	0.401001	-0.211398	0.0480256	0.282517	0.385313	0.000192467	0.000733555
ENSG00000115073	ACTR1B	0.102053	0.341277	0.787208	0.00185705	0.98622	0.998994	0.166447	0.145264	0.346998	0.453652	8.01654952042874e-06	4.77231271307698e-05	0.213498	0.044549	0.223281	-0.134826	0.207769	0.988194	0.0719777	0.502662	0.831646	0.0729889	0.496663	0.999977	-0.104236	0.330994	0.984053	-0.151563	0.158654	0.781575	-0.0354489	0.741551	0.999994	-0.0150931	0.888357	0.998785	0.00349024	0.974104	0.998651	-0.0123796	0.908333	0.984791	-0.00788962	0.941504	0.981395	0.111421	0.301372	0.610708	-0.0233837	0.828791	0.963416	-0.04427	0.682134	0.957504	-0.0222482	0.836988	0.949513	-0.158657	0.139829	0.999918	-0.185012	0.0844049	0.952817	-0.0750356	0.487173	0.999924	-0.0384481	0.722103	0.910394	0.0174741	0.871629	0.982238	0.197847	0.0646402	0.570258	0.269404	0.0111419	0.0833283	-0.0244332	0.821232	0.932086	0.452408	8.54813151818234e-06	4.7026024422872e-05
ENSG00000131508	UBE2D2	0.124418	0.245364	0.735413	0.00803658	0.940417	0.996021	0.234526	0.0387568	0.174729	0.589904	1.17920517794801e-09	2.61005775876449e-08	0.106866	0.318874	0.606033	-0.0674846	0.529765	0.999554	0.128669	0.229479	0.630886	0.0769904	0.473298	0.999977	-0.0885748	0.409131	0.984053	-0.0632296	0.558379	0.940992	0.0528423	0.622854	0.999994	0.0667538	0.534241	0.998785	0.0732588	0.495068	0.998651	0.0362108	0.736197	0.955432	0.0486459	0.650761	0.863283	0.259605	0.0145849	0.182621	0.120858	0.26201	0.737052	0.0189017	0.861242	0.982239	0.0837837	0.437696	0.754853	-0.0495611	0.646551	0.999918	-0.12672	0.239399	0.952817	0.089757	0.405614	0.999924	0.0672821	0.533387	0.829381	-0.104686	0.331712	0.856553	0.238933	0.0249664	0.570258	0.405151	9.01741846521809e-05	0.0349123	0.0736808	0.495092	0.757119	0.618653	1.04130482014853e-10	2.85446483372994e-09
ENSG00000108309	RUNDC3A	0.144927	0.175392	0.701069	0.128076	0.231651	0.988997	0.152037	0.183909	0.395905	0.184389	0.0836673	0.14199	0.00921647	0.931688	0.970904	-0.0544869	0.612058	0.999554	0.242878	0.0218269	0.220739	-0.0654708	0.542145	0.999977	0.105603	0.32466	0.984053	-0.124231	0.248829	0.838086	0.238285	0.0245318	0.999994	0.168057	0.115429	0.998785	0.225961	0.033238	0.998651	0.204342	0.054753	0.783719	0.207682	0.0508295	0.313402	0.327866	0.00181863	0.133835	0.232381	0.0293556	0.510344	0.174739	0.103458	0.834231	0.207566	0.0523206	0.392086	0.0648509	0.548313	0.999918	-0.0665772	0.537694	0.959664	0.176906	0.0991826	0.999924	0.207571	0.0523148	0.447296	-0.116916	0.278005	0.837459	0.213866	0.0454176	0.570258	0.360419	0.000561858	0.0371928	0.229034	0.0318389	0.243187	0.217356	0.0407488	0.0762522
ENSG00000110002	VWA5A	0.00761533	0.943534	0.987111	0.0396815	0.711972	0.991233	0.385924	0.000483773	0.0251007	0.183374	0.0854134	0.144387	-0.00398662	0.970423	0.987272	0.114695	0.284498	0.999554	-0.0151663	0.887819	0.971657	-0.157327	0.140905	0.999977	0.101148	0.345597	0.984053	0.0798875	0.459373	0.916192	-0.079418	0.459418	0.999994	0.0183767	0.86428	0.998785	0.0247416	0.817977	0.998651	0.0452154	0.67394	0.942909	-0.00629679	0.953299	0.985185	0.212929	0.0463937	0.26395	0.143588	0.181993	0.676849	0.0555208	0.607405	0.945154	0.0962077	0.372567	0.714041	-0.0857752	0.426844	0.999918	-0.181126	0.0912553	0.952817	0.0194665	0.857138	0.999924	0.0335126	0.756586	0.924055	-0.169561	0.114259	0.748829	-0.0762924	0.479887	0.792436	0.0637199	0.555325	0.708667	0.0455971	0.67314	0.859119	0.185913	0.0810992	0.136473
ENSG00000105968	H2AFV	-0.263427	0.0126223	0.442147	-0.0909776	0.396489	0.988997	-0.322923	0.00393134	0.059272	-0.267031	0.0114169	0.0261523	-0.354406	0.000655603	0.0268857	0.123315	0.249607	0.999554	-0.00082365	0.993888	0.998206	-0.0740107	0.49064	0.999977	0.185107	0.0824489	0.984053	0.157411	0.143007	0.774136	-0.0478115	0.65637	0.999994	0.0342352	0.750104	0.998785	0.0855879	0.425169	0.998651	0.138244	0.196367	0.816743	0.117513	0.27275	0.605277	-0.0211777	0.844731	0.940863	-0.0159783	0.882535	0.974908	0.147789	0.169405	0.838677	0.139412	0.195169	0.563873	0.0092101	0.93213	0.999918	-0.0734357	0.496532	0.956807	0.0100219	0.926164	0.999924	0.080091	0.458226	0.788529	0.0931311	0.388119	0.875204	-0.137917	0.200049	0.632716	-0.234677	0.0277489	0.124421	0.115503	0.283894	0.595103	-0.27307	0.00962191	0.0221159
ENSG00000123066	MED13L	-0.0357682	0.739306	0.932076	-0.0634875	0.554473	0.989132	0.204875	0.0719663	0.238923	0.385096	0.00019421	0.000770252	-0.0468206	0.663055	0.843392	0.00211453	0.984309	0.999554	0.0808812	0.451161	0.804467	-0.0757361	0.480557	0.999977	-0.0862896	0.421369	0.984053	0.140898	0.190404	0.807807	-0.118676	0.268	0.999994	-0.0738887	0.491357	0.998785	-0.121432	0.256966	0.998651	-0.147279	0.168417	0.808157	-0.171333	0.108406	0.414538	-0.0412606	0.702693	0.874625	-0.0656896	0.543142	0.882022	-0.119343	0.268082	0.865465	-0.0742617	0.491688	0.786626	-0.0317965	0.768691	0.999918	-0.0281834	0.794359	0.979651	-0.0594883	0.581936	0.999924	-0.15688	0.144378	0.554743	-0.027134	0.801856	0.972643	-0.0018152	0.986608	0.995267	-0.00189479	0.986021	0.993134	-0.141322	0.18906	0.496418	0.342759	0.00100876	0.00311907
ENSG00000057757	PITHD1	0.172806	0.105359	0.653372	0.0306009	0.775894	0.993513	0.203048	0.0745952	0.242884	0.61103	2.0294566027701e-10	6.21868543110967e-09	0.0667941	0.533993	0.770202	-0.0825542	0.441823	0.999554	0.163276	0.126301	0.501224	0.0206177	0.847916	0.999977	-0.0720165	0.502431	0.984053	-0.102257	0.343116	0.877784	0.101633	0.343278	0.999994	0.100672	0.347886	0.998785	0.116622	0.276429	0.998651	0.114768	0.284191	0.842672	0.114194	0.286619	0.61769	0.277891	0.00875624	0.165837	0.16175	0.132173	0.632763	0.0896165	0.406352	0.898408	0.154678	0.150168	0.516513	0.0045666	0.966318	0.999918	-0.133269	0.21578	0.952817	0.106249	0.324504	0.999924	0.115354	0.284519	0.676278	-0.119	0.269469	0.833079	0.168662	0.116218	0.585644	0.342367	0.00109451	0.0387262	0.13786	0.200238	0.509697	0.635133	2.30953034474624e-11	8.42254695643271e-10
ENSG00000006327	TNFRSF12A	0.12556	0.241025	0.733473	0.112135	0.295455	0.988997	0.25597	0.0236978	0.13682	0.541124	4.37762825988841e-08	5.38303389924576e-07	0.0638607	0.552144	0.780905	-0.0988912	0.356523	0.999554	-0.137881	0.197557	0.596742	-0.052422	0.625626	0.999977	-0.173852	0.103235	0.984053	-0.139871	0.19369	0.807807	0.0747407	0.48636	0.999994	0.0944481	0.378645	0.998785	0.0329783	0.758994	0.998651	0.0353285	0.742398	0.955432	0.118297	0.269541	0.602466	0.263332	0.01318	0.177924	0.194086	0.0699976	0.562671	0.0812901	0.451503	0.907366	0.173764	0.105429	0.4633	0.022439	0.83561	0.999918	-0.125507	0.243961	0.952817	0.0456287	0.672926	0.999924	0.133976	0.213331	0.627225	-0.190452	0.075509	0.719469	0.0675594	0.531697	0.818869	0.239756	0.024457	0.117633	0.161827	0.131987	0.423411	0.563851	8.73921601751704e-09	1.20177216431236e-07
ENSG00000120690	ELF1	-0.0779308	0.467894	0.841241	-0.0798996	0.456691	0.98901	0.202707	0.0750957	0.243935	0.505397	4.38595110008322e-07	3.82937887487753e-06	0.180858	0.089865	0.322284	-0.0776287	0.469627	0.999554	0.0898976	0.402142	0.777369	0.128397	0.230474	0.999977	-0.0818749	0.445601	0.984053	0.0123721	0.908916	0.993354	-0.0518028	0.629719	0.999994	-0.0330302	0.758626	0.998785	-0.0437222	0.684127	0.998651	-0.122654	0.252174	0.835197	-0.170233	0.110726	0.417955	0.102268	0.343064	0.644525	-0.0505889	0.639727	0.913605	-0.134101	0.212903	0.847898	-0.0442845	0.682036	0.887493	-0.0978786	0.364282	0.999918	-0.164378	0.125921	0.952817	-0.0546052	0.613352	0.999924	-0.100932	0.349438	0.719575	-0.00264526	0.980486	0.997997	0.139707	0.194217	0.627818	0.199434	0.0624809	0.19285	-0.120454	0.26362	0.576202	0.50322	5.00524130586655e-07	3.90765668329679e-06
ENSG00000004059	ARF5	0.107625	0.315428	0.775039	0.0986968	0.357473	0.988997	0.0207011	0.857235	0.928152	0.276704	0.0086653	0.0206046	-0.0072921	0.945927	0.975271	-0.0616238	0.566181	0.999554	0.0535449	0.618231	0.88301	-0.0925608	0.388288	0.999977	0.070653	0.510577	0.984053	-0.0945395	0.380952	0.892623	0.141531	0.185837	0.999994	0.186006	0.0809432	0.998785	0.224261	0.0346216	0.998651	0.135091	0.206868	0.818867	0.337361	0.00122495	0.107538	0.356404	0.000653905	0.133835	0.285491	0.0070133	0.47094	0.222443	0.0372476	0.834231	0.316978	0.00262105	0.230099	0.0365295	0.735446	0.999918	-0.109634	0.309238	0.952817	0.128011	0.234606	0.999924	0.340408	0.00117392	0.271146	-0.164187	0.126368	0.757514	0.229425	0.0315397	0.570258	0.399445	0.000115574	0.0349123	0.359921	0.000572586	0.0766649	0.335257	0.00132006	0.00392527
ENSG00000120963	ZNF706	0.0752277	0.483517	0.848125	0.0126434	0.906388	0.995375	0.278912	0.0134059	0.105572	0.500901	5.75533227742397e-07	4.84015535020547e-06	0.0651057	0.544404	0.776164	-0.118208	0.269904	0.999554	-0.128999	0.228275	0.62916	0.00982386	0.927198	0.999977	-0.107433	0.316296	0.984053	-0.102512	0.341909	0.877329	0.0386202	0.719351	0.999994	0.0783681	0.465393	0.998785	-0.00106554	0.992093	0.999479	-0.0243018	0.821159	0.968245	0.081687	0.446649	0.741052	0.195316	0.0682077	0.312356	0.102751	0.340776	0.785738	-0.00174335	0.987138	0.998173	0.138739	0.197356	0.566408	-0.00428394	0.968402	0.999918	-0.173468	0.106033	0.952817	-0.0242249	0.822731	0.999924	0.115349	0.284539	0.676278	-0.111795	0.29974	0.844038	0.101625	0.346124	0.716563	0.183357	0.0872706	0.231828	0.123014	0.253529	0.567196	0.50354	4.90931838736941e-07	3.84865404550143e-06
ENSG00000181704	YIPF6	-0.0581366	0.588394	0.887693	-0.193807	0.0687866	0.988997	-0.0472197	0.681418	0.820747	0.0812523	0.44908	0.551992	0.063093	0.556942	0.783707	-0.0147618	0.890793	0.999554	0.279363	0.00801938	0.12263	0.017765	0.868757	0.999977	-0.0325721	0.761874	0.991579	0.110768	0.304228	0.862836	0.0633134	0.555562	0.999994	-0.0799421	0.456451	0.998785	-0.0443381	0.679918	0.998651	0.0341119	0.750975	0.955767	-0.243307	0.0215877	0.23322	-0.0155098	0.885956	0.956575	-0.084907	0.431556	0.832665	-0.072581	0.50157	0.91918	-0.222108	0.0375424	0.362701	0.110836	0.303934	0.999918	0.125719	0.24316	0.952817	0.0673246	0.533128	0.999924	-0.289896	0.00614992	0.328091	0.0248076	0.81854	0.974694	-0.0452007	0.675822	0.883725	0.00586073	0.956781	0.97706	-0.279	0.00848046	0.157259	0.0437165	0.684166	0.760079
ENSG00000004487	KDM1A	0.148068	0.166124	0.692569	-0.0452285	0.673851	0.990089	-0.0513814	0.65505	0.804383	0.279739	0.00793141	0.0190886	-0.0704166	0.511996	0.755878	-0.0785262	0.464491	0.999554	0.228997	0.0308825	0.262476	-0.144122	0.177828	0.999977	-0.0763442	0.47703	0.984053	-0.0969729	0.368759	0.88595	0.0881478	0.411402	0.999994	0.174539	0.101859	0.998785	0.167802	0.115991	0.998651	0.210972	0.0471923	0.783719	0.216625	0.0414474	0.293707	0.123629	0.251145	0.561923	0.097928	0.364039	0.798834	0.12726	0.237387	0.85622	0.14808	0.168556	0.537709	0.0889889	0.409661	0.999918	0.0389387	0.718704	0.972558	0.100171	0.353102	0.999924	0.1462	0.174089	0.588579	0.0397504	0.713093	0.950894	0.1957	0.0676564	0.570258	0.168244	0.117141	0.27311	0.191848	0.0733516	0.332278	0.273712	0.00944667	0.0217757
ENSG00000135373	EHF	0.0308803	0.773903	0.940881	0.0399083	0.710399	0.991233	0.100105	0.383197	0.598489	0.52409	1.35757719288421e-07	1.42081242832741e-06	-0.09613	0.370175	0.651705	0.1267	0.236745	0.999554	-0.16038	0.13326	0.511774	-0.0284468	0.791298	0.999977	-0.185165	0.0823512	0.984053	-0.0871669	0.419352	0.904221	-0.105453	0.325351	0.999994	-0.0233916	0.827751	0.998785	-0.0940712	0.380559	0.998651	0.00910792	0.932491	0.988784	0.131699	0.218603	0.551096	0.022364	0.836151	0.936869	0.0280661	0.795195	0.956761	0.0463024	0.668379	0.955566	0.13205	0.220045	0.587408	-0.00505677	0.962706	0.999918	-0.0760345	0.481377	0.955671	0.0262987	0.807837	0.999924	0.0516921	0.632436	0.872345	-0.0843622	0.434528	0.887903	-0.104118	0.334356	0.70881	-0.0168546	0.876143	0.92901	0.124069	0.249452	0.562795	0.515877	2.29238155791123e-07	2.0065330540135e-06
ENSG00000122378	FAM213A	0.0737324	0.492276	0.852951	-0.106406	0.320974	0.988997	-0.128012	0.264026	0.484506	-0.0953911	0.373881	0.479479	-0.0581846	0.588086	0.802546	0.0461695	0.667462	0.999554	0.155486	0.145676	0.529459	0.121848	0.255326	0.999977	0.0294595	0.784045	0.991579	-0.182247	0.0892352	0.744438	0.176943	0.0971561	0.999994	-0.0235189	0.826829	0.998785	0.054102	0.614577	0.998651	0.169203	0.112933	0.791025	-0.0273579	0.799115	0.925857	0.0395472	0.714496	0.879247	0.0360277	0.738949	0.941129	0.108624	0.313742	0.879632	-0.0676381	0.531218	0.809828	0.0629543	0.560096	0.999918	0.0539078	0.617898	0.963387	0.137218	0.202362	0.999924	0.00953308	0.929756	0.982389	-0.00452116	0.966653	0.996187	-0.0312935	0.77225	0.924176	0.0684767	0.526128	0.685362	-0.0344581	0.74994	0.897827	-0.0835034	0.436573	0.537347
ENSG00000177479	ARIH2	0.24045	0.0232234	0.513693	0.0303739	0.777513	0.993513	0.362175	0.00112051	0.0351953	0.524474	1.32421133169913e-07	1.39078954908289e-06	0.130893	0.221462	0.507248	-0.0650964	0.544462	0.999554	0.13653	0.202028	0.602068	0.0224543	0.834553	0.999977	-0.0852882	0.426798	0.984053	-0.0265813	0.805812	0.977932	-0.0105601	0.921759	0.999994	0.0222497	0.83604	0.998785	0.019736	0.854347	0.998651	-0.0298508	0.781248	0.961117	-0.03432	0.749506	0.905677	0.153716	0.152752	0.444373	0.0360509	0.738787	0.941129	-0.0687085	0.524724	0.925424	-0.022001	0.838775	0.950336	-0.0800637	0.45838	0.999918	-0.112622	0.296158	0.952817	-0.0471745	0.662509	0.999924	-0.024842	0.818292	0.945804	-0.0566498	0.600108	0.929121	0.239645	0.0245251	0.570258	0.348003	0.000892537	0.0372768	-0.0337338	0.755029	0.900495	0.526881	1.13256790612581e-07	1.08887512978196e-06
ENSG00000167964	RAB26	-0.0593226	0.580796	0.886251	-0.0396036	0.712514	0.991233	-0.317399	0.00463242	0.063787	-0.198142	0.0626951	0.111671	-0.0978119	0.361821	0.644801	-0.0381221	0.722824	0.999554	0.107754	0.314843	0.716567	0.0322555	0.764121	0.999977	-0.00674946	0.949946	0.997945	-0.0781767	0.469074	0.920599	0.15797	0.13927	0.999994	0.0993076	0.354491	0.998785	0.144958	0.175301	0.998651	0.167291	0.117121	0.791025	0.0549895	0.608774	0.840154	0.0164315	0.879229	0.953816	-0.014243	0.895215	0.976263	0.101068	0.348784	0.885664	0.00577566	0.957408	0.988479	0.137168	0.202528	0.999918	0.144128	0.180337	0.952817	0.0632858	0.558028	0.999924	0.0038782	0.971393	0.992477	0.137742	0.200626	0.796409	0.00556693	0.958946	0.987041	-0.086232	0.424377	0.600081	0.0134759	0.90083	0.964964	-0.218505	0.039671	0.0745885
ENSG00000171456	ASXL1	0.122004	0.254713	0.742788	0.0742172	0.489427	0.989132	0.171913	0.132321	0.329382	0.381752	0.000223055	0.000869895	0.0372896	0.728639	0.878793	-0.100031	0.35098	0.999554	-0.00493978	0.963355	0.991076	0.0658004	0.540109	0.999977	-0.0556082	0.604744	0.988727	0.0288189	0.789827	0.975271	-0.103081	0.33641	0.999994	0.0311669	0.77186	0.998785	0.0364447	0.734557	0.998651	-0.0317653	0.767603	0.959089	0.0401803	0.708514	0.88964	0.0757042	0.48329	0.743873	0.0209306	0.84652	0.966843	-0.00441342	0.967448	0.997212	0.0564919	0.601127	0.849944	-0.0461337	0.669516	0.999918	-0.0620304	0.56588	0.960908	-0.075305	0.485607	0.999924	-0.0372293	0.73057	0.912875	-0.0301168	0.780595	0.96701	0.0876273	0.416891	0.758155	0.148529	0.167256	0.337438	0.014561	0.89289	0.96132	0.391797	0.000146496	0.000575747
ENSG00000158109	TPRG1L	0.238927	0.0241375	0.515355	0.0340117	0.751683	0.992086	-0.107486	0.348921	0.569897	0.218542	0.0396365	0.0755822	0.190503	0.0737421	0.292299	-0.0894347	0.40458	0.999554	0.146419	0.170944	0.564068	-0.0607246	0.571871	0.999977	-0.0472536	0.66013	0.988727	-0.0264275	0.806913	0.978175	0.10152	0.343818	0.999994	0.176338	0.0983247	0.998785	0.243947	0.0212352	0.998651	0.24836	0.0189354	0.783719	0.192839	0.0702089	0.351299	0.253221	0.017294	0.190552	0.144925	0.177915	0.673354	0.161185	0.133548	0.834231	0.0964421	0.371398	0.712523	0.0415221	0.700898	0.999918	0.0324907	0.763787	0.977704	0.134493	0.211555	0.999924	0.0623245	0.564036	0.84348	0.0164018	0.879445	0.983502	0.157605	0.142509	0.59823	0.302997	0.00411112	0.0576388	0.122357	0.256096	0.569	0.243639	0.0214039	0.0440398
ENSG00000108349	CASC3	0.104672	0.328967	0.781333	-0.0182926	0.864894	0.995122	0.0794342	0.48937	0.683804	-0.139224	0.193184	0.282538	-0.342798	0.00100733	0.0333204	0.115265	0.282096	0.999554	-0.171981	0.107058	0.467362	-0.183991	0.0843474	0.999977	-0.0615658	0.566547	0.986599	0.00373271	0.972466	0.997595	-0.0514152	0.632288	0.999994	0.0143814	0.89359	0.998785	-0.028427	0.791439	0.998651	-0.0092568	0.93139	0.988784	0.0681435	0.525745	0.792541	-0.0881212	0.41426	0.697055	-0.0374083	0.729324	0.939449	-0.0545299	0.613841	0.946871	0.013543	0.900338	0.972209	-0.0046862	0.965437	0.999918	-0.0114873	0.915405	0.990874	-0.128013	0.2346	0.999924	-0.0319583	0.767547	0.927763	0.0159157	0.882992	0.984299	-0.0649552	0.547669	0.827318	-0.200226	0.0614253	0.191062	0.0211122	0.845205	0.943146	-0.181158	0.0893253	0.148052
ENSG00000085998	POMGNT1	-0.0743599	0.48859	0.851784	0.0452559	0.673665	0.990089	-0.110928	0.333613	0.55455	0.0990302	0.355843	0.460915	0.0285366	0.790653	0.911456	-0.00855036	0.936615	0.999554	0.114352	0.285949	0.688117	-0.0907599	0.397625	0.999977	0.0632435	0.556	0.986513	-0.0146989	0.891882	0.991962	0.093373	0.38412	0.999994	0.0504754	0.638532	0.998785	0.0616375	0.566095	0.998651	0.016368	0.878995	0.97699	-0.0276934	0.796704	0.924866	0.127352	0.237044	0.546112	0.0149639	0.889944	0.975282	0.0578155	0.592615	0.944411	0.0209284	0.846536	0.953406	-0.124558	0.247574	0.999918	-0.117433	0.275871	0.952817	-0.00722535	0.946732	0.999924	0.0809261	0.453538	0.785236	0.0392932	0.716252	0.951314	0.163996	0.126816	0.590552	0.234668	0.0277549	0.124421	0.0276471	0.798187	0.920417	0.129091	0.227942	0.318399
ENSG00000047410	TPR	-0.0562211	0.600762	0.889425	-0.0553957	0.606126	0.989132	0.105623	0.357387	0.576821	-0.149121	0.163097	0.246685	-0.136919	0.200733	0.483105	0.0021319	0.984181	0.999554	0.0808688	0.451231	0.804467	-0.113096	0.29131	0.999977	0.0519453	0.628776	0.988727	0.288943	0.00632829	0.605569	-0.252198	0.0171129	0.999994	-0.0785064	0.464603	0.998785	-0.126989	0.235669	0.998651	-0.213862	0.0441785	0.783719	-0.190058	0.0744303	0.360046	-0.264045	0.0129251	0.177791	-0.280613	0.00809276	0.47094	-0.194167	0.0698784	0.834231	-0.153413	0.153571	0.52124	-0.156659	0.144953	0.999918	-0.0671783	0.53402	0.959664	-0.165681	0.122906	0.999924	-0.1228	0.254364	0.656124	0.254276	0.0168184	0.649209	0.0246322	0.819801	0.941326	-0.224636	0.0353689	0.141571	-0.167392	0.119034	0.405405	-0.177369	0.0963417	0.157809
ENSG00000063245	EPN1	0.0830275	0.4392	0.82738	0.0953548	0.374064	0.988997	-0.0930168	0.417942	0.626799	0.255248	0.0157742	0.034609	-0.294169	0.00513968	0.0743128	0.0444839	0.678923	0.999554	-0.128262	0.230968	0.632579	-0.143658	0.179244	0.999977	-0.0322511	0.764152	0.991579	-0.0373911	0.729444	0.96787	0.0641113	0.550581	0.999994	0.0806042	0.452718	0.998785	0.015634	0.884384	0.998651	0.0516195	0.630934	0.934398	0.323531	0.00198369	0.125525	0.10876	0.313134	0.620305	0.158089	0.141273	0.638934	0.177798	0.0974627	0.834231	0.293214	0.00556304	0.246788	-0.0130414	0.904011	0.999918	-0.116908	0.27804	0.952817	0.00955693	0.929581	0.999924	0.274282	0.0097098	0.334354	-0.137592	0.201121	0.796409	-0.0517205	0.632248	0.864317	0.0380356	0.724965	0.830321	0.349344	0.000849785	0.0823837	0.260939	0.0135172	0.0295547
ENSG00000155265	GOLGA7B	0.113358	0.290187	0.759802	0.108269	0.312523	0.988997	0.170641	0.135251	0.333299	0.311896	0.00292585	0.00813404	0.176735	0.0975564	0.335165	0.00881635	0.934647	0.999554	0.17469	0.101559	0.454715	0.109886	0.305307	0.999977	-0.155858	0.144702	0.984053	-0.0801028	0.45816	0.915892	0.0203005	0.850229	0.999994	-0.000595795	0.995579	0.998945	0.0640474	0.55098	0.998651	0.0877674	0.413431	0.885701	-0.0577549	0.590849	0.830965	-0.0128863	0.905148	0.964623	-0.0981175	0.363107	0.798437	-0.0789109	0.464897	0.910895	-0.0841437	0.435723	0.753406	-0.111355	0.30166	0.999918	-0.0663377	0.539161	0.959664	0.119188	0.268708	0.999924	-0.0356043	0.741908	0.916522	0.112943	0.294774	0.843737	0.125414	0.244316	0.659027	0.189757	0.0766024	0.215902	-0.0739491	0.493518	0.755757	0.303853	0.00379409	0.00988108
ENSG00000073921	PICALM	-0.0335084	0.755241	0.936143	-0.0157856	0.88327	0.995122	0.0284386	0.804786	0.89686	-0.26945	0.0106657	0.0246813	0.110964	0.300559	0.59028	-0.0223361	0.835412	0.999554	-0.1309	0.221435	0.621836	-0.000161919	0.998798	0.999977	0.0445944	0.67817	0.988789	0.164922	0.124656	0.765434	-0.170609	0.109928	0.999994	-0.122907	0.25119	0.998785	-0.178623	0.0939722	0.998651	-0.218145	0.0400062	0.783719	-0.210238	0.0479851	0.307735	-0.191253	0.074266	0.323794	-0.106481	0.323444	0.774801	-0.150047	0.162911	0.834231	-0.172744	0.10752	0.466436	-0.0350509	0.745783	0.999918	0.117211	0.276787	0.952817	-0.076324	0.479705	0.999924	-0.167403	0.119008	0.530545	-0.0386279	0.720857	0.952069	-0.139428	0.195118	0.627957	-0.201214	0.0601297	0.188741	-0.196444	0.0665988	0.319939	-0.273154	0.00959873	0.0220761
ENSG00000049618	ARID1B	-0.0919299	0.391544	0.805843	-0.188544	0.0768142	0.988997	-0.139183	0.224249	0.4421	-0.183809	0.0846615	0.143378	-0.215686	0.0423596	0.21756	0.0657367	0.540502	0.999554	0.0832336	0.438061	0.796965	0.0637506	0.55283	0.999977	-0.0666329	0.534983	0.984053	0.058484	0.588337	0.944782	-0.0899505	0.401864	0.999994	-0.153866	0.14997	0.998785	-0.173384	0.104181	0.998651	-0.0923784	0.389227	0.878049	-0.225689	0.0334562	0.27512	-0.27509	0.00948876	0.166432	-0.135656	0.207595	0.699015	-0.0829191	0.442456	0.90449	-0.184826	0.0847228	0.441064	0.0763285	0.479679	0.999918	0.124567	0.247541	0.952817	-0.0954072	0.376577	0.999924	-0.233047	0.0288817	0.398892	0.0380949	0.724553	0.953168	-0.138605	0.197792	0.630356	-0.27378	0.00984911	0.078928	-0.225816	0.0343904	0.249548	-0.240754	0.023044	0.0468949
ENSG00000145907	G3BP1	-0.169994	0.111235	0.659392	-0.0759291	0.479436	0.989132	-0.00748028	0.948175	0.975751	-0.29724	0.00467311	0.0121475	0.18309	0.0859055	0.314066	0.0481104	0.654358	0.999554	0.111814	0.296847	0.699951	0.0304532	0.776947	0.999977	0.121846	0.255335	0.984053	0.215252	0.044005	0.697834	-0.103215	0.335778	0.999994	-0.02773	0.796441	0.998785	-0.00302286	0.977571	0.998651	-0.0618809	0.564559	0.921531	-0.130127	0.224198	0.557707	-0.171056	0.111054	0.384356	-0.199699	0.0621265	0.552258	-0.121246	0.260469	0.863273	-0.143617	0.181905	0.552028	-0.0417531	0.699314	0.999918	-0.001708	0.987399	0.998465	-0.0200423	0.852959	0.999924	-0.128905	0.231328	0.639167	0.24504	0.0213909	0.669263	-0.0365144	0.735551	0.909951	-0.183031	0.087843	0.232758	-0.146756	0.172439	0.476526	-0.303922	0.00378566	0.00986158
ENSG00000175970	UNC119B	0.0844851	0.431181	0.822317	0.0589014	0.583489	0.989132	0.253718	0.0249992	0.140653	0.351924	0.000719653	0.00242048	0.151784	0.155628	0.425604	-0.0897594	0.402869	0.999554	0.198925	0.0616435	0.362867	-0.0564664	0.599172	0.999977	0.0162124	0.880137	0.996411	0.0821796	0.44655	0.91285	-0.0226562	0.833088	0.999994	-0.0068757	0.949011	0.998785	0.0225068	0.834172	0.998651	-0.0727238	0.498232	0.905781	-0.169331	0.112658	0.421313	0.098761	0.359953	0.657177	-0.0550189	0.610662	0.90315	-0.0941125	0.383117	0.893424	-0.101229	0.348013	0.696226	-0.126571	0.239956	0.999918	-0.0782738	0.468521	0.955503	-0.0166449	0.877672	0.999924	-0.103988	0.334965	0.710763	0.0509336	0.637445	0.935808	0.24367	0.0221526	0.570258	0.314401	0.0028524	0.0520318	-0.145292	0.176808	0.482196	0.35441	0.000655491	0.00213764
ENSG00000130340	SNX9	0.131652	0.21877	0.723091	0.0362406	0.735988	0.992086	0.177934	0.119099	0.311341	0.684508	1.40554234917545e-13	2.41683587743342e-11	0.0669521	0.533025	0.769622	-0.0883402	0.410378	0.999554	-0.0162695	0.879718	0.969845	-0.101477	0.344025	0.999977	-0.155559	0.145484	0.984053	-0.0397259	0.713262	0.963966	0.0951583	0.375054	0.999994	0.136489	0.202163	0.998785	0.0775271	0.47021	0.998651	0.119643	0.264093	0.841157	0.164475	0.123504	0.434645	0.313315	0.00295529	0.143574	0.257099	0.0156009	0.478955	0.125514	0.243937	0.858925	0.211979	0.0474005	0.383601	0.0637929	0.554872	0.999918	-0.0694227	0.520414	0.959498	0.139978	0.193343	0.999924	0.163149	0.128816	0.539592	-0.22772	0.0328606	0.680123	0.0935118	0.386174	0.739454	0.283771	0.00737843	0.0711759	0.207292	0.0526393	0.292665	0.692994	5.28466159721575e-14	7.37937377125307e-12
ENSG00000076201	PTPN23	0.0956504	0.372578	0.799225	0.00317197	0.976465	0.998531	-0.226187	0.0464517	0.191126	0.0355787	0.740638	0.808581	-0.250539	0.0178812	0.138047	0.108444	0.311739	0.999554	0.232026	0.0286745	0.253765	-0.0941179	0.380322	0.999977	0.0585462	0.585765	0.988597	0.0109423	0.919405	0.993793	0.0622473	0.562251	0.999994	0.0772225	0.471961	0.998785	0.0424039	0.693167	0.998651	0.152952	0.152436	0.79866	0.220586	0.037779	0.286051	0.00257093	0.981034	0.992938	0.0581681	0.590356	0.895981	0.143917	0.180983	0.840813	0.187597	0.0800797	0.433664	0.10406	0.334627	0.999918	0.0322255	0.765659	0.978015	0.0893351	0.407834	0.999924	0.14598	0.174744	0.589257	-0.0195725	0.856369	0.979823	-0.0615527	0.568881	0.838729	-0.0747201	0.489011	0.655776	0.221714	0.0378909	0.258918	0.00604404	0.955171	0.968989
ENSG00000078804	TP53INP2	0.0193491	0.857172	0.964281	0.0302665	0.778279	0.993513	0.221135	0.0516982	0.201015	0.441898	1.45574076593213e-05	8.04893499228913e-05	0.00199422	0.985202	0.993057	-0.0497477	0.643385	0.999554	0.0622986	0.561929	0.860367	0.0200768	0.85186	0.999977	0.0113391	0.916008	0.997945	-0.0925954	0.390866	0.895634	-0.00613517	0.954496	0.999994	0.0290054	0.787295	0.998785	-0.0367609	0.73234	0.998651	-0.0278022	0.795923	0.962666	0.00687141	0.949043	0.983166	0.12907	0.230725	0.539621	0.0222886	0.836696	0.964711	0.0289639	0.788794	0.973835	0.111543	0.300837	0.66077	-0.0691649	0.521968	0.999918	-0.179189	0.0948294	0.952817	-0.00613629	0.954752	0.999924	0.0941771	0.382789	0.742661	-0.0643709	0.551284	0.915854	-0.0143102	0.894724	0.964513	0.1109	0.30365	0.487555	0.0858452	0.426465	0.711722	0.462447	5.05569133002481e-06	2.9773199494055e-05
ENSG00000171634	BPTF	-0.0558023	0.603481	0.890435	-0.121156	0.258055	0.988997	0.0622409	0.588268	0.757865	0.0868197	0.418512	0.522318	-0.00232233	0.982768	0.992289	0.0286394	0.789917	0.999554	0.193426	0.0693431	0.383026	0.0444044	0.679466	0.999977	-0.110395	0.303059	0.984053	0.186397	0.0820646	0.739467	-0.229465	0.0305322	0.999994	-0.120113	0.262207	0.998785	-0.0682489	0.525103	0.998651	-0.14219	0.183775	0.815432	-0.269733	0.0105808	0.192872	-0.236659	0.0264219	0.217161	-0.238415	0.025292	0.508934	-0.222566	0.0371405	0.834231	-0.25691	0.0156801	0.303468	-0.101299	0.347682	0.999918	0.077965	0.470283	0.955671	-0.134993	0.209844	0.999924	-0.315198	0.00277901	0.303135	0.191346	0.0741224	0.718158	0.113091	0.294137	0.688537	-0.0569139	0.598406	0.741584	-0.32278	0.00216075	0.103425	0.0377512	0.725412	0.794741
ENSG00000082898	XPO1	-0.0420585	0.695544	0.920855	-0.0889422	0.407183	0.988997	-0.101593	0.376127	0.592722	-0.52535	1.2511550018246e-07	1.32206861188231e-06	0.0989241	0.356361	0.640171	0.0310562	0.772649	0.999554	-0.0490457	0.648081	0.893097	0.0340774	0.751219	0.999977	0.0191472	0.858647	0.995847	-0.00273181	0.979847	0.998239	-0.0286682	0.78971	0.999994	-0.0816672	0.44676	0.998785	-0.0982551	0.35964	0.998651	-0.157235	0.141143	0.797371	-0.279854	0.00790466	0.174225	-0.27413	0.00975184	0.166432	-0.180428	0.0925308	0.594039	-0.186318	0.0821963	0.834231	-0.276608	0.0090853	0.26904	0.03279	0.761676	0.999918	0.160675	0.134797	0.952817	-0.122433	0.255796	0.999924	-0.205263	0.0550489	0.452433	0.13082	0.224411	0.811803	-0.066658	0.5372	0.821414	-0.295134	0.00524676	0.0628464	-0.283372	0.00746548	0.151068	-0.558718	1.27094132995609e-08	1.64857888472982e-07
ENSG00000078304	PPP2R5C	-0.0859924	0.422976	0.821085	-0.107046	0.318055	0.988997	0.0219338	0.848831	0.923633	-0.279045	0.00809431	0.01942	-0.138717	0.194826	0.475713	-0.0412875	0.700857	0.999554	-0.00933851	0.930786	0.983304	-0.15241	0.153911	0.999977	0.17726	0.0965506	0.984053	0.193337	0.0711056	0.735308	0.046922	0.66237	0.999994	-0.00106817	0.992073	0.998945	-0.026276	0.806902	0.998651	-0.00758135	0.943786	0.991497	-0.0741991	0.489533	0.769393	0.0111447	0.91792	0.969863	-0.00539104	0.960242	0.992196	0.0579635	0.591667	0.944411	-0.0427027	0.692814	0.892453	-0.0356436	0.741634	0.999918	-0.120109	0.265	0.952817	-0.00896085	0.933963	0.999924	-0.00181964	0.986576	0.99705	0.0199	0.853992	0.979286	0.0490964	0.649646	0.873354	-0.00589213	0.95655	0.977001	-0.0323863	0.764524	0.904798	-0.262479	0.0129569	0.028488
ENSG00000184216	IRAK1	-0.0112126	0.916941	0.980605	0.182777	0.0864526	0.988997	0.0992402	0.38734	0.601864	0.368521	0.000380291	0.00138862	-0.16223	0.128783	0.386963	0.0818653	0.445655	0.999554	-0.0905837	0.398545	0.775459	-0.269563	0.0106318	0.999977	-0.000109201	0.99919	0.999526	-0.0901698	0.403449	0.900347	0.135321	0.206089	0.999994	0.0885033	0.40951	0.998785	0.0263896	0.806083	0.998651	0.131821	0.218173	0.82383	0.176832	0.0973708	0.397596	0.191548	0.073811	0.322968	0.13465	0.211017	0.702131	0.137042	0.202946	0.84506	0.175164	0.102609	0.459984	-0.0668474	0.536041	0.999918	-0.177295	0.0984291	0.952817	0.0846814	0.432785	0.999924	0.231723	0.0298302	0.399725	-0.126942	0.238569	0.816929	0.0548083	0.612031	0.855428	0.163026	0.129108	0.28962	0.22607	0.034183	0.24922	0.37303	0.000317868	0.00113733
ENSG00000138166	DUSP5	0.235105	0.0265679	0.525684	0.0970409	0.365636	0.988997	0.210093	0.0648641	0.226285	0.650519	5.20783416391168e-12	3.49757571957887e-10	-0.0157892	0.883244	0.95047	-0.0213116	0.842862	0.999554	0.0211056	0.844362	0.959896	-0.0960387	0.370632	0.999977	-0.0908538	0.397135	0.984053	-0.187591	0.0800885	0.739309	0.0604829	0.573405	0.999994	0.029237	0.785638	0.998785	0.0213541	0.842553	0.998651	0.0824181	0.442578	0.893965	0.163733	0.12523	0.437281	0.220008	0.0394312	0.24836	0.210682	0.0488056	0.536087	0.0800886	0.45824	0.909742	0.179426	0.0943861	0.451188	0.0244479	0.821127	0.999918	-0.0647	0.549246	0.959664	0.0842221	0.435294	0.999924	0.128591	0.232476	0.639174	-0.26239	0.0135233	0.646748	0.042948	0.691139	0.891362	0.266356	0.0121278	0.0862968	0.175915	0.10112	0.376526	0.67427	4.38760139331862e-13	3.6809852657011e-11
ENSG00000165943	MOAP1	0.163309	0.126224	0.673256	0.0764382	0.476486	0.989086	0.169279	0.138444	0.337369	0.464403	4.55501360341337e-06	2.91067607594037e-05	0.125491	0.241283	0.530109	-0.0523011	0.626424	0.999554	0.174829	0.101284	0.454706	0.00539956	0.959947	0.999977	-0.00545345	0.959548	0.997945	-0.0491987	0.648964	0.95312	-0.0078391	0.941878	0.999994	0.00296849	0.977974	0.998945	0.0366506	0.733113	0.998651	0.0655049	0.541933	0.916557	0.0103135	0.923581	0.974912	0.141289	0.189165	0.489037	0.0107279	0.920979	0.982848	0.016844	0.876221	0.983606	-0.00850543	0.937312	0.982321	-0.160228	0.1359	0.999918	-0.192949	0.0716858	0.952817	0.0136426	0.89961	0.999924	0.0186395	0.863148	0.961089	-0.0151371	0.888678	0.984788	0.234108	0.02814	0.570258	0.370767	0.000376543	0.0359153	0.00203003	0.985024	0.994971	0.475488	2.49168804677957e-06	1.58538414377051e-05
ENSG00000213923	CSNK1E	0.197485	0.0635899	0.612817	0.119314	0.265419	0.988997	0.35832	0.00127666	0.0362375	0.342669	0.00101207	0.00325257	0.248738	0.018749	0.14098	-0.180309	0.0908601	0.894788	0.0188305	0.860961	0.963529	-0.00450474	0.966581	0.999977	-0.0294598	0.784043	0.991579	-0.127278	0.23732	0.831762	0.107385	0.316514	0.999994	0.070412	0.512024	0.998785	0.0816505	0.446853	0.998651	0.000486054	0.996393	0.99966	-0.00225208	0.983289	0.993846	0.182004	0.089669	0.352246	0.103186	0.338724	0.78422	-0.022062	0.838333	0.980278	0.0146852	0.891982	0.969622	0.00720167	0.946906	0.999918	0.00542907	0.959962	0.996689	0.0713181	0.509062	0.999924	-0.00591911	0.956351	0.989404	-0.0817799	0.448771	0.89332	0.208218	0.0515677	0.570258	0.332759	0.00153643	0.0437753	-0.00122813	0.990939	0.997139	0.364976	0.000437055	0.00149981
ENSG00000160058	BSDC1	0.00445264	0.966967	0.992037	-0.0340523	0.751396	0.992086	0.145536	0.203599	0.419081	0.550264	2.32313295267517e-08	3.15091944024508e-07	0.0685957	0.522995	0.763716	0.00421264	0.968747	0.999554	0.0790768	0.461355	0.810476	-0.0125727	0.906909	0.999977	-0.165031	0.122223	0.984053	-0.0178944	0.868569	0.988432	0.0391904	0.715384	0.999994	0.0597518	0.578056	0.998785	0.0603184	0.57445	0.998651	0.0886327	0.408823	0.884331	0.0119229	0.9117	0.969926	0.18428	0.0856629	0.345274	0.0411308	0.703585	0.933775	0.0423095	0.695502	0.96061	0.0402313	0.709775	0.899418	-0.0395801	0.714269	0.999918	-0.195273	0.0682691	0.952817	-0.00308857	0.977216	0.999924	-0.0373274	0.729887	0.912777	-0.00947803	0.930161	0.989869	0.102198	0.343397	0.714459	0.165913	0.122375	0.280619	0.00392628	0.971039	0.990413	0.547259	2.8670388729779e-08	3.34557972837258e-07
ENSG00000108551	RASD1	0.0539941	0.615284	0.891631	-0.00958359	0.928974	0.996021	-0.120986	0.291358	0.514338	-0.609396	2.33625785384106e-10	6.94402584385959e-09	0.0164555	0.878354	0.948425	0.0260217	0.808735	0.999554	0.0311896	0.771699	0.938132	0.127786	0.232718	0.999977	0.0868914	0.418126	0.984053	-0.0552217	0.609345	0.948074	0.00823077	0.93898	0.999994	-0.057431	0.592937	0.998785	0.00473633	0.964864	0.998651	0.00412102	0.969426	0.99596	-0.0122497	0.90929	0.96917	-0.118745	0.270503	0.581346	-0.0739085	0.493757	0.862156	0.0259551	0.8103	0.976392	-0.0451931	0.675873	0.884996	0.0552992	0.608842	0.999918	0.106949	0.321307	0.952817	-0.0355287	0.742438	0.999924	-0.0300617	0.780986	0.932472	0.088138	0.41417	0.884035	-0.163636	0.127663	0.590645	-0.183926	0.0862766	0.230108	-0.0373081	0.730021	0.888302	-0.577793	3.05807601463925e-09	4.99421739094069e-08
ENSG00000070182	SPTB	-0.118079	0.270432	0.750782	-0.0300543	0.779795	0.993513	0.0616352	0.591911	0.760919	0.0593054	0.580905	0.673462	-0.0778747	0.468215	0.725656	0.0275744	0.797559	0.999554	0.233037	0.0279674	0.250599	0.0145441	0.892394	0.999977	-0.0552586	0.60702	0.988727	0.112748	0.295612	0.858292	-0.0958394	0.37163	0.999994	-0.0711762	0.507443	0.998785	-0.0363276	0.735378	0.998651	-0.0826506	0.441288	0.89384	-0.229065	0.0308316	0.266728	-0.146612	0.172865	0.468415	-0.200196	0.0614652	0.551475	-0.141453	0.188647	0.840813	-0.152105	0.157153	0.524652	-0.105815	0.326497	0.999918	-0.0156586	0.884869	0.986872	-0.0344777	0.749802	0.999924	-0.141375	0.188892	0.603331	0.170819	0.111556	0.748829	0.089651	0.406171	0.750667	-0.0350487	0.745798	0.845102	-0.196682	0.0662628	0.319465	0.0256109	0.811698	0.864067
ENSG00000050438	SLC4A8	-0.211209	0.0469391	0.579242	-0.0637876	0.5526	0.989132	-0.292456	0.00936931	0.0899575	-0.284497	0.00689076	0.0169207	-0.192438	0.0708056	0.285555	-0.036827	0.731877	0.999554	0.310466	0.00306572	0.0684392	-0.163845	0.124968	0.999977	0.178659	0.0939062	0.984053	0.221269	0.0382874	0.683816	-0.0472788	0.65996	0.999994	0.0297141	0.782225	0.998785	0.0985423	0.35823	0.998651	0.0572608	0.594035	0.927394	0.00303545	0.977477	0.99202	-0.0697663	0.518347	0.76765	-0.12454	0.247643	0.726848	0.034343	0.750748	0.96891	-0.0505045	0.640286	0.869838	0.0355344	0.742398	0.999918	0.106702	0.322432	0.952817	0.031369	0.771716	0.999924	-0.0258514	0.811043	0.9441	0.224089	0.0358297	0.680123	0.0533057	0.621834	0.86025	-0.0829516	0.442277	0.616261	-0.0316528	0.769708	0.907216	-0.298619	0.004476	0.0114015
ENSG00000167553	TUBA1C	0.147188	0.168683	0.694737	0.0768279	0.474235	0.98901	0.352176	0.0015665	0.0392175	0.547695	2.78124070440811e-08	3.65780620075316e-07	0.181058	0.0895043	0.321651	-0.120776	0.259562	0.999554	-0.0374325	0.727639	0.922804	0.00872034	0.935358	0.999977	-0.0890632	0.406542	0.984053	-0.109287	0.31078	0.865741	0.059991	0.576533	0.999994	0.0667777	0.534094	0.998785	0.015145	0.887976	0.998651	-0.0223433	0.83536	0.970815	0.0474178	0.659023	0.866882	0.24519	0.0213089	0.202011	0.168457	0.116671	0.614418	0.0257903	0.811482	0.976392	0.141446	0.188667	0.558982	0.00216544	0.984025	0.999918	-0.0918818	0.394544	0.952817	0.0837323	0.437978	0.999924	0.10725	0.31994	0.701942	-0.190696	0.0751278	0.718158	0.132694	0.217783	0.642357	0.32908	0.00174455	0.0451879	0.116597	0.279329	0.591137	0.572008	4.75592898396826e-09	7.16004764402631e-08
ENSG00000140859	KIFC3	-0.0501482	0.640712	0.900488	0.110395	0.30306	0.988997	-0.303988	0.00681495	0.0773544	0.165725	0.120638	0.192337	-0.192298	0.0710149	0.286101	-0.0317318	0.767841	0.999554	0.0832921	0.437739	0.796745	-0.265062	0.0120624	0.999977	0.115852	0.279635	0.984053	0.0734525	0.496433	0.93001	0.124386	0.245485	0.999994	0.197794	0.0631676	0.998785	0.261266	0.0133967	0.998651	0.331412	0.00151134	0.783719	0.341219	0.00106661	0.104369	0.235453	0.0272229	0.219025	0.178158	0.0967761	0.594818	0.298657	0.00470741	0.834231	0.262306	0.0135543	0.29482	0.0550197	0.610657	0.999918	-0.0748484	0.488263	0.956251	0.145137	0.177275	0.999924	0.25444	0.0167457	0.358735	-0.00676865	0.950094	0.993566	0.128903	0.231335	0.650953	0.125019	0.245814	0.425461	0.307416	0.00357413	0.116419	0.165808	0.120451	0.189812
ENSG00000156711	MAPK13	0.109499	0.307024	0.770561	-0.0236212	0.826087	0.99448	0.0991858	0.387601	0.601864	0.335007	0.00133183	0.00411006	-0.208574	0.0498206	0.236854	0.218415	0.0397542	0.821712	0.145545	0.173539	0.567374	-0.0852678	0.426909	0.999977	-0.037308	0.72851	0.990175	-0.0896255	0.406305	0.90165	-0.0329405	0.759262	0.999994	-0.244555	0.0209048	0.998785	-0.140247	0.189902	0.998651	0.0198653	0.853403	0.973623	0.0773058	0.471482	0.75797	0.0287478	0.790334	0.914605	0.00015879	0.998828	0.999549	0.0451179	0.676382	0.956769	0.0366494	0.73461	0.909029	-0.121435	0.259721	0.999918	-0.153629	0.152988	0.952817	0.040634	0.707002	0.999924	0.0947288	0.379995	0.740029	-0.161133	0.133674	0.759833	-0.0442609	0.682196	0.886834	0.143058	0.18363	0.356699	0.0818186	0.448557	0.727251	0.347362	0.000852463	0.00269672
ENSG00000182326	C1S	0.0471188	0.66104	0.907017	0.174382	0.102172	0.988997	0.246115	0.0298507	0.153276	0.126958	0.235785	0.332013	0.00982145	0.927216	0.969479	-0.0182694	0.865065	0.999554	-0.279901	0.00789377	0.121596	-0.0340056	0.751725	0.999977	0.0622385	0.562307	0.986513	-0.103491	0.337291	0.876121	-0.00138778	0.989702	0.999994	-0.155544	0.145523	0.998785	-0.182526	0.0868928	0.998651	-0.117857	0.271339	0.841795	-0.0379422	0.724079	0.894926	-0.0265289	0.806187	0.923123	0.120814	0.262183	0.737259	-0.1029	0.340072	0.884944	0.0215502	0.842035	0.951696	-0.08081	0.454188	0.999918	0.0150357	0.88942	0.986872	0.00826186	0.939104	0.999924	0.0410337	0.704252	0.903811	-0.288296	0.0064521	0.585225	-0.0520069	0.630362	0.863303	0.154705	0.150095	0.316017	0.0155613	0.88558	0.958258	0.151538	0.156307	0.234371
ENSG00000137337	MDC1	0.0285068	0.790867	0.944455	-0.00538509	0.960055	0.997055	0.0557333	0.627923	0.785696	0.50742	3.87606559515419e-07	3.45080961800505e-06	-0.0583221	0.587203	0.801873	-0.0566295	0.598115	0.999554	0.0855536	0.425356	0.790315	-0.15714	0.141386	0.999977	-0.0608414	0.57113	0.986599	0.122235	0.256574	0.840963	0.000208846	0.99845	0.999994	0.167312	0.117074	0.998785	0.112462	0.294043	0.998651	0.0653166	0.543098	0.916557	0.129843	0.22522	0.55898	0.188165	0.0791519	0.332425	0.100405	0.351975	0.791463	0.121228	0.260541	0.863273	0.247756	0.0199475	0.32034	0.0487338	0.652065	0.999918	-0.0121948	0.910216	0.990205	0.115365	0.284471	0.999924	0.0834522	0.439518	0.776415	-0.0265052	0.806357	0.973625	0.106208	0.32469	0.704924	0.104869	0.330864	0.514363	0.172512	0.108002	0.388367	0.496529	7.46866602341356e-07	5.5557048724756e-06
ENSG00000172115	CYCS	-0.044285	0.680281	0.914975	-0.0549729	0.608883	0.989132	0.00830154	0.942495	0.972744	0.133467	0.212428	0.305373	-0.31302	0.00281988	0.0544757	0.122955	0.251004	0.999554	0.0549769	0.608857	0.879177	0.00493034	0.963425	0.999977	-0.0440577	0.681833	0.988789	-0.109611	0.309339	0.865741	-0.122456	0.252947	0.999994	-0.074538	0.487547	0.998785	-0.106535	0.320382	0.998651	0.055143	0.607773	0.930168	-0.000191812	0.998577	0.999491	-0.130982	0.223831	0.530182	-0.127357	0.237024	0.7193	-0.0765171	0.478591	0.913117	-0.0854058	0.428845	0.748662	-0.0261754	0.80872	0.999918	-0.0743397	0.491232	0.956313	-0.0524848	0.627218	0.999924	-0.0438506	0.684986	0.895416	0.0733803	0.496858	0.906244	-0.0595673	0.581434	0.844137	-0.115852	0.28243	0.465777	-0.0455491	0.673465	0.859267	0.13378	0.211351	0.299222
ENSG00000182107	TMEM30B	0.0491944	0.647085	0.903013	-0.10943	0.307331	0.988997	0.127153	0.267275	0.488271	0.355069	0.000639381	0.00217653	0.00582324	0.956808	0.981153	-0.0356115	0.740407	0.999554	0.0443461	0.679864	0.905607	0.0306457	0.775575	0.999977	-0.060376	0.574084	0.986599	0.169113	0.115232	0.760684	-0.0797426	0.457579	0.999994	-0.0353507	0.742242	0.998785	-0.0643407	0.549153	0.998651	-0.169611	0.112054	0.791025	-0.0789318	0.46218	0.751611	0.0628658	0.56065	0.795158	-0.0039797	0.970645	0.993598	-0.0943272	0.382027	0.893385	-0.00536237	0.960453	0.98946	-0.0153658	0.887008	0.999918	-0.0403268	0.709117	0.970442	-0.0393771	0.715671	0.999924	-0.0746569	0.48938	0.805234	-0.026158	0.808845	0.973886	0.115825	0.282543	0.680866	0.159896	0.136723	0.29947	-0.0457274	0.672259	0.858647	0.353786	0.000671073	0.00218309
ENSG00000115484	CCT4	0.328644	0.00166417	0.196882	0.122466	0.252905	0.988997	0.291406	0.00963913	0.0906244	-0.00371917	0.972406	0.981372	0.437766	1.78609879011304e-05	0.00555469	-0.137719	0.198088	0.985458	-0.180583	0.0903635	0.432506	0.0963264	0.369193	0.999977	-0.109144	0.308605	0.984053	-0.172825	0.107353	0.751247	0.0547665	0.61023	0.999994	0.0304982	0.776626	0.998785	0.00532091	0.96053	0.998651	-0.0931725	0.385146	0.877376	-0.0817974	0.446033	0.740734	0.0450594	0.676779	0.862387	0.0329334	0.760665	0.947688	-0.0812266	0.451857	0.907422	-0.0816463	0.449515	0.761366	-0.0396114	0.714053	0.999918	0.0671775	0.534025	0.959664	-0.0514673	0.633918	0.999924	-0.0370966	0.731494	0.912875	-0.0438215	0.685184	0.945934	0.136018	0.206375	0.635118	0.24783	0.0199093	0.106459	-0.0805987	0.455373	0.730966	0.0209118	0.845773	0.889734
ENSG00000184863	RBM33	0.0181214	0.866148	0.966195	0.0169436	0.874774	0.995122	0.180558	0.113665	0.303779	0.582529	2.11657535942322e-09	4.21008288032118e-08	-0.123204	0.250036	0.539578	0.0156017	0.884621	0.999554	0.0725879	0.499038	0.829611	-0.131592	0.218983	0.999977	-0.130017	0.224595	0.984053	0.104493	0.33261	0.873895	-0.04714	0.660897	0.999994	0.0446017	0.67812	0.998785	0.0184062	0.864063	0.998651	0.0351026	0.743988	0.955432	0.0301062	0.779424	0.919025	0.0870911	0.419759	0.701317	0.0589657	0.585263	0.894708	0.0136831	0.899313	0.987081	0.0876508	0.416765	0.743354	-0.0442809	0.68206	0.999918	-0.0921324	0.39325	0.952817	0.00152226	0.988769	0.999924	0.00843766	0.937811	0.984399	-0.0583103	0.589447	0.925852	0.0616855	0.568046	0.838073	0.123283	0.252485	0.433333	0.0527171	0.625692	0.835033	0.54071	4.50287285236328e-08	4.92569782157048e-07
ENSG00000157064	NMNAT2	0.110358	0.303223	0.76956	0.0305097	0.776545	0.993513	-0.158821	0.164876	0.372703	-0.0904135	0.399436	0.503921	-0.04297	0.68928	0.857482	-0.0751409	0.484023	0.999554	0.295844	0.00488031	0.0894623	-0.0452267	0.673864	0.999977	0.0165983	0.877306	0.996411	0.124846	0.246474	0.836813	-0.0426789	0.691278	0.999994	-0.00651379	0.951691	0.998785	0.0218513	0.838936	0.998651	0.0304837	0.77673	0.960026	-0.0996896	0.352634	0.669668	-0.113978	0.290342	0.599947	-0.113896	0.290693	0.756354	0.00331	0.975583	0.998104	-0.12808	0.234352	0.600621	-0.0199819	0.853398	0.999918	0.10513	0.329653	0.952817	0.0372323	0.730549	0.999924	-0.0607678	0.573828	0.848066	0.150834	0.160688	0.77916	0.108898	0.312518	0.697187	0.0522344	0.628864	0.764219	-0.100331	0.352329	0.652065	-0.101667	0.343119	0.443522
ENSG00000129946	SHC2	0.225373	0.033711	0.550854	0.0277946	0.795977	0.993513	0.132786	0.24648	0.466163	0.184197	0.0839938	0.142473	-0.267185	0.0113678	0.108445	-0.0336625	0.754151	0.999554	-0.308582	0.00325931	0.070492	-0.093113	0.385451	0.999977	-0.0875213	0.414747	0.984053	-0.0749633	0.487594	0.927235	0.024603	0.81898	0.999994	-0.00530631	0.960639	0.998785	-0.0626646	0.559628	0.998651	-0.00503155	0.962675	0.994483	0.193466	0.0692846	0.348956	0.150514	0.16159	0.455862	0.203082	0.0577405	0.549803	0.0851151	0.430424	0.901715	0.173784	0.105388	0.4633	0.0965464	0.370879	0.999918	0.0455801	0.673255	0.966785	0.0537499	0.618929	0.999924	0.170045	0.113214	0.526155	-0.238623	0.0251605	0.675037	-0.0669421	0.535462	0.820538	0.0984318	0.361565	0.543235	0.223991	0.0359127	0.253632	0.198811	0.0617965	0.108519
ENSG00000087470	DNM1L	-0.17365	0.103643	0.651365	-0.110423	0.302935	0.988997	-0.0947869	0.409099	0.620025	0.241341	0.0227022	0.0473574	-0.178056	0.0950382	0.331328	0.0356462	0.740164	0.999554	0.333046	0.0014272	0.0431577	-0.169234	0.112867	0.999977	0.00548511	0.959313	0.997945	0.271904	0.0103866	0.616215	-0.160744	0.132371	0.999994	-0.0350883	0.744089	0.998785	-0.00717426	0.9468	0.998651	-0.0272853	0.799637	0.963655	-0.0349905	0.744778	0.903443	-0.000137451	0.998986	0.999639	-0.126555	0.240016	0.721203	-0.108905	0.312484	0.879632	-0.0282713	0.793731	0.933532	-0.115077	0.285685	0.999918	-0.0869505	0.420513	0.953977	-0.0306725	0.776651	0.999924	-0.0258327	0.811178	0.9441	0.141038	0.189961	0.792043	0.165569	0.123163	0.589765	0.0420192	0.69749	0.812495	-0.0387282	0.720162	0.884158	0.232723	0.0281852	0.0558657
ENSG00000101752	MIB1	-0.082551	0.44184	0.82849	-0.147345	0.168223	0.988997	0.170268	0.13612	0.33441	0.426886	3.02229390387598e-05	0.000152589	0.0132847	0.901662	0.958756	-0.0380165	0.72356	0.999554	0.193444	0.0693178	0.383026	0.0315878	0.768865	0.999977	-0.109554	0.306783	0.984053	0.109515	0.309766	0.865741	-0.131794	0.218269	0.999994	-0.130202	0.223929	0.998785	-0.106773	0.319298	0.998651	-0.109693	0.306163	0.853257	-0.188271	0.0772501	0.364982	-0.101696	0.345782	0.646275	-0.163245	0.128589	0.631591	-0.170955	0.111268	0.834231	-0.128811	0.23167	0.598996	-0.0615739	0.568747	0.999918	-0.0211725	0.844768	0.984872	-0.0382725	0.723321	0.999924	-0.215475	0.043781	0.433732	0.0878106	0.415913	0.884035	0.0676604	0.531083	0.818376	0.0118899	0.912452	0.951651	-0.196087	0.0671043	0.320811	0.396798	0.000118228	0.000476347
ENSG00000075420	FNDC3B	-0.0343755	0.749114	0.934748	0.0161138	0.880861	0.995122	0.190391	0.0949893	0.275795	0.438396	1.73158986833677e-05	9.37482664600958e-05	0.0937536	0.382177	0.660785	-0.0216734	0.840229	0.999554	0.0362445	0.735961	0.92606	0.0351481	0.743668	0.999977	-0.144572	0.176464	0.984053	0.216603	0.042663	0.695139	-0.108369	0.312073	0.999994	-0.0406988	0.704925	0.998785	-0.088474	0.409666	0.998651	-0.0815489	0.447421	0.894515	-0.121674	0.256012	0.589999	-0.000267411	0.998027	0.99911	-0.0320762	0.766714	0.94963	-0.0574688	0.594839	0.944411	-0.0285894	0.791463	0.933076	-0.00571412	0.957862	0.999918	-0.0166064	0.877953	0.986872	0.0540302	0.617099	0.999924	-0.0564949	0.601107	0.858939	-0.0248905	0.817943	0.974694	-0.0549755	0.610944	0.855375	0.0270228	0.802651	0.88173	-0.0676908	0.530898	0.78045	0.440538	1.55752256962849e-05	7.98369415710528e-05
ENSG00000104960	PTOV1	0.150973	0.157875	0.687237	0.144446	0.176846	0.988997	0.0867755	0.449989	0.65105	-0.129686	0.225786	0.320641	-0.0679829	0.526723	0.766111	-0.099692	0.352622	0.999554	-0.051073	0.634558	0.888424	-0.0763589	0.476945	0.999977	0.0678905	0.527287	0.984053	-0.00157905	0.98835	0.999228	0.152075	0.154829	0.999994	0.107426	0.316329	0.998785	0.0825748	0.441708	0.998651	0.0233441	0.828096	0.969576	0.113057	0.291477	0.621528	0.122334	0.256183	0.566314	0.187393	0.0804143	0.579566	0.0961142	0.373034	0.892667	0.134915	0.210111	0.576983	0.130402	0.22591	0.999918	0.12507	0.24562	0.952817	0.123508	0.251616	0.999924	0.127378	0.236948	0.642421	-0.161824	0.131995	0.759261	-0.0153636	0.887024	0.962373	0.0444771	0.680728	0.800363	0.150103	0.162751	0.464695	-0.122558	0.252547	0.346054
ENSG00000121749	TBC1D15	0.0270282	0.801486	0.947771	0.0283161	0.792235	0.993513	0.169105	0.138855	0.337897	0.702686	1.64313007644523e-14	5.16337299713728e-12	0.113279	0.290524	0.579021	-0.0500939	0.641075	0.999554	0.0845072	0.43106	0.793278	-0.054773	0.610187	0.999977	-0.136492	0.202156	0.984053	-0.0110957	0.918279	0.993793	0.0212919	0.843006	0.999994	0.083725	0.435353	0.998785	0.062045	0.563525	0.998651	0.0600171	0.576366	0.924282	0.0471299	0.660965	0.867629	0.267643	0.0117026	0.17353	0.131869	0.220685	0.708488	0.0525134	0.62703	0.948367	0.114648	0.287497	0.648857	-0.0369668	0.732398	0.999918	-0.175867	0.101216	0.952817	0.0495171	0.646844	0.999924	0.0682113	0.527736	0.826506	-0.108437	0.314581	0.851056	0.143459	0.18239	0.621487	0.312449	0.00303963	0.0532788	0.0840349	0.436319	0.718275	0.715397	3.33066907387547e-15	1.09996667858814e-12
ENSG00000029364	SLC39A9	-0.106721	0.319534	0.776852	-0.08025	0.454713	0.98901	-0.103481	0.367277	0.585238	-0.300605	0.00420536	0.0110842	0.167195	0.117334	0.36973	-0.115813	0.279797	0.999554	0.222393	0.0361975	0.283126	-0.0300024	0.780165	0.999977	0.130551	0.22268	0.984053	0.168949	0.11559	0.760898	0.0628682	0.558351	0.999994	0.0537691	0.616759	0.998785	0.0975792	0.36297	0.998651	0.0688743	0.521305	0.911065	-0.0935174	0.383382	0.694252	-0.0250693	0.816659	0.927681	-0.114948	0.286229	0.753615	-0.0223884	0.835975	0.979488	-0.141579	0.18825	0.558415	-0.0392202	0.716756	0.999918	0.0129945	0.904356	0.989536	0.0397617	0.713015	0.999924	-0.0963852	0.371682	0.734271	0.219861	0.0395663	0.680123	0.171988	0.109093	0.585003	0.0958357	0.374427	0.555054	-0.121405	0.259841	0.572392	-0.306178	0.00352203	0.00926181
ENSG00000185630	PBX1	-0.15267	0.153202	0.687065	-0.0744608	0.487999	0.989132	-0.0380795	0.740645	0.857786	-0.350098	0.000770347	0.00256733	-0.166453	0.118993	0.372407	0.104672	0.328967	0.999554	-0.178654	0.0939147	0.439785	-0.121993	0.254758	0.999977	-0.0524572	0.625394	0.988727	0.114943	0.286249	0.856179	-0.0388947	0.71744	0.999994	-0.0898213	0.402544	0.998785	-0.119206	0.265852	0.998651	-0.0719303	0.502944	0.907408	-0.150337	0.159654	0.483282	-0.147848	0.169233	0.464643	-0.0200857	0.852645	0.967941	-0.0290428	0.788232	0.973812	-0.104701	0.33164	0.684886	0.0706554	0.513017	0.999918	0.055102	0.610122	0.963307	-0.165125	0.124186	0.999924	-0.218418	0.0409137	0.426039	-0.0647897	0.548692	0.915854	-0.251947	0.0178837	0.570258	-0.346655	0.000937494	0.0375993	-0.174699	0.103539	0.381481	-0.392657	0.000141229	0.000556941
ENSG00000196547	MAN2A2	0.0695262	0.51736	0.861574	0.00225473	0.983269	0.998544	0.226774	0.0458721	0.189913	0.00431459	0.967991	0.978954	-0.210084	0.0481526	0.232594	0.00176201	0.986925	0.999554	-0.0504861	0.638461	0.889095	-0.120233	0.261726	0.999977	0.00964996	0.928484	0.997945	0.0369183	0.732735	0.968631	-0.0181914	0.865635	0.999994	-0.0692161	0.519235	0.998785	-0.16207	0.129166	0.998651	-0.168117	0.115297	0.791025	-0.20042	0.0596751	0.331741	-0.113148	0.293892	0.603385	-0.0943178	0.382075	0.808047	-0.0957623	0.374795	0.893208	-0.0915724	0.396144	0.730507	-0.0692565	0.521416	0.999918	-0.0292833	0.78652	0.979651	-0.160798	0.134495	0.999924	-0.106883	0.321608	0.702888	-0.000171323	0.998736	0.999912	-0.0448609	0.678124	0.884524	-0.135114	0.209435	0.386474	-0.132881	0.217131	0.529554	-0.0500645	0.641271	0.724612
ENSG00000213853	EMP2	-0.209407	0.048895	0.581553	-0.244282	0.0210526	0.988997	-0.182711	0.109352	0.297058	-0.454063	7.84790298768989e-06	4.68129213193452e-05	0.0431087	0.688329	0.857054	-0.155205	0.146413	0.955068	0.227195	0.0322626	0.268181	0.23441	0.0270315	0.999977	0.133458	0.21246	0.984053	-0.160159	0.13607	0.76921	0.0335296	0.755091	0.999994	-0.113383	0.29008	0.998785	-0.0782162	0.466261	0.998651	-0.0213053	0.842908	0.972417	-0.138786	0.194602	0.52379	-0.233895	0.0282876	0.221771	-0.225601	0.0345668	0.519509	-0.0733999	0.496742	0.917492	-0.175434	0.102072	0.459211	0.0185856	0.86354	0.999918	0.0961723	0.372744	0.952817	0.0345539	0.749268	0.999924	-0.143761	0.181461	0.595943	0.220737	0.0387665	0.680123	0.010096	0.92562	0.976214	-0.158177	0.141048	0.305121	-0.155329	0.148438	0.445086	-0.47538	2.50660531686542e-06	1.59324011158419e-05
ENSG00000122705	CLTA	0.248564	0.0188343	0.495552	0.0559063	0.602806	0.989132	-0.0513776	0.655074	0.804383	0.248892	0.0186735	0.0399712	0.0636146	0.553679	0.781696	-0.125599	0.240875	0.999554	0.0292334	0.785663	0.943848	-0.0359056	0.738341	0.999977	0.0680482	0.526325	0.984053	-0.175201	0.102535	0.750794	0.116293	0.277797	0.999994	0.108294	0.31241	0.998785	0.144871	0.175561	0.998651	0.15377	0.150227	0.79801	0.284753	0.0068383	0.164822	0.230563	0.0306832	0.225784	0.162697	0.129895	0.631749	0.141753	0.1877	0.840813	0.196785	0.0661176	0.413284	-0.000528244	0.996103	0.999918	-0.0936107	0.385669	0.952817	0.0622506	0.564499	0.999924	0.24657	0.0205669	0.376686	-0.0617186	0.567838	0.919926	0.197762	0.0647564	0.570258	0.333432	0.00150091	0.0437352	0.261727	0.0137698	0.182805	0.304364	0.00373266	0.00974059
ENSG00000157540	DYRK1A	0.0749246	0.485285	0.849033	-0.0461273	0.667748	0.990089	0.14956	0.191242	0.404281	0.716169	3.10862446895044e-15	2.02118877190571e-12	0.0542043	0.613907	0.81705	-0.0213203	0.842799	0.999554	0.0688897	0.521211	0.839734	0.067303	0.530875	0.999977	-0.155631	0.145295	0.984053	0.00518322	0.961774	0.997363	0.0156967	0.883923	0.999994	0.0533775	0.619331	0.998785	0.00540936	0.959875	0.998651	0.0110768	0.917944	0.987435	0.0414413	0.699797	0.885277	0.244457	0.0217121	0.203671	0.156095	0.146422	0.648771	0.0540777	0.616789	0.947342	0.162004	0.13156	0.498814	0.0414722	0.701241	0.999918	-0.096361	0.371803	0.952817	0.0781486	0.469235	0.999924	0.0791804	0.463369	0.791857	-0.173364	0.106245	0.745285	0.0584383	0.588629	0.847301	0.203848	0.0567834	0.183111	0.109176	0.311275	0.620352	0.732176	4.44089209850063e-16	2.56658891670567e-13
ENSG00000055332	EIF2AK2	-0.0506163	0.637595	0.899376	-0.105702	0.324203	0.988997	0.142275	0.214022	0.431277	0.646071	8.08020317322189e-12	4.81561012019175e-10	-0.14661	0.170381	0.443962	0.0200455	0.852088	0.999554	0.0737304	0.492288	0.827133	-0.0247593	0.817849	0.999977	-0.118396	0.269137	0.984053	0.155227	0.148708	0.77648	-0.0239182	0.823936	0.999994	0.096754	0.367062	0.998785	0.0667393	0.53433	0.998651	0.0221056	0.837087	0.971303	0.0359524	0.738012	0.90013	0.15901	0.13894	0.425596	0.110929	0.303525	0.7651	0.0151976	0.888237	0.985824	0.101857	0.345014	0.694299	0.00418435	0.969136	0.999918	-0.0474607	0.660588	0.964953	0.054149	0.616324	0.999924	0.0750634	0.487011	0.803996	-0.0740045	0.493194	0.905972	0.130891	0.224157	0.6467	0.177073	0.0988598	0.248445	0.079373	0.462279	0.735596	0.653858	3.72701869366665e-12	2.01413898546567e-10
ENSG00000160796	NBEAL2	-0.00277315	0.979423	0.996522	0.0641612	0.550271	0.989132	-0.0673839	0.557757	0.73518	-0.393797	0.000134514	0.000562893	-0.291819	0.00552416	0.0768494	0.0863477	0.421055	0.999554	-0.1934	0.0693823	0.383026	-0.116578	0.276614	0.999977	0.125133	0.24264	0.984053	-0.104605	0.332087	0.873895	-0.0677782	0.527972	0.999994	-0.11021	0.303875	0.998785	-0.144241	0.177467	0.998651	-0.0877899	0.413311	0.885701	-0.035432	0.74167	0.902276	-0.269196	0.0112069	0.171575	-0.113262	0.293402	0.757593	-0.0439205	0.684511	0.958132	-0.0430265	0.690602	0.891467	-0.00667515	0.950783	0.999918	0.0864023	0.423459	0.953977	-0.138123	0.199372	0.999924	-0.0772148	0.474578	0.798284	0.0215248	0.842219	0.977125	-0.18555	0.0834892	0.576911	-0.349739	0.000837556	0.0372738	-0.0536847	0.619355	0.831857	-0.439564	1.63450796355491e-05	8.32906507218306e-05
ENSG00000132153	DHX30	0.169348	0.112621	0.660237	0.0642885	0.549478	0.989132	-0.191785	0.0925489	0.271826	0.265592	0.0118858	0.0270919	-0.158452	0.138052	0.400664	0.133874	0.211025	0.990469	0.210311	0.0479059	0.323474	-0.0748845	0.48552	0.999977	0.0171364	0.873361	0.996411	-0.0593532	0.582796	0.943983	-0.020024	0.852246	0.999994	0.100183	0.350242	0.998785	0.099437	0.353861	0.998651	0.129057	0.228066	0.825323	0.289022	0.00601482	0.157342	0.0914395	0.396833	0.685756	0.104077	0.33455	0.781744	0.164393	0.125886	0.834231	0.210845	0.0486265	0.384101	-0.022075	0.838239	0.999918	-0.0156729	0.884765	0.986872	0.0650677	0.546974	0.999924	0.164032	0.126731	0.537905	-0.0156751	0.884749	0.984632	0.0959243	0.373984	0.731818	0.21915	0.0402255	0.151921	0.25945	0.0146463	0.185045	0.276455	0.0087282	0.0203154
ENSG00000163814	CDCP1	0.183301	0.0855391	0.645402	-0.0859839	0.423023	0.98901	0.0988594	0.389173	0.603371	0.244637	0.0208603	0.0440628	0.212705	0.0453653	0.22586	-0.00901909	0.933148	0.999554	0.198708	0.0619345	0.363398	0.162263	0.128703	0.999977	-0.137442	0.199001	0.984053	-0.118817	0.270211	0.849037	-0.0284179	0.791505	0.999994	-0.0300723	0.779666	0.998785	-0.0511898	0.633783	0.998651	0.0327963	0.760284	0.958289	-0.00859648	0.936274	0.979639	-0.0870938	0.419744	0.701317	-0.112268	0.297688	0.762139	-0.0255909	0.812913	0.976392	-0.00480401	0.964568	0.991248	-0.0527698	0.625347	0.999918	-0.0113654	0.9163	0.991161	0.0543314	0.615135	0.999924	-0.0617471	0.567659	0.844527	0.0974336	0.366478	0.870824	0.0998469	0.35467	0.721401	0.126956	0.238519	0.418011	-0.0180623	0.867346	0.952095	0.245983	0.0201461	0.0418406
ENSG00000160551	TAOK1	-0.0939847	0.380999	0.802974	-0.0646373	0.547309	0.989132	-0.0924021	0.421039	0.628433	-0.354464	0.000654164	0.00222032	-0.136949	0.200635	0.482982	0.0816615	0.446792	0.999554	0.054881	0.609483	0.879177	-0.134307	0.209541	0.999977	-0.00300756	0.977684	0.998668	0.227387	0.033124	0.669755	-0.126613	0.237069	0.999994	-0.107913	0.314127	0.998785	-0.11164	0.297606	0.998651	-0.101649	0.343201	0.863698	-0.1568	0.142259	0.460033	-0.260844	0.0141041	0.180769	-0.16564	0.123	0.622844	-0.111361	0.301633	0.876534	-0.142882	0.184174	0.554512	0.022611	0.834367	0.999918	0.136405	0.205074	0.952817	-0.0555713	0.607078	0.999924	-0.184686	0.0849632	0.489953	0.103958	0.335104	0.857469	-0.140551	0.191508	0.62662	-0.294855	0.00529164	0.0629436	-0.177352	0.0983206	0.372108	-0.402826	9.08904266743171e-05	0.000379808
ENSG00000141424	SLC39A6	0.0487604	0.649993	0.903602	-0.119995	0.262682	0.988997	-0.0196701	0.864276	0.931624	0.227812	0.0317848	0.0627791	-0.0625253	0.560504	0.786379	0.0510392	0.634783	0.999554	0.210701	0.0474836	0.321649	-0.114406	0.285721	0.999977	-0.0981922	0.359948	0.984053	0.208475	0.0512739	0.706373	0.0690194	0.520425	0.999994	0.0258182	0.810202	0.998785	0.0150538	0.888646	0.998651	0.04647	0.665426	0.941453	-0.0917136	0.392664	0.702412	0.0516604	0.632645	0.83653	-0.0217304	0.840731	0.964993	-0.0272693	0.800888	0.975816	-0.0952536	0.377349	0.717194	0.145967	0.174782	0.999918	0.144714	0.178553	0.952817	0.115232	0.285032	0.999924	-0.103021	0.339504	0.712971	0.0386446	0.720741	0.952069	-0.0712854	0.509257	0.807985	0.0166515	0.877624	0.930059	-0.10464	0.331928	0.637212	0.22581	0.0333591	0.0643538
ENSG00000115944	COX7A2L	0.0987502	0.357212	0.794288	0.00445203	0.966972	0.997055	0.179288	0.116272	0.307976	0.382184	0.000219115	0.000856455	0.265667	0.0118607	0.11086	-0.141176	0.186953	0.979544	0.0751256	0.484112	0.822667	0.015786	0.883267	0.999977	-0.00721213	0.94652	0.997945	-0.0996843	0.355458	0.882054	0.130087	0.224345	0.999994	0.0865409	0.420014	0.998785	0.117908	0.271132	0.998651	0.0879841	0.412274	0.885349	0.015603	0.884611	0.959705	0.301328	0.00433204	0.151483	0.158372	0.140551	0.63839	0.0636215	0.555938	0.936375	0.0207143	0.848087	0.953439	0.0364312	0.736132	0.999918	-0.0522213	0.62895	0.963402	0.0809383	0.45347	0.999924	0.00553502	0.959181	0.9895	-0.104188	0.33403	0.857276	0.203686	0.0569839	0.570258	0.39312	0.000151377	0.0349123	0.00599434	0.955797	0.985798	0.424497	3.38431282327356e-05	0.000158912
ENSG00000153130	SCOC	-0.154342	0.148699	0.687018	-0.183768	0.0847312	0.988997	-0.043582	0.704783	0.835492	0.147541	0.167653	0.252055	0.0810682	0.450112	0.712712	-0.0600693	0.576034	0.999554	0.161152	0.131378	0.509152	0.141715	0.185259	0.999977	0.0627384	0.559165	0.986513	0.136435	0.204972	0.812671	-0.0210053	0.845092	0.999994	-0.0248024	0.817538	0.998785	-0.000588748	0.995631	0.999479	-0.0692309	0.519145	0.910198	-0.213909	0.044131	0.300065	-0.0246706	0.819525	0.929224	-0.11045	0.305631	0.766601	-0.136824	0.203674	0.84506	-0.245794	0.0209813	0.321426	0.0573142	0.595832	0.999918	0.0665748	0.537709	0.959664	-0.0263872	0.807202	0.999924	-0.175361	0.102217	0.511723	0.124745	0.246862	0.823883	0.175415	0.10211	0.5834	0.0784861	0.467312	0.63765	-0.246426	0.0206435	0.2093	0.162909	0.127168	0.198339
ENSG00000105401	CDC37	0.141009	0.187482	0.706696	0.11913	0.26616	0.988997	-0.032341	0.778641	0.88108	0.162128	0.129027	0.203645	0.0925118	0.38854	0.666329	-0.0830774	0.438924	0.999554	-0.0344791	0.748383	0.929521	0.0937058	0.38242	0.999977	0.0410188	0.702713	0.989404	-0.239217	0.0247895	0.63862	0.122976	0.250919	0.999994	0.147831	0.166809	0.998785	0.12947	0.226568	0.998651	0.141342	0.186432	0.81582	0.209275	0.0490406	0.309841	0.244707	0.0215742	0.202926	0.18697	0.0811119	0.579566	0.144287	0.179852	0.840813	0.187261	0.0806308	0.433896	-0.00233439	0.982779	0.999918	-0.0954627	0.376298	0.952817	0.0688377	0.523944	0.999924	0.221008	0.0385221	0.420844	-0.108559	0.314035	0.850826	0.11487	0.286559	0.683094	0.257167	0.0155728	0.0960116	0.221015	0.0385152	0.260062	0.209847	0.048411	0.0881765
ENSG00000198825	INPP5F	-0.224628	0.0343189	0.550854	-0.158553	0.137798	0.988997	-0.179299	0.116249	0.307954	-0.0957724	0.371966	0.4779	0.179804	0.0917841	0.325547	-0.156338	0.143453	0.951864	0.327569	0.00172721	0.0488088	0.0476551	0.657423	0.999977	0.0930191	0.385933	0.984053	0.223734	0.0361318	0.682177	0.0619125	0.56436	0.999994	0.124294	0.245838	0.998785	0.201104	0.0587913	0.998651	0.0962386	0.369632	0.87376	0.00548916	0.959283	0.987937	0.121216	0.260588	0.571376	-0.0860113	0.425568	0.828758	0.0319847	0.767361	0.970442	0.0317973	0.768686	0.923346	0.0651444	0.546501	0.999918	0.077413	0.473441	0.955671	0.225675	0.0345062	0.999924	0.0781419	0.469273	0.794312	0.26138	0.0139005	0.646748	0.121725	0.258576	0.667723	0.0462295	0.66887	0.792286	0.0278792	0.79653	0.919267	-0.0601017	0.575828	0.668341
ENSG00000171316	CHD7	-0.013696	0.898634	0.974309	-0.19468	0.0675229	0.988997	0.0585448	0.610652	0.773596	0.331132	0.00152616	0.00462741	-0.00812899	0.939733	0.973977	0.00325022	0.975884	0.999554	0.309927	0.00312007	0.0690597	0.101491	0.343957	0.999977	-0.0975071	0.363326	0.984053	0.0770942	0.47527	0.922612	-0.14731	0.168326	0.999994	-0.0571132	0.594988	0.998785	-0.0310417	0.772753	0.998651	-0.0528359	0.622896	0.933964	-0.18734	0.0787511	0.366902	-0.0890505	0.409335	0.693609	-0.15557	0.147803	0.649931	-0.118678	0.270777	0.866392	-0.140128	0.192861	0.562472	-0.0733362	0.497117	0.999918	-0.0408465	0.705539	0.970132	-0.0800158	0.45865	0.999924	-0.184665	0.0849993	0.489953	0.137852	0.200263	0.79639	0.111093	0.302804	0.691714	0.0105766	0.92209	0.957137	-0.193503	0.0708594	0.32837	0.304425	0.00372539	0.00972528
ENSG00000130643	CALY	0.129337	0.227048	0.726333	0.272291	0.00983858	0.988997	0.0129878	0.910143	0.956992	0.0272868	0.799626	0.854275	0.00789197	0.941487	0.974181	-0.0981258	0.360275	0.999554	0.00486796	0.963888	0.991076	-0.0353477	0.742263	0.999977	0.0317696	0.767573	0.991579	-0.188094	0.0792676	0.739309	0.107666	0.315243	0.999994	-0.125361	0.241774	0.998785	-0.119588	0.264315	0.998651	-0.0902153	0.400474	0.881184	-0.0732398	0.49518	0.772927	0.0327735	0.761792	0.901482	0.149887	0.163362	0.660416	-0.0689011	0.523561	0.924987	-0.0401418	0.710392	0.899435	-0.104715	0.33158	0.999918	-0.136088	0.206139	0.952817	-0.102035	0.34417	0.999924	0.042143	0.696643	0.900407	-0.281533	0.00787868	0.585225	0.118152	0.27292	0.675569	0.304986	0.00386115	0.0564944	-0.0190602	0.860089	0.949237	0.0322236	0.764347	0.826473
ENSG00000163171	CDC42EP3	0.334384	0.00136146	0.181581	-0.0213555	0.842543	0.994968	0.259717	0.02166	0.132132	0.247299	0.0194677	0.0415047	0.190249	0.074134	0.293071	0.00597831	0.955659	0.999554	0.269304	0.0107099	0.14432	0.0210998	0.844405	0.999977	-0.0453233	0.673206	0.988789	-0.0693491	0.520858	0.93474	0.0458143	0.669871	0.999994	0.0368037	0.73204	0.998785	0.0686866	0.522443	0.998651	0.0989834	0.356072	0.869583	0.042676	0.691298	0.881526	0.0408905	0.705237	0.875591	0.0766057	0.47808	0.855956	0.0357787	0.740689	0.967575	0.0699842	0.517038	0.801716	0.00433028	0.96806	0.999918	-0.063367	0.557522	0.960908	0.0567913	0.599196	0.999924	-0.0146558	0.892197	0.970516	-0.0463861	0.667814	0.939931	0.164	0.126806	0.590552	0.18859	0.0784645	0.218195	0.0411889	0.703186	0.875005	0.265453	0.0119318	0.0265284
ENSG00000089063	TMEM230	0.0207299	0.847099	0.961681	-0.0732102	0.495355	0.989132	-0.0226336	0.844069	0.92139	0.0819047	0.445435	0.548321	0.117843	0.271397	0.560967	-0.0533283	0.619655	0.999554	-0.0230246	0.830414	0.956684	0.131156	0.220526	0.999977	-0.0257087	0.810992	0.992875	-0.0569629	0.598091	0.947	0.166821	0.118169	0.999994	0.071509	0.505455	0.998785	0.0752261	0.483526	0.998651	0.106858	0.31891	0.856297	0.0341321	0.750832	0.906068	0.259669	0.0145597	0.182621	0.190505	0.0754267	0.569051	0.146621	0.172838	0.840813	0.0869769	0.420371	0.744509	0.139811	0.19388	0.999918	0.0826395	0.444002	0.953977	0.192953	0.0716804	0.999924	0.114633	0.287561	0.679667	-0.155769	0.147278	0.766666	-0.0467629	0.665277	0.879901	0.201842	0.0593179	0.187259	0.0917403	0.395275	0.688292	0.115097	0.282803	0.379197
ENSG00000100030	MAPK1	-0.201283	0.0585622	0.605396	-0.113706	0.2887	0.988997	-0.0883206	0.441931	0.644723	-0.378485	0.000255004	0.000977092	-0.138881	0.194295	0.474982	0.0486286	0.650877	0.999554	-0.067606	0.529023	0.845148	-0.100891	0.34683	0.999977	0.155271	0.146239	0.984053	0.287869	0.00653475	0.607373	-0.0339945	0.751804	0.999994	-0.100267	0.349838	0.998785	-0.142988	0.181303	0.998651	-0.15128	0.157022	0.800752	-0.155849	0.144724	0.462822	-0.129444	0.229366	0.537468	-0.133197	0.216029	0.705605	-0.0785019	0.467222	0.910895	-0.123077	0.253286	0.61699	0.0404201	0.708475	0.999918	0.076577	0.478245	0.955671	-0.0421328	0.696712	0.999924	-0.128667	0.232198	0.639174	0.0704736	0.514104	0.910608	-0.171948	0.109177	0.585003	-0.277356	0.00889225	0.0758674	-0.138561	0.197937	0.506914	-0.411759	6.09839781819943e-05	0.000266674
ENSG00000169180	XPO6	0.0681084	0.525958	0.862748	0.00100028	0.992577	0.999754	0.262464	0.0202626	0.128282	0.60819	2.59066323948787e-10	7.54920719338719e-09	0.0655228	0.541823	0.774839	-0.0223466	0.835336	0.999554	0.117622	0.272303	0.676078	-0.00680303	0.949549	0.999977	-0.0808002	0.451616	0.984053	-0.0149553	0.890007	0.991612	-0.0544332	0.612409	0.999994	0.0117795	0.912758	0.998785	0.027698	0.796671	0.998651	-0.00782588	0.941976	0.991338	0.0420484	0.695613	0.883357	0.126723	0.239388	0.54902	0.00780718	0.942449	0.987689	-0.0421026	0.696919	0.961043	0.0460544	0.670052	0.88245	-0.0858298	0.426549	0.999918	-0.113726	0.291416	0.952817	0.0223401	0.836324	0.999924	-0.00499654	0.963149	0.990282	-0.022094	0.838103	0.977125	0.119964	0.26558	0.670834	0.252861	0.0174591	0.100745	0.0308319	0.775521	0.90993	0.617306	1.17315268610696e-10	3.13886830723253e-09
ENSG00000101856	PGRMC1	-0.0270185	0.801556	0.947771	-0.0497772	0.643188	0.989132	-0.231118	0.0417631	0.180955	-0.00745697	0.944707	0.963262	0.136658	0.201602	0.484313	-0.112924	0.292048	0.999554	0.226302	0.0329663	0.27121	-0.0198307	0.853656	0.999977	0.0470922	0.66122	0.988727	0.019993	0.853317	0.986659	0.0404129	0.706903	0.999994	0.0745383	0.487545	0.998785	0.210296	0.0479217	0.998651	0.169063	0.113235	0.791025	0.0983491	0.359178	0.675025	0.138863	0.19695	0.49806	0.0316447	0.769765	0.949939	0.0669386	0.535484	0.928582	-0.0527669	0.625366	0.864083	0.00506847	0.962619	0.999918	0.0104237	0.923213	0.993297	0.077991	0.470134	0.999924	0.089966	0.404517	0.754905	0.0819702	0.447713	0.89332	0.182008	0.0896632	0.579471	0.206907	0.0530888	0.177288	0.0282935	0.793573	0.917865	0.0439435	0.682614	0.758719
ENSG00000089154	GCN1	0.0365098	0.7341	0.931157	0.0333941	0.75605	0.992086	0.205395	0.0712315	0.23757	0.310793	0.00303329	0.00838346	-0.0706003	0.510893	0.754679	0.0356607	0.740062	0.999554	0.120986	0.258728	0.662372	0.0346412	0.747239	0.999977	-0.0657967	0.540131	0.984574	0.0537494	0.618932	0.94931	-0.0910492	0.396116	0.999994	-0.0110657	0.918026	0.998785	-0.0284256	0.791449	0.998651	-0.0742657	0.489143	0.902747	-0.0872976	0.415945	0.720879	-0.136517	0.204697	0.506955	-0.16058	0.135032	0.635267	-0.114484	0.288194	0.872419	-0.0802489	0.457338	0.766442	-0.0708494	0.511857	0.999918	-0.0102584	0.924427	0.993575	-0.0837268	0.438009	0.999924	-0.0916191	0.395902	0.749692	0.159102	0.138709	0.764393	0.0108943	0.919758	0.973767	-0.0336536	0.755593	0.851712	-0.0911398	0.398389	0.6903	0.284351	0.00692081	0.0166179
ENSG00000062485	CS	0.124742	0.244127	0.734103	0.155177	0.146487	0.988997	0.238535	0.0354539	0.167726	0.408021	7.21659566620403e-05	0.000324997	0.0613419	0.567962	0.791018	-0.0840458	0.433589	0.999554	-0.185777	0.0813257	0.412296	0.0532113	0.620425	0.999977	-0.0155538	0.884972	0.996684	-0.0443873	0.681338	0.96004	-0.083703	0.435474	0.999994	-0.00323444	0.976001	0.998945	-0.126336	0.238106	0.998651	-0.123303	0.249651	0.834065	0.0747708	0.486184	0.767227	0.0915108	0.396464	0.685745	0.0719363	0.505387	0.867134	-0.0301448	0.780395	0.972013	0.0801872	0.457685	0.766475	-0.139098	0.196187	0.999918	-0.218295	0.0410302	0.952817	-0.139241	0.195722	0.999924	0.0628703	0.560621	0.842012	-0.146196	0.1741	0.786749	0.0515914	0.6331	0.864517	0.206579	0.0534757	0.177791	0.10753	0.318673	0.625783	0.414907	5.28402839679032e-05	0.000235165
ENSG00000140948	ZCCHC14	0.103992	0.332137	0.782562	0.0047249	0.964948	0.997055	0.176275	0.122637	0.316182	0.471501	3.10289956306775e-06	2.09402946186142e-05	0.028221	0.792917	0.912317	0.0454772	0.67216	0.999554	0.226725	0.0326314	0.26968	0.0390197	0.716571	0.999977	-0.0712597	0.506944	0.984053	0.0867446	0.421618	0.905012	-0.0622225	0.562408	0.999994	0.020923	0.845692	0.998785	0.020601	0.848038	0.998651	0.00936711	0.930575	0.988784	-0.0156102	0.884558	0.959705	0.064077	0.553107	0.79076	-0.026155	0.808866	0.958924	-0.0151264	0.888757	0.985824	0.0287006	0.79067	0.933026	-0.0586777	0.5871	0.999918	-0.124749	0.246843	0.952817	0.00333125	0.975427	0.999924	-0.0216617	0.841228	0.953185	0.0358604	0.740118	0.958298	0.108761	0.313132	0.697307	0.150206	0.162458	0.331675	-0.00191532	0.98587	0.995327	0.463255	4.84273268019919e-06	2.86244023137001e-05
ENSG00000130511	SSBP4	0.0803633	0.454074	0.834287	-0.00351656	0.973909	0.998507	-0.219904	0.0530475	0.203829	0.00269112	0.980032	0.986804	-0.302254	0.00399184	0.0651034	0.126032	0.239244	0.999554	0.104214	0.3311	0.728441	-0.0883991	0.410064	0.999977	0.0630853	0.55699	0.986513	-0.0570772	0.597356	0.946885	0.0826984	0.441023	0.999994	0.133961	0.210728	0.998785	0.174944	0.101055	0.998651	0.150062	0.160427	0.802817	0.305682	0.00357859	0.136834	0.186053	0.0826408	0.339942	0.227262	0.0332233	0.519509	0.223292	0.0365102	0.834231	0.282076	0.00775464	0.259963	0.0836438	0.438465	0.999918	0.0678696	0.529811	0.959664	0.124993	0.245915	0.999924	0.26438	0.0128066	0.347398	-0.130952	0.223941	0.811289	0.0622044	0.564788	0.836548	0.111124	0.30267	0.486844	0.316446	0.00266741	0.108794	0.0238189	0.824655	0.873969
ENSG00000093167	LRRFIP2	0.0938789	0.381538	0.802974	0.0286572	0.789789	0.993513	0.227997	0.0446823	0.18757	0.713782	3.99680288865056e-15	2.37592802575039e-12	0.0190266	0.859528	0.940873	-0.0408872	0.703622	0.999554	0.0518433	0.629452	0.886694	-0.0475497	0.658133	0.999977	-0.117881	0.271242	0.984053	0.00815501	0.93989	0.995791	0.0361448	0.736661	0.999994	0.134668	0.208305	0.998785	0.0795175	0.458854	0.998651	0.0965005	0.368324	0.87376	0.148352	0.165302	0.491129	0.271141	0.010612	0.169615	0.160031	0.136388	0.635577	0.0995347	0.356183	0.887918	0.210748	0.0487336	0.384655	0.0377564	0.726904	0.999918	-0.113071	0.294225	0.952817	0.140512	0.191634	0.999924	0.140546	0.191524	0.605424	-0.114949	0.286225	0.840557	0.0844278	0.434169	0.767944	0.224063	0.0358515	0.142624	0.190664	0.0751787	0.335664	0.732404	4.44089209850063e-16	2.56658891670567e-13
ENSG00000140450	ARRDC4	-0.0790524	0.461494	0.83841	0.166762	0.118301	0.988997	0.026517	0.817741	0.905719	-0.385972	0.000187248	0.000745767	-0.15749	0.140489	0.403834	0.113975	0.287553	0.999554	-0.0787626	0.463143	0.811534	-0.244441	0.0209664	0.999977	0.136399	0.202464	0.984053	0.00555074	0.959065	0.997363	-0.136104	0.20345	0.999994	-0.223136	0.0355639	0.998785	-0.218518	0.0396588	0.998651	-0.167697	0.116222	0.791025	-0.158358	0.138289	0.45562	-0.296571	0.00502037	0.155386	-0.176114	0.100729	0.597402	-0.189645	0.0767795	0.834231	-0.155516	0.147945	0.513679	-0.154942	0.149466	0.999918	-0.0593861	0.582586	0.961778	-0.228025	0.032621	0.999924	-0.15295	0.154832	0.568306	0.029137	0.787561	0.96844	-0.0900047	0.404314	0.7501	-0.229629	0.0313847	0.133073	-0.176258	0.100446	0.375597	-0.437301	1.82739213241412e-05	9.20821523541006e-05
ENSG00000224470	ATXN1L	0.0393788	0.714075	0.924245	0.0226176	0.833368	0.994968	0.248429	0.0282968	0.149389	0.50385	4.81787549411195e-07	4.15419467594253e-06	0.0448662	0.676317	0.851727	0.0169485	0.874739	0.999554	0.0931925	0.385044	0.767138	-0.0855665	0.425286	0.999977	-0.119562	0.264419	0.984053	0.0770099	0.475755	0.92299	-0.120502	0.260653	0.999994	-0.0280249	0.794324	0.998785	-0.04782	0.656312	0.998651	-0.0838872	0.43446	0.890582	-0.0812236	0.449241	0.742938	0.0460028	0.670399	0.857936	-0.0277014	0.7978	0.957057	-0.0773948	0.473545	0.911961	-0.0159665	0.882621	0.967291	-0.103685	0.33638	0.999918	-0.108441	0.314564	0.952817	-0.0620274	0.565899	0.999924	-0.0791387	0.463605	0.791868	-0.031854	0.768285	0.96574	0.0875172	0.417479	0.758343	0.167699	0.118347	0.274599	-0.067387	0.532747	0.781211	0.490658	1.05380229031837e-06	7.45762260284492e-06
ENSG00000149115	TNKS1BP1	0.101723	0.342847	0.788639	0.114924	0.283528	0.988997	0.112586	0.326393	0.547813	0.158197	0.138694	0.216365	0.0335882	0.754676	0.892532	-0.0548962	0.609383	0.999554	-0.241436	0.0226469	0.224698	-0.0337527	0.753513	0.999977	-0.10165	0.343197	0.984053	-0.166974	0.11997	0.765417	-0.0950605	0.375547	0.999994	-0.105869	0.323432	0.998785	-0.153967	0.1497	0.998651	-0.0678952	0.527258	0.912893	-0.0530043	0.621787	0.846711	-0.172202	0.108645	0.38163	-0.0745741	0.489863	0.860455	-0.063398	0.557329	0.936375	-0.0907047	0.400654	0.733622	-0.132164	0.219645	0.999918	0.00825752	0.939136	0.995063	-0.0946401	0.380443	0.999924	-0.0754974	0.484489	0.803337	-0.0240358	0.824093	0.975714	0.00184313	0.986402	0.995136	0.0275901	0.798595	0.879494	-0.0635408	0.55644	0.797499	0.138788	0.194596	0.280094
ENSG00000148337	CIZ1	0.0681759	0.525547	0.862664	-0.011551	0.914444	0.995455	0.00198579	0.986233	0.993187	0.46452	4.52661550887079e-06	2.89502611545867e-05	-0.410672	6.40579664477059e-05	0.00970867	0.121194	0.257905	0.999554	-0.149958	0.160723	0.548558	-0.121661	0.256061	0.999977	-0.0484452	0.652108	0.988727	-0.141769	0.18765	0.805094	0.0441238	0.681382	0.999994	0.0425049	0.692473	0.998785	-0.0230298	0.830376	0.998651	0.0750001	0.484845	0.9013	0.28042	0.00777449	0.174225	0.207898	0.0519355	0.277924	0.233506	0.028559	0.510344	0.193274	0.0712005	0.834231	0.303769	0.00401249	0.243014	0.0595987	0.581235	0.999918	-0.123719	0.250797	0.952817	0.0160187	0.882241	0.999924	0.223057	0.0367133	0.413602	-0.261386	0.013898	0.646748	-0.113191	0.293709	0.688399	0.0322688	0.765354	0.858527	0.319359	0.00242245	0.107237	0.462052	5.16263684113838e-06	3.03514614627649e-05
ENSG00000105953	OGDH	-0.0278101	0.795866	0.946107	-0.0849235	0.428786	0.98901	-0.232532	0.0404934	0.178552	-0.299236	0.00439034	0.0115088	-0.180228	0.0910078	0.324342	0.145921	0.17242	0.972393	0.10213	0.340914	0.736522	0.023631	0.826016	0.999977	0.0801284	0.455399	0.984053	0.030048	0.781083	0.974806	-0.0406306	0.705396	0.999994	-0.0326043	0.761646	0.998785	-0.0525617	0.624704	0.998651	0.00470491	0.965097	0.994985	-0.0573484	0.59347	0.832226	-0.142306	0.185966	0.485118	-0.114981	0.286092	0.753615	0.00615923	0.954583	0.995078	-0.102338	0.342733	0.692414	0.0111475	0.917899	0.999918	0.0811866	0.45208	0.954833	-0.0228185	0.832869	0.999924	-0.073771	0.494562	0.806382	0.0937172	0.385127	0.875204	-0.100294	0.352508	0.72028	-0.171657	0.109787	0.264037	-0.0770098	0.475755	0.744729	-0.309169	0.00319789	0.00850291
ENSG00000108671	PSMD11	0.13947	0.192392	0.707606	0.0818279	0.445863	0.98901	0.15793	0.167289	0.375789	0.650139	5.40900657597376e-12	3.57269177205429e-10	-0.0631485	0.556595	0.783579	-0.0773229	0.471383	0.999554	0.121209	0.257845	0.660517	-0.0869122	0.418014	0.999977	-0.0623373	0.561686	0.986513	-0.0527191	0.62568	0.94931	0.0440833	0.681658	0.999994	0.13326	0.213147	0.998785	0.0883109	0.410533	0.998651	0.148919	0.163674	0.805003	0.231224	0.0292457	0.260973	0.261122	0.0139982	0.180566	0.181332	0.0908805	0.592509	0.152437	0.156237	0.834231	0.246154	0.0207887	0.321426	0.0149609	0.889966	0.999918	-0.10972	0.308855	0.952817	0.135941	0.206632	0.999924	0.188775	0.0781677	0.484732	-0.131271	0.222803	0.811289	0.109456	0.310031	0.695754	0.288567	0.00640002	0.0677309	0.25632	0.0159293	0.190693	0.669653	7.22311099821127e-13	5.42541687468533e-11
ENSG00000088448	ANKRD10	0.140831	0.188045	0.706696	0.120861	0.259224	0.988997	0.112632	0.326194	0.547726	0.159524	0.135371	0.212153	-0.253478	0.0165397	0.13222	-0.0744063	0.488318	0.999554	-0.22399	0.0348463	0.277995	-0.186411	0.080273	0.999977	0.0861604	0.422068	0.984053	0.115762	0.282808	0.855292	-0.0452917	0.673421	0.999994	0.0805394	0.453082	0.998785	0.0400133	0.709671	0.998651	0.088974	0.407014	0.883901	0.338638	0.00117034	0.105442	0.0665696	0.53774	0.780285	0.172991	0.10701	0.60396	0.0929671	0.388959	0.89465	0.160798	0.134496	0.499941	0.133403	0.215316	0.999918	0.134443	0.211726	0.952817	0.10445	0.332811	0.999924	0.204162	0.056394	0.453936	-0.155052	0.149173	0.766666	-0.0643062	0.551685	0.829421	-0.0218607	0.839789	0.906209	0.269147	0.0112224	0.171153	0.176184	0.0986237	0.160832
ENSG00000089916	GPATCH2L	-0.0626941	0.559444	0.876206	-0.0744523	0.488049	0.989132	0.204779	0.0721025	0.239142	0.659447	2.10897965757795e-12	1.72076199041438e-10	0.0280255	0.794319	0.912561	-0.0133277	0.901346	0.999554	0.123725	0.248023	0.650884	-0.0416945	0.69805	0.999977	-0.171873	0.107281	0.984053	0.0693533	0.520832	0.93474	0.00194336	0.985579	0.999994	0.0395901	0.712607	0.998785	0.0304209	0.777178	0.998651	0.0265328	0.805051	0.96493	-0.0495183	0.644918	0.86058	0.139163	0.195975	0.49707	0.0610542	0.572021	0.890665	-0.0362505	0.737393	0.967575	0.0172718	0.873102	0.963151	0.0378278	0.726408	0.999918	-0.0531238	0.623026	0.963402	0.0378811	0.726038	0.999924	-0.0814583	0.450564	0.782702	-0.0715505	0.507679	0.908992	0.0617969	0.567346	0.837925	0.113102	0.294091	0.47811	-0.043517	0.687258	0.866606	0.651277	4.82880402330466e-12	2.4868340720019e-10
ENSG00000148358	GPR107	-0.022686	0.832871	0.957715	-0.0878041	0.413235	0.988997	-0.139754	0.222334	0.439785	-0.172358	0.106278	0.173198	0.0924144	0.389042	0.666573	0.0273189	0.799395	0.999554	0.254239	0.0162067	0.185783	-0.027105	0.800933	0.999977	0.0352414	0.743011	0.991511	0.194028	0.0700826	0.733114	-0.130649	0.222331	0.999994	-0.0712369	0.50708	0.998785	-0.0722481	0.501054	0.998651	-0.112677	0.293111	0.848542	-0.246568	0.019842	0.22519	-0.252169	0.0177797	0.192108	-0.251691	0.0180043	0.497952	-0.166291	0.121515	0.834231	-0.259946	0.0144514	0.295379	-0.136024	0.206353	0.999918	0.0478221	0.658164	0.964953	-0.0943233	0.382047	0.999924	-0.263811	0.0130081	0.347573	0.235962	0.0268823	0.675037	0.0765209	0.478569	0.792007	-0.0478381	0.658056	0.785199	-0.282274	0.00770982	0.152627	-0.193362	0.0694376	0.119784
ENSG00000075151	EIF4G3	-0.131005	0.221062	0.724058	-0.109477	0.307123	0.988997	-0.0993491	0.386817	0.601513	-0.275087	0.00908026	0.0214543	-0.153108	0.152012	0.420354	0.164833	0.122677	0.930392	0.165493	0.121167	0.492466	-0.00152266	0.988701	0.999977	0.0496465	0.644061	0.988727	0.138339	0.198663	0.809738	-0.106799	0.319179	0.999994	-0.0420021	0.695931	0.998785	-0.094625	0.377749	0.998651	-0.0348678	0.745642	0.955432	-0.099462	0.353739	0.670712	-0.218986	0.0403791	0.250613	-0.190793	0.0749781	0.568721	-0.0716117	0.507315	0.920477	-0.0799056	0.459271	0.767281	0.0122183	0.910044	0.999918	0.0437117	0.685931	0.968394	-0.00546882	0.959669	0.999924	-0.0914035	0.39702	0.750399	0.183392	0.0872088	0.730691	-0.110787	0.304147	0.692426	-0.332268	0.00156286	0.0437753	-0.0844088	0.434274	0.716761	-0.311424	0.00297134	0.00796262
ENSG00000008735	MAPK8IP2	0.153289	0.151523	0.687065	-0.0234447	0.827366	0.994968	-0.236944	0.0367359	0.170815	-0.015679	0.884053	0.919838	-0.279221	0.00805268	0.0915974	0.159848	0.134569	0.941522	0.276902	0.00861567	0.127577	-0.136819	0.201063	0.999977	0.032403	0.763074	0.991579	-0.0106209	0.921765	0.993793	0.0082206	0.939055	0.999994	0.00799874	0.940697	0.998785	0.0645206	0.548034	0.998651	0.127156	0.235047	0.8274	0.154776	0.147547	0.465977	-0.000172696	0.998726	0.999457	0.0751469	0.486525	0.858943	0.135215	0.20909	0.846728	0.0849059	0.431562	0.750759	0.0388735	0.719155	0.999918	0.0900392	0.404133	0.952834	0.088668	0.411358	0.999924	0.0568001	0.59914	0.858267	-0.0580779	0.590934	0.926244	-0.00716465	0.947179	0.982784	0.0146654	0.892126	0.938611	0.116022	0.281723	0.592738	-0.0319197	0.766506	0.828205
ENSG00000095932	SMIM24	0.0840964	0.433311	0.823264	-0.0554528	0.605755	0.989132	0.0587026	0.609689	0.772921	-0.0288419	0.788466	0.846294	0.0416012	0.698694	0.862475	0.150349	0.159621	0.963262	-0.0195886	0.855423	0.962363	0.19787	0.0630643	0.999977	0.0103692	0.923169	0.997945	-0.414772	5.8737811344578e-05	0.23665	0.0168103	0.875752	0.999994	-0.141406	0.186228	0.998785	-0.12157	0.256419	0.998651	-0.0234897	0.82704	0.969228	-0.0120404	0.910834	0.969599	-0.102721	0.340919	0.643138	-0.0638821	0.554318	0.88461	-5.55362e-06	0.999959	0.999979	-0.048567	0.653179	0.874464	-0.082901	0.442556	0.999918	-0.0956279	0.375469	0.952817	-0.125944	0.24231	0.999924	-0.103371	0.337854	0.712086	-0.0221543	0.837667	0.977125	0.0129522	0.904665	0.967926	0.10104	0.348918	0.532462	-0.0495649	0.646526	0.846919	-0.06241	0.561228	0.655306
ENSG00000149654	CDH22	0.246179	0.0200439	0.499795	-0.00711883	0.94721	0.996021	-0.231157	0.0417277	0.180955	0.036036	0.737424	0.806246	0.0200043	0.852389	0.937959	0.174455	0.102027	0.911431	0.297433	0.00464502	0.0876989	0.000159065	0.99882	0.999977	-0.20658	0.0520974	0.984053	0.0027122	0.979992	0.998239	0.0929522	0.386276	0.999994	0.164541	0.123352	0.998785	0.163232	0.126406	0.998651	0.192042	0.0713993	0.784433	0.196592	0.0648204	0.340568	0.0297	0.783556	0.911236	0.0583261	0.589346	0.895981	0.158875	0.13928	0.834231	0.115737	0.282911	0.645421	0.123306	0.252396	0.999918	0.127682	0.23582	0.952817	0.157051	0.143935	0.999924	0.0929292	0.389153	0.746519	0.087032	0.420075	0.884193	0.057698	0.593368	0.849548	0.0288633	0.789511	0.873474	0.155981	0.146721	0.443072	0.0362149	0.736169	0.803606
ENSG00000088812	ATRN	-0.276002	0.0088433	0.388446	-0.0279159	0.795106	0.993513	-0.204431	0.0725989	0.24016	-0.349546	0.000786322	0.00261387	-0.200707	0.0593033	0.260047	0.0519733	0.628591	0.999554	0.131434	0.21954	0.619355	-0.160883	0.132031	0.999977	0.217974	0.0401663	0.984053	0.201006	0.060401	0.721818	-0.0504298	0.638836	0.999994	-0.0884887	0.409588	0.998785	-0.102969	0.336938	0.998651	-0.0908332	0.397242	0.879458	-0.169003	0.113365	0.42202	-0.116609	0.279275	0.589877	-0.0984219	0.361613	0.797671	-0.0154638	0.886292	0.985824	-0.0828785	0.442681	0.756733	-0.0765789	0.478235	0.999918	-0.0713284	0.509001	0.957734	-0.0831786	0.441024	0.999924	-0.0944803	0.381252	0.741269	0.0618556	0.566977	0.919926	-0.0281936	0.794285	0.931465	-0.118155	0.272908	0.455393	-0.121869	0.258008	0.570381	-0.374962	0.000294132	0.00106273
ENSG00000135108	FBXO21	0.0278352	0.795686	0.946107	-0.0482308	0.653549	0.989132	0.089285	0.436942	0.641161	0.123181	0.250126	0.347451	0.0676439	0.528791	0.76683	-0.178053	0.0950439	0.901463	0.187053	0.0792194	0.407247	0.0617319	0.565499	0.999977	-0.0176356	0.869704	0.996411	0.0581261	0.590625	0.944797	-0.0460729	0.668117	0.999994	-0.0826767	0.441143	0.998785	-0.0373872	0.727956	0.998651	-0.0625212	0.560529	0.920311	-0.155445	0.145783	0.463518	-0.0658201	0.542339	0.782816	-0.177114	0.0987787	0.597402	-0.0983884	0.361778	0.890114	-0.16081	0.134465	0.499941	-0.129833	0.227957	0.999918	-0.109119	0.311529	0.952817	-0.0815755	0.44991	0.999924	-0.20741	0.0525016	0.447296	0.150413	0.161873	0.780512	0.170192	0.112898	0.585003	0.157762	0.142107	0.306282	-0.195792	0.0675249	0.320985	0.110127	0.304243	0.403036
ENSG00000166326	TRIM44	-0.0488676	0.649274	0.903417	-0.012808	0.905175	0.995375	-0.0356977	0.756347	0.867406	-0.557831	1.35495874520331e-08	1.98250855504219e-07	-0.0951411	0.375141	0.655627	0.049931	0.642161	0.999554	-0.0664754	0.535951	0.848507	-0.066211	0.537578	0.999977	0.0824994	0.442127	0.984053	0.100034	0.353762	0.882054	-0.143531	0.179632	0.999994	-0.151303	0.156959	0.998785	-0.155342	0.146052	0.998651	-0.15414	0.149237	0.79801	-0.236733	0.0255083	0.246849	-0.332723	0.00153837	0.133835	-0.219797	0.0396255	0.520794	-0.184103	0.0859682	0.834231	-0.29806	0.00479523	0.246345	-0.0678504	0.529927	0.999918	0.0967881	0.369677	0.952817	-0.21058	0.0489172	0.999924	-0.256172	0.0159922	0.358696	0.136924	0.203338	0.799747	-0.0775485	0.472665	0.788409	-0.277253	0.00891852	0.0759242	-0.29122	0.00590947	0.142471	-0.590807	1.0966001440238e-09	2.05919337514071e-08
ENSG00000132669	RIN2	-0.127649	0.233223	0.728446	-0.149257	0.162711	0.988997	-0.244802	0.030764	0.155774	-0.269834	0.0105505	0.0244474	-0.0585923	0.585469	0.801372	0.067501	0.529664	0.999554	-0.155804	0.144843	0.527778	0.133812	0.211238	0.999977	-0.0412199	0.701325	0.989404	0.111798	0.299729	0.859854	-0.0789011	0.462354	0.999994	-0.0392702	0.714829	0.998785	0.00195422	0.985499	0.999071	-0.0403094	0.70762	0.950693	0.00696384	0.948358	0.983166	-0.0799197	0.459192	0.728782	-0.00284642	0.979002	0.994726	-0.00704982	0.948024	0.994198	0.00059688	0.995596	0.999334	0.00279403	0.979388	0.999918	0.0283266	0.793337	0.979651	-0.106936	0.321366	0.999924	0.0478662	0.657868	0.883584	-0.000293519	0.997834	0.999566	-0.0766819	0.477641	0.791013	-0.193914	0.0702506	0.206009	0.0123044	0.909412	0.968722	-0.275571	0.00895427	0.0207824
ENSG00000270647	TAF15	-0.0137485	0.898247	0.974182	-0.118316	0.269465	0.988997	-0.0913548	0.426344	0.633151	0.0716757	0.504461	0.604632	0.0561248	0.601386	0.80981	0.0959972	0.370839	0.999554	0.0284339	0.79139	0.945433	0.107558	0.315733	0.999977	-0.123547	0.248708	0.984053	-0.124224	0.248854	0.838086	-0.0415417	0.699104	0.999994	-0.10393	0.332423	0.998785	-0.035604	0.74046	0.998651	0.0429902	0.689142	0.947397	-0.171331	0.10841	0.414538	-0.0221504	0.837694	0.937618	-0.103167	0.338814	0.78422	-0.0509932	0.637051	0.95064	-0.160853	0.134361	0.499941	-0.102345	0.342699	0.999918	-0.0466937	0.665743	0.965652	-0.111945	0.299087	0.999924	-0.196181	0.066971	0.469316	0.0667774	0.536469	0.913926	0.025461	0.813845	0.938949	0.0197543	0.855049	0.91577	-0.212736	0.046597	0.278394	0.055536	0.605213	0.694313
ENSG00000197724	PHF2	-0.113927	0.287756	0.759247	-0.000741763	0.994496	0.999754	-0.147383	0.197857	0.412694	-0.119236	0.265732	0.364563	-0.238149	0.0246165	0.163008	0.16267	0.127736	0.935678	0.180531	0.0904582	0.43258	-0.135656	0.204958	0.999977	0.0225934	0.833543	0.995635	0.112001	0.298847	0.859693	-0.0950464	0.375618	0.999994	-0.0629524	0.557823	0.998785	-0.0428092	0.690383	0.998651	0.0175407	0.870399	0.975445	-0.00953817	0.92931	0.977412	-0.118117	0.273062	0.58456	-0.0847826	0.432234	0.83321	0.0306694	0.776673	0.971545	0.0472085	0.66228	0.878714	-0.0444316	0.681037	0.999918	-0.0264528	0.806732	0.981416	-0.0411674	0.703334	0.999924	-0.0243983	0.821484	0.946756	0.0553897	0.608255	0.930604	-0.0772278	0.474503	0.789548	-0.16524	0.12392	0.282688	0.00730935	0.946113	0.981625	-0.16217	0.128926	0.200429
ENSG00000068745	IP6K2	0.0850006	0.428365	0.821671	0.0293225	0.785025	0.993513	-0.0559847	0.62637	0.784806	0.379848	0.000241194	0.000931244	0.103415	0.334838	0.620028	-0.0579941	0.58931	0.999554	0.216517	0.0415516	0.302916	-0.0189169	0.86033	0.999977	-0.130636	0.222375	0.984053	-0.14257	0.185144	0.804561	0.144581	0.176438	0.999994	0.171398	0.10827	0.998785	0.216105	0.0419505	0.998651	0.203564	0.0557018	0.783719	0.229726	0.0303383	0.264915	0.281606	0.00786184	0.164057	0.16931	0.114804	0.612653	0.14178	0.187615	0.840813	0.167975	0.117734	0.482353	0.0231179	0.830709	0.999918	-0.0888549	0.410369	0.952834	0.104881	0.330806	0.999924	0.187044	0.0809887	0.488099	-0.032133	0.766313	0.965707	0.281341	0.00792285	0.570258	0.352825	0.000747352	0.0372738	0.207237	0.0527031	0.292665	0.423438	3.5573507614739e-05	0.0001661
ENSG00000257923	CUX1	-0.0651123	0.544363	0.870228	-0.000141169	0.998952	0.99978	-0.0843729	0.462679	0.661566	0.0623957	0.561318	0.655522	-0.168669	0.114092	0.364348	0.0665628	0.535414	0.999554	-0.120394	0.261085	0.6647	0.0428269	0.690262	0.999977	0.0619784	0.563945	0.986599	0.0975422	0.365941	0.885057	0.00444647	0.967013	0.999994	-0.0275904	0.797444	0.998785	-0.0707029	0.510278	0.998651	0.0637299	0.55296	0.919352	0.0272111	0.80017	0.926269	0.00924585	0.931867	0.975519	0.138349	0.198631	0.690548	0.158623	0.139916	0.834231	0.0958941	0.374135	0.714938	0.102307	0.342879	0.999918	0.0195977	0.856186	0.985887	0.0666079	0.537506	0.999924	0.0346376	0.74868	0.919542	-0.197431	0.0652159	0.709064	-0.296009	0.0051078	0.570258	-0.192168	0.0728653	0.210239	0.0805337	0.455738	0.731113	0.0379159	0.724262	0.793732
ENSG00000126261	UBA2	0.106736	0.319467	0.776852	-0.0221431	0.836815	0.994968	0.137103	0.231316	0.44987	0.622329	7.49889039752816e-11	2.78610560019591e-09	0.060507	0.573252	0.794155	-0.0545046	0.611942	0.999554	0.155495	0.14565	0.529459	-0.0979264	0.361257	0.999977	-0.0735778	0.493187	0.984053	0.0130802	0.903727	0.993323	-0.0258886	0.809694	0.999994	0.0338976	0.752489	0.998785	0.033218	0.757296	0.998651	0.0256079	0.81172	0.966445	0.0917764	0.392339	0.702012	0.187339	0.0805031	0.3356	0.0996869	0.355445	0.793275	0.0144215	0.89391	0.986036	0.0816209	0.449657	0.761409	-0.0661938	0.540043	0.999918	-0.154655	0.15023	0.952817	-0.0372743	0.730257	0.999924	0.0374893	0.728761	0.912393	-0.0902479	0.40304	0.881865	0.193747	0.070498	0.570258	0.382198	0.000238214	0.0349123	0.0745405	0.490059	0.754155	0.6318	3.15452108878844e-11	1.086638506181e-09
ENSG00000064042	LIMCH1	-0.0338094	0.753113	0.93537	-0.0264383	0.805732	0.993725	-0.00476016	0.967007	0.98466	-0.122761	0.251757	0.349227	-0.233497	0.0276512	0.172766	0.0706954	0.510322	0.999554	0.217519	0.0405941	0.298728	-0.0518123	0.629656	0.999977	0.12144	0.256934	0.984053	0.117775	0.274465	0.852157	-0.05716	0.594685	0.999994	-0.134268	0.209673	0.998785	-0.125576	0.240963	0.998651	-0.0546884	0.61074	0.931057	-0.198433	0.0623027	0.336781	-0.158955	0.139077	0.425596	-0.0819173	0.448007	0.842894	-0.0797265	0.460282	0.909742	-0.171297	0.110545	0.470156	0.0154344	0.886506	0.999918	-0.008335	0.938566	0.995063	-0.0730577	0.498757	0.999924	-0.143544	0.182128	0.596628	-0.0225776	0.834608	0.976797	-0.104352	0.333268	0.70881	-0.18487	0.0846476	0.227673	-0.185202	0.0840807	0.350593	-0.146912	0.169491	0.250652
ENSG00000014641	MDH1	0.103165	0.336017	0.784995	0.00889216	0.934087	0.996021	0.166915	0.144118	0.345651	0.179862	0.0916781	0.15299	0.301171	0.00413096	0.0663697	-0.179383	0.0925593	0.896063	0.106226	0.321797	0.721844	0.094491	0.378428	0.999977	0.00682334	0.949399	0.997945	-0.0550956	0.610163	0.9481	0.0862296	0.421694	0.999994	0.00496997	0.963132	0.998785	0.0227371	0.8325	0.998651	0.0713393	0.506468	0.908073	-0.0833311	0.437523	0.735248	0.145526	0.176104	0.471774	0.0165959	0.878029	0.974338	-0.00717301	0.947117	0.994042	-0.127357	0.237025	0.602375	-0.0164438	0.879139	0.999918	-0.0597073	0.580545	0.961647	0.102656	0.341225	0.999924	-0.00343905	0.974632	0.993756	-0.00945879	0.930302	0.989869	0.134193	0.212586	0.639448	0.209957	0.0496047	0.170853	-0.0845319	0.433601	0.716346	0.218988	0.0392251	0.0739236
ENSG00000108256	NUFIP2	-0.0122521	0.909272	0.978465	0.0628722	0.558326	0.989132	0.180913	0.112945	0.302437	-0.250868	0.0177266	0.0382514	0.067989	0.526686	0.766111	-0.00434368	0.967775	0.999554	0.00786267	0.941704	0.985419	-0.0625221	0.560524	0.999977	-0.0253492	0.813587	0.992978	0.144569	0.178993	0.799813	-0.253216	0.0166556	0.999994	-0.192378	0.0708954	0.998785	-0.16369	0.125331	0.998651	-0.196073	0.0655457	0.784433	-0.218411	0.0397583	0.291119	-0.361017	0.000549213	0.133835	-0.282973	0.00755339	0.47094	-0.250877	0.0183925	0.834231	-0.210639	0.0488521	0.385176	-0.166777	0.120414	0.999918	0.0120399	0.911352	0.990205	-0.163074	0.128996	0.999924	-0.199197	0.0627998	0.460887	0.179858	0.0935815	0.732341	0.00186975	0.986206	0.995054	-0.197311	0.0653822	0.198185	-0.235954	0.0268876	0.228429	-0.280488	0.00775896	0.0183488
ENSG00000095203	EPB41L4B	-0.124117	0.246516	0.736086	-0.120586	0.260318	0.988997	0.117579	0.305256	0.527855	-0.0263026	0.80671	0.860121	-0.17849	0.0942219	0.329642	0.00384612	0.971465	0.999554	-0.439336	1.65305884971545e-05	0.0029362	-0.0242622	0.821445	0.999977	-0.100987	0.346372	0.984053	-0.107625	0.318242	0.868616	-0.0453853	0.672785	0.999994	-0.113211	0.290814	0.998785	-0.163458	0.125875	0.998651	-0.124911	0.243485	0.831493	-0.0726564	0.498631	0.774623	-0.0823289	0.445722	0.718779	-0.00404734	0.970146	0.993506	-0.0788508	0.465239	0.910895	-0.0778406	0.470993	0.774663	0.0734322	0.496552	0.999918	0.128557	0.232599	0.952817	-0.140406	0.191971	0.999924	-0.154841	0.149735	0.562299	-0.113164	0.293822	0.843325	-0.269163	0.0112173	0.570258	-0.234661	0.0277594	0.124421	-0.10252	0.341867	0.645012	-0.071808	0.503672	0.602299
ENSG00000177200	CHD9	-0.107262	0.317071	0.775204	-0.10147	0.344056	0.988997	0.120121	0.294845	0.517378	0.125686	0.240546	0.33716	-0.0649685	0.545254	0.776706	0.0551042	0.608026	0.999554	0.126928	0.235894	0.638315	-0.0514984	0.631736	0.999977	-0.0791381	0.461007	0.984053	0.25906	0.014801	0.616215	-0.207694	0.0508149	0.999994	-0.143125	0.18088	0.998785	-0.132648	0.215276	0.998651	-0.181646	0.088451	0.784433	-0.285347	0.00671824	0.163834	-0.19462	0.069215	0.314273	-0.192818	0.0718833	0.563864	-0.230945	0.0304002	0.834231	-0.226563	0.0337834	0.352641	-0.0368594	0.733146	0.999918	0.0503558	0.641272	0.963964	-0.110228	0.306609	0.999924	-0.276876	0.00901576	0.333894	0.102037	0.344162	0.861689	-0.0114207	0.915894	0.972187	-0.126267	0.241095	0.420789	-0.29355	0.0055065	0.139945	0.0861956	0.421877	0.522859
ENSG00000110108	TMEM109	0.245625	0.0203338	0.499795	0.0273707	0.799022	0.993513	0.0269862	0.814573	0.903267	0.408986	6.91081207451205e-05	0.000313055	0.0149707	0.889257	0.953362	0.0724031	0.500134	0.999554	0.119299	0.265478	0.668887	-0.0735803	0.493173	0.999977	-0.00424856	0.96848	0.998325	-0.16953	0.114325	0.759334	0.134948	0.207353	0.999994	0.1393	0.192939	0.998785	0.174947	0.10105	0.998651	0.257546	0.0148265	0.783719	0.303579	0.00382725	0.139214	0.272537	0.0102024	0.167978	0.19776	0.0647602	0.557061	0.192637	0.0721543	0.834231	0.247667	0.0199934	0.320479	0.00625923	0.953846	0.999918	-0.0868859	0.420859	0.953977	0.105964	0.325808	0.999924	0.2008	0.0606699	0.459522	-0.127863	0.235154	0.81388	0.0754225	0.484924	0.794686	0.345347	0.000983067	0.0377806	0.274768	0.00957621	0.163545	0.447263	1.11174073216258e-05	5.92947389730188e-05
ENSG00000072274	TFRC	0.132333	0.216377	0.722318	0.00192565	0.985711	0.998994	0.334333	0.00277449	0.049306	0.260976	0.0135035	0.0302425	0.130869	0.221545	0.507248	0.0933389	0.384294	0.999554	0.142418	0.183067	0.580801	-0.059506	0.579624	0.999977	-0.0749068	0.48539	0.984053	-0.0422683	0.695784	0.961187	-0.173085	0.104789	0.999994	-0.123972	0.247072	0.998785	-0.185078	0.0824977	0.998651	-0.17225	0.106501	0.786587	-0.191102	0.0728229	0.357196	-0.16332	0.128411	0.409147	-0.19464	0.0691869	0.562526	-0.217295	0.0419893	0.834231	-0.189629	0.0768046	0.430032	-0.221827	0.0377901	0.999918	-0.12297	0.2537	0.952817	-0.175979	0.100995	0.999924	-0.130634	0.225075	0.635661	0.0891371	0.408878	0.882546	0.105126	0.329671	0.708191	0.107642	0.318165	0.501799	-0.179966	0.0933815	0.365081	0.242274	0.0221674	0.0453595
ENSG00000186174	BCL9L	0.157944	0.139335	0.679704	0.152697	0.153129	0.988997	0.23279	0.0402652	0.178095	0.454838	7.53910927020485e-06	4.52905323615777e-05	0.017758	0.868808	0.944469	-0.0688645	0.521364	0.999554	-0.110388	0.30309	0.705876	-0.118809	0.267458	0.999977	-0.11392	0.287787	0.984053	-0.00466156	0.965618	0.997535	0.0137078	0.898547	0.999994	-0.0265117	0.805204	0.998785	-0.113241	0.290687	0.998651	-0.0847473	0.429748	0.889704	-0.00736113	0.945416	0.982481	0.0703707	0.51472	0.764784	0.149175	0.165395	0.662551	0.0260915	0.809321	0.976392	0.0936076	0.385686	0.723195	0.0787686	0.465706	0.999918	0.0824707	0.444936	0.953977	0.0826256	0.444078	0.999924	0.000405557	0.997008	0.999313	-0.256346	0.0159181	0.646748	-0.0579616	0.591679	0.848588	0.0565103	0.601008	0.743297	0.0507618	0.638582	0.843309	0.433216	2.23046228726709e-05	0.000110021
ENSG00000010256	UQCRC1	0.00718798	0.946698	0.987368	-0.0301143	0.779366	0.993513	-0.11481	0.316866	0.53884	0.162436	0.12829	0.202658	-0.0491549	0.647349	0.836597	0.0487362	0.650155	0.999554	-0.125843	0.239955	0.642536	-0.00361642	0.973168	0.999977	0.0391383	0.715746	0.989404	-0.17263	0.107758	0.751613	0.214305	0.0437303	0.999994	0.21107	0.0470881	0.998785	0.162152	0.12897	0.998651	0.202531	0.0569831	0.783719	0.256807	0.0151256	0.207776	0.285253	0.00706281	0.160776	0.230935	0.0304077	0.510344	0.257441	0.0154589	0.834231	0.231453	0.0300272	0.345054	0.0669829	0.535213	0.999918	-0.145154	0.177224	0.952817	0.0408692	0.705384	0.999924	0.201426	0.0598552	0.458185	-0.093517	0.386147	0.875204	0.047629	0.659458	0.878174	0.146208	0.174066	0.345508	0.263576	0.013092	0.180382	0.196754	0.0645956	0.112674
ENSG00000108344	PSMD3	0.15561	0.14535	0.683157	0.0719556	0.502794	0.989132	-0.000171789	0.998809	0.999215	0.409841	6.65037574831828e-05	0.000302907	-0.00260609	0.980663	0.991095	0.0172332	0.872652	0.999554	0.21578	0.0422673	0.305026	-0.0796721	0.457978	0.999977	-0.000455898	0.996617	0.999274	-0.0368352	0.733315	0.968656	0.0735858	0.49314	0.999994	0.12421	0.246159	0.998785	0.102058	0.341256	0.998651	0.141725	0.185229	0.81582	0.266546	0.0115733	0.195342	0.24772	0.019966	0.197909	0.135426	0.208373	0.69971	0.171169	0.110815	0.834231	0.237319	0.0259924	0.337588	-0.101148	0.348403	0.999918	-0.22936	0.0315894	0.952817	0.0915361	0.396332	0.999924	0.245658	0.021055	0.379344	-0.0692981	0.521165	0.9111	0.225667	0.0345133	0.570258	0.337634	0.00129529	0.041191	0.286475	0.00681179	0.147598	0.430854	2.4999434771189e-05	0.000121499
ENSG00000183723	CMTM4	-0.0685589	0.523218	0.862553	-0.0201078	0.851634	0.994968	0.0468044	0.68407	0.822418	-0.183806	0.0846651	0.143378	0.0052086	0.961363	0.982953	0.0462989	0.666585	0.999554	0.155646	0.145256	0.528817	-0.0610268	0.569956	0.999977	0.114001	0.287441	0.984053	0.176896	0.0992023	0.748233	-0.124654	0.244461	0.999994	-0.116149	0.278394	0.998785	-0.0808136	0.451541	0.998651	-0.142104	0.184044	0.815432	-0.266744	0.0115093	0.195327	-0.162954	0.129281	0.41091	-0.174458	0.104023	0.600179	-0.123615	0.251199	0.859759	-0.232854	0.0290186	0.343044	-0.163196	0.128704	0.999918	-0.0466008	0.666368	0.96567	-0.139858	0.19373	0.999924	-0.191786	0.0734462	0.477638	0.112823	0.295289	0.843737	0.0414883	0.70113	0.895062	-0.0184064	0.864843	0.921885	-0.256648	0.0157903	0.190499	-0.204866	0.0541214	0.0969478
ENSG00000116237	ICMT	-0.0079315	0.941194	0.986493	-0.150441	0.159362	0.988997	0.0571793	0.619014	0.780038	0.263794	0.0124945	0.0282903	0.0411585	0.701748	0.865032	0.109198	0.308364	0.999554	0.102381	0.339722	0.735969	0.088756	0.408169	0.999977	0.0706158	0.5108	0.984053	-0.132437	0.218685	0.823449	0.050865	0.635941	0.999994	-0.123148	0.250253	0.998785	-0.134732	0.208089	0.998651	0.0253041	0.813913	0.967039	-0.110305	0.303455	0.63257	0.030674	0.77664	0.908618	-0.0231198	0.830695	0.963799	-0.0170023	0.875067	0.983606	-0.142598	0.185056	0.555603	-0.0793892	0.462187	0.999918	-0.0959352	0.373929	0.952817	0.000266258	0.998036	0.999924	-0.125026	0.245789	0.648312	-0.0799626	0.45895	0.8972	-0.050673	0.63917	0.868114	0.083623	0.438579	0.612997	-0.118695	0.270706	0.583205	0.250958	0.0176844	0.0373658
ENSG00000064601	CTSA	0.0827196	0.440906	0.82815	-0.0194694	0.856293	0.994968	0.0417682	0.716538	0.842375	-0.0500131	0.641613	0.726815	-0.00999274	0.92595	0.969227	-0.0413865	0.700174	0.999554	-0.00704774	0.947737	0.986722	0.0346062	0.747487	0.999977	0.208595	0.049797	0.984053	0.0119243	0.912199	0.993354	0.0546677	0.610876	0.999994	0.0663446	0.536755	0.998785	0.0112893	0.916375	0.998651	-0.0541084	0.614535	0.931179	0.0746426	0.486934	0.767744	0.156005	0.146659	0.435538	0.123487	0.251694	0.730472	0.0653444	0.545267	0.932579	0.102879	0.340171	0.690025	0.0421455	0.696625	0.999918	0.0533932	0.621261	0.963402	0.148997	0.165907	0.999924	0.176982	0.0990351	0.508264	-0.124192	0.248978	0.825011	0.0201635	0.85208	0.950769	0.088836	0.410469	0.588088	0.149307	0.165017	0.467607	-0.00180377	0.986615	0.990758
ENSG00000100811	YY1	0.18435	0.083733	0.645402	0.0150719	0.888513	0.995122	-0.12644	0.269988	0.490889	0.322933	0.00202447	0.0059142	-0.149103	0.163149	0.43519	0.105328	0.325925	0.999554	0.128543	0.229939	0.631566	-0.26581	0.0118137	0.999977	-0.0910607	0.396056	0.984053	0.108286	0.315263	0.867039	-0.200277	0.0598613	0.999994	-0.0326591	0.761257	0.998785	-0.0203581	0.849809	0.998651	0.00977306	0.927574	0.988532	0.216091	0.0419639	0.295	-0.0792447	0.463005	0.731717	0.0322884	0.765215	0.949408	-0.0120136	0.911545	0.989599	0.108969	0.3122	0.668863	-0.131134	0.223289	0.999918	-0.00292084	0.978453	0.996852	-0.095849	0.374361	0.999924	0.10328	0.338285	0.712172	-0.0484224	0.654146	0.937986	0.0666038	0.537531	0.821619	0.160442	0.135371	0.297793	0.161351	0.133143	0.424603	0.287937	0.00621541	0.0151639
ENSG00000101333	PLCB4	-0.00524016	0.961129	0.990757	-0.109104	0.308784	0.988997	-0.169484	0.137961	0.33678	0.015668	0.884134	0.919857	-0.0474174	0.659025	0.841605	-0.00777702	0.942338	0.999554	0.389438	0.000161893	0.0104271	0.00394372	0.970741	0.999977	-0.0472455	0.660185	0.988727	0.170033	0.113239	0.759334	-0.0164686	0.878257	0.999994	0.0694884	0.517588	0.998785	0.121839	0.255361	0.998651	0.0720097	0.502472	0.907173	-0.0724518	0.499845	0.775813	-0.0620063	0.566031	0.799014	-0.148813	0.166436	0.664045	-0.005476	0.959616	0.995595	-0.0631647	0.558784	0.826265	0.0301706	0.780212	0.999918	0.0717491	0.506499	0.957495	0.0630179	0.5597	0.999924	-0.055116	0.610031	0.86311	0.26025	0.014333	0.646748	0.152443	0.156221	0.605403	-0.0133	0.902118	0.944756	-0.0813425	0.45121	0.727968	0.0094037	0.930304	0.951665
ENSG00000234741	GAS5	0.0946454	0.377645	0.802579	0.131262	0.220151	0.988997	0.265228	0.0189347	0.123975	0.18633	0.0804074	0.137285	0.149985	0.160647	0.432117	-0.187739	0.0781047	0.861015	-0.310119	0.00310062	0.0688513	0.102817	0.337659	0.999977	-0.0260077	0.808836	0.992659	-0.1755	0.101942	0.750794	0.0825618	0.44178	0.999994	0.0143572	0.893768	0.998785	-0.0749403	0.485194	0.998651	-0.0582417	0.587719	0.926213	0.00283496	0.978965	0.992441	0.074721	0.489006	0.747227	0.0783278	0.468213	0.851096	-0.0665284	0.537993	0.9295	-0.0570018	0.597841	0.848447	0.0290071	0.788487	0.999918	-0.0356733	0.741426	0.974343	-0.0738848	0.493895	0.999924	0.0812767	0.451577	0.783262	-0.113257	0.293425	0.843246	-0.0376826	0.727417	0.906266	0.131242	0.222905	0.401522	0.018723	0.86254	0.949992	0.19721	0.0639671	0.111709
ENSG00000084112	SSH1	0.100371	0.349335	0.791352	0.04145	0.699737	0.991064	0.1545	0.176822	0.38673	0.532392	7.88077150204458e-08	8.87434301854862e-07	-7.38238e-05	0.999452	0.999858	-0.0131856	0.902392	0.999554	0.200787	0.0591994	0.356705	-0.0745067	0.48773	0.999977	-0.133182	0.213415	0.984053	0.00394345	0.970912	0.997549	0.0243972	0.820468	0.999994	0.0489607	0.64865	0.998785	0.034404	0.748913	0.998651	0.0791374	0.461011	0.897014	0.0451795	0.674184	0.874343	0.151948	0.157585	0.450682	0.127858	0.235171	0.718857	0.0626169	0.562205	0.936929	0.14076	0.190843	0.560515	-0.00566429	0.958229	0.999918	-0.113398	0.292818	0.952817	0.0463416	0.668115	0.999924	0.0620499	0.565757	0.843931	-0.139688	0.194278	0.794387	0.0307775	0.775906	0.925713	0.160514	0.135193	0.297619	0.0925256	0.391225	0.684652	0.517735	2.03862644987396e-07	1.80645919574436e-06
ENSG00000144357	UBR3	-0.0774581	0.470606	0.842673	-0.103294	0.335407	0.988997	0.128198	0.263329	0.483727	0.293095	0.00531232	0.0135634	-0.073175	0.495563	0.745211	0.0304163	0.777211	0.999554	0.228393	0.0313398	0.264848	-0.0749551	0.485108	0.999977	-0.0442874	0.680265	0.988789	0.225917	0.0343078	0.674429	-0.152577	0.153456	0.999994	-0.0788228	0.4628	0.998785	-0.0481287	0.654235	0.998651	-0.0539061	0.615861	0.932102	-0.116651	0.276308	0.607782	-0.107334	0.319557	0.624938	-0.165131	0.124172	0.623666	-0.120062	0.265187	0.865465	-0.108015	0.31648	0.672298	-0.0655331	0.544104	0.999918	-0.0356065	0.741894	0.974343	-0.0491771	0.649108	0.999924	-0.175812	0.101324	0.511559	0.129818	0.228013	0.813276	0.0606167	0.574783	0.841387	-0.0193159	0.858232	0.917857	-0.149038	0.165787	0.468473	0.258582	0.0144154	0.0312749
ENSG00000127616	SMARCA4	-0.0534125	0.619102	0.892584	-0.0262067	0.807401	0.993725	-0.363747	0.00106198	0.0345782	-0.191316	0.0724964	0.125781	-0.288432	0.00612321	0.0801611	0.173052	0.104857	0.916457	0.0544858	0.612065	0.880465	-0.0364786	0.734319	0.999977	0.0412076	0.701409	0.989404	-0.0188614	0.861535	0.988136	-0.117891	0.271203	0.999994	0.00779787	0.942183	0.998785	-0.0355915	0.740548	0.998651	0.0181628	0.865844	0.975174	0.0886553	0.408703	0.714704	-0.157487	0.142812	0.430334	-0.0692955	0.521181	0.873546	0.0517326	0.632169	0.949262	0.0495227	0.646806	0.871306	-0.0422409	0.695972	0.999918	-0.0424011	0.694876	0.969062	-0.0958061	0.374575	0.999924	0.0386868	0.720449	0.90976	0.0781225	0.469384	0.900831	-0.154647	0.150251	0.604085	-0.251406	0.0181396	0.10228	0.0747679	0.488732	0.752932	-0.213968	0.0440708	0.0815344
ENSG00000166145	SPINT1	0.0221193	0.836987	0.959158	-0.0254758	0.812673	0.993973	0.00174961	0.987871	0.993824	0.43643	1.90710460472587e-05	0.000101768	-0.175827	0.0993182	0.338073	0.0260298	0.808676	0.999554	-0.174681	0.101578	0.454715	0.0157024	0.883881	0.999977	-0.0696452	0.516641	0.984053	-0.0446266	0.679713	0.96004	-0.044107	0.681496	0.999994	0.0176263	0.869772	0.998785	-0.117204	0.274023	0.998651	-0.0907762	0.39754	0.879458	0.148627	0.164511	0.490646	0.0727646	0.500485	0.756118	0.103806	0.335816	0.782593	0.029807	0.782796	0.972813	0.159313	0.138179	0.505	-0.0401018	0.710668	0.999918	-0.0175807	0.870852	0.986872	0.08506	0.430724	0.999924	0.145507	0.176162	0.591101	-0.158489	0.140255	0.764887	-0.0208531	0.847082	0.949371	0.0820816	0.447094	0.620315	0.204356	0.0561561	0.300279	0.446393	1.16179189735277e-05	6.17741942660919e-05
ENSG00000162402	USP24	-0.0116041	0.914052	0.979439	-0.107013	0.318205	0.988997	0.185008	0.10489	0.291056	0.293722	0.00521086	0.0133477	-0.166332	0.119266	0.372703	0.0493736	0.645886	0.999554	0.186203	0.0806177	0.410909	-0.13355	0.212143	0.999977	-0.132414	0.216091	0.984053	0.205111	0.0552333	0.712824	-0.144777	0.175846	0.999994	-0.000465614	0.996545	0.998945	-0.00593385	0.955988	0.998651	-0.0289477	0.787708	0.961117	-0.0783746	0.465356	0.75383	-0.0920528	0.393661	0.683447	-0.0809267	0.453534	0.8464	-0.0478718	0.657831	0.953298	-0.035969	0.739359	0.911915	-0.0465549	0.666677	0.999918	0.0236689	0.826736	0.982538	-0.0422315	0.696037	0.999924	-0.109162	0.311339	0.697293	0.0840438	0.43627	0.889514	0.127791	0.235418	0.654235	-0.0140626	0.896536	0.941469	-0.0791177	0.463725	0.736609	0.25557	0.0156383	0.0335469
ENSG00000131171	SH3BGRL	-0.0451919	0.6741	0.912097	-0.215694	0.0423511	0.988997	-0.208315	0.0672173	0.230323	0.190254	0.0741262	0.128149	-0.140079	0.190438	0.470001	-0.0618493	0.564758	0.999554	0.0997591	0.352296	0.744679	0.100557	0.348441	0.999977	-0.027963	0.794768	0.991579	0.111353	0.301668	0.861018	0.0550212	0.608568	0.999994	0.0726451	0.498698	0.998785	0.0746177	0.48708	0.998651	0.0737026	0.492452	0.903454	0.0144247	0.893272	0.963254	0.1076	0.318353	0.624229	0.0752471	0.485943	0.858868	0.0322121	0.765754	0.970157	0.0172985	0.872907	0.963151	0.180598	0.0922176	0.999918	0.105446	0.328195	0.952817	0.0602644	0.577012	0.999924	0.029762	0.783115	0.933443	0.00114806	0.99153	0.998418	0.0254695	0.813784	0.938949	-0.0024844	0.981672	0.990706	0.0205175	0.849514	0.945069	0.221746	0.0367572	0.0699379
ENSG00000160460	SPTBN4	0.041056	0.702456	0.922283	-0.173927	0.103086	0.988997	-0.14798	0.196027	0.410562	0.135393	0.205844	0.29756	-0.237926	0.0247552	0.163199	0.176711	0.097604	0.906107	0.279524	0.00798164	0.122197	0.035065	0.744253	0.999977	-0.0517485	0.630079	0.988727	-0.0635126	0.556615	0.940991	0.00920041	0.931807	0.999994	0.0269781	0.801846	0.998785	0.0702122	0.513225	0.998651	0.129969	0.224769	0.825323	0.0317539	0.767684	0.914101	-0.0624655	0.563153	0.797112	-0.0864162	0.423384	0.827479	0.0278163	0.796979	0.975492	0.0190248	0.860347	0.957936	0.0453546	0.67478	0.999918	0.0651496	0.546469	0.959664	0.0304348	0.778337	0.999924	-0.0781516	0.469218	0.794312	0.144551	0.179049	0.788042	0.0476023	0.659637	0.878194	-0.0618151	0.567231	0.718916	-0.0119348	0.912123	0.969681	0.100691	0.347796	0.448426
ENSG00000106723	SPIN1	0.00082507	0.993877	0.999015	-0.165046	0.12219	0.988997	-0.0980435	0.393118	0.606767	-0.0378442	0.724763	0.795496	-0.152601	0.15339	0.422048	0.0733982	0.494246	0.999554	0.0339212	0.752322	0.931151	-0.10907	0.308934	0.999977	-0.0200841	0.851807	0.995847	0.189901	0.0763751	0.738407	-0.0925626	0.388278	0.999994	-0.0687974	0.521771	0.998785	-0.0424962	0.692533	0.998651	-0.00941323	0.930234	0.988784	-0.0561568	0.601179	0.836105	-0.089088	0.409137	0.693483	-0.0029274	0.978405	0.994726	0.0204959	0.84967	0.980951	-0.0644089	0.551049	0.822816	0.118437	0.271755	0.999918	0.180997	0.0914891	0.952817	-0.0331367	0.759232	0.999924	-0.130428	0.225816	0.636175	-0.0294571	0.785283	0.967949	-0.0982755	0.362331	0.726244	-0.112143	0.298227	0.482685	-0.0920813	0.393513	0.686923	-0.0532302	0.6203	0.706789
ENSG00000166206	GABRB3	-0.0384562	0.720494	0.926294	-0.179569	0.0922169	0.988997	-0.117064	0.307394	0.52976	0.226048	0.0331683	0.065024	-0.0669329	0.533142	0.769622	0.13254	0.215651	0.992757	0.309893	0.00312355	0.0690632	-0.0367143	0.732667	0.999977	0.0145379	0.892439	0.997029	0.238977	0.0249392	0.63862	-0.0255264	0.812308	0.999994	0.0477901	0.656514	0.998785	0.0532596	0.620106	0.998651	0.0437132	0.684189	0.945976	-0.0629906	0.557583	0.81171	0.00260866	0.980756	0.992732	-0.105994	0.325672	0.776434	0.0124717	0.908186	0.989046	-0.0546057	0.613348	0.857282	0.00494698	0.963515	0.999918	0.0489057	0.650918	0.964553	0.143966	0.180834	0.999924	-0.0805926	0.455407	0.786324	0.169758	0.113832	0.748829	0.0962584	0.372314	0.731342	0.0429117	0.691386	0.807782	-0.0660791	0.540748	0.786299	0.220519	0.0378388	0.0717114
ENSG00000198722	UNC13B	-0.202466	0.057064	0.605396	-0.1209	0.25907	0.988997	-0.248297	0.0283837	0.14962	-0.363331	0.000465949	0.00165436	-0.00433558	0.967835	0.986606	-0.00502729	0.962707	0.999554	0.0937671	0.382108	0.76531	0.0680411	0.526369	0.999977	0.0806147	0.452659	0.984053	0.084277	0.434994	0.908088	-0.068715	0.522271	0.999994	-0.00597799	0.955661	0.998785	-0.0300388	0.779906	0.998651	-0.101053	0.346053	0.866205	-0.22297	0.0357042	0.279871	-0.230015	0.0310935	0.226811	-0.253781	0.0170405	0.490338	-0.12967	0.228546	0.855309	-0.218161	0.0411584	0.36852	-0.0496168	0.646181	0.999918	0.0436087	0.686633	0.968614	-0.137132	0.202647	0.999924	-0.174221	0.104502	0.51377	0.281546	0.00787552	0.585225	-0.0422206	0.696111	0.892707	-0.30706	0.00361499	0.0554029	-0.228716	0.0320834	0.243756	-0.412692	5.84568178991773e-05	0.000257408
ENSG00000137207	YIPF3	0.124309	0.245781	0.735967	0.131253	0.22018	0.988997	-0.0565067	0.623151	0.782745	-0.000516159	0.99617	0.997752	0.0555271	0.605271	0.811684	-0.055462	0.605695	0.999554	-0.0595471	0.579362	0.867437	0.021477	0.841659	0.999977	0.0116718	0.913552	0.997775	-0.0872294	0.419018	0.904221	0.189445	0.0753876	0.999994	0.132304	0.216476	0.998785	0.0694049	0.518093	0.998651	0.0988439	0.356754	0.869974	0.151947	0.155181	0.476445	0.171988	0.109093	0.381988	0.144797	0.178302	0.674009	0.151131	0.159858	0.834231	0.146589	0.172932	0.542607	0.0263419	0.807527	0.999918	-0.0291766	0.78728	0.979651	0.17472	0.103496	0.999924	0.219949	0.0394856	0.423411	-0.0884031	0.412762	0.884035	0.0149442	0.890089	0.963443	0.147841	0.169254	0.339781	0.208724	0.0509903	0.287586	0.0161774	0.880394	0.915233
ENSG00000152332	UHMK1	-0.00828065	0.93861	0.98614	-0.0856276	0.424954	0.98901	0.115868	0.312398	0.534124	0.2548	0.0159648	0.0349757	-0.111492	0.298253	0.587693	0.0520017	0.628403	0.999554	0.162358	0.128477	0.504963	-0.170405	0.110362	0.999977	-0.0555503	0.60512	0.988727	0.195699	0.0676574	0.730172	-0.138322	0.196115	0.999994	-0.0919183	0.391604	0.998785	-0.0992236	0.3549	0.998651	-0.103094	0.336349	0.862157	-0.179807	0.0917796	0.390185	-0.167562	0.118653	0.396318	-0.137393	0.201782	0.693012	-0.167963	0.117761	0.834231	-0.16495	0.124591	0.489478	-0.0107624	0.920726	0.999918	0.031401	0.771489	0.978474	-0.110459	0.305588	0.999924	-0.217418	0.0418696	0.426249	0.0638263	0.554664	0.916823	-0.00272597	0.97989	0.993084	-0.0658715	0.542023	0.697984	-0.208906	0.0507836	0.287198	0.216395	0.0416691	0.0777759
ENSG00000143727	ACP1	-0.00171954	0.98724	0.997765	0.0873177	0.415838	0.988997	0.255847	0.0237672	0.137056	0.361376	0.000502571	0.0017657	0.0717567	0.503978	0.750269	-0.101162	0.345531	0.999554	0.0447925	0.676819	0.904153	-0.129346	0.227017	0.999977	0.0473507	0.659475	0.988727	-0.0341775	0.75191	0.969188	0.12325	0.249859	0.999994	0.143116	0.180908	0.998785	0.14778	0.166958	0.998651	0.117477	0.272898	0.841795	0.125642	0.240715	0.575108	0.281697	0.00784091	0.164057	0.141407	0.18879	0.682531	0.0766493	0.477829	0.913117	0.138523	0.198061	0.566908	-0.0422853	0.695668	0.999918	-0.195592	0.06781	0.952817	0.0738706	0.493978	0.999924	0.127285	0.237293	0.642421	-0.0547611	0.612337	0.930919	0.220224	0.0392337	0.570258	0.35444	0.000703777	0.0372738	0.134667	0.210959	0.522378	0.386115	0.000186136	0.000712294
ENSG00000110172	CHORDC1	0.0395371	0.712975	0.924161	-0.0843464	0.43194	0.98901	-0.108113	0.346102	0.5676	-0.531941	8.12027214358579e-08	9.10293007647877e-07	0.165879	0.120289	0.374092	0.0684808	0.523693	0.999554	0.0231439	0.829548	0.95658	0.102483	0.339236	0.999977	-0.0287423	0.789179	0.991579	0.0238471	0.825452	0.982227	-0.201315	0.0585221	0.999994	-0.145638	0.173263	0.998785	-0.117172	0.274155	0.998651	-0.192252	0.0710834	0.784433	-0.163873	0.124903	0.43698	-0.386171	0.000202365	0.127588	-0.295551	0.00518009	0.447903	-0.208865	0.0508299	0.834231	-0.183705	0.0866606	0.44217	-0.105184	0.329404	0.999918	0.0321027	0.766527	0.978015	-0.197036	0.0657652	0.999924	-0.119072	0.269176	0.66601	0.241505	0.0234032	0.675037	0.00235042	0.98266	0.993677	-0.245147	0.0213326	0.110116	-0.18003	0.0932633	0.365018	-0.564833	8.12910450065374e-09	1.12648812144775e-07
ENSG00000106565	TMEM176B	0.195748	0.0660027	0.62207	0.12112	0.258199	0.988997	0.205411	0.0712088	0.237545	-0.122869	0.251337	0.348738	-0.045843	0.669676	0.84773	0.0659996	0.53888	0.999554	-0.224104	0.0347518	0.277881	0.080622	0.452618	0.999977	0.164912	0.122498	0.984053	-0.259037	0.01481	0.616215	-0.0613904	0.567655	0.999994	-0.167194	0.117337	0.998785	-0.211898	0.0462083	0.998651	-0.193598	0.0690919	0.784433	-0.164421	0.12363	0.434868	-0.0285885	0.791469	0.91537	0.0312951	0.772239	0.9508	-0.0876046	0.417012	0.899333	-0.0908471	0.399912	0.733016	-0.0729218	0.499557	0.999918	-0.0539548	0.617591	0.963387	-0.156034	0.146583	0.999924	-0.0856696	0.427416	0.767815	-0.233008	0.0289096	0.675037	-0.135069	0.209587	0.637383	-0.00617269	0.954483	0.976015	-0.120509	0.263399	0.576139	-0.118968	0.266817	0.361513
ENSG00000101266	CSNK2A1	-0.156878	0.142058	0.681765	-0.143496	0.179741	0.988997	-0.100159	0.38294	0.598337	0.463988	4.65716812714234e-06	2.97180422686214e-05	-0.101396	0.344409	0.629694	0.128364	0.230594	0.999554	0.0733011	0.494819	0.827593	0.0322096	0.764447	0.999977	-0.0949722	0.375993	0.984053	0.106922	0.32143	0.869078	-0.0912398	0.395124	0.999994	-0.0292696	0.785404	0.998785	-0.0152597	0.887133	0.998651	0.0709829	0.5086	0.908266	0.0831215	0.438681	0.735906	0.0694813	0.520061	0.768439	-0.0630392	0.559567	0.886771	0.0295756	0.78444	0.97317	0.128437	0.233038	0.600074	-0.10626	0.324454	0.999918	-0.207421	0.0524891	0.952817	-0.00316764	0.976633	0.999924	0.0308196	0.775608	0.930586	0.0573568	0.595558	0.927206	-0.0550631	0.610375	0.855375	0.088009	0.414857	0.591763	0.0858062	0.426676	0.71196	0.440461	1.56352583098318e-05	8.01249222646209e-05
ENSG00000215021	PHB2	0.115546	0.280913	0.754473	0.170959	0.10919	0.988997	0.146865	0.199454	0.414446	0.142978	0.181332	0.268622	0.0792426	0.460413	0.720073	-0.122211	0.253904	0.999554	-0.25889	0.0142952	0.172521	-0.0891436	0.406117	0.999977	0.00409344	0.969631	0.998325	-0.188876	0.0780049	0.738407	0.144547	0.17654	0.999994	0.0943984	0.378897	0.998785	0.0548509	0.609679	0.998651	0.0898812	0.402228	0.881554	0.185209	0.0822775	0.372631	0.228631	0.0321496	0.229196	0.196879	0.0659861	0.559042	0.141208	0.189422	0.840938	0.153867	0.152345	0.519195	-0.0357347	0.740996	0.999918	-0.198554	0.06367	0.952817	-0.0716702	0.506968	0.999924	0.202583	0.0583704	0.454504	-0.161475	0.132841	0.759561	0.0586047	0.587566	0.846775	0.201083	0.0602997	0.188993	0.200405	0.0611891	0.309646	0.162017	0.129293	0.200841
ENSG00000111142	METAP2	0.133013	0.214005	0.722251	-0.0715401	0.50527	0.989132	0.220001	0.0529396	0.203685	0.480891	1.84256790536352e-06	1.3366969260458e-05	0.169291	0.112743	0.36209	-0.131129	0.220623	0.997966	0.0731515	0.495702	0.828466	0.114503	0.285308	0.999977	-0.0760203	0.478907	0.984053	-0.108421	0.314653	0.866211	-0.0388301	0.71789	0.999994	-0.0124993	0.90745	0.998785	-0.0260594	0.808463	0.998651	-0.065728	0.540555	0.916557	-0.104719	0.328747	0.654195	0.0975907	0.365702	0.661864	-0.0245191	0.820614	0.96087	-0.105327	0.328746	0.882339	-0.103705	0.336288	0.687237	-0.0715084	0.50793	0.999918	-0.0968232	0.369502	0.952817	-0.0945793	0.380751	0.999924	-0.117198	0.27684	0.670148	0.0097283	0.928322	0.98969	0.234788	0.027673	0.570258	0.309272	0.00336802	0.0548318	-0.125247	0.244947	0.558542	0.493005	9.19040052949072e-07	6.63712160418549e-06
ENSG00000141027	NCOR1	0.0162054	0.880189	0.969399	-0.270499	0.0103536	0.988997	0.00692796	0.951997	0.97775	-0.0836476	0.435778	0.539241	-0.113809	0.288261	0.577187	0.0962429	0.36961	0.999554	0.018178	0.865733	0.964804	0.110712	0.301664	0.999977	-0.21347	0.0445777	0.984053	0.0595981	0.581239	0.943983	-0.182655	0.0866675	0.999994	-0.136543	0.201983	0.998785	-0.149649	0.161596	0.998651	-0.158701	0.137425	0.797371	-0.27207	0.00990104	0.188157	-0.296554	0.00502305	0.155386	-0.214891	0.0443691	0.529575	-0.220008	0.039431	0.834231	-0.314878	0.00280823	0.230099	0.0129821	0.904446	0.999918	0.189631	0.0768011	0.952817	-0.168058	0.117552	0.999924	-0.369923	0.000389233	0.269283	0.141056	0.189904	0.792043	-0.0653246	0.545389	0.826183	-0.258048	0.0152093	0.0950287	-0.35038	0.000818057	0.0823837	-0.116963	0.275017	0.370596
ENSG00000244754	N4BP2L2	-0.214557	0.0434781	0.570669	-0.228268	0.0314345	0.988997	-0.156553	0.171071	0.379901	-0.354692	0.000648551	0.0022044	-0.309071	0.00320808	0.0580411	0.0384997	0.720191	0.999554	-0.0366977	0.732783	0.924914	0.00167075	0.987602	0.999977	0.0551364	0.607816	0.988727	0.143795	0.181359	0.800795	-0.136741	0.201323	0.999994	-0.0928269	0.386919	0.998785	-0.0717201	0.504196	0.998651	-0.0775419	0.470125	0.899246	-0.112153	0.295376	0.624345	-0.273903	0.0098149	0.166441	-0.21088	0.048589	0.536087	-0.155474	0.148056	0.834231	-0.197939	0.0645129	0.412441	0.0540118	0.617218	0.999918	0.120372	0.263948	0.952817	-0.163275	0.128517	0.999924	-0.240113	0.0242385	0.392335	0.193458	0.070926	0.718061	-0.121545	0.259286	0.668405	-0.35815	0.000612318	0.0372738	-0.207274	0.0526602	0.292665	-0.393597	0.000135672	0.000538392
ENSG00000197170	PSMD12	0.148804	0.164005	0.691227	0.0298228	0.781448	0.993513	0.232866	0.0401976	0.177947	0.618751	1.03228092740437e-10	3.61576380060191e-09	0.125298	0.242013	0.530648	-0.12114	0.258119	0.999554	0.117736	0.271834	0.675652	0.0630125	0.557447	0.999977	-0.0934328	0.383814	0.984053	-0.0820133	0.447474	0.913016	0.0313392	0.770634	0.999994	0.0811765	0.449505	0.998785	0.0598009	0.577743	0.998651	0.050625	0.637537	0.936233	0.0675498	0.529366	0.795062	0.211103	0.0483458	0.268809	0.0870358	0.420055	0.825736	0.0200425	0.852958	0.981542	0.0983847	0.361796	0.706527	-0.0179652	0.868053	0.999918	-0.131116	0.223356	0.952817	0.0568454	0.598848	0.999924	0.0591243	0.584252	0.851555	-0.0574385	0.595034	0.927151	0.176909	0.0991777	0.5834	0.293829	0.00545991	0.0638196	0.0848668	0.431775	0.715266	0.645153	8.83937367746057e-12	4.01554604221058e-10
ENSG00000198836	OPA1	-0.000362649	0.997309	0.999663	-0.070462	0.511723	0.989132	0.223667	0.0490112	0.195425	0.669594	7.26974036524553e-13	7.71705194078053e-11	-0.0559042	0.602819	0.810493	-0.0379412	0.724086	0.999554	0.132995	0.214065	0.614408	-0.0842948	0.432223	0.999977	-0.128642	0.229576	0.984053	0.130656	0.224997	0.826189	0.00326109	0.975804	0.999994	0.0817756	0.446155	0.998785	0.0458647	0.669529	0.998651	0.0370922	0.73002	0.954666	0.00384281	0.971489	0.990727	0.185636	0.0833434	0.341465	0.0783564	0.46805	0.851096	-0.00540364	0.960149	0.995826	0.0685549	0.525654	0.807021	0.0431324	0.68988	0.999918	-0.0734058	0.496708	0.956807	0.0390157	0.718171	0.999924	-0.00755649	0.944294	0.985899	-0.0494406	0.647353	0.937037	0.0983665	0.361885	0.726083	0.167732	0.118274	0.274561	0.0293528	0.786026	0.914453	0.667258	9.32143251475281e-13	6.68764568627404e-11
ENSG00000141867	BRD4	0.094647	0.377637	0.802579	0.00252844	0.981239	0.998544	0.102707	0.370888	0.588432	0.512961	2.7519312117974e-07	2.57796851835465e-06	-0.158596	0.137689	0.400158	0.0576383	0.5916	0.999554	0.0896248	0.403578	0.777713	0.0218138	0.839209	0.999977	-0.0451959	0.674073	0.988789	0.0470479	0.66336	0.956761	-0.072463	0.499778	0.999994	0.0266286	0.804362	0.998785	-0.0487859	0.649822	0.998651	-0.00953807	0.929311	0.988784	0.111539	0.298047	0.626949	0.0581837	0.590257	0.814707	0.0603814	0.576271	0.891623	0.0342409	0.751465	0.96891	0.131728	0.221184	0.588818	0.0567413	0.599518	0.999918	-0.0240068	0.824302	0.982538	0.0386756	0.720526	0.999924	0.0248111	0.818514	0.945804	-0.0991542	0.358034	0.867101	-0.0584354	0.588648	0.847301	0.0146707	0.892088	0.938611	0.117323	0.276323	0.588692	0.504213	4.71309688387933e-07	3.72390523745567e-06
ENSG00000154978	VOPP1	0.0376399	0.72619	0.928705	-0.113428	0.289888	0.988997	-0.18066	0.113459	0.303617	0.292369	0.00543195	0.0138315	-0.201023	0.058896	0.259068	0.2281	0.0315633	0.821712	0.120158	0.262028	0.665672	-0.0069918	0.948151	0.999977	0.0373598	0.728148	0.990167	-0.0183257	0.86543	0.988172	0.0310046	0.773017	0.999994	0.0745655	0.487386	0.998785	0.127638	0.233262	0.998651	0.268117	0.0110742	0.783719	0.295525	0.00492871	0.151921	0.170168	0.112948	0.38766	0.0938787	0.384305	0.809075	0.178823	0.0955157	0.834231	0.195147	0.0684506	0.414972	0.00529435	0.960955	0.999918	-0.0904056	0.402215	0.952834	0.108011	0.316498	0.999924	0.185982	0.0827604	0.488902	-0.00859021	0.936689	0.990908	-0.0118694	0.912602	0.970786	0.111407	0.30143	0.485752	0.256415	0.0158888	0.190549	0.322097	0.00208268	0.0058486
ENSG00000240583	AQP1	-0.0112514	0.916655	0.980511	0.182262	0.0873577	0.988997	0.0321474	0.779933	0.881654	-0.0212638	0.84321	0.88859	-0.107145	0.317603	0.604823	0.0128352	0.904974	0.999554	-0.382261	0.000218424	0.0123093	-0.166009	0.119995	0.999977	0.0447287	0.677255	0.988789	-0.115774	0.282759	0.855292	0.0605007	0.573292	0.999994	0.0460887	0.66801	0.998785	-0.0327954	0.76029	0.998651	-0.00361361	0.973189	0.996922	0.133745	0.211468	0.543019	0.0483566	0.654585	0.848721	0.148036	0.168685	0.665741	0.139586	0.194606	0.844204	0.139677	0.194314	0.563271	0.0579848	0.59153	0.999918	0.0744446	0.490619	0.956251	0.0516963	0.632408	0.999924	0.136692	0.204112	0.618305	-0.160328	0.135654	0.76183	-0.0885529	0.411968	0.754832	0.0110519	0.918601	0.955143	0.163102	0.128929	0.419533	-0.00251826	0.981314	0.987581
ENSG00000160271	RALGDS	0.168604	0.114233	0.663386	0.149044	0.163319	0.988997	0.390986	0.000401126	0.0235758	-0.0451365	0.674477	0.754269	0.316254	0.00253396	0.0517386	-0.249357	0.0184466	0.821712	-0.00483453	0.964136	0.991076	0.0236577	0.825823	0.999977	0.0461014	0.667923	0.988727	-0.0555989	0.606899	0.947704	0.0596558	0.578668	0.999994	0.0203141	0.850129	0.998785	0.00296935	0.977968	0.998651	-0.132994	0.214068	0.822538	-0.196961	0.0643104	0.339979	0.0573405	0.595663	0.817764	0.0268097	0.804177	0.958054	-0.103697	0.336327	0.884406	-0.14217	0.186392	0.556458	-0.0112316	0.917282	0.999918	0.0745215	0.49017	0.956251	0.00786603	0.942016	0.999924	-0.111699	0.30016	0.68884	-0.0495531	0.646605	0.937037	0.195283	0.0682547	0.570258	0.201777	0.0594006	0.187314	-0.163039	0.129077	0.419819	-0.0396322	0.712315	0.78396
ENSG00000113732	ATP6V0E1	0.0945368	0.378195	0.80293	-0.0700163	0.514404	0.989132	0.0100251	0.930583	0.96678	-0.156798	0.142264	0.220698	0.327027	0.00175978	0.0429759	-0.127471	0.233881	0.999554	0.0888264	0.407796	0.780984	0.192128	0.0712707	0.999977	0.0319731	0.766126	0.991579	-0.242806	0.0226446	0.633918	0.158926	0.136861	0.999994	-0.0432889	0.687094	0.998785	-0.030201	0.778747	0.998651	0.0464573	0.665513	0.941453	-0.122952	0.251013	0.585452	0.0254553	0.813886	0.926149	-0.0562627	0.602606	0.899735	-0.00367305	0.972906	0.998001	-0.152898	0.154975	0.522505	-0.0388659	0.719208	0.999918	-0.0257364	0.811869	0.982159	0.0839543	0.436761	0.999924	-0.0102207	0.924704	0.980501	0.0644711	0.550664	0.915854	0.112387	0.297171	0.689369	0.196215	0.0669227	0.200344	-0.0999289	0.354272	0.653689	-0.128905	0.228619	0.319153
ENSG00000100580	TMED8	-0.162913	0.127158	0.673256	-0.146798	0.169827	0.988997	0.0337041	0.769565	0.875093	-0.137026	0.200378	0.290952	-0.134831	0.207753	0.49097	0.160128	0.133879	0.941522	0.0669335	0.533139	0.847078	-0.0429612	0.68934	0.999977	0.0210487	0.844776	0.995635	0.0811376	0.452355	0.914774	-0.135386	0.205868	0.999994	-0.268071	0.0110886	0.998785	-0.201083	0.0588186	0.998651	-0.111566	0.29793	0.85152	-0.286471	0.00649565	0.162243	-0.269096	0.0112384	0.171712	-0.178182	0.0967301	0.594818	-0.165341	0.123688	0.834231	-0.289026	0.00631265	0.249224	-0.0851533	0.430216	0.999918	0.0679453	0.52935	0.959664	-0.145464	0.176289	0.999924	-0.362635	0.000516285	0.271146	0.00481124	0.964515	0.995465	-0.141806	0.187535	0.623864	-0.205347	0.0549472	0.180377	-0.345205	0.000988131	0.0842754	-0.189638	0.0750866	0.127964
ENSG00000108055	SMC3	0.0203781	0.849663	0.961865	-0.0555865	0.604884	0.989132	0.181018	0.112734	0.302026	0.61677	1.22986065775876e-10	4.15397416320273e-09	-0.0240297	0.823128	0.925579	-0.00483285	0.964148	0.999554	0.162107	0.129076	0.505661	-0.0213822	0.842348	0.999977	-0.0699788	0.51463	0.984053	0.0967819	0.369707	0.886487	-0.149065	0.163258	0.999994	-0.0899501	0.401866	0.998785	-0.101831	0.342335	0.998651	-0.105581	0.324761	0.858137	-0.123909	0.247315	0.58156	0.0531536	0.62283	0.831766	-0.0744755	0.490439	0.860914	-0.118159	0.27289	0.866392	-0.0608238	0.573475	0.833861	-0.141055	0.189907	0.999918	-0.189584	0.0768765	0.952817	-0.0892702	0.408176	0.999924	-0.108057	0.316293	0.700578	-0.01218	0.910324	0.987052	0.125541	0.243835	0.658862	0.209428	0.0501961	0.171914	-0.114034	0.290103	0.601261	0.617606	1.14243725590768e-10	3.06703865115035e-09
ENSG00000134108	ARL8B	0.110894	0.300867	0.76789	0.00369575	0.97258	0.998292	0.219997	0.0529442	0.203685	0.690544	7.01660951563099e-14	1.39035788173541e-11	0.0672501	0.531199	0.76863	-0.0645932	0.547583	0.999554	0.0607304	0.571834	0.864782	-0.0329522	0.759179	0.999977	-0.0851146	0.427744	0.984053	0.0712948	0.509201	0.93247	0.0231215	0.82971	0.999994	0.0731208	0.495883	0.998785	0.0446498	0.677792	0.998651	0.00564951	0.958095	0.993572	0.0970283	0.365698	0.680322	0.238739	0.0250881	0.213553	0.140517	0.191617	0.684452	0.0297574	0.783148	0.972813	0.152426	0.156267	0.523642	0.0439731	0.684153	0.999918	-0.0413066	0.702377	0.970026	0.118289	0.272359	0.999924	0.0817288	0.449056	0.781242	-0.129328	0.229787	0.813276	0.0911626	0.39827	0.745881	0.271126	0.0106167	0.0816601	0.126825	0.239008	0.553077	0.710329	6.43929354282591e-15	1.6901927012452e-12
ENSG00000144566	RAB5A	0.0994445	0.353825	0.793059	0.0376882	0.725853	0.992086	0.192337	0.0915951	0.270458	0.58588	1.62553570604018e-09	3.39567227910362e-08	0.137378	0.199213	0.481241	-0.0865379	0.420029	0.999554	0.209738	0.0485302	0.325296	-0.0230393	0.830306	0.999977	-0.085813	0.423948	0.984053	-0.0088098	0.935074	0.994748	0.0253437	0.813626	0.999994	0.0943491	0.379147	0.998785	0.0683782	0.524317	0.998651	0.0940772	0.380528	0.875329	0.0821946	0.44382	0.739124	0.277453	0.00886753	0.165837	0.14121	0.189413	0.682531	0.0969407	0.368919	0.891702	0.147457	0.170374	0.539791	0.00538478	0.960288	0.999918	-0.151391	0.159131	0.952817	0.129549	0.228986	0.999924	0.0928865	0.389372	0.746661	-0.123641	0.2511	0.826078	0.133287	0.215717	0.641539	0.298086	0.00479132	0.0610834	0.120969	0.261568	0.574252	0.596828	6.71791067219374e-10	1.37843046790595e-08
ENSG00000092201	SUPT16H	0.0314187	0.770068	0.939265	-0.0369107	0.731291	0.992086	0.184481	0.1059	0.292262	0.421553	3.88581398200749e-05	0.000189562	0.106688	0.319684	0.606497	0.026776	0.803301	0.999554	0.18319	0.0857318	0.421926	0.0399361	0.710206	0.999977	-0.0597609	0.577998	0.986599	0.0916298	0.395847	0.895988	-0.119773	0.263572	0.999994	-0.0763917	0.476755	0.998785	-0.0347794	0.746265	0.998651	-0.126917	0.235937	0.828213	-0.13241	0.216105	0.547542	0.0507524	0.638645	0.840326	-0.0687324	0.52458	0.874866	-0.111539	0.300854	0.876534	-0.076801	0.476956	0.777922	-0.177498	0.0980392	0.999918	-0.168949	0.115591	0.952817	-0.0913269	0.397417	0.999924	-0.117446	0.275815	0.66946	0.0181862	0.866444	0.982238	0.197898	0.0645689	0.570258	0.253664	0.0170931	0.0997632	-0.12813	0.234168	0.548413	0.432954	2.25895814849331e-05	0.000111111
ENSG00000111540	RAB5B	-0.00721795	0.946476	0.987368	0.0059434	0.955917	0.997055	-0.148834	0.193429	0.40695	-0.448816	1.02740671255042e-05	5.94940831097243e-05	-0.030742	0.774888	0.903717	0.0789714	0.461954	0.999554	0.0174966	0.870722	0.966217	-0.099473	0.353686	0.999977	0.0714653	0.505716	0.984053	0.152507	0.156046	0.781237	0.0386833	0.718912	0.999994	0.0156362	0.884367	0.998785	-0.0277946	0.795977	0.998651	-0.000699459	0.994809	0.998982	-0.0720526	0.502216	0.777522	-0.0345548	0.749261	0.895004	-0.049596	0.646319	0.915939	0.0246484	0.819684	0.977215	-0.0621584	0.565077	0.829994	0.00765695	0.943555	0.999918	0.00611871	0.954881	0.996689	-0.0317895	0.768741	0.999924	-0.10073	0.350409	0.719763	0.0699426	0.517288	0.910703	-0.033407	0.757328	0.91749	-0.088148	0.414117	0.591117	-0.0776701	0.471968	0.741675	-0.459275	5.97889217468506e-06	3.45450793075527e-05
ENSG00000178035	IMPDH2	-0.00421358	0.96874	0.992552	0.0928238	0.386935	0.988997	0.0897056	0.434777	0.639398	0.00192437	0.98572	0.990624	-0.00427061	0.968317	0.986786	0.0256022	0.81176	0.999554	-0.388181	0.000170698	0.0106212	-0.092122	0.390551	0.999977	0.00229552	0.982967	0.998997	-0.226303	0.0339942	0.673855	0.123753	0.247914	0.999994	0.0594249	0.580142	0.998785	-0.0470412	0.661564	0.998651	0.00338834	0.97486	0.996922	0.0907524	0.397664	0.706427	0.0809734	0.453273	0.724666	0.074578	0.48984	0.860455	0.0386009	0.721044	0.96439	0.0499744	0.643803	0.869973	0.020898	0.846756	0.999918	-0.111403	0.301451	0.952817	-0.101552	0.34647	0.999924	0.100673	0.350681	0.719836	-0.0729531	0.499373	0.906897	-0.128511	0.232769	0.652607	-0.0367483	0.73392	0.836984	0.0974602	0.366346	0.663377	0.00214806	0.984061	0.989052
ENSG00000196313	POM121	0.0489806	0.648517	0.903282	0.0613621	0.567834	0.989132	0.0978797	0.393913	0.607405	0.440637	1.54991715963781e-05	8.51308775697581e-05	-0.097638	0.36268	0.645723	0.0632921	0.555696	0.999554	0.127403	0.234131	0.637312	-0.104809	0.328331	0.999977	-0.146067	0.171984	0.984053	0.0192248	0.858894	0.987737	-0.0516603	0.630663	0.999994	-0.048979	0.648528	0.998785	-0.0892861	0.405364	0.998651	0.00294675	0.978135	0.996953	0.0267379	0.803574	0.928162	-0.00392885	0.97102	0.989634	0.0287628	0.790227	0.956511	0.0246265	0.819842	0.977229	0.0946084	0.380604	0.719054	-0.0164066	0.87941	0.999918	-0.0777708	0.471393	0.955671	-0.0054896	0.959516	0.999924	0.0151687	0.888448	0.969944	-0.112225	0.297873	0.844024	-0.114505	0.288102	0.683885	-0.00257287	0.98102	0.990493	0.0620145	0.56598	0.802926	0.416262	4.96561260208139e-05	0.000222709
ENSG00000023191	RNH1	0.143279	0.180407	0.702618	0.10094	0.346596	0.988997	-0.157693	0.167936	0.376517	-0.260689	0.01361	0.0304445	-0.0730755	0.496151	0.745477	0.0880464	0.411942	0.999554	-0.106485	0.320613	0.721248	-0.117575	0.272496	0.999977	0.195902	0.0657861	0.984053	-0.196618	0.0663521	0.730172	0.119441	0.264905	0.999994	0.128258	0.230981	0.998785	0.0903845	0.399588	0.998651	0.112242	0.29499	0.850126	0.246894	0.0196744	0.224669	0.142368	0.185774	0.484727	0.219518	0.0398833	0.521139	0.208926	0.0507609	0.834231	0.196285	0.066823	0.413284	0.0736536	0.495251	0.999918	0.0102741	0.924311	0.993502	0.0526643	0.626039	0.999924	0.200967	0.0604512	0.459367	-0.162046	0.131458	0.759261	-0.0501231	0.642816	0.869562	0.0236946	0.82655	0.897511	0.243671	0.022152	0.214369	-0.244786	0.0207801	0.0429345
ENSG00000049245	VAMP3	0.199026	0.0615091	0.606808	0.0583564	0.586983	0.989132	0.209358	0.0658286	0.227847	0.517081	2.12476403582684e-07	2.06476615909997e-06	0.0829218	0.439785	0.705868	-0.0608993	0.570763	0.999554	0.111298	0.299097	0.702375	-0.108351	0.312157	0.999977	0.0605258	0.573133	0.986599	0.0137207	0.899038	0.992565	0.0439153	0.682807	0.999994	0.121127	0.258169	0.998785	0.151689	0.15589	0.998651	0.141481	0.185995	0.81582	0.251914	0.0172422	0.215659	0.32092	0.0022997	0.139497	0.218773	0.0405793	0.521139	0.145306	0.176766	0.840813	0.258156	0.0151654	0.299935	-0.00474875	0.964976	0.999918	-0.111152	0.302546	0.952817	0.164398	0.125875	0.999924	0.234112	0.0281374	0.398542	-0.139626	0.194478	0.794387	0.166232	0.12165	0.587702	0.403935	9.51087018814523e-05	0.0349123	0.275387	0.0094086	0.162723	0.570276	5.41943068199657e-09	8.00828656034238e-08
ENSG00000160014	CALM3	-0.236792	0.0254707	0.520062	-0.0335828	0.754715	0.992086	-0.154166	0.177771	0.387706	-0.404223	8.54558019531826e-05	0.000378216	-0.167474	0.116714	0.36849	-0.0223982	0.834961	0.999554	-0.169563	0.112158	0.47785	-0.00277004	0.979446	0.999977	0.111608	0.297746	0.984053	-0.0841994	0.435419	0.908137	0.0672967	0.530913	0.999994	-0.0489243	0.648894	0.998785	-0.087861	0.412931	0.998651	-0.100888	0.346847	0.866356	-0.0689077	0.521102	0.789546	-0.00767117	0.94345	0.979708	0.028915	0.789143	0.956199	0.0224869	0.835263	0.979303	0.0129605	0.904604	0.97294	-0.00317873	0.976551	0.999918	-0.0261644	0.808799	0.981542	-0.00876993	0.935367	0.999924	0.0724465	0.502365	0.811256	-0.0593107	0.583066	0.923232	-0.0691382	0.522129	0.813687	-0.1385	0.198135	0.372844	0.0155276	0.885826	0.958324	-0.38529	0.000192653	0.000733858
ENSG00000101199	ARFGAP1	-0.0546331	0.611102	0.891631	0.195581	0.0662386	0.988997	-0.14713	0.198636	0.413677	-0.449743	9.79989527905012e-06	5.695436345696e-05	-0.06735	0.530588	0.768333	-0.101551	0.343668	0.999554	0.154022	0.149551	0.533532	-0.0907663	0.397591	0.999977	0.171531	0.107992	0.984053	-0.0315219	0.770634	0.972394	0.101855	0.342221	0.999994	0.107904	0.314166	0.998785	0.115929	0.279314	0.998651	0.0956693	0.372483	0.874332	0.0436343	0.684729	0.878165	-0.0634	0.557317	0.793376	-0.100161	0.353152	0.791537	-0.00699919	0.948397	0.994225	-0.0525846	0.626563	0.864549	-0.0223574	0.836199	0.999918	-0.0372142	0.730675	0.974108	-0.0219792	0.838932	0.999924	0.00524549	0.961315	0.9895	0.209631	0.0499685	0.698541	0.0988569	0.359485	0.7244	-0.0824679	0.444952	0.618621	-0.00259284	0.980872	0.992802	-0.458209	6.32319189941555e-06	3.62624946690297e-05
ENSG00000196730	DAPK1	-0.230645	0.029664	0.539334	0.0133692	0.90104	0.995122	-0.197954	0.0823355	0.255794	-0.568576	6.15569772932645e-09	1.02460357565093e-07	-0.0990362	0.355814	0.639605	-0.018666	0.862164	0.999554	-0.0597581	0.578016	0.867437	-0.0933395	0.384292	0.999977	0.160727	0.13241	0.984053	0.128535	0.232681	0.830769	-0.0949546	0.376082	0.999994	-0.0386011	0.719484	0.998785	-0.0132625	0.901826	0.998651	0.0224067	0.834899	0.970713	-0.0391132	0.71592	0.891607	-0.215903	0.0433536	0.257483	-0.116845	0.2783	0.748757	0.0149809	0.88982	0.985865	-0.0773396	0.473862	0.776129	0.00441968	0.967401	0.999918	0.0946256	0.380516	0.952817	-0.0413682	0.701955	0.999924	-0.0888138	0.410586	0.759371	0.125901	0.242473	0.820795	-0.133935	0.213473	0.640173	-0.294952	0.00527596	0.0629436	-0.0778008	0.471221	0.740892	-0.61186	1.88880910911848e-10	4.6839764391322e-09
ENSG00000127955	GNAI1	-0.108756	0.310337	0.772723	-0.200909	0.0590429	0.988997	-0.218616	0.0544896	0.206618	-0.0592961	0.580964	0.673462	0.00593596	0.955972	0.980767	0.0968358	0.366655	0.999554	0.207401	0.0511501	0.332884	0.00362573	0.973099	0.999977	0.0396322	0.712315	0.989404	0.143707	0.181627	0.800987	-0.0732944	0.494859	0.999994	-0.185403	0.0819506	0.998785	-0.0924417	0.388901	0.998651	-0.0178142	0.868396	0.975174	-0.155775	0.144919	0.462822	-0.116872	0.278188	0.589243	-0.122946	0.253796	0.732008	-0.0425354	0.693957	0.95987	-0.117362	0.276162	0.639499	-0.0910485	0.398863	0.999918	-0.0836055	0.438675	0.953977	-0.046935	0.664119	0.999924	-0.216298	0.0429628	0.430566	0.0372119	0.730691	0.955427	0.00390931	0.971164	0.99043	-0.0519622	0.630656	0.765767	-0.186603	0.0817203	0.347065	-0.0975942	0.362896	0.463528
ENSG00000231925	TAPBP	0.111176	0.299633	0.766733	0.0340716	0.751259	0.992086	-0.0410491	0.721217	0.845579	0.403317	8.89459607988918e-05	0.000391829	-0.220888	0.0375103	0.20409	0.0768202	0.474279	0.999554	-0.0928312	0.386897	0.768256	-0.0402048	0.708345	0.999977	-0.0208024	0.846571	0.995635	0.0924908	0.391404	0.895856	-0.0231537	0.829477	0.999994	0.140738	0.18834	0.998785	0.0470339	0.661614	0.998651	0.0738294	0.491706	0.903253	0.302927	0.00390745	0.140706	0.318776	0.00246981	0.139934	0.32065	0.00232056	0.438346	0.194619	0.0692175	0.834231	0.326025	0.00193635	0.230099	0.0727492	0.500576	0.999918	-0.00124805	0.990792	0.998603	0.215524	0.0437319	0.999924	0.336975	0.00132571	0.271146	-0.282736	0.00760615	0.585225	-0.0618235	0.567179	0.837925	0.163574	0.12781	0.287893	0.384617	0.000215741	0.0712494	0.462326	5.08819220379486e-06	2.99307116177992e-05
ENSG00000072062	PRKACA	-0.0161191	0.880822	0.969574	0.0165875	0.877386	0.995122	-0.251903	0.0260923	0.143694	-0.00861973	0.936102	0.956876	-0.212172	0.0459212	0.227204	0.14332	0.180281	0.975239	0.222865	0.0357941	0.281456	-0.139659	0.191782	0.999977	0.0973775	0.363967	0.984053	0.0688805	0.523685	0.935276	-0.045345	0.673059	0.999994	-0.0384001	0.720885	0.998785	-0.0187916	0.861246	0.998651	0.05832	0.587216	0.926213	0.0819123	0.445393	0.740734	0.0602586	0.577049	0.806211	0.0531844	0.622628	0.907937	0.103623	0.336672	0.884406	0.124366	0.248309	0.61343	-0.132141	0.219727	0.999918	-0.151548	0.158695	0.952817	-0.0288979	0.789264	0.999924	0.0987542	0.359987	0.72694	-0.112044	0.29866	0.844024	0.0973023	0.367127	0.728497	0.138322	0.198718	0.373475	0.114865	0.286579	0.597751	-0.0156904	0.883969	0.917666
ENSG00000138443	ABI2	-0.0049467	0.963304	0.991278	-0.033048	0.7585	0.992086	-0.0710471	0.536495	0.719824	-0.0437672	0.683819	0.762462	-0.214123	0.0439143	0.221687	0.0113758	0.915737	0.999554	0.235848	0.0260796	0.242238	-0.0967668	0.366998	0.999977	0.0247956	0.817587	0.993849	0.247587	0.0200348	0.624956	-0.123657	0.248286	0.999994	-0.0469832	0.661956	0.998785	-0.0314194	0.770063	0.998651	-0.0792497	0.460373	0.897014	-0.117626	0.272287	0.605147	-0.106237	0.324561	0.629398	-0.0655433	0.544042	0.882187	-0.123618	0.251189	0.859759	-0.10198	0.344432	0.693702	0.0504832	0.640428	0.999918	0.163285	0.128493	0.952817	-0.0132602	0.902409	0.999924	-0.11502	0.285925	0.678099	0.0375009	0.72868	0.954627	-0.0151283	0.888743	0.962956	-0.0648527	0.548303	0.703025	-0.126797	0.23911	0.553077	-0.0591828	0.581689	0.673376
ENSG00000157514	TSC22D3	-0.0527838	0.623239	0.893722	-0.0378838	0.724486	0.992086	-0.17413	0.127328	0.322743	-0.712126	5.10702591327572e-15	2.57852653957407e-12	0.0923915	0.38916	0.666573	-0.0404332	0.706763	0.999554	0.0413452	0.700459	0.912075	-0.0593555	0.580585	0.999977	0.138139	0.196711	0.984053	-0.124279	0.248645	0.838086	0.0195411	0.85577	0.999994	-0.0825406	0.441898	0.998785	-0.0873716	0.415549	0.998651	-0.0659638	0.5391	0.916307	-0.138875	0.194314	0.523677	-0.281296	0.00793333	0.164057	-0.236152	0.0267561	0.509321	-0.0882852	0.413388	0.899333	-0.156522	0.145309	0.512082	-0.107652	0.318118	0.999918	0.00223117	0.98354	0.997581	-0.119184	0.268723	0.999924	-0.0532493	0.622203	0.86883	0.230648	0.0306202	0.679982	0.0190742	0.859988	0.953569	-0.152399	0.156342	0.324312	-0.128526	0.232714	0.547039	-0.724915	8.88178419700125e-16	4.0172696087567e-13
ENSG00000106609	TMEM248	0.058099	0.588636	0.887693	0.0576938	0.591243	0.989132	-0.175341	0.124663	0.318955	-0.277682	0.0084227	0.0201128	-0.21641	0.0416545	0.215752	0.0266943	0.803888	0.999554	-0.0398699	0.710666	0.916229	0.0297109	0.782248	0.999977	0.110582	0.302238	0.984053	0.0515246	0.633541	0.950974	0.0748829	0.485529	0.999994	0.0528037	0.623108	0.998785	-0.00442454	0.967175	0.998651	0.0693639	0.51834	0.909846	0.184977	0.0826689	0.373505	0.0185403	0.863869	0.94933	0.0743583	0.491123	0.86136	0.119712	0.266594	0.865465	0.126427	0.240497	0.605129	0.0897726	0.405532	0.999918	0.00275129	0.979704	0.996929	0.0859579	0.425856	0.999924	0.188391	0.0787872	0.485702	-0.0571259	0.597042	0.92792	-0.13952	0.194822	0.627859	-0.109503	0.309822	0.493769	0.203036	0.0577984	0.303216	-0.254187	0.0162291	0.0346747
ENSG00000084090	STARD7	0.0872141	0.416393	0.818098	0.0624624	0.560899	0.989132	0.211609	0.0629096	0.222753	0.379745	0.000242213	0.000934275	0.268906	0.0108307	0.105301	-0.10918	0.308445	0.999554	0.0645301	0.547976	0.854599	0.123383	0.249345	0.999977	-0.0318121	0.76727	0.991579	-0.0167932	0.876591	0.990001	0.00746224	0.944668	0.999994	-0.0176519	0.869585	0.998785	-0.0115177	0.914689	0.998651	-0.0390243	0.716539	0.952525	-0.0792721	0.460246	0.750349	0.130508	0.225527	0.532552	-0.00339628	0.974947	0.994011	-0.0568509	0.598812	0.944912	-0.0871849	0.419256	0.743779	-0.137276	0.202167	0.999918	-0.170606	0.112011	0.952817	-0.0110961	0.918276	0.999924	-0.0203716	0.850571	0.95618	-0.0151292	0.888737	0.984788	0.202284	0.0587515	0.570258	0.378278	0.000279236	0.0349123	-0.0677892	0.530299	0.780085	0.405415	8.10562973634354e-05	0.000342985
ENSG00000184164	CRELD2	0.0474219	0.658995	0.906516	0.0172221	0.872733	0.995122	0.106097	0.355222	0.574713	0.298005	0.0045629	0.0119042	0.179059	0.0931594	0.32791	-0.0639619	0.551513	0.999554	-0.0590109	0.582788	0.869054	0.207173	0.0514116	0.999977	-0.0114714	0.915031	0.997911	-0.140761	0.190841	0.807807	0.207477	0.0510633	0.999994	0.0724035	0.500131	0.998785	0.088198	0.411134	0.998651	0.175616	0.0997322	0.786587	0.0439731	0.682411	0.877735	0.197321	0.0653678	0.307147	0.0776157	0.47228	0.851862	0.0788074	0.465485	0.910895	0.00113974	0.991591	0.997979	0.0871041	0.419689	0.999918	-0.0278372	0.79683	0.979904	0.180505	0.0923884	0.999924	0.0420916	0.696994	0.900407	-0.0482604	0.655229	0.938284	-0.0113596	0.916342	0.972229	0.10472	0.331553	0.514797	0.037529	0.728485	0.887988	0.313207	0.00280256	0.00756684
ENSG00000138107	ACTR1A	0.268348	0.0110024	0.416249	0.124928	0.243418	0.988997	-0.0749947	0.514039	0.703625	-0.264142	0.0123745	0.0280431	0.0322375	0.764248	0.897547	0.0277013	0.796648	0.999554	0.101109	0.345787	0.739332	-0.0486861	0.650491	0.999977	0.164529	0.12338	0.984053	-0.111475	0.301136	0.861018	0.0410507	0.702493	0.999994	0.00681834	0.949436	0.998785	0.0513891	0.63246	0.998651	0.129366	0.226943	0.825323	0.264944	0.0121019	0.196351	-0.00909771	0.932957	0.976123	0.0793929	0.462166	0.84929	0.148806	0.166457	0.838266	0.0987658	0.35993	0.705094	-0.0965309	0.370956	0.999918	-0.0710525	0.510645	0.957734	0.0496232	0.646138	0.999924	0.188251	0.0790131	0.486225	-0.0673186	0.533164	0.912809	0.0672298	0.533706	0.820034	0.179553	0.0941496	0.241568	0.211833	0.0475577	0.281145	-0.24804	0.0190947	0.039924
ENSG00000145555	MYO10	0.0336213	0.754442	0.935957	-0.0274898	0.798166	0.993513	0.0720712	0.530623	0.715684	0.134557	0.208684	0.301009	-0.246966	0.0196378	0.144325	0.0901604	0.400763	0.999554	-0.271836	0.00996737	0.138254	-0.142687	0.182231	0.999977	-0.032919	0.759414	0.991579	-0.1123	0.297551	0.859321	-0.112071	0.295734	0.999994	-0.152573	0.153466	0.998785	-0.22523	0.0338268	0.998651	-0.173178	0.104599	0.786587	-0.0685771	0.523108	0.790972	-0.0547663	0.612303	0.82662	0.0675229	0.53192	0.876743	-0.0459221	0.670944	0.955973	-0.027062	0.802371	0.935962	0.0246254	0.81985	0.999918	0.0439204	0.684511	0.96826	-0.094624	0.380525	0.999924	-0.087308	0.418597	0.764312	-0.258511	0.0150212	0.646748	-0.172493	0.108041	0.585003	-0.14511	0.177357	0.349233	-0.0559185	0.60483	0.823396	0.111786	0.296971	0.394918
ENSG00000136731	UGGT1	-0.23654	0.0256322	0.520296	-0.160108	0.133928	0.988997	-0.0802922	0.484676	0.68003	0.144683	0.17613	0.262372	-0.0861375	0.422191	0.692139	-0.0462779	0.666727	0.999554	0.0908523	0.397142	0.774554	0.0308818	0.773892	0.999977	0.0523461	0.626127	0.988727	0.260393	0.0142774	0.616215	-0.0190267	0.859527	0.999994	-0.0361367	0.736717	0.998785	-0.0800087	0.456075	0.998651	0.0169952	0.874396	0.975591	-0.16227	0.128687	0.442026	-0.0389047	0.718939	0.881395	-0.124906	0.246245	0.72632	-0.0699396	0.517306	0.921938	-0.123707	0.250846	0.615232	0.059548	0.581557	0.999918	0.0412299	0.702904	0.970026	0.0318969	0.767982	0.999924	-0.130006	0.227334	0.637267	0.116356	0.28033	0.839597	-0.120131	0.26491	0.67028	-0.177237	0.0985417	0.248005	-0.144024	0.180655	0.486604	0.134577	0.208616	0.296055
ENSG00000094916	CBX5	-0.0985297	0.358292	0.794939	-0.0365603	0.733745	0.992086	-0.124356	0.278025	0.499314	-0.424193	3.43315142277145e-05	0.000170437	-0.0649195	0.545558	0.776871	0.120382	0.261134	0.999554	0.0621555	0.562829	0.860729	-0.0618294	0.564884	0.999977	0.0745036	0.487748	0.984053	0.23401	0.0282079	0.654285	-0.135827	0.204383	0.999994	-0.0626786	0.559541	0.998785	-0.00256451	0.980971	0.998651	-0.0263246	0.806551	0.965319	-0.167648	0.116329	0.426392	-0.233985	0.0282247	0.221733	-0.164151	0.126453	0.627511	-0.0502661	0.641867	0.951731	-0.201775	0.0594037	0.401429	-0.0356812	0.741371	0.999918	0.147174	0.171205	0.952817	-0.04761	0.659586	0.999924	-0.22701	0.0334249	0.405592	0.176488	0.0999963	0.737406	-0.0342796	0.751193	0.915467	-0.21901	0.040357	0.152059	-0.225628	0.0345453	0.250147	-0.448572	1.0402627772077e-05	5.59268923580967e-05
ENSG00000065427	KARS	0.131827	0.218152	0.723091	0.0870733	0.417148	0.988997	0.206042	0.0703263	0.235697	0.418508	4.47707612840631e-05	0.000214434	0.167491	0.116677	0.368431	-0.0524163	0.625664	0.999554	-0.157705	0.139942	0.520772	0.032457	0.76269	0.999977	-0.0527658	0.623358	0.988727	-0.0826828	0.443762	0.912704	0.0518934	0.62912	0.999994	0.0601324	0.575632	0.998785	0.0396491	0.712197	0.998651	0.0496711	0.643897	0.937896	0.0771686	0.472271	0.758771	0.263142	0.0132486	0.178275	0.158854	0.139333	0.637909	0.0812917	0.451494	0.907366	0.108637	0.313685	0.670068	-0.0429539	0.691098	0.999918	-0.150707	0.161047	0.952817	0.0222346	0.837086	0.999924	0.0985349	0.361059	0.727555	-0.132471	0.218567	0.807441	0.0519562	0.630695	0.863546	0.311804	0.00310388	0.0535177	0.103724	0.336199	0.640035	0.446907	1.13198270956794e-05	6.02970615854339e-05
ENSG00000100138	SNU13	0.173507	0.103932	0.651365	0.0107608	0.920277	0.996021	0.0752775	0.512449	0.702359	0.120805	0.259447	0.357724	0.2554	0.01571	0.128422	-0.134712	0.208158	0.988194	0.0768145	0.474312	0.818581	0.158567	0.137763	0.999977	0.0505856	0.637798	0.988727	-0.177591	0.0978602	0.746244	0.164994	0.122308	0.999994	0.0906314	0.398296	0.998785	0.0813794	0.448369	0.998651	0.106819	0.319087	0.856297	0.0540897	0.614657	0.843128	0.22299	0.036771	0.2406	0.101602	0.346232	0.788239	0.0582326	0.589944	0.944037	0.0139645	0.897253	0.97079	0.0241281	0.823429	0.999918	-0.0596403	0.58097	0.961647	0.115146	0.285396	0.999924	0.0544727	0.614214	0.865047	-0.0673749	0.532821	0.912809	0.152455	0.156189	0.605403	0.348358	0.000881034	0.0372768	0.0475773	0.659805	0.853459	0.159944	0.134333	0.207186
ENSG00000163041	H3F3A	-0.202018	0.0576277	0.605396	-0.166942	0.117899	0.988997	-0.427623	9.42251081643697e-05	0.0160075	0.0125807	0.90685	0.935213	-0.323101	0.0020129	0.0459331	0.2372	0.0252115	0.821712	0.0689999	0.520543	0.839595	-0.0655725	0.541516	0.999977	0.0157368	0.883629	0.996411	0.0246272	0.819837	0.98136	-0.0151872	0.887666	0.999994	0.0340245	0.751592	0.998785	0.0411193	0.702018	0.998651	0.17803	0.0950877	0.786587	0.242067	0.022285	0.234528	0.0181109	0.866992	0.949357	0.026828	0.804045	0.958054	0.166349	0.121382	0.834231	0.227157	0.0333069	0.351145	0.00516937	0.961876	0.999918	-0.115974	0.281921	0.952817	0.0463337	0.668168	0.999924	0.207002	0.0529775	0.447913	0.0330316	0.759973	0.964962	-0.145653	0.175723	0.61654	-0.162859	0.129506	0.290168	0.246793	0.0204494	0.208489	0.0175196	0.870554	0.907907
ENSG00000185728	YTHDF3	-0.0230715	0.830073	0.956653	-0.133075	0.213788	0.988997	0.181553	0.111654	0.300373	0.506787	4.02922299524988e-07	3.55930115802871e-06	0.0827145	0.440933	0.706333	-0.00171597	0.987267	0.999554	0.107527	0.315871	0.717349	-0.00406343	0.969853	0.999977	-0.181498	0.088716	0.984053	0.0266053	0.80564	0.977932	-0.0504572	0.638653	0.999994	-0.00743579	0.944864	0.998785	-0.0347477	0.746489	0.998651	-0.0346012	0.747522	0.955432	-0.0949488	0.376111	0.689556	0.0367961	0.733587	0.888366	-0.0221744	0.837521	0.964711	-0.0608997	0.572996	0.939366	-0.0138958	0.897756	0.970928	-0.0238787	0.825224	0.999918	-0.0641672	0.552547	0.959746	-0.00157493	0.988381	0.999924	-0.0866666	0.422037	0.765501	0.00204686	0.9849	0.998036	0.0612731	0.570641	0.839635	0.05079	0.638396	0.771473	-0.0674767	0.532201	0.780777	0.491888	9.81000473743165e-07	7.02122320491926e-06
ENSG00000138162	TACC2	0.134224	0.209824	0.718732	-0.142592	0.182528	0.988997	-0.0325718	0.777102	0.880104	-0.186043	0.080883	0.137995	-0.00816029	0.939501	0.973954	-0.0799648	0.456322	0.999554	0.081852	0.445729	0.801077	0.0728945	0.497221	0.999977	-0.12989	0.225052	0.984053	-0.111638	0.300422	0.860251	0.0233822	0.82782	0.999994	-0.0609188	0.57064	0.998785	-0.0842489	0.432475	0.998651	0.0490357	0.648147	0.937896	-0.163268	0.126321	0.438842	-0.199436	0.0624784	0.30183	-0.108532	0.314156	0.769626	-0.00796383	0.941297	0.993223	-0.163334	0.128377	0.492773	0.0221892	0.837414	0.999918	0.111871	0.299411	0.952817	0.0145951	0.89264	0.999924	-0.0939812	0.383784	0.743275	0.0861952	0.424575	0.886029	-0.0144716	0.893544	0.964217	-0.0853511	0.429142	0.604559	-0.138826	0.197073	0.50619	-0.222733	0.035906	0.0685627
ENSG00000150753	CCT5	0.126475	0.237584	0.7315	0.0900391	0.401399	0.988997	0.110353	0.336142	0.557693	-0.054458	0.612247	0.700759	0.299874	0.00430333	0.0676458	-0.0417089	0.697951	0.999554	-0.0964562	0.368545	0.756806	0.102097	0.341071	0.999977	0.032919	0.759414	0.991579	-0.126106	0.241701	0.834522	0.0148618	0.890058	0.999994	-0.0568578	0.596639	0.998785	-0.103214	0.335782	0.998651	-0.231174	0.0292815	0.783719	-0.19184	0.0717039	0.354568	0.0145228	0.893169	0.959659	-0.0469454	0.664049	0.921143	-0.133212	0.215979	0.848179	-0.13684	0.20362	0.57284	-0.0843243	0.434735	0.999918	-0.0824385	0.445115	0.953977	-0.127212	0.237564	0.999924	-0.0116161	0.914461	0.977649	-0.0209541	0.84635	0.977919	0.0773554	0.473771	0.788835	0.172569	0.107883	0.261184	-0.126929	0.23862	0.55268	-0.0249855	0.816214	0.867321
ENSG00000254999	BRK1	0.0316056	0.768739	0.939055	0.0227256	0.832584	0.994968	0.091806	0.424054	0.631187	0.269178	0.0107479	0.0248413	0.19408	0.0683887	0.280729	-0.0915669	0.393425	0.999554	0.00655379	0.951395	0.987219	0.0358264	0.738897	0.999977	-0.00466953	0.965359	0.998325	-0.151698	0.158278	0.781575	0.15431	0.148783	0.999994	0.0515713	0.631252	0.998785	0.106467	0.320695	0.998651	0.133677	0.211706	0.82072	0.0776973	0.469233	0.756458	0.309597	0.003333	0.144036	0.20274	0.0581722	0.549803	0.12296	0.253741	0.859759	0.124112	0.249285	0.614372	0.00161907	0.988055	0.999918	-0.0796957	0.460455	0.955317	0.102468	0.342114	0.999924	0.0929043	0.389281	0.74659	-0.163269	0.128532	0.758464	0.108796	0.312975	0.697191	0.404715	9.19175905007563e-05	0.0349123	0.0986552	0.360471	0.658788	0.318955	0.00231549	0.00641665
ENSG00000127870	RNF6	0.0105608	0.921754	0.98211	-0.0402539	0.708004	0.99122	0.11051	0.33545	0.556969	0.397095	0.00011672	0.000497436	0.170824	0.109475	0.355896	-0.0991544	0.355238	0.999554	0.283476	0.0071033	0.113861	0.118792	0.267531	0.999977	-0.042887	0.689849	0.988789	0.0814792	0.450447	0.91452	-0.000315176	0.997661	0.999994	0.0589029	0.583479	0.998785	0.072394	0.500188	0.998651	0.0408388	0.703957	0.94977	-0.0270112	0.801608	0.926964	0.108733	0.313257	0.620372	-0.0289318	0.789023	0.956166	-0.0312901	0.772275	0.971138	-0.0161234	0.881476	0.966881	-0.0124851	0.908088	0.999918	-0.0671961	0.533911	0.959664	0.0620646	0.565665	0.999924	-0.0111598	0.917809	0.978626	0.0835313	0.439083	0.890505	0.180052	0.093223	0.579856	0.257565	0.0154077	0.0956653	-0.022459	0.835465	0.938524	0.413077	5.74420978114443e-05	0.00025353
ENSG00000130640	TUBGCP2	0.0227571	0.832355	0.957429	-0.0778857	0.468152	0.98901	-0.0102427	0.929079	0.96618	0.482378	1.69419040529917e-06	1.24336245406189e-05	-0.124067	0.246706	0.535522	0.0405329	0.706072	0.999554	0.137327	0.199383	0.598609	-0.019625	0.855157	0.999977	-0.0323069	0.763756	0.991579	-0.0681425	0.528154	0.935276	0.0581057	0.588593	0.999994	0.177807	0.0955083	0.998785	0.173066	0.104828	0.998651	0.230307	0.0299104	0.783719	0.254681	0.0160159	0.211438	0.245776	0.0209911	0.201592	0.135728	0.207353	0.698704	0.206338	0.0537608	0.834231	0.255386	0.0163305	0.306282	-0.0439301	0.684445	0.999918	-0.180446	0.0924973	0.952817	0.126317	0.240909	0.999924	0.165726	0.122804	0.53463	-0.0119691	0.911871	0.987234	0.0839357	0.436863	0.768948	0.198042	0.0643706	0.19628	0.259796	0.0145101	0.184578	0.47663	2.33867343579774e-06	1.49660641866719e-05
ENSG00000068305	MEF2A	-0.0971323	0.365183	0.797124	-0.0277273	0.79646	0.993513	0.23548	0.0379485	0.173186	0.315881	0.00256559	0.00726656	-0.022488	0.834309	0.93112	-0.0609136	0.570673	0.999554	0.172726	0.105524	0.462996	-0.104701	0.32883	0.999977	0.012491	0.907511	0.997029	0.166332	0.121421	0.765417	-0.0247457	0.817948	0.999994	-0.0396653	0.712085	0.998785	-0.0603382	0.574324	0.998651	-0.101657	0.343166	0.863698	-0.159728	0.134866	0.451177	0.0828617	0.442773	0.716975	0.0082855	0.93893	0.9875	-0.103559	0.336972	0.884406	-0.0333089	0.758019	0.919293	0.00681754	0.949734	0.999918	-0.0411249	0.703626	0.970026	0.0239894	0.824427	0.999924	-0.0839824	0.436607	0.77379	-0.0893662	0.40767	0.881935	0.0340805	0.752592	0.915889	0.0518573	0.631347	0.766161	-0.0989218	0.359168	0.658231	0.300655	0.00419871	0.0107903
ENSG00000166986	MARS	0.0416482	0.69837	0.921367	0.0254006	0.813216	0.994021	0.00688944	0.952264	0.977761	-0.0390396	0.716432	0.788754	0.177917	0.0953007	0.331815	-0.103848	0.332809	0.999554	0.174065	0.102808	0.457447	0.0939847	0.380999	0.999977	0.0704875	0.51157	0.984053	-0.0721118	0.504346	0.930929	0.134435	0.209101	0.999994	0.0354739	0.741375	0.998785	0.0720209	0.502405	0.998651	0.117102	0.274445	0.841795	-0.0103778	0.923106	0.974912	0.0558663	0.605168	0.822758	-0.0853997	0.428878	0.831294	-0.0104096	0.923316	0.990943	-0.12983	0.22797	0.595348	-0.077383	0.473613	0.999918	-0.187161	0.0807953	0.952817	-0.0602836	0.576891	0.999924	-0.0677689	0.530423	0.827657	0.149742	0.163777	0.781432	0.184259	0.0856998	0.579471	0.130177	0.226717	0.405427	-0.072149	0.504126	0.764271	-0.0300618	0.779741	0.838803
ENSG00000138496	PARP9	-0.164614	0.123183	0.671818	-0.246001	0.0201366	0.988997	-0.0661356	0.565092	0.740091	-0.0438483	0.683264	0.761977	0.0301398	0.779184	0.905393	-0.108135	0.313127	0.999554	0.0589382	0.583254	0.869434	0.0911454	0.395615	0.999977	0.168441	0.114587	0.984053	0.0889278	0.409983	0.902909	-0.0774616	0.470586	0.999994	-0.0566759	0.597815	0.998785	-0.0128764	0.90467	0.998651	-0.119661	0.264021	0.841157	-0.138296	0.196198	0.525845	-0.0893	0.408019	0.693077	-0.154471	0.150721	0.653146	-0.106967	0.321226	0.879895	-0.0896736	0.406052	0.737896	-0.0539075	0.617899	0.999918	0.039181	0.717028	0.972321	0.00467764	0.9655	0.999924	-0.0444984	0.680584	0.893478	0.179456	0.0943293	0.732341	0.115224	0.285067	0.682512	-0.0111137	0.918147	0.954955	-0.0995827	0.355951	0.655158	-0.0524351	0.625539	0.711745
ENSG00000125089	SH3TC1	0.139413	0.192575	0.707776	0.176265	0.0984652	0.988997	0.281596	0.0125036	0.102583	0.268959	0.0108146	0.0249786	-0.0469172	0.662402	0.842983	-0.0786877	0.46357	0.999554	0.0583878	0.586781	0.871356	-0.020134	0.851443	0.999977	-0.00657703	0.951223	0.997945	-0.221043	0.03849	0.683816	0.160678	0.13253	0.999994	0.141516	0.185883	0.998785	0.0603524	0.574234	0.998651	0.0935944	0.382988	0.876221	0.0915047	0.393747	0.703625	0.174421	0.104098	0.37465	0.151023	0.16016	0.657696	0.0902024	0.403279	0.898408	0.142193	0.186321	0.556341	0.0303584	0.778879	0.999918	-0.104637	0.331939	0.952817	0.129928	0.227613	0.999924	0.19733	0.0653562	0.467599	-0.121341	0.260095	0.829485	0.147411	0.17051	0.612489	0.165124	0.124188	0.282873	0.17184	0.109402	0.389993	0.280447	0.00776823	0.0183666
ENSG00000162704	ARPC5	-0.068509	0.523522	0.862553	-0.00992303	0.926466	0.996021	-0.0092621	0.935854	0.969111	-0.13932	0.192876	0.282253	0.292711	0.00537535	0.0756695	-0.0333177	0.75659	0.999554	0.112721	0.292923	0.695487	-0.000338551	0.997488	0.999977	0.143159	0.180776	0.984053	0.037896	0.725934	0.967176	-0.122242	0.253781	0.999994	-0.123008	0.250795	0.998785	-0.0226466	0.833157	0.998651	-0.0822632	0.443439	0.893965	-0.206206	0.0525335	0.317367	-0.0811919	0.452051	0.723854	-0.224041	0.0358705	0.519509	-0.226504	0.0338312	0.834231	-0.293095	0.00558322	0.246788	-0.214741	0.044521	0.999918	-0.0792896	0.462751	0.955317	-0.137517	0.201371	0.999924	-0.202519	0.0584526	0.454504	0.206914	0.0530815	0.700945	0.27014	0.0109148	0.570258	0.198737	0.063422	0.194711	-0.282531	0.00765194	0.151918	-0.114593	0.284929	0.381679
ENSG00000116857	TMEM9	-0.119977	0.262752	0.747434	0.111383	0.298724	0.988997	0.0520399	0.650916	0.801453	0.213945	0.0440942	0.0826658	0.107887	0.314246	0.60136	-0.0159232	0.88226	0.999554	-0.052714	0.623699	0.884467	-0.127065	0.235387	0.999977	0.110052	0.304574	0.984053	-0.136814	0.203706	0.811067	0.178745	0.0937452	0.999994	0.0533697	0.619383	0.998785	0.0731516	0.495702	0.998651	0.0755856	0.481432	0.90103	-0.0068642	0.949096	0.983166	0.256281	0.0159458	0.187864	0.16939	0.114628	0.612482	0.123051	0.253387	0.859759	0.0775035	0.472922	0.77569	-0.0911216	0.398484	0.999918	-0.227325	0.0331738	0.952817	0.0303173	0.779171	0.999924	0.126853	0.238903	0.642766	-0.161928	0.131742	0.759261	0.107498	0.318818	0.700649	0.254179	0.0168617	0.099273	0.0646025	0.54985	0.792475	0.249315	0.0184671	0.0388069
ENSG00000160285	LSS	-0.0234907	0.827033	0.955859	-0.0598176	0.577637	0.989132	-0.0915824	0.425188	0.632297	-0.301624	0.00407231	0.0107921	-0.236142	0.0258891	0.166811	0.051242	0.633437	0.999554	0.0073285	0.945658	0.986198	-0.043019	0.688944	0.999977	-0.0169738	0.874553	0.996411	-0.0160354	0.882118	0.990126	0.0949387	0.376162	0.999994	0.0525503	0.624779	0.998785	-0.00307961	0.97715	0.998651	0.116435	0.277205	0.841795	-0.0351525	0.743637	0.903059	-0.120022	0.265347	0.57638	-0.0577264	0.593186	0.896767	0.0705981	0.513359	0.921236	-0.03569	0.741309	0.912565	0.0926921	0.390369	0.999918	0.160413	0.135444	0.952817	0.0730421	0.498848	0.999924	-0.0264137	0.807012	0.942903	0.111216	0.302265	0.844492	-0.172271	0.108503	0.585003	-0.28542	0.00702812	0.0700149	-0.0164083	0.879398	0.956495	-0.344721	0.000939211	0.00293509
ENSG00000163590	PPM1L	-0.150616	0.158872	0.687237	-0.217197	0.0408999	0.988997	-0.178275	0.118382	0.310643	-0.283591	0.00707903	0.0173196	-0.162134	0.129012	0.387279	0.00701871	0.947952	0.999554	0.241354	0.0226947	0.224958	0.0224629	0.834491	0.999977	0.0533201	0.619709	0.988727	0.0906364	0.40101	0.898808	-0.00807114	0.940161	0.999994	-0.0758567	0.479857	0.998785	-0.0791373	0.461011	0.998651	-0.0200098	0.852349	0.973623	-0.203574	0.0556903	0.324246	-0.192128	0.0729259	0.321161	-0.160564	0.135071	0.635267	-0.0289097	0.78918	0.973835	-0.166453	0.121147	0.486094	0.043029	0.690585	0.999918	0.136901	0.203414	0.952817	0.0466879	0.665781	0.999924	-0.133568	0.214744	0.628942	0.149352	0.164887	0.781432	0.0141886	0.895614	0.964928	-0.144101	0.18042	0.352776	-0.173653	0.105654	0.384556	-0.315198	0.00262432	0.00715617
ENSG00000169564	PCBP1	0.182246	0.0873869	0.645402	0.140921	0.187759	0.988997	0.386578	0.000472276	0.024751	0.0509848	0.635144	0.720742	0.276987	0.00859442	0.0947618	-0.222484	0.036119	0.821712	-0.073348	0.494542	0.82754	0.0048566	0.963972	0.999977	0.00743313	0.944883	0.997945	0.049769	0.645169	0.952285	0.0351846	0.743411	0.999994	0.0122094	0.909587	0.998785	-0.0175273	0.870497	0.998651	-0.154998	0.146959	0.797371	-0.166548	0.118781	0.428953	0.0866114	0.422333	0.703979	0.0720703	0.504592	0.866804	-0.0852404	0.429743	0.901516	-0.112624	0.29615	0.65662	0.0206585	0.848491	0.999918	0.107883	0.317075	0.952817	0.0152872	0.887582	0.999924	-0.111245	0.302138	0.690346	-0.118757	0.270456	0.833079	0.141183	0.189501	0.626231	0.201383	0.0599105	0.188323	-0.138369	0.198566	0.507771	0.0630533	0.557191	0.651479
ENSG00000052795	FNIP2	0.052014	0.628322	0.896077	-0.054697	0.610684	0.989132	0.219855	0.0531016	0.203881	0.624874	5.95925531143848e-11	2.32122972004563e-09	0.0994913	0.353597	0.637682	-0.0194181	0.856668	0.999554	0.138265	0.1963	0.59514	0.0177077	0.869176	0.999977	-0.0988656	0.356648	0.984053	0.0490885	0.649699	0.953221	-0.00489569	0.963682	0.999994	-0.00989706	0.926658	0.998785	-0.00251883	0.98131	0.998651	-0.0241764	0.822067	0.968323	-0.0780184	0.467392	0.755306	0.148358	0.167751	0.463633	0.0636615	0.555689	0.884916	-0.0273022	0.800652	0.975816	0.0223642	0.83615	0.949101	-0.0205536	0.849252	0.999918	-0.0830332	0.441827	0.953977	0.011799	0.913119	0.999924	-0.0670026	0.535093	0.830334	-0.101801	0.345283	0.862051	0.112743	0.295636	0.688875	0.228448	0.0322913	0.135059	-0.049	0.650289	0.84856	0.618522	1.05340181022484e-10	2.86872749522749e-09
ENSG00000177169	ULK1	-0.0602276	0.575027	0.882826	0.0453728	0.67287	0.990089	-0.0523999	0.64866	0.800001	-0.312837	0.00283693	0.00791647	-0.214914	0.0431214	0.219629	-0.157523	0.140407	0.946936	-0.0188903	0.860524	0.963529	-0.167918	0.115734	0.999977	0.145989	0.172217	0.984053	-0.140032	0.19317	0.807807	0.108441	0.311753	0.999994	0.0316243	0.768606	0.998785	0.0174861	0.870798	0.998651	0.118258	0.2697	0.841795	0.101734	0.342799	0.663905	-0.113356	0.293001	0.602362	-0.0565191	0.600951	0.899112	0.0860838	0.425176	0.901138	0.0748384	0.488321	0.784766	0.0183344	0.865367	0.999918	-0.0311554	0.773228	0.978474	-0.0141976	0.895548	0.999924	0.0717898	0.506257	0.813955	0.107229	0.320034	0.852796	-0.103637	0.336607	0.710142	-0.188516	0.0785852	0.218405	0.104943	0.330519	0.636343	-0.360334	0.000523142	0.0017533
ENSG00000123144	C19orf43	0.209155	0.0491733	0.581553	0.130761	0.221931	0.988997	0.0658047	0.567045	0.741267	0.260087	0.013836	0.0308843	0.074468	0.487957	0.739763	-0.0289172	0.787927	0.999554	-0.106522	0.320441	0.721163	-0.0154413	0.885799	0.999977	-0.0282202	0.792923	0.991579	-0.254539	0.0167017	0.620547	0.172776	0.10542	0.999994	0.143852	0.178651	0.998785	0.146541	0.170583	0.998651	0.203676	0.0555651	0.783719	0.260056	0.0138477	0.204965	0.232591	0.0292055	0.22264	0.195351	0.0681563	0.562526	0.190565	0.0753333	0.834231	0.194377	0.0695708	0.417022	0.0291995	0.787116	0.999918	-0.068525	0.525835	0.959664	0.0986899	0.360301	0.999924	0.225329	0.0347916	0.408434	-0.100864	0.349766	0.864776	0.115256	0.284933	0.682512	0.265611	0.0123801	0.0871969	0.248375	0.0196304	0.205862	0.297848	0.0045853	0.0116329
ENSG00000186472	PCLO	-0.0795045	0.458927	0.837875	-0.192143	0.071248	0.988997	-0.110916	0.333668	0.55455	-0.295492	0.00493383	0.0127192	-0.0750908	0.484315	0.737299	0.0793011	0.460081	0.999554	0.187805	0.0779977	0.405599	0.0212673	0.843185	0.999977	0.00130185	0.990339	0.999101	0.0901473	0.403567	0.900347	-0.107035	0.318101	0.999994	-0.105793	0.323783	0.998785	-0.108904	0.309675	0.998651	-0.0798103	0.457196	0.896045	-0.251783	0.0173024	0.215659	-0.272558	0.0101962	0.167978	-0.195699	0.0676572	0.562171	-0.113682	0.291606	0.872983	-0.22753	0.0330113	0.350845	0.0302582	0.77959	0.999918	0.154258	0.151291	0.952817	-0.0416902	0.699745	0.999924	-0.234843	0.0276353	0.398186	0.142911	0.184083	0.790756	-0.0405401	0.707648	0.897847	-0.262799	0.0133733	0.0899737	-0.260875	0.0140924	0.183784	-0.342924	0.00100272	0.00310269
ENSG00000198625	MDM4	-0.0538006	0.616553	0.891758	-0.106094	0.322402	0.988997	0.00688569	0.95229	0.977761	0.464665	4.49142829106464e-06	2.87833522737497e-05	-0.351036	0.000743919	0.0283479	-0.0228013	0.832034	0.999554	0.062825	0.558622	0.859412	-0.124922	0.243443	0.999977	-0.0482123	0.653673	0.988727	0.138201	0.199116	0.809738	0.00060807	0.995488	0.999994	0.164241	0.124048	0.998785	0.1337	0.211624	0.998651	0.188496	0.0768893	0.784433	0.206228	0.0525082	0.317367	0.105321	0.328773	0.632671	0.0612064	0.571061	0.890665	0.0835236	0.439125	0.903825	0.152695	0.155531	0.522885	0.140669	0.191132	0.999918	0.0132448	0.902522	0.988802	0.0389277	0.71878	0.999924	0.0688983	0.523577	0.824519	0.0565636	0.600664	0.929284	0.0706583	0.512999	0.809785	-0.0188058	0.861939	0.920138	0.152975	0.154764	0.453589	0.463798	4.70445839328981e-06	2.78624996671756e-05
ENSG00000185236	RAB11B	0.0929234	0.386424	0.804382	0.0594117	0.580226	0.989132	-0.129448	0.258662	0.479269	-0.00056049	0.995841	0.997543	-0.314698	0.00266807	0.0531288	0.0875194	0.414757	0.999554	-0.06383	0.552335	0.855671	-0.109764	0.305851	0.999977	0.158813	0.137143	0.984053	0.0329309	0.760683	0.970149	0.117917	0.271096	0.999994	0.179518	0.0923102	0.998785	0.129498	0.226467	0.998651	0.160937	0.1319	0.797371	0.415869	5.05612495249608e-05	0.0715083	0.271172	0.0106028	0.169615	0.29729	0.00491058	0.447903	0.257841	0.0152939	0.834231	0.375615	0.000310724	0.204116	0.165562	0.123181	0.999918	-0.00145607	0.989258	0.998603	0.1483	0.167917	0.999924	0.364432	0.000481846	0.271146	-0.224759	0.0352657	0.680123	-0.111009	0.303174	0.692029	0.0267853	0.804351	0.882748	0.443212	1.52889282638569e-05	0.0447739	0.0508855	0.635804	0.71996
ENSG00000109756	RAPGEF2	0.0277989	0.795946	0.946107	-0.0117581	0.912916	0.995375	0.238594	0.0354076	0.167696	0.486702	1.32422006782207e-06	1.00006253107463e-05	0.192473	0.0707531	0.285538	-0.0436253	0.68479	0.999554	0.125512	0.241205	0.643893	0.0474627	0.65872	0.999977	-0.0909998	0.396374	0.984053	-0.0541532	0.616296	0.94931	0.00637039	0.952754	0.999994	-0.0329433	0.759242	0.998785	-0.0629884	0.557597	0.998651	-0.0615707	0.566516	0.922483	-0.168066	0.115409	0.425128	0.054314	0.615248	0.828073	-0.0245899	0.820105	0.96087	-0.108029	0.316417	0.879632	-0.0325645	0.763266	0.921678	-0.0492623	0.648541	0.999918	-0.139087	0.196223	0.952817	-0.0419291	0.698108	0.999924	-0.104663	0.331819	0.709185	-0.0457533	0.672085	0.941264	0.0523613	0.628029	0.862152	0.135287	0.208846	0.38573	-0.114893	0.286462	0.597687	0.466008	4.17941502828256e-06	2.5117535840106e-05
ENSG00000160714	UBE2Q1	0.163164	0.126567	0.673256	0.0666141	0.535099	0.989132	0.261878	0.020554	0.129043	0.448852	1.02552834619907e-05	5.94183869981002e-05	0.155519	0.145587	0.411059	-0.150237	0.159937	0.963262	0.0550525	0.608364	0.879177	0.058214	0.587897	0.999977	-0.0029595	0.978041	0.998668	-0.139145	0.196035	0.808841	0.0945051	0.378356	0.999994	0.0284875	0.791005	0.998785	0.0312182	0.771495	0.998651	0.0268682	0.802637	0.964468	0.0606067	0.572619	0.819839	0.229122	0.0317714	0.228916	0.0980736	0.363323	0.798437	0.0463036	0.668371	0.955566	0.0944715	0.381296	0.719745	-0.0399772	0.711528	0.999918	-0.132095	0.219886	0.952817	0.0802158	0.457524	0.999924	0.105935	0.325945	0.705696	-0.0989217	0.359168	0.867636	0.16626	0.121584	0.587702	0.348362	0.000880905	0.0372768	0.0983873	0.361783	0.65967	0.480214	1.91418862316439e-06	1.26216050795122e-05
ENSG00000126461	SCAF1	0.0225932	0.833545	0.95795	0.0209279	0.845656	0.994968	-0.354228	0.00146367	0.0379242	0.139239	0.193137	0.282509	-0.223227	0.035487	0.198266	0.18182	0.088142	0.887292	0.201406	0.0584055	0.354799	-0.111704	0.297326	0.999977	-0.00155377	0.98847	0.999101	0.0500376	0.643384	0.952214	-0.0269315	0.802181	0.999994	0.0607264	0.571859	0.998785	0.0684813	0.52369	0.998651	0.184704	0.0831307	0.784433	0.315079	0.00263468	0.132923	0.0285852	0.791493	0.91537	0.0551883	0.609562	0.902471	0.178983	0.0952164	0.834231	0.253859	0.0170053	0.311242	0.0290705	0.788035	0.999918	0.00396247	0.970772	0.996852	0.108722	0.313306	0.999924	0.15213	0.157083	0.570478	0.00442312	0.967376	0.996299	-0.100848	0.349842	0.718824	-0.0490869	0.649709	0.779217	0.275257	0.00944357	0.163024	0.129757	0.225529	0.315729
ENSG00000149418	ST14	-0.0410941	0.702193	0.922283	0.110429	0.30291	0.988997	0.0155621	0.89243	0.946376	0.252676	0.0168968	0.0367159	-0.110448	0.302827	0.59219	0.0870664	0.417186	0.999554	-0.299573	0.00434416	0.0842354	-0.0497913	0.643094	0.999977	-0.148333	0.165359	0.984053	-0.0866456	0.42215	0.905012	-0.00370955	0.972477	0.999994	0.0167836	0.875947	0.998785	-0.0768433	0.474146	0.998651	-0.0499636	0.641944	0.937085	0.132499	0.215794	0.547263	0.0519555	0.6307	0.835218	0.0928135	0.389747	0.811346	0.0411596	0.703387	0.962606	0.115687	0.283121	0.64557	0.00627754	0.953711	0.999918	0.0478768	0.657797	0.964953	0.0688364	0.523951	0.999924	0.111986	0.298909	0.688	-0.12851	0.232772	0.813642	0.00618632	0.954383	0.986337	0.11423	0.28927	0.473342	0.152742	0.155402	0.454114	0.268565	0.0109354	0.024637
ENSG00000266094	RASSF5	0.257765	0.0147387	0.460881	-0.0436218	0.684814	0.990089	0.188597	0.0982032	0.281086	0.0676214	0.528929	0.627	0.0957306	0.372175	0.653183	0.00656529	0.95131	0.999554	0.197073	0.0641557	0.369703	0.0984095	0.358881	0.999977	0.0422886	0.69396	0.989404	-0.0799679	0.45892	0.915892	0.0497788	0.643177	0.999994	0.0173374	0.871888	0.998785	-0.0450636	0.674973	0.998651	-0.0131622	0.902565	0.983233	-0.0906056	0.398431	0.707076	0.106595	0.322922	0.628212	0.0249023	0.817859	0.960841	0.0155947	0.885336	0.985824	-0.00354285	0.973866	0.99344	0.0101912	0.924921	0.999918	-0.067072	0.534669	0.959664	0.0512488	0.635361	0.999924	0.00967949	0.92868	0.981965	-0.080689	0.454866	0.894344	0.0972192	0.367538	0.728745	0.0906626	0.400873	0.578805	-0.0214874	0.842489	0.942053	0.0746591	0.486838	0.586042
ENSG00000113141	IK	0.0194052	0.856762	0.964182	-0.0120888	0.910477	0.995375	0.0842671	0.463243	0.661966	0.499898	6.11214210355371e-07	5.10722371445357e-06	0.168578	0.114289	0.364607	-0.0238071	0.824741	0.999554	0.174255	0.102426	0.45653	0.078501	0.464634	0.999977	-0.0235708	0.826452	0.995264	-0.0662716	0.539566	0.938435	0.00377516	0.971991	0.999994	0.0723477	0.500462	0.998785	0.109427	0.307344	0.998651	0.0895539	0.403951	0.882188	0.0781469	0.466657	0.754528	0.246771	0.020461	0.199828	0.0641821	0.552455	0.884502	0.0683308	0.527012	0.925992	0.11773	0.274649	0.637447	-0.126869	0.238842	0.999918	-0.219815	0.0396091	0.952817	0.0509259	0.637496	0.999924	0.110748	0.304318	0.691529	0.00375265	0.972319	0.997136	0.232077	0.0295746	0.570258	0.381271	0.000247378	0.0349123	0.10357	0.336919	0.640821	0.533196	7.4706646424616e-08	7.63431476183969e-07
ENSG00000136205	TNS3	-0.0195908	0.855407	0.963887	-0.0320181	0.765806	0.992086	-0.0937131	0.41445	0.62394	-0.452059	8.70300983057959e-06	5.14563292228016e-05	-0.0659506	0.539182	0.773293	0.0261021	0.808155	0.999554	-0.187041	0.0792381	0.407247	-0.0216425	0.840454	0.999977	0.0355997	0.740491	0.991419	0.111926	0.299171	0.859786	-0.0749017	0.48542	0.999994	-0.0756043	0.481323	0.998785	-0.0999912	0.351172	0.998651	-0.104841	0.328179	0.859633	-0.10299	0.336841	0.658904	-0.257693	0.0153551	0.186017	-0.207445	0.052461	0.543328	-0.0992989	0.35733	0.888032	-0.148324	0.167848	0.537093	-0.00649176	0.952133	0.999918	0.0886757	0.411317	0.952886	-0.142374	0.185756	0.999924	-0.18389	0.0863383	0.492227	0.180202	0.0929468	0.732173	-0.142474	0.185444	0.623104	-0.323211	0.0021297	0.0474619	-0.158574	0.14004	0.434423	-0.4932	9.08569777191559e-07	6.57520096843394e-06
ENSG00000113269	RNF130	0.244471	0.0209502	0.503808	0.0926702	0.387725	0.988997	0.0212896	0.853221	0.926317	-0.0802883	0.454497	0.557457	0.093886	0.381502	0.660305	-0.0978386	0.36169	0.999554	0.140639	0.188654	0.586979	-0.0213002	0.842945	0.999977	0.0732272	0.495255	0.984053	-0.0424467	0.694564	0.96107	0.240944	0.0229329	0.999994	0.230908	0.0294731	0.998785	0.234758	0.0267985	0.998651	0.245474	0.0204139	0.783719	0.235293	0.0264439	0.24952	0.179323	0.0945779	0.360005	0.155545	0.147869	0.649931	0.189018	0.0777772	0.834231	0.196074	0.0671224	0.413284	0.184608	0.0850968	0.999918	0.0989945	0.358813	0.952817	0.272045	0.0103452	0.999924	0.290438	0.00605044	0.328091	0.0182808	0.865756	0.982238	0.0240973	0.82365	0.942594	0.122507	0.255506	0.436136	0.263924	0.0129677	0.180382	-0.0354763	0.741358	0.808168
ENSG00000104885	DOT1L	0.134697	0.208209	0.718732	0.0789412	0.462126	0.98901	0.245158	0.0305145	0.155086	0.562184	9.87636239457856e-09	1.51093820574707e-07	-0.0145358	0.892455	0.954682	-0.068471	0.523752	0.999554	-0.0595388	0.579415	0.867437	-0.0530094	0.621753	0.999977	-0.106259	0.321645	0.984053	-0.0857648	0.426901	0.905557	0.0819453	0.445209	0.999994	0.116179	0.27827	0.998785	0.0663555	0.536688	0.998651	0.0914662	0.393947	0.878049	0.156637	0.14268	0.460544	0.222984	0.0367766	0.2406	0.199864	0.0619066	0.552258	0.128331	0.233428	0.855476	0.229753	0.0312912	0.347296	0.101103	0.348616	0.999918	-0.0228121	0.832915	0.983729	0.112468	0.29682	0.999924	0.112202	0.297973	0.687356	-0.177753	0.0975502	0.734309	-0.027103	0.802077	0.934923	0.11459	0.287745	0.471514	0.189975	0.076258	0.337598	0.567255	6.79337563980198e-09	9.66778204936525e-08
ENSG00000009954	BAZ1B	0.164744	0.122883	0.671818	-0.0435928	0.685013	0.990089	-0.0824769	0.472831	0.670464	0.165334	0.121529	0.193505	0.00686465	0.949093	0.976569	0.110778	0.301374	0.999554	0.165111	0.122041	0.493706	0.0782429	0.466108	0.999977	-0.176775	0.0974798	0.984053	0.127309	0.237204	0.831762	-0.203422	0.0558767	0.999994	-0.0834784	0.436711	0.998785	-0.0181158	0.866188	0.998651	-0.0590515	0.582528	0.925975	-0.110903	0.300826	0.629739	-0.131842	0.220779	0.526345	-0.135391	0.208493	0.699758	-0.108877	0.312611	0.879632	-0.136088	0.206139	0.573694	-0.0556115	0.606817	0.999918	0.0984766	0.361345	0.952817	-0.107425	0.319146	0.999924	-0.145237	0.176974	0.59159	0.128594	0.232463	0.813506	0.0466757	0.665864	0.880008	0.0228767	0.832449	0.901704	-0.162995	0.129182	0.419962	0.171917	0.10719	0.172336
ENSG00000172071	EIF2AK3	0.169455	0.112391	0.659819	0.141708	0.185281	0.988997	0.402562	0.000258384	0.0204254	0.333909	0.00138445	0.00424789	0.0967436	0.367114	0.649389	-0.143188	0.180686	0.975239	-0.193245	0.06961	0.383454	-0.138734	0.194771	0.999977	-0.226383	0.0329013	0.984053	-0.130458	0.225707	0.826395	0.0041929	0.968893	0.999994	0.0393089	0.71456	0.998785	-0.0180056	0.866995	0.998651	-7.23104e-05	0.999463	0.999835	0.0550052	0.608672	0.840124	0.0610233	0.572216	0.80306	0.0867176	0.421763	0.826756	-0.00942853	0.930525	0.992122	0.080779	0.454362	0.764873	-0.0258765	0.810864	0.999918	-0.101816	0.345214	0.952817	-0.0220692	0.838282	0.999924	0.116618	0.27924	0.672881	-0.0990569	0.358509	0.867284	0.015628	0.885093	0.961631	0.0743043	0.491439	0.657887	0.105338	0.328692	0.634682	0.314264	0.00270664	0.0073363
ENSG00000149658	YTHDF1	0.161816	0.129775	0.673256	0.0572255	0.594262	0.989132	0.207011	0.0689866	0.233388	0.614046	1.56182400345983e-10	5.0147083666644e-09	0.0497192	0.643576	0.834857	-0.0575825	0.59196	0.999554	0.237872	0.0247889	0.236156	-0.0506936	0.63708	0.999977	-0.0469675	0.662062	0.988727	-0.0855826	0.427887	0.905657	0.0423398	0.693608	0.999994	0.0830358	0.439155	0.998785	0.0837354	0.435295	0.998651	0.0844169	0.431555	0.88997	0.161345	0.130911	0.444815	0.236453	0.0265573	0.217361	0.152841	0.155131	0.6548	0.0807164	0.454713	0.908916	0.194692	0.0691113	0.416342	-0.0465439	0.666751	0.999918	-0.158838	0.139374	0.952817	0.0890675	0.409245	0.999924	0.182375	0.0890072	0.495312	-0.125338	0.244605	0.822305	0.187287	0.0805879	0.573431	0.34748	0.000909763	0.0374357	0.19959	0.0622719	0.310669	0.638395	1.69597669241739e-11	6.6327990718865e-10
ENSG00000178982	EIF3K	0.158315	0.138397	0.679704	0.0972285	0.364705	0.988997	0.154243	0.177552	0.38747	0.220838	0.0375549	0.0720952	0.161463	0.130625	0.389704	-0.102975	0.336912	0.999554	-0.136693	0.201484	0.60152	0.0461051	0.667899	0.999977	0.0207301	0.847097	0.995635	-0.142805	0.184412	0.80348	0.174042	0.102853	0.999994	0.143192	0.180674	0.998785	0.1456	0.173375	0.998651	0.134071	0.21035	0.82072	0.171692	0.107658	0.413502	0.301138	0.00435781	0.151637	0.233761	0.0283805	0.510344	0.168748	0.11603	0.834231	0.159065	0.138802	0.50538	0.0341146	0.752352	0.999918	-0.0943725	0.381798	0.952817	0.0900313	0.404175	0.999924	0.18211	0.0894801	0.495969	-0.140683	0.19109	0.792178	0.123181	0.252882	0.664913	0.319405	0.00241877	0.0494351	0.185793	0.0830782	0.349268	0.264048	0.012407	0.0274324
ENSG00000240342	RPS2P5	-0.141771	0.185085	0.706104	0.0383892	0.720961	0.991494	-0.0156053	0.892133	0.946239	0.204935	0.0540393	0.0983394	-0.101532	0.343761	0.629437	-0.0676563	0.528716	0.999554	-0.15449	0.148305	0.531934	-0.184394	0.0836585	0.999977	0.0245335	0.819482	0.994557	0.110943	0.303463	0.862836	0.0555608	0.605052	0.999994	0.0750437	0.48459	0.998785	0.0576204	0.591716	0.998651	0.00950328	0.929568	0.988784	-0.0310483	0.772705	0.915848	0.11128	0.301985	0.611025	0.154742	0.149998	0.652118	0.0402524	0.70963	0.963247	0.0394913	0.714882	0.901291	-0.0517328	0.632168	0.999918	-0.0838187	0.437504	0.953977	-0.0476143	0.659557	0.999924	0.0405901	0.707304	0.904222	-0.141527	0.188414	0.791876	0.0200913	0.852604	0.950923	0.109588	0.30944	0.49335	0.00662713	0.951136	0.983686	0.197477	0.0636006	0.111143
ENSG00000165006	UBAP1	0.145353	0.174114	0.699307	0.00151355	0.988769	0.999543	0.230978	0.0418901	0.181237	0.601271	4.64873917138675e-10	1.21357173400091e-08	0.16816	0.115202	0.366001	-0.108041	0.313549	0.999554	-0.0166379	0.877016	0.968698	0.0554223	0.605954	0.999977	-0.171193	0.1087	0.984053	-0.0884232	0.412656	0.902909	0.0442057	0.680822	0.999994	0.0543868	0.612712	0.998785	0.020774	0.846777	0.998651	-0.00886259	0.934305	0.989211	-0.0121058	0.910352	0.969284	0.223613	0.0362352	0.238943	0.113002	0.294519	0.758666	0.000456388	0.996633	0.999063	0.0744068	0.49084	0.786102	-0.0280056	0.795628	0.999918	-0.11294	0.294786	0.952817	0.0192607	0.858633	0.999924	0.00765469	0.943572	0.985874	-0.126036	0.241963	0.820105	0.176816	0.0993578	0.5834	0.343618	0.00104642	0.0383666	0.0251884	0.815803	0.929592	0.621404	8.14743827959319e-11	2.3349256314768e-09
ENSG00000153066	TXNDC11	0.17825	0.0946727	0.649105	0.143896	0.178517	0.988997	0.262248	0.0203694	0.128376	0.544677	3.42959229904238e-08	4.38305266424299e-07	0.106687	0.319689	0.606497	-0.0638562	0.552171	0.999554	0.0306523	0.775528	0.939334	-0.0545852	0.611415	0.999977	-0.0382622	0.721846	0.989404	-0.0606655	0.574475	0.942871	0.085401	0.426185	0.999994	0.119166	0.266016	0.998785	0.0914753	0.3939	0.998651	0.111296	0.299105	0.85152	0.190661	0.0734991	0.358804	0.286432	0.00682045	0.159787	0.182433	0.0889039	0.591158	0.0663002	0.539391	0.929791	0.189656	0.0767613	0.430032	-0.0445895	0.679965	0.999918	-0.161925	0.13175	0.952817	0.118215	0.272663	0.999924	0.266669	0.0120231	0.344234	-0.150947	0.160371	0.778689	0.134775	0.210591	0.63778	0.349708	0.000838506	0.0372738	0.242468	0.0228397	0.21562	0.583083	2.02657002290607e-09	3.50788817775239e-08
ENSG00000196365	LONP1	0.285218	0.00674414	0.357955	0.0393012	0.714614	0.991469	0.0179853	0.875805	0.937909	0.190393	0.0739112	0.127851	0.215125	0.042912	0.218984	0.0324478	0.762755	0.999554	0.246368	0.0199457	0.209909	0.0915937	0.393285	0.999977	-0.094254	0.37963	0.984053	-0.248988	0.0193207	0.624956	0.0534843	0.61863	0.999994	0.101581	0.343528	0.998785	0.0880911	0.411704	0.998651	0.142499	0.182814	0.815432	0.14442	0.176924	0.504051	0.0976445	0.365436	0.661715	0.025956	0.810293	0.959445	0.0849789	0.431165	0.902043	0.098101	0.363188	0.707443	-0.139332	0.195428	0.999918	-0.239897	0.0243702	0.952817	-0.0440028	0.683951	0.999924	0.16553	0.123253	0.534636	0.0511554	0.635979	0.935266	0.156076	0.146474	0.603457	0.217675	0.0416227	0.154809	0.147344	0.170707	0.474513	0.212743	0.045326	0.0835225
ENSG00000104067	TJP1	0.0243537	0.820783	0.954406	0.0583604	0.586957	0.989132	0.221585	0.051212	0.199882	0.621802	7.86202214442255e-11	2.89005711549215e-09	0.00231239	0.982841	0.992289	-0.0151869	0.887668	0.999554	-0.110855	0.301037	0.704144	-0.100556	0.348442	0.999977	-0.1493	0.162586	0.984053	0.0182514	0.865971	0.988304	-0.0238837	0.824185	0.999994	0.0421204	0.695118	0.998785	-0.0364202	0.734728	0.998651	-0.0562764	0.600403	0.929048	0.014341	0.893887	0.96356	0.17041	0.11243	0.386842	0.124694	0.247054	0.726513	-0.0154726	0.886228	0.985824	0.102853	0.340293	0.690139	0.0279402	0.796094	0.999918	-0.0626447	0.562031	0.960908	0.0167745	0.876727	0.999924	0.0216875	0.841042	0.953144	-0.163617	0.127707	0.758419	0.013232	0.902615	0.967518	0.116553	0.279509	0.462352	0.0575869	0.594081	0.816259	0.637625	1.82485138111588e-11	7.01808832449112e-10
ENSG00000187079	TEAD1	-0.0616138	0.566244	0.879654	-0.0590426	0.582585	0.989132	-0.103557	0.366922	0.585188	-0.595196	7.67950814051233e-10	1.84716585400577e-08	-0.0774675	0.470552	0.727543	0.0198282	0.853674	0.999554	0.0672564	0.531161	0.845999	-0.0358024	0.739066	0.999977	0.0820531	0.444608	0.984053	0.103719	0.336223	0.875829	-0.0745699	0.48736	0.999994	-0.11992	0.262981	0.998785	-0.126094	0.239012	0.998651	-0.116098	0.278607	0.841795	-0.215991	0.042061	0.295345	-0.316395	0.0026719	0.140277	-0.197695	0.0648491	0.557253	-0.142101	0.186608	0.840813	-0.238332	0.0253445	0.335469	0.00484847	0.964241	0.999918	0.111682	0.300231	0.952817	-0.116699	0.278904	0.999924	-0.180098	0.0931385	0.501252	0.127836	0.235253	0.81388	-0.0813036	0.451427	0.775974	-0.289275	0.00626566	0.0671394	-0.232523	0.0292539	0.237293	-0.637133	1.91207050193043e-11	7.27285902434452e-10
ENSG00000160888	IER2	0.178628	0.0939634	0.648607	0.244422	0.0209764	0.988997	0.236147	0.0373917	0.171776	-0.131981	0.217612	0.311391	0.182175	0.0875125	0.317597	-0.177037	0.096977	0.906107	-0.291774	0.00553169	0.0974533	-0.102276	0.340217	0.999977	-0.0958472	0.371591	0.984053	-0.0813435	0.451204	0.91452	0.0380381	0.723409	0.999994	0.0520147	0.628317	0.998785	0.0585586	0.585685	0.998651	0.0251117	0.815302	0.967284	0.0956409	0.372626	0.685911	0.0723451	0.502965	0.757611	0.14369	0.181679	0.676849	0.0639659	0.553797	0.936103	0.0702821	0.515251	0.800614	0.0717923	0.506242	0.999918	0.132229	0.219415	0.952817	0.0410863	0.703891	0.999924	0.0470685	0.663221	0.886003	-0.140256	0.192452	0.792466	-0.0407943	0.705899	0.897076	0.0808799	0.453797	0.625775	0.0795059	0.461527	0.735207	-0.113088	0.291346	0.388872
ENSG00000147224	PRPS1	0.00817183	0.939416	0.986276	-0.00887318	0.934227	0.996021	0.0456536	0.691442	0.827503	0.338473	0.00117726	0.00369386	0.225904	0.0332838	0.191353	-0.0624919	0.560714	0.999554	0.307332	0.00339365	0.0722706	0.0610666	0.569704	0.999977	-0.00413479	0.969324	0.998325	0.0346186	0.748814	0.969188	0.0351288	0.743803	0.999994	0.0278843	0.795333	0.998785	0.102315	0.340032	0.998651	0.0693878	0.518196	0.909846	-0.0229362	0.831055	0.938864	0.184245	0.085724	0.345398	0.0140534	0.896603	0.976281	-0.0112667	0.917024	0.990354	-0.0348673	0.747069	0.914646	-0.0837742	0.437749	0.999918	-0.15562	0.147671	0.952817	0.0392067	0.71685	0.999924	-0.0022928	0.983085	0.995865	0.0114795	0.915463	0.987365	0.191978	0.0731532	0.570258	0.355831	0.000668125	0.0372738	-0.0366487	0.734615	0.890396	0.365092	0.000435078	0.00149402
ENSG00000110047	EHD1	0.180397	0.0907006	0.645402	0.0826959	0.441037	0.98901	0.262696	0.0201481	0.128118	0.590656	1.1100311780865e-09	2.49409381115202e-08	0.0196575	0.85492	0.938812	-0.0492853	0.646477	0.999554	0.00458519	0.965984	0.991772	-0.0104246	0.92276	0.999977	-0.112881	0.292235	0.984053	-0.146468	0.173292	0.793119	0.0687229	0.522223	0.999994	0.103448	0.334687	0.998785	0.0468126	0.663109	0.998651	0.0259333	0.809372	0.965796	0.0953234	0.374222	0.687451	0.194336	0.0696313	0.314945	0.160321	0.13567	0.635267	0.0261872	0.808635	0.976392	0.144858	0.178117	0.548395	0.0141138	0.896161	0.999918	-0.0839955	0.436535	0.953977	0.0863863	0.423545	0.999924	0.0859285	0.426015	0.767152	-0.15527	0.148595	0.766666	0.148739	0.166648	0.610758	0.272243	0.0102876	0.0803168	0.130497	0.225566	0.539288	0.605831	3.1670932543193e-10	7.29535183296108e-09
ENSG00000272886	DCP1A	0.120192	0.26189	0.746935	-0.0130996	0.903026	0.995171	0.265748	0.0186939	0.12371	0.632745	2.88886692345613e-11	1.31522462165051e-09	0.0940753	0.380538	0.659877	-0.106836	0.319009	0.999554	0.134229	0.209809	0.610987	0.0192043	0.85823	0.999977	-0.140215	0.190004	0.984053	-0.0402818	0.709427	0.963836	0.0272424	0.799945	0.999994	0.0655568	0.541613	0.998785	0.0464716	0.665416	0.998651	0.0218462	0.838973	0.971949	-0.0226148	0.833388	0.939613	0.183785	0.0865212	0.34697	0.0935933	0.385758	0.809974	-0.0193918	0.857681	0.981915	0.0324335	0.764191	0.922169	-0.000203155	0.998501	0.999918	-0.110362	0.306017	0.952817	0.0374651	0.728929	0.999924	-0.00414554	0.969422	0.991925	-0.0898688	0.405027	0.881865	0.167897	0.117909	0.585644	0.236992	0.0262042	0.121183	0.000871364	0.993571	0.997599	0.636472	2.03557171118973e-11	7.64478430018295e-10
ENSG00000151067	CACNA1C	-0.0111562	0.917358	0.980809	-0.0557612	0.603748	0.989132	-0.0664561	0.563204	0.738842	-0.253526	0.0165186	0.0360334	-0.228676	0.0311243	0.183725	0.108575	0.31115	0.999554	0.162223	0.128799	0.505274	-0.0653193	0.543081	0.999977	-0.00338203	0.974907	0.998668	0.0237959	0.825821	0.982227	-0.0605081	0.573245	0.999994	-0.0807697	0.451787	0.998785	-0.056783	0.597122	0.998651	-0.00224605	0.983334	0.997655	-0.121572	0.256414	0.590672	-0.202404	0.0585986	0.29286	-0.0645567	0.550133	0.884006	-0.00742388	0.94527	0.993891	-0.104361	0.333226	0.685564	0.0446028	0.679874	0.999918	0.128668	0.232193	0.952817	-0.0130428	0.904002	0.999924	-0.116138	0.281237	0.673894	0.0141163	0.896143	0.986057	-0.0943245	0.382041	0.736591	-0.235153	0.0274249	0.123767	-0.118805	0.270259	0.582695	-0.313432	0.00278195	0.00751803
ENSG00000133026	MYH10	-0.046449	0.665569	0.908054	-0.0690221	0.520409	0.989132	-0.160132	0.161372	0.368225	-0.217439	0.0406699	0.0772694	-0.225106	0.0339275	0.193132	0.182104	0.0876375	0.885569	0.0862231	0.421729	0.788695	-0.068396	0.524208	0.999977	0.0355864	0.740584	0.99148	0.175466	0.102008	0.750794	-0.188636	0.0766676	0.999994	-0.0344692	0.748453	0.998785	-0.0133392	0.901262	0.998651	-0.076434	0.476511	0.900004	-0.0411591	0.701744	0.886167	-0.0906227	0.401082	0.68785	-0.0453994	0.674477	0.924279	-0.0371369	0.731213	0.967575	-0.0225677	0.83468	0.948903	-0.0114022	0.91603	0.999918	0.0151694	0.888442	0.986872	-0.147024	0.171649	0.999924	-0.0642841	0.551822	0.837558	0.0286162	0.791272	0.969736	-0.093474	0.386367	0.739672	-0.201842	0.059318	0.187259	-0.0569426	0.598222	0.819032	-0.21904	0.0391766	0.0738524
ENSG00000084207	GSTP1	0.0877807	0.41336	0.816049	0.0467947	0.66323	0.990089	0.0744181	0.517289	0.705104	0.183714	0.0848248	0.143543	-0.0174761	0.870872	0.945391	-0.0261686	0.807676	0.999554	-0.230352	0.0298771	0.258042	-0.0148039	0.890483	0.999977	-0.0733904	0.494292	0.984053	-0.146022	0.174618	0.795357	0.117306	0.273601	0.999994	0.0406989	0.704924	0.998785	-0.0169864	0.874461	0.998651	0.00938901	0.930413	0.988784	0.152195	0.154501	0.475853	0.171647	0.109808	0.383323	0.200195	0.0614664	0.551475	0.123413	0.251981	0.859759	0.164899	0.124709	0.489478	0.0182054	0.866305	0.999918	-0.0468468	0.664712	0.965475	0.0855036	0.428315	0.999924	0.200295	0.0613342	0.459708	-0.207133	0.0528247	0.700945	-6.53502e-05	0.999518	0.999806	0.185122	0.0842171	0.227089	0.204133	0.0564302	0.300845	0.217732	0.040393	0.0756997
ENSG00000136003	ISCU	0.182488	0.0869599	0.645402	0.0656314	0.541152	0.989132	0.099114	0.387947	0.602045	0.319179	0.00229811	0.0066082	0.195254	0.0667026	0.277397	-0.113464	0.289732	0.999554	0.155433	0.145814	0.529459	0.0631983	0.556283	0.999977	-0.00614698	0.954409	0.997945	-0.055803	0.605578	0.947557	0.101009	0.346264	0.999994	0.174767	0.101407	0.998785	0.225924	0.0332676	0.998651	0.193921	0.0686207	0.784433	0.189003	0.0760849	0.362782	0.239611	0.0245459	0.212521	0.110114	0.30711	0.767108	0.107314	0.319649	0.879853	0.135754	0.207264	0.574978	-0.015641	0.884998	0.999918	-0.126202	0.241341	0.952817	0.0934397	0.386542	0.999924	0.182623	0.0885663	0.495312	0.0428813	0.691594	0.94776	0.211737	0.0476609	0.570258	0.309329	0.00336179	0.0548278	0.169493	0.114405	0.397315	0.366898	0.000405373	0.00140664
ENSG00000151239	TWF1	-0.138485	0.195582	0.709304	-0.228098	0.031565	0.988997	-0.133798	0.242867	0.462356	0.404499	8.44180546448747e-05	0.00037434	-0.264272	0.0123301	0.113263	0.110978	0.300496	0.999554	0.115838	0.279695	0.682138	-0.0793891	0.459582	0.999977	-0.0487727	0.649911	0.988727	0.0782863	0.46845	0.920268	-0.121133	0.258148	0.999994	-0.105503	0.325118	0.998785	-0.121496	0.256711	0.998651	-0.0163482	0.879141	0.977	0.0218935	0.838629	0.941348	-0.0408774	0.705327	0.875647	-0.0521509	0.629414	0.909834	-0.0397147	0.713339	0.963635	0.00969014	0.928602	0.979513	0.0196712	0.855652	0.999918	-0.0413945	0.701774	0.969984	-0.0631113	0.559116	0.999924	-0.0347563	0.747848	0.919263	-0.0051393	0.962097	0.99522	-0.0612323	0.570898	0.839716	0.0288324	0.789731	0.873671	0.00238873	0.982378	0.993552	0.390343	0.000155822	0.000607121
ENSG00000177885	GRB2	0.173486	0.103975	0.651365	0.0201021	0.851676	0.994968	0.0687764	0.549627	0.729252	0.482532	1.67950073892698e-06	1.23481909269051e-05	0.137531	0.19871	0.480795	0.0793287	0.459924	0.999554	0.265631	0.0118727	0.152861	0.0687506	0.522055	0.999977	-0.0834582	0.436822	0.984053	-0.0503794	0.641116	0.952214	0.0139088	0.897068	0.999994	0.138817	0.194502	0.998785	0.141285	0.186611	0.998651	0.0591284	0.582036	0.925867	0.0992093	0.35497	0.671653	0.16718	0.119508	0.396675	0.0183613	0.865171	0.970861	0.0665639	0.537775	0.9295	0.12712	0.237907	0.602984	-0.174338	0.104265	0.999918	-0.21794	0.0413684	0.952817	0.0414092	0.701673	0.999924	0.170404	0.112443	0.525727	0.109862	0.308229	0.848348	0.272756	0.0101394	0.570258	0.352334	0.000761087	0.0372738	0.144558	0.179027	0.485004	0.514137	2.55689367012479e-07	2.19466706685711e-06
ENSG00000144746	ARL6IP5	0.0389809	0.716841	0.925165	-0.174736	0.101469	0.988997	-0.0764738	0.505751	0.697057	-0.0515764	0.631219	0.717266	0.165137	0.121981	0.377221	0.0133833	0.900936	0.999554	0.141509	0.185904	0.58419	0.176413	0.0981793	0.999977	0.027659	0.796951	0.991579	0.00576365	0.957497	0.9972	0.082116	0.444258	0.999994	0.122472	0.252881	0.998785	0.0910634	0.396042	0.998651	0.0190488	0.859366	0.974491	-0.0258922	0.809668	0.93087	0.0496406	0.646022	0.844244	0.0295849	0.784375	0.954235	0.0327662	0.761843	0.970157	-0.0152153	0.888107	0.969005	0.102735	0.340851	0.999918	0.1023	0.342912	0.952817	0.070906	0.51152	0.999924	0.00498324	0.963247	0.990282	0.0887697	0.41082	0.883565	0.0888246	0.410529	0.754346	0.10087	0.349736	0.533358	-0.0163004	0.880184	0.956898	-0.0134496	0.900448	0.929994
ENSG00000106615	RHEB	0.0648455	0.546017	0.870234	-0.00155075	0.988493	0.999543	0.140532	0.219744	0.437094	0.602491	4.19767109960389e-10	1.11256999870521e-08	0.0921604	0.390352	0.667717	-0.0348631	0.745675	0.999554	0.0778813	0.468178	0.815412	-0.0243898	0.820522	0.999977	-0.0770201	0.473127	0.984053	-0.122965	0.25372	0.839787	0.0853829	0.426283	0.999994	0.135154	0.206655	0.998785	0.159889	0.134467	0.998651	0.156018	0.144285	0.797371	0.213699	0.0443439	0.300293	0.309952	0.00329512	0.144036	0.159119	0.138666	0.637909	0.103614	0.336715	0.884406	0.215176	0.0440816	0.375266	-0.0225533	0.834784	0.999918	-0.169439	0.114523	0.952817	0.148407	0.167607	0.999924	0.226636	0.0337246	0.405592	-0.0670934	0.534538	0.913311	0.227982	0.0326547	0.570258	0.377119	0.000292561	0.0352287	0.236006	0.0268533	0.228324	0.637523	1.84261494950988e-11	7.06030324852717e-10
ENSG00000075413	MARK3	0.145346	0.174135	0.699307	-0.00669968	0.950314	0.996067	0.216921	0.0564375	0.210438	0.627075	4.87700990703388e-11	1.97799353071631e-09	0.0431247	0.688219	0.857054	-0.0469712	0.662037	0.999554	0.0177842	0.868616	0.966078	0.0659377	0.539261	0.999977	-0.138101	0.196838	0.984053	-0.0310084	0.77427	0.973204	-0.0431081	0.688333	0.999994	0.103459	0.334633	0.998785	0.0771266	0.472513	0.998651	0.0204583	0.849078	0.973623	0.119411	0.265025	0.598059	0.195612	0.0677815	0.311248	0.067941	0.529377	0.87588	-0.0152073	0.888166	0.985824	0.108953	0.312272	0.66891	-0.0329161	0.760787	0.999918	-0.0723237	0.503091	0.956807	0.00752728	0.944509	0.999924	0.0509274	0.637486	0.874962	-0.0255485	0.813217	0.974694	0.182006	0.0896658	0.579471	0.257222	0.0155499	0.0959838	0.0963717	0.371749	0.667467	0.647972	6.70308253347685e-12	3.22834109239628e-10
ENSG00000197879	MYO1C	-0.0365347	0.733925	0.931101	0.0427424	0.690842	0.990137	-0.23309	0.040001	0.177492	-0.215063	0.0429736	0.0809514	-0.0667768	0.5341	0.770202	0.0415029	0.699372	0.999554	-0.230882	0.0294917	0.256031	-0.0713896	0.506168	0.999977	-0.0169739	0.874552	0.996411	-0.0617361	0.567728	0.942426	-0.0247559	0.817874	0.999994	-0.118718	0.267831	0.998785	-0.195112	0.0669043	0.998651	-0.11987	0.263182	0.841157	-0.0980682	0.360559	0.676038	-0.181271	0.090991	0.354591	-0.0651266	0.546611	0.883755	-0.057049	0.597537	0.944912	-0.112305	0.297529	0.657992	-0.119751	0.266435	0.999918	-0.0152751	0.887671	0.986872	-0.12908	0.23069	0.999924	-0.0515655	0.633271	0.872861	-0.0473303	0.661463	0.938575	-0.157706	0.142252	0.59823	-0.205801	0.0544018	0.179379	-0.0816623	0.449426	0.727563	-0.235967	0.0260026	0.0520295
ENSG00000152556	PFKM	0.0240412	0.823045	0.954679	-0.135652	0.20497	0.988997	-0.255095	0.0241966	0.138268	-0.069111	0.519871	0.618506	-0.0104261	0.922749	0.967929	0.105661	0.324393	0.999554	0.18457	0.0833582	0.417171	0.137062	0.200259	0.999977	-0.0652439	0.543548	0.984661	-0.00519724	0.96167	0.997363	0.0147207	0.891095	0.999994	-0.037211	0.729188	0.998785	0.022545	0.833895	0.998651	0.0643032	0.549387	0.918216	-0.122361	0.253315	0.587435	-0.0656579	0.543336	0.783576	-0.0878831	0.415527	0.823534	0.040433	0.708386	0.963247	-0.131588	0.221678	0.589031	0.0205285	0.849434	0.999918	0.0919232	0.39433	0.952817	-0.0112262	0.917322	0.999924	-0.138219	0.199058	0.613086	0.110986	0.303273	0.845039	-0.0284372	0.792548	0.930953	-0.0694109	0.520486	0.680655	-0.14679	0.172339	0.476438	-0.0757844	0.480277	0.579821
ENSG00000115977	AAK1	-0.149033	0.163349	0.690597	-0.203498	0.0557835	0.988997	0.0425512	0.711455	0.839861	0.127137	0.23512	0.331227	-0.108573	0.311159	0.59896	-0.0659563	0.539147	0.999554	0.152784	0.152891	0.538229	0.147157	0.168773	0.999977	-0.0241079	0.822562	0.995079	0.0917419	0.395267	0.895856	-0.14435	0.177137	0.999994	-0.181395	0.0888995	0.998785	-0.20461	0.0544297	0.998651	-0.127444	0.233979	0.827224	-0.330307	0.00157076	0.117137	-0.242751	0.0226764	0.206029	-0.2574	0.015476	0.478955	-0.166868	0.12021	0.834231	-0.271285	0.0105693	0.279068	-0.103995	0.334933	0.999918	-0.0350398	0.745861	0.974343	-0.116537	0.279575	0.999924	-0.332895	0.00152917	0.274275	0.143152	0.183337	0.790756	-0.0441946	0.682647	0.887132	-0.167042	0.119817	0.276805	-0.330671	0.0016516	0.0930307	0.0732173	0.495313	0.594425
ENSG00000127184	COX7C	0.0649256	0.54552	0.870234	0.0695277	0.517351	0.989132	0.130927	0.253217	0.473302	0.0216423	0.840456	0.886336	0.0600086	0.57642	0.796084	-0.137588	0.198522	0.985458	-0.157427	0.140651	0.521488	0.0263543	0.806337	0.999977	0.0762841	0.477378	0.984053	-0.0636246	0.555918	0.940789	0.189199	0.075775	0.999994	0.110327	0.30336	0.998785	0.0665096	0.535741	0.998651	0.0609966	0.570147	0.923268	0.154371	0.148621	0.467416	0.208293	0.0514822	0.276774	0.233503	0.028561	0.510344	0.124969	0.246005	0.859	0.171515	0.110086	0.469859	0.140989	0.190114	0.999918	0.0359184	0.739713	0.974108	0.150186	0.162516	0.999924	0.218059	0.0412554	0.426249	-0.195589	0.0678144	0.712318	-0.0256746	0.812312	0.93889	0.121153	0.260839	0.44188	0.206144	0.0539924	0.295048	0.0607442	0.571747	0.664753
ENSG00000189266	PNRC2	0.0417686	0.69754	0.921238	0.113965	0.287596	0.988997	0.123463	0.281518	0.503332	0.545089	3.33320167023032e-08	4.2861924567869e-07	0.115917	0.279364	0.568178	-0.0214151	0.842109	0.999554	-0.0328826	0.759672	0.933764	0.00494254	0.963335	0.999977	-0.156341	0.143446	0.984053	-0.0105704	0.922136	0.993793	-0.0711231	0.507761	0.999994	-0.0551313	0.607849	0.998785	-0.0328367	0.759998	0.998651	-0.0754222	0.482384	0.90103	-0.04962	0.644238	0.860225	0.117801	0.274356	0.585613	0.035736	0.740988	0.941828	-0.07445	0.490588	0.916846	0.00223545	0.983508	0.99576	-0.0761877	0.480492	0.999918	-0.125573	0.243713	0.952817	-0.112253	0.297753	0.999924	-0.064397	0.551122	0.83741	-0.08339	0.43986	0.890505	0.0746732	0.489285	0.796125	0.227211	0.0332638	0.137299	-0.0516873	0.632468	0.839413	0.572686	4.51801662748608e-09	6.85644448953139e-08
ENSG00000163625	WDFY3	0.0226271	0.833299	0.957827	-0.0339073	0.75242	0.992086	0.116229	0.310882	0.53267	0.00885549	0.934358	0.955671	-0.0397279	0.711651	0.870628	0.0367609	0.73234	0.999554	0.130325	0.223488	0.624481	-0.05808	0.588758	0.999977	-0.0593061	0.5809	0.987114	0.136198	0.205768	0.81271	-0.131327	0.219921	0.999994	-0.159947	0.134325	0.998785	-0.16575	0.120582	0.998651	-0.157957	0.139303	0.797371	-0.288789	0.00605744	0.157342	-0.252065	0.0178286	0.192109	-0.1488	0.166474	0.664045	-0.167354	0.119118	0.834231	-0.218959	0.0404042	0.366688	-0.021722	0.840792	0.999918	0.0948695	0.379284	0.952817	-0.110957	0.303402	0.999924	-0.296117	0.00509101	0.323156	0.0225078	0.835113	0.976797	-0.0749729	0.487538	0.795454	-0.152599	0.155794	0.323465	-0.289993	0.00613199	0.14409	-0.0466264	0.664368	0.744123
ENSG00000253729	PRKDC	-0.0579247	0.589757	0.887962	-0.0962181	0.369735	0.988997	-0.0788256	0.492714	0.686586	-0.335284	0.00131879	0.00407769	-0.12738	0.234217	0.522474	0.0752611	0.483322	0.999554	0.0601023	0.575824	0.866464	-0.0145864	0.892082	0.999977	0.0142055	0.894884	0.997029	0.212775	0.0465559	0.701408	-0.173265	0.104423	0.999994	-0.130966	0.2212	0.998785	-0.133049	0.213877	0.998651	-0.122561	0.252536	0.835197	-0.216074	0.04198	0.295	-0.338559	0.0012536	0.133835	-0.244746	0.0215525	0.501082	-0.163474	0.128046	0.834231	-0.246375	0.0206707	0.321426	-0.0159111	0.883026	0.999918	0.177664	0.0977203	0.952817	-0.118354	0.272097	0.999924	-0.253494	0.0171698	0.360511	0.186799	0.0813942	0.725702	-0.122768	0.25449	0.665753	-0.317493	0.00257689	0.0500284	-0.26215	0.013612	0.182365	-0.372879	0.000319807	0.00114328
ENSG00000196504	PRPF40A	-0.0697175	0.516205	0.861229	-0.117196	0.274056	0.988997	0.254303	0.0246555	0.139424	0.539176	4.99832468747741e-08	6.01127996807254e-07	0.0582354	0.58776	0.802265	-0.046262	0.666835	0.999554	0.121595	0.256324	0.659974	-0.00406661	0.96983	0.999977	-0.0852502	0.427005	0.984053	0.0970062	0.368594	0.88595	-0.102583	0.338764	0.999994	-0.00752224	0.944224	0.998785	-0.0162505	0.879858	0.998651	-0.121676	0.256005	0.837608	-0.11986	0.263219	0.596994	0.0713074	0.509126	0.761446	-0.0292612	0.786677	0.955226	-0.153642	0.152951	0.834231	-0.058208	0.590101	0.844189	-0.0481528	0.655949	0.999918	-0.126226	0.241251	0.952817	-0.0972579	0.367347	0.999924	-0.130373	0.226012	0.636299	-0.00558243	0.958832	0.99439	0.162949	0.129293	0.591395	0.148949	0.166044	0.335996	-0.124961	0.246038	0.559461	0.538213	5.33542514613572e-08	5.71621295522656e-07
ENSG00000101940	WDR13	0.0654249	0.542428	0.869355	-0.0722101	0.50128	0.989132	-0.176917	0.12126	0.314697	0.0308637	0.774021	0.835457	-0.11933	0.265353	0.55509	0.123877	0.247439	0.999554	-0.110539	0.302427	0.705301	-0.0514184	0.632266	0.999977	-0.0152575	0.887149	0.99686	-0.289019	0.00631394	0.605569	0.16306	0.126812	0.999994	0.0681647	0.525616	0.998785	0.0582189	0.587866	0.998651	0.195165	0.0668285	0.784433	0.243868	0.0212781	0.231787	0.134604	0.211176	0.515272	0.135556	0.207932	0.699044	0.20787	0.0519687	0.834231	0.189301	0.0773249	0.431123	-0.0382676	0.723355	0.999918	-0.100595	0.351056	0.952817	-0.009845	0.927464	0.999924	0.176444	0.100082	0.509286	-0.0693864	0.520633	0.9111	0.106295	0.324295	0.70471	0.18383	0.0864429	0.23043	0.236911	0.026257	0.227033	0.0384927	0.72024	0.790323
ENSG00000130827	PLXNA3	0.0357226	0.739626	0.932076	0.0266764	0.804018	0.993725	-0.191846	0.0924429	0.271777	-0.227411	0.0320949	0.0632834	-0.128145	0.231397	0.519078	0.00787678	0.941599	0.999554	0.32531	0.0018667	0.0513387	-0.0164239	0.878585	0.999977	-0.0317167	0.767949	0.991579	0.0348376	0.747278	0.969188	0.0589348	0.583275	0.999994	-0.0229567	0.830906	0.998785	-0.0421098	0.695191	0.998651	0.0419569	0.696243	0.948598	-0.139802	0.191323	0.519538	-0.217711	0.0415877	0.252959	-0.180911	0.0916466	0.593075	-0.0655357	0.544089	0.931619	-0.154774	0.149912	0.516383	0.0269099	0.803459	0.999918	0.13705	0.202918	0.952817	0.0680009	0.529013	0.999924	-0.111776	0.299824	0.688535	0.21195	0.047432	0.695079	0.00620527	0.954243	0.986337	-0.141285	0.189176	0.362798	-0.133604	0.214618	0.526919	-0.258564	0.0144227	0.0312842
ENSG00000100991	TRPC4AP	0.00623969	0.953722	0.989272	0.283378	0.00712412	0.988997	0.103862	0.365505	0.583886	-0.101476	0.344029	0.448263	-0.0229467	0.830979	0.929135	-0.0461805	0.667387	0.999554	0.147216	0.168602	0.560821	-0.0567666	0.597228	0.999977	0.0914317	0.394126	0.984053	0.0824507	0.445047	0.91285	-0.013583	0.899466	0.999994	0.119184	0.265941	0.998785	0.0630569	0.557168	0.998651	0.00197196	0.985367	0.998331	0.035285	0.742704	0.902611	0.0442574	0.68222	0.86466	-0.0816552	0.449466	0.843495	0.0175001	0.871439	0.983387	0.023181	0.830254	0.946898	-0.2726	0.0101843	0.999918	-0.347272	0.00091667	0.952817	-0.0694946	0.519981	0.999924	0.135821	0.207037	0.622018	0.14758	0.170015	0.7824	0.0736726	0.49514	0.798923	-0.00916996	0.932425	0.963637	0.0757926	0.482777	0.748709	-0.114	0.287445	0.384554
ENSG00000135862	LAMC1	-0.228491	0.0312649	0.548061	-0.0718523	0.503408	0.989132	0.0132366	0.908429	0.95613	0.0714819	0.505617	0.605704	-0.018656	0.862237	0.941953	0.0337391	0.753609	0.999554	-0.0198449	0.853552	0.961922	-0.0484367	0.652165	0.999977	0.0758587	0.479845	0.984053	0.0993492	0.357085	0.882054	-0.0380272	0.723486	0.999994	-0.156073	0.14414	0.998785	-0.211538	0.0465894	0.998651	-0.0958518	0.371568	0.874332	-0.170682	0.109775	0.416517	-0.119796	0.266254	0.576892	-0.080708	0.45476	0.846964	-0.0732624	0.497551	0.917874	-0.0620289	0.56589	0.830317	-0.111278	0.301994	0.999918	-0.0246631	0.819579	0.982538	0.00437516	0.96773	0.999924	-0.110576	0.305072	0.692109	-0.0478454	0.658007	0.938445	-0.146341	0.17367	0.615853	-0.0998893	0.354464	0.537182	-0.104396	0.333061	0.638091	0.0589657	0.583077	0.674535
ENSG00000034713	GABARAPL2	0.150811	0.158327	0.687237	0.105436	0.32543	0.988997	0.0662657	0.564326	0.739687	0.0665838	0.535285	0.632827	-0.0568009	0.597006	0.807753	-0.15701	0.141718	0.949162	0.0942339	0.379732	0.763722	-0.0823307	0.443064	0.999977	0.117247	0.273845	0.984053	-0.0349365	0.746585	0.969188	0.171444	0.108173	0.999994	0.174646	0.101646	0.998785	0.200449	0.0596374	0.998651	0.204527	0.0545293	0.783719	0.293533	0.00524131	0.154244	0.287125	0.00668126	0.159787	0.254636	0.0166588	0.486729	0.201737	0.0594523	0.834231	0.26187	0.0137165	0.29482	0.131071	0.223516	0.999918	0.00883823	0.934865	0.994671	0.19258	0.0722402	0.999924	0.299411	0.00459855	0.322078	-0.125787	0.242905	0.821051	0.106119	0.325097	0.705292	0.243057	0.0225007	0.113134	0.313848	0.0029044	0.110071	0.109644	0.306383	0.405174
ENSG00000272391	POM121C	0.121552	0.25649	0.743796	0.047648	0.657471	0.989295	-0.0486727	0.672167	0.815267	0.497346	7.11554794641245e-07	5.8171351895111e-06	-0.148452	0.165014	0.437359	0.0911611	0.395533	0.999554	0.184291	0.0838337	0.418184	-0.100797	0.347282	0.999977	-0.107451	0.316217	0.984053	0.0581612	0.590401	0.944797	-0.0753918	0.48256	0.999994	-0.00682591	0.94938	0.998785	-0.0410931	0.7022	0.998651	0.0508419	0.636094	0.935449	0.153191	0.151787	0.472271	0.0473218	0.66152	0.852604	0.0398717	0.712256	0.935678	0.0624015	0.563553	0.937059	0.194417	0.0695125	0.417022	-0.0346095	0.748877	0.999918	-0.0865388	0.422724	0.953977	0.0481534	0.655945	0.999924	0.118134	0.272993	0.66783	-0.0649257	0.547851	0.915854	-0.0538898	0.618015	0.858344	0.0656666	0.543283	0.699001	0.183687	0.0866933	0.354997	0.485038	1.4564796799732e-06	9.91220649469491e-06
ENSG00000198168	SVIP	0.143095	0.180973	0.703006	-0.0686198	0.522849	0.989132	0.123074	0.283048	0.504895	0.45773	6.48405263037333e-06	3.9666921207747e-05	0.0218138	0.839209	0.933345	-0.127539	0.23363	0.999554	0.22845	0.0312959	0.264764	0.0159007	0.882425	0.999977	-0.110258	0.303662	0.984053	0.18778	0.07978	0.739309	-0.0618431	0.564797	0.999994	0.0121642	0.90992	0.998785	0.0630024	0.55751	0.998651	0.046636	0.664303	0.941062	-0.00951321	0.929495	0.977412	0.182013	0.0896531	0.352246	0.0762556	0.4801	0.856452	0.0401625	0.71025	0.963247	0.0144949	0.893373	0.970077	0.0669398	0.535476	0.999918	0.0310605	0.773901	0.978474	0.0683365	0.526977	0.999924	-0.0119704	0.911861	0.977142	-0.0395197	0.714686	0.951075	0.0954	0.376613	0.734006	0.253408	0.0172088	0.100237	-0.00636781	0.953046	0.984549	0.488581	1.18848022911955e-06	8.29226010967851e-06
ENSG00000099968	BCL2L13	0.0936014	0.382953	0.802974	0.0122597	0.909216	0.995375	0.209403	0.0657689	0.227847	0.286833	0.00642543	0.015957	0.217466	0.0406444	0.212489	-0.100491	0.348759	0.999554	0.186311	0.0804385	0.410298	0.0256591	0.81135	0.999977	0.0493614	0.645968	0.988727	-0.111153	0.302542	0.861815	0.0809068	0.451017	0.999994	0.0323847	0.763204	0.998785	0.039771	0.711351	0.998651	0.0555463	0.605146	0.930168	-0.0674744	0.529827	0.795352	0.165233	0.123936	0.403286	-0.016434	0.87921	0.974735	-0.0281722	0.794439	0.974765	-0.0272763	0.800838	0.93545	-0.121257	0.260427	0.999918	-0.22586	0.0343547	0.952817	0.0173291	0.872685	0.999924	0.0299629	0.781688	0.932672	0.0285242	0.791928	0.970025	0.165208	0.123996	0.589983	0.232654	0.0291607	0.127629	-0.0235077	0.827898	0.934935	0.299798	0.00431362	0.0110461
ENSG00000100239	PPP6R2	-0.0287535	0.789099	0.944079	0.0549271	0.609181	0.989132	-0.145774	0.202853	0.418208	-0.266969	0.0114368	0.0261919	-0.428078	2.85556117880503e-05	0.00684223	0.115861	0.279596	0.999554	0.112848	0.292377	0.694906	-0.157671	0.140028	0.999977	0.276691	0.00866863	0.984053	-0.142248	0.186148	0.805015	0.0515011	0.631718	0.999994	0.0142248	0.894742	0.998785	0.0238251	0.82461	0.998651	0.0685546	0.523245	0.911855	0.0907451	0.397702	0.706427	0.0224087	0.835828	0.936722	0.058796	0.586345	0.895704	0.153052	0.154555	0.834231	0.104149	0.33421	0.686232	-0.00123166	0.990913	0.999918	-0.143659	0.181774	0.952817	-0.0968206	0.369515	0.999924	0.0867058	0.421826	0.765371	-0.0479553	0.657271	0.938374	-0.0386744	0.720534	0.903162	-0.113408	0.292779	0.477001	0.108459	0.314483	0.622828	-0.294993	0.00501054	0.0125481
ENSG00000198742	SMURF1	0.14019	0.190082	0.706768	0.0505903	0.637767	0.989132	0.25725	0.022984	0.134833	0.663723	1.35313982241314e-12	1.20830159421149e-10	0.0603172	0.574458	0.79485	-0.0974955	0.363384	0.999554	0.00455728	0.966191	0.991838	-0.0538668	0.616119	0.999977	-0.112889	0.292198	0.984053	-0.0552641	0.60907	0.948074	0.0282943	0.792391	0.999994	0.0821168	0.444253	0.998785	0.0311096	0.772268	0.998651	0.0321107	0.765149	0.958759	0.0677982	0.52785	0.794061	0.221874	0.0377487	0.243298	0.163061	0.129025	0.631749	0.0541785	0.616131	0.947342	0.121542	0.2593	0.623267	0.0583722	0.589051	0.999918	0.00173954	0.987167	0.998465	0.0890688	0.409239	0.999924	0.0291883	0.787196	0.93502	-0.161089	0.133783	0.759833	0.100672	0.350689	0.719214	0.250195	0.0187229	0.103741	0.0869754	0.420379	0.707237	0.673871	4.58300064565265e-13	3.78171152715233e-11
ENSG00000188175	HEPACAM2	-0.152289	0.154242	0.687065	-0.206552	0.0521302	0.988997	-0.197018	0.083825	0.258018	-0.283394	0.00712071	0.0174032	-0.0427616	0.69071	0.858221	0.0830424	0.439118	0.999554	0.0597837	0.577853	0.867437	0.0630446	0.557245	0.999977	0.0764161	0.476614	0.984053	-0.00649626	0.9521	0.996796	0.142864	0.181683	0.999994	0.0562722	0.600431	0.998785	0.0945413	0.378173	0.998651	0.0535036	0.618503	0.932934	-0.0639773	0.551416	0.807455	0.0528975	0.624509	0.832278	0.0587023	0.586943	0.895783	0.0595026	0.581846	0.942113	-0.0288686	0.789473	0.932647	0.176456	0.100058	0.999918	0.162091	0.131349	0.952817	0.0830149	0.441928	0.999924	-0.0104615	0.922935	0.980024	0.00319733	0.976414	0.997192	-0.0366225	0.734798	0.909741	-0.093857	0.384415	0.564243	-0.0445466	0.680256	0.86304	-0.270669	0.0103037	0.023406
ENSG00000132155	RAF1	0.0490313	0.648177	0.903282	0.0320034	0.765911	0.992086	0.320749	0.00419512	0.0612087	0.552664	1.96076470615481e-08	2.73591673049244e-07	0.102469	0.339301	0.624458	-0.0968493	0.366588	0.999554	-0.0232528	0.828758	0.95626	0.0572968	0.593803	0.999977	-0.119347	0.265286	0.984053	-0.0409953	0.704517	0.963519	-0.0237569	0.825104	0.999994	0.0470108	0.661769	0.998785	0.0243635	0.820712	0.998651	-0.0782062	0.466318	0.897014	-0.00339707	0.974795	0.991402	0.158792	0.139489	0.425615	0.0532321	0.622316	0.907912	-0.0669257	0.535562	0.928582	0.0664237	0.538634	0.814035	-0.077985	0.470168	0.999918	-0.161679	0.132346	0.952817	-0.0595349	0.58164	0.999924	0.019035	0.860273	0.959927	-0.0562164	0.602905	0.92944	0.185463	0.0836363	0.576911	0.278932	0.00849699	0.0746333	0.0270786	0.802252	0.922089	0.559712	1.18259282366751e-08	1.55041123435577e-07
ENSG00000105699	LSR	0.0720958	0.50196	0.855775	0.101402	0.344382	0.988997	0.123269	0.282281	0.504218	0.411425	6.19124508527413e-05	0.000284423	-0.0716183	0.504803	0.750958	0.0205422	0.848467	0.999554	-0.211743	0.0463723	0.317971	-0.0834493	0.436871	0.999977	-0.02108	0.844549	0.995635	-0.0391838	0.717008	0.964759	0.0211269	0.844207	0.999994	0.025574	0.811965	0.998785	-0.0282452	0.792743	0.998651	-8.24206e-05	0.999388	0.999821	0.246959	0.0196413	0.22466	0.202826	0.0580635	0.292049	0.217749	0.0415513	0.521139	0.106739	0.322264	0.880619	0.263336	0.0131785	0.294561	-0.0422636	0.695817	0.999918	-0.0751156	0.486707	0.956251	0.125409	0.244332	0.999924	0.288942	0.00632849	0.328355	-0.24747	0.0200952	0.66906	-0.0175453	0.87111	0.957166	0.217135	0.0421435	0.155799	0.316723	0.00264323	0.108472	0.436401	1.90987654851149e-05	9.57746239294531e-05
ENSG00000075292	ZNF638	-0.144665	0.176183	0.70144	-0.0508883	0.635785	0.989132	-0.0659461	0.56621	0.740582	-0.413142	5.72729351737689e-05	0.000265394	0.0577424	0.59093	0.803745	0.0710199	0.508379	0.999554	0.0437734	0.683777	0.90664	0.00872237	0.935343	0.999977	-0.0171058	0.873586	0.996411	0.244657	0.0216017	0.631302	-0.176728	0.0975707	0.999994	-0.0819198	0.445351	0.998785	-0.00552311	0.959032	0.998651	-0.167535	0.116579	0.791025	-0.210068	0.0481695	0.307758	-0.288885	0.00633931	0.15968	-0.296982	0.00495739	0.447903	-0.218406	0.0409253	0.834231	-0.23492	0.0275831	0.339283	-0.0548787	0.611573	0.999918	0.105831	0.326423	0.952817	-0.143925	0.180959	0.999924	-0.291812	0.00580481	0.328091	0.323581	0.00210333	0.489099	-0.0464409	0.667445	0.880388	-0.227166	0.0333001	0.137299	-0.287167	0.006673	0.147598	-0.434491	2.09648317308631e-05	0.000104029
ENSG00000154174	TOMM70	0.00996579	0.92615	0.983036	0.0534033	0.619162	0.989132	0.151083	0.186709	0.399964	0.493965	8.68761752315095e-07	6.91486496506039e-06	0.138962	0.194031	0.474663	-0.0439887	0.682305	0.999554	0.137714	0.198107	0.597372	-0.00289046	0.978553	0.999977	-0.0503366	0.639457	0.988727	0.161372	0.133091	0.768342	-0.0597101	0.578322	0.999994	0.0703152	0.512606	0.998785	0.0236441	0.825922	0.998651	-0.0258655	0.809861	0.965946	-0.0315158	0.769378	0.914724	0.143917	0.180984	0.477558	0.00338733	0.975013	0.994011	-0.0369774	0.732324	0.967575	-0.000483111	0.996436	0.999417	-0.123602	0.25125	0.999918	-0.185029	0.0843757	0.952817	0.0221009	0.838053	0.999924	0.0246831	0.819435	0.946043	0.0136054	0.899882	0.98631	0.161593	0.132554	0.592828	0.259657	0.0145644	0.093617	-0.0027738	0.979538	0.992403	0.505038	4.48269983355232e-07	3.56934759804399e-06
ENSG00000132535	DLG4	-0.00792484	0.941243	0.986493	-0.134396	0.209237	0.988997	-0.406883	0.000218347	0.0200129	0.104779	0.328469	0.431729	-0.291226	0.00562516	0.0776107	0.193668	0.0689889	0.853887	0.259494	0.0140618	0.171094	-0.0197561	0.8542	0.999977	-0.0257527	0.810675	0.992813	-0.0468418	0.664746	0.956761	0.0371954	0.729298	0.999994	-0.0542145	0.61384	0.998785	-0.0412601	0.701046	0.998651	0.0795543	0.458645	0.896407	0.0178071	0.868448	0.953455	-0.00181206	0.986632	0.995439	0.0301253	0.780534	0.953544	0.0965679	0.370772	0.891939	0.0508093	0.638268	0.868983	0.0257912	0.811475	0.999918	0.011343	0.916464	0.991212	0.0225778	0.834607	0.999924	0.00140655	0.989623	0.997486	-0.0715066	0.50794	0.909147	-0.0345159	0.749534	0.914501	0.0253391	0.81472	0.889587	0.0331378	0.759224	0.902309	0.0930147	0.385955	0.487357
ENSG00000114439	BBX	-0.173242	0.10447	0.652013	-0.171771	0.107492	0.988997	-0.105651	0.357259	0.576736	-0.457222	6.65877428374095e-06	4.05806847532262e-05	0.0149494	0.889413	0.95343	-0.0344821	0.748362	0.999554	0.0958209	0.371722	0.758793	0.0911744	0.395464	0.999977	0.069603	0.516896	0.984053	0.127081	0.238052	0.831762	-0.118518	0.268643	0.999994	-0.153374	0.151292	0.998785	-0.132443	0.215989	0.998651	-0.159221	0.136125	0.797371	-0.344851	0.000934755	0.104369	-0.294336	0.00537617	0.156989	-0.256682	0.0157759	0.478955	-0.187485	0.0802626	0.834231	-0.292458	0.00569231	0.246788	-0.0235091	0.827888	0.999918	0.0831798	0.441018	0.953977	-0.10907	0.31175	0.999924	-0.276678	0.00906723	0.333894	0.19251	0.0723469	0.718158	-0.0504358	0.640742	0.868656	-0.275	0.00951301	0.078076	-0.340086	0.00118744	0.0869927	-0.492749	9.32917360030316e-07	6.73266687228261e-06
ENSG00000160209	PDXK	0.0638392	0.552278	0.873039	0.0895407	0.404021	0.988997	-0.138095	0.227925	0.446493	-0.134181	0.209972	0.302436	0.107448	0.316229	0.603509	-0.154138	0.149242	0.955068	0.120541	0.260499	0.664371	-0.0275527	0.797715	0.999977	0.0531512	0.62082	0.988727	-0.0725742	0.50161	0.930497	0.200867	0.0590969	0.999994	0.194881	0.0672349	0.998785	0.222378	0.0362102	0.998651	0.22918	0.0307451	0.783719	0.122308	0.253525	0.58751	0.132835	0.217293	0.52211	0.0383624	0.722697	0.938079	0.177305	0.0984114	0.834231	0.158726	0.139656	0.506468	0.1054	0.328407	0.999918	-0.0472007	0.662333	0.964953	0.0847632	0.43234	0.999924	0.0954596	0.376314	0.737757	0.182991	0.0879134	0.730691	0.0959984	0.373613	0.731818	-0.0463669	0.667944	0.791759	0.140972	0.190168	0.497256	-0.131693	0.218626	0.307721
ENSG00000100997	ABHD12	0.105999	0.322835	0.77814	0.0635266	0.55423	0.989132	0.183876	0.107071	0.293933	0.514631	2.47901271954731e-07	2.34780901249221e-06	-0.0462493	0.666921	0.846013	0.0083512	0.938088	0.999554	-0.221316	0.0371332	0.286573	-0.0495015	0.645031	0.999977	-0.132727	0.214998	0.984053	-0.215985	0.0432722	0.695139	0.192997	0.069975	0.999994	0.0906646	0.398123	0.998785	0.0506575	0.63732	0.998651	0.131593	0.218977	0.824277	0.144384	0.177034	0.504055	0.229121	0.0317724	0.228916	0.198634	0.0635615	0.554674	0.125857	0.242641	0.858256	0.188988	0.077825	0.431123	-0.0426441	0.693214	0.999918	-0.157191	0.143576	0.952817	0.0741993	0.492053	0.999924	0.206824	0.0531867	0.447913	-0.182734	0.0883677	0.731009	0.0342876	0.751137	0.915467	0.212012	0.0473659	0.166553	0.205324	0.0549759	0.296998	0.527276	1.10376351836194e-07	1.06620415826797e-06
ENSG00000123933	MXD4	-0.20013	0.0600526	0.605396	-0.0345444	0.747922	0.992086	-0.411685	0.000180612	0.0186956	-0.46787	3.78023783875747e-06	2.48034148449032e-05	-0.1527	0.153121	0.421745	0.010286	0.923784	0.999554	0.147106	0.168923	0.561345	-0.168114	0.115304	0.999977	0.144364	0.177094	0.984053	0.0175425	0.87113	0.989482	0.113897	0.287884	0.999994	-0.00497256	0.963112	0.998785	0.0642346	0.549814	0.998651	0.0979398	0.361191	0.87215	0.0596071	0.578979	0.82466	-0.0611452	0.571447	0.802425	-0.0580066	0.59139	0.896218	0.0768242	0.476822	0.912783	0.04242	0.694746	0.893491	-0.00962564	0.929076	0.999918	0.0218099	0.840156	0.98433	0.030539	0.777598	0.999924	0.0981839	0.362781	0.728593	0.133763	0.214068	0.80507	-0.00240878	0.98223	0.993591	-0.100817	0.349991	0.533513	0.0719785	0.505137	0.764911	-0.480926	1.83902202088859e-06	1.22166960940639e-05
ENSG00000106633	GCK	0.169862	0.111518	0.659392	0.0435126	0.685561	0.990089	-0.0796838	0.488002	0.68297	0.270795	0.0102668	0.0238884	-0.0104323	0.922703	0.967929	0.18125	0.0891596	0.890009	0.304251	0.00374619	0.0768671	-0.0513943	0.632426	0.999977	-0.094509	0.378336	0.984053	0.0365178	0.735528	0.968764	0.0676419	0.528804	0.999994	0.229898	0.0302114	0.998785	0.226159	0.0330801	0.998651	0.156309	0.143529	0.797371	0.129827	0.225279	0.559056	0.133707	0.214261	0.518654	0.0462968	0.668416	0.922692	0.106828	0.321861	0.88009	0.152066	0.157259	0.524768	0.0139987	0.897003	0.999918	-0.0327727	0.761798	0.977294	0.0934414	0.386533	0.999924	0.12297	0.2537	0.65555	0.106734	0.322289	0.853589	0.195082	0.068545	0.570258	0.19074	0.0750604	0.213642	0.144122	0.180357	0.486243	0.278558	0.00821014	0.0192669
ENSG00000126457	PRMT1	0.045587	0.671414	0.910804	-0.0168247	0.875646	0.995122	-0.187778	0.0996984	0.283392	0.0594086	0.580246	0.672969	0.0948809	0.376454	0.656582	0.0660927	0.538306	0.999554	0.0945724	0.378015	0.76211	-0.0325939	0.761719	0.999977	0.105117	0.326904	0.984053	-0.18348	0.0870543	0.742158	0.119652	0.264056	0.999994	0.123991	0.247	0.998785	0.163458	0.125875	0.998651	0.216899	0.0411849	0.783719	0.199261	0.0611965	0.33496	0.270232	0.0108865	0.169742	0.159979	0.136516	0.635577	0.205842	0.0543525	0.834231	0.171859	0.109362	0.46894	-0.0609052	0.572961	0.999918	-0.193802	0.0704167	0.952817	0.0246836	0.819431	0.999924	0.147548	0.17011	0.584148	-0.0516131	0.632957	0.935055	0.1607	0.134736	0.594108	0.276399	0.00913998	0.0767002	0.181422	0.0907176	0.361663	0.106676	0.319741	0.419294
ENSG00000140612	SEC11A	0.0884634	0.409722	0.81377	0.0397561	0.711455	0.991233	0.210609	0.064193	0.225189	0.336277	0.00127317	0.0039572	0.280079	0.00785276	0.0900687	-0.136009	0.203772	0.985712	-0.0690748	0.52009	0.839595	0.0158535	0.882771	0.999977	-0.0551432	0.607772	0.988727	-0.122915	0.253914	0.840045	0.207026	0.0515814	0.999994	0.0906656	0.398118	0.998785	0.105715	0.32414	0.998651	0.148843	0.163894	0.805003	0.0835385	0.436379	0.734693	0.276997	0.00898458	0.165837	0.205823	0.0543756	0.545542	0.108267	0.315345	0.879632	0.0777801	0.471339	0.774803	0.0776595	0.472029	0.999918	-0.0350816	0.745568	0.974343	0.111253	0.302106	0.999924	0.0958189	0.374512	0.735709	-0.16247	0.130436	0.758616	0.0846996	0.432686	0.767118	0.358599	0.000602014	0.0372738	0.0906043	0.401178	0.692514	0.374303	0.00030204	0.00108724
ENSG00000105402	NAPA	0.17201	0.106997	0.654742	0.12109	0.258318	0.988997	-0.0792345	0.490466	0.684508	-0.0693308	0.518541	0.617312	-0.145471	0.17376	0.448265	-0.0689169	0.521046	0.999554	0.086347	0.421059	0.788588	-0.137364	0.19926	0.999977	0.147176	0.168718	0.984053	0.090868	0.399803	0.89792	0.117448	0.273019	0.999994	0.24349	0.021486	0.998785	0.177223	0.09662	0.998651	0.155861	0.144694	0.797371	0.322225	0.00207371	0.126939	0.196273	0.0668403	0.309629	0.20559	0.0546545	0.545542	0.18822	0.0790635	0.834231	0.259812	0.0145035	0.295379	0.175581	0.10178	0.999918	0.0736124	0.495494	0.956807	0.176552	0.0998718	0.999924	0.254212	0.0168473	0.358735	-0.0730751	0.498654	0.90655	0.028437	0.792549	0.930953	0.0283933	0.792861	0.875737	0.325749	0.00195462	0.0987082	-0.0474332	0.658919	0.739294
ENSG00000151229	SLC2A13	-0.0549867	0.608792	0.891161	-0.197158	0.0640385	0.988997	-0.0600347	0.601585	0.767653	0.0719988	0.502536	0.602677	-0.077377	0.471072	0.727897	-0.000467209	0.996533	0.999901	0.319368	0.00228356	0.0582967	-0.00509912	0.962174	0.999977	-0.00498354	0.963031	0.998231	0.22396	0.0359394	0.680397	-0.00780769	0.942111	0.999994	0.0324585	0.76268	0.998785	0.0694616	0.51775	0.998651	0.0653869	0.542663	0.916557	-0.0520128	0.62833	0.850611	-0.0500113	0.643559	0.842913	-0.0576837	0.59346	0.896767	-0.00314739	0.976782	0.998104	-0.0747485	0.488846	0.785069	0.163084	0.128971	0.999918	0.205141	0.0551972	0.952817	0.127547	0.236323	0.999924	-0.0847272	0.432536	0.771365	0.118041	0.273375	0.834227	0.0608853	0.573087	0.840367	-0.0547409	0.612469	0.751845	-0.0779918	0.47013	0.740373	0.0657078	0.54068	0.63617
ENSG00000165629	ATP5C1	-0.00564248	0.958147	0.990308	0.151533	0.156323	0.988997	0.268939	0.0172704	0.119457	0.253723	0.0164319	0.0358743	0.105532	0.324984	0.611444	-0.107722	0.314987	0.999554	-0.15905	0.13655	0.516381	-0.112957	0.291906	0.999977	0.027464	0.798352	0.992081	-0.0608624	0.573231	0.942871	0.104514	0.329699	0.999994	0.0871182	0.416908	0.998785	0.0812772	0.448941	0.998651	0.0154079	0.886044	0.979234	0.0818507	0.445736	0.740734	0.276283	0.00917052	0.165841	0.187387	0.0804244	0.579566	0.0701647	0.515955	0.921483	0.124471	0.247908	0.613022	-0.0333158	0.757971	0.999918	-0.158015	0.141462	0.952817	0.0407254	0.706373	0.999924	0.1659	0.122407	0.53403	-0.149011	0.165866	0.781432	0.109157	0.311363	0.696822	0.271248	0.0105803	0.0814709	0.130054	0.227159	0.541077	0.287796	0.00624185	0.0152177
ENSG00000139990	DCAF5	0.0682725	0.52496	0.862553	-0.0905363	0.398794	0.988997	0.0660918	0.56535	0.740165	0.547923	2.73737450484646e-08	3.60924042761948e-07	0.131318	0.219949	0.505607	-0.0534946	0.618562	0.999554	0.17181	0.107413	0.467994	0.0626322	0.559832	0.999977	-0.188363	0.0771024	0.984053	0.0474094	0.660931	0.956276	-0.0328476	0.75992	0.999994	-0.0108607	0.919539	0.998785	0.0121112	0.910311	0.998651	-0.0326245	0.761502	0.958547	-0.0989557	0.356207	0.672858	0.145417	0.17643	0.472008	0.0533237	0.621716	0.907856	-0.0495955	0.646322	0.952444	-0.00725083	0.946544	0.985232	-0.0432331	0.689193	0.999918	-0.0835814	0.438808	0.953977	-0.032819	0.761472	0.999924	-0.0537835	0.618709	0.866649	-0.0721092	0.504362	0.908131	0.158071	0.141319	0.59823	0.240409	0.0240589	0.116907	-0.0649428	0.547745	0.791301	0.551317	2.15688193971886e-08	2.62279869303276e-07
ENSG00000172053	QARS	-0.0679147	0.527139	0.863527	0.0983559	0.359145	0.988997	-0.00314498	0.978199	0.990129	0.187189	0.0789968	0.135343	-0.0706626	0.510519	0.754394	-0.0576992	0.591208	0.999554	-0.268917	0.0108275	0.145246	-0.164077	0.124428	0.999977	0.0375367	0.726911	0.990167	-0.0683127	0.527121	0.935276	0.123162	0.250198	0.999994	0.051136	0.63414	0.998785	0.0154927	0.885421	0.998651	0.0550866	0.608141	0.930196	0.18145	0.0888019	0.385072	0.202718	0.0582002	0.292368	0.171864	0.109352	0.605789	0.1803	0.0927659	0.834231	0.177707	0.0976367	0.454848	-0.0532641	0.622107	0.999918	-0.183978	0.086186	0.952817	-0.0711998	0.509767	0.999924	0.178091	0.0969036	0.506832	-0.144292	0.179837	0.788337	0.00234359	0.982711	0.993677	0.121878	0.257973	0.438858	0.207155	0.0527985	0.292665	0.198573	0.0621156	0.109015
ENSG00000115561	CHMP3	-0.00399596	0.970353	0.993171	-0.131219	0.220301	0.988997	0.144671	0.206325	0.422211	0.247188	0.0195244	0.0416075	0.100011	0.351075	0.634874	-0.0469812	0.661969	0.999554	0.125436	0.241492	0.644089	-0.0433049	0.686984	0.999977	-0.0330255	0.75866	0.991579	0.00413237	0.969519	0.997535	-0.00568801	0.95781	0.999994	-0.0743914	0.488406	0.998785	-0.0627668	0.558987	0.998651	-0.139451	0.192453	0.816348	-0.238097	0.0246485	0.244116	0.115187	0.285221	0.595537	0.00293202	0.978371	0.994726	-0.0843532	0.434577	0.903463	-0.126635	0.239717	0.604772	-0.0499287	0.644107	0.999918	-0.025879	0.810846	0.982159	-0.0640051	0.553554	0.999924	-0.1687	0.116136	0.529045	-0.0673466	0.532994	0.912809	0.188273	0.0789775	0.572881	0.251311	0.0181847	0.102319	-0.195151	0.0684459	0.322337	0.24495	0.0206922	0.0427826
ENSG00000184014	DENND5A	0.125367	0.241754	0.733799	0.0447072	0.677401	0.990089	0.284399	0.0116183	0.0990047	0.640972	1.3254286557185e-11	7.05290757311485e-10	0.122054	0.254519	0.544359	-0.102921	0.337166	0.999554	0.0240297	0.823128	0.954307	0.04733	0.659615	0.999977	-0.159716	0.134895	0.984053	-0.089204	0.408525	0.902311	0.0385878	0.719577	0.999994	0.0489494	0.648726	0.998785	0.0331023	0.758116	0.998651	0.0181962	0.8656	0.975174	0.0367021	0.732752	0.898175	0.206318	0.053785	0.28266	0.12875	0.231894	0.716481	0.0123423	0.909135	0.989202	0.106867	0.321681	0.675471	0.00244606	0.981955	0.999918	-0.116892	0.278105	0.952817	0.0240758	0.823805	0.999924	0.0463718	0.667911	0.888662	-0.145975	0.17476	0.786749	0.0977264	0.365032	0.727756	0.260289	0.0143177	0.0930049	0.0708129	0.512075	0.768759	0.657627	2.54196663718176e-12	1.48146100429142e-10
ENSG00000166164	BRD7	0.00696119	0.948378	0.987882	-0.0398169	0.711033	0.991233	0.133189	0.245035	0.464382	0.365396	0.000429944	0.00154231	-0.0550506	0.608376	0.813915	-0.0166919	0.876619	0.999554	0.204253	0.0548612	0.344044	-0.0585925	0.585468	0.999977	0.00336006	0.97507	0.998668	0.0608695	0.573187	0.942871	-0.00353728	0.973755	0.999994	0.0634892	0.554463	0.998785	0.0664126	0.536337	0.998651	0.0698012	0.5157	0.909196	0.0718971	0.503142	0.777842	0.194656	0.0691633	0.314273	0.00970067	0.928525	0.985758	-0.0524734	0.627293	0.948367	0.0360645	0.738692	0.911471	-0.153589	0.153095	0.999918	-0.268538	0.0114146	0.952817	0.0143196	0.894655	0.999924	0.0894112	0.407433	0.75699	0.0472045	0.662307	0.938588	0.304312	0.00394428	0.570258	0.340605	0.00116571	0.0396951	0.0721272	0.504255	0.764299	0.385393	0.000191829	0.000731388
ENSG00000127990	SGCE	-0.000684723	0.994919	0.999289	-0.0704897	0.511557	0.989132	0.0745871	0.516335	0.70486	0.581075	2.37117880885762e-09	4.63923741043811e-08	-0.115743	0.280091	0.569044	0.128439	0.230319	0.999554	0.19104	0.0729181	0.393562	-0.157055	0.141604	0.999977	-0.0892256	0.405684	0.984053	-0.00075017	0.994465	0.999228	0.0394803	0.713369	0.999994	0.131548	0.219136	0.998785	0.146803	0.169812	0.998651	0.26458	0.0122252	0.783719	0.198365	0.0623949	0.336921	0.23554	0.027164	0.219025	0.0880232	0.414781	0.822996	0.172797	0.107412	0.834231	0.228347	0.0323698	0.347649	-0.0550129	0.610701	0.999918	-0.241569	0.0233651	0.952817	0.120659	0.262803	0.999924	0.21585	0.0434068	0.432269	0.00888984	0.934485	0.990908	0.110434	0.305699	0.693192	0.214564	0.0447008	0.161492	0.230575	0.0306743	0.240652	0.595862	7.27226501240352e-10	1.47472461840222e-08
ENSG00000103260	METRN	-0.00724016	0.946312	0.987364	-0.00970205	0.928099	0.996021	-0.375892	0.00069518	0.0290383	0.219395	0.0388526	0.0742711	-0.0730846	0.496097	0.745477	0.0923717	0.389262	0.999554	0.129187	0.227593	0.628389	0.00201794	0.985026	0.999977	0.00822281	0.939038	0.997945	0.00650204	0.952058	0.996796	0.160783	0.132275	0.999994	0.120993	0.258701	0.998785	0.199161	0.0613294	0.998651	0.23563	0.0262224	0.783719	0.251179	0.0175814	0.217126	0.196779	0.0661262	0.308487	0.224959	0.0350985	0.519509	0.254497	0.0167206	0.834231	0.209989	0.0495698	0.386631	0.100065	0.353614	0.999918	0.0472888	0.661741	0.964953	0.10632	0.324177	0.999924	0.137796	0.200448	0.613636	-0.0941988	0.382679	0.874531	0.0700238	0.5168	0.811629	0.18395	0.0862348	0.230026	0.220905	0.0386147	0.260271	0.245465	0.0204185	0.0423009
ENSG00000085788	DDHD2	-0.134323	0.209485	0.718732	-0.0357436	0.739479	0.992086	0.100463	0.38149	0.596844	0.268523	0.0109485	0.0252376	-0.295834	0.00488183	0.0722483	0.042233	0.694343	0.999554	0.256498	0.0152523	0.179592	-0.244073	0.0211661	0.999977	0.0105912	0.921529	0.997945	0.187771	0.0797944	0.739309	-0.108676	0.310698	0.999994	-0.057315	0.593685	0.998785	-0.0242164	0.821777	0.998651	-0.0922563	0.389857	0.878049	-0.0708913	0.509149	0.782028	-0.0187088	0.862644	0.948935	-0.0802756	0.457188	0.847794	-0.113466	0.292528	0.873108	-0.0358882	0.739924	0.912238	-0.0571419	0.59694	0.999918	-0.0860001	0.425628	0.953977	-0.101595	0.346266	0.999924	-0.0990286	0.358647	0.7263	0.0375985	0.728002	0.954407	0.116965	0.2778	0.678632	0.0451096	0.676439	0.797529	-0.0865636	0.422591	0.708996	0.222059	0.0364852	0.0694776
ENSG00000034677	RNF19A	-0.0226848	0.83288	0.957715	0.0867805	0.418723	0.98901	-0.0173338	0.880269	0.939676	0.0917803	0.392318	0.497293	-0.123972	0.247074	0.536151	-0.133101	0.213697	0.991425	-0.212868	0.0451966	0.314607	-0.309069	0.00320824	0.978229	0.0062449	0.953683	0.997945	0.0654342	0.544714	0.938872	-0.0236103	0.826166	0.999994	0.0789134	0.462284	0.998785	0.0162825	0.879623	0.998651	0.0272553	0.799853	0.963667	0.166731	0.118369	0.428319	0.00517326	0.961847	0.986605	0.13659	0.204454	0.695952	0.070918	0.511448	0.920548	0.121831	0.25816	0.622179	0.141406	0.188795	0.999918	0.182032	0.0896186	0.952817	0.0828746	0.442702	0.999924	0.129082	0.230682	0.639069	-0.0974535	0.366379	0.870717	-0.0224982	0.835182	0.945407	-0.0225945	0.834486	0.90267	0.160711	0.13471	0.427644	0.0899331	0.401955	0.503134
ENSG00000157654	PALM2-AKAP2	-0.151265	0.157064	0.687065	-0.150418	0.159427	0.988997	-0.384047	0.000518178	0.0260436	0.115672	0.280389	0.380696	-0.290835	0.00569259	0.0779289	0.22906	0.0308349	0.821712	0.0623474	0.561621	0.860147	-0.0409425	0.70324	0.999977	-0.0509125	0.635624	0.988727	-0.0133758	0.901563	0.993234	0.00886873	0.93426	0.999994	0.0314203	0.770057	0.998785	0.0278414	0.795641	0.998651	0.172303	0.106392	0.786587	0.222912	0.035754	0.279871	-0.00232367	0.982858	0.993582	0.0292416	0.786817	0.955281	0.151496	0.158839	0.834231	0.211438	0.047983	0.383601	0.0270691	0.80232	0.999918	-0.114304	0.288955	0.952817	0.0138371	0.898186	0.999924	0.173171	0.106642	0.516836	0.00820636	0.939512	0.991302	-0.16806	0.117546	0.585644	-0.176107	0.100742	0.251294	0.223243	0.0365525	0.255034	0.103192	0.335887	0.435888
ENSG00000173848	NET1	0.0880538	0.411902	0.815651	-0.018621	0.862493	0.995122	0.18721	0.100746	0.284902	0.63228	3.01672020697197e-11	1.35856884472422e-09	0.0268087	0.803065	0.916091	-0.0569381	0.596119	0.999554	-0.0298045	0.781579	0.941539	-0.0377365	0.725515	0.999977	-0.176181	0.0986287	0.984053	-0.144984	0.177736	0.798068	0.0316673	0.7683	0.999994	0.0646963	0.546943	0.998785	-0.00088929	0.993401	0.999479	0.0232666	0.828658	0.969789	0.0796971	0.457837	0.749077	0.235381	0.0272714	0.219312	0.147347	0.170699	0.66696	0.0529106	0.624423	0.948248	0.124974	0.245987	0.611179	0.00165078	0.987821	0.999918	-0.143061	0.183621	0.952817	0.0341688	0.751972	0.999924	0.100429	0.351855	0.720403	-0.162603	0.130119	0.758616	0.104744	0.331443	0.70828	0.232006	0.0296256	0.128844	0.120953	0.26163	0.574327	0.640917	1.33235644739216e-11	5.48930856325569e-10
ENSG00000102054	RBBP7	-0.000415044	0.99692	0.99961	0.0485575	0.651354	0.989132	-0.0565514	0.622876	0.782677	0.195966	0.0656961	0.116191	-0.120843	0.259299	0.549274	-0.0520232	0.628261	0.999554	-0.0673883	0.530354	0.84573	-0.252398	0.017022	0.999977	0.108504	0.311468	0.984053	0.0439187	0.684523	0.96004	0.11927	0.265594	0.999994	0.177541	0.0960145	0.998785	0.176111	0.0987646	0.998651	0.149996	0.160615	0.802958	0.218888	0.0393169	0.29057	0.357289	0.000632506	0.133835	0.245233	0.0212857	0.500926	0.231711	0.0298394	0.834231	0.241056	0.02367	0.328245	0.00502624	0.962931	0.999918	-0.081224	0.451872	0.954833	0.130037	0.22722	0.999924	0.266769	0.0119897	0.34408	-0.138173	0.199208	0.79639	0.133661	0.214419	0.640792	0.284487	0.00722446	0.0704038	0.262898	0.0133373	0.181174	0.22798	0.0316549	0.0615583
ENSG00000160294	MCM3AP	0.174787	0.101367	0.651365	0.127563	0.233542	0.988997	0.360924	0.00116917	0.0355407	0.159675	0.134997	0.211662	0.0491275	0.647533	0.836597	-0.0493004	0.646375	0.999554	0.106524	0.320434	0.721163	-0.0578323	0.590351	0.999977	-0.0157511	0.883523	0.996411	0.0837446	0.437911	0.90939	-0.0987452	0.357237	0.999994	-0.00760961	0.943577	0.998785	-0.0652704	0.543384	0.998651	-0.146266	0.171397	0.809178	-0.155322	0.146105	0.463726	-0.0339471	0.753529	0.896958	-0.0573428	0.595648	0.897137	-0.122771	0.254475	0.859894	-0.0854785	0.428451	0.748662	-0.0990902	0.358347	0.999918	0.00944114	0.930432	0.994523	-0.0600189	0.578567	0.999924	-0.0843286	0.434712	0.772397	0.00328603	0.97576	0.997136	0.135112	0.20944	0.637383	0.128318	0.233476	0.41293	-0.112558	0.296433	0.606038	0.156047	0.144208	0.219648
ENSG00000140400	MAN2C1	0.0872696	0.416095	0.818037	0.113573	0.289265	0.988997	0.146457	0.200722	0.415627	-0.0410779	0.702305	0.777159	-0.1667	0.118438	0.371397	-0.143711	0.179083	0.9752	-0.0363676	0.735097	0.925818	-0.0106312	0.921234	0.999977	0.145546	0.173536	0.984053	0.0228373	0.832733	0.983008	0.0325774	0.761836	0.999994	0.0471229	0.661013	0.998785	0.0229963	0.830619	0.998651	-0.0878645	0.412912	0.885701	-0.0799472	0.456422	0.74807	0.0244108	0.821394	0.930266	0.0344746	0.749824	0.944675	-0.0574138	0.595192	0.944411	-0.0901611	0.403495	0.73564	0.0337801	0.754703	0.999918	0.0815358	0.450132	0.954833	-0.0809527	0.453389	0.999924	-0.112441	0.296939	0.686035	-0.0282804	0.793666	0.97044	0.155134	0.148955	0.603457	0.00300384	0.977841	0.988834	-0.101225	0.348032	0.649399	-0.0609201	0.570632	0.663865
ENSG00000101493	ZNF516	-0.0123373	0.908644	0.978329	-0.0119223	0.911705	0.995375	0.175271	0.124816	0.319189	0.540864	4.45600931708867e-08	5.46649350538602e-07	0.0199056	0.85311	0.93828	-0.0324541	0.762711	0.999554	0.249975	0.018149	0.198667	0.0384747	0.720365	0.999977	-0.0454848	0.672109	0.988727	0.0632086	0.55851	0.940992	0.0207555	0.846912	0.999994	0.0571307	0.594875	0.998785	0.046266	0.666808	0.998651	0.0268187	0.802993	0.964489	-0.079594	0.45842	0.749184	0.208395	0.0513656	0.276368	0.0651178	0.546665	0.883755	0.033491	0.756737	0.969462	0.0773265	0.473937	0.776129	-0.00619826	0.954295	0.999918	-0.138834	0.197047	0.952817	0.0808544	0.453939	0.999924	-0.0117738	0.913303	0.977478	-0.0563722	0.601899	0.92944	0.0966673	0.370277	0.73072	0.166952	0.120021	0.277063	-0.00525372	0.961254	0.987549	0.539668	4.83412816443263e-08	5.23303176842795e-07
ENSG00000213064	SFT2D2	-0.0438665	0.68314	0.916018	-0.0217762	0.839482	0.994968	0.137225	0.230896	0.449452	0.447564	1.09494821531886e-05	6.29270536506534e-05	-0.10712	0.317719	0.604863	-0.0108412	0.919683	0.999554	0.122541	0.252612	0.655375	-0.0413243	0.700604	0.999977	0.0389146	0.717302	0.989404	0.085076	0.430637	0.906622	-0.0301924	0.778808	0.999994	0.121176	0.257977	0.998785	0.0414414	0.699795	0.998651	0.092752	0.387304	0.878049	0.174622	0.101695	0.403176	0.0934417	0.386531	0.677497	0.0160508	0.882007	0.974908	0.0946046	0.380623	0.893385	0.221362	0.0382045	0.363538	-0.0226806	0.833864	0.999918	-0.127558	0.23628	0.952817	0.18775	0.0798288	0.999924	0.225844	0.0343679	0.406949	0.0594775	0.582005	0.923045	0.0609909	0.572421	0.840073	0.0996548	0.355601	0.5382	0.248578	0.0195272	0.205862	0.459494	5.9105137049098e-06	3.41784736365629e-05
ENSG00000137177	KIF13A	0.0715106	0.505445	0.856818	-0.0165389	0.877742	0.995122	-0.168394	0.140549	0.340466	-0.313842	0.00274461	0.00770984	-0.176992	0.0970621	0.334516	0.0905709	0.398613	0.999554	0.105073	0.327106	0.72533	-0.143572	0.179508	0.999977	0.0859738	0.423077	0.984053	0.14665	0.172752	0.793119	-0.0377156	0.725661	0.999994	-0.0391091	0.715949	0.998785	-0.0342756	0.749819	0.998651	-0.00483095	0.964162	0.994711	-0.0661084	0.53821	0.799685	-0.146733	0.172508	0.467986	-0.00863631	0.93635	0.986915	-0.0209176	0.846614	0.980278	-0.0947505	0.379885	0.718818	0.0152056	0.888178	0.999918	0.0918082	0.394924	0.952817	-0.0806051	0.455337	0.999924	-0.0845246	0.433641	0.771726	-0.0195847	0.85628	0.979823	-0.0930929	0.388315	0.740539	-0.168931	0.115629	0.271532	-0.0942785	0.382274	0.675981	-0.343717	0.000974224	0.00302804
ENSG00000005483	KMT2E	0.00261971	0.980562	0.996636	-0.130553	0.222673	0.988997	0.214737	0.0590293	0.215491	0.502208	5.32045276280257e-07	4.53230535498168e-06	0.0686441	0.522701	0.763557	-0.00201411	0.985055	0.999554	0.13191	0.217859	0.61801	0.0200773	0.851856	0.999977	-0.135556	0.205293	0.984053	0.020457	0.849952	0.986595	-0.0924739	0.388735	0.999994	-0.0788918	0.462407	0.998785	-0.0853837	0.426279	0.998651	-0.0930486	0.385781	0.877508	-0.225929	0.0332636	0.274432	-0.0241811	0.823046	0.931032	-0.0321117	0.766464	0.94963	-0.150008	0.163019	0.834386	-0.129399	0.229529	0.597195	-0.0110361	0.918717	0.999918	-0.0317204	0.76923	0.978405	-0.0947194	0.380043	0.999924	-0.250568	0.0185415	0.366342	-0.0581571	0.590427	0.926194	0.120673	0.262746	0.669189	0.104813	0.331124	0.514554	-0.225959	0.0342736	0.249334	0.470589	3.26137044215358e-06	2.00995478138173e-05
ENSG00000101544	ADNP2	0.103465	0.334605	0.783773	-0.0307302	0.774972	0.993513	0.233945	0.0392562	0.175762	0.525323	1.2533504634149e-07	1.3230446342877e-06	0.0991392	0.355312	0.639123	-0.0843155	0.43211	0.999554	0.0840556	0.433535	0.794898	-0.0249308	0.81661	0.999977	-0.167242	0.11723	0.984053	-0.145606	0.175865	0.796347	0.0360837	0.737089	0.999994	0.0586997	0.584781	0.998785	0.00162353	0.987953	0.999134	0.0339939	0.751808	0.956188	0.0187602	0.861475	0.951119	0.123402	0.252024	0.562624	0.0529652	0.624065	0.908292	0.0120317	0.911412	0.989599	0.0822494	0.446163	0.759334	-0.0134197	0.901241	0.999918	-0.141982	0.18698	0.952817	0.0406803	0.706683	0.999924	0.0596394	0.580976	0.850334	-0.0549441	0.611148	0.930919	0.116103	0.281383	0.680197	0.170616	0.111989	0.266854	0.0662744	0.539549	0.785841	0.51416	2.55331241927337e-07	2.19249765560882e-06
ENSG00000169057	MECP2	0.186395	0.0802994	0.639873	-0.0167363	0.876294	0.995122	0.0864001	0.451959	0.652701	0.204319	0.0547808	0.0995084	-0.0134543	0.900414	0.958212	0.0161712	0.88044	0.999554	0.217923	0.0402136	0.297641	0.0617068	0.565657	0.999977	-0.076354	0.476974	0.984053	0.110378	0.305945	0.864949	-0.130586	0.222555	0.999994	-0.125858	0.239899	0.998785	-0.0633206	0.555517	0.998651	-0.0542669	0.613497	0.931179	-0.202249	0.0573371	0.327465	-0.124304	0.248548	0.55929	-0.111458	0.301208	0.764368	-0.0787508	0.465807	0.910895	-0.159168	0.138544	0.50538	-0.0200315	0.853038	0.999918	0.0912428	0.397854	0.952817	-0.0561703	0.603202	0.999924	-0.269976	0.0109651	0.338641	0.045228	0.675637	0.943107	0.00400997	0.970422	0.990159	0.0244143	0.821369	0.894499	-0.240978	0.0237164	0.219844	0.167279	0.117148	0.18545
ENSG00000172059	KLF11	0.136916	0.200741	0.711734	-0.0354156	0.741785	0.992086	0.274864	0.0148735	0.111276	0.17261	0.10576	0.172598	-0.112858	0.292333	0.581096	-0.00780379	0.942139	0.999554	-0.0233329	0.828177	0.955953	-0.134456	0.209031	0.999977	-0.0303074	0.777988	0.991579	-0.143738	0.181532	0.800987	-0.121452	0.256887	0.999994	-0.0496668	0.643925	0.998785	-0.131702	0.218593	0.998651	-0.0584311	0.586503	0.926213	0.0355897	0.74056	0.901586	-0.00599854	0.955766	0.98458	-0.00672087	0.950446	0.99049	-0.00401577	0.970379	0.997675	0.0835282	0.4391	0.755597	-0.125173	0.245231	0.999918	-0.155278	0.148575	0.952817	-0.0777065	0.47176	0.999924	0.100439	0.351809	0.720403	-0.0839971	0.436526	0.889772	-0.0148839	0.890529	0.963443	0.00409824	0.969771	0.984967	0.0955511	0.375854	0.670507	0.142521	0.182747	0.266524
ENSG00000111642	CHD4	0.183761	0.0847435	0.645402	0.128148	0.231386	0.988997	0.40063	0.000278372	0.0204254	-0.0324726	0.76258	0.826323	0.265884	0.0117894	0.11059	-0.257578	0.0148137	0.821712	-0.0207353	0.847059	0.960392	0.0346707	0.747032	0.999977	0.0523277	0.626248	0.988727	0.00704592	0.948053	0.995899	0.0498956	0.642398	0.999994	0.0311093	0.772271	0.998785	0.0135494	0.899713	0.998651	-0.133273	0.213102	0.821986	-0.167125	0.117491	0.427942	0.0265238	0.806224	0.923123	0.00844559	0.937752	0.987224	-0.115907	0.282203	0.870929	-0.158939	0.139119	0.505768	0.0553124	0.608756	0.999918	0.135627	0.207695	0.952817	-0.00240395	0.982266	0.999924	-0.145432	0.176385	0.591173	-0.0121938	0.910224	0.987052	0.164278	0.126155	0.590552	0.144877	0.17806	0.350062	-0.170394	0.112464	0.394724	-0.0192178	0.858131	0.898644
ENSG00000214655	ZSWIM8	0.0851759	0.42741	0.821571	0.0481956	0.653785	0.989132	0.0069758	0.951666	0.977458	-0.214374	0.0436613	0.0820019	0.0470493	0.66151	0.842526	-0.0473726	0.659327	0.999554	0.225336	0.0337409	0.273525	0.00889546	0.934062	0.999977	-0.00334913	0.975151	0.998668	0.117118	0.277171	0.853206	0.000904141	0.993291	0.999994	-0.0458899	0.669358	0.998785	-0.0560487	0.601881	0.998651	-0.0878201	0.41315	0.885701	-0.204247	0.0548684	0.322863	-0.124457	0.247963	0.55889	-0.155695	0.147473	0.649596	-0.107097	0.320636	0.879895	-0.160749	0.134616	0.499941	-0.00448874	0.966892	0.999918	0.127577	0.23621	0.952817	0.0213205	0.843697	0.999924	-0.131092	0.223439	0.634767	0.128631	0.232327	0.813506	0.01982	0.854572	0.951899	-0.0613831	0.569948	0.720828	-0.177739	0.0975758	0.371156	-0.237479	0.025035	0.0503434
ENSG00000101596	SMCHD1	0.0351957	0.743333	0.932396	-0.0341853	0.750457	0.992086	0.268306	0.017545	0.120198	0.593234	9.01160701616277e-10	2.09726505121121e-08	0.00915189	0.932166	0.970946	-0.0348919	0.745472	0.999554	0.0587752	0.584297	0.869502	-0.0915002	0.393771	0.999977	-0.151042	0.157685	0.984053	0.106105	0.325164	0.870113	-0.006905	0.948794	0.999994	0.0368357	0.731816	0.998785	0.0153719	0.886309	0.998651	-0.00258984	0.980783	0.997223	-0.0281893	0.793144	0.924087	0.109427	0.310158	0.618373	0.0670325	0.53491	0.878676	-0.0199433	0.853677	0.9817	0.0634152	0.557222	0.825786	0.0546968	0.612755	0.999918	-0.0507816	0.638451	0.96344	0.0132447	0.902523	0.999924	-0.0162336	0.880672	0.967131	-0.0655202	0.544184	0.915854	-0.00294597	0.978268	0.992682	0.0439147	0.68455	0.802815	0.00807833	0.940454	0.980023	0.582387	2.14021911304485e-09	3.66497110008322e-08
ENSG00000170871	KIAA0232	0.0671306	0.531931	0.864893	-0.0346476	0.747194	0.992086	0.266438	0.0183779	0.123034	0.381676	0.000223757	0.00087214	0.165942	0.120146	0.373879	-0.0982238	0.359793	0.999554	0.175315	0.100324	0.4526	0.157289	0.141002	0.999977	-0.0980522	0.360638	0.984053	0.0274224	0.799794	0.976601	-0.0303391	0.777761	0.999994	-0.0656957	0.540755	0.998785	-0.0592776	0.581083	0.998651	-0.131185	0.220421	0.824646	-0.305369	0.00361463	0.136834	0.0292498	0.786759	0.912701	-0.0916842	0.395566	0.814972	-0.210983	0.0484765	0.834231	-0.2023	0.0587311	0.400385	-0.068058	0.528666	0.999918	-0.0773681	0.473698	0.955671	-0.0930214	0.388681	0.999924	-0.237879	0.0256322	0.393881	0.0253782	0.81444	0.974694	0.187967	0.0794741	0.572881	0.232683	0.0291403	0.127629	-0.285357	0.0070412	0.148366	0.368479	0.000380912	0.00133271
ENSG00000165637	VDAC2	0.0545956	0.611347	0.891631	-0.131323	0.219935	0.988997	-0.159165	0.163952	0.371545	0.543936	3.60938052779147e-08	4.58186523863511e-07	-0.0863134	0.421241	0.691681	0.122896	0.251231	0.999554	-0.00890237	0.934011	0.983968	0.0518004	0.629735	0.999977	-0.166703	0.118432	0.984053	-0.141015	0.190034	0.807807	0.00634663	0.95293	0.999994	0.0589484	0.583188	0.998785	0.0341299	0.750847	0.998651	0.183476	0.0852365	0.784433	0.279785	0.00792086	0.174393	0.179462	0.0943182	0.359609	0.108767	0.313104	0.769626	0.169045	0.11538	0.834231	0.250184	0.0187283	0.314525	-0.0271323	0.801868	0.999918	-0.164674	0.125231	0.952817	0.0477016	0.658971	0.999924	0.220079	0.0393662	0.423411	-0.0612547	0.570757	0.920433	-0.0393985	0.715524	0.900773	0.141911	0.187204	0.360545	0.283036	0.00753947	0.151123	0.567744	6.55013487893541e-09	9.37290964863344e-08
ENSG00000144749	LRIG1	0.0462427	0.666966	0.908887	-0.0293284	0.784983	0.993513	0.133813	0.242813	0.462295	0.0238861	0.824168	0.87381	-0.119527	0.26456	0.554377	-0.00670454	0.950278	0.999554	-0.361913	0.000492253	0.0212927	-0.0399367	0.710203	0.999977	-0.134386	0.209271	0.984053	0.0697282	0.518576	0.934245	-0.0394172	0.713808	0.999994	0.00557514	0.958646	0.998785	-0.0729161	0.497094	0.998651	-0.0858787	0.423592	0.887717	-0.0739341	0.49109	0.770607	-0.110782	0.304168	0.612986	-0.0156307	0.885073	0.974908	-0.00957707	0.929433	0.991935	-0.10178	0.345384	0.694507	0.0841447	0.435718	0.999918	0.18736	0.0804676	0.952817	-0.0632648	0.558159	0.999924	-0.171854	0.109372	0.519952	-0.0138915	0.897788	0.986281	-0.131462	0.222124	0.645372	-0.139996	0.193287	0.367263	-0.109737	0.308781	0.618754	-0.0278952	0.795255	0.850654
ENSG00000092108	SCFD1	-0.170128	0.11095	0.659325	-0.104338	0.33052	0.988997	0.0279846	0.807842	0.899062	0.26456	0.0122319	0.0277683	-0.0140369	0.896125	0.956782	-0.10657	0.320225	0.999554	0.159887	0.134472	0.513268	-0.0280031	0.79448	0.999977	0.0370451	0.73035	0.990182	0.113541	0.292207	0.856772	0.0965471	0.368092	0.999994	0.181787	0.0881998	0.998785	0.143734	0.179011	0.998651	0.0902201	0.400449	0.881184	0.0251121	0.815299	0.933116	0.196701	0.0662351	0.308543	0.0323107	0.765058	0.949408	0.0354084	0.74328	0.967921	0.0943768	0.381776	0.71999	0.0207489	0.847837	0.999918	-0.160862	0.134338	0.952817	0.0581102	0.590727	0.999924	0.0991805	0.357906	0.725976	0.0877471	0.416252	0.884035	0.136685	0.204136	0.63476	0.0885329	0.412074	0.589454	0.0783461	0.468109	0.739295	0.28264	0.00728168	0.0173513
ENSG00000205856	C22orf42	0.183143	0.0858146	0.645402	0.0774439	0.470688	0.98901	-0.0339629	0.767845	0.874063	0.336629	0.00125732	0.00391498	0.158631	0.137602	0.400158	-0.0736703	0.492642	0.999554	0.283667	0.00706309	0.113617	0.0383142	0.721484	0.999977	-0.0471141	0.661072	0.988727	-0.0970391	0.368431	0.88595	0.0515955	0.631092	0.999994	0.163855	0.124946	0.998785	0.206302	0.0524213	0.998651	0.205488	0.0533803	0.783719	0.269623	0.0106138	0.192929	0.180703	0.0920262	0.356104	0.116117	0.281325	0.750274	0.147741	0.169546	0.838677	0.21698	0.042295	0.370183	-0.019083	0.859924	0.999918	-0.0406204	0.707095	0.970442	0.188897	0.0779722	0.999924	0.256787	0.0157319	0.358696	0.0134444	0.90106	0.98631	0.221827	0.0377902	0.570258	0.33824	0.00126783	0.0408811	0.270096	0.0109283	0.170261	0.351065	0.000743115	0.00239058
ENSG00000278540	ACACA	-0.101555	0.343653	0.789102	-0.184667	0.0831936	0.988997	-0.0305164	0.790837	0.888693	-0.125524	0.241161	0.33784	-0.0798862	0.456767	0.717895	0.126509	0.237457	0.999554	0.220331	0.0380063	0.289115	0.0617272	0.565528	0.999977	0.00370311	0.972525	0.998668	0.123477	0.251735	0.838369	-0.0964381	0.368636	0.999994	-0.0500471	0.641387	0.998785	-0.0425567	0.692117	0.998651	-0.0283676	0.791865	0.961462	-0.219024	0.0391916	0.29057	-0.202289	0.0587454	0.292896	-0.216304	0.0429566	0.521139	-0.0698135	0.518063	0.921938	-0.157339	0.143193	0.510389	-0.0433716	0.688249	0.999918	0.068357	0.526853	0.959664	-0.0373865	0.729476	0.999924	-0.180157	0.0930294	0.501161	0.217401	0.0418862	0.680123	-0.0370539	0.731791	0.908137	-0.186711	0.0815406	0.222964	-0.203884	0.0567388	0.301818	-0.162334	0.128534	0.199963
ENSG00000117362	APH1A	0.159175	0.136238	0.679059	0.078148	0.466651	0.98901	0.231249	0.041644	0.180884	0.340168	0.00110778	0.0035076	0.163889	0.124865	0.381473	-0.0933586	0.384194	0.999554	-0.0875044	0.414837	0.785837	-0.162656	0.127769	0.999977	-0.018521	0.863224	0.996411	-0.0117257	0.913657	0.993492	0.0156141	0.88453	0.999994	0.0268444	0.802808	0.998785	0.0549321	0.609149	0.998651	-0.0139528	0.896744	0.98218	0.0751952	0.483706	0.766596	0.209978	0.0495818	0.271616	0.145711	0.175549	0.672133	0.0640897	0.553028	0.935623	0.093031	0.388632	0.725155	-0.0800909	0.458227	0.999918	-0.0653179	0.545431	0.959664	0.00226378	0.983299	0.999924	0.0558673	0.605161	0.860955	-0.134377	0.211953	0.805001	0.242799	0.0226486	0.570258	0.394055	0.000145505	0.0349123	0.0771051	0.475208	0.744499	0.378541	0.00025442	0.00093673
ENSG00000102241	HTATSF1	0.0956236	0.372713	0.799225	-0.0217074	0.839982	0.994968	0.0833231	0.468286	0.666244	0.323562	0.00198158	0.00581176	-0.177526	0.096043	0.333068	0.149241	0.162755	0.964754	0.117115	0.274389	0.678224	-0.0620471	0.563512	0.999977	-0.0286228	0.790036	0.991579	-0.00927985	0.931618	0.99455	-0.192102	0.0713085	0.999994	0.00547498	0.959388	0.998785	-0.0150526	0.888655	0.998651	-0.114578	0.284994	0.842672	0.0354648	0.741439	0.902127	0.0716121	0.507313	0.7606	-0.00678971	0.949939	0.990397	-0.100075	0.353566	0.887405	0.0352558	0.744348	0.913681	-0.112131	0.298281	0.999918	-0.125411	0.244328	0.952817	-0.137103	0.202742	0.999924	0.0774713	0.473107	0.797335	-0.0281666	0.794478	0.970578	0.176174	0.10061	0.5834	0.214958	0.0443007	0.160608	0.0412284	0.702914	0.874848	0.355379	0.000631928	0.00206988
ENSG00000124214	STAU1	0.123757	0.247899	0.73766	0.0769676	0.473429	0.98901	0.197571	0.0829418	0.256608	0.479316	2.01312488501415e-06	1.438361138654e-05	0.076623	0.475418	0.731029	-0.0128011	0.905225	0.999554	-0.15356	0.150793	0.535403	0.0351148	0.743902	0.999977	-0.112715	0.292947	0.984053	-0.00281948	0.979201	0.998239	-0.0559853	0.602292	0.999994	-0.00291709	0.978355	0.998945	-0.0853635	0.426389	0.998651	-0.104083	0.33171	0.861511	0.0244907	0.819792	0.934956	0.127702	0.235747	0.544874	0.0751635	0.486429	0.858932	-0.0344913	0.749707	0.96891	0.0432185	0.689293	0.890843	-0.104393	0.333075	0.999918	-0.159465	0.137799	0.952817	-0.068969	0.52315	0.999924	0.0365897	0.735026	0.913951	-0.132636	0.217987	0.807278	0.0168797	0.87596	0.959071	0.150966	0.16032	0.329053	0.0474495	0.660663	0.853879	0.508045	3.73022667421452e-07	3.05555496786249e-06
ENSG00000141232	TOB1	-0.0941055	0.380385	0.802974	-0.0384538	0.720511	0.991469	-0.161665	0.157345	0.362979	-0.521093	1.64613856767915e-07	1.66340743269219e-06	-0.035343	0.742296	0.886225	0.0418119	0.697242	0.999554	-0.271458	0.0100751	0.139192	0.00354236	0.973717	0.999977	-0.0227688	0.83227	0.995635	-0.032607	0.762967	0.970666	-0.113338	0.290273	0.999994	-0.122574	0.252484	0.998785	-0.143375	0.180113	0.998651	-0.0615838	0.566434	0.922483	-0.0158488	0.882806	0.959091	-0.27019	0.0108995	0.169742	-0.145691	0.175609	0.672133	-0.04051	0.707855	0.963247	-0.0863248	0.423876	0.746311	0.0242073	0.822858	0.999918	0.13003	0.227248	0.952817	-0.0929185	0.389208	0.999924	-0.053818	0.618484	0.866649	0.0963767	0.371724	0.871697	-0.202526	0.0584433	0.570258	-0.331821	0.00158724	0.0437753	-0.0554237	0.608035	0.825445	-0.537886	5.45449434508072e-08	5.82681653596161e-07
ENSG00000176871	WSB2	0.0680156	0.526524	0.863063	-0.0615408	0.566705	0.989132	0.0116098	0.919643	0.961869	0.229046	0.0308454	0.0612433	-0.0122839	0.909038	0.962501	-0.0530205	0.62168	0.999554	0.123584	0.248568	0.651677	-0.0592515	0.58125	0.999977	0.156344	0.143438	0.984053	0.135081	0.209548	0.816812	0.160871	0.13206	0.999994	0.222193	0.03637	0.998785	0.252391	0.0170254	0.998651	0.0855069	0.425609	0.888285	0.0991231	0.35539	0.67196	0.171093	0.110976	0.384356	0.0500977	0.642985	0.914981	0.087534	0.417389	0.899333	0.0872175	0.419081	0.743779	0.0299782	0.781579	0.999918	-0.0168949	0.87585	0.986872	0.0573209	0.595789	0.999924	0.117474	0.275703	0.66946	0.146735	0.172502	0.786001	0.258433	0.015053	0.570258	0.258798	0.0149058	0.0944652	0.110904	0.303633	0.613041	0.279579	0.00796865	0.0187764
ENSG00000078269	SYNJ2	0.155767	0.144938	0.683157	-0.00483071	0.964164	0.997055	0.229816	0.0429614	0.183817	0.649797	5.59552404411079e-12	3.63813978943028e-10	0.00756091	0.943937	0.974559	-0.00994294	0.926318	0.999554	0.10525	0.326289	0.724522	0.0372438	0.728959	0.999977	-0.11838	0.269204	0.984053	-0.0814547	0.450584	0.91452	0.018623	0.862478	0.999994	0.046877	0.662673	0.998785	0.0494287	0.645517	0.998651	0.0598089	0.577692	0.924373	0.0612635	0.568458	0.817647	0.143624	0.181883	0.478777	0.107338	0.31954	0.773523	0.022044	0.838464	0.980278	0.0847935	0.432175	0.751411	0.0274065	0.799907	0.999918	-0.0179697	0.86802	0.986872	0.0758482	0.482456	0.999924	-0.0354362	0.743085	0.917055	-0.102183	0.343465	0.861395	0.134256	0.212369	0.639448	0.242732	0.0226872	0.113604	0.0432181	0.689295	0.867445	0.63667	1.99782412835248e-11	7.53020449538073e-10
ENSG00000184787	UBE2G2	0.0551646	0.607632	0.891161	-0.172563	0.105856	0.988997	0.226399	0.0462413	0.190816	0.121447	0.256907	0.354834	-0.231661	0.0289332	0.176846	-0.00107557	0.992019	0.999869	-0.133057	0.213849	0.613957	-0.044555	0.678439	0.999977	-0.0711329	0.507702	0.984053	-0.284176	0.00729097	0.607373	0.0796355	0.458185	0.999994	-0.0732873	0.4949	0.998785	-0.14107	0.187288	0.998651	0.0321038	0.765198	0.958759	0.0217801	0.839454	0.941697	-0.0624516	0.56324	0.797141	-0.0482234	0.655477	0.918621	-0.035788	0.740624	0.967575	0.0193498	0.857986	0.956915	0.0964875	0.371172	0.999918	-0.0338314	0.754342	0.975458	-0.154881	0.149628	0.999924	-0.00886416	0.934674	0.983454	0.00433722	0.968009	0.996507	-0.0854095	0.428825	0.765278	-0.07263	0.50128	0.665197	0.0238024	0.825774	0.933753	0.0891633	0.406013	0.507357
ENSG00000165030	NFIL3	0.162448	0.128264	0.673256	0.0518585	0.629351	0.989132	0.09568	0.404679	0.616741	0.181012	0.0895879	0.150211	-0.102753	0.337961	0.623149	-0.0441988	0.680869	0.999554	-0.0123837	0.908302	0.97738	-0.046281	0.666706	0.999977	-0.0339954	0.751798	0.991579	-0.213587	0.0457065	0.700562	-0.0047527	0.964742	0.999994	0.070244	0.513033	0.998785	0.0430308	0.688863	0.998651	0.0754586	0.482171	0.90103	0.269714	0.0105863	0.192872	0.0942986	0.382172	0.674769	0.133232	0.215908	0.705605	0.117313	0.276365	0.868456	0.277264	0.00891581	0.267294	-0.0446149	0.679792	0.999918	-0.173125	0.106735	0.952817	0.021058	0.845597	0.999924	0.322616	0.00217274	0.298702	-0.122835	0.254228	0.828249	-0.0251212	0.816285	0.939724	0.0694299	0.520371	0.680591	0.318804	0.00246753	0.107678	0.196033	0.0656022	0.114133
ENSG00000130638	ATXN10	0.0288411	0.788471	0.943937	0.0294964	0.783781	0.993513	0.00190652	0.986783	0.993187	0.07903	0.461621	0.564397	-0.057365	0.593362	0.805474	-0.0347953	0.746153	0.999554	0.0493746	0.645879	0.892464	-0.0607466	0.571731	0.999977	0.171743	0.107552	0.984053	0.0602853	0.57688	0.943541	0.101696	0.34298	0.999994	0.148393	0.165186	0.998785	0.105817	0.323673	0.998651	0.0485663	0.651296	0.93886	0.0642552	0.549685	0.806445	0.259687	0.0145528	0.182621	0.161151	0.133632	0.633743	0.153067	0.154513	0.834231	0.0896305	0.406279	0.738064	0.0228033	0.832979	0.999918	-0.0753729	0.485212	0.955671	0.0373178	0.729954	0.999924	0.147439	0.170428	0.584655	-0.0914147	0.396962	0.879158	0.105411	0.328355	0.707587	0.244189	0.0218614	0.111455	0.111997	0.29886	0.608403	0.11978	0.263541	0.357867
ENSG00000123908	AGO2	0.0119458	0.911531	0.978822	0.00231759	0.982803	0.998544	0.29112	0.00971371	0.0911608	0.50417	4.72523468353359e-07	4.08956875314475e-06	0.0298754	0.781072	0.906325	-0.0115277	0.914616	0.999554	0.126192	0.238646	0.641674	0.0173408	0.871863	0.999977	-0.0790916	0.461271	0.984053	0.0336968	0.75529	0.969188	-0.0511195	0.63425	0.999994	-0.0603796	0.574061	0.998785	-0.0781023	0.466913	0.998651	-0.0592511	0.581252	0.925573	-0.113666	0.288868	0.619799	0.0212347	0.844318	0.940663	-0.0166665	0.877515	0.974197	-0.0482493	0.655303	0.953298	0.00322151	0.976236	0.994203	-0.00872021	0.935732	0.999918	-0.0467053	0.665664	0.965652	0.0151285	0.888741	0.999924	-0.0907096	0.400629	0.753339	-0.0589932	0.585088	0.924397	-0.0241917	0.822971	0.942207	0.0317285	0.769172	0.861046	-0.0690041	0.522938	0.775334	0.48882	1.17223426943092e-06	8.18439805697303e-06
ENSG00000138722	MMRN1	-0.0974032	0.36384	0.795733	-0.190822	0.0732513	0.988997	-0.113777	0.32127	0.543274	-0.379381	0.000245846	0.000947062	-0.0887025	0.408453	0.682475	0.065896	0.539519	0.999554	0.0902704	0.400186	0.776422	0.0990668	0.355665	0.999977	0.105438	0.32542	0.984053	0.014729	0.891661	0.991892	-0.0751517	0.48396	0.999994	-0.199928	0.0603169	0.998785	-0.196228	0.0653289	0.998651	-0.198789	0.0618253	0.783719	-0.3322	0.0014702	0.113545	-0.291557	0.00584961	0.156989	-0.231182	0.0302256	0.510344	-0.114813	0.286798	0.872419	-0.290039	0.00612349	0.249207	-0.0784248	0.467661	0.999918	0.060431	0.575958	0.961647	-0.16082	0.13444	0.999924	-0.285507	0.00701005	0.328784	0.128186	0.233963	0.81388	-0.0410011	0.704476	0.896558	-0.210654	0.0488364	0.169363	-0.326034	0.00193578	0.0987082	-0.410498	6.45618228012346e-05	0.000280667
ENSG00000149136	SSRP1	0.11777	0.271698	0.751114	-0.03136	0.770486	0.992452	-0.0265784	0.817326	0.9055	0.193511	0.0692193	0.121196	-0.0927836	0.387142	0.665087	-0.021191	0.84374	0.999554	-0.102364	0.339802	0.736002	-0.101917	0.341926	0.999977	0.0655623	0.541579	0.984661	-0.137898	0.200112	0.810091	-0.0489141	0.648963	0.999994	0.0309594	0.773338	0.998785	-0.0165078	0.87797	0.998651	-0.0309886	0.77313	0.960026	0.080528	0.453147	0.745896	0.146612	0.172865	0.468415	0.0741187	0.492525	0.862051	0.0399832	0.711486	0.963247	0.0834613	0.439468	0.755917	-0.0776842	0.471888	0.999918	-0.0580511	0.591105	0.963255	-0.128874	0.231441	0.999924	0.033247	0.758455	0.924724	-0.071328	0.509003	0.909376	0.0525515	0.62678	0.862086	0.188309	0.0789191	0.219049	0.0762752	0.479987	0.747668	0.21301	0.0450499	0.0831159
ENSG00000070061	IKBKAP	-0.00665889	0.950617	0.988482	-0.0876613	0.413998	0.988997	-0.0797397	0.487696	0.682656	0.155977	0.144392	0.223445	-0.128213	0.231147	0.518684	-0.0266973	0.803867	0.999554	0.205239	0.0536762	0.341316	0.0186149	0.862537	0.999977	-0.117879	0.27125	0.984053	-0.0224216	0.835735	0.983008	0.0239606	0.823629	0.999994	-0.0913271	0.39467	0.998785	-0.0749104	0.485369	0.998651	0.0629531	0.557819	0.919746	-0.124526	0.244949	0.579863	-0.104546	0.332361	0.63552	-0.104601	0.332107	0.77998	-0.0780599	0.469741	0.911179	-0.130433	0.225795	0.593083	0.0786272	0.466509	0.999918	0.0037112	0.972625	0.996852	-0.0451174	0.676386	0.999924	-0.136809	0.203724	0.617523	0.0726277	0.501294	0.907742	-0.13914	0.196051	0.629015	-0.205426	0.054852	0.180182	-0.134834	0.210387	0.521853	0.118233	0.269804	0.365015
ENSG00000101161	PRPF6	0.0382216	0.722129	0.927389	-0.0605198	0.573171	0.989132	-0.281322	0.0125934	0.102793	-0.231486	0.0290577	0.0581769	-0.190549	0.0736708	0.292183	0.0839995	0.433843	0.999554	0.0885356	0.409339	0.782282	-0.0791877	0.460725	0.999977	0.115587	0.280745	0.984053	-0.0379418	0.725616	0.967176	-0.0167129	0.876466	0.999994	0.107343	0.316705	0.998785	0.159328	0.135858	0.998651	0.168835	0.11373	0.791025	0.20814	0.0503089	0.312829	-0.0116943	0.913887	0.968685	-0.0334228	0.757217	0.947022	0.141537	0.18838	0.840813	0.0760813	0.481107	0.780658	0.0075326	0.94447	0.999918	-0.00411513	0.969647	0.996852	-0.081652	0.449484	0.999924	-0.0236515	0.826861	0.947754	0.185576	0.0834457	0.727954	0.103992	0.334946	0.709302	0.00140157	0.98966	0.994968	0.088711	0.41113	0.699717	-0.249234	0.0185065	0.0388755
ENSG00000130741	EIF2S3	-0.0827811	0.440565	0.82815	-0.0413578	0.700372	0.991064	-0.250186	0.0271631	0.146186	-0.0949188	0.376263	0.481857	-0.204783	0.0542221	0.247781	0.0556161	0.604692	0.999554	-0.27858	0.00820502	0.124246	-0.0129932	0.90381	0.999977	-0.0467167	0.663757	0.988727	-0.0222204	0.837189	0.983008	-0.0663107	0.536964	0.999994	-0.0479317	0.65556	0.998785	-0.0875151	0.41478	0.998651	0.0184505	0.86374	0.975006	0.154275	0.148877	0.467766	-0.0271735	0.801573	0.920851	0.0670848	0.534591	0.878424	0.0742637	0.491676	0.916846	0.103468	0.337399	0.687486	0.0831731	0.441055	0.999918	0.0322969	0.765155	0.977777	-0.0876399	0.416824	0.999924	0.0652026	0.546142	0.835559	-0.0927596	0.390023	0.875571	-0.341227	0.00114009	0.570258	-0.234465	0.0278942	0.124778	0.130645	0.225038	0.538899	-0.115324	0.281845	0.378156
ENSG00000106070	GRB10	0.0120962	0.910422	0.978624	0.061675	0.565858	0.989132	-0.0562355	0.624822	0.783827	-0.537259	5.69053590915303e-08	6.71567158966749e-07	-0.118262	0.269685	0.559383	-0.0558842	0.602949	0.999554	-0.117837	0.271423	0.675424	-0.116491	0.276971	0.999977	0.0441238	0.681381	0.988789	-0.0872555	0.418878	0.904221	0.0741313	0.489932	0.999994	-0.0102321	0.924182	0.998785	-0.00768554	0.943015	0.998651	0.0236084	0.82618	0.969075	-0.020334	0.849984	0.945966	-0.228938	0.0319128	0.229136	-0.0893186	0.407921	0.820535	-0.0115037	0.915285	0.990354	-0.0926756	0.390454	0.726137	0.100097	0.353459	0.999918	0.195666	0.0677052	0.952817	-0.0330639	0.759745	0.999924	-0.0565412	0.600808	0.85884	0.113934	0.29053	0.841535	-0.180932	0.0916075	0.579856	-0.287805	0.00654733	0.0683168	-0.0622345	0.5646	0.802066	-0.565078	7.98318611217042e-09	1.11028188669664e-07
ENSG00000154556	SORBS2	-0.174982	0.100981	0.651365	-0.0874328	0.415221	0.988997	-0.0201514	0.860988	0.930156	-0.344348	0.00095207	0.00308596	0.140098	0.190378	0.470001	-0.02486	0.817122	0.999554	-0.161118	0.13146	0.509152	0.0900128	0.401537	0.999977	-0.0757991	0.480191	0.984053	0.249344	0.0191426	0.624956	-0.108968	0.309393	0.999994	-0.0285693	0.790419	0.998785	-0.0648065	0.546259	0.998651	-0.162259	0.128714	0.796671	-0.299963	0.0042913	0.144432	-0.195004	0.0686574	0.313265	-0.204746	0.0556782	0.54698	-0.171897	0.109282	0.834231	-0.219979	0.0394582	0.365907	0.0127922	0.905838	0.999918	0.0843831	0.434414	0.953977	-0.118727	0.270576	0.999924	-0.276658	0.00907231	0.333894	0.205543	0.0547118	0.700945	-0.141559	0.188313	0.624466	-0.313771	0.00291169	0.0523834	-0.297273	0.00491314	0.131561	-0.362522	0.0004808	0.00162712
ENSG00000072195	SPEG	0.00806082	0.940237	0.986493	-0.00775363	0.942511	0.996021	-0.290398	0.00990424	0.0918714	-0.290898	0.00568168	0.0143934	-0.25113	0.0176043	0.136925	0.122706	0.25197	0.999554	0.159495	0.135444	0.514899	-0.038323	0.721422	0.999977	0.0673771	0.530422	0.984053	0.0013527	0.99002	0.999228	0.0502741	0.639873	0.999994	0.0143145	0.894083	0.998785	0.0690691	0.520124	0.998651	0.142705	0.182175	0.814951	0.104311	0.330647	0.654842	-0.117077	0.27734	0.58851	-0.019463	0.857164	0.968502	0.0929352	0.389122	0.89465	0.035665	0.741484	0.912621	0.0648673	0.548212	0.999918	0.129504	0.229146	0.952817	0.0101283	0.925383	0.999924	0.0168331	0.8763	0.965643	0.0795143	0.46148	0.897257	-0.0847762	0.432268	0.766938	-0.179052	0.0950868	0.24282	0.055095	0.610168	0.82624	-0.315491	0.00259896	0.00709975
ENSG00000124226	RNF114	0.205199	0.0537233	0.594052	0.123441	0.24912	0.988997	0.357993	0.00129074	0.0363758	0.527764	1.06911552943956e-07	1.15134667212833e-06	0.00709361	0.947397	0.975842	-0.0836233	0.435912	0.999554	0.0177284	0.869024	0.966096	0.0072669	0.946114	0.999977	-0.0505008	0.638363	0.988727	-0.160443	0.13537	0.76921	-0.0072638	0.946137	0.999994	0.0364139	0.734772	0.998785	0.00441207	0.967268	0.998651	0.0211363	0.844139	0.972642	0.124771	0.244015	0.578787	0.146096	0.174399	0.469882	0.067401	0.532662	0.877025	0.0137461	0.898852	0.987007	0.12165	0.258874	0.622823	-0.0479655	0.657203	0.999918	-0.125274	0.244847	0.952817	0.0205751	0.849096	0.999924	0.11982	0.266159	0.663277	-0.0827786	0.443232	0.89178	0.0963713	0.371751	0.731202	0.242739	0.0226834	0.113604	0.13546	0.208258	0.518919	0.555353	1.61905691076214e-08	2.03911005359062e-07
ENSG00000115216	NRBP1	0.11364	0.288982	0.759393	0.0755224	0.4818	0.989132	0.191999	0.0921782	0.271652	0.509824	3.34332672213833e-07	3.04825836024584e-06	0.0455347	0.67177	0.848882	-0.0649721	0.545232	0.999554	-0.118647	0.268119	0.671865	-0.108337	0.312217	0.999977	-0.105753	0.323967	0.984053	-0.131809	0.220897	0.825181	0.0680524	0.5263	0.999994	0.0583175	0.587232	0.998785	0.0803349	0.454234	0.998651	0.0908817	0.396989	0.879258	0.190988	0.0729968	0.357405	0.24076	0.023847	0.210722	0.175276	0.102385	0.599051	0.0905898	0.401253	0.89827	0.166658	0.120683	0.485638	-0.0274112	0.799873	0.999918	-0.128617	0.232379	0.952817	0.0379815	0.725341	0.999924	0.128424	0.233086	0.639551	-0.133622	0.214557	0.80507	0.12191	0.25785	0.667266	0.307393	0.00357677	0.055224	0.180451	0.0924874	0.364107	0.534708	6.75395406268819e-08	6.9772973301038e-07
ENSG00000154217	PITPNC1	-0.132515	0.21574	0.722318	-0.226897	0.0324964	0.988997	-0.0836038	0.466783	0.665061	-0.0667707	0.534137	0.631686	-0.149688	0.161486	0.433134	0.0226207	0.833345	0.999554	0.126615	0.23706	0.639908	0.144741	0.175954	0.999977	0.0165915	0.877356	0.996411	-0.0416016	0.700353	0.962517	0.135879	0.204206	0.999994	-0.011762	0.912887	0.998785	-0.00553481	0.958945	0.998651	0.144772	0.175861	0.810495	-0.0922759	0.389756	0.699738	-0.0567193	0.59966	0.819584	-0.0544569	0.614317	0.904804	0.095734	0.374937	0.893208	-0.0647548	0.548907	0.821624	0.135933	0.206662	0.999918	0.0630457	0.559526	0.960908	0.113027	0.294411	0.999924	-0.125887	0.242526	0.646227	0.0929311	0.389143	0.875204	-0.0998833	0.354493	0.721275	-0.16412	0.126525	0.286129	-0.0925598	0.391049	0.684402	-0.104099	0.331634	0.43141
ENSG00000145642	FAM159B	0.099499	0.35356	0.793059	0.0198879	0.853239	0.994968	-0.160623	0.160075	0.366442	-0.0515501	0.631393	0.717425	0.0194055	0.85676	0.9397	0.0657103	0.540665	0.999554	0.155333	0.146076	0.529847	-0.000947804	0.992967	0.999977	0.00586571	0.956493	0.997945	0.0463227	0.668242	0.958004	0.115132	0.282654	0.999994	0.181725	0.0883105	0.998785	0.201492	0.058295	0.998651	0.190753	0.0733569	0.784433	0.177002	0.0970446	0.397379	0.125507	0.243963	0.554261	0.110294	0.306315	0.767108	0.248403	0.0196161	0.834231	0.190977	0.0746913	0.42505	0.152501	0.156061	0.999918	0.102018	0.344251	0.952817	0.225208	0.0348917	0.999924	0.190192	0.075916	0.481362	0.0573177	0.59581	0.92739	-0.0811515	0.452277	0.776537	0.0331221	0.759335	0.853846	0.19688	0.065985	0.319066	-0.0290061	0.78729	0.844566
ENSG00000156650	KAT6B	-0.139115	0.193536	0.70801	-0.244886	0.0207265	0.988997	-0.180075	0.114652	0.305552	-0.169498	0.112299	0.181233	-0.0831333	0.438616	0.704589	0.0978489	0.361639	0.999554	0.146505	0.170689	0.563669	0.0646496	0.547233	0.999977	-0.116337	0.277615	0.984053	0.1226	0.255145	0.840251	-0.0843816	0.431748	0.999994	-0.0874636	0.415056	0.998785	-0.0742632	0.489157	0.998651	-0.111011	0.300353	0.851846	-0.241988	0.02233	0.234764	-0.217766	0.0415352	0.252906	-0.243891	0.0220279	0.505873	-0.175669	0.101606	0.834231	-0.199939	0.0618066	0.408108	0.0152092	0.888152	0.999918	0.0536693	0.619456	0.963387	-0.146012	0.174649	0.999924	-0.248409	0.019613	0.37018	0.220966	0.0385599	0.680123	-0.0345014	0.749636	0.914561	-0.244166	0.0218741	0.111489	-0.26227	0.0135679	0.182186	-0.214243	0.0437928	0.0811185
ENSG00000072110	ACTN1	-0.0482508	0.653414	0.904162	0.0673057	0.530859	0.989132	-0.10535	0.358639	0.577945	-0.227702	0.0318693	0.0629256	-0.170673	0.109794	0.356432	0.0426488	0.691485	0.999554	-0.116837	0.27554	0.679043	-0.042758	0.690735	0.999977	0.0889286	0.407255	0.984053	0.0156243	0.88512	0.990218	-0.147761	0.167011	0.999994	-0.129417	0.226759	0.998785	-0.221452	0.0370136	0.998651	-0.192767	0.0703167	0.784433	-0.0588848	0.583595	0.827735	-0.0923437	0.392161	0.682047	-0.00934483	0.93114	0.985914	-0.0505756	0.639815	0.9514	-0.00655799	0.951646	0.986579	-0.0481441	0.656007	0.999918	-0.0167714	0.87675	0.986872	-0.0602218	0.577282	0.999924	0.0539966	0.617318	0.866376	-0.150609	0.161322	0.780172	-0.191528	0.0738428	0.570258	-0.200822	0.0606417	0.189731	0.0201488	0.852187	0.946216	-0.230452	0.0298041	0.0584838
ENSG00000106078	COBL	0.058055	0.588919	0.887709	-0.143041	0.181137	0.988997	0.0581026	0.613355	0.775631	0.436452	1.9050605853721e-05	0.000101685	-0.17251	0.105965	0.349377	0.154374	0.148614	0.955068	0.23474	0.0268107	0.245854	0.0259875	0.808981	0.999977	-0.10194	0.341816	0.984053	-0.0616646	0.568178	0.942426	-0.0373998	0.727868	0.999994	-0.124327	0.245712	0.998785	-0.110589	0.302208	0.998651	-0.0663512	0.536715	0.916307	-0.113847	0.288096	0.619292	-0.0859584	0.425853	0.706451	-0.126461	0.240367	0.721225	-0.0935275	0.386094	0.89391	-0.0621976	0.564831	0.829941	-0.0755025	0.48446	0.999918	-0.0516268	0.632866	0.963402	-0.0376804	0.727432	0.999924	-0.1236	0.251257	0.653049	0.0316969	0.769395	0.966074	0.080528	0.455769	0.778458	0.0863422	0.423783	0.599485	-0.102332	0.342759	0.64588	0.391367	0.000149197	0.000584262
ENSG00000272325	NUDT3	0.182028	0.0877718	0.645402	0.139637	0.191854	0.988997	0.391288	0.000396622	0.0234435	0.0670663	0.532324	0.629865	0.267459	0.011281	0.107964	-0.252537	0.0169592	0.821712	-0.0516532	0.63071	0.887079	0.00363143	0.973057	0.999977	-0.000572202	0.995754	0.999101	0.0546011	0.613378	0.948632	0.0597603	0.578003	0.999994	0.00762441	0.943467	0.998785	0.01241	0.908108	0.998651	-0.156689	0.142546	0.797371	-0.19569	0.0660843	0.342539	0.0880748	0.414507	0.697228	0.0701655	0.51595	0.871149	-0.113896	0.290693	0.872877	-0.161308	0.133246	0.499696	0.0657354	0.542859	0.999918	0.161423	0.132968	0.952817	0.0136168	0.899798	0.999924	-0.149159	0.165443	0.578715	-0.103662	0.336491	0.85819	0.136469	0.204858	0.63476	0.181595	0.090406	0.236301	-0.186962	0.0811245	0.346752	0.0780594	0.467158	0.567474
ENSG00000129538	RNASE1	-0.133137	0.213572	0.722079	0.0133794	0.900965	0.995122	0.036791	0.749126	0.863078	0.101295	0.344896	0.449279	-0.112687	0.293069	0.581776	-0.0741036	0.490094	0.999554	-0.421052	3.97779219731831e-05	0.00464955	0.029228	0.785702	0.999977	-0.188383	0.0770697	0.984053	0.0279518	0.796011	0.976601	-0.00192697	0.985701	0.999994	-0.0327166	0.760849	0.998785	-0.0435107	0.685574	0.998651	-0.0522423	0.626813	0.93431	0.0474227	0.658989	0.866882	0.0322024	0.765823	0.903579	0.0692697	0.521336	0.873546	0.000565859	0.995825	0.998893	0.0428265	0.691968	0.892163	0.107053	0.320834	0.999918	0.0445396	0.680304	0.968123	-0.0580884	0.590867	0.999924	-0.0266994	0.804966	0.942116	-0.10269	0.341065	0.859737	-0.247663	0.0199953	0.570258	-0.18014	0.0930597	0.240164	0.0202866	0.851187	0.946087	0.0780476	0.467226	0.567523
ENSG00000004399	PLXND1	0.00764214	0.943336	0.987111	0.0424912	0.692568	0.990751	-0.135338	0.237434	0.456711	-0.300271	0.00424992	0.0111858	-0.221006	0.0374066	0.203845	0.104157	0.331364	0.999554	0.187547	0.0784151	0.406258	-0.0441085	0.681486	0.999977	0.143456	0.179864	0.984053	-0.0426952	0.692865	0.960897	0.0136993	0.89861	0.999994	0.0150108	0.888962	0.998785	0.0304385	0.777052	0.998651	0.0962108	0.369771	0.87376	0.0825406	0.441898	0.738104	-0.177252	0.0985136	0.366079	-0.0610661	0.571946	0.890665	-0.00732441	0.946003	0.994042	0.0218672	0.839742	0.950695	-0.0226465	0.834111	0.999918	0.0398087	0.712691	0.971293	-0.00656915	0.951563	0.999924	0.0432485	0.689088	0.897574	0.0786026	0.466649	0.899444	-0.0192995	0.858351	0.953034	-0.145663	0.175692	0.347183	0.0562309	0.602811	0.822265	-0.328453	0.00167519	0.0048415
ENSG00000129990	SYT5	0.0472499	0.660155	0.906854	0.0927682	0.387221	0.988997	0.0388225	0.735768	0.854622	0.282669	0.00727534	0.0177311	-0.0173623	0.871706	0.945766	0.0341681	0.750578	0.999554	0.201543	0.0582302	0.354355	-0.00833467	0.938211	0.999977	-0.033464	0.755555	0.991579	-0.0640618	0.553201	0.940381	0.0519984	0.628425	0.999994	0.0892563	0.405521	0.998785	0.14231	0.183402	0.998651	0.177105	0.0968454	0.786587	0.192025	0.071425	0.353989	0.166484	0.121076	0.398531	0.134772	0.2106	0.701592	0.0623152	0.564094	0.937059	0.149836	0.163508	0.532052	-0.0667638	0.536552	0.999918	-0.0942826	0.382253	0.952817	0.176896	0.0992011	0.999924	0.204798	0.0556145	0.452739	-0.0906514	0.400932	0.881865	0.191222	0.0743132	0.570258	0.29858	0.00471869	0.0609026	0.202247	0.0587991	0.305386	0.291576	0.00556537	0.013744
ENSG00000186660	ZFP91	0.0540676	0.614802	0.891631	-0.0861118	0.42233	0.98901	0.222788	0.0499305	0.197689	0.683238	1.62092561595273e-13	2.61792069503978e-11	-0.0192621	0.857808	0.940188	-0.0116711	0.913558	0.999554	0.125552	0.241054	0.643734	-0.040245	0.708066	0.999977	-0.116356	0.277535	0.984053	0.0504201	0.640846	0.952214	-0.0471105	0.661096	0.999994	0.048417	0.652298	0.998785	0.0128348	0.904977	0.998651	-0.0287877	0.788854	0.961462	0.0303553	0.777646	0.918241	0.182613	0.0885828	0.349934	0.0782729	0.468526	0.85118	-0.0144837	0.893455	0.986036	0.10176	0.345476	0.694557	-0.0410837	0.703909	0.999918	-0.108123	0.315996	0.952817	0.0224964	0.835195	0.999924	0.0457737	0.671947	0.890111	-0.0936242	0.385601	0.875204	0.145865	0.175087	0.616351	0.273924	0.0098091	0.0788807	0.0665421	0.537909	0.784677	0.688663	8.74855743404623e-14	1.07072050572215e-11
ENSG00000103257	SLC7A5	0.193499	0.069236	0.62522	0.112162	0.295338	0.988997	0.305447	0.00654012	0.0757957	-0.0716945	0.504348	0.604532	0.0914008	0.394287	0.670169	-0.0306173	0.775777	0.999554	0.289945	0.00584876	0.101014	0.0454415	0.672403	0.999977	0.131432	0.219547	0.984053	-0.230115	0.0310182	0.663458	0.047558	0.658077	0.999994	-0.0357944	0.739122	0.998785	-0.0668417	0.533701	0.998651	-0.0414195	0.699947	0.949643	0.0126573	0.906285	0.968248	-0.0186388	0.863152	0.949043	-0.0528214	0.625008	0.908746	-0.091889	0.394506	0.896114	-0.00196516	0.985502	0.996264	-0.0330407	0.759909	0.999918	-0.11602	0.28173	0.952817	0.0503395	0.64138	0.999924	0.126605	0.239828	0.64377	-0.0219994	0.838786	0.977125	0.143322	0.182811	0.621803	0.113304	0.293224	0.477373	0.0651874	0.546235	0.790167	-0.0371314	0.729746	0.798312
ENSG00000087191	PSMC5	0.192732	0.070369	0.62522	0.127975	0.232021	0.988997	0.147753	0.196722	0.411481	0.167816	0.115959	0.186103	0.122107	0.25431	0.544192	-0.171931	0.107161	0.922383	0.0528717	0.62266	0.883928	0.0504249	0.638869	0.999977	0.0841189	0.433188	0.984053	-0.141487	0.188537	0.805877	0.132642	0.215297	0.999994	0.0917637	0.392404	0.998785	0.0885469	0.409279	0.998651	0.0782217	0.466229	0.897014	0.116844	0.275508	0.607484	0.250702	0.0184766	0.193314	0.168993	0.115495	0.613544	0.0979487	0.363937	0.890114	0.108687	0.313463	0.669945	-0.00496413	0.963388	0.999918	-0.0691337	0.522156	0.959664	0.0701899	0.515804	0.999924	0.141921	0.187172	0.601345	-0.127746	0.235584	0.813953	0.182208	0.0893051	0.579471	0.348535	0.000875349	0.0372768	0.139083	0.196237	0.50528	0.211486	0.0466442	0.0854974
ENSG00000114902	SPCS1	0.126621	0.237039	0.731427	0.134725	0.208112	0.988997	0.255935	0.0237177	0.136847	0.241669	0.0225125	0.0470183	0.170101	0.111007	0.358406	-0.15568	0.145166	0.953084	-0.0671102	0.532055	0.846451	0.0290919	0.786676	0.999977	-0.0031409	0.976695	0.998668	0.0025002	0.981556	0.998838	0.16287	0.127261	0.999994	0.137509	0.198781	0.998785	0.130968	0.221195	0.998651	0.0921108	0.390609	0.878049	0.114704	0.284457	0.616034	0.316455	0.00266664	0.140277	0.246483	0.0206132	0.500926	0.120504	0.263418	0.864548	0.139651	0.194399	0.563384	0.0518212	0.631585	0.999918	-0.0563677	0.601928	0.963307	0.140341	0.192182	0.999924	0.178114	0.0968592	0.506832	-0.190144	0.0759917	0.720978	0.10446	0.332764	0.70881	0.321904	0.00222523	0.0481539	0.159951	0.136587	0.429928	0.287353	0.0063257	0.0153933
ENSG00000187735	TCEA1	-0.0955986	0.372838	0.799225	-0.206147	0.0526032	0.988997	-0.171951	0.132235	0.329382	0.365534	0.000427638	0.00153616	-0.309799	0.00313303	0.0571806	0.171923	0.107177	0.922383	0.0773361	0.471307	0.817323	-0.08123	0.449205	0.999977	-0.0622878	0.561997	0.986513	0.0325167	0.763604	0.970666	-0.0936764	0.38257	0.999994	-0.0280453	0.794178	0.998785	-0.0465772	0.664701	0.998651	0.0585084	0.586007	0.926213	0.0874801	0.414968	0.719913	-0.00410026	0.969756	0.989192	-0.0224022	0.835875	0.964711	0.00205573	0.984834	0.998173	0.0465685	0.666585	0.880357	0.00131267	0.990316	0.999918	-0.114703	0.287266	0.952817	-0.0894689	0.407129	0.999924	0.0092491	0.931844	0.982851	-0.000804469	0.994065	0.998612	-0.0372432	0.730473	0.907674	-0.0350247	0.745967	0.845164	0.0501306	0.642767	0.845636	0.355831	0.000621224	0.00203867
ENSG00000121310	ECHDC2	-0.148259	0.165571	0.692236	-0.0159178	0.882299	0.995122	-0.0989876	0.388555	0.602764	-0.565645	7.65527730095528e-09	1.22992818165e-07	-0.189064	0.075988	0.296366	-0.0684196	0.524065	0.999554	-0.202258	0.0573258	0.351677	0.0258886	0.809695	0.999977	0.13311	0.213667	0.984053	0.0108636	0.919983	0.993793	0.0328426	0.759956	0.999994	-0.0132614	0.901834	0.998785	0.0272386	0.799972	0.998651	-0.000271016	0.997989	0.999697	-0.112952	0.291929	0.621528	-0.0938638	0.38438	0.676441	-0.0779424	0.470412	0.8516	-0.00856923	0.936843	0.992855	-0.136595	0.204437	0.573415	0.0497801	0.645095	0.999918	0.114407	0.288518	0.952817	-0.100162	0.353147	0.999924	-0.155472	0.148061	0.56	0.100355	0.352212	0.864831	-0.0559423	0.604676	0.854283	-0.217228	0.042054	0.155606	-0.166461	0.121129	0.408672	-0.583523	1.95767912991585e-09	3.40279632222465e-08
ENSG00000055483	USP36	0.111593	0.297811	0.765601	0.00514902	0.961804	0.997055	0.285046	0.0114217	0.0983864	0.461767	5.24131509349601e-06	3.29060959068431e-05	-0.0680391	0.526381	0.766102	-0.103761	0.333217	0.999554	0.0322519	0.764146	0.935017	-0.0757267	0.480612	0.999977	-0.118643	0.268134	0.984053	-0.115937	0.282077	0.855292	-0.0732124	0.495342	0.999994	-0.00416602	0.969092	0.998945	-0.0646221	0.547404	0.998651	-0.000853554	0.993666	0.998969	0.0150644	0.888568	0.961357	0.0277144	0.797707	0.918985	-0.00238384	0.982414	0.995242	-0.0290264	0.788349	0.973835	0.0252338	0.815476	0.940614	-0.0354272	0.743148	0.999918	-0.113955	0.290439	0.952817	-0.0375933	0.728038	0.999924	-0.0395479	0.714491	0.906777	-0.0347736	0.747726	0.960914	0.0306739	0.776641	0.92579	0.0617914	0.567381	0.718916	0.0116135	0.91448	0.9706	0.446977	1.12798862441643e-05	6.01150904703081e-05
ENSG00000137817	PARP6	0.102079	0.341153	0.787184	0.05373	0.617016	0.989132	0.199296	0.0802374	0.252216	0.465528	4.28852735545604e-06	2.75903216319166e-05	-0.0270775	0.801131	0.914915	-0.121338	0.257336	0.999554	0.13309	0.213734	0.613881	-0.110274	0.303592	0.999977	0.00322001	0.976108	0.998668	-0.125099	0.24551	0.836813	0.128018	0.231862	0.999994	0.15319	0.151789	0.998785	0.181774	0.0882228	0.998651	0.170345	0.110489	0.789081	0.226108	0.0331208	0.274	0.319094	0.00244385	0.139934	0.218984	0.0403806	0.521139	0.163505	0.127973	0.834231	0.227767	0.0328239	0.350023	0.0623136	0.564104	0.999918	-0.062427	0.563394	0.960908	0.12603	0.241989	0.999924	0.161925	0.13175	0.543537	-0.121655	0.258852	0.829485	0.170757	0.111689	0.585003	0.311032	0.00318239	0.053788	0.227599	0.0329564	0.245596	0.480796	1.85250070372511e-06	1.22944592158548e-05
ENSG00000123575	FAM199X	-0.082927	0.439756	0.827641	-0.0769905	0.473297	0.98901	0.0697162	0.544173	0.725216	0.323501	0.00198569	0.00582137	-0.239676	0.0236841	0.159576	0.0664397	0.53617	0.999554	0.147638	0.167371	0.558423	-0.234617	0.0268928	0.999977	-0.0343434	0.749341	0.991579	0.257839	0.0152951	0.616215	-0.161207	0.131243	0.999994	-0.0594661	0.579879	0.998785	-0.0696367	0.516692	0.998651	-0.0378047	0.725039	0.953525	-0.0468173	0.663077	0.868352	-0.0710997	0.510364	0.76234	-0.069398	0.520563	0.873525	-0.0787996	0.465529	0.910895	-0.0397464	0.713121	0.900661	-0.00629085	0.953613	0.999918	0.00611681	0.954895	0.996689	-0.0332492	0.758439	0.999924	-0.11203	0.298719	0.687878	0.0153916	0.886819	0.984788	0.00730427	0.946151	0.982661	-0.0363414	0.736758	0.838933	-0.0684801	0.526107	0.777114	0.287756	0.0062494	0.0152325
ENSG00000100441	KHNYN	0.128385	0.230516	0.727715	0.158758	0.137282	0.988997	0.354511	0.00144997	0.0379242	0.475527	2.48623910237278e-06	1.72601570784011e-05	0.153989	0.14964	0.416788	-0.0948392	0.376665	0.999554	0.0642368	0.5498	0.855007	-0.0698606	0.515342	0.999977	-0.120379	0.261145	0.984053	-0.0143853	0.894175	0.992385	-0.00103361	0.99233	0.999994	0.009732	0.927877	0.998785	0.00846103	0.937276	0.998651	-0.0350463	0.744385	0.955432	-0.112949	0.29194	0.621528	0.131301	0.222698	0.528424	0.0192972	0.858368	0.968766	-0.062049	0.565763	0.937059	-0.0391756	0.717065	0.901754	-0.126498	0.240228	0.999918	-0.164541	0.125542	0.952817	-0.0609086	0.572939	0.999924	-0.0616257	0.568422	0.845127	-0.0534355	0.620985	0.931702	0.158947	0.139098	0.596967	0.240098	0.0242479	0.117381	-0.0845395	0.43356	0.716346	0.465155	4.37511369288934e-06	2.61201192236028e-05
ENSG00000167703	SLC43A2	-0.0816805	0.446686	0.830392	-0.0300398	0.779898	0.993513	-0.186156	0.102712	0.28739	-0.270279	0.0104183	0.0241841	-0.242318	0.0221424	0.154299	0.0544398	0.612365	0.999554	0.319131	0.00230186	0.05862	0.0776382	0.469572	0.999977	0.1655	0.121151	0.984053	-0.0581045	0.590763	0.944797	-0.0293392	0.784906	0.999994	-0.0150793	0.888459	0.998785	0.0229958	0.830622	0.998651	0.0259053	0.809574	0.965936	0.0649662	0.545268	0.804885	-0.117599	0.275189	0.586337	-0.0350649	0.745685	0.943689	0.0523724	0.627957	0.948689	-0.0108787	0.919872	0.977239	-0.0877897	0.416025	0.999918	-0.0748002	0.488544	0.956251	-0.0611568	0.571374	0.999924	0.0321558	0.766152	0.927316	0.0594113	0.582426	0.923045	0.152788	0.155275	0.604965	0.00199087	0.985313	0.992777	0.0393491	0.715865	0.882102	-0.283049	0.00719388	0.0171745
ENSG00000106299	WASL	-0.231951	0.0287272	0.538034	-0.155902	0.144586	0.988997	-0.12024	0.294365	0.517007	0.530259	9.07551811479834e-08	1.00333014058193e-06	-0.363054	0.000470977	0.0227075	-0.0193713	0.85701	0.999554	-0.0969271	0.366201	0.75504	-0.266257	0.011667	0.999977	-0.118518	0.268644	0.984053	0.285178	0.00707852	0.607373	-0.0319634	0.766195	0.999994	0.0477076	0.657069	0.998785	-0.00859087	0.936315	0.998651	0.0544346	0.6124	0.931179	0.188084	0.0775487	0.365702	0.170717	0.111774	0.385539	0.207224	0.0527176	0.543406	0.0876815	0.416602	0.899333	0.206219	0.053902	0.394727	0.124289	0.248606	0.999918	0.0289217	0.789095	0.979651	0.0825483	0.444506	0.999924	0.121416	0.259795	0.658923	-0.216522	0.0427419	0.681447	-0.0862841	0.424096	0.762725	0.00859165	0.936678	0.966309	0.205162	0.0551714	0.297382	0.511594	2.9963154912771e-07	2.51680824027095e-06
ENSG00000118762	PKD2	-0.0771459	0.472402	0.842673	-0.0451105	0.674654	0.990089	0.0311967	0.786284	0.885872	-0.179887	0.0916324	0.152968	-0.0646949	0.546952	0.777611	-0.0222144	0.836297	0.999554	0.193803	0.068792	0.381371	-0.0335419	0.755004	0.999977	0.150799	0.15836	0.984053	0.139205	0.19584	0.808624	-0.0830126	0.439283	0.999994	-0.0893166	0.405203	0.998785	-0.114724	0.284375	0.998651	-0.130543	0.222708	0.825323	-0.210007	0.048236	0.307758	-0.201007	0.0603987	0.296869	-0.176179	0.100601	0.597402	-0.168197	0.117244	0.834231	-0.182964	0.0879618	0.443749	-0.083385	0.439888	0.999918	-0.028285	0.793634	0.979651	-0.0761589	0.480659	0.999924	-0.094281	0.382262	0.742301	0.119914	0.26578	0.83076	0.0901041	0.403793	0.749449	-0.113633	0.291813	0.476122	-0.170247	0.11278	0.395176	-0.213689	0.0443542	0.0819522
ENSG00000106244	PDAP1	0.0551801	0.607531	0.891161	0.0180656	0.866556	0.995122	-0.0828486	0.470832	0.668578	0.320055	0.00223141	0.0064392	0.0650779	0.544576	0.776164	0.0440759	0.681709	0.999554	0.101866	0.342166	0.737107	0.0757795	0.480305	0.999977	-0.0804174	0.453769	0.984053	-0.123164	0.252948	0.839039	0.0184012	0.8641	0.999994	0.0327216	0.760814	0.998785	0.0932068	0.384971	0.998651	0.144656	0.176211	0.810495	0.0615915	0.566385	0.816872	0.203303	0.0574626	0.290892	0.0787252	0.465952	0.849687	0.0819489	0.447831	0.905324	0.0501245	0.642807	0.869838	-0.12458	0.247492	0.999918	-0.157221	0.143497	0.952817	-0.00270577	0.980039	0.999924	0.0612506	0.570783	0.846524	-0.0507658	0.638555	0.935902	0.149623	0.164116	0.609769	0.28821	0.0064686	0.068241	0.0449162	0.677749	0.861728	0.34429	0.00095408	0.00297521
ENSG00000035115	SH3YL1	-0.163981	0.124651	0.671967	-0.0222172	0.836276	0.994968	-0.0994707	0.386233	0.601134	-0.0939949	0.380947	0.486092	-0.119816	0.263399	0.55295	-0.0924238	0.388993	0.999554	-0.353605	0.000675667	0.0261786	-0.102601	0.33868	0.999977	-0.0246384	0.818723	0.994452	-0.0303874	0.778674	0.974734	-0.0242053	0.821857	0.999994	-0.104032	0.331947	0.998785	-0.135737	0.204684	0.998651	-0.0446109	0.678057	0.944035	-0.0407326	0.704691	0.887439	-0.0339057	0.75382	0.897139	-0.0223748	0.836073	0.964711	-0.0248139	0.818494	0.976786	-0.014382	0.894199	0.970259	0.0647289	0.549068	0.999918	0.0513733	0.634539	0.96344	-0.139958	0.193407	0.999924	-0.0950409	0.37842	0.738781	-0.0472752	0.661833	0.938575	-0.164761	0.12503	0.590552	-0.157988	0.141529	0.305697	-0.0624748	0.563095	0.80116	-0.0995434	0.353344	0.454143
ENSG00000167792	NDUFV1	0.174289	0.102359	0.651365	0.128912	0.228593	0.988997	0.0419538	0.715332	0.842197	0.198452	0.0622773	0.111051	0.0546235	0.611164	0.815435	-0.0770308	0.473065	0.999554	-0.196943	0.0643349	0.370061	0.0013121	0.990263	0.999977	0.00909767	0.932567	0.997945	-0.195253	0.0682976	0.733114	0.203341	0.0559773	0.999994	0.198209	0.0626048	0.998785	0.199605	0.0607415	0.998651	0.204461	0.0546097	0.783719	0.242916	0.0218053	0.23341	0.24552	0.0211297	0.201848	0.200697	0.0608055	0.549803	0.199849	0.0619259	0.834231	0.149658	0.164015	0.53239	0.0466873	0.665785	0.999918	-0.0285189	0.791965	0.979651	0.0480113	0.656896	0.999924	0.134637	0.211062	0.626085	-0.0680231	0.528878	0.912275	0.160924	0.134185	0.593736	0.251376	0.0181538	0.102285	0.197374	0.0652941	0.317317	0.211613	0.0465094	0.0852803
ENSG00000137200	CMTR1	-0.0405666	0.705839	0.922343	-0.147412	0.168028	0.988997	-0.0222485	0.846689	0.922653	0.366056	0.000418989	0.00150926	0.0498822	0.642487	0.834684	-0.0620975	0.563194	0.999554	0.249891	0.0181895	0.198667	0.00879712	0.93479	0.999977	-0.0926495	0.387832	0.984053	-0.00597252	0.955958	0.9972	0.0304648	0.776865	0.999994	0.112167	0.295317	0.998785	0.193564	0.069141	0.998651	0.180387	0.0907191	0.784433	0.0335457	0.754977	0.907613	0.122339	0.256163	0.566314	-0.0441233	0.683131	0.926912	0.0590058	0.585007	0.942755	-0.00671591	0.950483	0.986292	-0.0752559	0.485892	0.999918	-0.0976347	0.365485	0.952817	0.0782375	0.468728	0.999924	0.00533762	0.960636	0.9895	0.173477	0.106015	0.74493	0.24986	0.0188873	0.570258	0.182432	0.0889052	0.234147	-0.000503401	0.996286	0.998847	0.343239	0.000991302	0.00307149
ENSG00000114127	XRN1	-0.118241	0.269772	0.750686	-0.111496	0.298233	0.988997	0.103356	0.367857	0.585767	0.436461	1.90422276240554e-05	0.000101666	-0.019681	0.854748	0.938712	0.0330228	0.758679	0.999554	0.176527	0.0979591	0.448806	-0.0777025	0.469203	0.999977	-0.146579	0.170472	0.984053	0.244857	0.0214913	0.631302	-0.116597	0.276532	0.999994	-0.0042022	0.968824	0.998945	0.0157396	0.883608	0.998651	-0.0155876	0.884724	0.979074	-0.0959857	0.370897	0.684683	0.0118804	0.912522	0.968225	-0.0413132	0.702332	0.93372	-0.0626861	0.561772	0.936929	-0.0120298	0.911426	0.974686	-0.00453186	0.966574	0.999918	-0.027778	0.797252	0.979935	-0.0144891	0.893416	0.999924	-0.103918	0.33529	0.710764	0.0457788	0.671912	0.941264	0.0334367	0.757119	0.91749	-0.0015267	0.988737	0.994343	-0.084812	0.432074	0.715539	0.40339	8.86572957257137e-05	0.000371222
ENSG00000100401	RANGAP1	0.158966	0.136762	0.679509	0.0872396	0.416256	0.988997	-0.0570153	0.620022	0.780929	0.213851	0.0441896	0.0828207	0.203201	0.0561499	0.252916	0.0228338	0.831798	0.999554	-0.000184992	0.998627	0.999492	0.0334574	0.755602	0.999977	-0.0467885	0.663272	0.988727	-0.15582	0.147144	0.775135	0.160906	0.131975	0.999994	0.12351	0.248852	0.998785	0.106105	0.322351	0.998651	0.127567	0.233525	0.826678	0.124342	0.245655	0.580273	0.131688	0.221323	0.526961	0.066706	0.536906	0.879111	0.0566265	0.600258	0.944912	0.0658961	0.541872	0.816231	-0.0461334	0.669518	0.999918	-0.134717	0.210787	0.952817	-0.056047	0.603999	0.999924	0.140411	0.191955	0.606297	0.00781079	0.942423	0.991665	0.12706	0.23813	0.655274	0.209144	0.0505149	0.172807	0.123958	0.249879	0.563149	0.226922	0.0324761	0.0629141
ENSG00000115234	SNX17	0.114207	0.286567	0.758273	0.109832	0.305546	0.988997	-0.0892867	0.436934	0.641161	0.191242	0.0726089	0.125923	0.0640504	0.550961	0.7804	0.108839	0.309969	0.999554	-0.0199775	0.852584	0.961636	-0.0132508	0.901912	0.999977	-0.0282753	0.792527	0.991579	-0.159265	0.1383	0.770719	0.122762	0.251751	0.999994	0.0728515	0.497476	0.998785	0.118403	0.26911	0.998651	0.105602	0.324662	0.858095	0.0798837	0.456781	0.748271	0.175202	0.102533	0.371984	0.0671183	0.534386	0.878339	0.0885113	0.412188	0.899333	0.0214358	0.842863	0.952019	-0.109703	0.308932	0.999918	-0.188127	0.0792147	0.952817	-0.0903145	0.402692	0.999924	0.091763	0.395158	0.749692	-0.0131134	0.903485	0.98631	0.11296	0.294699	0.688537	0.209557	0.0500506	0.171666	0.0566645	0.600013	0.820336	0.220099	0.038215	0.0723478
ENSG00000198887	SMC5	-0.00563832	0.958178	0.990308	-0.0563361	0.600016	0.989132	0.159004	0.164383	0.371959	0.499348	6.31641376536152e-07	5.26098097686596e-06	-0.116351	0.277554	0.56649	-0.0182706	0.865056	0.999554	0.0225673	0.833733	0.957651	-0.132359	0.216284	0.999977	-0.189122	0.075896	0.984053	0.0665106	0.538101	0.938435	-0.128921	0.228561	0.999994	-0.00701128	0.948007	0.998785	-0.06941	0.518062	0.998651	-0.0351247	0.743832	0.955432	0.0246526	0.818621	0.934656	0.0108694	0.91994	0.970307	-0.0173074	0.872843	0.973044	-0.0659361	0.541626	0.930918	0.0554099	0.608124	0.854063	0.00160647	0.988148	0.999918	-0.108662	0.313575	0.952817	-0.0772778	0.474216	0.999924	0.0036039	0.973416	0.993293	-0.0114601	0.915605	0.987365	0.0239417	0.82477	0.942951	-0.0302316	0.779779	0.867505	0.0374652	0.728929	0.888005	0.488357	1.2039394921004e-06	8.39168009133701e-06
ENSG00000112902	SEMA5A	-0.0357432	0.739482	0.932076	-0.0569473	0.596059	0.989132	-0.0889828	0.438502	0.642453	-0.00120613	0.99105	0.99406	-0.0462795	0.666717	0.845939	0.0657446	0.540453	0.999554	0.135212	0.206457	0.607105	-0.0597579	0.578017	0.999977	-0.0222352	0.836145	0.995635	0.293664	0.00548742	0.588511	0.0370924	0.730018	0.999994	0.150297	0.159767	0.998785	0.131379	0.219735	0.998651	0.0849619	0.428576	0.889205	-0.10005	0.350885	0.668487	0.0418339	0.69876	0.87274	0.0355776	0.742096	0.942328	0.0509006	0.637663	0.950649	-0.0639653	0.5538	0.824239	0.171533	0.110047	0.999918	0.221334	0.0382295	0.952817	0.15217	0.156973	0.999924	-0.0881824	0.413934	0.760536	0.0605345	0.575303	0.920535	-0.107417	0.319184	0.701079	-0.202441	0.0585511	0.186186	-0.0939707	0.383837	0.67712	-0.021903	0.83856	0.884036
ENSG00000162413	KLHL21	0.0551983	0.607412	0.891161	0.124825	0.243812	0.988997	0.167232	0.143349	0.344401	0.174077	0.102783	0.168533	0.0284978	0.790932	0.911545	-0.148181	0.165798	0.969375	-0.0780543	0.467187	0.814641	-0.195204	0.0667729	0.999977	0.00421881	0.968701	0.998325	-0.163035	0.129087	0.766284	0.0228234	0.831874	0.999994	0.0232441	0.828821	0.998785	-0.0144113	0.89337	0.998651	0.0538076	0.616507	0.932131	0.10123	0.345208	0.664925	-0.0333119	0.757998	0.899517	0.032137	0.766285	0.94963	0.0557983	0.605608	0.944912	0.109239	0.310993	0.668693	0.00334299	0.97534	0.999918	-0.0548335	0.611867	0.963307	-0.0634829	0.5568	0.999924	0.000543944	0.995987	0.999189	-0.0359128	0.739752	0.958182	-0.0787896	0.465586	0.783974	0.0371027	0.731451	0.834946	0.0846719	0.432837	0.715982	0.12584	0.239968	0.332121
ENSG00000136938	ANP32B	0.138066	0.196952	0.709966	-0.107515	0.315924	0.988997	0.000874924	0.993934	0.996569	0.152893	0.152595	0.233741	0.122786	0.251659	0.541415	-0.0891945	0.405848	0.999554	-0.0666466	0.534899	0.847955	0.170922	0.109268	0.999977	-0.0651493	0.544134	0.984661	-0.150808	0.160763	0.781575	-0.0533259	0.61967	0.999994	-0.0205039	0.848746	0.998785	-0.0408983	0.703546	0.998651	-0.0866952	0.419182	0.886428	-0.0773839	0.471033	0.757727	-0.00108159	0.99202	0.996859	-0.0502733	0.64182	0.914157	-0.111762	0.299884	0.876534	-0.129764	0.228208	0.595456	-0.0812404	0.45178	0.999918	-0.0824359	0.445129	0.953977	-0.178207	0.0966833	0.999924	-0.0645945	0.549899	0.836936	0.0404315	0.708396	0.95005	0.168776	0.115968	0.585644	0.147409	0.170516	0.341162	-0.112821	0.295299	0.605665	0.170757	0.109617	0.175543
ENSG00000171105	INSR	-0.10233	0.339961	0.787072	-0.0430395	0.688803	0.990089	0.0438692	0.702928	0.834301	-0.517155	2.11475857270216e-07	2.05798254741072e-06	0.0086549	0.935842	0.9725	-0.0618501	0.564753	0.999554	-0.341473	0.00105685	0.0350699	0.123993	0.246994	0.999977	0.0715758	0.505057	0.984053	-0.0669247	0.535569	0.93828	-0.076799	0.474402	0.999994	-0.106965	0.31842	0.998785	-0.133797	0.211292	0.998651	-0.176605	0.0978083	0.786587	-0.263332	0.0126553	0.198074	-0.300668	0.00442216	0.151952	-0.228513	0.032241	0.518687	-0.168262	0.117099	0.834231	-0.279675	0.00831629	0.263378	-0.066716	0.536845	0.999918	0.0326706	0.762518	0.977547	-0.230638	0.0306274	0.999924	-0.292764	0.0056396	0.326836	0.166223	0.12167	0.753674	-0.133564	0.214758	0.640824	-0.333626	0.0014908	0.0436688	-0.307355	0.0035811	0.116419	-0.550603	2.26832796990095e-08	2.7470798452712e-07
ENSG00000174996	KLC2	0.0666336	0.534979	0.866196	0.0298708	0.781106	0.993513	-0.202161	0.0759002	0.245176	0.0512	0.633715	0.719513	-0.190149	0.0742899	0.293464	0.0488639	0.649299	0.999554	0.212207	0.0458842	0.315955	-0.0681682	0.525595	0.999977	0.0828538	0.440162	0.984053	-0.0173893	0.872246	0.989685	0.0913638	0.394479	0.999994	0.0970084	0.365797	0.998785	0.105032	0.327298	0.998651	0.153783	0.150193	0.79801	0.243165	0.0216664	0.233243	0.088479	0.412359	0.695798	0.130027	0.227255	0.71307	0.161806	0.132038	0.834231	0.209093	0.0505725	0.388844	0.0461117	0.669665	0.999918	0.0392306	0.716684	0.972182	0.121624	0.258974	0.999924	0.187967	0.079474	0.48682	-0.0662252	0.539851	0.915854	0.0388119	0.719582	0.902612	0.111419	0.301378	0.485706	0.24765	0.0200021	0.207026	0.040567	0.705836	0.779161
ENSG00000174238	PITPNA	0.0346255	0.74735	0.93406	0.065263	0.54343	0.989132	0.0887191	0.439865	0.643612	0.235826	0.0260944	0.0532744	-0.197759	0.0632149	0.269187	0.00369236	0.972605	0.999554	0.326206	0.0018102	0.0504191	-0.171139	0.108812	0.999977	0.0647963	0.546322	0.984661	0.0147769	0.891312	0.991854	-0.0267644	0.803384	0.999994	0.110992	0.300438	0.998785	0.0584466	0.586404	0.998651	0.0627057	0.55937	0.91995	0.155781	0.144903	0.462822	0.115191	0.285204	0.595537	0.0452462	0.675514	0.924899	0.0486414	0.652682	0.953298	0.20524	0.0550767	0.395578	-0.0435917	0.686749	0.999918	-0.183719	0.0866368	0.952817	-0.023901	0.825063	0.999924	0.12373	0.250755	0.652232	0.00393447	0.970979	0.996912	0.173781	0.105394	0.585003	0.19169	0.0735941	0.211244	0.186695	0.0815677	0.34682	0.225341	0.0337368	0.065009
ENSG00000140740	UQCRC2	0.0298992	0.780902	0.941877	-0.0247843	0.817669	0.994393	-0.00771092	0.94658	0.974688	-0.170404	0.110363	0.17868	0.0478792	0.655914	0.840639	-0.0750993	0.484266	0.999554	-0.171509	0.108039	0.469156	0.00113682	0.991564	0.999977	0.00984814	0.927019	0.997945	-0.126168	0.241468	0.834132	0.114316	0.286102	0.999994	-0.0073523	0.945482	0.998785	-0.0576336	0.591631	0.998651	-0.0337154	0.753777	0.956521	-0.0623655	0.561508	0.81356	0.086639	0.422185	0.703789	0.032285	0.76524	0.949408	-0.0146518	0.892226	0.985977	-0.0928675	0.38947	0.725387	0.0766164	0.478019	0.999918	-0.0385507	0.721392	0.972686	-0.100354	0.352218	0.999924	-0.061194	0.57114	0.84686	-0.0588692	0.585878	0.92487	-0.0340241	0.752988	0.915889	0.0308782	0.775193	0.864622	-0.0831612	0.441121	0.721935	-0.152978	0.152365	0.229519
ENSG00000198265	HELZ	0.0309781	0.773205	0.940745	-0.0662049	0.537615	0.989132	0.162953	0.15402	0.358489	0.611582	1.93491889177722e-10	5.99076227117809e-09	-0.0342398	0.750072	0.890346	0.0346594	0.747112	0.999554	0.168695	0.114035	0.480872	-0.0664023	0.536401	0.999977	-0.176357	0.0982865	0.984053	0.148051	0.168641	0.790642	-0.0762128	0.477791	0.999994	0.0305535	0.776232	0.998785	-0.00675138	0.949932	0.998651	0.0159382	0.88215	0.978202	-0.0528408	0.622864	0.847401	0.0830508	0.441729	0.715746	0.0389555	0.718588	0.937292	0.00716307	0.94719	0.994042	0.049475	0.647124	0.871517	0.000382445	0.997178	0.999918	-0.0472663	0.661892	0.964953	0.0449323	0.67764	0.999924	-0.0449005	0.677856	0.892731	-0.0517217	0.63224	0.934848	0.016143	0.881333	0.960858	0.086324	0.423881	0.599583	-0.0129983	0.904327	0.966526	0.586157	1.59021862344844e-09	2.8497923065864e-08
ENSG00000005007	UPF1	0.000446642	0.996686	0.999568	0.0642947	0.54944	0.989132	-0.0168849	0.883348	0.941107	0.0426496	0.69148	0.76845	0.135065	0.206957	0.489813	0.0808105	0.451558	0.999554	-0.00104805	0.992223	0.998043	0.0330603	0.758413	0.999977	-0.138386	0.195904	0.984053	-0.00860189	0.936603	0.994748	-0.0766611	0.475198	0.999994	-0.014476	0.892894	0.998785	0.062046	0.563519	0.998651	0.0314451	0.76988	0.959744	-0.00100421	0.992548	0.997412	-0.0884219	0.412662	0.695866	-0.064892	0.548059	0.884006	-0.0528215	0.625007	0.948248	0.0044984	0.966821	0.991849	-0.0901746	0.403424	0.999918	-0.0557011	0.606237	0.963307	-0.127829	0.235279	0.999924	-0.0728048	0.500248	0.810252	0.0967237	0.369997	0.871697	-0.0454475	0.674152	0.883324	-0.0412424	0.702819	0.81587	-0.0422265	0.696071	0.871649	0.0207049	0.847281	0.890881
ENSG00000135052	GOLM1	-0.304105	0.00376369	0.277356	-0.0389243	0.717235	0.991469	-0.226436	0.0462053	0.190706	0.245555	0.020371	0.0431695	-0.174591	0.101757	0.342122	0.132317	0.216433	0.993119	-0.14967	0.161538	0.549445	-0.131488	0.21935	0.999977	0.025846	0.810002	0.992659	0.122101	0.257096	0.841751	-0.00272274	0.979797	0.999994	0.0324905	0.762453	0.998785	-0.0385949	0.719527	0.998651	-0.00490488	0.963614	0.994648	0.0443619	0.679756	0.876686	0.167952	0.117787	0.395335	0.158618	0.139929	0.638377	0.169113	0.115233	0.834231	0.195691	0.0676682	0.413284	-0.0264572	0.806701	0.999918	-0.129153	0.230422	0.952817	0.00360308	0.973422	0.999924	0.154646	0.150254	0.562547	-0.14962	0.164124	0.781432	-0.0546744	0.612901	0.855668	0.0121243	0.910733	0.950525	0.158439	0.140383	0.435097	0.272066	0.00990207	0.0226548
ENSG00000107263	RAPGEF1	-0.0198664	0.853396	0.963102	0.0410314	0.702626	0.991064	0.120635	0.292769	0.515692	0.172527	0.105931	0.172819	-0.282217	0.0073733	0.0871923	0.156398	0.143297	0.951864	-0.101141	0.345634	0.739332	-0.201351	0.0584752	0.999977	-0.0987527	0.357199	0.984053	-0.0346869	0.748335	0.969188	-0.0337232	0.753721	0.999994	0.0898804	0.402233	0.998785	0.0135855	0.899447	0.998651	0.0385878	0.719577	0.952525	0.123231	0.249932	0.584214	-0.0225531	0.834785	0.935956	0.0568569	0.598774	0.898862	0.0263429	0.80752	0.976392	0.0987578	0.359969	0.705094	0.012031	0.911417	0.999918	0.00330316	0.975634	0.996852	0.00927891	0.931625	0.999924	0.0637996	0.55483	0.838877	-0.0524936	0.62716	0.93345	-0.089284	0.408103	0.752081	-0.10069	0.350602	0.533935	0.118154	0.272914	0.585778	0.145632	0.173279	0.25522
ENSG00000134138	MEIS2	0.09103	0.396216	0.806998	-0.144927	0.175393	0.988997	0.0917964	0.424102	0.631187	-0.253141	0.0166891	0.0363291	0.186215	0.0805972	0.304339	0.0681381	0.525778	0.999554	0.276003	0.00884321	0.129215	0.175168	0.100613	0.999977	-0.0281957	0.793098	0.991579	0.0861127	0.42502	0.905476	-0.154222	0.149018	0.999994	-0.0617787	0.565204	0.998785	-0.00625356	0.953619	0.998651	-0.0624538	0.560953	0.920441	-0.161987	0.129364	0.442643	-0.123814	0.250432	0.561043	-0.181304	0.0909308	0.592509	-0.090232	0.403124	0.898408	-0.114363	0.288705	0.650086	-0.0609371	0.57276	0.999918	-0.0146053	0.892566	0.986872	-0.0920288	0.393784	0.999924	-0.208267	0.0515115	0.446264	0.184126	0.0859296	0.730666	0.0857862	0.426784	0.764068	-0.0285653	0.791634	0.874754	-0.196626	0.0663415	0.319465	-0.243313	0.0215843	0.0443669
ENSG00000169062	UPF3A	-0.108522	0.311386	0.773281	-0.143815	0.178765	0.988997	-0.096684	0.399744	0.612837	0.279542	0.00797743	0.0191816	-0.107343	0.316703	0.603972	0.0151263	0.888113	0.999554	0.262897	0.0128083	0.161313	0.0453319	0.673148	0.999977	-0.0136776	0.89877	0.997029	-0.177584	0.0978745	0.746244	0.0243321	0.820939	0.999994	0.0170083	0.8743	0.998785	0.0539477	0.615588	0.998651	0.12766	0.23318	0.826678	-0.00932713	0.93087	0.977747	0.0842524	0.435128	0.711065	-0.0984454	0.361498	0.797671	0.00210388	0.984479	0.998173	-0.0127068	0.906463	0.973266	-0.101586	0.34631	0.999918	-0.213876	0.0454074	0.952817	0.00708458	0.947768	0.999924	0.0301165	0.780597	0.932472	0.14699	0.171749	0.784504	0.22072	0.0387817	0.570258	0.176725	0.0995338	0.249476	-0.00822954	0.939342	0.979306	0.282534	0.00730445	0.0173906
ENSG00000119414	PPP6C	0.155041	0.146845	0.686094	0.0130207	0.903607	0.995171	0.275917	0.0144788	0.109984	0.596046	7.16302128722646e-10	1.74383309910533e-08	0.144782	0.175829	0.451585	-0.117923	0.27107	0.999554	0.0570398	0.595462	0.874016	0.0271318	0.80074	0.999977	-0.104969	0.327588	0.984053	0.00240802	0.982236	0.99894	0.0350182	0.744583	0.999994	0.0530252	0.621649	0.998785	0.0196331	0.855098	0.998651	-0.00203452	0.984903	0.998095	0.0293843	0.784583	0.921342	0.215249	0.0440077	0.258589	0.110015	0.307548	0.76741	-0.0186551	0.863034	0.982585	0.0729661	0.499296	0.791682	0.0154356	0.886498	0.999918	-0.0657698	0.542648	0.959664	0.0614361	0.569615	0.999924	0.02662	0.805535	0.942268	-0.114221	0.289307	0.841535	0.132103	0.219861	0.643379	0.334598	0.00144104	0.0435374	0.0509011	0.63766	0.842734	0.622266	7.54165618843672e-11	2.19456921198062e-09
ENSG00000003756	RBM5	0.0416284	0.698506	0.921367	0.034419	0.748807	0.992086	0.301825	0.00724114	0.0795875	-0.059929	0.576928	0.669767	0.0881642	0.411314	0.684406	-0.211894	0.0462135	0.821781	0.003408	0.974714	0.994275	0.054836	0.609776	0.999977	0.0632885	0.555718	0.986513	0.179663	0.0939451	0.744881	0.0164212	0.878605	0.999994	0.0867697	0.418781	0.998785	0.117537	0.272654	0.998651	-0.114763	0.284211	0.842672	-0.138296	0.1962	0.525845	0.032944	0.76059	0.900768	-0.0215438	0.842081	0.965201	-0.150577	0.161412	0.834231	-0.143665	0.181755	0.551736	0.103691	0.336355	0.999918	0.161468	0.132857	0.952817	-0.0410813	0.703925	0.999924	-0.202913	0.0579528	0.454504	0.0821021	0.44698	0.89332	0.156231	0.146068	0.602997	0.0301545	0.780327	0.867836	-0.196749	0.0661677	0.319445	-0.0601897	0.575268	0.667989
ENSG00000138593	SECISBP2L	-0.0794324	0.459336	0.837875	-0.0767328	0.474784	0.989086	0.151435	0.185672	0.398504	0.446662	1.14610648966895e-05	6.54101677691795e-05	0.00947103	0.929806	0.970237	-0.00869549	0.935541	0.999554	0.158371	0.138255	0.518505	-0.0679828	0.526724	0.999977	-0.135952	0.20396	0.984053	0.175768	0.10141	0.750794	-0.139243	0.193123	0.999994	-0.0777761	0.468781	0.998785	-0.0541275	0.61441	0.998651	-0.11033	0.303348	0.853257	-0.118835	0.267355	0.600452	-0.0336137	0.755874	0.89831	-0.0663166	0.53929	0.880358	-0.112227	0.297864	0.876075	-0.0479133	0.657553	0.876583	-0.0229862	0.831659	0.999918	-0.0345562	0.749252	0.974631	-0.0607881	0.573701	0.999924	-0.13042	0.225842	0.636175	0.0166686	0.877499	0.982906	0.00371455	0.9726	0.990944	0.0026577	0.980394	0.990156	-0.112235	0.29783	0.607417	0.426217	3.11992054959909e-05	0.000147933
ENSG00000054267	ARID4B	0.033981	0.7519	0.93537	-0.159212	0.136148	0.988997	0.166502	0.145128	0.346873	0.455809	7.16795831667838e-06	4.33158700949202e-05	0.118524	0.268617	0.558382	-0.108495	0.311508	0.999554	0.0652898	0.543264	0.852104	0.10796	0.313913	0.999977	-0.217922	0.0402144	0.984053	0.0163403	0.879894	0.990001	-0.0713339	0.506501	0.999994	-0.0567193	0.597534	0.998785	-0.059313	0.580856	0.998651	-0.103141	0.33613	0.862157	-0.225449	0.0336498	0.275367	0.00971808	0.928397	0.973781	-0.0451367	0.676255	0.924951	-0.186902	0.0812243	0.834231	-0.177022	0.0989578	0.456725	0.0260991	0.809267	0.999918	0.0228703	0.832495	0.983729	-0.0878563	0.41567	0.999924	-0.228712	0.0320864	0.40372	-0.00845421	0.937689	0.991037	0.152113	0.157129	0.60595	0.0951769	0.377735	0.558311	-0.239213	0.024792	0.222721	0.448783	1.02915940904946e-05	5.53693340198953e-05
ENSG00000143418	CERS2	0.106766	0.319327	0.776771	0.07509	0.48432	0.989132	0.29516	0.00870504	0.0869133	-0.109622	0.306481	0.408242	0.157427	0.140651	0.404029	-0.0759505	0.479312	0.999554	-0.216229	0.0418299	0.303986	-0.0578309	0.59036	0.999977	0.010223	0.924249	0.997945	0.0651103	0.546711	0.939218	-0.053828	0.616373	0.999994	-0.0797455	0.457563	0.998785	-0.155497	0.145646	0.998651	-0.284797	0.0068294	0.783719	-0.24812	0.0190547	0.222381	-0.0265803	0.805819	0.923078	-0.0156121	0.885209	0.974908	-0.150201	0.162473	0.834231	-0.186592	0.0817392	0.435267	-0.0961787	0.372712	0.999918	0.0417342	0.699443	0.969544	-0.106248	0.324509	0.999924	-0.142262	0.186103	0.600302	-0.101896	0.344831	0.86186	0.0594879	0.581939	0.84432	0.0844369	0.43412	0.609029	-0.198816	0.0633147	0.313052	-0.101807	0.342451	0.442796
ENSG00000173889	PHC3	-0.0502136	0.640276	0.900488	-0.0972463	0.364617	0.988997	0.148594	0.194158	0.408087	0.53499	6.62751959978891e-08	7.6479297167614e-07	-0.107937	0.314019	0.601	0.0156918	0.883959	0.999554	0.100628	0.348097	0.7409	-0.114546	0.285129	0.999977	-0.119933	0.262929	0.984053	0.259573	0.0145976	0.616215	-0.117979	0.270841	0.999994	0.0239223	0.823906	0.998785	0.0181241	0.866127	0.998651	0.00447529	0.966799	0.995406	-0.0569402	0.596106	0.833528	0.0539899	0.617362	0.82918	-0.00425834	0.968591	0.993253	-0.0366916	0.734316	0.967575	0.010789	0.92053	0.97742	0.0410066	0.704439	0.999918	0.0203145	0.850985	0.985456	0.00527371	0.961107	0.999924	-0.11885	0.270079	0.666545	0.0179958	0.86783	0.982238	0.0277769	0.797261	0.932433	0.00898593	0.933778	0.964561	-0.061065	0.571953	0.80569	0.519534	1.81847433999849e-07	1.63434890358568e-06
ENSG00000112245	PTP4A1	0.133613	0.211927	0.720753	0.136829	0.201033	0.988997	0.430315	8.41480504583103e-05	0.0160075	0.00331001	0.975441	0.983606	0.267658	0.0112181	0.107609	-0.209791	0.0484725	0.821781	-0.0796163	0.458294	0.809318	-0.0194039	0.856772	0.999977	-0.00295386	0.978083	0.998668	0.0547271	0.612558	0.948632	-0.00759341	0.943697	0.999994	0.00837194	0.937935	0.998785	-0.0117694	0.912832	0.998651	-0.177083	0.0968893	0.786587	-0.193206	0.0696666	0.349814	0.0420568	0.697233	0.872264	0.0213112	0.843765	0.965639	-0.135408	0.208437	0.846556	-0.157865	0.141844	0.509002	-0.015315	0.887379	0.999918	0.0938422	0.384491	0.952817	-0.0345356	0.749396	0.999924	-0.150777	0.16085	0.573598	-0.0539286	0.617762	0.931304	0.155568	0.147807	0.603457	0.182939	0.0880056	0.232954	-0.182085	0.0895244	0.360416	0.0116099	0.91401	0.938735
ENSG00000013306	SLC25A39	0.182015	0.0877947	0.645402	0.183544	0.0851184	0.988997	0.0942193	0.411922	0.621949	0.183121	0.085852	0.144999	0.0698263	0.515549	0.758263	-0.0825515	0.441838	0.999554	-0.119297	0.265484	0.668887	-0.048999	0.648394	0.999977	0.0341242	0.750888	0.991579	-0.117681	0.274851	0.852157	0.122504	0.252756	0.999994	0.122746	0.251815	0.998785	0.0728022	0.497768	0.998651	0.122778	0.251689	0.835105	0.227411	0.0320949	0.270899	0.246095	0.0208199	0.201291	0.222981	0.0367792	0.519509	0.178483	0.0961595	0.834231	0.184824	0.0847266	0.441064	0.0378736	0.72609	0.999918	-0.0263287	0.807621	0.981542	0.144009	0.180703	0.999924	0.260298	0.0143142	0.351437	-0.187268	0.0806201	0.725702	-0.0194385	0.857342	0.952751	0.168869	0.115765	0.271761	0.257	0.0156425	0.189772	0.233102	0.0279224	0.0554028
ENSG00000167005	NUDT21	0.0870679	0.417178	0.818326	0.00120339	0.99107	0.999543	0.229353	0.0433934	0.184668	0.519928	1.77337775575381e-07	1.77133449765789e-06	0.0758666	0.479799	0.73418	-0.0696122	0.516841	0.999554	0.230227	0.0299689	0.258414	0.00240427	0.98216	0.999977	-0.0387119	0.718713	0.989404	0.139307	0.19551	0.808221	-0.111153	0.29973	0.999994	-0.00234374	0.982609	0.998945	0.00253295	0.981205	0.998651	-0.0604784	0.573433	0.923739	-0.0334648	0.755549	0.907879	0.133942	0.213449	0.517904	0.0182127	0.866252	0.971386	-0.0473581	0.661276	0.953769	0.0469392	0.664091	0.879452	-0.0849376	0.431389	0.999918	-0.113021	0.29444	0.952817	0.0338246	0.754391	0.999924	-0.0183627	0.865161	0.961537	-0.0210896	0.845368	0.977919	0.127696	0.235768	0.654236	0.214722	0.0445405	0.161167	-0.000152099	0.998878	0.99955	0.533553	7.29530866827588e-08	7.46611864988431e-07
ENSG00000152932	RAB3C	-0.0685055	0.523543	0.862553	-0.098673	0.35759	0.988997	-0.240139	0.0342006	0.164755	-0.473296	2.81207820052032e-06	1.92018703774289e-05	0.0449126	0.676002	0.851489	-0.0756659	0.480965	0.999554	0.140714	0.188416	0.586678	0.0248286	0.817348	0.999977	0.0146467	0.891639	0.997029	0.120218	0.264561	0.845573	-0.0542969	0.613301	0.999994	-0.120358	0.261229	0.998785	-0.0685992	0.522974	0.998651	-0.105139	0.326801	0.859023	-0.252782	0.0168492	0.215085	-0.179	0.0951833	0.360594	-0.153759	0.152634	0.653931	-0.0720337	0.50481	0.920477	-0.213068	0.046248	0.380821	0.0168483	0.876189	0.999918	0.148839	0.166362	0.952817	-0.02632	0.807684	0.999924	-0.173719	0.105519	0.514912	0.114791	0.286892	0.840557	-0.032183	0.76596	0.920736	-0.141638	0.188062	0.361624	-0.239606	0.0245493	0.221882	-0.478485	2.10893214047658e-06	1.37162995044563e-05
ENSG00000112237	CCNC	-0.040494	0.706342	0.922343	0.022639	0.833212	0.994968	0.266361	0.0184129	0.123034	0.49288	9.2580271005005e-07	7.30737905360445e-06	0.151164	0.157345	0.428132	-0.197961	0.0629408	0.841934	0.0341663	0.750591	0.930121	-0.0433894	0.686405	0.999977	-0.00833848	0.938183	0.997945	0.0975755	0.365777	0.885057	0.146085	0.171932	0.999994	0.16943	0.112444	0.998785	0.109283	0.307986	0.998651	0.0235436	0.82665	0.969185	0.0389852	0.716811	0.89209	0.272416	0.0102375	0.167978	0.127873	0.235114	0.718857	0.0109295	0.919499	0.99053	0.0904322	0.402076	0.73465	0.0693817	0.520661	0.999918	-0.0758896	0.482216	0.955671	0.0985614	0.36093	0.999924	0.0786494	0.466383	0.793015	-0.0468453	0.664722	0.939234	0.18652	0.0818591	0.575369	0.287929	0.00652309	0.068241	0.0837815	0.437709	0.719224	0.522252	1.52824532140272e-07	1.41193037997802e-06
ENSG00000163069	SGCB	-0.107417	0.316371	0.775039	-0.206738	0.0519139	0.988997	-0.104664	0.361796	0.580467	-0.13442	0.209152	0.301537	0.0638847	0.551994	0.78084	0.0870076	0.417502	0.999554	0.329659	0.00160653	0.0464243	0.0729048	0.497161	0.999977	0.0884486	0.409801	0.984053	0.0859685	0.425799	0.905476	-0.0459362	0.669044	0.999994	-0.12761	0.233368	0.998785	-0.0667003	0.534569	0.998651	-0.0531042	0.621129	0.933326	-0.211605	0.0465186	0.304552	-0.175848	0.101252	0.370242	-0.23132	0.0301243	0.510344	-0.15254	0.155954	0.834231	-0.18167	0.0902705	0.445683	-0.0991099	0.35825	0.999918	-0.0153026	0.88747	0.986872	0.0265772	0.805841	0.999924	-0.0921843	0.392982	0.748822	0.1921	0.0729673	0.718158	0.155219	0.14873	0.603457	0.0186873	0.8628	0.920797	-0.188895	0.0779743	0.340677	-0.134678	0.208271	0.295687
ENSG00000112695	COX7A2	0.0374396	0.72759	0.929287	0.0277599	0.796226	0.993513	0.232426	0.040587	0.178758	0.324428	0.00192391	0.00566339	0.149551	0.161873	0.433418	-0.162898	0.127194	0.934503	0.0178294	0.868285	0.966029	0.0484042	0.652384	0.999977	0.0588142	0.584047	0.988183	-0.0619029	0.56668	0.942036	0.176536	0.0979418	0.999994	0.134482	0.20894	0.998785	0.141136	0.187079	0.998651	0.0700706	0.514077	0.909151	0.0232185	0.829007	0.938211	0.270521	0.0107988	0.169615	0.148753	0.166609	0.6642	0.0526911	0.625863	0.948248	0.0672608	0.533517	0.811248	0.0665081	0.538117	0.999918	-0.0260953	0.809294	0.981651	0.138738	0.197359	0.999924	0.0851756	0.430095	0.769372	-0.0716861	0.506873	0.908465	0.188972	0.0778514	0.571313	0.302787	0.00413843	0.0577378	0.0545552	0.613677	0.828203	0.367985	0.000388416	0.00135503
ENSG00000109320	NFKB1	0.110425	0.302929	0.769283	0.0736747	0.492616	0.989132	0.232527	0.0404972	0.178552	0.710847	5.99520433297585e-15	2.77191603004212e-12	0.0222917	0.835735	0.931531	-0.0333184	0.756586	0.999554	-0.0629135	0.558067	0.858939	-0.066051	0.538563	0.999977	-0.184958	0.0826998	0.984053	-0.0230946	0.830877	0.982798	0.0128843	0.904613	0.999994	0.0994888	0.353609	0.998785	0.0427075	0.691082	0.998651	0.0458401	0.669696	0.941805	0.100557	0.348441	0.666085	0.239678	0.0245047	0.212521	0.177492	0.0980506	0.596167	0.0564012	0.601712	0.944912	0.153303	0.15387	0.521489	0.0505078	0.640264	0.999918	-0.0522067	0.629047	0.963402	0.0845478	0.433515	0.999924	0.076505	0.478661	0.800553	-0.167154	0.119567	0.750667	0.0580081	0.591381	0.848588	0.218714	0.0406344	0.152634	0.128949	0.231168	0.545377	0.728991	4.44089209850063e-16	2.56658891670567e-13
ENSG00000165916	PSMC3	0.0626385	0.559793	0.876206	-0.0264387	0.805729	0.993725	0.0359431	0.754724	0.866552	0.430649	2.52472272799231e-05	0.000129862	0.132867	0.21451	0.499599	-0.00722866	0.946397	0.999554	0.109939	0.305075	0.707608	0.0598903	0.577174	0.999977	-0.0258648	0.809866	0.992659	-0.107189	0.320219	0.868616	0.0715029	0.505492	0.999994	0.0835478	0.436328	0.998785	0.131527	0.219213	0.998651	0.12249	0.252812	0.835766	0.084399	0.431652	0.732183	0.210923	0.0485413	0.269156	0.0720529	0.504696	0.866804	0.07429	0.491523	0.916846	0.0542873	0.615422	0.858547	-0.0824748	0.444913	0.999918	-0.176217	0.100528	0.952817	-0.00378467	0.972083	0.999924	0.0455779	0.67327	0.890871	0.0124373	0.908439	0.987052	0.220215	0.0392417	0.570258	0.318544	0.00248886	0.0497583	0.0546035	0.613363	0.828085	0.465759	4.23571624952324e-06	2.53972081520405e-05
ENSG00000132613	MTSS1L	0.20633	0.0523893	0.591501	0.176207	0.0985785	0.988997	0.341716	0.00219887	0.0451126	0.0114771	0.914989	0.941088	0.146339	0.17118	0.444951	-0.189945	0.0746074	0.860869	0.0561559	0.601185	0.876019	-0.072861	0.49742	0.999977	0.018883	0.860578	0.996035	0.0442288	0.682414	0.96004	0.0594704	0.579851	0.999994	0.0474268	0.658962	0.998785	0.0262623	0.807	0.998651	-0.0876797	0.4139	0.885884	-0.112908	0.292117	0.621528	0.0531954	0.622556	0.83166	0.0725757	0.501601	0.866012	-0.0713112	0.509103	0.920477	-0.0728726	0.499848	0.791724	0.091854	0.394687	0.999918	0.183689	0.0866899	0.952817	0.0412029	0.70309	0.999924	-0.0937778	0.384818	0.744127	-0.0856021	0.427781	0.886752	0.101268	0.347825	0.717684	0.139344	0.195389	0.369759	-0.0958711	0.37425	0.669506	0.0219869	0.83795	0.883735
ENSG00000103512	NOMO1	-0.257913	0.0146797	0.460881	-0.101366	0.344554	0.988997	-0.17789	0.119192	0.311547	0.0152165	0.88745	0.921878	-0.222798	0.0358509	0.199123	0.202712	0.0567564	0.838364	-0.1671	0.117545	0.487859	-0.0359671	0.737908	0.999977	0.0425736	0.692001	0.989124	-0.062365	0.563782	0.941899	0.0252873	0.814034	0.999994	-0.021194	0.843718	0.998785	-0.0281604	0.793352	0.998651	0.0766732	0.475128	0.900004	0.0439391	0.682644	0.877817	-0.008695	0.935918	0.977405	-0.0121761	0.910353	0.979512	0.114613	0.287646	0.872419	0.0715537	0.50766	0.796135	-0.0576319	0.593793	0.999918	-0.170207	0.112865	0.952817	-0.0752734	0.48579	0.999924	0.0739665	0.493416	0.80619	0.0173876	0.872259	0.982238	-0.26954	0.0110997	0.570258	-0.279832	0.00827834	0.0740495	0.0712722	0.509336	0.766878	0.00402697	0.970123	0.979462
ENSG00000110429	FBXO3	0.00712452	0.947168	0.987541	-0.00478617	0.964494	0.997055	0.141411	0.216844	0.433978	0.61453	1.49715351227542e-10	4.851990027477e-09	0.0977945	0.361907	0.644899	-0.0791516	0.46093	0.999554	0.114354	0.28594	0.688117	-0.0726046	0.498939	0.999977	-0.116167	0.278319	0.984053	0.114697	0.287292	0.856179	-0.0419488	0.696299	0.999994	0.054476	0.612129	0.998785	0.0384523	0.720521	0.998651	0.0436408	0.684684	0.945994	0.0500075	0.641651	0.858448	0.120728	0.262528	0.573334	0.0243033	0.822167	0.961328	-0.000847259	0.993749	0.998893	0.0601287	0.577872	0.836513	0.0197184	0.85531	0.999918	-0.0430693	0.690311	0.969022	0.0677705	0.530413	0.999924	-0.0127771	0.905948	0.974973	0.0113055	0.916739	0.987588	0.107288	0.319767	0.701555	0.210366	0.0491531	0.169853	0.0380457	0.724895	0.886247	0.618615	1.04473762974067e-10	2.85634837376929e-09
ENSG00000100888	CHD8	-0.00770178	0.942895	0.987111	-0.0410359	0.702595	0.991064	0.0943609	0.411217	0.621445	0.142914	0.181529	0.268875	0.00834687	0.93812	0.973444	0.0738961	0.491313	0.999554	0.237028	0.0253201	0.239133	0.0289793	0.787482	0.999977	-0.0469713	0.662037	0.988727	0.117642	0.275011	0.852157	-0.226234	0.0330198	0.999994	-0.0838961	0.434412	0.998785	-0.0561296	0.601355	0.998651	-0.10335	0.335145	0.862157	-0.197268	0.0638875	0.339266	-0.169259	0.114914	0.391119	-0.200639	0.0608809	0.549803	-0.179704	0.0938683	0.834231	-0.19688	0.065984	0.413073	-0.169117	0.115224	0.999918	-0.0417101	0.699609	0.969544	-0.154093	0.151735	0.999924	-0.196899	0.0659579	0.468802	0.159827	0.136894	0.762373	0.133831	0.213833	0.640422	0.0645955	0.549893	0.704369	-0.225179	0.0349153	0.251106	0.11483	0.283927	0.380532
ENSG00000198900	TOP1	0.0837185	0.435388	0.824513	-0.0144929	0.89277	0.995122	0.299481	0.00772923	0.0816731	0.602771	4.10024680874699e-10	1.09935225647925e-08	0.10515	0.326752	0.612799	-0.110452	0.302811	0.999554	0.0803032	0.454413	0.806561	0.0817264	0.44643	0.999977	-0.143277	0.180414	0.984053	-0.00958307	0.929389	0.994541	-0.00198724	0.985254	0.999994	0.0467959	0.663222	0.998785	0.0372288	0.729064	0.998651	-0.0304646	0.776866	0.960047	-0.0895989	0.403714	0.710882	0.161616	0.132499	0.416013	0.0654737	0.544471	0.882469	-0.0526876	0.625886	0.948248	0.00366317	0.972979	0.993414	-0.00944768	0.930384	0.999918	-0.0757387	0.48309	0.955671	-0.0108356	0.920188	0.999924	-0.0597437	0.580314	0.850334	-0.0789352	0.46476	0.898596	0.130052	0.227167	0.648168	0.216269	0.0429918	0.157675	-0.0620531	0.565737	0.802904	0.621337	8.19699863541246e-11	2.34267518692846e-09
ENSG00000084623	EIF3I	0.118887	0.267145	0.749171	0.0181837	0.865692	0.995122	0.240464	0.033951	0.164161	0.333777	0.0013909	0.00426579	0.206814	0.0518254	0.241708	-0.0556033	0.604776	0.999554	-0.138532	0.195429	0.594197	0.0978164	0.361799	0.999977	-0.0302668	0.778278	0.991579	-0.249727	0.018953	0.624956	0.109852	0.305457	0.999994	0.0412745	0.700947	0.998785	0.0323992	0.7631	0.998651	0.0860144	0.422857	0.887255	0.0765478	0.475853	0.761408	0.218102	0.0412137	0.251586	0.117668	0.274905	0.745648	0.0496287	0.646101	0.952444	0.0828354	0.442919	0.756733	-0.0269712	0.80302	0.999918	-0.130383	0.225978	0.952817	0.0255244	0.81339	0.999924	0.0810928	0.452605	0.78435	-0.116127	0.281284	0.839601	0.051123	0.636193	0.866215	0.248163	0.0197385	0.106064	0.0837485	0.43789	0.719363	0.370651	0.000349522	0.00123634
ENSG00000159713	TPPP3	0.15086	0.158191	0.687237	-0.0305442	0.776299	0.993513	-0.0349925	0.761015	0.870111	-0.112428	0.294188	0.39538	0.211867	0.0462413	0.227732	0.133365	0.212783	0.991425	0.106244	0.321715	0.721838	0.188401	0.0770422	0.999977	-0.0576754	0.591361	0.988727	-0.114448	0.288344	0.856179	-0.0432665	0.687247	0.999994	0.0872382	0.416264	0.998785	0.140748	0.188308	0.998651	0.0963599	0.369026	0.87376	0.116925	0.275173	0.607411	-0.0259651	0.810228	0.924768	-0.068531	0.525799	0.875116	-0.00282378	0.979169	0.998104	0.0489716	0.650478	0.873433	-0.103762	0.336021	0.999918	-0.0465096	0.666982	0.96567	0.0451202	0.676367	0.999924	0.099505	0.356328	0.724566	0.157925	0.14169	0.766013	0.199246	0.0627336	0.570258	0.134993	0.209845	0.386843	0.084687	0.432755	0.715959	-0.0989307	0.356329	0.456915
ENSG00000204120	GIGYF2	-0.00197435	0.98535	0.997611	0.0075756	0.943829	0.996021	0.182618	0.109534	0.297183	0.501136	5.67488929625881e-07	4.78604567077263e-06	0.100441	0.349	0.633345	-0.0455885	0.671404	0.999554	0.105641	0.324484	0.724217	0.0496059	0.644332	0.999977	-0.125421	0.241547	0.984053	0.149917	0.163278	0.783637	-0.0696056	0.51688	0.999994	-0.000879699	0.993472	0.998945	0.0173547	0.871761	0.998651	-0.0284977	0.790932	0.961462	-0.128764	0.229131	0.564311	0.091968	0.394098	0.68387	-0.0409151	0.705068	0.934347	-0.0738441	0.494134	0.916846	-0.0510157	0.636902	0.868431	-0.081855	0.448354	0.999918	-0.083937	0.436856	0.953977	-0.0233339	0.82915	0.999924	-0.127904	0.234999	0.640604	0.0423672	0.695108	0.948542	0.0771422	0.474995	0.789839	0.172131	0.108793	0.262668	-0.12122	0.260572	0.573042	0.498075	6.81400271318466e-07	5.12738301810199e-06
ENSG00000141380	SS18	-0.0331616	0.757696	0.936658	-0.08992	0.402025	0.988997	-0.169393	0.138174	0.336949	0.155759	0.14496	0.22419	-0.290822	0.00569488	0.0779289	0.0483087	0.653025	0.999554	0.330909	0.00153809	0.0450725	0.0111379	0.917493	0.999977	0.171893	0.107239	0.984053	0.249709	0.0189618	0.624956	-0.0444605	0.679083	0.999994	0.0605621	0.572902	0.998785	0.0584714	0.586244	0.998651	0.103787	0.333092	0.86194	0.211976	0.0461264	0.303801	0.172766	0.107476	0.379716	0.0728586	0.499931	0.865444	0.108876	0.312617	0.879632	0.200362	0.0612464	0.406214	0.111632	0.300451	0.999918	-0.0702531	0.515425	0.957812	0.159908	0.136693	0.999924	0.191974	0.0731598	0.477638	-0.01268	0.906659	0.986918	-0.0298472	0.78251	0.928352	0.0247482	0.818966	0.892635	0.230494	0.0307347	0.240763	0.206653	0.0520131	0.0937606
ENSG00000112164	GLP1R	-0.0666015	0.535176	0.866196	-0.092137	0.390473	0.988997	-0.355605	0.00139815	0.03744	4.73694143883429e-05	0.999648	0.999656	-0.204181	0.0549492	0.249568	0.20783	0.0506606	0.824659	0.150908	0.158057	0.545723	-0.0335999	0.754594	0.999977	-0.0930273	0.385891	0.984053	0.18124	0.091047	0.744881	0.0369744	0.730845	0.999994	0.144221	0.177528	0.998785	0.16675	0.118326	0.998651	0.247011	0.0196143	0.783719	0.21028	0.0479396	0.307735	0.0597438	0.580313	0.808779	0.0663135	0.53931	0.880358	0.197741	0.0647861	0.834231	0.154338	0.151077	0.517757	0.217073	0.0422041	0.999918	0.150902	0.160498	0.952817	0.157223	0.143491	0.999924	0.0970438	0.368408	0.732719	0.0607262	0.574092	0.920535	-0.228815	0.0320075	0.570258	-0.196956	0.0658777	0.19876	0.162005	0.131557	0.422927	0.0132101	0.902212	0.931079
ENSG00000159202	UBE2Z	0.12958	0.226172	0.725861	0.12639	0.237901	0.988997	0.239486	0.0347061	0.166267	0.551601	2.11401300909131e-08	2.91325859840234e-07	0.101131	0.345679	0.630507	-0.0517801	0.62987	0.999554	0.025334	0.813697	0.951128	-0.100025	0.351009	0.999977	-0.0558983	0.602857	0.988727	0.0969031	0.369105	0.886074	0.00768967	0.942984	0.999994	0.0927502	0.387314	0.998785	0.0767913	0.474446	0.998651	0.000148502	0.998898	0.999697	0.109233	0.308208	0.637749	0.189302	0.077324	0.329376	0.10855	0.314074	0.769626	-0.00866121	0.936166	0.992855	0.0934615	0.386431	0.723562	-0.0628314	0.560864	0.999918	-0.0838832	0.43715	0.953977	0.098551	0.36098	0.999924	0.107128	0.320493	0.702187	-0.0779389	0.470432	0.900831	0.185867	0.0829541	0.576911	0.348225	0.000885334	0.0372768	0.118597	0.271104	0.583369	0.57673	3.31875060766151e-09	5.34442145069702e-08
ENSG00000166226	CCT2	0.223769	0.0350313	0.550955	0.166752	0.118322	0.988997	0.195244	0.0867061	0.262586	0.189017	0.076063	0.131072	0.275299	0.0090248	0.0972398	-0.000415933	0.996913	0.999901	-0.122261	0.253706	0.656622	-0.0977532	0.362111	0.999977	-0.0470931	0.661214	0.988727	-0.132121	0.219797	0.824872	-0.122991	0.250861	0.999994	-0.05072	0.636905	0.998785	-0.0409024	0.703517	0.998651	-0.10192	0.34191	0.863304	0.0772682	0.471698	0.7582	-0.0057345	0.957711	0.985223	-0.0248102	0.818521	0.960841	-0.0903639	0.402434	0.898408	-0.0113891	0.916126	0.975782	-0.177825	0.0974114	0.999918	-0.102517	0.341881	0.952817	-0.149136	0.165507	0.999924	0.0849618	0.431258	0.770194	-0.00801763	0.940901	0.991665	0.169235	0.114967	0.585104	0.332287	0.00156182	0.0437753	0.0450151	0.677079	0.861503	0.207824	0.0506676	0.0917245
ENSG00000129562	DAD1	0.0104936	0.92225	0.982305	0.0509955	0.635073	0.989132	0.12874	0.261297	0.481597	0.193546	0.0691679	0.121127	0.283132	0.00717627	0.0860101	-0.160614	0.132686	0.940922	0.021865	0.838836	0.958412	0.045912	0.669208	0.999977	0.0277438	0.796342	0.991579	-0.0496108	0.64622	0.952334	0.224628	0.0343189	0.999994	0.146975	0.169308	0.998785	0.133073	0.213795	0.998651	0.15692	0.141951	0.797371	0.0734573	0.493897	0.772071	0.309432	0.00335067	0.144036	0.186636	0.0816667	0.579566	0.121093	0.261074	0.86375	0.120102	0.265026	0.628566	0.0941137	0.38311	0.999918	-0.033922	0.753706	0.975458	0.217798	0.0415044	0.999924	0.140849	0.190561	0.60482	-0.102431	0.342291	0.860526	0.0623424	0.563924	0.836243	0.275034	0.00950381	0.078076	0.124437	0.248039	0.561399	0.239057	0.024058	0.0486255
ENSG00000198858	R3HDM4	0.125148	0.242582	0.733806	0.194866	0.0672555	0.988997	-0.000416274	0.997114	0.99841	0.273615	0.00947276	0.0222575	-0.0325835	0.761793	0.896333	0.0135016	0.900065	0.999554	0.130924	0.221349	0.621773	-0.15262	0.153339	0.999977	-0.0327042	0.760937	0.991579	0.0535724	0.620089	0.94931	0.186954	0.0793801	0.999994	0.327964	0.00170376	0.998785	0.324189	0.00193964	0.998651	0.352908	0.000693589	0.783719	0.45413	7.82082803429951e-06	0.0440593	0.386853	0.000196731	0.127588	0.288363	0.00643922	0.465189	0.340552	0.00116788	0.834231	0.377512	0.000287979	0.204116	0.0928167	0.38973	0.999918	-0.0545071	0.61399	0.963387	0.284889	0.0071394	0.999924	0.376849	0.000295749	0.269283	-0.0571513	0.596879	0.92792	0.198028	0.0643899	0.570258	0.306135	0.00372294	0.0560083	0.451293	1.01983158953267e-05	0.0447739	0.322712	0.0020397	0.00574106
ENSG00000162734	PEA15	0.212916	0.0451464	0.576267	0.115195	0.28239	0.988997	0.237777	0.0360599	0.169016	0.509737	3.36120815624952e-07	3.06012143195004e-06	0.211598	0.0465255	0.228402	-0.052373	0.625949	0.999554	-0.00307461	0.977187	0.995072	-0.048526	0.651566	0.999977	-0.149781	0.161223	0.984053	-0.186259	0.0822955	0.739467	0.112521	0.293786	0.999994	0.0604355	0.573706	0.998785	0.0468843	0.662624	0.998651	0.0622143	0.562459	0.920883	0.102781	0.337826	0.659976	0.241232	0.0235651	0.209654	0.174261	0.104421	0.600334	0.0591416	0.584142	0.942658	0.146258	0.173917	0.543717	0.000859809	0.993657	0.999918	-0.0903569	0.40247	0.952834	0.0565876	0.600509	0.999924	0.110924	0.303546	0.691282	-0.17755	0.0979398	0.735645	0.100214	0.352895	0.72028	0.341872	0.00111411	0.0389584	0.131168	0.223169	0.53642	0.545139	3.32177041428849e-08	3.78907649340386e-07
ENSG00000071462	WBSCR22	0.185796	0.0812935	0.642627	0.125607	0.240845	0.988997	0.130122	0.25617	0.476434	0.498691	6.56869788340231e-07	5.43412835634467e-06	-0.045129	0.674528	0.850405	-0.000113128	0.99916	0.999972	-0.0137741	0.898059	0.974278	-0.0747386	0.486373	0.999977	0.0103361	0.923413	0.997945	-0.0985027	0.361217	0.882355	0.0342799	0.749789	0.999994	0.14136	0.186376	0.998785	0.131305	0.219997	0.998651	0.143912	0.178469	0.813322	0.301739	0.00405747	0.141644	0.290196	0.00609464	0.158767	0.213933	0.0453486	0.530964	0.152156	0.15701	0.834231	0.272109	0.0103265	0.275808	-0.0415856	0.700463	0.999918	-0.184859	0.0846668	0.952817	0.0608876	0.573072	0.999924	0.247666	0.0199939	0.371549	-0.150178	0.162537	0.780512	0.146558	0.173025	0.61491	0.349294	0.000851341	0.0372738	0.302729	0.00414594	0.124741	0.537974	5.42221827437572e-08	5.79725968225392e-07
ENSG00000165671	NSD1	-0.124766	0.244035	0.734103	-0.0804665	0.453493	0.98901	0.0226023	0.844281	0.921491	-0.0968318	0.366675	0.472142	-0.215006	0.0430298	0.219324	0.1078	0.314636	0.999554	0.0311062	0.772293	0.938132	-0.0485754	0.651234	0.999977	-0.0716649	0.504525	0.984053	0.12544	0.244215	0.835303	-0.212879	0.0451852	0.999994	-0.159008	0.136655	0.998785	-0.160807	0.132217	0.998651	-0.122032	0.254603	0.83649	-0.207055	0.0515476	0.315348	-0.285362	0.00704009	0.160776	-0.232001	0.0296289	0.510344	-0.130834	0.224361	0.852608	-0.182623	0.0885661	0.444025	-0.0824893	0.444833	0.999918	0.0139161	0.897607	0.987559	-0.14248	0.185423	0.999924	-0.20212	0.0589608	0.455698	0.141299	0.189134	0.792043	-0.103166	0.338821	0.711926	-0.258899	0.0148653	0.0943811	-0.216328	0.0429334	0.268724	-0.143821	0.178747	0.261737
ENSG00000105669	COPE	0.0487591	0.650002	0.903602	0.126477	0.237577	0.988997	0.127448	0.266156	0.486825	0.286659	0.00645913	0.0160215	0.0568335	0.596795	0.807753	-0.136648	0.201634	0.985712	0.0184159	0.863993	0.964451	-0.0277724	0.796136	0.999977	0.062605	0.560003	0.986513	-0.0826077	0.444177	0.91285	0.190797	0.0732897	0.999994	0.1995	0.0608799	0.998785	0.161221	0.131209	0.998651	0.118429	0.269003	0.841795	0.200157	0.0600182	0.332274	0.299769	0.00454772	0.151952	0.199367	0.0625705	0.552506	0.115245	0.28498	0.872082	0.216042	0.0432158	0.37309	0.034508	0.74959	0.999918	-0.0940731	0.383317	0.952817	0.14253	0.185269	0.999924	0.23609	0.026797	0.396806	-0.0994904	0.356399	0.866057	0.166734	0.120511	0.587381	0.273244	0.0100002	0.0794135	0.245334	0.0212304	0.211552	0.31948	0.00227505	0.00631045
ENSG00000012660	ELOVL5	0.00183749	0.986365	0.997682	-0.1218	0.255515	0.988997	0.303048	0.00699722	0.0780194	0.411854	6.07224824762387e-05	0.000279657	0.205955	0.0528285	0.244745	0.0222426	0.836091	0.999554	-0.00212024	0.984267	0.995982	0.0768067	0.474357	0.999977	-0.0319666	0.766172	0.991579	0.0538631	0.618189	0.94931	0.053628	0.617686	0.999994	0.0787916	0.462978	0.998785	0.000851454	0.993682	0.999479	-0.0248774	0.816995	0.967446	-0.113425	0.289899	0.620475	0.116189	0.281025	0.591862	-0.00933876	0.931185	0.985914	-0.0693535	0.520831	0.923593	-0.0154163	0.886639	0.968435	0.0738338	0.494194	0.999918	0.0456592	0.67272	0.966451	0.108296	0.315214	0.999924	-0.0473981	0.661007	0.885074	0.00849424	0.937394	0.990986	0.0702397	0.515506	0.810698	0.102158	0.343587	0.526373	-0.0592136	0.583684	0.810653	0.42987	2.62103929848934e-05	0.000126763
ENSG00000035403	VCL	-0.0140445	0.896069	0.97375	0.050414	0.638941	0.989132	0.274103	0.0151642	0.11256	0.213077	0.0449809	0.0841083	0.13375	0.211451	0.49549	-0.165641	0.12083	0.930392	-0.0873199	0.415825	0.786515	0.091164	0.395518	0.999977	0.0117285	0.913134	0.997775	-0.104257	0.333711	0.874062	-0.049939	0.642108	0.999994	-0.0802855	0.454513	0.998785	-0.125658	0.240653	0.998651	-0.141379	0.186315	0.81582	-0.194459	0.0678403	0.345783	-0.00937849	0.930892	0.975038	-0.0644322	0.550904	0.884006	-0.150063	0.162865	0.834231	-0.112296	0.297565	0.658002	-0.0464703	0.667247	0.999918	-0.118512	0.271452	0.952817	-0.0570311	0.597652	0.999924	-0.101143	0.348427	0.719191	-0.0565504	0.600749	0.929284	0.0297605	0.783126	0.928446	0.0378504	0.726251	0.831359	-0.148294	0.167935	0.470452	0.192336	0.0709579	0.121942
ENSG00000004455	AK2	-0.0360798	0.737117	0.931844	0.0293934	0.784518	0.993513	-0.24556	0.0302342	0.154217	-0.522938	1.46225039632242e-07	1.51135527798729e-06	-0.0637912	0.552577	0.781263	0.172333	0.106329	0.92037	-0.00183529	0.986381	0.996535	-0.0349286	0.745214	0.999977	0.130943	0.221283	0.984053	0.073195	0.497948	0.930171	-0.015972	0.881902	0.999994	0.0247748	0.817737	0.998785	0.0416732	0.698198	0.998651	0.0687048	0.522333	0.911442	0.0187687	0.861413	0.951102	-0.0158638	0.883371	0.955262	-0.0257125	0.81204	0.959445	0.0379028	0.725887	0.966161	-0.0463327	0.668174	0.881214	0.00164241	0.987883	0.999918	-0.0150979	0.888965	0.986872	-0.0513724	0.634545	0.999924	-0.043407	0.688007	0.897574	0.0575403	0.59438	0.9269	-0.0857947	0.426739	0.764068	-0.202637	0.0583029	0.18588	-0.034443	0.750046	0.897827	-0.51952	1.82004810778125e-07	1.63505703499554e-06
ENSG00000048392	RRM2B	0.00722471	0.946426	0.987368	-0.101851	0.342238	0.988997	0.241543	0.0331337	0.162016	0.0624707	0.560847	0.655045	0.00123507	0.990835	0.995909	0.034885	0.745521	0.999554	0.263787	0.0124971	0.158545	-0.00915179	0.932167	0.999977	0.0371155	0.729857	0.990182	0.0858153	0.426627	0.905557	-0.109549	0.306803	0.999994	-0.119305	0.265454	0.998785	-0.144793	0.175796	0.998651	-0.125042	0.242986	0.831368	-0.231353	0.0291528	0.260866	-0.13768	0.20083	0.501732	-0.228565	0.0322002	0.518687	-0.23029	0.0308869	0.834231	-0.215795	0.0434614	0.373554	-0.1396	0.194561	0.999918	-0.135233	0.209028	0.952817	-0.0852664	0.429602	0.999924	-0.173489	0.105989	0.516069	0.14179	0.187586	0.791069	0.185427	0.0836981	0.576911	0.123603	0.251249	0.431774	-0.221332	0.0382307	0.259462	0.0462598	0.66685	0.746221
ENSG00000139722	VPS37B	0.198973	0.0615796	0.606928	0.113107	0.291264	0.988997	0.340587	0.0022793	0.0456715	0.434323	2.11371264469129e-05	0.000111196	0.137809	0.197793	0.479661	-0.17832	0.094541	0.899727	-0.042762	0.690707	0.908689	-0.0307782	0.77463	0.999977	-0.0512207	0.633578	0.988727	-0.147316	0.170789	0.791321	0.0835136	0.436517	0.999994	0.116232	0.278051	0.998785	0.0469972	0.661861	0.998651	0.00611568	0.954641	0.992993	0.0494688	0.645249	0.860801	0.217035	0.0422406	0.254555	0.150526	0.161555	0.659411	0.0576387	0.593748	0.944411	0.13555	0.207955	0.575368	0.00333414	0.975405	0.999918	-0.0895034	0.406947	0.952834	0.0746432	0.48946	0.999924	0.109998	0.307627	0.694497	-0.13088	0.224197	0.811382	0.163293	0.128475	0.591395	0.294761	0.00530695	0.0629513	0.117221	0.276743	0.589044	0.454174	7.80305507408485e-06	4.3467299563965e-05
ENSG00000173821	RNF213	-0.104019	0.33201	0.782562	-0.0823234	0.443104	0.98901	-0.0117351	0.918779	0.961333	0.246251	0.0200063	0.0424876	-0.269975	0.0105086	0.103989	0.156988	0.141776	0.949162	-0.0263865	0.806105	0.949413	-0.0938927	0.381468	0.999977	-0.0277871	0.796031	0.991579	0.154669	0.150193	0.77717	-0.176244	0.0985058	0.999994	0.0177496	0.868869	0.998785	-0.0264517	0.805635	0.998651	-0.00255347	0.981053	0.997273	-0.00252364	0.981274	0.99323	-0.0661918	0.540056	0.781445	-0.0148037	0.891115	0.975282	0.0429826	0.690902	0.958532	0.0683053	0.527166	0.808031	-0.00645638	0.952394	0.999918	0.0389291	0.718771	0.972558	0.0113174	0.916652	0.999924	-0.00298077	0.978011	0.994599	0.0261722	0.808743	0.973886	-0.0933262	0.387122	0.739733	-0.184007	0.0861364	0.229881	0.0281912	0.794303	0.918227	0.241388	0.0226746	0.04627
ENSG00000196199	MPHOSPH8	0.0355275	0.740998	0.932076	-0.172896	0.105175	0.988997	-0.0293914	0.798382	0.893696	0.223174	0.0355312	0.068743	0.131452	0.219477	0.505069	-0.0439144	0.682812	0.999554	0.177718	0.0956783	0.443857	0.23329	0.0277934	0.999977	-0.118114	0.27029	0.984053	0.0080943	0.940337	0.995791	-0.164388	0.123705	0.999994	-0.120711	0.259821	0.998785	-0.0673186	0.53078	0.998651	-0.113945	0.287679	0.845641	-0.280257	0.00781191	0.174225	-0.116964	0.277808	0.588771	-0.211857	0.0475312	0.535137	-0.23111	0.0302788	0.834231	-0.297072	0.00494362	0.246788	-0.117058	0.277416	0.999918	-0.0211193	0.845154	0.984872	-0.15993	0.13664	0.999924	-0.298916	0.0046698	0.322078	0.183247	0.0874637	0.730691	0.182088	0.0895187	0.579471	0.111802	0.299711	0.484246	-0.337812	0.00128715	0.0879037	0.218448	0.0397235	0.0746668
ENSG00000188612	SUMO2	-0.0556451	0.604504	0.891059	-0.0237796	0.82494	0.994477	-0.0573169	0.618169	0.779293	-0.0469943	0.661881	0.743901	0.0025435	0.981127	0.991323	-0.0193031	0.857508	0.999554	-0.0265091	0.805222	0.949413	0.0619501	0.564123	0.999977	0.12313	0.250322	0.984053	-0.10139	0.347243	0.879787	0.0826689	0.441186	0.999994	0.0924307	0.388958	0.998785	0.0868107	0.41856	0.998651	0.0466801	0.664005	0.941062	0.16179	0.129836	0.443455	0.178182	0.0967297	0.363217	0.132342	0.219019	0.708479	0.112696	0.295839	0.874148	0.164553	0.125512	0.490175	0.0687785	0.524301	0.999918	-0.0626982	0.561697	0.960908	0.0446512	0.679546	0.999924	0.178528	0.0960732	0.506027	-0.0622398	0.564567	0.919121	0.0720504	0.504711	0.804335	0.156927	0.144257	0.308918	0.181543	0.0904996	0.361663	-0.00664303	0.950734	0.965982
ENSG00000173674	EIF1AX	-0.0395882	0.71262	0.92407	-0.1547	0.147748	0.988997	0.0668731	0.560753	0.737159	0.25913	0.0142021	0.0315795	0.0147048	0.891212	0.95413	0.0854625	0.42585	0.999554	0.0401049	0.709036	0.915604	0.0700184	0.514391	0.999977	-0.0652673	0.543404	0.984661	-0.0546201	0.613255	0.948632	-0.244	0.0212063	0.999994	-0.129556	0.226256	0.998785	-0.128774	0.229095	0.998651	-0.119965	0.262802	0.841157	-0.0118808	0.912011	0.970045	-0.163408	0.128203	0.408912	-0.137416	0.201705	0.692977	-0.169227	0.114985	0.834231	-0.0559617	0.604551	0.851957	-0.0527341	0.625581	0.999918	0.0218254	0.840044	0.98433	-0.144858	0.178118	0.999924	-0.129008	0.230953	0.639167	0.0499895	0.643703	0.937037	-0.0513946	0.634399	0.865257	-0.0265455	0.806068	0.883825	-0.0749926	0.487423	0.752429	0.23966	0.0236937	0.0480244
ENSG00000135870	RC3H1	0.086203	0.421837	0.820495	-0.133824	0.211198	0.988997	0.127908	0.264419	0.484842	0.58632	1.56975410448013e-09	3.30569877508234e-08	0.0286979	0.789497	0.910851	-0.00523226	0.961187	0.999554	0.155466	0.145727	0.529459	-0.00645832	0.952102	0.999977	-0.230953	0.0294407	0.984053	0.0755348	0.484272	0.926356	-0.0476639	0.657364	0.999994	0.0748381	0.485791	0.998785	0.0353546	0.742215	0.998651	0.0504702	0.638567	0.936379	-0.00744316	0.944809	0.982404	0.068763	0.524395	0.771719	0.0131803	0.902994	0.976999	-0.0177489	0.869627	0.983366	0.0171327	0.874116	0.963736	-0.00143938	0.989381	0.999918	-0.0640129	0.553505	0.960019	0.0233497	0.829037	0.999924	-0.0276172	0.798401	0.93962	0.0252227	0.815557	0.974694	0.132794	0.217435	0.641967	0.135406	0.208441	0.385373	0.00148828	0.98902	0.99684	0.564422	8.37955127508394e-09	1.15690075533773e-07
ENSG00000123240	OPTN	0.0685171	0.523472	0.862553	-0.0279267	0.795029	0.993513	0.0136916	0.905296	0.954061	0.615729	1.34791289241321e-10	4.43043848966021e-09	-0.130145	0.224135	0.510381	0.0678387	0.527603	0.999554	0.127648	0.233228	0.636148	-0.0903012	0.400024	0.999977	-0.214256	0.0437799	0.984053	-0.0170001	0.875082	0.990001	0.00637535	0.952717	0.999994	0.0711363	0.507682	0.998785	0.0447067	0.677404	0.998651	0.120539	0.260507	0.839409	0.127368	0.234262	0.570025	0.231866	0.0297267	0.223342	0.127943	0.234858	0.718857	0.0644114	0.551033	0.934744	0.144282	0.179868	0.54994	-0.00667662	0.950772	0.999918	-0.181449	0.0906685	0.952817	0.0674848	0.532152	0.999924	0.14548	0.176241	0.591101	-0.100126	0.353321	0.864831	0.0590225	0.584901	0.845715	0.210485	0.0490217	0.169623	0.153036	0.154598	0.453308	0.627289	4.78239670087532e-11	1.53080839628326e-09
ENSG00000126067	PSMB2	0.0807978	0.451629	0.832571	0.0476236	0.657635	0.989295	0.174961	0.125495	0.320138	0.493623	8.86350710160855e-07	7.03602169996442e-06	0.0354743	0.741372	0.885526	-0.0643178	0.549296	0.999554	0.0742428	0.489277	0.825554	-0.019821	0.853726	0.999977	0.0126338	0.906458	0.997029	-0.0209717	0.846223	0.985408	0.0883339	0.410411	0.999994	0.163426	0.125949	0.998785	0.120695	0.259886	0.998651	0.111264	0.299247	0.85152	0.238409	0.0244554	0.243948	0.307528	0.00356145	0.144545	0.184532	0.0852274	0.587055	0.13555	0.207953	0.846556	0.26443	0.012789	0.294561	-0.0131255	0.903396	0.999918	-0.170973	0.11123	0.952817	0.148323	0.167851	0.999924	0.254001	0.0169415	0.358735	-0.101674	0.34589	0.862279	0.166293	0.12151	0.587702	0.355914	0.000666044	0.0372738	0.287254	0.00665566	0.147598	0.534911	6.66269022175925e-08	6.90014598078263e-07
ENSG00000031823	RANBP3	0.219229	0.0390039	0.556233	0.0881734	0.411265	0.988997	0.0107255	0.925746	0.965427	0.429039	2.72740317339704e-05	0.000139187	0.0691691	0.519519	0.761366	0.0574183	0.593019	0.999554	0.199739	0.0605651	0.359623	0.0559069	0.602802	0.999977	-0.118787	0.267548	0.984053	-0.00081263	0.994005	0.999228	0.0501702	0.640566	0.999994	0.225189	0.0338603	0.998785	0.214595	0.0434398	0.998651	0.206673	0.0519892	0.783719	0.270942	0.0102242	0.189864	0.228865	0.0319686	0.229136	0.14154	0.188372	0.68223	0.174495	0.103948	0.834231	0.246218	0.020754	0.321426	-0.042699	0.692839	0.999918	-0.124058	0.249495	0.952817	0.137062	0.20288	0.999924	0.227686	0.0328874	0.405592	0.00848667	0.93745	0.990986	0.169494	0.114403	0.585003	0.255454	0.0163008	0.0976762	0.275631	0.00934323	0.162402	0.438594	1.71470588661293e-05	8.69938324234788e-05
ENSG00000100221	JOSD1	0.134076	0.210333	0.718732	0.0886688	0.408632	0.988997	0.273588	0.0153638	0.112872	0.200904	0.0590496	0.106095	0.221409	0.0370519	0.202857	-0.00275237	0.979577	0.999554	-0.0172181	0.872762	0.967257	-0.0171419	0.873321	0.999977	-0.129656	0.225896	0.984053	-0.33227	0.00156272	0.573554	-0.10304	0.336604	0.999994	-0.148207	0.165721	0.998785	-0.198047	0.0628242	0.998651	-0.0970583	0.36555	0.873125	-0.0848782	0.429032	0.73042	-0.0770553	0.475493	0.739451	-0.102795	0.34057	0.785738	-0.097939	0.363985	0.890114	-0.0236372	0.826964	0.945662	-0.221597	0.0379949	0.999918	-0.270593	0.0107769	0.952817	-0.111111	0.302725	0.999924	0.023374	0.828862	0.948631	-0.0476564	0.659274	0.938575	0.0553689	0.60839	0.854934	0.0845972	0.433245	0.608238	-0.025537	0.813299	0.928532	0.187096	0.0791487	0.133731
ENSG00000105520	PLPPR2	-0.0768779	0.473946	0.84342	0.0123296	0.908701	0.995375	-0.192532	0.0912611	0.270132	0.169147	0.113054	0.182257	-0.223052	0.0356349	0.198501	0.046531	0.665014	0.999554	0.23874	0.0242521	0.233498	-0.142549	0.182661	0.999977	0.154102	0.149339	0.984053	0.00157954	0.988347	0.999228	0.157038	0.141647	0.999994	0.0579789	0.589408	0.998785	0.0160539	0.8813	0.998651	0.0688373	0.521529	0.91123	0.0968261	0.366703	0.680991	0.160109	0.136195	0.421426	0.158814	0.139435	0.637909	0.156429	0.14555	0.834231	0.179525	0.094202	0.451147	0.0354365	0.743083	0.999918	-0.0662657	0.539603	0.959664	0.124651	0.247219	0.999924	0.134781	0.21057	0.625606	-0.16753	0.118725	0.750468	-0.0250108	0.817079	0.940018	0.0950576	0.378336	0.558868	0.173044	0.106903	0.386417	0.156902	0.141997	0.216947
ENSG00000096070	BRPF3	0.0290756	0.786792	0.943407	-0.0127495	0.905606	0.995375	0.128088	0.263742	0.484238	0.444784	1.25994308635136e-05	7.08742380555681e-05	-0.152226	0.154414	0.4239	0.118368	0.269253	0.999554	0.112093	0.295637	0.698662	-0.103838	0.332856	0.999977	-0.112961	0.291888	0.984053	0.104295	0.333531	0.874062	-0.0967934	0.366866	0.999994	-0.096124	0.370205	0.998785	-0.158747	0.137311	0.998651	-0.161198	0.131265	0.797138	-0.132424	0.216058	0.547542	-0.0252207	0.815571	0.927103	-0.0562378	0.602766	0.899846	-0.141794	0.187571	0.840813	-0.0406116	0.707156	0.898732	-0.0543606	0.614944	0.999918	-0.104381	0.333131	0.952817	-0.091187	0.398143	0.999924	-0.0810161	0.453034	0.784843	-0.0702801	0.515263	0.910703	-0.0133201	0.901971	0.967464	0.0253663	0.814525	0.889508	-0.0843396	0.434651	0.717101	0.407722	7.3138712930465e-05	0.000313758
ENSG00000093183	SEC22C	-0.0117764	0.912781	0.979183	-0.11473	0.28435	0.988997	0.0909797	0.428254	0.634181	0.235759	0.0261381	0.0533427	0.137876	0.197575	0.479555	-0.190642	0.0735273	0.860869	0.255153	0.0158144	0.183008	-0.113346	0.290237	0.999977	-0.0514529	0.632038	0.988727	0.0919114	0.394391	0.895856	-0.159478	0.135485	0.999994	-0.100598	0.348242	0.998785	-0.0327673	0.760489	0.998651	-0.0404211	0.706846	0.950594	-0.127224	0.234796	0.570497	-0.0895073	0.406927	0.692711	-0.181197	0.0911259	0.592509	-0.0797861	0.459945	0.909742	-0.0693416	0.520903	0.804237	-0.207736	0.0521231	0.999918	-0.12673	0.239361	0.952817	-0.0216247	0.841496	0.999924	-0.0520041	0.63038	0.871427	0.180773	0.0918979	0.732173	0.198984	0.0630872	0.570258	0.189821	0.0765002	0.21576	-0.0970208	0.368521	0.665037	0.219967	0.0383339	0.0724937
ENSG00000197217	ENTPD4	-0.233247	0.027823	0.531574	-0.0964237	0.368707	0.988997	-0.0835812	0.466904	0.665097	-0.10344	0.334722	0.43847	-0.13997	0.190785	0.470485	-0.0647628	0.54653	0.999554	0.0993082	0.354488	0.745951	0.0124825	0.907574	0.999977	0.095468	0.373495	0.984053	0.161549	0.132661	0.768342	0.0399733	0.709949	0.999994	-0.0628155	0.558682	0.998785	-0.0558143	0.603403	0.998651	0.0148052	0.890474	0.980638	-0.127365	0.234273	0.570025	-0.0859055	0.42614	0.706544	-0.136368	0.205196	0.696576	-0.0820677	0.447171	0.904838	-0.17025	0.112774	0.474686	0.0354891	0.742715	0.999918	0.010686	0.921287	0.992582	0.0297657	0.783089	0.999924	-0.0924217	0.391759	0.747605	0.11659	0.279355	0.83883	-0.0669258	0.535562	0.820538	-0.242306	0.0229337	0.114262	-0.129576	0.228887	0.542651	-0.135729	0.204713	0.29139
ENSG00000102048	ASB9	0.283973	0.00699921	0.358836	-0.0111474	0.917423	0.995883	-0.0687861	0.549571	0.729233	-0.0453063	0.673322	0.75322	0.0270766	0.801138	0.914915	0.00453628	0.966347	0.999554	0.196728	0.0646321	0.371269	0.0731673	0.495609	0.999977	-0.09201	0.39113	0.984053	-0.0585153	0.588137	0.944706	-0.0166489	0.876935	0.999994	0.0759935	0.479063	0.998785	0.10151	0.343866	0.998651	0.088541	0.40931	0.884331	0.0753577	0.482759	0.766038	-0.0846725	0.432834	0.709661	-0.107023	0.320974	0.774315	0.0365826	0.735075	0.967575	-0.0022691	0.98326	0.995682	0.0648659	0.548221	0.999918	0.168333	0.116944	0.952817	0.0393014	0.716195	0.999924	0.0193176	0.85822	0.95893	0.231473	0.0300124	0.678957	0.0232968	0.829418	0.944061	-0.0284007	0.792808	0.875725	0.0278296	0.796884	0.919424	-0.0121718	0.909864	0.936304
ENSG00000088986	DYNLL1	0.142047	0.184221	0.705369	0.00314074	0.976696	0.998531	0.00150496	0.989566	0.994538	-0.137753	0.197977	0.287948	0.433864	2.16136288577751e-05	0.00577537	-0.0493495	0.646047	0.999554	0.0403429	0.707388	0.914848	0.178845	0.0935594	0.999977	-0.0130608	0.903312	0.997029	-0.113082	0.294177	0.858075	0.134278	0.209639	0.999994	0.107288	0.316954	0.998785	0.105712	0.324158	0.998651	0.0269066	0.80236	0.964468	-0.044414	0.6794	0.876578	0.119261	0.268412	0.579073	0.0445936	0.679937	0.926314	-0.00688963	0.949203	0.994461	-0.0169828	0.875209	0.964276	0.00454015	0.966513	0.999918	-0.0012546	0.990744	0.998603	0.0730586	0.498751	0.999924	0.0697254	0.518593	0.820841	0.0352348	0.744495	0.959822	0.179782	0.0937227	0.579856	0.219592	0.0398153	0.150974	-0.00735058	0.94581	0.981493	-0.0924398	0.388911	0.490286
ENSG00000103994	ZNF106	0.0100495	0.925531	0.982859	-0.131361	0.219797	0.988997	0.105233	0.359174	0.578461	0.305501	0.00359944	0.00971713	0.0743021	0.48893	0.740599	0.0182484	0.865218	0.999554	0.105476	0.325244	0.724217	0.0163456	0.87916	0.999977	-0.129283	0.227244	0.984053	0.101801	0.345283	0.878634	-0.168632	0.114172	0.999994	-0.167001	0.117766	0.998785	-0.190484	0.0737713	0.998651	-0.22789	0.0317245	0.783719	-0.30259	0.00394947	0.140706	-0.16072	0.134688	0.419132	-0.173906	0.10514	0.601295	-0.225621	0.0345511	0.834231	-0.207767	0.0520876	0.392086	-0.134291	0.212248	0.999918	-0.0585702	0.587786	0.962878	-0.145939	0.174868	0.999924	-0.206435	0.0536461	0.449159	0.0439231	0.684493	0.945934	0.0689915	0.523014	0.813719	0.0171731	0.873822	0.928067	-0.262108	0.0136279	0.182435	0.268846	0.0108492	0.0244666
ENSG00000197976	AKAP17A	0.174694	0.101551	0.651365	0.133127	0.213606	0.988997	0.0308945	0.788305	0.886806	0.578529	2.88918489133039e-09	5.46476189536546e-08	-0.0223498	0.835312	0.931478	0.0119528	0.91148	0.999554	0.116733	0.275971	0.679043	-0.11386	0.288043	0.999977	-0.113882	0.28795	0.984053	-0.0514596	0.633969	0.951034	0.0710541	0.508173	0.999994	0.100684	0.347828	0.998785	0.109474	0.307135	0.998651	0.22141	0.0370509	0.783719	0.254699	0.0160085	0.211438	0.234652	0.0277658	0.220806	0.168091	0.117477	0.615483	0.160403	0.135467	0.834231	0.212293	0.0470661	0.383601	-0.047088	0.66309	0.999918	-0.189832	0.0764825	0.952817	0.0844027	0.434307	0.999924	0.235179	0.0274075	0.396912	-0.105871	0.326238	0.855029	0.132007	0.220198	0.643625	0.277473	0.00886248	0.0758035	0.26104	0.0140294	0.183784	0.592429	9.61912993702185e-10	1.85770695319413e-08
ENSG00000013288	MAN2B2	-0.211666	0.0464538	0.578919	-0.142277	0.183505	0.988997	-0.292197	0.00943525	0.0902288	0.0593909	0.580359	0.673036	-0.14335	0.180189	0.457085	0.121682	0.255978	0.999554	0.105115	0.326913	0.725056	-0.0621482	0.562875	0.999977	0.133403	0.212649	0.984053	0.16155	0.132659	0.768342	0.0206178	0.847915	0.999994	-0.0388261	0.717918	0.998785	-0.123258	0.249829	0.998651	-0.0319386	0.766371	0.958759	-0.0879358	0.412532	0.718129	0.0525489	0.626797	0.833125	0.0586445	0.587312	0.8958	0.0481122	0.656221	0.953298	-0.00838876	0.93817	0.982661	0.00944348	0.930415	0.999918	-0.0122124	0.910087	0.990205	0.0452245	0.675661	0.999924	0.0252219	0.815562	0.944766	-0.126845	0.23893	0.817454	-0.121813	0.258231	0.667672	-0.0638909	0.554262	0.707961	-0.00245735	0.981872	0.993375	0.05226	0.626696	0.712708
ENSG00000198218	QRICH1	0.0569353	0.596137	0.889165	0.0318747	0.766826	0.992131	0.147508	0.197472	0.412302	0.528836	9.96574733846955e-08	1.08615683145206e-06	0.183428	0.0853183	0.313334	-0.107978	0.313832	0.999554	0.204095	0.0550528	0.344446	0.091362	0.394489	0.999977	-0.0345516	0.747872	0.991579	0.0108	0.92045	0.993793	0.0261718	0.807653	0.999994	0.0881942	0.411154	0.998785	0.112151	0.295386	0.998651	0.0489487	0.648731	0.937896	0.0384704	0.720395	0.893673	0.223801	0.036074	0.238868	0.0539612	0.617549	0.906499	0.000679378	0.994988	0.998893	0.0811592	0.452234	0.762803	-0.0751853	0.486302	0.999918	-0.192836	0.0718554	0.952817	0.0368807	0.732997	0.999924	0.05449	0.614102	0.86501	0.00325574	0.975983	0.997136	0.238722	0.0250989	0.570258	0.35191	0.000773133	0.0372738	0.0589598	0.5853	0.81158	0.54776	2.76867933024505e-08	3.25636756049059e-07
ENSG00000133612	AGAP3	0.256248	0.0153557	0.466411	0.0974291	0.363712	0.988997	-0.0735015	0.522476	0.709433	0.103123	0.336211	0.440061	-0.0127822	0.905365	0.960533	-0.0467391	0.663606	0.999554	0.221102	0.0373218	0.287176	0.0844367	0.431446	0.999977	-0.0592029	0.58156	0.987399	-0.220051	0.0393917	0.683816	0.0888406	0.407721	0.999994	-0.0110928	0.917826	0.998785	0.00317657	0.976431	0.998651	0.129765	0.225504	0.825323	0.138006	0.197147	0.527364	0.0166887	0.877353	0.953023	0.0599587	0.578949	0.89311	0.0868859	0.420859	0.899333	0.103942	0.335181	0.686937	-0.061655	0.568238	0.999918	-0.0702855	0.515231	0.957812	-0.00341775	0.974789	0.999924	0.11762	0.275102	0.669008	-0.0548174	0.611971	0.930919	0.094387	0.381724	0.736473	0.195183	0.0683984	0.202877	0.136331	0.205323	0.515314	0.101031	0.34616	0.446731
ENSG00000121741	ZMYM2	0.0546207	0.611183	0.891631	-0.0215994	0.840768	0.994968	0.140969	0.218299	0.435663	-0.290449	0.00575992	0.0145597	-0.0542931	0.613326	0.81659	-0.0724652	0.499765	0.999554	0.15523	0.146348	0.529871	-0.121766	0.255648	0.999977	0.0192373	0.857989	0.995847	0.180921	0.091627	0.744881	-0.0767036	0.474952	0.999994	-0.0208873	0.845952	0.998785	0.0103379	0.923401	0.998651	-0.0309798	0.773193	0.960026	-0.124962	0.243289	0.578037	-0.12693	0.238616	0.548337	-0.0976496	0.365411	0.799225	-0.0902864	0.402839	0.898408	-0.121035	0.261305	0.625914	-0.0177465	0.869645	0.999918	0.0192645	0.858605	0.986657	-0.0848804	0.431701	0.999924	-0.131637	0.221506	0.632948	0.132691	0.217794	0.807099	0.129528	0.229061	0.649659	-0.0609674	0.572569	0.722737	-0.140824	0.190638	0.497793	-0.310866	0.003026	0.00809657
ENSG00000048471	SNX29	0.144011	0.178166	0.702221	-0.0831665	0.438432	0.98901	-0.0114343	0.920854	0.962488	-0.0929569	0.386252	0.49113	0.0473527	0.659462	0.841605	0.0353303	0.742386	0.999554	0.26212	0.0130855	0.16392	0.0921245	0.390538	0.999977	-0.0359948	0.737714	0.99094	0.00512083	0.962233	0.997363	-0.0457936	0.670011	0.999994	-0.0176744	0.86942	0.998785	-0.00568898	0.957802	0.998651	-0.00235408	0.982532	0.997539	-0.177069	0.0969149	0.397224	-0.097595	0.365681	0.661864	-0.0930147	0.388715	0.810883	-0.0665445	0.537894	0.9295	-0.148181	0.168265	0.537445	-0.0291119	0.78774	0.999918	-0.00968509	0.928639	0.994523	-0.0601538	0.577713	0.999924	-0.16186	0.131907	0.543756	0.0775284	0.472779	0.901132	0.0952135	0.377551	0.734402	-0.0829265	0.442415	0.61633	-0.179518	0.0942149	0.366057	-0.123219	0.249977	0.343392
ENSG00000164176	EDIL3	0.0322802	0.763945	0.938069	-0.221374	0.0370819	0.988997	-0.14369	0.209451	0.425804	0.042809	0.690385	0.767628	-0.128904	0.228622	0.515902	0.0249096	0.816763	0.999554	0.208066	0.0503925	0.331583	-0.0100998	0.92516	0.999977	0.0406998	0.704918	0.989404	0.15991	0.136688	0.769723	-0.0433779	0.686484	0.999994	-0.0591307	0.582022	0.998785	0.0218267	0.839115	0.998651	0.0366302	0.733255	0.9551	-0.0218511	0.838938	0.941348	-0.00626539	0.953801	0.984153	0.0549561	0.61107	0.903298	0.0380836	0.724632	0.965567	-0.0710621	0.510588	0.797544	0.226537	0.0338045	0.999918	0.328909	0.00175485	0.952817	0.0975987	0.365662	0.999924	-0.143867	0.181136	0.595852	-0.0734449	0.496477	0.906244	-0.0773509	0.473797	0.788835	-0.0346136	0.748849	0.846845	-0.0845179	0.433678	0.716346	0.0376048	0.726435	0.795694
ENSG00000036257	CUL3	0.16061	0.132697	0.676612	0.0111407	0.917472	0.995883	0.351557	0.00159875	0.0394118	0.489692	1.11457135831827e-06	8.56659463656076e-06	0.196139	0.0654532	0.274505	-0.11636	0.277518	0.999554	0.124176	0.246289	0.648936	0.0732673	0.495018	0.999977	-0.0440893	0.681617	0.988789	-0.0220373	0.838512	0.983179	-0.0456119	0.671245	0.999994	0.0263868	0.806103	0.998785	0.00305551	0.977329	0.998651	-0.0603036	0.574544	0.923739	-0.0774218	0.470815	0.757727	0.147692	0.169687	0.465276	0.0199535	0.853604	0.967941	-0.0587246	0.5868	0.943092	0.00883321	0.934901	0.981658	-0.0952899	0.377166	0.999918	-0.139192	0.195883	0.952817	0.00165863	0.987763	0.999924	-0.00689865	0.949137	0.987733	-0.0387069	0.720309	0.951782	0.211382	0.0480432	0.570258	0.300242	0.00448121	0.0595757	-0.0290562	0.788137	0.915219	0.521195	1.63543631526153e-07	1.4976623228579e-06
ENSG00000133706	LARS	-0.102692	0.338249	0.785905	-0.040211	0.708301	0.99122	-0.19412	0.0885718	0.265666	-0.493511	8.92209505387598e-07	7.06635362356085e-06	-0.0924268	0.388978	0.666573	0.0324042	0.763065	0.999554	-0.14315	0.180803	0.577439	0.00483172	0.964157	0.999977	0.0747781	0.486142	0.984053	0.0932446	0.387539	0.894619	-0.0112439	0.91671	0.999994	0.00388765	0.971157	0.998945	-0.0393567	0.714228	0.998651	-0.0397419	0.711553	0.952107	-0.10181	0.342436	0.663703	-0.128709	0.232042	0.541144	-0.0781088	0.469462	0.8516	-0.0252969	0.815024	0.976392	-0.130196	0.226648	0.593738	0.114951	0.286218	0.999918	0.168076	0.117511	0.952817	-0.0512304	0.635483	0.999924	-0.137833	0.200325	0.613617	0.0844585	0.434002	0.887814	-0.21719	0.0420908	0.570258	-0.341186	0.00114177	0.0395537	-0.134704	0.210834	0.522378	-0.521539	1.59985368730631e-07	1.46636809771344e-06
ENSG00000152492	CCDC50	-0.0223592	0.835244	0.95883	0.067792	0.527887	0.989132	0.324777	0.00371821	0.057401	0.50416	4.72812224927566e-07	4.09017014964071e-06	-0.0924734	0.388738	0.666453	-0.0473542	0.659452	0.999554	-0.0886067	0.408961	0.781991	-0.154023	0.149549	0.999977	-0.0417655	0.697562	0.989404	0.0132402	0.902556	0.993234	-0.0872408	0.416249	0.999994	-0.0228815	0.831452	0.998785	-0.0740436	0.490446	0.998651	-0.0767198	0.474859	0.900004	0.0195151	0.85596	0.948941	0.08274	0.443446	0.71737	0.0754198	0.484939	0.858559	-0.0456614	0.672705	0.95611	0.0800328	0.458554	0.766882	-0.00237664	0.982467	0.999918	-0.0867101	0.421803	0.953977	-0.0292473	0.786776	0.999924	0.0144809	0.893475	0.970641	-0.151948	0.157585	0.774742	-0.00561964	0.958558	0.9869	0.129677	0.228521	0.407282	0.0457873	0.671855	0.858577	0.494709	8.3158198949107e-07	6.07937275943472e-06
ENSG00000166444	ST5	0.072605	0.498936	0.854693	0.0545548	0.611613	0.989132	0.246683	0.0294626	0.152449	0.654933	3.34354766096112e-12	2.41548099423462e-10	0.105435	0.325432	0.611647	-0.0609497	0.570444	0.999554	0.0336261	0.754408	0.932014	0.0140069	0.896346	0.999977	-0.0725705	0.499141	0.984053	0.0430226	0.690629	0.960461	0.00153898	0.98858	0.999994	0.0574694	0.592689	0.998785	-0.0131093	0.902955	0.998651	-0.0257123	0.810966	0.966445	-0.0350743	0.744187	0.903411	0.218094	0.0412216	0.251586	0.116857	0.278249	0.748757	0.0189702	0.860744	0.98203	0.0805348	0.455731	0.765483	-0.0257811	0.811548	0.999918	-0.0953293	0.376969	0.952817	0.0534004	0.621214	0.999924	0.0314969	0.770811	0.928927	-0.151782	0.158045	0.775348	0.0601199	0.577927	0.843164	0.250087	0.0187756	0.103879	0.0382433	0.723524	0.885339	0.663576	1.37401201527609e-12	9.16272243263923e-11
ENSG00000161057	PSMC2	0.0394611	0.713503	0.924245	0.0131518	0.902641	0.995171	0.161794	0.15701	0.362587	0.412737	5.83375594505053e-05	0.000269504	0.251327	0.0175127	0.136553	-0.101179	0.345449	0.999554	0.2387	0.0242764	0.233516	0.0994251	0.353919	0.999977	0.00135303	0.98996	0.999101	-0.0409339	0.704939	0.963534	-0.00330212	0.975499	0.999994	0.030059	0.779761	0.998785	0.0672529	0.531182	0.998651	0.0105306	0.921977	0.987695	-0.0405529	0.705934	0.888062	0.159745	0.137098	0.423031	-0.0111266	0.918052	0.981804	-0.0431251	0.68993	0.95832	-0.0232033	0.830093	0.946857	-0.141749	0.187714	0.999918	-0.187796	0.0797535	0.952817	0.0214116	0.843038	0.999924	0.0154343	0.886508	0.969351	0.0463842	0.667827	0.939931	0.291507	0.00585843	0.570258	0.379506	0.000265741	0.0349123	-0.0296136	0.78417	0.913737	0.446882	1.13342709280317e-05	6.03431015682263e-05
ENSG00000095564	BTAF1	-0.0504138	0.638943	0.899691	0.0416027	0.698683	0.991064	0.207312	0.0685748	0.232658	0.370766	0.000347926	0.00128519	-0.186396	0.0802986	0.303668	-0.0682182	0.52529	0.999554	0.176378	0.0982459	0.44955	-0.241141	0.0228182	0.999977	-0.0417285	0.697816	0.989404	0.104176	0.334086	0.874062	-0.00350589	0.973988	0.999994	0.054313	0.613195	0.998785	0.0187792	0.861336	0.998651	0.0523272	0.626252	0.934284	0.0361873	0.736362	0.899757	0.101752	0.345517	0.646029	0.117393	0.276037	0.746036	0.0243126	0.8221	0.977392	0.115152	0.285369	0.647228	0.0930082	0.388748	0.999918	-0.0282674	0.793759	0.979651	0.03772	0.727157	0.999924	0.0261582	0.808843	0.943249	-0.123634	0.251127	0.826078	0.00608552	0.955126	0.986465	0.018005	0.867763	0.923844	0.0668699	0.535903	0.783646	0.343932	0.000966636	0.00300715
ENSG00000063322	MED29	0.274	0.00936882	0.395057	0.0878156	0.413173	0.988997	-0.0453357	0.693483	0.828564	0.276063	0.00882768	0.0209428	0.0764593	0.476364	0.731846	-0.000997944	0.992595	0.999901	0.264618	0.0122123	0.155816	0.00362021	0.97314	0.999977	-0.0343831	0.74906	0.991579	-0.0396525	0.713769	0.96405	0.00886288	0.934303	0.999994	0.0587463	0.584482	0.998785	0.0959099	0.371277	0.998651	0.217668	0.040454	0.783719	0.281481	0.00753535	0.172856	0.159127	0.138647	0.425477	0.0887425	0.410963	0.821677	0.168007	0.117664	0.834231	0.236834	0.0263074	0.337697	-0.0680009	0.529013	0.999918	-0.186702	0.0815567	0.952817	0.10831	0.315153	0.999924	0.201931	0.0592035	0.457064	-0.0489309	0.65075	0.937184	0.101006	0.349083	0.718208	0.165772	0.1227	0.28097	0.264738	0.0126811	0.17865	0.288887	0.00603961	0.014787
ENSG00000148346	LCN2	0.1412	0.186879	0.706696	0.155746	0.144994	0.988997	0.179812	0.11519	0.306475	0.518359	1.95956304960276e-07	1.92860306575379e-06	0.123015	0.250769	0.54045	-0.0876633	0.413987	0.999554	-0.114991	0.283249	0.686226	-0.0334512	0.755645	0.999977	-0.0979646	0.361069	0.984053	0.03462	0.748804	0.969188	0.0192227	0.858095	0.999994	0.148719	0.164247	0.998785	0.0858675	0.423653	0.998651	0.0106558	0.921052	0.987695	0.176123	0.0987414	0.399536	0.244314	0.0217918	0.203867	0.211613	0.0477934	0.535794	0.094931	0.378974	0.893385	0.197658	0.0649003	0.412441	0.0108364	0.920183	0.999918	-0.0135724	0.900124	0.987934	0.178696	0.0957564	0.999924	0.227118	0.033338	0.405592	-0.145671	0.175669	0.786749	0.210129	0.0494139	0.570258	0.330812	0.00164359	0.0441212	0.228321	0.0323901	0.244526	0.569246	5.85469339675626e-09	8.54826321494111e-08
ENSG00000109654	TRIM2	-0.00310332	0.976974	0.995393	-0.0906789	0.398048	0.988997	0.103865	0.365493	0.583886	-0.106313	0.321398	0.424087	0.256319	0.0153263	0.126993	-0.132055	0.217349	0.993557	0.196931	0.0643507	0.370061	0.141788	0.185031	0.999977	-0.00664866	0.950692	0.997945	0.237034	0.0261772	0.642533	-0.0524207	0.625635	0.999994	-0.0545436	0.611687	0.998785	-0.00646073	0.952084	0.998651	-0.102116	0.340979	0.862994	-0.321525	0.00212342	0.12756	-0.152169	0.156975	0.44974	-0.188147	0.0791811	0.577289	-0.168541	0.116486	0.834231	-0.321951	0.00222174	0.230099	0.0299241	0.781964	0.999918	0.210389	0.0491269	0.952817	0.0105936	0.921965	0.999924	-0.337878	0.00128414	0.271146	0.196719	0.0662111	0.709077	0.11584	0.282481	0.680866	-0.0146371	0.892334	0.938649	-0.365238	0.000467092	0.0753806	-0.125643	0.240711	0.332994
ENSG00000071073	MGAT4A	-0.195131	0.0668772	0.62207	-0.184277	0.0838578	0.988997	-0.132162	0.248728	0.468336	-0.531269	8.48969259337196e-08	9.4559177782493e-07	-0.0355124	0.741104	0.885359	-0.0634892	0.554463	0.999554	0.00241199	0.982103	0.995659	0.0854258	0.42605	0.999977	0.194591	0.0676501	0.984053	0.143623	0.181887	0.800987	0.00908002	0.932697	0.999994	-0.116259	0.277937	0.998785	-0.0873388	0.415724	0.998651	-0.0968072	0.366797	0.873407	-0.269177	0.0107484	0.193472	-0.217948	0.0413609	0.252066	-0.210715	0.0487687	0.536087	-0.13136	0.222485	0.852608	-0.283762	0.00738044	0.257681	0.0232925	0.829449	0.999918	0.13567	0.207549	0.952817	-0.0518884	0.631142	0.999924	-0.231298	0.0301404	0.399944	0.18864	0.0783849	0.723008	-0.0847933	0.432176	0.766938	-0.235577	0.0271393	0.123398	-0.289974	0.00613562	0.14409	-0.545719	3.19090833755808e-08	3.66390942997977e-07
ENSG00000122068	FYTTD1	-0.0305842	0.776013	0.941496	-0.0310293	0.772841	0.993139	0.230088	0.0427081	0.183138	0.543279	3.77637343618176e-08	4.74750608538959e-07	0.00350729	0.973978	0.98895	-0.0291745	0.786084	0.999554	0.0905189	0.398884	0.775459	-0.0903181	0.399936	0.999977	-0.0942235	0.379785	0.984053	0.203106	0.0577106	0.71728	-0.0371371	0.729706	0.999994	0.0705199	0.511376	0.998785	0.0619674	0.564014	0.998651	0.0337354	0.753636	0.956521	-0.0128561	0.90482	0.968022	0.209081	0.050586	0.274158	0.0989148	0.359202	0.796145	0.04836	0.654563	0.953298	0.0808229	0.454116	0.764792	0.0554246	0.608029	0.999918	-0.0208718	0.846946	0.984872	0.0883824	0.412872	0.999924	-0.00441455	0.967439	0.991288	-0.0627257	0.561525	0.918995	0.0457418	0.672162	0.882223	0.191608	0.0737201	0.21138	0.0146785	0.892031	0.960979	0.572822	4.47186243590636e-09	6.80128434513653e-08
ENSG00000139329	LUM	0.0785807	0.464179	0.839167	0.210609	0.0475825	0.988997	0.0794694	0.489177	0.683671	0.131957	0.217697	0.31147	0.112629	0.293318	0.582159	-0.0318617	0.766918	0.999554	-0.147982	0.166373	0.557325	-0.127073	0.235356	0.999977	0.000617914	0.995415	0.999101	0.0353402	0.743757	0.969188	0.0686765	0.522504	0.999994	0.105729	0.324077	0.998785	0.138019	0.197104	0.998651	0.0863737	0.420915	0.886821	0.147263	0.168462	0.494235	0.240889	0.0237697	0.210448	0.365042	0.000470651	0.397941	0.111383	0.301534	0.876534	0.190984	0.0746809	0.42505	0.0711066	0.510322	0.999918	0.0231	0.830837	0.98367	0.104148	0.334216	0.999924	0.179628	0.0940102	0.501919	-0.353647	0.000724892	0.441528	-0.109663	0.309109	0.695053	0.141097	0.189771	0.36347	0.181312	0.0909166	0.361779	0.170978	0.109151	0.17492
ENSG00000107164	FUBP3	0.0234864	0.827064	0.955859	0.0247586	0.817854	0.994393	0.0941974	0.412032	0.622069	0.463252	4.8434667050401e-06	3.07328966956585e-05	-0.0518495	0.62941	0.826407	0.0489537	0.648697	0.999554	0.165023	0.122241	0.493855	-0.0376502	0.726118	0.999977	-0.0544997	0.611974	0.988727	0.142013	0.186883	0.805094	-0.149841	0.161054	0.999994	-0.03983	0.710942	0.998785	0.000855566	0.993651	0.999479	0.00262771	0.980502	0.997181	-0.0194898	0.856144	0.948941	0.0809474	0.453418	0.724739	-0.00044166	0.996742	0.999387	-0.033013	0.760104	0.970157	-0.000469698	0.996535	0.999417	-0.112845	0.295196	0.999918	-0.1323	0.219165	0.952817	-0.086993	0.420285	0.999924	-0.0751639	0.486427	0.803959	-0.0319798	0.767395	0.965707	0.0958492	0.37436	0.732274	0.164644	0.125301	0.284329	-0.047751	0.65864	0.852766	0.449133	1.01096552240776e-05	5.45208622582059e-05
ENSG00000112146	FBXO9	-0.0939419	0.381217	0.802974	-0.0569825	0.595832	0.989132	-0.0378736	0.741998	0.858431	-0.160805	0.132221	0.207842	0.0586496	0.585102	0.801304	-0.0409588	0.703127	0.999554	0.263176	0.0127101	0.160562	0.0203283	0.850026	0.999977	0.227356	0.0321378	0.984053	0.19847	0.0637845	0.727577	-0.0147628	0.890786	0.999994	0.000123408	0.999084	0.999613	0.0643026	0.54939	0.998651	-0.0427749	0.690619	0.947397	-0.124477	0.24514	0.579917	0.0230384	0.831282	0.934597	-0.137476	0.201505	0.692748	-0.0579005	0.59207	0.944411	-0.095524	0.37599	0.716248	-0.106428	0.323686	0.999918	-0.0931682	0.387929	0.952817	-0.034017	0.753038	0.999924	-0.0466691	0.665908	0.887608	0.179957	0.0933981	0.732341	0.12952	0.22909	0.649659	0.0596923	0.58064	0.728731	-0.110398	0.305859	0.615333	-0.144456	0.176814	0.2594
ENSG00000188636	LDOC1L	0.106245	0.321709	0.777425	-0.046244	0.666957	0.990089	0.202358	0.0756086	0.244804	0.423855	3.48827444707211e-05	0.000172802	0.255281	0.0157603	0.128642	0.0883708	0.410215	0.999554	0.161192	0.131279	0.509016	0.14799	0.166348	0.999977	-0.178707	0.0938169	0.984053	-0.0154601	0.886319	0.990519	-0.0294271	0.784277	0.999994	-0.0646299	0.547356	0.998785	-0.0648493	0.545993	0.998651	-0.0629601	0.557775	0.919746	-0.178679	0.0938691	0.392794	0.0273514	0.800301	0.920152	-0.0709759	0.511102	0.869225	-0.0797543	0.460125	0.909742	-0.100036	0.353756	0.700318	-0.0530403	0.623572	0.999918	-0.0549752	0.610946	0.963307	0.0268829	0.803652	0.999924	-0.0953238	0.376996	0.738101	-0.0114592	0.915612	0.987365	0.0625555	0.562589	0.83573	0.100214	0.352894	0.536014	-0.142706	0.18472	0.492476	0.424379	3.40311021589379e-05	0.000159723
ENSG00000136044	APPL2	0.0482405	0.653483	0.904162	0.0997476	0.352352	0.988997	0.156346	0.171645	0.380731	0.28668	0.00645516	0.0160153	-0.0511452	0.634079	0.829117	-0.103274	0.335504	0.999554	0.300057	0.00427864	0.0835097	-0.191535	0.072164	0.999977	0.0428871	0.689849	0.988789	0.140293	0.192332	0.807807	0.188498	0.0768873	0.999994	0.276845	0.00862993	0.998785	0.234408	0.0270329	0.998651	0.224395	0.0345112	0.783719	0.0652053	0.543787	0.804044	0.244148	0.0218842	0.203998	0.07104	0.51072	0.869059	0.10663	0.322763	0.880653	0.185854	0.0829763	0.437797	0.0743267	0.491308	0.999918	-0.18605	0.082646	0.952817	0.115479	0.283995	0.999924	0.156612	0.145075	0.555876	0.104861	0.330901	0.85629	0.0352967	0.744061	0.913123	0.0226161	0.83433	0.90267	0.141931	0.187143	0.494939	0.294292	0.00512014	0.0127863
ENSG00000116741	RGS2	0.0499117	0.64229	0.900869	-0.0257088	0.810991	0.993725	0.00544825	0.962241	0.982259	-0.65891	2.22866169963254e-12	1.7834436662521e-10	0.182113	0.0876221	0.317773	0.0149558	0.889367	0.999554	-0.213724	0.0443184	0.312467	0.190847	0.073213	0.999977	0.0343228	0.749486	0.991579	-0.127402	0.236859	0.831762	-0.0665871	0.535264	0.999994	-0.0907441	0.397707	0.998785	-0.131936	0.217769	0.998651	-0.167385	0.116912	0.791025	-0.153762	0.15025	0.470107	-0.255532	0.0162671	0.18806	-0.213213	0.0460954	0.532897	-0.143713	0.181609	0.840813	-0.158312	0.140706	0.507578	-0.107564	0.318516	0.999918	-0.0669757	0.535257	0.959664	-0.210973	0.0484873	0.999924	-0.0806106	0.455306	0.786274	0.167891	0.117922	0.749958	-0.0667058	0.536907	0.821226	-0.215569	0.0436865	0.159379	-0.145898	0.17499	0.480063	-0.662724	1.50190970771291e-12	9.70457558343939e-11
ENSG00000108406	DHX40	0.0462138	0.667161	0.908951	0.00644608	0.952193	0.996242	0.0042794	0.970338	0.986384	0.490691	1.05179728748794e-06	8.15035171823991e-06	0.0732167	0.495317	0.745122	0.00749206	0.944447	0.999554	0.1925	0.0707139	0.386949	-0.144565	0.176487	0.999977	-0.0743979	0.488368	0.984053	0.0946834	0.380224	0.892276	0.0602035	0.57518	0.999994	0.202276	0.0573028	0.998785	0.162194	0.128869	0.998651	0.207832	0.0506585	0.783719	0.151507	0.156393	0.478207	0.277588	0.00883299	0.165837	0.15294	0.15486	0.6548	0.155077	0.149106	0.834231	0.173603	0.105757	0.463346	0.0815371	0.450124	0.999918	-0.0259417	0.810396	0.981895	0.145334	0.176682	0.999924	0.119319	0.268177	0.665047	-0.0299887	0.781505	0.967351	0.0473599	0.661264	0.878664	0.210462	0.0490466	0.169625	0.163825	0.127218	0.416899	0.491713	9.91042259812502e-07	7.09065517801201e-06
ENSG00000158941	CCAR2	0.145341	0.17415	0.699307	0.0924621	0.388796	0.988997	0.234048	0.0391671	0.175656	0.2434	0.0215359	0.045251	0.171155	0.10878	0.35445	-0.0551337	0.607834	0.999554	0.148128	0.165949	0.556715	0.044532	0.678595	0.999977	0.0105065	0.922155	0.997945	-0.0988813	0.359365	0.882355	0.0117999	0.912607	0.999994	0.0705583	0.511145	0.998785	0.0920724	0.390807	0.998651	0.0396963	0.71187	0.952107	-0.0535461	0.618224	0.845067	0.0723311	0.503048	0.757611	-0.0562922	0.602415	0.899675	-0.0232714	0.829601	0.977846	-0.0711498	0.510065	0.797163	-0.173616	0.105729	0.999918	-0.201671	0.0595377	0.952817	-0.0884758	0.412377	0.999924	-0.0625972	0.562328	0.842498	0.112416	0.297049	0.844024	0.266431	0.0121024	0.570258	0.232045	0.0295975	0.128776	-0.0774175	0.473415	0.742882	0.243136	0.0216826	0.0445339
ENSG00000077684	JADE1	0.0689913	0.520596	0.862176	0.031995	0.76597	0.992086	0.0515496	0.653994	0.803436	-0.328203	0.00168977	0.00506154	0.103889	0.332616	0.618832	-0.237206	0.0252073	0.821712	-0.14204	0.184242	0.582302	-0.0576471	0.591544	0.999977	-0.0342941	0.749688	0.991579	-0.114234	0.289252	0.856179	-0.0216124	0.840673	0.999994	0.00244453	0.981861	0.998945	0.0365546	0.733786	0.998651	-0.00689033	0.948902	0.991777	-0.0520337	0.628192	0.85055	-0.120017	0.265369	0.57638	-0.134938	0.210034	0.701504	-0.132025	0.220134	0.851767	-0.145892	0.175007	0.545496	0.0149046	0.890378	0.999918	0.0931704	0.387918	0.952817	-0.17381	0.105336	0.999924	-0.0826342	0.444031	0.77813	0.166947	0.120031	0.751156	0.0488553	0.651254	0.873968	-0.102319	0.34282	0.525425	-0.118842	0.27011	0.582495	-0.328659	0.0016633	0.00481183
ENSG00000197601	FAR1	-0.132477	0.215871	0.722318	-0.170661	0.10982	0.988997	0.0287002	0.803027	0.896051	0.275142	0.00906566	0.0214317	-0.115684	0.280337	0.569266	0.0095911	0.928919	0.999554	0.157585	0.140247	0.521214	-0.0803242	0.454294	0.999977	-0.0746986	0.486606	0.984053	0.326482	0.00190655	0.573554	-0.11752	0.272724	0.999994	0.0203063	0.850187	0.998785	-0.0117507	0.912971	0.998651	-0.0379471	0.724045	0.95321	-0.112736	0.29286	0.622339	-0.0716042	0.50736	0.7606	-0.107452	0.319024	0.773292	-0.105418	0.328321	0.882223	-0.0916509	0.395738	0.730408	0.00846987	0.937574	0.999918	0.0620915	0.565496	0.960908	0.0322554	0.765449	0.999924	-0.121438	0.259709	0.658923	0.147619	0.169901	0.7824	0.08449	0.43383	0.767852	-0.0213718	0.843326	0.908426	-0.112126	0.298305	0.607947	0.23313	0.027903	0.0553748
ENSG00000100220	RTCB	0.130579	0.222581	0.725107	0.00190766	0.985844	0.998994	0.154929	0.175609	0.385292	0.63802	1.75757186582359e-11	8.85424703155585e-10	0.0926955	0.387595	0.665481	-0.0519725	0.628597	0.999554	0.104169	0.331308	0.728453	-0.0420303	0.695737	0.999977	-0.0702463	0.51302	0.984053	0.034267	0.751282	0.969188	0.0523988	0.625779	0.999994	0.165926	0.120182	0.998785	0.172444	0.106102	0.998651	0.135693	0.204833	0.81804	0.176992	0.0970623	0.397379	0.292969	0.00560475	0.156989	0.129057	0.230774	0.7154	0.0927308	0.390171	0.894697	0.155931	0.146852	0.513054	0.00932119	0.931314	0.999918	-0.114197	0.289411	0.952817	0.084876	0.431725	0.999924	0.0965244	0.370988	0.734271	-0.0152796	0.887637	0.984788	0.17929	0.0946392	0.579856	0.301403	0.00432183	0.0586179	0.154906	0.149561	0.446772	0.668228	8.41104963456019e-13	6.18375613769114e-11
ENSG00000134684	YARS	0.138509	0.195503	0.709255	0.0397917	0.711208	0.991233	0.299527	0.00771935	0.0816278	0.521727	1.58065021516052e-07	1.61052930345885e-06	0.205885	0.0529107	0.244957	-0.130019	0.224589	0.997966	0.101773	0.342613	0.737202	0.0285075	0.790862	0.999977	-0.107573	0.315661	0.984053	-0.0684858	0.526073	0.935276	0.071822	0.503589	0.999994	0.139169	0.193361	0.998785	0.118568	0.26844	0.998651	0.0924613	0.3888	0.878049	0.040345	0.707373	0.888905	0.227775	0.0328178	0.231303	0.0743581	0.491125	0.86136	0.0220142	0.838679	0.980278	0.0322455	0.765518	0.922463	-0.0353656	0.743579	0.999918	-0.170299	0.112667	0.952817	0.00488113	0.964	0.999924	0.0378131	0.72651	0.911644	-0.00243523	0.982035	0.997997	0.234684	0.0277438	0.570258	0.304714	0.00389451	0.0565846	0.0344973	0.749665	0.897769	0.540199	4.6624762051195e-08	5.07380583138119e-07
ENSG00000127314	RAP1B	0.00740016	0.945127	0.987275	-0.0526048	0.62442	0.989132	0.085918	0.454496	0.654592	0.703122	1.55431223447522e-14	5.05297192976428e-12	-0.0167838	0.875946	0.947542	0.0934662	0.383643	0.999554	0.132137	0.217061	0.617217	0.0191477	0.858643	0.999977	-0.112178	0.295269	0.984053	-0.00599598	0.955785	0.9972	-0.0298512	0.781245	0.999994	0.056031	0.601995	0.998785	0.0279479	0.794877	0.998651	0.082379	0.442795	0.893965	0.125743	0.240332	0.574754	0.18737	0.0804512	0.335579	0.0778891	0.470716	0.8516	0.0476349	0.659419	0.953298	0.166293	0.12151	0.486174	-0.0182109	0.866265	0.999918	-0.155001	0.149308	0.952817	0.0815181	0.45023	0.999924	0.107979	0.316643	0.700634	-0.0670134	0.535027	0.913599	0.0513761	0.634521	0.865297	0.211548	0.0478643	0.167491	0.148095	0.168514	0.471492	0.721825	1.33226762955019e-15	5.43512947067082e-13
ENSG00000158480	SPATA2	0.195084	0.0669445	0.62207	0.0899222	0.402013	0.988997	0.239239	0.0348994	0.166627	-0.0152896	0.886913	0.92155	0.157276	0.141037	0.404352	-0.10088	0.346883	0.999554	0.116753	0.275889	0.679043	0.131423	0.219578	0.999977	0.103405	0.334887	0.984053	-0.309341	0.00336053	0.574859	0.00890779	0.933971	0.999994	0.0246865	0.818375	0.998785	-0.0785721	0.464229	0.998651	-0.0315379	0.76922	0.959611	0.0669591	0.532982	0.79704	-0.0340332	0.752924	0.896648	-0.0233622	0.828947	0.963416	0.00846028	0.937644	0.992855	0.107288	0.319768	0.674277	-0.156499	0.145369	0.999918	-0.296871	0.00497426	0.952817	0.0203469	0.85075	0.999924	0.298601	0.00471559	0.322078	-0.0454487	0.674144	0.942243	0.0514699	0.633901	0.864992	0.0763339	0.479648	0.647858	0.186334	0.0821701	0.347627	-0.00555746	0.958777	0.971477
ENSG00000123505	AMD1	-0.0779255	0.467925	0.841241	-0.0163731	0.878958	0.995122	0.228633	0.0440746	0.186367	0.169857	0.111527	0.180228	0.182211	0.0874479	0.317597	-0.0766237	0.475414	0.999554	0.0205204	0.848626	0.960689	0.0769704	0.473413	0.999977	0.0271071	0.800918	0.992402	-0.0539605	0.617553	0.94931	-0.134185	0.209957	0.999994	-0.1514	0.156691	0.998785	-0.118083	0.270415	0.998651	-0.195598	0.0662141	0.784433	-0.19107	0.0728724	0.357196	-0.168921	0.115652	0.391698	-0.189488	0.0770278	0.571759	-0.234845	0.0276344	0.834231	-0.155389	0.14828	0.514306	-0.16724	0.119372	0.999918	-0.115148	0.285387	0.952817	-0.118111	0.273086	0.999924	-0.135758	0.207252	0.622018	0.0886806	0.411291	0.883565	0.119695	0.26666	0.670959	0.1387	0.197482	0.37204	-0.188117	0.0792309	0.343576	0.152635	0.153298	0.230557
ENSG00000099991	CABIN1	-0.0875287	0.414707	0.816681	-0.0309724	0.773246	0.993403	-0.261131	0.0209307	0.129931	-0.113135	0.291141	0.392323	-0.333425	0.00140827	0.0389062	0.124247	0.246016	0.999554	0.157462	0.140561	0.521337	-0.124085	0.24664	0.999977	0.0705668	0.511095	0.984053	0.0870201	0.420139	0.904221	-0.00346918	0.97426	0.999994	0.0927802	0.387159	0.998785	0.0658293	0.53993	0.998651	0.0981487	0.360162	0.87215	0.0778621	0.468288	0.75599	0.00494893	0.9635	0.987127	0.0473353	0.661429	0.920611	0.142439	0.185551	0.840813	0.122969	0.253707	0.617712	0.0748785	0.488088	0.999918	0.0533496	0.621547	0.963402	0.0471608	0.662601	0.999924	0.11952	0.267368	0.663965	0.010922	0.919554	0.987879	-0.115504	0.283889	0.68174	-0.152665	0.155612	0.323311	0.126722	0.239389	0.553415	-0.138258	0.196323	0.282112
ENSG00000178473	UCN3	0.228271	0.0314325	0.548319	0.162379	0.128427	0.988997	0.0766918	0.504535	0.696064	0.1568	0.14226	0.220698	0.0474391	0.658879	0.841605	-0.0766483	0.475272	0.999554	-0.19746	0.0636238	0.368734	0.0138859	0.897236	0.999977	-0.00477667	0.964565	0.998231	-0.0474514	0.660649	0.95619	0.147451	0.167914	0.999994	0.157406	0.140706	0.998785	0.216702	0.041373	0.998651	0.188134	0.0774692	0.784433	0.166963	0.117851	0.427999	0.275373	0.00941241	0.166432	0.267452	0.011765	0.478955	0.142045	0.186785	0.840813	0.0617673	0.567532	0.830969	0.071737	0.50657	0.999918	0.0407169	0.706431	0.970442	0.130186	0.226683	0.999924	0.16555	0.123207	0.534636	-0.198962	0.063117	0.708076	0.0469883	0.663761	0.87929	0.224541	0.0354483	0.14178	0.13258	0.218183	0.530847	0.206171	0.0525754	0.0946484
ENSG00000164151	ICE1	0.025941	0.809316	0.950101	-0.044255	0.680486	0.990089	0.287402	0.0107304	0.0956543	0.544159	3.55439477850439e-08	4.52854116511806e-07	0.0993933	0.354074	0.63824	-0.0626932	0.559449	0.999554	0.154453	0.148404	0.531934	0.0271105	0.800894	0.999977	-0.108452	0.311699	0.984053	0.102417	0.342357	0.877329	-0.0520837	0.627861	0.999994	0.018771	0.861396	0.998785	-0.00464085	0.965572	0.998651	-0.0601319	0.575636	0.924097	-0.121149	0.258086	0.592228	0.0902744	0.402902	0.689713	-0.0225818	0.834578	0.964572	-0.0881723	0.413988	0.899333	-0.0270483	0.802469	0.935986	-0.0555497	0.607218	0.999918	-0.10474	0.331459	0.952817	-0.00268199	0.980215	0.999924	-0.0709427	0.5113	0.816746	0.0141168	0.896139	0.986057	0.118003	0.27353	0.675948	0.172806	0.107393	0.260421	-0.0801503	0.457893	0.732318	0.536237	6.09572312626483e-08	6.39897151186004e-07
ENSG00000078098	FAP	-0.0380539	0.723299	0.927715	0.0472287	0.660298	0.989295	0.116502	0.309739	0.532033	-0.216377	0.0416868	0.0789061	-0.181225	0.0892042	0.321104	0.0601027	0.575822	0.999554	-0.0734878	0.493717	0.827395	-0.204861	0.0541283	0.999977	0.132201	0.216838	0.984053	0.0479616	0.657229	0.955424	-0.0534756	0.618687	0.999994	-0.152185	0.154528	0.998785	-0.164521	0.123399	0.998651	-0.230646	0.029663	0.783719	-0.231721	0.0288901	0.260091	-0.060043	0.578415	0.807089	0.0620513	0.565749	0.888963	-0.0892457	0.408305	0.899058	-0.128904	0.23133	0.598619	-0.0465454	0.666741	0.999918	-0.0379654	0.725452	0.973641	-0.180197	0.0929548	0.999924	-0.120103	0.265022	0.662542	-0.232277	0.02943	0.675037	-0.0701268	0.516182	0.811253	-0.0896022	0.406427	0.58435	-0.179236	0.0947412	0.367074	-0.242448	0.0220685	0.0452047
ENSG00000107295	SH3GL2	-0.102334	0.339944	0.787072	-0.111326	0.298976	0.988997	-0.192861	0.0906984	0.269389	0.06381	0.55246	0.647941	-0.0266455	0.80424	0.916727	-0.00864578	0.935909	0.999554	0.269446	0.0106669	0.143927	-0.0569213	0.596228	0.999977	0.0401156	0.708962	0.989404	0.0794095	0.462073	0.918028	0.0796856	0.457902	0.999994	0.0563511	0.599919	0.998785	0.116532	0.276801	0.998651	0.0908032	0.397399	0.879458	-0.0735834	0.493154	0.771619	0.156589	0.145133	0.433339	0.0883462	0.413064	0.822291	0.0544729	0.614213	0.946871	-0.022733	0.833487	0.94809	0.119141	0.268896	0.999918	0.078629	0.466499	0.955317	0.0655663	0.5439	0.999924	-0.0845976	0.433242	0.771726	-0.0368372	0.7333	0.956286	0.0624851	0.56303	0.836139	0.0774916	0.47299	0.642072	-0.0784221	0.467676	0.738948	0.0389846	0.716815	0.787799
ENSG00000136720	HS6ST1	0.0587698	0.584332	0.887415	-0.0438389	0.683329	0.990089	-0.364907	0.00102057	0.034173	-0.19938	0.0610396	0.109134	-0.1433	0.180343	0.457213	0.194278	0.0681028	0.853565	0.117548	0.272607	0.676494	0.0395706	0.712743	0.999977	-0.0658852	0.539585	0.984574	-0.0124902	0.908051	0.993354	0.0781102	0.466867	0.999994	0.0711007	0.507895	0.998785	0.116717	0.276036	0.998651	0.176282	0.0984323	0.786587	0.0599416	0.576847	0.823497	-0.0663463	0.539108	0.780873	-0.0298744	0.782316	0.953704	0.112026	0.298739	0.876534	-0.0513844	0.634466	0.867384	0.11083	0.303957	0.999918	0.11882	0.270197	0.952817	-0.00708402	0.947772	0.999924	-0.0907763	0.400281	0.753293	0.128995	0.230997	0.813506	-0.0549479	0.611123	0.855375	-0.146409	0.173467	0.344974	-0.035107	0.74539	0.895828	-0.20507	0.0538775	0.0965693
ENSG00000105397	TYK2	-0.0735603	0.49329	0.853224	0.0586652	0.585002	0.989132	-0.212222	0.062133	0.221057	-0.403003	9.01870235048285e-05	0.000396375	-0.201224	0.0586379	0.258464	0.00079584	0.994094	0.999901	0.151205	0.15723	0.544361	-0.131499	0.21931	0.999977	0.177529	0.0960375	0.984053	-0.0871523	0.419431	0.904221	0.0231954	0.829174	0.999994	0.0284021	0.791618	0.998785	0.0464265	0.665721	0.998651	0.0410964	0.702177	0.949666	0.0426402	0.691544	0.881591	-0.155181	0.14883	0.438451	-0.114454	0.288319	0.755469	0.00454527	0.966476	0.997127	0.0224097	0.835821	0.949101	-0.0400044	0.71134	0.999918	0.0360874	0.738532	0.974108	-0.0117338	0.913597	0.999924	0.0437837	0.685441	0.895753	0.170003	0.113303	0.748829	0.0047859	0.964702	0.988357	-0.157928	0.141683	0.305803	0.0408906	0.705237	0.87554	-0.440053	1.59542628008769e-05	8.15215913154482e-05
ENSG00000175416	CLTB	0.138076	0.196918	0.709966	0.0609249	0.570601	0.989132	0.143162	0.21115	0.428103	0.642976	1.0923262294682e-11	5.99033790576118e-10	-0.0441192	0.681413	0.853543	-0.0168812	0.875231	0.999554	0.0254321	0.812988	0.951128	-0.0349883	0.744793	0.999977	-0.10448	0.329857	0.984053	-0.148426	0.167552	0.788809	0.0622315	0.562351	0.999994	0.0984248	0.358807	0.998785	0.0976838	0.362453	0.998651	0.127269	0.234629	0.8274	0.235615	0.0262321	0.248084	0.275959	0.00925605	0.166432	0.198646	0.0635454	0.554674	0.128663	0.23221	0.855309	0.229992	0.0311106	0.347296	0.0182233	0.866175	0.999918	-0.110328	0.306167	0.952817	0.0853215	0.429303	0.999924	0.168475	0.116629	0.529045	-0.176042	0.100871	0.737406	0.092573	0.390981	0.741555	0.277686	0.0088082	0.0755791	0.23092	0.030419	0.240393	0.670522	6.58140208997793e-13	4.99754203956499e-11
ENSG00000103035	PSMD7	0.139617	0.191919	0.707606	0.0888406	0.407721	0.988997	0.339847	0.00233344	0.045769	0.49016	1.0847229350297e-06	8.37430255518664e-06	0.183479	0.085231	0.313244	-0.172143	0.106722	0.921468	0.0769249	0.473676	0.818581	-0.0311898	0.771698	0.999977	-0.0325028	0.762366	0.991579	-0.0424714	0.694395	0.96107	0.0870411	0.417322	0.999994	0.100721	0.347652	0.998785	0.0958323	0.371666	0.998651	0.0293134	0.785091	0.961117	0.0307485	0.774842	0.917028	0.260977	0.0140535	0.180691	0.14367	0.181741	0.676849	0.0261977	0.80856	0.976392	0.0711592	0.510009	0.797163	-0.00410604	0.969714	0.999918	-0.0655667	0.543898	0.959664	0.0910669	0.398768	0.999924	0.0616248	0.568428	0.845127	-0.102541	0.341771	0.859737	0.223906	0.0359846	0.570258	0.373113	0.000343232	0.03586	0.0605792	0.57502	0.807279	0.514937	2.43185805048896e-07	2.10646288919539e-06
ENSG00000117868	ESYT2	-0.0422269	0.694385	0.920855	-0.110774	0.301393	0.988997	0.0669773	0.560141	0.736588	0.138967	0.194014	0.283573	-0.335212	0.00132217	0.0374783	0.0501745	0.640537	0.999554	-0.149018	0.163391	0.552655	-0.217687	0.0404358	0.999977	-0.000702362	0.994788	0.999101	-0.0350372	0.745879	0.969188	-0.0545925	0.611367	0.999994	-0.155803	0.144845	0.998785	-0.243669	0.0213874	0.998651	-0.129848	0.225204	0.825323	-0.100444	0.348983	0.666744	-0.145335	0.176678	0.472344	-0.0638797	0.554332	0.88461	-0.0660446	0.540959	0.93072	-0.0277742	0.797279	0.934239	0.0572224	0.596422	0.999918	0.0324285	0.764227	0.977704	-0.0767715	0.477125	0.999924	-0.0774532	0.473211	0.797335	-0.111092	0.302807	0.844492	-0.264156	0.0128854	0.570258	-0.234859	0.0276244	0.124189	-0.0640248	0.553431	0.795497	0.092726	0.387438	0.488844
ENSG00000141644	MBD1	0.0708696	0.509278	0.858183	0.0574788	0.592629	0.989132	0.150213	0.189289	0.402776	0.536578	5.95759275245911e-08	6.99512837515035e-07	0.0781851	0.466439	0.724707	-0.0560469	0.601892	0.999554	0.199109	0.061399	0.362094	-0.0495194	0.64491	0.999977	-0.0480423	0.654816	0.988727	0.0659437	0.541579	0.938435	-0.00733268	0.945627	0.999994	0.0844453	0.431399	0.998785	0.110374	0.303151	0.998651	0.0720607	0.502168	0.907173	0.11496	0.28338	0.615064	0.188135	0.0792019	0.332568	0.055402	0.608176	0.90228	0.0344453	0.75003	0.96891	0.125185	0.245184	0.610121	-0.0901346	0.403633	0.999918	-0.179833	0.0936289	0.952817	0.0652605	0.545784	0.999924	0.111847	0.299516	0.68853	0.00222471	0.983588	0.997997	0.198362	0.0639328	0.570258	0.273027	0.0100618	0.0796296	0.127586	0.236175	0.55003	0.546854	2.94911552956023e-08	3.41834527621338e-07
ENSG00000177542	SLC25A22	0.0720538	0.502209	0.855791	0.244954	0.0206902	0.988997	0.0606835	0.597655	0.765298	0.217841	0.0402906	0.076641	-0.159686	0.134969	0.395968	-0.0204348	0.84925	0.999554	-0.0219185	0.838447	0.958412	-0.235392	0.0263783	0.999977	0.0438246	0.683427	0.988789	-0.0337042	0.755237	0.969188	-0.062441	0.561033	0.999994	0.0427765	0.690608	0.998785	0.0125673	0.906949	0.998651	0.0179484	0.867413	0.975174	0.228687	0.0311162	0.267546	0.0794978	0.461573	0.731034	0.0632522	0.558238	0.886047	0.0493988	0.647631	0.952444	0.150323	0.162128	0.530177	-0.166912	0.120111	0.999918	-0.224621	0.0353814	0.952817	-0.125326	0.244649	0.999924	0.186801	0.0813909	0.488099	-0.0595407	0.581603	0.923045	0.138052	0.199604	0.632014	0.228376	0.0323474	0.135117	0.210229	0.0493035	0.284789	0.210402	0.0478072	0.0872524
ENSG00000110880	CORO1C	0.0593052	0.580906	0.886355	-0.058074	0.588797	0.989132	0.233734	0.0394393	0.176202	0.403957	8.64682313681531e-05	0.000382306	0.200812	0.0591676	0.259713	-0.192728	0.0703735	0.857757	0.120964	0.258817	0.662436	0.108266	0.312535	0.999977	-0.0715907	0.504968	0.984053	-0.136559	0.204558	0.811756	0.0439647	0.682468	0.999994	0.00714301	0.947031	0.998785	-0.0247903	0.817626	0.998651	-0.0579671	0.589484	0.926659	-0.122058	0.254502	0.588326	0.107674	0.318021	0.623926	0.01351	0.90058	0.976625	-0.103227	0.338534	0.884825	-0.0268948	0.803567	0.936559	-0.0293328	0.786168	0.999918	-0.14333	0.182787	0.952817	-0.0149277	0.890209	0.999924	-0.0454309	0.674264	0.891506	-0.0372914	0.730138	0.955282	0.192308	0.072652	0.570258	0.265131	0.0125447	0.0878215	-0.0679574	0.529277	0.779714	0.406077	7.87090351899167e-05	0.000334345
ENSG00000156273	BACH1	0.00844945	0.937362	0.985734	-0.0347608	0.746396	0.992086	0.24818	0.0284604	0.149763	0.595726	7.35348670843905e-10	1.78110179808828e-08	0.0592319	0.581375	0.799456	-0.0499566	0.64199	0.999554	0.0268269	0.802934	0.949166	-0.02178	0.839454	0.999977	-0.161135	0.131419	0.984053	-0.0644623	0.550718	0.939802	0.0311591	0.771917	0.999994	0.04704	0.661572	0.998785	-0.044747	0.677129	0.998651	-0.0333354	0.756465	0.957012	-0.0415223	0.699237	0.884964	0.151866	0.157813	0.450714	0.0765305	0.478514	0.855985	-0.0306205	0.77702	0.971545	0.0394182	0.715387	0.901382	0.00615028	0.954648	0.999918	-0.139192	0.195881	0.952817	0.0103651	0.923643	0.999924	0.00529521	0.960948	0.9895	-0.107519	0.318722	0.852246	0.0806723	0.45496	0.777988	0.144354	0.179649	0.351824	0.0135286	0.900444	0.964857	0.586655	1.52861145963357e-09	2.75600433528041e-08
ENSG00000088930	XRN2	0.0687975	0.52177	0.862445	-0.0167978	0.875843	0.995122	0.246592	0.0295249	0.152582	0.672662	5.22248910783674e-13	6.07034125014811e-11	0.0146673	0.891487	0.954326	0.0106883	0.920812	0.999554	0.0391702	0.715524	0.917698	-0.0603797	0.57406	0.999977	-0.12107	0.258396	0.984053	0.00123959	0.990855	0.999228	-0.0556235	0.604644	0.999994	0.0138612	0.897418	0.998785	-0.0526061	0.624411	0.998651	-0.100118	0.350556	0.866641	-0.0189431	0.860138	0.95097	0.182879	0.0881127	0.349328	0.0982314	0.362548	0.798388	-0.0442324	0.68239	0.957504	0.0671164	0.534398	0.811731	-0.0624409	0.563307	0.999918	-0.125176	0.245219	0.952817	-0.0600249	0.57853	0.999924	0.0349188	0.746709	0.919081	-0.156953	0.144191	0.766666	0.0831437	0.441217	0.772145	0.255546	0.0162613	0.0976081	0.0334291	0.757173	0.901863	0.669198	7.58282325818982e-13	5.63457931106776e-11
ENSG00000188021	UBQLN2	0.0589053	0.583464	0.887415	-0.0780986	0.466933	0.98901	-0.0300811	0.793754	0.890432	0.569079	5.9286344722409e-09	9.91558410322608e-08	-0.0283003	0.792348	0.911965	-0.0640738	0.550815	0.999554	0.226627	0.0327085	0.270052	0.0499938	0.641742	0.999977	-0.0616463	0.566039	0.986599	0.150198	0.162483	0.783361	0.0467294	0.663671	0.999994	0.0663161	0.536931	0.998785	0.0579322	0.589709	0.998651	0.0420138	0.695851	0.948423	0.0818547	0.445714	0.740734	0.235337	0.0273007	0.219312	0.154909	0.149553	0.652118	0.0977752	0.364792	0.890375	0.157804	0.142	0.509299	0.123519	0.251572	0.999918	0.0294333	0.785453	0.979651	0.142776	0.184504	0.999924	0.0694427	0.520294	0.822149	-0.142638	0.184932	0.790756	0.0425704	0.693718	0.892142	0.189648	0.0767739	0.215975	0.118632	0.270962	0.583365	0.578957	2.79499268174277e-09	4.6336747200271e-08
ENSG00000133878	DUSP26	0.102026	0.341404	0.787325	-0.0695865	0.516996	0.989132	-0.131448	0.251315	0.471131	0.155389	0.145929	0.22549	0.211183	0.0469672	0.229356	-0.00415779	0.969153	0.999554	0.358784	0.000555181	0.0229313	0.130969	0.221189	0.999977	0.0452425	0.673756	0.988789	-0.109298	0.310733	0.865741	0.16974	0.111778	0.999994	0.166598	0.118669	0.998785	0.263207	0.0126993	0.998651	0.266351	0.0116365	0.783719	0.108187	0.312892	0.641761	0.257682	0.0153594	0.186017	0.0596014	0.581217	0.893183	0.166421	0.121219	0.834231	0.0817011	0.44921	0.761278	-0.0150788	0.889105	0.999918	-0.0980237	0.363569	0.952817	0.175601	0.101741	0.999924	0.0970307	0.368472	0.732719	0.111133	0.302631	0.844492	0.271983	0.0103633	0.570258	0.321487	0.00225656	0.0485449	0.0948102	0.379584	0.673784	0.185694	0.0814639	0.137009
ENSG00000013364	MVP	0.0891532	0.406066	0.812193	0.139888	0.191048	0.988997	0.117901	0.303927	0.526563	0.226544	0.032774	0.0643905	-0.132522	0.215715	0.500689	0.0723375	0.500523	0.999554	-0.314371	0.00269714	0.0633967	-0.0525805	0.62458	0.999977	0.0389358	0.717155	0.989404	-0.0119699	0.911865	0.993354	-0.0642346	0.549814	0.999994	0.0276556	0.796976	0.998785	-0.0250844	0.8155	0.998651	-0.0435745	0.685138	0.945994	0.147338	0.168245	0.493935	0.1518	0.157995	0.451003	0.16887	0.115764	0.613948	0.0431302	0.689895	0.95832	0.141598	0.18819	0.558318	-0.0628378	0.560824	0.999918	-0.0603759	0.576306	0.961647	-0.0219599	0.839071	0.999924	0.169472	0.114452	0.528102	-0.206154	0.0539795	0.700945	-0.0189937	0.860573	0.953864	0.127144	0.237816	0.417398	0.17794	0.0971913	0.370903	0.278064	0.00832932	0.0195135
ENSG00000122203	KIAA1191	0.131578	0.219031	0.723091	0.0297431	0.782018	0.993513	0.338468	0.00243739	0.0467394	0.395945	0.000122665	0.000518946	0.167603	0.116429	0.367871	-0.190748	0.0733647	0.860869	-0.112901	0.292146	0.6947	0.00174605	0.987043	0.999977	-0.036582	0.733594	0.990182	-0.018658	0.863013	0.988152	-0.0428863	0.689854	0.999994	-0.0685868	0.523049	0.998785	-0.0772264	0.471939	0.998651	-0.101488	0.34397	0.864538	-0.0897822	0.402749	0.710195	0.0886973	0.411203	0.694803	-0.0103629	0.92366	0.983925	-0.0994984	0.35636	0.887918	-0.0502323	0.642091	0.869838	-0.109085	0.311683	0.999918	-0.0871701	0.419336	0.953977	-0.0505914	0.639711	0.999924	-0.058308	0.589462	0.853956	-0.0596934	0.580633	0.922527	0.114008	0.290217	0.685153	0.277452	0.00886765	0.0758035	-0.0703276	0.514978	0.771182	0.401812	9.50349829045294e-05	0.000394198
ENSG00000185627	PSMD13	0.136557	0.201937	0.712361	0.0825369	0.441919	0.98901	0.176795	0.121519	0.314898	0.306508	0.00348494	0.00945094	0.202353	0.0572064	0.255251	-0.0924069	0.389081	0.999554	0.0589663	0.583073	0.869387	0.00661507	0.950941	0.999977	0.0488672	0.649277	0.988727	-0.0923129	0.39232	0.895856	0.0787935	0.462967	0.999994	0.115585	0.280752	0.998785	0.141089	0.18723	0.998651	0.0990473	0.35576	0.869521	0.111804	0.296893	0.62544	0.235111	0.0274537	0.219862	0.0990819	0.358387	0.795641	0.0712859	0.509254	0.920477	0.0510521	0.636662	0.868334	-0.0834708	0.439416	0.999918	-0.138164	0.199236	0.952817	0.0276617	0.798083	0.999924	0.09812	0.363095	0.729064	-0.00273466	0.979826	0.997957	0.285401	0.00703201	0.570258	0.390058	0.00017217	0.0349123	0.0906442	0.400969	0.692444	0.35047	0.000759774	0.00243798
ENSG00000100591	AHSA1	0.263096	0.012738	0.444631	0.0796455	0.458128	0.98901	-0.0707463	0.538225	0.720937	-0.0919389	0.391497	0.496555	0.541479	4.27251292123287e-08	0.000222235	0.0692561	0.518992	0.999554	0.0880648	0.411844	0.783615	0.212571	0.0455048	0.999977	-0.127718	0.23297	0.984053	-0.20841	0.0513487	0.706373	0.0620229	0.563664	0.999994	0.0248252	0.817373	0.998785	0.0570688	0.595275	0.998651	-0.0167315	0.876329	0.976238	-0.0530701	0.621353	0.846453	-0.00529475	0.960952	0.986216	-0.0747256	0.488979	0.860135	-0.0648414	0.548372	0.934042	-0.0474134	0.660905	0.878195	-0.131653	0.221449	0.999918	-0.103358	0.337917	0.952817	-0.0498463	0.644654	0.999924	0.0928105	0.389762	0.74673	0.119419	0.267776	0.833079	0.230605	0.030652	0.570258	0.217554	0.0417388	0.154998	-0.0208719	0.846945	0.943972	-0.0634221	0.554883	0.649455
ENSG00000107863	ARHGAP21	-0.025817	0.810211	0.950561	-0.0519476	0.628761	0.989132	0.186506	0.102057	0.286442	0.715989	3.10862446895044e-15	2.02118877190571e-12	0.00861743	0.936119	0.9725	-0.00567289	0.957922	0.999554	0.0922141	0.390075	0.770449	0.0280113	0.794421	0.999977	-0.162504	0.128128	0.984053	0.0307629	0.77601	0.973752	-0.0307012	0.775179	0.999994	-0.00113584	0.991571	0.998945	-0.0217801	0.839453	0.998651	0.00148119	0.989009	0.998684	-0.00535879	0.96025	0.988022	0.146144	0.174254	0.469811	0.0451501	0.676164	0.924951	-0.0208681	0.846973	0.980278	0.0583596	0.589132	0.843249	-0.0201058	0.852499	0.999918	-0.0999749	0.35405	0.952817	0.0199223	0.85383	0.999924	-0.0210158	0.845904	0.954284	-0.07636	0.479497	0.902131	0.0826002	0.444219	0.772538	0.208921	0.0507672	0.173158	0.0127487	0.906156	0.967163	0.712979	4.44089209850063e-15	1.35878236766771e-12
ENSG00000175582	RAB6A	-0.138663	0.195002	0.708648	-0.0481733	0.653935	0.989132	-0.00352577	0.97556	0.989284	-0.336018	0.00128492	0.00398717	0.20391	0.0552786	0.250408	-0.0514464	0.632081	0.999554	0.0186297	0.862429	0.964073	-0.0189616	0.860003	0.999977	0.0914523	0.394019	0.984053	0.175924	0.101103	0.750794	0.0910054	0.396344	0.999994	0.0989709	0.356133	0.998785	0.0946118	0.377815	0.998651	0.0853121	0.426668	0.888525	-0.0665733	0.535349	0.798343	0.00865167	0.936237	0.977515	-0.0327879	0.761691	0.94825	-0.0165319	0.878496	0.984266	-0.110991	0.303252	0.662707	0.0618948	0.566731	0.999918	0.0727497	0.500573	0.956807	0.057974	0.591599	0.999924	-0.0845238	0.433645	0.771726	0.118509	0.271462	0.833079	-0.0133505	0.901748	0.967419	-0.10124	0.347961	0.531469	-0.0955794	0.375712	0.670492	-0.31808	0.0023843	0.00658586
ENSG00000186566	GPATCH8	-0.0634962	0.55442	0.874214	-0.113465	0.289728	0.988997	0.00414857	0.971244	0.986656	0.488456	1.19711419266366e-06	9.12684422592897e-06	-0.0741359	0.489905	0.740982	-0.0135541	0.899679	0.999554	0.11399	0.287489	0.690147	-0.0469041	0.66249	0.999977	-0.107978	0.313833	0.984053	0.195435	0.0680353	0.733062	-0.0902342	0.400375	0.999994	-0.0255308	0.812276	0.998785	-0.0195928	0.855392	0.998651	-0.0212587	0.843247	0.972593	-0.0786184	0.463965	0.752566	0.069224	0.521611	0.769746	0.0300872	0.780805	0.953643	-0.0151002	0.888949	0.985846	0.0214322	0.842889	0.952019	-0.000629676	0.995354	0.999918	-0.0291105	0.78775	0.979651	-0.0066405	0.951038	0.999924	-0.12471	0.246992	0.649071	-0.0679953	0.529047	0.912275	-0.00316281	0.976669	0.99217	0.0594083	0.582445	0.729687	-0.0695481	0.519659	0.773836	0.448779	1.0293597231037e-05	5.53693340198953e-05
ENSG00000120725	SIL1	0.146853	0.169666	0.694937	0.110981	0.300486	0.988997	0.132852	0.246245	0.465851	0.18598	0.0809866	0.138148	0.168129	0.115271	0.3661	-0.0299344	0.780651	0.999554	-0.037803	0.725051	0.921954	0.0271236	0.800799	0.999977	0.00735805	0.945439	0.997945	-0.0340583	0.752748	0.969188	0.183083	0.0859179	0.999994	0.169341	0.112635	0.998785	0.15311	0.152006	0.998651	0.110767	0.301425	0.851984	0.0526656	0.624018	0.848237	0.23056	0.0306857	0.225784	0.145572	0.175966	0.6727	0.101039	0.348924	0.885664	0.0148193	0.891001	0.9695	0.01885	0.861617	0.999918	0.0233534	0.82901	0.983336	0.167321	0.119193	0.999924	0.101627	0.346112	0.716833	-0.0470497	0.663348	0.939013	0.137808	0.20041	0.632947	0.256878	0.0156936	0.0963022	0.0701783	0.515874	0.771511	0.230503	0.0297674	0.0584343
ENSG00000196712	NF1	-0.051298	0.633065	0.897586	-0.093354	0.384217	0.988997	0.0752732	0.512473	0.702359	-0.120538	0.260509	0.358903	-0.129448	0.226646	0.513585	0.0866967	0.419174	0.999554	0.0358549	0.738696	0.926253	-0.0883664	0.410238	0.999977	-0.0145045	0.892685	0.997029	0.249403	0.0191135	0.624956	-0.165456	0.121251	0.999994	-0.0832064	0.438212	0.998785	-0.109639	0.306405	0.998651	-0.0857425	0.424331	0.88809	-0.194483	0.0678056	0.345691	-0.239837	0.0244073	0.212446	-0.155951	0.146801	0.648771	-0.112291	0.297587	0.876024	-0.191295	0.0742	0.424313	0.0287687	0.790185	0.999918	0.141462	0.188616	0.952817	-0.0214755	0.842575	0.999924	-0.245651	0.0210585	0.379344	0.0986939	0.360281	0.867671	-0.140191	0.192662	0.627517	-0.289403	0.00624158	0.0670997	-0.222021	0.0376189	0.257806	-0.165519	0.121108	0.190617
ENSG00000120451	SNX19	-0.133414	0.212611	0.721513	-0.0870415	0.417319	0.988997	-0.0696615	0.54449	0.725313	-0.0359382	0.738112	0.806912	-0.20512	0.0538182	0.246911	0.0413504	0.700423	0.999554	0.0859326	0.4233	0.789386	-0.092424	0.388993	0.999977	0.108964	0.309409	0.984053	0.214571	0.0446939	0.700562	-0.1133	0.290435	0.999994	-0.14275	0.182038	0.998785	-0.156717	0.142473	0.998651	-0.0658201	0.539987	0.916542	-0.149007	0.163424	0.488695	-0.174171	0.104603	0.375207	-0.139296	0.195546	0.688185	-0.0863605	0.423684	0.901035	-0.178168	0.0967578	0.453411	-0.0110619	0.918527	0.999918	0.0439186	0.684523	0.96826	-0.0877436	0.416271	0.999924	-0.200477	0.0610948	0.459657	0.0344607	0.749922	0.961835	-0.141978	0.186994	0.623851	-0.207685	0.052182	0.175822	-0.184431	0.0854024	0.352626	-0.0820952	0.444374	0.545112
ENSG00000148798	INA	0.0360763	0.737142	0.931844	-0.0728409	0.497539	0.989132	-0.291961	0.00949567	0.0902926	-0.137479	0.198881	0.289042	0.0665946	0.535218	0.7708	-0.0228787	0.831472	0.999554	0.287929	0.00621687	0.105418	-0.00148903	0.98895	0.999977	0.0642459	0.549743	0.985353	0.157443	0.142925	0.774136	0.0683515	0.524479	0.999994	0.0281615	0.793343	0.998785	0.0276461	0.797044	0.998651	0.0506185	0.63758	0.936233	-0.0182453	0.865241	0.952463	0.0170802	0.874499	0.951612	0.0136189	0.899783	0.976491	0.0406221	0.707084	0.963247	-0.032212	0.765755	0.922526	0.0832473	0.440646	0.999918	0.131923	0.220495	0.952817	0.0880244	0.414775	0.999924	-0.0320461	0.766927	0.927606	0.0329269	0.76071	0.965044	0.0580474	0.59113	0.848588	0.0371527	0.731103	0.834732	-0.0214738	0.842588	0.942064	-0.123971	0.247076	0.340103
ENSG00000115594	IL1R1	0.0886034	0.408979	0.813199	0.0430037	0.689049	0.990089	0.244817	0.0307533	0.155774	0.551599	2.11430379870592e-08	2.91325859840234e-07	0.0137258	0.898415	0.957564	-0.021016	0.845015	0.999554	-0.124955	0.243318	0.646076	-0.0727831	0.497881	0.999977	-0.0416542	0.698328	0.989404	-0.00130933	0.99034	0.999228	0.000793246	0.994114	0.999994	0.0246848	0.818388	0.998785	-0.0576084	0.591793	0.998651	-0.103372	0.33504	0.862157	0.00201249	0.985067	0.994709	0.192576	0.0722463	0.320683	0.150498	0.161636	0.659411	-0.00476968	0.964821	0.996805	0.0829147	0.442481	0.756733	0.0431954	0.68945	0.999918	-0.034913	0.74675	0.974343	-0.0048259	0.964407	0.999924	0.0376258	0.727812	0.912152	-0.22774	0.032845	0.680123	0.0214489	0.842768	0.947514	0.16902	0.115436	0.271298	0.0495501	0.646624	0.846995	0.577259	3.18639648000385e-09	5.15923464303191e-08
ENSG00000169223	LMAN2	-0.00499115	0.962975	0.991128	0.0840004	0.433838	0.98901	-0.0879228	0.443997	0.646318	0.0805701	0.45291	0.555911	0.100021	0.351028	0.634874	0.0020286	0.984947	0.999554	-0.218301	0.0398601	0.296608	0.0642609	0.54965	0.999977	0.0202525	0.850579	0.995668	-0.0908651	0.399818	0.89792	0.147781	0.166953	0.999994	0.0948941	0.376387	0.998785	0.0337358	0.753633	0.998651	0.0792227	0.460526	0.897014	0.0878659	0.412905	0.718243	0.175182	0.102573	0.371984	0.117141	0.277075	0.747118	0.0946157	0.380567	0.893385	0.0695913	0.519399	0.803347	0.0213647	0.843377	0.999918	-0.07066	0.512989	0.957734	0.0702445	0.515476	0.999924	0.129679	0.228514	0.638098	-0.0896384	0.406237	0.881865	-0.0568354	0.598912	0.851509	0.0533723	0.621398	0.758662	0.112627	0.296137	0.606038	0.109461	0.307195	0.40599
ENSG00000108100	CCNY	0.0153321	0.886601	0.971011	-0.0816242	0.447	0.98901	0.105732	0.356888	0.576328	0.738982	0	0	-0.116047	0.278822	0.567463	0.0483272	0.652901	0.999554	0.0855111	0.425586	0.790333	-0.133827	0.211187	0.999977	-0.0728939	0.497225	0.984053	0.105755	0.326773	0.87098	-0.0685294	0.523398	0.999994	0.0275679	0.797606	0.998785	0.022294	0.835718	0.998651	0.0565041	0.598927	0.928491	0.158909	0.136904	0.453613	0.237105	0.0261309	0.216605	0.164362	0.125958	0.626956	0.10832	0.315108	0.879632	0.203674	0.0569993	0.398381	-0.0186848	0.862819	0.999918	-0.0920211	0.393824	0.952817	0.0782558	0.468623	0.999924	0.0882121	0.413776	0.760448	-0.170692	0.111829	0.748829	0.0686834	0.524876	0.814791	0.281809	0.00781531	0.072405	0.173505	0.105957	0.38501	0.753005	0	0
ENSG00000071894	CPSF1	-0.137675	0.198234	0.71039	0.0899688	0.401768	0.988997	-0.216209	0.0572722	0.211879	-0.226957	0.0324489	0.0638846	-0.14889	0.163757	0.435998	-0.0156389	0.884348	0.999554	-0.0070582	0.947659	0.986722	-0.162042	0.129231	0.999977	0.223313	0.0354141	0.984053	-0.111404	0.301445	0.861018	0.186224	0.0805819	0.999994	0.224942	0.0340616	0.998785	0.248875	0.0186814	0.998651	0.22532	0.0337541	0.783719	0.207774	0.0507246	0.313402	0.245695	0.0210351	0.201592	0.305951	0.00374485	0.447903	0.332777	0.00153546	0.834231	0.251081	0.0182942	0.313634	0.121235	0.260515	0.999918	-0.0164493	0.879098	0.986872	0.111593	0.300619	0.999924	0.248447	0.0195934	0.37018	-0.123051	0.253387	0.827156	-0.124097	0.249343	0.662614	-0.124494	0.247819	0.428036	0.268925	0.011292	0.171153	-0.217634	0.040486	0.0758534
ENSG00000167491	GATAD2A	0.085975	0.423071	0.821117	0.00445341	0.966961	0.997055	0.193778	0.089146	0.266682	0.658835	2.24598117881669e-12	1.79041702706744e-10	0.0187011	0.861907	0.941871	-0.0257326	0.81082	0.999554	0.0913914	0.394336	0.772775	0.0356319	0.740264	0.999977	-0.117628	0.272279	0.984053	-0.0588013	0.586311	0.944361	0.00754005	0.944092	0.999994	0.0385374	0.719928	0.998785	0.0239628	0.823613	0.998651	0.0566578	0.597932	0.92842	0.118015	0.270695	0.603458	0.221171	0.0383757	0.245374	0.144078	0.180491	0.676507	0.078045	0.469826	0.911179	0.174142	0.104661	0.462918	-0.0274413	0.799659	0.999918	-0.139484	0.194936	0.952817	0.0680626	0.528638	0.999924	0.111725	0.300043	0.68884	-0.16285	0.129528	0.758464	0.0851582	0.43019	0.766027	0.283027	0.00754151	0.0715824	0.153	0.154697	0.453455	0.673838	4.5985437679974e-13	3.78171152715233e-11
ENSG00000089486	CDIP1	0.26205	0.013111	0.447489	0.0439214	0.682764	0.990089	-0.179769	0.115278	0.306553	-0.374247	0.000302723	0.0011367	-0.0659669	0.539082	0.773293	0.0492646	0.646615	0.999554	0.166074	0.119848	0.490884	-0.00399601	0.970353	0.999977	0.108159	0.313019	0.984053	-0.137256	0.202233	0.810177	0.0810595	0.450161	0.999994	0.0320378	0.765667	0.998785	0.02204	0.837564	0.998651	0.0816547	0.44683	0.894175	0.0951829	0.37493	0.688204	-0.107225	0.320055	0.625521	-0.0165423	0.878421	0.974459	0.0591154	0.584309	0.942755	0.0142336	0.895284	0.97034	0.0338766	0.754025	0.999918	0.0829215	0.442443	0.953977	0.0272063	0.801338	0.999924	0.101779	0.345386	0.716316	0.0401874	0.710078	0.95005	-0.00172103	0.987303	0.995388	-0.0259665	0.810218	0.886729	0.0880897	0.414427	0.702934	-0.375238	0.000290885	0.00105273
ENSG00000148154	UGCG	0.0923583	0.389331	0.805211	0.0769632	0.473455	0.98901	0.106778	0.352123	0.572548	0.596817	6.7237970746703e-10	1.6602363112606e-08	-0.117757	0.271751	0.561363	-0.00684898	0.949209	0.999554	-0.0779897	0.467557	0.815106	-0.226175	0.0330669	0.999977	-0.0723977	0.500166	0.984053	-0.029701	0.783549	0.975146	0.0517309	0.630195	0.999994	0.123941	0.247191	0.998785	0.0413626	0.700339	0.998651	0.0527312	0.623586	0.934005	0.278956	0.00811529	0.175716	0.253685	0.0170834	0.189909	0.29667	0.00500515	0.447903	0.16359	0.127772	0.834231	0.320742	0.00231344	0.230099	0.116079	0.281483	0.999918	0.0161838	0.881035	0.986872	0.147245	0.170998	0.999924	0.265322	0.0124789	0.346319	-0.289844	0.00615964	0.583463	0.0181265	0.866879	0.956187	0.218852	0.0405048	0.152394	0.330544	0.00165887	0.0930307	0.627864	4.53703741243316e-11	1.4658012484951e-09
ENSG00000116514	RNF19B	0.166628	0.118599	0.668409	0.0646637	0.547146	0.989132	0.180083	0.114635	0.305552	0.698565	2.70894418008538e-14	6.63085795421841e-12	-0.0460256	0.668437	0.846853	0.0567833	0.59712	0.999554	0.0761824	0.477967	0.819504	-0.075653	0.48104	0.999977	-0.0617633	0.565301	0.986599	-0.069077	0.522498	0.935276	0.034902	0.745401	0.999994	0.135243	0.206352	0.998785	0.0966197	0.367731	0.998651	0.0888128	0.407868	0.884331	0.224218	0.0346573	0.278194	0.292349	0.0057111	0.156989	0.231031	0.0303366	0.510344	0.11069	0.304575	0.877065	0.252501	0.0176252	0.312765	0.0297377	0.783288	0.999918	-0.103362	0.3379	0.952817	0.126875	0.238821	0.999924	0.226058	0.0341927	0.406735	-0.205516	0.0547433	0.700945	0.143758	0.18147	0.620486	0.289915	0.00614644	0.0665018	0.262281	0.0135638	0.182186	0.726205	8.88178419700125e-16	4.0172696087567e-13
ENSG00000166170	BAG5	0.106133	0.322221	0.777824	0.0246963	0.818305	0.994393	0.177838	0.119302	0.311639	0.552191	2.02760994660878e-08	2.81430637419228e-07	0.175252	0.100447	0.34037	-0.112336	0.294586	0.999554	0.226574	0.0327503	0.270115	-0.0327322	0.760738	0.999977	-0.0841609	0.432957	0.984053	0.0341486	0.752113	0.969188	-0.0228572	0.831628	0.999994	0.000330094	0.99755	0.999127	0.0223225	0.835511	0.998651	0.0428211	0.690302	0.947397	0.0292732	0.785378	0.921342	0.163672	0.127578	0.408223	0.0816385	0.449559	0.843496	-0.00675013	0.950231	0.994542	0.0434209	0.687912	0.890571	-0.0830291	0.441849	0.999918	-0.107707	0.31787	0.952817	0.0915038	0.3965	0.999924	0.0810115	0.45306	0.784843	-0.0884476	0.412526	0.884035	0.218732	0.0406178	0.570258	0.397357	0.000126416	0.0349123	0.0574516	0.59495	0.817171	0.571295	5.01890684567741e-09	7.50167929821581e-08
ENSG00000197457	STMN3	0.153668	0.150502	0.687018	0.167705	0.116205	0.988997	-0.159368	0.163409	0.371005	-0.142227	0.183659	0.271624	-0.110277	0.30358	0.592801	0.172961	0.105042	0.917125	0.16964	0.111994	0.477489	-0.24856	0.0188364	0.999977	0.158428	0.138111	0.984053	-0.0728751	0.499833	0.930497	0.0492454	0.646743	0.999994	0.0497733	0.643214	0.998785	0.119943	0.262887	0.998651	0.164502	0.123442	0.793284	0.231217	0.0292507	0.260973	0.15812	0.141194	0.428213	0.240695	0.0238863	0.50887	0.232504	0.0292679	0.834231	0.207684	0.0521831	0.392086	-0.0256219	0.81269	0.999918	-0.0760723	0.481159	0.955671	-0.0193403	0.858055	0.999924	0.175134	0.102668	0.512628	-0.233829	0.0283336	0.675037	0.0321019	0.766533	0.921079	0.118351	0.272106	0.454552	0.210855	0.048616	0.283812	-0.133318	0.212945	0.300926
ENSG00000090339	ICAM1	0.169082	0.113194	0.660957	0.0736098	0.492999	0.989132	0.197905	0.0824129	0.255897	0.479302	2.01466261695593e-06	1.43896568514882e-05	0.0571241	0.594917	0.806532	-0.071518	0.505401	0.999554	-0.0379771	0.723835	0.921256	-0.0407198	0.704779	0.999977	-0.0274327	0.798577	0.992081	-0.0982561	0.362427	0.882877	0.121073	0.258386	0.999994	0.124634	0.244537	0.998785	0.0153247	0.886656	0.998651	-0.00777863	0.942326	0.991497	0.0997099	0.352535	0.669543	0.233154	0.0288062	0.222174	0.245679	0.0210436	0.500926	0.0916983	0.395493	0.896114	0.207476	0.0524244	0.392353	0.066146	0.540337	0.999918	-0.0143603	0.894358	0.986872	0.139473	0.194971	0.999924	0.184078	0.0860129	0.492134	-0.254965	0.0165141	0.649037	0.0347185	0.748113	0.91389	0.249677	0.0189776	0.104347	0.196114	0.0670655	0.320811	0.499992	6.07776618588574e-07	4.63371210199848e-06
ENSG00000274070	GATSL2	-0.140862	0.187945	0.706696	-0.153846	0.150025	0.988997	-0.397379	0.00031524	0.0210807	0.145255	0.174407	0.260328	-0.33282	0.00143857	0.0392234	0.226924	0.0324751	0.821712	0.167404	0.116869	0.486499	-0.0406721	0.705109	0.999977	0.00569535	0.957755	0.997945	0.00073515	0.994576	0.999228	-0.055378	0.606242	0.999994	0.0204269	0.849307	0.998785	0.0410332	0.702614	0.998651	0.192399	0.0708638	0.784433	0.23574	0.0261503	0.248084	-0.0220932	0.838108	0.937721	0.000563259	0.995844	0.999387	0.149605	0.164165	0.835745	0.197289	0.0654122	0.412441	-0.020504	0.849612	0.999918	-0.119707	0.266612	0.952817	0.0415605	0.700635	0.999924	0.151152	0.159799	0.572739	0.0503266	0.641466	0.936382	-0.0757555	0.482993	0.793752	-0.111278	0.301995	0.486249	0.218101	0.0412151	0.265383	0.122727	0.251889	0.345418
ENSG00000158470	B4GALT5	0.0474343	0.658912	0.906511	0.020934	0.845612	0.994968	0.199515	0.0798988	0.251909	0.719117	2.22044604925031e-15	1.84794402002808e-12	0.0648697	0.545867	0.776993	0.00520675	0.961376	0.999554	0.039936	0.710207	0.916206	-0.0169618	0.874641	0.999977	-0.102754	0.337953	0.984053	0.0187837	0.862099	0.988136	-0.0104495	0.922576	0.999994	0.0642499	0.549718	0.998785	0.0251749	0.814846	0.998651	-0.00807554	0.940128	0.991061	0.0926955	0.387595	0.697724	0.255058	0.0164735	0.188092	0.158909	0.139193	0.637909	0.0418913	0.698366	0.961692	0.167751	0.118233	0.482864	-0.0129339	0.904799	0.999918	-0.0983766	0.361835	0.952817	0.0776729	0.471953	0.999924	0.0955016	0.376103	0.737747	-0.164343	0.126004	0.757514	0.122617	0.255078	0.666125	0.30271	0.0041484	0.0577378	0.134337	0.21209	0.524019	0.751086	0	0
ENSG00000188677	PARVB	0.0984969	0.358453	0.794939	0.0454778	0.672156	0.990089	-0.255525	0.0239505	0.13758	-0.110405	0.303016	0.404553	0.0695178	0.51741	0.759828	-0.112805	0.292561	0.999554	0.12754	0.233625	0.636897	0.0918046	0.392192	0.999977	0.0422231	0.694411	0.989404	0.00939666	0.930759	0.99455	0.242716	0.0219174	0.999994	0.229671	0.0303791	0.998785	0.274455	0.00924702	0.998651	0.233766	0.0274671	0.783719	0.209949	0.0482996	0.307975	0.163366	0.128301	0.40898	0.113775	0.291207	0.756695	0.191359	0.0741021	0.834231	0.140554	0.1915	0.561402	0.168741	0.116046	0.999918	0.133378	0.215401	0.952817	0.283361	0.007468	0.999924	0.239569	0.0245721	0.392335	0.0960272	0.373469	0.871697	0.145641	0.175758	0.61654	0.111078	0.30287	0.486938	0.220546	0.0389403	0.260813	-0.0667278	0.5344	0.630139
ENSG00000115902	SLC1A4	0.154605	0.147998	0.686872	0.118092	0.270379	0.988997	0.214151	0.0597416	0.216948	0.367438	0.000396867	0.00144206	0.170182	0.110835	0.358269	-0.145013	0.175135	0.973031	-0.0297532	0.781946	0.94183	0.0413788	0.700227	0.999977	-0.151461	0.15652	0.984053	-0.053103	0.623162	0.94931	0.231434	0.0290951	0.999994	0.0778345	0.468446	0.998785	0.0831568	0.438486	0.998651	0.193343	0.069465	0.784433	0.0400674	0.709296	0.889967	0.179852	0.0935936	0.358502	0.125847	0.242677	0.721868	0.0652078	0.546109	0.933483	-0.000656118	0.995159	0.999145	0.0737705	0.494566	0.999918	-0.0493607	0.647885	0.964553	0.0850038	0.431029	0.999924	0.062427	0.563394	0.842989	-0.0869089	0.420736	0.884246	-0.00551598	0.959322	0.987115	0.193861	0.0703285	0.20615	0.0445806	0.680025	0.862983	0.373212	0.000315571	0.00113027
ENSG00000124177	CHD6	-0.0867088	0.419109	0.819393	-0.124697	0.244297	0.988997	-0.0165158	0.885881	0.942506	0.128745	0.229201	0.324643	0.0392579	0.714914	0.872493	0.0669677	0.532929	0.999554	0.194776	0.067385	0.377901	0.0716264	0.504754	0.999977	-0.086538	0.420029	0.984053	0.228144	0.0325285	0.666551	-0.141633	0.185517	0.999994	-0.0868484	0.418357	0.998785	-0.0278134	0.795842	0.998651	-0.0785552	0.464325	0.897014	-0.229109	0.0307985	0.266728	-0.119098	0.269071	0.579653	-0.153017	0.154649	0.6548	-0.0991066	0.358266	0.88809	-0.158183	0.141032	0.508017	-0.0524318	0.627567	0.999918	0.0402459	0.709675	0.970442	-0.0448841	0.677967	0.999924	-0.232088	0.0295663	0.399725	0.12841	0.233139	0.813875	0.0042398	0.968727	0.989655	-0.0760282	0.481414	0.649195	-0.241597	0.0233485	0.217973	0.0854324	0.426014	0.526743
ENSG00000109339	MAPK10	-0.0424579	0.692797	0.920051	-0.0878371	0.413058	0.988997	-0.24122	0.0333764	0.162488	-0.27371	0.00944712	0.0222023	-0.218889	0.0393158	0.209048	0.123774	0.247836	0.999554	0.204081	0.0550699	0.344446	-0.038619	0.71936	0.999977	0.0302712	0.778246	0.991579	-0.0164474	0.879113	0.990001	0.0545812	0.611441	0.999994	0.0493028	0.646359	0.998785	0.0502425	0.640084	0.998651	0.151974	0.155106	0.800437	0.0340992	0.751064	0.906068	-0.090048	0.404087	0.690433	-0.0367573	0.733858	0.940103	0.112062	0.298579	0.876534	0.022163	0.837604	0.949814	0.0880628	0.41457	0.999918	0.0878103	0.415915	0.953977	0.0939221	0.384084	0.999924	0.0585961	0.587621	0.85294	0.0913464	0.397316	0.879436	-0.0347859	0.747641	0.91389	-0.135598	0.207792	0.384431	0.0482716	0.655154	0.851308	-0.297455	0.00464183	0.011742
ENSG00000134440	NARS	-0.00977964	0.927525	0.983297	0.0106243	0.921285	0.996021	-0.16688	0.144204	0.345765	-0.43799	1.76651815873008e-05	9.5267436004505e-05	-0.0563822	0.599717	0.808928	-0.0479967	0.655123	0.999554	-0.0893925	0.404802	0.778798	-0.0111236	0.917599	0.999977	0.127065	0.235386	0.984053	0.107473	0.318928	0.868616	-0.103829	0.332896	0.999994	-0.0604225	0.573788	0.998785	-0.079562	0.458601	0.998651	-0.0847599	0.429679	0.889704	-0.120515	0.260602	0.594593	-0.213005	0.0463135	0.26375	-0.184064	0.0860363	0.588024	-0.130974	0.223859	0.852608	-0.235044	0.0274988	0.339283	-0.0524019	0.627763	0.999918	0.00276175	0.979627	0.996929	-0.218385	0.0409452	0.999924	-0.14214	0.186488	0.600872	0.166877	0.12019	0.751156	-0.0180928	0.867124	0.956278	-0.167639	0.118482	0.274831	-0.189713	0.0766719	0.338396	-0.450938	9.21862779379445e-06	5.02627803662703e-05
ENSG00000139613	SMARCC2	-0.105734	0.324056	0.778822	-0.0643827	0.548892	0.989132	-0.251171	0.0265439	0.144962	-0.325535	0.00185237	0.00547683	-0.336105	0.00128095	0.037016	0.144003	0.178191	0.974615	0.0158985	0.882442	0.969981	-0.0633116	0.555574	0.999977	0.0286029	0.790178	0.991579	0.114752	0.287057	0.856179	-0.110006	0.304776	0.999994	-0.117746	0.271794	0.998785	-0.144241	0.177468	0.998651	-0.105544	0.324931	0.858364	-0.139904	0.190996	0.519303	-0.220297	0.0391666	0.247819	-0.120945	0.261664	0.736958	-0.0601249	0.577896	0.939677	-0.143668	0.181746	0.551736	0.0293245	0.786227	0.999918	0.114694	0.287301	0.952817	-0.116472	0.279845	0.999924	-0.135367	0.208575	0.623508	0.0323112	0.765054	0.965691	-0.187652	0.0799882	0.572881	-0.328734	0.00176539	0.0453415	-0.153049	0.154562	0.453308	-0.363011	0.000471774	0.00160022
ENSG00000153234	NR4A2	0.0888472	0.407686	0.813017	0.103888	0.332621	0.988997	-0.0913849	0.426191	0.633151	-0.312954	0.00282599	0.00789229	-0.096892	0.366375	0.648997	0.107984	0.313808	0.999554	0.0257031	0.811033	0.951128	-0.152399	0.15394	0.999977	0.0385893	0.719567	0.989404	-0.0652533	0.545829	0.939078	-0.0924037	0.389097	0.999994	-0.0302463	0.778424	0.998785	-0.0773556	0.471196	0.998651	0.0449892	0.675479	0.943286	0.116916	0.275212	0.607411	-0.209377	0.050253	0.27335	-0.0557227	0.606098	0.901972	0.0203425	0.850783	0.981175	0.0764574	0.478935	0.779111	-0.046933	0.664132	0.999918	-0.0463917	0.667777	0.966052	-0.032273	0.765324	0.999924	0.121534	0.25933	0.658816	0.00821293	0.939464	0.991302	-0.161403	0.133015	0.592828	-0.239692	0.0244959	0.117657	0.12408	0.249407	0.562767	-0.358649	0.000558037	0.00185472
ENSG00000176407	KCMF1	0.109974	0.304919	0.770363	-0.0182711	0.865052	0.995122	0.236532	0.0370737	0.171357	0.562267	9.816112367389e-09	1.50393250306256e-07	0.0447515	0.677099	0.851917	-0.0990191	0.355898	0.999554	0.0082355	0.938945	0.985101	-0.0104944	0.922244	0.999977	-0.103565	0.334134	0.984053	-0.103342	0.337993	0.876357	0.101118	0.345741	0.999994	0.0864363	0.420577	0.998785	0.0667981	0.533969	0.998651	0.0699262	0.514947	0.909151	0.110245	0.303723	0.632789	0.263537	0.0131063	0.177791	0.147624	0.169885	0.666582	0.0868921	0.420826	0.899333	0.170327	0.112607	0.474272	-0.00210811	0.984448	0.999918	-0.130961	0.223909	0.952817	0.0967403	0.369914	0.999924	0.128602	0.232435	0.639174	-0.114764	0.287007	0.840557	0.131973	0.220318	0.643625	0.340697	0.00116187	0.0396951	0.154434	0.15082	0.448316	0.574636	3.89551635393559e-09	6.1091201550413e-08
ENSG00000178567	EPM2AIP1	-0.0827415	0.440784	0.82815	-0.0924568	0.388823	0.988997	0.163621	0.152317	0.356211	0.0935723	0.383101	0.488048	0.212004	0.0460971	0.227598	-0.0986823	0.357544	0.999554	0.229397	0.0305831	0.260783	0.232625	0.0282537	0.999977	-0.0164519	0.87838	0.996411	0.139989	0.19331	0.807807	-0.149627	0.161658	0.999994	-0.144428	0.176901	0.998785	-0.0724203	0.500031	0.998651	-0.17259	0.105802	0.786587	-0.365845	0.000422458	0.0971641	-0.107922	0.316901	0.62314	-0.251101	0.0182849	0.497952	-0.273591	0.00990232	0.834231	-0.3006	0.00443156	0.243092	-0.139378	0.195278	0.999918	-0.0949112	0.379074	0.952817	-0.127368	0.236986	0.999924	-0.317467	0.0025791	0.303135	0.181774	0.0900818	0.732173	0.172334	0.108371	0.585003	0.0790708	0.46399	0.634825	-0.382204	0.000238152	0.0734204	0.0916297	0.393099	0.494457
ENSG00000197006	METTL9	0.116376	0.277451	0.753411	-0.00746718	0.944631	0.996021	0.177436	0.120152	0.312916	0.579036	2.77807243875827e-09	5.31255286404454e-08	0.177582	0.0959361	0.332924	-0.142478	0.18288	0.975344	0.0830759	0.438933	0.797503	0.00167919	0.98754	0.999977	-0.139855	0.191154	0.984053	-0.0705026	0.513931	0.933557	0.157958	0.139299	0.999994	0.0502882	0.639779	0.998785	0.0735297	0.493471	0.998651	0.109016	0.309175	0.853257	0.0435009	0.685641	0.878577	0.294663	0.00532283	0.156989	0.17622	0.10052	0.597402	0.0606652	0.574477	0.939657	0.0659695	0.541421	0.816024	0.0665292	0.537988	0.999918	-0.0524654	0.627346	0.963402	0.097715	0.365089	0.999924	0.0457671	0.671991	0.890111	-0.149822	0.163547	0.781432	0.13582	0.207041	0.63536	0.417269	5.24418443839103e-05	0.0339642	0.0534506	0.620885	0.832623	0.620627	8.73454641947546e-11	2.45582395680549e-09
ENSG00000186184	POLR1D	0.15059	0.158945	0.687323	0.0896036	0.40369	0.988997	0.245	0.0306251	0.155336	0.341822	0.00104362	0.00333848	0.114144	0.286834	0.575562	-0.12678	0.236447	0.999554	-0.157998	0.139199	0.519681	0.0338427	0.752877	0.999977	-0.0727492	0.498082	0.984053	-0.170018	0.11327	0.759334	0.0534388	0.618929	0.999994	0.0637054	0.553112	0.998785	0.036696	0.732795	0.998651	0.0432195	0.687569	0.946935	0.124262	0.245961	0.580738	0.181824	0.0899931	0.352816	0.105759	0.326752	0.777297	0.0393313	0.715988	0.963635	0.0955864	0.375677	0.716088	-0.0274125	0.799864	0.999918	-0.115616	0.283422	0.952817	-0.00191118	0.9859	0.999924	0.119772	0.266354	0.663327	-0.0784798	0.467347	0.899614	0.081603	0.449757	0.774994	0.218471	0.0408638	0.153274	0.122482	0.255607	0.568482	0.364952	0.000437461	0.00150096
ENSG00000134324	LPIN1	0.0552684	0.606956	0.891161	-0.000959678	0.992878	0.999754	0.252771	0.0255647	0.142306	0.531138	8.5636886915097e-08	9.52242927702578e-07	0.0498897	0.642437	0.834684	-0.0747913	0.486065	0.999554	0.173596	0.103753	0.459961	0.0558932	0.602891	0.999977	-0.0472037	0.660467	0.988727	0.0977475	0.364928	0.884605	-0.0286456	0.789872	0.999994	0.0721141	0.50185	0.998785	0.0686127	0.522892	0.998651	0.036413	0.734779	0.955238	-0.0285831	0.79032	0.922563	0.117968	0.273673	0.585144	-0.0216526	0.841294	0.964993	-0.0420391	0.697354	0.961216	0.0140466	0.896653	0.970687	-0.0256917	0.812189	0.999918	-0.082213	0.446365	0.954335	0.0183125	0.865525	0.999924	-0.0401282	0.710487	0.905126	0.0677398	0.5306	0.912612	0.161385	0.133059	0.592828	0.240496	0.0240063	0.116773	-0.0222536	0.836949	0.938942	0.543018	3.84477059078847e-08	4.29614913597986e-07
ENSG00000097007	ABL1	0.0723162	0.50065	0.855164	0.0911708	0.395483	0.988997	0.0426756	0.710649	0.839384	0.339891	0.00111889	0.00353793	-0.0726996	0.498375	0.746953	0.0356931	0.739833	0.999554	0.125585	0.240929	0.643684	-0.156956	0.141857	0.999977	-0.0202416	0.850659	0.995668	-0.0352638	0.744292	0.969188	-0.00117299	0.991296	0.999994	-0.0351445	0.743693	0.998785	-0.0588415	0.583872	0.998651	0.0313595	0.77049	0.959929	0.0814131	0.44818	0.742447	0.0221849	0.837445	0.937489	0.0309552	0.774647	0.951254	0.0449551	0.677486	0.956769	0.140188	0.192672	0.562329	-0.0787619	0.465744	0.999918	-0.127552	0.236301	0.952817	0.0222226	0.837173	0.999924	0.115659	0.283238	0.675344	-0.0831318	0.441283	0.890802	-5.02803e-05	0.999629	0.999862	0.113346	0.293044	0.477173	0.133517	0.214917	0.52737	0.322032	0.00208729	0.00586076
ENSG00000160712	IL6R	-0.13413	0.210146	0.718732	-0.0610918	0.569544	0.989132	0.0960629	0.402793	0.615128	-0.19511	0.0669078	0.117923	0.144001	0.178196	0.454246	-0.0114644	0.915083	0.999554	0.138923	0.194158	0.593141	0.118615	0.268249	0.999977	0.14113	0.1871	0.984053	-0.0422712	0.695765	0.961187	-0.0778407	0.468411	0.999994	-0.161321	0.130968	0.998785	-0.0948157	0.376784	0.998651	-0.117257	0.273805	0.841795	-0.264126	0.01238	0.196888	-0.173077	0.106835	0.378885	-0.278299	0.008654	0.474346	-0.131496	0.222004	0.852608	-0.193219	0.0712816	0.419069	-0.164704	0.125163	0.999918	-0.116299	0.280564	0.952817	-0.0935934	0.385758	0.999924	-0.231329	0.0301181	0.399944	0.22762	0.0329401	0.680123	0.0650777	0.546912	0.82712	-0.0725174	0.501946	0.665516	-0.258309	0.015103	0.187938	-0.231718	0.0288923	0.0570172
ENSG00000130844	ZNF331	0.119965	0.262801	0.747434	-0.0821834	0.443883	0.98901	0.230753	0.0420954	0.181671	-0.102157	0.340782	0.444947	-0.0436477	0.684637	0.855237	-0.0932686	0.384654	0.999554	0.119676	0.263958	0.667412	0.049447	0.645395	0.999977	0.023973	0.823539	0.995079	-0.226411	0.0339065	0.673855	0.00755765	0.943961	0.999994	-0.0222283	0.836195	0.998785	-0.0716974	0.504331	0.998651	-0.0230546	0.830196	0.97011	-0.166979	0.117815	0.427942	-0.100994	0.349141	0.649121	-0.157435	0.142945	0.641388	-0.122948	0.253787	0.859759	-0.0872126	0.419108	0.743779	-0.0104928	0.922706	0.999918	-0.0829068	0.442524	0.953977	-0.0633923	0.557365	0.999924	-0.0986851	0.360324	0.72695	0.127151	0.237791	0.816543	0.069517	0.519847	0.812551	-0.052282	0.628551	0.76409	-0.135636	0.207663	0.517938	-0.130826	0.221697	0.311394
ENSG00000023909	GCLM	-0.046947	0.662201	0.907017	-0.0945073	0.378345	0.988997	0.183522	0.10776	0.294947	0.438011	1.76467893431287e-05	9.51929217197655e-05	-0.105501	0.325127	0.611462	0.0498522	0.642687	0.999554	0.314476	0.00268777	0.0632598	-0.025945	0.809287	0.999977	0.0070403	0.947792	0.997945	0.129692	0.228468	0.828843	-0.133197	0.213366	0.999994	-0.0508073	0.636324	0.998785	-0.0473344	0.659585	0.998651	-0.0849111	0.428853	0.889337	-0.107926	0.314068	0.642716	0.0129983	0.904328	0.964623	-0.0629608	0.560056	0.886771	-0.127749	0.235575	0.856159	-0.059843	0.579683	0.837329	-0.0635168	0.55659	0.999918	-0.090733	0.400507	0.952834	-0.0531223	0.623035	0.999924	-0.110811	0.304041	0.691388	-0.00218732	0.983863	0.997997	0.16006	0.136316	0.595712	0.117104	0.277225	0.459964	-0.10645	0.323586	0.630505	0.432925	2.26214542993208e-05	0.000111241
ENSG00000137040	RANBP6	-0.0198399	0.853589	0.963212	-0.124929	0.243416	0.988997	0.201239	0.0772751	0.247504	0.236188	0.025859	0.0528769	0.191568	0.0721147	0.288835	-0.0958687	0.371483	0.999554	0.233542	0.0276202	0.24953	0.120359	0.261224	0.999977	-0.0160635	0.88123	0.996411	-0.0671268	0.534335	0.9377	-0.00682505	0.949386	0.999994	-0.0612843	0.568326	0.998785	-0.0757917	0.480235	0.998651	-0.105147	0.326765	0.859023	-0.249181	0.0185322	0.219819	-0.0125471	0.907634	0.965683	-0.0919009	0.394445	0.814633	-0.133801	0.213937	0.847898	-0.152759	0.155353	0.522646	-0.0597561	0.580235	0.999918	-0.134286	0.212266	0.952817	-0.0740211	0.493096	0.999924	-0.136841	0.203616	0.617523	0.0273707	0.800163	0.972078	0.118531	0.271375	0.674253	0.100569	0.351183	0.53439	-0.201736	0.0594542	0.306225	0.213244	0.0448092	0.0827167
ENSG00000198792	TMEM184B	0.049378	0.645856	0.902342	0.0686672	0.522561	0.989132	-0.189076	0.0973364	0.279451	-0.326145	0.00181397	0.00537503	-0.0185404	0.863082	0.942145	0.123689	0.248163	0.999554	0.174559	0.101819	0.455287	0.0191827	0.858387	0.999977	0.0655924	0.541393	0.984661	0.000838465	0.993814	0.999228	0.0315497	0.769137	0.999994	-0.0426983	0.691145	0.998785	-0.046017	0.668496	0.998651	0.00791513	0.941315	0.991282	-0.0473226	0.659665	0.867027	-0.136429	0.204993	0.507291	-0.0263353	0.807574	0.958924	0.038514	0.721646	0.964408	-0.076253	0.480115	0.779975	-0.0287044	0.790643	0.999918	0.0315253	0.77061	0.978474	-1.32655e-05	0.999902	0.999949	-0.064276	0.551872	0.837558	0.00148188	0.989067	0.998418	-0.0765808	0.478224	0.791831	-0.12743	0.236756	0.416218	-0.0517571	0.632007	0.8391	-0.367393	0.000397569	0.00138255
ENSG00000122642	FKBP9	-0.22076	0.0376241	0.556137	-0.158805	0.137164	0.988997	-0.324887	0.00370592	0.05737	0.150877	0.158143	0.240608	-0.285337	0.00672007	0.0838738	0.199754	0.0605463	0.841071	0.103973	0.332225	0.729142	-0.0767151	0.474886	0.999977	-0.00613815	0.954474	0.997945	0.0256141	0.812746	0.979615	0.0251823	0.814792	0.999994	-0.0889465	0.40716	0.998785	-0.0925376	0.388407	0.998651	-0.00960243	0.928835	0.988784	-0.053225	0.620334	0.846006	0.0162779	0.880349	0.954285	-0.00239362	0.982342	0.995242	0.0731937	0.497956	0.917912	0.0446758	0.679379	0.885717	-0.0922223	0.392786	0.999918	-0.157776	0.142072	0.952817	-0.0733069	0.497289	0.999924	0.00361829	0.97331	0.993265	-0.0687911	0.524225	0.911652	-0.0352395	0.744462	0.913229	-0.0500455	0.643331	0.775276	0.000694024	0.99488	0.998238	0.14127	0.186657	0.271067
ENSG00000114062	UBE3A	0.0545628	0.611561	0.891631	-0.0682126	0.525324	0.989132	0.250547	0.0269346	0.145953	0.525377	1.24898583031552e-07	1.32044711308662e-06	0.0142118	0.894838	0.956041	0.00358375	0.97341	0.999554	0.10685	0.318943	0.719684	-0.0677806	0.527957	0.999977	-0.149001	0.163439	0.984053	0.201279	0.0600453	0.72089	-0.125187	0.242435	0.999994	-0.00598398	0.955616	0.998785	-0.00147961	0.98902	0.999134	-0.0753712	0.48268	0.90103	-0.0817458	0.446321	0.740937	0.0216295	0.841461	0.939001	-0.0420779	0.697088	0.930923	-0.12893	0.231236	0.855309	-0.0723005	0.503229	0.793957	-0.0455707	0.673318	0.999918	0.00527319	0.961111	0.996689	-0.0506955	0.639021	0.999924	-0.151195	0.159679	0.572739	0.0304331	0.778349	0.966838	0.127341	0.237084	0.654801	0.176075	0.100805	0.251359	-0.117793	0.274389	0.587097	0.524663	1.30817587429277e-07	1.2315795131464e-06
ENSG00000117000	RLF	0.207988	0.0504819	0.585536	0.101476	0.34403	0.988997	0.230326	0.0424885	0.182761	0.491879	9.81550155376709e-07	7.66308913049449e-06	0.101628	0.343301	0.628888	-0.0883523	0.410313	0.999554	0.0572402	0.594168	0.873534	-0.0898111	0.402597	0.999977	-0.189803	0.0748287	0.984053	-0.149343	0.164915	0.786077	-0.0106053	0.921425	0.999994	0.0738112	0.491813	0.998785	0.000248933	0.998153	0.999782	0.0751029	0.484244	0.90103	0.0458423	0.669681	0.871456	0.107357	0.319455	0.624795	0.0837651	0.437799	0.837129	0.0412469	0.702788	0.962606	0.0776316	0.472189	0.77522	-0.0179887	0.867882	0.999918	-0.0963778	0.371719	0.952817	0.0635364	0.556467	0.999924	0.0609092	0.572936	0.847999	-0.080478	0.45605	0.895208	0.102783	0.340627	0.713209	0.163478	0.128036	0.28821	0.0783957	0.467826	0.739111	0.476001	2.42178737952514e-06	1.54389367041436e-05
ENSG00000114446	IFT57	0.106946	0.318509	0.77601	0.0621111	0.563109	0.989132	0.314465	0.00504814	0.0662436	0.632615	2.92406099333675e-11	1.32544690691426e-09	0.125212	0.24234	0.530952	-0.0368354	0.731818	0.999554	0.0988458	0.356744	0.747401	-0.0729489	0.4969	0.999977	-0.0733523	0.494516	0.984053	-0.0312349	0.772665	0.972998	0.00700404	0.94806	0.999994	0.0982411	0.359708	0.998785	0.0819241	0.445327	0.998651	0.0485101	0.651673	0.938951	0.107805	0.314612	0.643324	0.249527	0.0190517	0.194801	0.101999	0.344342	0.787961	0.0274902	0.799309	0.975816	0.145159	0.177208	0.5476	-0.0930932	0.388313	0.999918	-0.22092	0.0386015	0.952817	0.0485644	0.653197	0.999924	0.152807	0.155224	0.568426	-0.0653223	0.545404	0.915854	0.201402	0.0598856	0.570258	0.359741	0.00057653	0.0372738	0.145499	0.176183	0.481755	0.660944	1.8069989948799e-12	1.12228122649168e-10
ENSG00000148730	EIF4EBP2	0.0051735	0.961623	0.990808	0.0694544	0.517793	0.989132	0.353879	0.00148073	0.0381288	0.395335	0.000125925	0.000531549	0.0357993	0.739087	0.884229	-0.0834588	0.436819	0.999554	-0.273575	0.00948378	0.13441	-0.0963531	0.36906	0.999977	-0.0785622	0.464285	0.984053	0.0391216	0.717439	0.964883	-0.0634886	0.554467	0.999994	-0.032845	0.759939	0.998785	-0.135688	0.20485	0.998651	-0.156406	0.143278	0.797371	-0.113485	0.289641	0.62037	0.0398268	0.712565	0.878915	0.0212206	0.844421	0.965861	-0.113844	0.290912	0.872983	-0.0541051	0.61661	0.859168	-0.0578063	0.592674	0.999918	-0.0478596	0.657912	0.964953	-0.0965534	0.370844	0.999924	-0.100794	0.350099	0.719763	-0.117238	0.276674	0.83648	0.0189305	0.861032	0.953906	0.12164	0.258911	0.439764	-0.0896324	0.406269	0.69662	0.394951	0.00012802	0.000510949
ENSG00000100258	LMF2	0.0992442	0.3548	0.793672	0.151774	0.155658	0.988997	0.0692095	0.54711	0.727173	-0.0270526	0.80131	0.855601	-0.154917	0.147171	0.41312	-0.0118442	0.91228	0.999554	-0.324243	0.00193612	0.0529341	-0.176008	0.0989651	0.999977	-0.0304389	0.777049	0.991579	-0.0852117	0.429899	0.905953	0.154934	0.147127	0.999994	0.11588	0.279516	0.998785	0.0683629	0.52441	0.998651	0.066395	0.536445	0.916307	0.233981	0.0273211	0.253204	0.138883	0.196885	0.49806	0.235714	0.0270479	0.510189	0.161713	0.132263	0.834231	0.19373	0.070522	0.417078	0.0956693	0.375261	0.999918	-0.00225629	0.983355	0.997581	-0.020285	0.851199	0.999924	0.194814	0.0689339	0.471793	-0.205578	0.054669	0.700945	-0.161865	0.131896	0.592828	-0.0189479	0.860905	0.919318	0.237859	0.025645	0.224856	-0.0215361	0.841229	0.886073
ENSG00000065717	TLE2	0.0807967	0.451635	0.832571	0.00531545	0.960571	0.997055	-0.172283	0.131478	0.328508	0.0926322	0.38792	0.49295	-0.243809	0.0213104	0.150555	0.165866	0.120319	0.930392	0.139511	0.192259	0.591966	-0.0509867	0.635132	0.999977	0.00994528	0.926301	0.997945	-0.0329239	0.760732	0.970149	0.0575438	0.592209	0.999994	0.138263	0.196307	0.998785	0.148366	0.165261	0.998651	0.194717	0.0674699	0.784433	0.347212	0.000857166	0.102268	0.177335	0.0983526	0.365741	0.24432	0.0217886	0.503703	0.277645	0.00881849	0.834231	0.347397	0.000912511	0.212073	0.166431	0.121196	0.999918	0.108393	0.314782	0.952817	0.185831	0.0830145	0.999924	0.255511	0.0162763	0.358735	-0.174349	0.104243	0.743553	-0.138845	0.197009	0.629491	0.00117211	0.991353	0.995852	0.356695	0.000646811	0.0801517	0.108524	0.311379	0.410477
ENSG00000067955	CBFB	-0.0920265	0.391044	0.805472	-0.243513	0.0214738	0.988997	-0.241929	0.0328454	0.161479	0.00290431	0.97845	0.985648	-0.253592	0.0164892	0.132155	0.017995	0.867073	0.999554	0.159799	0.134689	0.513351	0.00277486	0.979411	0.999977	0.101031	0.346162	0.984053	0.116118	0.281321	0.855292	-0.0044038	0.967329	0.999994	0.047398	0.659156	0.998785	0.0555263	0.605276	0.998651	0.187031	0.0792555	0.784433	0.225665	0.0334753	0.27512	0.0261479	0.808917	0.924439	0.0989202	0.359175	0.796145	0.156486	0.145402	0.834231	0.143515	0.182219	0.55223	0.161159	0.133611	0.999918	0.0867156	0.421773	0.953977	0.201233	0.0601048	0.999924	0.153178	0.154211	0.567278	-0.0451682	0.676042	0.943107	-0.0378435	0.726299	0.905795	-0.0147646	0.891401	0.93797	0.206714	0.053317	0.293571	-0.0094981	0.929606	0.951112
ENSG00000171206	TRIM8	0.181408	0.0888771	0.645402	0.0821932	0.443828	0.98901	-0.0389441	0.734971	0.85408	0.223059	0.0356286	0.0689057	-0.184753	0.0830481	0.308884	0.162803	0.127418	0.934503	-0.216438	0.0416274	0.303256	-0.109399	0.307468	0.999977	-0.0580122	0.589194	0.988727	-0.0423807	0.695015	0.96107	0.0547864	0.6101	0.999994	0.0749686	0.485028	0.998785	0.0169207	0.874942	0.998651	0.0975192	0.363267	0.872776	0.314664	0.00267108	0.134238	0.163702	0.127507	0.408167	0.232478	0.0292864	0.510344	0.204628	0.0558215	0.834231	0.290606	0.00602005	0.249207	0.10461	0.332064	0.999918	-0.0385368	0.721488	0.972686	0.0374503	0.729032	0.999924	0.223584	0.0362598	0.41291	-0.245902	0.0209235	0.66906	-0.195938	0.0673166	0.570258	-0.0622466	0.564524	0.716762	0.318351	0.00250488	0.107678	0.236511	0.0256507	0.0513705
ENSG00000196367	TRRAP	-0.100554	0.348452	0.791224	-0.103788	0.33309	0.988997	-0.142002	0.214911	0.432191	0.0704142	0.512011	0.61173	-0.275595	0.00894799	0.0968133	0.14555	0.173524	0.972771	0.0362877	0.735658	0.926036	-0.0177366	0.868964	0.999977	-0.137531	0.198709	0.984053	0.0563014	0.602356	0.947359	-0.10142	0.344298	0.999994	-0.0763305	0.47711	0.998785	-0.104105	0.331606	0.998651	-0.00974218	0.927802	0.988623	-0.0587689	0.584338	0.827845	-0.205558	0.0546928	0.285283	-0.121064	0.261191	0.73666	-0.0309183	0.774908	0.971543	-0.0430441	0.690482	0.891467	0.0221566	0.83765	0.999918	0.00713508	0.947396	0.996135	-0.0986531	0.360481	0.999924	-0.0571918	0.596619	0.856539	0.0791683	0.463438	0.897969	-0.159481	0.137759	0.596967	-0.296074	0.0050977	0.0623165	-0.0544105	0.614619	0.828804	0.0272649	0.799783	0.8544
ENSG00000058673	ZC3H11A	0.153579	0.150741	0.687018	0.143406	0.180015	0.988997	0.40972	0.000195264	0.0192543	-0.0179101	0.867694	0.907471	0.297782	0.0045947	0.0700098	-0.251559	0.0174053	0.821712	-0.0644047	0.548755	0.854788	0.00415372	0.969184	0.999977	0.0331354	0.757881	0.991579	0.0286449	0.791067	0.975626	0.0448733	0.676269	0.999994	0.024959	0.816406	0.998785	0.00946535	0.929848	0.998651	-0.151234	0.157149	0.800752	-0.199326	0.0611103	0.33496	0.0563212	0.602228	0.82169	0.0354065	0.743293	0.942697	-0.121516	0.2594	0.862292	-0.158814	0.139435	0.506419	0.0101623	0.925133	0.999918	0.119111	0.26902	0.952817	-0.00565987	0.958261	0.999924	-0.148699	0.166765	0.579669	-0.0512218	0.63554	0.935266	0.181059	0.0913754	0.579856	0.199339	0.0626081	0.193153	-0.185704	0.0832285	0.34947	-0.0046472	0.965525	0.976145
ENSG00000167543	TP53I13	-0.075567	0.481541	0.847196	0.116199	0.278188	0.988997	-0.147995	0.195982	0.41051	-0.398772	0.000108535	0.00046705	-0.167808	0.115978	0.367224	0.00961912	0.928712	0.999554	-0.0144716	0.892926	0.972921	-0.0594053	0.580267	0.999977	0.279101	0.00808105	0.984053	-0.0718804	0.505719	0.931452	-0.00322955	0.976038	0.999994	-0.0207119	0.84723	0.998785	0.0764731	0.476285	0.998651	-0.0206276	0.847844	0.972986	0.0192945	0.857571	0.949704	-0.00500342	0.963099	0.987008	0.0764619	0.478909	0.856023	0.0121225	0.910746	0.989592	-0.0218228	0.840063	0.950892	0.00441845	0.96741	0.999918	0.0535954	0.619939	0.963387	-0.0695638	0.519565	0.999924	-0.0415465	0.700731	0.902414	-0.0994753	0.356472	0.866057	-0.0278018	0.797083	0.932424	-0.0986482	0.360505	0.541955	-0.0354189	0.743206	0.894884	-0.412899	5.79093462453883e-05	0.000255213
ENSG00000129473	BCL2L2	-0.0347621	0.746387	0.93406	-0.0565902	0.59837	0.989132	-0.149585	0.191165	0.404247	-0.00924361	0.931488	0.953297	0.114771	0.284176	0.573539	-0.0748076	0.485969	0.999554	0.14174	0.18518	0.583086	-0.0311569	0.771932	0.999977	0.0449237	0.675925	0.988789	0.0305762	0.777334	0.974701	-0.0347443	0.746513	0.999994	-0.0690855	0.520025	0.998785	0.0307935	0.774521	0.998651	0.0350591	0.744295	0.955432	-0.182121	0.087608	0.382988	-0.0135159	0.900537	0.963048	-0.113197	0.29368	0.757735	-0.032287	0.765226	0.970157	-0.219603	0.0398047	0.366126	-0.105038	0.330081	0.999918	0.00626048	0.953837	0.996689	-0.11813	0.273008	0.999924	-0.233834	0.02833	0.398603	0.112382	0.297194	0.844024	0.152564	0.15589	0.605119	0.175714	0.101517	0.252348	-0.254262	0.0168248	0.194693	-0.0335556	0.754907	0.819033
ENSG00000100461	RBM23	0.23306	0.0279519	0.532061	0.0534001	0.619183	0.989132	0.181985	0.110791	0.299035	0.11501	0.283168	0.383667	0.376347	0.000278139	0.0184887	0.0223969	0.83497	0.999554	0.0560694	0.601747	0.876019	0.274559	0.00921923	0.999977	-0.140086	0.190416	0.984053	-0.027401	0.799947	0.976601	-0.04582	0.669832	0.999994	0.0250065	0.816063	0.998785	0.0491011	0.64771	0.998651	-0.0524927	0.625159	0.934217	-0.124172	0.246307	0.581018	0.0311555	0.773227	0.907396	-0.0545559	0.613672	0.904446	-0.0340035	0.753133	0.969299	-0.0970286	0.368483	0.710642	-0.0655383	0.544073	0.999918	0.000331842	0.997552	0.99926	-0.0469791	0.663823	0.999924	-0.157425	0.142973	0.554319	0.0786526	0.466365	0.899327	0.109932	0.307919	0.694534	0.112985	0.294592	0.4787	-0.149584	0.164225	0.466451	0.145817	0.172727	0.254624
ENSG00000143442	POGZ	0.0688755	0.521297	0.862445	0.0203306	0.85001	0.994968	-0.137719	0.229208	0.447761	-0.432661	2.29124186876817e-05	0.000119328	-0.139906	0.19099	0.470551	0.0618787	0.564573	0.999554	-0.0326605	0.761247	0.933764	-0.0233655	0.827941	0.999977	0.0405752	0.70578	0.989404	0.0951649	0.377795	0.891627	-0.0750173	0.484744	0.999994	-0.00498644	0.96301	0.998785	0.00033936	0.997482	0.999782	-0.00494108	0.963346	0.994648	-0.00194723	0.985551	0.994796	-0.170207	0.112866	0.387443	-0.0287011	0.790667	0.956533	0.0476717	0.659172	0.953298	-0.0105125	0.922561	0.977817	0.109428	0.310152	0.999918	0.192924	0.0717238	0.952817	-0.0587073	0.586911	0.999924	-0.093521	0.386127	0.74516	0.0558171	0.605487	0.92944	-0.177545	0.0979487	0.5834	-0.265813	0.0123111	0.0869887	-0.0397189	0.71331	0.880623	-0.460428	5.62624340405549e-06	3.27403917271738e-05
ENSG00000103342	GSPT1	0.250261	0.0180129	0.488171	0.100481	0.348804	0.988997	0.348039	0.00179378	0.0415143	0.426294	3.10847206665965e-05	0.000156318	0.10883	0.310008	0.597833	-0.0975868	0.362933	0.999554	-0.139557	0.19211	0.591805	0.0897744	0.40279	0.999977	-0.160845	0.132123	0.984053	-0.0210434	0.845703	0.985281	-0.0202785	0.850389	0.999994	0.0010906	0.991907	0.998945	-0.0763686	0.476889	0.998651	-0.109303	0.307898	0.853257	-0.00248752	0.981542	0.99323	0.0447887	0.678614	0.863034	0.0377845	0.726709	0.938421	-0.104565	0.332274	0.884374	-0.0337725	0.754757	0.918589	-3.16559e-06	0.999977	0.999977	-0.0244899	0.820824	0.982538	-0.0685564	0.525645	0.999924	0.0135958	0.899952	0.972531	-0.088461	0.412455	0.884035	-0.0299699	0.781638	0.928078	0.107782	0.317531	0.501161	-0.00296802	0.978105	0.991883	0.452653	8.44077442230251e-06	4.6505648086237e-05
ENSG00000089159	PXN	0.153503	0.150946	0.687018	0.140191	0.190081	0.988997	0.386116	0.000480369	0.0249985	0.183467	0.0852517	0.144172	0.151032	0.157713	0.428377	-0.187021	0.0792712	0.864311	-0.00356008	0.973586	0.994275	-0.063981	0.551393	0.999977	0.0056759	0.957899	0.997945	0.0436228	0.686537	0.96004	0.0131517	0.902642	0.999994	-0.00309847	0.97701	0.998945	-0.0338563	0.752781	0.998651	-0.156145	0.143954	0.797371	-0.150403	0.15947	0.483101	0.0779425	0.470411	0.736225	0.0580262	0.591265	0.896218	-0.0896013	0.406433	0.898408	-0.0632818	0.558053	0.825984	-0.0137409	0.89889	0.999918	0.0544195	0.614561	0.963387	0.0152862	0.887589	0.999924	-0.10257	0.341634	0.714495	-0.118401	0.271902	0.833079	0.103044	0.339395	0.712263	0.198522	0.0637139	0.195342	-0.110213	0.306673	0.616249	0.175017	0.100911	0.163899
ENSG00000163683	SMIM14	-0.137776	0.197902	0.710046	-0.0969073	0.3663	0.988997	-0.263526	0.0197432	0.126907	-0.517481	2.0716702020529e-07	2.02743039623296e-06	-0.057481	0.592614	0.805066	-0.0321021	0.76521	0.999554	-0.0820197	0.444794	0.800414	0.0704228	0.511959	0.999977	0.161526	0.130472	0.984053	0.0632662	0.55815	0.940992	0.0813008	0.448809	0.999994	-0.0182654	0.865094	0.998785	-0.034636	0.747276	0.998651	0.0320201	0.765793	0.958759	-0.0597302	0.578194	0.8245	-0.12051	0.263396	0.574507	-0.037048	0.731832	0.939708	0.0257553	0.811733	0.976392	-0.113634	0.291811	0.653028	0.173506	0.105955	0.999918	0.148057	0.168625	0.952817	-0.0173346	0.872645	0.999924	-0.122483	0.255603	0.656957	0.0443632	0.681501	0.945188	-0.196407	0.0666505	0.570258	-0.319943	0.00237588	0.0492847	-0.099349	0.357086	0.656146	-0.541371	4.30436561948966e-08	4.73844608884137e-07
ENSG00000138670	RASGEF1B	0.0092463	0.931468	0.984075	-0.146831	0.169731	0.988997	0.00539086	0.962639	0.982471	0.19258	0.0705946	0.123138	0.160481	0.133013	0.393764	0.0714814	0.50562	0.999554	0.229945	0.0301761	0.25955	0.0380719	0.723174	0.999977	-0.0828318	0.440284	0.984053	-0.0192014	0.859064	0.987815	-0.097871	0.36153	0.999994	0.0123106	0.908841	0.998785	-0.0129233	0.904325	0.998651	0.0222882	0.83576	0.970862	0.0316419	0.768481	0.914389	-0.0484685	0.653838	0.848421	-0.119457	0.26762	0.741819	-0.0565847	0.600528	0.944912	0.0203811	0.850503	0.9546	-0.109078	0.311715	0.999918	-0.153065	0.154518	0.952817	0.0406886	0.706626	0.999924	0.0963962	0.371627	0.734271	0.128164	0.234041	0.81388	0.190528	0.0753898	0.570258	0.108797	0.312969	0.496693	0.0578533	0.592373	0.815052	0.155798	0.144859	0.220349
ENSG00000092964	DPYSL2	-0.0256649	0.811308	0.950996	-0.0434919	0.685703	0.990089	-0.222281	0.0504677	0.198281	-0.581284	2.33275576633218e-09	4.57448788636262e-08	0.0548911	0.609416	0.814225	0.0602218	0.575064	0.999554	0.11571	0.280231	0.682566	0.0316629	0.768331	0.999977	0.0987134	0.357392	0.984053	0.0640739	0.553126	0.940381	-0.0399504	0.710107	0.999994	-0.0786541	0.463761	0.998785	-0.00739729	0.945149	0.998651	-0.0370782	0.730118	0.954666	-0.198253	0.0625456	0.33713	-0.210037	0.049516	0.271468	-0.176993	0.0990148	0.597402	-0.11322	0.293585	0.873618	-0.222752	0.0369777	0.360491	-0.0407081	0.706492	0.999918	0.126858	0.238883	0.952817	-0.096876	0.36924	0.999924	-0.224966	0.0350924	0.408818	0.166225	0.121665	0.753674	0.00953897	0.929713	0.976654	-0.122811	0.25432	0.43511	-0.257349	0.015497	0.189504	-0.589263	1.24145538293874e-09	2.30622506226995e-08
ENSG00000100603	SNW1	0.165573	0.120983	0.670027	0.0531696	0.620699	0.989132	0.259536	0.0217547	0.132363	0.586558	1.54042845146307e-09	3.25382277778078e-08	0.238238	0.0245612	0.162901	-0.0987764	0.357084	0.999554	0.105294	0.326082	0.724217	0.027768	0.796168	0.999977	-0.0896152	0.403628	0.984053	-0.0678879	0.529699	0.935906	0.0748209	0.485891	0.999994	0.127384	0.234203	0.998785	0.117409	0.27318	0.998651	0.0866633	0.419354	0.886428	0.08631	0.421259	0.725436	0.274241	0.00972088	0.166432	0.138859	0.196964	0.688485	0.0687002	0.524775	0.925424	0.133234	0.215903	0.583641	-0.0160016	0.882365	0.999918	-0.139125	0.196099	0.952817	0.0979659	0.363853	0.999924	0.119038	0.269316	0.666101	-0.0688308	0.523985	0.911652	0.207375	0.0525419	0.570258	0.354041	0.000714331	0.0372738	0.120629	0.262923	0.575646	0.620445	8.87767637181014e-11	2.48933874113048e-09
ENSG00000117139	KDM5B	0.0767506	0.474681	0.843693	-0.00739444	0.94517	0.996021	0.134805	0.239307	0.4586	0.646629	7.65054686269195e-12	4.64208386663759e-10	-0.0524089	0.625713	0.824409	-0.0131559	0.902611	0.999554	0.169602	0.112073	0.477632	-0.0617635	0.565299	0.999977	-0.210835	0.0473391	0.984053	-0.0664283	0.538606	0.938435	-0.00441231	0.967266	0.999994	0.0541981	0.613948	0.998785	-0.0100745	0.925346	0.998651	0.0581004	0.588627	0.926631	0.0464046	0.665869	0.870228	0.144807	0.178274	0.474196	0.0898914	0.404909	0.81929	0.0451572	0.676117	0.956769	0.0909382	0.399437	0.733016	-0.0167291	0.877058	0.999918	-0.133033	0.216602	0.952817	0.0277717	0.797298	0.999924	0.048693	0.652338	0.880693	-0.0981935	0.362734	0.868474	0.0916886	0.395543	0.744528	0.156157	0.146261	0.311112	0.08108	0.452677	0.728951	0.630314	3.62061491898658e-11	1.20915752816107e-09
ENSG00000116977	LGALS8	0.0622085	0.562495	0.877733	0.0910653	0.396032	0.988997	0.35932	0.00123434	0.0358823	0.539421	4.91579321693081e-08	5.92915905341811e-07	0.126104	0.238976	0.527995	-0.16338	0.126057	0.933928	0.0851312	0.427653	0.791761	-0.0138833	0.897255	0.999977	-0.0069787	0.948248	0.997945	-0.00164798	0.987842	0.999228	0.0591256	0.582054	0.999994	0.0895219	0.40412	0.998785	0.0265392	0.805006	0.998651	-0.0579801	0.589401	0.926659	-0.0609767	0.570273	0.818646	0.251501	0.0180942	0.192989	0.13418	0.212629	0.702835	-0.0189917	0.860587	0.981977	0.031929	0.767755	0.923203	-0.0071101	0.94758	0.999918	-0.111823	0.299621	0.952817	0.0322068	0.765792	0.999924	0.0324435	0.76412	0.926298	-0.136108	0.206069	0.80052	0.150846	0.160656	0.608191	0.254687	0.0166364	0.0985305	0.00886788	0.934647	0.977513	0.567121	6.86124401738653e-09	9.74381553074978e-08
ENSG00000074964	ARHGEF10L	-0.033491	0.755364	0.936143	0.223378	0.0353596	0.988997	-0.219826	0.0531333	0.203928	-0.252147	0.0171362	0.0371662	-0.23007	0.0300841	0.181043	-0.0119711	0.911344	0.999554	-0.0581147	0.588535	0.871515	-0.136342	0.202656	0.999977	0.124671	0.244398	0.984053	0.0674464	0.532386	0.936262	0.0225226	0.834057	0.999994	0.124102	0.246572	0.998785	0.12345	0.249085	0.998651	0.0337369	0.753625	0.956521	0.201571	0.0581943	0.328484	0.0274373	0.799687	0.919759	0.0207849	0.847575	0.967023	0.0684577	0.526242	0.92571	0.0926081	0.390801	0.726307	-0.00952508	0.929815	0.999918	-0.0739671	0.493413	0.956807	-0.0955507	0.375856	0.999924	0.156783	0.144631	0.55524	0.0647159	0.549148	0.915854	0.103687	0.336373	0.710017	-0.0364165	0.736234	0.838612	0.163265	0.12854	0.419143	-0.258105	0.0146036	0.0316206
ENSG00000125505	MBOAT7	0.0626624	0.559642	0.876206	-0.0531678	0.620711	0.989132	-0.118198	0.302699	0.525415	0.144969	0.175266	0.26131	-0.253053	0.0167281	0.132572	0.144296	0.177302	0.97459	0.101021	0.346207	0.739332	-0.133907	0.210911	0.999977	-0.0300038	0.780155	0.991579	0.0882091	0.413792	0.902909	0.0815461	0.447437	0.999994	0.0927933	0.387092	0.998785	0.03522	0.743162	0.998651	0.0238992	0.824073	0.968934	0.144121	0.177833	0.50489	0.115019	0.285928	0.596025	0.135265	0.208922	0.699861	0.109316	0.310654	0.879344	0.201419	0.0598634	0.402729	0.0244711	0.82096	0.999918	-0.0220949	0.838096	0.983911	0.144298	0.17982	0.999924	0.195748	0.0675866	0.469987	-0.114909	0.286393	0.840557	-0.0447668	0.678762	0.884732	0.0289279	0.789051	0.873257	0.223094	0.036681	0.255391	0.143977	0.178271	0.261169
ENSG00000101150	TPD52L2	0.162397	0.128385	0.673256	0.17194	0.107142	0.988997	0.0690084	0.548278	0.7284	0.293931	0.00517743	0.0132744	0.132042	0.217396	0.502348	-0.112039	0.295871	0.999554	0.194422	0.0678946	0.379391	-0.199152	0.061342	0.999977	0.0282592	0.792643	0.991579	-0.149015	0.165856	0.788214	0.153161	0.15187	0.999994	0.14666	0.170232	0.998785	0.141309	0.186533	0.998651	0.121055	0.258458	0.8381	0.184879	0.0828345	0.373603	0.221314	0.0382469	0.244776	0.124205	0.248926	0.728569	0.0875988	0.417043	0.899333	0.221513	0.0380691	0.363113	-0.016303	0.880166	0.999918	-0.157181	0.143599	0.952817	0.0814405	0.450663	0.999924	0.166362	0.121354	0.532342	-0.0218927	0.839557	0.977125	0.204985	0.0553859	0.570258	0.331836	0.00158643	0.0437753	0.206361	0.0537333	0.294514	0.298229	0.00453097	0.0115196
ENSG00000114166	KAT2B	-0.0409839	0.702954	0.922283	-0.19808	0.0627798	0.988997	-0.0178889	0.876465	0.938245	0.0813975	0.448267	0.551215	-0.181892	0.0880135	0.318637	0.12461	0.24463	0.999554	0.0954069	0.373802	0.759536	-0.102591	0.338725	0.999977	-0.0149132	0.88968	0.997029	0.133976	0.213332	0.820291	0.0153794	0.886253	0.999994	-8.22013e-05	0.99939	0.999774	-0.043791	0.683657	0.998651	-0.0177992	0.868506	0.975174	-0.104975	0.327561	0.65357	-0.0704152	0.514454	0.764711	-0.0252098	0.815649	0.960778	-0.0398487	0.712414	0.963478	-0.103955	0.335117	0.686937	0.109925	0.307947	0.999918	0.0811744	0.452149	0.954833	-0.057416	0.595178	0.999924	-0.139498	0.194892	0.60846	0.0113805	0.916189	0.987588	-0.048684	0.652398	0.874176	-0.137337	0.201966	0.377649	-0.121457	0.259636	0.572162	0.0483303	0.65288	0.734499
ENSG00000165195	PIGA	0.00623533	0.953754	0.989272	-0.024931	0.816608	0.994393	0.303609	0.0068879	0.0775905	0.432514	2.30752912329102e-05	0.000120086	0.175556	0.0998487	0.339176	-0.0869635	0.417738	0.999554	-0.0826333	0.441383	0.798559	0.0195888	0.855422	0.999977	-0.190023	0.0744857	0.984053	-0.0687584	0.524423	0.935276	-0.0785626	0.464283	0.999994	-0.0440568	0.681839	0.998785	-0.114401	0.28574	0.998651	-0.0755095	0.481875	0.90103	-0.0503146	0.639603	0.857171	0.0172716	0.873104	0.950976	-0.0639567	0.553854	0.88461	-0.0906505	0.400937	0.898228	0.00339236	0.974976	0.993844	-0.0253547	0.814609	0.999918	-0.114109	0.289786	0.952817	0.000638554	0.995289	0.999924	0.0231064	0.830792	0.949234	-0.00786443	0.942028	0.991665	-0.0772974	0.474104	0.789199	0.00473769	0.965057	0.98214	-0.00350164	0.97417	0.991071	0.42012	4.15431824738466e-05	0.000190259
ENSG00000182473	EXOC7	0.140727	0.188375	0.706696	0.153773	0.15022	0.988997	0.374916	0.000719698	0.0294765	-0.108679	0.310685	0.412647	0.132005	0.217526	0.502481	-0.147473	0.16785	0.969405	-0.0295817	0.783172	0.942597	-0.0752985	0.483104	0.999977	0.0402458	0.70806	0.989404	0.0757707	0.482905	0.926191	0.0166674	0.8768	0.999994	-0.0172183	0.872761	0.998785	-0.035206	0.74326	0.998651	-0.186482	0.0801563	0.784433	-0.263507	0.0125943	0.197764	0.0432398	0.689147	0.867766	0.0238614	0.825349	0.962352	-0.122646	0.254965	0.860567	-0.195705	0.0676487	0.413284	-0.00631974	0.9534	0.999918	0.105033	0.330102	0.952817	-0.0638062	0.554789	0.999924	-0.165962	0.122264	0.533622	-0.0873922	0.418147	0.884145	0.108323	0.315093	0.698246	0.106619	0.322814	0.506673	-0.232182	0.0294989	0.238211	-0.112093	0.295639	0.393467
ENSG00000169021	UQCRFS1	0.118434	0.268982	0.750193	0.0480563	0.654722	0.989132	0.183333	0.108129	0.295396	0.530103	9.16905815717683e-08	1.00990695615787e-06	0.0315062	0.769446	0.900047	-0.11014	0.304186	0.999554	0.0167158	0.876445	0.96854	0.0512364	0.633474	0.999977	-0.00335112	0.975136	0.998668	-0.131477	0.222073	0.825181	0.154342	0.148699	0.999994	0.123489	0.248934	0.998785	0.100643	0.348025	0.998651	0.12287	0.251331	0.835105	0.201873	0.0578111	0.328102	0.293125	0.00557811	0.156989	0.191003	0.0746511	0.568721	0.119843	0.266067	0.865465	0.203426	0.0573085	0.399821	0.0467733	0.665206	0.999918	-0.124126	0.249232	0.952817	0.161639	0.132443	0.999924	0.227	0.0334326	0.405592	-0.138229	0.199023	0.79639	0.129732	0.228322	0.649504	0.313462	0.00294114	0.0526419	0.237437	0.025916	0.225611	0.570058	5.50877699012631e-09	8.11725312015354e-08
ENSG00000107140	TESK1	0.260215	0.0137877	0.453582	0.122943	0.251047	0.988997	0.0693767	0.54614	0.7265	0.36118	0.00050637	0.0017762	-0.0562178	0.600784	0.809579	0.0258173	0.810209	0.999554	0.231656	0.0289363	0.254351	-0.184902	0.0827945	0.999977	-0.00741115	0.945046	0.997945	0.0601102	0.577989	0.943853	0.0920276	0.391038	0.999994	0.182569	0.0868182	0.998785	0.183574	0.0850663	0.998651	0.214251	0.0437846	0.783719	0.347577	0.000845731	0.102268	0.212789	0.0465412	0.264356	0.180558	0.0922918	0.593577	0.196651	0.0663063	0.834231	0.288313	0.00644882	0.25144	-0.00108588	0.991989	0.999918	-0.0554511	0.607857	0.963307	0.188212	0.0790759	0.999924	0.320849	0.00230515	0.299756	-0.054124	0.616487	0.931304	0.193229	0.071267	0.570258	0.275601	0.00935134	0.0777013	0.364096	0.000488131	0.0754346	0.394295	0.000131678	0.000524141
ENSG00000154845	PPP4R1	0.15865	0.137553	0.679704	0.06929	0.518788	0.989132	0.319645	0.00433497	0.0619229	0.532438	7.85689855398175e-08	8.85539714594498e-07	0.090488	0.399046	0.67414	-0.0620355	0.563585	0.999554	0.00948472	0.929705	0.982946	-0.0950706	0.375496	0.999977	-0.0360077	0.737623	0.990912	-0.0445988	0.679902	0.96004	-0.0638889	0.551967	0.999994	-0.00399653	0.970349	0.998945	-0.0842757	0.432328	0.998651	-0.0780816	0.467031	0.897671	-0.0191216	0.858834	0.950221	0.188202	0.0790932	0.332246	0.11486	0.2866	0.754047	-0.0062143	0.954177	0.995078	0.0310688	0.773842	0.925953	-0.104268	0.333656	0.999918	-0.165379	0.1236	0.952817	-0.0485941	0.652998	0.999924	0.0526546	0.626102	0.869583	-0.182787	0.0882755	0.731009	0.149005	0.165885	0.609769	0.364404	0.000482368	0.0365751	0.0368086	0.7335	0.889969	0.546765	2.96736057947555e-08	3.43757818577775e-07
ENSG00000113161	HMGCR	-0.00102743	0.992376	0.998714	0.00933225	0.930832	0.996021	0.32929	0.00324178	0.053701	0.270409	0.0103801	0.0241037	0.244364	0.0210081	0.149429	-0.00906409	0.932815	0.999554	0.150921	0.15802	0.545723	0.0270293	0.801478	0.999977	0.0248435	0.817241	0.993834	0.0403738	0.708794	0.963836	-0.10686	0.318897	0.999994	-0.0453997	0.672687	0.998785	-0.0537234	0.617059	0.998651	-0.139364	0.192732	0.816401	-0.22483	0.034153	0.276901	-0.047787	0.658399	0.850795	-0.131348	0.222529	0.709666	-0.175295	0.102348	0.834231	-0.153998	0.151991	0.518891	-0.138685	0.197532	0.999918	-0.052415	0.627677	0.963402	-0.0297573	0.783149	0.999924	-0.158399	0.140483	0.552018	0.0861449	0.424846	0.886358	0.141607	0.188162	0.624466	0.201793	0.0593809	0.187314	-0.203005	0.0578377	0.303219	0.263568	0.0125729	0.0277496
ENSG00000151176	PLBD2	0.0403982	0.707005	0.922343	-0.0456582	0.67093	0.990089	-0.0515614	0.653919	0.803436	0.164243	0.124043	0.197041	-0.209964	0.0482828	0.232917	0.129346	0.227016	0.997966	0.13103	0.220974	0.621631	-0.102665	0.338376	0.999977	-0.00968079	0.928256	0.997945	0.0735646	0.495774	0.929889	0.0164881	0.878115	0.999994	-0.0638826	0.552007	0.998785	-0.112439	0.294139	0.998651	0.0188634	0.860721	0.974726	0.0117723	0.912811	0.970331	0.0375778	0.728145	0.886056	0.136596	0.204435	0.695952	0.0933234	0.387136	0.89391	0.0584518	0.588542	0.842937	-0.0466256	0.666201	0.999918	-0.0731135	0.498428	0.956807	0.0472207	0.662199	0.999924	0.0626009	0.562306	0.842498	-0.226056	0.0341945	0.680123	-0.0175083	0.87138	0.957166	0.0683942	0.526627	0.685756	0.0805579	0.455602	0.731085	0.161303	0.131012	0.202922
ENSG00000121073	SLC35B1	0.0424763	0.69267	0.920051	0.0977747	0.362005	0.988997	0.210882	0.063841	0.224523	0.428572	2.78898368883951e-05	0.000141981	0.212811	0.0452558	0.225585	-0.113976	0.287546	0.999554	0.0812368	0.449167	0.803341	0.0120911	0.910459	0.999977	0.0131903	0.902358	0.997029	-0.0119934	0.911693	0.993354	0.139138	0.193463	0.999994	0.135903	0.204128	0.998785	0.13402	0.210522	0.998651	0.0951363	0.375165	0.874355	0.0749429	0.485179	0.766836	0.28892	0.00633273	0.15968	0.140155	0.192778	0.68645	0.0506337	0.63943	0.951354	0.108771	0.313084	0.669754	-0.026516	0.806279	0.999918	-0.133313	0.215628	0.952817	0.134448	0.21171	0.999924	0.109318	0.310643	0.697145	-0.0723081	0.503184	0.908102	0.209972	0.0495883	0.570258	0.359154	0.000589496	0.0372738	0.106824	0.321877	0.628646	0.457711	6.49042557343549e-06	3.71192398243262e-05
ENSG00000138018	EPT1	-0.0886487	0.408738	0.813199	0.0067257	0.950122	0.996067	0.292279	0.00941442	0.0900995	0.229621	0.0304162	0.0605183	0.0916719	0.39288	0.669634	-0.0242856	0.821276	0.999554	0.201787	0.05792	0.353501	-0.0633376	0.555411	0.999977	0.0292519	0.78553	0.991579	0.156568	0.145189	0.774934	-0.0722103	0.501279	0.999994	-0.0745844	0.487275	0.998785	-0.0635009	0.55439	0.998651	-0.124437	0.245289	0.832946	-0.273091	0.00961612	0.186842	-0.0364923	0.735705	0.889378	-0.143169	0.183286	0.67862	-0.174517	0.103904	0.834231	-0.186959	0.0811292	0.434813	-0.112564	0.296409	0.999918	-0.0669489	0.535421	0.959664	-0.0145042	0.893305	0.999924	-0.184733	0.0848815	0.489953	0.0801188	0.45807	0.896914	0.125128	0.2454	0.660208	0.119929	0.265722	0.447153	-0.241239	0.0235606	0.219238	0.216183	0.041875	0.0781111
ENSG00000068654	POLR1A	-0.183131	0.0858344	0.645402	-0.149703	0.161443	0.988997	-0.315375	0.00491573	0.0655277	-0.0279755	0.794678	0.850475	0.0902853	0.400107	0.675031	0.0235433	0.826652	0.999554	0.360473	0.000520346	0.0220047	0.150092	0.160345	0.999977	-0.0394219	0.713775	0.989404	0.142018	0.186869	0.805094	-0.00763237	0.943408	0.999994	0.0605652	0.572882	0.998785	0.137781	0.197884	0.998651	0.154578	0.14807	0.797614	-0.0519077	0.629025	0.850926	-0.0517003	0.632382	0.836467	-0.167241	0.11937	0.619183	0.0605278	0.575345	0.939657	-0.0579665	0.591648	0.844954	-0.0167107	0.877192	0.999918	0.0175847	0.870823	0.986872	0.129704	0.228424	0.999924	-0.0722427	0.503571	0.812068	0.293626	0.00549376	0.565857	0.0625307	0.562745	0.835901	-0.0646057	0.54983	0.704369	-0.0691137	0.522277	0.775079	-0.0573017	0.593771	0.683637
ENSG00000075426	FOSL2	0.0292318	0.785675	0.942993	0.0526623	0.62404	0.989132	0.192352	0.0915697	0.270433	0.355568	0.000627426	0.00214109	-0.135096	0.20685	0.489738	0.00206061	0.984709	0.999554	-0.174125	0.102688	0.457205	-0.0497732	0.643215	0.999977	-0.0369453	0.731048	0.990182	-0.119897	0.265849	0.846026	-0.080564	0.452944	0.999994	-0.0774636	0.470574	0.998785	-0.212387	0.0456958	0.998651	-0.168306	0.114883	0.791025	-0.0425071	0.692459	0.882043	-0.0467247	0.665534	0.854918	-0.0246723	0.819513	0.96087	-0.0802521	0.45732	0.909742	0.0524073	0.627727	0.865067	-0.0890928	0.409112	0.999918	-0.111306	0.301873	0.952817	-0.0437516	0.68566	0.999924	0.0164489	0.879101	0.966587	-0.124283	0.248629	0.824821	-0.0823068	0.445845	0.773013	-0.0607131	0.574174	0.72372	0.0293641	0.785945	0.914453	0.344451	0.000948492	0.00296044
ENSG00000083937	CHMP2B	0.0401883	0.708458	0.922351	-0.0377264	0.725586	0.992086	0.197174	0.0835753	0.25761	0.68784	9.59232693276135e-14	1.81434503784575e-11	0.0727955	0.497807	0.746537	-0.0463021	0.666563	0.999554	0.0291653	0.78615	0.944086	0.00653409	0.951541	0.999977	-0.135102	0.206831	0.984053	-0.037296	0.730105	0.96787	0.0184276	0.863907	0.999994	0.0879458	0.412478	0.998785	0.0521552	0.627388	0.998651	0.0347177	0.7467	0.955432	0.0999442	0.351399	0.668729	0.226996	0.033436	0.232521	0.112798	0.2954	0.759996	0.0449168	0.677745	0.956769	0.163989	0.126832	0.491316	0.0367285	0.734058	0.999918	-0.0774488	0.473236	0.955671	0.0983026	0.362198	0.999924	0.0941822	0.382763	0.742661	-0.0766179	0.47801	0.901926	0.116339	0.280401	0.67962	0.245475	0.0211541	0.109667	0.134419	0.211809	0.523637	0.706047	1.11022302462516e-14	2.35707145411745e-12
ENSG00000168615	ADAM9	-0.143762	0.178925	0.702221	-0.130336	0.223451	0.988997	-0.062326	0.587757	0.757488	0.327665	0.00172145	0.00514237	-0.122662	0.252142	0.542116	0.0270302	0.801471	0.999554	0.00474275	0.964816	0.991269	-0.0698703	0.515283	0.999977	-0.138421	0.195789	0.984053	0.0584115	0.5888	0.944782	-0.0833164	0.437604	0.999994	-0.0716672	0.504512	0.998785	-0.203071	0.0563104	0.998651	-0.173725	0.103492	0.786587	-0.125898	0.23975	0.574206	-0.055712	0.606167	0.823144	-0.00504507	0.962792	0.992732	-0.100356	0.352208	0.886472	-0.030991	0.774393	0.926191	-0.0233284	0.829191	0.999918	-0.0643996	0.551106	0.959664	-0.059739	0.580344	0.999924	-0.0567014	0.599776	0.858267	-0.088382	0.412874	0.884035	0.0381375	0.724257	0.905008	-0.0654905	0.544367	0.699833	-0.0532519	0.622186	0.833173	0.326951	0.00176439	0.00505787
ENSG00000118689	FOXO3	-0.0178025	0.868482	0.966817	-0.104928	0.327779	0.988997	-0.138494	0.226573	0.444809	0.327889	0.00170819	0.00510566	-0.14714	0.168824	0.441889	-0.0345286	0.748033	0.999554	-0.187235	0.0789224	0.406753	0.00271442	0.979859	0.999977	-0.18308	0.0859237	0.984053	0.14587	0.175073	0.795841	-0.109525	0.306911	0.999994	-0.00771394	0.942804	0.998785	-0.116648	0.276321	0.998651	-0.0560355	0.601967	0.929549	-0.00453678	0.966343	0.989456	-0.00725044	0.946547	0.98064	0.0835681	0.43888	0.837892	0.0830807	0.441564	0.904448	0.101924	0.344697	0.694065	0.066416	0.538681	0.999918	0.0922959	0.392407	0.952817	0.0274544	0.799565	0.999924	-0.0268328	0.804011	0.941933	-0.156703	0.144838	0.766666	-0.217964	0.0413455	0.570258	-0.0847021	0.432672	0.607599	0.0386296	0.720845	0.884228	0.295285	0.00496547	0.0124547
ENSG00000182492	BGN	0.101863	0.342184	0.788239	0.0574058	0.593099	0.989132	-0.209794	0.0652552	0.2269	-0.0662474	0.537353	0.634822	-0.166154	0.119667	0.37317	-0.0145182	0.892584	0.999554	-0.0496051	0.644337	0.891658	-0.0501147	0.640936	0.999977	0.0370039	0.730638	0.990182	-0.0357364	0.740985	0.96881	0.139801	0.191327	0.999994	0.149047	0.163309	0.998785	0.132788	0.214787	0.998651	0.132829	0.214644	0.822594	0.231563	0.0290031	0.260552	0.157604	0.142511	0.429972	0.272885	0.0101025	0.478803	0.18263	0.0885525	0.834231	0.270347	0.0108517	0.28018	0.128829	0.231604	0.999918	0.0565013	0.601065	0.963307	0.133067	0.216484	0.999924	0.212774	0.0465566	0.440498	-0.214006	0.0452727	0.691589	-0.14522	0.177024	0.617488	-0.0471463	0.662698	0.788297	0.274813	0.00956388	0.163545	-0.0525648	0.624684	0.710966
ENSG00000188157	AGRN	-0.0247283	0.818073	0.953307	0.0458754	0.669456	0.990089	-0.130335	0.255388	0.475489	0.124424	0.245342	0.34236	-0.248224	0.0190029	0.142121	0.105046	0.327233	0.999554	-0.256029	0.0154463	0.180955	-0.212885	0.0451793	0.999977	-0.0167816	0.875962	0.996411	0.102988	0.339658	0.876898	-0.0551584	0.607673	0.999994	0.0183509	0.864468	0.998785	-0.116949	0.275074	0.998651	-0.109472	0.307144	0.853257	0.118203	0.269927	0.602466	0.00487998	0.964009	0.987308	0.136377	0.205168	0.696576	0.0628702	0.560622	0.936796	0.155906	0.146918	0.513054	0.0596254	0.581065	0.999918	0.110088	0.307227	0.952817	0.0161969	0.88094	0.999924	0.138128	0.199356	0.613169	-0.195138	0.0684641	0.714017	-0.106908	0.321493	0.702972	-0.0778051	0.471197	0.640682	0.17493	0.103075	0.38065	0.130742	0.221999	0.311626
ENSG00000128656	CHN1	0.144389	0.177017	0.701662	0.015137	0.888034	0.995122	0.00866955	0.93995	0.971274	-0.0761152	0.478357	0.580219	0.0323944	0.763135	0.896907	0.0406697	0.705126	0.999554	0.256419	0.015285	0.179876	0.0391489	0.715672	0.999977	0.0386669	0.719026	0.989404	-0.083329	0.440196	0.909966	0.193401	0.06938	0.999994	0.105568	0.324822	0.998785	0.117558	0.272564	0.998651	0.136914	0.200749	0.817268	-0.00524687	0.961079	0.988022	0.0691352	0.522147	0.770099	-0.00189764	0.986	0.996256	0.0481032	0.656281	0.953298	-0.041867	0.698533	0.895482	0.0265124	0.806305	0.999918	-0.0887589	0.410877	0.952834	0.0535328	0.620348	0.999924	0.0573903	0.595343	0.855968	0.0740304	0.493042	0.905972	0.186289	0.0822456	0.576016	0.144453	0.179348	0.351532	0.000314642	0.997679	0.999368	-0.0587615	0.584385	0.675583
ENSG00000107829	FBXW4	0.165256	0.121707	0.670392	0.0092889	0.931153	0.996021	0.0350239	0.760806	0.869983	0.321944	0.00209356	0.00609126	-0.0655817	0.541459	0.774839	0.0221836	0.83652	0.999554	0.0925378	0.388406	0.769368	-0.0013235	0.990179	0.999977	-0.0348969	0.745437	0.991579	-0.198303	0.0640137	0.728312	0.105129	0.326845	0.999994	0.0616053	0.566298	0.998785	0.113596	0.289168	0.998651	0.179677	0.0920176	0.785181	0.132383	0.216201	0.547568	0.248503	0.019565	0.196009	0.147439	0.170428	0.666635	0.182426	0.0889162	0.834231	0.168589	0.11638	0.479486	-0.034791	0.747605	0.999918	-0.117274	0.276527	0.952817	0.0502142	0.642212	0.999924	0.100979	0.34921	0.719565	-0.107976	0.316657	0.851513	0.137032	0.202978	0.634453	0.290368	0.00606325	0.0659791	0.139298	0.19554	0.504249	0.351493	0.000731319	0.00235737
ENSG00000237550	RPL9P9	0.100486	0.34878	0.791352	0.1308	0.221791	0.988997	0.242103	0.0327159	0.160995	0.148604	0.164577	0.2484	0.132784	0.2148	0.499839	0.035246	0.742978	0.999554	0.0655976	0.541361	0.850464	-0.175617	0.0997297	0.999977	-0.0919878	0.391244	0.984053	-0.0788467	0.465262	0.919818	0.0393958	0.713957	0.999994	-0.0172943	0.872204	0.998785	0.00953321	0.929347	0.998651	-0.0490851	0.647817	0.937896	-0.026351	0.806361	0.929585	0.0620436	0.565797	0.799014	0.0155138	0.885926	0.974908	-0.0876776	0.416623	0.899333	-0.0559712	0.60449	0.851957	-0.0370273	0.731976	0.999918	0.0229552	0.831882	0.98372	-0.0494426	0.64734	0.999924	-0.0594187	0.582379	0.851157	-0.0253575	0.814588	0.974694	0.155628	0.147649	0.603457	0.219668	0.0397447	0.150817	-0.0594182	0.582382	0.810162	0.175199	0.100551	0.163384
ENSG00000107262	BAG1	0.0503033	0.639679	0.90024	0.0544934	0.612015	0.989132	0.101073	0.378587	0.594347	0.466229	4.1300129041133e-06	2.68025728268813e-05	0.0161835	0.880349	0.949269	-0.0366922	0.732822	0.999554	-0.0690155	0.520449	0.839595	0.0339183	0.752342	0.999977	0.0131319	0.902788	0.997029	-0.178452	0.0962169	0.746244	0.103509	0.334396	0.999994	0.0929862	0.386102	0.998785	0.105872	0.323419	0.998651	0.0936047	0.382936	0.876221	0.121847	0.255331	0.589294	0.24418	0.0218662	0.203998	0.132589	0.218153	0.707984	0.0389162	0.71886	0.963897	0.084782	0.432237	0.751411	-0.00941314	0.930638	0.999918	-0.111688	0.300204	0.952817	0.0317134	0.769279	0.999924	0.144301	0.179811	0.594932	-0.0875121	0.417506	0.884039	0.164306	0.12609	0.590552	0.295222	0.00523261	0.0628148	0.122766	0.254495	0.567946	0.50792	3.75912102779097e-07	3.07543988012482e-06
ENSG00000111859	NEDD9	0.0688052	0.521724	0.862445	0.0190672	0.859231	0.994968	0.173614	0.128477	0.324352	0.268338	0.0110055	0.0253521	0.324827	0.00189783	0.0446173	-0.177995	0.0951531	0.901463	-0.129262	0.227322	0.628026	0.188658	0.0766315	0.999977	-0.142134	0.183951	0.984053	-0.132652	0.217933	0.822774	-0.0266085	0.804507	0.999994	-0.0342995	0.74965	0.998785	-0.0798952	0.456716	0.998651	-0.085964	0.42313	0.887255	-0.21224	0.0458499	0.302844	0.0530558	0.623471	0.8319	-0.00983357	0.927548	0.985375	-0.0466795	0.665838	0.95533	-0.059409	0.58244	0.839223	-0.0359429	0.739542	0.999918	-0.0987461	0.360026	0.952817	-0.0425391	0.693932	0.999924	-0.149825	0.16354	0.577202	-0.0481552	0.655933	0.938284	0.0555955	0.606921	0.854632	0.105984	0.325718	0.50931	-0.149016	0.165851	0.468526	0.248924	0.0186576	0.0391558
ENSG00000184678	HIST2H2BE	-0.050778	0.636518	0.899016	-0.0600015	0.576466	0.989132	0.0227697	0.843143	0.92091	0.399147	0.000106779	0.000460253	-0.392376	0.000142932	0.0137665	-0.0629605	0.557772	0.999554	0.0100927	0.925212	0.981678	-0.112179	0.295267	0.999977	-0.0832216	0.438128	0.984053	-0.0123679	0.908947	0.993354	0.133619	0.211905	0.999994	0.0319583	0.766232	0.998785	0.0807516	0.451889	0.998651	0.184763	0.0830307	0.784433	0.260267	0.0137684	0.204316	0.20988	0.049691	0.272	0.188002	0.0794178	0.577347	0.179103	0.0949898	0.834231	0.274514	0.0096457	0.272685	0.233671	0.0284432	0.999918	0.0833341	0.440168	0.953977	0.221193	0.0383553	0.999924	0.159209	0.13844	0.550682	-0.171728	0.109636	0.748077	-0.122816	0.2543	0.665616	-0.00207521	0.98469	0.992697	0.258151	0.0151673	0.18839	0.403454	8.84111088135242e-05	0.000370415
ENSG00000117595	IRF6	-0.013936	0.896867	0.973842	0.0825708	0.44173	0.98901	0.237162	0.0365574	0.17035	0.378518	0.000254655	0.000975935	-0.189111	0.0759145	0.296226	0.0372233	0.729102	0.999554	-0.178825	0.0935954	0.439604	-0.311213	0.00299198	0.978229	-0.0759695	0.479202	0.984053	-0.0304145	0.778482	0.974734	-0.117496	0.272819	0.999994	-0.0865798	0.419803	0.998785	-0.171204	0.108677	0.998651	-0.102221	0.340479	0.862747	0.0148997	0.889779	0.961804	0.0359036	0.739816	0.891286	0.087348	0.418383	0.825248	-0.0434274	0.687868	0.958132	0.0892369	0.408351	0.739803	-0.0725987	0.501465	0.999918	-0.12503	0.245774	0.952817	-0.0442683	0.682146	0.999924	0.0518165	0.631616	0.871824	-0.237681	0.0257594	0.675037	-0.0927749	0.389945	0.741076	0.021978	0.838941	0.905789	0.0698568	0.517803	0.772842	0.346465	0.000881064	0.00277538
ENSG00000089818	NECAP1	0.125799	0.240122	0.733041	0.0980709	0.360545	0.988997	0.37216	0.000793234	0.0304329	0.272993	0.00964327	0.0225969	0.123612	0.248461	0.537815	-0.182685	0.0866144	0.885286	0.156701	0.142515	0.524123	-0.0441337	0.681314	0.999977	0.0105698	0.921688	0.997945	0.0073069	0.946131	0.995899	-0.0187544	0.861518	0.999994	-0.0323849	0.763202	0.998785	-0.0409652	0.703083	0.998651	-0.0690474	0.520256	0.910641	-0.0821898	0.443847	0.739124	0.0414069	0.701689	0.873936	-0.0274941	0.799281	0.957697	-0.0708396	0.511916	0.920548	-0.068224	0.527659	0.808191	-0.117013	0.277605	0.999918	-0.124573	0.247518	0.952817	-0.00143643	0.989403	0.999924	-0.0443313	0.681718	0.894014	-0.00895122	0.934034	0.990908	0.228349	0.0323685	0.570258	0.295169	0.00524111	0.0628148	-0.0649256	0.547852	0.79135	0.279744	0.00793033	0.0186946
ENSG00000154124	OTULIN	0.152093	0.154779	0.687065	0.0331167	0.758013	0.992086	-0.00349721	0.975758	0.989284	-0.111476	0.298322	0.399644	0.230197	0.029991	0.180984	-0.0120797	0.910544	0.999554	0.0371179	0.72984	0.923598	0.0270759	0.801142	0.999977	-0.170042	0.111133	0.984053	-0.186959	0.0811291	0.739467	-0.136048	0.203641	0.999994	-0.0992412	0.354814	0.998785	-0.120449	0.260865	0.998651	-0.0712164	0.507203	0.908073	-0.0404712	0.7065	0.888399	-0.242673	0.022721	0.206254	-0.157555	0.142638	0.641019	-0.105068	0.329942	0.882818	-0.0555651	0.607118	0.853494	-0.124469	0.247915	0.999918	-0.0821443	0.446746	0.954365	-0.107072	0.320748	0.999924	0.0267435	0.80465	0.941933	0.0904654	0.401903	0.881865	0.0390001	0.718279	0.901902	-0.10605	0.325414	0.508971	-0.0174188	0.872031	0.954117	-0.165735	0.120615	0.190015
ENSG00000145734	BDP1	0.0264213	0.805854	0.948887	-0.118066	0.270484	0.988997	0.128521	0.262118	0.482277	0.376418	0.00027734	0.00105202	-0.105105	0.326957	0.612964	0.0810134	0.450419	0.999554	0.175644	0.0996761	0.451036	-0.0770302	0.473069	0.999977	-0.1668	0.118214	0.984053	0.15302	0.15464	0.781002	-0.141859	0.184808	0.999994	-0.0543895	0.612694	0.998785	-0.0948716	0.376501	0.998651	-0.0980902	0.36045	0.87215	-0.157078	0.141543	0.458643	-0.0998132	0.354832	0.653451	-0.0695116	0.519879	0.87287	-0.143597	0.181964	0.840813	-0.111916	0.299217	0.659132	0.0265279	0.806194	0.999918	0.0420506	0.697275	0.969235	-0.0790118	0.464325	0.999924	-0.160965	0.134086	0.545626	0.00633407	0.953295	0.994045	0.031755	0.768985	0.922259	-0.0501874	0.642389	0.774563	-0.155706	0.147443	0.443823	0.336813	0.00124913	0.00374911
ENSG00000112893	MAN2A1	-0.0435798	0.685101	0.917319	-0.141032	0.187407	0.988997	0.294591	0.00884141	0.0874308	0.228997	0.0308823	0.0612932	0.0364922	0.734223	0.881867	-0.0645438	0.54789	0.999554	-0.0140366	0.896127	0.973416	0.0651068	0.544397	0.999977	-0.0924029	0.389101	0.984053	0.0394627	0.71508	0.96418	-0.0753157	0.483004	0.999994	-0.160648	0.132603	0.998785	-0.227774	0.0318139	0.998651	-0.184781	0.0829999	0.784433	-0.334447	0.00135844	0.111012	-0.161634	0.132455	0.41598	-0.181613	0.0903735	0.592509	-0.213318	0.0459862	0.834231	-0.266764	0.0119915	0.288725	0.00284831	0.978988	0.999918	0.0558958	0.604977	0.963307	-0.0556544	0.60654	0.999924	-0.247004	0.0203383	0.374761	0.0454303	0.674268	0.942354	-0.109013	0.312003	0.697041	-0.151565	0.158647	0.326975	-0.299031	0.00465314	0.130009	0.209334	0.0489756	0.0890645
ENSG00000082438	COBLL1	-0.164648	0.123104	0.671818	-0.202475	0.0570539	0.988997	-0.221296	0.0515232	0.20056	0.00613565	0.954493	0.969592	-0.145651	0.173223	0.447601	-0.0481808	0.653885	0.999554	-0.0886673	0.40864	0.781592	-0.0163386	0.879211	0.999977	-0.0724547	0.499828	0.984053	0.1897	0.0766917	0.738407	-0.0474228	0.658989	0.999994	-0.0391492	0.71567	0.998785	-0.108356	0.312132	0.998651	-0.0396119	0.712456	0.952107	-0.147779	0.166961	0.492108	-0.120347	0.264047	0.57503	-0.100402	0.351987	0.791463	-0.0499684	0.643844	0.952149	-0.153637	0.152965	0.520447	0.11916	0.26882	0.999918	0.141318	0.189073	0.952817	0.00209658	0.984533	0.999924	-0.194168	0.0698765	0.473259	0.0647063	0.549208	0.915854	-0.155025	0.149244	0.603457	-0.283401	0.00745912	0.0714686	-0.169616	0.11414	0.396868	-0.0401422	0.708778	0.781496
ENSG00000135968	GCC2	-0.0660632	0.538488	0.867274	-0.143548	0.179581	0.988997	0.133162	0.245134	0.464462	0.374815	0.000295888	0.00111404	-0.0257913	0.810396	0.919533	-0.0112482	0.916679	0.999554	0.17641	0.0981842	0.449466	0.00398525	0.970433	0.999977	-0.122702	0.251985	0.984053	0.211903	0.0474824	0.703646	-0.197338	0.0637912	0.999994	-0.0619763	0.563958	0.998785	-0.0694364	0.517902	0.998651	-0.13241	0.216107	0.823482	-0.199037	0.0614943	0.335405	-0.0929886	0.388849	0.679351	-0.174286	0.10437	0.600334	-0.197068	0.0657213	0.834231	-0.154713	0.150076	0.516509	-0.0509942	0.637044	0.999918	-0.0221112	0.837978	0.983911	-0.0816861	0.449294	0.999924	-0.1817	0.0902153	0.497487	0.156023	0.146612	0.766666	0.169207	0.115026	0.585104	0.0223122	0.836525	0.904237	-0.196629	0.066337	0.319465	0.340827	0.00108181	0.00331392
ENSG00000125755	SYMPK	-0.0210851	0.844511	0.96153	0.00587511	0.956423	0.997055	-0.30349	0.00691103	0.0776263	-0.330106	0.00158177	0.0047793	-0.278788	0.00815539	0.0922589	0.0527273	0.623612	0.999554	0.146055	0.17202	0.565411	-0.012556	0.907032	0.999977	0.108218	0.312751	0.984053	-0.011014	0.918878	0.993793	-0.0154952	0.885403	0.999994	0.0668807	0.533462	0.998785	0.0782416	0.466116	0.998651	0.0953274	0.374202	0.874332	0.142746	0.182049	0.509717	-0.0717109	0.506725	0.760234	-0.0336279	0.755774	0.946564	0.0744163	0.490784	0.916846	0.0757993	0.482739	0.781806	0.0303623	0.778851	0.999918	0.0338227	0.754403	0.975458	-0.0451664	0.676054	0.999924	0.0135971	0.899942	0.972531	0.131685	0.221335	0.81055	-0.00835022	0.938454	0.980128	-0.0629299	0.560249	0.71332	0.0953712	0.376758	0.671304	-0.33729	0.00122808	0.00369508
ENSG00000059573	ALDH18A1	-0.0837262	0.435346	0.824513	0.029086	0.786718	0.993513	-0.207384	0.0684763	0.232657	-0.367253	0.000399769	0.00145057	-0.00691213	0.948741	0.976569	-0.0127766	0.905406	0.999554	-0.0453922	0.672738	0.902938	0.0134487	0.900455	0.999977	0.0202181	0.850829	0.995668	-0.0028019	0.97933	0.998239	0.000302836	0.997753	0.999994	-0.0634938	0.554435	0.998785	-0.116397	0.277363	0.998651	-0.0224308	0.834724	0.970672	-0.104768	0.328518	0.654195	-0.199131	0.0628886	0.302884	-0.18054	0.0923239	0.593577	-0.103591	0.336823	0.884406	-0.209227	0.0504211	0.388729	-0.0260803	0.809402	0.999918	0.0160923	0.881703	0.986872	-0.112765	0.295541	0.999924	-0.0898377	0.405191	0.755518	0.151503	0.158821	0.776261	-0.0982778	0.36232	0.726244	-0.207137	0.0528193	0.176767	-0.140182	0.19269	0.500076	-0.38439	0.000199999	0.000758784
ENSG00000120709	FAM53C	0.0571251	0.594911	0.888966	-0.00979498	0.927412	0.996021	0.350453	0.00165776	0.0401061	0.108313	0.312326	0.414456	0.110373	0.303155	0.592425	-0.0271233	0.800801	0.999554	-0.0210961	0.844432	0.959896	-0.0479477	0.655453	0.999977	-0.113256	0.290624	0.984053	-0.176716	0.0995515	0.748408	-0.0927282	0.387427	0.999994	-0.211371	0.0467667	0.998785	-0.193949	0.0685792	0.998651	-0.144713	0.176038	0.810495	-0.228627	0.031162	0.267546	-0.171477	0.110165	0.38387	-0.213399	0.0459014	0.532897	-0.178058	0.0969671	0.834231	-0.185033	0.0843689	0.440386	-0.216647	0.0426195	0.999918	-0.167538	0.118708	0.952817	-0.154064	0.151813	0.999924	-0.17615	0.100659	0.51056	0.0457566	0.672062	0.941264	0.0606673	0.574464	0.841296	0.0407716	0.706055	0.818166	-0.214226	0.045047	0.275014	0.066312	0.536956	0.632539
ENSG00000149100	EIF3M	0.0869486	0.417819	0.818326	0.0946893	0.377423	0.988997	0.329721	0.0031993	0.0533299	0.304618	0.0037025	0.00995789	0.195012	0.0670479	0.278013	-0.186603	0.079957	0.866367	-0.182691	0.0866041	0.423375	0.00740067	0.945124	0.999977	0.000614073	0.995443	0.999101	-0.0782937	0.468407	0.920268	0.117886	0.271222	0.999994	0.0962187	0.369731	0.998785	0.0589232	0.583349	0.998651	0.00147871	0.989027	0.998684	0.0707345	0.510088	0.782604	0.217631	0.041665	0.253092	0.154662	0.150211	0.652304	0.0160852	0.881755	0.985348	0.0642512	0.552026	0.823004	0.0456562	0.672741	0.999918	-0.0700152	0.516852	0.957836	0.0191583	0.859377	0.999924	0.0585043	0.588207	0.853136	-0.118344	0.272138	0.833079	0.110537	0.305245	0.693151	0.268294	0.0114926	0.0844332	0.074027	0.493062	0.755652	0.330083	0.00158306	0.00460788
ENSG00000143149	ALDH9A1	0.102819	0.337646	0.785274	0.0600606	0.57609	0.989132	-0.188106	0.0990984	0.28246	-0.23505	0.0266041	0.0541293	0.0600972	0.575857	0.796002	-0.0957317	0.37217	0.999554	-0.0144109	0.893373	0.972921	-0.0821576	0.444026	0.999977	0.0409988	0.702851	0.989404	0.0726859	0.50095	0.930497	0.10558	0.324763	0.999994	0.029369	0.784693	0.998785	0.0492258	0.646875	0.998651	0.0864658	0.420418	0.886782	-0.0485269	0.65156	0.863514	0.0576023	0.593982	0.81679	0.0576538	0.593651	0.896767	0.108657	0.313595	0.879632	-0.0502877	0.641724	0.869838	0.0473972	0.661013	0.999918	0.0830993	0.441462	0.953977	-0.020505	0.849604	0.999924	-0.0423416	0.695283	0.899966	-0.0268346	0.803998	0.972924	0.0121508	0.910539	0.970029	0.0426615	0.693096	0.80878	-0.0597991	0.579962	0.809377	-0.23173	0.0288839	0.057006
ENSG00000103264	FBXO31	0.0280821	0.793914	0.945837	-0.0503764	0.639192	0.989132	-0.153072	0.180906	0.391871	-0.298428	0.00450296	0.0117729	-0.038406	0.720844	0.874614	-0.118824	0.2674	0.999554	0.194289	0.0680871	0.379657	-0.0272437	0.799936	0.999977	-0.00364597	0.972949	0.998668	-0.0913421	0.397338	0.89664	0.0466895	0.663941	0.999994	-0.0212306	0.843452	0.998785	0.0604397	0.573679	0.998651	0.087291	0.415981	0.886312	0.0710133	0.508418	0.781511	-0.168253	0.11712	0.394118	-0.139941	0.193463	0.686659	0.034472	0.749843	0.96891	0.0374249	0.729209	0.906627	-0.0617133	0.567871	0.999918	-0.00255173	0.981176	0.99733	-0.00302577	0.977679	0.999924	0.0667736	0.536492	0.830713	0.231815	0.0297636	0.677528	0.030519	0.777739	0.9262	-0.0170512	0.87471	0.928357	0.0665586	0.537808	0.784677	-0.326325	0.00180281	0.00515122
ENSG00000180667	YOD1	0.0391384	0.715746	0.924879	-0.0273332	0.799292	0.993513	0.216344	0.0571125	0.211551	0.457389	6.60090365500743e-06	4.03106549592265e-05	0.0309978	0.773065	0.902498	-0.0865618	0.419901	0.999554	0.216896	0.0411872	0.301081	-0.0229891	0.830671	0.999977	-0.0175996	0.869967	0.996411	-0.0764871	0.478764	0.924555	0.0179772	0.867203	0.999994	0.0815854	0.447217	0.998785	0.0087043	0.935476	0.998651	0.0148274	0.89031	0.980573	0.0288057	0.788725	0.921871	0.116247	0.280784	0.591594	0.03844	0.722159	0.937941	0.016768	0.876774	0.983617	0.112793	0.295418	0.656083	-0.012614	0.907144	0.999918	-0.179332	0.0945613	0.952817	0.050097	0.642989	0.999924	0.101762	0.34547	0.716316	-0.0357039	0.741212	0.958749	0.153539	0.153231	0.604453	0.157417	0.142993	0.307442	0.0979817	0.363775	0.661832	0.443608	1.33650765665738e-05	6.98853438160681e-05
ENSG00000147853	AK3	-0.0355012	0.741183	0.932076	-0.0492314	0.646837	0.989132	0.226636	0.0460078	0.190189	0.468137	3.72615755539485e-06	2.44949238854803e-05	-0.249593	0.0183327	0.139718	0.0622246	0.562394	0.999554	0.0981021	0.360392	0.750568	-0.28956	0.00591751	0.999977	-0.00400652	0.970275	0.998443	0.0427385	0.692569	0.960897	0.017082	0.87376	0.999994	0.0998262	0.351971	0.998785	0.0478568	0.656064	0.998651	0.1085	0.311486	0.853257	0.144512	0.176646	0.503672	0.255611	0.0162329	0.18806	0.20819	0.0516	0.543039	0.151445	0.15898	0.834231	0.208678	0.0510427	0.389723	0.00932468	0.931288	0.999918	-0.130221	0.226558	0.952817	0.0807274	0.454651	0.999924	0.158848	0.139349	0.551282	-0.19669	0.0662509	0.709077	0.109958	0.307803	0.694512	0.157996	0.141509	0.305697	0.198167	0.0641999	0.314959	0.489561	1.12302936994269e-06	7.89917142360632e-06
ENSG00000027697	IFNGR1	0.0448891	0.676162	0.912987	0.00208091	0.984559	0.998768	0.242418	0.0324831	0.160228	0.583156	2.01502392549457e-09	4.05852737597678e-08	0.121692	0.255941	0.545605	-0.112825	0.292474	0.999554	0.111206	0.299502	0.70264	0.0850655	0.428011	0.999977	-0.0652782	0.543336	0.984661	-0.0328966	0.760924	0.97023	0.0454817	0.672129	0.999994	0.0641951	0.55006	0.998785	0.0396628	0.712103	0.998651	0.00334166	0.975206	0.996922	0.0101904	0.92449	0.97514	0.212597	0.0467437	0.264855	0.0650924	0.546822	0.883939	-0.0161422	0.881339	0.985183	0.0741163	0.492539	0.78742	-0.0432477	0.689094	0.999918	-0.169994	0.113324	0.952817	0.0395023	0.714806	0.999924	0.0452673	0.675371	0.892099	-0.0457129	0.672358	0.941455	0.120107	0.265009	0.670449	0.247466	0.0200976	0.106886	0.0498702	0.644496	0.846027	0.599728	5.28595389681641e-10	1.12683972107748e-08
ENSG00000188352	FOCAD	-0.0667419	0.534314	0.865965	-0.154458	0.14839	0.988997	-0.175165	0.125048	0.319508	-0.33368	0.00139568	0.0042773	0.0593314	0.580739	0.799025	-0.00293933	0.97819	0.999554	0.219706	0.0385697	0.291345	0.123643	0.248339	0.999977	0.0783278	0.465623	0.984053	0.0756953	0.483341	0.926191	0.0898507	0.402389	0.999994	-0.0744915	0.487819	0.998785	-0.0590477	0.582553	0.998651	-0.0275484	0.797746	0.96311	-0.242956	0.0217828	0.23341	-0.110221	0.30664	0.615053	-0.129031	0.230866	0.7154	-0.0418537	0.698624	0.961793	-0.227144	0.0333179	0.351145	0.0903108	0.402711	0.999918	0.149128	0.16553	0.952817	0.0250721	0.816639	0.999924	-0.186016	0.0827022	0.488902	0.10684	0.321802	0.853589	-0.0466312	0.666163	0.880023	-0.109257	0.310915	0.494867	-0.237234	0.026047	0.226131	-0.352484	0.000704701	0.00228202
ENSG00000117592	PRDX6	0.114783	0.284124	0.756607	0.0668313	0.533765	0.989132	0.0894805	0.435935	0.64027	0.0814245	0.448116	0.551067	0.194165	0.0682663	0.280431	-0.115218	0.282293	0.999554	-0.240115	0.0234218	0.229525	0.0674048	0.530253	0.999977	-0.0329073	0.759497	0.991579	-0.135764	0.207229	0.8144	0.139814	0.191286	0.999994	0.0993974	0.354054	0.998785	0.0387471	0.718468	0.998651	0.0496413	0.644096	0.937896	0.0920981	0.390674	0.700586	0.177108	0.0987913	0.366347	0.121955	0.257673	0.734894	0.100675	0.350673	0.886472	0.0894748	0.407098	0.738648	0.0480964	0.656327	0.999918	0.0323689	0.764647	0.977731	0.142393	0.185695	0.999924	0.149108	0.165589	0.578715	-0.0726698	0.501045	0.907742	-0.00489909	0.963868	0.988242	0.159834	0.136878	0.299619	0.128379	0.233253	0.547441	0.116292	0.277802	0.373526
ENSG00000116030	SUMO1	0.078029	0.467332	0.840971	-0.0340873	0.751148	0.992086	0.0899929	0.433301	0.638249	0.315102	0.00263269	0.00743932	0.212108	0.0459876	0.227241	-0.0548944	0.609395	0.999554	0.145008	0.175149	0.569395	0.121362	0.257243	0.999977	-0.0573132	0.593696	0.988727	-0.137521	0.201358	0.810091	0.0449367	0.675837	0.999994	0.041567	0.698929	0.998785	0.0838915	0.434437	0.998651	0.0612343	0.568642	0.923012	-0.0523096	0.626368	0.84917	0.161223	0.133455	0.41718	0.0394863	0.714917	0.936155	-0.0171966	0.87365	0.983606	-0.0614253	0.569683	0.831639	-0.0533039	0.621846	0.999918	-0.102362	0.342619	0.952817	-0.0154806	0.886169	0.999924	-0.039294	0.716246	0.907738	-0.00138777	0.989762	0.998418	0.223213	0.0365787	0.570258	0.314031	0.00288705	0.0523029	-0.077455	0.4732	0.742856	0.344758	0.000937937	0.00293234
ENSG00000170153	RNF150	-0.10986	0.305425	0.770489	-0.0658732	0.539659	0.989132	0.106451	0.353608	0.573569	-0.0551286	0.607867	0.697127	0.0699392	0.514868	0.758052	-0.148979	0.163503	0.9666	0.235863	0.0260703	0.242238	0.0798149	0.45717	0.999977	-0.0298367	0.781349	0.991579	0.0559358	0.604719	0.947531	-0.0339977	0.751781	0.999994	-0.147663	0.167299	0.998785	-0.118707	0.267873	0.998651	-0.169284	0.112758	0.791025	-0.417441	4.70329908686118e-05	0.0715083	-0.189664	0.0767483	0.328076	-0.237821	0.0256693	0.509321	-0.222664	0.0370546	0.834231	-0.290465	0.00604561	0.249207	-0.0801214	0.458055	0.999918	-0.083639	0.438491	0.953977	-0.119801	0.266235	0.999924	-0.285192	0.00707563	0.328784	0.133659	0.214428	0.80507	0.0193345	0.858097	0.953034	-0.118091	0.273171	0.455563	-0.377279	0.00029069	0.0737574	-0.0841567	0.43298	0.533906
ENSG00000124535	WRNIP1	0.0611555	0.569141	0.880805	0.0439736	0.682408	0.990089	-0.10698	0.351207	0.571769	0.288174	0.00617111	0.0154285	-0.0496982	0.643716	0.83488	0.0282311	0.792844	0.999554	0.238383	0.0244713	0.234558	-0.0508674	0.635925	0.999977	-0.0169646	0.87462	0.996411	0.00671344	0.950501	0.99611	0.0372854	0.728668	0.999994	0.0881065	0.411621	0.998785	0.147937	0.166503	0.998651	0.0947614	0.377058	0.874953	0.106952	0.318483	0.646283	0.135363	0.208587	0.51192	0.0804251	0.456347	0.847631	0.100286	0.352549	0.886472	0.146525	0.173122	0.542849	-0.102353	0.342661	0.999918	-0.0940072	0.383651	0.952817	0.0903051	0.402741	0.999924	0.20397	0.0566314	0.453936	0.00793397	0.941516	0.991665	0.157681	0.142316	0.59823	0.246842	0.0204236	0.107742	0.164921	0.124659	0.413728	0.28867	0.00607932	0.0148702
ENSG00000115839	RAB3GAP1	0.00344995	0.974403	0.994399	-0.0666972	0.534588	0.989132	-0.0753128	0.51225	0.702211	0.212713	0.0453569	0.0847138	0.084928	0.428761	0.697265	-0.0170301	0.87414	0.999554	0.109497	0.307035	0.708852	-0.043223	0.687545	0.999977	-0.0699047	0.515076	0.984053	0.26022	0.0143446	0.616215	-0.086693	0.419194	0.999994	-0.0653972	0.5426	0.998785	-0.0231035	0.829841	0.998651	-0.0388164	0.717985	0.952525	-0.105433	0.325442	0.651386	0.0167728	0.876739	0.952705	-0.0935164	0.38615	0.810065	-0.0475646	0.65989	0.953345	-0.139679	0.194307	0.563271	0.0333276	0.757888	0.999918	0.105094	0.329819	0.952817	-0.013307	0.902066	0.999924	-0.178642	0.0958577	0.505692	0.087438	0.417902	0.884039	-0.0227297	0.83351	0.945329	0.075257	0.485885	0.652931	-0.165215	0.123978	0.412849	0.198568	0.0621217	0.109015
ENSG00000176853	FAM91A1	-0.1408	0.188142	0.706696	-0.0880076	0.412149	0.988997	0.0702391	0.54115	0.7229	0.197503	0.063565	0.113027	-0.201232	0.0586274	0.258464	-0.0217607	0.839594	0.999554	0.159003	0.136668	0.516487	-0.209756	0.0485108	0.999977	-0.0124776	0.90761	0.997029	0.130168	0.226748	0.82738	-0.142077	0.184129	0.999994	-0.103021	0.336692	0.998785	-0.118775	0.267599	0.998651	-0.0961108	0.370271	0.87376	-0.0502705	0.639897	0.857362	-0.188024	0.0793823	0.332807	-0.145241	0.176962	0.67307	-0.164698	0.125176	0.834231	-0.0540389	0.617042	0.859271	-0.0316095	0.770014	0.999918	-0.0397125	0.713354	0.971501	-0.0960211	0.3735	0.999924	-0.0761285	0.480834	0.801456	0.0690769	0.522499	0.9111	-0.0198123	0.854629	0.951899	-0.151329	0.159303	0.327808	-0.0643085	0.551671	0.79411	0.148452	0.165016	0.245149
ENSG00000144867	SRPRB	0.104173	0.331288	0.782381	0.0683551	0.524457	0.989132	0.20385	0.0734326	0.240946	0.13836	0.195989	0.285797	0.351813	0.00072264	0.0279871	-0.179317	0.0926815	0.896063	-0.0507551	0.636671	0.888912	0.142914	0.181529	0.999977	-0.0228205	0.831895	0.995635	-0.0415798	0.700502	0.962557	0.0796643	0.458022	0.999994	0.0975916	0.362909	0.998785	0.0836461	0.435787	0.998651	0.0363214	0.735421	0.955238	-0.00499159	0.962971	0.988287	0.0981612	0.362892	0.659364	-0.0220165	0.838662	0.964711	-0.0392364	0.716644	0.963635	-0.0836828	0.438251	0.755306	-0.0353843	0.743448	0.999918	-0.0326386	0.762744	0.977547	0.0207185	0.848057	0.999924	-0.00932286	0.931301	0.982788	0.0915468	0.396277	0.87908	0.161555	0.132645	0.592828	0.261164	0.013982	0.0919851	-0.0380385	0.724944	0.886255	0.163746	0.125201	0.195918
ENSG00000012983	MAP4K5	0.0611674	0.569066	0.880805	-0.0215693	0.840987	0.994968	0.245155	0.0305164	0.155086	0.683236	1.62314606200198e-13	2.61792069503978e-11	0.0167995	0.875831	0.947542	-0.0448264	0.676588	0.999554	0.0846592	0.430229	0.792847	-0.0224032	0.834925	0.999977	-0.107087	0.317868	0.984053	0.0190837	0.859919	0.987901	-0.0424457	0.69288	0.999994	0.0135927	0.899395	0.998785	-0.0199555	0.852745	0.998651	-0.0204146	0.849397	0.973623	0.00868244	0.935638	0.979444	0.143287	0.18292	0.480719	0.056289	0.602436	0.899675	-0.0288935	0.789296	0.973835	0.0858118	0.426646	0.747646	0.00740302	0.945424	0.999918	-0.0894195	0.407389	0.952834	0.0230382	0.831283	0.999924	-0.00935529	0.931063	0.982686	-0.0893437	0.407788	0.881959	0.0807891	0.454305	0.777437	0.201456	0.0598153	0.188164	0.0354914	0.742699	0.894558	0.680793	2.1360690993788e-13	2.14700742423552e-11
ENSG00000137876	RSL24D1	0.0795141	0.458873	0.837875	-0.000696935	0.994828	0.999754	0.255487	0.0239721	0.137602	0.417599	4.66910388525754e-05	0.000222504	0.154471	0.148354	0.414816	-0.159261	0.136025	0.945268	-0.0540705	0.614783	0.881111	0.0775313	0.470185	0.999977	-0.0505556	0.637998	0.988727	-0.0930824	0.388368	0.894619	0.0370932	0.730013	0.999994	0.0396087	0.712478	0.998785	0.0206143	0.847941	0.998651	-0.0243095	0.821103	0.968245	-0.0185888	0.862728	0.951645	0.145062	0.1775	0.473167	0.059148	0.584101	0.893918	-0.0415646	0.700607	0.962568	-0.013306	0.902074	0.972867	-0.000773005	0.994297	0.999918	-0.0723859	0.502723	0.956807	-0.0334703	0.756883	0.999924	-0.0165403	0.878435	0.966341	-0.0414517	0.701382	0.948901	0.156177	0.146207	0.603091	0.275049	0.00949986	0.078076	-0.0232445	0.829795	0.936163	0.434611	2.08424137670971e-05	0.000103446
ENSG00000108510	MED13	0.0318495	0.767004	0.938479	-0.0158406	0.882866	0.995122	0.248074	0.0285308	0.149775	0.482412	1.69098861535488e-06	1.24188877977669e-05	0.184134	0.0841022	0.310933	-0.0741855	0.489613	0.999554	0.0955238	0.373214	0.759307	0.00753702	0.944114	0.999977	-0.148738	0.164192	0.984053	0.13524	0.209006	0.816634	-0.0740035	0.490682	0.999994	0.00636018	0.952829	0.998785	0.000209315	0.998447	0.999782	-0.0758195	0.480073	0.900928	-0.162562	0.127991	0.441052	0.04787	0.657843	0.850393	-0.0088263	0.934952	0.986441	-0.0974011	0.366639	0.891226	-0.0639645	0.553805	0.824239	-0.0392314	0.716679	0.999918	-0.0495313	0.646749	0.964553	-0.0272595	0.800958	0.999924	-0.150071	0.162843	0.575914	-0.0100756	0.92577	0.989447	0.0951943	0.377647	0.734417	0.119463	0.267595	0.449365	-0.142366	0.185779	0.493337	0.471679	3.07291639778384e-06	1.91022105086019e-05
ENSG00000197323	TRIM33	-0.00251098	0.981368	0.996906	-0.106836	0.319008	0.988997	0.159376	0.163387	0.371005	0.36697	0.000404236	0.001465	-0.10909	0.308845	0.597054	-0.0150571	0.888622	0.999554	0.182873	0.0862849	0.423107	-0.0317887	0.767437	0.999977	-0.0987423	0.35725	0.984053	0.165348	0.123672	0.765417	-0.171121	0.108851	0.999994	-0.087822	0.413139	0.998785	-0.0405811	0.705739	0.998651	-0.0839665	0.434025	0.890213	-0.138411	0.195822	0.525343	-0.121302	0.260247	0.57111	-0.120895	0.26186	0.737005	-0.165075	0.124302	0.834231	-0.1497	0.163895	0.532312	-0.0489707	0.650485	0.999918	0.00777133	0.942713	0.995063	-0.116792	0.278518	0.999924	-0.229658	0.0313633	0.403381	0.0736928	0.495021	0.906244	0.0961799	0.372706	0.731542	-0.000214314	0.998419	0.999379	-0.199068	0.0629732	0.312169	0.327431	0.00173544	0.00499205
ENSG00000134109	EDEM1	0.0920829	0.390752	0.805428	0.0287051	0.789446	0.993513	0.360606	0.00118183	0.035552	0.50992	3.32358378596354e-07	3.03424678590423e-06	0.0589684	0.58306	0.800368	-0.115067	0.282928	0.999554	0.0686699	0.522545	0.840706	-0.0919716	0.391328	0.999977	-0.0686636	0.522583	0.984053	0.0360759	0.738612	0.968764	-0.0386142	0.719393	0.999994	0.0158123	0.883074	0.998785	-0.0367777	0.732222	0.998651	-0.00785242	0.941779	0.991282	-0.0195435	0.855752	0.948941	0.0963574	0.37182	0.667222	0.0218375	0.839957	0.964993	-0.0652733	0.545706	0.933167	0.0198014	0.854708	0.956078	-0.0552972	0.608855	0.999918	-0.132479	0.218537	0.952817	0.0196076	0.856114	0.999924	0.03537	0.743549	0.917142	-0.0563759	0.601875	0.92944	0.116571	0.279433	0.679206	0.174923	0.103089	0.254252	0.0194876	0.856985	0.947754	0.50892	3.53500364980164e-07	2.91515203875437e-06
ENSG00000215717	TMEM167B	0.0783512	0.465489	0.839971	-0.0340089	0.751703	0.992086	0.17306	0.129719	0.326077	0.544932	3.36963492664211e-08	4.32769285701949e-07	0.135149	0.206673	0.489642	-0.0583454	0.587053	0.999554	0.213646	0.0443979	0.312709	0.00490152	0.963639	0.999977	-0.049172	0.647235	0.988727	0.100418	0.351911	0.882054	-0.0443117	0.680098	0.999994	0.0322824	0.76393	0.998785	0.0253689	0.813445	0.998651	-0.0305226	0.776452	0.960026	0.00309371	0.977045	0.99202	0.156665	0.144937	0.433146	0.0118246	0.912931	0.980091	-0.0473797	0.661131	0.953769	0.0376468	0.727666	0.906363	-0.0779873	0.470155	0.999918	-0.097184	0.367713	0.952817	0.092354	0.392108	0.999924	0.0304338	0.778344	0.931771	-0.0128697	0.90527	0.986574	0.183851	0.0864069	0.579471	0.331923	0.00158163	0.0437753	0.0241562	0.823226	0.932826	0.56337	9.05372554704797e-09	1.23847346306299e-07
ENSG00000258441	LINC00641	0.066781	0.534074	0.865965	-0.0192315	0.858031	0.994968	0.247598	0.0288467	0.150808	0.595383	7.56310125638038e-10	1.82341117292654e-08	0.117496	0.272821	0.562579	-0.0631514	0.556577	0.999554	0.142912	0.181536	0.578264	-0.00677468	0.949759	0.999977	-0.111863	0.296634	0.984053	0.0165022	0.878712	0.990001	-0.0379777	0.723831	0.999994	0.0633806	0.555142	0.998785	0.0180152	0.866925	0.998651	0.0311582	0.771923	0.960026	-0.0104856	0.922309	0.974584	0.164217	0.126298	0.406333	0.0736966	0.494999	0.862653	0.0526538	0.626108	0.948248	0.0951831	0.377704	0.717476	0.0208071	0.847415	0.999918	-0.0534107	0.621147	0.963387	0.122874	0.254076	0.999924	0.00647763	0.952237	0.988282	-0.0680724	0.528579	0.912275	0.0522845	0.628535	0.862535	0.158957	0.139073	0.302769	0.0428346	0.691913	0.86911	0.588199	1.3517582608813e-09	2.484512577376e-08
ENSG00000177156	TALDO1	0.057224	0.594272	0.888966	0.138647	0.195055	0.988997	0.0270867	0.813895	0.902804	-0.0194595	0.856366	0.89856	0.0636369	0.55354	0.781696	-0.0677231	0.528308	0.999554	-0.104994	0.32747	0.725672	0.0319346	0.7664	0.999977	0.133939	0.210802	0.984053	-0.220215	0.0392416	0.683816	0.126577	0.237203	0.999994	0.0857062	0.424528	0.998785	0.0478769	0.655929	0.998651	0.0837575	0.435174	0.890752	0.112921	0.292062	0.621528	0.159972	0.136534	0.421975	0.127486	0.236549	0.71904	0.109937	0.307895	0.878485	0.0637006	0.555446	0.824824	-0.0513877	0.634444	0.999918	-0.133316	0.215616	0.952817	0.0135553	0.900248	0.999924	0.159275	0.138274	0.550399	-0.0745111	0.490231	0.905302	0.0467167	0.665588	0.879901	0.17587	0.101209	0.251974	0.1336	0.214632	0.526919	0.0154142	0.885998	0.919176
ENSG00000205531	NAP1L4	-0.017302	0.872147	0.967958	-0.133342	0.212863	0.988997	-0.0906508	0.429932	0.635552	0.055769	0.603697	0.693252	0.131852	0.218065	0.503274	0.0411473	0.701825	0.999554	0.124704	0.244272	0.646917	0.0808149	0.451533	0.999977	0.0308501	0.774117	0.991579	-0.0177683	0.869486	0.988432	-0.0136965	0.89863	0.999994	0.0687506	0.522055	0.998785	0.129919	0.224947	0.998651	0.128708	0.229335	0.825323	0.120151	0.262054	0.59614	0.10304	0.339414	0.641403	-0.0219477	0.83916	0.964711	0.0707404	0.512509	0.920827	0.0460491	0.670087	0.88245	-0.121594	0.259093	0.999918	-0.193704	0.0705606	0.952817	0.0198612	0.854273	0.999924	0.077488	0.473011	0.797335	0.128854	0.231514	0.813506	0.188048	0.0793435	0.572881	0.178232	0.0966357	0.245072	0.0802335	0.457424	0.732158	0.07751	0.470308	0.570467
ENSG00000189091	SF3B3	0.0248374	0.817285	0.95305	-0.0433447	0.686712	0.990089	-0.173539	0.128645	0.324591	-0.458695	6.16399799957534e-06	3.78871912493839e-05	0.0307892	0.774551	0.903527	0.120713	0.259814	0.999554	-0.0409324	0.70331	0.913263	0.0309519	0.773392	0.999977	0.0122771	0.909088	0.997029	0.174625	0.103688	0.750794	-0.21816	0.0399923	0.999994	-0.146369	0.171091	0.998785	-0.110589	0.302204	0.998651	-0.131329	0.219913	0.824543	-0.1324	0.216142	0.547542	-0.366508	0.000444692	0.133835	-0.308572	0.00344446	0.447903	-0.209227	0.050421	0.834231	-0.29141	0.00587575	0.248699	-0.159905	0.136702	0.999918	0.104254	0.333721	0.952817	-0.187434	0.080346	0.999924	-0.217939	0.0413701	0.426249	0.260855	0.0141	0.646748	-0.0260631	0.809526	0.937575	-0.174569	0.1038	0.25549	-0.238035	0.0255328	0.224676	-0.467422	3.87288975423061e-06	2.34663367632984e-05
ENSG00000177106	EPS8L2	0.05782	0.590431	0.888441	0.120444	0.260883	0.988997	-0.151507	0.18546	0.398294	-0.380096	0.000238758	0.000923001	-0.240615	0.0231261	0.157468	0.129669	0.225849	0.997966	-0.159824	0.134629	0.513351	-0.164904	0.122514	0.999977	0.114944	0.283447	0.984053	-0.207954	0.0518717	0.707745	-0.0152402	0.887276	0.999994	-0.0838189	0.434836	0.998785	-0.138441	0.195725	0.998651	-0.0515614	0.631318	0.934398	0.0652514	0.543502	0.803799	-0.111489	0.301072	0.610382	0.0322208	0.765693	0.949576	0.0547265	0.612562	0.946871	0.0372597	0.730358	0.907268	-0.0694729	0.520112	0.999918	-0.034475	0.749821	0.974644	-0.138082	0.199506	0.999924	0.0526049	0.626429	0.869583	-0.120886	0.261897	0.829505	-0.0572669	0.596136	0.850999	-0.109751	0.308717	0.49265	0.0683867	0.526673	0.77749	-0.401834	9.49417330367019e-05	0.00039389
ENSG00000143183	TMCO1	0.140936	0.187711	0.706696	0.0100912	0.925223	0.996021	0.0643604	0.575602	0.747285	0.177317	0.0964411	0.159656	0.211168	0.0469833	0.229356	-0.122589	0.252427	0.999554	0.0795605	0.45861	0.809523	0.0508889	0.635781	0.999977	0.0462782	0.666726	0.988727	-0.116866	0.278213	0.85351	0.234661	0.0268632	0.999994	0.144096	0.177907	0.998785	0.118951	0.266886	0.998651	0.16341	0.125987	0.794216	0.0702082	0.513249	0.784322	0.248952	0.0193387	0.194991	0.130082	0.227059	0.712776	0.0811961	0.452027	0.907544	0.0379704	0.725418	0.905619	0.117361	0.276166	0.999918	-0.0165262	0.878538	0.986872	0.131591	0.221668	0.999924	0.0590298	0.584854	0.851836	-0.0533325	0.621659	0.931794	0.115705	0.283048	0.681501	0.290219	0.00609058	0.0660691	0.0604937	0.575561	0.80745	0.218209	0.0399461	0.0750311
ENSG00000145012	LPP	-0.0884402	0.409846	0.813824	-0.122603	0.252372	0.988997	0.0565114	0.623122	0.782745	-0.235855	0.0260752	0.0532405	-0.134999	0.20718	0.489945	-0.0291637	0.786162	0.999554	-0.056078	0.601691	0.876019	-0.0935805	0.38306	0.999977	-0.0135377	0.899799	0.997029	0.0700075	0.516898	0.933872	-0.06089	0.570822	0.999994	-0.0812061	0.449339	0.998785	-0.123511	0.248847	0.998651	-0.0890298	0.406719	0.883901	-0.286522	0.00648579	0.162243	-0.253131	0.0173351	0.190731	-0.145009	0.177661	0.673299	-0.107029	0.320945	0.879895	-0.244734	0.0215592	0.321426	0.0505203	0.640182	0.999918	0.139909	0.193566	0.952817	-0.0857698	0.426874	0.999924	-0.296928	0.00496551	0.323156	0.0826501	0.443943	0.892247	-0.0729068	0.499646	0.801039	-0.281518	0.00788213	0.0725965	-0.293898	0.00544854	0.139437	-0.289623	0.00590625	0.0144987
ENSG00000073008	PVR	0.0858912	0.423524	0.821117	0.0467241	0.663707	0.990089	-0.000730681	0.994934	0.997235	0.509455	3.42038634304487e-07	3.10179349739365e-06	-0.179682	0.0920093	0.325957	0.107152	0.31757	0.999554	-0.0414678	0.699613	0.912075	-0.116822	0.2756	0.999977	-0.0768259	0.474246	0.984053	-0.0586423	0.587326	0.944543	0.035401	0.741888	0.999994	0.0669353	0.533127	0.998785	0.0103236	0.923506	0.998651	0.0590735	0.582387	0.925975	0.175702	0.099563	0.399815	0.156973	0.144139	0.432001	0.19158	0.0737627	0.568493	0.119317	0.268185	0.865465	0.203795	0.0568489	0.398381	0.112574	0.296366	0.999918	0.00529562	0.960945	0.996689	0.0548121	0.612006	0.999924	0.108893	0.312539	0.698237	-0.203957	0.0566481	0.700945	-0.117058	0.277418	0.678494	0.00575809	0.957538	0.977505	0.194836	0.0689017	0.323506	0.519093	1.87028295517422e-07	1.67368202861741e-06
ENSG00000182013	PNMAL1	-0.0438774	0.683065	0.916018	-0.0907797	0.397521	0.988997	-0.211342	0.0632509	0.223531	0.100905	0.346763	0.451204	0.00431929	0.967956	0.986609	0.0802364	0.454789	0.999554	0.129214	0.227496	0.628339	0.0922809	0.38973	0.999977	-0.0934678	0.383635	0.984053	0.133655	0.21444	0.821067	0.0218034	0.839284	0.999994	0.096305	0.3693	0.998785	0.136119	0.203401	0.998651	0.118107	0.270318	0.841795	0.0320047	0.765902	0.913149	0.0969516	0.368865	0.664461	0.0125906	0.907315	0.978298	0.129715	0.228382	0.855309	0.0694957	0.519974	0.80346	0.0905117	0.401661	0.999918	0.117678	0.274862	0.952817	0.152157	0.157009	0.999924	0.0683832	0.526694	0.826077	0.118396	0.271923	0.833079	-0.0214982	0.842411	0.947514	-0.0309541	0.774655	0.86422	0.0629129	0.560355	0.79986	0.109573	0.306699	0.405488
ENSG00000130414	NDUFA10	0.0543889	0.612699	0.891631	0.0502433	0.640078	0.989132	0.112513	0.326708	0.548007	0.428468	2.80299207822132e-05	0.000142624	-0.0645361	0.547938	0.778131	0.0135956	0.899373	0.999554	-0.185178	0.0823294	0.415116	-0.0275136	0.797996	0.999977	-0.129619	0.22603	0.984053	0.00808716	0.940389	0.995791	0.133755	0.211436	0.999994	0.197285	0.0638637	0.998785	0.100756	0.347479	0.998651	0.0582283	0.587805	0.926213	0.247522	0.0193547	0.223471	0.291769	0.00581228	0.156989	0.219952	0.0394826	0.520705	0.137915	0.200056	0.844772	0.262182	0.0136002	0.29482	0.122038	0.257343	0.999918	-0.111236	0.302178	0.952817	0.064095	0.552995	0.999924	0.259941	0.014453	0.351437	-0.136061	0.206228	0.80052	0.0274486	0.799606	0.933644	0.184093	0.085986	0.229627	0.297072	0.0049436	0.131777	0.42922	2.70397891879437e-05	0.000130109
ENSG00000125970	RALY	0.110113	0.304303	0.770149	0.140179	0.190119	0.988997	0.0120653	0.916502	0.9604	0.46328	4.8362758193754e-06	3.06966304752668e-05	0.00643067	0.952307	0.978654	0.00603183	0.955262	0.999554	-0.118648	0.268114	0.671865	-0.12067	0.259985	0.999977	-0.053149	0.620835	0.988727	-0.197311	0.0653817	0.729272	0.129676	0.225824	0.999994	0.114472	0.285442	0.998785	0.105759	0.323942	0.998651	0.137299	0.199473	0.817098	0.304098	0.00376455	0.13904	0.329815	0.00170104	0.133835	0.310194	0.00326954	0.444614	0.219666	0.0397462	0.834231	0.314925	0.0028039	0.230099	0.0301213	0.780563	0.999918	-0.0927051	0.390303	0.952817	0.139351	0.195366	0.999924	0.278043	0.0087181	0.333894	-0.294515	0.00534694	0.565857	0.041459	0.701331	0.895098	0.28255	0.00764782	0.0719194	0.329867	0.001698	0.0934723	0.487334	1.27699220398014e-06	8.82401188841277e-06
ENSG00000153922	CHD1	0.0884081	0.410016	0.813853	-0.0270116	0.801605	0.993645	0.263112	0.0199441	0.127326	0.655395	3.19055892816777e-12	2.36237612311241e-10	0.0741784	0.489655	0.740807	-0.0434301	0.686126	0.999554	0.141975	0.184446	0.582625	-0.0346162	0.747416	0.999977	-0.192695	0.0704238	0.984053	0.0104458	0.923051	0.993793	-0.0282855	0.792454	0.999994	0.0586943	0.584816	0.998785	0.0283628	0.7919	0.998651	0.0230738	0.830056	0.97011	-0.0266258	0.804382	0.928604	0.162725	0.129826	0.411574	0.0891705	0.408702	0.821034	-0.00896881	0.933904	0.992855	0.0597323	0.580386	0.837937	0.0226492	0.834091	0.999918	-0.0583598	0.589131	0.962955	0.0441643	0.682852	0.999924	-0.0100807	0.925732	0.980893	-0.0827366	0.443464	0.891901	0.098727	0.360119	0.725065	0.17558	0.101781	0.252704	0.00825698	0.93914	0.979241	0.657327	2.62101451653507e-12	1.5181373442314e-10
ENSG00000171533	MAP6	0.0669597	0.532978	0.865273	-0.101226	0.345225	0.988997	-0.346269	0.00189982	0.0425486	-0.13381	0.211247	0.303956	-0.222973	0.0357021	0.198509	0.115771	0.279971	0.999554	0.227492	0.0320316	0.267018	-0.000244373	0.998187	0.999977	0.0260997	0.808172	0.992659	0.00423376	0.968772	0.997535	0.107209	0.317314	0.999994	0.0440189	0.682098	0.998785	0.0855663	0.425286	0.998651	0.190213	0.0741912	0.784433	0.149191	0.162898	0.488168	-0.00783945	0.942212	0.979445	0.0349021	0.746826	0.943985	0.19259	0.0722261	0.834231	0.129153	0.230423	0.597668	0.0814421	0.450654	0.999918	0.0617479	0.567654	0.960908	0.133156	0.216173	0.999924	0.127891	0.235049	0.640604	0.0417382	0.699416	0.948604	-0.0198926	0.854046	0.951704	-0.0430903	0.690167	0.806991	0.151284	0.15943	0.459688	-0.138091	0.196869	0.282584
ENSG00000038219	BOD1L1	-0.0342076	0.750299	0.934998	-0.0906149	0.398382	0.988997	0.195467	0.0863386	0.261967	0.5355	6.40477038071907e-08	7.42796279494097e-07	-0.0794063	0.459484	0.719587	-0.00765736	0.943223	0.999554	0.134659	0.208337	0.608591	-0.0537617	0.616808	0.999977	-0.125621	0.240793	0.984053	0.119004	0.269454	0.848661	-0.122341	0.253393	0.999994	-0.0174631	0.870968	0.998785	-0.0190916	0.859053	0.998651	-0.0528704	0.622669	0.933913	-0.11665	0.276315	0.607782	0.0181035	0.867046	0.949357	-0.0419214	0.69816	0.931268	-0.0925788	0.390952	0.894697	-0.0671759	0.534035	0.811599	-0.0429936	0.690827	0.999918	-0.0573235	0.595772	0.963255	-0.0680042	0.528993	0.999924	-0.140753	0.190865	0.60482	0.0136842	0.899304	0.98631	0.111852	0.299494	0.690113	0.0610684	0.571931	0.722282	-0.125132	0.245385	0.558846	0.52037	1.72410415499868e-07	1.5630375184707e-06
ENSG00000259956	RBM15B	0.172154	0.1067	0.654484	0.061847	0.564773	0.989132	0.234837	0.0384918	0.174024	0.586334	1.56804458306681e-09	3.30544433589544e-08	0.15219	0.154514	0.424008	-0.0377702	0.72528	0.999554	0.0267866	0.803224	0.949166	0.0991202	0.355404	0.999977	-0.167837	0.115913	0.984053	0.0196717	0.855649	0.987115	0.0138506	0.897496	0.999994	-0.00995167	0.926254	0.998785	-0.0104654	0.922459	0.998651	-0.00864099	0.935945	0.989897	0.00366227	0.972828	0.990944	0.145941	0.174862	0.470426	0.0814038	0.450868	0.844656	0.00235608	0.982619	0.998111	0.018353	0.865231	0.960464	-0.0622392	0.56457	0.999918	-0.0793196	0.462581	0.955317	0.0500191	0.643507	0.999924	0.0353577	0.743634	0.917189	-0.127372	0.23697	0.815616	0.0947904	0.379684	0.735314	0.298909	0.00467084	0.0607765	0.0249957	0.817187	0.930202	0.602016	4.36799929559584e-10	9.63739059853309e-09
ENSG00000019582	CD74	-0.109501	0.307015	0.770561	0.062099	0.563185	0.989132	-0.186306	0.102431	0.28693	-0.241603	0.0225507	0.0470885	-0.232622	0.0282558	0.174723	0.0184279	0.863905	0.999554	-0.281779	0.00746946	0.117379	-0.0798207	0.457137	0.999977	0.0848722	0.429065	0.984053	0.0415505	0.700703	0.962557	-0.0196199	0.855195	0.999994	-0.0508909	0.635768	0.998785	-0.141101	0.187191	0.998651	-0.131092	0.220753	0.824646	0.0132455	0.901952	0.966971	-0.0223249	0.836433	0.937047	0.130909	0.224092	0.711237	0.0265267	0.806203	0.976392	0.0948183	0.379543	0.718541	-0.0178519	0.868878	0.999918	0.000468497	0.996544	0.99893	-0.0192834	0.858469	0.999924	0.11361	0.291912	0.682597	-0.238256	0.0253924	0.675037	-0.142506	0.185344	0.623104	-0.0796086	0.460947	0.632277	0.0884255	0.412643	0.701197	-0.205299	0.0536046	0.096138
ENSG00000047346	FAM214A	-0.221326	0.0371243	0.556137	-0.116884	0.275343	0.988997	0.0218196	0.84961	0.92411	-0.070829	0.509522	0.609434	0.0361523	0.736608	0.883081	-0.053003	0.621795	0.999554	0.253796	0.0164	0.187277	0.0419196	0.6965	0.999977	0.0698478	0.515419	0.984053	0.240129	0.0242287	0.63862	-0.18936	0.0755226	0.999994	-0.123656	0.248289	0.998785	-0.0943337	0.379225	0.998651	-0.196236	0.0653179	0.784433	-0.309034	0.00321193	0.135987	-0.243642	0.0221682	0.204587	-0.303886	0.0039977	0.447903	-0.211886	0.0475007	0.834231	-0.217043	0.0422329	0.370134	-0.159261	0.138309	0.999918	-0.0823189	0.445778	0.954335	-0.136615	0.204369	0.999924	-0.217268	0.0420152	0.426249	0.268779	0.0113382	0.641037	0.104951	0.330484	0.708191	-0.107192	0.320204	0.503869	-0.281067	0.00798636	0.154757	-0.110276	0.303586	0.402319
ENSG00000119383	PTPA	0.0762491	0.477581	0.844873	0.0934084	0.383939	0.988997	-0.0860734	0.453677	0.654274	-0.162394	0.128392	0.202788	0.0107683	0.920221	0.966781	0.0798886	0.456753	0.999554	-0.121545	0.256521	0.659974	-0.0459335	0.669062	0.999977	0.1181	0.270346	0.984053	-0.0841619	0.435623	0.908357	0.00629411	0.953319	0.999994	0.0180973	0.866324	0.998785	0.0288339	0.788523	0.998651	-0.010853	0.919596	0.987695	-0.00724088	0.946307	0.982481	0.0550757	0.610293	0.825548	0.0766329	0.477924	0.855956	0.0781399	0.469284	0.911154	-0.0534207	0.621082	0.861432	-0.134906	0.210143	0.999918	-0.0389807	0.718413	0.972558	-0.103989	0.33496	0.999924	0.0117375	0.91357	0.977478	-0.0839865	0.436584	0.889772	0.102258	0.343109	0.714203	0.167703	0.118339	0.274599	-0.0196017	0.856157	0.947309	-0.144195	0.177607	0.260348
ENSG00000149182	ARFGAP2	0.114336	0.286018	0.757693	-0.0217841	0.839424	0.994968	-0.22351	0.0491744	0.195888	-0.0190456	0.859389	0.900869	-0.177457	0.0961733	0.333219	0.143556	0.179556	0.9752	-0.0488099	0.649661	0.894203	0.039272	0.714817	0.999977	-0.0193977	0.856817	0.995847	-0.0718448	0.505931	0.931452	-0.0105228	0.922034	0.999994	0.121115	0.258217	0.998785	0.123307	0.249636	0.998651	0.0609634	0.570357	0.923318	0.160504	0.132956	0.447617	0.0145043	0.893304	0.95969	-0.023244	0.829799	0.963698	0.0896252	0.406307	0.898408	0.0412157	0.703002	0.897231	-0.0347338	0.748006	0.999918	0.0261402	0.808972	0.981542	-0.0879116	0.415375	0.999924	-0.014589	0.892686	0.970518	0.152251	0.156749	0.772825	0.100703	0.350538	0.719188	0.0396553	0.71375	0.822092	0.0690436	0.5227	0.775107	-0.0228902	0.831389	0.878778
ENSG00000101654	RNMT	0.0692429	0.519072	0.861633	0.0487229	0.650245	0.989132	0.258185	0.0224743	0.133791	0.642757	1.1157075263668e-11	6.05538531354514e-10	0.090107	0.401042	0.675515	-0.0917461	0.392495	0.999554	0.137836	0.197703	0.596909	-0.0902377	0.400357	0.999977	-0.109542	0.306834	0.984053	0.0209758	0.846193	0.985408	0.0246061	0.818957	0.999994	0.0769594	0.473477	0.998785	0.045134	0.674494	0.998651	0.0746401	0.486949	0.901857	0.0268597	0.802698	0.927727	0.171788	0.109511	0.382806	0.0956844	0.375185	0.804477	0.0387495	0.720015	0.963949	0.0986462	0.360515	0.705433	-0.0199336	0.853748	0.999918	-0.124823	0.246561	0.952817	0.0756093	0.48384	0.999924	0.0567923	0.59919	0.858267	-0.065372	0.545097	0.915854	0.0983719	0.361858	0.726083	0.219224	0.0401571	0.1518	0.0750699	0.486973	0.752188	0.632334	3.00175440060002e-11	1.04264611116668e-09
ENSG00000160691	SHC1	0.165851	0.120353	0.669965	0.125372	0.241736	0.988997	0.12899	0.260366	0.481185	0.286901	0.00641236	0.0159302	0.242885	0.0218228	0.15288	-0.198336	0.0624337	0.841934	0.0263591	0.806303	0.949413	0.0707918	0.509745	0.999977	-0.036928	0.73117	0.990182	0.0103991	0.923393	0.993793	0.0890818	0.406444	0.999994	0.0315556	0.769094	0.998785	-0.0052541	0.961026	0.998651	0.00649293	0.951846	0.992346	-0.0809178	0.450955	0.744543	0.120255	0.264416	0.575489	0.0210837	0.845412	0.966409	-0.00201942	0.985102	0.998173	-0.00679548	0.949897	0.986177	-0.0320441	0.766941	0.999918	0.0268416	0.803948	0.980695	0.113497	0.292398	0.999924	0.0129956	0.904347	0.97432	-0.0395723	0.714322	0.951075	0.132028	0.220125	0.643625	0.244948	0.0214413	0.110368	-0.0201789	0.851969	0.946216	0.290626	0.00572888	0.0141076
ENSG00000172845	SP3	0.00203478	0.984901	0.99751	-0.0935076	0.383432	0.988997	0.0996773	0.385242	0.600311	0.606162	3.07947001232378e-10	8.66047942851844e-09	-0.0972218	0.364739	0.647313	0.0919422	0.39148	0.999554	0.15242	0.153884	0.539518	-0.146228	0.171508	0.999977	-0.186048	0.0808741	0.984053	0.17114	0.110876	0.757349	-0.0890817	0.406445	0.999994	0.00679012	0.949645	0.998785	0.0196895	0.854687	0.998651	-0.0258012	0.810325	0.966223	0.00523557	0.961163	0.988022	0.105399	0.328411	0.632326	0.0722387	0.503595	0.8665	-0.0349526	0.746472	0.968706	0.0492765	0.648446	0.872112	0.031328	0.772006	0.999918	-0.0315501	0.770434	0.978474	-0.0415929	0.700412	0.999924	-0.0648695	0.548198	0.836203	-0.0842517	0.435132	0.888019	0.12447	0.247911	0.661797	0.153777	0.152588	0.31939	-0.0093172	0.931343	0.976199	0.599954	5.18768583646079e-10	1.11044229952061e-08
ENSG00000102401	ARMCX3	-0.0334219	0.755853	0.936208	-0.112602	0.293436	0.988997	-0.16954	0.137827	0.336656	-0.447674	1.08881295097785e-05	6.2631579369768e-05	0.0207659	0.846836	0.936521	0.0101515	0.924777	0.999554	0.0554289	0.60591	0.878629	0.0839486	0.434123	0.999977	0.0401983	0.708389	0.989404	0.05283	0.624951	0.94931	-0.0701941	0.513334	0.999994	-0.135213	0.206456	0.998785	-0.13428	0.209632	0.998651	-0.129468	0.226576	0.825323	-0.259075	0.0142236	0.205369	-0.276969	0.00899171	0.165837	-0.255287	0.0163736	0.481245	-0.214612	0.0446528	0.834231	-0.319402	0.00241904	0.230099	-0.0578091	0.592656	0.999918	0.0565806	0.600554	0.963275	-0.190467	0.0754851	0.999924	-0.258545	0.0150075	0.355628	0.18593	0.0828484	0.727246	0.0240979	0.823646	0.942594	-0.157723	0.142208	0.306386	-0.310035	0.00328639	0.115501	-0.477527	2.22483587442035e-06	1.43579203483839e-05
ENSG00000111321	LTBR	0.159996	0.134204	0.676742	0.0934772	0.383587	0.988997	-0.0249944	0.828041	0.91223	0.198922	0.0616482	0.110042	-0.277212	0.00853839	0.0943558	0.0956956	0.372351	0.999554	-0.0890315	0.40671	0.78022	0.0147392	0.890959	0.999977	0.13035	0.2234	0.984053	-0.0315358	0.770536	0.972329	0.0059105	0.956161	0.999994	0.107974	0.313851	0.998785	-0.0125692	0.906935	0.998651	0.0217469	0.839695	0.97196	0.227628	0.0319265	0.270136	0.210347	0.0491733	0.270529	0.12611	0.241685	0.721653	0.150489	0.161659	0.834231	0.219479	0.0399196	0.366575	-0.0240515	0.82398	0.999918	-0.068631	0.525193	0.959664	0.0561483	0.603345	0.999924	0.277164	0.00894139	0.333894	-0.0780998	0.469513	0.900831	-0.0693513	0.520844	0.813109	0.0573396	0.595669	0.739777	0.300587	0.00443337	0.128163	0.24497	0.0206819	0.0427655
ENSG00000084676	NCOA1	-0.105113	0.32692	0.780285	-0.12146	0.256855	0.988997	-0.0198792	0.862847	0.930996	-0.317413	0.00243803	0.00695252	-0.128299	0.230832	0.51837	0.0557544	0.603793	0.999554	0.0892586	0.40551	0.779402	-0.100066	0.35081	0.999977	0.107345	0.316694	0.984053	0.169702	0.113952	0.759334	-0.165755	0.12057	0.999994	-0.138247	0.196358	0.998785	-0.167436	0.116799	0.998651	-0.209554	0.0487326	0.783719	-0.21934	0.038902	0.289786	-0.230289	0.030888	0.226128	-0.168369	0.116863	0.614689	-0.16401	0.126783	0.834231	-0.18559	0.0834221	0.437978	-0.0337483	0.754927	0.999918	0.00966959	0.928753	0.994523	-0.205125	0.0552169	0.999924	-0.21745	0.0418391	0.426249	0.0633811	0.557435	0.917439	-0.0422459	0.695938	0.892604	-0.203409	0.0573303	0.184275	-0.228042	0.032608	0.24484	-0.349623	0.000784064	0.00250357
ENSG00000140105	WARS	-0.0132184	0.902151	0.975833	0.0589741	0.583024	0.989132	0.232502	0.0405198	0.178576	0.43384	2.16396551264708e-05	0.000113524	0.186341	0.0803886	0.303771	-0.127028	0.235523	0.999554	0.062703	0.559388	0.859737	-0.0415877	0.698787	0.999977	0.0254954	0.812531	0.992978	0.224428	0.0355433	0.67721	0.0883812	0.410159	0.999994	0.23011	0.0300546	0.998785	0.236721	0.025516	0.998651	0.149556	0.161861	0.80415	0.144385	0.177032	0.504055	0.36941	0.000397129	0.133835	0.199649	0.0621931	0.552258	0.122659	0.254911	0.860567	0.208848	0.0508495	0.389678	0.0389644	0.718526	0.999918	-0.0936678	0.385379	0.952817	0.172395	0.108245	0.999924	0.191842	0.0733611	0.477638	-0.0610838	0.571834	0.920535	0.11069	0.304574	0.692566	0.259744	0.0145304	0.0935811	0.187601	0.0800725	0.345499	0.488081	1.2232522275113e-06	8.50918951708459e-06
ENSG00000102858	MGRN1	0.0595984	0.579035	0.885169	0.102834	0.337576	0.988997	-0.141387	0.216924	0.433978	-0.224867	0.0341232	0.0665074	-0.294394	0.00510413	0.0740247	0.0581805	0.588112	0.999554	0.16001	0.134168	0.512767	-0.21725	0.0408498	0.999977	0.0183152	0.86473	0.996411	0.0277213	0.797658	0.976601	0.0977795	0.361981	0.999994	0.108964	0.309409	0.998785	0.0946261	0.377743	0.998651	0.181322	0.0890306	0.784433	0.178917	0.0934252	0.392376	-0.0295099	0.784908	0.911655	0.0613381	0.570232	0.890504	0.141363	0.18893	0.840813	0.133084	0.216425	0.583728	0.130052	0.227168	0.999918	0.0313834	0.771614	0.978474	0.127511	0.236455	0.999924	0.147841	0.169252	0.582891	0.00221669	0.983647	0.997997	-0.116779	0.278574	0.678873	-0.202489	0.05849	0.186116	0.178357	0.0963982	0.36927	-0.249884	0.0181927	0.0383056
ENSG00000168334	XIRP1	0.144002	0.178193	0.702221	0.039313	0.714532	0.991469	0.0821353	0.474673	0.671977	0.162892	0.12721	0.201318	0.242515	0.0220306	0.153866	-0.025559	0.812072	0.999554	0.0736211	0.492932	0.827213	-0.00972561	0.927925	0.999977	-0.0732623	0.495048	0.984053	-0.083612	0.438639	0.909422	0.0665426	0.535538	0.999994	0.107981	0.313819	0.998785	0.104637	0.32913	0.998651	0.160764	0.132321	0.797371	0.112904	0.292136	0.621528	0.0595049	0.581831	0.809304	0.049899	0.644304	0.915101	0.1589	0.139217	0.834231	0.16909	0.115281	0.477893	-0.0506499	0.639323	0.999918	-0.103649	0.336549	0.952817	0.0982424	0.362494	0.999924	0.198137	0.0642409	0.465551	0.0191612	0.859356	0.980338	0.0197925	0.854772	0.951953	0.112815	0.295325	0.479489	0.175904	0.101142	0.376526	0.138327	0.196096	0.281903
ENSG00000128228	SDF2L1	-0.00342196	0.97461	0.994399	0.0477937	0.656489	0.989132	0.0249933	0.828048	0.91223	0.418532	4.47198005288918e-05	0.000214239	0.163806	0.125059	0.381635	-0.100186	0.350229	0.999554	0.0254691	0.812721	0.951128	0.133761	0.211416	0.999977	0.0163315	0.879263	0.996411	-0.0253279	0.814801	0.979855	0.152435	0.153842	0.999994	0.112422	0.294215	0.998785	0.129504	0.226445	0.998651	0.177006	0.0970356	0.786587	0.102059	0.341248	0.662754	0.25496	0.0165164	0.188125	0.10188	0.344907	0.787979	0.0802527	0.457317	0.909742	0.106139	0.325008	0.678518	0.01992	0.853847	0.999918	-0.0660999	0.54062	0.959664	0.201587	0.0596464	0.999924	0.147578	0.170021	0.584126	-0.0381911	0.723886	0.952986	0.111035	0.303057	0.691913	0.261728	0.0137696	0.091355	0.12877	0.231819	0.546046	0.450512	9.422049236818e-06	5.12108559094136e-05
ENSG00000196776	CD47	-0.0703566	0.512357	0.859302	-0.0627614	0.559021	0.989132	0.231778	0.0411658	0.17986	0.376198	0.000279821	0.00106027	-0.20277	0.0566848	0.254083	-0.0298367	0.781349	0.999554	0.096856	0.366555	0.755196	-0.050618	0.637583	0.999977	-0.000401215	0.997023	0.999274	0.295655	0.00516366	0.587028	-0.0549165	0.609251	0.999994	0.0152742	0.887027	0.998785	-0.0899516	0.401859	0.998651	-0.179156	0.0929802	0.786082	-0.0996272	0.352937	0.670061	0.130545	0.225394	0.532418	0.022662	0.833999	0.964572	-0.0870147	0.420168	0.899333	0.00425108	0.968644	0.99242	0.0678518	0.529919	0.999918	-0.00732034	0.946033	0.995809	0.0633369	0.55771	0.999924	0.010856	0.920038	0.979091	-0.0494898	0.647026	0.937037	-0.00472659	0.965139	0.988457	0.0243708	0.821681	0.894605	-0.0115631	0.914849	0.970744	0.417833	4.61893258210111e-05	0.000208962
ENSG00000126822	PLEKHG3	0.0763271	0.477129	0.844622	0.0131202	0.902874	0.995171	0.0699846	0.54262	0.723915	0.553817	1.80661632320778e-08	2.55183022543523e-07	-0.185142	0.0823897	0.307592	-0.0191471	0.858648	0.999554	-0.286658	0.00645929	0.10762	-0.141211	0.186844	0.999977	-0.203349	0.0559673	0.984053	0.06603	0.541049	0.938435	-0.000110499	0.99918	0.999994	0.0284199	0.79149	0.998785	-0.00577278	0.957181	0.998651	0.0236184	0.826108	0.969075	0.136268	0.202904	0.533976	0.151609	0.158526	0.451789	0.232404	0.0293393	0.510344	0.0830536	0.441714	0.904448	0.127732	0.235635	0.600946	0.204247	0.0562896	0.999918	0.189728	0.0766472	0.952817	0.0572191	0.596443	0.999924	-0.0503148	0.641544	0.876133	-0.263353	0.0131725	0.646748	-0.137886	0.200153	0.632885	0.0326743	0.762492	0.856055	0.0906489	0.400945	0.692444	0.541215	4.35025304668102e-08	4.78642860334454e-07
ENSG00000116478	HDAC1	0.115558	0.280863	0.754473	-0.097514	0.363292	0.988997	-0.251178	0.0265396	0.144962	-0.415858	5.05864010031942e-05	0.000238446	0.134993	0.207201	0.489945	0.12171	0.255871	0.999554	0.0610037	0.570102	0.864304	0.0862521	0.421572	0.999977	-0.0220478	0.837507	0.995635	-0.165236	0.123931	0.765417	-0.0241379	0.822345	0.999994	-0.0604215	0.573795	0.998785	0.0199357	0.85289	0.998651	0.0297057	0.782285	0.961117	-0.0437776	0.683748	0.877887	-0.139153	0.19601	0.497097	-0.127039	0.238208	0.720685	-0.0201714	0.852023	0.981426	-0.109648	0.309178	0.667525	-0.133787	0.213984	0.999918	-0.00228156	0.983168	0.997503	-0.147414	0.170501	0.999924	-0.131755	0.221087	0.632535	0.17115	0.110855	0.748829	0.0978417	0.364464	0.727473	0.0337264	0.755081	0.851434	-0.116544	0.279547	0.591137	-0.419196	4.33654466918121e-05	0.000197734
ENSG00000183020	AP2A2	0.0974295	0.36371	0.795733	-0.0016377	0.987847	0.999424	-0.233157	0.0399419	0.1774	-0.320115	0.00222695	0.00642724	-0.264165	0.0123669	0.11345	0.121592	0.256335	0.999554	-0.0952318	0.374684	0.75997	-0.0162606	0.879784	0.999977	0.0323526	0.763432	0.991579	-0.078637	0.466454	0.919995	0.0830358	0.439154	0.999994	0.0568317	0.596807	0.998785	-0.0373408	0.72828	0.998651	0.0294992	0.783762	0.961117	0.0989081	0.35644	0.673028	-0.0761021	0.480987	0.742414	0.0437236	0.68585	0.927092	0.111362	0.301628	0.876534	0.0799484	0.45903	0.767171	0.0602947	0.57682	0.999918	0.00954119	0.929697	0.994523	-0.0660624	0.54085	0.999924	0.0301805	0.780142	0.932472	-0.0111873	0.917607	0.987588	-0.233954	0.0282465	0.570258	-0.346513	0.000942341	0.0375993	0.108849	0.312736	0.621851	-0.333714	0.00139399	0.00411247
ENSG00000006652	IFRD1	0.119088	0.26633	0.74839	0.142822	0.181815	0.988997	0.403284	0.000251255	0.0204254	-0.201681	0.0580555	0.104598	0.0978744	0.361513	0.644418	-0.208754	0.0496202	0.821781	-0.228439	0.0313044	0.264764	-0.0141215	0.895503	0.999977	-0.0372956	0.728597	0.990182	-0.0307744	0.775929	0.973752	-0.0698365	0.515487	0.999994	-0.0390308	0.716494	0.998785	-0.0883279	0.410443	0.998651	-0.176573	0.0978699	0.786587	-0.0985261	0.35831	0.674707	-0.103655	0.336522	0.639093	-0.0740484	0.492937	0.86206	-0.149164	0.165428	0.837996	-0.111817	0.299645	0.65919	-0.0144899	0.89341	0.999918	0.055326	0.608668	0.963307	-0.0985453	0.361009	0.999924	-0.0832612	0.44057	0.777067	0.0168383	0.876262	0.982619	-0.0034029	0.974898	0.991967	-0.0480114	0.656895	0.784086	-0.100325	0.352358	0.652065	-0.206891	0.051737	0.093368
ENSG00000171385	KCND3	0.0742917	0.48899	0.851784	-0.0261985	0.80746	0.993725	0.235126	0.0382467	0.173709	-0.0418378	0.697063	0.77294	0.0816175	0.447038	0.710819	-0.163766	0.125153	0.933369	-0.122882	0.251286	0.65394	0.0377043	0.72574	0.999977	0.0199864	0.85252	0.995847	-0.0894231	0.40737	0.902059	-0.0254987	0.812508	0.999994	-0.17621	0.0985733	0.998785	-0.121819	0.255441	0.998651	-0.0360898	0.737046	0.955432	-0.170925	0.109262	0.415596	-0.202383	0.0586256	0.29286	-0.0389091	0.718909	0.937292	-0.103143	0.338926	0.884944	-0.267659	0.0116973	0.287677	0.0310214	0.774178	0.999918	0.151637	0.158448	0.952817	-0.0816114	0.44971	0.999924	-0.27425	0.00971858	0.334354	-0.066556	0.537824	0.915035	-0.0912457	0.397839	0.745866	-0.0574766	0.594789	0.738949	-0.238815	0.0250404	0.223407	-0.0747407	0.48636	0.585738
ENSG00000120727	PAIP2	0.0687744	0.52191	0.862445	0.0582626	0.587585	0.989132	0.317975	0.00455441	0.0634676	0.353703	0.000673194	0.00227896	0.284316	0.00692798	0.0849159	-0.197546	0.0635059	0.841934	0.0689664	0.520747	0.839595	0.0854676	0.425823	0.999977	0.0173976	0.871447	0.996411	0.0348559	0.74715	0.969188	0.0441209	0.681402	0.999994	0.0508031	0.636352	0.998785	0.068283	0.524896	0.998651	-0.0535338	0.618304	0.932882	-0.108883	0.309773	0.639399	0.195562	0.0678535	0.311509	0.0361631	0.738003	0.940921	-0.0741562	0.492305	0.916846	-0.0462015	0.669059	0.881934	-0.0588706	0.585869	0.999918	-0.0732372	0.4977	0.956807	0.0528981	0.624505	0.999924	-0.0423123	0.695484	0.900073	-0.0157853	0.883944	0.984415	0.236674	0.0264121	0.570258	0.339605	0.00120791	0.0402394	-0.0806338	0.455176	0.730853	0.381848	0.000222175	0.000832447
ENSG00000107551	RASSF4	-0.172062	0.10689	0.654685	-0.104057	0.33183	0.988997	-0.15823	0.166476	0.374893	-0.592153	9.83707781898602e-10	2.25159781190124e-08	0.0419566	0.696245	0.861391	-0.143673	0.179197	0.9752	0.0161852	0.880337	0.969845	0.0312408	0.771335	0.999977	0.152478	0.153725	0.984053	-0.106093	0.325219	0.870113	-0.0237248	0.825337	0.999994	-0.153345	0.15137	0.998785	-0.116227	0.278069	0.998651	-0.0766107	0.475489	0.900004	-0.196544	0.0648879	0.340636	-0.324234	0.00205752	0.136666	-0.314421	0.00285056	0.438346	-0.132196	0.219532	0.851471	-0.234733	0.0277107	0.339546	-0.0989993	0.358789	0.999918	0.0218385	0.839949	0.98433	-0.140225	0.192551	0.999924	-0.18081	0.0918301	0.499377	0.273189	0.0100159	0.625796	-0.0127263	0.90632	0.968657	-0.227504	0.0330313	0.136766	-0.227914	0.0327087	0.24515	-0.622793	7.19238002488964e-11	2.10470687479401e-09
ENSG00000157764	BRAF	0.0448287	0.676573	0.913115	-0.0420675	0.695481	0.991064	0.242577	0.0323659	0.159954	0.569203	5.87375548199986e-09	9.8555932708459e-08	0.0666996	0.534574	0.770565	-0.0382461	0.721958	0.999554	0.151796	0.155596	0.542084	-0.0389059	0.717363	0.999977	-0.161181	0.131307	0.984053	0.109968	0.307757	0.865362	-0.0355092	0.741127	0.999994	0.0166646	0.87682	0.998785	-0.00595337	0.955843	0.998651	-0.024738	0.818003	0.967642	-0.0995907	0.353114	0.670275	0.0970116	0.368567	0.664305	0.0135842	0.900037	0.976491	-0.0564082	0.601667	0.944912	-0.00736894	0.945675	0.985115	-0.00509574	0.962418	0.999918	-0.0408312	0.705645	0.970132	0.0325461	0.763396	0.999924	-0.0942077	0.382633	0.742499	-0.0282038	0.794213	0.97044	0.103999	0.334912	0.709301	0.154577	0.150437	0.316417	-0.0688763	0.52371	0.775662	0.540807	4.47312449303183e-08	4.89830674747475e-07
ENSG00000007944	MYLIP	0.172582	0.105819	0.653676	0.107625	0.315428	0.988997	0.163133	0.153561	0.357743	0.554548	1.71484246802578e-08	2.43542746687675e-07	-0.0441931	0.680909	0.853433	0.0344502	0.748587	0.999554	-0.029115	0.78651	0.944101	-0.230158	0.0300197	0.999977	-0.169951	0.111327	0.984053	-0.133125	0.216282	0.821761	-0.043675	0.68445	0.999994	0.0396424	0.712244	0.998785	0.0911111	0.395794	0.998651	0.142965	0.181374	0.814408	0.25573	0.0155713	0.209209	0.147992	0.168812	0.46456	0.141045	0.189937	0.682998	0.117951	0.273742	0.866392	0.221856	0.0377645	0.362701	-0.0349245	0.746669	0.999918	-0.104939	0.330539	0.952817	-0.02327	0.829612	0.999924	0.158747	0.139604	0.551282	-0.114027	0.290134	0.841535	-0.015371	0.88697	0.962364	0.103926	0.335256	0.518612	0.228318	0.0323928	0.244526	0.574913	3.81418407968681e-09	6.00397047053115e-08
ENSG00000197063	MAFG	-0.0100807	0.925301	0.98282	0.0976064	0.362836	0.988997	0.247242	0.029085	0.151589	0.52058	1.70105677099741e-07	1.70894192068431e-06	0.0314628	0.769755	0.900254	-0.0760862	0.478525	0.999554	0.147282	0.168409	0.560358	-0.0882235	0.410999	0.999977	-0.0827607	0.440678	0.984053	-0.0280106	0.795592	0.976601	0.0287391	0.789203	0.999994	0.0588755	0.583654	0.998785	0.0236782	0.825674	0.998651	-0.0349413	0.745124	0.955432	-0.0765606	0.475778	0.761366	0.161473	0.132845	0.416262	0.0246598	0.819602	0.96087	-0.0411732	0.703294	0.962606	0.0618794	0.566828	0.830932	-0.0762852	0.479929	0.999918	-0.205753	0.054459	0.952817	-0.0084646	0.937612	0.999924	-0.0193959	0.857651	0.958752	-0.0121798	0.910326	0.987052	0.124656	0.247202	0.6616	0.188856	0.0780367	0.217645	-0.0115253	0.915127	0.9709	0.511732	2.97062224152711e-07	2.49926269135516e-06
ENSG00000148498	PARD3	-0.0323198	0.763664	0.938045	-0.131363	0.219793	0.988997	-0.0230012	0.841568	0.919894	-0.12581	0.240082	0.336668	-0.019338	0.857253	0.939875	-0.101936	0.341837	0.999554	0.15143	0.156607	0.543447	0.152494	0.153683	0.999977	-0.0311013	0.772328	0.991579	-0.137678	0.200837	0.810091	0.0126913	0.906035	0.999994	-0.0869803	0.417648	0.998785	-0.0968377	0.366646	0.998651	-0.0156342	0.884382	0.978851	-0.135634	0.205033	0.536458	-0.198085	0.0643118	0.305356	-0.225286	0.0348273	0.519509	-0.0932551	0.387485	0.89391	-0.180649	0.0921254	0.447841	-0.026831	0.804024	0.999918	-0.0281817	0.794371	0.979651	0.0288911	0.789313	0.999924	-0.11356	0.292129	0.682597	0.218031	0.0412821	0.680123	0.015172	0.888424	0.962869	-0.105719	0.326938	0.510451	-0.141679	0.187933	0.49567	-0.149833	0.161076	0.24016
ENSG00000175662	TOM1L2	-0.0507028	0.637019	0.899129	-0.00723463	0.946353	0.996021	-0.217061	0.0562741	0.21028	-0.597836	6.18236128957506e-10	1.54176293352884e-08	-0.0842041	0.43272	0.700201	0.0383307	0.721368	0.999554	0.0614616	0.567205	0.86324	-0.0540583	0.614863	0.999977	0.0801964	0.455015	0.984053	0.0256484	0.8125	0.979615	-0.0315187	0.769357	0.999994	-0.0567196	0.597532	0.998785	-0.0528139	0.623041	0.998651	0.0114032	0.915535	0.987128	-0.0571148	0.594977	0.833059	-0.298814	0.00468457	0.153116	-0.203433	0.0572996	0.549459	-0.0601874	0.5775	0.939677	-0.158874	0.139283	0.5061	-0.00487686	0.964031	0.999918	0.084655	0.432929	0.953977	-0.0823511	0.445599	0.999924	-0.129876	0.227802	0.637624	0.200145	0.061533	0.706335	-0.105769	0.326708	0.706182	-0.312956	0.00299001	0.0529899	-0.12258	0.255223	0.568346	-0.64151	1.25846000287311e-11	5.27893524592296e-10
ENSG00000250366	TUNAR	0.150804	0.158346	0.687237	-0.069661	0.516546	0.989132	0.0579648	0.614198	0.776084	0.139993	0.190712	0.279729	-0.104494	0.329792	0.615512	0.0624177	0.56118	0.999554	0.282716	0.00726522	0.115437	0.0583	0.587345	0.999977	-0.000167897	0.998754	0.999291	-0.0303195	0.779156	0.974734	-0.015769	0.883392	0.999994	-0.0492458	0.646741	0.998785	-0.0329144	0.759447	0.998651	0.0412762	0.700935	0.949643	-0.0711065	0.50786	0.78142	-0.134623	0.21111	0.515172	-0.165889	0.122432	0.622665	-0.147734	0.169564	0.838677	-0.139507	0.194862	0.563723	-0.0844932	0.433813	0.999918	-0.110949	0.303437	0.952817	-0.0603573	0.576424	0.999924	-0.0529382	0.624242	0.869387	0.143544	0.18213	0.789555	0.198131	0.0642496	0.570258	0.071485	0.508069	0.670449	-0.104213	0.333912	0.638603	0.141659	0.185433	0.269648
ENSG00000154358	OBSCN	0.0515219	0.63158	0.896991	-0.0126771	0.906139	0.995375	-0.100393	0.381822	0.597122	-0.148341	0.165334	0.249343	-0.0305122	0.776527	0.904665	-0.0879443	0.412487	0.999554	0.07996	0.456349	0.808046	0.0362622	0.735837	0.999977	-0.143761	0.178929	0.984053	0.0302833	0.779412	0.974734	0.0652243	0.54367	0.999994	0.0676695	0.528635	0.998785	0.0622321	0.562347	0.998651	0.115939	0.279273	0.841795	-0.097823	0.361767	0.677124	-0.0593965	0.58252	0.809536	0.0244707	0.820963	0.961025	0.0999107	0.354361	0.887757	-0.0323621	0.764695	0.922188	0.200865	0.0605844	0.999918	0.219176	0.0402019	0.952817	0.0163595	0.879754	0.999924	-0.161707	0.132277	0.544284	0.0442196	0.682477	0.945188	-0.204434	0.0560592	0.570258	-0.259642	0.0145703	0.093617	-0.0995178	0.356266	0.655564	-0.182844	0.0863353	0.143795
ENSG00000163605	PPP4R2	0.102473	0.339284	0.786942	-0.0458466	0.669652	0.990089	0.263351	0.0198282	0.127172	0.657537	2.56550336530381e-12	1.97695788957449e-10	0.150455	0.159322	0.430387	-0.00169605	0.987414	0.999554	0.0858037	0.423999	0.78964	-0.00166717	0.987629	0.999977	-0.15494	0.147111	0.984053	-0.000527337	0.996109	0.999228	-0.0769532	0.473512	0.999994	0.0298905	0.780965	0.998785	0.0137737	0.898062	0.998651	-0.0396401	0.71226	0.952107	-0.0127771	0.905403	0.968127	0.11826	0.27248	0.583915	0.0239588	0.824648	0.962352	-0.0689251	0.523415	0.924987	0.0274838	0.799354	0.934945	-0.0647053	0.549214	0.999918	-0.0925881	0.390904	0.952817	-0.0129303	0.904825	0.999924	-0.0256981	0.812143	0.9441	-0.0392509	0.716544	0.951347	0.173824	0.105306	0.585003	0.273732	0.00986278	0.078928	-0.00781823	0.942368	0.980735	0.670936	6.29274410357539e-13	4.84914199329591e-11
ENSG00000118263	KLF7	0.0387083	0.718738	0.92549	-0.091356	0.394519	0.988997	0.18749	0.10023	0.284035	0.499666	6.19738938834047e-07	5.1721974975456e-06	0.186575	0.0800034	0.303252	-0.00978488	0.927487	0.999554	0.185377	0.0819937	0.414437	0.0518925	0.629125	0.999977	-0.108887	0.309754	0.984053	-0.0959349	0.373931	0.888922	-0.0104026	0.922922	0.999994	0.00302026	0.97759	0.998945	-0.045418	0.672563	0.998651	-0.0396696	0.712055	0.952107	-0.136321	0.202725	0.533938	0.0767274	0.47738	0.740823	-0.00667711	0.950768	0.990669	-0.0782971	0.468388	0.910895	-0.0575315	0.594437	0.846475	-0.0431396	0.689831	0.999918	-0.133765	0.21406	0.952817	-0.00601808	0.955622	0.999924	-0.0754095	0.484999	0.803565	-0.0496738	0.645801	0.937037	0.0943596	0.381863	0.736473	0.122258	0.256482	0.43723	-0.0979101	0.364127	0.661869	0.490465	1.06571196401006e-06	7.53165866956297e-06
ENSG00000106460	TMEM106B	-0.144837	0.175664	0.701193	-0.189114	0.0759101	0.988997	0.0599244	0.602254	0.768013	0.159559	0.135285	0.21205	0.0129235	0.904324	0.959967	-0.0205472	0.84843	0.999554	0.198215	0.062597	0.365123	-0.0276827	0.796781	0.999977	0.00943769	0.930053	0.997945	0.249754	0.0189394	0.624956	-0.171505	0.108047	0.999994	-0.118035	0.270614	0.998785	-0.0854049	0.426164	0.998651	-0.11098	0.300489	0.85189	-0.180478	0.0905527	0.388142	-0.133046	0.216556	0.521586	-0.207738	0.0521206	0.543039	-0.194512	0.0693732	0.834231	-0.209282	0.0503602	0.388656	-0.0922167	0.392815	0.999918	-0.0300536	0.781043	0.979612	-0.0959456	0.373877	0.999924	-0.234269	0.0280287	0.398336	0.166322	0.121445	0.753674	0.116588	0.279366	0.679188	0.0403252	0.709128	0.820357	-0.229833	0.0312302	0.241822	0.144211	0.177557	0.260324
ENSG00000114784	EIF1B	0.170137	0.110932	0.659325	0.0786258	0.463922	0.98901	0.223342	0.0493488	0.196335	0.457748	6.47805076647856e-06	3.9653522873596e-05	0.17328	0.104392	0.346906	-0.160975	0.131807	0.939718	0.121284	0.257548	0.660327	0.057421	0.593001	0.999977	-0.0433623	0.686591	0.988789	-0.146491	0.173223	0.793119	0.0713567	0.506365	0.999994	0.0460964	0.667958	0.998785	0.0483356	0.652845	0.998651	0.0575455	0.592198	0.926885	0.119191	0.265914	0.598766	0.240599	0.0239441	0.210843	0.138406	0.198445	0.690451	0.0451117	0.676424	0.956769	0.164812	0.124912	0.489802	-0.0143764	0.89424	0.999918	-0.151012	0.160191	0.952817	0.0960527	0.373342	0.999924	0.167266	0.119314	0.530545	-0.135853	0.206929	0.801148	0.170855	0.111482	0.585003	0.320227	0.00235351	0.0491529	0.165096	0.124255	0.413374	0.491075	1.02860355566392e-06	7.29745367175125e-06
ENSG00000151135	TMEM263	-0.139511	0.19226	0.707606	-0.207592	0.0509322	0.988997	-0.167029	0.143841	0.345185	-0.448564	1.04067467092683e-05	6.01452144536214e-05	0.0357117	0.739703	0.884599	-0.0401684	0.708597	0.999554	0.211287	0.0468562	0.319636	0.13331	0.212971	0.999977	0.114507	0.285293	0.984053	0.145556	0.176013	0.796347	-0.0658789	0.539624	0.999994	-0.0982057	0.359882	0.998785	-0.108673	0.310713	0.998651	-0.20444	0.0546353	0.783719	-0.285738	0.00664007	0.16276	-0.249053	0.0192881	0.194991	-0.25881	0.0149011	0.478955	-0.257545	0.0154161	0.834231	-0.266493	0.0120818	0.288725	-0.0221177	0.837931	0.999918	0.0442665	0.682158	0.96826	-0.119018	0.269396	0.999924	-0.216251	0.0430094	0.430566	0.220446	0.0390304	0.680123	0.0925969	0.390859	0.741555	-0.172244	0.108559	0.262392	-0.284333	0.00725746	0.150397	-0.459883	5.7904407859688e-06	3.35961826527794e-05
ENSG00000101166	PRELID3B	-0.131563	0.219086	0.723091	-0.218546	0.0396327	0.988997	-0.0904961	0.430723	0.636055	0.0500735	0.64121	0.726437	0.0284818	0.791046	0.91159	-0.0956771	0.372444	0.999554	0.298765	0.00445565	0.0857474	0.149207	0.162853	0.999977	0.195434	0.0664474	0.984053	0.0453464	0.674836	0.959948	-0.083638	0.435832	0.999994	-0.0338428	0.752876	0.998785	-0.0139644	0.896658	0.998651	0.00630804	0.953216	0.992622	-0.0370725	0.730158	0.89711	-0.0559157	0.604848	0.822729	-0.15932	0.138162	0.637631	-0.0328954	0.760933	0.970157	-0.0835325	0.439076	0.755597	-0.0592607	0.583384	0.999918	-0.0582275	0.589976	0.963255	0.0233482	0.829047	0.999924	-0.0542613	0.615591	0.866131	0.190949	0.0747358	0.718158	0.186274	0.0822705	0.576016	0.132152	0.219688	0.398052	-0.0654101	0.544862	0.789586	0.0614214	0.567459	0.661025
ENSG00000125841	NRSN2	0.179208	0.0928844	0.646983	0.107936	0.314024	0.988997	-0.047486	0.679719	0.819512	-0.065281	0.543319	0.639962	-0.101353	0.344618	0.62977	0.0866156	0.419611	0.999554	0.175904	0.0991672	0.450624	-0.0617362	0.565472	0.999977	0.176421	0.0981626	0.984053	-0.0356824	0.741362	0.968955	-0.0237886	0.824874	0.999994	0.0560144	0.602103	0.998785	0.0922482	0.389899	0.998651	0.0754643	0.482138	0.90103	0.183295	0.0855503	0.37957	0.176415	0.10014	0.368762	0.136778	0.203825	0.695047	0.0895919	0.406482	0.898408	0.134768	0.210613	0.577409	-0.0622084	0.564763	0.999918	-0.0508298	0.638132	0.96344	0.040226	0.709812	0.999924	0.141891	0.187268	0.60135	-0.111996	0.298865	0.844024	0.225045	0.0350274	0.570258	0.32492	0.00201031	0.0468895	0.176451	0.100069	0.374872	-0.0233914	0.827753	0.876271
ENSG00000011243	AKAP8L	0.217465	0.0406451	0.558665	0.0452675	0.673586	0.990089	0.221114	0.051721	0.201066	0.441549	1.48125845000902e-05	8.18132819508563e-05	0.120564	0.260405	0.550135	-0.110042	0.304617	0.999554	0.0985846	0.358023	0.748344	0.0240216	0.823187	0.999977	-0.0605317	0.573095	0.986599	-0.0408089	0.705798	0.963534	0.143704	0.179104	0.999994	0.183743	0.0847751	0.998785	0.207981	0.050489	0.998651	0.127293	0.23454	0.8274	0.149004	0.163431	0.488695	0.289453	0.00623233	0.159438	0.177146	0.0987184	0.597248	0.12347	0.251761	0.859759	0.156893	0.144344	0.511564	0.0832499	0.440632	0.999918	0.00776357	0.94277	0.995063	0.138418	0.198406	0.999924	0.0832593	0.44058	0.777067	-0.0491948	0.64899	0.937037	0.210437	0.0490743	0.570258	0.329541	0.00171715	0.0448269	0.143932	0.180937	0.487007	0.470935	3.20037055034916e-06	1.97704601159634e-05
ENSG00000167283	ATP5L	0.125737	0.240354	0.733041	0.123826	0.247634	0.988997	0.34129	0.00222889	0.0453316	0.0535611	0.618125	0.705702	0.269739	0.0105789	0.104017	-0.236688	0.0255372	0.821712	-0.0344628	0.748498	0.929521	0.023173	0.829337	0.999977	0.0617658	0.565285	0.986599	-0.0111764	0.917687	0.993793	0.106662	0.319804	0.999994	0.0683545	0.524461	0.998785	0.0772698	0.471689	0.998651	-0.0451926	0.674096	0.942984	-0.0827797	0.440572	0.737177	0.173924	0.105104	0.37645	0.12051	0.263396	0.738236	-0.0170709	0.874566	0.983606	-0.0484921	0.653679	0.874783	0.0371666	0.731006	0.999918	0.0747475	0.488852	0.956251	0.082936	0.442363	0.999924	-0.00991446	0.926954	0.981623	-0.0942756	0.382289	0.874531	0.179067	0.095058	0.579856	0.274566	0.00963159	0.0784287	-0.0560358	0.604072	0.822911	0.0855106	0.425589	0.526351
ENSG00000115548	KDM3A	-0.0141281	0.895453	0.973721	-0.036215	0.736168	0.992086	0.20838	0.0671295	0.2301	0.421139	3.96182453639149e-05	0.000192773	0.106301	0.321453	0.608256	-0.100174	0.350287	0.999554	0.102492	0.339193	0.735514	-0.00863009	0.936025	0.999977	-0.109748	0.30592	0.984053	-0.0739957	0.493245	0.928473	-0.0036743	0.972739	0.999994	0.0380538	0.7233	0.998785	-0.00802613	0.940494	0.998651	0.0140397	0.896104	0.982004	-0.0720696	0.502115	0.777423	0.0576228	0.593851	0.816707	-0.0158212	0.883682	0.974908	-0.0398377	0.71249	0.963478	0.00731705	0.946057	0.985162	-0.0930513	0.388528	0.999918	-0.239539	0.0245906	0.952817	-0.0262047	0.80851	0.999924	-0.00411151	0.969673	0.991982	0.0244596	0.821043	0.974694	0.154083	0.151763	0.604453	0.150877	0.160569	0.329338	-0.0170684	0.874584	0.954613	0.381675	0.000223762	0.00083794
ENSG00000128607	KLHDC10	0.117376	0.273314	0.751856	0.0739138	0.491209	0.989132	0.0200638	0.861586	0.930311	0.0238105	0.824716	0.874233	0.225464	0.0336377	0.192218	-0.00278678	0.979322	0.999554	0.225167	0.0338784	0.274049	-0.0939285	0.381285	0.999977	-0.00839409	0.937771	0.997945	0.27761	0.00882739	0.616215	-0.124846	0.243731	0.999994	-0.0222509	0.836031	0.998785	-0.019284	0.857647	0.998651	-0.0580634	0.588865	0.926659	-0.115534	0.280965	0.612443	-0.0545916	0.61344	0.827009	-0.089816	0.405304	0.819389	-0.0780968	0.46953	0.911179	-0.123444	0.251863	0.615921	-0.058438	0.588631	0.999918	0.0722902	0.50329	0.956807	0.00808772	0.940385	0.999924	-0.147107	0.171403	0.585518	0.0822788	0.446	0.89332	0.0874363	0.417911	0.758731	0.149629	0.164099	0.333958	-0.142464	0.185474	0.493222	0.0169173	0.874967	0.911325
ENSG00000116005	PCYOX1	-0.16163	0.130222	0.673256	-0.190323	0.0740194	0.988997	-0.169921	0.136932	0.335571	-0.227696	0.0318741	0.0629256	-0.0301512	0.779103	0.905393	0.0861252	0.422258	0.999554	0.0492375	0.646797	0.892725	0.0402139	0.708281	0.999977	0.0349055	0.745376	0.991579	0.166533	0.120966	0.765417	0.00828598	0.938571	0.999994	-0.0200996	0.851694	0.998785	-0.0514772	0.631877	0.998651	0.00304061	0.977439	0.996953	-0.173372	0.104205	0.406543	-0.146854	0.17215	0.46753	-0.142959	0.183935	0.67862	-0.017953	0.868142	0.983017	-0.156101	0.146408	0.512974	0.0344245	0.750176	0.999918	0.106828	0.321858	0.952817	0.0561467	0.603355	0.999924	-0.103757	0.336047	0.710764	0.169214	0.115013	0.748829	-0.115655	0.283254	0.681501	-0.241172	0.0236009	0.115921	-0.149358	0.16487	0.46747	-0.223734	0.03506	0.0671446
ENSG00000125820	NKX2-2	-0.0232101	0.829068	0.956482	-0.0500369	0.641454	0.989132	-0.22157	0.0512276	0.199882	-0.601278	4.64596361382519e-10	1.21357173400091e-08	0.0584725	0.586238	0.801457	-0.109981	0.304889	0.999554	0.0392173	0.715197	0.917693	0.0647581	0.546559	0.999977	0.088201	0.411118	0.984053	0.0216931	0.841001	0.984154	0.0235923	0.826297	0.999994	-0.03944	0.71365	0.998785	-0.00624707	0.953667	0.998651	-0.0378757	0.724543	0.953377	-0.0816695	0.446747	0.741052	-0.216458	0.0428057	0.256315	-0.142649	0.184899	0.679386	-0.0155893	0.885376	0.985824	-0.124022	0.249632	0.614402	0.0630571	0.559455	0.999918	0.214035	0.0452428	0.952817	0.0307147	0.776352	0.999924	-0.0837546	0.437856	0.774927	0.178436	0.0962475	0.732341	-0.0175232	0.871271	0.957166	-0.17035	0.112559	0.267645	-0.100881	0.349685	0.650489	-0.620933	8.49862402674262e-11	2.4015760292804e-09
ENSG00000162521	RBBP4	0.0792049	0.460627	0.83841	0.0850821	0.427921	0.98901	0.124271	0.278355	0.499694	-0.332752	0.00144198	0.00440363	0.162841	0.127329	0.38538	-0.165386	0.12141	0.930392	-0.0397587	0.711437	0.916419	0.0200948	0.851729	0.999977	0.0753366	0.482882	0.984053	0.18177	0.0900893	0.744881	0.0049082	0.96359	0.999994	-0.00688777	0.948921	0.998785	-0.0366352	0.733221	0.998651	-0.162479	0.12819	0.796139	-0.233711	0.0275046	0.25444	-0.0958855	0.374178	0.668748	-0.11179	0.299763	0.763442	-0.162411	0.130578	0.834231	-0.225186	0.03491	0.354462	-0.0214395	0.842836	0.999918	0.102624	0.341376	0.952817	-0.0819361	0.447903	0.999924	-0.223693	0.036167	0.412901	0.102868	0.340222	0.859737	0.127287	0.237285	0.654801	0.038285	0.723234	0.828887	-0.252247	0.0177434	0.199072	-0.340558	0.00109234	0.00334125
ENSG00000036672	USP2	0.141184	0.186929	0.706696	-0.0134294	0.900597	0.995122	-0.158853	0.164789	0.372558	-0.558562	1.28534300980476e-08	1.89800189226387e-07	-0.0497427	0.643418	0.834857	-0.00486926	0.963878	0.999554	0.0780817	0.46703	0.814435	-0.0844199	0.431538	0.999977	0.119693	0.26389	0.984053	-0.170328	0.112606	0.759334	-0.0355875	0.740576	0.999994	-0.00426258	0.968376	0.998945	-0.00744884	0.944767	0.998651	0.105424	0.325482	0.858364	0.174708	0.101523	0.402878	-0.209567	0.0500401	0.272998	-0.0606472	0.57459	0.891066	0.130677	0.224924	0.852883	0.097025	0.368501	0.710642	0.0154396	0.886468	0.999918	0.045931	0.670885	0.966108	-0.0270974	0.802118	0.999924	0.110763	0.304252	0.691488	0.0774448	0.473258	0.901132	-0.140672	0.191122	0.62662	-0.297674	0.00485271	0.0613893	0.149961	0.163154	0.465201	-0.581964	2.21219753626656e-09	3.76652880029149e-08
ENSG00000170248	PDCD6IP	0.0194125	0.856709	0.964182	0.0201449	0.851364	0.994968	-0.0886805	0.440065	0.64377	-0.422328	3.74750824707615e-05	0.000183633	0.00741113	0.945046	0.974845	0.0716668	0.504514	0.999554	-0.0669706	0.532911	0.84691	-0.105534	0.324976	0.999977	0.0479651	0.655336	0.988727	0.179746	0.0937908	0.744881	-0.184337	0.0837558	0.999994	-0.211345	0.0467938	0.998785	-0.251866	0.0172641	0.998651	-0.219841	0.0384473	0.783719	-0.157612	0.140179	0.457474	-0.321616	0.00224684	0.139173	-0.272025	0.0103511	0.478955	-0.236377	0.0266075	0.834231	-0.253419	0.0172039	0.311322	-0.122393	0.255953	0.999918	0.0624818	0.563051	0.960908	-0.176723	0.0995375	0.999924	-0.201743	0.0594445	0.457466	0.131401	0.22234	0.811289	-0.0823096	0.445829	0.773013	-0.175605	0.101733	0.252675	-0.219918	0.0395144	0.262328	-0.437716	1.7905277147845e-05	9.03777768893892e-05
ENSG00000108924	HLF	0.026354	0.806339	0.948908	0.00221116	0.983592	0.998544	0.112631	0.326198	0.547726	0.145915	0.172438	0.257925	0.000311968	0.997685	0.999093	-0.0550898	0.60812	0.999554	0.343136	0.000995026	0.0339519	-0.183687	0.0848715	0.999977	0.0686471	0.522683	0.984053	-0.00817682	0.939729	0.995773	0.0312642	0.771168	0.999994	0.134145	0.210094	0.998785	0.158316	0.138394	0.998651	0.170567	0.110017	0.788989	0.0681199	0.525889	0.792586	0.0790039	0.46437	0.732647	-0.0296115	0.784186	0.954194	0.106722	0.322343	0.880619	0.0800551	0.458428	0.766787	0.0669831	0.535212	0.999918	0.0115744	0.914766	0.990715	0.0901766	0.403414	0.999924	-0.0125224	0.907815	0.975622	0.148441	0.16751	0.781432	0.149199	0.165327	0.609769	0.134741	0.210708	0.387797	0.0428256	0.691974	0.869134	0.130019	0.224589	0.314598
ENSG00000179950	PUF60	0.204957	0.0540126	0.594052	0.0683674	0.524382	0.989132	0.0482165	0.675066	0.81681	0.346054	0.000894457	0.00292519	-0.0389791	0.716853	0.873235	0.101394	0.344422	0.999554	-0.0376433	0.726166	0.922157	-0.0446845	0.677555	0.999977	-0.0137763	0.898043	0.997029	-0.144276	0.179885	0.800316	0.0808222	0.451492	0.999994	0.152221	0.15443	0.998785	0.137792	0.197848	0.998651	0.0922996	0.389634	0.878049	0.272426	0.00980097	0.187761	0.215384	0.0438718	0.258363	0.166305	0.121484	0.621323	0.164446	0.125762	0.834231	0.209976	0.0495841	0.386631	-0.0148138	0.891042	0.999918	-0.0594597	0.582118	0.961647	0.0852648	0.429611	0.999924	0.19572	0.0676266	0.469987	-0.0915954	0.396025	0.87908	0.135466	0.208239	0.636496	0.286101	0.0068878	0.0696486	0.252583	0.0175873	0.198483	0.382573	0.000215631	0.000809969
ENSG00000082701	GSK3B	-0.0747707	0.486185	0.849691	-0.10258	0.338776	0.988997	-0.0339648	0.767833	0.874063	0.282354	0.00734348	0.0178575	-0.121092	0.258308	0.548224	0.0962905	0.369373	0.999554	0.359009	0.000550416	0.0228582	0.00316581	0.97651	0.999977	0.0246732	0.818472	0.994452	0.265861	0.0122947	0.616215	-0.0445094	0.67875	0.999994	0.00724558	0.946272	0.998785	0.0146186	0.891846	0.998651	0.0210586	0.844704	0.972642	-0.0258014	0.810324	0.931007	0.0695022	0.519935	0.768417	0.0205548	0.849244	0.967536	0.0601511	0.57773	0.939677	0.0748117	0.488477	0.784868	0.00220743	0.983715	0.999918	-0.0626809	0.561805	0.960908	0.108822	0.312859	0.999924	-0.0392868	0.716296	0.907738	-8.29817e-05	0.999388	0.999912	0.0173283	0.872691	0.957659	0.0886603	0.411398	0.588893	0.0185216	0.864005	0.950437	0.264376	0.0122944	0.0272328
ENSG00000165527	ARF6	0.183551	0.0851052	0.645402	0.0296356	0.782786	0.993513	0.0142182	0.901671	0.951906	0.615774	1.34253053118982e-10	4.41972946707840e-09	0.022853	0.831658	0.929546	0.0232177	0.829012	0.999554	0.0244088	0.820384	0.95263	-0.04426	0.680452	0.999977	-0.0914146	0.394215	0.984053	-0.112175	0.298092	0.859321	-0.0109703	0.91873	0.999994	0.0636391	0.553527	0.998785	0.0251259	0.815199	0.998651	0.0765409	0.475893	0.900004	0.172414	0.106163	0.410844	0.228689	0.0321046	0.229196	0.20768	0.0521883	0.543039	0.160036	0.136375	0.834231	0.202733	0.0581807	0.400385	-0.0309496	0.774686	0.999918	-0.0708576	0.511809	0.957734	0.0659677	0.541432	0.999924	0.172709	0.107594	0.517798	-0.199321	0.0626326	0.708076	0.0974874	0.366212	0.727876	0.288997	0.00631805	0.0675725	0.209853	0.0497207	0.285219	0.643606	1.02764463605354e-11	4.46438584546241e-10
ENSG00000128342	LIF	0.220537	0.0378224	0.556137	0.166951	0.117877	0.988997	0.158772	0.165009	0.372914	0.360787	0.000514108	0.00179834	-0.0437107	0.684206	0.855093	-0.0467566	0.663487	0.999554	-0.0292852	0.785292	0.943743	-0.134147	0.21009	0.999977	-0.0324282	0.762895	0.991579	-0.119936	0.265695	0.845913	0.0839958	0.433864	0.999994	0.164069	0.124447	0.998785	0.07358	0.493174	0.998651	0.0776918	0.469264	0.898358	0.252549	0.0169538	0.215085	0.184026	0.0861022	0.346039	0.19437	0.0695807	0.562671	0.120239	0.264477	0.865465	0.272219	0.0102945	0.275659	0.0308953	0.775072	0.999918	-0.0663786	0.538911	0.959664	0.124952	0.246071	0.999924	0.279742	0.00829995	0.331651	-0.151392	0.15913	0.776612	0.13967	0.194335	0.627818	0.240392	0.0240689	0.116907	0.305871	0.00375439	0.118836	0.379798	0.000241687	0.000896481
ENSG00000096401	CDC5L	0.0929616	0.386228	0.804382	-0.0819192	0.445354	0.98901	0.23353	0.0396164	0.176728	0.512406	2.84870878219934e-07	2.65785806827083e-06	0.156999	0.141748	0.405725	0.0211358	0.844142	0.999554	0.168948	0.113484	0.479942	0.10494	0.327721	0.999977	-0.182689	0.0866074	0.984053	-0.0835667	0.438888	0.909422	-0.0503065	0.639657	0.999994	-0.0198333	0.853637	0.998785	-0.00646238	0.952072	0.998651	-0.0446187	0.678004	0.944024	-0.0712592	0.506947	0.780895	0.114115	0.28976	0.599458	0.000344563	0.997458	0.999465	-0.0691143	0.522273	0.924753	-0.00784508	0.94217	0.984123	-0.0274036	0.799928	0.999918	-0.119476	0.267546	0.952817	-0.0664468	0.538493	0.999924	-0.0984299	0.361574	0.727948	-0.0354863	0.742734	0.959029	0.0925455	0.391123	0.741555	0.15323	0.154068	0.321133	-0.0783478	0.468099	0.739295	0.517175	2.11206148348353e-07	1.86341550048828e-06
ENSG00000058668	ATP2B4	-0.198033	0.0628435	0.612333	-0.134778	0.207933	0.988997	0.0229938	0.841619	0.919894	-0.261866	0.0131774	0.0296078	-0.0384327	0.720658	0.874532	0.132126	0.217101	0.993557	0.00850024	0.936986	0.984665	0.0388084	0.718041	0.999977	0.155068	0.146774	0.984053	0.159438	0.137866	0.770719	-0.207671	0.0508413	0.999994	-0.207518	0.0510165	0.998785	-0.221808	0.0367031	0.998651	-0.250025	0.0181255	0.783719	-0.356769	0.00059949	0.0974452	-0.247207	0.020232	0.199121	-0.194848	0.0688844	0.562526	-0.239453	0.0246436	0.834231	-0.283702	0.00739358	0.257681	-0.142817	0.184375	0.999918	0.0161077	0.881591	0.986872	-0.168527	0.116515	0.999924	-0.298571	0.00472002	0.322078	0.0354699	0.742849	0.959029	-0.0812109	0.451945	0.776148	-0.220027	0.0394136	0.15022	-0.340104	0.00118669	0.0869927	-0.293809	0.00519688	0.0129446
ENSG00000101444	AHCY	-0.0301118	0.779384	0.941836	0.035446	0.741571	0.992086	0.138735	0.225759	0.44409	0.10495	0.327676	0.430869	-0.0444713	0.679009	0.85249	-0.0205799	0.848192	0.999554	-0.384725	0.000197234	0.0117617	-0.109842	0.305505	0.999977	0.0156272	0.884433	0.996584	-0.113587	0.292013	0.856772	0.0539037	0.615877	0.999994	-0.0341524	0.750689	0.998785	-0.0888118	0.407873	0.998651	-0.0344412	0.74865	0.955432	0.0532633	0.620082	0.845873	0.086096	0.42511	0.70595	0.113366	0.292957	0.757593	0.0629394	0.56019	0.936621	0.0311381	0.773351	0.92585	-0.0297467	0.783224	0.999918	-0.0618602	0.566949	0.960908	-0.0895254	0.406831	0.999924	0.0465424	0.666761	0.887905	-0.168661	0.11622	0.74956	-0.0786417	0.466427	0.784961	0.0776895	0.471858	0.641098	0.062782	0.561173	0.800325	0.0944383	0.378695	0.479761
ENSG00000002933	TMEM176A	0.153964	0.149708	0.687018	0.0633823	0.555131	0.989132	0.123441	0.281602	0.503438	-0.036861	0.731638	0.801351	-0.186872	0.0795145	0.302376	0.0523515	0.626091	0.999554	-0.184087	0.0841839	0.419098	-0.0341922	0.750408	0.999977	0.186346	0.0803798	0.984053	-0.122968	0.253709	0.839787	-0.0502952	0.639732	0.999994	-0.100821	0.347168	0.998785	-0.128776	0.229087	0.998651	-0.137437	0.199018	0.817098	0.00811452	0.93984	0.980747	0.052971	0.624027	0.832027	0.0729193	0.499572	0.865444	-0.00937572	0.930913	0.992204	0.105947	0.325889	0.6793	-0.0614113	0.569771	0.999918	-0.109459	0.310015	0.952817	-0.0681721	0.527974	0.999924	0.0595386	0.581616	0.850753	-0.205399	0.0548849	0.700945	-0.0539337	0.617728	0.858204	0.0334117	0.757295	0.852667	0.0700729	0.516505	0.771866	-0.0255011	0.812491	0.864703
ENSG00000099917	MED15	0.141692	0.185333	0.706104	0.104471	0.3299	0.988997	0.196631	0.0844466	0.259191	0.643916	9.97157911797331e-12	5.69369272581803e-10	-0.00157157	0.988338	0.99436	-0.0312541	0.77124	0.999554	0.0604332	0.573721	0.865364	-0.0602126	0.575123	0.999977	-0.0790791	0.461342	0.984053	-0.0607326	0.574051	0.942871	0.0393845	0.714035	0.999994	0.148477	0.164942	0.998785	0.0946968	0.377385	0.998651	0.106088	0.32243	0.857108	0.187124	0.079103	0.367622	0.244198	0.0218561	0.203998	0.173685	0.10559	0.601563	0.124966	0.246016	0.859	0.236762	0.0263545	0.337697	0.0180974	0.867091	0.999918	-0.0956865	0.375175	0.952817	0.103212	0.338603	0.999924	0.165685	0.122897	0.53463	-0.123092	0.253226	0.827156	0.0814949	0.450359	0.775228	0.21972	0.0396961	0.150742	0.228646	0.032138	0.243771	0.6597	2.05457872937131e-12	1.24992880243566e-10
ENSG00000171314	PGAM1	-0.0949676	0.376016	0.801307	-0.13951	0.192261	0.988997	-0.362444	0.00111032	0.0351953	0.224028	0.0348153	0.0676599	-0.155021	0.146898	0.412707	0.211716	0.0464012	0.821781	0.127734	0.232908	0.63566	0.0119172	0.911742	0.999977	-0.00828827	0.938554	0.997945	-0.032639	0.762741	0.970666	0.00256019	0.981003	0.999994	0.0295345	0.783509	0.998785	0.0467462	0.663558	0.998651	0.208702	0.0496781	0.783719	0.255516	0.015661	0.209545	0.0733722	0.496905	0.753013	0.0159142	0.883003	0.974908	0.171206	0.110737	0.834231	0.222482	0.0372136	0.361638	-0.0724346	0.502435	0.999918	-0.202759	0.0581484	0.952817	0.0729613	0.499325	0.999924	0.239791	0.0244352	0.392335	0.0340331	0.752925	0.96252	-0.073133	0.498313	0.80043	0.0135605	0.90021	0.943689	0.263344	0.0131757	0.180382	0.238871	0.024172	0.0488132
ENSG00000138385	SSB	0.069376	0.518267	0.861633	-0.0820785	0.444467	0.98901	0.205433	0.0711787	0.237483	0.228803	0.0310289	0.0615466	0.223019	0.0356626	0.198501	-0.151735	0.155765	0.962147	0.160563	0.132813	0.511072	0.187716	0.0781417	0.999977	-0.0155391	0.88508	0.996716	-0.0906546	0.400915	0.898808	-0.0511859	0.633809	0.999994	0.026129	0.807961	0.998785	0.0322139	0.764416	0.998651	-0.0942196	0.379804	0.875238	-0.0886547	0.408706	0.714704	0.0740824	0.492737	0.750295	-0.0797771	0.459996	0.849066	-0.164241	0.126242	0.834231	-0.0438374	0.685076	0.888967	-0.0799996	0.458741	0.999918	-0.0656007	0.543688	0.959664	-0.0310503	0.773973	0.999924	0.013999	0.897001	0.971677	0.127591	0.236158	0.814803	0.290773	0.0059898	0.570258	0.270999	0.0106546	0.0818311	-0.0560225	0.604157	0.822974	0.276463	0.00872617	0.0203129
ENSG00000197077	KIAA1671	-0.114895	0.283655	0.756276	-0.0650123	0.544982	0.989132	0.144536	0.206754	0.422608	0.252187	0.0171178	0.0371341	0.0780042	0.467474	0.725245	-0.0102442	0.924092	0.999554	0.0575436	0.592211	0.872743	-0.0362069	0.736225	0.999977	-0.0333489	0.75637	0.991579	-0.0578718	0.592254	0.945245	-0.0743211	0.488818	0.999994	-0.0946971	0.377383	0.998785	-0.190255	0.0741255	0.998651	-0.113417	0.289935	0.846412	-0.281567	0.00751636	0.172611	-0.0398789	0.712206	0.878915	-0.0739146	0.49372	0.862156	-0.0733629	0.49696	0.917628	-0.11097	0.303342	0.662707	-0.0935736	0.385859	0.999918	-0.134427	0.211781	0.952817	-0.027174	0.80157	0.999924	-0.191714	0.0735575	0.477638	-0.0519659	0.630631	0.934538	-0.0395347	0.714583	0.900521	-0.113868	0.29081	0.475077	-0.19697	0.0658585	0.318834	0.205467	0.0534048	0.0958707
ENSG00000145391	SETD7	0.0250999	0.815387	0.952295	0.0116669	0.913589	0.995455	0.185925	0.103149	0.288	0.273448	0.00951838	0.0223521	0.280163	0.00783347	0.0899962	-0.120494	0.260687	0.999554	0.107462	0.316164	0.717664	0.0615391	0.566716	0.999977	-0.117889	0.271211	0.984053	0.114999	0.286015	0.856179	-0.0845023	0.431087	0.999994	-0.0918365	0.392027	0.998785	-0.0597973	0.577766	0.998651	-0.118009	0.270719	0.841795	-0.2577	0.0147647	0.206309	-0.0256484	0.8125	0.925707	-0.134179	0.212633	0.702835	-0.190249	0.0758271	0.834231	-0.211134	0.0483118	0.383655	-0.143291	0.182909	0.999918	-0.100902	0.349581	0.952817	-0.0712791	0.509295	0.999924	-0.161906	0.131796	0.543537	0.0852032	0.429945	0.886882	0.137172	0.202514	0.634382	0.112562	0.296415	0.480612	-0.23525	0.0273592	0.229901	0.27201	0.00991782	0.0226833
ENSG00000163960	UBXN7	-0.0545065	0.611929	0.891631	-0.0738366	0.491664	0.989132	0.120292	0.294155	0.51682	0.581914	2.22077845002389e-09	4.39633838546118e-08	-0.0620521	0.56348	0.788099	0.00624636	0.953673	0.999554	0.145634	0.173275	0.567296	-0.104442	0.330037	0.999977	-0.136806	0.201107	0.984053	0.184809	0.0847514	0.739467	-0.101686	0.343027	0.999994	-0.00763503	0.943389	0.998785	-0.0324202	0.762952	0.998651	-0.0152794	0.886989	0.979318	-0.0630686	0.557095	0.811694	0.0441939	0.682651	0.864735	-0.023194	0.83016	0.963791	-0.0428496	0.69181	0.959075	-0.00277407	0.979536	0.995218	-0.0655296	0.544126	0.999918	-0.0846357	0.433035	0.953977	-0.0019942	0.985288	0.999924	-0.0551922	0.609536	0.862957	-0.00130407	0.990379	0.998418	0.0708535	0.511833	0.808979	0.119665	0.266784	0.448615	-0.0394454	0.715199	0.881595	0.559329	1.21591336998961e-08	1.58809124770896e-07
ENSG00000143158	MPC2	0.129569	0.22621	0.725861	0.164566	0.123294	0.988997	0.369758	0.00086282	0.0314385	0.162876	0.127246	0.201361	0.216903	0.0411804	0.214139	-0.126884	0.236057	0.999554	-0.00867731	0.935676	0.984409	-0.0165147	0.877919	0.999977	0.0828862	0.439982	0.984053	-0.109023	0.311957	0.865741	0.0276032	0.797352	0.999994	-0.0168315	0.875596	0.998785	-0.0399738	0.709945	0.998651	-0.117738	0.271829	0.841795	-0.0831132	0.438727	0.735906	0.151166	0.159759	0.453526	0.0804162	0.456397	0.847631	-0.0648746	0.548167	0.934042	-0.0215462	0.842064	0.951696	-0.0898849	0.404943	0.999918	-0.0853165	0.42933	0.953977	0.0296982	0.783569	0.999924	0.033566	0.756209	0.923963	-0.148254	0.168051	0.781432	0.18932	0.077295	0.571313	0.304607	0.00390776	0.0566979	-0.0259894	0.810053	0.9265	0.192494	0.0707224	0.121567
ENSG00000186594	MIR22HG	-0.0575601	0.592104	0.888636	0.0379116	0.724292	0.992086	0.267906	0.0177204	0.120803	0.0556433	0.604515	0.693971	0.237963	0.024732	0.163199	-0.135409	0.205793	0.98681	0.141517	0.185882	0.58419	0.22065	0.0377216	0.999977	0.157429	0.140645	0.984053	-0.0618768	0.566844	0.942036	-0.0430378	0.688815	0.999994	-0.0712506	0.506998	0.998785	-0.0789494	0.462079	0.998651	-0.164444	0.123576	0.793284	-0.189123	0.0758953	0.36259	-0.0289222	0.789091	0.91398	-0.181894	0.0898667	0.592509	-0.182449	0.0888739	0.834231	-0.124018	0.249647	0.614402	-0.242861	0.0226129	0.999918	-0.304969	0.00386323	0.952817	-0.0866366	0.422198	0.999924	-0.0145727	0.892805	0.970518	0.104874	0.330839	0.85629	0.221702	0.0379011	0.570258	0.182572	0.0886566	0.233891	-0.13088	0.224197	0.538007	0.0710443	0.508233	0.606642
ENSG00000117155	SSX2IP	-0.0730409	0.496356	0.853486	-0.0946728	0.377507	0.988997	0.0745253	0.516684	0.704943	-0.285657	0.00665616	0.016428	-0.174585	0.101768	0.342122	0.0510108	0.634972	0.999554	0.0774332	0.470749	0.817323	-0.167118	0.117505	0.999977	0.173149	0.104658	0.984053	0.113843	0.290917	0.856265	-0.180365	0.0907586	0.999994	-0.199755	0.0605442	0.998785	-0.178893	0.0934684	0.998651	-0.255049	0.0158587	0.783719	-0.269489	0.010654	0.192929	-0.221533	0.0380512	0.2443	-0.176717	0.0995502	0.597402	-0.21677	0.042499	0.834231	-0.22728	0.0332095	0.351145	-0.114004	0.290233	0.999918	-0.00378083	0.972111	0.996852	-0.228393	0.032334	0.999924	-0.247954	0.0198452	0.371549	0.0322939	0.765176	0.965691	0.0419279	0.698115	0.89405	-0.114994	0.286036	0.469636	-0.281341	0.00792293	0.154638	-0.314794	0.00265966	0.0072317
ENSG00000161547	SRSF2	0.1311	0.220726	0.724044	0.141054	0.18734	0.988997	0.310407	0.00567738	0.0707326	-0.016237	0.879957	0.916579	0.234055	0.027271	0.171584	-0.241648	0.0225249	0.821712	0.0465153	0.66512	0.899312	0.0144998	0.892719	0.999977	0.16798	0.115598	0.984053	-0.0154662	0.886275	0.990519	0.0286168	0.790079	0.999994	0.0200427	0.852109	0.998785	0.0230777	0.830028	0.998651	-0.106642	0.319892	0.856652	-0.0781935	0.466391	0.754528	0.115033	0.285869	0.596025	0.0536984	0.619265	0.907563	-0.078396	0.467825	0.910895	-0.0930879	0.38834	0.724711	-0.0133497	0.901754	0.999918	0.0156815	0.884702	0.986872	-0.0071095	0.947585	0.999924	-0.0558124	0.605517	0.861193	-0.0695374	0.519724	0.91106	0.239963	0.0243301	0.570258	0.287255	0.00665556	0.0685522	-0.0839414	0.436832	0.718533	0.0142008	0.894919	0.925938
ENSG00000135048	TMEM2	0.139279	0.193007	0.70801	0.104479	0.329864	0.988997	0.204728	0.0721749	0.239234	0.666962	9.61897228535236e-13	9.38220176523603e-11	0.0940452	0.380691	0.659877	-0.0925705	0.388238	0.999554	-0.0330358	0.758587	0.933764	0.00139992	0.989612	0.999977	-0.159639	0.135087	0.984053	-0.0774818	0.473046	0.922207	0.0501029	0.641014	0.999994	0.0955388	0.373139	0.998785	0.0232993	0.828421	0.998651	0.0172453	0.872563	0.975584	0.0612871	0.568308	0.817647	0.21106	0.0483929	0.268999	0.128019	0.234578	0.718857	0.0344385	0.750078	0.96891	0.110728	0.304407	0.663462	0.028571	0.791594	0.999918	-0.0614191	0.569722	0.961247	0.0597274	0.580417	0.999924	0.099483	0.356435	0.724674	-0.126032	0.241981	0.820105	0.106326	0.324151	0.70471	0.207736	0.0521228	0.175688	0.103525	0.337134	0.640877	0.68501	1.32782673745169e-13	1.50647610328376e-11
ENSG00000263465	SRSF8	-0.00187826	0.986062	0.997611	-0.118862	0.267246	0.988997	0.106731	0.352336	0.572712	0.336282	0.00127295	0.00395712	0.201924	0.0577468	0.25678	-0.220666	0.0377073	0.821712	0.170365	0.110446	0.474194	0.287397	0.00631739	0.999977	0.0170899	0.873702	0.996411	0.0347654	0.747784	0.969188	0.0131535	0.902629	0.999994	0.0575393	0.592239	0.998785	0.0803162	0.45434	0.998651	-0.0190582	0.859297	0.974491	-0.0272451	0.799926	0.926156	0.15481	0.149818	0.440372	-0.0123322	0.909209	0.97904	-0.0076186	0.943837	0.993528	0.0246707	0.819524	0.942327	-0.0709687	0.511145	0.999918	-0.169442	0.114515	0.952817	0.0167561	0.876861	0.999924	0.0133092	0.90205	0.973649	0.0767837	0.477055	0.901612	0.216779	0.0424908	0.570258	0.24547	0.0211567	0.109667	0.00330111	0.975649	0.991777	0.363427	0.000464226	0.00157976
ENSG00000011295	TTC19	-0.0431978	0.687718	0.918163	-0.0722396	0.501104	0.989132	0.157139	0.169454	0.378289	0.390095	0.000157462	0.000641628	-0.0429868	0.689165	0.857482	-0.0747465	0.486327	0.999554	0.0112551	0.916628	0.979321	-0.0388356	0.717852	0.999977	0.0259616	0.809168	0.992659	0.0395953	0.714164	0.96405	-0.0362532	0.7359	0.999994	0.115514	0.281051	0.998785	0.215251	0.0427872	0.998651	0.153344	0.151374	0.79866	0.176745	0.0975378	0.397838	0.14909	0.165639	0.460917	-0.0201089	0.852476	0.967941	0.0397399	0.713166	0.963635	0.10617	0.324865	0.678456	-0.118659	0.270852	0.999918	-0.190911	0.0747941	0.952817	0.0448294	0.678337	0.999924	0.108173	0.31577	0.700342	0.173216	0.10655	0.745523	0.187554	0.0801499	0.572881	0.13146	0.222132	0.400685	0.13309	0.216403	0.528956	0.407449	7.40350686516678e-05	0.000317015
ENSG00000105576	TNPO2	-0.0215708	0.840976	0.96076	0.0346426	0.74723	0.992086	-0.284954	0.0114495	0.0983864	-0.344576	0.000944187	0.00306423	-0.0685243	0.523429	0.763867	0.103769	0.333178	0.999554	0.228635	0.0311559	0.26426	-0.165341	0.121513	0.999977	0.0775744	0.469938	0.984053	0.162274	0.130909	0.767239	-0.172063	0.106888	0.999994	-0.0462288	0.66706	0.998785	-0.0166855	0.876667	0.998651	-0.0531317	0.620948	0.933326	-0.0806535	0.45244	0.74542	-0.145454	0.17632	0.472008	-0.125151	0.245313	0.725409	-0.0410204	0.704344	0.96288	-0.0929245	0.389177	0.725238	-0.141213	0.189404	0.999918	0.0362848	0.737154	0.974108	-0.125844	0.242688	0.999924	-0.0886223	0.4116	0.759685	0.126847	0.238924	0.817454	0.0505602	0.639917	0.868327	-0.0347855	0.747643	0.846095	-0.106874	0.321647	0.628552	-0.366159	0.000417305	0.00144059
ENSG00000119844	AFTPH	-0.028097	0.793806	0.945767	-0.107939	0.314011	0.988997	0.200032	0.0791045	0.250532	0.470111	3.34748255603756e-06	2.23659993773017e-05	0.106771	0.319304	0.606263	0.00383563	0.971542	0.999554	0.169652	0.111967	0.477472	-0.022536	0.83396	0.999977	-0.0308773	0.773923	0.991579	0.0815239	0.450198	0.914281	-0.130252	0.223749	0.999994	-0.140113	0.190327	0.998785	-0.130562	0.222641	0.998651	-0.170847	0.109426	0.788989	-0.241596	0.0225546	0.235933	0.0247241	0.81914	0.92913	-0.0690661	0.522564	0.874484	-0.16304	0.129076	0.834231	-0.144504	0.179191	0.549808	-0.120573	0.263143	0.999918	-0.135136	0.20936	0.952817	-0.114435	0.288399	0.999924	-0.227464	0.0330635	0.405592	-0.0440389	0.683705	0.94575	0.1286	0.232443	0.652388	0.230836	0.030481	0.131031	-0.227424	0.0330948	0.24583	0.453986	7.87950776048874e-06	4.38399446091367e-05
ENSG00000104613	INTS10	0.0395651	0.712781	0.92407	0.0366092	0.733403	0.992086	0.226198	0.0464406	0.191126	0.387409	0.000176321	0.000707391	0.0649964	0.545081	0.776544	-0.102842	0.337537	0.999554	-0.00372611	0.972355	0.994132	-0.153349	0.15136	0.999977	0.0312159	0.771512	0.991579	-0.12029	0.264273	0.845573	0.0224715	0.834428	0.999994	0.133912	0.210894	0.998785	0.0610415	0.569862	0.998651	0.00487761	0.963816	0.994648	0.127228	0.234782	0.570497	0.29867	0.00470547	0.153116	0.174793	0.103349	0.600179	0.0458118	0.67169	0.955973	0.120538	0.263282	0.627618	-0.0598749	0.579481	0.999918	-0.182301	0.0891393	0.952817	0.00180476	0.986685	0.999924	0.212921	0.0464019	0.440498	-0.14395	0.180883	0.788742	0.220261	0.0391999	0.570258	0.325976	0.00193958	0.0462215	0.16989	0.113548	0.396161	0.41154	6.15926071185768e-05	0.000269109
ENSG00000093072	CECR1	-0.137948	0.197338	0.709966	-0.0531522	0.620813	0.989132	-0.243891	0.0314114	0.157367	-0.0178189	0.868362	0.907949	-0.0613698	0.567785	0.790878	0.0971193	0.365247	0.999554	0.00214042	0.984117	0.995982	0.149613	0.161698	0.999977	0.0187029	0.861894	0.996411	0.260901	0.0140824	0.616215	0.0383728	0.721075	0.999994	0.160994	0.131761	0.998785	0.20728	0.0512892	0.998651	0.127166	0.235009	0.8274	0.0393704	0.714133	0.891408	0.137053	0.202909	0.504766	0.0762657	0.480041	0.856452	0.165176	0.124068	0.834231	0.158784	0.139509	0.506419	0.0896014	0.406432	0.999918	0.12507	0.245621	0.952817	0.216176	0.0430828	0.999924	0.135972	0.206528	0.621429	0.053512	0.620484	0.931667	-0.0605979	0.574902	0.841464	-0.177531	0.0979747	0.246967	0.100855	0.349806	0.650581	0.00248646	0.98155	0.987736
ENSG00000137942	FNBP1L	-0.109096	0.308821	0.771791	-0.0788057	0.462897	0.98901	-0.207204	0.0687219	0.232795	-0.387803	0.000173431	0.000697183	-0.0624462	0.561001	0.786642	0.0774508	0.470648	0.999554	0.0118081	0.912547	0.978381	-0.0683066	0.524752	0.999977	-0.0164606	0.878316	0.996411	0.129605	0.228783	0.828843	-0.113543	0.289394	0.999994	-0.18953	0.0752546	0.998785	-0.163637	0.125456	0.998651	-0.149144	0.163033	0.804851	-0.189491	0.0753159	0.361458	-0.254909	0.0165387	0.188231	-0.159564	0.13755	0.637212	-0.154407	0.150894	0.834231	-0.191316	0.0741676	0.424313	-0.0163835	0.879579	0.999918	0.0708452	0.511882	0.957734	-0.151464	0.15893	0.999924	-0.159824	0.136904	0.549139	0.0552854	0.608932	0.930872	-0.133759	0.214082	0.640678	-0.267809	0.0116487	0.0849204	-0.205223	0.0550972	0.297214	-0.413251	5.69888532870877e-05	0.000251744
ENSG00000129925	TMEM8A	0.00383024	0.971582	0.993477	0.0983397	0.359224	0.988997	-0.00463365	0.967884	0.984925	-0.137951	0.197328	0.287265	-0.184028	0.0842844	0.311423	0.0477729	0.656629	0.999554	-0.239975	0.0235049	0.229826	-0.142668	0.182292	0.999977	0.0676351	0.528845	0.984053	-0.14288	0.184179	0.803277	-0.035963	0.737937	0.999994	-0.0842218	0.432623	0.998785	-0.151974	0.155106	0.998651	-0.106035	0.322673	0.857108	0.133932	0.210828	0.542478	-0.103982	0.334991	0.63797	0.0511908	0.635745	0.912562	0.023904	0.825042	0.977392	0.0867837	0.421408	0.745063	-0.0731772	0.498053	0.999918	-0.0432667	0.688963	0.968877	-0.0884831	0.412338	0.999924	0.194959	0.0687234	0.471524	-0.146705	0.172588	0.786001	-0.162339	0.130753	0.591395	-0.178478	0.0961678	0.244366	0.174274	0.104394	0.383141	-0.152891	0.152602	0.229792
ENSG00000170502	NUDT9	0.1722	0.106604	0.65447	-0.100741	0.347552	0.988997	0.0865825	0.451001	0.651679	0.139405	0.192599	0.28198	0.163562	0.12563	0.382702	-0.0873225	0.415812	0.999554	0.119256	0.26565	0.669047	0.248518	0.0188575	0.999977	-0.0619	0.564439	0.986599	-0.211817	0.0475743	0.704069	0.0651199	0.544316	0.999994	-0.107221	0.317258	0.998785	-0.0898852	0.402208	0.998651	-0.00128904	0.990435	0.998793	-0.14523	0.174482	0.500684	-0.0562552	0.602654	0.821849	-0.140732	0.190933	0.683934	-0.109665	0.3091	0.879285	-0.188621	0.0784155	0.431123	-0.0848124	0.432071	0.999918	-0.0611475	0.571433	0.961464	-0.00281827	0.97921	0.999924	-0.0714794	0.508102	0.815016	0.10501	0.330212	0.85629	0.17793	0.0972109	0.582648	0.243826	0.0220644	0.112024	-0.148027	0.168711	0.471599	0.149755	0.161297	0.240397
ENSG00000281649	EBLN3	-0.231663	0.0289318	0.538034	-0.0509212	0.635567	0.989132	0.0988202	0.389362	0.603479	-0.208831	0.0495333	0.0914454	-0.0562229	0.60075	0.809579	-0.0618554	0.56472	0.999554	-0.0172919	0.872221	0.967141	-0.0707028	0.510278	0.999977	0.030614	0.7758	0.991579	0.232533	0.0292473	0.65774	-0.107306	0.316871	0.999994	-0.110057	0.304554	0.998785	-0.140972	0.187598	0.998651	-0.163582	0.125583	0.794189	-0.202881	0.0565463	0.325444	-0.212624	0.0467149	0.264855	-0.171121	0.110917	0.606983	-0.196646	0.0663137	0.834231	-0.197642	0.064923	0.412441	-0.0655869	0.543773	0.999918	-0.0216697	0.84117	0.98433	-0.143961	0.18085	0.999924	-0.207725	0.0521353	0.447296	0.0910228	0.398998	0.880333	-0.0671692	0.534076	0.820034	-0.179232	0.0947478	0.242415	-0.218289	0.0410363	0.265341	-0.269738	0.0105791	0.0239456
ENSG00000150907	FOXO1	0.0328103	0.760185	0.937324	-0.0164833	0.878149	0.995122	0.28103	0.0126895	0.102969	0.235046	0.026607	0.0541298	0.233026	0.0279751	0.173643	-0.275177	0.00905656	0.821712	0.0626926	0.559453	0.859737	0.0684518	0.523869	0.999977	-0.0943529	0.379128	0.984053	0.144841	0.17817	0.79883	0.0150165	0.88892	0.999994	0.0866702	0.419317	0.998785	0.0922349	0.389968	0.998651	-0.103496	0.334459	0.862157	-0.121799	0.255518	0.589455	0.0857069	0.427214	0.707059	0.0279235	0.796213	0.956761	-0.0954128	0.376548	0.893208	-0.0546627	0.612977	0.857205	0.0594781	0.582001	0.999918	0.121085	0.261106	0.952817	0.0400958	0.71071	0.999924	-0.120119	0.264958	0.662507	0.0365561	0.73526	0.956878	0.201638	0.05958	0.570258	0.205028	0.0553337	0.181132	-0.110698	0.304539	0.614036	0.264751	0.0121673	0.0269712
ENSG00000203875	SNHG5	0.157532	0.140384	0.679954	0.0507586	0.636648	0.989132	0.157235	0.169189	0.377942	0.200273	0.059867	0.107369	0.32221	0.00207473	0.0467173	-0.00398678	0.970421	0.999554	-0.121863	0.255269	0.658703	0.118905	0.267073	0.999977	-0.147282	0.168409	0.984053	-0.233356	0.028664	0.657231	0.121011	0.258632	0.999994	0.0364672	0.734398	0.998785	0.0354477	0.741559	0.998651	0.0661258	0.538103	0.916307	-0.00118763	0.991187	0.99737	0.199897	0.0618625	0.300148	0.0946369	0.380459	0.806751	-0.00258974	0.980895	0.998104	-0.0237082	0.826453	0.945309	-0.0213888	0.843203	0.999918	-0.123628	0.251149	0.952817	-0.00065101	0.995197	0.999924	0.0700138	0.51686	0.819649	-0.0784732	0.467385	0.899614	0.165387	0.123582	0.589906	0.249908	0.0188634	0.104035	0.00450102	0.966802	0.988417	0.223925	0.0349004	0.0669313
ENSG00000124782	RREB1	0.0054461	0.959602	0.990544	-0.126676	0.236835	0.988997	0.04983	0.664833	0.810246	0.237076	0.0252901	0.0518972	0.0319608	0.766213	0.898385	-0.00663341	0.950805	0.999554	0.133605	0.211954	0.612327	0.0916478	0.393005	0.999977	-0.146004	0.172174	0.984053	0.0406428	0.706941	0.963534	-0.135474	0.205573	0.999994	-0.0490303	0.648184	0.998785	-0.11265	0.293227	0.998651	-0.101208	0.345313	0.86573	-0.171332	0.108408	0.414538	-0.130574	0.225291	0.532395	-0.137993	0.199799	0.69208	-0.0556485	0.606578	0.94507	-0.041976	0.697786	0.895482	-0.0566556	0.60007	0.999918	-0.0383763	0.722601	0.972739	-0.00958063	0.929407	0.999924	-0.105808	0.326528	0.705696	0.0939938	0.38372	0.874531	-0.0303771	0.778747	0.926954	-0.0982825	0.362297	0.543981	-0.103298	0.338196	0.641901	0.18555	0.0817049	0.137292
ENSG00000143365	RORC	0.207962	0.0505108	0.585536	0.202599	0.0568976	0.988997	0.0581837	0.612859	0.775252	0.246536	0.0198588	0.0422087	-0.0952376	0.374655	0.655349	0.0740341	0.490502	0.999554	0.168611	0.114218	0.481019	-0.197395	0.0637127	0.999977	0.00660371	0.951025	0.997945	-0.115422	0.284235	0.855833	0.128285	0.230884	0.999994	0.190062	0.0744249	0.998785	0.167934	0.115699	0.998651	0.215182	0.0428558	0.783719	0.205827	0.0529789	0.3175	0.19597	0.067271	0.310342	0.118567	0.271228	0.743593	0.143952	0.180875	0.840813	0.134964	0.209943	0.576983	-0.0242416	0.822611	0.999918	-0.122302	0.256309	0.952817	0.024818	0.818465	0.999924	0.159126	0.138649	0.550835	-0.02363	0.827016	0.976179	0.217067	0.0422103	0.570258	0.228357	0.0323624	0.135126	0.181844	0.0899575	0.361114	0.245568	0.0203641	0.0422176
ENSG00000138081	FBXO11	0.0667043	0.534545	0.865976	-0.0238019	0.824778	0.994477	0.353536	0.00149762	0.0383259	0.485088	1.45236216320122e-06	1.08230111631678e-05	0.111417	0.298578	0.587944	-0.140175	0.190131	0.981591	0.0483192	0.652955	0.895345	0.0498429	0.64275	0.999977	-0.072652	0.498658	0.984053	0.11514	0.285422	0.856179	-0.0540563	0.614877	0.999994	-0.0264514	0.805638	0.998785	-0.0582752	0.587504	0.998651	-0.156679	0.142572	0.797371	-0.219254	0.0389805	0.289964	0.061887	0.56678	0.799564	-0.0272164	0.801267	0.957884	-0.148406	0.16761	0.838677	-0.117385	0.27607	0.63942	-0.0159373	0.882834	0.999918	0.011356	0.916369	0.991161	-0.0144652	0.89359	0.999924	-0.161386	0.133058	0.544831	-0.0339975	0.753175	0.96252	0.145702	0.175576	0.616518	0.187122	0.0808595	0.222034	-0.183106	0.0877108	0.357056	0.483327	1.60550477446009e-06	1.0785964590706e-05
ENSG00000136448	NMT1	0.130933	0.221317	0.724062	-0.0157618	0.883445	0.995122	0.0115449	0.920091	0.962097	0.187292	0.07883	0.135113	0.358407	0.000563224	0.0251016	-0.0466173	0.66443	0.999554	0.162768	0.127501	0.503772	0.228108	0.0315574	0.999977	-0.0643296	0.549222	0.985328	-0.0111906	0.917582	0.993793	0.0128692	0.904724	0.999994	-0.0139363	0.896865	0.998785	0.0299461	0.780567	0.998651	0.00417226	0.969046	0.995936	-0.167033	0.117695	0.427942	0.0837757	0.437741	0.713104	-0.0362243	0.737576	0.940791	-0.0509562	0.637295	0.95064	-0.155685	0.147499	0.513658	-0.152543	0.155946	0.999918	-0.0903231	0.402647	0.952834	-0.0178311	0.869029	0.999924	-0.117563	0.275334	0.669073	0.0507346	0.638762	0.935902	0.154058	0.15183	0.604453	0.235248	0.0273608	0.1237	-0.166772	0.120425	0.408139	0.200576	0.0594731	0.105015
ENSG00000101746	NOL4	-0.055459	0.605714	0.891161	-0.145354	0.174111	0.988997	-0.188997	0.0974795	0.279669	-0.43843	1.72869819388133e-05	9.36892279809714e-05	-0.0552715	0.606936	0.812973	0.0631586	0.556531	0.999554	0.236407	0.0257178	0.240934	0.0547544	0.610309	0.999977	0.0942908	0.379443	0.984053	0.121933	0.257757	0.842157	-0.0106325	0.921224	0.999994	-0.0040052	0.970285	0.998945	-0.000874091	0.993514	0.999479	-0.0567732	0.597185	0.92842	-0.164749	0.122872	0.434275	-0.181288	0.0909603	0.354537	-0.12255	0.255339	0.733578	-0.0787786	0.465649	0.910895	-0.151463	0.158933	0.526721	0.0312055	0.772873	0.999918	0.0799531	0.459003	0.955317	-0.0510764	0.636501	0.999924	-0.148903	0.166176	0.579334	0.141261	0.189252	0.792043	0.0547748	0.612248	0.855618	-0.17883	0.0955031	0.24348	-0.173289	0.1064	0.385738	-0.470422	3.29119668940336e-06	2.02593604496232e-05
ENSG00000197343	ZNF655	0.0294782	0.783912	0.942452	-0.0205782	0.848204	0.994968	0.323919	0.0038156	0.0585021	0.367821	0.000390926	0.0014227	0.000244549	0.998185	0.99927	-0.114526	0.285211	0.999554	0.109034	0.309095	0.710926	0.107872	0.31431	0.999977	-0.00546785	0.959441	0.997945	0.038059	0.724802	0.967176	-0.0517687	0.629945	0.999994	-0.0664819	0.535911	0.998785	-0.0861182	0.422296	0.998651	-0.144012	0.178165	0.813153	-0.180928	0.0897386	0.386564	0.0180568	0.867386	0.949357	-0.0972402	0.367434	0.799969	-0.148036	0.168684	0.838677	-0.102439	0.342253	0.69209	-0.113167	0.293812	0.999918	-0.151414	0.159067	0.952817	-0.0448971	0.677878	0.999924	-0.114605	0.287679	0.679667	0.0282917	0.793586	0.97044	0.136052	0.206258	0.635118	0.147416	0.170496	0.341156	-0.142561	0.185173	0.492801	0.357742	0.000577706	0.00191336
ENSG00000234456	MAGI2-AS3	-0.0581814	0.588106	0.887693	-0.117131	0.274324	0.988997	0.120582	0.292983	0.515807	0.149296	0.162599	0.246093	-0.129169	0.227657	0.514538	0.0360337	0.737441	0.999554	0.241491	0.0226154	0.224492	-0.0621585	0.56281	0.999977	0.0317029	0.768047	0.991579	0.186201	0.0823917	0.739467	-0.088381	0.410161	0.999994	-0.0951068	0.375314	0.998785	-0.0309979	0.773065	0.998651	-0.0727387	0.498144	0.905781	-0.187844	0.0779349	0.366477	-0.0417863	0.699086	0.87278	-0.137293	0.202113	0.693031	-0.152126	0.157094	0.834231	-0.14571	0.175552	0.545971	-0.0306843	0.776567	0.999918	-0.0716587	0.507036	0.957495	-0.0841555	0.435658	0.999924	-0.227028	0.03341	0.405592	0.085974	0.42577	0.886558	0.119334	0.268115	0.672098	0.0193766	0.857791	0.917641	-0.220246	0.039213	0.261461	0.141584	0.185671	0.2699
ENSG00000197728	RPS26	-0.10515	0.326748	0.780285	-0.089736	0.402992	0.988997	-0.368173	0.000911758	0.032262	0.0620831	0.563285	0.657266	-0.22957	0.0304539	0.182233	0.124541	0.244893	0.999554	0.0714852	0.505597	0.832432	-0.0302738	0.778228	0.999977	0.00697827	0.948251	0.997945	-0.0399374	0.711803	0.963836	0.0449026	0.67607	0.999994	0.0560915	0.601603	0.998785	0.101262	0.345053	0.998651	0.277879	0.0083743	0.783719	0.348738	0.000810204	0.102268	0.0717669	0.506393	0.760146	0.0779535	0.470349	0.8516	0.237804	0.0256801	0.834231	0.312081	0.00307609	0.230099	0.0363507	0.736693	0.999918	-0.168778	0.115965	0.952817	0.0886484	0.411462	0.999924	0.300307	0.00447223	0.322078	0.0114395	0.915756	0.987418	-0.128685	0.232131	0.651936	-0.0963999	0.371609	0.552895	0.349772	0.000836549	0.0823837	0.0710633	0.508119	0.60657
ENSG00000114796	KLHL24	-0.0235075	0.826912	0.955859	-0.0548118	0.609934	0.989132	-0.0654592	0.569087	0.742858	0.446424	1.16000252692317e-05	6.61052111069936e-05	-0.0960578	0.370536	0.651845	0.00900753	0.933234	0.999554	0.236814	0.0254567	0.239661	-0.192258	0.071075	0.999977	-0.112845	0.292387	0.984053	0.162411	0.13058	0.767024	0.0279971	0.794524	0.999994	0.190315	0.0740325	0.998785	0.144294	0.177307	0.998651	0.211547	0.0465796	0.783719	0.19197	0.0715072	0.353989	0.165452	0.123433	0.402371	0.126736	0.239339	0.721026	0.158671	0.139795	0.834231	0.16312	0.128884	0.494025	0.0219347	0.839254	0.999918	-0.0888416	0.410439	0.952834	0.111335	0.301748	0.999924	0.138681	0.197545	0.612081	0.0163114	0.880104	0.983784	0.112431	0.296983	0.689369	0.106491	0.323397	0.507168	0.199059	0.062986	0.312169	0.422877	3.65234318269181e-05	0.000169925
ENSG00000198586	TLK1	-0.0594981	0.579675	0.885385	-0.155954	0.144452	0.988997	-0.144636	0.206438	0.422211	0.112109	0.295567	0.396798	-0.159896	0.134452	0.3954	0.079928	0.456531	0.999554	0.186526	0.0800828	0.409235	-0.0799236	0.456555	0.999977	-0.0454731	0.672188	0.988727	0.23894	0.0249622	0.63862	-0.11195	0.296257	0.999994	0.0532103	0.620431	0.998785	0.00806197	0.940229	0.998651	-0.000961898	0.992862	0.998969	-0.0487497	0.650065	0.863283	-0.0481239	0.656143	0.849547	-0.0445436	0.680277	0.926314	-0.0395901	0.7142	0.963635	-0.0211395	0.845008	0.952834	0.0654859	0.544395	0.999918	0.0748408	0.488308	0.956251	-0.00582895	0.957016	0.999924	-0.0498951	0.64433	0.877409	0.0728217	0.500148	0.907006	0.0186748	0.862891	0.954557	-0.108234	0.315493	0.499184	-0.0441206	0.68315	0.864747	0.0809799	0.450607	0.551328
ENSG00000136636	KCTD3	-0.25044	0.0179279	0.488171	-0.0779425	0.467827	0.98901	-0.138938	0.225074	0.44319	-0.278753	0.00816362	0.0195525	-0.0770264	0.47309	0.729661	-0.0102601	0.923975	0.999554	-0.0734929	0.493687	0.827395	-0.115453	0.281307	0.999977	0.0780218	0.467373	0.984053	0.224831	0.0352057	0.676978	-0.201361	0.0584624	0.999994	-0.120461	0.260818	0.998785	-0.152313	0.154176	0.998651	-0.186281	0.0804883	0.784433	-0.196788	0.0645496	0.340263	-0.249447	0.0190912	0.194801	-0.226389	0.0339243	0.519509	-0.162297	0.130852	0.834231	-0.237308	0.0259994	0.337588	-0.136555	0.204569	0.999918	-0.0161724	0.881119	0.986872	-0.171545	0.110021	0.999924	-0.169199	0.115044	0.528544	0.16566	0.122956	0.756597	-0.027722	0.797652	0.932569	-0.197559	0.0650375	0.197466	-0.225574	0.0345896	0.250147	-0.309186	0.00319612	0.00849929
ENSG00000174953	DHX36	0.0606628	0.572263	0.88131	-0.0959378	0.371137	0.988997	0.19009	0.0955212	0.276719	0.32402	0.0019509	0.0057315	0.0690546	0.520212	0.761926	-0.0572919	0.593834	0.999554	0.219424	0.0388258	0.292357	-0.0412962	0.700797	0.999977	-0.0709174	0.508992	0.984053	0.15497	0.149392	0.77648	-0.178247	0.0946774	0.999994	-0.0210999	0.844404	0.998785	0.0289527	0.787672	0.998651	-0.0361035	0.736951	0.955432	-0.101687	0.343023	0.664008	-0.0684095	0.526535	0.772389	-0.176998	0.0990045	0.597402	-0.153159	0.154261	0.834231	-0.0999178	0.354326	0.700771	-0.104899	0.330723	0.999918	-0.064667	0.549451	0.959664	-0.0949682	0.378787	0.999924	-0.170857	0.111477	0.524843	0.202406	0.0585965	0.703584	0.206795	0.0532214	0.570258	0.0671388	0.534262	0.691793	-0.151886	0.157757	0.457909	0.307343	0.00339238	0.00895369
ENSG00000131089	ARHGEF9	-0.0349705	0.744919	0.933212	-0.0823838	0.442769	0.98901	-0.213643	0.0603637	0.218043	-0.238574	0.0243535	0.050203	0.0429495	0.689421	0.857551	0.0375192	0.727033	0.999554	0.253225	0.0166515	0.188317	0.054197	0.613954	0.999977	0.0224845	0.834334	0.995635	0.169271	0.114888	0.760053	-0.0296136	0.782944	0.999994	0.0569094	0.596304	0.998785	0.114358	0.285922	0.998651	0.0733166	0.494727	0.904666	-0.0734401	0.493999	0.772154	-0.0928908	0.38935	0.67977	-0.140255	0.192456	0.686009	-0.0111631	0.917785	0.990354	-0.131074	0.223506	0.590885	0.00915014	0.932571	0.999918	0.123733	0.250746	0.952817	0.0691576	0.522012	0.999924	-0.096709	0.37007	0.733791	0.229702	0.0313296	0.679982	0.030308	0.779237	0.927178	-0.10287	0.340215	0.523301	-0.122366	0.256058	0.569	-0.247772	0.0192291	0.0401648
ENSG00000198492	YTHDF2	0.0766506	0.475258	0.843737	-0.0927362	0.387385	0.988997	0.144677	0.206307	0.422211	0.515451	2.3545508920364e-07	2.24616166252679e-06	0.181293	0.0890829	0.320816	-0.114546	0.285127	0.999554	0.136097	0.203475	0.603838	0.157155	0.141346	0.999977	-0.113791	0.288336	0.984053	-0.0712686	0.509357	0.93247	-0.0351191	0.743872	0.999994	0.028233	0.792831	0.998785	0.0120795	0.910546	0.998651	-0.0153304	0.886614	0.979234	0.0411698	0.70167	0.88614	0.109122	0.311517	0.619225	0.0618666	0.566908	0.889189	-0.02875	0.790318	0.973835	0.0470569	0.6633	0.8791	-0.0761147	0.480914	0.999918	-0.115931	0.282103	0.952817	0.0268805	0.803669	0.999924	0.0622745	0.564349	0.843632	-0.0557723	0.605776	0.92944	0.241558	0.0233719	0.570258	0.318999	0.00245159	0.0496279	0.0588171	0.586211	0.811825	0.544959	3.36342398377099e-08	3.82610166245703e-07
ENSG00000137955	RABGGTB	0.127661	0.233179	0.728446	0.0936786	0.382559	0.988997	0.340245	0.00230415	0.0456715	0.51463	2.47915812767729e-07	2.34780901249221e-06	0.184977	0.0826685	0.308133	-0.161147	0.13139	0.93877	0.062381	0.56141	0.860077	-0.0186935	0.861962	0.999977	0.00752629	0.944194	0.997945	-0.017921	0.868375	0.988432	0.0315935	0.768825	0.999994	0.103613	0.333911	0.998785	0.0573746	0.5933	0.998651	0.00187562	0.986082	0.998331	0.0123015	0.908908	0.96917	0.23092	0.0304185	0.225507	0.0756861	0.483395	0.857784	-0.0187089	0.862643	0.982545	0.0355379	0.742373	0.913028	-0.0700148	0.516854	0.999918	-0.158366	0.140568	0.952817	0.0233667	0.828914	0.999924	0.0679556	0.529288	0.827237	-0.0598581	0.579587	0.922286	0.199018	0.0630413	0.570258	0.328475	0.00178115	0.0454199	0.0384968	0.721765	0.884767	0.538035	5.39974027713441e-08	5.77619517768939e-07
ENSG00000100897	DCAF11	-0.0199845	0.852534	0.962682	-0.0698774	0.515241	0.989132	-0.146504	0.200575	0.415607	-0.115203	0.282355	0.382715	0.0510064	0.635001	0.829941	-0.00899749	0.933308	0.999554	-0.268622	0.0109178	0.14608	-0.021745	0.839709	0.999977	0.0562922	0.600301	0.988727	0.0806523	0.455072	0.915892	-0.108326	0.312269	0.999994	-0.136222	0.203057	0.998785	-0.0926562	0.387797	0.998651	-0.111858	0.29666	0.850645	-0.0744414	0.488113	0.768379	-0.0825495	0.4445	0.7182	-0.0773942	0.473549	0.852861	-0.0501582	0.642583	0.952149	-0.155515	0.147946	0.513679	-0.14141	0.188781	0.999918	0.0803866	0.456564	0.955317	-0.184939	0.0845286	0.999924	-0.100635	0.350863	0.719958	0.0114594	0.91561	0.987365	-0.0107605	0.92074	0.974003	0.0607873	0.573706	0.723472	-0.132103	0.219858	0.532763	-0.115138	0.282628	0.379012
ENSG00000197444	OGDHL	-0.164189	0.124167	0.671967	-0.0754666	0.482125	0.989132	-0.418551	0.000137006	0.0173484	-0.164493	0.123463	0.196194	-0.0896956	0.403205	0.677577	-0.0386941	0.718837	0.999554	0.260526	0.013671	0.168226	0.0114414	0.915253	0.999977	0.132606	0.215419	0.984053	0.0827247	0.44353	0.912704	0.00283437	0.978969	0.999994	-0.0288357	0.78851	0.998785	0.0431647	0.687945	0.998651	0.0971426	0.365132	0.873125	0.0306835	0.775305	0.917107	-0.0309302	0.774824	0.908071	-0.0504006	0.640975	0.914157	0.125445	0.244199	0.858925	-0.0526691	0.626007	0.864352	0.00335489	0.975252	0.999918	0.100389	0.35205	0.952817	0.100083	0.353527	0.999924	-0.0200391	0.852983	0.957541	0.112308	0.297512	0.844024	0.0175127	0.871348	0.957166	-0.0010001	0.992622	0.996309	-0.0030213	0.977712	0.991777	-0.176366	0.0982696	0.160348
ENSG00000198952	SMG5	-0.0180192	0.866896	0.966231	-0.0517286	0.63021	0.989132	-0.245647	0.0301736	0.154135	-0.305705	0.00357591	0.00965863	-0.0744266	0.488199	0.739963	0.209025	0.0493177	0.821781	0.209333	0.0489768	0.326606	0.0231521	0.829488	0.999977	0.0473447	0.659515	0.988727	-0.102502	0.341954	0.877329	-0.10971	0.306089	0.999994	-0.0201724	0.851163	0.998785	-0.0211254	0.844218	0.998651	-0.00467411	0.965325	0.994996	0.0519523	0.62873	0.850795	-0.255848	0.016131	0.18806	-0.234336	0.0279828	0.510344	-0.0147883	0.891228	0.985977	0.00666866	0.950831	0.986292	-0.186577	0.0817637	0.999918	-0.075388	0.485124	0.955671	-0.117665	0.274914	0.999924	0.0415532	0.700685	0.902411	0.298467	0.00473514	0.55096	0.0223021	0.836598	0.945585	-0.0946574	0.380356	0.560841	0.0485345	0.653397	0.850216	-0.352697	0.000699109	0.00226568
ENSG00000107957	SH3PXD2A	-0.043528	0.685456	0.917373	0.0087264	0.935313	0.996021	-0.223679	0.048998	0.19541	-0.300848	0.00417326	0.0110133	-0.352134	0.000713996	0.0279871	0.224101	0.0347543	0.821712	0.0343182	0.749518	0.929792	-0.0924586	0.388814	0.999977	0.0294626	0.784023	0.991579	0.00487284	0.964061	0.997535	-0.100516	0.348637	0.999994	-0.0824512	0.442395	0.998785	-0.0909725	0.396516	0.998651	0.0562176	0.600785	0.929272	0.0163184	0.87936	0.957515	-0.211014	0.0484431	0.269062	-0.0788824	0.465059	0.849687	0.0223213	0.83646	0.979819	-0.0270614	0.802375	0.935962	-0.0317172	0.769252	0.999918	-0.000754924	0.99443	0.99893	-0.0786027	0.466648	0.999924	-0.0334621	0.75694	0.924069	0.021823	0.840061	0.977125	-0.184217	0.0857708	0.579471	-0.273918	0.00981082	0.0788807	-0.0113524	0.916395	0.971394	-0.342398	0.00102203	0.00315496
ENSG00000197555	SIPA1L1	-0.00181884	0.986503	0.997765	0.0201942	0.851004	0.994968	0.181893	0.110975	0.299279	-0.0172059	0.872851	0.911424	0.207103	0.0514917	0.240832	-0.102495	0.339179	0.999554	0.202859	0.0565741	0.350103	0.056032	0.601989	0.999977	0.016425	0.878577	0.996411	0.0346187	0.748813	0.969188	-0.056253	0.600555	0.999994	-0.0767636	0.474606	0.998785	-0.109787	0.305749	0.998651	-0.151802	0.155579	0.800752	-0.272296	0.00983722	0.187761	-0.174156	0.104632	0.375207	-0.144569	0.178995	0.674423	-0.165381	0.123597	0.834231	-0.253699	0.0170771	0.311282	-0.0526666	0.626024	0.999918	0.0995905	0.355912	0.952817	0.000328387	0.997577	0.999924	-0.242709	0.0227001	0.385434	0.0746955	0.489155	0.904866	0.133501	0.214973	0.640824	0.041509	0.700988	0.814567	-0.264252	0.0128516	0.179819	-0.0610061	0.570087	0.663342
ENSG00000151208	DLG5	0.0887297	0.408309	0.813199	0.056301	0.600244	0.989132	0.215069	0.0586294	0.214572	0.061498	0.566975	0.660683	0.0109421	0.918938	0.966136	-0.0967012	0.367325	0.999554	0.115474	0.281215	0.683806	0.0179212	0.867613	0.999977	-0.0944128	0.378824	0.984053	0.0516583	0.632658	0.950541	-0.0878578	0.412948	0.999994	-0.137246	0.199649	0.998785	-0.120376	0.261156	0.998651	-0.173325	0.104301	0.786587	-0.235128	0.0265526	0.250131	-0.270061	0.0109391	0.170103	-0.253706	0.0170743	0.490338	-0.249746	0.0189432	0.834231	-0.249844	0.0188952	0.315779	-0.118493	0.271528	0.999918	0.0510053	0.636971	0.96344	-0.153752	0.152656	0.999924	-0.23516	0.0274204	0.396912	0.165605	0.123082	0.756687	0.0791933	0.463296	0.782795	0.0185833	0.863557	0.921157	-0.261492	0.0138583	0.183303	0.00842746	0.937524	0.957074
ENSG00000153561	RMND5A	0.0575287	0.592307	0.888727	0.0230711	0.830076	0.994968	0.0990798	0.388111	0.602213	0.499013	6.44367510016508e-07	5.35198020495148e-06	0.19583	0.0658867	0.275147	-0.0150128	0.888948	0.999554	0.209739	0.0485293	0.325296	-0.0402179	0.708254	0.999977	-0.182245	0.0873887	0.984053	-0.00245736	0.981872	0.99894	-0.0539576	0.615523	0.999994	0.0208554	0.846184	0.998785	0.0285329	0.79068	0.998651	0.0239386	0.823788	0.968934	-0.0117395	0.913053	0.970472	0.0164048	0.879423	0.953874	-0.0611279	0.571557	0.890665	-0.0780509	0.469792	0.911179	-0.0374003	0.72938	0.906648	-0.114758	0.287033	0.999918	-0.127611	0.236084	0.952817	-0.0288934	0.789297	0.999924	-0.0447738	0.678715	0.892872	0.0705333	0.513747	0.910608	0.151708	0.15825	0.606551	0.196795	0.066103	0.199036	-0.0378587	0.726193	0.886845	0.480137	1.922434442303e-06	1.26696772272905e-05
ENSG00000100722	ZC3H14	0.0477659	0.656677	0.905481	-0.132832	0.214633	0.988997	0.197011	0.083836	0.258018	0.314471	0.00268824	0.00757469	0.00241579	0.982074	0.991969	-0.110579	0.302248	0.999554	0.0926732	0.387709	0.768914	-0.0520664	0.627975	0.999977	-0.123014	0.250772	0.984053	0.140379	0.192059	0.807807	-0.062085	0.563273	0.999994	-0.123461	0.249043	0.998785	-0.124295	0.245834	0.998651	-0.210083	0.0481539	0.783719	-0.287136	0.00636716	0.161162	-0.0333097	0.758013	0.899517	-0.102883	0.340152	0.785348	-0.208911	0.0507786	0.834231	-0.217431	0.0418573	0.36852	-0.0167031	0.877248	0.999918	0.0359697	0.739354	0.974108	-0.139849	0.193758	0.999924	-0.2815	0.00788616	0.331651	0.0129729	0.904513	0.986388	0.113754	0.291298	0.685571	0.103415	0.337649	0.52092	-0.288071	0.00649551	0.147598	0.293951	0.00517432	0.0129008
ENSG00000127884	ECHS1	0.166203	0.119557	0.668784	0.0422372	0.694314	0.991064	-0.129591	0.258134	0.478719	0.0873041	0.41591	0.519757	0.0639368	0.551669	0.780659	0.0473988	0.659151	0.999554	0.0276093	0.797308	0.948202	0.0185881	0.862733	0.999977	-0.0569561	0.596002	0.988727	-0.139343	0.195392	0.808055	0.170784	0.10956	0.999994	0.18028	0.0909131	0.998785	0.203752	0.0554719	0.998651	0.264564	0.0122306	0.783719	0.224177	0.0346913	0.278253	0.221145	0.0383991	0.245448	0.152949	0.154834	0.6548	0.228696	0.0320989	0.834231	0.135926	0.206685	0.574136	0.0382139	0.723728	0.999918	-0.00568352	0.958087	0.996689	0.139891	0.193624	0.999924	0.181882	0.0898881	0.497	0.0054335	0.959929	0.994884	0.12778	0.235459	0.654235	0.260656	0.0141761	0.0926344	0.199652	0.0621891	0.310642	0.122592	0.252414	0.345963
ENSG00000185565	LSAMP	0.0758714	0.479771	0.846319	-0.0567936	0.597054	0.989132	0.0135996	0.905929	0.954465	-0.102089	0.341107	0.445236	-0.069375	0.518274	0.76021	0.168729	0.113959	0.927582	0.200114	0.0600741	0.358441	-0.0549237	0.609204	0.999977	0.0219153	0.838471	0.995635	0.0473553	0.661294	0.956276	0.0721424	0.501683	0.999994	-0.00582916	0.956764	0.998785	-0.00443772	0.967078	0.998651	0.0885496	0.409264	0.884331	-0.0768092	0.474343	0.760161	-0.0310882	0.773705	0.907629	0.0913817	0.397133	0.816235	0.0562796	0.602496	0.944912	-0.00856911	0.936844	0.982276	0.0209368	0.846475	0.999918	0.0167543	0.876874	0.986872	0.0444284	0.681059	0.999924	-0.058168	0.590358	0.853956	-0.15419	0.151475	0.766666	-0.0349869	0.746231	0.913568	-0.0469762	0.663842	0.789115	-0.0561676	0.60322	0.822504	-0.112499	0.29388	0.391551
ENSG00000112739	PRPF4B	-0.225073	0.0339548	0.550854	-0.079968	0.456304	0.98901	-0.00465759	0.967718	0.984853	-0.278168	0.0083043	0.0198551	-0.272038	0.0099101	0.1012	-0.0731216	0.495879	0.999554	0.147445	0.167932	0.559397	-0.141118	0.187136	0.999977	0.062125	0.563021	0.986599	0.129009	0.230949	0.830213	-0.142318	0.183377	0.999994	-0.10639	0.321046	0.998785	-0.105214	0.326453	0.998651	-0.155645	0.145257	0.797371	-0.193235	0.0696246	0.349814	-0.315575	0.00274484	0.143131	-0.265764	0.0123277	0.478955	-0.254061	0.0169148	0.834231	-0.217376	0.0419109	0.36852	-0.0408353	0.705617	0.999918	-0.00805895	0.940597	0.995063	-0.187901	0.0795814	0.999924	-0.178792	0.0955747	0.50496	0.22325	0.0365465	0.680123	0.0575771	0.594144	0.8497	-0.237684	0.025757	0.120103	-0.227529	0.0330121	0.245596	-0.324217	0.00193784	0.00548105
ENSG00000099956	SMARCB1	0.0718426	0.503466	0.856339	-0.0578981	0.589928	0.989132	-0.16787	0.141806	0.341974	0.35796	0.000572923	0.00197518	-0.25616	0.0153921	0.127234	0.145183	0.174624	0.973031	0.113503	0.289565	0.691684	0.000529938	0.996067	0.999977	0.0525485	0.624791	0.988727	-0.116588	0.279365	0.854244	0.0175044	0.870665	0.999994	0.130637	0.222374	0.998785	0.0951995	0.374846	0.998651	0.0967361	0.367151	0.873422	0.262056	0.0131087	0.200544	0.240705	0.0238803	0.210722	0.176727	0.0995296	0.597402	0.191315	0.0741691	0.834231	0.286814	0.0067435	0.252514	-0.0235977	0.827249	0.999918	-0.1549	0.149576	0.952817	0.0335254	0.756495	0.999924	0.252977	0.0174058	0.361397	-0.0945007	0.381149	0.874531	0.198533	0.0636991	0.570258	0.307819	0.00352844	0.0551406	0.303561	0.0040388	0.12362	0.38349	0.000207605	0.00078521
ENSG00000124232	RBPJL	-0.0893998	0.404764	0.811012	0.0300376	0.779914	0.993513	0.0550934	0.631881	0.787996	-0.110094	0.30439	0.406127	-0.188686	0.0765874	0.297513	-0.0576775	0.591348	0.999554	-0.436553	1.89567849704364e-05	0.00303396	-0.113396	0.290024	0.999977	-0.0447901	0.676836	0.988789	0.0105474	0.922304	0.993793	0.0301569	0.779062	0.999994	0.0055839	0.958581	0.998785	0.0120125	0.911039	0.998651	0.02861	0.790128	0.961462	0.137992	0.197194	0.527421	-0.00156246	0.988473	0.99585	0.0974147	0.366571	0.799568	0.0894745	0.4071	0.898408	0.0819863	0.447624	0.76039	0.189753	0.0766075	0.999918	0.148304	0.167905	0.952817	-0.0508585	0.637942	0.999924	-0.0251066	0.81639	0.944766	-0.0796127	0.460924	0.897247	-0.24829	0.0196737	0.570258	-0.239227	0.0247835	0.118239	0.0678644	0.529842	0.779978	-0.134841	0.207718	0.295062
ENSG00000111605	CPSF6	-0.12975	0.225554	0.725821	0.0555583	0.605068	0.989132	0.0314759	0.784417	0.884537	0.00223109	0.983445	0.989006	-0.468256	3.70221917567193e-06	0.00254169	0.0402021	0.708363	0.999554	0.0843343	0.432007	0.794303	-0.389768	0.000159655	0.383126	0.0805881	0.452809	0.984053	0.238668	0.0251325	0.63862	-0.0221343	0.836879	0.999994	0.0901541	0.400796	0.998785	0.0692627	0.518952	0.998651	0.0788005	0.462927	0.897014	0.154558	0.148124	0.46681	-0.00206754	0.984747	0.994353	0.0587143	0.586866	0.895777	0.0747176	0.489026	0.916846	0.111175	0.302447	0.662181	0.181259	0.0910134	0.999918	0.165161	0.124102	0.952817	0.123407	0.252007	0.999924	0.064197	0.552362	0.837642	-0.0119554	0.911972	0.987234	-0.0735083	0.496105	0.799346	-0.1414	0.188815	0.362453	0.12784	0.235237	0.549063	-0.0285636	0.79046	0.846614
ENSG00000136536	MARCH7	-0.0618988	0.564446	0.878792	-0.102932	0.337116	0.988997	0.192474	0.091361	0.270132	0.414636	5.34987818143762e-05	0.000250359	0.189985	0.0745439	0.29391	-0.0542023	0.61392	0.999554	0.0872151	0.416387	0.786739	0.112222	0.295078	0.999977	-0.0109498	0.918881	0.997945	0.147359	0.170664	0.791321	-0.0991585	0.355218	0.999994	-0.0527864	0.623222	0.998785	-0.0400276	0.709572	0.998651	-0.140544	0.188955	0.815864	-0.186634	0.0799057	0.369067	0.03363	0.755759	0.89831	-0.0672487	0.533591	0.877815	-0.148789	0.166504	0.838266	-0.103289	0.338243	0.688432	-0.0672635	0.533501	0.999918	-0.0692995	0.521156	0.959664	-0.0458996	0.671097	0.999924	-0.166973	0.119973	0.531221	0.0215946	0.841713	0.977125	0.0971123	0.368068	0.729266	0.154312	0.151148	0.317462	-0.174232	0.104479	0.383317	0.421757	3.84893719282964e-05	0.000177918
ENSG00000215252	GOLGA8B	-0.0112862	0.916398	0.980511	0.00820343	0.939182	0.996021	0.166553	0.145004	0.34674	-0.0657069	0.540686	0.637619	-0.126218	0.238549	0.527332	-0.074831	0.485832	0.999554	-0.257892	0.014688	0.175083	0.0338956	0.752503	0.999977	-0.00818034	0.939353	0.997945	0.0452981	0.675163	0.959983	0.115676	0.28037	0.999994	0.255679	0.0155926	0.998785	0.180865	0.0898522	0.998651	0.075738	0.480546	0.900928	0.134033	0.210478	0.541982	0.0904569	0.401948	0.688715	0.0689288	0.523393	0.874628	0.0934875	0.386298	0.89391	0.122688	0.254802	0.618168	0.154928	0.149501	0.999918	0.0422668	0.695795	0.969062	0.0204894	0.849717	0.999924	0.10718	0.320259	0.701961	0.103652	0.336536	0.85819	-0.114017	0.290176	0.685153	-0.229986	0.031115	0.132496	0.127979	0.234723	0.548725	-0.0900601	0.401289	0.50242
ENSG00000062650	WAPL	0.0415811	0.698832	0.92153	-0.0623772	0.561434	0.989132	0.211286	0.0633222	0.223588	0.603083	3.99406285822579e-10	1.07782713136506e-08	0.0680691	0.526198	0.766102	-0.0581571	0.588263	0.999554	0.13937	0.192714	0.592173	0.0141778	0.895088	0.999977	-0.147554	0.167616	0.984053	0.0438429	0.685038	0.96004	-0.0474182	0.65902	0.999994	0.00341581	0.974656	0.998945	-0.0121776	0.909822	0.998651	-0.0289621	0.787605	0.961117	-0.0698103	0.515645	0.785319	0.112559	0.296429	0.605369	0.0364233	0.736187	0.940194	-0.038106	0.724476	0.965566	0.0176027	0.870692	0.961959	-0.0422391	0.695984	0.999918	-0.117128	0.27713	0.952817	-0.0120803	0.911056	0.999924	-0.051349	0.634699	0.873655	-0.0655696	0.54388	0.915854	0.102266	0.343073	0.714203	0.154193	0.151468	0.31785	-0.0395842	0.714241	0.880883	0.605222	3.33483463066386e-10	7.61630837822089e-09
ENSG00000163257	DCAF16	-0.266309	0.0116502	0.425501	-0.163521	0.125726	0.988997	-0.267357	0.017964	0.121666	0.170256	0.110678	0.179099	-0.31238	0.00287982	0.0550712	0.10478	0.328467	0.999554	0.329681	0.00160533	0.0464243	-0.0627859	0.558867	0.999977	0.0642081	0.549978	0.985353	0.242053	0.023081	0.633918	-0.067568	0.529255	0.999994	0.0945278	0.378241	0.998785	0.0764131	0.476632	0.998651	0.0703894	0.512159	0.909151	0.14398	0.17826	0.505296	0.00971733	0.928402	0.973781	-0.0760411	0.48134	0.856547	0.0421392	0.696668	0.96093	0.140885	0.190447	0.560141	0.017936	0.868266	0.999918	-0.124134	0.249199	0.952817	0.082742	0.443435	0.999924	0.104343	0.333305	0.710113	0.180791	0.0918651	0.732173	0.025797	0.811433	0.938448	-0.101401	0.347191	0.530644	0.146005	0.174668	0.479537	0.163757	0.125175	0.195907
ENSG00000131375	CAPN7	-0.070437	0.511874	0.859086	-0.201764	0.0579499	0.988997	-0.0117726	0.918521	0.961256	0.369561	0.000364971	0.00133895	-0.0702071	0.513256	0.756342	0.00599883	0.955506	0.999554	0.297295	0.00466509	0.0879183	-0.0667621	0.53419	0.999977	-0.101277	0.344979	0.984053	0.173379	0.106214	0.751247	-0.108683	0.310665	0.999994	-0.0389898	0.716779	0.998785	-0.0639974	0.551291	0.998651	-0.0670564	0.532385	0.914456	-0.108824	0.310034	0.63942	-0.0515346	0.633475	0.836662	-0.106815	0.321918	0.774315	-0.0968275	0.369481	0.891932	-0.0737805	0.494507	0.788875	-0.0209791	0.846169	0.999918	-0.0588674	0.58589	0.962878	-0.0318518	0.7683	0.999924	-0.084507	0.433737	0.771726	0.0753588	0.485294	0.904265	0.0784701	0.467403	0.785641	0.0130466	0.903973	0.945795	-0.0979472	0.363945	0.661869	0.340385	0.00109918	0.00335724
ENSG00000165775	FUNDC2	0.0640072	0.55123	0.87267	-0.0489758	0.648549	0.989132	0.140514	0.219803	0.437127	0.327077	0.00175675	0.00522979	0.204427	0.0546501	0.248909	-0.0614611	0.567208	0.999554	-0.0226021	0.83348	0.957651	0.102168	0.34073	0.999977	-0.0387801	0.718238	0.989404	-0.227642	0.0329224	0.669755	0.137729	0.198057	0.999994	0.0786358	0.463865	0.998785	0.0524811	0.625236	0.998651	0.0687452	0.522088	0.911442	0.0552128	0.607318	0.839257	0.230737	0.0305543	0.225783	0.0990261	0.358659	0.795946	0.073519	0.496042	0.917228	0.0810836	0.452656	0.763206	-0.0151013	0.88894	0.999918	-0.161061	0.133851	0.952817	0.0658025	0.542447	0.999924	0.114626	0.287591	0.679667	-0.0584268	0.588702	0.925547	0.109675	0.309055	0.695053	0.293671	0.00548623	0.0639118	0.0912085	0.398032	0.690048	0.358198	0.000567736	0.00188274
ENSG00000108639	SYNGR2	-0.0108099	0.919914	0.98211	0.151123	0.157459	0.988997	0.0710668	0.536381	0.719764	-0.0078566	0.941749	0.961292	-0.0657702	0.540295	0.774041	0.000890167	0.993394	0.999901	-0.252819	0.0168327	0.189412	-0.100976	0.346426	0.999977	0.0435874	0.685049	0.988789	-0.0442117	0.68253	0.96004	0.0925278	0.388458	0.999994	0.129355	0.226985	0.998785	0.0561998	0.6009	0.998651	0.0574751	0.592653	0.927022	0.267583	0.0112415	0.194408	0.121328	0.260145	0.571007	0.170946	0.111287	0.607573	0.166171	0.121787	0.834231	0.242433	0.0228596	0.324255	0.0098855	0.927166	0.999918	-0.0495993	0.646297	0.964553	0.159716	0.137171	0.999924	0.310067	0.00328297	0.303135	-0.11849	0.27154	0.833079	-0.0853523	0.429136	0.765484	0.0332072	0.758736	0.853357	0.321354	0.00226661	0.104334	0.019475	0.856252	0.896994
ENSG00000125675	GRIA3	-0.18146	0.0887829	0.645402	-0.122069	0.254459	0.988997	-0.0909936	0.428183	0.634137	-0.354888	0.000643781	0.00218972	-0.213622	0.0444219	0.223247	0.0741324	0.489925	0.999554	0.161073	0.13157	0.509198	-0.154454	0.1484	0.999977	0.127511	0.233734	0.984053	0.081978	0.44767	0.913016	0.0146192	0.891841	0.999994	-0.0827111	0.440952	0.998785	-0.0631388	0.556655	0.998651	-0.0636391	0.553527	0.919467	-0.223786	0.0350169	0.279004	-0.0506885	0.639067	0.840535	-0.0169761	0.875258	0.973553	-0.00110841	0.991823	0.998893	-0.0604986	0.57553	0.835295	0.0724768	0.502186	0.999918	0.0475233	0.660167	0.964953	-0.0199882	0.853352	0.999924	-0.120447	0.263645	0.661452	-0.0229335	0.832039	0.976672	-0.0874254	0.41797	0.758771	-0.207263	0.0526721	0.176636	-0.15312	0.15437	0.453263	-0.372773	0.000321162	0.00114733
ENSG00000145050	MANF	0.0962089	0.36978	0.797766	0.0894708	0.404389	0.988997	0.165404	0.147836	0.350688	0.288385	0.00613199	0.0153399	0.335364	0.00131508	0.0373792	-0.160687	0.132508	0.940873	-0.00999339	0.925946	0.981908	0.19078	0.0733152	0.999977	-0.0124112	0.908099	0.997029	-0.0566676	0.599993	0.947006	0.124837	0.243765	0.999994	0.0399272	0.710268	0.998785	0.0280371	0.794236	0.998651	0.0751825	0.48378	0.90103	-0.0826755	0.44115	0.737708	0.18386	0.0863912	0.346665	0.0293338	0.786161	0.955096	-0.0336149	0.755865	0.969462	-0.0768434	0.476712	0.777918	-0.0287139	0.790576	0.999918	-0.111395	0.301482	0.952817	0.0812509	0.451721	0.999924	-0.0132023	0.902833	0.973989	-0.0349669	0.746372	0.960289	0.134376	0.211957	0.639448	0.254871	0.0165553	0.0983452	-0.0671309	0.53431	0.782332	0.316219	0.00253694	0.00695803
ENSG00000169895	SYAP1	0.0674324	0.530084	0.864161	-0.0612023	0.568845	0.989132	0.14057	0.219617	0.43705	0.421545	3.88733149989662e-05	0.000189592	0.00401201	0.970234	0.987269	-0.00799143	0.940751	0.999554	0.109503	0.307006	0.708852	0.104187	0.331223	0.999977	-0.0136197	0.899196	0.997029	-0.185135	0.0841946	0.739467	-0.125903	0.239729	0.999994	-0.0491107	0.647645	0.998785	-0.0376206	0.726324	0.998651	-0.0632018	0.556261	0.919554	0.0393442	0.714315	0.891408	-0.0202707	0.851303	0.944217	-0.0969538	0.368854	0.800331	-0.111502	0.301018	0.876534	0.00581473	0.95712	0.988436	-0.117528	0.27548	0.999918	-0.134072	0.213001	0.952817	-0.0647528	0.54892	0.999924	0.010156	0.925179	0.980755	0.062901	0.56043	0.91893	0.120179	0.26472	0.670207	0.191399	0.0740404	0.21175	0.0206955	0.848223	0.944373	0.44889	1.02355169671053e-05	5.5099654855781e-05
ENSG00000149212	SESN3	-0.312371	0.00288067	0.256043	-0.072216	0.501245	0.989132	-0.0983907	0.391436	0.605302	-0.198233	0.0625724	0.11151	-0.100725	0.347631	0.631907	0.145108	0.174848	0.973031	0.105191	0.326561	0.724581	-0.114615	0.284838	0.999977	0.0895698	0.403868	0.984053	0.287226	0.00666138	0.607373	-0.0448001	0.676768	0.999994	-0.0340696	0.751274	0.998785	-0.0722745	0.500897	0.998651	-0.13955	0.192133	0.816152	-0.20839	0.0500276	0.312039	-0.10741	0.319215	0.624647	-0.115513	0.283851	0.752141	-0.0772811	0.474197	0.912181	-0.0838552	0.437304	0.754691	-0.00864261	0.936303	0.999918	0.038772	0.719859	0.972656	-0.0211639	0.844831	0.999924	-0.125189	0.245169	0.648312	0.0876564	0.416736	0.884035	-0.0789064	0.464923	0.783803	-0.21791	0.0413971	0.154273	-0.14855	0.167194	0.469743	-0.222439	0.0361579	0.0689742
ENSG00000173273	TNKS	-0.0392931	0.71467	0.924484	-0.0454678	0.672224	0.990089	0.149919	0.190165	0.403403	0.346212	0.000889299	0.00290924	0.0533976	0.619199	0.820316	0.0166228	0.877126	0.999554	0.214229	0.0438068	0.310686	-0.100479	0.348816	0.999977	-0.0503662	0.639259	0.988727	0.315011	0.00279606	0.574859	-0.109967	0.304952	0.999994	0.00448157	0.966753	0.998945	0.0344941	0.748277	0.998651	-0.0846462	0.4303	0.889813	-0.161768	0.12989	0.44354	0.0435316	0.687158	0.86704	-0.0660615	0.540856	0.881365	-0.0959877	0.373667	0.892894	-0.0438665	0.684878	0.888931	-0.0682155	0.527711	0.999918	-0.0238336	0.825549	0.982538	-0.0384551	0.722054	0.999924	-0.172159	0.108735	0.519123	0.0759674	0.481766	0.903124	0.138721	0.197415	0.629971	0.142369	0.185772	0.35898	-0.148102	0.168494	0.471492	0.326372	0.00179988	0.005144
ENSG00000136699	SMPD4	0.0318593	0.766935	0.938479	0.0231615	0.829421	0.994968	0.154101	0.177957	0.388029	0.414034	5.49898089803325e-05	0.000256356	-0.072021	0.502404	0.749374	0.132161	0.216977	0.993557	0.198569	0.0621204	0.363678	-0.00619268	0.95407	0.999977	-0.111258	0.299271	0.984053	-0.00761228	0.943884	0.995899	-0.0504716	0.638557	0.999994	0.0457785	0.670114	0.998785	0.0300114	0.780101	0.998651	-0.00348524	0.974141	0.996922	0.0995654	0.353237	0.670447	-0.0113074	0.916725	0.96945	-0.0330125	0.760107	0.947605	-0.000678074	0.994997	0.998893	0.103765	0.336009	0.687237	-0.0758311	0.482555	0.999918	-0.058849	0.586007	0.962878	0.058697	0.586977	0.999924	0.0581761	0.590306	0.853956	0.0653708	0.545105	0.915854	0.10468	0.33174	0.70828	0.127701	0.235749	0.415361	0.106792	0.322022	0.62887	0.38136	0.000226682	0.000847655
ENSG00000163125	RPRD2	-0.0320572	0.765529	0.938186	-0.130299	0.223581	0.988997	0.120252	0.294316	0.516993	0.436501	1.90051690762694e-05	0.000101494	0.0142686	0.89442	0.955784	-0.0019816	0.985296	0.999554	0.0641303	0.550463	0.855068	0.0981636	0.360089	0.999977	-0.126819	0.236303	0.984053	0.163741	0.127416	0.766103	-0.140926	0.187745	0.999994	-0.0731486	0.495719	0.998785	-0.0808791	0.451173	0.998651	-0.149938	0.160778	0.802963	-0.198095	0.0627591	0.337494	-0.00154913	0.988571	0.99585	-0.0790373	0.46418	0.849687	-0.115264	0.284898	0.872082	-0.0702532	0.515424	0.800614	-0.0726953	0.500894	0.999918	-0.0621412	0.565185	0.960908	-0.0627466	0.561394	0.999924	-0.203174	0.0576247	0.454504	0.0101505	0.925219	0.989447	0.0797212	0.460311	0.781193	0.097853	0.364408	0.54607	-0.175537	0.101868	0.378002	0.430963	2.48686773218765e-05	0.00012093
ENSG00000077254	USP33	-0.121788	0.255564	0.743236	-0.18516	0.08236	0.988997	-0.227032	0.0456185	0.189562	0.148733	0.164208	0.248058	-0.250326	0.0179818	0.138306	0.126817	0.236307	0.999554	0.153362	0.151325	0.535635	-0.120922	0.258982	0.999977	-0.0429969	0.689096	0.988789	0.193933	0.0702229	0.733114	-0.113082	0.291368	0.999994	-0.0506234	0.637547	0.998785	-0.0533426	0.619561	0.998651	0.00773703	0.942634	0.991497	-0.0292075	0.785848	0.921372	-0.0931743	0.387898	0.678602	-0.097568	0.365814	0.799334	-0.0240224	0.824189	0.977392	-0.021138	0.845018	0.952834	0.0317775	0.768826	0.999918	0.0289028	0.789229	0.979651	-0.030162	0.780274	0.999924	-0.0447173	0.679098	0.892881	0.079294	0.462726	0.897689	-0.0903901	0.402297	0.749029	-0.168312	0.11699	0.272955	-0.035739	0.740966	0.893886	0.116766	0.275834	0.37148
ENSG00000146830	GIGYF1	0.00869455	0.935548	0.985321	0.0441634	0.681111	0.990089	-0.272395	0.0158349	0.114515	-0.553756	1.81448043257149e-08	2.56119944912363e-07	-0.205091	0.053853	0.246962	0.0466253	0.664375	0.999554	-0.00934709	0.930723	0.983304	-0.130059	0.224445	0.999977	0.11892	0.26701	0.984053	-0.00925961	0.931766	0.99455	0.0149607	0.889331	0.999994	0.0274259	0.798626	0.998785	0.0808188	0.451512	0.998651	0.0991877	0.355075	0.869521	0.127961	0.232074	0.567263	-0.155811	0.147169	0.436425	-0.0491093	0.64956	0.916417	0.0771389	0.475014	0.912654	0.0387345	0.720118	0.902513	0.0055119	0.959352	0.999918	0.0155973	0.885317	0.986872	-0.080393	0.456528	0.999924	0.0462561	0.668691	0.888769	0.142807	0.184407	0.790756	-0.0314808	0.770924	0.923372	-0.199459	0.0624468	0.19285	0.0739545	0.493486	0.755757	-0.574824	3.8400083113288e-09	6.03659679308522e-08
ENSG00000136810	TXN	0.113476	0.28968	0.759634	0.0718926	0.503169	0.989132	0.258209	0.0224614	0.133791	0.475393	2.50478657148889e-06	1.73657412217254e-05	0.186866	0.0795252	0.302376	-0.161654	0.130163	0.937829	-0.00420142	0.96883	0.992536	0.0290783	0.786773	0.999977	-0.0407461	0.704598	0.989404	-0.109592	0.309426	0.865741	0.0913222	0.394695	0.999994	0.0883219	0.410475	0.998785	0.0677061	0.528412	0.998651	0.0472849	0.659919	0.941062	0.0930645	0.3857	0.696359	0.251774	0.0179652	0.192275	0.178552	0.0960292	0.594818	0.0538168	0.618491	0.947342	0.1155	0.283907	0.646292	0.0201434	0.852226	0.999918	-0.0737746	0.494541	0.956807	0.11074	0.304352	0.999924	0.132778	0.217491	0.630663	-0.147307	0.170816	0.782921	0.157184	0.143593	0.599417	0.353542	0.000727721	0.0372738	0.129062	0.230755	0.544658	0.515854	2.29567264309338e-07	2.00856875576959e-06
ENSG00000110851	PRDM4	0.0683432	0.52453	0.862553	0.0591292	0.582032	0.989132	0.210448	0.0644023	0.22547	0.62404	6.42699227171306e-11	2.45357800376627e-09	0.0890597	0.406561	0.680789	-0.0605681	0.572864	0.999554	0.167061	0.117633	0.487953	-0.152537	0.153565	0.999977	-0.111957	0.296227	0.984053	-0.0409181	0.705047	0.963534	0.0444946	0.678851	0.999994	0.075047	0.484571	0.998785	0.0687721	0.521925	0.998651	0.0942812	0.379492	0.875238	0.0921571	0.390369	0.70031	0.243462	0.02227	0.204587	0.159309	0.13819	0.637631	0.0820715	0.44715	0.904838	0.155013	0.149276	0.515321	-0.0244815	0.820885	0.999918	-0.130581	0.225266	0.952817	0.111751	0.299931	0.999924	0.120423	0.263744	0.661452	-0.136974	0.203171	0.799693	0.153615	0.153024	0.604453	0.287522	0.00660274	0.068446	0.141359	0.188943	0.496418	0.632654	2.91340285230035e-11	1.0170513380027e-09
