## Supplementary material for "Proteomic predictors of individualized nutrient-specific insulin secretion in health and disease": Table S4 (part 3 of 3)

### Sheet: Table S4 (continued)
ENSG	GeneName	R_Age	pvalue_Age	padj_Age	R_BMI	pvalue_BMI	padj_BMI	R_HbA1c	pvalue_HbA1c	padj_HbA1c	R_Total_Culture_time	pvalue_Total_Culture_time	padj_Total_Culture_time	R_Cold_Ischemic_Time	pvalue_Cold_Ischemic_Time	padj_Cold_Ischemic_Time	R_Digestion_Time	pvalue_Digestion_Time	padj_Digestion_Time	R_Purity_%	pvalue_Purity_%	padj_Purity_%	R_Insulin_Content	pvalue_Insulin_Content	padj_Insulin_Content	R_Islet_Particle_Index	pvalue_Islet_Particle_Index	padj_Islet_Particle_Index	R_Static_GSIS	pvalue_Static_GSIS	padj_Static_GSIS	R_Glucose_3G_AUC	pvalue_Glucose_3G_AUC	padj_Glucose_3G_AUC	R_Glucose_15G_peak	pvalue_Glucose_15G_peak	padj_Glucose_15G_peak	R_Glucose_15G_AUC	pvalue_Glucose_15G_AUC	padj_Glucose_15G_AUC	R_Glucose_6G_AUC	pvalue_Glucose_6G_AUC	padj_Glucose_6G_AUC	R_KCl_glucose_AUC	pvalue_KCl_glucose_AUC	padj_KCl_glucose_AUC	R_Leucine_peak	pvalue_Leucine_peak	padj_Leucine_peak	R_Leucine_AUC	pvalue_Leucine_AUC	padj_Leucine_AUC	R_Leucine_6G_AUC	pvalue_Leucine_6G_AUC	padj_Leucine_6G_AUC	R_KCl_leucine_AUC	pvalue_KCl_leucine_AUC	padj_KCl_leucine_AUC	R_Fatty.acid_peak	pvalue_Fatty.acid_peak	padj_Fatty.acid_peak	R_Fatty.acid_AUC	pvalue_Fatty.acid_AUC	padj_Fatty.acid_AUC	R_Fatty.acid_6G_AUC	pvalue_Fatty.acid_6G_AUC	padj_Fatty.acid_6G_AUC	R_KCl_fatty.acid_AUC	pvalue_KCl_fatty.acid_AUC	padj_KCl_fatty.acid_AUC	R_Glucose/Leucine_AUC	pvalue_Glucose/Leucine_AUC	padj_Glucose/Leucine_AUC	R_Glucose/Fatty.acid_AUC	pvalue_Glucose/Fatty.acid_AUC	padj_Glucose/Fatty.acid_AUC	R_Leucine/Fatty.acid_AUC	pvalue_Leucine/Fatty.acid_AUC	padj_Leucine/Fatty.acid_AUC	R_mean.KCl	pvalue_mean.KCl	padj_mean.KCl	R_culture.time	pvalue_culture.time	padj_culture.time
ENSG00000165312	OTUD1	0.165788	0.120496	0.669965	0.0329611	0.759116	0.992086	-0.015714	0.891386	0.945848	0.495802	7.79662581606999e-07	6.28751979572549e-06	-0.104728	0.328706	0.614415	0.0988952	0.356503	0.999554	-0.0132829	0.901676	0.975523	-0.0835874	0.43611	0.999977	-0.275645	0.00893507	0.984053	-0.0225487	0.834817	0.983008	0.0097963	0.927402	0.999994	0.141654	0.18545	0.998785	0.0872006	0.416465	0.998651	0.127489	0.233815	0.827199	0.321339	0.00213685	0.12756	0.139386	0.195253	0.496332	0.160192	0.13599	0.635577	0.122369	0.256046	0.860936	0.326905	0.00187925	0.228654	0.0969706	0.368771	0.999918	-0.0355459	0.742317	0.974343	0.127353	0.237039	0.999924	0.313356	0.0029513	0.303135	-0.107149	0.320398	0.852831	-0.0453771	0.674628	0.883324	0.0620038	0.566047	0.718207	0.362311	0.000522726	0.0758632	0.497167	7.1919133937115e-07	5.37481860882046e-06
ENSG00000198399	ITSN2	0.0170402	0.874066	0.968128	-0.0926874	0.387636	0.988997	0.213219	0.0608873	0.218986	0.557776	1.36039952636224e-08	1.9876736338127e-07	-0.0421167	0.695143	0.860792	-0.0369391	0.731091	0.999554	0.00190738	0.985846	0.99626	-0.0348566	0.745721	0.999977	-0.230952	0.029441	0.984053	0.03209	0.766616	0.97139	-0.0910399	0.396165	0.999994	-0.0429405	0.689482	0.998785	-0.109655	0.306332	0.998651	-0.111143	0.299774	0.85152	-0.130894	0.221455	0.55465	-0.00477708	0.964767	0.98756	-0.0250276	0.816959	0.960778	-0.130401	0.225913	0.854372	-0.0537343	0.61903	0.860242	0.0456509	0.672776	0.999918	0.0202115	0.851732	0.985456	-0.0790488	0.464115	0.999924	-0.154753	0.149969	0.562309	-0.0537836	0.618709	0.931304	-0.0286135	0.791291	0.930915	-0.00408711	0.969853	0.984974	-0.121504	0.259447	0.572011	0.526995	1.12415269537536e-07	1.08182798242274e-06
ENSG00000025800	KPNA6	0.135144	0.206689	0.717444	-0.0526467	0.624143	0.989132	0.131017	0.252885	0.472947	0.471039	3.18223587969513e-06	2.14409325495262e-05	-0.0356511	0.740129	0.88477	-0.0977285	0.362233	0.999554	0.0972353	0.364672	0.754045	0.0247705	0.817768	0.999977	-0.155392	0.145922	0.984053	0.0944062	0.381627	0.892623	-0.0658351	0.539895	0.999994	0.0186999	0.861916	0.998785	0.0200621	0.851967	0.998651	-0.065358	0.542842	0.916557	0.0121268	0.910197	0.969268	0.139971	0.193366	0.494429	0.137957	0.199919	0.692177	-0.0376625	0.727557	0.96675	0.0181218	0.866913	0.960979	0.0749592	0.487618	0.999918	0.0275702	0.798737	0.980116	-0.0803741	0.456634	0.999924	-0.108317	0.31512	0.699834	-0.149335	0.164936	0.781432	0.121411	0.259818	0.668817	0.245089	0.0213644	0.110218	-0.0267066	0.804915	0.923772	0.478623	2.09277715912393e-06	1.3628269662827e-05
ENSG00000168268	NT5DC2	-0.169726	0.111808	0.659392	-0.152601	0.153391	0.988997	-0.214188	0.059696	0.216855	-0.0420107	0.695872	0.772095	0.0821777	0.443915	0.708778	-0.0691491	0.51964	0.999554	0.289025	0.00601437	0.103066	-0.0175306	0.870473	0.999977	0.14577	0.172869	0.984053	-0.0702334	0.515543	0.933583	0.148128	0.16595	0.999994	0.0216318	0.840533	0.998785	0.0512618	0.633305	0.998651	0.110244	0.303726	0.853257	-0.00482233	0.964226	0.988828	0.0400221	0.711218	0.878696	-0.0408223	0.705706	0.934347	0.10209	0.343907	0.885664	0.087532	0.4174	0.743541	-0.07069	0.51281	0.999918	-0.0777553	0.471481	0.955671	0.183336	0.0873066	0.999924	0.0893142	0.407944	0.757085	0.128668	0.232193	0.813506	0.166228	0.121659	0.587702	0.141531	0.1884	0.361961	0.076832	0.476778	0.745306	-0.0316889	0.768147	0.829547
ENSG00000145022	TCTA	0.0368547	0.731683	0.930412	0.0940371	0.380732	0.988997	0.0173148	0.8804	0.939676	0.102101	0.341051	0.445192	0.1247	0.244285	0.533116	-0.100649	0.347996	0.999554	0.236169	0.0258715	0.241307	-0.0412069	0.701414	0.999977	0.0714629	0.50573	0.984053	-0.0133569	0.901701	0.993234	0.132721	0.215018	0.999994	0.0966876	0.367392	0.998785	0.159618	0.135138	0.998651	0.108495	0.31151	0.853257	0.0496615	0.643961	0.860116	0.227488	0.0330446	0.23203	0.0914671	0.39669	0.81597	0.107461	0.318985	0.879632	0.0973844	0.366721	0.709179	-0.00785599	0.94209	0.999918	-0.0410147	0.704383	0.970091	0.161733	0.132215	0.999924	0.0993778	0.356946	0.724928	-0.0159444	0.882783	0.984299	0.17697	0.0990593	0.5834	0.309629	0.0033296	0.0547649	0.0840617	0.436173	0.71813	0.138524	0.195456	0.281137
ENSG00000111229	ARPC3	0.0339092	0.752407	0.93537	0.111285	0.299155	0.988997	0.0625788	0.586241	0.756554	0.0747364	0.486385	0.587844	0.0537869	0.616643	0.818675	-0.0988542	0.356703	0.999554	-0.0623826	0.5614	0.860077	0.0218143	0.839205	0.999977	0.0886362	0.408805	0.984053	-0.0608657	0.57321	0.942871	0.141991	0.184395	0.999994	0.128366	0.230587	0.998785	0.0717421	0.504065	0.998651	0.0274034	0.798788	0.963655	0.146771	0.169906	0.49608	0.233599	0.0284937	0.221959	0.154909	0.149554	0.652118	0.0747677	0.488734	0.916846	0.158284	0.140776	0.507636	0.0233506	0.82903	0.999918	-0.0866993	0.421861	0.953977	0.109632	0.309247	0.999924	0.253882	0.016995	0.358735	-0.0908051	0.400131	0.88128	0.126781	0.239171	0.655885	0.242381	0.0228902	0.114073	0.210295	0.0492314	0.284728	0.137242	0.199664	0.285866
ENSG00000160991	ORAI2	0.0370653	0.730208	0.929831	-0.0145631	0.892254	0.995122	0.0123642	0.914441	0.959206	0.0829862	0.439429	0.542661	-0.120953	0.258859	0.548789	0.189244	0.0757043	0.860869	0.306983	0.00343199	0.0727889	0.0117966	0.912632	0.999977	0.0284287	0.791427	0.991579	-0.0468591	0.66463	0.956761	0.00571122	0.957638	0.999994	0.051032	0.63483	0.998785	0.139475	0.192375	0.998651	0.153337	0.151394	0.79866	0.0703726	0.512261	0.783944	0.0305626	0.77743	0.908618	-0.0332896	0.758155	0.947305	0.0529955	0.623866	0.948248	0.00189903	0.98599	0.996264	-0.05804	0.591177	0.999918	-0.0547526	0.612392	0.963307	0.0124621	0.908257	0.999924	0.00619001	0.954356	0.988982	0.109185	0.311234	0.850192	0.156387	0.14566	0.602624	0.105423	0.328302	0.511812	0.0258973	0.810714	0.927103	0.0832722	0.437848	0.538599
ENSG00000146433	TMEM181	-0.0334876	0.755388	0.936143	-0.13659	0.201826	0.988997	-0.180618	0.113542	0.303685	-0.555803	1.56765933567726e-08	2.24942897504146e-07	-0.0951249	0.375223	0.655634	0.0287994	0.78877	0.999554	-0.00861252	0.936155	0.984466	0.0334299	0.755796	0.999977	0.0206592	0.847614	0.995635	0.0479098	0.657576	0.955424	-0.0427703	0.69065	0.999994	-0.115363	0.281684	0.998785	-0.164374	0.123738	0.998651	-0.128293	0.230852	0.825894	-0.22155	0.0369285	0.282996	-0.286262	0.00685491	0.160251	-0.189081	0.077676	0.573398	-0.119783	0.266307	0.865465	-0.238002	0.0255541	0.335469	0.0195674	0.856406	0.999918	0.125449	0.244184	0.952817	-0.129083	0.230679	0.999924	-0.169342	0.114733	0.528102	0.113955	0.29044	0.841535	-0.151701	0.158269	0.606551	-0.343784	0.00104016	0.0383666	-0.223943	0.0359536	0.253834	-0.590135	1.15755272034335e-09	2.16583110606688e-08
ENSG00000170873	MTSS1	0.128363	0.230598	0.727715	-0.0607891	0.571462	0.989132	-0.035774	0.755842	0.867035	0.0540055	0.615209	0.703454	-0.287994	0.00620475	0.0809786	0.107132	0.317664	0.999554	-0.0820328	0.444721	0.800414	-0.239192	0.0239763	0.999977	0.0507687	0.63658	0.988727	0.217371	0.0419151	0.69242	0.00754693	0.944041	0.999994	0.0427208	0.69099	0.998785	0.0754101	0.482454	0.998651	0.148289	0.165484	0.806601	0.154012	0.149578	0.469117	0.0522294	0.628897	0.834273	0.189947	0.0763021	0.569312	0.1832	0.0875464	0.834231	0.10283	0.340405	0.690299	0.191957	0.0731853	0.999918	0.196718	0.0662113	0.952817	0.0840524	0.436223	0.999924	-0.0428894	0.691538	0.898414	-0.184755	0.0848451	0.729922	-0.182297	0.0891448	0.579471	-0.131234	0.222935	0.401522	0.0818446	0.448412	0.727251	0.0350999	0.744008	0.810589
ENSG00000170185	USP38	0.0503159	0.639595	0.90021	-0.00338418	0.974891	0.998507	0.268257	0.0175664	0.120268	0.594234	8.30701063492256e-10	1.966276032653e-08	0.124327	0.245711	0.534699	-0.0100939	0.925203	0.999554	0.123266	0.249796	0.652185	-0.0512351	0.633482	0.999977	-0.151004	0.15779	0.984053	0.0378818	0.726033	0.967176	-0.0376962	0.725796	0.999994	0.0318611	0.766922	0.998785	-0.00160762	0.988071	0.999134	-0.0347688	0.74634	0.955432	-0.0583715	0.586886	0.829196	0.110262	0.306459	0.615003	0.0237821	0.82592	0.962481	-0.0456039	0.673094	0.956258	0.0301058	0.780672	0.929189	-0.0325929	0.763066	0.999918	-0.0983278	0.362075	0.952817	0.00938457	0.930848	0.999924	-0.0491909	0.649016	0.879284	-0.0484744	0.653798	0.937986	0.0889138	0.410057	0.754145	0.155015	0.149271	0.315047	-0.0280217	0.795513	0.918943	0.596305	7.01249280865568e-10	1.42761179429442e-08
ENSG00000162949	CAPN13	0.0976567	0.362587	0.795733	0.0311548	0.771947	0.992711	-0.343647	0.00206723	0.0438438	0.123605	0.248488	0.345703	0.0957563	0.372047	0.653067	-0.0216339	0.840517	0.999554	0.140605	0.188763	0.587054	0.102412	0.339575	0.999977	-0.0798759	0.456825	0.984053	0.179575	0.0941083	0.744881	0.103544	0.334235	0.999994	0.26763	0.0112267	0.998785	0.329953	0.00159022	0.998651	0.290133	0.00581549	0.783719	0.216884	0.0411985	0.293588	0.290832	0.00597912	0.157871	0.174	0.104949	0.601295	0.263244	0.0132116	0.834231	0.139939	0.193468	0.562809	0.212836	0.0464909	0.999918	0.161432	0.132945	0.952817	0.290737	0.0059963	0.999924	0.18075	0.0919403	0.499411	0.0533733	0.621391	0.931715	0.0122557	0.90977	0.969699	0.0987801	0.35986	0.541377	0.189549	0.0769316	0.338666	0.136196	0.203144	0.289713
ENSG00000114770	ABCC5	-0.0879385	0.412517	0.815949	-0.105655	0.324419	0.988997	-0.269975	0.0168289	0.117811	-0.579065	2.77177036878129e-09	5.30537757984025e-08	-0.120057	0.262433	0.551976	0.0310095	0.772982	0.999554	0.088322	0.410475	0.782964	0.018625	0.862464	0.999977	0.139208	0.193235	0.984053	0.0720714	0.504586	0.931185	0.0521176	0.627637	0.999994	-0.0621363	0.56295	0.998785	-0.0144706	0.892934	0.998651	0.0109535	0.918854	0.987637	-0.117704	0.271969	0.604887	-0.244742	0.0215546	0.20291	-0.189223	0.0774507	0.572965	-0.0320453	0.766933	0.970157	-0.200291	0.0613394	0.406316	0.030974	0.774514	0.999918	0.134347	0.212057	0.952817	-0.0107704	0.920667	0.999924	-0.14984	0.163498	0.577202	0.23492	0.0275833	0.675037	-0.00480847	0.964536	0.988295	-0.21362	0.0456724	0.163359	-0.164588	0.125431	0.414569	-0.610965	2.04086081367905e-10	4.99554706934191e-09
ENSG00000091164	TXNL1	0.219432	0.0388182	0.556233	0.0229432	0.831004	0.994968	0.119129	0.29888	0.521385	0.33619	0.00127712	0.0039677	0.0282019	0.793054	0.912374	-0.0940097	0.380872	0.999554	0.0496904	0.643768	0.891329	-0.146327	0.171216	0.999977	-0.128188	0.231237	0.984053	-0.0509785	0.637148	0.952073	0.0679303	0.527044	0.999994	0.150846	0.15823	0.998785	0.126278	0.238324	0.998651	0.202771	0.0566834	0.783719	0.280015	0.0078676	0.174225	0.218599	0.040743	0.251216	0.181752	0.0901221	0.592509	0.138533	0.198029	0.844772	0.201093	0.0602866	0.403795	0.0442994	0.681935	0.999918	-0.00947051	0.930216	0.994523	0.128682	0.232143	0.999924	0.269469	0.0111219	0.338641	-0.0939716	0.383833	0.874531	0.0922562	0.392612	0.742547	0.263719	0.013041	0.0893632	0.276374	0.0091465	0.16141	0.378482	0.000255032	0.00093832
ENSG00000143333	RGS16	0.243988	0.0212128	0.5039	0.115582	0.280763	0.988997	-0.0264243	0.818368	0.906219	-0.539441	4.90907474670621e-08	5.92761120370989e-07	0.0875588	0.414546	0.686427	0.0321018	0.765212	0.999554	0.00818581	0.939312	0.9853	0.146595	0.170423	0.999977	-0.0267374	0.803578	0.992659	-0.146324	0.17372	0.794182	0.0325338	0.762145	0.999994	0.00133831	0.990069	0.998945	0.0611084	0.569439	0.998651	0.09268	0.387675	0.878049	0.0148162	0.890393	0.962065	-0.183507	0.0870071	0.348001	-0.070375	0.514695	0.8707	0.0305203	0.777731	0.971801	-0.16053	0.135154	0.500179	0.0129977	0.904332	0.999918	0.146693	0.172625	0.952817	-0.00591524	0.95638	0.999924	-0.019885	0.854101	0.957561	0.114509	0.288085	0.840687	-0.0143562	0.894388	0.964477	-0.103953	0.335126	0.518565	-0.0665412	0.537914	0.784677	-0.535976	6.20366311654408e-08	6.49916489440162e-07
ENSG00000011485	PPP5C	-0.185259	0.0821928	0.645402	-0.164981	0.122339	0.988997	-0.300101	0.00759737	0.0811948	-0.309084	0.00320668	0.00879027	-0.125619	0.240801	0.529666	0.0125891	0.906788	0.999554	0.198618	0.0620539	0.363678	-0.0520158	0.62831	0.999977	0.149574	0.16181	0.984053	-0.069083	0.522462	0.935276	-0.0435193	0.685515	0.999994	-0.0573133	0.593696	0.998785	-0.0119796	0.911282	0.998651	0.0208121	0.8465	0.972642	0.0259358	0.809354	0.93066	-0.0976255	0.36553	0.661726	-0.162058	0.13143	0.632464	0.0581983	0.590163	0.944238	0.0448591	0.678136	0.885429	-0.0688296	0.523993	0.999918	-0.0303207	0.779147	0.979309	0.0387764	0.719828	0.999924	0.0525059	0.627079	0.869899	0.198783	0.0633593	0.708076	0.12206	0.257257	0.666805	-0.0360236	0.738978	0.840449	0.0468426	0.664741	0.855536	-0.315706	0.00258052	0.00705616
ENSG00000149923	PPP4C	0.11936	0.265232	0.747941	0.0596053	0.578991	0.989132	0.102017	0.374131	0.590874	0.353861	0.000669189	0.00226577	0.172981	0.105002	0.347747	-0.00810791	0.939889	0.999554	-0.0254711	0.812707	0.951128	-0.00342374	0.974597	0.999977	-0.0445727	0.678318	0.988789	-0.244662	0.021599	0.631302	-0.00783943	0.941876	0.999994	-0.0145928	0.892035	0.998785	0.0299378	0.780627	0.998651	0.02685	0.802768	0.964468	0.0956694	0.372483	0.685869	0.12389	0.25014	0.56076	0.0150827	0.889076	0.975282	-0.0239462	0.824738	0.977392	0.0237744	0.825976	0.945078	-0.18379	0.086513	0.999918	-0.17411	0.104727	0.952817	-0.0461728	0.669253	0.999924	0.0605311	0.575324	0.848469	-0.0261641	0.808801	0.973886	0.23804	0.02553	0.570258	0.324888	0.00201251	0.0468895	0.0562988	0.602373	0.822038	0.383296	0.000209282	0.000790543
ENSG00000103942	HOMER2	-0.155015	0.146915	0.686094	-0.118522	0.268627	0.988997	-0.0853774	0.45735	0.65693	-0.327198	0.00174946	0.00521181	-0.101219	0.345261	0.630089	-0.113205	0.290843	0.999554	-0.299995	0.00428699	0.0835688	-0.00415311	0.969188	0.999977	-0.0271261	0.800781	0.992402	-0.0673249	0.533126	0.936745	-0.0620188	0.56369	0.999994	-0.150752	0.158493	0.998785	-0.192632	0.0705165	0.998651	-0.116094	0.278624	0.841795	-0.126424	0.237776	0.572631	-0.246285	0.0207184	0.200497	-0.164131	0.126499	0.627511	-0.0547559	0.612371	0.946871	-0.149789	0.163641	0.532145	0.0173702	0.872385	0.999918	0.100239	0.352771	0.952817	-0.10866	0.313584	0.999924	-0.13749	0.201461	0.614891	0.081461	0.450548	0.89332	-0.167615	0.118534	0.585941	-0.276996	0.00898479	0.0760527	-0.14575	0.175432	0.480775	-0.349751	0.000780349	0.00249477
ENSG00000135631	RAB11FIP5	0.0623261	0.561755	0.877491	0.0692617	0.518958	0.989132	0.0972995	0.396736	0.609607	0.539812	4.78704760276116e-08	5.8007753304047e-07	-0.103859	0.332756	0.619016	-0.117471	0.272923	0.999554	-0.0212133	0.843578	0.959601	-0.254094	0.0162695	0.999977	-0.0778972	0.468087	0.984053	0.0523427	0.628152	0.94931	0.0836004	0.436039	0.999994	0.0965551	0.368052	0.998785	0.106784	0.319245	0.998651	0.13302	0.21398	0.822538	0.197132	0.0640746	0.339912	0.215639	0.0436168	0.257934	0.191519	0.0738561	0.568493	0.144397	0.179517	0.840813	0.229291	0.0316421	0.347296	0.0436479	0.686366	0.999918	-0.044219	0.682481	0.96826	0.114213	0.289342	0.999924	0.109641	0.309206	0.695797	-0.139087	0.196224	0.79474	0.0564299	0.601526	0.852974	0.210798	0.0486784	0.16911	0.203105	0.0577114	0.303101	0.53404	7.06208709289058e-08	7.24882999776425e-07
ENSG00000100605	ITPK1	0.178934	0.0933927	0.647494	0.0294534	0.784089	0.993513	0.0356524	0.756646	0.867468	-0.00975568	0.927702	0.950491	-0.250122	0.0180791	0.138547	0.203494	0.0557889	0.834889	-0.0639059	0.551861	0.855591	-0.150523	0.159132	0.999977	0.0382193	0.722145	0.989404	-0.319347	0.00242344	0.573554	0.139372	0.192707	0.999994	-0.00576773	0.957219	0.998785	0.00423831	0.968556	0.998651	0.0871745	0.416605	0.886312	0.167047	0.117665	0.427942	0.138211	0.199083	0.49999	0.213091	0.0462234	0.532897	0.195838	0.0674582	0.834231	0.223891	0.0359976	0.358357	0.00904675	0.933331	0.999918	-0.18649	0.0819098	0.952817	-0.0303331	0.779059	0.999924	0.151984	0.157486	0.57091	-0.262412	0.0135154	0.646748	-0.0747281	0.488964	0.795978	-0.0305066	0.777828	0.866399	0.212729	0.0466042	0.278394	-0.0295361	0.783498	0.8418
ENSG00000174306	ZHX3	-0.154177	0.149138	0.687018	-0.138054	0.19699	0.988997	-0.184341	0.10617	0.292689	-0.301122	0.00413732	0.0109309	-0.101218	0.345262	0.630089	-0.0494357	0.64547	0.999554	0.25477	0.0159779	0.183768	0.0118949	0.911907	0.999977	0.0519092	0.629015	0.988727	0.100469	0.351665	0.882054	-0.0545353	0.611741	0.999994	-0.110668	0.301859	0.998785	-0.061371	0.567778	0.998651	-0.0534973	0.618544	0.932934	-0.228402	0.0313324	0.267831	-0.20651	0.0535571	0.28219	-0.203509	0.0572049	0.549241	-0.0542303	0.615793	0.947342	-0.18712	0.080863	0.434392	-0.0590285	0.584863	0.999918	0.0649701	0.547577	0.959664	-0.0346273	0.748753	0.999924	-0.187704	0.0799032	0.487384	0.179347	0.0945336	0.732341	0.018612	0.863347	0.954817	-0.130176	0.22672	0.405427	-0.222735	0.0369926	0.256188	-0.353693	0.00067343	0.00218962
ENSG00000143514	TP53BP2	0.089078	0.406464	0.812349	0.011806	0.912562	0.995375	0.211721	0.0627677	0.222326	0.70574	1.13242748511766e-14	4.28387022824691e-12	0.0204312	0.849276	0.93703	-0.0358406	0.738797	0.999554	0.000905411	0.993281	0.998043	-0.0597646	0.577975	0.999977	-0.156576	0.142838	0.984053	-0.0430563	0.690399	0.960461	0.0232489	0.828786	0.999994	0.0909474	0.396646	0.998785	0.0488554	0.649356	0.998651	0.0682414	0.525149	0.912174	0.117546	0.272617	0.605277	0.249189	0.0192197	0.194991	0.184374	0.0855006	0.587686	0.0760594	0.481234	0.914356	0.177982	0.0971123	0.454124	0.0310987	0.77363	0.999918	-0.0924813	0.391453	0.952817	0.0811749	0.452146	0.999924	0.112073	0.298531	0.687866	-0.170289	0.112689	0.748829	0.0627152	0.561591	0.835308	0.227113	0.0333422	0.137299	0.156164	0.146242	0.442735	0.723236	1.33226762955019e-15	5.43512947067082e-13
ENSG00000117152	RGS4	0.0151715	0.887781	0.971522	0.0286489	0.789849	0.993513	0.224041	0.0486239	0.195108	0.100848	0.347037	0.451532	0.137046	0.20031	0.482646	0.0207349	0.847062	0.999554	-0.0897541	0.402897	0.777369	0.0957764	0.371946	0.999977	-0.0351495	0.743658	0.991511	0.154373	0.150984	0.777534	-0.117636	0.272247	0.999994	-0.116447	0.277155	0.998785	-0.103854	0.332779	0.998651	-0.223831	0.0349796	0.783719	-0.231601	0.0289758	0.260419	0.00150006	0.988933	0.995912	-0.0553745	0.608354	0.90228	-0.212175	0.047192	0.834231	-0.171642	0.109818	0.469657	-0.117935	0.273808	0.999918	-0.112747	0.295617	0.952817	-0.155616	0.147682	0.999924	-0.191603	0.0737272	0.477638	-0.0826662	0.443854	0.892247	0.0055771	0.958871	0.987041	0.0312318	0.772688	0.86317	-0.230945	0.0304001	0.240393	0.117944	0.270985	0.3662
ENSG00000118873	RAB3GAP2	-0.0315722	0.768976	0.939055	-0.0515003	0.631723	0.989132	0.214674	0.0591054	0.215669	0.282182	0.0073811	0.0179364	0.025082	0.815517	0.922455	0.043235	0.687463	0.999554	0.236853	0.0254318	0.239644	0.0482609	0.653347	0.999977	0.00950537	0.929553	0.997945	0.209228	0.0504202	0.705594	-0.210604	0.0475888	0.999994	-0.106451	0.320764	0.998785	-0.117456	0.272986	0.998651	-0.170614	0.109919	0.788989	-0.247397	0.019418	0.223712	-0.0587386	0.586711	0.812341	-0.159519	0.137664	0.637323	-0.179449	0.0943427	0.834231	-0.183673	0.0867167	0.44217	-0.109309	0.310685	0.999918	-0.0739217	0.493679	0.956807	-0.0877165	0.416415	0.999924	-0.186612	0.0817064	0.488099	0.0848233	0.432012	0.887557	0.0663661	0.538987	0.822602	0.0166205	0.87785	0.930204	-0.22784	0.0327666	0.245344	0.273019	0.0096361	0.0221363
ENSG00000168906	MAT2A	-0.061113	0.56941	0.880903	0.0390044	0.716677	0.991469	0.166531	0.145059	0.346817	-0.509195	3.47550536794472e-07	3.14124086383396e-06	-0.133996	0.210606	0.494736	-0.0938884	0.381489	0.999554	-0.181265	0.0891325	0.429209	-0.0255475	0.812155	0.999977	0.132757	0.214895	0.984053	0.0271599	0.801671	0.977159	-0.0775017	0.470356	0.999994	-0.219139	0.0390863	0.998785	-0.214988	0.0430477	0.998651	-0.234853	0.0267353	0.783719	-0.279515	0.00798359	0.175033	-0.274825	0.0095607	0.166432	-0.220993	0.0385358	0.520705	-0.21659	0.0426756	0.834231	-0.276494	0.00911506	0.26904	-0.0603299	0.576597	0.999918	0.0266728	0.805156	0.980695	-0.250016	0.0188105	0.999924	-0.247978	0.0198329	0.371549	0.0664553	0.538441	0.915303	-0.143119	0.183439	0.622109	-0.269484	0.0111171	0.0832773	-0.305232	0.00383116	0.119686	-0.524325	1.33707180882681e-07	1.25480902365587e-06
ENSG00000100226	GTPBP1	0.0855002	0.425646	0.821117	0.0752544	0.483361	0.989132	0.231937	0.0410237	0.179633	0.59245	9.60275858830073e-10	2.20767950484182e-08	-0.102284	0.340182	0.624991	0.0397269	0.711658	0.999554	-0.0348874	0.745504	0.928558	-0.177366	0.0963472	0.999977	-0.0978906	0.361433	0.984053	0.0518076	0.631674	0.950405	-0.048991	0.648447	0.999994	0.0669919	0.53278	0.998785	0.0147831	0.890636	0.998651	0.062714	0.559319	0.91995	0.186952	0.0793835	0.368097	0.15076	0.160898	0.455019	0.151391	0.159132	0.656862	0.0838918	0.437104	0.903744	0.181799	0.0900372	0.445683	0.0212635	0.844109	0.999918	-0.0675276	0.531891	0.959664	0.054586	0.613476	0.999924	0.104392	0.333078	0.710043	-0.173992	0.104965	0.743553	-0.00980826	0.927734	0.9763	0.107096	0.320641	0.504293	0.183623	0.0868045	0.355033	0.583862	1.90623405948998e-09	3.32448498254387e-08
ENSG00000173193	PARP14	-0.0402786	0.707833	0.922351	0.0118155	0.912492	0.995375	0.18047	0.113844	0.304179	0.650491	5.22248910783674e-12	3.49757571957887e-10	-0.104407	0.330198	0.615986	-0.0606162	0.572559	0.999554	-0.0140894	0.895738	0.973416	-0.0700867	0.51398	0.999977	-0.0447939	0.67681	0.988789	0.0877481	0.416247	0.904041	0.0116307	0.913856	0.999994	0.142694	0.18221	0.998785	0.142159	0.183871	0.998651	0.096264	0.369505	0.87376	0.171938	0.107147	0.412631	0.22103	0.038502	0.245728	0.179735	0.0938105	0.594388	0.110827	0.303971	0.877065	0.253868	0.0170013	0.311242	0.0517852	0.631822	0.999918	-0.00143454	0.989417	0.998603	0.170594	0.112037	0.999924	0.214897	0.0443631	0.433829	-0.102745	0.340807	0.859737	0.0258927	0.810747	0.938	0.165128	0.124179	0.282873	0.230671	0.0306031	0.240502	0.65116	4.88586948677039e-12	2.51000988991962e-10
ENSG00000113621	TXNDC15	-0.0517576	0.630018	0.896714	-0.0290134	0.787237	0.993513	-0.191289	0.0934109	0.273156	-0.317871	0.00240104	0.00686588	0.0595921	0.579075	0.797588	-0.023061	0.830149	0.999554	0.108907	0.309666	0.711609	0.0409618	0.703107	0.999977	0.127321	0.234434	0.984053	0.0102611	0.924407	0.993793	0.129382	0.226887	0.999994	0.0632025	0.556256	0.998785	0.0567509	0.59733	0.998651	0.103274	0.335501	0.862157	0.0264247	0.80583	0.929333	0.0405212	0.707778	0.877008	-0.00574043	0.957668	0.991695	0.0693228	0.521016	0.923593	-0.0045294	0.966593	0.991817	0.0428612	0.691731	0.999918	0.00140418	0.989641	0.998603	0.081013	0.453051	0.999924	0.0723389	0.503002	0.811653	0.0767606	0.477188	0.901707	0.0602529	0.577085	0.842762	0.0397271	0.713254	0.821709	0.0409151	0.705068	0.87554	-0.295132	0.00498899	0.0125077
ENSG00000184956	MUC6	0.0428842	0.689869	0.918852	0.115728	0.280154	0.988997	-0.06033	0.599794	0.766546	-0.0326274	0.761481	0.825391	-0.168248	0.11501	0.365888	0.116105	0.278577	0.999554	-0.338347	0.00118257	0.03797	-0.151954	0.155162	0.999977	-0.0907256	0.397804	0.984053	0.0565156	0.600973	0.947006	0.0398156	0.711042	0.999994	0.0810667	0.450121	0.998785	-0.0618339	0.564855	0.998651	-0.0161483	0.880608	0.97743	0.126379	0.237943	0.572865	0.0874794	0.417681	0.70015	0.201413	0.0598714	0.549803	0.185659	0.083305	0.834231	0.17003	0.113244	0.475417	0.141102	0.189755	0.999918	0.0936491	0.385474	0.952817	0.0590705	0.584595	0.999924	0.105612	0.327429	0.706249	-0.198956	0.063125	0.708076	-0.148008	0.168765	0.612252	-0.109083	0.311689	0.495491	0.175546	0.101849	0.378002	-0.0232301	0.828923	0.876929
ENSG00000100804	PSMB5	0.0936353	0.38278	0.802974	0.132496	0.215806	0.988997	0.125178	0.274834	0.496286	0.141196	0.18689	0.275229	0.179361	0.092601	0.327153	-0.0193207	0.85738	0.999554	0.0176467	0.869622	0.966187	0.0155693	0.884858	0.999977	0.0645698	0.547729	0.984831	-0.108306	0.315172	0.866932	0.123695	0.248141	0.999994	0.0370487	0.730324	0.998785	0.0443527	0.679819	0.998651	0.0380173	0.723554	0.953043	0.070954	0.508773	0.781597	0.137042	0.202946	0.504766	0.0160843	0.881762	0.974862	0.0345238	0.749479	0.96891	0.0350855	0.74554	0.914067	-0.0962664	0.372275	0.999918	-0.160225	0.135908	0.952817	0.0360305	0.73893	0.999924	0.111905	0.299264	0.688237	0.000749276	0.994472	0.998612	0.172758	0.107492	0.585003	0.316838	0.00263319	0.0504493	0.0838182	0.437507	0.719076	0.167614	0.116404	0.18447
ENSG00000124126	PREX1	0.064994	0.545096	0.870234	0.139831	0.191231	0.988997	-0.0961059	0.402581	0.615075	-0.0476049	0.657761	0.74039	-0.0624051	0.561259	0.786739	0.00119527	0.99113	0.999725	0.21487	0.0431651	0.308295	-0.0784282	0.46505	0.999977	0.0499991	0.641707	0.988727	0.0835444	0.439011	0.909531	0.0309633	0.773311	0.999994	0.111035	0.300249	0.998785	0.126733	0.236622	0.998651	0.13528	0.206227	0.818517	0.0997958	0.352119	0.669302	-0.0397541	0.713067	0.878922	-0.0155197	0.885884	0.974908	0.0266009	0.805672	0.976392	0.0566285	0.600245	0.849679	0.0580553	0.591079	0.999918	0.0794211	0.462007	0.955317	0.0477614	0.658571	0.999924	0.076602	0.478102	0.800168	0.0912099	0.398025	0.880012	-0.0473109	0.661593	0.878753	-0.0489041	0.650929	0.780101	0.0828074	0.443073	0.723197	-0.0521782	0.627236	0.713154
ENSG00000142089	IFITM3	-0.0344399	0.748659	0.934553	0.101796	0.342503	0.988997	0.012264	0.915131	0.95972	0.0211511	0.844031	0.889052	-0.0376171	0.726349	0.877456	-0.0157741	0.883355	0.999554	-0.277134	0.0085578	0.127272	0.0400774	0.709227	0.999977	0.145041	0.175049	0.984053	-0.119684	0.266707	0.847191	0.045101	0.674718	0.999994	0.0229453	0.830989	0.998785	-0.0684488	0.523887	0.998651	-0.0254791	0.812649	0.966651	0.165659	0.120789	0.431929	0.14731	0.170808	0.466349	0.259125	0.014775	0.478955	0.141345	0.188988	0.840813	0.230859	0.0304635	0.346171	0.0456227	0.672967	0.999918	0.0688047	0.524143	0.959664	0.171424	0.110277	0.999924	0.272571	0.0101926	0.334435	-0.3014	0.00432228	0.541744	-0.14178	0.187616	0.623864	0.0810889	0.452627	0.624617	0.269594	0.011083	0.171123	0.067776	0.527985	0.624588
ENSG00000049449	RCN1	0.0239544	0.823674	0.954712	0.0078188	0.942028	0.996021	0.207883	0.0677999	0.231429	0.0520973	0.627771	0.714206	0.169097	0.113163	0.362671	-0.201231	0.0586292	0.841071	0.0764477	0.476432	0.819469	-0.0203785	0.84966	0.999977	0.0693198	0.518607	0.984053	0.0054044	0.960144	0.997363	0.0876213	0.414212	0.999994	0.0936074	0.382922	0.998785	0.0498503	0.6427	0.998651	-0.0577604	0.590814	0.926885	-0.0302901	0.778111	0.918492	0.0826447	0.443973	0.717795	0.0136074	0.899867	0.976491	-0.0288324	0.789731	0.973835	-0.00301156	0.977784	0.99464	0.0539635	0.617534	0.999918	0.0879417	0.415215	0.953977	0.171301	0.110537	0.999924	0.0541278	0.616462	0.866376	0.0401971	0.710011	0.95005	0.17817	0.0967533	0.581638	0.167904	0.117891	0.274153	0.0220854	0.838165	0.939593	0.078276	0.465919	0.56642
ENSG00000085721	RRN3	0.150087	0.160357	0.688059	-0.00865689	0.935827	0.996021	0.107657	0.348152	0.56929	0.60298	4.02870403704014e-10	1.084362434601e-08	-0.0208709	0.846071	0.936354	-0.0337123	0.753799	0.999554	0.158412	0.138151	0.518505	0.0611241	0.56934	0.999977	-0.161057	0.131607	0.984053	-0.0813411	0.451218	0.91452	-0.0825112	0.442061	0.999994	0.0672972	0.530911	0.998785	0.0611853	0.568952	0.998651	0.0720697	0.502115	0.907173	0.160011	0.134167	0.449804	0.101085	0.348703	0.64888	0.0148187	0.891006	0.975282	0.072645	0.501192	0.91918	0.188886	0.0779889	0.431123	-0.0313912	0.771559	0.999918	-0.136782	0.203814	0.952817	0.0546937	0.612776	0.999924	0.137033	0.202974	0.616779	0.0395485	0.714487	0.951075	0.065947	0.541559	0.823767	0.130019	0.227285	0.405914	0.177691	0.0976679	0.371156	0.60118	4.68432848066413e-10	1.02699829682506e-08
ENSG00000108176	DNAJC12	-0.00903571	0.933025	0.984437	-0.070324	0.512553	0.989132	0.100876	0.379524	0.595282	0.397861	0.000112916	0.0004837	0.200845	0.059125	0.259691	-0.145035	0.175067	0.973031	0.165762	0.120554	0.492066	0.111687	0.297401	0.999977	0.105044	0.327241	0.984053	0.0335799	0.756112	0.969546	0.115843	0.279673	0.999994	0.118827	0.267386	0.998785	0.148342	0.165332	0.998651	0.0976497	0.362622	0.872776	0.0159862	0.881798	0.958555	0.272348	0.0102571	0.167978	0.0636254	0.555914	0.884916	0.0110429	0.918666	0.990391	-0.00443916	0.967258	0.991954	0.0151852	0.888327	0.999918	-0.108863	0.312675	0.952817	0.136356	0.205238	0.999924	0.0597235	0.580442	0.850334	0.0291397	0.787542	0.96844	0.273542	0.00991605	0.570258	0.362074	0.000527495	0.0365751	0.0204934	0.849688	0.945069	0.447482	1.09947305784175e-05	5.86855732207682e-05
ENSG00000184203	PPP1R2	-0.00483715	0.964116	0.991415	-0.108117	0.313208	0.988997	0.170327	0.135984	0.334173	0.622945	7.09445835411771e-11	2.66920977424544e-09	0.0141153	0.895548	0.956458	-0.055831	0.603295	0.999554	0.157463	0.140558	0.521337	-0.0289918	0.787393	0.999977	-0.00946579	0.929845	0.997945	0.0405809	0.707368	0.963567	0.00244672	0.981845	0.999994	0.0875122	0.414795	0.998785	0.0984629	0.35862	0.998651	0.072308	0.500699	0.906876	0.119864	0.263205	0.596994	0.191328	0.0741504	0.323568	0.0940288	0.383542	0.80818	0.0330594	0.759777	0.970157	0.112591	0.296291	0.65662	-0.0217345	0.840702	0.999918	-0.138017	0.199722	0.952817	0.0389715	0.718477	0.999924	0.0922343	0.392724	0.748468	-0.0357811	0.740672	0.958557	0.19002	0.0761864	0.570314	0.283706	0.00739265	0.0712646	0.119117	0.268995	0.581454	0.645209	8.79118999819184e-12	4.01117322592937e-10
ENSG00000066084	DIP2B	-0.0302407	0.778464	0.941559	-0.0183063	0.864795	0.995122	0.214515	0.059298	0.216145	0.168016	0.115518	0.185553	-0.062512	0.560587	0.786379	0.0505566	0.637992	0.999554	0.118202	0.269929	0.673721	0.0328435	0.759949	0.999977	-0.113972	0.287566	0.984053	0.118511	0.271455	0.850458	-0.123102	0.250433	0.999994	-0.130483	0.222925	0.998785	-0.135348	0.205998	0.998651	-0.14711	0.168912	0.808157	-0.268989	0.0108055	0.194052	-0.165591	0.123114	0.401932	-0.186848	0.0813137	0.579566	-0.182383	0.0889926	0.834231	-0.200824	0.0606392	0.404762	-0.0775925	0.472413	0.999918	-0.0583714	0.589056	0.962955	-0.115742	0.28289	0.999924	-0.296798	0.00498548	0.323156	0.081635	0.449578	0.89332	-0.0226502	0.834084	0.945329	-0.119536	0.267303	0.449197	-0.283059	0.00753452	0.151123	0.118598	0.268317	0.363238
ENSG00000163082	SGPP2	-0.082352	0.442946	0.828688	-0.143542	0.179599	0.988997	-0.338099	0.00246592	0.0470265	-0.150671	0.15872	0.241381	-0.200224	0.05993	0.261512	0.230762	0.0295786	0.821712	0.154501	0.148276	0.531934	0.00526376	0.960954	0.999977	0.0153853	0.88621	0.99686	0.0823022	0.44587	0.91285	-0.0698698	0.515287	0.999994	-0.0491804	0.647179	0.998785	-0.0500856	0.64113	0.998651	0.0716818	0.504424	0.907423	0.0395411	0.712947	0.891227	-0.158333	0.140651	0.427521	-0.0986808	0.360345	0.796756	0.024153	0.823249	0.977392	-0.0103475	0.923772	0.977968	0.0511585	0.635958	0.999918	0.0645785	0.549998	0.959664	0.0323076	0.76508	0.999924	0.00398166	0.970631	0.992283	0.0923278	0.392243	0.876913	-0.145386	0.176525	0.617066	-0.23529	0.0273327	0.123681	0.0165175	0.878601	0.956495	-0.178011	0.0951229	0.156218
ENSG00000118971	CCND2	-0.151668	0.155948	0.687065	-0.10703	0.318126	0.988997	0.0175198	0.878994	0.939425	-0.533169	7.48440278641738e-08	8.50867281537788e-07	0.0959553	0.371049	0.652362	-0.363289	0.000466718	0.821712	0.0256777	0.811216	0.951128	0.175631	0.0997026	0.999977	0.0408777	0.703688	0.989404	-0.0803294	0.456885	0.915892	-0.0791422	0.460983	0.999994	-0.168521	0.114413	0.998785	-0.146386	0.171042	0.998651	-0.228499	0.0312591	0.783719	-0.354512	0.000652972	0.101024	-0.294305	0.00538126	0.156989	-0.307307	0.00358659	0.447903	-0.289043	0.00630931	0.834231	-0.375009	0.000318328	0.204116	-0.116077	0.28149	0.999918	-0.00551382	0.959337	0.996689	-0.240678	0.0238964	0.999924	-0.321348	0.00226706	0.299227	0.235356	0.0272882	0.675037	0.206435	0.0536465	0.570258	-0.0131897	0.902926	0.945316	-0.390073	0.000172058	0.0639256	-0.559244	1.22341909936097e-08	1.59589076998773e-07
ENSG00000176142	TMEM39A	0.131576	0.219038	0.723091	0.0863324	0.421138	0.98901	0.264746	0.0191609	0.12462	0.578254	2.95123347981985e-09	5.55440928397103e-08	0.260832	0.013557	0.119764	-0.126008	0.239334	0.999554	0.13265	0.215268	0.615653	0.0425638	0.692069	0.999977	-0.127447	0.233968	0.984053	-0.0549703	0.610978	0.948632	0.0525227	0.624962	0.999994	0.0571431	0.594795	0.998785	0.0558254	0.603331	0.998651	0.0381877	0.722366	0.952986	-0.0290584	0.786915	0.921529	0.200864	0.0605857	0.297156	0.0884158	0.412695	0.822242	0.00164641	0.987854	0.998173	0.0489793	0.650427	0.873433	-0.0705971	0.513365	0.999918	-0.164001	0.126805	0.952817	0.0510992	0.63635	0.999924	0.0302653	0.77954	0.932199	-0.0691702	0.521936	0.9111	0.198489	0.0637595	0.570258	0.323464	0.00211159	0.0473425	0.0192856	0.858452	0.948386	0.587191	1.46484113727752e-09	2.65714775084534e-08
ENSG00000085563	ABCB1	0.0403239	0.707519	0.922351	-0.0274318	0.798584	0.993513	0.236962	0.0367207	0.170805	0.47949	1.99357618901885e-06	1.42684369414263e-05	0.0923398	0.389426	0.666865	-0.0306567	0.775496	0.999554	0.0359789	0.737825	0.926253	0.095344	0.374118	0.999977	-0.0435388	0.685382	0.988789	-0.00412264	0.969591	0.997535	-0.0808363	0.451413	0.999994	-0.0609946	0.57016	0.998785	-0.0626633	0.559637	0.998651	-0.135484	0.205539	0.818132	-0.172439	0.106112	0.410825	0.0824889	0.444835	0.718421	-0.0352381	0.744472	0.943445	-0.094982	0.378717	0.893385	-0.0411229	0.703639	0.897683	-0.104688	0.331702	0.999918	-0.180776	0.0918917	0.952817	-0.118363	0.272057	0.999924	-0.132021	0.220148	0.63192	-0.0314977	0.770805	0.966074	0.0909643	0.399302	0.746506	0.133731	0.214176	0.391819	-0.129625	0.22871	0.542538	0.486474	1.34162381781877e-06	9.2277107945578e-06
ENSG00000065154	OAT	0.121578	0.256391	0.743789	0.0316663	0.768307	0.992389	0.256761	0.0232547	0.135529	0.299168	0.0043997	0.0115304	0.185562	0.0816836	0.306494	-0.150417	0.15943	0.963262	0.148909	0.163702	0.55328	-0.075745	0.480506	0.999977	-0.0271377	0.800698	0.992402	-0.143482	0.18232	0.801299	0.0715111	0.505443	0.999994	-0.11542	0.281443	0.998785	-0.064781	0.546418	0.998651	0.0518624	0.629325	0.934398	-0.0236122	0.826152	0.937341	0.180953	0.0915685	0.355377	0.156584	0.145148	0.645565	0.0449109	0.677785	0.956769	0.0318253	0.768488	0.923306	0.00677741	0.95003	0.999918	-0.0711393	0.510128	0.957734	0.0927649	0.389996	0.999924	0.045405	0.67444	0.891511	-0.264559	0.0127437	0.646748	0.0534143	0.621123	0.860197	0.392097	0.000158052	0.0349123	0.0167541	0.876876	0.955898	0.328012	0.00170096	0.00490779
ENSG00000049246	PER3	0.21027	0.0479499	0.580811	0.0434847	0.685753	0.990089	0.235637	0.037817	0.172776	0.359232	0.000545725	0.00189468	0.060657	0.572299	0.793523	0.0287742	0.788951	0.999554	0.176533	0.0979469	0.448806	-0.152631	0.153309	0.999977	-0.0586932	0.584822	0.988441	0.0831412	0.441231	0.911281	-0.00438579	0.967463	0.999994	0.121282	0.257556	0.998785	0.106962	0.318435	0.998651	0.107907	0.314152	0.853962	0.102494	0.339186	0.661279	0.134743	0.210698	0.514706	0.111231	0.302199	0.764368	0.102282	0.342998	0.885664	0.114669	0.28741	0.648857	0.0893323	0.407848	0.999918	0.0914492	0.396783	0.952817	0.109594	0.309415	0.999924	0.03779	0.726671	0.911653	-0.0401238	0.710517	0.95005	0.0888559	0.410364	0.754299	0.0946375	0.380457	0.560841	0.0972618	0.367327	0.664034	0.345371	0.000917124	0.00287449
ENSG00000133134	BEX2	0.176166	0.0986577	0.651365	0.111873	0.296594	0.988997	0.137307	0.230617	0.449103	0.224516	0.0344113	0.0670084	0.0730896	0.496068	0.745477	-0.0163948	0.878799	0.999554	0.160818	0.132189	0.510203	0.00491066	0.963571	0.999977	0.0944289	0.378742	0.984053	-0.080716	0.454715	0.915857	0.0552202	0.60727	0.999994	0.128258	0.230982	0.998785	0.254405	0.0161349	0.998651	0.172233	0.106537	0.786587	0.218434	0.0397363	0.291119	0.252548	0.0176033	0.191888	0.143147	0.183354	0.67862	0.133259	0.215816	0.84802	0.170046	0.113212	0.475374	-0.0476216	0.659508	0.999918	-0.0945716	0.38079	0.952817	0.146231	0.173996	0.999924	0.211811	0.0475814	0.443037	-0.0178546	0.868858	0.982238	0.236215	0.0267147	0.570258	0.389293	0.000177761	0.0349123	0.199989	0.0617406	0.310134	0.265597	0.0118839	0.0264465
ENSG00000171928	TVP23B	-0.0704332	0.511897	0.859086	-0.0878156	0.413173	0.988997	-0.15684	0.170276	0.378992	0.411544	6.1580783768278e-05	0.000283087	0.122397	0.253177	0.543219	0.0259639	0.809151	0.999554	0.225437	0.0336593	0.273454	0.0295637	0.7833	0.999977	-0.0979942	0.360923	0.984053	0.0718998	0.505604	0.931452	0.161634	0.130212	0.999994	0.108647	0.310829	0.998785	0.0871697	0.416631	0.998651	0.142946	0.181432	0.814408	0.0910262	0.396236	0.705706	0.159288	0.138242	0.424831	0.037527	0.728499	0.93895	0.0514108	0.634292	0.950161	0.0734919	0.496201	0.790019	0.127985	0.234703	0.999918	-0.0246869	0.819408	0.982538	0.17391	0.105133	0.999924	0.0556653	0.606469	0.861459	0.0549891	0.610855	0.930919	0.0811137	0.452488	0.776707	0.179588	0.0940832	0.241428	0.0904566	0.401949	0.693388	0.427514	2.93339045649432e-05	0.00013979
ENSG00000081307	UBA5	0.0130603	0.903316	0.97636	-0.085423	0.426065	0.98901	-0.0454853	0.692523	0.828167	-0.049662	0.643958	0.728462	0.147752	0.167039	0.440093	-0.109453	0.307228	0.999554	0.115507	0.281081	0.683806	0.189308	0.0756037	0.999977	0.082817	0.440366	0.984053	0.113797	0.291114	0.856265	0.0729201	0.49707	0.999994	0.0879882	0.412253	0.998785	0.0295194	0.783617	0.998651	0.0226302	0.833276	0.970487	-0.152211	0.154455	0.475849	-0.0308591	0.775328	0.908172	-0.139286	0.195579	0.688185	-0.108574	0.313967	0.879632	-0.198691	0.063484	0.410851	0.0668422	0.536073	0.999918	0.0550994	0.610139	0.963307	-0.00656354	0.951605	0.999924	-0.115635	0.283341	0.675434	0.206974	0.0530112	0.700945	0.120731	0.262512	0.669189	0.0150869	0.889046	0.93671	-0.174675	0.103586	0.381589	-0.0454653	0.672241	0.750397
ENSG00000160360	GPSM1	0.202388	0.0571627	0.605396	0.149652	0.161588	0.988997	0.135753	0.235986	0.455171	-0.199679	0.0606449	0.108624	-0.0557891	0.603567	0.810716	-0.155386	0.145936	0.953643	0.115978	0.27911	0.681993	-0.154503	0.148269	0.999977	0.140726	0.188378	0.984053	-0.178988	0.0952059	0.744881	0.114538	0.285161	0.999994	0.0233767	0.82786	0.998785	0.0205034	0.84875	0.998651	0.043091	0.68845	0.947332	0.0782168	0.466257	0.75441	-0.0554019	0.608176	0.82454	-0.00325098	0.976018	0.994011	0.0322959	0.765162	0.970157	0.0216023	0.841658	0.95169	0.0131498	0.903218	0.999918	0.0173045	0.872864	0.986872	-0.0525187	0.626995	0.999924	0.00389211	0.971291	0.992456	0.0444645	0.680814	0.944972	0.115643	0.283307	0.681501	0.0790865	0.463902	0.634779	0.0462959	0.668422	0.857093	-0.219951	0.0383479	0.0725076
ENSG00000054148	PHPT1	0.157976	0.139254	0.679704	0.0967871	0.366897	0.988997	0.029537	0.797404	0.893135	0.13592	0.20407	0.295427	0.12699	0.235666	0.523885	-0.0655301	0.541778	0.999554	-0.0243974	0.820467	0.95263	0.00702559	0.947901	0.999977	-0.0417409	0.697731	0.989404	-0.23456	0.0278285	0.653593	0.2199	0.0383942	0.999994	0.186069	0.0808387	0.998785	0.178877	0.0934997	0.998651	0.186715	0.0797728	0.784433	0.158787	0.137208	0.453856	0.317241	0.00259846	0.139934	0.240209	0.0241804	0.50887	0.183558	0.0869174	0.834231	0.152975	0.154765	0.522505	0.0470063	0.663639	0.999918	-0.0354646	0.742886	0.974343	0.118828	0.270168	0.999924	0.182939	0.0880066	0.494141	-0.132732	0.217651	0.807084	0.156574	0.145173	0.601527	0.318533	0.00248981	0.0497583	0.177757	0.0975419	0.371156	0.166764	0.118296	0.187055
ENSG00000139746	RBM26	-0.0940511	0.380661	0.802974	-0.141047	0.187361	0.988997	-0.00172303	0.988055	0.993883	0.20853	0.0498702	0.0919612	-0.116579	0.276608	0.565335	-0.0302247	0.778578	0.999554	0.288563	0.00609905	0.10427	0.143534	0.179623	0.999977	0.0482715	0.653275	0.988727	0.229789	0.031264	0.663458	-0.047523	0.658313	0.999994	0.093748	0.382205	0.998785	0.130028	0.224557	0.998651	0.0634457	0.554735	0.919467	-0.0365101	0.734098	0.898812	0.033288	0.758166	0.899548	-0.057223	0.596418	0.897557	-0.0234292	0.828464	0.977731	-0.0144648	0.893593	0.970157	-0.0177002	0.869982	0.999918	-0.0664595	0.538415	0.959664	0.0100972	0.925611	0.999924	-0.0193053	0.858309	0.95893	0.173246	0.106487	0.745523	0.196606	0.066369	0.570258	0.0451838	0.675936	0.797182	-0.0291758	0.787285	0.914945	0.208102	0.0503521	0.0912804
ENSG00000171368	TPPP	0.18402	0.0842983	0.645402	0.123504	0.248878	0.988997	0.0966645	0.399839	0.612875	-0.170162	0.110876	0.179316	0.174002	0.102935	0.344652	-0.0417622	0.697584	0.999554	0.182173	0.0875152	0.425591	-0.0378588	0.724661	0.999977	-0.0735718	0.493223	0.984053	0.0261482	0.808915	0.978793	0.148443	0.16504	0.999994	0.196452	0.0650156	0.998785	0.134745	0.208043	0.998651	0.138624	0.19513	0.816743	-0.0264608	0.80557	0.929333	0.0799919	0.458784	0.728495	0.108623	0.313747	0.769626	0.125403	0.244356	0.858925	0.00318629	0.976495	0.994233	0.0732787	0.497455	0.999918	-0.0347266	0.748056	0.974631	0.0820381	0.447336	0.999924	0.0412115	0.703031	0.903131	0.0227672	0.833239	0.976797	0.0639669	0.55379	0.83034	-0.0332192	0.758651	0.853347	0.0208095	0.847398	0.944143	-0.19129	0.0725371	0.124123
ENSG00000139842	CUL4A	0.0940141	0.380849	0.802974	0.0388318	0.717878	0.991469	-0.102688	0.370978	0.588442	-0.227323	0.0321629	0.0634055	-0.354042	0.000664649	0.0268857	0.11989	0.263101	0.999554	0.0317505	0.767708	0.936961	-0.109763	0.305852	0.999977	0.177793	0.0955357	0.984053	0.0742616	0.491689	0.927931	-0.079142	0.460984	0.999994	0.0161075	0.880907	0.998785	-0.0388579	0.717696	0.998651	0.0519924	0.628465	0.934398	0.118671	0.268021	0.601046	-0.156384	0.145669	0.43428	-0.10123	0.348009	0.788723	-0.00067589	0.995013	0.998893	-0.00666174	0.950882	0.986292	0.0517489	0.632061	0.999918	0.0937778	0.384818	0.952817	0.0423267	0.695385	0.999924	0.0337755	0.754736	0.922928	0.107959	0.316733	0.851513	-0.193536	0.0708103	0.570258	-0.291252	0.00590379	0.0657196	0.0649109	0.547943	0.79135	-0.244167	0.021115	0.04354
ENSG00000133313	CNDP2	0.0197886	0.853963	0.963522	-0.0350705	0.744214	0.992086	-0.247353	0.029011	0.151326	-0.384819	0.000196462	0.000778291	0.0341304	0.750844	0.890665	0.151643	0.156019	0.962283	-0.2112	0.0469483	0.320159	0.00427069	0.968316	0.999977	-0.00871934	0.935365	0.997945	0.0213784	0.843278	0.984633	-0.0908749	0.397025	0.999994	-0.0585931	0.585464	0.998785	-0.128614	0.229678	0.998651	-0.12687	0.236111	0.828213	-0.0689136	0.521066	0.789546	-0.0677662	0.530439	0.775349	-0.0386071	0.721001	0.937941	-0.0601129	0.577972	0.939677	-0.115956	0.281995	0.644628	-0.173495	0.105976	0.999918	-0.0794652	0.461758	0.955317	-0.172248	0.10855	0.999924	-0.0328395	0.761327	0.925381	-0.00527866	0.96107	0.995031	0.00984983	0.927429	0.9763	-0.0509104	0.637599	0.770779	-0.0631982	0.558574	0.799072	-0.389848	0.000159115	0.000617987
ENSG00000125166	GOT2	0.182425	0.0870718	0.645402	0.0100531	0.925505	0.996021	0.0813676	0.478826	0.674734	0.218805	0.0393932	0.0751734	0.147132	0.168846	0.441889	-0.0245663	0.819245	0.999554	0.118659	0.26807	0.671865	0.0821304	0.444178	0.999977	-0.0223869	0.835043	0.995635	-0.0508315	0.638121	0.952104	0.0551741	0.60757	0.999994	0.00802482	0.940504	0.998785	0.0028274	0.979021	0.998651	0.137516	0.198756	0.817098	0.0851732	0.427424	0.729444	0.117742	0.274598	0.585741	0.0801429	0.457934	0.848113	0.100011	0.353874	0.887571	0.000601331	0.995564	0.999334	-0.0899899	0.404392	0.999918	-0.0922842	0.392467	0.952817	0.0684581	0.526241	0.999924	0.055731	0.606044	0.861459	-0.0812551	0.451698	0.89332	0.14059	0.191383	0.62662	0.318754	0.00247166	0.0497583	0.0663021	0.539379	0.785822	0.250824	0.0177472	0.0374806
ENSG00000104969	SGTA	0.158051	0.139064	0.679704	0.105489	0.325184	0.988997	0.156249	0.171915	0.380966	0.377955	0.000260559	0.000996542	0.0238944	0.824108	0.926031	-0.0848354	0.429266	0.999554	-0.0281549	0.793391	0.94639	-0.0289129	0.787957	0.999977	0.0470574	0.661455	0.988727	-0.169559	0.114262	0.759334	0.150267	0.159853	0.999994	0.142202	0.183739	0.998785	0.136266	0.202909	0.998651	0.169279	0.11277	0.791025	0.286087	0.00657104	0.162759	0.2707	0.0107444	0.169615	0.202239	0.0588089	0.549803	0.156748	0.144721	0.834231	0.231108	0.0302805	0.345782	-0.0188921	0.861311	0.999918	-0.187213	0.0807104	0.952817	0.0895751	0.40657	0.999924	0.231721	0.0298317	0.399725	-0.126715	0.239417	0.817454	0.0791544	0.463517	0.78285	0.261357	0.0139092	0.091768	0.286153	0.00687721	0.147665	0.400309	0.000101501	0.000418101
ENSG00000186635	ARAP1	-0.0678343	0.527629	0.863675	-0.0310213	0.772898	0.993139	-0.193721	0.0892408	0.266927	-0.477749	2.19746109131336e-06	1.54722082794808e-05	-0.122125	0.254241	0.544159	0.107471	0.316124	0.999554	-0.0108592	0.91955	0.980146	-0.0139189	0.896993	0.999977	0.0938005	0.381937	0.984053	-0.00741393	0.945344	0.995899	0.0591274	0.582043	0.999994	-0.0307562	0.774787	0.998785	-0.031661	0.768345	0.998651	-0.0636541	0.553433	0.919467	-0.132883	0.214454	0.545891	-0.183848	0.0864119	0.346681	-0.105057	0.329993	0.77969	-0.0579915	0.591487	0.944411	-0.135473	0.208216	0.575661	0.0775632	0.47258	0.999918	0.180136	0.0930684	0.952817	-0.059458	0.582129	0.999924	-0.134207	0.212537	0.626884	0.0924278	0.391728	0.876913	-0.136906	0.2034	0.634453	-0.291793	0.00580802	0.0651789	-0.145466	0.176284	0.481968	-0.514218	2.54395116083828e-07	2.18716726662815e-06
ENSG00000095066	HOOK2	0.0426393	0.69155	0.919622	-0.0326911	0.76103	0.992086	-0.244978	0.0306405	0.155376	-0.442981	1.37911320887696e-05	7.67009607695643e-05	-0.107395	0.316469	0.603827	0.100895	0.346814	0.999554	0.0473715	0.659335	0.897783	0.0256439	0.81146	0.999977	0.0248148	0.817448	0.993849	-0.0434975	0.68739	0.960259	-0.0304629	0.776878	0.999994	-0.000541035	0.995985	0.998945	0.0435233	0.685488	0.998651	0.0413809	0.700213	0.949643	0.0325121	0.762299	0.911294	-0.152639	0.155682	0.44795	-0.127491	0.236527	0.71904	-0.0174489	0.871812	0.983387	-0.077672	0.471957	0.775206	0.0397488	0.713104	0.999918	0.110513	0.305354	0.952817	-0.0982047	0.362679	0.999924	-0.0341052	0.752418	0.921303	0.179118	0.0949619	0.732341	-0.0549184	0.611315	0.855375	-0.224655	0.0353529	0.141541	-0.0418955	0.698337	0.872638	-0.453022	8.28184239431984e-06	4.58032995364749e-05
ENSG00000135956	TMEM127	0.0855369	0.425446	0.821117	0.0219485	0.838229	0.994968	0.0939337	0.413347	0.622939	0.657945	2.4606983117792e-12	1.91034660727157e-10	-0.126536	0.237356	0.525701	0.0245399	0.819436	0.999554	-0.0734296	0.494061	0.82754	-0.0220247	0.837675	0.999977	-0.164259	0.124005	0.984053	0.106622	0.322797	0.869935	-0.0332263	0.757237	0.999994	0.0756968	0.480786	0.998785	0.010695	0.920763	0.998651	0.0779508	0.46778	0.897884	0.22472	0.0342433	0.276901	0.171797	0.109492	0.382806	0.134528	0.211436	0.702738	0.0884592	0.412465	0.899333	0.176969	0.0990597	0.456766	0.00955078	0.929626	0.999918	-0.0332595	0.758367	0.976397	0.0821029	0.446976	0.999924	0.131781	0.220997	0.632535	-0.119458	0.267617	0.833079	0.0188467	0.861642	0.954037	0.217541	0.041751	0.154998	0.215805	0.0434513	0.270249	0.681057	2.07389660999979e-13	2.10485331061735e-11
ENSG00000065548	ZC3H15	0.0551678	0.607612	0.891161	-0.0391135	0.715918	0.991469	0.211058	0.0636146	0.223991	0.63178	3.16047188420043e-11	1.40505935945885e-09	-0.0398221	0.710997	0.870407	-0.0450828	0.674842	0.999554	0.0221285	0.83692	0.958178	-0.00699043	0.948161	0.999977	-0.139166	0.193373	0.984053	-0.051154	0.635988	0.951656	-0.113596	0.289166	0.999994	0.039353	0.714254	0.998785	0.0308015	0.774464	0.998651	-0.049872	0.642555	0.937451	0.0494331	0.645488	0.860899	0.103433	0.337564	0.639794	0.0239915	0.824412	0.96223	-0.0961698	0.372757	0.892667	0.0355088	0.742576	0.913028	-0.0428044	0.692119	0.999918	-0.0930027	0.388776	0.952817	-0.0851294	0.430346	0.999924	0.0108549	0.920047	0.979091	-0.0174751	0.871622	0.982238	0.162388	0.130634	0.591395	0.210829	0.0486443	0.169076	0.025721	0.811979	0.927889	0.647133	7.28084259549178e-12	3.4585664621416e-10
ENSG00000173442	EHBP1L1	0.0651399	0.544192	0.870078	-0.113217	0.290791	0.988997	-0.195262	0.0866764	0.26254	0.00375521	0.972139	0.981241	-0.157753	0.13982	0.403144	0.190265	0.0741104	0.860869	0.19337	0.0694253	0.383026	0.0838655	0.43458	0.999977	0.0365168	0.73405	0.990226	-0.123877	0.250188	0.838369	0.0750639	0.484472	0.999994	0.123663	0.248261	0.998785	0.154698	0.147753	0.998651	0.17842	0.0943541	0.786587	0.139602	0.191967	0.520591	0.033618	0.755843	0.89831	0.0447467	0.678898	0.926145	0.124595	0.247432	0.859	0.0959959	0.373626	0.714719	0.0328724	0.761095	0.999918	-0.0165083	0.878668	0.986872	0.0158499	0.883473	0.999924	0.0514192	0.634236	0.873613	0.0881419	0.41415	0.884035	0.145062	0.177502	0.618112	0.0610038	0.572339	0.722578	0.105888	0.326161	0.633097	-0.0182552	0.865168	0.903694
ENSG00000166888	STAT6	0.00912233	0.932385	0.984405	0.0361006	0.736971	0.992086	-0.14366	0.209549	0.425894	-0.524024	1.36336664180448e-07	1.42410452414345e-06	-0.0854935	0.425682	0.69431	0.121384	0.257154	0.999554	-0.209209	0.0491138	0.327205	-0.0795512	0.458663	0.999977	0.096475	0.368452	0.984053	-0.0548391	0.61183	0.948632	0.00582534	0.956792	0.999994	-0.0862049	0.421827	0.998785	-0.167021	0.117722	0.998651	-0.111243	0.299337	0.85152	-0.11867	0.268025	0.601046	-0.146453	0.173336	0.469099	-0.0327598	0.761889	0.94825	-0.00401128	0.970412	0.997675	-0.0879974	0.414918	0.742711	-0.00863954	0.936326	0.999918	0.0395619	0.714395	0.971611	-0.110097	0.307187	0.999924	-0.0433681	0.688273	0.897574	-0.0469883	0.663761	0.93915	-0.190852	0.0748858	0.570258	-0.288728	0.00636916	0.0676291	-0.0813737	0.451035	0.727917	-0.527479	1.08922829866742e-07	1.05455951521984e-06
ENSG00000140688	C16orf58	0.0764723	0.476289	0.844244	0.16901	0.113351	0.988997	0.240979	0.0335586	0.162945	-0.0917819	0.39231	0.497293	0.290382	0.00577163	0.0783355	-0.180361	0.0907671	0.894788	-0.0300054	0.780144	0.941056	-0.0645333	0.547956	0.999977	0.0330207	0.758694	0.991579	0.108916	0.312437	0.865741	0.0545142	0.611879	0.999994	0.0350982	0.744019	0.998785	0.0899769	0.401725	0.998651	-0.0587189	0.584658	0.926044	-0.114847	0.283857	0.615521	0.067022	0.534974	0.778206	-0.00385998	0.971528	0.993948	-0.0896033	0.406422	0.898408	-0.140919	0.190338	0.560125	-0.0230578	0.831142	0.999918	0.0877222	0.416384	0.953977	0.00801485	0.940921	0.999924	-0.103692	0.336347	0.710936	0.00332134	0.9755	0.997136	0.145068	0.177483	0.618112	0.17178	0.109529	0.263695	-0.146975	0.171792	0.475686	-0.0867517	0.418878	0.519812
ENSG00000100266	PACSIN2	-0.0515537	0.631369	0.896919	0.0936351	0.382781	0.988997	0.0621478	0.588827	0.758252	-0.130623	0.222423	0.316751	-0.101291	0.344912	0.629991	-0.0250292	0.815899	0.999554	-0.427979	2.86910114999372e-05	0.00396956	-0.0747113	0.486533	0.999977	-0.141866	0.184786	0.984053	-0.0559416	0.604681	0.947531	-0.0439248	0.682741	0.999994	-0.0527165	0.623683	0.998785	-0.0868904	0.418131	0.998651	-0.048576	0.65123	0.93886	0.0139914	0.896459	0.964467	-0.1014	0.347195	0.647347	-0.0402313	0.709776	0.935309	-0.0228041	0.832973	0.979103	-0.0158367	0.883569	0.967291	-0.000348149	0.997431	0.999918	-0.0415706	0.700566	0.969921	-0.156402	0.145621	0.999924	-0.0429782	0.690932	0.898135	0.00653694	0.951801	0.993675	-0.247327	0.0201695	0.570258	-0.295268	0.00522514	0.0627937	-0.00959988	0.929265	0.975388	-0.160505	0.132954	0.2055
ENSG00000198160	MIER1	0.0318024	0.76734	0.938526	-0.0973078	0.364313	0.988997	0.217096	0.056233	0.210164	0.598201	5.99869487416527e-10	1.50191149881928e-08	0.0810808	0.450041	0.712704	-0.00594667	0.955893	0.999554	0.196136	0.0654572	0.373533	-0.0214727	0.84169	0.999977	-0.116351	0.277555	0.984053	0.00718781	0.947008	0.995899	-0.0730105	0.496535	0.999994	0.00659752	0.951071	0.998785	-0.00858293	0.936374	0.998651	-0.0396723	0.712037	0.952107	-0.0845947	0.430582	0.731201	0.0835738	0.438849	0.713559	-0.00340779	0.974862	0.994011	-0.0919364	0.394261	0.896114	-0.0354093	0.743273	0.91344	-0.0903117	0.402706	0.999918	-0.160433	0.135393	0.952817	-0.0261635	0.808805	0.999924	-0.0525512	0.626782	0.869852	-0.0218792	0.839655	0.977125	0.18937	0.0772159	0.571313	0.193755	0.0704859	0.20638	-0.0642488	0.552041	0.794428	0.589878	1.1816712053303e-09	2.20836775158248e-08
ENSG00000158301	GPRASP2	0.111248	0.299315	0.766733	-0.116301	0.277762	0.988997	0.16313	0.153568	0.357743	0.0919115	0.391639	0.496677	0.219617	0.03865	0.207391	-0.0470868	0.661256	0.999554	0.233654	0.0275433	0.249159	0.223322	0.0354061	0.999977	-0.0396864	0.711939	0.989404	-0.00534566	0.960577	0.997363	-0.0486665	0.650623	0.999994	-0.0933673	0.384149	0.998785	-0.021566	0.841011	0.998651	-0.105459	0.325324	0.858364	-0.244772	0.0207876	0.229691	-0.0560676	0.603866	0.822203	-0.17482	0.103296	0.600179	-0.202574	0.0583823	0.834231	-0.240108	0.0242419	0.332385	-0.109249	0.31095	0.999918	-0.0694507	0.520245	0.959498	-0.0733438	0.497072	0.999924	-0.186137	0.0825	0.488821	0.126959	0.238507	0.816887	0.243704	0.022133	0.570258	0.155408	0.148229	0.313707	-0.265942	0.0122674	0.175958	0.0872624	0.416134	0.517141
ENSG00000127585	FBXL16	-0.0452708	0.673563	0.911787	-0.0122711	0.909132	0.995375	-0.342369	0.0021535	0.0446958	-0.429735	2.63805878126799e-05	0.000135191	-0.277996	0.00834582	0.0931476	0.0857391	0.424349	0.999554	0.178547	0.0941151	0.440027	-0.146778	0.169886	0.999977	0.131631	0.218844	0.984053	0.115643	0.283306	0.855292	0.0378191	0.724938	0.999994	0.0435743	0.685139	0.998785	0.0252249	0.814485	0.998651	0.0610515	0.569799	0.923268	0.0995368	0.353376	0.670614	-0.125247	0.244949	0.555587	-0.0285927	0.791439	0.956761	0.0729391	0.499456	0.918723	0.0585048	0.588204	0.842937	0.0928811	0.3894	0.999918	0.139333	0.195427	0.952817	0.0487874	0.651707	0.999924	0.0608232	0.573478	0.848065	0.0862995	0.424013	0.885425	-0.0763926	0.479309	0.792202	-0.21407	0.0452076	0.162535	0.0914369	0.396847	0.689537	-0.445687	1.20396657186106e-05	6.37746250005455e-05
ENSG00000164938	TP53INP1	-0.233369	0.0277389	0.531244	-0.0196122	0.855251	0.994968	0.0926187	0.419946	0.627756	-0.320914	0.00216778	0.00627827	-0.266567	0.0115663	0.109559	-0.0964532	0.36856	0.999554	-0.198564	0.0621276	0.363678	-0.134217	0.20985	0.999977	0.0855938	0.425137	0.984053	0.07104	0.51072	0.932517	-0.186423	0.0802525	0.999994	-0.11418	0.286681	0.998785	-0.207232	0.0513438	0.998651	-0.17578	0.0994112	0.786587	-0.0488268	0.649548	0.863027	-0.166948	0.120028	0.397218	-0.127612	0.236079	0.718857	-0.12902	0.230907	0.855309	-0.0508443	0.638036	0.868933	-0.158975	0.139027	0.999918	-0.16517	0.124084	0.952817	-0.223785	0.0360878	0.999924	0.0891846	0.408627	0.757838	0.0285007	0.792095	0.970078	-0.152886	0.155007	0.604738	-0.179297	0.0946261	0.242343	0.00867937	0.936033	0.978082	-0.348846	0.000806979	0.00256846
ENSG00000139116	KIF21A	-0.197747	0.0632316	0.612673	-0.122738	0.251844	0.988997	0.012875	0.910921	0.957299	-0.0828423	0.440225	0.543387	0.0474746	0.65864	0.841605	0.00654487	0.951461	0.999554	0.180528	0.0904621	0.43258	0.0578734	0.590087	0.999977	0.0547686	0.610216	0.988727	0.222771	0.0369615	0.683349	-0.169606	0.112067	0.999994	-0.14068	0.188524	0.998785	-0.113376	0.290111	0.998651	-0.17328	0.104393	0.786587	-0.30406	0.00376905	0.13904	-0.229348	0.0315986	0.228429	-0.301514	0.00430683	0.447903	-0.245112	0.0213514	0.834231	-0.305662	0.00377935	0.242632	-0.139985	0.193323	0.999918	-0.0660793	0.540747	0.959664	-0.130099	0.226996	0.999924	-0.282124	0.00774373	0.331651	0.246747	0.0204737	0.66906	0.0961535	0.372838	0.731542	-0.103457	0.337452	0.520732	-0.331619	0.0015984	0.0924269	-0.112478	0.293971	0.391623
ENSG00000100485	SOS2	0.0963709	0.368971	0.797177	-0.0484337	0.652185	0.989132	0.116654	0.309104	0.531505	0.560942	1.08142463872696e-08	1.63637243878931e-07	0.020686	0.847418	0.93661	-0.122511	0.25273	0.999554	0.167517	0.11662	0.485862	-0.0231915	0.829203	0.999977	-0.153175	0.151831	0.984053	0.0950868	0.378189	0.891727	-0.0655258	0.541804	0.999994	-0.0424224	0.693041	0.998785	-0.0558861	0.602937	0.998651	-0.0380335	0.723442	0.953015	-0.0667973	0.533974	0.797616	0.00897262	0.933876	0.976541	-0.049867	0.644517	0.915101	-0.0892007	0.408542	0.899294	-0.0130712	0.903793	0.972898	0.0366914	0.734317	0.999918	0.0267263	0.804773	0.980695	0.0220336	0.838539	0.999924	-0.0974834	0.366232	0.732182	0.0118406	0.912814	0.987258	0.0141223	0.896099	0.965222	0.0896852	0.405991	0.583844	-0.0629438	0.560162	0.799827	0.545257	3.29473870408492e-08	3.76236736976898e-07
ENSG00000132563	REEP2	0.0980369	0.360713	0.795442	0.0370597	0.730247	0.992086	-0.115829	0.31256	0.534275	0.223812	0.0349953	0.0678829	0.0883764	0.410185	0.68362	-0.0289085	0.787989	0.999554	0.291407	0.00559416	0.0982266	0.07684	0.474165	0.999977	-0.0983226	0.359308	0.984053	-0.139667	0.194347	0.807807	0.207391	0.0511621	0.999994	0.113675	0.288829	0.998785	0.166452	0.118996	0.998651	0.19764	0.0633783	0.783719	0.0738507	0.491581	0.770761	0.16895	0.115589	0.391593	0.0725542	0.501728	0.866088	0.132492	0.218491	0.850362	0.0673104	0.533214	0.811215	-0.0233349	0.829144	0.999918	-0.0778157	0.471136	0.955671	0.143752	0.18149	0.999924	0.110566	0.305119	0.69214	0.0311422	0.773322	0.966074	0.235524	0.0271748	0.570258	0.285353	0.00704204	0.0700149	0.0927072	0.390292	0.683626	0.244545	0.0209101	0.0431602
ENSG00000205189	ZBTB10	-0.0439381	0.68265	0.915923	0.0393936	0.713972	0.991469	0.163619	0.152322	0.356211	0.572907	4.44305547908641e-09	7.78788646148878e-08	-0.146546	0.17057	0.444165	0.0665014	0.535791	0.999554	-0.0991155	0.355427	0.746143	-0.142966	0.18137	0.999977	-0.187782	0.0780354	0.984053	0.116617	0.279244	0.854244	-0.144902	0.175467	0.999994	0.021312	0.84286	0.998785	-0.0404135	0.706899	0.998651	-0.0170938	0.873673	0.975584	0.0913712	0.394441	0.704017	0.0313012	0.772196	0.906856	0.0342506	0.751397	0.945312	-0.0229096	0.832212	0.978801	0.0978318	0.364513	0.708486	-0.0347087	0.748182	0.999918	-0.111107	0.302742	0.952817	-0.0454334	0.674247	0.999924	0.0481945	0.65567	0.882187	-0.0632876	0.558017	0.917794	-0.0689236	0.523425	0.81373	-0.0398036	0.712726	0.821458	0.0953648	0.37679	0.671304	0.548158	2.69278830344888e-08	3.18330417281576e-07
ENSG00000166454	ATMIN	0.115006	0.283185	0.755766	0.0537696	0.616757	0.989132	0.219192	0.0538413	0.205369	0.445064	1.24231754332627e-05	7.00478558440279e-05	0.112402	0.294302	0.583172	-0.126033	0.239242	0.999554	0.201184	0.0586891	0.355545	-0.0496615	0.643961	0.999977	0.0205171	0.848649	0.995635	0.0563967	0.601741	0.947108	-0.0189408	0.860155	0.999994	-0.0377373	0.72551	0.998785	-0.00562128	0.958304	0.998651	-0.00898827	0.933376	0.988865	-0.00474006	0.964836	0.988892	0.126555	0.240014	0.549832	0.0158538	0.883444	0.974908	-0.031473	0.77098	0.971138	-0.0272974	0.800687	0.9354	-0.0843851	0.434403	0.999918	-0.0679063	0.529588	0.959664	0.101264	0.347848	0.999924	0.0147481	0.891522	0.970348	-0.0371485	0.731132	0.955624	0.161202	0.133507	0.592994	0.302018	0.00423943	0.0582214	-0.00394261	0.970919	0.990366	0.471006	3.18805475485462e-06	1.97119367695409e-05
ENSG00000005206	SPPL2B	-0.0297529	0.781948	0.942011	0.0928016	0.387049	0.988997	-0.148539	0.194323	0.408311	-0.509291	3.45509466592731e-07	3.12686818700668e-06	-0.196095	0.0655154	0.274544	-0.0130269	0.903562	0.999554	-0.0215143	0.841387	0.958887	-0.134012	0.21055	0.999977	0.131498	0.219315	0.984053	-0.0536728	0.619433	0.94931	0.0912084	0.395287	0.999994	0.0887895	0.407992	0.998785	0.106157	0.322114	0.998651	0.0877742	0.413394	0.885701	0.152837	0.152747	0.473489	-0.0236205	0.827084	0.93287	0.0481573	0.655918	0.918676	0.10112	0.348536	0.885664	0.109594	0.309418	0.667591	0.10799	0.316591	0.999918	0.0784446	0.467548	0.955317	-0.03806	0.724796	0.999924	0.075694	0.483349	0.802862	0.0461381	0.669486	0.940607	-0.0407216	0.706399	0.897396	-0.193473	0.0709042	0.20714	0.126311	0.240931	0.554826	-0.531558	8.32873205958151e-08	8.38616606667107e-07
ENSG00000106635	BCL7B	0.234431	0.0270176	0.526831	0.0236211	0.826088	0.99448	0.12607	0.271404	0.492503	0.523572	1.40375808754811e-07	1.45887066780849e-06	0.091551	0.393507	0.669999	-0.0241397	0.822332	0.999554	0.198287	0.0625004	0.364764	0.0455361	0.67176	0.999977	-0.0635771	0.553914	0.986513	-0.206081	0.0540671	0.709407	0.110539	0.302427	0.999994	0.144634	0.176278	0.998785	0.122962	0.250974	0.998651	0.132094	0.217213	0.823559	0.223187	0.0355203	0.279871	0.276482	0.0091184	0.165841	0.162078	0.13138	0.632458	0.152143	0.157046	0.834231	0.278714	0.00855071	0.263378	-0.00878186	0.935279	0.999918	-0.16924	0.114956	0.952817	0.132125	0.219781	0.999924	0.263207	0.0132249	0.347573	-0.0838785	0.437177	0.889776	0.185331	0.0838608	0.577178	0.349192	0.000854543	0.0372738	0.287079	0.00669042	0.147598	0.558031	1.33559878712219e-08	1.72278167172129e-07
ENSG00000168763	CNNM3	-0.156828	0.142186	0.681765	-0.136842	0.200988	0.988997	-0.398374	0.000303505	0.0209142	-0.160866	0.132072	0.207648	-0.398642	0.000109148	0.0114117	0.209855	0.0484021	0.821781	0.0185959	0.862677	0.964111	-0.129722	0.225657	0.999977	0.0408901	0.703602	0.989404	0.0463256	0.668222	0.958004	-0.0123978	0.908198	0.999994	0.0156393	0.884345	0.998785	-0.00121135	0.991011	0.999337	0.112034	0.295892	0.850437	0.164924	0.122469	0.433717	-0.0791173	0.463727	0.732277	0.0406374	0.706978	0.93478	0.13797	0.199874	0.844772	0.125914	0.242424	0.607184	0.10335	0.337953	0.999918	0.0470398	0.663414	0.965052	-0.0242521	0.822535	0.999924	0.0417931	0.69904	0.901744	-0.0248002	0.818593	0.974694	-0.219647	0.0397636	0.570258	-0.291673	0.00582924	0.0653113	0.130617	0.225135	0.538923	-0.194708	0.0674832	0.116917
ENSG00000164609	SLU7	-0.0239498	0.823707	0.954712	-0.045622	0.671176	0.990089	0.147238	0.198303	0.413388	0.631276	3.3119285092198e-11	1.45682842627541e-09	0.092397	0.389132	0.666573	-0.0120914	0.910458	0.999554	0.13733	0.199372	0.598609	0.0532624	0.620089	0.999977	-0.115665	0.280416	0.984053	-0.0165924	0.878055	0.990001	-0.00736922	0.945356	0.999994	0.0700522	0.514188	0.998785	0.0773614	0.471162	0.998651	0.0486464	0.650758	0.938625	0.0179813	0.867172	0.953262	0.236942	0.026237	0.216942	0.0748727	0.488121	0.859639	0.0309712	0.774533	0.971543	0.0841232	0.435835	0.753406	-0.0499576	0.643915	0.999918	-0.179787	0.093714	0.952817	0.062227	0.564647	0.999924	0.00953816	0.929719	0.982389	-0.0335813	0.756102	0.963712	0.149389	0.164783	0.609769	0.265942	0.0122672	0.0868131	0.0366225	0.734797	0.890397	0.641236	1.29216637390073e-11	5.38958983877328e-10
ENSG00000143373	ZNF687	0.020865	0.846115	0.961676	-0.0442295	0.68066	0.990089	0.165534	0.147515	0.350125	0.584901	1.75640213484485e-09	3.60747313105448e-08	-0.0277225	0.796495	0.913339	0.00733112	0.945639	0.999554	0.151419	0.156639	0.543447	0.0435633	0.685214	0.999977	-0.0972689	0.364506	0.984053	0.0314031	0.771475	0.972663	-0.0203499	0.849868	0.999994	0.0278013	0.795929	0.998785	0.025276	0.814116	0.998651	0.0290275	0.787137	0.961117	0.0333133	0.756622	0.908173	0.152644	0.155668	0.44795	0.0587357	0.586729	0.895766	0.0171352	0.874097	0.983606	0.082992	0.442054	0.756733	-0.0628242	0.560909	0.999918	-0.130459	0.225703	0.952817	0.036688	0.734341	0.999924	0.0264346	0.806862	0.942804	-0.0628751	0.560591	0.918977	0.153147	0.154296	0.604635	0.256551	0.0158313	0.0965987	0.0542396	0.615733	0.829509	0.584743	1.7783519101755e-09	3.14236448882106e-08
ENSG00000110917	MLEC	-0.0629233	0.558006	0.875542	0.0896007	0.403705	0.988997	0.0204358	0.859046	0.929102	-0.445872	1.19274564722716e-05	6.76192532321749e-05	0.0801743	0.45514	0.716841	-0.0823152	0.44315	0.999554	-0.159274	0.135994	0.516119	-0.0217661	0.839556	0.999977	0.132581	0.21551	0.984053	0.192787	0.0719292	0.735325	-0.0720479	0.502244	0.999994	-0.0775636	0.47	0.998785	-0.0703401	0.512456	0.998651	-0.131581	0.21902	0.824277	-0.177544	0.0960083	0.396182	-0.21073	0.0487528	0.269487	-0.170197	0.112887	0.60953	-0.156533	0.14528	0.834231	-0.228639	0.0321435	0.347296	-0.0901121	0.403751	0.999918	0.0582265	0.589983	0.963255	-0.126576	0.239936	0.999924	-0.155387	0.148287	0.560361	0.147794	0.169391	0.781627	-0.0536629	0.619497	0.859227	-0.130189	0.226674	0.405427	-0.210444	0.0490667	0.284512	-0.444992	1.24681704414265e-05	6.57073845502327e-05
ENSG00000114115	RBP1	0.0965055	0.3683	0.797124	0.112374	0.294423	0.988997	0.236527	0.0370782	0.171357	0.0930261	0.385897	0.490738	0.00661461	0.950945	0.977875	-0.0558747	0.603011	0.999554	-0.276991	0.00859348	0.127529	0.00835488	0.938061	0.999977	-0.0992051	0.35499	0.984053	-0.165954	0.122282	0.765417	0.13347	0.21242	0.999994	0.118553	0.268501	0.998785	0.0754769	0.482065	0.998651	0.037438	0.727601	0.953956	0.144875	0.17555	0.5022	0.153948	0.152126	0.44317	0.154099	0.15172	0.653931	0.100478	0.351622	0.886472	0.154239	0.151343	0.518222	0.0511855	0.63578	0.999918	-0.0601797	0.577549	0.961647	0.0353351	0.743793	0.999924	0.141884	0.18729	0.60135	-0.0950657	0.378295	0.874207	0.0112359	0.91725	0.972746	0.0682958	0.527224	0.686103	0.164899	0.124711	0.413782	0.115435	0.28138	0.377678
ENSG00000136504	KAT7	0.211541	0.0465858	0.579242	0.0420689	0.695472	0.991064	-0.0643933	0.575407	0.747147	0.311515	0.00296255	0.00821632	-0.110704	0.3017	0.591269	-0.00583054	0.956753	0.999554	0.178716	0.0937997	0.439784	-0.207415	0.0511344	0.999977	-0.049857	0.642655	0.988727	0.0926503	0.390584	0.895579	-0.045098	0.674739	0.999994	0.0824306	0.442509	0.998785	0.0498323	0.64282	0.998651	0.0915905	0.393302	0.878049	0.182245	0.0873884	0.382983	0.126052	0.241903	0.552308	0.137698	0.200772	0.692189	0.138921	0.196762	0.844772	0.202961	0.0578923	0.400385	0.0159193	0.882966	0.999918	-0.0448928	0.677907	0.968123	0.0921252	0.393287	0.999924	0.15044	0.161797	0.574559	-0.097481	0.366244	0.870658	0.0529615	0.624089	0.861483	0.142889	0.184152	0.357265	0.212814	0.046515	0.278189	0.309155	0.00319926	0.00850547
ENSG00000178498	DTX3	0.297271	0.00466854	0.308361	-0.0244268	0.820254	0.994393	0.00966846	0.933046	0.967818	0.133308	0.212981	0.305922	0.0946166	0.377791	0.657647	-0.0151871	0.887667	0.999554	0.27906	0.00809067	0.123322	0.112105	0.295584	0.999977	-0.0150046	0.889007	0.997029	-0.19615	0.0670149	0.730172	0.137442	0.199003	0.999994	0.0801283	0.455399	0.998785	0.13931	0.192906	0.998651	0.140579	0.188843	0.815864	0.0545967	0.61134	0.841348	0.165199	0.124015	0.403418	0.0727021	0.500854	0.86551	0.109188	0.311223	0.879632	0.0270424	0.802511	0.935986	0.018002	0.867785	0.999918	0.013735	0.898933	0.98778	0.102256	0.343118	0.999924	0.03742	0.729243	0.912449	-0.00666118	0.950886	0.993675	0.230984	0.0303712	0.570258	0.233992	0.0282203	0.12555	0.0370873	0.731558	0.889011	0.139028	0.193819	0.279118
ENSG00000116688	MFN2	0.114733	0.284337	0.756823	0.0507084	0.636982	0.989132	-0.0593894	0.605505	0.770333	-0.137002	0.200457	0.291047	-0.212411	0.0456711	0.22684	0.203847	0.0553556	0.834889	0.0803296	0.454264	0.806435	-0.226052	0.0331654	0.999977	0.00122136	0.990937	0.999101	0.0739929	0.493262	0.928473	-0.164309	0.123889	0.999994	-0.071459	0.505753	0.998785	-0.0143801	0.8936	0.998651	0.00112978	0.991616	0.998914	0.0409036	0.703509	0.887138	-0.195367	0.0681338	0.312245	-0.0795485	0.461287	0.849214	-0.0262064	0.808498	0.976392	-0.0896786	0.406026	0.737896	-0.176992	0.0990149	0.999918	-0.102975	0.33972	0.952817	-0.220817	0.0386943	0.999924	-0.0579454	0.591782	0.854612	0.052163	0.629334	0.934099	-0.0239366	0.824807	0.942951	-0.0976636	0.365342	0.54666	-0.0455669	0.673344	0.859221	-0.163361	0.126103	0.197005
ENSG00000120733	KDM3B	-0.0848479	0.429198	0.821925	-0.0599888	0.576547	0.989132	-0.0685409	0.550998	0.730149	-0.20053	0.0595324	0.106861	-0.138341	0.19605	0.477469	0.0666428	0.534922	0.999554	0.101111	0.345777	0.739332	-0.139139	0.193459	0.999977	0.0392275	0.715126	0.989404	0.194575	0.0692819	0.733114	-0.204005	0.0551627	0.999994	-0.154152	0.149205	0.998785	-0.120025	0.26256	0.998651	-0.121618	0.256232	0.837608	-0.176848	0.0973404	0.397596	-0.24514	0.0213361	0.202011	-0.231248	0.0301772	0.510344	-0.148543	0.167215	0.838412	-0.183742	0.0865969	0.44217	-0.100082	0.353532	0.999918	0.00397368	0.970689	0.996852	-0.163935	0.126958	0.999924	-0.240947	0.0237349	0.390022	0.169087	0.115289	0.748829	-0.00592521	0.956306	0.9869	-0.172823	0.107358	0.260399	-0.224526	0.0354612	0.253083	-0.243787	0.0213229	0.0438904
ENSG00000132128	LRRC41	0.0160201	0.881549	0.969699	0.131667	0.218717	0.988997	-0.234469	0.0388058	0.174846	-0.191535	0.0721639	0.125298	-0.323918	0.0019577	0.0454089	0.0801414	0.455326	0.999554	0.0520235	0.628259	0.886267	-0.215156	0.042881	0.999977	0.0941489	0.380164	0.984053	0.146642	0.172776	0.793119	-0.0277085	0.796595	0.999994	-0.0474274	0.658958	0.998785	-0.113057	0.291479	0.998651	-0.0874557	0.415098	0.886312	0.0650258	0.544899	0.804814	-0.0560489	0.603987	0.822203	-0.0236394	0.826948	0.962619	0.0396168	0.714016	0.963635	0.0116959	0.913875	0.975212	-0.0455966	0.673143	0.999918	-0.0415724	0.700553	0.969921	-0.110699	0.304533	0.999924	0.0510914	0.636402	0.874338	-0.035622	0.741785	0.958857	-0.0201635	0.85208	0.950769	-0.044879	0.678001	0.798466	0.068297	0.527216	0.778169	-0.189949	0.0746	0.127297
ENSG00000159164	SV2A	-0.0360844	0.737085	0.931844	-0.0545921	0.61137	0.989132	-0.268917	0.0172797	0.119482	-0.0684777	0.523712	0.622151	-0.0514976	0.631741	0.827812	0.161448	0.130662	0.938724	0.344533	0.00094565	0.0330121	-0.00291014	0.978407	0.999977	-0.0138781	0.897293	0.997029	0.11323	0.293541	0.857541	-0.00220131	0.983666	0.999994	0.00529482	0.960724	0.998785	0.0390215	0.716558	0.998651	0.00577143	0.957191	0.993517	-0.104493	0.329799	0.654601	-0.0300953	0.780747	0.910041	-0.0607765	0.573774	0.8909	-0.000538608	0.996026	0.998907	-0.0861608	0.424761	0.747203	-0.0593314	0.582934	0.999918	0.0194983	0.856907	0.986053	0.0132378	0.902573	0.999924	-0.0799963	0.45876	0.788905	0.0712913	0.509222	0.909376	0.0317875	0.768755	0.922098	0.0017309	0.98723	0.993774	-0.100921	0.349491	0.650462	-0.087415	0.415316	0.516347
ENSG00000172534	HCFC1	0.0115386	0.914535	0.979704	0.0280707	0.793995	0.993513	-0.220789	0.0520747	0.201653	-0.358794	0.000554955	0.00191965	-0.203333	0.0559864	0.252515	0.116893	0.275307	0.999554	0.0815965	0.447155	0.802096	-0.000257682	0.998088	0.999977	0.063481	0.554514	0.986513	0.114308	0.28894	0.856179	-0.126889	0.236041	0.999994	-0.0791627	0.460867	0.998785	-0.113285	0.290498	0.998651	-0.0942332	0.379735	0.875238	-0.0757239	0.480628	0.764636	-0.252791	0.0174912	0.191437	-0.129443	0.229369	0.714203	-0.0454414	0.674193	0.956347	-0.0671346	0.534287	0.811728	-0.0362683	0.737268	0.999918	0.060482	0.575635	0.961647	-0.0934589	0.386444	0.999924	-0.0607851	0.57372	0.848066	0.0691296	0.522181	0.9111	-0.127443	0.236705	0.654801	-0.245803	0.0209769	0.109211	-0.0623514	0.563867	0.801573	-0.399377	0.000105714	0.000433225
ENSG00000144369	FAM171B	0.0132278	0.902082	0.975809	-0.102206	0.340549	0.988997	0.248654	0.028149	0.149174	0.464663	4.49195159246685e-06	2.87833522737497e-05	0.11402	0.287361	0.57606	-0.0129161	0.904378	0.999554	0.303762	0.00380502	0.0774594	0.0729689	0.496782	0.999977	-0.0388911	0.717466	0.989404	0.0317354	0.769124	0.972067	-0.0275636	0.797636	0.999994	-0.0437216	0.684131	0.998785	-0.0527827	0.623247	0.998651	-0.0384834	0.720304	0.952525	-0.18389	0.0845218	0.377504	0.01588	0.883253	0.955243	-0.106847	0.321772	0.774315	-0.137491	0.201456	0.844772	-0.106513	0.323295	0.676845	-0.0621551	0.565097	0.999918	-0.138266	0.198903	0.952817	-0.000264901	0.998046	0.999924	-0.131063	0.223543	0.634767	0.0634804	0.556816	0.917332	0.161527	0.132715	0.592828	0.143014	0.183764	0.356788	-0.156173	0.14622	0.442735	0.459043	6.05223886562811e-06	3.48596848735831e-05
ENSG00000088833	NSFL1C	0.108471	0.311617	0.773338	0.0768243	0.474256	0.98901	0.175507	0.124302	0.318462	0.647247	7.20001835929907e-12	4.43205863856735e-10	0.136576	0.201875	0.48446	-0.0540171	0.615133	0.999554	0.0762133	0.477789	0.819504	0.0272493	0.799896	0.999977	-0.172545	0.105894	0.984053	-0.0744221	0.49075	0.927931	0.0391719	0.715513	0.999994	0.11541	0.281487	0.998785	0.113177	0.290961	0.998651	0.102351	0.339865	0.862529	0.107463	0.316162	0.645098	0.283602	0.00741518	0.161533	0.145517	0.176131	0.6727	0.0635416	0.556435	0.936375	0.11202	0.298763	0.658901	-0.0365984	0.734965	0.999918	-0.137907	0.200083	0.952817	0.0831701	0.441071	0.999924	0.111319	0.301815	0.690063	-0.0919035	0.394432	0.877792	0.173984	0.104982	0.584907	0.3387	0.00124733	0.0406772	0.117166	0.276973	0.589199	0.675603	3.79252185211953e-13	3.28780040229996e-11
ENSG00000129657	SEC14L1	0.0331193	0.757995	0.936658	0.0751347	0.484059	0.989132	-0.0603867	0.599451	0.76634	0.00103389	0.992328	0.995022	-0.201397	0.0584167	0.258105	0.105457	0.325332	0.999554	-0.00883548	0.934506	0.984074	-0.103268	0.335529	0.999977	0.0972425	0.364636	0.984053	-0.00261788	0.980688	0.998369	-0.117698	0.271991	0.999994	-0.13177	0.218354	0.998785	-0.116396	0.277366	0.998651	-0.0936355	0.382779	0.876139	-0.0902247	0.400425	0.708379	-0.115523	0.283809	0.594177	-0.0195788	0.856323	0.968402	-0.036056	0.738751	0.967575	-0.0464931	0.667093	0.880625	-0.169048	0.115375	0.999918	-0.114015	0.290183	0.952817	-0.206999	0.0529809	0.999924	-0.127515	0.236438	0.641861	-0.0961896	0.372657	0.871697	-0.118815	0.270218	0.673715	-0.0944227	0.381544	0.561772	-0.098851	0.359513	0.658405	-0.0304758	0.776786	0.836334
ENSG00000104324	CPQ	-0.189155	0.0758449	0.633138	-0.0442303	0.680654	0.990089	-0.00417502	0.971061	0.986566	0.419361	4.30350128906021e-05	0.000207026	0.043217	0.687587	0.85654	0.0524443	0.625479	0.999554	-0.0135091	0.90001	0.975038	0.0238687	0.824294	0.999977	-0.052004	0.628388	0.988727	0.0284382	0.792541	0.975823	0.069914	0.51502	0.999994	-0.0202111	0.850881	0.998785	0.00943096	0.930103	0.998651	-0.00379627	0.971834	0.996602	-0.0962834	0.369408	0.683131	0.257717	0.0153449	0.186017	0.137783	0.200492	0.692189	0.0471737	0.662515	0.95459	0.0195715	0.856376	0.956638	-0.0434569	0.687667	0.999918	-0.149087	0.165647	0.952817	0.0388133	0.719572	0.999924	0.0349117	0.746759	0.919081	-0.156854	0.144447	0.766666	0.111396	0.301481	0.690654	0.295323	0.00521635	0.0627937	-0.0176007	0.870707	0.953615	0.430375	2.55828236288558e-05	0.000123929
ENSG00000140497	SCAMP2	0.108452	0.311701	0.773338	0.094811	0.376808	0.988997	0.0508219	0.658572	0.806015	0.382841	0.000213258	0.00083623	0.0948116	0.376805	0.656984	-0.0616977	0.565714	0.999554	0.0784942	0.464673	0.812747	0.0786952	0.463527	0.999977	0.00856448	0.936511	0.997945	0.00808178	0.940429	0.995791	0.0439899	0.682296	0.999994	0.0858551	0.42372	0.998785	0.00689136	0.948895	0.998651	-0.00251126	0.981366	0.997274	0.0804372	0.453658	0.746103	0.125536	0.243853	0.554249	0.0208883	0.846826	0.966945	0.0112452	0.917182	0.990354	0.0762866	0.479921	0.779975	-0.123431	0.251911	0.999918	-0.148072	0.168582	0.952817	0.111007	0.303182	0.999924	0.114536	0.287972	0.680007	-0.00476159	0.964881	0.995503	0.120159	0.2648	0.670253	0.259787	0.0145135	0.0935463	0.11738	0.276089	0.588597	0.390099	0.000157439	0.000612047
ENSG00000196683	TOMM7	0.155117	0.146644	0.685723	0.0691338	0.519732	0.989132	0.308263	0.00603712	0.0727664	0.184959	0.0826992	0.140633	0.233085	0.0279347	0.173643	-0.146157	0.17172	0.972393	-0.141835	0.184884	0.582752	0.116278	0.277857	0.999977	-0.0408108	0.704151	0.989404	-0.107747	0.317689	0.868616	0.15897	0.136751	0.999994	0.105871	0.323424	0.998785	0.10946	0.307199	0.998651	0.0456143	0.671228	0.942404	0.0475039	0.658442	0.866485	0.229961	0.0311339	0.226811	0.169669	0.114024	0.611811	0.0669616	0.535343	0.928582	0.0370005	0.732163	0.908203	0.0554735	0.607712	0.999918	0.00418668	0.969119	0.996852	0.0890802	0.409178	0.999924	0.0651757	0.546308	0.835559	-0.111473	0.301145	0.844492	0.118509	0.271465	0.674253	0.27292	0.0100924	0.0797354	0.0531189	0.623058	0.833508	0.214739	0.0432959	0.0803509
ENSG00000115694	STK25	-0.023312	0.828328	0.956375	0.00949007	0.929666	0.996021	-0.371616	0.000808524	0.0307821	-0.292315	0.00544094	0.0138527	-0.118496	0.268733	0.558511	-0.0064436	0.952211	0.999554	0.0253315	0.813715	0.951128	-0.0518831	0.629188	0.999977	0.0514568	0.632012	0.988727	-0.139943	0.193456	0.807807	0.0904648	0.399167	0.999994	0.0385704	0.719699	0.998785	0.0372688	0.728784	0.998651	0.0448707	0.676287	0.943907	0.094251	0.379645	0.692135	0.0251714	0.815925	0.927372	0.0280331	0.795431	0.956761	0.119221	0.268575	0.865465	0.101518	0.346632	0.695392	0.00222552	0.983582	0.999918	0.0203014	0.85108	0.985456	-0.0184996	0.864165	0.999924	0.11965	0.266841	0.663544	0.0368171	0.733441	0.956286	-0.0517941	0.631764	0.864301	-0.0574301	0.595088	0.739172	0.122394	0.255949	0.568923	-0.284723	0.00684453	0.0164595
ENSG00000173757	STAT5B	-0.109859	0.305429	0.770489	-0.0301043	0.779437	0.993513	-0.206827	0.0692395	0.233939	-0.559171	1.22994414653022e-08	1.8304876904655e-07	-0.207034	0.0515723	0.240936	0.0493387	0.646119	0.999554	0.00120928	0.991026	0.998043	-0.0671421	0.53186	0.999977	0.179224	0.0928542	0.984053	-0.0103698	0.923609	0.993793	-0.0772762	0.471652	0.999994	-0.182492	0.0869531	0.998785	-0.163361	0.126103	0.998651	-0.109705	0.306112	0.853257	-0.178607	0.0940027	0.392893	-0.275102	0.00948534	0.166432	-0.201103	0.0602747	0.549803	-0.0910678	0.398763	0.896841	-0.194192	0.0698423	0.417022	-0.0406907	0.706612	0.999918	0.0375565	0.728294	0.974108	-0.171755	0.109581	0.999924	-0.151296	0.159397	0.572739	0.0964675	0.371272	0.871697	-0.144265	0.179919	0.620175	-0.306539	0.00367548	0.0557774	-0.193779	0.0704496	0.327245	-0.598757	5.72912384200208e-10	1.20647925765886e-08
ENSG00000105856	HBP1	0.0545043	0.611943	0.891631	0.0736691	0.492649	0.989132	0.273409	0.0154336	0.11292	0.565539	7.71561703416523e-09	1.2386661112102e-07	0.213626	0.0444184	0.223247	-0.0855747	0.425241	0.999554	0.0625222	0.560523	0.860077	-0.116162	0.27834	0.999977	-0.117837	0.271421	0.984053	0.0276694	0.798028	0.976601	0.026856	0.802725	0.999994	0.110842	0.301096	0.998785	0.0599437	0.576834	0.998651	0.0552219	0.607259	0.930168	0.0112732	0.916494	0.971895	0.220538	0.0389472	0.24722	0.109502	0.309826	0.768216	0.0442381	0.682351	0.957504	0.0833804	0.439913	0.756308	-0.0711225	0.510228	0.999918	-0.164309	0.126083	0.952817	0.0549639	0.611019	0.999924	0.0519316	0.630858	0.871555	-0.0757632	0.482948	0.903264	0.155086	0.149083	0.603457	0.294094	0.00541607	0.0635213	0.061285	0.570566	0.804773	0.550543	2.27791332463312e-08	2.75548050187888e-07
ENSG00000130669	PAK4	0.135817	0.204415	0.715882	0.0146508	0.891609	0.995122	-0.342632	0.0021355	0.0446096	-0.285139	0.00676014	0.0166451	-0.172084	0.106844	0.351026	0.147128	0.168859	0.970502	0.148776	0.164084	0.553867	-0.0839597	0.434062	0.999977	0.0336722	0.754082	0.991579	-0.085428	0.428725	0.905657	0.0288966	0.788074	0.999994	0.0396356	0.712292	0.998785	0.0446061	0.67809	0.998651	0.0657094	0.54067	0.916557	0.156933	0.141916	0.459278	-0.113162	0.293833	0.603358	-0.0241166	0.823511	0.961827	0.0624104	0.563498	0.937059	0.042822	0.691999	0.892163	-0.0184869	0.864257	0.999918	0.0620575	0.56571	0.960908	-0.0231935	0.830163	0.999924	0.068605	0.525351	0.825469	0.0584764	0.588385	0.925547	0.0992191	0.357718	0.722942	-0.025562	0.81312	0.888632	0.105895	0.326127	0.633097	-0.314266	0.00270649	0.0073363
ENSG00000185262	UBALD2	0.0221204	0.836979	0.959158	-0.0513578	0.632668	0.989132	0.0278093	0.809023	0.899558	0.618813	1.0265654992736e-10	3.60789219221057e-09	-0.0215532	0.841104	0.933981	-0.0316114	0.768697	0.999554	-0.00425826	0.968408	0.992419	0.015252	0.887189	0.999977	-0.0973387	0.36416	0.984053	-0.120154	0.264817	0.845618	0.0615344	0.566745	0.999994	0.125948	0.23956	0.998785	0.0910305	0.396214	0.998651	0.115162	0.282527	0.842576	0.194946	0.0671416	0.344539	0.280847	0.00803779	0.164954	0.191922	0.0732397	0.568131	0.111417	0.30139	0.876534	0.218332	0.0409954	0.36852	-0.0243099	0.822119	0.999918	-0.174523	0.103893	0.952817	0.0767761	0.477099	0.999924	0.206257	0.0538571	0.45002	-0.146867	0.17211	0.785574	0.135467	0.208237	0.636496	0.296838	0.00497941	0.0618059	0.229407	0.0315538	0.242584	0.634066	2.55300225404653e-11	9.18992472278411e-10
ENSG00000104093	DMXL2	-0.0636034	0.553749	0.873887	-0.0781234	0.466792	0.98901	-0.0582415	0.612505	0.775028	-0.36226	0.000485698	0.00171482	-0.0870167	0.417453	0.688568	0.0370043	0.730635	0.999554	0.110912	0.300788	0.704001	-0.0609176	0.570648	0.999977	0.00675221	0.949925	0.997945	0.161604	0.132527	0.768342	-0.0993596	0.354238	0.999994	-0.146121	0.171827	0.998785	-0.160624	0.132662	0.998651	-0.167664	0.116295	0.791025	-0.271618	0.0100292	0.188676	-0.298306	0.00475879	0.153116	-0.193668	0.0706146	0.562973	-0.163322	0.128407	0.834231	-0.242941	0.022567	0.322398	0.0386454	0.720736	0.999918	0.16602	0.122133	0.952817	-0.0908211	0.400047	0.999924	-0.235603	0.0271218	0.396806	0.101111	0.34858	0.864176	-0.157121	0.143756	0.599748	-0.300637	0.0044264	0.0592636	-0.270566	0.0107852	0.169996	-0.407337	7.44061126136675e-05	0.000318472
ENSG00000196937	FAM3C	-0.12707	0.235369	0.730998	-0.186262	0.0805197	0.988997	-0.325698	0.00361626	0.056444	0.199095	0.061417	0.109714	-0.0591449	0.581931	0.79966	0.145941	0.172359	0.972393	0.123939	0.247201	0.649977	0.105591	0.324715	0.999977	-0.16858	0.114284	0.984053	-0.00719512	0.946954	0.995899	-0.0183515	0.864464	0.999994	-0.0482073	0.653706	0.998785	-0.0179836	0.867156	0.998651	0.114684	0.284544	0.842672	0.0284202	0.791488	0.92317	-0.0253919	0.814342	0.926313	-0.0941967	0.382689	0.808047	0.0105135	0.922553	0.990856	-0.00760882	0.943909	0.984771	-0.0306881	0.77654	0.999918	-0.0932325	0.3876	0.952817	-0.0170176	0.874955	0.999924	0.0183124	0.865526	0.961614	0.108404	0.314731	0.851138	3.17547512708224e-05	0.999766	0.999862	-0.0537927	0.618649	0.75662	0.00999672	0.926349	0.974055	0.197355	0.0637677	0.111389
ENSG00000133142	TCEAL4	0.0867526	0.418873	0.819162	-0.0301812	0.778888	0.993513	-0.0575023	0.617032	0.778483	-0.129378	0.2269	0.321981	0.144687	0.176117	0.452095	-0.0232884	0.8285	0.999554	0.101659	0.343157	0.737527	0.18816	0.0774274	0.999977	0.00777845	0.942327	0.997945	-0.188452	0.078688	0.738407	0.019237	0.85799	0.999994	-0.0996218	0.352963	0.998785	-0.0389395	0.717129	0.998651	-0.011479	0.914975	0.986934	-0.139072	0.193676	0.522987	0.0117202	0.913697	0.968602	-0.056274	0.602533	0.89972	-0.0720056	0.504976	0.920477	-0.16367	0.127583	0.492211	-0.128809	0.231679	0.999918	-0.0954028	0.376599	0.952817	-0.0663117	0.539321	0.999924	-0.0405796	0.707376	0.904256	0.0158724	0.883309	0.984322	0.229924	0.0311622	0.570258	0.221302	0.0382578	0.147844	-0.14259	0.185081	0.492748	-0.0925774	0.388202	0.48963
ENSG00000125826	RBCK1	0.134447	0.209059	0.718732	0.083521	0.436476	0.98901	-0.17497	0.125474	0.320125	-0.346233	0.000888608	0.00290744	-0.0557456	0.60385	0.810875	-0.00232011	0.982784	0.999554	0.0277996	0.795941	0.947531	-0.02744	0.798525	0.999977	0.0906702	0.398093	0.984053	-0.146928	0.171932	0.792352	0.113905	0.287848	0.999994	0.0858718	0.423629	0.998785	0.0619005	0.564436	0.998651	0.0950477	0.375612	0.874355	0.12705	0.235441	0.570997	0.0465112	0.666971	0.855496	0.0992426	0.357604	0.794988	0.11979	0.266281	0.865465	0.0816628	0.449424	0.761365	0.0438042	0.685302	0.999918	0.0841972	0.435431	0.953977	0.0930698	0.388433	0.999924	0.188943	0.0778979	0.48424	-0.0634535	0.556984	0.917332	-0.046931	0.664146	0.87929	0.0404466	0.708292	0.819907	0.15742	0.142986	0.439303	-0.337479	0.00121982	0.00367387
ENSG00000144043	TEX261	0.237316	0.025138	0.518331	0.0883694	0.410222	0.988997	0.274316	0.0150821	0.112324	0.18377	0.0847277	0.143445	0.0037009	0.972542	0.988312	-0.00980482	0.927339	0.999554	0.0568487	0.596697	0.874751	-0.109927	0.305129	0.999977	-0.0161342	0.880711	0.996411	-0.048794	0.651663	0.954548	0.0983735	0.359058	0.999994	-0.001808	0.986584	0.998945	-0.0649297	0.545495	0.998651	-0.0671227	0.531979	0.914379	-0.0540133	0.615158	0.843267	0.108888	0.31256	0.619935	0.0586557	0.58724	0.8958	-0.0361433	0.738142	0.967575	-0.0163562	0.879777	0.966386	-0.0413159	0.702314	0.999918	-0.0757712	0.482902	0.955671	-0.0104659	0.922903	0.999924	0.0159446	0.882781	0.967856	-0.117498	0.275601	0.836061	0.0496601	0.645892	0.870873	0.250162	0.0187391	0.103787	-0.00651386	0.951971	0.983988	0.199984	0.0602437	0.106198
ENSG00000108561	C1QBP	-0.0669176	0.533236	0.865339	0.0102053	0.92438	0.996021	-0.00545281	0.96221	0.982259	0.136962	0.20059	0.29122	-0.0881048	0.411631	0.684658	-0.130506	0.222842	0.997966	0.0766631	0.475187	0.819137	-0.0388453	0.717784	0.999977	0.17814	0.0948795	0.984053	-0.0188818	0.861386	0.988136	0.0653477	0.542906	0.999994	0.109424	0.30736	0.998785	0.128982	0.22834	0.998651	0.119389	0.265117	0.841795	0.199562	0.0607984	0.33456	0.184968	0.0844795	0.343901	0.0781979	0.468953	0.85118	0.157171	0.143625	0.834231	0.208704	0.0510126	0.389723	-0.0075688	0.944204	0.999918	-0.0705005	0.513943	0.957734	0.169428	0.114547	0.999924	0.303883	0.00399807	0.312722	0.0153756	0.886936	0.984788	0.159339	0.138113	0.596967	0.236632	0.0264394	0.121784	0.259843	0.0144914	0.184578	0.190165	0.0742656	0.126802
ENSG00000163320	CGGBP1	-0.0902782	0.400145	0.808446	-0.163275	0.126304	0.988997	0.154368	0.177197	0.387103	0.242399	0.0220962	0.0462836	0.112642	0.293263	0.582106	0.0649634	0.545286	0.999554	0.173482	0.103984	0.460504	0.0496231	0.644218	0.999977	-0.0767615	0.474618	0.984053	0.251381	0.0181515	0.621965	-0.092724	0.387448	0.999994	-0.0664968	0.535819	0.998785	-0.0763332	0.477094	0.998651	-0.185313	0.0821017	0.784433	-0.238003	0.0247073	0.244209	-0.0261303	0.809043	0.924457	-0.122185	0.256767	0.734234	-0.234773	0.0276831	0.834231	-0.165903	0.122399	0.487741	-0.0284511	0.792449	0.999918	0.0474063	0.660952	0.964953	-0.062132	0.565243	0.999924	-0.175209	0.10252	0.512295	0.0815069	0.450292	0.89332	0.105865	0.326268	0.706003	0.105658	0.327218	0.510734	-0.21802	0.0412926	0.265383	0.248563	0.018835	0.0394684
ENSG00000149084	HSD17B12	-0.00796057	0.940979	0.986493	-0.0426525	0.69146	0.990331	0.266556	0.0183241	0.122921	-0.154858	0.147328	0.227076	0.161824	0.129756	0.388447	-0.0717394	0.504081	0.999554	0.0557181	0.604028	0.877429	0.0322653	0.764051	0.999977	0.131981	0.217612	0.984053	0.172382	0.108272	0.753612	0.04502	0.67527	0.999994	0.0723139	0.500664	0.998785	0.0226529	0.833111	0.998651	-0.134571	0.208636	0.82064	-0.189407	0.0754482	0.361802	0.0686872	0.524853	0.771794	-0.0122925	0.9095	0.97915	-0.143395	0.182587	0.840813	-0.103036	0.339429	0.689328	0.057482	0.594755	0.999918	0.0945702	0.380797	0.952817	0.0848404	0.431919	0.999924	-0.0626046	0.562282	0.842498	0.0167556	0.876865	0.982765	0.0671045	0.53447	0.820134	0.0284387	0.792537	0.875519	-0.133888	0.213637	0.525841	-0.128044	0.231769	0.322706
ENSG00000114978	MOB1A	0.006016	0.955379	0.989887	0.00661636	0.950932	0.996221	0.230874	0.0419854	0.181358	0.566664	7.09826508682454e-09	1.15560644285189e-07	0.042815	0.690344	0.858125	-0.0857828	0.424112	0.999554	0.0925194	0.388501	0.769458	-0.0088838	0.934149	0.999977	-0.0581741	0.588153	0.988727	0.0597961	0.579981	0.943983	-0.0545053	0.611937	0.999994	0.00313543	0.976736	0.998945	-0.0398959	0.710486	0.998651	-0.0841689	0.432913	0.890192	-0.060723	0.571881	0.819187	0.119822	0.266151	0.576879	0.0226863	0.833823	0.964572	-0.0738035	0.494372	0.916846	0.0383359	0.722881	0.904069	-0.0859956	0.425653	0.999918	-0.154844	0.149725	0.952817	-0.0124924	0.908034	0.999924	-0.00883096	0.934918	0.983593	-0.0604917	0.575573	0.920608	0.124222	0.248862	0.662513	0.222177	0.0374811	0.145966	-0.0107534	0.920792	0.972919	0.57677	3.30835425721432e-09	5.33180624907832e-08
ENSG00000164346	NSA2	0.0632324	0.556069	0.874941	0.0262832	0.80685	0.993725	0.242683	0.0322877	0.159719	0.2481	0.0190646	0.0407372	0.184927	0.0827528	0.308337	-0.177089	0.0968771	0.906107	-0.171812	0.107409	0.467994	0.0996767	0.352696	0.999977	-0.0751674	0.483868	0.984053	-0.124362	0.248324	0.837564	0.120925	0.258973	0.999994	0.0656502	0.541036	0.998785	0.0525584	0.624725	0.998651	0.000277445	0.997941	0.999697	-0.0581044	0.588601	0.829986	0.147877	0.169148	0.46461	0.0593562	0.582776	0.893376	-0.0575256	0.594474	0.944411	-0.0461665	0.669295	0.881962	-0.0253258	0.814816	0.999918	-0.165106	0.124231	0.952817	-0.0814233	0.450759	0.999924	-0.0142568	0.895115	0.971304	-0.0153904	0.886828	0.984788	0.168082	0.117497	0.585644	0.230757	0.0305392	0.131118	-0.0543762	0.614842	0.8289	0.267333	0.0113209	0.0253598
ENSG00000184900	SUMO3	0.0922119	0.390086	0.805428	-0.123883	0.247417	0.988997	0.0781463	0.496462	0.689269	0.442233	1.43165074919516e-05	7.93471643253981e-05	-0.0318951	0.766681	0.898618	-0.0493648	0.645945	0.999554	0.16453	0.123378	0.496156	0.0148226	0.890346	0.999977	-0.00995019	0.926265	0.997945	-0.170274	0.112722	0.759334	0.131732	0.218488	0.999994	0.0872023	0.416456	0.998785	0.134969	0.207283	0.998651	0.168335	0.11482	0.791025	0.186139	0.0807238	0.369491	0.283146	0.00751516	0.161735	0.147412	0.170509	0.666635	0.174694	0.103548	0.834231	0.222619	0.0370939	0.361052	0.00264553	0.980484	0.999918	-0.153617	0.153019	0.952817	0.116422	0.280054	0.999924	0.163771	0.127345	0.538179	-0.0607039	0.574232	0.920535	0.319923	0.00237746	0.570258	0.395935	0.000134334	0.0349123	0.214174	0.0451007	0.2751	0.466945	3.97382848316141e-06	2.39873674021068e-05
ENSG00000123636	BAZ2B	-0.0910872	0.395918	0.806805	-0.149016	0.163396	0.988997	0.152947	0.181268	0.392365	0.2253	0.0337705	0.0659514	-0.0300948	0.779506	0.90555	-0.0211668	0.843917	0.999554	0.154565	0.148105	0.53175	-0.0295255	0.783573	0.999977	-0.110173	0.304039	0.984053	0.260956	0.0140612	0.616215	-0.200723	0.0592822	0.999994	-0.0790957	0.461247	0.998785	-0.0745217	0.487642	0.998651	-0.138401	0.195857	0.816743	-0.242943	0.0217902	0.23341	-0.112961	0.294697	0.603729	-0.118731	0.270561	0.743238	-0.163937	0.126955	0.834231	-0.192701	0.0720588	0.421139	0.0118329	0.91287	0.999918	0.0801381	0.457961	0.955317	-0.078959	0.464624	0.999924	-0.314229	0.00286845	0.303135	0.0784869	0.467307	0.899614	0.0446809	0.679345	0.884909	-0.0538787	0.618087	0.756155	-0.277358	0.00889176	0.160453	0.198444	0.0622884	0.109245
ENSG00000118523	CTGF	0.0270253	0.801506	0.947771	0.116989	0.274912	0.988997	-0.127858	0.264609	0.485061	-0.654975	3.32933680624592e-12	2.41548099423462e-10	0.0537457	0.616913	0.818799	-0.012829	0.90502	0.999554	-0.168184	0.11515	0.482617	0.0220013	0.837845	0.999977	0.104317	0.33062	0.984053	-0.123125	0.253099	0.839039	-0.10431	0.330649	0.999994	-0.106064	0.322539	0.998785	-0.173455	0.104037	0.998651	-0.165389	0.121404	0.792459	-0.0851698	0.427443	0.729444	-0.253084	0.0173568	0.19087	-0.094255	0.382393	0.808047	-0.0473322	0.66145	0.953769	-0.0820039	0.447526	0.760303	-0.0488069	0.651577	0.999918	0.0814421	0.450654	0.954833	-0.0999102	0.354363	0.999924	-0.0740716	0.492801	0.80619	-0.0241109	0.823552	0.975676	-0.111836	0.29956	0.690113	-0.148112	0.168463	0.338859	-0.0800009	0.458734	0.732833	-0.657978	2.45226061679205e-12	1.43319478631953e-10
ENSG00000100528	CNIH1	0.0482483	0.653431	0.904162	0.0462799	0.666714	0.990089	0.295301	0.0086716	0.0868245	0.519813	1.7864777079879e-07	1.78185307729608e-06	0.141788	0.185031	0.463071	-0.135812	0.204432	0.986335	0.00872942	0.93529	0.984252	-0.00800176	0.940674	0.999977	-0.0320085	0.765875	0.991579	0.0138365	0.89819	0.992565	0.0523646	0.626005	0.999994	0.00120005	0.991095	0.998945	-0.00302383	0.977564	0.998651	-0.0464056	0.665863	0.941453	-0.0920134	0.391112	0.700669	0.150339	0.162082	0.456207	0.0648863	0.548094	0.884006	-0.0519784	0.630549	0.949027	-0.0212458	0.844238	0.952803	-0.0448596	0.678133	0.999918	-0.0910485	0.398864	0.952834	-0.000109114	0.999195	0.999924	-0.050658	0.639269	0.875662	-0.0983332	0.362048	0.868036	0.106154	0.32494	0.705159	0.308091	0.00349794	0.0551406	-0.0588159	0.586218	0.811825	0.520725	1.68541598677407e-07	1.53465054795717e-06
ENSG00000114573	ATP6V1A	-0.0139786	0.896554	0.97375	0.000121794	0.999096	0.99978	0.201946	0.076219	0.24543	0.440604	1.5524219030949e-05	8.52459491047573e-05	0.243125	0.0216885	0.152296	-0.120953	0.258862	0.999554	0.14068	0.188522	0.586775	-0.0243559	0.820767	0.999977	-0.0924341	0.38894	0.984053	0.161107	0.133739	0.768631	-0.0130947	0.903062	0.999994	0.0184087	0.864046	0.998785	0.0176972	0.869253	0.998651	-0.0213592	0.842516	0.972289	-0.111376	0.298755	0.627425	0.132011	0.220184	0.525181	-0.0293724	0.785886	0.955096	-0.0977088	0.365119	0.890492	-0.0523327	0.628218	0.865086	-0.0627848	0.561155	0.999918	-0.104097	0.334453	0.952817	0.00176794	0.986957	0.999924	-0.0669709	0.535286	0.830388	0.0341564	0.752059	0.96238	0.167266	0.119316	0.587381	0.245459	0.0211628	0.109667	-0.0911464	0.398354	0.6903	0.471354	3.12802786761601e-06	1.94100053127405e-05
ENSG00000163013	FBXO41	0.00929135	0.931135	0.984075	-0.0878884	0.412785	0.988997	-0.088009	0.443549	0.646071	-0.0414711	0.699591	0.774939	-0.154021	0.149555	0.416663	0.140799	0.188147	0.979544	0.303733	0.00380856	0.0774594	-0.0519886	0.62849	0.999977	0.0125728	0.906908	0.997029	0.118796	0.270295	0.849037	-0.115546	0.280914	0.999994	-0.0455368	0.671755	0.998785	-0.00777616	0.942344	0.998651	-0.0032431	0.975937	0.996953	-0.0347273	0.746632	0.904426	-0.15004	0.162929	0.457107	-0.14826	0.168033	0.665552	-0.0950642	0.378303	0.893385	-0.0612001	0.571101	0.832679	-0.0506548	0.639291	0.999918	0.0288869	0.789342	0.979651	-0.0649655	0.547605	0.999924	-0.0748152	0.488457	0.805164	0.129927	0.227618	0.813273	0.10493	0.33058	0.708191	-0.0218436	0.839913	0.906209	-0.070291	0.515198	0.771302	-0.0677305	0.528263	0.624881
ENSG00000185651	UBE2L3	0.119068	0.266411	0.74839	-0.0335332	0.755066	0.992086	-0.00525012	0.963614	0.982984	0.481476	1.78281266904889e-06	1.2983269300746e-05	0.124771	0.244016	0.532682	-0.0176508	0.869592	0.999554	0.167586	0.116466	0.485818	0.178449	0.0942984	0.999977	-0.108565	0.311195	0.984053	-0.145101	0.177382	0.797938	0.114127	0.286906	0.999994	0.0649822	0.545169	0.998785	0.0716894	0.504379	0.998651	0.122216	0.253885	0.836348	0.104161	0.331347	0.6552	0.29073	0.0059975	0.157871	0.145154	0.177223	0.67307	0.106142	0.324994	0.881154	0.142804	0.184416	0.554715	-0.00367692	0.972878	0.999918	-0.137518	0.201365	0.952817	0.129938	0.227577	0.999924	0.137937	0.199983	0.613512	-0.0990069	0.358752	0.867284	0.151719	0.15822	0.606551	0.382835	0.000232097	0.0349123	0.142775	0.184506	0.492094	0.52548	1.2406430460743e-07	1.17599905642433e-06
ENSG00000123095	BHLHE41	0.17822	0.0947301	0.649105	0.0463942	0.66594	0.990089	-0.0335583	0.770534	0.875956	0.249171	0.018537	0.0397241	-0.0851794	0.42739	0.696124	0.114573	0.285013	0.999554	-0.0529419	0.622198	0.883928	-0.101069	0.345979	0.999977	-0.18737	0.078702	0.984053	0.0638742	0.554366	0.940381	-0.0835255	0.436451	0.999994	0.155357	0.146015	0.998785	0.0778859	0.468152	0.998651	0.128337	0.230693	0.825844	0.272586	0.00975614	0.187761	0.0340118	0.753074	0.896724	0.0875321	0.417399	0.824574	0.148995	0.165911	0.837996	0.188382	0.0788013	0.431458	0.125859	0.242631	0.999918	0.0865823	0.42249	0.953977	0.0904913	0.401768	0.999924	0.149202	0.165317	0.578715	0.00614595	0.95468	0.994045	-0.0248703	0.818089	0.940494	-0.074022	0.493091	0.659039	0.234933	0.0275743	0.230406	0.247885	0.0191722	0.0400578
ENSG00000186480	INSIG1	-0.0847071	0.429967	0.822145	-0.118382	0.269195	0.988997	0.181767	0.111227	0.299766	-0.0409334	0.703303	0.777836	-0.082704	0.440992	0.706333	0.24527	0.0205219	0.821712	-0.0908176	0.397323	0.774761	-0.1594	0.135678	0.999977	-0.0061981	0.95403	0.997945	-0.0689415	0.523317	0.935276	0.105909	0.323251	0.999994	0.01396	0.896691	0.998785	-0.0717178	0.50421	0.998651	0.0327297	0.760756	0.958327	0.0432953	0.68705	0.879287	0.0410177	0.704363	0.875394	0.111439	0.301293	0.764368	0.0238225	0.825629	0.977392	0.138636	0.197693	0.566601	-0.0216712	0.84116	0.999918	-0.0895775	0.406558	0.952834	0.0209299	0.846525	0.999924	0.129518	0.229098	0.638596	-0.159485	0.137748	0.763123	-0.057977	0.59158	0.848588	0.0788481	0.465254	0.635878	0.131022	0.223689	0.537112	-0.0888642	0.407596	0.508877
ENSG00000143222	UFC1	0.1619	0.129572	0.673256	0.0591282	0.582038	0.989132	0.186635	0.101816	0.286114	0.20929	0.0490234	0.0906729	0.187893	0.0778568	0.299929	-0.162645	0.127795	0.935678	-0.130265	0.223703	0.624697	0.128922	0.228556	0.999977	-0.026444	0.805691	0.992659	-0.125033	0.245764	0.836813	0.188583	0.076752	0.999994	0.0950921	0.375388	0.998785	0.0591163	0.582114	0.998651	0.0217399	0.839746	0.97196	0.0334093	0.755942	0.907959	0.250065	0.0187866	0.194326	0.17659	0.0997979	0.597402	0.0517488	0.632062	0.949262	0.0522142	0.628997	0.865308	0.0849606	0.431265	0.999918	0.00246445	0.981819	0.997389	0.0974643	0.366326	0.999924	0.112775	0.295498	0.68578	-0.147661	0.169777	0.7824	0.091531	0.396359	0.745022	0.2743	0.00970465	0.078691	0.0743155	0.491373	0.755241	0.258364	0.0145013	0.0314285
ENSG00000107679	PLEKHA1	-0.0512942	0.63309	0.897586	0.0166633	0.87683	0.995122	0.118877	0.29991	0.522564	0.34016	0.00110809	0.00350804	0.0477376	0.656867	0.841096	-0.0913542	0.394529	0.999554	0.139101	0.193583	0.593125	0.0505402	0.638101	0.999977	0.0665675	0.535385	0.984053	0.121969	0.257615	0.842127	-0.0742737	0.489096	0.999994	-0.0269678	0.80192	0.998785	-0.0116763	0.91352	0.998651	-0.00188954	0.985979	0.998331	-0.0245562	0.819318	0.934938	0.0469875	0.663766	0.853774	-0.0285916	0.791447	0.956761	-0.052298	0.628446	0.948774	-0.0655207	0.544181	0.817785	-0.0891776	0.408664	0.999918	-0.122395	0.255944	0.952817	0.0417699	0.699199	0.999924	-0.00346592	0.974433	0.993746	0.0225403	0.834877	0.976797	0.123522	0.25156	0.664049	0.087548	0.417314	0.593583	-0.0195935	0.856216	0.947324	0.319914	0.00224202	0.00623297
ENSG00000138029	HADHB	0.0714862	0.505591	0.856833	0.0519081	0.629022	0.989132	-0.0830952	0.469508	0.66748	-0.28936	0.00595356	0.0149601	-0.072369	0.500336	0.748209	0.0533508	0.619507	0.999554	-0.277139	0.00855666	0.127272	-0.0223697	0.835168	0.999977	0.0876436	0.414092	0.984053	-0.0543766	0.61484	0.949303	0.059709	0.578329	0.999994	-0.024622	0.818842	0.998785	-0.123452	0.249078	0.998651	-0.0767574	0.474642	0.900004	-0.0286153	0.790089	0.922563	-0.0235096	0.827884	0.933045	0.00569689	0.957989	0.991775	0.0356784	0.741391	0.967575	-0.055011	0.610713	0.855713	0.0563119	0.602288	0.999918	0.0285947	0.791425	0.979651	-0.102239	0.343201	0.999924	-0.00724157	0.946612	0.986837	-0.0583946	0.588908	0.925547	-0.218082	0.0412331	0.570258	-0.149798	0.163617	0.333223	-0.0195585	0.856471	0.947451	-0.281164	0.00760612	0.0180366
ENSG00000117713	ARID1A	-0.0822678	0.443414	0.828688	-0.0263658	0.806254	0.993725	-0.152187	0.18347	0.39541	-0.300027	0.0042826	0.0112633	-0.196859	0.0644512	0.272168	0.133609	0.21194	0.991425	-0.0336265	0.754405	0.932014	0.00240283	0.982171	0.999977	-0.0110473	0.918162	0.997945	0.188869	0.078017	0.738407	-0.150705	0.158625	0.999994	-0.0596194	0.5789	0.998785	-0.073825	0.491732	0.998651	-0.0886474	0.408745	0.884331	-0.118901	0.267088	0.600111	-0.227494	0.0330394	0.23203	-0.0794696	0.461732	0.84929	-0.0350804	0.745576	0.968365	-0.0891486	0.408817	0.740133	0.0217127	0.840859	0.999918	0.143091	0.183528	0.952817	-0.0930886	0.388337	0.999924	-0.16811	0.117435	0.529159	0.039376	0.715679	0.9511	-0.145244	0.176952	0.617488	-0.277727	0.00879791	0.0755778	-0.131693	0.221308	0.534044	-0.341459	0.0010574	0.00325062
ENSG00000196352	CD55	0.0148131	0.890415	0.97223	-0.0319493	0.766295	0.992131	0.0385682	0.737436	0.855293	0.376046	0.000281545	0.00106622	0.157251	0.1411	0.404369	-0.128321	0.230753	0.999554	0.101048	0.346077	0.739332	-0.0167431	0.876245	0.999977	-0.0472757	0.659981	0.988727	-0.062266	0.564403	0.941902	0.124653	0.244465	0.999994	-0.0365833	0.733584	0.998785	-0.044126	0.681366	0.998651	0.013177	0.902456	0.983233	-0.108785	0.31021	0.639516	0.174757	0.103421	0.373506	0.152386	0.156377	0.656003	0.0502765	0.641798	0.951731	0.0243121	0.822103	0.943186	0.119852	0.26603	0.999918	0.0372863	0.730173	0.974108	0.208227	0.0515581	0.999924	0.0109916	0.919043	0.979041	-0.194431	0.0694919	0.716121	-0.0256662	0.812373	0.938908	0.218011	0.0413007	0.154107	-0.0176879	0.870071	0.953225	0.40126	9.73629006830734e-05	0.000402903
ENSG00000108262	GIT1	0.0654308	0.542392	0.869355	0.1299	0.225017	0.988997	-0.0744729	0.516979	0.705067	0.121272	0.257598	0.35567	-0.215135	0.0429021	0.218984	0.0328741	0.759732	0.999554	0.124748	0.244104	0.646917	-0.24701	0.0196149	0.999977	0.148221	0.165681	0.984053	-0.0543721	0.614869	0.949303	0.0320699	0.765439	0.999994	0.00384833	0.971448	0.998945	0.00165418	0.987725	0.999112	0.0579414	0.58965	0.926659	0.207999	0.0504688	0.313067	0.0446955	0.679245	0.863343	0.0446979	0.679229	0.926271	0.0393594	0.715794	0.963635	0.149257	0.16516	0.534415	-0.154057	0.151833	0.999918	-0.229604	0.0314039	0.952817	-0.0522858	0.628526	0.999924	0.183938	0.0862562	0.492227	-0.0599928	0.578733	0.921879	0.147293	0.170857	0.612489	0.164075	0.12663	0.286252	0.211561	0.0478498	0.282029	0.107586	0.315602	0.414906
ENSG00000138131	LOXL4	0.000170191	0.998737	0.9999	0.077408	0.470894	0.98901	-0.136799	0.232363	0.450984	-0.442301	1.42679236128096e-05	7.9098965810849e-05	-0.0985213	0.358333	0.641954	0.170524	0.11011	0.925512	-0.0277598	0.796227	0.94762	-0.110187	0.303975	0.999977	0.126274	0.238336	0.984053	-0.0812077	0.451963	0.91452	-0.00926806	0.931307	0.999994	-0.143	0.181266	0.998785	-0.139343	0.192799	0.998651	-0.147071	0.169026	0.808157	-0.143401	0.180032	0.507003	-0.117137	0.277091	0.58851	0.0255642	0.813104	0.959583	-0.0295416	0.784682	0.97317	-0.0916685	0.395647	0.730408	-0.0682238	0.52766	0.999918	0.0100065	0.926277	0.994324	-0.0616955	0.567983	0.999924	0.0160015	0.882366	0.967816	-0.167785	0.118156	0.749958	-0.0737791	0.494515	0.798923	-0.132032	0.220109	0.398467	-0.0804987	0.455934	0.731221	-0.451773	8.83198498358162e-06	4.83705858703429e-05
ENSG00000119125	GDA	-0.0977954	0.361902	0.795733	-0.11703	0.274743	0.988997	-0.175897	0.123454	0.317149	-0.240482	0.0232043	0.0481969	-0.175418	0.10012	0.339822	0.0501434	0.640744	0.999554	0.210461	0.0477431	0.322829	-0.00850703	0.936936	0.999977	0.144616	0.176332	0.984053	0.181406	0.090746	0.744881	-0.0590646	0.582445	0.999994	0.0351119	0.743922	0.998785	0.039278	0.714775	0.998651	-0.0828732	0.440055	0.893403	-0.0755683	0.481533	0.765055	-0.00469839	0.965347	0.987841	-0.0466973	0.665718	0.922042	-0.0549189	0.611311	0.946511	-0.0411471	0.703473	0.897612	0.113965	0.290396	0.999918	0.173848	0.105258	0.952817	0.0272405	0.801094	0.999924	-0.014957	0.889995	0.970114	0.0675031	0.53204	0.91276	0.0151919	0.888278	0.962847	-0.138944	0.196688	0.371183	-0.0578658	0.592292	0.815052	-0.239494	0.0237933	0.0481983
ENSG00000120071	KANSL1	-0.00965793	0.928425	0.983297	-0.0733719	0.494401	0.989132	0.0385018	0.737872	0.855464	0.434939	2.05125341037338e-05	0.000108403	-0.0169443	0.874769	0.94726	0.020566	0.848293	0.999554	0.0475083	0.658412	0.897643	0.0208555	0.846184	0.999977	-0.169223	0.11289	0.984053	0.128934	0.23122	0.830213	-0.204035	0.0551262	0.999994	-0.0569921	0.59577	0.998785	-0.0811218	0.449812	0.998651	-0.122786	0.251659	0.835105	-0.0646342	0.547329	0.80549	-0.0759067	0.482117	0.742922	-0.117511	0.275551	0.745648	-0.0897709	0.405541	0.898408	-0.0235288	0.827745	0.94589	-0.0575899	0.594061	0.999918	-0.0400849	0.710785	0.97069	-0.104987	0.330315	0.999924	-0.116406	0.280122	0.67351	0.0652179	0.546047	0.915854	0.0601424	0.577785	0.843075	0.0493359	0.648051	0.778134	-0.081309	0.451397	0.728	0.398457	0.000110031	0.000448003
ENSG00000023228	NDUFS1	-0.21114	0.047013	0.579242	-0.190099	0.0743677	0.988997	-0.209901	0.0651151	0.22675	-0.41503	5.2544461161208e-05	0.000246483	-0.075747	0.480494	0.734335	0.127901	0.232294	0.999554	0.149391	0.162328	0.55083	0.0954442	0.373615	0.999977	0.125445	0.241458	0.984053	0.21369	0.0455991	0.700562	-0.148215	0.165698	0.999994	-0.0943335	0.379226	0.998785	-0.0661527	0.537937	0.998651	-0.084878	0.429034	0.889357	-0.122955	0.251003	0.585452	-0.205683	0.0545436	0.285147	-0.217303	0.0419815	0.521139	-0.0793942	0.462159	0.909742	-0.196111	0.0670697	0.413284	-0.0603752	0.576311	0.999918	0.0472873	0.661751	0.964953	-0.0795146	0.461478	0.999924	-0.182283	0.0891714	0.495312	0.226107	0.0341529	0.680123	-0.023863	0.825337	0.943299	-0.214644	0.04462	0.16137	-0.180427	0.092532	0.364143	-0.415574	5.12491755573219e-05	0.000228867
ENSG00000164916	FOXK1	-0.146216	0.171545	0.696049	-0.0346694	0.747041	0.992086	-0.0269309	0.814947	0.903489	0.288027	0.00619852	0.015484	-0.225655	0.0334832	0.191651	0.0171817	0.873029	0.999554	0.142547	0.182665	0.580429	-0.0356692	0.740002	0.999977	0.0445741	0.678308	0.988789	0.168874	0.115754	0.761181	-0.0924014	0.389109	0.999994	0.0411775	0.701617	0.998785	0.065165	0.544037	0.998651	0.0416132	0.698611	0.949413	-0.0502614	0.639958	0.857362	-0.0261523	0.808886	0.924439	-0.0685169	0.525884	0.875116	0.000671586	0.995045	0.998893	0.00844581	0.937751	0.982406	-0.0701892	0.515808	0.999918	-0.0837038	0.438135	0.953977	-0.0446286	0.679699	0.999924	-0.0851824	0.430058	0.769372	0.120069	0.265159	0.83076	0.0438767	0.684808	0.888136	-0.00273006	0.97986	0.98979	-0.0527927	0.625196	0.834822	0.246732	0.0197575	0.0411425
ENSG00000142687	KIAA0319L	0.00233264	0.982691	0.997165	-0.118625	0.268209	0.988997	-0.134914	0.238923	0.458202	-0.301466	0.00409269	0.010835	-0.11327	0.290565	0.579021	0.0428818	0.689885	0.999554	-0.167305	0.11709	0.48692	0.0510384	0.634788	0.999977	-0.0309933	0.773097	0.991579	0.0702841	0.515239	0.933557	-0.152352	0.15407	0.999994	-0.088908	0.407364	0.998785	-0.208182	0.050262	0.998651	-0.160074	0.134011	0.797371	-0.217936	0.0402018	0.291836	-0.286907	0.00672477	0.159787	-0.280941	0.00801587	0.47094	-0.15489	0.149604	0.834231	-0.2715	0.0105055	0.277784	-0.13232	0.219095	0.999918	-0.0441136	0.683197	0.96826	-0.298605	0.00471498	0.999924	-0.232295	0.0294177	0.39952	0.217766	0.0415354	0.680123	-0.105844	0.326364	0.706003	-0.367592	0.000426349	0.0360235	-0.25157	0.0180618	0.200016	-0.344177	0.000958021	0.00298489
ENSG00000033800	PIAS1	-0.0422068	0.694523	0.920855	-0.0996324	0.352912	0.988997	-0.0518348	0.652202	0.802189	-0.445818	1.19599820322946e-05	6.76929777377373e-05	0.121335	0.257348	0.547036	-0.0895619	0.403909	0.999554	0.0596482	0.578717	0.867437	0.0983389	0.359228	0.999977	-0.0258572	0.809921	0.992659	0.20475	0.0556733	0.712824	-0.0755815	0.481456	0.999994	-0.0881831	0.411214	0.998785	-0.0241888	0.821976	0.998651	-0.104213	0.331104	0.861187	-0.249704	0.0182791	0.219581	-0.245701	0.0210315	0.201592	-0.215376	0.0438802	0.527035	-0.127221	0.237529	0.85622	-0.251796	0.0179548	0.31307	-0.0049538	0.963464	0.999918	0.176716	0.0995516	0.952817	-0.0536481	0.619594	0.999924	-0.297813	0.0048319	0.322078	0.232605	0.0291955	0.675037	0.0175257	0.871253	0.957166	-0.158354	0.140598	0.30449	-0.297448	0.0048867	0.131477	-0.485783	1.39578549784858e-06	9.53717998956897e-06
ENSG00000001036	FUCA2	0.162556	0.128007	0.673256	0.17191	0.107205	0.988997	0.283346	0.0119442	0.100126	0.24036	0.0232763	0.0483175	0.20323	0.0561143	0.252916	-0.130911	0.221396	0.997966	-0.00247839	0.98161	0.995651	-0.0727161	0.498278	0.999977	0.0723217	0.500617	0.984053	-0.0399541	0.711687	0.963836	0.145214	0.174531	0.999994	0.10306	0.336509	0.998785	0.0912749	0.394942	0.998651	0.0310392	0.77277	0.960026	0.0121382	0.910113	0.969268	0.274908	0.00953812	0.166432	0.187045	0.0809866	0.579566	0.0509404	0.6374	0.95064	0.0424941	0.69424	0.893205	0.0127754	0.905961	0.999918	-0.0382661	0.723365	0.972849	0.112705	0.295798	0.999924	0.0889458	0.409888	0.758989	-0.156978	0.144126	0.766666	0.210309	0.0492152	0.570258	0.380343	0.000256882	0.0349123	0.0545878	0.613465	0.828169	0.296141	0.00483553	0.0121698
ENSG00000211460	TSN	0.129897	0.225025	0.725821	0.0608935	0.5708	0.989132	0.207306	0.0685833	0.232658	0.509835	3.34097618459595e-07	3.0474507013022e-06	0.130224	0.223852	0.509961	-0.0894894	0.404291	0.999554	0.110752	0.301487	0.704566	0.102805	0.337712	0.999977	-0.00881143	0.934684	0.997945	0.073058	0.498755	0.930171	-0.00859714	0.936269	0.999994	0.0688434	0.521492	0.998785	0.0906495	0.398201	0.998651	0.00820751	0.939152	0.991001	-0.00747728	0.944556	0.982404	0.175799	0.101348	0.370263	0.0529406	0.624226	0.908314	-0.0295559	0.784581	0.97317	-0.0349871	0.74623	0.914374	-0.0313101	0.772133	0.999918	-0.0402789	0.709447	0.970442	0.0593301	0.582942	0.999924	0.00106344	0.992154	0.998214	-0.000427052	0.996849	0.999316	0.223048	0.0367212	0.570258	0.319372	0.0024214	0.0494404	-0.0220676	0.838293	0.939687	0.548958	2.54618555128872e-08	3.04109854076424e-07
ENSG00000099942	CRKL	0.0967934	0.366866	0.797124	0.103234	0.33569	0.988997	0.0493381	0.667946	0.812327	0.24711	0.0195639	0.0416672	-0.00776702	0.942412	0.97426	0.0527708	0.623325	0.999554	0.0901979	0.400566	0.776484	-0.0944309	0.378732	0.999977	-0.0541314	0.614384	0.988727	0.10771	0.317856	0.868616	-0.0926668	0.387742	0.999994	0.00599431	0.95554	0.998785	0.062357	0.561562	0.998651	0.0954341	0.373665	0.874332	0.161733	0.129974	0.443658	-0.0259317	0.810467	0.924798	0.0322799	0.765275	0.949408	0.0619317	0.566499	0.937328	0.106181	0.324815	0.678456	-0.0908007	0.400154	0.999918	-0.0360073	0.739091	0.974108	0.00824573	0.939222	0.999924	0.0621352	0.565222	0.843931	0.00342342	0.974747	0.997136	0.013076	0.903758	0.967711	0.104674	0.33177	0.514981	0.119911	0.265793	0.578341	0.245909	0.0201848	0.0419169
ENSG00000069329	VPS35	-0.158839	0.137079	0.679509	-0.116239	0.27802	0.988997	-0.248334	0.0283589	0.149565	-0.388028	0.000171799	0.000692187	-0.020991	0.845196	0.935928	0.0645316	0.547966	0.999554	0.0470259	0.661668	0.898473	-0.0734835	0.493743	0.999977	0.0951245	0.375224	0.984053	0.195096	0.068525	0.733114	-0.0520221	0.628268	0.999994	-0.0191878	0.85835	0.998785	-0.0278863	0.795319	0.998651	-0.0541667	0.614153	0.931179	-0.136197	0.203141	0.534093	-0.111331	0.301764	0.611025	-0.0884425	0.412553	0.822232	-0.0543978	0.614702	0.946871	-0.180799	0.0918503	0.44758	0.0316637	0.76963	0.999918	0.101428	0.347063	0.952817	-0.0917762	0.39509	0.999924	-0.178792	0.0955749	0.50496	0.0930808	0.388376	0.875204	-0.0749281	0.487799	0.795454	-0.158348	0.140613	0.30449	-0.185548	0.0834919	0.349579	-0.400846	9.91448925260485e-05	0.000409287
ENSG00000152779	SLC16A12	-0.237062	0.0252984	0.51858	-0.266809	0.0114883	0.988997	-0.303387	0.00693114	0.0776726	-0.469559	3.44955778652789e-06	2.29448527194691e-05	-0.0927543	0.387293	0.665186	0.00972517	0.927928	0.999554	0.0355176	0.741068	0.927427	0.0381888	0.722358	0.999977	0.016418	0.878629	0.996411	0.0462766	0.668552	0.958004	-0.0343315	0.749425	0.999994	-0.101349	0.344636	0.998785	-0.0767075	0.47493	0.998651	-0.0773618	0.47116	0.899388	-0.179378	0.0925696	0.391384	-0.237766	0.0257046	0.215388	-0.208046	0.051765	0.543039	-0.0930177	0.3887	0.89465	-0.178575	0.0959844	0.452743	0.0556774	0.60639	0.999918	0.138485	0.198184	0.952817	-0.0451184	0.676379	0.999924	-0.176547	0.0998812	0.509003	0.181995	0.0896859	0.732173	-0.0651833	0.546261	0.826642	-0.316488	0.0026637	0.0507691	-0.199367	0.0625704	0.311445	-0.510008	3.30555376404362e-07	2.74552301855056e-06
ENSG00000196396	PTPN1	0.122188	0.253992	0.742069	0.0578774	0.590061	0.989132	0.262451	0.020269	0.128282	0.506303	4.15015926513718e-07	3.64895471590631e-06	0.11288	0.292238	0.581091	-0.121833	0.255384	0.999554	0.115096	0.282806	0.685629	0.0481506	0.654088	0.999977	-0.0793668	0.459708	0.984053	0.0114447	0.915718	0.993793	0.059467	0.579873	0.999994	0.0800208	0.456006	0.998785	0.0441719	0.681053	0.998651	-0.0284601	0.791202	0.961462	-0.028078	0.793943	0.924438	0.234375	0.027956	0.221233	0.118545	0.271318	0.743593	-0.0105894	0.921996	0.990856	0.0518373	0.631478	0.866093	0.00213057	0.984282	0.999918	-0.10028	0.352576	0.952817	0.0551718	0.609669	0.999924	0.0416025	0.700347	0.902367	-0.118701	0.270682	0.833079	0.183768	0.0865512	0.579471	0.297724	0.00484526	0.0613831	0.0247911	0.818658	0.930969	0.527539	1.0849240195121e-07	1.05186063140581e-06
ENSG00000135999	EPC2	0.00200871	0.985095	0.997611	-0.0621115	0.563106	0.989132	0.10124	0.377799	0.594067	0.611128	2.01243688380259e-10	6.18475063580454e-09	0.0517644	0.629973	0.826798	0.0175579	0.870273	0.999554	0.135838	0.204345	0.605245	-0.00374694	0.9722	0.999977	-0.165296	0.121616	0.984053	0.0896082	0.406396	0.90165	-0.0507891	0.636445	0.999994	-0.000664159	0.995071	0.998945	-0.0324038	0.763068	0.998651	-0.0606279	0.572485	0.923739	-0.0749541	0.485113	0.76679	0.0890927	0.409112	0.693483	0.0227069	0.833675	0.964572	-0.0737961	0.494415	0.916846	-0.00461391	0.96597	0.991817	-0.00239229	0.982352	0.999918	-0.0842212	0.435299	0.953977	-0.0230561	0.831155	0.999924	-0.0640288	0.553406	0.837939	-0.0643718	0.551279	0.915854	0.0922364	0.392714	0.742547	0.122138	0.256953	0.437708	-0.0510935	0.636388	0.842205	0.585691	1.6499637212064e-09	2.94923927692616e-08
ENSG00000169764	UGP2	-0.110308	0.303443	0.769604	-0.15236	0.154046	0.988997	-0.0784925	0.49455	0.687757	-0.284876	0.00681326	0.0167621	0.153499	0.150957	0.418997	-0.155995	0.144344	0.952192	-0.0789384	0.462142	0.810614	0.116334	0.277625	0.999977	0.0245006	0.81972	0.994621	-0.102278	0.343014	0.877784	0.0302443	0.778438	0.999994	-0.119477	0.264759	0.998785	-0.133279	0.21308	0.998651	-0.140775	0.188221	0.815864	-0.263927	0.0124486	0.196888	-0.101502	0.346707	0.647133	-0.13823	0.199021	0.690944	-0.143344	0.182745	0.840813	-0.264311	0.012831	0.294561	-0.140699	0.191036	0.999918	-0.110161	0.306906	0.952817	-0.162411	0.130579	0.999924	-0.100533	0.351357	0.720328	0.0747464	0.488857	0.904866	0.122937	0.25383	0.665268	0.0710855	0.510448	0.672389	-0.233301	0.0287024	0.234926	-0.281017	0.00763907	0.0181023
ENSG00000187446	CHP1	0.00582091	0.956825	0.989887	0.0836937	0.435525	0.98901	0.19111	0.0937236	0.273869	0.306809	0.00345132	0.00937687	0.17772	0.0956733	0.332539	-0.147698	0.167195	0.969375	-0.178962	0.093341	0.439352	-0.0484966	0.651763	0.999977	-0.0596372	0.578787	0.986613	0.081393	0.450928	0.91452	-0.00940038	0.930329	0.999994	0.073412	0.494164	0.998785	-0.0230827	0.829992	0.998651	-0.0609889	0.570195	0.923268	0.0015214	0.98871	0.996035	0.134109	0.212875	0.517516	0.0466448	0.666072	0.922042	-0.0373689	0.729599	0.967241	0.0287714	0.790165	0.932935	-0.0693769	0.52069	0.999918	-0.0247046	0.81928	0.982538	0.0378816	0.726035	0.999924	0.0101555	0.925183	0.980755	-0.0270033	0.802791	0.972816	0.0872492	0.418912	0.759405	0.223837	0.0360435	0.14306	0.0262402	0.808255	0.925447	0.324204	0.00193869	0.00548272
ENSG00000141759	TXNL4A	-0.0221574	0.836711	0.959158	0.00398585	0.970428	0.997762	0.00543886	0.962306	0.982277	0.252718	0.016878	0.0366895	0.0284374	0.791364	0.91159	-0.0622642	0.562145	0.999554	0.160805	0.132222	0.510203	0.0799944	0.456155	0.999977	0.0485662	0.651296	0.988727	-0.174151	0.104642	0.750794	0.199731	0.0605762	0.999994	0.153921	0.149822	0.998785	0.162029	0.129264	0.998651	0.178714	0.0938037	0.786377	0.113808	0.288263	0.61941	0.287867	0.00653532	0.159787	0.154756	0.149961	0.652118	0.10507	0.329933	0.882818	0.131732	0.221168	0.588818	0.0413977	0.701752	0.999918	-0.132393	0.21884	0.952817	0.120747	0.26245	0.999924	0.177627	0.0977914	0.507658	-0.0557775	0.605743	0.92944	0.142516	0.185311	0.623104	0.308092	0.00349778	0.0551406	0.152114	0.157126	0.456745	0.291798	0.0055277	0.0136672
ENSG00000101193	GID8	0.137149	0.199971	0.711734	0.00486773	0.96389	0.997055	0.191411	0.0931975	0.272762	0.598261	5.96916960304839e-10	1.4963197923015e-08	0.120006	0.262636	0.552154	-0.0241328	0.822382	0.999554	0.142928	0.181487	0.578264	0.0223393	0.835389	0.999977	-0.0993744	0.354166	0.984053	0.0247059	0.819271	0.981335	-0.0158399	0.882872	0.999994	0.0574768	0.592641	0.998785	0.0510201	0.63491	0.998651	-0.00282178	0.979062	0.996953	0.00194482	0.985569	0.994796	0.19529	0.0682452	0.312356	0.0595272	0.581689	0.893315	-0.00734872	0.945824	0.994026	0.041936	0.69806	0.895482	-0.0821167	0.446899	0.999918	-0.137591	0.201126	0.952817	-0.0146668	0.892116	0.999924	-0.0114778	0.915475	0.977892	-0.0409936	0.704528	0.949827	0.205979	0.0541887	0.570258	0.338897	0.00123866	0.0405212	0.00644835	0.952453	0.984291	0.618545	1.05123909577287e-10	2.86658985932508e-09
ENSG00000164742	ADCY1	0.0813297	0.448647	0.831512	0.0283438	0.792036	0.993513	-0.0908978	0.428671	0.634438	-0.0307795	0.77462	0.835885	-0.0559844	0.602298	0.810256	0.144787	0.175814	0.973385	0.186583	0.0799893	0.40911	-0.0724806	0.499674	0.999977	-0.0755536	0.481619	0.984053	0.148783	0.166523	0.788809	-0.0607576	0.571661	0.999994	0.0480173	0.654985	0.998785	0.0764678	0.476315	0.998651	0.0491259	0.647543	0.937896	-0.00824512	0.938873	0.980594	0.00711107	0.947573	0.981149	0.0544303	0.61449	0.904804	0.0518779	0.631211	0.949187	-0.0193688	0.857848	0.956909	0.0889674	0.409774	0.999918	0.147898	0.169086	0.952817	0.027055	0.802421	0.999924	-0.0465642	0.666615	0.887814	-0.0425791	0.693659	0.94808	-0.16658	0.120859	0.587381	-0.147817	0.169323	0.33979	-0.0309009	0.775031	0.909691	-0.0392304	0.715106	0.786431
ENSG00000166833	NAV2	0.0417486	0.697678	0.921238	0.194365	0.0679761	0.988997	0.0371369	0.746847	0.861501	-0.122948	0.251029	0.348427	0.0621453	0.562894	0.787809	0.00336861	0.975006	0.999554	0.0432281	0.68751	0.907965	-0.0838898	0.434446	0.999977	-0.0104189	0.922802	0.997945	0.17719	0.0986336	0.746244	0.0180532	0.866647	0.999994	0.0826331	0.441385	0.998785	0.0684976	0.523591	0.998651	0.134147	0.210088	0.82072	0.0263774	0.806171	0.929468	-0.120767	0.262372	0.573113	-0.0496554	0.645924	0.915871	0.0450265	0.677002	0.956769	0.0404334	0.708383	0.898862	0.0602752	0.576944	0.999918	0.0121584	0.910483	0.990205	0.0361546	0.738062	0.999924	0.0400999	0.710681	0.905126	0.110622	0.304871	0.846316	-0.206568	0.0534888	0.570258	-0.30944	0.00334985	0.0547931	0.0342797	0.751192	0.898498	-0.128587	0.229779	0.320384
ENSG00000150687	PRSS23	0.0665866	0.535267	0.866201	0.05711	0.595009	0.989132	0.180303	0.114185	0.304777	0.477519	2.22580082542834e-06	1.56304987310847e-05	0.073526	0.493493	0.743922	-0.0256992	0.811061	0.999554	0.00174691	0.987037	0.996811	0.025129	0.815178	0.999977	0.0465884	0.664625	0.988727	0.0663746	0.538935	0.938435	0.13982	0.191268	0.999994	0.117166	0.274181	0.998785	0.128034	0.231804	0.998651	0.168161	0.1152	0.791025	0.105747	0.323995	0.650249	0.302152	0.00422164	0.151214	0.171701	0.109693	0.606019	0.135413	0.208417	0.846556	0.177358	0.0983093	0.455979	0.105489	0.327998	0.999918	-0.0559483	0.604637	0.963307	0.14179	0.187584	0.999924	0.123545	0.25147	0.653067	-0.0946775	0.380254	0.874531	-0.0829802	0.442119	0.772145	0.17468	0.103576	0.255046	0.14624	0.173968	0.478878	0.523916	1.37291568336195e-07	1.28439225305885e-06
ENSG00000100241	SBF1	-0.0282761	0.792521	0.945102	0.117139	0.274293	0.988997	-0.154391	0.177132	0.387065	-0.325429	0.00185913	0.00549446	-0.192647	0.0704953	0.285022	0.0742255	0.489379	0.999554	-0.00658536	0.951161	0.987181	-0.118379	0.269208	0.999977	0.00244788	0.981836	0.998761	-0.0595429	0.581589	0.943983	0.0266838	0.803964	0.999994	0.0168764	0.875267	0.998785	-0.0206247	0.847865	0.998651	0.0343569	0.749245	0.955432	0.0950909	0.375394	0.68857	-0.193309	0.0711474	0.318342	-0.048256	0.655259	0.918609	0.0537966	0.618623	0.947342	0.0802728	0.457204	0.766278	0.0226887	0.833806	0.999918	0.0100697	0.925813	0.994243	-0.0729259	0.499533	0.999924	0.0540462	0.616994	0.866376	0.0725059	0.502014	0.907858	-0.19311	0.0714456	0.570258	-0.314	0.00288995	0.0523029	0.093951	0.383937	0.677123	-0.373548	0.000311342	0.00111686
ENSG00000174485	DENND4A	-0.00859196	0.936307	0.985482	0.00686924	0.949059	0.996021	0.335493	0.002676	0.0485521	0.56823	6.31715746379768e-09	1.04728906925717e-07	-0.0951109	0.375293	0.655634	0.00852063	0.936835	0.999554	0.0253067	0.813894	0.951128	-0.072086	0.502018	0.999977	-0.115576	0.280791	0.984053	0.196311	0.0667856	0.730172	-0.105366	0.325751	0.999994	0.0769437	0.473567	0.998785	0.0275695	0.797594	0.998651	-0.0660457	0.538596	0.916307	-0.055597	0.604817	0.838083	0.126095	0.241742	0.55223	0.0486751	0.652457	0.917144	-0.0853979	0.428888	0.901476	0.0157468	0.884225	0.96751	0.0264234	0.806943	0.999918	-0.0249045	0.817843	0.982538	-0.0161055	0.881607	0.999924	-0.0657945	0.542496	0.833865	-0.045573	0.673303	0.942081	0.0748833	0.48806	0.795466	0.0820971	0.447008	0.620237	-0.0410691	0.704009	0.875305	0.576143	3.47142736778494e-09	5.54309422978768e-08
ENSG00000065518	NDUFB4	0.0241817	0.822028	0.95467	0.0277901	0.79601	0.993513	0.0871601	0.447975	0.649391	0.126805	0.236354	0.332562	0.194068	0.0684064	0.280729	-0.162614	0.127867	0.935678	0.0338703	0.752682	0.931402	0.128762	0.22914	0.999977	0.0231514	0.829494	0.995635	-0.124625	0.247318	0.837244	0.19577	0.0659719	0.999994	0.102288	0.340161	0.998785	0.102422	0.339524	0.998651	0.107681	0.315173	0.854465	0.0522139	0.627001	0.84964	0.274741	0.0095837	0.166432	0.142904	0.184105	0.67862	0.0825171	0.444679	0.904663	0.0916327	0.395832	0.730408	0.0484309	0.654089	0.999918	-0.0786691	0.466271	0.955317	0.145041	0.177563	0.999924	0.146614	0.172859	0.586897	-0.0924799	0.39146	0.876907	0.125051	0.245695	0.660208	0.267146	0.0118651	0.0854744	0.0955983	0.375617	0.670492	0.167403	0.116872	0.185098
ENSG00000163879	DNALI1	0.193308	0.0695177	0.62522	0.112163	0.295336	0.988997	0.256678	0.0233007	0.135683	0.239042	0.0240676	0.0496875	0.404367	8.49140701044693e-05	0.0104246	-0.0572898	0.593847	0.999554	0.220508	0.0378484	0.288981	0.150391	0.159503	0.999977	-0.0692766	0.518868	0.984053	-0.0750944	0.486831	0.92687	-0.00210039	0.984414	0.999994	0.0581858	0.588078	0.998785	0.0780016	0.467489	0.998651	-0.014092	0.895719	0.982004	-0.0373619	0.728133	0.896202	0.138851	0.19699	0.498065	0.00980494	0.927758	0.985425	-0.069869	0.517729	0.921938	-0.00205613	0.984831	0.996179	-0.13465	0.211017	0.999918	-0.155227	0.148708	0.952817	0.0194462	0.857286	0.999924	0.0777298	0.471627	0.796612	0.00890065	0.934406	0.990908	0.254371	0.0167764	0.570258	0.310174	0.00327167	0.0545435	0.00571463	0.957858	0.986838	0.240478	0.0232069	0.047189
ENSG00000204217	BMPR2	-0.12053	0.260542	0.746076	-0.143629	0.179333	0.988997	-0.182817	0.109141	0.296751	-0.212666	0.0454054	0.0847572	-0.165712	0.120668	0.374561	0.0762403	0.477632	0.999554	0.089921	0.402019	0.777289	0.00299808	0.977755	0.999977	0.0462063	0.667213	0.988727	0.19572	0.0676279	0.730172	-0.115452	0.281308	0.999994	-0.0999634	0.351306	0.998785	-0.0941599	0.380108	0.998651	-0.095426	0.373706	0.874332	-0.145492	0.173699	0.500333	-0.217523	0.0417691	0.253515	-0.107347	0.3195	0.773523	-0.107255	0.319918	0.879853	-0.116446	0.279956	0.643137	0.0414395	0.701465	0.999918	0.142283	0.186039	0.952817	-0.0743998	0.490881	0.999924	-0.154602	0.15037	0.562547	0.0546423	0.61311	0.931217	-0.118656	0.270865	0.673715	-0.269882	0.010994	0.082937	-0.152782	0.15529	0.454043	-0.233833	0.0274215	0.0545129
ENSG00000130479	MAP1S	0.213584	0.0444613	0.573859	0.0660319	0.538681	0.989132	0.123523	0.281283	0.503213	0.60464	3.502962364621e-10	9.58982038925059e-09	-0.0208296	0.846372	0.936502	-0.0241272	0.822422	0.999554	0.159986	0.134229	0.512813	-0.0460657	0.668166	0.999977	-0.0993434	0.354317	0.984053	-0.0664736	0.538328	0.938435	0.0862176	0.421758	0.999994	0.10635	0.321226	0.998785	0.0445684	0.678347	0.998651	0.0616576	0.565968	0.922394	0.148035	0.166217	0.491727	0.227706	0.0328715	0.231375	0.180999	0.0914863	0.592979	0.0885645	0.411906	0.899333	0.197479	0.0651489	0.412441	0.00109857	0.991895	0.999918	-0.11214	0.298243	0.952817	0.114175	0.289502	0.999924	0.192183	0.0728419	0.477638	-0.168967	0.115551	0.748829	0.136837	0.203629	0.634682	0.292596	0.00566845	0.0647654	0.212946	0.0463756	0.277827	0.617337	1.16991971665925e-10	3.13677185886757e-09
ENSG00000158290	CUL4B	-0.0749466	0.485157	0.849033	-0.107581	0.315627	0.988997	-0.18666	0.101768	0.286093	-0.363521	0.000462524	0.00164444	-0.0522446	0.626797	0.824832	0.00212221	0.984252	0.999554	0.135828	0.204377	0.605245	-0.027305	0.799495	0.999977	0.0365908	0.733532	0.990182	0.249525	0.0190527	0.624956	-0.0313794	0.770348	0.999994	-0.0102679	0.923918	0.998785	0.0173482	0.871809	0.998651	-0.0464129	0.665813	0.941453	-0.168156	0.115211	0.425128	-0.127876	0.235105	0.544115	-0.130114	0.226944	0.712739	-0.0980926	0.363229	0.890114	-0.196736	0.0661862	0.413284	0.00844604	0.937749	0.999918	0.103487	0.337311	0.952817	-0.0359644	0.739391	0.999924	-0.135718	0.207387	0.622102	0.156629	0.145031	0.766666	0.0670675	0.534696	0.820299	-0.102249	0.343152	0.525783	-0.190649	0.0752022	0.335691	-0.379116	0.000248517	0.000917757
ENSG00000163644	PPM1K	-0.121451	0.256892	0.743897	-0.0757824	0.480289	0.989132	-0.320158	0.0042695	0.0616883	-0.330823	0.00154272	0.00467151	0.00238017	0.982339	0.991969	-0.0542107	0.613865	0.999554	-0.0140287	0.896185	0.973416	0.132522	0.215713	0.999977	0.0907209	0.397829	0.984053	0.274124	0.00975333	0.616215	-0.00758966	0.943724	0.999994	0.103184	0.335925	0.998785	0.130661	0.222287	0.998651	0.113331	0.290304	0.84656	0.0338166	0.753061	0.906724	-0.0911461	0.398356	0.686671	-0.101106	0.348604	0.788723	-0.0191793	0.859225	0.981919	-0.0767516	0.47724	0.778048	0.195521	0.0679121	0.999918	0.247492	0.0200838	0.952817	0.138299	0.198794	0.999924	-0.0151127	0.888857	0.969944	0.232101	0.0295568	0.675037	-0.111721	0.300064	0.690113	-0.274897	0.00954102	0.0781845	-0.0308795	0.775183	0.909738	-0.299106	0.00440836	0.0112568
ENSG00000087302	C14orf166	0.129361	0.226963	0.72628	0.097265	0.364525	0.988997	0.318471	0.00448819	0.0631709	0.347266	0.000855489	0.00281161	0.176197	0.0985978	0.336638	-0.157458	0.140572	0.947747	-0.0431808	0.687834	0.908121	0.0117229	0.913176	0.999977	-0.00593804	0.955957	0.997945	-0.0804681	0.456106	0.915892	0.133992	0.21062	0.999994	0.120297	0.261472	0.998785	0.0830085	0.439306	0.998651	0.0543184	0.61316	0.931179	0.0937578	0.382155	0.693331	0.265959	0.0122615	0.175467	0.15618	0.146199	0.648439	0.0438382	0.68507	0.958132	0.107878	0.317096	0.672306	0.014656	0.892195	0.999918	-0.106203	0.324715	0.952817	0.0860254	0.425492	0.999924	0.155163	0.148878	0.561354	-0.101829	0.34515	0.862051	0.14798	0.168848	0.612252	0.320624	0.00232257	0.0488609	0.13148	0.222062	0.535307	0.394451	0.000130801	0.000520849
ENSG00000160299	PCNT	-0.0193875	0.856891	0.964253	-0.107884	0.31426	0.988997	-0.205007	0.0717794	0.238493	-0.212439	0.0456422	0.0851459	-0.257813	0.0147198	0.124243	0.155489	0.145668	0.953643	0.231326	0.0291723	0.255171	-0.0858486	0.423755	0.999977	0.0316433	0.768471	0.991579	-0.0193641	0.857882	0.98749	-0.0743392	0.488712	0.999994	-0.04834	0.652815	0.998785	-0.021772	0.839513	0.998651	0.0453294	0.673165	0.942838	-0.0529317	0.622265	0.84703	-0.194984	0.0686874	0.313333	-0.126055	0.241892	0.721653	0.0240465	0.824016	0.977392	-0.0273266	0.800478	0.935397	0.00962352	0.929092	0.999918	0.0643289	0.551545	0.959681	-0.06878	0.524293	0.999924	-0.0997221	0.355274	0.723353	0.135083	0.20954	0.802513	-0.0107554	0.920777	0.974003	-0.191377	0.0740741	0.211775	-0.0643482	0.551425	0.793975	-0.263819	0.012486	0.0275807
ENSG00000132356	PRKAA1	-0.151966	0.155129	0.687065	-0.0828021	0.440448	0.98901	0.0412454	0.719939	0.844604	-0.00142304	0.98944	0.993442	-0.064713	0.54684	0.7776	-0.0418236	0.697161	0.999554	0.214468	0.0435666	0.309868	0.0335712	0.754796	0.999977	0.147842	0.166778	0.984053	0.222746	0.0369834	0.683349	-0.217398	0.0407093	0.999994	-0.16535	0.121493	0.998785	-0.158791	0.1372	0.998651	-0.267941	0.0111291	0.783719	-0.246991	0.019625	0.224598	-0.15133	0.159302	0.45292	-0.213622	0.0456695	0.532325	-0.225526	0.0346285	0.834231	-0.167653	0.118451	0.483329	-0.134024	0.213167	0.999918	-0.103348	0.337966	0.952817	-0.167549	0.118683	0.999924	-0.235643	0.0270952	0.396806	0.105295	0.32889	0.855792	0.088879	0.410241	0.754285	-0.0780072	0.470042	0.639823	-0.243813	0.0220721	0.214194	-0.0136594	0.898903	0.928859
ENSG00000160310	PRMT2	-0.0873773	0.415518	0.817519	-0.195565	0.0662609	0.988997	-0.344615	0.0020039	0.0434756	-0.210789	0.0473889	0.0879862	-0.153176	0.151827	0.42008	0.0948423	0.376649	0.999554	0.109447	0.307256	0.709015	0.0679861	0.526704	0.999977	0.061499	0.566969	0.986599	0.0242069	0.822861	0.981807	-0.0228632	0.831584	0.999994	-0.0353493	0.742252	0.998785	0.0261822	0.807578	0.998651	0.015443	0.885787	0.979234	-0.0339283	0.752272	0.906543	0.023705	0.826476	0.932519	-0.0381607	0.724096	0.938137	-0.00803055	0.940806	0.99321	-0.0462776	0.668546	0.881537	0.109452	0.310049	0.999918	0.181092	0.0913163	0.952817	0.0203009	0.851084	0.999924	-0.0546739	0.612905	0.864164	0.0490233	0.650134	0.937037	-0.027318	0.80054	0.934134	-0.0384137	0.722342	0.828366	-0.0651967	0.546178	0.790139	-0.191989	0.0714783	0.122613
ENSG00000070614	NDST1	-0.210965	0.0472001	0.579242	-0.0421262	0.695078	0.991064	-0.152012	0.183981	0.395963	-0.602501	4.19416945618423e-10	1.11256999870521e-08	-0.195165	0.0668297	0.277626	0.0322696	0.764021	0.999554	-0.0621036	0.563156	0.860849	-0.117907	0.271135	0.999977	0.150366	0.159574	0.984053	0.0401419	0.710392	0.963836	-0.0823886	0.442742	0.999994	-0.188577	0.0767607	0.998785	-0.16836	0.114766	0.998651	-0.170208	0.11078	0.789615	-0.221071	0.0373488	0.284526	-0.322734	0.0021641	0.137952	-0.225509	0.0346426	0.519509	-0.144235	0.180012	0.840813	-0.224504	0.0354791	0.356524	-0.0966494	0.370366	0.999918	0.0173269	0.872701	0.986872	-0.218862	0.040495	0.999924	-0.213501	0.045796	0.439398	0.125058	0.245666	0.822549	-0.120469	0.26356	0.669224	-0.34329	0.00105882	0.038416	-0.240015	0.0242982	0.221616	-0.648844	6.15019146721352e-12	3.02507999212398e-10
ENSG00000165997	ARL5B	-0.122372	0.253274	0.741852	0.0990371	0.35581	0.988997	0.22142	0.0513897	0.20019	0.139675	0.19173	0.280925	-0.205043	0.05391	0.247169	-0.0867992	0.418622	0.999554	-0.0569351	0.596139	0.874516	-0.243551	0.0214525	0.999977	0.0827484	0.440745	0.984053	0.197481	0.0651453	0.728722	-0.0829057	0.439875	0.999994	-0.000123317	0.999085	0.999613	-0.0747263	0.486445	0.998651	-0.0938925	0.381469	0.875448	-0.0383651	0.721129	0.894071	-0.102751	0.340777	0.643043	-0.0865676	0.422569	0.827292	-0.157718	0.142219	0.834231	0.00142344	0.989498	0.997215	-0.0280251	0.795488	0.999918	-0.127387	0.236915	0.952817	-0.0707065	0.512711	0.999924	0.0364358	0.7361	0.914127	0.05837	0.589066	0.925547	-0.044958	0.677466	0.8843	-0.196228	0.0669032	0.200344	0.00617964	0.954432	0.985085	0.128986	0.228322	0.318832
ENSG00000213995	NAXD	0.21565	0.0423944	0.565798	0.0623472	0.561623	0.989132	-0.0822015	0.474315	0.67181	-0.580768	2.42844966358291e-09	4.7220863271501e-08	0.132282	0.216554	0.50161	-0.152539	0.153558	0.958967	0.139721	0.191583	0.591229	0.0910783	0.395964	0.999977	0.117859	0.27133	0.984053	-0.249791	0.0189212	0.624956	0.0872266	0.416326	0.999994	-0.00988645	0.926736	0.998785	0.0494103	0.64564	0.998651	0.0621757	0.562702	0.920883	-0.048714	0.650304	0.863283	-0.22292	0.0368324	0.2406	-0.172125	0.108807	0.605789	-0.0456534	0.672759	0.95611	-0.180722	0.0919914	0.44758	-0.0789978	0.464404	0.999918	0.0016607	0.987748	0.998603	-0.124789	0.246692	0.999924	-0.114109	0.289783	0.680577	0.228642	0.0321411	0.679982	0.176817	0.0993556	0.5834	0.0404447	0.708305	0.819907	-0.12695	0.238541	0.55268	-0.595228	7.65980168182523e-10	1.53683542711722e-08
ENSG00000133805	AMPD3	0.0538055	0.616521	0.891758	0.00819659	0.939232	0.996021	0.204686	0.0722343	0.239278	0.698636	2.70894418008538e-14	6.63085795421841e-12	0.0719855	0.502616	0.749475	-0.026304	0.806699	0.999554	0.102926	0.33714	0.73338	0.00801723	0.94056	0.999977	-0.103295	0.335405	0.984053	0.060691	0.574314	0.942871	0.0131141	0.902919	0.999994	0.0662599	0.537277	0.998785	0.0594265	0.580132	0.998651	0.0539706	0.615438	0.931675	0.0143186	0.894052	0.96356	0.209307	0.0503317	0.273544	0.0828552	0.442809	0.839538	0.0220825	0.838186	0.980278	0.0732116	0.49785	0.790889	-0.0385858	0.721149	0.999918	-0.132465	0.218588	0.952817	0.0689478	0.523278	0.999924	0.0115173	0.915185	0.977732	-0.0684572	0.526246	0.912179	0.116471	0.279849	0.679479	0.255162	0.0164281	0.0980346	0.0368526	0.733193	0.889753	0.708293	8.43769498715119e-15	1.95060757669631e-12
ENSG00000122515	ZMIZ2	-0.0104057	0.9229	0.982482	0.100946	0.346569	0.988997	-0.0836182	0.466706	0.664997	-0.133381	0.212726	0.30562	-0.247128	0.0195546	0.14407	0.0375472	0.726838	0.999554	-0.0906847	0.398018	0.775316	-0.226101	0.0331262	0.999977	0.120988	0.258721	0.984053	0.14148	0.188561	0.805877	-0.00495951	0.963209	0.999994	0.0633996	0.555023	0.998785	0.00783018	0.941944	0.998651	0.0431904	0.687768	0.946935	0.21051	0.0476896	0.307303	0.0380275	0.725021	0.884375	0.142838	0.184311	0.678865	0.12852	0.232737	0.855309	0.209824	0.049753	0.386631	0.0757691	0.482914	0.999918	0.0212209	0.844418	0.984872	-0.00148971	0.98901	0.999924	0.163203	0.128688	0.539489	-0.15124	0.159553	0.777631	-0.152662	0.15562	0.605033	-0.156891	0.144351	0.30896	0.224738	0.0352832	0.252529	-0.155236	0.14633	0.222376
ENSG00000109062	SLC9A3R1	0.0822614	0.443449	0.828688	0.110659	0.301896	0.988997	-0.234798	0.0385254	0.174138	-0.503427	4.94287511809688e-07	4.2531621053401e-06	-0.0279157	0.795108	0.912775	0.0023065	0.982885	0.999554	-0.157228	0.141159	0.522405	-0.104156	0.33137	0.999977	0.246154	0.0200565	0.984053	-0.0504799	0.640449	0.952214	0.0331147	0.758028	0.999994	0.0629015	0.558142	0.998785	0.0160433	0.881378	0.998651	-0.0130501	0.90339	0.983625	0.146905	0.169511	0.495483	0.00618781	0.954372	0.984173	0.0745891	0.489776	0.860455	0.120557	0.263209	0.864433	0.0881447	0.414135	0.742416	0.0321863	0.765937	0.999918	0.0598808	0.579444	0.961647	-0.0100694	0.925815	0.999924	0.138671	0.197577	0.612088	-0.0302089	0.77994	0.966933	-0.0407344	0.706311	0.89738	-0.0977511	0.364911	0.546484	0.148835	0.166374	0.469297	-0.472464	2.94356398056195e-06	1.83915291830546e-05
ENSG00000048707	VPS13D	-0.0166863	0.876661	0.968304	-0.101668	0.343114	0.988997	0.0484909	0.673322	0.815813	-0.0393978	0.713943	0.7866	-0.153106	0.152018	0.420354	0.0608263	0.571226	0.999554	0.0826767	0.441143	0.798553	-0.0277792	0.796087	0.999977	-0.0610008	0.57012	0.986599	0.181106	0.0912911	0.744881	-0.22179	0.036719	0.999994	-0.125311	0.241967	0.998785	-0.127384	0.234204	0.998651	-0.127718	0.232969	0.826594	-0.204512	0.0545476	0.321902	-0.282432	0.00767417	0.163428	-0.232341	0.0293846	0.510344	-0.144536	0.179096	0.840813	-0.187598	0.0800778	0.433664	-0.0732244	0.497775	0.999918	0.0597118	0.580516	0.961647	-0.163337	0.128369	0.999924	-0.263776	0.0130206	0.347573	0.17154	0.110032	0.748077	-0.100475	0.351636	0.719791	-0.265762	0.0123284	0.0869887	-0.237084	0.0261444	0.226726	-0.0806889	0.452242	0.552759
ENSG00000004142	POLDIP2	0.0729854	0.496684	0.853594	0.0906874	0.398003	0.988997	0.0620614	0.589347	0.758737	0.390954	0.000151836	0.000621259	0.0405938	0.705651	0.867409	0.0224026	0.834929	0.999554	-0.0811667	0.44956	0.803392	-0.0359101	0.738309	0.999977	-0.0129899	0.903834	0.997029	-0.159265	0.1383	0.770719	0.127043	0.235466	0.999994	0.104577	0.329409	0.998785	0.0777465	0.468951	0.998651	0.134633	0.208424	0.82064	0.194313	0.0680518	0.346088	0.266814	0.0119749	0.174464	0.163125	0.128872	0.63169	0.188011	0.0794023	0.834231	0.202424	0.0585724	0.400385	-0.0592054	0.583736	0.999918	-0.224759	0.0352656	0.952817	0.0311145	0.773518	0.999924	0.185657	0.0833077	0.488942	-0.111628	0.300469	0.844231	0.0447058	0.679175	0.884909	0.255446	0.0163044	0.0976762	0.224846	0.0351925	0.252304	0.409842	6.65001499320361e-05	0.00028825
ENSG00000090372	STRN4	0.0352227	0.743143	0.932396	0.144029	0.178113	0.988997	0.132946	0.245907	0.465449	0.380787	0.000232085	0.000899956	-0.0694872	0.517595	0.759939	0.0177836	0.86862	0.999554	-0.025155	0.81499	0.951309	-0.191927	0.0715726	0.999977	0.0358188	0.73895	0.991198	-0.00198632	0.985346	0.999226	0.0514255	0.632219	0.999994	0.110383	0.303114	0.998785	0.108335	0.312228	0.998651	0.122338	0.253405	0.836348	0.28276	0.00725574	0.171766	0.151821	0.157938	0.450949	0.1378	0.200436	0.692189	0.161475	0.132842	0.834231	0.290212	0.00609173	0.249207	-0.0739029	0.493789	0.999918	-0.163178	0.128747	0.952817	0.0523411	0.628163	0.999924	0.20803	0.0517843	0.446264	-0.0697391	0.518511	0.911048	0.0573103	0.595857	0.850999	0.174517	0.103905	0.255628	0.298596	0.00471636	0.130054	0.385769	0.000188839	0.000721709
ENSG00000105202	FBL	0.0600127	0.576395	0.883552	-0.066968	0.532927	0.989132	0.00636261	0.95591	0.979062	0.266152	0.0117014	0.0267243	0.158783	0.137218	0.399743	0.0206904	0.847387	0.999554	-0.0538392	0.6163	0.881909	0.114112	0.28697	0.999977	-0.0996197	0.352973	0.984053	-0.217773	0.0415286	0.69242	0.0414499	0.699737	0.999994	0.0227979	0.832059	0.998785	0.045426	0.672508	0.998651	0.0352164	0.743187	0.955432	0.029929	0.78069	0.919375	0.148377	0.167696	0.463633	0.0514661	0.633927	0.911665	0.00658683	0.951433	0.9948	-0.0112131	0.917417	0.976316	-0.0467037	0.665675	0.999918	-0.0987651	0.359933	0.952817	-0.0822986	0.44589	0.999924	-0.0172596	0.873191	0.964106	-0.0170751	0.874536	0.982238	0.143245	0.18305	0.621946	0.26092	0.0140749	0.092176	-0.0109652	0.919237	0.972573	0.280814	0.00768487	0.0181922
ENSG00000105176	URI1	0.109821	0.305596	0.770489	-0.0247442	0.817958	0.994393	0.0108407	0.924951	0.96488	0.453268	8.17737412894814e-06	4.85416394085293e-05	-0.0228169	0.831921	0.929546	-0.0397813	0.711281	0.999554	0.177707	0.0956983	0.443857	-0.0457716	0.670161	0.999977	-0.0494949	0.645074	0.988727	0.0937162	0.385132	0.893609	0.013735	0.898347	0.999994	0.1003	0.349678	0.998785	0.118831	0.267373	0.998651	0.116232	0.278051	0.841795	0.111345	0.298891	0.627553	0.225293	0.0348216	0.236034	0.0682606	0.527437	0.875597	0.08289	0.442617	0.90449	0.065428	0.544752	0.818229	-0.00293162	0.978374	0.999918	-0.102843	0.34034	0.952817	0.0642651	0.55194	0.999924	0.142447	0.185526	0.599738	0.0298831	0.782255	0.967528	0.204318	0.056202	0.570258	0.338265	0.00126673	0.0408811	0.109914	0.307995	0.618086	0.485966	1.38123192261475e-06	9.4651319192359e-06
ENSG00000151923	TIAL1	0.111466	0.298364	0.765696	-0.099795	0.352122	0.988997	0.0223602	0.845928	0.9222	0.218326	0.0398373	0.0759233	-0.189412	0.0754396	0.295441	-0.0828911	0.439956	0.999554	0.209545	0.0487426	0.32588	0.0244202	0.820302	0.999977	-0.00784016	0.94187	0.997945	0.0125773	0.907412	0.993354	-0.105818	0.323666	0.999994	0.107803	0.314622	0.998785	0.0764929	0.47617	0.998651	0.0180045	0.867003	0.975174	0.118068	0.270476	0.603196	0.0200779	0.852701	0.94449	-0.0240469	0.824013	0.962069	-0.0447579	0.678822	0.956769	0.00111848	0.991748	0.998012	-0.0296846	0.783666	0.999918	0.00849536	0.937386	0.995063	-0.0339572	0.753458	0.999924	0.0207114	0.848108	0.954884	0.126356	0.240761	0.818501	0.203654	0.0570246	0.570258	0.0563805	0.601845	0.743807	0.0533986	0.621226	0.832744	0.235348	0.0264075	0.0527389
ENSG00000102606	ARHGEF7	-0.00499567	0.962941	0.991128	0.0392018	0.715305	0.991469	0.146143	0.201697	0.41661	0.553639	1.82957431427155e-08	2.58075411408366e-07	0.0588953	0.583528	0.800479	-0.0638323	0.55232	0.999554	0.0850549	0.428069	0.79202	-0.0729682	0.496785	0.999977	-0.121097	0.258289	0.984053	0.153569	0.15315	0.780226	0.1329	0.214395	0.999994	0.133562	0.2121	0.998785	0.153683	0.15046	0.998651	0.100473	0.348845	0.866431	0.0852931	0.426772	0.729016	0.300839	0.00439862	0.151952	0.242777	0.0226615	0.50887	0.13181	0.220892	0.851767	0.21499	0.0442686	0.375515	0.0573901	0.595344	0.999918	-0.0278	0.797095	0.979904	0.124844	0.246483	0.999924	0.104413	0.332982	0.709985	-0.153594	0.153081	0.767377	0.0617911	0.567383	0.837925	0.259152	0.0147645	0.0940567	0.148465	0.167441	0.469871	0.573596	4.21654444693331e-09	6.50329308842806e-08
ENSG00000105926	MPP6	0.102111	0.341001	0.787184	-0.182924	0.0861951	0.988997	0.0501914	0.662549	0.808744	0.0112883	0.916383	0.941855	-0.0841824	0.43284	0.70023	0.110089	0.304411	0.999554	0.19281	0.0702531	0.385446	0.10491	0.32786	0.999977	-0.04163	0.698495	0.989404	0.122637	0.254997	0.840251	-0.14583	0.172689	0.999994	-0.0472186	0.660367	0.998785	-0.0408224	0.70407	0.998651	-0.046665	0.664107	0.941062	-0.147633	0.167385	0.4928	-0.175607	0.101728	0.370889	-0.19468	0.069128	0.562526	-0.0846257	0.433089	0.903129	-0.160558	0.135084	0.500172	0.0125818	0.907379	0.999918	0.101243	0.34795	0.952817	-0.0338319	0.754339	0.999924	-0.231986	0.02964	0.399725	0.201995	0.0591209	0.70497	0.0266776	0.805122	0.935625	-0.0949289	0.378985	0.559449	-0.20505	0.0553071	0.297468	-0.00287167	0.978692	0.985465
ENSG00000163513	TGFBR2	-0.127944	0.232135	0.728038	0.0223278	0.835472	0.994968	0.0231246	0.84073	0.919385	-0.0123801	0.908328	0.936224	-0.0143096	0.894118	0.955569	0.0556788	0.604284	0.999554	-0.225292	0.033777	0.273525	-0.0520167	0.628304	0.999977	0.142197	0.183754	0.984053	-0.111956	0.299041	0.859693	0.00473318	0.964887	0.999994	-0.119337	0.265323	0.998785	-0.152977	0.152368	0.998651	-0.133506	0.212294	0.82072	-0.140593	0.1888	0.517232	-0.0496838	0.645735	0.844076	0.0969058	0.369092	0.800687	-0.0239925	0.824405	0.977392	-0.0324644	0.763973	0.922169	-0.0538314	0.618396	0.999918	0.000463209	0.996583	0.99893	-0.154721	0.150054	0.999924	-0.165697	0.122871	0.53463	-0.257576	0.015403	0.646748	-0.195662	0.0677098	0.570258	-0.0325587	0.763307	0.856739	-0.121702	0.258666	0.571091	-0.0133109	0.90147	0.930587
ENSG00000144290	SLC4A10	-0.0942623	0.379588	0.802974	-0.169134	0.113082	0.988997	-0.223139	0.0495612	0.196976	-0.127476	0.233861	0.329834	-0.112311	0.294695	0.583718	0.116896	0.275296	0.999554	0.213187	0.044868	0.313759	-0.0276739	0.796844	0.999977	0.00451014	0.966541	0.998325	0.189802	0.0765313	0.738407	-0.0163696	0.878984	0.999994	-0.0493751	0.645876	0.998785	-0.00932243	0.930905	0.998651	0.0188436	0.860865	0.974726	-0.143553	0.179567	0.506669	-0.0636596	0.555701	0.7924	-0.0564612	0.601325	0.899112	-0.0114934	0.915361	0.990354	-0.123613	0.251208	0.615361	0.0934149	0.386668	0.999918	0.0981517	0.362939	0.952817	-0.0223938	0.835936	0.999924	-0.174001	0.104946	0.514264	0.0425643	0.69376	0.94808	-0.077092	0.475283	0.789898	-0.158084	0.141285	0.305443	-0.166503	0.121034	0.408672	-0.142911	0.181541	0.265118
ENSG00000117143	UAP1	0.00998211	0.926029	0.983003	-0.0187336	0.861669	0.995122	0.282546	0.0121974	0.101107	0.410584	6.43127639956553e-05	0.000294345	0.193442	0.0693202	0.28264	-0.166279	0.119385	0.930392	-0.0570969	0.595093	0.873883	0.130396	0.223234	0.999977	-0.114547	0.285125	0.984053	-0.141844	0.187416	0.805094	0.0343188	0.749514	0.999994	-0.000770373	0.994283	0.998945	-0.0371123	0.729879	0.998651	-0.0796265	0.458236	0.896407	-0.0874677	0.415034	0.719959	0.0488694	0.65116	0.847123	-0.0502543	0.641945	0.91419	-0.144972	0.177773	0.840813	-0.0570661	0.597427	0.848295	-0.0748954	0.487989	0.999918	-0.17337	0.106232	0.952817	-0.109464	0.309992	0.999924	-0.0503463	0.641335	0.876133	0.0194445	0.857298	0.980004	0.144075	0.180499	0.620175	0.238936	0.0249649	0.118589	-0.0749714	0.487547	0.752429	0.407268	7.46382037326576e-05	0.000319269
ENSG00000110811	P3H3	-0.122882	0.251287	0.739236	-0.0356431	0.740185	0.992086	-0.274312	0.0150838	0.112324	0.0912416	0.395114	0.500106	-0.0654804	0.542085	0.775071	0.0719955	0.502556	0.999554	0.257289	0.0149298	0.176695	-0.0304879	0.7767	0.999977	0.0221008	0.837122	0.995635	-0.0904561	0.401952	0.899568	0.150293	0.15978	0.999994	-0.0153577	0.886413	0.998785	0.0239923	0.823399	0.998651	0.0951017	0.37534	0.874355	-0.00424935	0.968474	0.989981	0.0565273	0.600898	0.820492	-0.0343748	0.750525	0.944786	0.0450383	0.676922	0.956769	-0.00172931	0.987242	0.9965	-0.0311121	0.773535	0.999918	-0.0479901	0.657038	0.964953	0.0685591	0.525628	0.999924	-0.00306936	0.977358	0.994372	0.0536256	0.619741	0.931568	0.0776991	0.471803	0.788009	0.102486	0.342028	0.524834	0.00886539	0.934665	0.977513	0.092219	0.39005	0.491633
ENSG00000003147	ICA1	0.024733	0.818039	0.953307	0.0128335	0.904987	0.995357	-0.0124084	0.914136	0.958983	-0.078803	0.462913	0.565719	0.137434	0.199028	0.481118	-0.0671666	0.53171	0.999554	0.00269647	0.979992	0.995446	-0.00268575	0.980072	0.999977	0.100446	0.348976	0.984053	-0.127479	0.236574	0.831727	0.20726	0.0513114	0.999994	0.163624	0.125486	0.998785	0.142178	0.183811	0.998651	0.155017	0.146909	0.797371	0.134701	0.208194	0.540024	0.223905	0.0359859	0.238868	0.145468	0.176279	0.6727	0.101376	0.347312	0.885664	0.119671	0.266757	0.6304	0.0524218	0.627632	0.999918	-0.0936319	0.385562	0.952817	0.0761362	0.48079	0.999924	0.178818	0.0955251	0.50496	-0.0561837	0.603116	0.92944	0.177044	0.0989143	0.5834	0.213354	0.0459483	0.163787	0.157566	0.142609	0.43873	-0.0607588	0.571654	0.664683
ENSG00000115307	AUP1	0.0970092	0.365793	0.797124	0.0953862	0.373906	0.988997	0.186473	0.102118	0.286572	0.188715	0.0765419	0.131799	0.0863076	0.421272	0.691681	-0.123426	0.249177	0.999554	-0.176918	0.0972044	0.446848	0.0784059	0.465177	0.999977	0.00409994	0.969582	0.998325	-0.210131	0.0494123	0.704084	0.170099	0.111011	0.999994	0.108812	0.310089	0.998785	0.0483278	0.652897	0.998651	0.0518624	0.629325	0.934398	0.16197	0.129404	0.442643	0.237393	0.0259443	0.216276	0.186937	0.0811669	0.579566	0.115525	0.283799	0.871566	0.158538	0.140131	0.507056	0.0699995	0.516946	0.999918	-0.0512528	0.635335	0.96344	0.0910408	0.398903	0.999924	0.186508	0.0818794	0.488155	-0.155422	0.148192	0.766666	-0.00722092	0.946764	0.982694	0.133106	0.216346	0.394435	0.196878	0.0659877	0.319066	0.230208	0.029983	0.0587905
ENSG00000149311	ATM	-0.157357	0.140829	0.679954	-0.103774	0.333154	0.988997	-0.142588	0.213005	0.429936	-0.470292	3.31469022185615e-06	2.21967958660892e-05	-0.0823047	0.443208	0.708139	0.0356457	0.740166	0.999554	0.022857	0.83163	0.956684	-0.0343251	0.74947	0.999977	0.0509829	0.635157	0.988727	0.186532	0.081839	0.739467	-0.0865031	0.420217	0.999994	-0.0596709	0.578572	0.998785	-0.0598624	0.577352	0.998651	-0.0739063	0.491254	0.903253	-0.176298	0.0984015	0.399101	-0.27875	0.00854196	0.165837	-0.213836	0.0454484	0.531236	-0.123411	0.251989	0.859759	-0.189828	0.0764894	0.429306	0.0374103	0.72931	0.999918	0.137652	0.200923	0.952817	-0.0581934	0.590195	0.999924	-0.189502	0.0770059	0.482544	0.214586	0.0446787	0.689604	-0.105073	0.329918	0.708191	-0.323527	0.00210715	0.0472938	-0.205881	0.0543058	0.295472	-0.514754	2.45994410175143e-07	2.12813293060459e-06
ENSG00000162601	MYSM1	-0.0785252	0.464496	0.839489	-0.0492756	0.646542	0.989132	0.223975	0.0486917	0.195108	0.495072	8.14000429283368e-07	6.53650827158231e-06	-0.0537659	0.61678	0.818675	0.0299662	0.780424	0.999554	0.103327	0.335253	0.732135	-0.138762	0.194682	0.999977	-0.105223	0.32641	0.984053	0.195691	0.0676682	0.730172	-0.134472	0.208977	0.999994	-0.0258667	0.809853	0.998785	-0.0584196	0.586577	0.998651	-0.0960468	0.370591	0.873943	-0.123711	0.248076	0.582513	-0.0203849	0.850475	0.943783	-0.0636783	0.555584	0.884916	-0.118103	0.273123	0.866392	-0.0551976	0.609501	0.854995	-0.0535844	0.62001	0.999918	-0.0698745	0.517697	0.958658	-0.0609543	0.572651	0.999924	-0.113971	0.29037	0.681459	0.0205853	0.849022	0.978278	0.0729512	0.499384	0.800937	0.0293413	0.786108	0.87147	-0.107091	0.320661	0.62771	0.459069	6.04405359050375e-06	3.48441615417071e-05
ENSG00000100307	CBX7	0.148722	0.164238	0.691227	-0.0269602	0.801975	0.993645	-0.0204888	0.858684	0.929071	-0.506782	4.03043041830031e-07	3.55930115802871e-06	0.0490684	0.647929	0.836829	-0.0466742	0.664045	0.999554	0.0035794	0.973443	0.994275	0.0980885	0.360458	0.999977	0.0617826	0.565179	0.986599	-0.0158188	0.8837	0.990126	-0.023677	0.825683	0.999994	-0.0296929	0.782377	0.998785	-0.00212168	0.984256	0.999071	-0.0710013	0.50849	0.908266	-0.202069	0.0575631	0.327807	-0.131372	0.222444	0.528217	-0.0651429	0.54651	0.883755	-0.057993	0.591477	0.944411	-0.200275	0.0613607	0.406324	0.0349998	0.746141	0.999918	0.164201	0.126336	0.952817	-0.0851529	0.430219	0.999924	-0.208215	0.0515708	0.446264	0.0669235	0.535576	0.91368	0.0057943	0.957271	0.9869	-0.0849474	0.431336	0.606541	-0.22868	0.0321111	0.243756	-0.530948	8.67196408016468e-08	8.69117941483172e-07
ENSG00000138085	ATRAID	0.112884	0.292221	0.761518	0.15303	0.152225	0.988997	0.291872	0.0095185	0.0903064	0.174852	0.101237	0.166457	0.161022	0.131692	0.391873	-0.0746664	0.486795	0.999554	-0.104416	0.330157	0.727442	-0.0533254	0.619674	0.999977	0.0466411	0.664269	0.988727	-0.0897087	0.405868	0.901129	0.154223	0.149015	0.999994	0.0640606	0.550897	0.998785	0.0831148	0.438718	0.998651	0.0625582	0.560297	0.920307	0.10211	0.341006	0.662524	0.278861	0.00851463	0.165837	0.258015	0.015223	0.478955	0.128823	0.231626	0.855309	0.133272	0.21577	0.583406	0.0392243	0.716728	0.999918	-0.0439354	0.684409	0.96826	0.126634	0.23972	0.999924	0.136478	0.204827	0.619695	-0.248323	0.0196567	0.66906	0.103845	0.335632	0.709942	0.343237	0.00106087	0.038416	0.139632	0.194459	0.502535	0.215046	0.0429906	0.0798556
ENSG00000106608	URGCP	0.186107	0.0807762	0.641315	-0.0164342	0.87851	0.995122	0.179803	0.115209	0.306485	0.546457	3.03167082549294e-08	3.94971466469669e-07	0.189831	0.0747848	0.294469	-0.0584204	0.586572	0.999554	0.0918805	0.391799	0.770864	0.117005	0.274846	0.999977	-0.0935447	0.383243	0.984053	-0.114139	0.289658	0.856179	0.082252	0.443502	0.999994	0.0672251	0.531352	0.998785	0.111813	0.296851	0.998651	0.0962423	0.369613	0.87376	0.0573027	0.593764	0.83224	0.231648	0.0298854	0.223732	0.142142	0.18648	0.680416	0.0715284	0.50781	0.920477	0.0693044	0.521127	0.80433	-0.0259097	0.810625	0.999918	-0.0813079	0.451403	0.954833	0.0599333	0.579111	0.999924	0.0324884	0.763804	0.926252	-0.103977	0.335017	0.857469	0.200287	0.0613446	0.570258	0.362563	0.000517708	0.0365751	0.0552243	0.609328	0.825875	0.569869	5.58746959811174e-09	8.20995003236673e-08
ENSG00000160445	ZER1	-0.0867586	0.418841	0.819162	0.0577921	0.59061	0.989132	-0.0588856	0.608573	0.77226	0.0696966	0.516331	0.61535	-0.139399	0.192619	0.47263	-0.010298	0.923695	0.999554	0.274615	0.00920449	0.132716	-0.0576447	0.591559	0.999977	0.0828298	0.440295	0.984053	0.0846979	0.432695	0.906958	0.000288999	0.997855	0.999994	0.127017	0.235563	0.998785	0.185805	0.0812782	0.998651	0.089315	0.405212	0.882819	0.0981542	0.360136	0.6759	0.151212	0.15963	0.453438	0.0194123	0.857532	0.968522	0.0868822	0.420879	0.899333	0.110453	0.305616	0.664587	-0.172948	0.107101	0.999918	-0.271138	0.0106131	0.952817	0.0110317	0.918749	0.999924	0.0379739	0.725393	0.911409	0.0998495	0.354657	0.866057	0.191031	0.0746078	0.570258	0.140095	0.192969	0.366958	0.0939678	0.383852	0.67712	0.053681	0.617338	0.704339
ENSG00000102908	NFAT5	-0.0752203	0.48356	0.848125	-0.0503948	0.639069	0.989132	0.0605404	0.598521	0.765807	0.306564	0.00347859	0.00943496	-0.052588	0.624531	0.823781	0.066511	0.535732	0.999554	0.0890768	0.40647	0.78022	-0.0863545	0.421019	0.999977	-0.118003	0.270744	0.984053	0.190812	0.0749486	0.738407	-0.126272	0.238347	0.999994	-0.0809628	0.450703	0.998785	-0.114034	0.287299	0.998651	-0.104686	0.328902	0.860446	-0.156603	0.142768	0.460568	-0.101473	0.346846	0.647217	-0.0709132	0.511476	0.869299	-0.090851	0.399892	0.897626	-0.0673457	0.533	0.811215	0.0189752	0.860707	0.999918	0.0272945	0.800708	0.980374	-0.0603127	0.576706	0.999924	-0.161462	0.132873	0.544831	-0.018088	0.867159	0.982238	-0.0951487	0.377877	0.734639	-0.130391	0.225947	0.404706	-0.138622	0.197739	0.506697	0.262556	0.0129294	0.0284397
ENSG00000204394	VARS	0.0622016	0.562539	0.877733	0.123419	0.249205	0.988997	-0.081731	0.476858	0.673453	0.032171	0.76472	0.828082	-0.0846658	0.430193	0.698229	0.198296	0.0624875	0.841934	0.107109	0.317765	0.719102	-0.0533377	0.619593	0.999977	0.0439848	0.682331	0.988789	-0.0255722	0.813047	0.979615	-0.0201333	0.851448	0.999994	0.00755111	0.94401	0.998785	-0.0858376	0.423815	0.998651	-0.0428517	0.690092	0.947397	0.000666966	0.995051	0.998073	-0.0682427	0.527546	0.773292	-0.0692495	0.521458	0.873546	-0.0579052	0.59204	0.944411	-0.0487759	0.651784	0.87376	-0.160538	0.135135	0.999918	-0.132586	0.218163	0.952817	-0.0888661	0.41031	0.999924	0.0401104	0.710609	0.905126	0.0209525	0.846362	0.977919	0.0229581	0.831861	0.944717	0.0348119	0.747458	0.846024	0.0135784	0.900079	0.964752	0.00691738	0.948702	0.964793
ENSG00000105221	AKT2	-0.123544	0.248721	0.738532	0.0262095	0.807381	0.993725	-0.202126	0.0759515	0.245188	-0.32287	0.00202875	0.00592258	-0.377822	0.000261979	0.0180488	0.0952867	0.374407	0.999554	-0.230706	0.0296192	0.256667	-0.125393	0.241655	0.999977	0.0920017	0.391173	0.984053	-0.0219529	0.839122	0.983316	0.0144708	0.892932	0.999994	-0.0275564	0.797688	0.998785	-0.0112132	0.916937	0.998651	0.0917863	0.392287	0.878049	0.0417482	0.69768	0.884261	-0.0996487	0.35563	0.653894	0.0116577	0.914155	0.980307	0.143417	0.182521	0.840813	0.00362733	0.973243	0.99344	0.0411263	0.703616	0.999918	0.108919	0.312423	0.952817	-0.0694706	0.520126	0.999924	-0.000708863	0.99477	0.998808	0.00209505	0.984544	0.998036	-0.20044	0.0611428	0.570258	-0.256237	0.0159647	0.0968964	0.0172582	0.873201	0.954343	-0.35562	0.000626204	0.00205404
ENSG00000115966	ATF2	0.0615695	0.566524	0.879813	-0.128522	0.230015	0.988997	0.0992496	0.387294	0.601864	0.389097	0.000164244	0.000665616	0.153611	0.150655	0.418327	0.00151381	0.988767	0.999554	0.216274	0.0417859	0.303974	0.0282731	0.792543	0.999977	-0.132512	0.215749	0.984053	0.176746	0.0994935	0.748396	-0.00931017	0.930996	0.999994	0.0200581	0.851996	0.998785	0.0532615	0.620094	0.998651	0.0216846	0.840148	0.97196	-0.0984619	0.358624	0.675025	0.0815339	0.450142	0.722273	0.0352262	0.744555	0.943493	-0.0588075	0.586272	0.943092	-0.0739604	0.493452	0.78809	0.0713179	0.509063	0.999918	0.000159556	0.998823	0.999841	-0.00696173	0.948673	0.999924	-0.102606	0.341463	0.714487	-0.0346493	0.748598	0.961203	0.103029	0.339466	0.712276	0.132748	0.217596	0.395882	-0.10966	0.309123	0.618754	0.373905	0.000306909	0.00110286
ENSG00000028528	SNX1	-0.0896181	0.403613	0.810676	-0.0478356	0.656207	0.989132	-0.213209	0.0608996	0.218986	-0.5641	8.58023363470295e-09	1.35242682578507e-07	-0.155836	0.144758	0.409661	0.099677	0.352695	0.999554	-0.0116142	0.913978	0.979075	-0.0485575	0.651355	0.999977	0.0921939	0.390179	0.984053	0.115501	0.283903	0.855763	-0.161	0.131747	0.999994	-0.155318	0.146115	0.998785	-0.180898	0.0897923	0.998651	-0.14699	0.169263	0.808157	-0.165618	0.120883	0.431929	-0.309603	0.00333232	0.144036	-0.253965	0.0169575	0.489599	-0.155862	0.147034	0.834231	-0.201675	0.0595326	0.401633	-0.122327	0.25621	0.999918	0.00367855	0.972866	0.996852	-0.19258	0.0722403	0.999924	-0.131524	0.221907	0.63332	0.176522	0.0999298	0.737406	-0.0767241	0.477399	0.790978	-0.264064	0.0129183	0.0888523	-0.185778	0.0831044	0.349307	-0.582757	2.07908112948019e-09	3.57794557319808e-08
ENSG00000104381	GDAP1	-0.0189297	0.860236	0.964808	-0.119208	0.265847	0.988997	-0.226247	0.0463925	0.191126	0.156832	0.142177	0.220625	-0.142371	0.183211	0.460429	0.0614435	0.56732	0.999554	0.39664	0.00011904	0.00874816	-0.105392	0.325633	0.999977	0.0254451	0.812894	0.992978	0.233121	0.0288297	0.657231	-0.191416	0.0723441	0.999994	0.0195971	0.855361	0.998785	0.0429535	0.689393	0.998651	0.0281626	0.793336	0.961791	0.0524788	0.625251	0.848762	-0.0238338	0.825548	0.932231	-0.0967729	0.369752	0.801171	-0.0199158	0.853877	0.9817	-0.0176565	0.8703	0.961906	-0.0346797	0.748385	0.999918	0.0556674	0.606455	0.963307	0.0247277	0.819114	0.999924	0.00166425	0.987722	0.997152	0.138746	0.197332	0.795246	0.0498439	0.644671	0.870636	0.0930723	0.38842	0.567925	0.00369479	0.972746	0.990842	0.153108	0.152013	0.229138
ENSG00000102471	NDFIP2	0.00270728	0.979912	0.996545	-0.0573666	0.593352	0.989132	0.245727	0.0301183	0.153966	0.613677	1.61295421463592e-10	5.16294236764845e-09	0.0388066	0.718053	0.87352	-0.0396267	0.712353	0.999554	0.159639	0.135085	0.514248	-0.0393145	0.714521	0.999977	-0.0748124	0.485941	0.984053	0.0606757	0.57441	0.942871	0.0218046	0.839276	0.999994	0.0886975	0.408479	0.998785	0.042474	0.692686	0.998651	0.00763377	0.943398	0.991497	0.0147015	0.891236	0.962475	0.208416	0.0513411	0.276368	0.0737513	0.494678	0.862433	0.000606952	0.995522	0.998893	0.107165	0.320327	0.674856	-0.0175861	0.870813	0.999918	-0.152127	0.157091	0.952817	0.0499839	0.643741	0.999924	0.0824542	0.445027	0.778938	-0.0537082	0.619201	0.931398	0.184151	0.085885	0.579471	0.257033	0.0156287	0.0961473	0.0743201	0.491347	0.755241	0.632984	2.82516232630314e-11	9.91236549090442e-10
ENSG00000197971	MBP	0.0520326	0.628199	0.895963	-0.0628061	0.55874	0.989132	-0.0239066	0.835418	0.916177	0.216983	0.041104	0.0779491	0.0984821	0.358525	0.64201	0.102108	0.341016	0.999554	0.220366	0.0379754	0.289115	0.0763499	0.476997	0.999977	-0.00137662	0.989785	0.999101	0.165328	0.123718	0.765417	-0.0818815	0.445564	0.999994	-0.0723031	0.500727	0.998785	-0.0501942	0.640405	0.998651	-0.0738028	0.491862	0.903253	-0.141788	0.185032	0.512949	-0.0498758	0.644459	0.843521	-0.153147	0.154295	0.6548	-0.0674269	0.532504	0.92753	-0.11458	0.287784	0.649067	-0.1624	0.130606	0.999918	-0.133361	0.215459	0.952817	-0.0294122	0.785603	0.999924	-0.105764	0.32673	0.705699	0.144434	0.179405	0.788155	0.206027	0.0541316	0.570258	0.137027	0.202996	0.379031	-0.136497	0.204765	0.514596	0.214936	0.0430992	0.0800144
ENSG00000156671	SAMD8	0.045736	0.670402	0.910319	-0.0470558	0.661465	0.989338	0.241025	0.0335239	0.162891	0.600163	5.09826181271933e-10	1.3047286011739e-08	0.0789908	0.461844	0.721125	-0.0626053	0.560001	0.999554	0.141458	0.186067	0.584369	0.0239329	0.823829	0.999977	-0.0857591	0.424241	0.984053	0.0434656	0.687608	0.960259	-0.0224643	0.834481	0.999994	0.0271998	0.800251	0.998785	0.00386268	0.971342	0.998651	-0.0420603	0.695531	0.948423	-0.0383405	0.7213	0.894071	0.14204	0.1868	0.486185	0.0340656	0.752696	0.945788	-0.0419532	0.697942	0.96149	0.0471421	0.662727	0.878768	-0.0253018	0.814988	0.999918	-0.0941801	0.382774	0.952817	0.053559	0.620176	0.999924	-0.0147552	0.89147	0.970348	-0.0430616	0.690363	0.947523	0.153045	0.154573	0.604635	0.227036	0.0334034	0.137432	0.000556146	0.995897	0.998777	0.612111	1.84827708693547e-10	4.59441494274544e-09
ENSG00000184640	SEPT9	0.242705	0.0219237	0.509744	0.190918	0.0731041	0.988997	0.150551	0.188284	0.401655	0.324684	0.00190713	0.00562037	-0.119409	0.265033	0.554701	0.101534	0.343751	0.999554	-0.20585	0.0529519	0.33875	-0.111212	0.299474	0.999977	-0.0518625	0.629324	0.988727	-0.187271	0.0806148	0.739467	-0.0392717	0.714819	0.999994	-0.0257558	0.810652	0.998785	-0.131751	0.21842	0.998651	-0.0176354	0.869706	0.975335	0.162018	0.129291	0.44257	0.106321	0.324174	0.629203	0.25956	0.0146029	0.478955	0.117657	0.274951	0.867072	0.208099	0.0517049	0.391359	0.00781244	0.942411	0.999918	-0.0467788	0.66517	0.965503	0.0312743	0.772386	0.999924	0.114256	0.28916	0.680264	-0.3922	0.000157367	0.297653	-0.0823226	0.445757	0.773013	0.0817757	0.448795	0.621555	0.200361	0.061247	0.309748	0.328482	0.00167353	0.00483737
ENSG00000162664	ZNF326	-0.087612	0.414261	0.816681	-0.0907705	0.397569	0.988997	0.274142	0.0151493	0.11253	0.533185	7.47642494580703e-08	8.5048932434369e-07	-0.097168	0.365006	0.647592	-0.021154	0.844009	0.999554	0.131523	0.219227	0.619059	-0.0610018	0.570114	0.999977	-0.0621546	0.562835	0.986599	0.0831184	0.441356	0.91136	-0.121614	0.256247	0.999994	0.0506941	0.637077	0.998785	0.00474752	0.964781	0.998651	-0.0218202	0.839162	0.97196	0.0110001	0.91851	0.972397	0.0374315	0.729163	0.886465	-0.0422851	0.695669	0.93075	-0.0753137	0.485556	0.915529	0.0643622	0.551338	0.822867	-0.0498741	0.64447	0.999918	-0.177677	0.0976947	0.952817	-0.045805	0.671735	0.999924	0.0047064	0.965288	0.990773	0.0558432	0.605318	0.92944	0.13153	0.221883	0.645214	0.0569765	0.598004	0.741305	0.0288062	0.789918	0.916071	0.517326	2.09210012869221e-07	1.84833270817707e-06
ENSG00000183864	TOB2	0.175159	0.10063	0.651365	0.105334	0.325897	0.988997	-0.166307	0.145608	0.347382	-0.576874	3.28220184364625e-09	6.08098767220871e-08	0.0504376	0.638784	0.832428	0.0714901	0.505568	0.999554	0.00329495	0.975553	0.994529	-0.11403	0.287317	0.999977	-0.0126171	0.906582	0.997029	-0.0469662	0.663909	0.956761	-0.130344	0.223421	0.999994	-0.150891	0.158104	0.998785	-0.128705	0.229347	0.998651	-0.00926866	0.931303	0.988784	0.0100041	0.925866	0.975717	-0.376356	0.000301646	0.13108	-0.178235	0.0966303	0.594818	-0.0659226	0.541709	0.930918	-0.115231	0.285036	0.647217	-0.103556	0.336985	0.999918	0.0554341	0.607967	0.963307	-0.110094	0.307199	0.999924	-0.0229961	0.831588	0.949598	0.0970878	0.368189	0.871697	-0.0789866	0.464468	0.783675	-0.215713	0.0435425	0.159021	-0.0493271	0.648109	0.847925	-0.60566	3.21340731801456e-10	7.37135089951609e-09
ENSG00000144824	PHLDB2	-0.125037	0.243003	0.733806	-0.115294	0.281972	0.988997	-0.0212335	0.853604	0.92634	0.124581	0.244739	0.341725	-0.03825	0.721931	0.875042	0.0240089	0.823279	0.999554	0.121754	0.255698	0.659173	-0.0193137	0.85743	0.999977	-0.0392063	0.715273	0.989404	0.257065	0.0156151	0.616215	-0.152576	0.153459	0.999994	-0.0396015	0.712528	0.998785	0.0330981	0.758145	0.998651	-0.0154973	0.885387	0.979234	-0.119972	0.262771	0.596674	-0.105707	0.326992	0.63134	-0.0956638	0.375289	0.804477	-0.0659931	0.541276	0.930918	-0.10328	0.338283	0.688432	-0.0133858	0.901489	0.999918	0.0208338	0.847222	0.984875	-0.0416243	0.700197	0.999924	-0.208419	0.0513384	0.446264	0.100563	0.351214	0.864831	-0.0342542	0.751371	0.915467	-0.178234	0.0966322	0.245072	-0.169809	0.113722	0.396421	0.0865051	0.420206	0.521305
ENSG00000188042	ARL4C	0.110559	0.302338	0.768671	0.0321416	0.76493	0.992086	0.184601	0.10567	0.291859	0.477815	2.1894257589139e-06	1.54208504874619e-05	0.0376521	0.726105	0.877342	-0.0298008	0.781605	0.999554	0.0903462	0.399789	0.776295	-0.0651821	0.543931	0.999977	-0.133747	0.211462	0.984053	-0.0474176	0.660876	0.956276	0.0231485	0.829515	0.999994	-0.00827502	0.938652	0.998785	-0.0479122	0.655692	0.998651	-0.0154305	0.885878	0.979234	-0.0296362	0.782782	0.920695	0.120011	0.265391	0.57638	0.207004	0.0529753	0.543406	0.0378829	0.726025	0.966161	0.0738017	0.494383	0.788874	-0.0237607	0.826075	0.999918	-2.40051e-05	0.999823	0.999871	0.0496669	0.645847	0.999924	0.0805624	0.455577	0.786467	-0.273683	0.00987629	0.625796	0.108156	0.315845	0.698647	0.247403	0.0201301	0.106886	0.0526043	0.626433	0.835485	0.492117	9.67976670374071e-07	6.94233802268284e-06
ENSG00000119655	NPC2	0.125264	0.242142	0.733799	0.0859551	0.423179	0.98901	0.379788	0.000604689	0.0274698	0.227477	0.0320432	0.0632113	0.19881	0.0617968	0.265814	-0.0938796	0.381534	0.999554	-0.244916	0.0207105	0.2151	0.0514502	0.632056	0.999977	-0.0216732	0.840231	0.995635	-0.137816	0.200383	0.810091	0.0716003	0.50491	0.999994	-0.0441249	0.681374	0.998785	0.00323203	0.976019	0.998651	-0.0483697	0.652615	0.939286	-0.0441663	0.681091	0.877122	0.164986	0.124509	0.404203	0.165614	0.123062	0.622844	-0.0136356	0.89966	0.987254	0.01568	0.884713	0.967738	0.0117152	0.913733	0.999918	0.0383009	0.723124	0.972766	0.0649057	0.547974	0.999924	0.0301597	0.78029	0.932472	-0.218186	0.0411341	0.680123	0.00665174	0.950955	0.984749	0.239844	0.0244028	0.117633	-0.00376187	0.972251	0.990755	0.248601	0.0188162	0.0394369
ENSG00000155463	OXA1L	0.133398	0.212668	0.721536	0.0926138	0.388015	0.988997	0.230761	0.0420881	0.181671	0.325382	0.00186212	0.00550174	0.107014	0.318199	0.605436	-0.114405	0.285726	0.999554	-0.134654	0.208353	0.608591	0.0664377	0.536183	0.999977	-0.0532727	0.620021	0.988727	-0.0993497	0.357083	0.882054	0.0972334	0.364681	0.999994	0.0463698	0.666105	0.998785	0.0330104	0.758766	0.998651	0.0653453	0.542921	0.916557	0.127469	0.233889	0.569608	0.246928	0.0203782	0.199468	0.179499	0.0942487	0.594818	0.106119	0.325101	0.881194	0.110321	0.306199	0.665008	0.0178022	0.869239	0.999918	-0.110665	0.304681	0.952817	0.0220735	0.83825	0.999924	0.101026	0.348988	0.719385	-0.159783	0.137006	0.762607	0.0448078	0.678484	0.884606	0.231071	0.0303071	0.130607	0.132554	0.218273	0.530847	0.346863	0.000868276	0.00274008
ENSG00000100600	LGMN	0.150765	0.158456	0.687237	0.0914363	0.394102	0.988997	0.233129	0.039967	0.177417	0.376469	0.000276766	0.00105023	0.0288557	0.788367	0.910354	0.0148585	0.890082	0.999554	-0.100623	0.348123	0.7409	0.139964	0.190806	0.999977	0.121546	0.256515	0.984053	-0.12599	0.242138	0.834744	0.0162804	0.879639	0.999994	0.0469295	0.662319	0.998785	-0.0348193	0.745984	0.998651	-0.0128673	0.904737	0.983992	0.119636	0.264119	0.597552	0.215644	0.0436114	0.257934	0.204859	0.0555395	0.54662	0.0786466	0.466399	0.910895	0.144367	0.179608	0.549872	-0.0831984	0.440915	0.999918	-0.158759	0.139573	0.952817	0.0571187	0.597089	0.999924	0.233165	0.028798	0.398892	-0.273223	0.0100062	0.625796	0.0091289	0.932727	0.977747	0.30091	0.00438897	0.0589903	0.197806	0.0646965	0.316203	0.418571	4.46409789507385e-05	0.000202839
ENSG00000100612	DHRS7	0.180775	0.0900156	0.645402	0.0771893	0.472152	0.98901	0.000268551	0.998138	0.998918	0.364131	0.000451687	0.00161059	0.273475	0.00951102	0.099741	-0.148211	0.165709	0.969375	0.059505	0.579631	0.867437	0.0653219	0.543066	0.999977	-0.0353818	0.742023	0.991511	0.0610218	0.572225	0.942871	0.152645	0.153269	0.999994	0.211737	0.0463786	0.998785	0.249625	0.0183171	0.998651	0.189956	0.0745889	0.784433	0.194669	0.0675385	0.345198	0.337294	0.00131093	0.133835	0.200745	0.0607415	0.549803	0.192209	0.0728021	0.834231	0.188484	0.0786365	0.431123	0.0263529	0.807448	0.999918	0.0143562	0.894388	0.986872	0.262002	0.0136673	0.999924	0.239985	0.0243165	0.392335	-0.0220712	0.838267	0.977125	0.214875	0.0443849	0.570258	0.437991	1.97535209964794e-05	0.0325738	0.223088	0.0366863	0.255391	0.425766	3.18727093118198e-05	0.000150783
ENSG00000117625	RCOR3	-0.0666633	0.534797	0.866129	-0.129671	0.225842	0.988997	-0.142136	0.214473	0.43168	-0.240204	0.0233687	0.0484755	-0.159467	0.135512	0.396847	0.0495026	0.645023	0.999554	0.131861	0.218033	0.618206	-0.0883633	0.410255	0.999977	0.0656397	0.541101	0.984661	0.354462	0.000703203	0.573554	-0.117283	0.273697	0.999994	0.0213511	0.842575	0.998785	0.0432939	0.687059	0.998651	0.0192957	0.857562	0.974491	-0.0110824	0.917902	0.972217	-0.107577	0.318459	0.624256	-0.094286	0.382236	0.808047	-0.0155321	0.885793	0.985824	-0.0422075	0.696201	0.894683	0.0108353	0.92019	0.999918	0.0763022	0.479831	0.955671	-0.0021402	0.984211	0.999924	-0.0930231	0.388672	0.746441	0.16272	0.12984	0.758464	0.0365942	0.734995	0.909851	-0.151763	0.158097	0.326488	-0.0524703	0.627313	0.836123	-0.27644	0.00873178	0.0203191
ENSG00000167323	STIM1	-0.0117013	0.913335	0.979214	-0.0106702	0.920946	0.996021	-0.135969	0.235236	0.454525	0.0659665	0.539084	0.636271	-0.246233	0.0200157	0.146015	0.0441565	0.681158	0.999554	0.156948	0.141879	0.523671	-0.0491373	0.647467	0.999977	0.0879179	0.412627	0.984053	0.00555159	0.959059	0.997363	-0.0125335	0.907198	0.999994	-0.0933407	0.384285	0.998785	-0.121281	0.25756	0.998651	-0.0559884	0.602272	0.929549	-0.151414	0.15665	0.478249	-0.113359	0.292987	0.602362	-0.0740784	0.492761	0.862051	-0.0300061	0.781381	0.972342	-0.141085	0.189812	0.559698	-0.0979815	0.363776	0.999918	-0.0322812	0.765266	0.977777	-0.046782	0.665148	0.999924	-0.0866463	0.422146	0.765615	-0.0205672	0.849153	0.978278	-0.0101762	0.925031	0.975998	-0.0142708	0.895012	0.940533	-0.122711	0.25471	0.567946	0.0318008	0.767351	0.828989
ENSG00000153879	CEBPG	0.119072	0.266396	0.74839	0.0240041	0.823313	0.994398	0.254731	0.0244065	0.13884	0.459679	5.85322292590007e-06	3.62878892122398e-05	0.296625	0.00476332	0.0713504	-0.114991	0.283249	0.999554	0.140916	0.187775	0.586372	0.110049	0.304589	0.999977	-0.08287	0.440072	0.984053	-0.13598	0.2065	0.813781	0.0283634	0.791895	0.999994	0.0554599	0.605709	0.998785	0.0667038	0.534548	0.998651	0.0259335	0.809371	0.965796	0.00102579	0.992388	0.997412	0.161003	0.133992	0.4181	0.0246105	0.819957	0.96087	-0.0204091	0.8503	0.981023	0.0285214	0.791948	0.93308	-0.075139	0.486572	0.999918	-0.148705	0.166747	0.952817	0.0230835	0.830957	0.999924	0.0407797	0.705999	0.904222	0.00870943	0.935812	0.990908	0.187529	0.0801897	0.572881	0.35007	0.000827415	0.0372738	0.0204981	0.849654	0.945069	0.471174	3.1589895987949e-06	1.95729415105797e-05
ENSG00000056586	RC3H2	0.00415519	0.969173	0.992552	-0.0216437	0.840446	0.994968	0.229999	0.0427909	0.18338	0.497315	7.12873763575317e-07	5.82105632847254e-06	0.078015	0.467412	0.725203	-0.00958244	0.928983	0.999554	0.230024	0.0301183	0.259371	-0.0594026	0.580284	0.999977	-0.037485	0.727273	0.990167	0.184464	0.0853446	0.739467	-0.0540028	0.615227	0.999994	-0.0117564	0.912928	0.998785	-0.0101384	0.924874	0.998651	-0.0343334	0.749411	0.955432	-0.104214	0.3311	0.655175	0.104233	0.333819	0.636845	-0.0175765	0.870883	0.972524	-0.0558979	0.604963	0.944912	-0.0180817	0.867205	0.96109	-0.0767179	0.477434	0.999918	-0.0918383	0.394768	0.952817	0.0362197	0.737608	0.999924	-0.0620092	0.566013	0.843949	-0.000104007	0.999233	0.999912	0.147427	0.170462	0.612489	0.221329	0.0382339	0.147807	-0.0693987	0.520558	0.774456	0.497685	6.97377551928113e-07	5.23435690671585e-06
ENSG00000179364	PACS2	0.131005	0.221062	0.724058	0.0648147	0.546208	0.989132	-0.139162	0.224317	0.442174	-0.152013	0.154999	0.23676	-0.343032	0.000998813	0.033197	0.0969582	0.366047	0.999554	-0.105364	0.325758	0.724217	-0.0680014	0.52661	0.999977	0.056234	0.600678	0.988727	-0.166039	0.122088	0.765417	0.113909	0.287833	0.999994	0.0610016	0.570115	0.998785	0.00911838	0.932414	0.998651	0.129278	0.227263	0.825323	0.180412	0.0906728	0.388177	-0.0228344	0.832754	0.935181	0.111128	0.302652	0.764475	0.175925	0.101101	0.834231	0.152946	0.154842	0.522505	0.127546	0.236323	0.999918	0.0610472	0.572065	0.961464	-0.0096529	0.928876	0.999924	0.131047	0.223602	0.634767	-0.0678761	0.529771	0.912584	-0.211255	0.0481804	0.570258	-0.233392	0.0286385	0.126428	0.192957	0.0716734	0.329847	-0.186256	0.0805286	0.135721
ENSG00000173020	GRK2	0.0734458	0.493965	0.853224	0.150474	0.15927	0.988997	-0.2106	0.064205	0.225194	-0.0908912	0.39694	0.501602	-0.0970963	0.365361	0.647978	0.145993	0.172206	0.972393	0.183455	0.0852717	0.420938	-0.0979001	0.361386	0.999977	0.0721318	0.501746	0.984053	-0.203416	0.0573213	0.716393	0.105602	0.324662	0.999994	0.123921	0.247271	0.998785	0.0773222	0.471387	0.998651	0.0703977	0.51211	0.909151	0.24091	0.0229528	0.237472	0.0500558	0.643263	0.842913	0.0687557	0.524439	0.874866	0.118282	0.27239	0.866392	0.229379	0.0315752	0.347296	-0.0579353	0.591847	0.999918	-0.140457	0.191809	0.952817	-0.0270373	0.802548	0.999924	0.249088	0.0192705	0.369454	0.0140178	0.896863	0.986057	0.105901	0.326098	0.705994	0.0841172	0.435868	0.610521	0.274961	0.00952374	0.163545	-0.0638507	0.552206	0.64695
ENSG00000101608	MYL12A	0.0119774	0.911298	0.978808	0.148096	0.166041	0.988997	0.210716	0.0640551	0.224971	0.0665636	0.535409	0.632867	0.192556	0.0706295	0.285304	-0.176989	0.0970688	0.906107	-0.252175	0.0171234	0.192163	-0.0200115	0.852337	0.999977	-0.00591016	0.956163	0.997945	-0.112974	0.294638	0.858292	0.126106	0.238967	0.999994	0.024425	0.820267	0.998785	-0.0205966	0.84807	0.998651	-0.0135084	0.900015	0.982659	0.0392135	0.715223	0.891607	0.171645	0.109812	0.383323	0.165351	0.123665	0.623414	0.0365833	0.735071	0.967575	0.0783619	0.468019	0.773071	0.0501152	0.642868	0.999918	-0.0282384	0.793966	0.979651	0.093539	0.386035	0.999924	0.122809	0.254327	0.656111	-0.186643	0.0816536	0.725702	-0.0168827	0.875938	0.959071	0.158548	0.140107	0.303843	0.0930956	0.388301	0.682002	0.10713	0.317673	0.417109
ENSG00000163541	SUCLG1	0.123901	0.247347	0.736766	-0.0300826	0.779593	0.993513	0.261825	0.0205803	0.129056	0.380058	0.000239125	0.000924099	0.116006	0.278991	0.567696	-0.0958362	0.371646	0.999554	-0.064967	0.545264	0.853298	-0.0608473	0.571093	0.999977	-0.119718	0.26379	0.984053	-0.143795	0.181357	0.800795	0.0997546	0.352318	0.999994	0.185451	0.0818711	0.998785	0.120157	0.262033	0.998651	0.121434	0.256957	0.837709	0.145635	0.173272	0.500056	0.24253	0.0228034	0.206731	0.144599	0.178904	0.674423	0.0875895	0.417093	0.899333	0.11875	0.270482	0.633602	0.0339444	0.753548	0.999918	-0.108804	0.312939	0.952817	0.035034	0.745902	0.999924	0.158537	0.140134	0.551623	-0.0704929	0.513989	0.910608	0.107987	0.316608	0.698735	0.15785	0.141883	0.306003	0.155348	0.14839	0.445086	0.376199	0.000279808	0.00101689
ENSG00000180776	ZDHHC20	-0.086466	0.420417	0.820054	-0.158211	0.138659	0.988997	0.0837163	0.466182	0.664569	0.380344	0.00023634	0.000915014	0.0612517	0.568532	0.791114	-0.0307863	0.774572	0.999554	0.230233	0.0299649	0.258414	-0.0257741	0.81052	0.999977	-0.114133	0.286879	0.984053	0.0970275	0.368488	0.88595	-0.0535876	0.617951	0.999994	-0.0626848	0.559502	0.998785	-0.0988994	0.356483	0.998651	-0.0835602	0.43626	0.89153	-0.153843	0.150031	0.469899	-0.0426312	0.693302	0.869874	-0.0892933	0.408054	0.820535	-0.136715	0.204037	0.845319	-0.100756	0.350282	0.698282	0.0230063	0.831514	0.999918	-0.0320947	0.766583	0.978015	-0.00709085	0.947722	0.999924	-0.124769	0.246767	0.648922	0.0479833	0.657084	0.938374	0.0978595	0.364376	0.727473	0.0557726	0.605774	0.746946	-0.130798	0.224491	0.538264	0.355432	0.000630662	0.00206676
ENSG00000137193	PIM1	0.0416981	0.698026	0.921303	0.055528	0.605265	0.989132	-0.0362307	0.752824	0.864848	-0.012326	0.908727	0.936314	-0.16628	0.119383	0.372955	0.00167756	0.987552	0.999554	-0.100576	0.348349	0.741078	-0.169874	0.111491	0.999977	-0.0259543	0.809221	0.992659	-0.141617	0.18813	0.805563	-0.0816719	0.446734	0.999994	0.0477226	0.656969	0.998785	0.0130486	0.903402	0.998651	0.0950098	0.375803	0.874409	0.307934	0.00332832	0.135987	-0.0292072	0.787062	0.9128	0.0833281	0.440201	0.838268	0.127579	0.236203	0.856159	0.24549	0.0211459	0.321426	-0.0447512	0.678868	0.999918	-0.110392	0.305886	0.952817	-0.0260508	0.809614	0.999924	0.283272	0.00748749	0.328914	-0.0529881	0.623914	0.932406	-0.0193391	0.858063	0.953034	-0.01388	0.897872	0.942245	0.322758	0.00216235	0.103425	-0.0337268	0.753696	0.818402
ENSG00000109787	KLF3	0.0243399	0.820883	0.954406	0.00743668	0.944857	0.996021	0.27718	0.0140179	0.108101	0.437787	1.78422565779712e-05	9.61119710277783e-05	0.0647973	0.546316	0.77726	-0.092603	0.388071	0.999554	-0.171854	0.107321	0.467921	-0.0415893	0.698776	0.999977	-0.109385	0.307534	0.984053	-0.0440569	0.683583	0.96004	-0.00673498	0.950053	0.999994	0.0563851	0.599698	0.998785	-0.0350001	0.74471	0.998651	-0.0510505	0.634708	0.934538	0.0173594	0.871727	0.95509	0.124439	0.248028	0.558978	0.118486	0.271557	0.743593	0.0221926	0.837389	0.980236	0.100077	0.353558	0.700117	0.0399252	0.711887	0.999918	-0.0286593	0.790965	0.979651	0.0201197	0.852398	0.999924	0.0504148	0.640881	0.876133	-0.136222	0.205687	0.80052	0.0135409	0.900354	0.966939	0.0791088	0.463775	0.634692	0.0731171	0.498407	0.759588	0.445935	1.18895290941445e-05	6.31054954930539e-05
ENSG00000130766	SESN2	0.0586481	0.585111	0.887459	0.119672	0.263976	0.988997	0.195748	0.0858789	0.261353	0.551382	2.14705520029668e-08	2.9544729164929e-07	0.0861523	0.422112	0.692139	-0.025145	0.815062	0.999554	-0.0144721	0.892923	0.972921	-0.0297537	0.781942	0.999977	-0.0935131	0.383404	0.984053	-0.0672238	0.533742	0.93745	-0.0236087	0.826178	0.999994	-0.0191862	0.858362	0.998785	-0.00362474	0.973106	0.998651	-0.0280583	0.794084	0.962187	0.050686	0.63713	0.855787	0.146887	0.172052	0.467326	0.0778581	0.470893	0.8516	-0.0204733	0.849834	0.980951	0.0686104	0.525318	0.806759	-0.0641804	0.552465	0.999918	-0.102588	0.341547	0.952817	0.023203	0.830095	0.999924	0.0205893	0.848993	0.955383	-0.139064	0.196298	0.79474	0.0532327	0.622312	0.860407	0.268386	0.0114631	0.0842763	0.0458378	0.671514	0.858465	0.561316	1.05229021052367e-08	1.41069266238115e-07
ENSG00000154080	CHST9	0.0111042	0.917742	0.980915	-0.104322	0.330594	0.988997	-0.135055	0.238426	0.457668	-0.587022	1.48458223492298e-09	3.17127494659215e-08	0.0192255	0.858075	0.940203	0.0431946	0.68774	0.999554	0.0152523	0.887188	0.971521	0.0797905	0.457308	0.999977	-0.00437634	0.967533	0.998325	0.0449819	0.677304	0.96004	0.0327674	0.760489	0.999994	-0.0353975	0.741913	0.998785	-0.0422685	0.694099	0.998651	-0.0567428	0.597382	0.92842	-0.187528	0.0784454	0.36663	-0.226963	0.0334617	0.232521	-0.11588	0.282313	0.751221	-0.078236	0.468736	0.910895	-0.195578	0.0678308	0.413707	0.068359	0.52684	0.999918	0.170965	0.111247	0.952817	-0.059367	0.582708	0.999924	-0.14621	0.174057	0.588579	0.112458	0.296863	0.844024	-0.0700386	0.516711	0.811629	-0.261998	0.0136687	0.0910257	-0.196095	0.0670931	0.320811	-0.618827	1.02530206547158e-10	2.82923538119385e-09
ENSG00000168090	COPS6	0.140186	0.190094	0.706768	0.0359499	0.738029	0.992086	-0.0278766	0.80857	0.899342	0.19429	0.0680855	0.119604	0.174799	0.101343	0.341463	-0.00666124	0.950599	0.999554	0.0735223	0.493514	0.827395	0.0721216	0.501806	0.999977	-0.0256956	0.811087	0.992875	-0.219703	0.0397117	0.685678	0.123336	0.249525	0.999994	0.120383	0.261127	0.998785	0.143524	0.179654	0.998651	0.185488	0.081809	0.784433	0.128695	0.229384	0.564532	0.263029	0.0132897	0.178275	0.13241	0.218779	0.708479	0.157877	0.141813	0.834231	0.108109	0.316056	0.671897	-0.0527946	0.625184	0.999918	-0.132551	0.218285	0.952817	0.0447456	0.678906	0.999924	0.1072	0.320169	0.701942	-0.0467108	0.665628	0.939525	0.162299	0.130848	0.591395	0.287719	0.00656421	0.0683901	0.117029	0.277537	0.58971	0.24103	0.0228829	0.0466082
ENSG00000187193	MT1X	0.15191	0.155281	0.687065	-0.080215	0.45491	0.98901	0.0966805	0.399761	0.612837	0.0128672	0.904738	0.933915	0.24085	0.0229881	0.157074	-0.181588	0.0885548	0.887674	-0.0743589	0.488596	0.825149	0.473678	2.75352804379736e-06	0.0572899	-0.260776	0.0135776	0.984053	-0.261381	0.0138999	0.616215	0.0813196	0.448703	0.999994	-0.0764135	0.476629	0.998785	-0.0612741	0.568391	0.998651	-0.0874863	0.414934	0.886312	-0.201457	0.0583408	0.328836	-0.0237613	0.82607	0.932447	-0.074162	0.492272	0.862051	-0.117507	0.275565	0.867886	-0.170188	0.112907	0.474956	0.109588	0.309443	0.999918	0.134261	0.212351	0.952817	-0.0244872	0.820844	0.999924	-0.182832	0.0881949	0.494738	0.0294332	0.785454	0.967949	0.0318206	0.768521	0.922068	0.0427483	0.692502	0.80845	-0.205031	0.055331	0.297468	0.00528891	0.960768	0.972831
ENSG00000116199	FAM20B	-0.154168	0.149162	0.687018	-0.207903	0.0505781	0.988997	-0.357445	0.00131474	0.0366681	-0.149286	0.162628	0.246119	-0.278361	0.00825771	0.0928901	0.292025	0.00548949	0.821712	0.109936	0.305087	0.707608	-0.0170271	0.874162	0.999977	0.0376174	0.726347	0.989677	0.190052	0.0761358	0.738407	-0.178851	0.0935476	0.999994	-0.0820087	0.444855	0.998785	-0.114026	0.287334	0.998651	-0.105888	0.323345	0.857336	-0.0246024	0.818984	0.934711	-0.170429	0.112389	0.386842	-0.104672	0.331778	0.77998	-0.0161901	0.880989	0.985017	-0.028783	0.790083	0.932935	-0.0551058	0.610097	0.999918	0.00865711	0.936197	0.995063	-0.127073	0.238081	0.999924	-0.120229	0.264518	0.662043	0.0654447	0.544649	0.915854	-0.105189	0.329382	0.708191	-0.225105	0.0349768	0.140678	-0.0512365	0.635443	0.841811	-0.166084	0.119825	0.188984
ENSG00000061936	SFSWAP	0.149712	0.161419	0.68906	0.0485565	0.651361	0.989132	0.154405	0.177092	0.387065	0.621457	8.10942424323002e-11	2.97050494374373e-09	0.0888885	0.407467	0.681656	-0.0247236	0.818108	0.999554	0.129844	0.225218	0.626288	0.103423	0.334802	0.999977	-0.149981	0.160657	0.984053	-0.084099	0.435968	0.908819	0.0744916	0.487819	0.999994	0.148025	0.166249	0.998785	0.180903	0.0897844	0.998651	0.14744	0.167947	0.807843	0.172449	0.106091	0.410818	0.289255	0.00626943	0.159438	0.183305	0.0873612	0.589113	0.117332	0.276287	0.868456	0.192141	0.0729062	0.422821	0.0594067	0.582455	0.999918	-0.0633936	0.557357	0.960908	0.0874002	0.418104	0.999924	0.110035	0.307461	0.694423	-0.0916194	0.395901	0.878942	0.111275	0.302007	0.690881	0.249184	0.0192224	0.104872	0.165879	0.122454	0.410667	0.637261	1.88888904517626e-11	7.19784349339509e-10
ENSG00000066455	GOLGA5	0.00444107	0.967053	0.992037	0.0541064	0.614548	0.989132	0.155965	0.172703	0.381815	0.390312	0.000156024	0.000636518	0.168002	0.115549	0.366451	-0.090218	0.40046	0.999554	0.20037	0.0597405	0.358019	-0.124955	0.243317	0.999977	0.0176929	0.869284	0.996411	0.0495023	0.646942	0.95266	0.0523164	0.626324	0.999994	0.03579	0.739153	0.998785	0.0454813	0.672132	0.998651	0.0451073	0.674676	0.942984	0.0148199	0.890366	0.962065	0.215902	0.0433546	0.257483	0.0491224	0.649473	0.916417	-0.0200459	0.852933	0.981542	0.0416169	0.700248	0.89602	-0.0997854	0.354967	0.999918	-0.22288	0.0368669	0.952817	0.0610766	0.57188	0.999924	0.0954023	0.376602	0.737813	-0.0368607	0.733137	0.956286	0.229246	0.0316768	0.570258	0.364362	0.000483152	0.0365751	0.051272	0.635208	0.841631	0.416545	4.90136946789121e-05	0.00022016
ENSG00000125835	SNRPB	0.163582	0.125584	0.672901	0.134671	0.208297	0.988997	0.27202	0.0159855	0.11507	0.490094	1.08888891903192e-06	8.40334675422034e-06	0.135619	0.205083	0.487804	-0.0834365	0.436942	0.999554	0.00341717	0.974646	0.994275	-0.0374033	0.727844	0.999977	-0.025381	0.813357	0.992978	-0.116587	0.279369	0.854244	0.0291832	0.786022	0.999994	0.0835349	0.436399	0.998785	0.0893769	0.404885	0.998651	0.018514	0.863275	0.975006	0.110478	0.302695	0.631367	0.214656	0.0446077	0.259746	0.105577	0.327593	0.777925	0.0241096	0.823561	0.977392	0.115064	0.285742	0.64738	-0.0766565	0.477788	0.999918	-0.116227	0.280864	0.952817	0.0570129	0.59777	0.999924	0.118807	0.270251	0.666545	-0.0742916	0.491513	0.905302	0.228945	0.0319072	0.570258	0.370017	0.000387807	0.0359153	0.119884	0.265904	0.57846	0.521027	1.65317845191026e-07	1.50992233847432e-06
ENSG00000129933	MAU2	-0.00447274	0.966818	0.992037	0.138717	0.194825	0.988997	-0.00221822	0.984622	0.992493	0.107538	0.315822	0.418215	-0.0555606	0.605053	0.811684	-0.0367137	0.732671	0.999554	0.196475	0.0649845	0.372163	-0.0608892	0.570827	0.999977	0.00221648	0.983553	0.999038	0.232164	0.0295119	0.65774	-0.142964	0.181375	0.999994	0.0803607	0.454089	0.998785	0.108883	0.309771	0.998651	0.0163559	0.879084	0.97699	0.0163117	0.879409	0.957515	-0.0214358	0.842863	0.940078	-0.0915319	0.396354	0.815601	0.00919911	0.932211	0.992423	0.0344683	0.749868	0.91623	-0.133133	0.216253	0.999918	-0.0573866	0.595367	0.963255	-0.075476	0.484613	0.999924	-0.0771753	0.474804	0.798285	0.175584	0.101773	0.740124	0.0870471	0.419994	0.760258	0.0456158	0.673013	0.795338	-0.0182515	0.86597	0.951638	0.0850828	0.427917	0.528758
ENSG00000130024	PHF10	-0.132436	0.216015	0.722318	-0.134268	0.209674	0.988997	-0.18423	0.106384	0.292821	0.0918657	0.391876	0.496884	-0.354281	0.000658683	0.0268857	0.0110184	0.918375	0.999554	-0.00928859	0.931155	0.983482	-0.15207	0.154842	0.999977	-0.0584326	0.586494	0.988727	0.209961	0.049601	0.704308	0.00356566	0.973545	0.999994	0.159525	0.135368	0.998785	0.0690308	0.520356	0.998651	0.0979649	0.361067	0.87215	0.181399	0.0888926	0.385072	-0.0329711	0.760399	0.900768	-0.0280674	0.795186	0.956761	0.0824778	0.444897	0.904817	0.236646	0.0264305	0.337697	0.246459	0.0206258	0.999918	0.170974	0.111228	0.952817	0.18084	0.0917751	0.999924	0.122869	0.254096	0.656111	0.16193	0.131737	0.759261	-0.167557	0.118664	0.586288	-0.331947	0.00158033	0.0437753	0.207244	0.0526954	0.292665	0.0809416	0.450822	0.551476
ENSG00000100519	PSMC6	0.0550353	0.608475	0.891161	-0.078247	0.466085	0.98901	0.209373	0.0658084	0.227847	0.430701	2.51838884455236e-05	0.000129601	0.0291378	0.786347	0.909314	-0.0306344	0.775655	0.999554	0.139015	0.193859	0.593125	0.14295	0.18142	0.999977	-0.0393708	0.71413	0.989404	-0.0330725	0.759685	0.970149	-0.16256	0.127997	0.999994	0.00126195	0.990635	0.998945	-0.0219044	0.83855	0.998651	-0.0484615	0.651999	0.939095	0.0237874	0.824883	0.936858	-0.0257429	0.811822	0.9255	-0.132461	0.218602	0.708479	-0.126454	0.240394	0.857474	-0.0246428	0.819724	0.942327	-0.151414	0.159068	0.999918	-0.215195	0.0440623	0.952817	-0.104962	0.330432	0.999924	0.0189125	0.861163	0.960159	0.127748	0.235576	0.813953	0.200501	0.0610628	0.570258	0.0999438	0.3542	0.537135	-0.000981397	0.99276	0.997313	0.437265	1.83064487400131e-05	9.21753725906644e-05
ENSG00000136986	DERL1	0.140807	0.188122	0.706696	0.123878	0.247436	0.988997	0.31595	0.00483377	0.0649686	0.287738	0.00625291	0.0155955	0.2891	0.00600064	0.0795219	-0.186992	0.0793183	0.864311	-0.00199778	0.985176	0.996147	0.0143371	0.893916	0.999977	0.0145135	0.892619	0.997029	-0.00017718	0.998693	0.999633	0.0903891	0.399564	0.999994	0.0788098	0.462874	0.998785	0.0598656	0.577331	0.998651	-0.00906416	0.932815	0.988784	-0.0110738	0.917966	0.972217	0.205556	0.0546955	0.285283	0.13437	0.211975	0.702821	0.00819145	0.939622	0.992926	0.0323261	0.764949	0.922234	-0.0140542	0.896597	0.999918	-0.037418	0.729257	0.974108	0.135214	0.209094	0.999924	0.0961575	0.372818	0.734271	-0.115705	0.283045	0.840391	0.183151	0.0876313	0.579471	0.327717	0.0018279	0.0455835	0.0489091	0.650895	0.848592	0.32737	0.00173909	0.00499978
ENSG00000104219	ZDHHC2	-0.120362	0.26121	0.746128	-0.300522	0.00421638	0.988997	-0.208415	0.0670834	0.230054	0.0239274	0.823869	0.873537	-0.18095	0.089699	0.322045	0.09661	0.367779	0.999554	0.0470722	0.661354	0.898458	-0.0323579	0.763393	0.999977	-0.0187702	0.861402	0.99635	0.252828	0.0174741	0.621965	-0.0809944	0.450526	0.999994	0.00121595	0.990977	0.998945	-0.0368298	0.731857	0.998651	-0.0668514	0.533642	0.915284	-0.0915139	0.393699	0.7036	-0.0634767	0.556839	0.793099	-0.0428547	0.691776	0.929394	-0.0295713	0.784472	0.97317	-0.0777261	0.471648	0.774954	0.150757	0.160905	0.999918	0.225325	0.0347952	0.952817	-0.0160823	0.881776	0.999924	-0.12387	0.250216	0.651988	0.0611274	0.571559	0.920433	-0.0642807	0.551843	0.829521	-0.144437	0.179394	0.351532	-0.1046	0.332111	0.637325	0.0101054	0.925118	0.947571
ENSG00000101191	DIDO1	-0.041957	0.696242	0.920855	0.0439285	0.682716	0.990089	0.0539273	0.639123	0.7934	0.187802	0.0780037	0.133951	0.0761238	0.478307	0.733241	0.0367056	0.732727	0.999554	0.098275	0.359542	0.7494	0.128461	0.230238	0.999977	-0.0659838	0.538978	0.984315	0.0812129	0.451934	0.91452	-0.0854594	0.425867	0.999994	-0.057396	0.593162	0.998785	-0.0855113	0.425586	0.998651	-0.108506	0.311459	0.853257	-0.196074	0.0655438	0.341475	-0.0465029	0.667027	0.855515	-0.0914045	0.397015	0.816235	-0.0876519	0.41676	0.899333	-0.113806	0.291078	0.652322	-0.0936059	0.385694	0.999918	-0.154914	0.149541	0.952817	-0.0849173	0.4315	0.999924	-0.140055	0.193098	0.60705	0.0122022	0.910162	0.987052	-0.0760531	0.48127	0.792944	-0.0998501	0.354654	0.537392	-0.171241	0.110662	0.391638	0.176099	0.0987884	0.160992
ENSG00000112658	SRF	0.212472	0.0456073	0.577194	0.139547	0.192142	0.988997	0.257282	0.0229664	0.134833	-0.0322867	0.763899	0.827409	0.0296884	0.782408	0.906953	-0.0345074	0.748183	0.999554	-0.0379009	0.724367	0.921412	-0.0867156	0.419072	0.999977	0.18986	0.0747386	0.984053	-0.194348	0.0696127	0.733114	-0.105981	0.322922	0.999994	-0.0240187	0.823208	0.998785	-0.0625774	0.560176	0.998651	-0.0942155	0.379826	0.875238	-0.0398061	0.711108	0.890514	-0.00483954	0.964307	0.987331	-0.004923	0.963691	0.992754	-0.0751507	0.486503	0.916035	-0.00626644	0.953793	0.987484	-0.151881	0.157772	0.999918	-0.195345	0.0681657	0.952817	-0.11541	0.284283	0.999924	0.02417	0.823127	0.947292	-0.0834916	0.439302	0.890505	0.0672315	0.533696	0.820034	0.123587	0.251308	0.43184	-0.0122816	0.90958	0.968722	-0.0355361	0.740938	0.807752
ENSG00000176105	YES1	0.0207864	0.846687	0.961676	-0.0583767	0.586852	0.989132	0.194991	0.0871225	0.263088	0.656067	2.98028268730377e-12	2.22250041548538e-10	0.00878787	0.934858	0.972047	-0.0361478	0.73664	0.999554	-0.00831687	0.938342	0.985073	-0.0104404	0.922643	0.999977	-0.109322	0.307811	0.984053	0.0592568	0.583409	0.943983	-0.0358019	0.739069	0.999994	-0.0052911	0.960751	0.998785	-0.063306	0.555609	0.998651	-0.0813979	0.448265	0.894515	-0.0240205	0.823195	0.936077	0.159144	0.138603	0.425461	0.0629765	0.559958	0.886771	-0.0537714	0.618788	0.947342	0.0401933	0.710037	0.899418	-0.00456602	0.966323	0.999918	-0.0632355	0.558342	0.960908	0.0292078	0.787058	0.999924	-0.0233484	0.829046	0.948631	-0.114802	0.286846	0.840557	0.0826361	0.44402	0.772538	0.22546	0.0346833	0.139985	0.00390923	0.971165	0.990493	0.663753	1.34869893031464e-12	9.05194514326658e-11
ENSG00000071626	DAZAP1	0.0673093	0.530837	0.864536	0.0572622	0.594026	0.989132	0.122694	0.284548	0.506701	-0.0778607	0.468296	0.570622	-0.131628	0.218854	0.504299	-0.0128131	0.905137	0.999554	-0.168541	0.11437	0.481019	-0.0845718	0.430707	0.999977	0.0830192	0.439246	0.984053	-0.22789	0.032727	0.669536	0.109802	0.305682	0.999994	0.0364622	0.734434	0.998785	-0.0233734	0.827884	0.998651	0.100012	0.351073	0.866993	0.154288	0.148842	0.467724	0.0864671	0.42311	0.704371	0.0967182	0.370024	0.801328	0.0718013	0.506188	0.920477	0.0504164	0.64087	0.869838	-0.014857	0.890726	0.999918	-0.144482	0.179258	0.952817	-0.0372055	0.730736	0.999924	0.0865462	0.422684	0.765656	-0.127786	0.235436	0.813953	0.100968	0.349266	0.718208	0.027641	0.798231	0.879413	0.120312	0.264188	0.576543	-0.0763484	0.477006	0.57694
ENSG00000090006	LTBP4	0.160223	0.133646	0.676612	0.192822	0.0702348	0.988997	-0.0953789	0.406166	0.617921	0.0116049	0.914046	0.940536	-0.214887	0.043148	0.219668	0.000339894	0.997478	0.999901	0.0551696	0.6076	0.879134	-0.039938	0.710194	0.999977	0.0562475	0.60059	0.988727	0.004341	0.967981	0.997535	0.0746797	0.486717	0.999994	-0.00237318	0.98239	0.998945	-0.0247428	0.817969	0.998651	0.0344075	0.748888	0.955432	0.0426596	0.691411	0.881572	-0.0372212	0.730626	0.886902	0.121069	0.261171	0.73666	0.0470074	0.663632	0.955141	0.0776666	0.471988	0.775206	0.0863177	0.423915	0.999918	0.0982559	0.362428	0.952817	0.023938	0.824797	0.999924	0.0112347	0.917259	0.978291	-0.186483	0.0819201	0.725702	-0.130599	0.2252	0.64734	-0.0295216	0.784825	0.870847	0.0513837	0.63447	0.841083	-0.00733633	0.9456	0.96272
ENSG00000164209	SLC25A46	-0.0841544	0.432993	0.822995	-0.0357463	0.73946	0.992086	0.0746484	0.515989	0.704718	0.34816	0.000827706	0.00273397	-0.0399394	0.710184	0.870154	0.0312522	0.771253	0.999554	0.300726	0.00418942	0.0825426	-0.134587	0.208584	0.999977	0.00126298	0.990628	0.999101	0.268815	0.011327	0.616215	-0.0612506	0.568539	0.999994	0.0149842	0.889158	0.998785	0.0195392	0.855784	0.998651	-0.0355972	0.740508	0.955432	-0.0886699	0.408626	0.714704	0.028581	0.791522	0.91537	-0.0818298	0.448494	0.842982	-0.130978	0.223847	0.852608	-0.0739373	0.493588	0.788203	-0.0397569	0.713048	0.999918	-0.023531	0.82773	0.982583	0.0143099	0.894726	0.999924	-0.0554617	0.607788	0.862066	0.0834079	0.439762	0.890505	0.18344	0.0871243	0.579471	0.181489	0.0905972	0.236626	-0.0899359	0.404675	0.695568	0.353425	0.000680269	0.00220944
ENSG00000111667	USP5	-0.0356576	0.740083	0.932076	-0.0477056	0.657083	0.989295	-0.354248	0.00146271	0.0379242	-0.240498	0.0231951	0.0481826	-0.0330863	0.758229	0.894213	-0.0156287	0.884423	0.999554	0.15503	0.146874	0.53078	0.0341001	0.751058	0.999977	0.0900413	0.401388	0.984053	-0.0102229	0.924687	0.993793	-0.0232605	0.828702	0.999994	-0.00633108	0.953045	0.998785	0.0173746	0.871616	0.998651	0.017114	0.873525	0.975584	-0.0808478	0.451349	0.744794	-0.0620271	0.565901	0.799014	-0.109085	0.31168	0.768435	0.0288831	0.789369	0.973835	-0.133934	0.213478	0.580604	-0.102074	0.343985	0.999918	0.000694928	0.994873	0.99893	-0.084668	0.432858	0.999924	-0.084669	0.432853	0.771365	0.146559	0.173022	0.786415	0.122753	0.254545	0.665753	0.030107	0.780664	0.868026	-0.112685	0.295887	0.605954	-0.254438	0.0161206	0.0344784
ENSG00000108312	UBTF	0.0412125	0.701375	0.922283	0.000572026	0.995755	0.999754	-0.253613	0.0250614	0.14085	-0.494894	8.22538385403249e-07	6.58980887435502e-06	-0.175366	0.100223	0.339949	0.137819	0.197762	0.985458	-0.097479	0.363466	0.753139	-0.0103845	0.923056	0.999977	0.0494089	0.645649	0.988727	0.0180379	0.867524	0.988432	-0.051532	0.631513	0.999994	-0.0214801	0.841636	0.998785	-0.00726468	0.94613	0.998651	0.0320597	0.765511	0.958759	0.043512	0.685566	0.878577	-0.191083	0.074528	0.323794	-0.053798	0.618615	0.907204	0.028272	0.793726	0.97452	-0.0571517	0.596877	0.847891	0.0355763	0.742105	0.999918	0.154434	0.15082	0.952817	-0.0640223	0.553447	0.999924	-0.0295402	0.784693	0.933931	0.0779812	0.47019	0.900831	-0.108483	0.314377	0.698012	-0.226324	0.0339766	0.138431	-0.0199637	0.853529	0.946617	-0.494609	8.36478323718026e-07	6.11302002222594e-06
ENSG00000213079	SCAF8	0.0832412	0.438019	0.826315	0.0017611	0.986932	0.999037	0.226995	0.0456549	0.189676	0.658404	2.34745556326743e-12	1.84306265846574e-10	0.0681645	0.525617	0.765731	-0.0193842	0.856915	0.999554	0.109497	0.307034	0.708852	-0.0265824	0.804694	0.999977	-0.219334	0.0389076	0.984053	0.0841892	0.435474	0.908137	-0.0441849	0.680964	0.999994	0.0396997	0.711846	0.998785	0.0141038	0.895632	0.998651	-0.0457169	0.670532	0.942287	-0.0473161	0.659709	0.867027	0.138502	0.198128	0.499537	0.0685534	0.525663	0.875116	-0.0422062	0.69621	0.960821	0.0606021	0.574876	0.834965	-0.00222883	0.983557	0.999918	-0.0914307	0.396879	0.952817	-0.010445	0.923057	0.999924	-0.0313798	0.77164	0.929176	-0.083021	0.441894	0.890982	0.104005	0.334885	0.709301	0.168792	0.115934	0.271882	-0.0059723	0.95596	0.985798	0.646968	7.39963645912667e-12	3.48502219307553e-10
ENSG00000072071	ADGRL1	-0.0645378	0.547928	0.871487	-0.0864275	0.420625	0.98901	-0.238942	0.0351327	0.167046	-0.311824	0.00293271	0.00814877	-0.219041	0.0391764	0.208865	0.0435199	0.685512	0.999554	0.257389	0.0148896	0.176424	-0.058602	0.585407	0.999977	0.122744	0.251822	0.984053	0.0460377	0.670164	0.958839	-0.0372766	0.72873	0.999994	0.0574246	0.592978	0.998785	0.0439281	0.682719	0.998651	0.00496876	0.963141	0.994645	0.00186486	0.986162	0.995087	-0.145532	0.176086	0.471774	-0.0942379	0.38248	0.808047	0.00412289	0.969589	0.997458	-0.0170066	0.875035	0.964147	-0.022103	0.838037	0.999918	0.0538909	0.618008	0.963387	-0.0238033	0.825767	0.999924	-0.0259133	0.8106	0.943991	0.15247	0.156146	0.772045	0.0719769	0.505147	0.804815	-0.144724	0.178525	0.350547	-0.00302185	0.977708	0.991777	-0.329065	0.00164005	0.00475646
ENSG00000173327	MAP3K11	0.143391	0.180061	0.702221	0.0711194	0.507783	0.989132	-0.206489	0.0697057	0.234439	-0.115267	0.282087	0.382402	-0.0498964	0.642392	0.834684	0.104982	0.327528	0.999554	0.126495	0.237509	0.640603	0.0134132	0.900716	0.999977	0.127903	0.232287	0.984053	-0.231599	0.0299207	0.66086	-0.134668	0.208307	0.999994	-0.15681	0.142233	0.998785	-0.158682	0.137472	0.998651	-0.0917018	0.392725	0.878049	0.0143123	0.894098	0.96356	-0.188913	0.077946	0.330597	-0.138155	0.199268	0.691224	-0.0963109	0.372052	0.892452	-0.0779296	0.470485	0.774606	-0.259653	0.0145661	0.999918	-0.163723	0.127458	0.952817	-0.205782	0.0544242	0.999924	-0.0670116	0.535038	0.830334	0.00494675	0.963516	0.995287	0.0507354	0.638757	0.867946	0.0617883	0.5674	0.718916	-0.0419805	0.697755	0.872498	-0.142818	0.181826	0.265456
ENSG00000144136	SLC20A1	-0.000169958	0.998739	0.9999	-0.00164094	0.987823	0.999424	0.197539	0.0829933	0.256693	0.220584	0.0377808	0.0724817	-0.117039	0.274702	0.563954	-0.042971	0.689273	0.999554	-0.177552	0.0959929	0.444322	-0.166025	0.11996	0.999977	-0.173634	0.103676	0.984053	-0.109155	0.311367	0.865741	0.0416757	0.69818	0.999994	0.166065	0.119867	0.998785	0.0953341	0.374168	0.998651	0.174542	0.101854	0.786587	0.306889	0.00344244	0.135987	0.132828	0.217316	0.52211	0.113118	0.294021	0.758083	0.173593	0.105777	0.834231	0.270271	0.0108747	0.28018	0.0859301	0.426006	0.999918	-0.0292661	0.786643	0.979651	0.12168	0.258755	0.999924	0.279889	0.00826466	0.331651	-0.00982281	0.927627	0.989632	-0.0163744	0.879645	0.960376	-0.053742	0.61898	0.756847	0.324191	0.00206047	0.101261	0.223606	0.0351679	0.067314
ENSG00000187164	SHTN1	-0.148174	0.165817	0.692236	-0.212742	0.0453273	0.988997	-0.32116	0.00414404	0.0608474	0.134679	0.208268	0.300501	-0.370837	0.00034695	0.0202655	0.165923	0.12019	0.930392	0.128612	0.229687	0.631288	-0.0413525	0.700409	0.999977	-0.0235052	0.826928	0.995376	0.238584	0.0251854	0.63862	-0.112937	0.291994	0.999994	0.0368306	0.731852	0.998785	-0.0192585	0.857834	0.998651	0.093886	0.381502	0.875448	0.157791	0.139724	0.456991	-0.00590147	0.956481	0.984606	-0.0402596	0.709581	0.935309	0.0452728	0.675334	0.956769	0.115365	0.284474	0.646576	0.0180532	0.867412	0.999918	-0.0286455	0.791063	0.979651	0.0722315	0.503637	0.999924	0.118887	0.269927	0.666545	0.0746888	0.489193	0.904866	-0.145643	0.175751	0.61654	-0.172621	0.107775	0.260984	0.157958	0.141605	0.437283	0.125945	0.239571	0.331682
ENSG00000163694	RBM47	0.0864111	0.420714	0.820054	0.00519853	0.961437	0.997055	-0.0408853	0.722284	0.846353	0.143698	0.179123	0.266069	0.101856	0.342215	0.627601	0.00776337	0.942439	0.999554	-0.274287	0.0092919	0.133329	0.16463	0.123147	0.999977	-0.0480931	0.654475	0.988727	0.0235785	0.827388	0.982456	0.00309384	0.977044	0.999994	-0.00498565	0.963015	0.998785	-0.0750963	0.484283	0.998651	-0.0934462	0.383746	0.876616	0.0100649	0.925418	0.97559	0.081629	0.449612	0.721752	0.1436	0.181955	0.676849	0.0402185	0.709864	0.963247	0.0895888	0.406498	0.738127	0.0633733	0.557483	0.999918	0.0297042	0.783527	0.979651	0.00143038	0.989447	0.999924	0.100021	0.353829	0.722082	-0.193133	0.0714108	0.718158	-0.0226044	0.834415	0.945329	0.0493234	0.648134	0.778179	0.0830734	0.441604	0.722296	0.173114	0.10473	0.169023
ENSG00000165102	HGSNAT	-0.0576594	0.591464	0.888585	-0.00219637	0.983702	0.998544	-0.154324	0.177322	0.387172	-0.49458	8.37889752025589e-07	6.69475198949478e-06	-0.218935	0.0392731	0.208981	-0.0994062	0.354011	0.999554	-0.0179098	0.867696	0.965726	-0.148465	0.164979	0.999977	0.12671	0.236706	0.984053	0.134124	0.212822	0.819063	0.023973	0.823539	0.999994	-0.0767761	0.474534	0.998785	-0.108392	0.311972	0.998651	-0.0945456	0.378151	0.875238	-0.175497	0.0999643	0.400434	-0.155627	0.147653	0.436998	-0.078954	0.464653	0.849687	-0.0732719	0.497495	0.917874	-0.146254	0.173928	0.543717	0.0420462	0.697305	0.999918	0.139599	0.194566	0.952817	-0.047414	0.660901	0.999924	-0.11878	0.270361	0.666545	0.0238637	0.825332	0.976125	-0.0203637	0.850629	0.950501	-0.134912	0.210124	0.386996	-0.152182	0.15694	0.456619	-0.515701	2.31788220839135e-07	2.02289669579658e-06
ENSG00000122034	GTF3A	0.0773045	0.471489	0.842673	0.0869868	0.417613	0.988997	0.166605	0.144877	0.346592	0.283617	0.0070737	0.0173107	0.170774	0.109581	0.356062	-0.117186	0.274099	0.999554	0.0111391	0.917484	0.979562	0.0346752	0.747	0.999977	0.00422785	0.968634	0.998325	-0.172811	0.107383	0.751247	0.166612	0.118635	0.999994	0.128013	0.231881	0.998785	0.128296	0.230841	0.998651	0.186439	0.0802272	0.784433	0.151227	0.157168	0.479128	0.265901	0.0122813	0.175467	0.147965	0.168892	0.665741	0.132196	0.219532	0.851471	0.160805	0.134479	0.499941	0.00919678	0.932228	0.999918	-0.175016	0.102904	0.952817	0.076479	0.478811	0.999924	0.173293	0.106391	0.516836	-0.0607623	0.573863	0.920535	0.0817919	0.448705	0.774595	0.269035	0.0112576	0.0835636	0.172041	0.108981	0.389408	0.324583	0.00191371	0.00542536
ENSG00000120137	PANK3	-0.190525	0.0737084	0.628	-0.120505	0.260641	0.988997	0.122951	0.283533	0.505501	0.155686	0.14515	0.224451	-0.173452	0.104043	0.346143	0.0366522	0.733101	0.999554	0.0799356	0.456487	0.808105	-0.0669734	0.532894	0.999977	-0.022394	0.834991	0.995635	0.233127	0.0288253	0.657231	-0.183221	0.0856773	0.999994	-0.173142	0.104673	0.998785	-0.175024	0.100897	0.998651	-0.213334	0.044717	0.783719	-0.230644	0.0296643	0.262413	-0.201725	0.0594685	0.294022	-0.185904	0.0828912	0.582502	-0.23334	0.0286749	0.834231	-0.211035	0.0484197	0.383925	-0.00408454	0.969872	0.999918	0.059661	0.580839	0.961647	-0.129339	0.229746	0.999924	-0.267494	0.0117513	0.342809	0.0636169	0.555967	0.917068	-0.0377896	0.726674	0.905878	-0.146389	0.173528	0.344999	-0.25869	0.0149493	0.186809	0.102309	0.34006	0.440269
ENSG00000164054	SHISA5	0.0314941	0.769532	0.93924	0.0238883	0.824152	0.994477	-0.0701684	0.541558	0.723167	0.0128315	0.905002	0.934131	0.0749427	0.48518	0.738061	0.0542814	0.613402	0.999554	-0.0595667	0.579237	0.867437	0.00528722	0.96078	0.999977	0.159117	0.136384	0.984053	-0.00654889	0.951713	0.996544	0.0859844	0.42302	0.999994	0.0979293	0.361243	0.998785	0.037502	0.727154	0.998651	0.0316134	0.768683	0.959436	0.114921	0.283545	0.61523	0.287928	0.00652327	0.159787	0.217866	0.0414392	0.521139	0.152505	0.156051	0.834231	0.204214	0.0563301	0.397128	-0.0360737	0.738628	0.999918	-0.0685545	0.525656	0.959664	0.187176	0.0807705	0.999924	0.206881	0.05312	0.447913	-0.193628	0.0706732	0.717618	0.0723319	0.503043	0.803434	0.234243	0.0280464	0.125147	0.216846	0.0424253	0.267575	0.0593191	0.580818	0.672668
ENSG00000101182	PSMA7	0.10842	0.311846	0.773338	0.11054	0.302422	0.988997	0.0830181	0.469921	0.667886	0.250534	0.0178834	0.0385457	0.151121	0.157465	0.428132	-0.00809903	0.939954	0.999554	-0.00439407	0.967401	0.991989	0.0492513	0.646704	0.999977	-0.0231173	0.829741	0.995635	-0.153832	0.152438	0.779225	0.0809951	0.450522	0.999994	0.077976	0.467635	0.998785	0.11319	0.290905	0.998651	0.118677	0.267997	0.841795	0.155739	0.145011	0.462822	0.177009	0.0989832	0.366515	0.0844345	0.434133	0.834803	0.0862491	0.424285	0.901035	0.108549	0.314078	0.670184	-0.130845	0.224321	0.999918	-0.183256	0.0874477	0.952817	0.0192314	0.858846	0.999924	0.183698	0.0866737	0.492506	-0.00747536	0.944891	0.992615	0.18315	0.0876345	0.579471	0.312632	0.00302161	0.0531875	0.154265	0.151275	0.448733	0.295126	0.0049899	0.0125077
ENSG00000141279	NPEPPS	0.327677	0.00172076	0.199702	0.0705477	0.511209	0.989132	0.0199963	0.862047	0.930537	0.359117	0.000548146	0.00190142	-0.0654594	0.542215	0.775078	0.00901163	0.933203	0.999554	-0.030103	0.779447	0.940889	-0.112776	0.292687	0.999977	-0.178586	0.0940425	0.984053	0.179726	0.0938267	0.744881	-0.103261	0.335563	0.999994	-0.0418487	0.696988	0.998785	-0.113672	0.288845	0.998651	-0.133203	0.213343	0.822154	0.0284713	0.791122	0.922857	-0.0396471	0.713806	0.8792	-0.00299121	0.977934	0.994715	-0.0354651	0.742883	0.967901	0.0404868	0.708015	0.898732	-0.0173244	0.872719	0.999918	0.0233027	0.829376	0.983416	-0.115852	0.282431	0.999924	0.0314608	0.771066	0.928927	-0.0498755	0.64446	0.937037	-0.00487168	0.96407	0.988242	0.0432592	0.689015	0.806234	0.0465235	0.666889	0.856417	0.349098	0.000799498	0.00254698
ENSG00000100994	PYGB	0.102198	0.340589	0.787184	0.128059	0.231712	0.988997	0.0717347	0.532549	0.717305	-0.205288	0.0536172	0.097719	-0.168591	0.114261	0.364607	0.114906	0.283608	0.999554	-0.13521	0.206464	0.607105	-0.227136	0.0323089	0.999977	0.133027	0.213954	0.984053	-0.222498	0.0371992	0.683349	0.0078297	0.941948	0.999994	-0.0794059	0.459486	0.998785	-0.126843	0.236213	0.998651	0.0911131	0.395783	0.878581	0.114496	0.28534	0.616617	-0.0791403	0.463596	0.732168	0.0435822	0.686813	0.927208	0.0586184	0.587479	0.943346	0.00773912	0.94295	0.984347	-0.14501	0.177659	0.999918	-0.168442	0.116704	0.952817	-0.100722	0.350448	0.999924	0.0537104	0.619187	0.866982	-0.147936	0.168975	0.781603	-0.0200253	0.853083	0.950989	-0.00477729	0.964765	0.981896	0.0801126	0.458105	0.732391	-0.203527	0.0557478	0.0994418
ENSG00000130724	CHMP2A	0.139438	0.192495	0.707606	0.101498	0.343923	0.988997	0.009092	0.93703	0.969749	0.265073	0.0120587	0.0274319	0.0625177	0.560551	0.786379	-0.0169821	0.874492	0.999554	-0.0170605	0.873917	0.967336	0.0371889	0.729343	0.999977	0.0165251	0.877843	0.996411	-0.129773	0.228172	0.828843	0.106489	0.320593	0.999994	0.169962	0.111303	0.998785	0.172556	0.105871	0.998651	0.181365	0.0889531	0.784433	0.25576	0.0155587	0.209209	0.278123	0.00869791	0.165837	0.187534	0.0801819	0.579566	0.154928	0.149503	0.834231	0.221254	0.0383012	0.363538	-0.0120612	0.911196	0.999918	-0.161412	0.132993	0.952817	0.0899977	0.404351	0.999924	0.232397	0.0293442	0.39952	-0.0760658	0.481196	0.903101	0.14743	0.170454	0.612489	0.326588	0.00189965	0.0459594	0.251977	0.0178699	0.199533	0.317281	0.00244883	0.00674392
ENSG00000176986	SEC24C	0.0995904	0.353115	0.793059	0.0761338	0.478249	0.989132	0.273513	0.0153932	0.112872	-0.253307	0.0166152	0.036206	0.0841936	0.432778	0.700206	-0.154926	0.147149	0.955068	-0.00955236	0.929205	0.982919	-0.0439389	0.682645	0.999977	0.0161201	0.880814	0.996411	0.0655827	0.543799	0.938702	-0.0516656	0.630628	0.999994	-0.0936417	0.382747	0.998785	-0.133925	0.21085	0.998651	-0.21286	0.0452046	0.783719	-0.270668	0.0103041	0.190595	-0.144691	0.178624	0.474462	-0.133437	0.215195	0.704982	-0.204746	0.0556778	0.834231	-0.22835	0.0323678	0.347649	-0.086236	0.424355	0.999918	0.079788	0.459934	0.955317	-0.0872437	0.418942	0.999924	-0.17667	0.0996419	0.509003	0.0448591	0.678136	0.943406	0.0697389	0.518512	0.81217	-0.0149046	0.890378	0.937511	-0.240492	0.0240084	0.220724	-0.269696	0.0105919	0.0239668
ENSG00000203880	PCMTD2	-0.143959	0.178324	0.702221	-0.183305	0.0855316	0.988997	-0.203537	0.0738851	0.241707	-0.166949	0.117883	0.188754	-0.248564	0.0188345	0.141361	0.13902	0.193844	0.984851	0.183943	0.0844298	0.419448	-0.100167	0.35032	0.999977	0.123251	0.249855	0.984053	0.177606	0.0978312	0.746244	-0.00474406	0.964806	0.999994	-0.0416053	0.698665	0.998785	-0.0195734	0.855534	0.998651	0.0657812	0.540227	0.916557	-0.0777297	0.469047	0.756335	-0.0993723	0.356973	0.654608	-0.0577598	0.592972	0.896767	-0.00673421	0.950348	0.994615	-0.101825	0.345167	0.694365	0.0776281	0.472209	0.999918	0.0899049	0.404838	0.952834	0.0203955	0.850398	0.999924	-0.0954247	0.376489	0.737757	0.0636274	0.555901	0.917068	-0.0424143	0.694785	0.892246	-0.132457	0.218615	0.39688	-0.0960128	0.373541	0.668896	-0.194944	0.0671451	0.116447
ENSG00000108021	FAM208B	-0.0608291	0.571208	0.881301	-0.0388427	0.717802	0.991469	0.185699	0.103576	0.288719	0.29277	0.00536564	0.0136811	0.0535109	0.618455	0.819813	-0.00206601	0.984669	0.999554	0.12516	0.242539	0.645215	-0.0163843	0.878876	0.999977	-0.041082	0.702277	0.989404	0.177412	0.0982035	0.746244	-0.118954	0.266874	0.999994	-0.018827	0.860987	0.998785	-0.0549975	0.608722	0.998651	-0.14356	0.179543	0.813608	-0.169105	0.113145	0.421728	-0.072808	0.500229	0.755884	-0.159079	0.138767	0.637909	-0.162418	0.130563	0.834231	-0.0750185	0.487272	0.783901	-0.0642409	0.55209	0.999918	-0.0851916	0.430008	0.953977	-0.085369	0.429045	0.999924	-0.115178	0.285262	0.677116	0.133	0.216715	0.806612	0.0213087	0.843783	0.947874	-0.0405795	0.707377	0.819334	-0.131963	0.220355	0.53329	0.266384	0.0116258	0.0259396
ENSG00000102007	PLP2	0.134147	0.210087	0.718732	-0.0108425	0.919673	0.996021	0.16075	0.15974	0.366191	-0.0286386	0.789922	0.847128	0.114198	0.286602	0.575557	-0.099988	0.351187	0.999554	-0.12063	0.260144	0.664123	0.0258411	0.810037	0.999977	0.0474109	0.659069	0.988727	-0.165964	0.122259	0.765417	0.0990464	0.355764	0.999994	-0.00225827	0.983243	0.998945	-0.0465951	0.66458	0.998651	-0.0650471	0.544767	0.917098	0.0235787	0.826395	0.937341	0.123647	0.251078	0.561896	0.102812	0.340487	0.785733	0.0165398	0.878439	0.984266	0.0378122	0.726517	0.905834	-0.00940908	0.930668	0.999918	0.00153493	0.988676	0.998603	0.0906638	0.400868	0.999924	0.112769	0.295525	0.68578	-0.136854	0.203573	0.799914	0.0361467	0.738118	0.910818	0.149988	0.163077	0.332367	0.0816384	0.449559	0.727581	0.00208782	0.984508	0.989388
ENSG00000156599	ZDHHC5	0.0330451	0.758521	0.936675	0.0363036	0.735546	0.992086	-0.00249114	0.98273	0.991499	0.146525	0.17063	0.255644	0.0633024	0.555631	0.782858	0.0557372	0.603904	0.999554	0.00191709	0.985774	0.99626	-0.030847	0.77414	0.999977	-0.00219237	0.983732	0.999038	0.0368788	0.733011	0.968636	-0.0846786	0.430123	0.999994	-0.183814	0.0846528	0.998785	-0.269169	0.0107507	0.998651	-0.120572	0.260374	0.839286	-0.205416	0.053465	0.318737	0.0183221	0.865456	0.949357	0.0124191	0.908572	0.97881	0.00446264	0.967085	0.997127	-0.145752	0.175426	0.545741	-0.0992993	0.357328	0.999918	0.00807795	0.940457	0.995063	-0.00385513	0.971564	0.999924	-0.161435	0.132938	0.544831	-0.204715	0.0557155	0.700945	-0.0967533	0.36985	0.730639	0.148236	0.168105	0.338521	-0.160306	0.135708	0.42906	0.150931	0.157993	0.236489
ENSG00000102572	STK24	0.101726	0.342836	0.788639	0.0553309	0.606549	0.989132	0.362454	0.00110993	0.0351953	0.272609	0.00974968	0.0228231	0.109879	0.305342	0.594506	-0.142171	0.183834	0.97563	-0.123685	0.248179	0.651068	-0.0632519	0.555947	0.999977	-0.0206911	0.847381	0.995635	0.0103244	0.923942	0.993793	0.00534873	0.960324	0.999994	-0.0342262	0.750168	0.998785	-0.0966998	0.367332	0.998651	-0.187073	0.0791869	0.784433	-0.18836	0.0771069	0.364776	0.0878148	0.415891	0.698585	0.0525163	0.627011	0.909117	-0.0810069	0.453085	0.908521	-0.117048	0.277457	0.640778	-0.0900951	0.40384	0.999918	-0.033631	0.755752	0.976233	-0.0347697	0.747754	0.999924	-0.109881	0.308144	0.694997	-0.153572	0.15314	0.767377	0.154799	0.149847	0.603966	0.243691	0.0221405	0.112273	-0.139831	0.193817	0.501457	0.27183	0.00996899	0.0227793
ENSG00000228794	LINC01128	0.068312	0.524719	0.862553	-0.0652575	0.543464	0.989132	-0.00137683	0.990455	0.994593	-0.276328	0.00876035	0.0208045	-0.0461678	0.667474	0.846316	0.0312424	0.771323	0.999554	0.246368	0.0199457	0.209909	0.116765	0.275838	0.999977	0.0373938	0.72791	0.990167	0.000392804	0.997102	0.999349	-0.113607	0.289122	0.999994	-0.132279	0.216565	0.998785	-0.0749215	0.485304	0.998651	-5.96472e-07	0.999996	0.999996	-0.0801934	0.455032	0.747111	-0.307338	0.00358308	0.144545	-0.320662	0.00231963	0.438346	-0.10772	0.317812	0.879632	-0.148585	0.167093	0.536007	-0.143423	0.182502	0.999918	-0.0891165	0.408987	0.952834	-0.122434	0.255791	0.999924	-0.095097	0.378138	0.738527	0.304972	0.00386282	0.532251	0.00553221	0.959202	0.98705	-0.146619	0.172845	0.344141	-0.123722	0.250786	0.564215	-0.292099	0.00547709	0.0135582
ENSG00000101158	NELFCD	-0.0492471	0.646732	0.902831	-0.0575176	0.592378	0.989132	0.0298417	0.795359	0.891656	-0.414894	5.28723168518042e-05	0.000247877	-0.0829427	0.439669	0.705785	-0.0110246	0.918329	0.999554	0.112165	0.295327	0.698261	-0.0937643	0.382122	0.999977	0.30977	0.00313599	0.984053	-0.0369718	0.732363	0.968609	-0.0021701	0.983897	0.999994	0.0483732	0.652592	0.998785	0.103979	0.332196	0.998651	0.0171368	0.873358	0.975584	0.147469	0.167862	0.493365	0.0397027	0.713422	0.879052	-0.0471359	0.662768	0.921051	0.0106534	0.921526	0.99074	0.0681657	0.528012	0.808324	-0.0646405	0.549615	0.999918	-0.0596414	0.580963	0.961647	-0.0494569	0.647245	0.999924	0.1438	0.181343	0.595943	0.122541	0.255373	0.828665	0.111726	0.300041	0.690113	0.0168814	0.875947	0.92885	0.11575	0.282857	0.593917	-0.373412	0.000313048	0.00112243
ENSG00000006611	USH1C	-0.105717	0.324135	0.778822	-0.0148297	0.890293	0.995122	-0.0112424	0.922178	0.96305	-0.0942526	0.379637	0.484852	-0.281103	0.00761982	0.0886722	0.18248	0.0869737	0.885569	-0.0810674	0.450116	0.803788	-0.105587	0.324733	0.999977	0.0870662	0.417187	0.984053	-0.231871	0.0297233	0.658693	-0.173555	0.103836	0.999994	-0.214927	0.0431086	0.998785	-0.166073	0.11985	0.998651	-0.143415	0.17999	0.813608	-0.0750538	0.484531	0.76672	-0.178597	0.0959423	0.362282	-0.104913	0.330657	0.779741	-0.0969842	0.368703	0.891702	-0.0785354	0.467031	0.7724	-0.255697	0.0161958	0.999918	-0.212792	0.0465377	0.952817	-0.277698	0.00880518	0.999924	-0.108565	0.314006	0.699263	-0.0528429	0.624867	0.932698	0.00941829	0.9306	0.977191	-0.065461	0.544549	0.699937	-0.104502	0.332566	0.637788	-0.140356	0.189555	0.274185
ENSG00000157600	TMEM164	-0.112933	0.292012	0.761518	0.0223295	0.83546	0.994968	-0.0450204	0.69551	0.829897	-0.546196	3.0870038081332e-08	4.01175522998248e-07	-0.233787	0.0274531	0.172201	0.0854633	0.425846	0.999554	-0.00395887	0.970628	0.993537	-0.116728	0.27599	0.999977	0.196945	0.0643315	0.984053	0.0502761	0.641801	0.952214	-0.0330591	0.758421	0.999994	-0.053845	0.616262	0.998785	-0.0592273	0.581404	0.998651	-0.0663702	0.536598	0.916307	-0.1137	0.288726	0.619621	-0.176487	0.0999983	0.368372	-0.117777	0.274456	0.745286	-0.031931	0.76774	0.970736	-0.108589	0.3139	0.670121	-0.0783436	0.468123	0.999918	-0.0352252	0.744562	0.974343	-0.075641	0.483656	0.999924	-0.0244054	0.821432	0.946749	0.0857493	0.426984	0.886641	-0.0699964	0.516965	0.811629	-0.203049	0.0577818	0.184994	-0.085329	0.429262	0.713491	-0.560095	1.15015110768724e-08	1.51744096046548e-07
ENSG00000118363	SPCS2	-0.111872	0.296598	0.764755	-0.187475	0.0785314	0.988997	-0.401192	0.000272415	0.0204254	-0.0307315	0.774963	0.836149	-0.0926728	0.387711	0.665626	0.153851	0.15001	0.956512	0.0689239	0.521004	0.839595	0.107533	0.315845	0.999977	-0.0749411	0.485189	0.984053	-0.030815	0.775641	0.973752	0.00208032	0.984563	0.999994	0.0110381	0.91823	0.998785	0.0180812	0.866441	0.998651	0.125234	0.242259	0.830974	0.0719541	0.502803	0.777842	-0.0447345	0.678981	0.86329	-0.0887831	0.410749	0.821498	0.00650509	0.952035	0.994898	-0.005362	0.960456	0.98946	0.00939893	0.930742	0.999918	-0.0566115	0.600355	0.963255	-0.0345165	0.74953	0.999924	0.00392422	0.971054	0.992423	0.128927	0.231246	0.813506	-0.0468851	0.664455	0.879345	-0.0953779	0.376724	0.55728	0.0194566	0.85721	0.947819	-0.0343825	0.749065	0.814563
ENSG00000089327	FXYD5	-0.0581131	0.588546	0.887693	0.0193337	0.857285	0.994968	0.121119	0.290821	0.513783	-0.0159559	0.88202	0.918267	0.0447689	0.67698	0.851917	-0.146809	0.169793	0.971886	-0.136264	0.202915	0.602864	0.0577678	0.590766	0.999977	0.0992116	0.354959	0.984053	-0.157084	0.143851	0.774934	0.0389081	0.717347	0.999994	-0.14341	0.180003	0.998785	-0.124516	0.244988	0.998651	-0.0782718	0.465943	0.897014	-0.0753204	0.482976	0.766207	0.0934774	0.386349	0.677411	0.154279	0.151235	0.65327	-0.00245081	0.98192	0.998104	0.0480974	0.656319	0.876114	-0.022065	0.838312	0.999918	-0.127129	0.237871	0.952817	-0.0459897	0.670488	0.999924	0.0573337	0.595707	0.856076	-0.291111	0.00592893	0.575434	-0.0782562	0.468621	0.786237	0.0263379	0.807556	0.884949	0.016064	0.88191	0.957115	-0.00114725	0.991487	0.994256
ENSG00000136152	COG3	0.152026	0.154964	0.687065	0.0965147	0.368254	0.988997	0.290661	0.00983436	0.0917126	0.566054	7.42703054612548e-09	1.19881146270509e-07	0.158722	0.137371	0.399955	-0.108679	0.310684	0.999554	0.180168	0.0911171	0.43442	-0.0708757	0.509242	0.999977	-0.0687246	0.522213	0.984053	0.0711495	0.510067	0.932491	-0.00331002	0.975441	0.999994	0.0623687	0.561488	0.998785	0.0836474	0.43578	0.998651	0.0293415	0.784889	0.961117	0.0768195	0.474283	0.760125	0.154611	0.150348	0.441236	0.0574134	0.595195	0.896767	-0.0135407	0.900355	0.98728	0.0870186	0.420147	0.744465	-0.0907237	0.400555	0.999918	-0.126914	0.238673	0.952817	0.0511851	0.635782	0.999924	0.103899	0.33538	0.710764	-0.0165271	0.878531	0.983334	0.245339	0.021228	0.570258	0.358412	0.000606276	0.0372738	0.0940386	0.383492	0.676984	0.585454	1.68129110633686e-09	2.98982416738843e-08
ENSG00000172057	ORMDL3	-0.0176883	0.869318	0.966916	-0.065196	0.543845	0.989132	-0.102612	0.371335	0.588728	0.224321	0.0345721	0.0672439	0.0522426	0.626811	0.824832	-0.0988258	0.356842	0.999554	-0.0732628	0.495045	0.827767	0.0804843	0.453393	0.999977	-0.0998287	0.351959	0.984053	-0.131702	0.221274	0.825181	0.164003	0.1246	0.999994	0.10169	0.343007	0.998785	0.121707	0.255881	0.998651	0.16889	0.11361	0.791025	0.102643	0.338482	0.66069	0.201104	0.0602734	0.29656	0.110558	0.305155	0.766471	0.131414	0.222296	0.852608	0.0825348	0.444581	0.758006	0.00382682	0.971772	0.999918	-0.132108	0.219841	0.952817	-0.0244642	0.82101	0.999924	0.0513608	0.634622	0.873655	-0.023349	0.829042	0.976287	0.0402069	0.709944	0.898533	0.173958	0.105035	0.257134	0.0788896	0.465018	0.737448	0.242236	0.0221889	0.0453945
ENSG00000132485	ZRANB2	-0.245971	0.0201522	0.499795	-0.0191689	0.858488	0.994968	0.0593088	0.605995	0.77044	-0.161546	0.130425	0.205391	-0.287888	0.00622459	0.0809936	-0.129931	0.224903	0.997966	0.0721498	0.501638	0.830887	-0.0224234	0.834778	0.999977	0.185262	0.0821881	0.984053	0.290663	0.00600964	0.605569	-0.154573	0.148085	0.999994	-0.140037	0.190573	0.998785	-0.124803	0.243896	0.998651	-0.230662	0.0296512	0.783719	-0.259487	0.0140647	0.204966	-0.251109	0.0182809	0.192989	-0.292016	0.00576908	0.461292	-0.306196	0.00371573	0.834231	-0.286893	0.00672769	0.252514	-0.0615511	0.568891	0.999918	0.0224864	0.835267	0.983911	-0.176835	0.0993197	0.999924	-0.241006	0.0236994	0.390022	0.217586	0.0417086	0.680123	0.0583164	0.589408	0.847552	-0.190519	0.0754051	0.214181	-0.30321	0.00408371	0.124068	-0.202046	0.0575931	0.102199
ENSG00000115875	SRSF7	0.116922	0.275187	0.752369	0.00370488	0.972512	0.998292	0.132454	0.247674	0.467316	-0.374583	0.000298665	0.00112308	0.361883	0.000492821	0.0232509	-0.0426545	0.691445	0.999554	-0.130104	0.224281	0.625146	0.203289	0.0560407	0.999977	-0.050111	0.64096	0.988727	-0.153993	0.152003	0.779225	-0.0617004	0.565698	0.999994	-0.121142	0.25811	0.998785	-0.0862214	0.421738	0.998651	-0.177607	0.0958895	0.786587	-0.262473	0.0129592	0.199933	-0.15809	0.14127	0.428221	-0.165763	0.12272	0.622844	-0.21876	0.0405914	0.834231	-0.290257	0.00608359	0.249207	-0.0966743	0.370242	0.999918	0.0376177	0.727868	0.974108	-0.20034	0.061275	0.999924	-0.227259	0.0332261	0.405592	0.0879151	0.415357	0.884035	0.0685135	0.525905	0.815388	0.0182347	0.866092	0.922697	-0.306829	0.00364167	0.116847	-0.362007	0.000490468	0.00165526
ENSG00000110092	CCND1	0.217962	0.0401769	0.55768	0.174169	0.1026	0.988997	-0.141866	0.215354	0.432705	-0.18036	0.0907689	0.151763	0.0358544	0.7387	0.884061	-0.143154	0.180791	0.975239	-0.0469851	0.661943	0.898512	-0.074533	0.487576	0.999977	-0.0844008	0.431642	0.984053	0.168471	0.116639	0.763859	-0.0170949	0.873665	0.999994	0.0641035	0.55063	0.998785	0.0325221	0.762228	0.998651	0.0835102	0.436535	0.891696	0.028188	0.793153	0.924087	-0.0666487	0.537256	0.780066	-0.00891515	0.934299	0.986261	-0.00534008	0.960618	0.996044	-0.0783438	0.468122	0.773118	0.0909331	0.399464	0.999918	0.123237	0.252665	0.952817	-0.0198779	0.854152	0.999924	-0.0730972	0.498524	0.809569	0.073368	0.49693	0.906244	-0.0390231	0.71812	0.901866	-0.0198521	0.854339	0.91536	-0.0442447	0.682306	0.864352	-0.180225	0.0910141	0.150516
ENSG00000106366	SERPINE1	-0.0412821	0.700895	0.922283	0.0240123	0.823254	0.994398	-0.0836666	0.466447	0.664731	-0.606737	2.93244983851082e-10	8.33504799727543e-09	0.16147	0.130608	0.389704	-0.16564	0.120833	0.930392	0.0594519	0.579969	0.867437	0.162345	0.128509	0.999977	0.145466	0.173777	0.984053	-0.247233	0.0202184	0.624956	-0.0182209	0.865419	0.999994	-0.166288	0.119364	0.998785	-0.208383	0.050036	0.998651	-0.222318	0.0362623	0.783719	-0.252038	0.0171859	0.215659	-0.377885	0.000283695	0.13108	-0.30646	0.00368468	0.447903	-0.213307	0.0459976	0.834231	-0.188637	0.0783893	0.431123	-0.174571	0.103795	0.999918	-0.0797819	0.459968	0.955317	-0.132195	0.219536	0.999924	-0.0661872	0.540084	0.833049	0.186295	0.0822344	0.726526	0.0470601	0.663278	0.879213	-0.116884	0.278137	0.460815	-0.181361	0.0908288	0.361663	-0.644144	9.75308722672708e-12	4.29012120167618e-10
ENSG00000166783	KIAA0430	0.0333157	0.756605	0.936468	-0.13078	0.221861	0.988997	0.00380471	0.973627	0.988203	0.223747	0.0350498	0.0679824	-0.0605344	0.573078	0.79408	0.0860439	0.422698	0.999554	0.04773	0.656918	0.896886	0.000208539	0.998452	0.999977	-0.171837	0.107355	0.984053	0.122828	0.254253	0.840251	-0.0691788	0.51946	0.999994	-0.0882506	0.410854	0.998785	-0.0503549	0.639335	0.998651	-0.0319884	0.766017	0.958759	-0.136481	0.202191	0.533586	-0.0819395	0.447884	0.720503	-0.0722628	0.503452	0.866476	-0.0765295	0.478519	0.913117	-0.122752	0.254552	0.618168	-0.037906	0.725865	0.999918	-0.102166	0.343545	0.952817	-0.190457	0.075502	0.999924	-0.153909	0.15223	0.564648	0.0259307	0.810475	0.973886	-0.072443	0.502386	0.803184	-0.12114	0.260889	0.44188	-0.15859	0.14	0.434423	0.164081	0.124419	0.194929
ENSG00000143753	DEGS1	0.0546909	0.610724	0.891631	0.00306845	0.977233	0.998544	0.286217	0.0110733	0.0970884	0.361679	0.000496718	0.00174928	0.258511	0.0144432	0.123107	-0.136228	0.203037	0.985712	0.144577	0.17645	0.570425	0.148275	0.165524	0.999977	-0.0174351	0.871173	0.996411	-0.11753	0.27547	0.852157	0.0317903	0.767426	0.999994	-0.0116514	0.913703	0.998785	-0.0257655	0.810582	0.998651	-0.0624895	0.560728	0.920311	-0.108365	0.312093	0.641019	0.122913	0.253925	0.564742	-0.0286281	0.791187	0.956708	-0.0854868	0.428406	0.901476	-0.0196386	0.855889	0.95657	-0.143486	0.182308	0.999918	-0.203183	0.057614	0.952817	0.017611	0.870631	0.999924	0.0270153	0.802705	0.941397	-0.0033795	0.975071	0.997136	0.228619	0.0321589	0.570258	0.317987	0.0025352	0.0499059	-0.0375037	0.728661	0.887988	0.398883	0.000108015	0.000441176
ENSG00000129654	FOXJ1	0.159246	0.136063	0.678596	0.0557413	0.603878	0.989132	0.018559	0.871876	0.935854	-0.00323919	0.975966	0.983959	0.415844	5.06185164632633e-05	0.00900144	-0.021822	0.839149	0.999554	0.149265	0.162688	0.55133	-0.0294527	0.784094	0.999977	0.0215608	0.841049	0.995635	-0.150653	0.161199	0.782228	0.0481592	0.65403	0.999994	0.104962	0.32762	0.998785	0.122693	0.252023	0.998651	0.0572009	0.594421	0.927394	0.0699855	0.51459	0.78511	0.0986467	0.360512	0.657743	0.0419317	0.69809	0.931268	0.00650636	0.952026	0.994898	0.112488	0.296736	0.657006	-0.138194	0.199138	0.999918	-0.113475	0.29249	0.952817	0.0890649	0.409259	0.999924	0.21743	0.0418589	0.426249	0.00367667	0.972879	0.997136	0.257327	0.0155061	0.570258	0.276798	0.00903592	0.0762652	0.138591	0.197839	0.506814	0.0155523	0.884983	0.918484
ENSG00000136807	CDK9	0.249765	0.0182496	0.491098	-0.00987678	0.926807	0.996021	-0.0648717	0.572566	0.745364	-0.0173979	0.871445	0.910251	-0.00772866	0.942696	0.974304	0.0628644	0.558375	0.999554	0.100456	0.348927	0.741488	0.192219	0.071133	0.999977	-0.0675487	0.529373	0.984053	-0.191826	0.073386	0.735325	0.0301911	0.778818	0.999994	0.0390669	0.716243	0.998785	0.113205	0.290842	0.998651	0.076938	0.4736	0.900004	0.16513	0.121997	0.433221	0.0637288	0.55527	0.792211	0.0470274	0.663498	0.921119	0.0640126	0.553507	0.935977	0.102353	0.342659	0.692397	-0.0275486	0.798892	0.999918	-0.0274572	0.799545	0.98021	-0.0417443	0.699374	0.999924	0.10329	0.338235	0.712172	0.0209362	0.846479	0.977919	0.258679	0.0149537	0.570258	0.186578	0.0817627	0.223266	0.127529	0.236387	0.550193	-0.00433544	0.967836	0.977968
ENSG00000103549	RNF40	0.198936	0.0616293	0.60713	0.106306	0.321432	0.988997	0.209546	0.0655805	0.227689	0.138667	0.194988	0.284637	0.163854	0.124948	0.381473	-0.0174596	0.870993	0.999554	0.0839306	0.434222	0.795025	0.0232583	0.828718	0.999977	-0.0929416	0.38633	0.984053	0.0426811	0.692961	0.960897	-0.106765	0.319334	0.999994	-0.0597413	0.578123	0.998785	-0.0444128	0.679408	0.998651	-0.146049	0.172039	0.809178	-0.186599	0.079963	0.369067	-0.0898183	0.405292	0.691245	-0.131951	0.220396	0.708488	-0.167521	0.118745	0.834231	-0.213093	0.0462217	0.380821	-0.178889	0.0953933	0.999918	-0.0106904	0.921254	0.992582	-0.157493	0.142797	0.999924	-0.223041	0.0367275	0.413602	0.0794552	0.461814	0.89734	0.179433	0.0943736	0.579856	0.226188	0.0340875	0.13867	-0.236023	0.026842	0.228322	0.137368	0.199246	0.285406
ENSG00000119638	NEK9	0.0188737	0.860645	0.964808	-0.0853061	0.426701	0.98901	-0.191783	0.0925511	0.271826	-0.396797	0.000118233	0.000502364	-0.0583408	0.587083	0.801814	0.0521488	0.62743	0.999554	0.00787566	0.941607	0.985419	0.0618804	0.564562	0.999977	-0.01161	0.914009	0.997775	0.0771034	0.475217	0.922612	-0.0378337	0.724836	0.999994	-0.0953503	0.374087	0.998785	-0.092342	0.389415	0.998651	-0.0242229	0.821729	0.968279	-0.197699	0.0632972	0.338377	-0.231792	0.0297808	0.22357	-0.165315	0.123748	0.623414	-0.0583697	0.589067	0.943992	-0.224169	0.0357622	0.357691	0.0512803	0.635153	0.999918	0.222514	0.0371851	0.952817	-0.0624286	0.563384	0.999924	-0.185036	0.0843641	0.489953	0.134186	0.21261	0.80507	-0.133529	0.214878	0.640824	-0.223212	0.0365794	0.144302	-0.223426	0.0363955	0.254962	-0.419168	4.34217096887402e-05	0.000197904
ENSG00000142657	PGD	0.248862	0.0186881	0.494917	0.136757	0.20127	0.988997	0.170122	0.136461	0.334928	0.360345	0.000522908	0.00182605	0.173398	0.104154	0.346446	0.075916	0.479512	0.999554	0.109118	0.308722	0.710695	-0.048028	0.654913	0.999977	-0.117491	0.272841	0.984053	-0.176409	0.10015	0.749907	-0.00407354	0.969778	0.999994	0.0685873	0.523046	0.998785	0.0576887	0.591276	0.998651	0.107381	0.316533	0.855102	0.127658	0.233191	0.569094	0.139668	0.194341	0.494915	0.0290721	0.788024	0.955957	0.0350565	0.745744	0.968415	0.0763876	0.479338	0.779475	-0.216962	0.0423117	0.999918	-0.278905	0.00850377	0.952817	-0.0223822	0.83602	0.999924	0.153653	0.152921	0.565743	0.0170937	0.8744	0.982238	0.264436	0.012787	0.570258	0.365406	0.000464066	0.0365751	0.133431	0.215218	0.527619	0.387012	0.000179279	0.000688714
ENSG00000100314	CABP7	0.0269407	0.802115	0.947771	-0.0146933	0.891296	0.995122	-0.265106	0.0189918	0.124098	-0.195748	0.0660033	0.116655	0.00182552	0.986454	0.993524	-0.0203836	0.849623	0.999554	0.295944	0.0048652	0.0894254	-0.0536595	0.617479	0.999977	0.106091	0.322413	0.984053	0.113011	0.294483	0.858292	0.0311903	0.771694	0.999994	0.0912552	0.395044	0.998785	0.118682	0.267977	0.998651	0.0910213	0.396262	0.878581	0.0629012	0.558144	0.81171	0.0373776	0.729538	0.886505	-0.0864404	0.423254	0.827479	0.113761	0.291269	0.872983	0.0343059	0.751008	0.91688	0.0631139	0.559101	0.999918	0.122101	0.257098	0.952817	0.130192	0.226664	0.999924	0.0336068	0.755922	0.92381	0.195333	0.0681828	0.712436	0.13319	0.216055	0.641632	0.0300145	0.781321	0.868524	0.0507288	0.638801	0.843438	-0.166749	0.11833	0.187094
ENSG00000055044	NOP58	0.172944	0.105078	0.653045	0.0358399	0.738802	0.992086	0.429372	8.75571884766391e-05	0.0160075	0.351801	0.000722946	0.0024292	0.144427	0.176903	0.452779	-0.184895	0.0828076	0.873461	0.0493917	0.645765	0.892464	0.00237799	0.982355	0.999977	-0.0672697	0.531079	0.984053	-0.0540377	0.61705	0.94931	-0.0940998	0.380414	0.999994	0.0267244	0.803672	0.998785	0.00846668	0.937234	0.998651	-0.0916504	0.392991	0.878049	0.0225215	0.834066	0.94013	0.0899377	0.404666	0.6908	0.0484644	0.653865	0.917969	-0.0926405	0.390635	0.894697	0.0153748	0.886942	0.968445	-0.0100351	0.926067	0.999918	0.0107492	0.920822	0.992469	-0.0249774	0.817319	0.999924	0.0575516	0.594307	0.855319	-0.074704	0.489105	0.904866	0.153949	0.152123	0.604453	0.207039	0.0529344	0.176948	0.0309777	0.774488	0.909645	0.369818	0.000361265	0.0012729
ENSG00000163374	YY1AP1	0.187678	0.0782038	0.637304	0.0692259	0.519175	0.989132	0.273951	0.0152227	0.11267	0.601163	4.69064120878215e-10	1.22297595225466e-08	0.0051517	0.961785	0.983095	-0.0314942	0.769531	0.999554	0.14046	0.189223	0.58787	-0.109416	0.307395	0.999977	-0.0705908	0.510951	0.984053	0.0319869	0.767346	0.97154	-0.0253591	0.813516	0.999994	0.0970468	0.365607	0.998785	0.0706548	0.510566	0.998651	0.0593628	0.580538	0.925573	0.140302	0.189725	0.51797	0.229435	0.0315326	0.228213	0.154086	0.151754	0.653931	0.0594113	0.582426	0.942284	0.145754	0.175421	0.545741	-0.0358182	0.740413	0.999918	-0.129805	0.228059	0.952817	0.0460503	0.670079	0.999924	0.0878148	0.415891	0.762516	-0.140448	0.191837	0.792381	0.165488	0.123349	0.589906	0.295264	0.00522585	0.0627937	0.145124	0.177312	0.482914	0.612049	1.85816251274673e-10	4.6134760429843e-09
ENSG00000113163	COL4A3BP	-0.143119	0.180898	0.702982	-0.209563	0.0487222	0.988997	-0.116259	0.310755	0.53254	0.0421921	0.694624	0.771368	0.0114098	0.915486	0.964924	0.0922233	0.390028	0.999554	0.257387	0.0148903	0.176424	-0.0312951	0.770948	0.999977	-0.0530417	0.621541	0.988727	0.209385	0.0502442	0.705594	-0.187729	0.0781203	0.999994	-0.135548	0.205322	0.998785	-0.0634433	0.55475	0.998651	-0.111077	0.300064	0.851705	-0.196401	0.0650865	0.341053	-0.246397	0.0206588	0.20033	-0.26346	0.0131339	0.478955	-0.198677	0.0635028	0.834231	-0.202791	0.0581071	0.400385	-0.0892607	0.408226	0.999918	0.0451582	0.67611	0.967745	-0.108615	0.313785	0.999924	-0.237497	0.0258772	0.39442	0.2369	0.0262646	0.675037	0.071739	0.506559	0.805892	-0.0568506	0.598814	0.741824	-0.247314	0.0201763	0.207271	0.012591	0.906774	0.93412
ENSG00000272333	KMT2B	0.119895	0.263082	0.747434	0.150239	0.15993	0.988997	-0.0537457	0.640254	0.794011	0.141539	0.185812	0.274048	-0.154112	0.149312	0.416543	0.0695303	0.517335	0.999554	0.0793216	0.459964	0.810205	-0.201738	0.0579824	0.999977	-0.0424392	0.692925	0.989189	0.117013	0.277603	0.853274	-0.135223	0.206421	0.999994	-0.015682	0.884031	0.998785	-0.0335943	0.754633	0.998651	0.0480655	0.65466	0.939434	0.128321	0.23075	0.565683	-0.0976899	0.365212	0.661497	-0.00496496	0.963382	0.992754	0.0420294	0.69742	0.961216	0.0733112	0.497264	0.790449	-0.0321417	0.766252	0.999918	0.0374251	0.729208	0.974108	-0.0301664	0.780243	0.999924	0.0414217	0.701587	0.902958	-0.014638	0.892327	0.985682	-0.079424	0.46199	0.781986	-0.0377058	0.727255	0.831983	0.0961981	0.372615	0.668074	0.114015	0.287381	0.384527
ENSG00000141985	SH3GL1	0.117711	0.271941	0.751193	0.0983319	0.359262	0.988997	0.191599	0.0928718	0.272139	0.552496	1.98428753428459e-08	2.76154424336623e-07	0.0110047	0.918476	0.966015	-0.0648739	0.545841	0.999554	-0.0516064	0.63102	0.887175	-0.123431	0.249156	0.999977	-0.0469252	0.662348	0.988727	-0.12724	0.237462	0.831762	0.0994905	0.353601	0.999994	0.127586	0.233456	0.998785	0.0917266	0.392596	0.998651	0.0616251	0.566173	0.922458	0.227217	0.0322453	0.271267	0.273915	0.00981142	0.166441	0.208626	0.0511017	0.543039	0.108412	0.314692	0.879632	0.266832	0.0119691	0.288725	0.0129508	0.904676	0.999918	-0.10867	0.313535	0.952817	0.100591	0.351077	0.999924	0.215919	0.0433382	0.432269	-0.172631	0.107754	0.747437	0.118676	0.270785	0.673715	0.302192	0.00421633	0.0581071	0.266507	0.012077	0.17486	0.572314	4.64709781766715e-09	7.02160618695589e-08
ENSG00000184575	XPOT	-0.00817588	0.939386	0.986276	0.0809878	0.450563	0.98901	0.266875	0.0181801	0.122555	0.139821	0.191264	0.280361	0.160192	0.133721	0.394302	-0.0508934	0.635752	0.999554	-0.0368527	0.731696	0.92444	-0.115698	0.280279	0.999977	-0.086013	0.422865	0.984053	0.0859384	0.425962	0.905478	0.0100713	0.92537	0.999994	-0.0600742	0.576003	0.998785	-0.113757	0.288481	0.998651	-0.100304	0.349661	0.866431	-0.15722	0.14118	0.45858	-0.0145496	0.892973	0.959521	-0.0434172	0.687938	0.927559	-0.116899	0.278075	0.869894	-0.103076	0.339245	0.68909	-0.0488691	0.651162	0.999918	-0.12454	0.247645	0.952817	-0.0987488	0.360013	0.999924	-0.0901434	0.403588	0.75454	-0.0383894	0.72251	0.952653	-0.0761411	0.480762	0.792668	-0.00196008	0.98554	0.992937	-0.126605	0.239828	0.553782	0.10185	0.342244	0.442667
ENSG00000198728	LDB1	-0.0467745	0.663366	0.907135	-0.0580492	0.588956	0.989132	-0.370271	0.000847517	0.0310995	-0.392086	0.00014471	0.000597506	-0.253323	0.016608	0.132353	0.173692	0.103558	0.912594	0.134001	0.21059	0.611629	-0.127195	0.234903	0.999977	0.107562	0.315714	0.984053	-0.025915	0.810587	0.979332	-0.0231363	0.829603	0.999994	-0.0133599	0.901109	0.998785	0.0688252	0.521602	0.998651	0.19106	0.0728876	0.784433	0.168676	0.114076	0.423345	-0.136794	0.203774	0.505752	-0.0543957	0.614715	0.904834	0.114457	0.288307	0.872419	0.0590274	0.58487	0.840851	-0.00375253	0.97232	0.999918	0.0146559	0.892196	0.986872	-0.00598651	0.955855	0.999924	0.0497388	0.645369	0.878054	0.11572	0.282983	0.840391	-0.0175654	0.870964	0.957166	-0.165646	0.122988	0.281444	0.0936697	0.385369	0.678857	-0.41213	5.99651900932141e-05	0.00026327
ENSG00000134453	RBM17	0.161158	0.131363	0.674181	-0.00259538	0.980742	0.998544	0.235062	0.0383008	0.173772	0.589968	1.17316023562353e-09	2.60499166087333e-08	-0.0327782	0.760412	0.895722	-0.0789735	0.461942	0.999554	0.0689407	0.520902	0.839595	-0.00611998	0.954609	0.999977	-0.111238	0.299361	0.984053	-0.0842308	0.435246	0.908137	0.019069	0.859218	0.999994	0.164739	0.122896	0.998785	0.161308	0.130999	0.998651	0.113891	0.28791	0.845641	0.158621	0.137625	0.454553	0.25454	0.0167015	0.188859	0.163017	0.129131	0.631749	0.102123	0.343752	0.885664	0.191903	0.0732677	0.423147	-0.0467014	0.665691	0.999918	-0.121985	0.257551	0.952817	0.0386475	0.720721	0.999924	0.132823	0.217335	0.630663	-0.0535899	0.619975	0.931667	0.25183	0.0179387	0.570258	0.356682	0.000647127	0.0372738	0.173491	0.105986	0.38501	0.61373	1.60548241368019e-10	4.083577884967e-09
ENSG00000132938	MTUS2	0.0427295	0.690931	0.91915	-0.101615	0.343363	0.988997	-0.189612	0.096375	0.277495	-0.0808015	0.451609	0.554477	-0.0879401	0.412509	0.685024	0.107846	0.314428	0.999554	0.283236	0.00715423	0.114237	0.0397855	0.711251	0.999977	-0.0575419	0.592221	0.988727	0.150949	0.160367	0.781575	0.0463155	0.666473	0.999994	0.182788	0.0864343	0.998785	0.212444	0.0456365	0.998651	0.196756	0.0645932	0.783719	0.0920554	0.390895	0.700669	0.0197955	0.85475	0.945425	-0.0268871	0.803623	0.958054	0.12962	0.228729	0.855309	0.0705918	0.513397	0.799363	0.116207	0.280948	0.999918	0.147823	0.169306	0.952817	0.114613	0.287645	0.999924	0.0567861	0.59923	0.858267	0.206789	0.0532278	0.700945	0.017757	0.869569	0.956803	-0.0859735	0.425772	0.601644	0.0767985	0.47697	0.745537	-0.0890221	0.40676	0.508077
ENSG00000124164	VAPB	-0.0313668	0.770438	0.939265	-0.0819036	0.445441	0.98901	-0.232238	0.0407543	0.179175	-0.423113	3.61200633121062e-05	0.000177957	0.155038	0.146852	0.412707	0.0722477	0.501056	0.999554	0.194952	0.0671337	0.377433	0.0408974	0.703552	0.999977	0.0487212	0.650256	0.988727	0.127792	0.235415	0.831199	-0.0367795	0.732209	0.999994	-0.119223	0.265785	0.998785	-0.0541904	0.613998	0.998651	-0.0291472	0.78628	0.961117	-0.18658	0.0799952	0.369124	-0.169732	0.113889	0.389412	-0.158372	0.140553	0.63839	-0.0773161	0.473997	0.911961	-0.180404	0.0925745	0.448584	-0.118209	0.272687	0.999918	0.0149924	0.889736	0.986872	-0.0515929	0.63309	0.999924	-0.136402	0.205082	0.620022	0.127646	0.235956	0.81455	7.29777631118752e-05	0.999462	0.999798	-0.0310009	0.774323	0.864097	-0.189586	0.0768734	0.338666	-0.450571	9.39380885300878e-06	5.10707047284297e-05
ENSG00000067064	IDI1	0.0875497	0.414595	0.816681	0.0483074	0.653034	0.989132	0.4864	6.33257447058e-06	0.0146395	0.100436	0.349022	0.453717	0.213505	0.044542	0.223281	-0.0116802	0.91349	0.999554	0.0271932	0.800299	0.948452	0.0598801	0.577239	0.999977	0.0868753	0.418213	0.984053	-0.216328	0.0429336	0.695139	-0.0214936	0.841538	0.999994	-0.0253932	0.813269	0.998785	-0.0496827	0.643819	0.998651	-0.031587	0.768871	0.959463	-0.0965044	0.368305	0.68194	-0.027893	0.796432	0.918443	-0.0458783	0.67124	0.923299	-0.134556	0.21134	0.847898	-0.0859481	0.425909	0.747236	-0.108499	0.314303	0.999918	-0.0817668	0.448845	0.954833	-0.00783783	0.942224	0.999924	-0.0255536	0.813181	0.9441	0.00147379	0.989127	0.998418	0.133164	0.216144	0.641632	0.190152	0.0759795	0.214991	-0.0782156	0.468853	0.739752	0.122482	0.252843	0.346308
ENSG00000133275	CSNK1G2	0.0218172	0.839183	0.959955	0.142571	0.182591	0.988997	-0.178288	0.118354	0.310643	-0.11992	0.262978	0.361563	-0.283796	0.00703603	0.0852601	0.128758	0.229155	0.999121	0.106483	0.32062	0.721248	-0.265874	0.0117925	0.999977	0.181142	0.089353	0.984053	-0.123531	0.251525	0.838369	0.0446134	0.67804	0.999994	0.0451016	0.674715	0.998785	0.0505726	0.637885	0.998651	0.176221	0.0985507	0.786587	0.351576	0.000729063	0.102268	0.124066	0.249462	0.559953	0.131179	0.22313	0.710077	0.211112	0.0483357	0.834231	0.308507	0.00345167	0.234144	-0.101247	0.347929	0.999918	-0.239637	0.0245298	0.952817	-0.0108823	0.919846	0.999924	0.325621	0.00196313	0.296351	-0.101615	0.346169	0.862472	0.0157887	0.88392	0.961294	0.108127	0.315975	0.499633	0.373814	0.000333819	0.0741097	-0.110562	0.302323	0.400799
ENSG00000196961	AP2A1	-0.087837	0.413059	0.816049	0.112085	0.295672	0.988997	-0.291608	0.00958672	0.0904584	-0.36689	0.000405503	0.00146805	-0.185017	0.082601	0.307937	-0.0356268	0.7403	0.999554	0.0570996	0.595075	0.873883	-0.0593099	0.580876	0.999977	0.24148	0.0226216	0.984053	0.0428568	0.691761	0.960698	0.0741056	0.490083	0.999994	0.000895337	0.993356	0.998945	-0.0551331	0.607838	0.998651	0.0308182	0.774345	0.960026	0.0803106	0.454371	0.746577	-0.0635087	0.55664	0.793028	-0.00267027	0.980301	0.994909	0.0721227	0.504282	0.920477	0.0282209	0.794091	0.933532	-0.0265231	0.806228	0.999918	-0.0663246	0.539242	0.959664	0.0163049	0.880152	0.999924	0.0781002	0.469511	0.794341	-0.0174982	0.871453	0.982238	-0.170313	0.112637	0.585003	-0.17372	0.105518	0.257919	0.0970039	0.368605	0.665037	-0.385236	0.000193085	0.000735102
ENSG00000227500	SCAMP4	0.0847756	0.429593	0.822145	-0.0458054	0.669931	0.990089	-0.283679	0.0118402	0.099917	-0.27141	0.0100889	0.023522	-0.224191	0.0346796	0.1957	0.115365	0.281673	0.999554	0.00127625	0.990529	0.997819	0.0427727	0.690634	0.999977	0.0803629	0.454076	0.984053	-0.0651432	0.546508	0.939139	0.0669526	0.533021	0.999994	0.0114089	0.915492	0.998785	-0.0535313	0.618321	0.998651	-0.0104665	0.92245	0.987695	0.134143	0.210103	0.541635	-0.0522507	0.628757	0.834273	0.0465543	0.666681	0.922372	0.0979024	0.364165	0.890114	0.120172	0.264747	0.628407	0.0926143	0.390769	0.999918	0.0746426	0.489463	0.956251	0.0429565	0.69108	0.999924	0.133223	0.215938	0.629843	-0.068811	0.524105	0.911652	-0.141069	0.18986	0.626231	-0.138261	0.198919	0.373698	0.169779	0.113787	0.396421	-0.283921	0.00700999	0.016801
ENSG00000122299	ZC3H7A	0.0537298	0.617018	0.891973	-0.00193073	0.985673	0.998994	0.192756	0.0908774	0.269834	0.573377	4.28735602575614e-09	7.55955334507477e-08	-0.073764	0.492091	0.742967	0.0166073	0.87724	0.999554	0.0981457	0.360177	0.750274	0.0454141	0.672589	0.999977	-0.0386526	0.719126	0.989404	0.173897	0.105158	0.750794	-0.0713173	0.5066	0.999994	0.0884999	0.409528	0.998785	0.0687357	0.522145	0.998651	-0.00288719	0.978577	0.996953	0.0217135	0.839938	0.941886	0.239662	0.0245145	0.212521	0.0604326	0.575947	0.891623	-0.0207225	0.848028	0.980341	0.0622683	0.564388	0.829869	0.00768306	0.943363	0.999918	-0.122993	0.253611	0.952817	-0.0112385	0.917231	0.999924	0.081594	0.449807	0.782107	-0.0367699	0.733769	0.956368	0.0806333	0.455179	0.777988	0.182493	0.0887956	0.233994	0.0536387	0.619656	0.832134	0.583127	2.01954986067676e-09	3.49864732733062e-08
ENSG00000101040	ZMYND8	-0.106282	0.321537	0.777332	-0.144629	0.176292	0.988997	-0.201206	0.0773236	0.247575	-0.576882	3.28012417227797e-09	6.08098767220871e-08	-0.0566475	0.597999	0.808025	-0.137404	0.199126	0.985458	0.129287	0.227231	0.627906	0.211993	0.0461084	0.999977	0.0923184	0.389537	0.984053	0.0207459	0.847858	0.985852	-0.0664087	0.536361	0.999994	-0.0967182	0.36724	0.998785	-0.0494326	0.645491	0.998651	-0.0599011	0.577105	0.924373	-0.231298	0.0291922	0.260866	-0.349459	0.000846197	0.133835	-0.340124	0.00118583	0.397941	-0.142069	0.186708	0.840813	-0.245341	0.0212267	0.321426	-0.0316149	0.769976	0.999918	0.0664044	0.538753	0.959664	-0.10914	0.311438	0.999924	-0.248043	0.0197996	0.371549	0.360588	0.000558253	0.441528	-0.0388028	0.719645	0.902637	-0.308192	0.00348662	0.0551406	-0.270994	0.0106562	0.169376	-0.615122	1.42156286742079e-10	3.67416608938596e-09
ENSG00000159352	PSMD4	0.0331905	0.757491	0.936658	0.0339072	0.752421	0.992086	-0.0399769	0.728212	0.849853	0.142884	0.181624	0.268978	0.144834	0.175673	0.451297	-0.0168034	0.875802	0.999554	0.027664	0.796915	0.948005	0.0586784	0.584917	0.999977	-0.00375277	0.972157	0.998668	-0.175014	0.102908	0.750794	0.0617992	0.565074	0.999994	0.0629679	0.557726	0.998785	0.0831791	0.438363	0.998651	0.13473	0.208094	0.820311	0.015785	0.883274	0.959326	0.184309	0.0856124	0.345204	0.0339154	0.753752	0.946101	0.0857359	0.427057	0.901476	-0.0105294	0.922436	0.977798	-0.0920563	0.393642	0.999918	-0.159887	0.136745	0.952817	-0.00127494	0.990594	0.999924	0.0244829	0.820875	0.946531	0.026744	0.804647	0.972978	0.125434	0.24424	0.658929	0.228173	0.0325054	0.135445	-0.00387218	0.971438	0.990529	0.177555	0.0959877	0.15739
ENSG00000125912	NCLN	0.0168383	0.875547	0.968128	0.0388341	0.717862	0.991469	-0.0474771	0.679775	0.819527	0.241015	0.0228916	0.0476712	-0.075198	0.48369	0.736508	0.0647178	0.546809	0.999554	-0.13752	0.198744	0.59794	-0.0237887	0.824874	0.999977	-0.0101899	0.924494	0.997945	-0.113407	0.292782	0.857131	0.161628	0.130226	0.999994	0.223646	0.0351336	0.998785	0.178539	0.0941311	0.998651	0.143685	0.17916	0.813608	0.270102	0.0104707	0.191622	0.218502	0.0408349	0.251216	0.191409	0.0740245	0.568532	0.19086	0.0748734	0.834231	0.241365	0.0234859	0.328163	0.0250985	0.816449	0.999918	-0.0814066	0.450852	0.954833	0.0918131	0.394899	0.999924	0.262673	0.0134196	0.347603	-0.0869853	0.420326	0.884193	-0.05854	0.587979	0.84696	0.0544534	0.61434	0.753215	0.293676	0.00548554	0.139917	0.254423	0.016127	0.0344885
ENSG00000166224	SGPL1	-0.123195	0.25007	0.738638	0.0200571	0.852004	0.994968	-0.101017	0.378857	0.594592	-0.251144	0.0175978	0.0380127	-0.131005	0.221062	0.50688	0.0614137	0.567508	0.999554	-0.0875348	0.414675	0.785837	-0.164677	0.123038	0.999977	0.0966116	0.367771	0.984053	0.142377	0.185747	0.804632	-0.068731	0.522174	0.999994	-0.0948189	0.376768	0.998785	-0.0935959	0.382981	0.998651	-0.106247	0.321701	0.85706	-0.156645	0.142658	0.460544	-0.123397	0.252043	0.562624	-0.0555592	0.607156	0.902138	-0.0888591	0.410346	0.899333	-0.179711	0.0938545	0.450369	-0.0511075	0.636295	0.999918	0.00897222	0.933879	0.994544	-0.133965	0.213371	0.999924	-0.192444	0.0724463	0.477626	-0.0215035	0.842373	0.977174	-0.104777	0.331289	0.708238	-0.17936	0.0945083	0.24213	-0.191519	0.073856	0.33304	-0.29511	0.00499241	0.0125102
ENSG00000176340	COX8A	0.135528	0.205391	0.716438	0.150715	0.158597	0.988997	0.269949	0.0168399	0.117811	0.183735	0.0847886	0.143517	0.17105	0.108999	0.354682	-0.154847	0.147358	0.955068	-0.0163485	0.879139	0.969585	-0.0321857	0.764616	0.999977	0.00812787	0.939741	0.997945	-0.0594067	0.582455	0.943983	0.111872	0.296596	0.999994	0.0502158	0.640262	0.998785	0.079738	0.457605	0.998651	0.0138007	0.897863	0.982329	0.0318552	0.766964	0.913839	0.211282	0.0481517	0.268714	0.173219	0.106543	0.602727	0.0672444	0.533617	0.928064	0.0815736	0.449921	0.76144	0.0112119	0.917426	0.999918	0.043143	0.689807	0.969022	0.130487	0.225602	0.999924	0.100392	0.352037	0.720548	-0.170602	0.112019	0.748829	0.140223	0.192558	0.627517	0.300491	0.00444666	0.0593879	0.0718867	0.505681	0.765123	0.213843	0.0441975	0.081718
ENSG00000166503	RP11-382A20.3	0.0204019	0.84949	0.961865	-0.0435042	0.685619	0.990089	0.130232	0.255766	0.476023	0.584905	1.75578063199566e-09	3.60747313105448e-08	-0.0989085	0.356438	0.640197	-0.0310465	0.772718	0.999554	0.243262	0.0216127	0.219782	-0.111125	0.299854	0.999977	-0.0127203	0.905821	0.997029	0.102751	0.340776	0.877329	-0.0373157	0.728456	0.999994	0.0599987	0.576484	0.998785	0.0993043	0.354507	0.998651	0.0390363	0.716455	0.952525	0.0739444	0.49103	0.770607	0.214837	0.044424	0.259485	0.135383	0.208522	0.699758	0.0163726	0.879658	0.984552	0.0943109	0.38211	0.720021	-0.00482025	0.964449	0.999918	-0.0685286	0.525813	0.959664	0.0552773	0.608984	0.999924	0.0582581	0.589781	0.853956	-0.114611	0.287655	0.840687	0.198062	0.0643433	0.570258	0.273272	0.00999224	0.0794135	0.0748704	0.488135	0.752732	0.621354	8.1841422527873e-11	2.34221820786097e-09
ENSG00000174851	YIF1A	0.0270941	0.801012	0.947709	0.0637269	0.552979	0.989132	-0.0744449	0.517138	0.705083	-0.061957	0.564079	0.658082	0.112495	0.293897	0.582718	0.0151927	0.887625	0.999554	0.184615	0.0832812	0.417142	-0.0255709	0.811987	0.999977	0.171743	0.107551	0.984053	-0.196893	0.0659656	0.730172	0.132498	0.215796	0.999994	0.10369	0.333551	0.998785	0.147383	0.168112	0.998651	0.166991	0.117788	0.791025	0.16479	0.122779	0.434222	0.198791	0.0633482	0.303482	0.0803644	0.456688	0.847631	0.130875	0.224215	0.852608	0.1074	0.319258	0.673928	-0.111377	0.301561	0.999918	-0.197231	0.0654939	0.952817	0.0710856	0.510447	0.999924	0.179645	0.0939772	0.501919	-0.00551189	0.959352	0.994573	0.197697	0.0648473	0.570258	0.275872	0.00927913	0.0773966	0.165083	0.124284	0.413405	-0.0354679	0.741417	0.80819
ENSG00000168288	MMADHC	0.0867853	0.418697	0.819114	0.0640915	0.550705	0.989132	0.364853	0.00102249	0.034173	0.332582	0.00145063	0.00442614	0.222289	0.0362867	0.200473	-0.111256	0.29928	0.999554	-0.108517	0.311408	0.713406	-0.0119647	0.911392	0.999977	0.00797724	0.940856	0.997945	-0.037865	0.726149	0.967177	0.0344839	0.748349	0.999994	0.0629877	0.557602	0.998785	0.0125808	0.906849	0.998651	-0.0561097	0.601485	0.929547	-0.0104529	0.922551	0.974692	0.133263	0.215802	0.520576	0.0535055	0.620527	0.907603	-0.0646105	0.5498	0.934427	-0.00920789	0.932147	0.980448	-0.0530193	0.62371	0.999918	-0.0928036	0.389797	0.952817	0.00131468	0.990301	0.999924	0.0355235	0.742474	0.91661	-0.0404284	0.708417	0.95005	0.155306	0.1485	0.603457	0.256324	0.0159277	0.0968304	0.00581303	0.957133	0.986531	0.363319	0.000466161	0.0015848
ENSG00000214253	FIS1	0.0274955	0.798126	0.946761	0.0528735	0.622648	0.989132	0.065779	0.567196	0.741321	0.179161	0.0929713	0.154786	0.146635	0.170306	0.443866	-0.0346547	0.747144	0.999554	-0.0628527	0.558448	0.859412	0.0294786	0.783909	0.999977	0.00192277	0.985732	0.999101	-0.11977	0.266359	0.846663	0.158261	0.138533	0.999994	0.103033	0.33664	0.998785	0.182391	0.0871317	0.998651	0.127849	0.232487	0.826594	0.09805	0.360648	0.676126	0.254043	0.0169227	0.189196	0.143002	0.183803	0.67862	0.106324	0.324161	0.881154	0.0778419	0.470986	0.774663	-0.0242357	0.822654	0.999918	-0.111904	0.299267	0.952817	0.0525839	0.626567	0.999924	0.129724	0.228351	0.638098	-0.0557367	0.606006	0.929454	0.19145	0.0739614	0.570258	0.317719	0.0025578	0.0500284	0.0919601	0.394139	0.687466	0.222119	0.0364335	0.0693918
ENSG00000148120	C9orf3	0.114508	0.285287	0.757101	0.0336478	0.754255	0.992086	0.0757819	0.509619	0.699608	0.174968	0.101008	0.166105	-0.0723869	0.50023	0.748116	0.081028	0.450337	0.999554	0.110901	0.300834	0.704001	-0.0870634	0.417202	0.999977	0.0302056	0.778715	0.991579	-0.0113236	0.916606	0.993793	0.183106	0.0858782	0.999994	0.201129	0.0587596	0.998785	0.28145	0.00754232	0.998651	0.327231	0.00174745	0.783719	0.353827	0.000670059	0.101024	0.337818	0.00128686	0.133835	0.232104	0.0295547	0.510344	0.2624	0.0135196	0.834231	0.248492	0.0195711	0.320328	0.140936	0.190284	0.999918	-0.0257167	0.81201	0.982192	0.183878	0.0863594	0.999924	0.346805	0.00093239	0.271146	-0.0491005	0.649619	0.937037	0.0784354	0.4676	0.785729	0.14588	0.175044	0.346458	0.340323	0.00117748	0.0869927	0.230167	0.0300133	0.0588389
ENSG00000116161	CACYBP	0.164268	0.123983	0.671967	-0.0533095	0.619779	0.989132	-0.0813616	0.478858	0.674734	0.12615	0.238801	0.335211	0.294457	0.00509422	0.0740247	0.107116	0.317733	0.999554	0.101883	0.342087	0.737107	0.247653	0.0192888	0.999977	-0.13853	0.195436	0.984053	-0.166786	0.120393	0.765417	0.0517464	0.630093	0.999994	0.0819304	0.445292	0.998785	0.106757	0.31937	0.998651	0.000831847	0.993827	0.998974	0.0107556	0.920315	0.973374	0.0948494	0.379386	0.673105	0.0126445	0.90692	0.978298	-0.00994828	0.926705	0.991714	0.0974713	0.366291	0.70887	-0.0510229	0.636855	0.999918	-0.133229	0.21592	0.952817	-0.0123672	0.908952	0.999924	0.167171	0.119529	0.530545	0.0529669	0.624054	0.932406	0.168338	0.116932	0.585644	0.160509	0.135206	0.297619	0.0831349	0.441266	0.722019	0.154149	0.149214	0.225719
ENSG00000108370	RGS9	-0.144789	0.175808	0.701193	0.0221213	0.836973	0.994968	-0.0602444	0.600313	0.766779	0.282695	0.00726974	0.0177196	-0.0220645	0.837386	0.93247	0.0879734	0.412331	0.999554	0.0922161	0.390065	0.770449	-0.0796943	0.457852	0.999977	0.0937832	0.382026	0.984053	0.210306	0.0492187	0.704084	0.0911892	0.395387	0.999994	0.202427	0.057114	0.998785	0.269554	0.0106345	0.998651	0.263568	0.012573	0.783719	0.206123	0.0526315	0.317485	0.309853	0.00330568	0.144036	0.249477	0.0190763	0.500926	0.178626	0.095889	0.834231	0.230574	0.0306751	0.347239	0.0267249	0.804783	0.999918	-0.0936145	0.38565	0.952817	0.204082	0.0564932	0.999924	0.216738	0.0425307	0.427767	-0.130133	0.226874	0.812701	0.0609579	0.572628	0.840073	0.173456	0.106057	0.258749	0.223835	0.0360457	0.254087	0.318882	0.00232114	0.00642886
ENSG00000126705	AHDC1	0.0173969	0.871452	0.967681	0.0165493	0.877665	0.995122	-0.131373	0.251588	0.471452	-0.363161	0.000469043	0.00166392	-0.141389	0.186283	0.464447	0.114138	0.286857	0.999554	0.220051	0.0382578	0.289979	-0.0734934	0.493684	0.999977	0.106068	0.322519	0.984053	0.0649713	0.54757	0.939549	-0.0646647	0.547139	0.999994	-0.0475287	0.658275	0.998785	-0.0189701	0.859941	0.998651	0.0360121	0.737592	0.955432	0.0617355	0.565476	0.81624	-0.217627	0.0416683	0.253092	-0.123847	0.250307	0.729669	-0.00761194	0.943886	0.993528	0.00241692	0.98217	0.995645	-0.0296004	0.784264	0.999918	0.00550805	0.95938	0.996689	-0.0320803	0.766686	0.999924	-0.0276744	0.797993	0.939351	0.11995	0.265637	0.83076	0.0291514	0.787459	0.930321	-0.192154	0.0728855	0.210239	0.0158856	0.883212	0.957438	-0.374705	0.000297197	0.00107185
ENSG00000197451	HNRNPAB	0.0845795	0.430665	0.822317	-0.0161809	0.880368	0.995122	0.0905893	0.430247	0.63573	0.348443	0.000819106	0.00271029	0.121068	0.258403	0.548224	0.0750064	0.484808	0.999554	-0.0668115	0.533887	0.847231	0.13542	0.205756	0.999977	-0.0895923	0.403749	0.984053	-0.184925	0.0845531	0.739467	-0.128994	0.228294	0.999994	-0.127229	0.234777	0.998785	-0.119044	0.266507	0.998651	-0.0915518	0.393503	0.878049	0.00782877	0.941955	0.981511	-0.0455849	0.673223	0.859826	-0.110818	0.304012	0.765772	-0.111226	0.302224	0.876778	-0.0590478	0.58474	0.840722	-0.190753	0.0750395	0.999918	-0.0962304	0.372454	0.952817	-0.112536	0.296526	0.999924	-0.0345985	0.748955	0.91977	0.00654953	0.951708	0.993675	0.114882	0.286507	0.683094	0.163054	0.129043	0.289567	-0.0306015	0.777154	0.91061	0.350555	0.000757358	0.0024306
ENSG00000273559	CWC25	0.156022	0.144274	0.682422	0.029597	0.783062	0.993513	0.154619	0.176487	0.386321	0.436308	1.91855493505422e-05	0.000102274	0.100341	0.349483	0.633724	-0.0870829	0.417097	0.999554	0.195183	0.0668035	0.376776	-0.0358594	0.738665	0.999977	-0.0801252	0.455417	0.984053	-0.237161	0.0260948	0.642533	0.025238	0.81439	0.999994	0.096776	0.366953	0.998785	0.0538625	0.616147	0.998651	0.102693	0.338241	0.862529	0.101664	0.343129	0.664045	0.129982	0.22742	0.534958	0.0403592	0.708894	0.935154	0.0438494	0.684994	0.958132	0.124662	0.247179	0.612093	-0.0322817	0.765263	0.999918	-0.149744	0.163771	0.952817	0.0513137	0.634933	0.999924	0.13398	0.213317	0.627225	0.00401468	0.970387	0.996912	0.161938	0.131718	0.592675	0.150715	0.161024	0.329945	0.13636	0.205223	0.515218	0.442124	1.43940768091433e-05	7.44242450524441e-05
ENSG00000139977	NAA30	0.0329574	0.759142	0.936812	-0.0951318	0.375187	0.988997	0.19259	0.0911613	0.270109	0.560032	1.15545828460739e-08	1.73577365123042e-07	0.00996003	0.926192	0.969339	-0.0360462	0.737353	0.999554	0.252793	0.0168442	0.189438	-0.0382161	0.722168	0.999977	-0.143425	0.179958	0.984053	0.0957238	0.374988	0.889622	-0.0521549	0.62739	0.999994	0.0109554	0.91884	0.998785	0.026428	0.805806	0.998651	0.0188187	0.861047	0.974726	-0.030074	0.779654	0.919025	0.0646083	0.549814	0.787785	-0.0024077	0.982238	0.995242	-0.049985	0.643733	0.952149	0.0178731	0.868723	0.961239	-0.0558318	0.605391	0.999918	-0.101127	0.348504	0.952817	0.0060594	0.955318	0.999924	-0.0317368	0.769113	0.928288	0.0100993	0.925596	0.989447	0.13471	0.210812	0.638132	0.180013	0.0932955	0.240417	-0.0166137	0.877899	0.956315	0.557602	1.37753277673625e-08	1.76701275911062e-07
ENSG00000259974	LINC00261	-0.0360231	0.737515	0.931844	0.0591035	0.582195	0.989132	-0.094315	0.411446	0.621635	-0.406308	7.79008104547785e-05	0.000348186	-0.0782656	0.465978	0.7246	0.0872638	0.416126	0.999554	-0.185944	0.0810463	0.411738	-0.0602122	0.575125	0.999977	0.0624447	0.56101	0.986513	-0.00693258	0.948887	0.995899	-0.00744138	0.944822	0.999994	-0.0125773	0.906875	0.998785	-0.0249942	0.816152	0.998651	0.033944	0.752161	0.956214	0.0578468	0.590258	0.830829	-0.108329	0.315065	0.621813	0.00218299	0.983895	0.995538	0.0118125	0.91302	0.990009	-0.00182461	0.986539	0.996328	0.0270825	0.802224	0.999918	-0.00336023	0.975213	0.996852	-0.0748357	0.488337	0.999924	0.060371	0.576337	0.848592	-0.0035065	0.974134	0.997136	-0.140514	0.191629	0.62662	-0.241358	0.0234899	0.115731	0.042144	0.696635	0.871891	-0.415267	5.19766581792425e-05	0.000231898
ENSG00000151276	MAGI1	-0.131321	0.219941	0.723608	-0.0687671	0.521955	0.989132	-0.177186	0.120684	0.313673	-0.362173	0.00048734	0.00172032	-0.224439	0.0344749	0.195179	0.00337903	0.974929	0.999554	0.104704	0.328817	0.726275	0.00889433	0.934071	0.999977	0.049101	0.64771	0.988727	0.0891048	0.409048	0.902909	-0.0304999	0.776615	0.999994	0.0263203	0.806583	0.998785	0.0387971	0.71812	0.998651	0.0537242	0.617054	0.932415	-0.117937	0.271013	0.603844	-0.132838	0.21728	0.52211	-0.102267	0.343067	0.787198	0.0308418	0.775451	0.971543	-0.101303	0.34766	0.695859	0.0328266	0.761417	0.999918	0.0942329	0.382506	0.952817	-0.0475451	0.660021	0.999924	-0.125488	0.244034	0.64768	0.157369	0.143115	0.766666	0.058476	0.588388	0.847256	-0.187141	0.0808288	0.222034	-0.128317	0.233481	0.547727	-0.375961	0.00028251	0.0010251
ENSG00000141646	SMAD4	-0.0349772	0.744871	0.933212	-0.0920719	0.390809	0.988997	-0.068629	0.550485	0.729794	0.169943	0.111345	0.180017	-0.0482741	0.653258	0.839614	0.121164	0.258024	0.999554	0.128147	0.231389	0.63304	-0.0333922	0.756063	0.999977	-0.0346535	0.747153	0.991579	0.340594	0.00116614	0.573554	-0.120755	0.259645	0.999994	0.0587777	0.584281	0.998785	0.0538361	0.61632	0.998651	0.0194055	0.85676	0.974411	0.143774	0.178891	0.506009	-0.0348417	0.747249	0.894031	-0.0320616	0.766818	0.94963	0.024283	0.822313	0.977392	0.155691	0.147485	0.513658	0.0717732	0.506355	0.999918	0.0471104	0.66294	0.96498	0.10583	0.326428	0.999924	0.0938254	0.384576	0.744048	0.0901504	0.403551	0.881865	-0.112472	0.296806	0.689369	-0.157344	0.143181	0.30767	0.149017	0.165848	0.468526	0.160762	0.132325	0.204711
ENSG00000147684	NDUFB9	0.138884	0.194286	0.708308	0.106932	0.318571	0.988997	0.234907	0.0384322	0.174009	0.318312	0.00236589	0.00677654	0.179597	0.0921655	0.326122	-0.0977314	0.362219	0.999554	-0.0505465	0.638059	0.889095	0.043893	0.682959	0.999977	-0.00142472	0.989428	0.999101	-0.131469	0.2221	0.825181	0.112609	0.293404	0.999994	0.139036	0.193793	0.998785	0.16163	0.130222	0.998651	0.104104	0.33161	0.861454	0.134201	0.209904	0.541508	0.260802	0.0141201	0.180769	0.159935	0.136627	0.635592	0.0844906	0.433827	0.903183	0.096864	0.3693	0.710952	0.0023085	0.98297	0.999918	-0.0671917	0.533939	0.959664	0.0682203	0.527682	0.999924	0.105015	0.330187	0.708506	-0.0659559	0.541504	0.915854	0.177427	0.0981759	0.5834	0.334064	0.00146817	0.0436688	0.115329	0.284626	0.595888	0.360882	0.000512232	0.00171923
ENSG00000197283	SYNGAP1	0.0656368	0.541119	0.868444	-0.0726848	0.498463	0.989132	0.00728703	0.949512	0.976451	0.176156	0.098677	0.162865	-0.069434	0.517917	0.76021	0.0519739	0.628587	0.999554	0.249194	0.0185257	0.199921	0.0350684	0.744229	0.999977	-0.0535664	0.61809	0.988727	0.0485724	0.653143	0.954733	-0.0566536	0.597959	0.999994	-0.0738016	0.49187	0.998785	-0.129187	0.227592	0.998651	-0.0700801	0.51402	0.909151	-0.146839	0.169705	0.495739	-0.120785	0.2623	0.573077	-0.111451	0.30124	0.764368	-0.108114	0.316035	0.879632	-0.0918622	0.394645	0.729346	0.0324468	0.764097	0.999918	0.0478194	0.658182	0.964953	0.00392589	0.971042	0.999924	-0.126197	0.241358	0.645458	0.0322529	0.765466	0.965699	-0.0340511	0.752798	0.915889	-0.0736847	0.495069	0.660664	-0.118996	0.269485	0.581751	0.142783	0.181936	0.265583
ENSG00000172201	ID4	0.00390066	0.97106	0.993477	-0.16204	0.129236	0.988997	0.0558732	0.627058	0.785007	0.113269	0.29057	0.391756	-0.212714	0.0453558	0.22586	0.183319	0.0855082	0.883001	-0.164963	0.122379	0.494026	0.122831	0.251486	0.999977	-0.0721507	0.501633	0.984053	-0.0107871	0.920545	0.993793	-0.202911	0.0565096	0.999994	-0.0735442	0.493385	0.998785	-0.147079	0.169001	0.998651	-0.1462	0.171592	0.809178	-0.0491057	0.647679	0.862084	-0.152723	0.155454	0.447851	-0.106349	0.324047	0.77498	-0.150712	0.161032	0.834231	-0.0448804	0.677992	0.885309	-0.0630834	0.559291	0.999918	-0.0630805	0.559309	0.960908	-0.176792	0.0994045	0.999924	-0.123311	0.252376	0.653737	-0.00487439	0.96405	0.99531	-0.0656595	0.543326	0.82454	-0.116889	0.278116	0.460815	-0.0760581	0.481241	0.74811	0.118146	0.270157	0.365349
ENSG00000125676	THOC2	-0.0763565	0.476959	0.844562	-0.189901	0.0746755	0.988997	0.048468	0.673467	0.815908	-0.0865764	0.419822	0.523481	-0.0506337	0.637479	0.83153	-0.017692	0.869291	0.999554	0.0899411	0.401913	0.777157	-0.00798882	0.94077	0.999977	-0.0376852	0.725873	0.989562	0.0537818	0.61872	0.94931	-0.22394	0.0348881	0.999994	-0.173554	0.103838	0.998785	-0.167298	0.117106	0.998651	-0.22189	0.0366321	0.783719	-0.346906	0.0008669	0.102268	-0.274161	0.00974321	0.166432	-0.277461	0.00886548	0.476628	-0.284986	0.00711893	0.834231	-0.346554	0.000940946	0.212073	-0.0604815	0.575638	0.999918	0.0618738	0.566863	0.960908	-0.244524	0.0216749	0.999924	-0.416543	5.42045600764318e-05	0.269283	0.188005	0.0794119	0.724442	0.0251091	0.816373	0.939725	-0.166175	0.121778	0.279915	-0.413631	6.18445496123332e-05	0.0447739	-0.137004	0.20045	0.286715
ENSG00000080546	SESN1	-0.137366	0.199254	0.711553	-0.00126094	0.990643	0.999543	0.183435	0.107929	0.295171	-0.247418	0.0194077	0.0413981	-0.121337	0.25734	0.547036	-0.058364	0.586934	0.999554	0.176138	0.0987118	0.450197	-0.227498	0.0320274	0.999977	0.209418	0.0488828	0.984053	0.0988312	0.35961	0.882355	-0.00739314	0.945179	0.999994	0.169278	0.112771	0.998785	0.173951	0.103038	0.998651	0.0120166	0.911009	0.98562	0.10644	0.320816	0.648211	0.0538859	0.618041	0.829556	-0.0356961	0.741266	0.94185	0.00230946	0.982963	0.998121	0.133055	0.216524	0.583728	-0.0853698	0.429041	0.999918	-0.13385	0.213768	0.952817	0.0526472	0.626152	0.999924	0.239095	0.0248656	0.392335	0.18162	0.0903603	0.732173	0.243714	0.0221276	0.570258	0.0610198	0.572238	0.722538	0.165572	0.123157	0.411847	-0.25835	0.0145068	0.0314371
ENSG00000139496	NUP58	0.0895773	0.403828	0.810676	-0.0300595	0.779757	0.993513	0.221936	0.0508354	0.198953	0.437263	1.83079129247865e-05	9.82497901246087e-05	0.139039	0.193781	0.474224	-0.0088055	0.934728	0.999554	0.191624	0.0720294	0.391087	-0.0339738	0.751951	0.999977	-0.131891	0.217928	0.984053	0.0720369	0.504791	0.931254	-0.106442	0.320808	0.999994	-0.0974058	0.363827	0.998785	-0.0988965	0.356497	0.998651	-0.0834163	0.437053	0.891889	-0.105951	0.323059	0.649484	-0.0232943	0.829436	0.933789	-0.0581564	0.590431	0.895981	-0.123765	0.250622	0.859576	-0.0472608	0.661929	0.87852	-0.0734782	0.496282	0.999918	-0.0633193	0.55782	0.960908	-0.0232578	0.829699	0.999924	-0.0790995	0.463828	0.791868	-0.0351719	0.744935	0.959896	0.0698889	0.51761	0.811634	0.142948	0.183969	0.357025	-0.0869053	0.420755	0.70748	0.426103	3.13675516192546e-05	0.000148596
ENSG00000121864	ZNF639	0.146592	0.170434	0.695404	-0.0242382	0.821619	0.994393	0.236397	0.0371853	0.171483	0.657957	2.45758968731025e-12	1.91034660727157e-10	0.119679	0.263949	0.553601	-0.077727	0.469062	0.999554	0.150672	0.158716	0.546382	0.0275989	0.797383	0.999977	-0.124198	0.246204	0.984053	-0.000909366	0.993291	0.999228	-0.0122427	0.909342	0.999994	0.0721931	0.501381	0.998785	0.0559634	0.602434	0.998651	0.0457913	0.670027	0.942123	0.07115	0.5076	0.78142	0.187647	0.0799968	0.334153	0.0824251	0.445189	0.840755	0.0106527	0.921531	0.99074	0.0956109	0.375554	0.716088	-0.0383683	0.722656	0.999918	-0.128429	0.233067	0.952817	0.0579846	0.591532	0.999924	0.0872276	0.419028	0.764628	-0.0519116	0.630989	0.934648	0.217855	0.0414502	0.570258	0.330497	0.00166158	0.044368	0.0947845	0.379714	0.673784	0.680412	2.22932783344731e-13	2.21930119151698e-11
ENSG00000141030	COPS3	0.147659	0.16731	0.694094	0.0373596	0.728149	0.992086	0.25333	0.0252295	0.14152	0.48244	1.68832783664641e-06	1.24037249185258e-05	0.168726	0.113967	0.364239	-0.0982427	0.359701	0.999554	0.0674865	0.529753	0.845461	-0.00282921	0.979007	0.999977	-0.028247	0.79273	0.991579	-0.171321	0.110494	0.756478	0.0919735	0.391318	0.999994	0.120837	0.25932	0.998785	0.112608	0.293409	0.998651	0.122767	0.251734	0.835105	0.146316	0.171248	0.497442	0.266715	0.0120077	0.174464	0.158329	0.140662	0.638592	0.108114	0.316036	0.879632	0.171429	0.110265	0.469859	-0.042358	0.695171	0.999918	-0.170414	0.112421	0.952817	0.0716828	0.506893	0.999924	0.164625	0.125346	0.536544	-0.0931788	0.387875	0.875204	0.168948	0.115593	0.585362	0.35487	0.000692563	0.0372738	0.177338	0.0983477	0.372108	0.511648	2.986175853259e-07	2.51133285379575e-06
ENSG00000115241	PPM1G	0.22315	0.0355521	0.551591	0.0527836	0.623241	0.989132	0.120717	0.29244	0.515418	0.317969	0.0023932	0.00684489	0.0205592	0.848343	0.936943	0.0276759	0.79683	0.999554	-0.0544011	0.612619	0.880465	0.0378239	0.724904	0.999977	-0.0482326	0.653537	0.988727	-0.248622	0.0195049	0.624956	0.0530453	0.621517	0.999994	-0.00558171	0.958597	0.998785	-0.0308208	0.774326	0.998651	0.0818569	0.445701	0.894175	0.173277	0.104399	0.406807	0.106111	0.325137	0.630027	0.0505162	0.640209	0.913904	0.0261682	0.808772	0.976392	0.0703025	0.515129	0.80061	-0.116818	0.278411	0.999918	-0.184348	0.0855445	0.952817	-0.0366315	0.734735	0.999924	0.11739	0.276046	0.669574	-0.0924707	0.391507	0.876913	0.0689293	0.52339	0.81373	0.27088	0.0106905	0.0819247	0.139269	0.195634	0.504256	0.341658	0.0010498	0.00323014
ENSG00000068323	TFE3	0.144286	0.177331	0.701967	0.0750285	0.484679	0.989132	0.212779	0.0614353	0.219869	0.463204	4.85610169631556e-06	3.0784903075424e-05	0.0120847	0.910507	0.96314	-0.0294996	0.783759	0.999554	0.154939	0.147113	0.530909	-0.0717504	0.504016	0.999977	-0.0110986	0.917783	0.997945	-0.140086	0.192997	0.807807	-0.0281954	0.7931	0.999994	-0.0561896	0.600966	0.998785	-0.0709502	0.508795	0.998651	-0.00521579	0.961309	0.994083	0.0671977	0.53152	0.796244	0.0799326	0.459119	0.728781	0.0463857	0.667817	0.922544	-0.0327896	0.761678	0.970157	0.0934531	0.386473	0.723562	-0.147924	0.169011	0.999918	-0.238265	0.0253871	0.952817	-0.0337947	0.754601	0.999924	0.0844914	0.433822	0.771726	-0.13708	0.20282	0.799219	0.13734	0.201957	0.633868	0.293525	0.0055107	0.0640725	0.10139	0.347246	0.648779	0.464716	4.47921395174689e-06	2.66651002804136e-05
ENSG00000169251	NMD3	-0.041075	0.702324	0.922283	-0.0738947	0.491322	0.989132	0.218046	0.0551382	0.208045	0.504885	4.52464897104932e-07	3.94385615800805e-06	-0.0109988	0.91852	0.966015	-0.046387	0.665988	0.999554	-0.00576905	0.957209	0.989059	-0.065089	0.544507	0.999977	-0.0500979	0.641047	0.988727	0.0581026	0.590776	0.944797	-0.0873727	0.415543	0.999994	-0.00463004	0.965652	0.998945	-0.00660816	0.950992	0.998651	-0.0780013	0.46749	0.897884	-0.024231	0.821671	0.935524	0.0771727	0.474819	0.738919	-0.0138734	0.89792	0.976281	-0.0698889	0.51761	0.921938	-0.00282455	0.979163	0.995138	-0.0357873	0.740629	0.999918	-0.0722873	0.503307	0.956807	-0.0593363	0.582903	0.999924	-0.0650726	0.546944	0.835559	-0.000981709	0.992757	0.998418	0.0864441	0.423234	0.762408	0.179394	0.0944453	0.242044	-0.0421802	0.696387	0.871713	0.50595	4.24050576208757e-07	3.4078008067205e-06
ENSG00000136279	DBNL	-0.102146	0.340836	0.787184	-0.0272396	0.799965	0.993617	-0.290747	0.00981178	0.0916402	-0.381611	0.000224353	0.000873974	-0.21359	0.0444545	0.223281	0.149311	0.162555	0.964426	0.0580038	0.589248	0.871515	-0.0497542	0.643342	0.999977	0.119909	0.263025	0.984053	-0.0554699	0.607735	0.947766	-0.0756375	0.481131	0.999994	-0.0416519	0.698344	0.998785	0.00524078	0.961124	0.998651	0.0286251	0.790019	0.961462	-0.0384665	0.720422	0.893673	-0.144083	0.180476	0.476585	-0.119797	0.266252	0.740691	-0.000356836	0.997367	0.999144	-0.124746	0.246858	0.611976	-0.0894531	0.407212	0.999918	0.00788944	0.941844	0.995063	-0.13259	0.21815	0.999924	-0.122077	0.257193	0.657926	0.131679	0.221357	0.81055	0.0241943	0.822951	0.942207	-0.0966427	0.370399	0.551649	-0.117032	0.277526	0.58971	-0.385882	0.000187952	0.000718716
ENSG00000179262	RAD23A	0.212689	0.0453819	0.576803	0.106834	0.319019	0.988997	0.238873	0.0351867	0.167183	0.334284	0.00136626	0.00420062	0.158205	0.138675	0.401713	-0.0546301	0.611121	0.999554	0.0247823	0.817683	0.951654	0.038458	0.720482	0.999977	-0.0490752	0.647883	0.988727	-0.0691032	0.52234	0.935276	0.0676937	0.528487	0.999994	0.121824	0.255419	0.998785	0.0486417	0.650789	0.998651	-0.0179192	0.867627	0.975174	0.0367809	0.7322	0.898133	0.213197	0.0461125	0.263471	0.124269	0.248684	0.728235	0.0563005	0.602362	0.944912	0.113397	0.292822	0.653495	-0.079988	0.458807	0.999918	-0.0698646	0.517756	0.958658	0.0871705	0.419333	0.999924	0.124433	0.248052	0.650487	-0.0909429	0.399413	0.88069	0.208289	0.051486	0.570258	0.342579	0.00108621	0.0386981	0.116829	0.278364	0.590415	0.352174	0.000712943	0.00230513
ENSG00000008838	MED24	-0.109161	0.308529	0.771637	-0.0838267	0.434793	0.98901	-0.307952	0.00609096	0.0730423	-0.489215	1.14579135557236e-06	8.78060218933276e-06	-0.221959	0.0365725	0.201038	0.084211	0.432683	0.999554	0.113209	0.290827	0.692882	-0.0917766	0.392337	0.999977	0.142454	0.182954	0.984053	-0.0775475	0.47267	0.922207	0.0260719	0.808373	0.999994	0.0245639	0.819262	0.998785	-0.00437142	0.967569	0.998651	0.0683041	0.524767	0.912174	0.116789	0.275737	0.607666	-0.093272	0.387399	0.67819	-0.0405935	0.70728	0.934801	0.141396	0.188828	0.840813	0.128623	0.232357	0.599551	-0.0101372	0.925317	0.999918	-0.0193362	0.858084	0.986589	-0.0099718	0.926532	0.999924	0.126887	0.238774	0.642765	0.0820826	0.447089	0.89332	-0.102512	0.341907	0.71387	-0.241801	0.0232286	0.11529	0.150785	0.160828	0.461797	-0.503774	4.84014952117917e-07	3.80878029264954e-06
ENSG00000127948	POR	0.127052	0.235433	0.730998	0.129256	0.227341	0.988997	0.0175424	0.878839	0.939425	0.187958	0.0777512	0.133583	0.110578	0.302253	0.591821	0.0696442	0.516648	0.999554	0.144165	0.177697	0.572289	0.00876163	0.935052	0.999977	0.00859149	0.936311	0.997945	-0.137187	0.202463	0.810177	0.0113714	0.915769	0.999994	0.0345036	0.74821	0.998785	0.0534787	0.618666	0.998651	0.174258	0.10242	0.786587	0.192166	0.0712135	0.353718	0.0348005	0.747538	0.894031	-0.0262823	0.807954	0.958924	0.10374	0.336124	0.884406	0.0811278	0.45241	0.762914	-0.0757474	0.483039	0.999918	-0.0657203	0.542953	0.959664	0.160815	0.134453	0.999924	0.135462	0.208251	0.623185	0.0704071	0.514502	0.910608	0.0968836	0.369202	0.730122	0.15381	0.152499	0.319237	0.167557	0.118664	0.40493	0.205999	0.0527767	0.0949232
ENSG00000116962	NID1	-0.262401	0.0129848	0.447286	-0.0870173	0.417449	0.988997	-0.261068	0.0209628	0.130039	-0.392012	0.000145162	0.000599134	-0.0885099	0.409476	0.683189	-0.0223677	0.835182	0.999554	0.119743	0.263692	0.667412	-0.0862079	0.421811	0.999977	0.155102	0.146685	0.984053	-0.0131033	0.903559	0.993313	0.0194578	0.856378	0.999994	-0.195342	0.0665768	0.998785	-0.1665	0.118887	0.998651	-0.0553611	0.606352	0.930168	-0.169543	0.112201	0.421038	-0.23175	0.0298106	0.22359	-0.153568	0.153152	0.65445	-0.0703484	0.514854	0.921483	-0.108649	0.313631	0.670029	-0.0404352	0.708371	0.999918	0.0803073	0.45701	0.955317	-0.0174205	0.872019	0.999924	-0.152227	0.156814	0.5701	0.0465577	0.666658	0.939799	-0.14186	0.187363	0.623851	-0.209964	0.0495969	0.170853	-0.144754	0.178432	0.484276	-0.435368	2.00875556122249e-05	0.000100058
ENSG00000104687	GSR	-0.000765797	0.994317	0.999264	0.0984887	0.358493	0.988997	-0.0732707	0.523786	0.710285	-0.0959753	0.370949	0.476712	-0.175452	0.100053	0.339648	0.0133171	0.901424	0.999554	-0.0150435	0.888722	0.971657	-0.103155	0.336061	0.999977	0.133368	0.212774	0.984053	-0.0716787	0.506917	0.931841	-0.120818	0.259394	0.999994	-0.0495942	0.644411	0.998785	-0.124875	0.24362	0.998651	-0.0191818	0.858394	0.974491	0.17941	0.09251	0.391377	-0.0794032	0.462108	0.731034	-0.0134455	0.901052	0.976777	0.0239648	0.824604	0.977392	0.0856695	0.427416	0.748302	-0.158623	0.139917	0.999918	-0.262073	0.0136407	0.952817	-0.0983415	0.362007	0.999924	0.202353	0.0586633	0.45475	-0.0615039	0.569188	0.920433	-0.0489253	0.650787	0.873848	-0.121775	0.258379	0.439275	0.18617	0.0824436	0.348194	-0.0600035	0.576453	0.668805
ENSG00000164889	SLC4A2	0.0410179	0.702719	0.922283	0.0739491	0.491002	0.989132	0.0361515	0.753347	0.865353	-0.126392	0.237896	0.334228	0.00691503	0.94872	0.976569	0.0546576	0.610941	0.999554	-0.250709	0.0178011	0.196901	-0.096999	0.365844	0.999977	0.0314353	0.76995	0.991579	-0.137306	0.202069	0.810091	0.0223387	0.835393	0.999994	-0.0177065	0.869184	0.998785	-0.111252	0.299298	0.998651	-0.147413	0.168025	0.807843	-0.126905	0.235981	0.571175	-0.0434815	0.687499	0.867178	-0.0236113	0.827151	0.962619	-0.0286651	0.790923	0.973835	-0.0861247	0.424956	0.747203	-0.0539511	0.617615	0.999918	0.0226736	0.833915	0.983911	-0.139318	0.195472	0.999924	-0.110624	0.304865	0.69194	-0.0521681	0.629301	0.934099	-0.0610804	0.571856	0.839901	-0.101217	0.348072	0.53155	-0.10173	0.345621	0.648055	-0.160214	0.133668	0.206328
ENSG00000115020	PIKFYVE	-0.104584	0.329377	0.781683	-0.117444	0.273037	0.988997	0.104475	0.362667	0.581211	0.025647	0.811437	0.863878	-0.12888	0.228709	0.515902	0.044095	0.681578	0.999554	0.116157	0.278363	0.681203	-0.0840319	0.433665	0.999977	0.00319005	0.976331	0.998668	0.200863	0.0605874	0.722264	-0.227543	0.0319926	0.999994	-0.142062	0.184176	0.998785	-0.163575	0.125599	0.998651	-0.124362	0.24558	0.832946	-0.209007	0.0493378	0.31066	-0.289765	0.00617428	0.159331	-0.282114	0.00774592	0.47094	-0.177313	0.0983956	0.834231	-0.234855	0.0276273	0.339283	-0.107415	0.319191	0.999918	-0.0357077	0.741186	0.974343	-0.1387	0.197484	0.999924	-0.22753	0.0330113	0.405592	0.203689	0.0569811	0.700945	-0.0669392	0.53548	0.820538	-0.227114	0.0333419	0.137299	-0.245033	0.0213949	0.212286	-0.0177331	0.86899	0.906867
ENSG00000099817	POLR2E	0.20649	0.0522021	0.591501	0.0362662	0.735809	0.992086	-0.106047	0.35545	0.574943	0.0133392	0.901261	0.93162	0.0588456	0.583846	0.800538	0.056647	0.598002	0.999554	-0.0312769	0.771078	0.93811	0.0443613	0.67976	0.999977	0.0323428	0.763501	0.991579	-0.204068	0.0565105	0.712867	0.157007	0.141725	0.999994	0.157937	0.139352	0.998785	0.107814	0.314575	0.998651	0.186617	0.0799336	0.784433	0.193776	0.0688314	0.348061	0.249254	0.0191877	0.194991	0.211892	0.0474945	0.535137	0.20095	0.0604742	0.834231	0.155784	0.147239	0.513484	0.0573585	0.595547	0.999918	-0.0237939	0.825835	0.982538	0.0634679	0.556894	0.999924	0.143156	0.183326	0.597419	-0.143139	0.183379	0.790756	0.055081	0.610259	0.855375	0.168401	0.116793	0.272849	0.18636	0.0821257	0.347627	0.0657843	0.540208	0.635722
ENSG00000221914	PPP2R2A	0.133552	0.212137	0.720959	0.00816641	0.939456	0.996021	0.158067	0.166917	0.375257	0.525664	1.22592759943529e-07	1.29870924815941e-06	0.201588	0.0581735	0.257523	-0.101338	0.34469	0.999554	0.135238	0.206369	0.607057	-0.0577824	0.590673	0.999977	-0.209215	0.0491065	0.984053	-0.0848842	0.43168	0.906792	0.0731322	0.495816	0.999994	0.168804	0.113798	0.998785	0.142578	0.182569	0.998651	0.116822	0.2756	0.841795	0.10794	0.314005	0.642691	0.194501	0.0693886	0.314432	0.074934	0.487764	0.859639	0.0149075	0.890357	0.985977	0.12511	0.245469	0.610547	-0.0306346	0.776919	0.999918	-0.117051	0.277448	0.952817	0.0863232	0.423885	0.999924	0.127342	0.237083	0.642421	0.0321173	0.766424	0.965707	0.273909	0.00981319	0.570258	0.301418	0.00431982	0.0586179	0.133183	0.216078	0.528534	0.537335	5.66145892388903e-08	6.01287975346785e-07
ENSG00000180543	TSPYL5	0.152068	0.154848	0.687065	-0.0156837	0.884019	0.995122	-0.031929	0.78139	0.882558	-0.298346	0.00451446	0.011797	0.305026	0.00365455	0.0621213	0.0750686	0.484445	0.999554	0.151001	0.157799	0.545358	0.227639	0.0319184	0.999977	-0.044044	0.681926	0.988789	0.0312965	0.772229	0.972932	-0.0251564	0.814979	0.999994	-0.0305499	0.776258	0.998785	0.0113834	0.915681	0.998651	-0.0247246	0.8181	0.967642	-0.1817	0.0883553	0.384505	-0.179158	0.0948874	0.360235	-0.217134	0.0421447	0.521139	-0.133434	0.215208	0.84802	-0.211635	0.0477706	0.383601	-0.0121715	0.910387	0.999918	0.163414	0.128187	0.952817	0.0523761	0.627933	0.999924	-0.177041	0.0989215	0.508133	0.240832	0.0238037	0.675037	0.0938498	0.384452	0.738442	-0.000879904	0.993508	0.99666	-0.212398	0.0469546	0.279444	-0.306548	0.00348039	0.00916155
ENSG00000169976	SF3B5	0.0803963	0.453888	0.834174	0.0446528	0.677772	0.990089	0.113495	0.322477	0.544352	0.250564	0.0178695	0.0385278	0.268503	0.0109547	0.10601	-0.119674	0.263968	0.999554	0.0625187	0.560545	0.860077	0.044087	0.681633	0.999977	0.00170315	0.987362	0.999101	-0.0975165	0.366068	0.885083	0.161042	0.131643	0.999994	0.158214	0.13865	0.998785	0.164415	0.123643	0.998651	0.135538	0.205355	0.81804	0.143188	0.180686	0.508432	0.292084	0.00575717	0.156989	0.164543	0.125536	0.626915	0.118277	0.272412	0.866392	0.138272	0.198883	0.5679	-0.0260874	0.809351	0.999918	-0.159998	0.136471	0.952817	0.0959339	0.373936	0.999924	0.181335	0.0908755	0.498555	-0.0534754	0.620723	0.931667	0.23877	0.0250688	0.570258	0.395015	0.000139695	0.0349123	0.164469	0.12571	0.414878	0.299066	0.00441381	0.0112693
ENSG00000117448	AKR1A1	0.0357752	0.739256	0.932076	0.0621265	0.563011	0.989132	0.0448144	0.696836	0.830614	0.126549	0.237307	0.333632	0.223578	0.0351911	0.197408	-0.100485	0.348785	0.999554	-0.0578762	0.590069	0.871634	0.105699	0.324215	0.999977	-0.0465493	0.66489	0.988727	-0.165833	0.122558	0.765417	0.206729	0.051924	0.999994	0.11168	0.297432	0.998785	0.0813011	0.448807	0.998651	0.0782883	0.465849	0.897014	0.00327067	0.975733	0.991584	0.165881	0.12245	0.400844	0.055074	0.610304	0.903	0.0391876	0.716982	0.963635	-0.00830268	0.938804	0.982929	0.00239463	0.982334	0.999918	-0.0575999	0.593998	0.963255	0.102021	0.344236	0.999924	0.0809556	0.453373	0.785091	0.0164674	0.878966	0.983372	0.134632	0.211078	0.63842	0.254437	0.0167469	0.0989316	0.0327796	0.761749	0.903716	0.155375	0.145966	0.221854
ENSG00000127054	CPSF3L	0.0866861	0.419231	0.819478	0.00725174	0.946226	0.996021	-0.183042	0.108698	0.296018	-0.127698	0.233041	0.328923	-0.225293	0.0337757	0.192742	0.0194351	0.856544	0.999554	-0.0303455	0.777716	0.940056	2.36878055364588e-05	0.999824	0.999977	0.0746727	0.486759	0.984053	-0.166442	0.121171	0.765417	0.111375	0.298763	0.999994	0.162045	0.129225	0.998785	0.147558	0.167604	0.998651	0.193183	0.069701	0.784433	0.318681	0.00233682	0.131336	0.0908773	0.399755	0.687209	0.0910406	0.398905	0.816473	0.181544	0.0904976	0.834231	0.214606	0.0446588	0.37654	0.0514608	0.633961	0.999918	-0.0438948	0.684685	0.96826	0.0333422	0.757785	0.999924	0.212803	0.0465256	0.440498	0.0552583	0.609107	0.930877	-0.0165069	0.878678	0.960048	-0.0637793	0.554956	0.708369	0.285955	0.00691755	0.148001	-0.124759	0.244063	0.33678
ENSG00000063587	ZNF275	-0.0705278	0.511328	0.859	-0.0394967	0.713255	0.991233	0.196503	0.0846527	0.259585	-0.0568939	0.596405	0.686897	0.214325	0.0437109	0.221084	-0.0739229	0.491156	0.999554	0.132735	0.214971	0.615226	0.0880776	0.411776	0.999977	0.0816249	0.446996	0.984053	-0.0099833	0.926448	0.994036	-0.0659697	0.539065	0.999994	-0.0797989	0.45726	0.998785	-0.112632	0.293308	0.998651	-0.134974	0.207266	0.819674	-0.291836	0.00552123	0.156993	-0.092407	0.391835	0.68182	-0.183144	0.0876439	0.589119	-0.137667	0.200875	0.844772	-0.167152	0.119571	0.48417	-0.167572	0.11863	0.999918	-0.147621	0.169894	0.952817	-0.0357208	0.741094	0.999924	-0.114138	0.289662	0.680368	0.105462	0.328121	0.855499	0.107133	0.320473	0.701676	0.0399192	0.711928	0.821127	-0.211118	0.0483296	0.283013	-0.0885249	0.409396	0.510573
ENSG00000099381	SETD1A	0.12247	0.25289	0.741076	0.0739712	0.490872	0.989132	0.0655621	0.568478	0.742296	0.568194	6.3340965805736e-09	1.04842651913615e-07	-0.052895	0.622507	0.822992	-0.012041	0.910829	0.999554	0.221707	0.0367916	0.28531	-0.086524	0.420104	0.999977	-0.0714522	0.505794	0.984053	0.0153075	0.887434	0.990608	-0.000355387	0.997363	0.999994	0.131336	0.219887	0.998785	0.105508	0.325095	0.998651	0.124464	0.245187	0.832946	0.190291	0.0740695	0.359653	0.1657	0.122864	0.401603	0.104829	0.33105	0.77993	0.132857	0.217216	0.849627	0.212769	0.0465624	0.382043	-0.040453	0.708248	0.999918	-0.127795	0.235404	0.952817	0.0787371	0.465884	0.999924	0.158214	0.140954	0.552504	-0.0234984	0.827965	0.976179	0.134682	0.210907	0.638176	0.250988	0.0183388	0.102537	0.21654	0.0427245	0.268083	0.565287	7.86098364180532e-09	1.09621733010323e-07
ENSG00000167770	OTUB1	0.172215	0.106574	0.65447	0.126678	0.236826	0.988997	0.0590662	0.607472	0.77146	0.265941	0.0117705	0.0268616	-0.0427496	0.690792	0.858221	-0.024924	0.816659	0.999554	-0.0228459	0.83171	0.956684	-0.0891357	0.406159	0.999977	0.000843065	0.993744	0.999101	-0.107608	0.318319	0.868616	0.0896493	0.403449	0.999994	0.130091	0.224329	0.998785	0.102956	0.337	0.998651	0.0785836	0.464163	0.897014	0.302993	0.0038993	0.140706	0.256646	0.0157913	0.187481	0.249235	0.0191971	0.500926	0.180658	0.0921075	0.834231	0.327803	0.00182253	0.227064	-0.0134671	0.900894	0.999918	-0.113873	0.290788	0.952817	0.102727	0.34089	0.999924	0.299088	0.00464494	0.322078	-0.198882	0.0632248	0.708076	0.104813	0.331123	0.708198	0.301813	0.00426675	0.0583272	0.351904	0.000773317	0.0823837	0.296793	0.00473855	0.0119532
ENSG00000004478	FKBP4	0.165402	0.121375	0.670382	-0.089025	0.406744	0.988997	-0.208637	0.0667857	0.229654	-0.277179	0.00854667	0.0203597	0.120097	0.262271	0.551865	0.0992126	0.354954	0.999554	-0.224747	0.0342213	0.27513	0.171273	0.108531	0.999977	-0.177028	0.0969935	0.984053	-0.0998132	0.354833	0.882054	0.00850078	0.936982	0.999994	0.00370049	0.972545	0.998945	-0.0582612	0.587594	0.998651	-0.103406	0.334883	0.862157	-0.0817859	0.446098	0.740743	-0.112609	0.296214	0.605168	-0.0605476	0.57522	0.891274	-0.0518419	0.631449	0.949258	-0.093682	0.385306	0.72281	0.0297391	0.783279	0.999918	0.129308	0.22986	0.952817	-0.0942201	0.382571	0.999924	-0.0734834	0.496252	0.807841	0.0538658	0.618172	0.931304	-0.0840172	0.436416	0.768818	-0.1462	0.174088	0.345519	-0.0894669	0.40714	0.696706	-0.258549	0.0144286	0.0312938
ENSG00000125637	PSD4	0.0596511	0.578698	0.884933	-0.00690837	0.948769	0.996021	-0.336774	0.00257082	0.0475877	-0.344149	0.000958994	0.00310453	-0.0518758	0.629236	0.826407	0.0499069	0.642322	0.999554	-0.0364658	0.734408	0.925505	0.0724563	0.499818	0.999977	-0.0435457	0.685334	0.988789	-0.0651643	0.546378	0.939111	-0.0427816	0.690573	0.999994	-0.0759183	0.479499	0.998785	-0.0869243	0.417949	0.998651	-0.04229	0.693951	0.947728	-0.0704789	0.511622	0.783571	-0.156179	0.146204	0.434835	-0.0776949	0.471827	0.851624	0.0125963	0.907273	0.988904	-0.0912994	0.39756	0.731873	0.018418	0.864758	0.999918	0.10521	0.329284	0.952817	-0.0536281	0.619725	0.999924	-0.0722118	0.503754	0.812173	0.043143	0.689807	0.947432	-0.063127	0.559018	0.834127	-0.213458	0.0458406	0.163623	-0.0765013	0.478682	0.746754	-0.391622	0.000147594	0.00057922
ENSG00000164944	KIAA1429	0.0630196	0.557402	0.875202	-0.025196	0.814693	0.9942	0.241066	0.0334923	0.162789	0.564951	8.05840283391035e-09	1.28477493764244e-07	0.150169	0.160128	0.431389	-0.012581	0.906848	0.999554	0.19585	0.0658585	0.374953	0.0138308	0.897642	0.999977	-0.120013	0.262608	0.984053	0.0870541	0.419957	0.904221	-0.0666889	0.534639	0.999994	0.0304169	0.777207	0.998785	0.0273883	0.798896	0.998651	-0.0590608	0.582469	0.925975	-0.120261	0.261614	0.59548	0.129769	0.228189	0.535732	-0.0106144	0.921813	0.983248	-0.0785959	0.466687	0.910895	-0.0247848	0.818703	0.942252	-0.110586	0.30503	0.999918	-0.118306	0.272291	0.952817	-0.0273823	0.80008	0.999924	-0.0925673	0.391011	0.747572	0.0107453	0.920851	0.988075	0.164111	0.126546	0.590552	0.273565	0.00990957	0.0791472	-0.0943025	0.382153	0.675824	0.568772	6.06621153309561e-09	8.79537262422211e-08
ENSG00000113721	PDGFRB	-0.124334	0.245684	0.735967	0.0878827	0.412815	0.988997	-0.163397	0.152886	0.356849	-0.375412	0.000288844	0.00109069	-0.143241	0.180521	0.457482	0.0348866	0.74551	0.999554	-0.0714598	0.505749	0.832616	-0.100281	0.349771	0.999977	0.176894	0.0972507	0.984053	-0.0150017	0.889668	0.991612	0.054958	0.60898	0.999994	-0.036452	0.734505	0.998785	-0.0321647	0.764765	0.998651	0.0162191	0.880088	0.977242	0.0038537	0.971408	0.990727	-0.0573356	0.595694	0.817764	0.12404	0.249563	0.72927	0.0412804	0.702558	0.962606	0.0747447	0.488868	0.785069	0.00184105	0.986418	0.999918	0.0160669	0.881889	0.986872	-0.0454543	0.674106	0.999924	0.037496	0.728714	0.912393	-0.194515	0.0693686	0.715914	-0.227808	0.0327914	0.570258	-0.199435	0.0624793	0.19285	0.0503375	0.641393	0.84493	-0.386266	0.000184964	0.000708332
ENSG00000160131	VMA21	0.0773377	0.471298	0.842673	-0.0627215	0.559272	0.989132	0.11946	0.297529	0.520331	0.319522	0.00227178	0.00654481	-0.0149974	0.889061	0.953362	-0.0805163	0.453213	0.999554	0.269674	0.0105984	0.143468	0.136761	0.201259	0.999977	0.082472	0.442279	0.984053	0.0721902	0.503882	0.930565	-0.000898919	0.993329	0.999994	0.138271	0.196279	0.998785	0.115875	0.279539	0.998651	0.0604915	0.57335	0.923739	0.151445	0.156565	0.478249	0.176185	0.100589	0.369333	0.0453983	0.674484	0.924279	0.0211384	0.845015	0.980278	0.177207	0.0986006	0.456493	-0.0128485	0.905425	0.999918	-0.181911	0.0898366	0.952817	0.103243	0.338459	0.999924	0.208959	0.0507238	0.446026	0.0417727	0.699179	0.948604	0.199551	0.0623243	0.570258	0.198411	0.0638661	0.195389	0.200161	0.0615113	0.309881	0.366751	0.000407725	0.00141385
ENSG00000163430	FSTL1	0.0287444	0.789164	0.944079	0.114224	0.286495	0.988997	0.00337799	0.976584	0.989342	0.228729	0.0310846	0.0616359	0.00953195	0.929356	0.970059	-0.107859	0.314369	0.999554	-0.0247679	0.817787	0.951654	-0.0632253	0.556114	0.999977	-0.0150529	0.888652	0.997029	0.0598927	0.579368	0.943983	0.0159079	0.882372	0.999994	-0.0993654	0.35421	0.998785	-0.104677	0.328941	0.998651	-0.117401	0.273213	0.841795	-0.0374678	0.727393	0.895815	0.0765029	0.478673	0.741624	0.160883	0.134286	0.633912	-0.0183738	0.86508	0.982954	0.0409114	0.705094	0.898302	-0.0060195	0.955612	0.999918	0.129734	0.228316	0.952817	0.131703	0.221273	0.999924	0.0473066	0.661622	0.885326	-0.284579	0.00720486	0.585225	-0.0579875	0.591513	0.848588	0.16113	0.133681	0.29581	0.0318745	0.76814	0.906444	0.262937	0.0127942	0.0281601
ENSG00000172379	ARNT2	-0.209583	0.0487009	0.581553	-0.0596947	0.57842	0.989132	-0.065208	0.570573	0.743799	-0.204789	0.0542137	0.0986247	-0.175118	0.100711	0.340579	0.0914876	0.393836	0.999554	0.128729	0.229259	0.630567	-0.168784	0.113841	0.999977	0.139173	0.193349	0.984053	0.151967	0.157532	0.781575	-0.135784	0.204526	0.999994	-0.12621	0.238579	0.998785	-0.116461	0.277096	0.998651	-0.146374	0.171077	0.809178	-0.187111	0.0791245	0.367634	-0.158164	0.141081	0.428128	-0.147921	0.169021	0.665741	-0.151403	0.159098	0.834231	-0.189224	0.0774488	0.431123	-0.141962	0.187045	0.999918	-0.0555535	0.607193	0.963307	-0.15152	0.158773	0.999924	-0.192556	0.0722772	0.477274	0.0549189	0.611311	0.930919	0.0449176	0.677739	0.8843	-0.129549	0.228984	0.407788	-0.202867	0.0580114	0.303605	-0.265545	0.0119011	0.0264742
ENSG00000065135	GNAI3	0.0717284	0.504147	0.856377	-0.0393131	0.714531	0.991469	0.231701	0.0412355	0.179976	0.551013	2.20363869374296e-08	3.01637543829053e-07	0.190581	0.073622	0.292101	-0.0700552	0.51417	0.999554	0.0875201	0.414753	0.785837	0.0194592	0.856368	0.999977	-0.0917974	0.39223	0.984053	0.0646281	0.549691	0.939802	-0.0548517	0.609674	0.999994	0.0249719	0.816313	0.998785	-0.0249653	0.81636	0.998651	-0.108327	0.312261	0.853508	-0.0706107	0.510831	0.783034	0.111164	0.302492	0.611279	-0.00455532	0.966402	0.993166	-0.141826	0.187471	0.840813	-0.0337202	0.755125	0.918658	-0.0950658	0.378295	0.999918	-0.0872144	0.419098	0.953977	-0.0164212	0.879304	0.999924	-0.0367713	0.73376	0.913588	-0.0156499	0.884933	0.984632	0.226791	0.0336001	0.570258	0.36548	0.000462745	0.0365751	-0.0554401	0.607928	0.825395	0.566682	7.0888765968391e-09	1.00129780362413e-07
ENSG00000137414	FAM8A1	-0.0532538	0.620145	0.892737	0.0874694	0.415025	0.988997	0.0230191	0.841447	0.919831	-0.430978	2.48505493183337e-05	0.000128075	-0.123985	0.247023	0.536097	-0.0159602	0.881988	0.999554	0.0220998	0.837129	0.958232	-0.208716	0.0496624	0.999977	0.132603	0.215432	0.984053	0.0764914	0.478739	0.924555	-0.0975196	0.363265	0.999994	-0.0863251	0.421178	0.998785	-0.115767	0.279992	0.998651	-0.095908	0.371286	0.874332	-0.0149922	0.889099	0.96171	-0.288395	0.00643291	0.159717	-0.184988	0.0844461	0.585546	-0.138798	0.197163	0.844772	-0.0614967	0.569233	0.831576	-0.125048	0.245704	0.999918	-0.0733853	0.496828	0.956807	-0.0919428	0.394228	0.999924	0.0357243	0.74107	0.916089	0.121298	0.260262	0.829485	-0.0221164	0.83794	0.946121	-0.166612	0.120786	0.278427	-0.0110886	0.918331	0.972153	-0.468656	3.6227766888608e-06	2.21042497913307e-05
ENSG00000166197	NOLC1	0.102633	0.338528	0.786095	0.0705704	0.511073	0.989132	0.120195	0.294547	0.517159	0.0562713	0.600436	0.690356	-0.045217	0.673929	0.850039	0.0218375	0.839036	0.999554	0.0513088	0.632993	0.888361	-0.128147	0.231388	0.999977	0.0737916	0.491928	0.984053	0.00362627	0.973251	0.997595	-0.160914	0.131957	0.999994	-0.0965073	0.368291	0.998785	-0.146021	0.172123	0.998651	-0.133765	0.211402	0.82072	0.0346938	0.746868	0.904468	-0.112425	0.297009	0.605965	-0.0986229	0.360629	0.796868	-0.113038	0.294363	0.874023	-0.00570407	0.957936	0.988629	-0.144608	0.178877	0.999918	-0.161432	0.132945	0.952817	-0.211453	0.0479659	0.999924	0.00436515	0.967803	0.991288	-0.00328259	0.975785	0.997136	-0.0213913	0.843184	0.947518	0.0883592	0.412995	0.590215	0.010339	0.923835	0.973768	0.0480788	0.654571	0.735605
ENSG00000100299	ARSA	0.0566807	0.597784	0.889165	0.0195002	0.856069	0.994968	0.0695649	0.54505	0.725826	0.0695401	0.517276	0.6163	-0.208533	0.0498669	0.236933	0.0170348	0.874105	0.999554	-0.0993023	0.354517	0.745951	-0.0497992	0.643041	0.999977	0.111263	0.29925	0.984053	-0.251894	0.0179089	0.621965	0.212615	0.0454591	0.999994	-0.0465259	0.665048	0.998785	-0.0190331	0.85948	0.998651	0.196927	0.0643566	0.783719	0.0967379	0.367142	0.681241	0.185079	0.0842904	0.343535	0.235635	0.0271005	0.510189	0.223917	0.0359756	0.834231	0.154125	0.151649	0.518778	0.0885867	0.411789	0.999918	0.00329283	0.97571	0.996852	0.133988	0.213291	0.999924	0.155832	0.147113	0.558697	-0.293671	0.00548629	0.565857	-0.110923	0.303551	0.692426	0.0308648	0.775287	0.864681	0.158035	0.14141	0.43711	0.100644	0.348018	0.448628
ENSG00000013523	ANGEL1	0.00374469	0.972217	0.993533	-0.0522969	0.626452	0.989132	-0.157598	0.168195	0.376823	-0.437857	1.77812781827491e-05	9.58438533342689e-05	-0.018526	0.863188	0.94215	0.0803182	0.454328	0.999554	-0.0188365	0.860917	0.963529	-0.0330356	0.758588	0.999977	-0.00544792	0.959589	0.997945	0.11645	0.279938	0.85505	0.0367568	0.732368	0.999994	0.0337557	0.753492	0.998785	0.0163045	0.879461	0.998651	-0.0239092	0.824001	0.968934	-0.118199	0.269943	0.602466	-0.136054	0.206254	0.508648	-0.105531	0.327801	0.777925	-0.0495995	0.646296	0.952444	-0.152687	0.155552	0.522885	0.0731954	0.497946	0.999918	0.0996717	0.355519	0.952817	-0.078098	0.469523	0.999924	-0.10006	0.353638	0.721931	0.138245	0.198973	0.79639	-0.0817211	0.449099	0.774789	-0.253169	0.0173177	0.100309	-0.138064	0.199566	0.508856	-0.463505	4.77878739468807e-06	2.82785695488851e-05
ENSG00000177380	PPFIA3	-0.069644	0.516648	0.861229	0.0417451	0.697702	0.991064	-0.140141	0.221043	0.438336	-0.0495222	0.644892	0.729139	0.0157368	0.883629	0.950493	-0.0294144	0.784368	0.999554	0.0920391	0.390979	0.770629	0.128021	0.231851	0.999977	-0.00314425	0.97667	0.998668	-0.0923458	0.39215	0.895856	0.134602	0.208533	0.999994	0.0742755	0.489085	0.998785	0.0190091	0.859656	0.998651	0.0865851	0.419775	0.886428	-0.0603154	0.574469	0.821641	-0.0379802	0.72535	0.884514	-0.0956694	0.375261	0.804477	0.00617014	0.954502	0.995078	-0.0189337	0.861009	0.958335	0.0105031	0.92263	0.999918	-0.0331457	0.759168	0.976648	0.0554017	0.608177	0.999924	0.0240667	0.82387	0.947299	0.143685	0.181694	0.789295	0.0584898	0.5883	0.847256	-0.0197035	0.855418	0.916048	-0.0197403	0.855151	0.947203	-0.0556674	0.604358	0.693447
ENSG00000108587	GOSR1	0.00317056	0.976475	0.995177	0.0214938	0.841536	0.994968	0.0215932	0.851152	0.925116	0.355854	0.00062067	0.00212151	0.222253	0.0363179	0.200592	-0.0162197	0.880084	0.999554	0.170862	0.109395	0.472162	0.0973572	0.364068	0.999977	-0.0811455	0.449679	0.984053	0.246281	0.0207206	0.626619	-0.103031	0.336648	0.999994	0.0801891	0.455056	0.998785	0.0903441	0.399799	0.998651	0.0256612	0.811335	0.966445	-0.0417363	0.697762	0.884261	0.0777772	0.471356	0.736675	-0.0366564	0.734561	0.940162	0.00445296	0.967156	0.997127	0.00728918	0.946262	0.985162	-0.0625231	0.562792	0.999918	-0.0705796	0.51347	0.957734	0.0601626	0.577657	0.999924	-0.0444751	0.680742	0.893484	0.129855	0.227879	0.813273	0.0798899	0.459359	0.780459	0.0924521	0.391603	0.570327	-0.0287763	0.790131	0.916154	0.379564	0.00024401	0.000904163
ENSG00000171222	SCAND1	0.17276	0.105454	0.653526	0.108841	0.309959	0.988997	0.0914792	0.425712	0.632604	0.471024	3.18490067163779e-06	2.14519402311738e-05	-0.0128787	0.904654	0.960117	-0.0196438	0.85502	0.999554	0.0754741	0.482081	0.821224	0.0243296	0.820957	0.999977	0.0198299	0.853661	0.995847	-0.133392	0.215353	0.821292	0.0869685	0.417712	0.999994	0.160224	0.133642	0.998785	0.165203	0.121828	0.998651	0.1566	0.142776	0.797371	0.312126	0.00290387	0.135987	0.281818	0.00781332	0.163887	0.196033	0.0671808	0.560672	0.155011	0.149281	0.834231	0.250181	0.01873	0.314525	-0.00534395	0.960589	0.999918	-0.124746	0.246855	0.952817	0.138693	0.197504	0.999924	0.287741	0.00655977	0.328784	-0.109854	0.308262	0.848348	0.173146	0.106693	0.585003	0.31393	0.00289665	0.0523029	0.312167	0.00306761	0.112155	0.52503	1.27739571365026e-07	1.20587546362103e-06
ENSG00000114302	PRKAR2A	0.0186736	0.862108	0.965016	-0.101485	0.343985	0.988997	0.260004	0.0215102	0.131553	0.266268	0.0116635	0.0266467	0.116747	0.275909	0.564907	-0.0840962	0.433313	0.999554	0.090666	0.398115	0.775434	-0.00624879	0.953655	0.999977	-0.0594671	0.579872	0.986736	0.0030135	0.97777	0.998239	-0.124125	0.246484	0.999994	-0.116224	0.278083	0.998785	-0.102099	0.341057	0.998651	-0.127338	0.234372	0.8274	-0.258787	0.0143353	0.205767	-0.113872	0.290792	0.600371	-0.179722	0.0938343	0.594388	-0.225475	0.0346706	0.834231	-0.276387	0.00914312	0.26904	-0.155869	0.147015	0.999918	-0.0713237	0.509029	0.957734	-0.156191	0.146173	0.999924	-0.269706	0.0110483	0.338641	0.109108	0.31158	0.850256	0.177278	0.0984626	0.5834	0.131384	0.222404	0.400947	-0.299465	0.00459095	0.129782	0.24854	0.0188462	0.0394839
ENSG00000165458	INPPL1	-0.0659251	0.539339	0.867453	0.111944	0.296285	0.988997	-0.0890293	0.438262	0.642252	-0.0776831	0.469314	0.571624	-0.370342	0.000353843	0.0202655	0.073556	0.493315	0.999554	-0.0675781	0.529193	0.845198	-0.271721	0.00999991	0.999977	0.0326023	0.76166	0.991579	0.0379828	0.725331	0.967176	0.0732796	0.494946	0.999994	0.0397415	0.711557	0.998785	-0.0326105	0.761601	0.998651	-0.010637	0.921191	0.987695	0.0976833	0.362456	0.677656	-0.00842513	0.937903	0.977901	0.0159749	0.88256	0.974908	0.024988	0.817243	0.976556	0.141411	0.188779	0.558982	0.0416809	0.699809	0.999918	0.0125336	0.907733	0.990125	-0.0165565	0.878317	0.999924	0.0777914	0.471275	0.796413	-0.012531	0.907752	0.987052	-0.126639	0.239703	0.656218	-0.217773	0.041529	0.154599	0.133996	0.213264	0.525351	-0.112855	0.292344	0.390055
ENSG00000135317	SNX14	-0.1318	0.218249	0.723091	-0.0952992	0.374344	0.988997	0.114289	0.31908	0.540744	0.184917	0.0827694	0.140718	-0.128251	0.231008	0.518519	-0.0723273	0.500584	0.999554	0.094493	0.378417	0.762272	-0.226969	0.0324399	0.999977	0.155714	0.145079	0.984053	0.0534582	0.620836	0.94931	0.0476555	0.65742	0.999994	0.110057	0.304551	0.998785	0.0481715	0.653948	0.998651	-0.0284399	0.791347	0.961462	-0.0701315	0.513711	0.784544	0.16814	0.117369	0.394503	0.0417796	0.699132	0.931905	-0.0115073	0.915259	0.990354	0.0165054	0.878689	0.966024	-0.049172	0.649142	0.999918	-0.114185	0.289461	0.952817	-0.0079677	0.941268	0.999924	0.0715645	0.507596	0.8148	0.0119276	0.912176	0.987234	0.159592	0.137482	0.596967	0.191756	0.0734933	0.211115	0.00485378	0.964202	0.987656	0.201545	0.0582286	0.103133
ENSG00000127334	DYRK2	0.09204	0.390975	0.805463	0.024127	0.822424	0.994393	0.303728	0.00686502	0.0775427	0.435778	1.96895119874974e-05	0.000104639	0.184282	0.0838496	0.310478	-0.0336891	0.753963	0.999554	-0.088391	0.410107	0.782857	-0.0149513	0.8894	0.999977	-0.256326	0.0153231	0.984053	-0.0778121	0.471156	0.921843	-0.0930528	0.38576	0.999994	0.0077045	0.942874	0.998785	-0.0135622	0.899619	0.998651	-0.0176764	0.869405	0.975327	0.00829384	0.938513	0.980453	-0.0204285	0.850159	0.943683	0.053334	0.621649	0.907856	-0.0557664	0.605815	0.944912	0.00286687	0.978851	0.995014	0.00515103	0.962011	0.999918	0.0298359	0.78259	0.979651	0.0284207	0.792666	0.999924	-0.022704	0.833695	0.950445	-0.0818563	0.448347	0.89332	0.0448765	0.678018	0.884498	0.0745363	0.490083	0.656748	0.000227025	0.998325	0.99955	0.415264	5.19837764070274e-05	0.000231898
ENSG00000061987	MON2	-0.110826	0.301165	0.768309	-0.127278	0.234596	0.988997	-0.190391	0.0949879	0.275795	-0.500844	5.77524599032486e-07	4.85494012423027e-06	-0.0835067	0.436555	0.703179	-0.00668383	0.950432	0.999554	0.044556	0.678431	0.904789	-0.0721483	0.501647	0.999977	0.060801	0.571386	0.986599	0.17157	0.109969	0.755915	-0.136044	0.203652	0.999994	-0.118968	0.266815	0.998785	-0.103181	0.335942	0.998651	-0.117977	0.270848	0.841795	-0.159443	0.135571	0.451777	-0.334071	0.00146782	0.133835	-0.247827	0.0199109	0.500926	-0.165488	0.12335	0.834231	-0.207728	0.0521328	0.392086	-0.0219167	0.839384	0.999918	0.10945	0.310055	0.952817	-0.140072	0.193043	0.999924	-0.214094	0.045182	0.437076	0.211338	0.0480911	0.695079	-0.0655827	0.543799	0.824897	-0.30905	0.00339205	0.054925	-0.21476	0.0445019	0.273209	-0.540106	4.69213083942321e-08	5.10321349947932e-07
ENSG00000168172	HOOK3	-0.132166	0.216961	0.722318	-0.186227	0.0805767	0.988997	-0.204337	0.072732	0.240238	-0.265693	0.0118523	0.0270304	-0.307956	0.003326	0.0591459	0.0862802	0.42142	0.999554	-0.0115991	0.914089	0.979075	-0.00143344	0.989363	0.999977	0.019817	0.853756	0.995847	0.181522	0.0905377	0.744881	-0.1121	0.295606	0.999994	-0.0785153	0.464553	0.998785	-0.0995514	0.353305	0.998651	-0.0479117	0.655695	0.939885	-0.0998375	0.351916	0.669162	-0.249156	0.0192366	0.194991	-0.121441	0.259696	0.73627	-0.0696501	0.519045	0.92255	-0.1508	0.160786	0.528569	0.112763	0.295547	0.999918	0.19246	0.0724217	0.952817	-0.0483028	0.654945	0.999924	-0.180133	0.0930734	0.501161	0.0865881	0.422459	0.88454	-0.169898	0.113531	0.585003	-0.368546	0.000410787	0.0359153	-0.151362	0.159212	0.459313	-0.302193	0.00399955	0.0103488
ENSG00000124299	PEPD	0.0486308	0.650862	0.903778	-0.0525509	0.624775	0.989132	-0.27834	0.0136055	0.10626	0.255004	0.0158779	0.0348071	-0.0443877	0.67958	0.852743	0.0826411	0.44134	0.999554	0.177125	0.0968087	0.445916	-0.0156889	0.88398	0.999977	-0.0808962	0.451077	0.984053	0.059309	0.583077	0.943983	0.0426773	0.691289	0.999994	0.166049	0.119904	0.998785	0.177509	0.0960753	0.998651	0.182077	0.0876854	0.784433	0.216588	0.0414829	0.293769	0.233205	0.0287702	0.222174	0.134083	0.212962	0.702835	0.166199	0.121724	0.834231	0.192514	0.0723412	0.422078	0.0968381	0.369428	0.999918	0.0525262	0.626946	0.963402	0.128794	0.231733	0.999924	0.215029	0.0442297	0.433829	-0.00679943	0.949868	0.993521	-0.0309165	0.774921	0.92528	0.122791	0.254397	0.435164	0.219878	0.0395505	0.262401	0.284377	0.00691555	0.0166072
ENSG00000113716	HMGXB3	0.170173	0.110854	0.659325	0.140106	0.190352	0.988997	0.238304	0.0356378	0.168019	0.540022	4.71893799591783e-08	5.73494298732864e-07	0.144409	0.176958	0.452826	-0.0723714	0.500322	0.999554	0.150105	0.160309	0.547951	0.0113553	0.915888	0.999977	-0.1103	0.303477	0.984053	-0.0799532	0.459002	0.915892	-0.0224739	0.834411	0.999994	0.0750018	0.484835	0.998785	0.0727294	0.498199	0.998651	0.0162946	0.879534	0.97712	0.0713913	0.506158	0.780025	0.163616	0.12771	0.408413	0.0923928	0.391908	0.812641	0.0168554	0.876137	0.983606	0.102401	0.342434	0.692254	-0.0754565	0.484727	0.999918	-0.118942	0.269704	0.952817	0.0231404	0.830546	0.999924	0.0853537	0.429128	0.769229	-0.0775654	0.472568	0.901132	0.142663	0.184853	0.62301	0.2258	0.0344042	0.139263	0.0958743	0.374234	0.669506	0.546896	2.94040674031493e-08	3.41015064877327e-07
ENSG00000082805	ERC1	-0.0283166	0.792231	0.944959	-0.183292	0.0855553	0.988997	-0.196982	0.0838817	0.258019	-0.335976	0.00128683	0.00399192	0.00398608	0.970427	0.987272	0.0630001	0.557524	0.999554	0.140811	0.188109	0.586398	0.0960252	0.370699	0.999977	-0.122667	0.252122	0.984053	0.0215866	0.841771	0.984448	-0.143118	0.180902	0.999994	-0.175027	0.100892	0.998785	-0.164408	0.123659	0.998651	-0.112933	0.29201	0.848363	-0.259448	0.0140797	0.204966	-0.317875	0.00254457	0.139934	-0.225256	0.0348523	0.519509	-0.126985	0.238409	0.85622	-0.218671	0.040675	0.36795	-0.0422275	0.696064	0.999918	0.116564	0.279463	0.952817	-0.10811	0.316054	0.999924	-0.254849	0.0165651	0.358735	0.140264	0.192426	0.792466	-0.096895	0.369146	0.730118	-0.248725	0.0194529	0.10551	-0.264457	0.0127797	0.179416	-0.378591	0.000253901	0.00093522
ENSG00000173786	CNP	0.113589	0.289199	0.759393	0.0941142	0.38034	0.988997	-0.210206	0.0647161	0.226072	-0.0785865	0.464147	0.566827	-0.0489109	0.648984	0.837429	0.203438	0.0558572	0.834889	-0.0854811	0.425749	0.790532	-0.0638618	0.552136	0.999977	0.0467609	0.663459	0.988727	0.060438	0.575914	0.943205	0.0220618	0.837405	0.999994	0.214815	0.0432197	0.998785	0.26633	0.0116432	0.998651	0.257913	0.0146797	0.783719	0.306323	0.00350572	0.135987	0.210311	0.0492133	0.270595	0.181094	0.091313	0.592509	0.304874	0.00387483	0.834231	0.220415	0.0390593	0.365907	0.0750912	0.486849	0.999918	0.0408782	0.705322	0.970132	0.110621	0.304878	0.999924	0.259491	0.01463	0.352647	0.00200638	0.985198	0.998036	-0.0721344	0.504213	0.80396	-0.0485516	0.653282	0.782015	0.279169	0.0084391	0.157066	-0.0112219	0.916873	0.941025
ENSG00000085117	CD82	-0.0799382	0.456473	0.83629	-0.0341529	0.750685	0.992086	0.030578	0.790424	0.888438	0.203894	0.055298	0.100343	-0.0568138	0.596923	0.807753	0.0397234	0.711682	0.999554	-0.0507919	0.636427	0.888912	-0.0262422	0.807145	0.999977	-0.0597682	0.577952	0.986599	-0.11771	0.274732	0.852157	-0.0317805	0.767495	0.999994	-0.0283993	0.791638	0.998785	-0.00401455	0.970216	0.998651	-0.0896048	0.403683	0.881949	-0.11494	0.283465	0.61512	0.119121	0.268977	0.579634	0.0884049	0.412752	0.822242	0.0235869	0.827327	0.977392	0.0229058	0.832239	0.947718	-0.0626702	0.561872	0.999918	-0.0557666	0.605813	0.963307	-0.0796256	0.460851	0.999924	-0.158678	0.139776	0.551282	-0.140696	0.191046	0.792178	0.0759771	0.481709	0.79316	0.0715217	0.50785	0.670368	-0.0918304	0.394809	0.687879	0.161969	0.129407	0.200964
ENSG00000204178	TMEM57	0.118832	0.267368	0.749307	-0.0189765	0.859894	0.995032	0.222712	0.0500102	0.197734	0.521145	1.64075327768742e-07	1.65957767115044e-06	0.120309	0.261424	0.550879	-0.0662888	0.537099	0.999554	0.0743358	0.488731	0.825269	0.0993298	0.354383	0.999977	-0.139163	0.193382	0.984053	-0.0473645	0.661233	0.956276	0.0162334	0.879983	0.999994	0.062693	0.55945	0.998785	0.062261	0.562165	0.998651	0.0570228	0.595572	0.927901	0.0337388	0.753611	0.906918	0.154354	0.151035	0.441945	0.0219022	0.839489	0.964711	-0.0193976	0.857639	0.981915	0.0462342	0.668839	0.881755	-0.063985	0.553678	0.999918	-0.148265	0.16802	0.952817	0.0078443	0.942176	0.999924	-0.000435166	0.996789	0.999313	0.00920123	0.932196	0.990908	0.162879	0.12946	0.591395	0.262229	0.0135831	0.0907547	0.0222844	0.836726	0.938892	0.543548	3.70717032627255e-08	4.16026892170586e-07
ENSG00000004897	CDC27	0.0955669	0.372998	0.799237	-0.033085	0.758238	0.992086	0.153759	0.178932	0.389217	0.526797	1.1387385701056e-07	1.21934618205736e-06	0.236571	0.0256123	0.166009	-0.0762837	0.47738	0.999554	0.220333	0.0380051	0.289115	0.086213	0.421783	0.999977	-0.152817	0.152803	0.984053	0.11921	0.26862	0.847831	0.00862944	0.93603	0.999994	0.0653342	0.542989	0.998785	0.0825368	0.441919	0.998651	0.0220158	0.83774	0.971442	-0.0314517	0.769833	0.914743	0.166882	0.120177	0.39752	0.077248	0.474387	0.85341	-0.0164667	0.878972	0.984421	-0.0037561	0.972294	0.993317	-0.0433144	0.688638	0.999918	-0.0687366	0.524555	0.959664	0.059696	0.580616	0.999924	-0.00416317	0.969292	0.991841	-0.0372445	0.730464	0.955427	0.232189	0.0294936	0.570258	0.326553	0.00190192	0.0459594	-0.0141339	0.896014	0.962291	0.544754	3.41142558646368e-08	3.87223790245299e-07
ENSG00000174373	RALGAPA1	-0.158653	0.137544	0.679704	-0.185998	0.0809578	0.988997	-0.258456	0.0223283	0.133312	-0.129098	0.227915	0.323179	-0.297299	0.00466447	0.0704785	0.19364	0.0690304	0.853892	0.125147	0.242587	0.645215	-0.104499	0.329771	0.999977	-0.03742	0.727727	0.990167	0.12863	0.232333	0.830487	-0.0851003	0.427821	0.999994	-0.0699099	0.515045	0.998785	-0.0839246	0.434255	0.998651	0.0415124	0.699306	0.949413	0.00746436	0.944652	0.982404	-0.184484	0.085311	0.344633	-0.126209	0.241314	0.721653	-0.00743046	0.945222	0.993891	0.00937725	0.930902	0.980098	0.0333877	0.757464	0.999918	0.0332886	0.758162	0.976285	0.00552777	0.959235	0.999924	-0.0160739	0.881837	0.967602	0.108137	0.315933	0.851353	-0.172887	0.107227	0.585003	-0.304536	0.00391654	0.0567292	0.00671508	0.950489	0.983514	-0.169255	0.11282	0.179748
ENSG00000213625	LEPROT	-0.149829	0.161087	0.688662	0.0404194	0.706858	0.991084	0.119226	0.298484	0.521191	-0.156083	0.144115	0.223082	0.0968339	0.366665	0.649096	-0.118131	0.270221	0.999554	-0.0909258	0.396759	0.774389	-0.119487	0.26472	0.999977	0.184781	0.0829997	0.984053	0.00932318	0.931299	0.99455	0.0193114	0.857447	0.999994	-0.134913	0.207471	0.998785	-0.169091	0.113176	0.998651	-0.116812	0.275641	0.841795	-0.0693277	0.518559	0.787816	-0.0209943	0.846059	0.941493	0.000708614	0.994772	0.999266	-0.0388447	0.719355	0.963949	0.0340759	0.752624	0.917734	-0.041447	0.701414	0.999918	-0.0502582	0.64192	0.963991	0.000990281	0.992694	0.999924	0.0053321	0.960676	0.9895	-0.104818	0.331098	0.85629	-0.0206728	0.848388	0.949754	0.0999291	0.354271	0.537165	-0.00323649	0.976125	0.991777	-0.141074	0.187277	0.271843
ENSG00000130005	GAMT	0.124867	0.243652	0.733987	0.128548	0.229922	0.988997	-0.046356	0.686939	0.824818	0.174837	0.101268	0.166493	-0.0119989	0.91114	0.963446	-0.0845221	0.430979	0.999554	-0.184164	0.0840517	0.41907	0.0248118	0.81747	0.999977	-0.111159	0.299707	0.984053	-0.170447	0.112352	0.759334	0.163493	0.125792	0.999994	0.110474	0.302711	0.998785	0.11317	0.290992	0.998651	0.141138	0.187075	0.815864	0.229785	0.0302945	0.264915	0.214671	0.044592	0.259737	0.173145	0.106695	0.603398	0.185849	0.082984	0.834231	0.197038	0.0657629	0.412647	-0.0291486	0.787479	0.999918	-0.156845	0.14447	0.952817	0.0229145	0.832176	0.999924	0.249095	0.019267	0.369454	-0.0973296	0.366992	0.871003	0.0690327	0.522766	0.813687	0.194409	0.0695233	0.204577	0.250462	0.018593	0.201482	0.195062	0.0669764	0.116174
ENSG00000107185	RGP1	0.0616222	0.566191	0.879654	0.043427	0.686148	0.990089	0.178558	0.11779	0.309958	0.0948494	0.376613	0.482056	0.0430551	0.688696	0.857306	-0.0235938	0.826286	0.999554	0.0753709	0.482682	0.821658	-0.122457	0.252941	0.999977	-0.0227061	0.832725	0.995635	0.154691	0.150133	0.77717	-0.0892132	0.405749	0.999994	-0.171191	0.108704	0.998785	-0.174422	0.102093	0.998651	-0.182087	0.0876684	0.784433	-0.255884	0.0155067	0.208823	-0.137014	0.203041	0.504807	-0.124905	0.246249	0.72632	-0.16875	0.116025	0.834231	-0.205414	0.0548668	0.395403	-0.0873774	0.418226	0.999918	0.0617364	0.567726	0.960908	-0.0571955	0.596595	0.999924	-0.208419	0.0513383	0.446264	-0.0191057	0.859759	0.980383	0.00792241	0.941601	0.981201	0.0318321	0.768439	0.860505	-0.237566	0.0258332	0.225392	0.0600603	0.576091	0.668535
ENSG00000169258	GPRIN1	0.128105	0.231545	0.727715	-2.69027e-05	0.9998	0.999902	0.240512	0.0339142	0.164059	0.625239	5.76474423752416e-11	2.26732076759787e-09	-0.0526752	0.623955	0.823781	0.0840762	0.433422	0.999554	0.223486	0.0352685	0.279913	-0.0154124	0.886011	0.999977	-0.0474166	0.65903	0.988727	-0.0378871	0.725996	0.967176	0.0147754	0.890692	0.999994	0.0556823	0.604261	0.998785	0.0576158	0.591745	0.998651	0.0709929	0.50854	0.908266	0.0777392	0.468992	0.756306	0.184139	0.0859074	0.345706	0.0723724	0.502803	0.866376	0.02394	0.824783	0.977392	0.0922229	0.392783	0.727845	-0.0335979	0.755985	0.999918	-0.130575	0.225288	0.952817	0.0589541	0.585337	0.999924	0.0550368	0.610545	0.86321	-0.0697667	0.518344	0.911021	0.146636	0.172793	0.614901	0.275622	0.00934566	0.0776851	0.0848024	0.432126	0.715544	0.626613	5.08708630775345e-11	1.61344386766949e-09
ENSG00000164949	GEM	0.187093	0.0791533	0.638151	0.051683	0.630512	0.989132	0.124139	0.278872	0.500403	0.544708	3.42218671178784e-08	4.37896781829384e-07	-0.00412596	0.969389	0.987037	-0.0275925	0.797429	0.999554	0.131882	0.21796	0.618082	-0.0427437	0.690833	0.999977	-0.0922524	0.389877	0.984053	-0.122925	0.253878	0.840045	0.0264676	0.805521	0.999994	0.0766865	0.475051	0.998785	0.0476649	0.657357	0.998651	0.101318	0.344783	0.865536	0.136361	0.20259	0.533894	0.186194	0.0824037	0.339602	0.102749	0.340787	0.785738	0.0748603	0.488194	0.916846	0.179105	0.0949868	0.451415	-0.0110849	0.918359	0.999918	-0.196469	0.0665621	0.952817	0.0268681	0.803758	0.999924	0.105498	0.327954	0.706686	-0.0900909	0.403862	0.881865	0.0447875	0.678622	0.884647	0.152695	0.15553	0.323209	0.161669	0.13237	0.423838	0.544081	3.57360532277085e-08	4.03212756754719e-07
ENSG00000104490	NCALD	-0.0159123	0.88234	0.969985	0.0763172	0.477187	0.989132	-0.0457812	0.690623	0.82701	-0.552551	1.97661553791306e-08	2.75270835889017e-07	0.10839	0.311981	0.599618	-0.0690491	0.520245	0.999554	0.144772	0.175859	0.570015	0.122921	0.251133	0.999977	0.112314	0.294681	0.984053	-0.101653	0.34599	0.878638	0.107503	0.315978	0.999994	0.00565285	0.95807	0.998785	0.0410438	0.702541	0.998651	0.033591	0.754657	0.956521	-0.11422	0.28651	0.617614	-0.157909	0.14173	0.428703	-0.137142	0.202612	0.693514	-0.0974667	0.366314	0.891226	-0.157703	0.142257	0.50996	-0.0115356	0.915051	0.999918	0.0258248	0.811234	0.982159	-0.00891495	0.9343	0.999924	-0.0420706	0.697138	0.900407	0.16482	0.124892	0.757514	0.0873675	0.418279	0.759068	-0.0429665	0.691012	0.807435	-0.130375	0.226004	0.540054	-0.538608	5.19467704407361e-08	5.58844108474641e-07
ENSG00000108523	RNF167	0.181494	0.0887233	0.645402	0.0274924	0.798148	0.993513	-0.225546	0.047092	0.192343	-0.0823111	0.443173	0.546311	0.167152	0.117429	0.369738	0.00875728	0.935084	0.999554	-0.112289	0.294787	0.697763	0.164814	0.122722	0.999977	0.00341461	0.974665	0.998668	-0.166051	0.122062	0.765417	0.128324	0.230741	0.999994	0.0635824	0.553881	0.998785	0.0149435	0.889457	0.998651	0.0304798	0.776757	0.960026	0.024457	0.820036	0.934988	0.145423	0.176412	0.472008	0.10979	0.308546	0.767802	0.0835615	0.438917	0.903815	-0.0138621	0.898003	0.971089	0.0297478	0.783216	0.999918	0.0428313	0.691935	0.969062	0.0378931	0.725954	0.999924	0.039178	0.717048	0.908252	-0.104535	0.332412	0.856553	0.0647795	0.548755	0.828128	0.153162	0.154253	0.321361	0.023591	0.827297	0.934743	-0.0506768	0.637192	0.720898
ENSG00000006007	GDE1	0.0687846	0.521849	0.862445	0.0432534	0.687337	0.990089	0.329078	0.00326285	0.0538358	0.460523	5.59823372281443e-06	3.48837528711821e-05	0.166734	0.118362	0.371382	-0.161083	0.131544	0.939228	-0.022885	0.831426	0.956684	0.0277159	0.796543	0.999977	0.0215926	0.840818	0.995635	-0.0086156	0.936502	0.994748	0.0021521	0.984031	0.999994	0.00564072	0.95816	0.998785	-0.0191225	0.858827	0.998651	-0.0596562	0.578666	0.924502	-0.0483526	0.65273	0.86395	0.174444	0.104052	0.374625	0.0386034	0.721027	0.937941	-0.0496104	0.646223	0.952444	-0.0126871	0.906608	0.973266	-0.10574	0.326841	0.999918	-0.150085	0.162801	0.952817	0.00414036	0.969461	0.999924	0.0300171	0.781302	0.932472	-0.0590571	0.584681	0.924362	0.168222	0.117188	0.585644	0.318886	0.00246081	0.0496603	-0.00597695	0.955925	0.985798	0.491515	1.00258596225089e-06	7.1535677402579e-06
ENSG00000160679	CHTOP	0.0804301	0.453698	0.834038	0.0189056	0.860412	0.995093	0.234028	0.0391849	0.175656	0.438436	1.72817469612507e-05	9.36852598425698e-05	0.247963	0.019133	0.142335	-0.104425	0.330116	0.999554	-0.0650226	0.544919	0.853298	0.118503	0.268702	0.999977	-0.155163	0.146523	0.984053	-0.0222822	0.836742	0.983008	-0.0301807	0.778892	0.999994	-0.00171273	0.987291	0.998945	0.0258412	0.810036	0.998651	-0.0952055	0.374816	0.874332	-0.101511	0.343864	0.664478	0.14697	0.171808	0.467234	0.0225846	0.834558	0.964572	-0.0978848	0.364252	0.890114	-0.0676208	0.531324	0.809929	-0.0545323	0.613826	0.999918	-0.0580708	0.59098	0.963255	-0.0541438	0.616358	0.999924	-0.154641	0.150268	0.562547	-0.0343325	0.750822	0.962166	0.186813	0.0813711	0.575369	0.24191	0.0231649	0.115125	-0.128272	0.233647	0.547747	0.455075	7.44685869413786e-06	4.17401244585755e-05
ENSG00000142102	ATHL1	0.0366543	0.733087	0.931054	0.15978	0.134738	0.988997	0.144667	0.206338	0.422211	-0.176847	0.0973417	0.16098	-0.125018	0.243078	0.531583	-0.0988232	0.356855	0.999554	-0.355149	0.000637452	0.0249889	-0.0554849	0.605546	0.999977	0.0756247	0.481205	0.984053	-0.139934	0.193487	0.807807	0.0290749	0.786797	0.999994	-0.0439691	0.682438	0.998785	-0.0770975	0.47268	0.998651	-0.0187109	0.861836	0.974726	0.0190689	0.859219	0.950394	-0.00997019	0.926544	0.973137	0.114181	0.289479	0.756139	0.0455505	0.673455	0.956347	-0.0332148	0.758682	0.919611	0.149845	0.163483	0.999918	0.0859118	0.426106	0.953977	-0.0357453	0.740923	0.999924	-0.00222489	0.983586	0.995928	-0.171864	0.109351	0.748077	-0.222055	0.0375883	0.570258	-0.166697	0.120594	0.278231	-0.00630978	0.953474	0.984759	-0.161703	0.130046	0.201756
ENSG00000221869	CEBPD	-0.0991906	0.355061	0.793815	-0.074531	0.487588	0.989132	-0.102358	0.372524	0.589475	0.126074	0.239089	0.33557	-0.286816	0.00642882	0.0818092	0.00630331	0.953251	0.999554	-0.109998	0.304814	0.707334	-0.0291879	0.785989	0.999977	0.104112	0.331572	0.984053	0.000512426	0.996219	0.999228	0.017786	0.868602	0.999994	0.0484311	0.652203	0.998785	0.0129978	0.903776	0.998651	0.00427996	0.968247	0.995703	0.259777	0.0139539	0.204966	0.0672002	0.533887	0.777687	0.11375	0.291313	0.756876	0.158093	0.141263	0.834231	0.283733	0.00738669	0.257681	0.0968905	0.369168	0.999918	0.135091	0.209512	0.952817	0.200139	0.0615412	0.999924	0.270834	0.0107043	0.336934	-0.0677756	0.530382	0.912584	-0.0813676	0.45107	0.775744	-0.0374243	0.729213	0.833123	0.314946	0.002802	0.109555	0.147341	0.168237	0.249152
ENSG00000119917	IFIT3	-0.00974992	0.927745	0.983297	0.0486573	0.650685	0.989132	0.208237	0.0673222	0.230472	0.648258	6.51656506533982e-12	4.10859553786243e-10	-0.139128	0.193494	0.473907	-0.0532045	0.620469	0.999554	-0.0742592	0.489181	0.825508	-0.0763587	0.476947	0.999977	-0.0886361	0.408805	0.984053	-0.0228112	0.832922	0.983008	0.109771	0.305817	0.999994	0.175594	0.0997745	0.998785	0.1191	0.266283	0.998651	0.13627	0.202897	0.81747	0.199023	0.0615137	0.335405	0.304043	0.00397792	0.149239	0.277104	0.0089569	0.478803	0.143907	0.181013	0.840813	0.224494	0.0354879	0.356524	0.108541	0.314114	0.999918	-0.0173873	0.872261	0.986872	0.17632	0.100325	0.999924	0.242191	0.0230005	0.385863	-0.205906	0.0542759	0.700945	0.0280969	0.794975	0.931488	0.193398	0.0710147	0.207267	0.253548	0.0171453	0.19683	0.677036	3.23963078585621e-13	2.94339555155128e-11
ENSG00000117020	AKT3	-0.0199301	0.852931	0.962682	-0.183563	0.0850857	0.988997	-0.23701	0.0366817	0.1707	-0.356713	0.00060077	0.0020623	-0.100094	0.350672	0.634552	0.0881291	0.411502	0.999554	0.117272	0.273742	0.677791	0.0127892	0.905313	0.999977	0.0121806	0.9098	0.997029	0.158994	0.138979	0.7713	-0.0387041	0.718767	0.999994	-0.0220684	0.837358	0.998785	0.00458989	0.965949	0.998651	-0.0642355	0.549808	0.918216	-0.122058	0.254502	0.588326	-0.164883	0.124746	0.404417	-0.101705	0.345742	0.788199	-0.0334117	0.757296	0.969462	-0.105342	0.328676	0.682483	0.0574057	0.595245	0.999918	0.173825	0.105305	0.952817	-0.0446653	0.67945	0.999924	-0.129147	0.230443	0.638972	0.136444	0.204943	0.800254	-0.0192369	0.858806	0.953129	-0.187587	0.0800946	0.220854	-0.129103	0.230607	0.544537	-0.388139	0.000171001	0.000660575
ENSG00000152818	UTRN	-0.143434	0.17993	0.702221	-0.0793526	0.459789	0.98901	-0.125524	0.273502	0.494953	-0.339357	0.00114054	0.0035982	-0.194199	0.0682162	0.280431	0.0217018	0.840023	0.999554	-0.182034	0.0877625	0.426091	-0.0123931	0.908233	0.999977	0.00753052	0.944162	0.997945	0.115948	0.282031	0.855292	-0.0429161	0.68965	0.999994	-0.0810004	0.450492	0.998785	-0.120727	0.259757	0.998651	-0.11214	0.295435	0.850126	-0.199215	0.0612575	0.33496	-0.169754	0.11384	0.389373	-0.0453783	0.67462	0.924364	-0.0810505	0.452841	0.908302	-0.151607	0.158531	0.526169	0.110728	0.304405	0.999918	0.153743	0.152677	0.952817	-0.126881	0.238796	0.999924	-0.174479	0.10398	0.513221	-0.0375561	0.728297	0.954416	-0.25631	0.0159336	0.570258	-0.37948	0.000266018	0.0349123	-0.191437	0.0739822	0.333158	-0.367449	0.000396689	0.00138019
ENSG00000163930	BAP1	0.164157	0.124242	0.671967	0.127694	0.233056	0.988997	0.164405	0.150335	0.353831	0.458755	6.14461877113115e-06	3.77987647031687e-05	-0.0199009	0.853144	0.93828	-0.00439108	0.967424	0.999554	0.0499206	0.642231	0.890877	-0.136826	0.201043	0.999977	-0.0502054	0.640331	0.988727	-0.100476	0.351633	0.882054	-0.0936112	0.382903	0.999994	0.0611623	0.569098	0.998785	0.0458403	0.669694	0.998651	0.050527	0.638189	0.936379	0.223206	0.0355043	0.279871	0.136336	0.205306	0.50736	0.0675456	0.531781	0.876653	0.0605488	0.575212	0.939657	0.187241	0.0806647	0.433896	-0.173571	0.105822	0.999918	-0.217129	0.0421495	0.952817	-0.0657553	0.542737	0.999924	0.175463	0.102013	0.511593	-0.0503286	0.641452	0.936382	0.13106	0.223554	0.646277	0.226727	0.0336517	0.137881	0.211611	0.0477954	0.281812	0.483805	1.56249284133381e-06	1.05310094126308e-05
ENSG00000111731	C2CD5	-0.120537	0.260514	0.746076	-0.134996	0.20719	0.988997	-0.132016	0.249255	0.468726	-0.476037	2.41692023883466e-06	1.68407376052224e-05	-0.113956	0.287632	0.576392	0.074809	0.485961	0.999554	0.117516	0.272741	0.676681	-0.023646	0.825908	0.999977	0.146451	0.170848	0.984053	0.13809	0.19948	0.810091	-0.0962416	0.369617	0.999994	-0.026284	0.806844	0.998785	-0.0142706	0.894405	0.998651	-0.0832672	0.437876	0.892394	-0.170733	0.109666	0.416257	-0.237245	0.0260401	0.216493	-0.207016	0.0529618	0.543406	-0.12058	0.263116	0.864433	-0.177797	0.0974652	0.454677	-0.0319201	0.767817	0.999918	0.0727957	0.500302	0.956807	-0.10134	0.347481	0.999924	-0.120493	0.263463	0.661452	0.231438	0.0300385	0.678957	-0.00746567	0.944963	0.982404	-0.281634	0.00785543	0.0724541	-0.179716	0.093846	0.365584	-0.503783	4.83754524882585e-07	3.80817126171285e-06
ENSG00000196233	LCOR	-0.0284799	0.79106	0.944497	-0.117313	0.273573	0.988997	0.187248	0.100676	0.284833	0.525551	1.23496999293593e-07	1.30629312013345e-06	-0.0298975	0.780914	0.906325	-0.0120089	0.911066	0.999554	0.080439	0.453648	0.80596	0.0162154	0.880115	0.999977	-0.139477	0.192367	0.984053	0.151814	0.157957	0.781575	-0.072965	0.496804	0.999994	-0.00784076	0.941866	0.998785	-0.0451262	0.674547	0.998651	-0.0680303	0.526434	0.912509	-0.16438	0.123724	0.435051	0.0352667	0.744272	0.893246	-0.0212336	0.844326	0.965806	-0.0948789	0.379237	0.893385	-0.0972277	0.367496	0.709867	0.0104393	0.923098	0.999918	-0.0111677	0.917751	0.991768	0.00773204	0.943002	0.999924	-0.122378	0.25601	0.657274	-0.0132684	0.902349	0.98631	0.029781	0.78298	0.928446	0.0142782	0.894958	0.940524	-0.137661	0.200894	0.510729	0.503957	4.78661495106891e-07	3.77236025272499e-06
ENSG00000142186	SCYL1	0.0860713	0.42255	0.820873	0.175088	0.100771	0.988997	0.00470435	0.967394	0.984812	0.202485	0.0570407	0.103033	0.162868	0.127266	0.38538	-0.0628888	0.558222	0.999554	0.0305185	0.776482	0.9396	-0.0134046	0.90078	0.999977	0.0577167	0.591096	0.988727	-0.116272	0.28068	0.85515	0.0417458	0.697697	0.999994	0.11831	0.269491	0.998785	0.0935052	0.383444	0.998651	0.075972	0.479187	0.900467	0.226859	0.0325256	0.271916	0.115863	0.282384	0.592865	0.0193304	0.858127	0.968694	0.0598159	0.579856	0.940847	0.159387	0.137993	0.505	-0.191829	0.0733817	0.999918	-0.278965	0.00848909	0.952817	-0.00698713	0.948486	0.999924	0.251727	0.0179873	0.363697	0.0508129	0.638244	0.935902	0.116539	0.279566	0.679277	0.168689	0.116161	0.272044	0.238315	0.0253553	0.224552	0.237525	0.0250063	0.0502979
ENSG00000140829	DHX38	0.104696	0.328854	0.781312	0.0615445	0.566682	0.989132	0.261651	0.0206677	0.12921	0.334458	0.00135791	0.0041769	0.075875	0.47975	0.73418	-0.0314068	0.770153	0.999554	0.201837	0.0578567	0.353218	-0.0198615	0.853431	0.999977	-0.00939042	0.930402	0.997945	-0.0485761	0.653118	0.954733	-0.0831822	0.438345	0.999994	0.0321999	0.764516	0.998785	0.0105419	0.921893	0.998651	-0.0321988	0.764523	0.958759	-0.0612385	0.568615	0.817653	0.0271867	0.801479	0.920844	-0.0816771	0.449344	0.843495	-0.095078	0.378233	0.893385	-0.0352794	0.744182	0.913681	-0.191368	0.0740878	0.999918	-0.196499	0.0665205	0.952817	-0.108577	0.313952	0.999924	-0.0663475	0.539101	0.83252	0.0827446	0.443421	0.891899	0.207724	0.0521375	0.570258	0.192857	0.0718238	0.208623	-0.0646397	0.549619	0.792441	0.324355	0.00192867	0.00545883
ENSG00000078140	UBE2K	-0.0222254	0.836217	0.959158	-0.0565963	0.59833	0.989132	0.163418	0.152833	0.356849	0.0237356	0.825258	0.874698	0.113892	0.287905	0.576673	-0.0439674	0.68245	0.999554	0.106723	0.319524	0.720278	0.226802	0.0325705	0.999977	0.0497202	0.643569	0.988727	0.0741473	0.492358	0.927931	-0.133528	0.212219	0.999994	-0.141247	0.186731	0.998785	-0.0682314	0.52521	0.998651	-0.151254	0.157094	0.800752	-0.247214	0.0195109	0.224192	-0.104463	0.332747	0.635946	-0.197246	0.0654724	0.557714	-0.221603	0.0379896	0.834231	-0.25858	0.0149936	0.298479	-0.0946709	0.380288	0.999918	0.0429727	0.69097	0.969022	-0.0717984	0.506206	0.999924	-0.258152	0.0151669	0.356197	0.142015	0.186877	0.790756	0.160379	0.135527	0.594792	0.126043	0.241938	0.42173	-0.295919	0.005122	0.134386	0.0491665	0.647272	0.729807
ENSG00000186815	TPCN1	-0.0396495	0.712195	0.923868	0.0471111	0.661092	0.989295	-0.105111	0.359736	0.578905	-0.63077	3.47113449095104e-11	1.50459217122349e-09	-0.0775381	0.470146	0.727222	0.0319238	0.766477	0.999554	-0.210287	0.0479318	0.323474	0.0150734	0.888502	0.999977	0.107361	0.316624	0.984053	-0.097913	0.364113	0.88412	0.00700093	0.948083	0.999994	-0.0618434	0.564795	0.998785	-0.0727142	0.498289	0.998651	-0.050513	0.638282	0.936379	-0.0930583	0.385732	0.696359	-0.236621	0.0264469	0.217161	-0.0724643	0.502259	0.866137	-0.0309158	0.774926	0.971543	-0.115186	0.285227	0.647228	0.0237758	0.825966	0.999918	0.0834256	0.439664	0.953977	-0.131936	0.220449	0.999924	-0.110347	0.306085	0.693425	0.0166782	0.877429	0.982906	-0.258917	0.0148579	0.570258	-0.394884	0.000140475	0.0349123	-0.115728	0.28295	0.593955	-0.679051	2.59348098552437e-13	2.48663434953087e-11
ENSG00000125798	FOXA2	0.197101	0.0641172	0.615041	0.0160684	0.881194	0.995122	-0.167765	0.14206	0.342343	0.0645024	0.548148	0.644191	-0.22262	0.0360032	0.199808	0.0909777	0.396489	0.999554	-0.20779	0.0507056	0.332156	-0.137671	0.198248	0.999977	-0.172955	0.105054	0.984053	0.0633802	0.55744	0.940992	0.0485595	0.651341	0.999994	0.08815	0.41139	0.998785	0.0808274	0.451463	0.998651	0.168911	0.113565	0.791025	0.320489	0.00219907	0.129127	0.127049	0.238171	0.54786	0.316607	0.00265331	0.438346	0.200444	0.0611372	0.834231	0.232318	0.0294011	0.343044	0.26019	0.0143562	0.999918	0.25866	0.0149612	0.952817	0.0850659	0.430692	0.999924	0.142641	0.184924	0.599017	-0.276354	0.00915168	0.621784	-0.175263	0.102412	0.5834	-0.0460106	0.670347	0.793494	0.260379	0.0142829	0.183784	0.0919145	0.391623	0.493167
ENSG00000140299	BNIP2	0.119297	0.265487	0.747941	0.0526203	0.624318	0.989132	0.287044	0.0108329	0.0961152	0.563354	9.06453179183586e-09	1.40848878611603e-07	0.162357	0.128479	0.38657	-0.136512	0.202088	0.985712	0.151415	0.156649	0.543447	0.0736986	0.492476	0.999977	-0.0663024	0.537015	0.984053	-0.0737423	0.494731	0.928808	-0.0277921	0.795995	0.999994	-0.000601993	0.995533	0.998945	-0.0665964	0.535207	0.998651	-0.0794733	0.459104	0.89666	-0.0854296	0.42603	0.728526	0.0908443	0.399926	0.687304	-0.0049345	0.963607	0.992754	-0.115914	0.282171	0.870929	-0.00856879	0.936846	0.982276	-0.0891281	0.408925	0.999918	-0.132114	0.21982	0.952817	0.00207945	0.984659	0.999924	-0.00623169	0.954049	0.988982	-0.0491835	0.649065	0.937037	0.196091	0.0670989	0.570258	0.271174	0.0106022	0.0815786	-0.0355482	0.742301	0.894338	0.570991	5.13538744861819e-09	7.64830860815677e-08
ENSG00000153989	NUS1	-0.136002	0.203792	0.714782	-0.0344866	0.74833	0.992086	4.25555151424721e-05	0.999705	0.999783	0.475942	2.42977465081395e-06	1.69027188344862e-05	0.0784567	0.464887	0.723746	0.0160752	0.881144	0.999554	0.153021	0.152248	0.537092	0.00854768	0.936635	0.999977	-0.0342337	0.750115	0.991579	0.0615552	0.568865	0.942495	-0.0073849	0.94524	0.999994	0.024056	0.822938	0.998785	0.00463252	0.965633	0.998651	0.00583751	0.956702	0.99337	-0.0208699	0.846078	0.944571	0.136855	0.203568	0.505543	0.017567	0.870952	0.972524	0.00894612	0.934071	0.992855	0.0659417	0.541591	0.816156	-0.060633	0.57468	0.999918	-0.175359	0.102221	0.952817	0.035146	0.745117	0.999924	0.0477222	0.658833	0.884011	-0.0128977	0.905065	0.986574	0.0518485	0.631405	0.86411	0.134216	0.212506	0.389659	0.0333116	0.758	0.902125	0.482745	1.65937380858239e-06	1.11119830902366e-05
ENSG00000110344	UBE4A	0.00150925	0.988801	0.997935	0.0283946	0.791672	0.993513	0.344488	0.00201212	0.0435781	0.220336	0.0380019	0.0728524	0.107373	0.316569	0.603827	-0.137983	0.197222	0.985458	0.0196976	0.854627	0.962363	0.00814347	0.939626	0.999977	-0.0304339	0.777085	0.991579	0.161021	0.133949	0.768631	-0.0765113	0.476063	0.999994	-0.067823	0.527698	0.998785	-0.115251	0.282152	0.998651	-0.239826	0.0235944	0.783719	-0.307471	0.00337843	0.135987	-0.0206335	0.848673	0.943091	-0.111753	0.299922	0.763442	-0.204859	0.0555397	0.834231	-0.210538	0.0489628	0.385295	-0.0838736	0.437203	0.999918	-0.0230751	0.831017	0.98367	-0.0798681	0.459483	0.999924	-0.20845	0.0513027	0.446264	0.0218567	0.839818	0.977125	0.0819811	0.447653	0.7734	0.0673021	0.533265	0.691069	-0.262546	0.0134661	0.181724	0.204952	0.054019	0.0967812
ENSG00000086102	NFX1	0.120644	0.260089	0.746076	0.0584905	0.586122	0.989132	0.227085	0.045567	0.189438	0.610343	2.15345297149838e-10	6.48404378075186e-09	0.144515	0.176638	0.452657	-0.0623065	0.561879	0.999554	0.177906	0.0953212	0.443092	-0.0756783	0.480893	0.999977	-0.0771898	0.472149	0.984053	0.0466541	0.666009	0.957702	-0.0350505	0.744355	0.999994	0.0263244	0.806553	0.998785	0.0463313	0.666365	0.998651	0.0280244	0.794327	0.962314	0.00871191	0.93542	0.979444	0.183439	0.0871271	0.348001	0.0433581	0.68834	0.927559	-0.00302169	0.977709	0.998104	0.0786125	0.466593	0.772144	-0.034414	0.750249	0.999918	-0.0857953	0.426735	0.953977	0.0419012	0.698299	0.999924	0.0136137	0.899821	0.972531	-0.0276923	0.797865	0.971769	0.126623	0.239759	0.656218	0.254867	0.016557	0.0983452	0.0288048	0.789927	0.916071	0.633087	2.7980284755813e-11	9.85038586513445e-10
ENSG00000181191	PJA1	0.169518	0.112255	0.659819	-0.0152979	0.886853	0.995122	-0.150034	0.189821	0.403166	0.391458	0.000148623	0.000611349	0.142149	0.183902	0.461552	0.125122	0.24268	0.999554	0.231586	0.0289864	0.254469	-0.0459969	0.668632	0.999977	-0.128318	0.230762	0.984053	0.0242136	0.822813	0.981807	0.053042	0.621538	0.999994	0.0648266	0.546134	0.998785	0.144109	0.177868	0.998651	0.172538	0.105908	0.786587	0.113917	0.287797	0.619033	0.18309	0.0877394	0.348809	0.130617	0.225137	0.711237	0.0816366	0.44957	0.906195	0.0622761	0.564339	0.829869	0.0107212	0.921028	0.999918	0.037073	0.731658	0.974108	0.143855	0.181174	0.999924	0.0665191	0.538049	0.831943	-0.0500688	0.643176	0.937037	0.153219	0.154099	0.604635	0.331913	0.00158219	0.0437753	0.0770474	0.475539	0.74453	0.421121	3.96510120808102e-05	0.000182598
ENSG00000276550	HERC2P2	0.0671422	0.53186	0.864893	-0.0199033	0.853126	0.994968	-0.273532	0.0153855	0.112872	-0.0561892	0.600969	0.69093	-0.119055	0.266464	0.555906	0.229694	0.0303617	0.821712	0.0692664	0.51893	0.839438	-0.00155617	0.988452	0.999977	-0.0565697	0.598502	0.988727	-0.137154	0.202573	0.810215	-0.10435	0.330463	0.999994	0.0190818	0.859125	0.998785	0.0330364	0.758583	0.998651	0.125882	0.23981	0.82924	0.25679	0.0151327	0.207776	-0.148165	0.168309	0.464003	-0.0680704	0.528591	0.87588	0.0857643	0.426903	0.901476	0.128595	0.232461	0.599551	-0.0937306	0.385059	0.999918	-0.00145748	0.989247	0.998603	-0.00755522	0.944304	0.999924	0.129345	0.229726	0.638626	0.114028	0.290128	0.841535	0.0382301	0.723615	0.904617	-0.0186649	0.862963	0.920854	0.200662	0.060851	0.308872	-0.0846019	0.430542	0.531371
ENSG00000124767	GLO1	0.0278235	0.79577	0.946107	0.0122789	0.909075	0.995375	0.279121	0.0133338	0.105315	0.523079	1.44906849408599e-07	1.49996612377876e-06	0.260484	0.0136868	0.120104	-0.00918532	0.931919	0.999554	-0.0423885	0.693273	0.909321	-0.0581001	0.588629	0.999977	-0.143575	0.179497	0.984053	-0.0581827	0.590263	0.944797	0.0684237	0.52404	0.999994	0.0652559	0.543474	0.998785	0.0426884	0.691213	0.998651	0.080273	0.454583	0.895562	0.102637	0.338506	0.66069	0.293756	0.00547211	0.156989	0.169965	0.113385	0.61045	0.0759863	0.481657	0.91444	0.151521	0.158769	0.526515	0.0162367	0.88065	0.999918	-0.0854305	0.428712	0.953977	0.136785	0.203802	0.999924	0.126113	0.241676	0.645458	-0.16441	0.125846	0.757514	0.0480528	0.656618	0.877294	0.308491	0.00345337	0.0551406	0.138457	0.198276	0.507235	0.561218	1.05984621079358e-08	1.41761251818997e-07
ENSG00000100227	POLDIP3	0.266819	0.011485	0.424039	0.102589	0.338734	0.988997	0.155777	0.173228	0.382536	0.450993	9.1928386982687e-06	5.37717745167778e-05	0.094748	0.377126	0.657105	0.0171324	0.873391	0.999554	0.0202898	0.850307	0.96127	-0.14292	0.181512	0.999977	-0.108839	0.309968	0.984053	-0.0482132	0.655545	0.954883	0.0136955	0.898638	0.999994	0.0646253	0.547384	0.998785	0.0838137	0.434865	0.998651	0.0320849	0.765332	0.958759	0.129329	0.227077	0.561086	0.100342	0.352276	0.651913	0.0287254	0.790493	0.956533	0.0283554	0.793131	0.974348	0.106459	0.323543	0.677158	-0.111774	0.299834	0.999918	-0.135616	0.20773	0.952817	-0.070518	0.513839	0.999924	0.0522673	0.628648	0.870929	0.0235094	0.827886	0.976179	0.195575	0.0678343	0.570258	0.247122	0.0202766	0.107265	0.0989212	0.359171	0.658231	0.455091	7.44052480383672e-06	4.17158607029445e-05
ENSG00000104870	FCGRT	-0.158861	0.137023	0.679509	-0.0157563	0.883485	0.995122	-0.0051705	0.964165	0.983091	0.217844	0.0402885	0.076641	-0.0436291	0.684764	0.855277	0.000839628	0.993769	0.999901	-0.260269	0.0137675	0.168796	-0.0174954	0.870731	0.999977	0.00592864	0.956027	0.997945	-0.112467	0.296827	0.85894	0.0964021	0.368816	0.999994	0.0190104	0.859646	0.998785	-0.00877054	0.934986	0.998651	0.0302736	0.778229	0.960399	0.0356173	0.740366	0.901556	0.164275	0.126163	0.406113	0.170961	0.111256	0.607573	0.0842451	0.435168	0.903744	0.0606865	0.574342	0.834685	-0.106521	0.323258	0.999918	-0.100988	0.34917	0.952817	0.0319905	0.76732	0.999924	0.0680473	0.528731	0.826754	-0.210512	0.0489919	0.696737	0.0135312	0.900425	0.966939	0.190546	0.0753623	0.214181	0.0662299	0.539822	0.786027	0.227967	0.0316652	0.0615725
ENSG00000136381	IREB2	0.0187475	0.861568	0.964945	-0.0244659	0.819971	0.994393	0.204266	0.0728344	0.240426	0.64299	1.09086073507569e-11	5.99033790576118e-10	0.0436814	0.684406	0.855215	-0.0438412	0.683313	0.999554	0.188039	0.0776212	0.40547	-0.01395	0.896764	0.999977	-0.150971	0.157881	0.984053	0.135532	0.208015	0.815231	-0.0428575	0.690052	0.999994	0.0307175	0.775062	0.998785	0.0130395	0.903469	0.998651	-0.0451376	0.674469	0.942984	-0.0903655	0.399687	0.707827	0.14321	0.183158	0.480857	0.0194908	0.856962	0.968502	-0.057671	0.593541	0.944411	-0.0062428	0.953967	0.987542	-0.0587341	0.58674	0.999918	-0.128604	0.232429	0.952817	-0.00136123	0.989957	0.999924	-0.0602193	0.577298	0.848732	-0.0177828	0.869381	0.982238	0.157083	0.143852	0.599799	0.210856	0.0486149	0.169076	-0.0584177	0.588761	0.813181	0.644681	9.25570731169501e-12	4.12364553163011e-10
ENSG00000130733	YIPF2	0.0106526	0.921076	0.98211	0.126751	0.236556	0.988997	-0.0158168	0.89068	0.945388	0.0098457	0.927037	0.950004	0.242783	0.02188	0.153174	-0.168121	0.115289	0.927582	0.021897	0.838604	0.958412	-0.0682269	0.525237	0.999977	0.0445854	0.678231	0.988789	0.0368288	0.733359	0.968656	0.142093	0.184077	0.999994	0.0871366	0.416809	0.998785	0.0558723	0.603027	0.998651	-0.0328559	0.759862	0.957988	-0.0656224	0.541207	0.801849	0.16028	0.135772	0.42093	0.0495571	0.646577	0.916146	-0.0078435	0.942182	0.993496	-0.0383581	0.722727	0.903941	-0.0154385	0.886477	0.999918	0.00210549	0.984467	0.9978	0.0547449	0.612442	0.999924	0.0134695	0.900876	0.973038	-0.00503692	0.962852	0.995242	0.160662	0.13483	0.594108	0.237209	0.0260637	0.120802	-0.0264869	0.806488	0.924787	0.023049	0.830236	0.877876
ENSG00000157216	SSBP3	0.239293	0.0239151	0.514783	0.0207113	0.847234	0.994968	0.0476461	0.678698	0.818895	0.119114	0.266226	0.365111	-0.225846	0.03333	0.191353	0.151353	0.156821	0.963262	0.008869	0.934258	0.984003	-0.0666613	0.534809	0.999977	0.0193397	0.85724	0.995847	-0.254128	0.0168846	0.620547	0.0563416	0.599981	0.999994	0.0130075	0.903704	0.998785	-0.0290395	0.787051	0.998651	0.0891806	0.405921	0.883298	0.18043	0.0906414	0.388167	0.132014	0.220173	0.525181	0.268873	0.0113084	0.478955	0.171923	0.109228	0.834231	0.219237	0.0401444	0.366575	0.0291537	0.787443	0.999918	-0.0785161	0.467141	0.955317	-0.0456719	0.672635	0.999924	0.13285	0.217239	0.630663	-0.335	0.00142094	0.489099	-0.0240773	0.823794	0.942594	0.188827	0.0780831	0.217659	0.207262	0.0526739	0.292665	0.10844	0.311756	0.410765
ENSG00000157601	MX1	0.055381	0.606222	0.891161	0.0200125	0.852329	0.994968	0.172587	0.130789	0.327539	0.713618	4.21884749357559e-15	2.43150528951063e-12	-0.0443717	0.679689	0.852812	-0.0515622	0.631313	0.999554	0.00592852	0.956027	0.988525	-0.0350334	0.744475	0.999977	-0.0860519	0.422655	0.984053	0.0270142	0.802713	0.97738	0.0883471	0.410341	0.999994	0.198403	0.062343	0.998785	0.177076	0.0969024	0.998651	0.149548	0.161882	0.80415	0.201711	0.0580172	0.328102	0.352925	0.000744591	0.133835	0.280138	0.00820519	0.47094	0.169948	0.113421	0.834231	0.237267	0.0260257	0.337588	0.0779428	0.470409	0.999918	-0.0286412	0.791093	0.979651	0.18324	0.0874756	0.999924	0.21497	0.0442892	0.433829	-0.179673	0.0939255	0.732341	0.0937796	0.384809	0.738483	0.289151	0.00628908	0.06731	0.243049	0.022505	0.215321	0.752093	0	0
ENSG00000100697	DICER1	-0.160856	0.132097	0.676065	-0.00670168	0.9503	0.996067	-0.0132148	0.908579	0.956143	-0.36923	0.000369781	0.00135452	-0.235983	0.0259923	0.167118	0.000760867	0.994354	0.999901	0.0132591	0.901851	0.97556	-0.131567	0.219071	0.999977	0.0981732	0.360042	0.984053	0.248406	0.0196145	0.624956	-0.135988	0.203843	0.999994	-0.123505	0.248871	0.998785	-0.102084	0.341129	0.998651	-0.125737	0.240354	0.829682	-0.168091	0.115355	0.425128	-0.271103	0.0106234	0.169615	-0.190158	0.0759691	0.569051	-0.154643	0.150263	0.834231	-0.182235	0.0892564	0.445009	0.0165303	0.878508	0.999918	0.120577	0.263128	0.952817	-0.101147	0.348409	0.999924	-0.178282	0.0965405	0.50655	0.142816	0.184377	0.790756	-0.129252	0.230062	0.650628	-0.312818	0.00300342	0.0530132	-0.197729	0.0648021	0.31642	-0.420945	3.99781949016464e-05	0.000183878
ENSG00000242732	RGAG4	0.026972	0.80189	0.947771	-0.146979	0.169296	0.988997	-0.25791	0.0226231	0.134156	-0.312657	0.00285374	0.00795504	0.0857422	0.424332	0.693495	0.122193	0.253973	0.999554	0.217551	0.0405644	0.298728	0.154967	0.147041	0.999977	-0.0166752	0.876742	0.996411	0.00990491	0.927024	0.994036	-0.113549	0.289369	0.999994	-0.140385	0.18946	0.998785	-0.0846694	0.430173	0.998651	-0.0702495	0.513	0.909151	-0.164498	0.123452	0.434621	-0.250748	0.0184546	0.193314	-0.22587	0.0343463	0.519509	-0.167548	0.118686	0.834231	-0.223182	0.0366055	0.360242	-0.0506536	0.639298	0.999918	0.0967142	0.370044	0.952817	-0.0834942	0.439287	0.999924	-0.196698	0.0662404	0.468802	0.168907	0.115681	0.748829	-1.37344e-05	0.999899	0.999899	-0.119616	0.266979	0.448765	-0.222796	0.0369395	0.256017	-0.333713	0.00139408	0.00411247
ENSG00000070495	JMJD6	0.35335	0.000682171	0.12131	0.0471178	0.661047	0.989295	0.0646825	0.573689	0.745917	0.0742785	0.489068	0.59016	0.411436	6.18813991279943e-05	0.00968048	-0.0536684	0.61742	0.999554	0.176612	0.0977937	0.448566	0.163479	0.125825	0.999977	-0.125725	0.240399	0.984053	-0.312629	0.00302196	0.574859	-0.0779062	0.468035	0.999994	-0.0433531	0.686654	0.998785	0.0240385	0.823064	0.998651	0.0878763	0.412849	0.885701	0.129965	0.224782	0.558358	-0.0949384	0.378937	0.672883	-0.0958624	0.374294	0.803899	-0.00491084	0.963781	0.996579	0.0544056	0.614651	0.857996	-0.196843	0.0660367	0.999918	-0.205734	0.054482	0.952817	-0.0334052	0.757341	0.999924	0.168929	0.115635	0.528544	0.114546	0.287928	0.840687	0.194708	0.0690872	0.570258	0.19347	0.070909	0.20714	0.122145	0.256923	0.569637	0.0996857	0.352653	0.453423
ENSG00000099250	NRP1	-0.173767	0.103406	0.651365	0.103247	0.335631	0.988997	0.0530948	0.644314	0.796985	-0.279182	0.0080618	0.0193532	-0.105594	0.3247	0.611265	0.0437973	0.683613	0.999554	-0.23168	0.0289192	0.254308	-0.0400071	0.709715	0.999977	0.285915	0.00660496	0.984053	0.108462	0.314468	0.866211	-0.0287328	0.789248	0.999994	-0.108005	0.313712	0.998785	-0.0795153	0.458866	0.998651	-0.154928	0.147143	0.797371	-0.169017	0.113335	0.422014	-0.0604452	0.575868	0.805617	0.0470027	0.663664	0.921119	-0.0423582	0.69517	0.960469	-0.0813573	0.451127	0.76189	-0.0382413	0.723537	0.999918	-0.00773132	0.943008	0.995063	-0.121788	0.258328	0.999924	-0.10239	0.342486	0.714495	-0.162474	0.130427	0.758616	-0.173888	0.105176	0.585003	-0.217378	0.041909	0.155331	-0.138525	0.198053	0.507028	-0.255902	0.0154994	0.0333142
ENSG00000126883	NUP214	0.0658355	0.539892	0.867681	-0.035441	0.741606	0.992086	0.197193	0.0835442	0.257552	0.465841	4.21699139252496e-06	2.72395910937207e-05	0.0610919	0.569543	0.791704	-0.114602	0.28489	0.999554	0.166917	0.117954	0.488037	-0.0703627	0.51232	0.999977	-0.106629	0.319953	0.984053	0.123442	0.25187	0.838369	-0.060455	0.573582	0.999994	0.0713801	0.506225	0.998785	0.0360844	0.737084	0.998651	-0.0453055	0.673327	0.94285	-0.0281267	0.793593	0.924341	0.0690732	0.522522	0.770379	0.0271999	0.801384	0.957884	-0.0578812	0.592194	0.944411	0.0397402	0.713163	0.900661	-0.00656984	0.951558	0.999918	-0.0222901	0.836685	0.983911	-0.0114201	0.915899	0.999924	-0.0973003	0.367137	0.732584	0.00492918	0.963646	0.99531	0.113437	0.292655	0.687409	0.132917	0.217006	0.395188	-0.0218228	0.840063	0.940685	0.442269	1.42902262783018e-05	7.39608079468525e-05
ENSG00000102893	PHKB	-0.136184	0.203182	0.713671	-0.271507	0.0100612	0.988997	-0.205705	0.070797	0.236576	-0.225616	0.0335151	0.0655771	-0.0186511	0.862272	0.941953	0.0133463	0.901209	0.999554	0.106095	0.322397	0.722044	0.125508	0.24122	0.999977	-0.00529652	0.960711	0.997945	0.0781584	0.469179	0.920658	-0.0254734	0.81269	0.999994	-0.0356392	0.740213	0.998785	-0.0432145	0.687603	0.998651	-0.0470542	0.661476	0.941062	-0.225539	0.0335772	0.275367	-0.104052	0.334666	0.637724	-0.148152	0.168349	0.665741	-0.0948557	0.379354	0.893385	-0.242994	0.0225365	0.322398	0.0708954	0.511583	0.999918	0.170088	0.113122	0.952817	-0.0128421	0.905472	0.999924	-0.216777	0.0424925	0.427767	0.155637	0.147627	0.766666	-0.100997	0.349127	0.718208	-0.193564	0.0707689	0.207033	-0.251882	0.0179145	0.199533	-0.23719	0.0252178	0.0506499
ENSG00000116731	PRDM2	-0.0193736	0.856993	0.964253	-0.000992618	0.992634	0.999754	0.274826	0.0148878	0.111343	0.466037	4.17297169530428e-06	2.70223619957986e-05	0.0969389	0.366143	0.648724	-0.0339931	0.751814	0.999554	0.0393162	0.71451	0.917343	-0.0550704	0.608247	0.999977	-0.159103	0.136419	0.984053	0.00724202	0.946609	0.995899	-0.0531496	0.620831	0.999994	0.0324561	0.762697	0.998785	-0.0211164	0.844284	0.998651	-0.0132752	0.901732	0.982907	-0.0490008	0.648382	0.862324	0.0774717	0.473105	0.737776	0.0041952	0.969056	0.993253	-0.02978	0.782987	0.972813	0.036315	0.736943	0.910393	-0.0666112	0.537486	0.999918	-0.153664	0.152892	0.952817	-0.0134843	0.900768	0.999924	-0.00935571	0.93106	0.982686	-0.0187545	0.862311	0.980751	0.0476054	0.659617	0.878194	0.0690172	0.52286	0.682558	-0.00319087	0.976462	0.991777	0.449148	1.01017510654167e-05	5.44923600381278e-05
ENSG00000066777	ARFGEF1	0.0294224	0.784311	0.942659	-0.0341967	0.750376	0.992086	0.0819913	0.47545	0.672351	-0.125212	0.24234	0.339172	-0.175044	0.100858	0.34088	0.100403	0.349184	0.999554	-0.0491052	0.647682	0.89302	-0.153943	0.149765	0.999977	-0.0377426	0.725473	0.989562	0.262362	0.0135336	0.616215	-0.235777	0.0261264	0.999994	-0.123954	0.24714	0.998785	-0.200444	0.0596437	0.998651	-0.224712	0.0342502	0.783719	-0.19418	0.0682437	0.34657	-0.309329	0.00336182	0.144036	-0.218945	0.0404179	0.521139	-0.223926	0.0359678	0.834231	-0.197227	0.0654996	0.412441	-0.0749629	0.487596	0.999918	0.0808874	0.453754	0.955317	-0.177435	0.0981601	0.999924	-0.203556	0.057147	0.453936	0.12114	0.26089	0.829485	-0.106867	0.321683	0.703039	-0.298234	0.00476947	0.0610834	-0.208766	0.0509424	0.287471	-0.169787	0.111678	0.17827
ENSG00000103855	CD276	0.0417376	0.697754	0.921238	0.0390003	0.716706	0.991469	0.0581931	0.612801	0.775252	0.677284	3.15303338993544e-13	4.2052572250639e-11	-0.0206683	0.847548	0.936666	-0.0425141	0.692411	0.999554	0.0460643	0.668175	0.900542	-0.124653	0.244465	0.999977	-0.124505	0.24503	0.984053	-0.00285236	0.978958	0.998239	0.0726863	0.498455	0.999994	0.0747645	0.486221	0.998785	0.0423462	0.693565	0.998651	0.0947916	0.376906	0.874919	0.17466	0.10162	0.402979	0.276974	0.00899053	0.165837	0.22462	0.0353818	0.519509	0.105745	0.326817	0.881576	0.226193	0.0340836	0.353022	-0.0161134	0.881549	0.999918	-0.124859	0.246425	0.952817	0.106918	0.321448	0.999924	0.203585	0.0571099	0.453936	-0.214722	0.044541	0.689604	0.0834161	0.439716	0.770855	0.278531	0.00859609	0.0747753	0.234377	0.0279546	0.232	0.69205	5.90638649100583e-14	7.8774536751197e-12
ENSG00000147676	MAL2	0.0113162	0.916177	0.980426	-0.00739798	0.945143	0.996021	0.211356	0.0632332	0.223518	0.296747	0.00474531	0.0123121	0.192631	0.0705182	0.28506	-0.188028	0.0776399	0.860869	-0.0168524	0.875443	0.96803	0.0170639	0.873893	0.999977	0.0103009	0.923674	0.997945	0.0722559	0.503493	0.930497	0.0916314	0.39309	0.999994	0.0669019	0.533332	0.998785	0.0322758	0.763976	0.998651	-0.103895	0.332587	0.861608	-0.0122439	0.909333	0.96917	0.140033	0.193169	0.4942	0.0578656	0.592294	0.896694	-0.0500946	0.643005	0.952149	0.0346991	0.748249	0.915284	0.0424153	0.694779	0.999918	-0.0141107	0.896184	0.987473	0.108764	0.313116	0.999924	0.0610142	0.572273	0.847585	-0.027211	0.801305	0.972433	0.249455	0.0190876	0.570258	0.23728	0.0260176	0.120644	0.0387272	0.720169	0.884158	0.332258	0.00146723	0.00430324
ENSG00000094631	HDAC6	-0.0783738	0.46536	0.839971	-0.0740897	0.490176	0.989132	-0.188558	0.0982735	0.28123	-0.325887	0.00183014	0.00541802	-0.0418062	0.697281	0.8616	0.0583386	0.587097	0.999554	0.102967	0.33695	0.73338	0.0771986	0.472099	0.999977	-0.0100395	0.925605	0.997945	-0.114342	0.288793	0.856179	0.0852891	0.426793	0.999994	-0.0123159	0.908802	0.998785	-0.0270667	0.801209	0.998651	0.0547958	0.610038	0.93078	-0.0867407	0.418937	0.722743	-0.0907894	0.400212	0.687506	-0.110249	0.306515	0.767108	-0.00739484	0.945484	0.993891	-0.0977103	0.365112	0.708782	0.0403957	0.708643	0.999918	0.113946	0.290478	0.952817	0.0369965	0.732191	0.999924	-0.102822	0.340443	0.714163	0.113606	0.291931	0.84204	-0.102731	0.340873	0.713209	-0.188969	0.0778561	0.217403	-0.0973934	0.366677	0.663716	-0.350147	0.000768956	0.00246251
ENSG00000136930	PSMB7	0.0681392	0.525771	0.862664	0.0759859	0.479107	0.989132	0.174683	0.126107	0.321188	0.382361	0.000217528	0.000850732	0.185749	0.0813719	0.305834	-0.101448	0.344164	0.999554	-0.0457515	0.670297	0.901849	0.00134929	0.989987	0.999977	-0.0432989	0.687025	0.988789	-0.152435	0.156242	0.781434	0.16149	0.13056	0.999994	0.133819	0.211215	0.998785	0.135433	0.20571	0.998651	0.134794	0.207876	0.820311	0.135974	0.203887	0.535142	0.305384	0.00381273	0.147014	0.172005	0.109058	0.605789	0.114172	0.289518	0.872419	0.147583	0.170005	0.539443	0.0019686	0.985477	0.999918	-0.110698	0.304539	0.952817	0.103545	0.33704	0.999924	0.128264	0.233676	0.64014	-0.0996981	0.355391	0.866057	0.154807	0.149824	0.603966	0.348807	0.000866696	0.0372768	0.144351	0.179658	0.485557	0.419366	4.30254292400623e-05	0.000196227
ENSG00000102978	POLR2C	0.258188	0.0145706	0.460881	0.0807394	0.451957	0.98901	0.197818	0.0825501	0.256081	0.12597	0.23948	0.336005	0.181139	0.0893588	0.321373	-0.053723	0.617062	0.999554	0.123005	0.250809	0.653148	0.00328993	0.97559	0.999977	0.0904373	0.399311	0.984053	-0.129431	0.229413	0.828843	0.058752	0.584446	0.999994	0.0402095	0.708312	0.998785	0.067334	0.530686	0.998651	0.0362087	0.736212	0.955432	0.0757787	0.48031	0.764425	0.139716	0.194188	0.494896	0.0535561	0.620195	0.907603	0.0517487	0.632062	0.949262	0.0457046	0.672414	0.883737	-0.0928636	0.389489	0.999918	-0.152145	0.157041	0.952817	-0.00589064	0.956561	0.999924	0.0177939	0.8693	0.96281	-0.0245277	0.820553	0.974694	0.195841	0.0674547	0.570258	0.355356	0.000680091	0.0372738	0.0519348	0.630836	0.838241	0.153705	0.150401	0.227251
ENSG00000112561	TFEB	0.00242989	0.98197	0.996975	-0.0853734	0.426335	0.98901	-0.270886	0.0164483	0.116874	-0.413115	5.73433148216562e-05	0.000265543	0.197234	0.0639341	0.270949	-0.0833486	0.437427	0.999554	0.204209	0.0549148	0.344044	0.112504	0.293858	0.999977	0.0558134	0.603409	0.988727	-0.126429	0.240488	0.83358	0.0811893	0.449433	0.999994	0.0332206	0.757278	0.998785	0.123697	0.248131	0.998651	0.157177	0.141291	0.797371	0.0338916	0.752531	0.906543	-0.090906	0.399605	0.687152	-0.12231	0.256279	0.734166	0.0932415	0.387555	0.89391	-0.0345328	0.749416	0.916119	0.027621	0.798374	0.999918	0.128995	0.230999	0.952817	0.133052	0.216535	0.999924	-0.020845	0.84714	0.954431	0.250386	0.0186299	0.66906	0.124587	0.247465	0.661797	0.00928653	0.931568	0.96293	-0.0122117	0.910092	0.968863	-0.43394	2.15343011826796e-05	0.000106575
ENSG00000164062	APEH	-0.0506098	0.637638	0.899376	-0.133051	0.213871	0.988997	-0.35546	0.0014049	0.03744	-0.1378	0.197822	0.287784	0.0486384	0.650811	0.838334	0.0615209	0.566831	0.999554	-0.00969168	0.928175	0.982569	0.0220782	0.837286	0.999977	-0.00783699	0.941894	0.997945	-0.0760108	0.481514	0.926191	0.126463	0.23763	0.999994	0.0477316	0.656908	0.998785	0.0502583	0.639978	0.998651	0.0775847	0.469879	0.898888	-0.00721204	0.94652	0.982481	0.0824874	0.444844	0.718421	-0.0221687	0.837562	0.964711	0.103516	0.337174	0.884406	-0.00266108	0.980369	0.99526	-0.0297459	0.78323	0.999918	-0.0352282	0.744541	0.974343	-0.0163854	0.879565	0.999924	0.0231967	0.83014	0.949057	0.101277	0.347785	0.864176	0.0195584	0.856471	0.952577	0.025928	0.810494	0.88674	0.00630089	0.953539	0.984778	-0.116697	0.27612	0.371818
ENSG00000185442	FAM174B	0.0758344	0.479986	0.846319	-0.0821628	0.443998	0.98901	-0.25418	0.0247276	0.139578	-0.436074	1.94061581200167e-05	0.000103291	0.0406989	0.704924	0.867016	0.0669826	0.532838	0.999554	-0.0665938	0.535223	0.848058	0.125521	0.241171	0.999977	-0.0816215	0.447015	0.984053	-0.0539954	0.617326	0.94931	0.125291	0.24204	0.999994	0.0418266	0.697141	0.998785	0.0598943	0.577148	0.998651	0.0898633	0.402323	0.881554	0.0389318	0.717183	0.892209	-0.0958964	0.374123	0.668745	-0.0482536	0.655275	0.918609	0.0181705	0.866559	0.983017	-0.051726	0.632212	0.866522	0.0220147	0.838675	0.999918	0.0822274	0.446285	0.954335	-0.0159155	0.882994	0.999924	0.0208766	0.846912	0.954431	0.116474	0.279837	0.839544	-0.0277155	0.797699	0.932569	-0.0678302	0.53005	0.68849	0.00303021	0.977647	0.991777	-0.432825	2.27308927320813e-05	0.000111648
ENSG00000078747	ITCH	-0.0979274	0.361252	0.795702	-0.105934	0.323135	0.988997	-0.077892	0.497868	0.690208	0.583099	2.02398897641842e-09	4.07264164829417e-08	-0.223803	0.0350026	0.196956	0.146437	0.170889	0.972393	0.110408	0.303002	0.705876	-0.0311708	0.771833	0.999977	-0.115777	0.279948	0.984053	0.102803	0.340531	0.877188	-0.0408967	0.703556	0.999994	0.0298755	0.781072	0.998785	0.0110277	0.918307	0.998651	0.089052	0.406602	0.883901	0.108203	0.31282	0.64169	0.108961	0.312235	0.619783	0.0257036	0.812104	0.959445	0.0425048	0.694166	0.95987	0.158156	0.141101	0.50818	-0.0212548	0.844173	0.999918	-0.165608	0.123073	0.952817	0.0317372	0.769111	0.999924	0.0920908	0.393464	0.749064	-0.0229789	0.831711	0.976672	-0.0202606	0.851376	0.950744	0.0566874	0.599866	0.742419	0.131858	0.220723	0.533622	0.572612	4.54353532575169e-09	6.89014548014502e-08
ENSG00000120948	TARDBP	0.0906768	0.398059	0.807593	0.0738611	0.491519	0.989132	0.0250651	0.827562	0.911961	-0.54171	4.205742376584e-08	5.19343226291449e-07	-0.0341376	0.750793	0.890665	-0.131593	0.21898	0.995397	-0.0265297	0.805074	0.949413	-0.0644556	0.548438	0.999977	0.108659	0.310772	0.984053	0.0648605	0.548254	0.939549	-0.0242838	0.821289	0.999994	-0.0319768	0.7661	0.998785	-0.09269	0.387623	0.998651	-0.109757	0.305879	0.853257	-0.097941	0.361185	0.676614	-0.271065	0.0106349	0.169615	-0.156342	0.145777	0.647115	-0.186115	0.082536	0.834231	-0.227172	0.0332949	0.351145	0.080583	0.455461	0.999918	0.227824	0.0327786	0.952817	-0.10091	0.349545	0.999924	-0.173155	0.106675	0.516836	0.128291	0.233574	0.81388	-0.00346972	0.974405	0.991626	-0.226474	0.0338554	0.138294	-0.18151	0.0905584	0.361663	-0.567788	6.52873621831418e-09	9.34871890972091e-08
ENSG00000173826	KCNH6	-0.225977	0.0332254	0.550854	-0.0929161	0.386461	0.988997	-0.169478	0.137975	0.33678	-0.349314	0.000793118	0.00263226	-0.215232	0.042806	0.21888	0.0706883	0.510365	0.999554	0.143	0.181266	0.578262	-0.0788915	0.462409	0.999977	0.196205	0.06536	0.984053	-0.214196	0.0450781	0.700562	-0.0413508	0.700421	0.999994	-0.200051	0.0601562	0.998785	-0.137844	0.197677	0.998651	-0.130194	0.22396	0.825323	-0.140028	0.190601	0.519064	-0.202812	0.0580809	0.292049	-0.147569	0.170048	0.666635	-0.0993483	0.35709	0.887918	-0.063414	0.557229	0.825786	-0.113342	0.293061	0.999918	-0.12783	0.235276	0.952817	-0.165367	0.123629	0.999924	-0.0409328	0.704947	0.903999	0.0292565	0.786711	0.968248	-0.0537358	0.619021	0.858904	-0.159996	0.136476	0.299112	-0.0950204	0.378523	0.67301	-0.399252	0.00010629	0.000435156
ENSG00000198561	CTNND1	0.130065	0.224424	0.725235	0.119493	0.264697	0.988997	0.413656	0.000166939	0.0181612	-0.0726555	0.498637	0.599136	0.259916	0.0139011	0.121096	-0.254327	0.0161685	0.821712	-0.126845	0.236203	0.638819	0.021418	0.842088	0.999977	0.0279936	0.794548	0.991579	0.0236182	0.827101	0.982456	0.0373459	0.728245	0.999994	-0.0216037	0.840736	0.998785	-0.0394025	0.71391	0.998651	-0.183912	0.0844837	0.784433	-0.246485	0.0198849	0.22519	0.0165126	0.878637	0.953422	-0.000800461	0.994094	0.999099	-0.141586	0.188225	0.840813	-0.22306	0.0367108	0.360247	0.0348575	0.747139	0.999918	0.128846	0.231543	0.952817	-0.041097	0.703818	0.999924	-0.203536	0.0571711	0.453936	-0.0549723	0.610964	0.930919	0.124937	0.246129	0.660305	0.116921	0.277982	0.460707	-0.246774	0.0204593	0.208489	-0.0667438	0.534302	0.630139
ENSG00000103479	RBL2	-0.175856	0.0992611	0.651365	-0.0676666	0.528653	0.989132	-0.0621362	0.588897	0.758252	-0.43031	2.56628695767258e-05	0.000131707	-0.140353	0.189563	0.469264	-0.0121154	0.910281	0.999554	-0.0955139	0.373264	0.759307	-0.0779538	0.467762	0.999977	0.0899558	0.401837	0.984053	0.187632	0.0800214	0.739309	-0.0934093	0.383935	0.999994	-0.123433	0.249148	0.998785	-0.144095	0.177912	0.998651	-0.196659	0.0647275	0.783719	-0.263886	0.0124628	0.196888	-0.253516	0.01716	0.190112	-0.188337	0.0788742	0.576952	-0.172616	0.107785	0.834231	-0.241022	0.0236899	0.328245	-0.0106261	0.921727	0.999918	0.136206	0.205742	0.952817	-0.131326	0.222608	0.999924	-0.229692	0.0313373	0.403381	0.113178	0.293766	0.843325	-0.130889	0.224166	0.6467	-0.321923	0.00222384	0.0481539	-0.267813	0.0116476	0.17406	-0.466975	3.96732685858936e-06	2.39605813119914e-05
ENSG00000100883	SRP54	-0.162099	0.129095	0.673256	-0.0333144	0.756614	0.992086	-0.115261	0.314956	0.536993	-0.33517	0.00132415	0.0040894	0.0881787	0.411237	0.684406	-0.0496433	0.644082	0.999554	0.0483934	0.652456	0.895094	-0.0483214	0.65294	0.999977	0.133171	0.213455	0.984053	0.178796	0.0955669	0.744985	0.0344414	0.748649	0.999994	0.00969565	0.928146	0.998785	0.0109023	0.919232	0.998651	0.052766	0.623357	0.933964	0.0222587	0.835974	0.940573	-0.0523313	0.628227	0.834033	-0.116875	0.278175	0.748757	-0.0457676	0.671988	0.955973	-0.00194511	0.98565	0.996264	0.0228352	0.832748	0.999918	-0.0787651	0.465725	0.955317	-0.00851048	0.937275	0.999924	-0.0233306	0.829174	0.948631	0.173846	0.105261	0.743553	-0.0488593	0.651228	0.873968	-0.139244	0.195712	0.370079	-0.00196137	0.98553	0.995159	-0.334952	0.0013344	0.00396192
ENSG00000101460	MAP1LC3A	0.192109	0.0712984	0.625847	0.0799675	0.456307	0.98901	-0.0719408	0.531369	0.716272	0.20789	0.0505923	0.0931114	-0.0560994	0.601551	0.80988	-0.120948	0.25888	0.999554	0.136937	0.200673	0.600664	0.0627905	0.558838	0.999977	0.0651626	0.544051	0.984661	-0.13474	0.210709	0.817935	0.249988	0.0181431	0.999994	0.186898	0.079473	0.998785	0.206225	0.0525113	0.998651	0.254228	0.0162114	0.783719	0.240001	0.0234896	0.239453	0.337367	0.00130755	0.133835	0.260971	0.0140558	0.478955	0.224567	0.0354263	0.834231	0.194538	0.069336	0.416817	0.175562	0.101818	0.999918	0.074472	0.490459	0.956251	0.240172	0.0242024	0.999924	0.231514	0.0299826	0.399732	-0.134178	0.212636	0.80507	0.111476	0.301131	0.690654	0.295821	0.0051374	0.0624772	0.248107	0.019767	0.206206	0.261728	0.0132276	0.0289889
ENSG00000001561	ENPP4	-0.174648	0.101642	0.651365	-0.202974	0.0564311	0.988997	0.0471211	0.682048	0.821222	0.0714153	0.506014	0.606006	-0.00688184	0.948965	0.976569	-0.00297957	0.977892	0.999554	0.199151	0.0613431	0.362058	0.0157776	0.883329	0.999977	-0.0210545	0.844734	0.995635	0.165995	0.122188	0.765417	-0.0843962	0.431668	0.999994	-0.0704251	0.511945	0.998785	-0.0848989	0.42892	0.998651	-0.108085	0.313353	0.853962	-0.210245	0.0479771	0.307735	-0.162198	0.13109	0.413942	-0.247546	0.0200557	0.500926	-0.185094	0.0842651	0.834231	-0.205641	0.0545937	0.395088	-0.00679994	0.949864	0.999918	0.0501197	0.642839	0.963991	-0.00805207	0.940647	0.999924	-0.203468	0.0572558	0.454161	0.231864	0.0297284	0.677528	0.0740965	0.492655	0.797617	-0.0841485	0.435697	0.610404	-0.221655	0.0379432	0.259089	0.06576	0.540358	0.635863
ENSG00000103091	WDR59	0.118886	0.26715	0.749171	0.0166184	0.877159	0.995122	-0.0530046	0.644878	0.797463	-0.48331	1.60702730100937e-06	1.18735120826708e-05	-0.111982	0.296119	0.585039	0.0372873	0.728655	0.999554	-0.0493595	0.64598	0.892464	-0.0669241	0.533196	0.999977	0.141251	0.186718	0.984053	-0.111708	0.300119	0.860037	-0.0541507	0.614258	0.999994	-0.0679787	0.526749	0.998785	-0.078981	0.4619	0.998651	-0.0143106	0.894111	0.981734	-0.0260703	0.808385	0.930371	-0.143045	0.183669	0.481529	-0.059852	0.579627	0.89311	-0.0112791	0.916933	0.990354	-0.108518	0.314218	0.670184	-0.0114682	0.915545	0.999918	0.0175912	0.870776	0.986872	-0.136765	0.20387	0.999924	-0.102744	0.340811	0.714265	0.00533625	0.960646	0.995031	-0.0403976	0.708629	0.898355	-0.211223	0.0482153	0.168199	-0.0857471	0.426996	0.712044	-0.51381	2.60969032606084e-07	2.23445337135893e-06
ENSG00000074356	NCBP3	0.0904135	0.399436	0.808429	-0.05275	0.623462	0.989132	0.170436	0.135728	0.33396	0.351452	0.000732437	0.00245554	-0.208466	0.0499426	0.237022	0.0303268	0.777849	0.999554	0.264052	0.0124055	0.15748	-0.0488179	0.649607	0.999977	-0.11153	0.298085	0.984053	0.0303428	0.77899	0.974734	-0.16982	0.111607	0.999994	-0.0624395	0.561043	0.998785	-0.0957889	0.371883	0.998651	-0.0724355	0.499941	0.906876	-0.0840179	0.433742	0.733856	-0.0946982	0.38015	0.673602	-0.157835	0.14192	0.640003	-0.148709	0.166736	0.838266	-0.0921654	0.39308	0.72807	-0.160494	0.135243	0.999918	-0.192152	0.0728889	0.952817	-0.146427	0.173412	0.999924	-0.116391	0.280182	0.673537	0.10312	0.339034	0.859083	0.13164	0.221494	0.644623	0.00789032	0.941837	0.969065	-0.102369	0.342584	0.645717	0.306622	0.00347215	0.00914336
ENSG00000196535	MYO18A	-0.0164871	0.878122	0.968654	0.0179387	0.867485	0.995122	-0.0330213	0.774108	0.878386	-0.0758223	0.480056	0.581821	-0.331898	0.00148583	0.0396888	0.234999	0.026638	0.821712	0.0426298	0.691616	0.908903	-0.13458	0.208608	0.999977	0.0423358	0.693636	0.989302	-0.0482461	0.655324	0.954883	-0.123321	0.249585	0.999994	-0.119319	0.265396	0.998785	-0.145677	0.173146	0.998651	-0.0480296	0.654902	0.939568	-0.0957949	0.371853	0.685515	-0.250131	0.018754	0.194326	-0.169069	0.115328	0.613125	-0.0829355	0.442365	0.90449	-0.110553	0.305175	0.664031	-0.102869	0.340217	0.999918	-0.0921876	0.392965	0.952817	-0.226492	0.0338413	0.999924	-0.124319	0.248489	0.650812	0.0702574	0.515399	0.910703	-0.10821	0.315603	0.698484	-0.254002	0.0169409	0.0994601	-0.117673	0.274881	0.587467	-0.124148	0.246398	0.339417
ENSG00000149577	SIDT2	-0.0655485	0.541664	0.868851	0.058917	0.583389	0.989132	0.0785211	0.494393	0.687757	-0.103486	0.334506	0.438298	-0.303173	0.00387708	0.0640211	-0.0921506	0.390403	0.999554	-0.332021	0.00147943	0.0440667	-0.130176	0.224024	0.999977	0.04381	0.683526	0.988789	0.0132003	0.902848	0.993234	-0.013626	0.89915	0.999994	-0.0551323	0.607843	0.998785	-0.0932906	0.384542	0.998651	-0.0181023	0.866287	0.975174	0.0125424	0.907132	0.968731	-0.0643482	0.551425	0.789006	0.0980082	0.363645	0.798437	0.0282797	0.793671	0.974513	-0.0090454	0.933341	0.980911	0.0544136	0.614599	0.999918	-0.0079726	0.941232	0.995063	-0.160394	0.135489	0.999924	-0.0420779	0.697088	0.900407	-0.172959	0.107077	0.746759	-0.279636	0.00832552	0.570258	-0.261751	0.0137608	0.0913261	-0.0035207	0.974029	0.991071	-0.165423	0.121325	0.190916
ENSG00000154153	FAM134B	0.150151	0.160177	0.68804	0.0261246	0.807993	0.993725	0.286071	0.0111163	0.0971083	0.550827	2.23283103117922e-08	3.04631360227638e-07	0.147296	0.168366	0.441459	-0.037357	0.728167	0.999554	0.0930604	0.385721	0.767138	0.00161137	0.988043	0.999977	-0.15211	0.154732	0.984053	-0.0878853	0.415516	0.90386	-0.0217954	0.839342	0.999994	-0.0747579	0.48626	0.998785	-0.101907	0.341974	0.998651	-0.0865852	0.419775	0.886428	-0.0961187	0.370231	0.684228	0.0753268	0.48548	0.744831	0.0351095	0.745373	0.943644	-0.122589	0.255188	0.860567	-0.0579451	0.591785	0.844954	-0.0474435	0.660703	0.999918	-0.0972882	0.367197	0.952817	-0.0456654	0.672678	0.999924	-0.0984249	0.361598	0.727948	-0.131412	0.222304	0.811289	0.138477	0.198213	0.630757	0.240614	0.0239349	0.116543	-0.0877	0.416503	0.704972	0.547877	2.74613403128399e-08	3.23717080197703e-07
ENSG00000100731	PCNX1	-0.0107053	0.920687	0.98211	-0.0160221	0.881534	0.995122	0.0885132	0.440932	0.644334	-0.205953	0.052831	0.0965906	-0.166411	0.119089	0.372483	0.0570333	0.595504	0.999554	0.0360523	0.73731	0.926253	-0.104806	0.328344	0.999977	-0.0399526	0.710092	0.989404	0.175138	0.10266	0.750794	-0.142041	0.184241	0.999994	-0.162397	0.128385	0.998785	-0.160537	0.132876	0.998651	-0.15061	0.15889	0.802445	-0.236661	0.0255546	0.247183	-0.278413	0.00862548	0.165837	-0.157474	0.142846	0.641357	-0.188826	0.078086	0.834231	-0.247931	0.019857	0.320328	0.0162071	0.880865	0.999918	0.119595	0.267065	0.952817	-0.128861	0.231489	0.999924	-0.240064	0.0242682	0.392335	0.038737	0.720101	0.951748	-0.124809	0.246618	0.66075	-0.286193	0.00686907	0.0696142	-0.268455	0.011441	0.17232	-0.252156	0.0171321	0.0363318
ENSG00000156299	TIAM1	-0.00326775	0.975754	0.994784	-0.0366376	0.733204	0.992086	-0.0164118	0.886595	0.942719	-0.526594	1.15396566080506e-07	1.2306206836858e-06	-0.0152358	0.887309	0.9525	0.0289759	0.787506	0.999554	0.273062	0.00962426	0.135842	-0.0207803	0.846731	0.999977	0.0839735	0.433986	0.984053	0.104105	0.334417	0.874216	-0.0721776	0.501473	0.999994	-0.0900086	0.401559	0.998785	-0.0394205	0.713785	0.998651	-0.0399961	0.709791	0.951602	-0.164365	0.123759	0.4351	-0.254953	0.0165195	0.188125	-0.182849	0.0881656	0.589788	-0.10236	0.342627	0.885664	-0.175013	0.102911	0.460719	0.0375552	0.728303	0.999918	0.137667	0.200875	0.952817	-0.0171824	0.873754	0.999924	-0.156615	0.145066	0.555876	0.176711	0.0995615	0.737406	-0.0297362	0.783299	0.928516	-0.184576	0.0851522	0.228309	-0.186493	0.0819039	0.34734	-0.537034	5.77741192664405e-08	6.11107435413097e-07
ENSG00000167588	GPD1	-0.00434738	0.967747	0.992247	0.0623661	0.561504	0.989132	-0.0775336	0.499854	0.692028	0.0105477	0.92185	0.946087	0.043488	0.68573	0.855637	-0.00137205	0.989819	0.999554	0.239303	0.0239087	0.232017	-0.117837	0.271423	0.999977	0.0580894	0.588698	0.988727	0.0293911	0.785753	0.975146	0.0784882	0.464707	0.999994	0.13849	0.195564	0.998785	0.176343	0.0983144	0.998651	0.0821551	0.44404	0.893965	0.059598	0.579037	0.82466	0.0401846	0.710097	0.878291	-0.058984	0.585147	0.894597	0.0030089	0.977804	0.998104	0.00364869	0.973086	0.99344	-0.130414	0.225865	0.999918	-0.150165	0.162574	0.952817	-0.0107831	0.920574	0.999924	0.067913	0.529547	0.827237	0.188213	0.0790749	0.724442	0.355603	0.000673849	0.570258	0.178441	0.096239	0.244457	0.0414644	0.701294	0.874318	0.00354702	0.973683	0.982002
ENSG00000104973	MED25	-0.0307517	0.774819	0.941209	-0.0435024	0.685631	0.990089	-0.222819	0.0498975	0.197633	-0.173475	0.103997	0.17016	-0.282993	0.00720591	0.0861384	0.0813468	0.448551	0.999554	0.054939	0.609104	0.879177	-0.160407	0.133193	0.999977	0.0395586	0.712826	0.989404	-0.0289552	0.788856	0.975271	0.0891701	0.405977	0.999994	0.122371	0.253276	0.998785	0.0957872	0.371892	0.998651	0.144539	0.176564	0.810864	0.243364	0.0215558	0.23322	-0.0012437	0.990824	0.996572	0.098895	0.359299	0.796145	0.181393	0.0907693	0.834231	0.212193	0.0471723	0.383601	0.0659401	0.541601	0.999918	0.0457644	0.672009	0.966263	0.101553	0.346464	0.999924	0.209439	0.0501834	0.445676	-0.0244833	0.820872	0.974694	-0.0400789	0.710826	0.898781	-0.0744353	0.490674	0.657158	0.258817	0.0148981	0.186809	-0.213775	0.0442663	0.0818234
ENSG00000153207	AHCTF1	0.146873	0.169607	0.694937	-0.0924998	0.388602	0.988997	0.00877822	0.939199	0.970787	0.4926	9.41084452144025e-07	7.40552311320295e-06	0.0702919	0.512746	0.756046	0.0070293	0.947873	0.999554	0.173063	0.104835	0.462126	0.0766017	0.475541	0.999977	-0.256505	0.0152494	0.984053	0.087339	0.418432	0.904221	-0.0841624	0.432949	0.999994	0.0886225	0.408877	0.998785	0.108493	0.311515	0.998651	0.088708	0.408424	0.884331	0.0776634	0.469427	0.756553	0.0604632	0.575754	0.805537	0.0147828	0.891269	0.975282	0.0100978	0.925607	0.991616	0.083182	0.441006	0.756683	0.0154528	0.886372	0.999918	0.000521832	0.99615	0.99893	0.0314753	0.770963	0.999924	0.0237178	0.826383	0.947754	0.0655624	0.543924	0.915854	0.0873242	0.41851	0.759169	0.132279	0.21924	0.397648	0.0552316	0.609281	0.825875	0.498306	6.72123640743649e-07	5.06143514051e-06
ENSG00000100554	ATP6V1D	0.0584673	0.586271	0.887485	-0.158717	0.137386	0.988997	-0.209313	0.0658873	0.227943	-0.0438664	0.683141	0.76191	0.205328	0.0535697	0.246368	0.022255	0.836001	0.999554	0.0893621	0.404963	0.778855	0.156781	0.142307	0.999977	-0.0838852	0.434471	0.984053	0.00701563	0.948276	0.995899	0.0842822	0.432293	0.999994	0.0883789	0.410171	0.998785	0.0544058	0.612588	0.998651	0.0807892	0.451678	0.89545	-0.0660779	0.538398	0.79985	0.049404	0.647597	0.844843	0.00710953	0.947584	0.989433	0.0324757	0.763893	0.970157	-0.0858459	0.426462	0.747512	0.15909	0.138739	0.999918	0.166556	0.120914	0.952817	0.132489	0.218503	0.999924	-0.023816	0.825676	0.947754	0.0539391	0.617693	0.931304	-0.0586471	0.587295	0.846775	-0.0163761	0.879632	0.931325	-0.068025	0.528866	0.779457	-0.00685936	0.949132	0.96488
ENSG00000163382	NAXE	-0.00248932	0.981529	0.996906	0.0616331	0.566122	0.989132	-0.0556861	0.628214	0.785824	0.179747	0.0918888	0.15329	0.063078	0.557036	0.783707	0.0118311	0.912377	0.999554	0.0733561	0.494494	0.82754	0.0184818	0.863511	0.999977	0.0729514	0.496885	0.984053	-0.114387	0.288602	0.856179	0.148814	0.163977	0.999994	0.064071	0.550833	0.998785	0.0838411	0.434714	0.998651	0.12223	0.253827	0.836348	0.0806677	0.452361	0.745372	0.249771	0.0189312	0.19465	0.138581	0.19787	0.690057	0.14556	0.176003	0.840813	0.129982	0.22742	0.594958	-0.0664314	0.538587	0.999918	-0.190954	0.0747283	0.952817	0.104996	0.330274	0.999924	0.178413	0.0962919	0.506355	-0.098231	0.36255	0.86825	0.115188	0.285218	0.682512	0.269524	0.0111046	0.0832442	0.141841	0.187424	0.495239	0.222248	0.0363224	0.0692182
ENSG00000066739	ATG2B	-0.102806	0.33771	0.785336	0.032092	0.765282	0.992086	0.164059	0.151208	0.354842	-0.175545	0.0998709	0.164483	0.0479913	0.655159	0.839992	-0.0170727	0.873828	0.999554	0.0594501	0.579981	0.867437	-0.12827	0.230938	0.999977	0.0797399	0.457594	0.984053	0.171832	0.109418	0.755915	-0.110212	0.303867	0.999994	-0.0476925	0.657171	0.998785	-0.0553998	0.6061	0.998651	-0.0765578	0.475795	0.900004	-0.236797	0.0254674	0.246801	-0.125582	0.243677	0.55397	-0.187052	0.0809761	0.579566	-0.129952	0.227527	0.855309	-0.160597	0.13499	0.500172	-0.093183	0.387854	0.999918	-0.109815	0.308436	0.952817	-0.140521	0.191604	0.999924	-0.191842	0.0733606	0.477638	0.157368	0.143118	0.766666	-0.00961181	0.929178	0.976654	-0.14254	0.185236	0.358281	-0.224329	0.0356265	0.253184	-0.224546	0.0343862	0.0660735
ENSG00000147231	CXorf57	-0.0488992	0.649062	0.903381	-0.039792	0.711206	0.991233	-0.0272683	0.81267	0.901905	0.0735347	0.493441	0.594094	0.0332522	0.757054	0.893537	0.0160453	0.881364	0.999554	0.257882	0.0146922	0.175083	-0.0904493	0.399248	0.999977	0.0216569	0.84035	0.995635	0.210203	0.0493328	0.704084	-0.0436112	0.684887	0.999994	-0.00751557	0.944273	0.998785	0.0356259	0.740306	0.998651	-0.0233057	0.828374	0.969593	-0.165766	0.120546	0.431739	-0.0845601	0.433447	0.710047	-0.103873	0.335503	0.782295	-0.135365	0.208583	0.846728	-0.112804	0.295373	0.656083	0.0591857	0.583862	0.999918	0.0518273	0.631544	0.963402	-0.0515125	0.633621	0.999924	-0.187841	0.0796802	0.487103	0.128225	0.233819	0.81388	0.0609662	0.572576	0.840073	-0.0548658	0.611656	0.751424	-0.188649	0.0783704	0.341768	0.0630131	0.557443	0.651692
ENSG00000185002	RFX6	-0.138084	0.196892	0.709966	-0.0968978	0.366347	0.988997	-0.264637	0.0192125	0.124761	-0.591762	1.01530583940246e-09	2.31627777353153e-08	-0.0936561	0.382674	0.661288	0.0914677	0.393939	0.999554	0.0184096	0.864039	0.964451	-0.0454224	0.672533	0.999977	0.106843	0.318979	0.984053	0.0944361	0.381476	0.892623	-0.0200354	0.852162	0.999994	-0.0511895	0.633785	0.998785	-0.000917304	0.993193	0.999479	0.0057429	0.957403	0.993517	-0.0616933	0.565742	0.816398	-0.189722	0.0766575	0.327973	-0.110495	0.30543	0.766471	-0.017263	0.873167	0.983606	-0.0985932	0.360774	0.705675	0.036871	0.733065	0.999918	0.125849	0.242671	0.952817	-0.0433672	0.688278	0.999924	-0.0970967	0.368145	0.732719	0.121708	0.258643	0.829485	-0.100192	0.352998	0.72033	-0.271084	0.0106291	0.0817258	-0.104865	0.33088	0.636669	-0.613197	1.68188130089675e-10	4.24160270866154e-09
ENSG00000177889	UBE2N	0.123716	0.248057	0.737824	-0.0176625	0.869507	0.995122	0.357314	0.00132049	0.0367048	0.373658	0.000309976	0.00116184	0.229682	0.0303707	0.181892	-0.0890843	0.406431	0.999554	0.0761074	0.478402	0.819701	0.0870387	0.417335	0.999977	-0.0145793	0.892135	0.997029	-0.0857535	0.426961	0.905557	0.0262689	0.806953	0.999994	-0.00950276	0.929572	0.998785	-0.011745	0.913013	0.998651	-0.0427781	0.690597	0.947397	-0.0392404	0.715036	0.891607	0.135515	0.208074	0.511104	0.0707781	0.512283	0.86961	-0.0524941	0.627157	0.948367	0.000217966	0.998392	0.999523	-0.0594033	0.582477	0.999918	-0.0605089	0.575465	0.961647	0.0733983	0.496752	0.999924	0.0466249	0.666206	0.88762	-0.107268	0.31986	0.852796	0.216014	0.0432437	0.570258	0.406417	8.52925536847238e-05	0.0349123	-0.00122584	0.990956	0.997139	0.418727	4.43193626304961e-05	0.00020151
ENSG00000153395	LPCAT1	-0.0585677	0.585627	0.887485	-0.0348268	0.745931	0.992086	-0.0884317	0.441354	0.644533	0.0489075	0.649007	0.732916	0.0258409	0.810039	0.919307	0.0924627	0.388793	0.999554	0.240011	0.0234838	0.229826	-0.0153508	0.886464	0.999977	0.0256336	0.811534	0.992978	0.00158495	0.988307	0.999228	0.0461751	0.667424	0.999994	-0.0146273	0.891782	0.998785	-0.00896207	0.93357	0.998651	0.0848305	0.429293	0.889589	-0.0160257	0.881508	0.958461	-0.0872307	0.419011	0.700687	-0.165703	0.122858	0.622844	-0.0601203	0.577925	0.939677	-0.0814252	0.450748	0.761754	-0.0741873	0.492124	0.999918	-0.0433967	0.688078	0.968874	0.0837847	0.437691	0.999924	-0.0101767	0.925027	0.980744	0.19069	0.075138	0.718158	-0.0189352	0.860998	0.953906	-0.0261534	0.808878	0.885857	-0.0337579	0.754859	0.900404	0.0640333	0.551067	0.645871
ENSG00000080845	DLGAP4	0.162522	0.128087	0.673256	0.163044	0.126849	0.988997	-0.0103747	0.928168	0.965989	-0.171897	0.107231	0.174506	0.0352636	0.742855	0.886738	0.0465151	0.665121	0.999554	0.0228591	0.831614	0.956684	-0.0976547	0.362597	0.999977	0.0559635	0.602434	0.988727	0.0557875	0.605678	0.947557	0.0535677	0.618082	0.999994	0.106447	0.320787	0.998785	0.0709761	0.508641	0.998651	0.124861	0.243675	0.831493	0.176393	0.0982173	0.398889	0.0784005	0.467799	0.735168	0.137882	0.200166	0.692177	0.166275	0.121552	0.834231	0.167511	0.118767	0.483677	0.103329	0.338053	0.999918	0.0683493	0.526899	0.959664	0.112842	0.295207	0.999924	0.110632	0.304829	0.69194	-0.100171	0.3531	0.864831	-0.170313	0.112637	0.585003	-0.0733054	0.497298	0.662152	0.17965	0.0939684	0.365748	-0.177243	0.0965818	0.158115
ENSG00000110318	CEP126	-0.138985	0.193958	0.70801	-0.121543	0.256527	0.988997	-0.11367	0.321728	0.543687	-0.599114	5.56235946191919e-10	1.40907754823513e-08	-0.108058	0.313472	0.600783	0.0541827	0.614048	0.999554	0.0281018	0.793772	0.946437	0.0209741	0.84532	0.999977	0.137275	0.199553	0.984053	0.0105893	0.921997	0.993793	-0.12585	0.239928	0.999994	-0.194202	0.0682127	0.998785	-0.173768	0.103405	0.998651	-0.163409	0.125989	0.794216	-0.29844	0.00450126	0.147975	-0.357776	0.000621018	0.133835	-0.279939	0.00825269	0.47094	-0.191241	0.0742841	0.834231	-0.283792	0.00737402	0.257681	-0.062687	0.561767	0.999918	0.0765228	0.478558	0.955671	-0.146568	0.172996	0.999924	-0.239253	0.024767	0.392335	0.183756	0.0865728	0.730666	-0.0876435	0.416805	0.758111	-0.327613	0.00183445	0.0456004	-0.308167	0.00348948	0.116295	-0.640493	1.38771216739997e-11	5.63020726452233e-10
ENSG00000196591	HDAC2	0.152225	0.154419	0.687065	-0.0148924	0.889833	0.995122	-0.162294	0.155714	0.360939	-0.151043	0.157681	0.24017	0.085576	0.425234	0.694079	0.0803336	0.454242	0.999554	0.0279044	0.795189	0.946998	-0.07308	0.496125	0.999977	-0.0884872	0.409596	0.984053	-0.0122044	0.910145	0.993354	-0.15013	0.160238	0.999994	-0.0561174	0.601435	0.998785	-0.0716715	0.504486	0.998651	-0.111706	0.297321	0.851135	0.0188027	0.861164	0.951061	-0.133684	0.21434	0.518735	-0.0684002	0.526591	0.875266	-0.0855159	0.428248	0.901476	-0.0674885	0.53213	0.810285	-0.0445861	0.679988	0.999918	0.0923121	0.392324	0.952817	-0.158696	0.139731	0.999924	-0.0775559	0.472622	0.797335	0.0426586	0.693115	0.947938	0.0189639	0.86079	0.953906	0.0968136	0.36955	0.551128	-0.053453	0.62087	0.832623	-0.134196	0.209921	0.297582
ENSG00000128159	TUBGCP6	0.0147259	0.891057	0.972279	0.0142399	0.894631	0.995122	-0.198539	0.081416	0.25447	-0.376933	0.000271612	0.00103293	-0.261701	0.0132373	0.118495	0.0513106	0.632981	0.999554	0.00803191	0.940451	0.985419	0.00203346	0.984911	0.999977	0.0352127	0.743213	0.991511	-0.00866359	0.936149	0.994748	-0.00296697	0.977985	0.999994	0.0196466	0.855	0.998785	0.0093187	0.930933	0.998651	0.0576133	0.591761	0.926885	-0.0353114	0.742518	0.902533	-0.189996	0.0762244	0.327265	-0.102756	0.340753	0.785738	0.0196095	0.856101	0.981915	-0.0884342	0.412597	0.741887	0.0709326	0.511361	0.999918	0.12345	0.25184	0.952817	-0.0818394	0.448441	0.999924	-0.112714	0.295759	0.685786	0.140296	0.192325	0.792381	-0.16256	0.130221	0.591395	-0.365523	0.000461976	0.0365751	-0.0836998	0.438157	0.719632	-0.421016	3.98459420769548e-05	0.000183415
ENSG00000127328	RAB3IP	0.102062	0.341235	0.787208	-0.112465	0.294026	0.988997	0.00968807	0.932911	0.967818	0.0816498	0.446857	0.549877	-0.0642818	0.549519	0.779154	0.0405129	0.706211	0.999554	0.0813075	0.448771	0.803184	-0.091966	0.391357	0.999977	-0.0112932	0.916347	0.997945	0.308678	0.00343281	0.574859	-0.121297	0.257498	0.999994	0.0670992	0.532123	0.998785	0.0354393	0.741618	0.998651	-0.142347	0.183286	0.815432	0.00262327	0.980535	0.993185	0.130875	0.224214	0.530837	0.091121	0.398487	0.816473	-0.0645116	0.550412	0.934685	0.00216747	0.98401	0.99591	0.156555	0.145222	0.999918	0.244567	0.0216512	0.952817	0.0820706	0.447155	0.999924	0.0305225	0.777715	0.931602	-0.0680381	0.528787	0.912275	0.0968529	0.369355	0.730285	0.0555087	0.607483	0.747799	0.0121034	0.910887	0.969211	0.125287	0.242055	0.334519
ENSG00000106392	C1GALT1	0.0323728	0.763288	0.937917	-0.0826337	0.441382	0.98901	0.257522	0.0228347	0.134435	0.275103	0.009076	0.0214512	-0.0396169	0.712421	0.870997	0.0901509	0.400812	0.999554	0.236883	0.0254124	0.23957	-0.0375362	0.726914	0.999977	0.0409067	0.703487	0.989404	0.122089	0.257145	0.841751	-0.115157	0.282549	0.999994	-0.101639	0.343249	0.998785	-0.100862	0.346974	0.998651	-0.146788	0.169856	0.808157	-0.181714	0.088331	0.38448	-0.0787333	0.465906	0.733651	-0.0987225	0.360141	0.79663	-0.176804	0.0993799	0.834231	-0.163378	0.128272	0.492768	-0.0460399	0.670149	0.999918	-0.0467154	0.665596	0.965652	-0.0906102	0.401147	0.999924	-0.18718	0.0807646	0.488099	0.00131531	0.990296	0.998418	0.042787	0.692238	0.891546	-0.00306838	0.977365	0.988771	-0.201846	0.0593124	0.306225	0.274692	0.00918404	0.0212527
ENSG00000139921	TMX1	-0.12723	0.234771	0.730037	-0.266964	0.0114386	0.988997	-0.0840657	0.464316	0.662982	-0.203251	0.0560881	0.101608	-0.0357764	0.739248	0.88431	0.0413599	0.700358	0.999554	0.236315	0.0257771	0.240934	0.0745431	0.487517	0.999977	0.108157	0.313029	0.984053	-0.018979	0.86068	0.987935	-0.122034	0.254595	0.999994	-0.15286	0.152684	0.998785	-0.142314	0.183389	0.998651	-0.142881	0.181633	0.814408	-0.236392	0.0257274	0.247425	-0.300531	0.00444111	0.151952	-0.327517	0.00184045	0.438346	-0.211886	0.0475005	0.834231	-0.317773	0.00255317	0.230099	-0.0762567	0.480093	0.999918	0.0304208	0.778436	0.979309	-0.161762	0.132143	0.999924	-0.276233	0.00918353	0.333894	0.25153	0.0180806	0.66906	0.121762	0.25843	0.667723	-0.0810135	0.453048	0.625033	-0.305416	0.00380892	0.11935	-0.212366	0.0457177	0.0841176
ENSG00000145833	DDX46	-0.201109	0.0587853	0.605396	-0.197196	0.0639865	0.988997	-0.0418594	0.715945	0.842239	-0.0456461	0.671013	0.751232	-0.135667	0.204922	0.48764	0.0757925	0.48023	0.999554	0.044983	0.675522	0.903716	0.00865477	0.935843	0.999977	0.00881898	0.934628	0.997945	0.0655584	0.543949	0.938789	-0.13543	0.205719	0.999994	-0.111447	0.298449	0.998785	-0.0926462	0.387848	0.998651	-0.101237	0.345174	0.86573	-0.227778	0.0318104	0.269592	-0.157949	0.141629	0.42855	-0.205891	0.0542942	0.545542	-0.156382	0.145674	0.834231	-0.233568	0.0285155	0.342153	-0.0402688	0.709517	0.999918	-0.0147447	0.891547	0.986872	-0.180481	0.0924324	0.999924	-0.28384	0.00736361	0.328784	0.146111	0.174352	0.786749	-0.0197691	0.854942	0.951953	-0.132999	0.216719	0.394804	-0.286556	0.00679537	0.147598	-0.0864216	0.420657	0.521771
ENSG00000114204	SERPINI2	-0.173656	0.103631	0.651365	-0.117522	0.272716	0.988997	0.0613292	0.593755	0.762431	0.150211	0.16001	0.242952	-0.144208	0.177568	0.453488	-0.100218	0.350074	0.999554	-0.40926	6.82633529629495e-05	0.00627662	0.0177445	0.868907	0.999977	-0.131753	0.218415	0.984053	0.000996076	0.992651	0.999228	-0.0404224	0.706837	0.999994	-0.0804771	0.453433	0.998785	-0.083523	0.436465	0.998651	-0.0526226	0.624302	0.934005	-0.0242516	0.821522	0.935524	0.0142177	0.895401	0.960743	0.0204384	0.850087	0.967706	-0.00259907	0.980826	0.998104	-0.0220743	0.838245	0.950117	0.119418	0.267778	0.999918	0.108035	0.31639	0.952817	-0.034223	0.75159	0.999924	-0.116817	0.278415	0.671754	-0.0705849	0.513438	0.910475	-0.214231	0.0450421	0.570258	-0.142493	0.185383	0.358512	-0.060505	0.57549	0.80745	0.128259	0.230979	0.321756
ENSG00000145817	YIPF5	-0.0862062	0.42182	0.820495	-0.0926751	0.387699	0.988997	0.120153	0.294717	0.517298	0.232362	0.0284379	0.057156	0.391318	0.00014951	0.0139493	-0.211541	0.0465866	0.821781	0.17664	0.0977399	0.448418	0.0686128	0.522891	0.999977	0.0106507	0.92109	0.997945	0.00762889	0.943761	0.995899	0.0905316	0.398818	0.999994	0.0315881	0.768863	0.998785	0.0585825	0.585532	0.998651	0.0306318	0.775674	0.960026	-0.114677	0.284573	0.616034	0.122508	0.255501	0.565946	-0.0273189	0.800534	0.957884	-0.0571738	0.596735	0.944912	-0.0533783	0.621358	0.861602	-0.107604	0.318335	0.999918	-0.179659	0.093952	0.952817	0.0418987	0.698315	0.999924	0.0189301	0.861035	0.96011	0.0774013	0.473508	0.901132	0.242308	0.0229325	0.570258	0.259543	0.0146096	0.0936628	-0.0619228	0.566555	0.803183	0.245692	0.0202986	0.0421111
ENSG00000073417	PDE8A	-0.0706596	0.510537	0.858715	0.0375423	0.726872	0.992086	0.133822	0.242781	0.462278	0.422228	3.76509749768772e-05	0.000184408	-0.149461	0.162131	0.433753	-0.0170069	0.87431	0.999554	0.0698036	0.515686	0.837446	-0.205899	0.0528946	0.999977	-0.0222496	0.836041	0.995635	0.151722	0.15821	0.781575	-0.123976	0.247059	0.999994	0.11887	0.267211	0.998785	0.0711722	0.507467	0.998651	0.0623059	0.561883	0.920883	0.200801	0.0591823	0.330386	0.0785581	0.466902	0.734361	0.0741634	0.492263	0.862051	0.067383	0.532772	0.92753	0.207048	0.0529241	0.393329	-0.0182144	0.866239	0.999918	-0.0398129	0.712661	0.971293	0.08161	0.449718	0.999924	0.152299	0.156616	0.569616	-0.0320842	0.766658	0.965707	0.0283641	0.793069	0.931185	0.00127955	0.99056	0.995344	0.210857	0.0486137	0.283812	0.42492	3.31741248351669e-05	0.000156159
ENSG00000116752	BCAS2	0.2234	0.035341	0.551591	-0.0213319	0.842715	0.994968	0.255751	0.0238216	0.137212	0.416163	4.9883790691263e-05	0.000235668	0.176225	0.0985428	0.336638	-0.0414605	0.699664	0.999554	0.202512	0.0570072	0.350915	0.0877888	0.413317	0.999977	-0.0970314	0.365683	0.984053	-0.224718	0.0353	0.677174	-0.0367921	0.732122	0.999994	0.00864193	0.935938	0.998785	-0.00483634	0.964122	0.998651	0.041766	0.697558	0.949413	0.0156646	0.884159	0.95951	0.0795466	0.461297	0.730937	-0.00655784	0.951647	0.991156	-0.0253305	0.814782	0.976392	0.0113216	0.916621	0.975959	-0.0646901	0.549308	0.999918	-0.140493	0.191695	0.952817	0.0126837	0.906632	0.999924	0.0362708	0.737251	0.914596	0.00520159	0.961638	0.99517	0.157578	0.142579	0.59823	0.235314	0.0273161	0.123659	0.0207299	0.847975	0.944373	0.438387	1.73233377271931e-05	8.78025249091301e-05
ENSG00000102921	N4BP1	0.128844	0.228839	0.726599	0.0214581	0.841796	0.994968	0.22242	0.0503193	0.19806	0.623304	6.86859458198796e-11	2.59361123181201e-09	0.156122	0.144014	0.408561	-0.0800276	0.455968	0.999554	0.125399	0.241634	0.644189	0.0684802	0.523697	0.999977	-0.14891	0.163701	0.984053	0.0521521	0.629405	0.9497	0.041282	0.700896	0.999994	0.124711	0.244246	0.998785	0.12013	0.262139	0.998651	0.0594096	0.58024	0.925573	0.0121973	0.909677	0.96917	0.210899	0.0485677	0.269172	0.110292	0.306327	0.767108	-0.00745327	0.945054	0.993891	0.0755566	0.484146	0.782444	-0.0161769	0.881086	0.999918	-0.101375	0.347318	0.952817	0.091203	0.398061	0.999924	0.0793647	0.462326	0.791342	-0.0528028	0.62513	0.932715	0.223691	0.0361683	0.570258	0.319478	0.00241289	0.0494351	0.0542761	0.615495	0.829403	0.631351	3.2891023238335e-11	1.12554379851447e-09
ENSG00000136021	SCYL2	0.0448337	0.676539	0.913115	-0.0190499	0.859358	0.994968	0.261364	0.0208127	0.129583	0.517211	2.10734268701884e-07	2.05460974442896e-06	0.148015	0.166276	0.439027	-0.0791154	0.461136	0.999554	0.161471	0.130607	0.507747	-0.0209681	0.845363	0.999977	-0.132276	0.216575	0.984053	0.0702052	0.515712	0.933604	-0.0676389	0.528822	0.999994	-0.0668141	0.533871	0.998785	-0.038715	0.718691	0.998651	-0.0695009	0.517512	0.909559	-0.138063	0.196961	0.527137	0.0457446	0.672143	0.859059	-0.0477691	0.658519	0.919682	-0.139303	0.195523	0.844204	-0.100757	0.35028	0.698282	-0.0635261	0.556532	0.999918	-0.0926089	0.390797	0.952817	-0.0441416	0.683007	0.999924	-0.143244	0.183055	0.59731	-0.00790112	0.941758	0.991665	0.115178	0.28526	0.682512	0.166254	0.121598	0.279554	-0.145319	0.176725	0.482125	0.505398	4.38545330272433e-07	3.50263882596861e-06
ENSG00000173898	SPTBN2	-0.313618	0.00276495	0.252314	-0.174735	0.101469	0.988997	-0.382645	0.000545317	0.026394	0.11283	0.292454	0.393583	-0.171661	0.107721	0.352066	0.0526428	0.624169	0.999554	0.153367	0.151313	0.535635	-0.0187466	0.861575	0.999977	0.0467671	0.663417	0.988727	0.151165	0.159762	0.781575	0.0283881	0.791718	0.999994	0.0703701	0.512276	0.998785	0.0589747	0.58302	0.998651	0.119766	0.263598	0.841157	-0.0164372	0.878488	0.957505	-0.0337182	0.755139	0.897847	-0.0705631	0.513569	0.870036	0.0830039	0.441988	0.904448	-0.00230586	0.982989	0.995665	0.00442956	0.967329	0.999918	-0.0416321	0.700144	0.969921	0.0680469	0.528734	0.999924	0.0102272	0.924656	0.980501	0.158601	0.139973	0.764887	-0.0506833	0.639102	0.868114	-0.154398	0.150916	0.317071	0.00677769	0.950028	0.983397	0.0814444	0.448005	0.548693
ENSG00000137100	DCTN3	0.02845	0.791275	0.944606	-0.0527277	0.623609	0.989132	0.0199938	0.862064	0.930537	0.32876	0.0016575	0.00497561	0.175912	0.0991516	0.3378	-0.0733174	0.494723	0.999554	0.128284	0.230887	0.632579	0.0856031	0.425087	0.999977	-0.0148065	0.890464	0.997029	-0.135952	0.206596	0.813808	0.0783053	0.465752	0.999994	0.0704864	0.511577	0.998785	0.116415	0.277288	0.998651	0.0833597	0.437366	0.891897	-0.00206529	0.984675	0.994502	0.19692	0.0659287	0.308478	0.033546	0.75635	0.946564	0.01449	0.893409	0.986036	-0.0143937	0.894114	0.970259	-0.105744	0.326823	0.999918	-0.128447	0.233002	0.952817	0.0323428	0.764831	0.999924	-0.0214841	0.842513	0.95351	0.0352249	0.744564	0.959822	0.293137	0.0055762	0.570258	0.35525	0.000682818	0.0372738	-0.0280697	0.79517	0.918669	0.354141	0.000662162	0.00215737
ENSG00000137509	PRCP	0.0756168	0.481251	0.846938	0.103477	0.334547	0.988997	0.148117	0.195609	0.410059	0.239171	0.0239888	0.0495444	0.170002	0.111218	0.358817	-0.0422728	0.694069	0.999554	0.0649101	0.545616	0.853348	-0.00539922	0.95995	0.999977	-0.0165647	0.877553	0.996411	-0.0255942	0.812889	0.979615	0.157132	0.141405	0.999994	0.0558653	0.603072	0.998785	0.0252772	0.814107	0.998651	0.0266868	0.803942	0.964739	-0.0183077	0.864785	0.952391	0.233147	0.0288112	0.222174	0.155705	0.147448	0.649596	0.0684856	0.526074	0.92571	0.0405717	0.707431	0.898732	0.00266831	0.980316	0.999918	-0.0359396	0.739564	0.974108	0.147807	0.169351	0.999924	0.148307	0.167897	0.58098	-0.145886	0.175026	0.786749	0.110628	0.304844	0.692831	0.327772	0.00182451	0.0455835	0.0717272	0.506628	0.765665	0.302633	0.00394414	0.0102219
ENSG00000182979	MTA1	0.0228118	0.831958	0.957342	0.128733	0.229246	0.988997	-0.168875	0.139402	0.338593	-0.19013	0.0743198	0.128462	-0.339285	0.0011435	0.0352474	-0.0186056	0.862605	0.999554	0.00994577	0.926298	0.982041	-0.231242	0.0292322	0.999977	0.170943	0.109224	0.984053	0.000126286	0.999068	0.999754	0.0687561	0.522021	0.999994	0.0573462	0.593484	0.998785	0.0407199	0.704779	0.998651	0.0631374	0.556664	0.919641	0.249791	0.0182372	0.219428	0.0962791	0.372211	0.667318	0.166133	0.121875	0.622036	0.163788	0.127304	0.834231	0.265959	0.0122617	0.290438	0.100353	0.352221	0.999918	0.0137604	0.898747	0.987753	0.026183	0.808666	0.999924	0.22517	0.0349231	0.408653	-0.144235	0.180013	0.788337	-0.0829619	0.44222	0.772145	-0.0614197	0.569718	0.720712	0.2821	0.00774923	0.153261	-0.192118	0.0712848	0.122372
ENSG00000135002	RFK	0.000773614	0.994259	0.999254	-0.143511	0.179694	0.988997	0.22378	0.0488935	0.195255	0.66906	7.69606600670159e-13	8.00621746677166e-11	-0.0613781	0.567733	0.790858	0.0194648	0.856327	0.999554	0.136837	0.201007	0.601056	0.0229306	0.831095	0.999977	-0.0916064	0.39322	0.984053	-0.0282932	0.793575	0.976244	-0.0397871	0.71124	0.999994	0.00879574	0.9348	0.998785	0.014211	0.894844	0.998651	0.0528087	0.623075	0.933964	0.0749948	0.484875	0.76679	0.0885172	0.412157	0.695661	0.0305268	0.777684	0.952493	-0.00739572	0.945478	0.993891	0.083724	0.438024	0.755119	0.0202365	0.851551	0.999918	-0.0628061	0.561022	0.960908	0.0508238	0.638172	0.999924	0.00228532	0.983141	0.995873	-0.0393253	0.71603	0.95114	0.0669362	0.535498	0.820538	0.143945	0.180897	0.353402	0.0606608	0.574505	0.80701	0.675881	3.67705865755852e-13	3.22225532904056e-11
ENSG00000196850	PPTC7	0.0553293	0.606559	0.891161	-0.0183726	0.864309	0.995122	0.212864	0.0613294	0.219772	0.682474	1.76747505520325e-13	2.72400637026362e-11	0.0372208	0.72912	0.87922	-0.0770824	0.472767	0.999554	0.0238212	0.824638	0.954819	-0.0545333	0.611754	0.999977	-0.155474	0.145706	0.984053	0.00097681	0.992793	0.999228	-0.0587922	0.584188	0.999994	-0.0165712	0.877505	0.998785	-0.073189	0.495481	0.998651	-0.0647639	0.546524	0.917236	-0.0148438	0.89019	0.962045	0.109779	0.308595	0.616728	0.0631282	0.559011	0.886357	-0.0565197	0.600947	0.944912	0.0543786	0.614827	0.858095	-0.0157449	0.884239	0.999918	-0.0499638	0.643874	0.964486	0.00668865	0.950683	0.999924	-0.00996054	0.926615	0.981525	-0.132575	0.218201	0.807411	0.0853557	0.429117	0.765484	0.204744	0.0556797	0.181526	0.0171511	0.873982	0.954586	0.674791	4.14335232790108e-13	3.53305690714385e-11
ENSG00000046604	DSG2	-0.170193	0.110812	0.659325	-0.148036	0.166216	0.988997	0.00204202	0.985844	0.993038	0.0202419	0.850656	0.893978	-0.0472747	0.659988	0.841765	0.073606	0.493021	0.999554	-0.12495	0.243335	0.646076	-0.13446	0.209016	0.999977	-0.116775	0.275794	0.984053	0.146482	0.173251	0.793119	-0.229759	0.0303137	0.999994	-0.226796	0.0325753	0.998785	-0.28676	0.0064396	0.998651	-0.256313	0.0153287	0.783719	-0.212121	0.0459749	0.303196	-0.191139	0.0744419	0.323794	-0.15546	0.148092	0.650483	-0.169075	0.115315	0.834231	-0.139956	0.193413	0.562766	-0.1146	0.2877	0.999918	0.0106204	0.921768	0.992628	-0.125618	0.243541	0.999924	-0.161342	0.133164	0.544831	-0.0192693	0.85857	0.980123	-0.0379235	0.725743	0.905482	-0.136637	0.204297	0.380606	-0.174616	0.103706	0.381864	-0.00394563	0.970727	0.979841
ENSG00000143575	HAX1	0.126643	0.236956	0.731427	0.0549118	0.609281	0.989132	0.0369417	0.748133	0.862315	-0.0529941	0.621854	0.708948	0.337457	0.0012208	0.0362122	-0.104383	0.330312	0.999554	-0.0326828	0.761089	0.933764	0.105815	0.323682	0.999977	0.0519643	0.628651	0.988727	-0.17246	0.108109	0.753539	0.138186	0.196558	0.999994	0.0678455	0.527561	0.998785	0.0625309	0.560468	0.998651	0.0485587	0.651346	0.93886	-0.00304022	0.977442	0.99202	0.188507	0.0785985	0.331506	0.0873488	0.418379	0.825248	0.0356478	0.741605	0.967575	-0.0371761	0.73094	0.907611	-0.0154879	0.886116	0.999918	-0.0962046	0.372583	0.952817	-0.00672794	0.950394	0.999924	0.0431561	0.689718	0.897842	-0.0594368	0.582264	0.923045	0.133316	0.215616	0.641332	0.274551	0.00963553	0.0784287	-0.00559619	0.958731	0.98716	-0.0141071	0.895608	0.926467
ENSG00000093010	COMT	0.274233	0.00930621	0.395057	0.0997171	0.3525	0.988997	0.0660112	0.565826	0.740396	-0.142629	0.182412	0.270029	-0.207401	0.0511498	0.240272	-0.0287565	0.789078	0.999554	-0.0541649	0.614165	0.880826	-0.0768918	0.473866	0.999977	0.0538013	0.616549	0.988727	-0.33341	0.00150202	0.573554	0.19541	0.0664803	0.999994	-0.00858818	0.936335	0.998785	-0.0371805	0.729402	0.998651	0.109912	0.305192	0.853257	0.124248	0.246013	0.580794	-0.0160291	0.882165	0.954954	0.0983542	0.361945	0.797737	0.0858412	0.426487	0.901455	0.0524032	0.627754	0.865067	0.0639558	0.553859	0.999918	-0.00313872	0.976846	0.996852	0.0156615	0.884848	0.999924	0.158648	0.139854	0.551282	-0.130793	0.224508	0.811803	0.00257892	0.980975	0.993202	0.0737041	0.494955	0.660596	0.138626	0.197723	0.506697	-0.126089	0.23903	0.331087
ENSG00000167258	CDK12	-0.0192125	0.85817	0.964808	-0.0146031	0.891959	0.995122	0.195975	0.0855092	0.260751	0.31283	0.00283752	0.00791706	-0.0177353	0.868974	0.944469	0.00224308	0.983356	0.999554	0.125747	0.240318	0.642847	-0.019548	0.85572	0.999977	-0.149124	0.163088	0.984053	0.0708271	0.511991	0.932873	-0.0757945	0.480218	0.999994	-0.0270586	0.801267	0.998785	-0.065437	0.542353	0.998651	-0.0943742	0.37902	0.875238	-0.17572	0.0995285	0.399815	-0.0594395	0.582247	0.809536	-0.0644559	0.550757	0.884006	-0.134109	0.212874	0.847898	-0.0829398	0.442342	0.756733	-0.0433617	0.688316	0.999918	-0.0247775	0.818756	0.982538	-0.0508075	0.63828	0.999924	-0.132476	0.218549	0.630927	0.00751935	0.944568	0.992509	0.0383444	0.722822	0.904169	-0.012241	0.909877	0.949774	-0.14203	0.18683	0.494519	0.271186	0.0101536	0.0231233
ENSG00000010327	STAB1	-0.0480221	0.654952	0.904882	0.0413265	0.700588	0.991064	-0.0898572	0.433998	0.638823	-0.501177	5.66100783139234e-07	4.77627449067109e-06	-0.190484	0.073772	0.292306	-0.0460083	0.668555	0.999554	0.0405066	0.706255	0.914548	-0.021641	0.840465	0.999977	0.228714	0.0310961	0.984053	-0.0123186	0.909308	0.993354	0.049147	0.647402	0.999994	-0.159578	0.135237	0.998785	-0.176472	0.0980654	0.998651	-0.179913	0.0915843	0.784433	-0.248816	0.0187104	0.220771	-0.258102	0.0151873	0.185656	-0.117504	0.275579	0.745648	-0.146342	0.173666	0.840813	-0.204287	0.0562408	0.397128	-0.0941769	0.382789	0.999918	0.0383011	0.723122	0.972766	-0.140769	0.190815	0.999924	-0.14108	0.189826	0.604191	0.000374767	0.997235	0.999348	0.0519876	0.630489	0.863364	-0.0577643	0.592943	0.737713	-0.214623	0.0446416	0.273583	-0.521138	1.64144283498757e-07	1.50138739529073e-06
ENSG00000197892	KIF13B	0.114006	0.287419	0.759193	0.0608234	0.571244	0.989132	0.189068	0.0973505	0.279453	0.147566	0.167581	0.251965	-0.0557883	0.603572	0.810716	-0.00173409	0.987132	0.999554	0.00102476	0.992396	0.998043	-0.0744446	0.488094	0.999977	-0.0263785	0.806163	0.992659	0.0889178	0.410036	0.902909	-0.162315	0.128579	0.999994	-0.142815	0.181837	0.998785	-0.157587	0.140243	0.998651	-0.104452	0.329988	0.861187	-0.237398	0.0250862	0.245527	-0.172436	0.108159	0.380604	-0.137163	0.202542	0.693451	-0.120484	0.263499	0.864548	-0.232184	0.029497	0.343044	-0.0549753	0.610945	0.999918	0.123732	0.250749	0.952817	-0.0774395	0.473289	0.999924	-0.286834	0.00673944	0.328784	0.00108022	0.992031	0.998418	-0.00679351	0.949911	0.984232	-0.0243902	0.821542	0.894547	-0.276043	0.00923382	0.162126	0.0958301	0.371676	0.472481
ENSG00000014123	UFL1	-0.195206	0.0667708	0.62207	-0.10498	0.327536	0.988997	-0.0818286	0.476329	0.672994	-0.311344	0.00297915	0.00825575	-0.0113425	0.915983	0.965041	-0.0230577	0.830173	0.999554	0.137287	0.199515	0.598746	-0.0225386	0.833942	0.999977	0.0908354	0.397231	0.984053	0.269145	0.011223	0.616215	-0.0920825	0.390755	0.999994	-0.0470328	0.661621	0.998785	-0.0594731	0.579834	0.998651	-0.0943736	0.379023	0.875238	-0.181203	0.0892449	0.385822	-0.166078	0.122001	0.400055	-0.187275	0.0806082	0.579566	-0.162425	0.130546	0.834231	-0.157914	0.141719	0.508731	-0.038081	0.72465	0.999918	-0.0677462	0.530561	0.959664	-0.111465	0.301178	0.999924	-0.127103	0.237971	0.642683	0.184682	0.0849693	0.729922	0.0107492	0.920822	0.974003	-0.169456	0.114485	0.270341	-0.177557	0.0979257	0.371459	-0.336529	0.00126181	0.00377908
ENSG00000127445	PIN1	0.00858123	0.936387	0.985482	0.00674406	0.949986	0.996067	-0.209508	0.0656309	0.227689	0.097171	0.364991	0.470492	-0.00167337	0.987583	0.994003	0.101337	0.344692	0.999554	0.172324	0.106348	0.465827	0.028442	0.791332	0.999977	-0.00816911	0.939436	0.997945	-0.177384	0.0982583	0.746244	0.132843	0.214595	0.999994	0.0966223	0.367717	0.998785	0.185835	0.0812282	0.998651	0.248607	0.0188132	0.783719	0.171529	0.107996	0.413878	0.222418	0.0372699	0.241805	0.128731	0.231963	0.716587	0.206289	0.0538197	0.834231	0.135298	0.208808	0.576125	-0.0333404	0.757797	0.999918	-0.0604016	0.576144	0.961647	0.135552	0.207947	0.999924	0.15522	0.148728	0.561246	-0.0323313	0.764912	0.965691	0.136725	0.204004	0.63476	0.280707	0.00807055	0.0731022	0.156193	0.146166	0.442735	0.12239	0.253204	0.346637
ENSG00000087903	RFX2	0.100191	0.350207	0.791604	0.0874035	0.415378	0.988997	0.250092	0.0272226	0.146431	0.622377	7.46638306736713e-11	2.77899044900967e-09	0.151952	0.155167	0.425013	-0.0140483	0.896041	0.999554	0.166868	0.118062	0.48806	0.0248694	0.817053	0.999977	-0.0693591	0.518369	0.984053	-0.0324029	0.764407	0.970942	0.0866555	0.419396	0.999994	0.132314	0.216444	0.998785	0.0905003	0.398982	0.998651	0.064006	0.551237	0.919016	0.0312767	0.771079	0.915178	0.301499	0.00430883	0.151435	0.171754	0.109583	0.605977	0.0789638	0.464597	0.910895	0.167053	0.119793	0.484235	0.0237533	0.826128	0.999918	-0.133301	0.215668	0.952817	0.130039	0.227213	0.999924	0.110085	0.307239	0.694309	-0.136446	0.204938	0.800254	0.104862	0.330895	0.708191	0.274595	0.00962365	0.0783985	0.117074	0.277352	0.589617	0.647442	7.0627947934554e-12	3.37037863469342e-10
ENSG00000205356	TECPR1	-0.101484	0.343991	0.789371	-0.133663	0.211754	0.988997	-0.360783	0.00117479	0.0355407	-0.274607	0.00920675	0.0217183	-0.213877	0.0441628	0.222428	0.12168	0.255989	0.999554	0.0770947	0.472697	0.817978	0.0109307	0.919022	0.999977	-0.00903612	0.933022	0.997945	-0.0807922	0.454288	0.915686	-0.0419988	0.695955	0.999994	-0.0688238	0.521611	0.998785	-0.0727073	0.49833	0.998651	0.055767	0.603711	0.929631	0.0610265	0.569958	0.818564	-0.194013	0.0701044	0.316055	-0.12442	0.248102	0.727312	0.0145097	0.893265	0.986036	0.0118244	0.912932	0.975148	4.81263518870575e-05	0.999645	0.999949	0.0724789	0.502173	0.956807	-0.000367005	0.997292	0.999924	0.0537666	0.61882	0.866686	0.128134	0.234152	0.81388	-0.105006	0.330229	0.708191	-0.209805	0.0497743	0.171191	0.0549937	0.610825	0.826752	-0.312027	0.00291328	0.00782724
ENSG00000105088	OLFM2	0.051847	0.629427	0.896691	-0.00174663	0.987039	0.999037	-0.26772	0.0178025	0.121046	0.0902088	0.400509	0.504968	-0.117179	0.274125	0.563804	0.112862	0.292318	0.999554	0.235799	0.0261117	0.242304	0.0576809	0.591326	0.999977	-0.0369628	0.730925	0.990182	0.113365	0.292963	0.857176	0.115035	0.283063	0.999994	0.218363	0.0398028	0.998785	0.221673	0.0368209	0.998651	0.236734	0.0255077	0.783719	0.252969	0.0167656	0.214808	0.173602	0.105758	0.377557	0.174138	0.10467	0.601098	0.218495	0.0408409	0.834231	0.198803	0.0633326	0.410851	0.109724	0.30884	0.999918	0.0192601	0.858637	0.986657	0.154492	0.150666	0.999924	0.219383	0.040009	0.424183	0.00114494	0.991553	0.998418	0.0559114	0.604876	0.854283	0.091344	0.397329	0.576005	0.260603	0.0141967	0.183784	0.108635	0.31088	0.409948
ENSG00000108557	RAI1	0.0772435	0.47184	0.842673	0.16756	0.116525	0.988997	-0.133455	0.244088	0.463499	-0.333929	0.00138348	0.00424552	-0.192618	0.0705382	0.285085	0.167419	0.116837	0.927582	0.151238	0.15714	0.544361	-0.0905771	0.39858	0.999977	0.0516738	0.630573	0.988727	0.146129	0.174301	0.795064	-0.108215	0.312767	0.999994	-0.0337842	0.753291	0.998785	-0.0083696	0.937952	0.998651	-0.0527852	0.62323	0.933964	-0.00935359	0.930675	0.977662	-0.153088	0.154456	0.446601	-0.0475437	0.660031	0.920237	-0.0162506	0.880548	0.98493	-0.0518763	0.631222	0.866093	-0.00580349	0.957203	0.999918	0.0448232	0.67838	0.968123	-0.104654	0.33186	0.999924	-0.037796	0.726629	0.911653	0.0145796	0.892754	0.985682	-0.0787318	0.465915	0.784226	-0.194364	0.0695901	0.204649	-0.0392092	0.716832	0.882614	-0.342431	0.00102082	0.00315261
ENSG00000186432	KPNA4	0.108697	0.310601	0.772772	0.0470542	0.661476	0.989338	0.243112	0.0319742	0.159	0.663601	1.37045930159729e-12	1.21853744568518e-10	0.0885001	0.409527	0.683189	-0.0656954	0.540757	0.999554	0.00234081	0.982631	0.995841	-0.0040189	0.970183	0.999977	-0.118264	0.269678	0.984053	0.0310333	0.774093	0.973168	-0.00463747	0.965597	0.999994	0.0540096	0.615182	0.998785	0.037743	0.72547	0.998651	-0.0207511	0.846944	0.972759	0.0361523	0.736608	0.899757	0.193671	0.0706099	0.317352	0.121862	0.258038	0.735042	-0.0260969	0.809283	0.976392	0.0813634	0.451093	0.76189	0.0478563	0.657934	0.999918	-0.0313513	0.771841	0.978474	0.0341359	0.752202	0.999924	0.00251136	0.981473	0.995829	-0.139211	0.195819	0.794504	0.0708454	0.511881	0.808979	0.239483	0.0246252	0.117836	0.0392469	0.716572	0.882502	0.689486	7.94919685631612e-14	9.90365208338402e-12
ENSG00000128294	TPST2	-0.0864769	0.420358	0.820054	0.00117355	0.991292	0.999543	0.106655	0.352684	0.572891	-0.0383	0.721583	0.792871	-0.144593	0.176401	0.45243	-0.0123569	0.908499	0.999554	-0.501378	5.59304012881512e-07	0.000727305	-0.041314	0.700674	0.999977	-0.0506896	0.637107	0.988727	-0.0775329	0.472754	0.922207	0.00892911	0.933813	0.999994	-0.0585874	0.5855	0.998785	-0.0905461	0.398742	0.998651	-0.0297947	0.781649	0.961117	0.0700981	0.513911	0.784651	-0.0578385	0.592468	0.815701	0.0555582	0.607163	0.902138	0.0352167	0.744622	0.968235	0.0122372	0.909905	0.974448	0.100184	0.353041	0.999918	0.0647308	0.549056	0.959664	-0.0918677	0.394616	0.999924	-0.0333398	0.757802	0.924611	-0.111845	0.299521	0.844024	-0.298664	0.00470642	0.570258	-0.255979	0.0160748	0.097196	0.0242038	0.822883	0.932715	-0.0600712	0.576022	0.668492
ENSG00000073614	KDM5A	0.109379	0.307558	0.770717	-0.0374836	0.727282	0.992086	0.191303	0.0933861	0.273156	0.699716	2.37587727269783e-14	6.1598134000936e-12	0.0756556	0.481025	0.734546	-0.0474726	0.658653	0.999554	0.0647509	0.546604	0.854123	0.0847662	0.429644	0.999977	-0.234502	0.0269697	0.984053	0.0548406	0.61182	0.948632	-0.0466368	0.664298	0.999994	0.0286893	0.789559	0.998785	0.0283527	0.791972	0.998651	0.000302688	0.997754	0.999697	-0.0892996	0.405293	0.712026	0.147533	0.170153	0.465877	0.0841293	0.435802	0.835772	-0.0484917	0.653682	0.953298	-0.0442612	0.682194	0.887493	0.00905035	0.933305	0.999918	-0.00657808	0.951498	0.996481	0.00272272	0.979914	0.999924	-0.122854	0.254153	0.656111	-0.096078	0.373215	0.871697	0.154271	0.151257	0.604453	0.248572	0.0195303	0.105651	-0.101697	0.345778	0.648138	0.694553	4.39648317751562e-14	6.58080784110719e-12
ENSG00000111786	SRSF9	0.199658	0.0606727	0.605396	0.0907766	0.397538	0.988997	0.37159	0.000809276	0.0307821	0.297939	0.00457226	0.0119226	0.172263	0.106474	0.35041	-0.171029	0.109043	0.924946	-0.0641754	0.550182	0.855068	0.00922883	0.931597	0.999977	-0.0101482	0.924802	0.997945	-0.0219949	0.838818	0.983271	-0.0173423	0.871852	0.999994	-0.0195447	0.855744	0.998785	-0.0159636	0.881963	0.998651	-0.114768	0.284189	0.842672	-0.10096	0.346503	0.66501	0.118306	0.272293	0.583705	0.0268066	0.804198	0.958054	-0.0865102	0.422878	0.900829	-0.0807476	0.454538	0.764873	-0.0589308	0.585485	0.999918	0.0232596	0.829686	0.983503	-0.0462387	0.668808	0.999924	-0.100804	0.350051	0.719763	-0.0720062	0.504973	0.908381	0.215996	0.0432618	0.570258	0.326229	0.00192301	0.046158	-0.106209	0.324688	0.63147	0.325586	0.00184912	0.00526807
ENSG00000109133	TMEM33	-0.0613721	0.567771	0.88013	-0.156738	0.14242	0.988997	0.00477448	0.966908	0.98466	0.542273	4.04657702901545e-08	5.0384848393594e-07	-0.0616829	0.565808	0.789604	0.00726123	0.946156	0.999554	0.0249323	0.816599	0.951456	-0.0409103	0.703462	0.999977	-0.0727364	0.498158	0.984053	0.239617	0.0245425	0.63862	0.0255381	0.812223	0.999994	0.162518	0.128097	0.998785	0.125459	0.241403	0.998651	0.152051	0.154894	0.800437	0.18451	0.0834605	0.374969	0.151516	0.158785	0.452187	0.107887	0.317059	0.771628	0.0882592	0.413526	0.899333	0.153217	0.154105	0.521867	0.176887	0.0992187	0.999918	0.109066	0.311768	0.952817	0.206883	0.0531172	0.999924	0.0998369	0.354718	0.722775	-0.00644854	0.952452	0.993675	-0.0304957	0.777905	0.926239	-0.0555802	0.60702	0.747645	0.168831	0.115848	0.400256	0.578272	2.94694935121242e-09	4.84314598746649e-08
ENSG00000090487	SPG21	0.353858	0.000669274	0.120042	0.188634	0.07667	0.988997	0.150015	0.189878	0.403167	0.0456953	0.670679	0.75103	-0.143203	0.180639	0.457669	-0.044015	0.682125	0.999554	0.0118112	0.912524	0.978381	-0.156062	0.144169	0.999977	0.0477936	0.65649	0.988727	-0.179011	0.0951625	0.744881	0.130337	0.223445	0.999994	0.0082727	0.938669	0.998785	0.00401317	0.970226	0.998651	0.0320868	0.765318	0.958759	0.111277	0.299191	0.627818	0.0251356	0.816182	0.927501	0.0765832	0.47821	0.855957	-0.0336039	0.755943	0.969462	-0.0367917	0.733618	0.908491	0.0101814	0.924993	0.999918	-0.0279383	0.796108	0.979718	-0.0164626	0.879002	0.999924	0.0817894	0.448719	0.781116	-0.10017	0.353106	0.864831	0.199751	0.0620567	0.570258	0.254048	0.0169203	0.0994601	0.0690642	0.522575	0.775107	0.0616945	0.565735	0.659458
ENSG00000010818	HIVEP2	0.0742656	0.489143	0.851784	0.0631076	0.556851	0.989132	0.248727	0.0281013	0.149035	0.425139	3.28324594449647e-05	0.000163894	0.0928663	0.386717	0.664774	0.0295556	0.783358	0.999554	0.0585299	0.58587	0.870561	-0.0550474	0.608397	0.999977	-0.0967495	0.367084	0.984053	0.0906161	0.401116	0.898808	-0.119727	0.263754	0.999994	-0.0500193	0.641572	0.998785	-0.048211	0.653682	0.998651	-0.0227718	0.832248	0.970186	-0.0373677	0.728093	0.896202	0.00190873	0.985918	0.994992	-0.0393813	0.715642	0.936298	-0.0510916	0.6364	0.950618	-0.014968	0.889914	0.969417	0.00420867	0.968957	0.999918	0.016069	0.881873	0.986872	0.0374464	0.729059	0.999924	-0.067719	0.530726	0.827841	-0.0252238	0.815548	0.974694	-0.0459767	0.670575	0.881612	0.0431434	0.689805	0.806705	-0.0466685	0.665912	0.85609	0.418314	4.5173658647979e-05	0.000204901
ENSG00000113649	TCERG1	0.0809703	0.450661	0.832175	0.0324418	0.762798	0.992086	0.220342	0.0525641	0.202715	0.716131	3.10862446895044e-15	2.02118877190571e-12	-0.0608547	0.571046	0.792871	-0.012498	0.907459	0.999554	0.0950444	0.375629	0.760638	-0.0957316	0.37217	0.999977	-0.129655	0.2259	0.984053	0.0347406	0.747958	0.969188	-0.0371357	0.729716	0.999994	0.121273	0.257592	0.998785	0.0798925	0.456731	0.998651	0.0884869	0.409598	0.884444	0.143167	0.180752	0.508481	0.191149	0.0744264	0.323794	0.136606	0.204402	0.695952	0.0817623	0.44887	0.905913	0.164362	0.125958	0.490714	0.0292477	0.786774	0.999918	-0.0396556	0.713747	0.971501	0.106237	0.32456	0.999924	0.10242	0.342342	0.714495	-0.0856155	0.427709	0.886752	0.101853	0.345036	0.715573	0.188051	0.0793375	0.219624	0.156679	0.144901	0.441148	0.709955	6.66133814775094e-15	1.6901927012452e-12
ENSG00000070367	EXOC5	-0.0908723	0.397038	0.807268	-0.207277	0.0512922	0.988997	-0.13857	0.226315	0.444553	-0.125575	0.240967	0.33765	0.0298324	0.78138	0.906411	0.049342	0.646097	0.999554	0.285589	0.00666965	0.109872	-0.0100941	0.925201	0.999977	-0.0126447	0.906378	0.997029	0.255811	0.0161469	0.619699	-0.119397	0.265083	0.999994	-0.0816715	0.446736	0.998785	-0.0886032	0.40898	0.998651	-0.137371	0.199238	0.817098	-0.213816	0.0442248	0.300293	-0.202312	0.0587155	0.292887	-0.202607	0.0583398	0.549803	-0.180944	0.0915859	0.834231	-0.186922	0.0811905	0.434813	0.0125145	0.907873	0.999918	0.0830888	0.44152	0.953977	-0.0744901	0.490353	0.999924	-0.181814	0.0900111	0.497187	0.168716	0.1161	0.74956	0.0381014	0.724508	0.905129	-0.134988	0.209862	0.386843	-0.215769	0.0434871	0.270249	-0.14925	0.162731	0.242222
ENSG00000136485	DCAF7	-0.111128	0.299839	0.766733	0.0114599	0.915116	0.995455	-0.174754	0.12595	0.320944	-0.448165	1.06203980743125e-05	6.1277870863601e-05	0.119067	0.266414	0.555857	-0.0151057	0.888264	0.999554	0.13008	0.224369	0.625181	0.0391103	0.715941	0.999977	0.0870747	0.417141	0.984053	0.198028	0.064391	0.728312	-0.0630702	0.557085	0.999994	-0.119317	0.265405	0.998785	-0.0441376	0.681288	0.998651	-0.0863702	0.420934	0.886821	-0.208614	0.0497757	0.311938	-0.210803	0.0486731	0.269172	-0.241875	0.0231854	0.50887	-0.127424	0.236777	0.856166	-0.222611	0.0371013	0.361052	-0.101612	0.346184	0.999918	0.0574111	0.59521	0.963255	-0.0505642	0.639891	0.999924	-0.184294	0.0856391	0.491533	0.235238	0.0273674	0.675037	0.00804928	0.940668	0.981106	-0.122714	0.254697	0.435362	-0.235613	0.0271151	0.229426	-0.456896	6.77293380313415e-06	3.85442179179456e-05
ENSG00000088367	EPB41L1	-0.206531	0.052155	0.591501	-0.175043	0.100859	0.988997	-0.503305	2.6445148342269e-06	0.0132575	-0.295148	0.0049866	0.0128405	-0.158807	0.137159	0.399625	0.119857	0.263233	0.999554	0.156966	0.141831	0.523667	-0.00256816	0.980944	0.999977	0.0489374	0.648806	0.988727	0.111479	0.301117	0.861018	0.0660883	0.538334	0.999994	0.0930769	0.385636	0.998785	0.151777	0.155649	0.998651	0.188582	0.0767528	0.784433	0.134412	0.20918	0.541049	0.00997461	0.926512	0.973137	0.0091495	0.932576	0.986084	0.197248	0.0654697	0.834231	0.123891	0.250135	0.61495	0.145735	0.175476	0.999918	0.158256	0.140848	0.952817	0.136195	0.205778	0.999924	0.0504607	0.640577	0.876024	0.108227	0.315526	0.851138	-0.150928	0.160427	0.608174	-0.233563	0.028519	0.126108	0.107831	0.317309	0.624474	-0.295719	0.00489927	0.0123139
ENSG00000131467	PSME3	0.0266581	0.80415	0.948538	0.120196	0.261875	0.988997	0.156093	0.172347	0.381289	0.498043	6.82711812860504e-07	5.61886945347138e-06	-0.0474629	0.658719	0.841605	0.0524123	0.62569	0.999554	0.00334821	0.975158	0.99437	-0.0517655	0.629966	0.999977	0.000839341	0.993771	0.999101	0.0352451	0.744422	0.969188	-0.128576	0.229817	0.999994	-0.123428	0.249168	0.998785	-0.151354	0.156818	0.998651	-0.165968	0.120088	0.791025	0.00153313	0.988623	0.995995	0.0637331	0.555243	0.792211	-0.0136255	0.899735	0.976491	-0.0754965	0.484495	0.915529	0.00132697	0.99021	0.997449	-0.168573	0.116415	0.999918	-0.186663	0.0816208	0.952817	-0.0699058	0.517509	0.999924	0.0253895	0.814359	0.944472	-0.116686	0.278958	0.838334	0.0854525	0.428592	0.765104	0.250024	0.0188065	0.103879	0.018781	0.862119	0.949663	0.508127	3.71167541368678e-07	3.04275487222881e-06
ENSG00000165516	KLHDC2	0.0210537	0.84474	0.96153	0.0920621	0.39086	0.988997	0.213358	0.0607149	0.218704	0.101841	0.342288	0.446582	0.169022	0.113325	0.363023	-0.164893	0.12254	0.930392	-0.0141424	0.895349	0.973416	-0.0390497	0.716363	0.999977	0.0826174	0.441472	0.984053	-0.00710309	0.947632	0.995899	0.140869	0.187923	0.999994	0.0680666	0.526213	0.998785	0.0545392	0.611716	0.998651	-0.0174387	0.871146	0.975584	-0.0963936	0.368858	0.682477	0.210807	0.0486683	0.269172	0.0411349	0.703557	0.933775	-0.0172555	0.873221	0.983606	-0.00283942	0.979054	0.995076	-0.0673449	0.533004	0.999918	-0.164642	0.125305	0.952817	0.00265034	0.980448	0.999924	-0.0114252	0.915861	0.978034	-0.023706	0.826469	0.976125	0.217095	0.0421826	0.570258	0.263621	0.0130759	0.0893632	-0.0478616	0.657899	0.852229	0.0941458	0.38018	0.481437
ENSG00000165661	QSOX2	-0.0568995	0.596369	0.889165	-0.0987266	0.357327	0.988997	-0.0558827	0.627	0.785007	-0.529847	9.32516610596679e-08	1.02438968321407e-06	-0.0720124	0.502455	0.749397	0.0479166	0.655662	0.999554	0.156479	0.143087	0.525379	0.112888	0.292203	0.999977	0.147467	0.167867	0.984053	-0.0541899	0.616057	0.94931	-0.0833093	0.437644	0.999994	-0.214185	0.0438511	0.998785	-0.189585	0.0751687	0.998651	-0.175537	0.0998867	0.786587	-0.334007	0.0013797	0.111012	-0.346007	0.000959828	0.133835	-0.311962	0.00308798	0.438346	-0.230687	0.030591	0.834231	-0.347495	0.000909261	0.212073	-0.0865844	0.422479	0.999918	0.0352194	0.744602	0.974343	-0.219018	0.0403492	0.999924	-0.34498	0.000996218	0.271146	0.205991	0.0541747	0.700945	-0.0533673	0.621431	0.86025	-0.242853	0.0226177	0.113451	-0.371752	0.000362207	0.0741097	-0.583752	1.92282101352248e-09	3.35060418822016e-08
ENSG00000142634	EFHD2	0.179884	0.0916379	0.646255	0.146908	0.169502	0.988997	0.242477	0.0324394	0.160192	0.41655	4.90036893403545e-05	0.000232037	0.00485913	0.963953	0.984538	-0.0103423	0.923368	0.999554	-0.298001	0.00456336	0.0869443	-0.073624	0.492915	0.999977	-0.127658	0.233191	0.984053	-0.146128	0.174304	0.795064	-0.0479431	0.655484	0.999994	0.0444591	0.679093	0.998785	-0.0502975	0.639717	0.998651	-0.0360043	0.737647	0.955432	0.164699	0.122987	0.434459	0.111445	0.301264	0.610628	0.146166	0.17419	0.670412	0.0287959	0.789991	0.973835	0.181571	0.0904476	0.445683	-0.043524	0.68721	0.999918	-0.119436	0.267707	0.952817	-0.0356143	0.741839	0.999924	0.166362	0.121353	0.532342	-0.198099	0.0642922	0.709064	-0.0257384	0.811854	0.938726	0.0945914	0.380689	0.560991	0.199769	0.0620326	0.310265	0.429135	2.71489390528679e-05	0.000130573
ENSG00000177239	MAN1B1	0.0567646	0.597241	0.889165	0.0698427	0.51545	0.989132	-0.0755647	0.510836	0.700973	-0.0884669	0.409704	0.513945	-0.120655	0.260043	0.55001	0.0891278	0.406201	0.999554	0.0801263	0.45541	0.807382	-0.0666421	0.534927	0.999977	0.12055	0.260461	0.984053	-0.206915	0.0530806	0.709407	0.188779	0.0764391	0.999994	0.104722	0.328736	0.998785	0.0887014	0.408459	0.998651	0.130415	0.223166	0.825323	0.133011	0.214011	0.545792	0.0856503	0.42752	0.70713	0.000455586	0.996639	0.999387	0.121038	0.261292	0.86375	0.0681776	0.527941	0.808324	-0.0207647	0.847722	0.999918	-0.0740091	0.493167	0.956807	0.00875425	0.935482	0.999924	0.165097	0.124252	0.535457	0.0693604	0.520789	0.9111	0.0545948	0.613419	0.856125	0.0353266	0.743852	0.843778	0.137839	0.200307	0.509697	-0.103349	0.335151	0.435169
ENSG00000133958	UNC79	-0.0697323	0.516116	0.861229	-0.107865	0.314345	0.988997	-0.133331	0.244528	0.463948	-0.356893	0.000596681	0.00204894	-0.128428	0.23036	0.517813	0.0654618	0.5422	0.999554	0.160804	0.132222	0.510203	-0.0271193	0.80083	0.999977	0.0307192	0.77505	0.991579	0.133598	0.214639	0.821067	-0.0305132	0.77652	0.999994	-0.042398	0.693209	0.998785	-0.0480301	0.654898	0.998651	-0.0239222	0.823907	0.968934	-0.180364	0.0907613	0.388475	-0.199259	0.0627158	0.302402	-0.151844	0.157872	0.656351	-0.0369424	0.732568	0.967575	-0.115318	0.284672	0.646701	0.0269517	0.80316	0.999918	0.0938897	0.384249	0.952817	-0.00146521	0.98919	0.999924	-0.110199	0.306735	0.69399	0.148807	0.166454	0.781432	-0.0855997	0.427794	0.764861	-0.266099	0.0122143	0.0866159	-0.145317	0.176732	0.482125	-0.396389	0.000120335	0.000483898
ENSG00000115109	EPB41L5	-0.107327	0.316776	0.775204	-0.145801	0.172777	0.988997	-0.107988	0.346662	0.56809	-0.414777	5.31550618108056e-05	0.000248974	-0.117989	0.270798	0.560652	-0.00752022	0.944238	0.999554	-0.0387594	0.718382	0.919062	-0.111841	0.296733	0.999977	0.103707	0.333471	0.984053	0.0384866	0.721836	0.966256	-0.0983851	0.359001	0.999994	-0.0918165	0.392131	0.998785	-0.0751826	0.48378	0.998651	-0.0446407	0.677854	0.943949	-0.0962263	0.369693	0.683418	-0.193512	0.0708455	0.317535	-0.143514	0.182222	0.67702	-0.0302936	0.779339	0.97198	-0.124079	0.249413	0.614402	0.0364569	0.735952	0.999918	0.138962	0.19663	0.952817	-0.0770206	0.475693	0.999924	-0.14578	0.175343	0.590227	0.14094	0.190272	0.792043	-0.159077	0.138771	0.596967	-0.22717	0.0332965	0.137299	-0.13529	0.208834	0.519615	-0.442752	1.39499726148351e-05	7.23978873096182e-05
ENSG00000118900	UBN1	0.0790307	0.461617	0.83841	-0.0357449	0.739469	0.992086	-0.11249	0.326807	0.54803	0.0282368	0.792804	0.849211	-0.128363	0.230595	0.518064	0.119446	0.264885	0.999554	0.143115	0.18091	0.577439	-0.0559465	0.602544	0.999977	-0.109959	0.304984	0.984053	-0.0157316	0.884336	0.990126	-0.165838	0.120382	0.999994	-0.13028	0.223651	0.998785	-0.113939	0.287704	0.998651	-0.0364405	0.734586	0.955238	-0.0578288	0.590374	0.830829	-0.235823	0.026975	0.218262	-0.125602	0.243603	0.722533	-0.0954862	0.37618	0.893208	-0.124039	0.249566	0.614402	-0.0915754	0.396129	0.999918	-0.0154453	0.886427	0.986872	-0.19308	0.0714893	0.999924	-0.153897	0.152262	0.564648	0.0232956	0.829427	0.976306	-0.0548545	0.61173	0.855428	-0.137423	0.201681	0.377354	-0.124227	0.248843	0.562407	-0.0303452	0.777718	0.837147
ENSG00000067704	IARS2	-0.123192	0.250081	0.738638	-0.122717	0.251926	0.988997	-0.228628	0.0440793	0.186367	-0.215912	0.0421384	0.0796522	-0.056665	0.597886	0.808017	0.152698	0.153126	0.958967	0.0861434	0.422159	0.788885	-0.045421	0.672542	0.999977	0.0164793	0.878179	0.996411	0.0803851	0.456572	0.915892	-0.013165	0.902544	0.999994	0.0188714	0.860662	0.998785	-0.035086	0.744105	0.998651	-0.0606391	0.572414	0.923739	-0.0824876	0.442192	0.738104	-0.00177023	0.98694	0.995439	-0.0305945	0.777204	0.952327	0.0485934	0.653003	0.953298	-0.0310684	0.773845	0.925953	-0.0144005	0.894063	0.999918	-0.0307018	0.776443	0.978952	-0.0658577	0.542108	0.999924	-0.045894	0.671134	0.88985	0.0473013	0.661657	0.938575	-0.0408115	0.705781	0.896984	-0.10306	0.339318	0.522565	-0.0547052	0.612701	0.827816	-0.223778	0.0350236	0.0670934
ENSG00000074054	CLASP1	-0.156219	0.143761	0.681765	0.0347342	0.746584	0.992086	-0.0780773	0.496843	0.689476	-0.0438972	0.68293	0.761756	0.0491458	0.64741	0.836597	-0.034472	0.748433	0.999554	0.233497	0.0276508	0.249698	0.0417574	0.697617	0.999977	0.0399133	0.710365	0.989404	0.226478	0.0338523	0.673855	-0.037299	0.728573	0.999994	0.0337919	0.753236	0.998785	0.0325982	0.761689	0.998651	-0.0599051	0.57708	0.924373	-0.233605	0.0275768	0.25478	-0.0750917	0.486846	0.745508	-0.145942	0.174857	0.671511	-0.0734269	0.496583	0.917492	-0.105242	0.329138	0.68265	-0.0696278	0.51918	0.999918	-0.113583	0.292026	0.952817	-0.0459745	0.67059	0.999924	-0.105966	0.3258	0.705696	0.187775	0.0797884	0.725423	0.0283182	0.793397	0.931226	-0.130646	0.225033	0.403903	-0.168089	0.117482	0.403022	-0.0849203	0.428803	0.529573
ENSG00000197535	MYO5A	-0.104266	0.330854	0.781893	-0.145299	0.174274	0.988997	0.00502854	0.965148	0.98373	0.18152	0.0886766	0.148983	-0.15345	0.151089	0.419161	0.0378407	0.724787	0.999554	0.200005	0.0602166	0.358714	-0.0798716	0.456849	0.999977	-0.0905077	0.398943	0.984053	0.193232	0.0712621	0.735325	-0.147831	0.166811	0.999994	-0.157887	0.139479	0.998785	-0.184245	0.083912	0.998651	-0.156306	0.143535	0.797371	-0.252936	0.0167804	0.214808	-0.200661	0.0608527	0.297736	-0.193624	0.0706801	0.562973	-0.200542	0.0610085	0.834231	-0.217833	0.0414714	0.36852	-0.0142636	0.895065	0.999918	0.0566646	0.600013	0.963255	-0.0860959	0.425111	0.999924	-0.225336	0.0347854	0.408434	0.0749617	0.487603	0.904818	-0.0699087	0.517491	0.811634	-0.185662	0.0832991	0.225637	-0.250804	0.0184277	0.200989	0.131651	0.218772	0.307787
ENSG00000118515	SGK1	-0.0780438	0.467247	0.840892	0.0206083	0.847985	0.994968	0.0345552	0.763913	0.871684	0.0401301	0.708862	0.782335	0.0422373	0.694313	0.86013	-0.0744954	0.487796	0.999554	-0.380883	0.000231172	0.0124695	0.0525002	0.62511	0.999977	-0.0380635	0.723232	0.989404	-0.183163	0.0876106	0.74322	0.0143815	0.893589	0.999994	-0.0265045	0.805255	0.998785	-0.106351	0.321225	0.998651	-0.0555183	0.605329	0.930168	0.0799511	0.4564	0.74807	-0.0161575	0.881228	0.954759	0.0677218	0.530709	0.876414	0.0100498	0.92596	0.991636	0.000831999	0.993862	0.99873	0.0825489	0.444503	0.999918	0.143341	0.182753	0.952817	0.0657665	0.542669	0.999924	0.0833248	0.440219	0.777029	-0.131141	0.223267	0.811289	-0.1926	0.0722112	0.570258	-0.165972	0.122241	0.280444	0.074858	0.488207	0.752732	0.0442783	0.680327	0.757006
ENSG00000106397	PLOD3	-0.0819269	0.445311	0.829627	-0.0346372	0.747268	0.992086	-0.137777	0.229009	0.447613	0.128044	0.231768	0.327392	-0.0171418	0.873321	0.946634	0.0550005	0.608703	0.999554	-0.00642802	0.952327	0.987552	0.0987252	0.357334	0.999977	0.0134955	0.90011	0.997029	-0.148881	0.166241	0.788565	0.0291105	0.786542	0.999994	-0.131327	0.219918	0.998785	-0.183303	0.0855356	0.998651	-0.123156	0.250224	0.834474	-0.186429	0.0802427	0.369335	-0.0274309	0.799732	0.919759	-0.0200152	0.853156	0.967941	-0.0886739	0.411327	0.899333	-0.0826355	0.444024	0.757527	-0.158977	0.139022	0.999918	-0.0893535	0.407737	0.952834	-0.0425835	0.693629	0.999924	-0.0612493	0.570791	0.846524	-0.122273	0.256424	0.828665	-0.06723	0.533705	0.820034	0.118976	0.269565	0.451685	-0.10087	0.349735	0.650508	0.112453	0.294078	0.391716
ENSG00000101337	TM9SF4	-0.0154925	0.885423	0.970981	-0.0695418	0.517266	0.989132	-0.255955	0.0237063	0.13682	-0.334753	0.00134382	0.00414153	-0.103647	0.333748	0.619539	0.185442	0.0818849	0.871639	0.0107389	0.920439	0.980476	0.131913	0.217852	0.999977	-0.0197004	0.854607	0.995847	-0.0254428	0.813976	0.979615	-0.0387599	0.718379	0.999994	-0.0790376	0.461577	0.998785	-0.134744	0.208048	0.998651	-0.0532248	0.620335	0.933285	-0.124272	0.245923	0.580713	-0.215145	0.0441119	0.258589	-0.155812	0.147165	0.649585	-0.0156815	0.884702	0.985824	-0.121692	0.258708	0.622767	-0.0837268	0.438009	0.999918	-0.00888378	0.93453	0.994544	-0.0437923	0.685383	0.999924	-0.0825757	0.444354	0.778219	0.100258	0.35268	0.864831	-0.155804	0.147186	0.603457	-0.200014	0.0617071	0.191709	-0.100089	0.3535	0.653306	-0.362564	0.000480018	0.001625
ENSG00000136754	ABI1	0.0654233	0.542438	0.869355	0.0324489	0.762748	0.992086	0.231456	0.0414558	0.180477	0.636693	1.99347205409595e-11	9.82847856813276e-10	0.0162848	0.879606	0.948783	-0.0567402	0.597399	0.999554	-0.0495136	0.644949	0.892149	-0.145067	0.174971	0.999977	-0.122814	0.25155	0.984053	-0.0607207	0.574126	0.942871	-0.0715261	0.505353	0.999994	-0.0229698	0.830811	0.998785	-0.0430603	0.688661	0.998651	-0.0217475	0.839691	0.97196	0.0935528	0.383201	0.694118	0.116601	0.279309	0.589877	0.105913	0.326047	0.776614	-0.01949	0.856968	0.981915	0.0908735	0.399774	0.733016	-0.00151675	0.98881	0.999918	-0.0153376	0.887214	0.986872	0.0302216	0.77985	0.999924	0.0166738	0.877461	0.966242	-0.170195	0.112892	0.748829	0.0881033	0.414355	0.756624	0.225711	0.0344766	0.139475	0.0770066	0.475773	0.744729	0.648618	6.28919138989659e-12	3.07889214254561e-10
ENSG00000164615	CAMLG	0.212474	0.0456054	0.577194	0.0239199	0.823924	0.994477	0.182825	0.109127	0.296751	0.528105	1.0455198484749e-07	1.13238344442315e-06	0.176886	0.0972661	0.334831	-0.136467	0.202239	0.985712	0.145239	0.174455	0.568297	0.0632858	0.555735	0.999977	-0.102398	0.339637	0.984053	-0.177733	0.0975873	0.746244	0.0862961	0.421334	0.999994	0.0363176	0.735448	0.998785	0.0372939	0.728608	0.998651	0.0824841	0.442212	0.893965	0.0772579	0.471757	0.758238	0.216339	0.0429228	0.256618	0.118996	0.269487	0.742723	0.0326567	0.762616	0.970157	0.10242	0.342343	0.692204	-0.0168174	0.876414	0.999918	-0.101019	0.349023	0.952817	0.122095	0.257123	0.999924	0.133911	0.213556	0.627225	-0.118567	0.271226	0.833079	0.196501	0.0665172	0.570258	0.388394	0.000184546	0.0349123	0.114867	0.286572	0.597751	0.558107	1.32823820830907e-08	1.71541428690742e-07
ENSG00000179915	NRXN1	-0.102102	0.341043	0.787184	-0.184489	0.0834954	0.988997	-0.0921885	0.422117	0.62944	-0.0584132	0.586618	0.67814	-0.237275	0.0251637	0.1644	0.140773	0.188228	0.979544	0.217559	0.0405565	0.298728	-0.00384968	0.971438	0.999977	-0.0332613	0.75699	0.991579	0.140209	0.192604	0.807807	-0.0285961	0.790227	0.999994	-0.0922676	0.389799	0.998785	-0.0761712	0.478032	0.998651	-0.0309603	0.773332	0.960026	-0.170584	0.109982	0.416659	-0.134681	0.210912	0.514875	-0.0779589	0.470317	0.8516	-0.0441767	0.682768	0.957504	-0.128335	0.233414	0.600491	0.0947106	0.380087	0.999918	0.115509	0.28387	0.952817	-0.00859076	0.936684	0.999924	-0.174686	0.103565	0.513194	0.016001	0.882369	0.984189	-0.076856	0.476639	0.790448	-0.181626	0.0903497	0.236247	-0.170187	0.112908	0.395416	-0.102098	0.341065	0.441361
ENSG00000124766	SOX4	0.0602086	0.575148	0.882826	-0.0548938	0.609399	0.989132	0.00424705	0.970562	0.986445	0.528029	1.05068278299925e-07	1.13620093467164e-06	-0.179646	0.0920741	0.326075	0.00121088	0.991014	0.999725	-0.187033	0.079252	0.407247	-0.020583	0.84817	0.999977	-0.260661	0.0136204	0.984053	-0.0365351	0.735407	0.968764	-0.01282	0.905086	0.999994	0.0267464	0.803514	0.998785	-0.00578135	0.957118	0.998651	0.030098	0.779482	0.960947	0.170321	0.11054	0.417815	0.092224	0.392777	0.682523	0.179843	0.0936095	0.594388	0.0582825	0.589625	0.943992	0.126593	0.239873	0.604775	0.122569	0.255264	0.999918	0.104246	0.333761	0.952817	0.0111939	0.917558	0.999924	0.0580591	0.591054	0.854288	-0.188269	0.0789834	0.724442	-0.0783884	0.467868	0.785895	0.00394653	0.97089	0.985237	0.140548	0.191519	0.498703	0.536618	5.94148965582519e-08	6.25283934138083e-07
ENSG00000145476	CYP4V2	-0.0799692	0.456298	0.83629	-0.0494787	0.645182	0.989132	-0.21405	0.0598646	0.217145	-0.416832	4.83723774651335e-05	0.000229727	-0.214309	0.0437263	0.221086	0.0382786	0.721732	0.999554	-0.0864642	0.420427	0.788267	-0.0631915	0.556325	0.999977	0.120067	0.262391	0.984053	0.158754	0.139585	0.771553	0.0136552	0.898934	0.999994	0.0646934	0.546961	0.998785	0.0313963	0.770228	0.998651	0.0222614	0.835955	0.970868	0.0792125	0.460584	0.750372	-0.0647855	0.548718	0.786973	0.0643995	0.551107	0.884006	0.108893	0.312538	0.879632	0.0450708	0.676702	0.885128	0.155958	0.146783	0.999918	0.159136	0.138622	0.952817	0.014597	0.892627	0.999924	0.0722054	0.503792	0.812173	-0.00451377	0.966708	0.996187	-0.183143	0.0876468	0.579471	-0.27189	0.0103906	0.0807964	0.0781326	0.469326	0.739933	-0.428128	2.84875951486185e-05	0.000136131
ENSG00000126214	KLC1	0.11558	0.280772	0.754473	0.0676541	0.528729	0.989132	0.335659	0.00266213	0.0484235	0.481117	1.81927092635092e-06	1.32117804166343e-05	0.0311317	0.772112	0.901895	-0.0818125	0.445949	0.999554	0.0771873	0.472164	0.817835	-0.00268513	0.980076	0.999977	-0.0695989	0.516921	0.984053	-0.0339121	0.753775	0.969188	0.0565567	0.598587	0.999994	0.0642319	0.549831	0.998785	0.035682	0.739912	0.998651	-0.00757829	0.943809	0.991497	-0.0227902	0.832114	0.939136	0.137052	0.202911	0.504766	0.0574493	0.594964	0.896767	-0.0289642	0.788792	0.973835	0.0730325	0.498905	0.791682	-0.0187283	0.862502	0.999918	-0.0656159	0.543595	0.959664	0.0737796	0.494512	0.999924	-0.00787166	0.941975	0.985776	-0.0644478	0.550808	0.915854	0.139702	0.194233	0.627818	0.213686	0.0456032	0.163181	0.0221582	0.837638	0.939408	0.461086	5.43399357377794e-06	3.17583343528157e-05
ENSG00000165156	ZHX1	-0.0120602	0.910688	0.978656	-0.205236	0.0536794	0.988997	0.144325	0.207426	0.423524	0.131422	0.219582	0.313511	0.0758501	0.479895	0.73418	0.0133121	0.901461	0.999554	0.118733	0.267767	0.671411	0.0707814	0.509807	0.999977	-0.0714325	0.505912	0.984053	0.105586	0.327549	0.871292	-0.14393	0.178414	0.999994	-0.172771	0.105431	0.998785	-0.14197	0.184461	0.998651	-0.214227	0.0438088	0.783719	-0.309129	0.003202	0.135987	-0.200577	0.060963	0.297955	-0.213702	0.0455867	0.531657	-0.289442	0.00623445	0.834231	-0.310562	0.00323101	0.231852	-0.0723997	0.502642	0.999918	0.0253284	0.814797	0.982538	-0.158578	0.140031	0.999924	-0.287871	0.00653435	0.328784	0.115014	0.285952	0.840557	0.111941	0.299106	0.690087	0.0158753	0.883287	0.933114	-0.343141	0.00106451	0.0853903	0.0988777	0.356589	0.457184
ENSG00000225630	MTND2P28	0.0448448	0.676463	0.913115	0.0403334	0.707454	0.991084	0.313603	0.00517627	0.0667685	0.0619108	0.564371	0.658238	0.260679	0.0136139	0.119772	-0.332508	0.00145437	0.821712	0.0121056	0.910352	0.977924	0.060761	0.57164	0.999977	0.0127667	0.905479	0.997029	-0.0644065	0.551064	0.939802	0.0940223	0.380808	0.999994	0.0548271	0.609834	0.998785	0.0529307	0.622271	0.998651	-0.0701838	0.513396	0.909151	-0.179542	0.0922668	0.391138	0.126845	0.238931	0.548512	0.0581172	0.590682	0.89608	-0.0606794	0.574387	0.939657	-0.148035	0.168689	0.537709	0.0490707	0.649817	0.999918	0.0708061	0.512116	0.957734	0.00860596	0.936573	0.999924	-0.136416	0.205038	0.620022	-0.0461249	0.669576	0.940607	0.196929	0.0659155	0.570258	0.191969	0.0731674	0.210702	-0.174435	0.10407	0.382427	0.0698075	0.515662	0.613324
ENSG00000075568	TMEM131	-0.15404	0.149504	0.687018	-0.143628	0.179335	0.988997	-0.216518	0.056908	0.211132	-0.517735	2.03857888125825e-07	1.99786491773241e-06	-0.0886832	0.408555	0.682544	0.0511359	0.634141	0.999554	0.00276913	0.979453	0.995446	-0.0177971	0.868522	0.999977	0.0693391	0.51849	0.984053	0.104221	0.333876	0.874062	-0.083313	0.437623	0.999994	-0.11269	0.293058	0.998785	-0.165326	0.121547	0.998651	-0.135043	0.207031	0.819227	-0.190904	0.0731252	0.357902	-0.336074	0.00136842	0.133835	-0.246747	0.0204735	0.500926	-0.15576	0.147303	0.834231	-0.221348	0.0382166	0.363538	-0.0479986	0.656981	0.999918	0.0742946	0.491496	0.956313	-0.107938	0.316829	0.999924	-0.185852	0.0829787	0.488942	0.18291	0.0880564	0.730691	-0.104167	0.334127	0.70881	-0.342224	0.00110014	0.0387262	-0.201975	0.0591469	0.306148	-0.573213	4.34090585699209e-09	6.64583423550975e-08
ENSG00000122692	SMU1	0.210374	0.0478374	0.580811	0.00790126	0.941418	0.996021	0.161238	0.158459	0.364513	0.486426	1.34532751783212e-06	1.01306132233134e-05	0.0902058	0.400524	0.675309	-0.00558608	0.958565	0.999554	0.153692	0.150437	0.534951	0.100016	0.35105	0.999977	-0.120536	0.260519	0.984053	-0.134803	0.210495	0.817935	-0.0575192	0.592368	0.999994	-0.0417901	0.697392	0.998785	0.0124685	0.907677	0.998651	0.0210122	0.845042	0.972642	0.0320319	0.765708	0.913022	0.0664333	0.538575	0.780606	-0.0104626	0.922927	0.98363	-0.0330945	0.759529	0.970157	0.0142857	0.894904	0.97034	-0.0432756	0.688903	0.999918	-0.13559	0.207818	0.952817	-0.0677218	0.530709	0.999924	-0.07435	0.491172	0.805756	-0.00775045	0.942867	0.991665	0.109594	0.309415	0.695455	0.241802	0.0232281	0.11529	-0.0182689	0.865843	0.951599	0.504001	4.77400810439121e-07	3.76527720318285e-06
ENSG00000090686	USP48	-0.0532198	0.620369	0.892743	-0.204959	0.0540101	0.988997	-0.139556	0.222996	0.440783	-0.034179	0.750501	0.81668	-0.117034	0.274725	0.563954	0.0400403	0.709484	0.999554	0.160644	0.132613	0.51086	-0.0112555	0.916624	0.999977	0.0105285	0.921993	0.997945	0.114888	0.286481	0.856179	-0.0459558	0.668911	0.999994	-0.0499461	0.642061	0.998785	-0.103115	0.336249	0.998651	-0.0422182	0.694445	0.947886	-0.218353	0.039812	0.291148	-0.109913	0.307999	0.616179	-0.168003	0.117673	0.615483	-0.131307	0.222677	0.852608	-0.155988	0.146703	0.513054	-0.0158183	0.883704	0.999918	-0.0256551	0.812452	0.982263	-0.132067	0.219985	0.999924	-0.207474	0.0524267	0.447296	0.131566	0.221755	0.811289	0.0269009	0.803524	0.935279	-0.0527268	0.625629	0.761931	-0.216316	0.0429446	0.268724	-0.0606779	0.572167	0.665131
ENSG00000155876	RRAGA	0.269481	0.0106564	0.413725	0.046721	0.663728	0.990089	0.0162357	0.887804	0.943297	-0.0812077	0.44933	0.552233	0.44932	1.00136894976011e-05	0.00415746	-0.0584052	0.586669	0.999554	0.0517379	0.630149	0.886957	0.212084	0.0460131	0.999977	-0.0305873	0.775991	0.991579	-0.050904	0.637641	0.952104	0.115925	0.279328	0.999994	0.0409289	0.703334	0.998785	0.0865859	0.419771	0.998651	0.0452282	0.673853	0.94285	-0.00603838	0.955213	0.986147	0.094638	0.380454	0.673771	0.00889041	0.934481	0.986291	-0.000613248	0.995476	0.998893	-0.0564115	0.601645	0.850195	-0.00126924	0.990636	0.999918	0.0743725	0.49104	0.956251	0.0878198	0.415864	0.999924	-0.00467731	0.965502	0.99081	0.0351977	0.744755	0.959822	0.144867	0.178092	0.618284	0.263803	0.013011	0.0892833	-0.0305329	0.777641	0.910808	-0.028479	0.791067	0.847132
ENSG00000079459	FDFT1	0.0884986	0.409535	0.81377	0.0373432	0.728264	0.992086	0.157562	0.168295	0.376916	-0.0657084	0.540677	0.637619	0.1151	0.282788	0.571619	0.135161	0.206631	0.988194	-0.0588946	0.583532	0.869434	0.12051	0.260623	0.999977	-0.0385942	0.719533	0.989404	-0.260841	0.0141052	0.616215	0.0362487	0.735931	0.999994	-0.0354366	0.741637	0.998785	-0.0919975	0.391194	0.998651	0.0609006	0.570755	0.923371	0.0401919	0.708434	0.889593	-0.0194708	0.857107	0.946318	-0.0251638	0.815979	0.960778	0.014548	0.892985	0.986036	-0.0266868	0.805056	0.93743	-0.0175636	0.870977	0.999918	0.0347574	0.74784	0.974631	0.105794	0.32659	0.999924	0.0831952	0.440933	0.777067	-0.0305852	0.77727	0.96681	-0.0565512	0.600744	0.852691	0.102657	0.341219	0.524254	0.0440272	0.683785	0.865221	-0.0577626	0.5908	0.68105
ENSG00000280138	RP11-463O12.5	0.0438931	0.682958	0.916018	-0.0367513	0.732407	0.992086	0.089196	0.437401	0.641563	0.35499	0.000641289	0.00218196	-0.205358	0.053534	0.246259	0.0618623	0.564676	0.999554	0.0714892	0.505573	0.832432	-0.175025	0.100895	0.999977	-0.0521871	0.627177	0.988727	-0.00132011	0.990261	0.999228	-0.172172	0.106662	0.999994	0.0599741	0.57664	0.998785	0.00856233	0.936526	0.998651	0.119716	0.263799	0.841157	0.191042	0.0729145	0.357228	-0.0510021	0.636992	0.83892	-0.0193189	0.858211	0.968694	0.12285	0.254169	0.859815	0.19033	0.0757007	0.427764	-0.0378612	0.726176	0.999918	-0.0704546	0.514218	0.957734	0.0569829	0.597962	0.999924	0.184859	0.0846663	0.489953	0.0560511	0.603973	0.92944	-0.0178204	0.869107	0.956803	-0.0734346	0.496538	0.661775	0.215901	0.0433554	0.270076	0.335627	0.00130287	0.00388194
ENSG00000105726	ATP13A1	-0.107732	0.314942	0.774897	0.0191322	0.858756	0.994968	-0.2882	0.0105045	0.0947214	0.0206534	0.847656	0.891625	-0.207177	0.0514076	0.240735	0.107755	0.314839	0.999554	0.048375	0.65258	0.895146	-0.0914849	0.39385	0.999977	0.0570959	0.595099	0.988727	0.110287	0.306348	0.865222	0.0971652	0.365019	0.999994	0.05603	0.602002	0.998785	-0.00791136	0.941343	0.998651	0.0765299	0.475956	0.900004	0.165607	0.120908	0.431929	0.0790171	0.464295	0.732647	0.123387	0.252084	0.730621	0.126831	0.238985	0.85622	0.196232	0.0668987	0.413284	0.0630033	0.55979	0.999918	0.0119865	0.911743	0.990205	0.110429	0.305721	0.999924	0.228715	0.0320841	0.40372	-0.108636	0.313689	0.850826	-0.2122	0.0471647	0.570258	-0.121793	0.258309	0.439226	0.243022	0.0225207	0.215321	0.0288496	0.78841	0.845071
ENSG00000116679	IVNS1ABP	-0.089932	0.401961	0.809371	0.0586228	0.585273	0.989132	0.0312004	0.786259	0.885872	-0.49222	9.62163710038766e-07	7.53151924419359e-06	0.124623	0.244581	0.533412	0.0357206	0.73964	0.999554	-0.120449	0.260866	0.6647	-0.0189088	0.860389	0.999977	0.0955961	0.372851	0.984053	0.121423	0.259767	0.842692	-0.0709592	0.508742	0.999994	-0.0260525	0.808513	0.998785	-0.0538704	0.616095	0.998651	-0.218303	0.0398587	0.783719	-0.245449	0.0204269	0.227528	-0.211871	0.0475163	0.267051	-0.121538	0.259313	0.73627	-0.212251	0.0471107	0.834231	-0.201743	0.0594446	0.401429	-0.0439373	0.684397	0.999918	0.0195744	0.856355	0.985887	-0.127953	0.23482	0.999924	-0.129915	0.22766	0.637425	0.0842068	0.435378	0.888434	-0.050998	0.637019	0.866847	-0.283605	0.00741467	0.0713083	-0.219121	0.040253	0.26395	-0.503451	4.93572195559011e-07	3.86353013574145e-06
ENSG00000135525	MAP7	-0.157869	0.139526	0.679704	-0.1269	0.236	0.988997	-0.0416838	0.717086	0.842588	-0.0175298	0.870478	0.909561	-0.203174	0.0561834	0.252924	0.19691	0.0643804	0.842345	-0.00828193	0.938601	0.985101	-0.004994	0.962954	0.999977	-0.0145039	0.892689	0.997029	0.221295	0.0382645	0.683816	-0.251519	0.0174239	0.999994	-0.121667	0.25604	0.998785	-0.143373	0.180116	0.998651	-0.145523	0.173607	0.810266	-0.115919	0.279353	0.610683	-0.171977	0.109116	0.381988	-0.193947	0.0702028	0.562973	-0.0991013	0.358292	0.88809	-0.105201	0.329326	0.682806	-0.0278439	0.796782	0.999918	-0.0311495	0.77327	0.978474	-0.186567	0.0817804	0.999924	-0.174814	0.103308	0.513157	0.111634	0.300443	0.844231	-0.198646	0.0635449	0.570258	-0.315748	0.00272929	0.051218	-0.151424	0.15904	0.459248	-0.0259327	0.809376	0.862169
ENSG00000160293	VAV2	0.224093	0.0347612	0.550955	0.207946	0.0505284	0.988997	0.0708854	0.537425	0.720398	-0.321971	0.00209166	0.00608743	-0.150188	0.160075	0.431302	0.0861162	0.422307	0.999554	-0.063144	0.556622	0.858458	-0.124492	0.245081	0.999977	-0.045859	0.669567	0.988727	-0.18791	0.0795671	0.739309	-0.0283934	0.79168	0.999994	-0.0597207	0.578255	0.998785	-0.111083	0.300038	0.998651	-0.0955518	0.373073	0.874332	-0.0179439	0.867446	0.953412	-0.226151	0.0341174	0.233887	-0.0875972	0.417051	0.824278	-0.12824	0.233762	0.855476	-0.0906724	0.400822	0.733625	-0.149645	0.164053	0.999918	-0.1648	0.124938	0.952817	-0.290964	0.00595527	0.999924	0.00615617	0.954605	0.988982	0.00738852	0.945531	0.992615	-0.00887944	0.934562	0.978536	-0.108479	0.314394	0.498079	-0.0338042	0.754534	0.900227	-0.363047	0.000471107	0.00159822
ENSG00000010310	GIPR	-0.0342941	0.749688	0.934909	-0.00388069	0.971208	0.997953	-0.193688	0.0892959	0.266977	-0.39792	0.000112624	0.000482647	-0.271869	0.00995777	0.101485	0.0344134	0.748846	0.999554	0.0066555	0.950642	0.987181	0.00939371	0.930378	0.999977	0.122432	0.253039	0.984053	0.0373977	0.729398	0.96787	-0.013237	0.902014	0.999994	0.0398112	0.711073	0.998785	0.0971219	0.365234	0.998651	0.0499729	0.641882	0.937061	0.0178876	0.867858	0.953455	-0.0658277	0.542292	0.782816	-0.0222202	0.83719	0.964711	0.0522623	0.62868	0.948774	-0.0044526	0.967159	0.991954	0.0211376	0.845021	0.999918	0.0441247	0.683122	0.96826	-0.0791376	0.463612	0.999924	-0.0368088	0.733498	0.913499	0.0898904	0.404914	0.881865	0.0229814	0.831693	0.944717	-0.225608	0.0345615	0.139683	-0.0224724	0.835368	0.938524	-0.42902	2.72991322192162e-05	0.000131144
ENSG00000004534	RBM6	-0.135837	0.204349	0.715826	-0.119914	0.263004	0.988997	-0.242621	0.0323335	0.15987	-0.504325	4.68118433794018e-07	4.06158137344384e-06	-0.0348096	0.746052	0.888007	0.104426	0.330108	0.999554	-0.00489624	0.963678	0.991076	0.196372	0.0651275	0.999977	-0.0452664	0.673593	0.988789	0.038641	0.720766	0.965769	-0.0589354	0.583271	0.999994	-0.0504131	0.638947	0.998785	0.00281413	0.979119	0.998651	-0.039775	0.711324	0.952107	-0.111797	0.296921	0.62544	-0.213812	0.0454729	0.262153	-0.181571	0.0904483	0.592509	-0.0896772	0.406033	0.898408	-0.181223	0.0910789	0.445938	-0.0357894	0.740614	0.999918	0.0986072	0.360706	0.952817	-0.102715	0.340946	0.999924	-0.134018	0.213187	0.627225	0.209819	0.0497581	0.698541	-0.070502	0.513934	0.810438	-0.239781	0.0244415	0.117633	-0.170135	0.11302	0.395608	-0.509701	3.3687295530882e-07	2.79130972049196e-06
ENSG00000230989	HSBP1	-0.00283823	0.97894	0.996226	-0.039466	0.713469	0.991233	-0.0240804	0.834238	0.915435	-0.269206	0.0107395	0.0248274	0.218018	0.0401247	0.211437	0.0083988	0.937736	0.999554	0.0234088	0.827627	0.955742	0.104687	0.328896	0.999977	0.0693355	0.518512	0.984053	-0.206089	0.0540575	0.709407	0.0934232	0.383863	0.999994	-0.0435897	0.685033	0.998785	-0.0176809	0.869372	0.998651	-0.0404558	0.706606	0.950517	-0.131396	0.219674	0.552343	0.0351415	0.745148	0.893347	-0.0227976	0.83302	0.964563	-0.014464	0.893599	0.986036	-0.116259	0.280733	0.643811	-0.0377225	0.72714	0.999918	-0.0199016	0.85398	0.985456	-0.00819874	0.939568	0.999924	-0.0285287	0.791896	0.93676	-0.00687447	0.949315	0.993334	0.0458681	0.671309	0.881716	0.102196	0.343404	0.526131	-0.112561	0.296421	0.606038	-0.237908	0.024766	0.0498771
ENSG00000165175	MID1IP1	0.127645	0.233239	0.728446	0.0586139	0.58533	0.989132	-0.087272	0.44739	0.648895	0.0235451	0.826639	0.875633	-0.0547921	0.610063	0.814665	0.0746005	0.487181	0.999554	-0.113412	0.289954	0.691964	-0.126069	0.239106	0.999977	-0.0634516	0.554698	0.986513	-0.0375075	0.728634	0.96787	-0.00903431	0.933036	0.999994	-0.0333706	0.756216	0.998785	0.039563	0.712795	0.998651	0.120562	0.260414	0.839286	0.256291	0.0153376	0.207867	0.0884385	0.412575	0.695866	0.163397	0.128229	0.631313	0.127199	0.237613	0.85622	0.126889	0.238769	0.60377	-0.0454408	0.674197	0.999918	0.0281761	0.79441	0.979651	0.0340296	0.752949	0.999924	0.267099	0.0118808	0.342809	-0.156276	0.14595	0.766666	0.00178978	0.986796	0.995328	0.143213	0.183149	0.356064	0.23476	0.0276922	0.230927	0.0482915	0.653141	0.734663
ENSG00000089351	GRAMD1A	0.0533399	0.619579	0.892584	0.0571242	0.594917	0.989132	-0.0821806	0.474428	0.671813	0.0925662	0.38826	0.493231	-0.199489	0.0608947	0.264055	0.0412515	0.701106	0.999554	-0.286541	0.006482	0.107789	-0.131333	0.219898	0.999977	0.0735262	0.493491	0.984053	-0.0494827	0.647073	0.952728	0.0442705	0.680379	0.999994	0.121665	0.256048	0.998785	0.00558313	0.958587	0.998651	0.0511207	0.634242	0.934538	0.306985	0.00343177	0.135987	0.167808	0.118105	0.395827	0.217859	0.0414459	0.521139	0.16603	0.12211	0.834231	0.270481	0.0108108	0.28018	0.138127	0.199359	0.999918	0.077376	0.473653	0.955671	0.0822779	0.446005	0.999924	0.270177	0.0109036	0.338641	-0.191824	0.0733886	0.718158	-0.16762	0.118524	0.585941	-0.0444188	0.681124	0.800625	0.336145	0.00136502	0.0885297	0.11152	0.298128	0.396125
ENSG00000139289	PHLDA1	0.140791	0.18817	0.706696	0.0257689	0.810558	0.993725	0.164912	0.149063	0.352311	0.389833	0.00015922	0.000648158	0.038608	0.719437	0.874072	-0.0990516	0.355739	0.999554	-0.155793	0.14487	0.527783	-0.0115125	0.914728	0.999977	-0.148434	0.165067	0.984053	-0.10216	0.343574	0.87786	0.0590999	0.582219	0.999994	0.0538219	0.616413	0.998785	-0.0716462	0.504637	0.998651	-0.0610818	0.569608	0.923268	0.107273	0.31702	0.645887	0.151343	0.159265	0.45292	0.221214	0.0383367	0.520705	0.0399003	0.712058	0.963478	0.181379	0.0907956	0.445683	0.104231	0.333832	0.999918	0.011252	0.917132	0.991626	0.092244	0.392675	0.999924	0.143508	0.18224	0.596655	-0.280638	0.00808672	0.591578	-0.0553019	0.608825	0.854968	0.0719073	0.50556	0.668319	0.181973	0.0897258	0.360532	0.404361	8.49343636000199e-05	0.000357649
ENSG00000168159	RNF187	0.247326	0.0194539	0.499713	0.108573	0.311159	0.988997	-0.185488	0.103976	0.289564	-0.260699	0.0136065	0.0304406	-0.0684867	0.523657	0.763986	0.0949883	0.375912	0.999554	-0.154738	0.147646	0.531552	-0.0155861	0.884735	0.999977	-0.0113129	0.916201	0.997945	-0.11572	0.282983	0.855292	0.0444727	0.679	0.999994	0.0958295	0.37168	0.998785	0.118024	0.270657	0.998651	0.120838	0.259319	0.8381	0.285561	0.00667536	0.163374	-0.0248392	0.818312	0.92869	0.0993364	0.357148	0.79443	0.133886	0.213642	0.847898	0.0902879	0.402831	0.735331	0.0979263	0.364048	0.999918	0.160335	0.135635	0.952817	-0.0466293	0.666176	0.999924	0.0760423	0.481332	0.801652	-0.012595	0.907283	0.987052	-0.0259375	0.810426	0.937752	-0.0309849	0.774436	0.864102	0.17091	0.111363	0.393116	-0.258681	0.0143768	0.0312043
ENSG00000141349	G6PC3	0.0567465	0.597358	0.889165	0.201561	0.0582078	0.988997	-0.057408	0.617611	0.778883	0.0334288	0.755804	0.820862	0.0730779	0.496137	0.745477	-0.00378769	0.971898	0.999554	0.11539	0.281568	0.683806	-0.0880731	0.4118	0.999977	0.0682879	0.524866	0.984053	-0.0559581	0.604574	0.947531	0.176366	0.0982698	0.999994	0.102745	0.337998	0.998785	0.114768	0.284187	0.998651	0.133913	0.210892	0.82072	0.145487	0.173714	0.500333	0.241444	0.0234393	0.209304	0.194658	0.0691605	0.562526	0.207287	0.0526444	0.834231	0.198714	0.0634535	0.410851	-0.03567	0.741449	0.999918	-0.130421	0.225841	0.952817	0.142357	0.185807	0.999924	0.243249	0.022391	0.384734	-0.149673	0.163973	0.781432	0.0324968	0.763744	0.920072	0.224031	0.0358787	0.142678	0.221075	0.038462	0.260062	0.0700657	0.514106	0.611963
ENSG00000141385	AFG3L2	0.0975855	0.362939	0.795733	0.0624756	0.560816	0.989132	0.311164	0.00555505	0.0699626	0.282447	0.00732338	0.017819	0.0976636	0.362553	0.645576	-0.162102	0.129089	0.936635	-0.0327565	0.760566	0.933764	-0.101247	0.345123	0.999977	-0.0128786	0.904654	0.997029	0.0438914	0.684709	0.96004	-0.0617377	0.565462	0.999994	0.00901855	0.933152	0.998785	-0.0573091	0.593723	0.998651	-0.175202	0.100544	0.786587	-0.107147	0.317596	0.645934	0.0153736	0.886951	0.956952	-0.0693985	0.52056	0.873525	-0.170701	0.111809	0.834231	-0.135334	0.208685	0.576125	-0.117293	0.276449	0.999918	-0.0436813	0.686139	0.968507	-0.0798814	0.459407	0.999924	-0.0854571	0.428567	0.768554	0.0412681	0.702642	0.948992	0.211673	0.0477297	0.570258	0.183188	0.0875676	0.2323	-0.112708	0.295787	0.605954	0.286018	0.0065845	0.0159355
ENSG00000114650	SCAP	-0.0772462	0.471825	0.842673	-0.063982	0.551387	0.989132	-0.338809	0.00241134	0.0464531	-0.429338	2.68865348851399e-05	0.000137445	-0.162314	0.128582	0.386657	0.0994925	0.353591	0.999554	0.0161283	0.880754	0.969845	-0.0853842	0.426276	0.999977	0.14268	0.182252	0.984053	-0.00894235	0.934099	0.994748	-0.0200817	0.851825	0.999994	0.0424481	0.692864	0.998785	0.0189484	0.8601	0.998651	0.0494126	0.645625	0.937896	0.154125	0.149278	0.468528	-0.111288	0.301953	0.611025	-0.083487	0.439327	0.83806	0.101426	0.347072	0.885664	0.132945	0.216906	0.583728	-0.0205392	0.849356	0.999918	0.00758167	0.944109	0.995194	-0.0333357	0.75783	0.999924	0.112738	0.295658	0.68578	0.14248	0.185425	0.790756	-0.138055	0.199595	0.632014	-0.250526	0.0185617	0.103179	0.160302	0.135717	0.42906	-0.428228	2.83520233317347e-05	0.000135514
ENSG00000237441	RGL2	0.142913	0.181532	0.703006	-0.0309382	0.773489	0.993466	-0.104415	0.362946	0.58149	0.142576	0.182575	0.270241	-0.0803523	0.454136	0.716303	0.13313	0.213595	0.991425	-0.0111506	0.917399	0.979562	-0.0770305	0.473067	0.999977	0.0325756	0.761849	0.991579	-0.071738	0.506565	0.931841	0.0443895	0.679567	0.999994	0.041588	0.698784	0.998785	0.0576417	0.591579	0.998651	0.0216642	0.840297	0.97196	0.0750936	0.484299	0.766621	0.111542	0.300842	0.610269	0.119867	0.265969	0.740499	0.0956722	0.375247	0.893208	0.0706824	0.512855	0.799286	-0.0919504	0.394189	0.999918	0.0187572	0.862292	0.986872	0.00446835	0.967043	0.999924	0.0805469	0.455663	0.786505	-0.0832708	0.440516	0.890579	0.124932	0.246147	0.660305	0.249858	0.018888	0.104035	0.0899888	0.404397	0.695478	0.138496	0.195545	0.281227
ENSG00000132676	DAP3	0.174923	0.101098	0.651365	0.0335151	0.755194	0.992086	0.136609	0.233017	0.451664	0.370773	0.000347826	0.00128518	0.0847188	0.429903	0.698137	-0.0931439	0.385293	0.999554	-0.0624316	0.561092	0.860077	0.0509465	0.635399	0.999977	0.0377581	0.725364	0.989562	-0.119433	0.267717	0.847831	0.0512471	0.633402	0.999994	0.0400978	0.709086	0.998785	0.0467441	0.663572	0.998651	0.0941839	0.379986	0.875238	0.149165	0.162971	0.488259	0.195156	0.0684382	0.312484	0.0597868	0.58004	0.893137	0.0612765	0.57062	0.938321	0.0488592	0.651228	0.87376	-0.0386237	0.720886	0.999918	-0.13221	0.219481	0.952817	-0.0197677	0.854952	0.999924	0.102397	0.342452	0.714495	-0.0215295	0.842185	0.977125	0.103519	0.337161	0.710447	0.296305	0.00506165	0.0621411	0.108331	0.31506	0.622841	0.402702	9.13884633741979e-05	0.000381583
ENSG00000101966	XIAP	-0.193453	0.0693043	0.62522	-0.177382	0.0963162	0.988997	-0.0286419	0.803418	0.896225	0.176952	0.0971393	0.160658	-0.210419	0.0477884	0.231652	0.0449633	0.675656	0.999554	0.161597	0.130301	0.507307	-0.00833803	0.938186	0.999977	0.0699672	0.5147	0.984053	0.263031	0.0132887	0.616215	-0.111732	0.297205	0.999994	-0.0247726	0.817753	0.998785	0.0156761	0.884074	0.998651	0.00591497	0.956128	0.993326	-0.0326437	0.761366	0.910922	-0.0604338	0.57594	0.805617	-0.0966507	0.37036	0.801611	-0.0620863	0.565529	0.937059	-0.0568563	0.598778	0.849054	0.0829496	0.442288	0.999918	0.0746973	0.489144	0.956251	0.0244463	0.821138	0.999924	-0.136816	0.203699	0.617523	0.128975	0.231071	0.813506	0.00465012	0.965703	0.988751	-0.108694	0.313429	0.497157	-0.0907112	0.40062	0.692186	0.185676	0.0814944	0.137033
ENSG00000091039	OSBPL8	-0.0641642	0.550252	0.872537	-0.173972	0.102994	0.988997	0.00186397	0.987078	0.99338	0.0886772	0.408587	0.512792	-0.0494987	0.645049	0.835723	0.0390408	0.716424	0.999554	0.158609	0.137656	0.518258	0.0211157	0.844289	0.999977	-0.0797692	0.457428	0.984053	0.217425	0.0418629	0.69242	-0.0904558	0.399215	0.999994	-0.0638996	0.551901	0.998785	-0.0671296	0.531937	0.998651	-0.0798213	0.457134	0.896008	-0.167925	0.115719	0.425358	-0.131473	0.222088	0.527785	-0.0955445	0.375887	0.805285	-0.113671	0.29165	0.872983	-0.147969	0.168881	0.537911	0.113029	0.294403	0.999918	0.141195	0.189461	0.952817	-0.0020562	0.984831	0.999924	-0.196644	0.066316	0.468802	0.0486399	0.652693	0.937604	-0.102795	0.340568	0.713209	-0.177159	0.098692	0.248231	-0.188173	0.0791401	0.343568	0.0463828	0.666017	0.745448
ENSG00000168653	NDUFS5	0.0539337	0.61568	0.891631	0.0836774	0.435614	0.98901	0.127182	0.267165	0.488242	0.229321	0.0306399	0.0608818	0.122647	0.252202	0.542189	-0.124353	0.245614	0.999554	0.0369276	0.731173	0.924002	0.0354276	0.7417	0.999977	0.00192631	0.985706	0.999101	-0.0777091	0.471745	0.922207	0.184953	0.0827082	0.999994	0.175914	0.0991487	0.998785	0.178673	0.0938799	0.998651	0.151522	0.156351	0.800752	0.196034	0.0656002	0.341475	0.299463	0.00459116	0.151952	0.244432	0.0217259	0.502814	0.15936	0.138062	0.834231	0.202411	0.0585891	0.400385	0.114617	0.287629	0.999918	-0.0350302	0.745928	0.974343	0.204786	0.0556284	0.999924	0.218398	0.040933	0.426039	-0.132022	0.220146	0.809375	0.0528747	0.624658	0.861483	0.259564	0.0146013	0.0936628	0.225461	0.0346827	0.250335	0.278695	0.00817747	0.0192054
ENSG00000278195	SSTR3	0.22584	0.033335	0.550854	-0.0196934	0.854658	0.994968	-0.209702	0.0653755	0.227193	-0.361012	0.000509657	0.00178577	0.0787377	0.463285	0.722143	0.102651	0.338441	0.999554	0.163742	0.125209	0.499443	0.0385484	0.719852	0.999977	-0.0892508	0.405551	0.984053	-0.0582223	0.59001	0.944797	-0.0176978	0.869248	0.999994	-0.0700781	0.514032	0.998785	-0.0220644	0.837387	0.998651	-0.0256627	0.811324	0.966445	-0.112122	0.29551	0.624345	-0.224329	0.0356266	0.237842	-0.157736	0.142174	0.640416	-0.0884513	0.412506	0.899333	-0.199133	0.0628863	0.410851	-0.0778899	0.470712	0.999918	0.0750203	0.487262	0.956251	-0.139537	0.194765	0.999924	-0.144084	0.180473	0.595458	0.1655	0.123323	0.757061	0.108492	0.314335	0.698012	-0.0262567	0.808138	0.885326	-0.168987	0.115507	0.399408	-0.391079	0.000151032	0.000590671
ENSG00000070010	UFD1L	0.0254959	0.812528	0.951509	0.0880431	0.411959	0.988997	0.223839	0.0488328	0.195255	0.457181	6.67305002433061e-06	4.0655777102847e-05	0.010383	0.923067	0.968011	-0.13542	0.205755	0.98681	0.154816	0.147441	0.531104	-0.08018	0.455107	0.999977	0.0411053	0.702116	0.989404	-0.0386327	0.720824	0.965771	0.0708354	0.509484	0.999994	0.132216	0.216785	0.998785	0.123925	0.247253	0.998651	0.101081	0.345921	0.866205	0.12715	0.235071	0.570566	0.208558	0.0511791	0.275863	0.0590247	0.584887	0.894396	0.040951	0.704821	0.962982	0.122458	0.2557	0.619337	-0.0895632	0.406633	0.999918	-0.180738	0.0919617	0.952817	0.108469	0.314438	0.999924	0.157157	0.143664	0.554352	0.0340296	0.75295	0.96252	0.300079	0.00450413	0.570258	0.368592	0.000410048	0.0359153	0.151741	0.15816	0.45844	0.480078	1.92881545979517e-06	1.27058268100257e-05
ENSG00000115816	CEBPZ	0.0932733	0.38463	0.802974	0.0317885	0.767438	0.992162	0.44393	4.67868611013778e-05	0.0160075	0.419088	4.3584035454014e-05	0.000209522	0.17721	0.0966445	0.334184	-0.145427	0.173893	0.973031	0.0546261	0.611148	0.880151	0.0314199	0.77006	0.999977	-0.0515321	0.631512	0.988727	-0.0250537	0.81677	0.980652	-0.0165317	0.877795	0.999994	-0.0159254	0.882244	0.998785	-0.0385092	0.720124	0.998651	-0.125731	0.240379	0.829682	-0.197355	0.0637682	0.339039	0.0686707	0.524953	0.771794	-0.0205901	0.848987	0.967353	-0.12542	0.244291	0.858925	-0.116757	0.278665	0.641409	-0.0508526	0.637981	0.999918	-0.0511324	0.636131	0.96344	-0.0364919	0.735708	0.999924	-0.144703	0.178587	0.592557	-0.0261553	0.808864	0.973886	0.146034	0.174585	0.616351	0.223273	0.0365267	0.144211	-0.169714	0.113927	0.396676	0.4247	3.35198123821989e-05	0.000157679
ENSG00000085832	EPS15	-0.0990357	0.355817	0.793949	-0.0848075	0.429419	0.98901	-0.160054	0.16158	0.36842	-0.608692	2.48165488159202e-10	7.27229738963431e-09	-0.146928	0.169446	0.442846	0.0180037	0.867009	0.999554	0.0257019	0.811041	0.951128	-0.0414151	0.699977	0.999977	0.179399	0.0925297	0.984053	0.13977	0.194012	0.807807	-0.128603	0.229719	0.999994	-0.102465	0.339322	0.998785	-0.092925	0.386415	0.998651	-0.0861533	0.422106	0.886886	-0.118768	0.267625	0.60072	-0.283193	0.00750478	0.161735	-0.216652	0.0426152	0.521139	-0.126995	0.238374	0.85622	-0.172652	0.107711	0.466494	-0.0317052	0.769337	0.999918	0.0884487	0.41252	0.95369	-0.109529	0.309703	0.999924	-0.131641	0.22149	0.632948	0.183668	0.0867261	0.730666	-0.0606882	0.574331	0.841283	-0.236102	0.0267891	0.1225	-0.15918	0.138514	0.431942	-0.630585	3.53090889859686e-11	1.18681891024566e-09
ENSG00000151893	CACUL1	0.139014	0.193863	0.70801	-0.071702	0.504304	0.989132	0.0315911	0.783647	0.884148	0.441666	1.47265615861869e-05	8.13813653020464e-05	0.0931284	0.385372	0.663526	-0.000551482	0.995908	0.999901	0.274502	0.00923456	0.133057	-0.110951	0.300618	0.999977	-0.220272	0.0380596	0.984053	0.163981	0.12685	0.766103	-0.0628614	0.558393	0.999994	0.0737577	0.492128	0.998785	0.0890996	0.406349	0.998651	0.0720514	0.502223	0.907173	0.0165371	0.877755	0.95729	0.100755	0.350286	0.650081	0.0828656	0.442752	0.839505	0.00639147	0.952872	0.994911	-0.0189373	0.860983	0.958335	-0.0163719	0.879664	0.999918	0.0602037	0.577397	0.961647	0.0507733	0.638506	0.999924	-0.0687335	0.524574	0.824994	-0.0328836	0.761016	0.965234	0.194129	0.069935	0.570258	0.239772	0.0244469	0.117633	-0.0249662	0.8174	0.930202	0.438663	1.70891960509234e-05	8.67637415899249e-05
ENSG00000204574	ABCF1	0.150555	0.159044	0.687529	0.0242964	0.821197	0.994393	-0.0554798	0.62949	0.786415	0.292887	0.00534641	0.0136354	0.0277947	0.795976	0.913161	0.0526375	0.624204	0.999554	-0.0952233	0.374727	0.75997	0.168511	0.114435	0.999977	-0.162501	0.128137	0.984053	-0.15577	0.147275	0.775135	-0.131896	0.21791	0.999994	-0.0614819	0.567077	0.998785	-0.0653606	0.542826	0.998651	0.000231614	0.998281	0.999697	0.130337	0.223446	0.556623	-0.059393	0.582542	0.809536	-0.0315363	0.770532	0.950363	-0.00715625	0.94724	0.994042	0.0230616	0.831115	0.947413	-0.0602565	0.577062	0.999918	-0.0154014	0.886747	0.986872	-0.104741	0.331459	0.999924	-0.0113674	0.916285	0.978034	-0.00658632	0.951437	0.993675	-0.0684636	0.526207	0.815452	0.0666004	0.537552	0.694332	0.0481163	0.656193	0.851751	0.313997	0.0027306	0.00739558
ENSG00000166086	JAM3	0.163048	0.126841	0.673256	0.0877659	0.413439	0.988997	0.381759	0.000563141	0.026648	0.272039	0.0099096	0.0231532	0.32134	0.00213676	0.0473078	-0.117716	0.271916	0.999554	0.122018	0.25466	0.657808	0.0757462	0.480499	0.999977	-0.0677077	0.528402	0.984053	-0.029994	0.781467	0.974948	0.025076	0.81556	0.999994	-0.0176743	0.869421	0.998785	-0.0328379	0.759989	0.998651	-0.126332	0.238122	0.829098	-0.242668	0.0219443	0.233578	0.0730906	0.498563	0.754626	0.00311486	0.977022	0.994396	-0.114386	0.288609	0.872419	-0.124022	0.249632	0.614402	-0.0861251	0.424954	0.999918	-0.0437897	0.6854	0.968311	-0.0138096	0.898387	0.999924	-0.111714	0.300092	0.68884	-0.0622421	0.564552	0.919121	0.179739	0.0938029	0.579856	0.272611	0.0101811	0.0801006	-0.177312	0.0983975	0.37219	0.275906	0.00886805	0.020604
ENSG00000067248	DHX29	0.131668	0.218714	0.723091	-0.0112313	0.916803	0.995883	0.24805	0.0285464	0.149775	0.549327	2.48110270106849e-08	3.33905710209774e-07	0.0755668	0.481542	0.734991	-0.0537401	0.61695	0.999554	0.237853	0.0248006	0.236156	0.0185705	0.862862	0.999977	-0.157534	0.140376	0.984053	0.0170265	0.87489	0.990001	-0.0340087	0.751704	0.999994	-0.0215338	0.841245	0.998785	-0.0534077	0.619133	0.998651	-0.0694297	0.517943	0.909776	-0.162607	0.127884	0.440946	0.0842786	0.434985	0.711009	-0.0250858	0.81654	0.960778	-0.118509	0.271465	0.866392	-0.128245	0.233746	0.600491	-0.0873842	0.41819	0.999918	-0.130071	0.2271	0.952817	-0.053793	0.618647	0.999924	-0.112798	0.295399	0.68578	-0.0170721	0.874558	0.982238	0.232047	0.0295959	0.570258	0.300313	0.00447138	0.0595212	-0.147655	0.169796	0.473245	0.547844	2.75254574688688e-08	3.2410564125483e-07
ENSG00000143624	INTS3	0.0467298	0.663669	0.907135	-0.0542947	0.613315	0.989132	-0.266484	0.0183568	0.123006	-0.47916	2.03080725946769e-06	1.44950174409896e-05	-0.0652909	0.543257	0.775613	0.0872698	0.416094	0.999554	-0.063504	0.554371	0.85739	0.0636762	0.553295	0.999977	0.0381209	0.722832	0.989404	-0.00167639	0.987632	0.999228	-0.00516366	0.961696	0.999994	-0.024515	0.819616	0.998785	-0.042296	0.69391	0.998651	-0.0573518	0.593448	0.927217	-0.0799435	0.456443	0.74807	-0.200847	0.0606083	0.297156	-0.0995341	0.356186	0.793796	-0.0730502	0.498801	0.91845	-0.129664	0.228567	0.595638	0.099294	0.357354	0.999918	0.214823	0.0444376	0.952817	-0.0640314	0.55339	0.999924	-0.110771	0.304217	0.691488	0.090105	0.403789	0.881865	-0.14584	0.175163	0.616351	-0.279485	0.00836216	0.0742565	-0.120925	0.261743	0.574372	-0.501819	5.44640205157876e-07	4.22354979817919e-06
ENSG00000100167	SEPT3	0.15882	0.137128	0.679509	-0.00370453	0.972515	0.998292	0.106141	0.355023	0.574654	0.382522	0.000216087	0.000846049	0.00802877	0.940474	0.97404	0.055325	0.606587	0.999554	0.332285	0.00146582	0.0438188	-0.109265	0.308067	0.999977	-0.155298	0.146169	0.984053	0.0824511	0.445045	0.91285	0.0310155	0.772939	0.999994	0.0166727	0.876761	0.998785	0.0461837	0.667365	0.998651	0.0883144	0.410514	0.884636	-0.0484865	0.651831	0.863514	0.11897	0.269589	0.580409	0.0780608	0.469736	0.8516	0.0387429	0.72006	0.963949	-0.00814167	0.939988	0.983348	0.0999704	0.354071	0.999918	0.0869276	0.420635	0.953977	0.0877789	0.416082	0.999924	-0.100777	0.350181	0.719763	-0.0746887	0.489194	0.904866	-0.00787913	0.94192	0.981253	0.114423	0.288449	0.472407	-0.0527453	0.625507	0.834946	0.379794	0.000241721	0.000896481
ENSG00000188976	NOC2L	0.107148	0.317591	0.775597	0.00137893	0.989768	0.999543	-0.0966201	0.400057	0.612875	0.234938	0.0266786	0.0542436	0.00621339	0.953917	0.979431	0.0809685	0.450671	0.999554	-0.0387783	0.71825	0.91906	0.145436	0.173864	0.999977	-0.112772	0.292702	0.984053	-0.0992298	0.357666	0.882054	-0.0265588	0.804865	0.999994	0.0876488	0.414065	0.998785	0.12469	0.244325	0.998651	0.042506	0.692466	0.947402	0.0925735	0.388222	0.698215	0.0684618	0.526218	0.772389	-0.00260982	0.980747	0.994909	0.0400855	0.710781	0.963247	0.00279322	0.979394	0.995218	-0.0636503	0.555758	0.999918	0.104921	0.330624	0.952817	-0.00220695	0.983719	0.999924	0.00176828	0.986955	0.99705	0.0761441	0.480744	0.902821	0.10625	0.324498	0.704815	0.204486	0.0559954	0.181981	0.0286375	0.79112	0.91633	0.229071	0.0308271	0.0601973
ENSG00000167632	TRAPPC9	-0.110082	0.30444	0.770149	-0.128247	0.231023	0.988997	-0.36225	0.00111766	0.0351953	0.0630269	0.557356	0.652324	-0.321592	0.00211864	0.0470442	0.137378	0.199212	0.985458	0.0933323	0.384328	0.766961	-0.0298608	0.781177	0.999977	0.0200248	0.85224	0.995847	0.0331324	0.759262	0.970149	0.0572009	0.594421	0.999994	0.0661796	0.537771	0.998785	0.0311477	0.771997	0.998651	0.131238	0.220235	0.824583	0.104687	0.328895	0.654195	0.0377804	0.726738	0.885483	0.0975283	0.36601	0.799334	0.102167	0.343541	0.885664	0.0669829	0.535213	0.812077	0.0834287	0.439647	0.999918	0.0772219	0.474537	0.955671	0.0927921	0.389856	0.999924	0.0517434	0.632098	0.87216	-0.0566209	0.600295	0.929121	-0.0783918	0.467849	0.785895	-0.0227534	0.833339	0.902152	0.106418	0.323731	0.630584	0.0454083	0.672628	0.750789
ENSG00000110330	BIRC2	0.0260261	0.808703	0.949714	0.0346619	0.747094	0.992086	0.270184	0.0167408	0.117672	0.64274	1.11759490550867e-11	6.05538531354514e-10	0.0760582	0.478687	0.733385	-0.0911846	0.395411	0.999554	-0.129157	0.227701	0.628489	-0.0619489	0.56413	0.999977	-0.1237	0.248119	0.984053	-0.0458088	0.67171	0.959383	0.0421125	0.695172	0.999994	0.0319449	0.766327	0.998785	-0.0218747	0.838766	0.998651	-0.0501434	0.640744	0.936649	0.0121122	0.910304	0.969284	0.163989	0.126831	0.407293	0.121622	0.258981	0.736215	-0.0511898	0.635751	0.950521	0.0577887	0.592787	0.845289	0.0331619	0.759055	0.999918	-0.0279847	0.795776	0.979718	0.0189377	0.86098	0.999924	0.0215331	0.842158	0.953472	-0.162257	0.130949	0.758921	0.0645104	0.55042	0.828784	0.220127	0.039322	0.150006	0.0362538	0.73737	0.891649	0.661398	1.72395431263794e-12	1.07713493780015e-10
ENSG00000113583	C5orf15	-0.324282	0.00193352	0.208875	-0.101494	0.343941	0.988997	-0.0642448	0.57629	0.747851	-0.0497594	0.643307	0.728161	-0.105436	0.32543	0.611647	0.0301545	0.779079	0.999554	0.135684	0.204862	0.605718	-0.091447	0.394047	0.999977	0.267098	0.0113958	0.984053	0.193343	0.0710974	0.735308	-0.030439	0.777049	0.999994	-0.0233755	0.827868	0.998785	-0.11277	0.29271	0.998651	-0.124039	0.246815	0.833451	-0.0640423	0.551011	0.807422	0.0416636	0.699928	0.87278	-0.0768592	0.476621	0.854945	-0.0943685	0.381818	0.893385	0.0318769	0.768123	0.923203	-0.0409021	0.705157	0.999918	-0.126403	0.240585	0.952817	0.00731533	0.946069	0.999924	0.0377295	0.727091	0.911833	0.0423411	0.695287	0.948604	0.0894485	0.407236	0.751236	0.0070579	0.947965	0.972268	0.0175668	0.870953	0.95379	-0.029388	0.784556	0.842415
ENSG00000139044	B4GALNT3	-0.00252557	0.98126	0.996906	0.033947	0.75214	0.992086	0.0286704	0.803227	0.896179	-0.171421	0.108222	0.175802	-0.18903	0.0760428	0.296366	0.207804	0.0506899	0.824659	0.129432	0.226706	0.627322	-0.0155643	0.884896	0.999977	0.120493	0.260688	0.984053	-0.0844716	0.43393	0.907646	-0.118892	0.267123	0.999994	-0.0839044	0.434366	0.998785	-0.0414153	0.699976	0.998651	-0.0490422	0.648104	0.937896	-0.0670601	0.532363	0.796629	-0.167532	0.11872	0.396323	-0.0944552	0.381379	0.807878	-0.0443634	0.6815	0.957504	-0.080613	0.455292	0.765279	-0.124286	0.248616	0.999918	-0.0793947	0.462156	0.955317	-0.212578	0.0467637	0.999924	-0.150016	0.162997	0.576263	0.0553841	0.608291	0.930604	-0.0473648	0.661231	0.878664	-0.146475	0.173272	0.344755	-0.109856	0.308255	0.618233	-0.220079	0.0382324	0.0723682
ENSG00000167074	TEF	0.0301075	0.779415	0.941836	-0.00357825	0.973451	0.998507	-0.220407	0.0524929	0.202571	-0.461112	5.42661525848587e-06	3.39465294852847e-05	0.00427693	0.96827	0.986786	0.127253	0.234687	0.999554	0.00589084	0.956307	0.988667	-0.0817835	0.446111	0.999977	-0.027606	0.797332	0.991589	0.105302	0.32886	0.87199	0.0206898	0.847391	0.999994	0.0504138	0.638943	0.998785	0.103656	0.333707	0.998651	0.116488	0.276985	0.841795	0.072813	0.497704	0.774141	-0.109168	0.31131	0.619049	-0.0175703	0.870928	0.972524	0.128034	0.23452	0.856159	0.00468372	0.965455	0.991523	0.0977277	0.365026	0.999918	0.188758	0.0781943	0.952817	0.0337142	0.755167	0.999924	0.000316046	0.997668	0.999446	0.126782	0.239165	0.817454	-0.123496	0.25166	0.664049	-0.203311	0.057453	0.184527	0.0214633	0.842664	0.942099	-0.483886	1.55528107970149e-06	1.04891987501683e-05
ENSG00000250722	SEPP1	0.0809619	0.450708	0.832175	0.0986664	0.357622	0.988997	0.306568	0.00633557	0.0745155	-0.157644	0.140098	0.218129	0.169191	0.112959	0.362355	-0.192141	0.07125	0.859378	-0.162471	0.128207	0.504906	-0.0133884	0.900899	0.999977	0.0328993	0.759554	0.991579	0.045859	0.67137	0.959306	0.0631648	0.556493	0.999994	-0.021739	0.839753	0.998785	-0.0679805	0.526738	0.998651	-0.196136	0.0654571	0.784433	-0.209684	0.0485898	0.308497	0.00646175	0.952354	0.983261	0.0221389	0.837778	0.964711	-0.103957	0.335108	0.884406	-0.14111	0.189732	0.559622	0.0441756	0.682776	0.999918	0.113636	0.291802	0.952817	-0.0248165	0.818476	0.999924	-0.116192	0.281012	0.673875	-0.0770985	0.475245	0.901338	0.0650351	0.547175	0.827318	0.0693469	0.520871	0.680945	-0.164482	0.125678	0.41486	-0.148474	0.164952	0.245108
ENSG00000173473	SMARCC1	-0.0377415	0.72548	0.928429	-0.0238083	0.824732	0.994477	0.115044	0.315873	0.537811	0.621397	8.15296719025582e-11	2.97597605895548e-09	-0.0164162	0.878642	0.948499	0.0149885	0.889126	0.999554	-0.150126	0.160248	0.547874	-0.00777533	0.94235	0.999977	-0.20195	0.0577143	0.984053	0.128816	0.231654	0.830258	-0.148884	0.163775	0.999994	-0.0224744	0.834407	0.998785	-0.073472	0.493811	0.998651	-0.150207	0.160021	0.802663	-0.0967443	0.36711	0.681241	0.114204	0.289379	0.599162	0.0258831	0.810816	0.959445	-0.0916219	0.395888	0.896114	-0.00702847	0.948181	0.985607	-0.0758351	0.482531	0.999918	-0.0958599	0.374306	0.952817	-0.0875845	0.41712	0.999924	-0.0682024	0.52779	0.826506	-0.0979035	0.36416	0.869825	-0.0420471	0.697299	0.893647	0.0754623	0.484693	0.651924	-0.0656506	0.543381	0.788505	0.615337	1.39504408025459e-10	3.6372540267891e-09
ENSG00000135596	MICAL1	0.120949	0.258875	0.746033	0.0851233	0.427696	0.98901	-0.0399507	0.728383	0.849862	-0.308191	0.00330081	0.00901623	-0.128307	0.230802	0.518357	-0.0097705	0.927593	0.999554	0.106553	0.320299	0.721163	0.0238399	0.824503	0.999977	-0.0155061	0.885322	0.99686	-0.180163	0.0930174	0.744881	0.0970544	0.365569	0.999994	-0.0939473	0.381189	0.998785	-0.0631855	0.556363	0.998651	0.0114929	0.914873	0.986875	-0.116519	0.276856	0.608265	-0.167687	0.118375	0.395967	-0.0748587	0.488203	0.859639	-0.109437	0.310112	0.879285	-0.180338	0.0926953	0.448627	0.00316674	0.97664	0.999918	0.0509575	0.637287	0.96344	-0.0414464	0.701417	0.999924	-0.0653138	0.545456	0.835404	0.0249122	0.817788	0.974694	0.0564559	0.601359	0.852946	-0.0724889	0.502114	0.665583	-0.127578	0.236206	0.55003	-0.341512	0.00105538	0.00324539
ENSG00000204634	TBC1D8	-0.00522603	0.961234	0.990757	0.174698	0.101543	0.988997	0.219986	0.0529561	0.203685	0.068346	0.524513	0.622818	-0.0744674	0.48796	0.739763	-0.159317	0.135885	0.945008	-0.0488261	0.649553	0.894203	-0.15354	0.150846	0.999977	-0.00311678	0.976874	0.998668	0.0257164	0.812012	0.979615	-0.0040035	0.970297	0.999994	0.140189	0.190087	0.998785	0.0976853	0.362446	0.998651	0.0404847	0.706406	0.950433	0.0836799	0.435601	0.734568	-0.0402853	0.709403	0.877913	-0.0876702	0.416662	0.824047	0.0272954	0.800701	0.975816	0.0468173	0.66491	0.879754	-0.0546715	0.61292	0.999918	-0.0839829	0.436604	0.953977	-0.0636474	0.555777	0.999924	0.0433042	0.688708	0.897574	0.199335	0.0626145	0.708076	0.113581	0.292036	0.686566	-0.0692712	0.521327	0.681157	0.0709235	0.511415	0.768101	0.0524203	0.625637	0.711817
ENSG00000135932	CAB39	0.158343	0.138326	0.679704	-0.0416975	0.69803	0.991064	0.229394	0.0433553	0.184618	0.681539	1.96287430753728e-13	2.9593886117841e-11	-0.0397928	0.7112	0.870425	0.0037687	0.972039	0.999554	0.0098641	0.926901	0.98219	-0.000352763	0.997382	0.999977	-0.0977049	0.362349	0.984053	0.123793	0.250514	0.838369	-0.0893733	0.404904	0.999994	-0.0113143	0.916191	0.998785	-0.0429392	0.689491	0.998651	-0.0921205	0.390558	0.878049	0.00627149	0.953486	0.985185	0.0777675	0.471411	0.736675	0.0101141	0.925487	0.984543	-0.0784045	0.467776	0.910895	0.0133943	0.901427	0.972654	0.0173592	0.872465	0.999918	-0.00599472	0.955794	0.996689	-0.0257635	0.811674	0.999924	-0.0575697	0.594191	0.855319	-0.0465027	0.667029	0.939931	0.0866949	0.421885	0.761361	0.18038	0.0926182	0.239738	-0.00904763	0.933325	0.976946	0.690576	7.01660951563099e-14	9.06755140262226e-12
ENSG00000140983	RHOT2	0.118106	0.270323	0.750782	0.10281	0.33769	0.988997	-0.182103	0.110556	0.29873	-0.459221	5.99607775053634e-06	3.70081262763747e-05	-0.186371	0.0803385	0.303668	0.0159874	0.881789	0.999554	0.0604097	0.57387	0.86552	-0.0685576	0.523227	0.999977	0.155212	0.146394	0.984053	-0.168689	0.11616	0.762157	0.0825798	0.44168	0.999994	0.0522391	0.626834	0.998785	0.0688495	0.521455	0.998651	0.0993846	0.354116	0.869145	0.152017	0.154989	0.476394	-0.0123979	0.908727	0.966105	0.0596974	0.580608	0.89317	0.0994083	0.356798	0.887918	0.0647361	0.549023	0.821626	0.0438199	0.685195	0.999918	0.0301585	0.780298	0.979309	-0.050164	0.642545	0.999924	0.092117	0.393329	0.749064	-0.0153491	0.88713	0.984788	0.0245413	0.820455	0.941381	-0.0418231	0.698834	0.813332	0.111423	0.30136	0.610645	-0.470714	3.23921729616927e-06	1.99807752932398e-05
ENSG00000196123	KIAA0895L	-0.147086	0.168982	0.694796	-0.0161429	0.880647	0.995122	-0.283014	0.0120486	0.10067	-0.264281	0.012327	0.0279476	-0.212362	0.0457223	0.226872	-0.0192028	0.858241	0.999554	0.212908	0.0451552	0.314529	-0.00809145	0.94001	0.999977	0.16228	0.128663	0.984053	0.0117234	0.913673	0.993492	0.015756	0.883487	0.999994	0.0447341	0.677217	0.998785	0.0754362	0.482302	0.998651	0.0454411	0.672405	0.94276	-0.00729943	0.945873	0.982481	-0.0295555	0.784583	0.911615	-0.065737	0.54285	0.882022	0.044388	0.681333	0.957504	0.0100106	0.926247	0.979227	0.00775758	0.942814	0.999918	0.096256	0.372326	0.952817	0.0404522	0.708254	0.999924	0.0347068	0.748195	0.91935	0.128976	0.231069	0.813506	0.0985444	0.361013	0.725653	-0.0506167	0.639543	0.772456	0.0068195	0.94972	0.983368	-0.283143	0.00717381	0.0171364
ENSG00000198087	CD2AP	-0.107751	0.314856	0.774897	-0.180637	0.090265	0.988997	0.0156047	0.892137	0.946239	0.304398	0.00372865	0.0100127	-0.0171057	0.873586	0.946806	-0.0127812	0.905372	0.999554	0.122146	0.254158	0.657186	0.0139341	0.896881	0.999977	-0.121089	0.25832	0.984053	0.187826	0.0797038	0.739309	-0.228594	0.0311864	0.999994	-0.152953	0.152431	0.998785	-0.17811	0.0949361	0.998651	-0.280162	0.00783355	0.783719	-0.26842	0.01098	0.194383	-0.164498	0.125641	0.405474	-0.187237	0.0806705	0.579566	-0.263732	0.0130363	0.834231	-0.212565	0.0467773	0.383148	-0.0760659	0.481196	0.999918	-0.0157913	0.8839	0.986872	-0.173451	0.106068	0.999924	-0.25283	0.0174731	0.361397	0.0855895	0.427849	0.886752	0.104965	0.330417	0.708191	-0.0115345	0.915059	0.953079	-0.265785	0.0123207	0.175962	0.266959	0.0114402	0.0255775
ENSG00000111678	C12orf57	0.158251	0.138557	0.679704	0.153031	0.15222	0.988997	0.342166	0.00216755	0.0446958	0.0757635	0.480398	0.582062	0.245442	0.0204308	0.147394	-0.247743	0.0192436	0.821712	-0.0425453	0.692196	0.909047	-0.0149453	0.889444	0.999977	0.0738254	0.49173	0.984053	-0.0395991	0.714137	0.96405	0.186575	0.0800031	0.999994	0.159742	0.134832	0.998785	0.14055	0.188936	0.998651	0.0276456	0.797048	0.962862	0.0161451	0.880631	0.957977	0.237479	0.025889	0.216091	0.17278	0.107447	0.604294	0.0432016	0.689407	0.95832	0.0338821	0.753986	0.918243	0.105215	0.329262	0.999918	0.0510221	0.63686	0.96344	0.113522	0.292288	0.999924	0.0512285	0.635496	0.874035	-0.100316	0.352403	0.864831	0.17311	0.106767	0.585003	0.268297	0.0114917	0.0844332	0.0349222	0.746685	0.896267	0.105213	0.326458	0.426009
ENSG00000134278	SPIRE1	0.0319118	0.766562	0.938479	0.0361686	0.736494	0.992086	0.285016	0.0114308	0.0983864	0.397461	0.000114888	0.000490631	0.0199656	0.852671	0.938133	-0.0651486	0.544138	0.999554	0.122026	0.254628	0.657808	0.0221221	0.836967	0.999977	-0.0367614	0.732336	0.990182	0.14333	0.182789	0.801409	0.000388392	0.997118	0.999994	-0.0463191	0.666448	0.998785	-0.059873	0.577284	0.998651	-0.049046	0.648079	0.937896	-0.196995	0.0642629	0.339979	0.0482677	0.65518	0.849167	-0.0579507	0.591749	0.8963	-0.0677309	0.530654	0.926941	-0.129298	0.229894	0.597195	-0.0450839	0.676613	0.999918	-0.0611974	0.571119	0.961464	0.0213138	0.843745	0.999924	-0.169016	0.115443	0.528544	-0.0116834	0.913966	0.987258	0.0798956	0.459328	0.780459	0.122164	0.256851	0.437667	-0.1808	0.091848	0.363099	0.382957	0.000212233	0.000800045
ENSG00000075711	DLG1	-0.169717	0.111828	0.659392	-0.124241	0.246041	0.988997	-0.149216	0.192276	0.405775	-0.215622	0.0424217	0.0800639	-0.119027	0.266577	0.555975	0.0764503	0.476416	0.999554	0.0576933	0.591246	0.872492	-0.0535267	0.618351	0.999977	0.022624	0.833321	0.995635	0.245696	0.0210343	0.629358	-0.164837	0.12267	0.999994	-0.092997	0.386046	0.998785	-0.12879	0.229037	0.998651	-0.138226	0.196426	0.816743	-0.20959	0.0486928	0.308591	-0.179055	0.0950804	0.360399	-0.158577	0.140033	0.638377	-0.141739	0.187746	0.840813	-0.16642	0.121223	0.486094	0.00270874	0.980018	0.999918	0.11157	0.30072	0.952817	-0.0892136	0.408474	0.999924	-0.196886	0.0659765	0.468802	0.0799048	0.459275	0.8972	-0.0295909	0.784332	0.929013	-0.158976	0.139024	0.302694	-0.211326	0.0481035	0.282517	-0.246381	0.019939	0.0414644
ENSG00000107341	UBE2R2	0.129256	0.227342	0.726365	0.0667432	0.534306	0.989132	-0.0185276	0.872091	0.935854	-0.024193	0.821946	0.872254	-0.177003	0.0970411	0.334516	0.0268978	0.802424	0.999554	-0.368315	0.000383393	0.0180882	-0.0972542	0.364578	0.999977	-0.129352	0.226993	0.984053	0.0174172	0.872043	0.989685	0.000345601	0.997435	0.999994	-0.0851991	0.427283	0.998785	-0.181271	0.0891224	0.998651	-0.132451	0.215963	0.823482	0.0629156	0.558054	0.81171	0.0598976	0.579337	0.807996	0.225443	0.0346976	0.519509	0.0391916	0.716954	0.963635	0.115124	0.285487	0.647228	0.0761642	0.480628	0.999918	-0.000476504	0.996484	0.99893	-0.136541	0.204617	0.999924	-0.000246666	0.99818	0.999486	-0.364382	0.000482785	0.441528	-0.280525	0.00811347	0.570258	-0.14101	0.190048	0.363774	0.081541	0.450103	0.727727	-0.0298785	0.78105	0.839821
ENSG00000145337	PYURF	0.143726	0.179035	0.702221	0.0812401	0.449148	0.98901	0.3393	0.00237419	0.0461075	0.363149	0.000469261	0.00166441	0.0947757	0.376986	0.657052	-0.100564	0.348407	0.999554	0.0366264	0.733283	0.925105	-0.0495022	0.645026	0.999977	0.0330285	0.758638	0.991579	-0.00451331	0.966711	0.997535	-0.00268416	0.980083	0.999994	0.000733594	0.994556	0.998945	0.0490385	0.648129	0.998651	-0.0420341	0.695711	0.948423	-0.0412965	0.700796	0.88583	0.159582	0.137505	0.423214	0.0732569	0.497583	0.864062	-0.0351056	0.7454	0.968358	-0.047763	0.658559	0.877264	-0.0649769	0.547535	0.999918	-0.0250334	0.816917	0.982538	0.040131	0.710467	0.999924	0.024796	0.818623	0.945804	-0.0914274	0.396896	0.879158	0.275814	0.0092943	0.570258	0.408384	7.81919195018688e-05	0.0349123	-0.0386965	0.720381	0.884225	0.406142	7.84799895034993e-05	0.00033344
ENSG00000169727	GPS1	0.0660049	0.538847	0.867274	0.0616225	0.566189	0.989132	-0.23315	0.0399479	0.1774	-0.0835802	0.43615	0.539573	-0.186412	0.080272	0.303668	0.0612134	0.568775	0.999554	-0.105482	0.325218	0.724217	-0.07216	0.501578	0.999977	0.0524219	0.625627	0.988727	-0.116771	0.278607	0.853617	0.192732	0.0703684	0.999994	0.221286	0.0371592	0.998785	0.190921	0.0730992	0.998651	0.23873	0.0242579	0.783719	0.365172	0.000433723	0.0971641	0.245776	0.0209912	0.201592	0.25621	0.0159759	0.478955	0.304359	0.0039384	0.834231	0.315412	0.00275952	0.230099	0.0874782	0.417687	0.999918	-0.0651793	0.546285	0.959664	0.0752233	0.486081	0.999924	0.311268	0.00315818	0.303135	-0.112918	0.294882	0.843737	-0.0373358	0.729829	0.907393	0.0250394	0.816874	0.891236	0.372286	0.000354663	0.0741097	-0.0679024	0.527214	0.623818
ENSG00000044090	CUL7	-0.0633291	0.555464	0.874806	0.0158805	0.882573	0.995122	-0.17824	0.118455	0.310643	-0.302913	0.00390924	0.0104183	0.00366985	0.972772	0.988401	-0.0460285	0.668418	0.999554	0.216261	0.041799	0.303974	-0.0289156	0.787938	0.999977	0.107501	0.315987	0.984053	0.0198778	0.854153	0.986659	0.102301	0.3401	0.999994	-0.0102537	0.924022	0.998785	-0.00388385	0.971185	0.998651	-0.0419829	0.696064	0.948424	-0.186617	0.0799339	0.369067	-0.110135	0.30702	0.615309	-0.12468	0.247109	0.726513	-0.0547788	0.612222	0.946871	-0.174643	0.103651	0.461578	0.012754	0.906117	0.999918	0.100054	0.353667	0.952817	-0.0130891	0.903663	0.999924	-0.124836	0.246514	0.648795	0.155447	0.148126	0.766666	0.0856697	0.427415	0.764542	-0.0456007	0.673115	0.795413	-0.171777	0.109534	0.390064	-0.332115	0.00147456	0.00432086
ENSG00000196208	GREB1	0.0598134	0.577664	0.884196	0.0377411	0.725483	0.992086	-0.0842064	0.463566	0.662246	-0.318398	0.00235905	0.00676159	0.101249	0.345113	0.630089	-0.0783651	0.46541	0.999554	0.123864	0.247488	0.65032	0.120235	0.261719	0.999977	-0.0942407	0.379698	0.984053	0.0369523	0.732499	0.968609	-0.0658522	0.539789	0.999994	-0.0691715	0.519504	0.998785	-0.0428555	0.690066	0.998651	-0.0125021	0.907429	0.984695	-0.119549	0.264472	0.597552	-0.253406	0.01721	0.190313	-0.220287	0.0391758	0.520705	-0.0443053	0.681895	0.957504	-0.110003	0.307604	0.665765	0.0208198	0.847323	0.999918	0.118021	0.273458	0.952817	0.0145644	0.892865	0.999924	-0.0446959	0.679243	0.892926	0.217653	0.0416438	0.680123	-0.136269	0.205529	0.634822	-0.228837	0.0319907	0.134356	-0.0990222	0.358678	0.657734	-0.350784	0.000750928	0.00241183
ENSG00000067057	PFKP	0.123448	0.249091	0.738638	0.0806662	0.452369	0.98901	0.114856	0.31667	0.538728	0.490814	1.04429569014464e-06	8.10731945117511e-06	-0.105039	0.327263	0.613332	0.051184	0.633821	0.999554	-0.136213	0.203086	0.603198	-0.155676	0.145176	0.999977	-0.0281624	0.793337	0.991579	-0.100325	0.352359	0.882054	0.0424247	0.693024	0.999994	-0.0386822	0.71892	0.998785	-0.0628687	0.558348	0.998651	-0.02007	0.851909	0.973623	0.0684645	0.523792	0.791432	0.188276	0.0789726	0.332125	0.210695	0.0487911	0.536087	0.0258337	0.811171	0.976392	0.156724	0.144782	0.511699	0.0136012	0.899913	0.999918	-0.0743834	0.490976	0.956251	0.0204263	0.850175	0.999924	0.0757493	0.483028	0.802862	-0.314441	0.00284872	0.489099	-0.0446109	0.679819	0.885293	0.119795	0.266259	0.447861	0.115903	0.28222	0.593358	0.513127	2.72346584395677e-07	2.31851188008857e-06
ENSG00000102753	KPNA3	0.0320914	0.765286	0.938186	-0.101145	0.345613	0.988997	0.124133	0.278894	0.500403	0.665161	1.16351372980716e-12	1.08071726171285e-10	0.0484274	0.652228	0.839011	-0.0509279	0.635522	0.999554	0.189199	0.0757756	0.401167	-0.043487	0.685737	0.999977	-0.111907	0.296444	0.984053	0.115881	0.282311	0.855292	-0.052108	0.6277	0.999994	0.0663447	0.536755	0.998785	0.0308223	0.774316	0.998651	-0.00844355	0.937405	0.990486	-0.0141914	0.894988	0.963914	0.177549	0.0979401	0.36486	0.0774255	0.473369	0.85272	-0.0242809	0.822329	0.977392	0.0352027	0.74472	0.913749	0.0109151	0.919605	0.999918	-0.0371955	0.730805	0.974108	0.0526554	0.626098	0.999924	-0.000328758	0.997574	0.999446	-0.0605471	0.575223	0.920535	0.201071	0.0603153	0.570258	0.279074	0.00846216	0.0745401	0.00898308	0.933799	0.977099	0.677289	3.15081294388619e-13	2.90069973940248e-11
ENSG00000062716	VMP1	-0.0787016	0.46349	0.838726	0.0673061	0.530856	0.989132	0.125086	0.27519	0.496799	-0.156473	0.143104	0.221799	-0.0667235	0.534427	0.770514	-0.134482	0.20894	0.988261	-0.233846	0.0274127	0.2487	0.0203198	0.850088	0.999977	-0.00976243	0.927652	0.997945	0.00942154	0.930576	0.99455	0.141077	0.187265	0.999994	0.131342	0.219865	0.998785	0.00109129	0.991902	0.999479	-0.0272965	0.799556	0.963655	0.0525675	0.624666	0.8483	0.0856611	0.427461	0.70713	0.123224	0.252715	0.731438	0.00840818	0.938028	0.992855	0.0831983	0.440916	0.756683	0.160218	0.135926	0.999918	0.0153802	0.886903	0.986872	0.067725	0.53069	0.999924	0.0975788	0.365761	0.73174	-0.0878352	0.415782	0.884035	-0.0983587	0.361923	0.726083	-0.127896	0.23503	0.414374	0.0956243	0.375487	0.67036	-0.127739	0.232889	0.323918
ENSG00000043143	JADE2	0.0526848	0.623892	0.894135	-0.00962857	0.928642	0.996021	-0.121086	0.290956	0.513846	-0.497822	6.91746635972379e-07	5.67974763537542e-06	0.0364839	0.734282	0.881867	0.112707	0.292983	0.999554	0.0540647	0.614821	0.881111	-0.00534864	0.960325	0.999977	-0.021754	0.839643	0.995635	0.0378795	0.726049	0.967176	-0.0682946	0.524825	0.999994	-0.0724617	0.499786	0.998785	-0.00552803	0.958995	0.998651	-0.0238084	0.824731	0.968934	-0.137561	0.19861	0.529235	-0.238659	0.0251385	0.213553	-0.13117	0.223163	0.710077	-0.07072	0.512631	0.920827	-0.182006	0.0896655	0.445459	-0.00783662	0.942233	0.999918	0.110645	0.304771	0.952817	-0.115017	0.285938	0.999924	-0.205154	0.0551818	0.452433	0.122056	0.257275	0.82926	-0.0599409	0.579063	0.843544	-0.251525	0.0180831	0.102204	-0.202627	0.0583145	0.304465	-0.521914	1.56177984322881e-07	1.4383686224381e-06
ENSG00000135269	TES	-0.0633563	0.555294	0.874806	0.0045619	0.966157	0.997055	0.262287	0.02035	0.128376	0.411298	6.22691348568516e-05	0.000285809	0.0844824	0.431196	0.698929	-0.0971233	0.365227	0.999554	-0.0810338	0.450305	0.804002	0.00293456	0.978226	0.999977	-0.042799	0.690454	0.988844	-0.136116	0.206043	0.812841	-0.047885	0.655875	0.999994	0.0046886	0.965218	0.998945	-0.0623513	0.561597	0.998651	-0.0937984	0.381948	0.87554	-0.0231939	0.829185	0.938273	0.0760225	0.481447	0.742558	-0.015846	0.883501	0.974908	-0.0748872	0.488037	0.916766	0.0746561	0.489384	0.785438	-0.0750358	0.487172	0.999918	-0.232529	0.0292501	0.952817	-0.0403888	0.708691	0.999924	0.0486294	0.652762	0.880777	-0.0335341	0.756434	0.963712	0.0858358	0.426516	0.763955	0.119053	0.269256	0.451275	0.0421371	0.696683	0.871891	0.411219	6.24917457445751e-05	0.000272465
ENSG00000168092	PAFAH1B2	-0.107332	0.316754	0.775204	-0.119978	0.262747	0.988997	-0.074659	0.515929	0.704718	-0.00986758	0.926875	0.949885	0.0168036	0.8758	0.947542	-0.0941839	0.379986	0.999554	-0.0811637	0.449576	0.803392	0.0806156	0.452654	0.999977	-0.012773	0.905432	0.997029	0.329051	0.00174629	0.573554	0.0604132	0.573848	0.999994	0.117589	0.27244	0.998785	0.186333	0.0804026	0.998651	0.0812817	0.448916	0.895104	0.0348124	0.746033	0.904208	0.123478	0.251729	0.562624	0.082437	0.445123	0.840707	0.0462285	0.668877	0.955728	0.0545861	0.613476	0.857282	0.00749085	0.944777	0.999918	-0.00101165	0.992536	0.99893	0.0444139	0.681157	0.999924	-0.0694587	0.520197	0.822121	0.0641293	0.552782	0.916414	0.178466	0.0961913	0.58045	0.162127	0.131263	0.292661	0.00494179	0.963553	0.987656	0.0263245	0.806552	0.859838
ENSG00000147852	VLDLR	0.151034	0.157705	0.687065	0.0456023	0.67131	0.990089	0.303477	0.00691347	0.0776263	-0.106375	0.321113	0.423796	0.239432	0.0238308	0.160188	-0.22856	0.0312128	0.821712	0.039765	0.711393	0.916419	0.022183	0.836525	0.999977	0.0825686	0.441743	0.984053	0.105516	0.32787	0.871421	-0.081504	0.447672	0.999994	-0.00893464	0.933773	0.998785	0.00636368	0.952803	0.998651	-0.211417	0.0467177	0.783719	-0.192256	0.0710779	0.353453	-0.00151626	0.988814	0.99585	-0.0622725	0.564361	0.888342	-0.233965	0.0282391	0.834231	-0.218177	0.0411426	0.36852	-0.128384	0.233233	0.999918	-0.037806	0.726559	0.974108	-0.157348	0.14317	0.999924	-0.0824206	0.445214	0.779133	0.0440165	0.683857	0.94575	0.307033	0.00361807	0.570258	0.22298	0.0367801	0.144668	-0.187507	0.0802267	0.345617	-0.0982563	0.359634	0.460152
ENSG00000113615	SEC24A	0.0813489	0.448539	0.83146	0.00553705	0.958928	0.997055	0.218939	0.0541251	0.205855	0.459348	5.95594508912001e-06	3.68150307558618e-05	0.160249	0.133582	0.394229	-0.0840397	0.433623	0.999554	0.116642	0.276348	0.679206	-0.0545342	0.611748	0.999977	-0.186772	0.0796785	0.984053	0.0544417	0.614416	0.949179	-0.0269996	0.801692	0.999994	0.0172261	0.872703	0.998785	-0.041203	0.701441	0.998651	-0.0374258	0.727686	0.953956	-0.0378306	0.724858	0.895108	0.00666136	0.950884	0.982856	-0.0154708	0.886241	0.974908	-0.0856484	0.42753	0.901476	-0.0119747	0.91183	0.974686	-0.0163504	0.87982	0.999918	-0.0802147	0.45753	0.955317	-0.0045504	0.966438	0.999924	-0.0157068	0.884517	0.968468	-0.00510069	0.962382	0.99522	0.0975934	0.365688	0.727831	0.0805539	0.455624	0.627392	-0.0139853	0.897101	0.963359	0.435622	1.9840222516665e-05	9.894431200425e-05
ENSG00000143995	MEIS1	-0.112451	0.29409	0.763137	-0.058355	0.586991	0.989132	-0.241162	0.0334198	0.162625	-0.447087	1.12170487716057e-05	6.42748324819685e-05	-0.0659629	0.539106	0.773293	-0.0647564	0.54657	0.999554	-0.121392	0.257125	0.659974	-0.00160503	0.98809	0.999977	-0.009577	0.929023	0.997945	0.254155	0.0168725	0.620547	-0.05035	0.639368	0.999994	0.0815696	0.447306	0.998785	0.0820012	0.444898	0.998651	0.0472478	0.660169	0.941062	0.0584947	0.586095	0.828642	-0.0639748	0.553742	0.790967	-0.0238052	0.825753	0.962481	0.0667095	0.536884	0.929207	0.0181666	0.866587	0.960864	0.0254364	0.814021	0.999918	0.119359	0.268015	0.952817	-0.0593396	0.582882	0.999924	-0.0219928	0.838834	0.952465	0.132017	0.220163	0.809375	0.023723	0.826346	0.94372	-0.0751869	0.486293	0.653352	0.0131314	0.903353	0.966133	-0.454061	7.84868646253045e-06	4.36864019634587e-05
ENSG00000233276	GPX1	0.109479	0.307112	0.770661	0.0964178	0.368737	0.988997	0.109181	0.341329	0.562957	0.19176	0.0718242	0.124816	0.187649	0.07825	0.300814	-0.0634825	0.554505	0.999554	-0.087334	0.41575	0.786499	0.0329916	0.7589	0.999977	0.0207949	0.846625	0.995635	-0.158018	0.141452	0.772861	0.0995808	0.353162	0.999994	0.0785459	0.464378	0.998785	0.0663506	0.536719	0.998651	0.0467162	0.663761	0.941062	0.120741	0.259701	0.59387	0.223294	0.0365087	0.239697	0.194879	0.0688391	0.562526	0.122032	0.25737	0.861395	0.13563	0.207682	0.575229	-0.0650427	0.547128	0.999918	-0.131934	0.220456	0.952817	0.0793984	0.462135	0.999924	0.176503	0.0999669	0.509034	-0.168812	0.115891	0.748829	0.0840664	0.436147	0.768818	0.262856	0.0133526	0.0899654	0.165108	0.124225	0.413374	0.240749	0.0230473	0.0468969
ENSG00000163001	CFAP36	0.0495902	0.644438	0.901753	0.0241625	0.822167	0.994393	0.104716	0.361556	0.580293	0.446843	1.13562579806548e-05	6.48937938878064e-05	0.052395	0.625804	0.824416	-0.0999444	0.351398	0.999554	0.192098	0.0713156	0.388427	0.0149003	0.889774	0.999977	-0.0277182	0.796526	0.991579	-0.0493316	0.648079	0.952946	0.0965664	0.367996	0.999994	0.130811	0.221752	0.998785	0.143772	0.178897	0.998651	0.135756	0.204622	0.81804	0.136868	0.200904	0.532146	0.268069	0.0115648	0.173022	0.0983337	0.362046	0.797789	0.0436389	0.686427	0.958132	0.143223	0.183118	0.553451	0.00983219	0.927558	0.999918	-0.158699	0.139724	0.952817	0.111774	0.29983	0.999924	0.139931	0.193494	0.607069	-0.00615905	0.954584	0.994045	0.213981	0.0452988	0.570258	0.312033	0.00308096	0.0534508	0.14386	0.181157	0.487226	0.486562	1.33490179754503e-06	9.18755104191925e-06
ENSG00000100075	SLC25A1	-0.00392953	0.970846	0.993477	-0.0248829	0.816956	0.994393	-0.246747	0.0294193	0.152305	-0.166051	0.1199	0.191376	-0.336749	0.00125198	0.0366367	0.129069	0.228023	0.997966	-0.0911192	0.395751	0.773945	-0.119309	0.265436	0.999977	0.0420714	0.695455	0.989404	-0.0872084	0.41913	0.904221	0.0970715	0.365484	0.999994	0.0940641	0.380595	0.998785	0.0707041	0.51027	0.998651	0.104553	0.329518	0.860911	0.315035	0.00263852	0.132923	0.0839474	0.436799	0.712061	0.209947	0.0496168	0.538752	0.174482	0.103975	0.834231	0.239442	0.0246502	0.333371	0.0531504	0.622851	0.999918	0.0737471	0.494703	0.956807	0.0965717	0.370753	0.999924	0.290305	0.00607479	0.328091	-0.162574	0.130188	0.758616	-0.0576531	0.593656	0.8497	0.026268	0.808056	0.885326	0.324825	0.00201681	0.0996717	-0.156959	0.14185	0.216739
ENSG00000166225	FRS2	0.0670429	0.532468	0.86524	-0.0596722	0.578564	0.989132	0.212836	0.0613642	0.219772	0.634859	2.36992647728584e-11	1.12834531547847e-09	0.136605	0.201776	0.48446	-0.0219551	0.838181	0.999554	0.113352	0.290212	0.692096	0.00588351	0.956361	0.999977	-0.15526	0.146268	0.984053	0.0511559	0.635975	0.951656	-0.00672153	0.950153	0.999994	0.00643446	0.952279	0.998785	-0.00869412	0.935552	0.998651	-0.0454656	0.672239	0.94276	-0.10569	0.324258	0.650516	0.172418	0.108197	0.380648	0.0850038	0.431029	0.832499	-0.0484548	0.653929	0.953298	-0.00675293	0.95021	0.986292	0.0122676	0.909682	0.999918	-0.0444296	0.681051	0.968178	0.0271061	0.802055	0.999924	-0.0905634	0.401391	0.753708	-0.128351	0.233357	0.81388	0.125192	0.245156	0.660208	0.274748	0.00958175	0.0782252	-0.0758359	0.482527	0.748709	0.630079	3.70032893215466e-11	1.22985692911198e-09
ENSG00000204396	VWA7	-0.149421	0.162242	0.690254	0.0940023	0.380909	0.988997	-0.00341004	0.976362	0.989342	0.138012	0.197127	0.287014	-0.0460053	0.668575	0.846853	0.068699	0.522368	0.999554	0.214688	0.0433467	0.309177	-0.0726169	0.498865	0.999977	0.113318	0.290358	0.984053	0.106849	0.321763	0.869231	-0.036454	0.734491	0.999994	-0.00187968	0.986052	0.998945	0.0243132	0.821076	0.998651	0.0482013	0.653747	0.939427	0.00651179	0.951706	0.98403	-0.0127748	0.905965	0.965009	-0.0544251	0.614524	0.904804	-0.02064	0.848625	0.980569	-0.0246446	0.819712	0.942327	-0.0432244	0.689252	0.999918	-0.0543033	0.615318	0.963387	0.118835	0.27014	0.999924	0.015331	0.887262	0.969506	0.0299816	0.781555	0.967351	0.0604578	0.575788	0.842096	0.035974	0.739324	0.840705	0.00270192	0.980068	0.992499	0.106804	0.319155	0.418632
ENSG00000100592	DAAM1	-0.182672	0.0866363	0.645402	-0.0380367	0.723419	0.992056	0.118452	0.301653	0.524371	-0.223282	0.0354403	0.06865	0.181164	0.0893137	0.321276	0.0299865	0.780279	0.999554	0.135319	0.206096	0.606835	0.220914	0.0374873	0.999977	0.0345761	0.747699	0.991579	0.13169	0.221318	0.825181	-0.0372818	0.728693	0.999994	-0.0895749	0.403841	0.998785	-0.0697473	0.516025	0.998651	-0.100801	0.347265	0.86637	-0.302419	0.00397097	0.14075	-0.147058	0.171549	0.467056	-0.215706	0.0435504	0.524672	-0.157897	0.141763	0.834231	-0.225036	0.0350343	0.354746	-0.0128656	0.9053	0.999918	-0.0219659	0.839029	0.984106	0.0185177	0.864033	0.999924	-0.217802	0.0415007	0.426249	0.184178	0.0858396	0.730666	-0.0770092	0.475759	0.790184	-0.191525	0.0738468	0.211419	-0.27374	0.00986048	0.165203	-0.235699	0.0261774	0.0523397
ENSG00000159840	ZYX	0.149204	0.16286	0.690254	0.149468	0.162109	0.988997	0.266766	0.0182289	0.122735	0.497012	7.25802900003458e-07	5.91039340018472e-06	-0.00522974	0.961206	0.982906	-0.0973437	0.364135	0.999554	-0.139108	0.193561	0.593125	-0.0928505	0.386798	0.999977	-0.0554595	0.605711	0.988727	-0.0403244	0.709134	0.963836	0.0489816	0.64851	0.999994	0.0752432	0.483426	0.998785	-0.0114227	0.915391	0.998651	-0.0259384	0.809335	0.965796	0.131899	0.217898	0.550192	0.230594	0.0306602	0.225784	0.1821	0.0894981	0.592509	0.0492619	0.648543	0.952499	0.19375	0.0704924	0.417022	0.0267053	0.804924	0.999918	-0.0758539	0.482423	0.955671	0.111487	0.301081	0.999924	0.189234	0.0774317	0.483229	-0.209919	0.049647	0.698541	0.0152784	0.887647	0.962511	0.211675	0.0477266	0.167256	0.204549	0.0559185	0.299547	0.517563	2.06088256682335e-07	1.82425604624511e-06
ENSG00000113328	CCNG1	0.144023	0.178131	0.702221	0.0340194	0.751628	0.992086	0.158728	0.165128	0.372914	0.0325011	0.762378	0.826148	0.00611607	0.954638	0.979881	-0.0597876	0.577828	0.999554	-0.389976	0.00015826	0.0102578	-0.0449457	0.675776	0.999977	-0.0261491	0.807816	0.992659	-0.0139744	0.897181	0.992565	-0.0277727	0.796135	0.999994	-0.0566071	0.59826	0.998785	-0.214669	0.043366	0.998651	-0.165832	0.120395	0.791025	-0.0753312	0.482914	0.766166	-0.0144737	0.893528	0.959699	0.0161843	0.881032	0.97482	-0.0712111	0.5097	0.92051	-0.0874021	0.418094	0.743601	0.0240946	0.823669	0.999918	0.0137486	0.898833	0.987753	-0.150817	0.160737	0.999924	-0.041418	0.701613	0.902958	-0.122405	0.255904	0.828665	-0.152848	0.155111	0.60478	-0.0432274	0.689232	0.806351	-0.0557588	0.605863	0.823895	0.0422	0.69457	0.76905
ENSG00000105429	MEGF8	-0.088019	0.412088	0.815863	-0.135043	0.207032	0.988997	-0.238666	0.0353504	0.167539	-0.186563	0.080022	0.136784	-0.140026	0.190608	0.470158	0.173072	0.104816	0.916457	0.158926	0.13686	0.516791	-0.0519644	0.62865	0.999977	0.0425709	0.69202	0.989124	0.0666024	0.537539	0.938435	-0.0572172	0.594316	0.999994	-0.106406	0.32097	0.998785	-0.105791	0.323791	0.998651	-0.0493678	0.645924	0.937896	-0.162782	0.127468	0.440567	-0.225081	0.0349971	0.236161	-0.15033	0.162107	0.659828	-0.0503942	0.641017	0.951649	-0.12857	0.232554	0.599662	-0.0317668	0.768901	0.999918	0.0940565	0.383401	0.952817	-0.0963708	0.371754	0.999924	-0.163698	0.127517	0.538265	0.102456	0.342172	0.86033	-0.137534	0.201313	0.63316	-0.233039	0.0288875	0.127057	-0.160142	0.136112	0.429213	-0.227037	0.0323863	0.0627519
ENSG00000167657	DAPK3	0.176074	0.098837	0.651365	0.131557	0.219106	0.988997	0.222096	0.0506642	0.198656	0.435994	1.94827992197055e-05	0.000103672	0.0435247	0.685479	0.855637	-0.0173377	0.871886	0.999554	-0.0503431	0.639413	0.889597	-0.0748224	0.485883	0.999977	-0.0315754	0.768953	0.991579	-0.241067	0.023663	0.633918	0.0835801	0.43615	0.999994	0.0909033	0.396877	0.998785	0.0576121	0.591769	0.998651	0.0641383	0.550413	0.918665	0.186399	0.0802927	0.369335	0.212448	0.046901	0.265185	0.194707	0.069089	0.562526	0.070572	0.513516	0.921291	0.200977	0.0604384	0.404205	0.00155914	0.988497	0.999918	-0.144353	0.179653	0.952817	0.0343816	0.750477	0.999924	0.160675	0.134797	0.546699	-0.195459	0.0680021	0.712318	0.0920944	0.393446	0.743104	0.294719	0.00531376	0.0629602	0.204744	0.0556802	0.298626	0.455935	7.12111588629938e-06	4.01750524286568e-05
ENSG00000112655	PTK7	-0.189496	0.0753084	0.633138	-0.00123467	0.990838	0.999543	-0.337327	0.00252651	0.0474306	-0.427032	3.00142609135357e-05	0.000151719	-0.228667	0.0311316	0.183725	-0.021129	0.844192	0.999554	0.0525265	0.624936	0.885113	-0.0828393	0.440242	0.999977	0.203389	0.0559177	0.984053	0.038876	0.719138	0.965381	-0.0446206	0.677991	0.999994	-0.0343989	0.748949	0.998785	-0.0298666	0.781135	0.998651	-0.0693513	0.518417	0.909846	-0.0630071	0.55748	0.81171	-0.10439	0.333091	0.636214	-0.0616305	0.568392	0.889956	-0.0359755	0.739314	0.967575	-0.0805238	0.455793	0.765483	-0.0305068	0.777826	0.999918	0.0313624	0.771763	0.978474	-0.117177	0.276926	0.999924	-0.0774294	0.473347	0.797445	0.0310767	0.773786	0.966074	-0.00450598	0.966765	0.989157	-0.154185	0.151488	0.317857	-0.079971	0.458903	0.73299	-0.45516	7.41403629334059e-06	4.15785550186642e-05
ENSG00000149930	TAOK2	0.0246339	0.818756	0.953596	0.0593948	0.580334	0.989132	-0.176032	0.123161	0.31663	-0.490064	1.09079304011495e-06	8.4149202790625e-06	0.117441	0.273049	0.562806	0.154654	0.147868	0.955068	0.0581812	0.588108	0.871515	0.0716061	0.504876	0.999977	0.0823769	0.442807	0.984053	0.0655381	0.544074	0.938789	-0.122453	0.252959	0.999994	-0.127772	0.232769	0.998785	-0.0681632	0.525625	0.998651	-0.0922087	0.390103	0.878049	-0.103553	0.334193	0.657459	-0.296256	0.00506925	0.155386	-0.262243	0.0135778	0.478955	-0.122694	0.254778	0.860537	-0.179419	0.0943982	0.451188	-0.168914	0.115668	0.999918	0.00915406	0.932542	0.99454	-0.150502	0.161624	0.999924	-0.158518	0.140183	0.551623	0.225629	0.0345445	0.680123	-0.0393795	0.715655	0.900773	-0.139584	0.194613	0.368907	-0.172111	0.108836	0.389408	-0.503943	4.79080502380214e-07	3.77423284078861e-06
ENSG00000137145	DENND4C	-0.0936128	0.382895	0.802974	-0.0881004	0.411654	0.988997	0.0425735	0.711311	0.839814	0.0488906	0.64912	0.733004	-0.0968754	0.366458	0.649007	0.0416964	0.698038	0.999554	0.0914029	0.394276	0.77275	-0.00656964	0.951278	0.999977	-0.061548	0.566659	0.986599	0.212095	0.0472772	0.703019	-0.213322	0.0447291	0.999994	-0.189837	0.0747756	0.998785	-0.18356	0.0850896	0.998651	-0.205213	0.0537069	0.783719	-0.281046	0.00763265	0.173227	-0.276745	0.00904966	0.165841	-0.234064	0.0281704	0.510344	-0.225972	0.0342634	0.834231	-0.246709	0.0204938	0.321426	-0.0552905	0.608899	0.999918	0.0478856	0.657738	0.964953	-0.172703	0.107606	0.999924	-0.29898	0.00466051	0.322078	0.121494	0.25949	0.829485	-0.0784512	0.46751	0.785641	-0.209933	0.0496317	0.170853	-0.305607	0.00378595	0.119169	-0.00138359	0.989733	0.993014
ENSG00000154380	ENAH	-0.215518	0.0425239	0.56637	-0.1892	0.0757742	0.988997	-0.173927	0.127779	0.323231	0.327294	0.00174365	0.00519896	-0.123815	0.247677	0.536956	-0.0992645	0.354701	0.999554	-0.0285717	0.790402	0.945175	0.0587575	0.584411	0.999977	-0.131664	0.218729	0.984053	0.264272	0.0128446	0.616215	-0.111224	0.299422	0.999994	-0.0659238	0.539347	0.998785	-0.116915	0.275217	0.998651	-0.0893763	0.404888	0.882752	-0.128449	0.230284	0.565173	-0.0375233	0.728525	0.886056	-0.0679373	0.529399	0.87588	-0.0631862	0.558649	0.936375	-0.137012	0.203046	0.572204	0.0479077	0.65759	0.999918	0.0758283	0.482571	0.955671	0.00986862	0.92729	0.999924	-0.135586	0.207834	0.622745	0.0308694	0.775255	0.966362	-0.0631111	0.559118	0.834168	-0.078507	0.467193	0.637569	-0.133833	0.213825	0.526005	0.299167	0.00439987	0.0112406
ENSG00000112972	HMGCS1	-0.0184948	0.863416	0.965483	-0.0191187	0.858855	0.994968	0.388141	0.000445818	0.0241555	0.406833	7.61004897449347e-05	0.000341165	0.198409	0.062335	0.266915	0.0246508	0.818634	0.999554	-0.126576	0.237208	0.640041	0.0022639	0.983201	0.999977	-0.153648	0.150556	0.984053	0.0259248	0.810517	0.979323	-0.15088	0.158134	0.999994	-0.0835771	0.436167	0.998785	-0.130501	0.222859	0.998651	-0.225828	0.0333447	0.783719	-0.193713	0.0689229	0.348061	-0.00315814	0.976703	0.991571	-0.0220099	0.83871	0.964711	-0.189219	0.0774563	0.834231	-0.122441	0.255765	0.619405	-0.127778	0.235465	0.999918	-0.0646818	0.549359	0.959664	-0.090691	0.400725	0.999924	-0.130525	0.225468	0.635736	-0.0871139	0.419637	0.884193	0.0805176	0.455828	0.778458	0.142593	0.185073	0.358194	-0.159661	0.137308	0.430894	0.399335	0.000105906	0.000433929
ENSG00000105825	TFPI2	0.126151	0.238799	0.732139	0.164606	0.123202	0.988997	0.20041	0.078528	0.249863	0.518573	1.93313226093395e-07	1.90800520972446e-06	-0.055404	0.606073	0.812194	-0.0244647	0.81998	0.999554	-0.162479	0.12819	0.504906	-0.217582	0.040535	0.999977	-0.064687	0.547001	0.984661	0.0334503	0.757024	0.969612	0.0475776	0.657945	0.999994	0.191471	0.0722619	0.998785	0.0914014	0.394284	0.998651	0.0435296	0.685445	0.946005	0.239596	0.0237319	0.240467	0.271639	0.0104642	0.169431	0.254616	0.0166678	0.486729	0.151429	0.159025	0.834231	0.281542	0.00787658	0.259963	0.0734007	0.496738	0.999918	-0.0225897	0.834521	0.983911	0.171406	0.110313	0.999924	0.27966	0.00831986	0.331651	-0.193819	0.0703909	0.717618	0.130256	0.226432	0.647874	0.266633	0.0120352	0.0860197	0.30053	0.0044413	0.128163	0.562074	9.95624915844928e-09	1.34077488667117e-07
ENSG00000124920	MYRF	-0.0661667	0.537851	0.867223	0.0664026	0.536398	0.989132	-0.0388129	0.735831	0.854622	-0.0936123	0.382897	0.487848	-0.323953	0.00195536	0.0454054	0.139823	0.191255	0.982485	-0.235479	0.0263213	0.243613	-0.193471	0.0692776	0.999977	0.0216549	0.840364	0.995635	-0.00519105	0.961716	0.997363	-0.110285	0.303544	0.999994	-0.0865614	0.419903	0.998785	-0.18152	0.0886762	0.998651	-0.17898	0.0933068	0.786377	-0.0200739	0.851882	0.946959	-0.156631	0.145024	0.43328	-0.0279183	0.79625	0.956761	-0.0343673	0.750578	0.96891	0.0320654	0.76679	0.92287	-0.0226906	0.833792	0.999918	-0.00314812	0.976777	0.996852	-0.136919	0.203357	0.999924	-0.0196218	0.856011	0.95809	-0.0871182	0.419613	0.884193	-0.149483	0.164514	0.609769	-0.284974	0.0071214	0.0702368	0.00835939	0.938386	0.978797	-0.13381	0.211245	0.299092
ENSG00000103363	TCEB2	0.0660137	0.538793	0.867274	0.0796854	0.457903	0.98901	-0.0735244	0.522346	0.709396	0.231583	0.0289887	0.0580779	0.0298575	0.781201	0.906325	0.00497305	0.963109	0.999554	0.0515914	0.631119	0.887175	0.0222364	0.836137	0.999977	-0.000405502	0.996991	0.999274	-0.175131	0.102675	0.750794	0.182711	0.0865679	0.999994	0.167574	0.116494	0.998785	0.192834	0.070217	0.998651	0.250873	0.0177242	0.783719	0.284412	0.00690832	0.165593	0.291649	0.00583339	0.156989	0.207016	0.052961	0.543406	0.225675	0.0345066	0.834231	0.256807	0.0157233	0.303468	0.0407429	0.706253	0.999918	-0.110321	0.306199	0.952817	0.188081	0.0792898	0.999924	0.297819	0.00483097	0.322078	-0.0734329	0.496548	0.906244	0.0888507	0.410391	0.754299	0.252912	0.0174354	0.100739	0.3013	0.00433576	0.127677	0.285469	0.00669373	0.0161641
ENSG00000135070	ISCA1	0.0274398	0.798526	0.946761	-0.0972709	0.364495	0.988997	0.0922656	0.421728	0.629093	0.233782	0.0274566	0.0555433	0.0908916	0.396938	0.672696	-0.0562365	0.600662	0.999554	0.236678	0.0255437	0.240046	0.00833695	0.938194	0.999977	0.0696404	0.51667	0.984053	-0.139502	0.194878	0.807807	0.105919	0.323203	0.999994	-0.0139389	0.896846	0.998785	0.0570305	0.595522	0.998651	0.138807	0.194533	0.816437	0.0307763	0.774643	0.917008	0.137273	0.202177	0.503907	0.00268371	0.980202	0.994909	0.0454067	0.674428	0.956347	0.0621256	0.565282	0.829994	-0.0851629	0.430164	0.999918	-0.219825	0.0395998	0.952817	0.0322025	0.765822	0.999924	0.0545268	0.613862	0.864902	0.0216322	0.841442	0.977125	0.226694	0.0336783	0.570258	0.345369	0.000982283	0.0377806	0.0461648	0.669306	0.857613	0.260332	0.0137437	0.0299646
ENSG00000127837	AAMP	0.0649857	0.545147	0.870234	0.0420592	0.695539	0.991064	-0.185901	0.103194	0.28807	-0.3807	0.000232917	0.000902772	0.0861368	0.422195	0.692139	0.0642521	0.549705	0.999554	-0.152936	0.152478	0.537523	-0.0230566	0.830181	0.999977	0.0543894	0.612695	0.988727	-0.20145	0.0598232	0.719469	0.0169968	0.874384	0.999994	-0.0517657	0.629965	0.998785	-0.0227185	0.832635	0.998651	0.0191243	0.858814	0.974491	0.00829844	0.938479	0.980453	-0.0874835	0.417659	0.70015	-0.0941953	0.382696	0.808047	0.00782995	0.942282	0.993496	-0.0809611	0.453342	0.763929	-0.137275	0.202172	0.999918	-0.0963167	0.372024	0.952817	-0.226402	0.0339139	0.999924	-0.0947053	0.380114	0.740029	0.0886866	0.411259	0.883565	0.021785	0.840336	0.946772	0.00233463	0.982777	0.99122	-0.0697758	0.51829	0.773074	-0.387475	0.000175834	0.000677107
ENSG00000170471	RALGAPB	0.0587643	0.584367	0.887415	0.0386174	0.719371	0.991469	0.172654	0.130636	0.327339	-0.0358722	0.738575	0.807207	0.0671254	0.531962	0.768985	0.00617119	0.954229	0.999554	0.125291	0.24204	0.644554	-0.00611649	0.954635	0.999977	-0.084593	0.430591	0.984053	0.239064	0.0248848	0.63862	-0.177407	0.0962691	0.999994	-0.0789813	0.461898	0.998785	-0.08761	0.414272	0.998651	-0.171199	0.108686	0.788989	-0.269224	0.0107341	0.193472	-0.244106	0.0219074	0.204123	-0.249337	0.0191459	0.500926	-0.257843	0.0152931	0.834231	-0.26299	0.0133037	0.29482	-0.0944767	0.38127	0.999918	0.073467	0.496348	0.956807	-0.119381	0.267926	0.999924	-0.266409	0.01211	0.344702	0.202974	0.0578759	0.702372	-0.0192575	0.858657	0.953129	-0.107214	0.320104	0.503869	-0.299314	0.0046125	0.130009	-0.0676361	0.528839	0.625456
ENSG00000130559	CAMSAP1	0.175057	0.100832	0.651365	0.0540735	0.614764	0.989132	0.216748	0.0566391	0.210738	0.716164	3.10862446895044e-15	2.02118877190571e-12	-0.00422909	0.968625	0.986814	-0.0182904	0.864911	0.999554	0.0525696	0.624652	0.885014	-0.0628603	0.558401	0.999977	-0.167111	0.117521	0.984053	-0.00729432	0.946224	0.995899	-0.037492	0.727223	0.999994	0.0204676	0.849011	0.998785	-0.0146889	0.891329	0.998651	0.0192955	0.857563	0.974491	0.0577578	0.590831	0.830965	0.136893	0.203443	0.505353	0.0880569	0.414602	0.822811	-0.00734266	0.945868	0.994026	0.0896682	0.406081	0.737896	-0.0326673	0.762541	0.999918	-0.0726944	0.5009	0.956807	0.0443777	0.681403	0.999924	0.0382729	0.723318	0.910731	-0.118741	0.270518	0.833079	0.105413	0.328348	0.707587	0.251701	0.0179998	0.102008	0.0730409	0.498856	0.759704	0.711921	5.32907051820075e-15	1.51885809865322e-12
ENSG00000100412	ACO2	0.261133	0.0134456	0.450181	0.150241	0.159925	0.988997	0.357875	0.00129587	0.0364351	0.370028	0.000358271	0.00131886	0.24695	0.019646	0.144334	-0.106997	0.318277	0.999554	-0.154884	0.147259	0.530909	0.0757398	0.480536	0.999977	-0.170641	0.109862	0.984053	-0.0268528	0.803868	0.977399	0.0604751	0.573454	0.999994	0.0541301	0.614393	0.998785	-0.0200144	0.852316	0.998651	-0.0657712	0.540289	0.916557	-0.146171	0.171678	0.497969	0.166495	0.121052	0.398515	0.104313	0.333448	0.780923	-0.0103286	0.923912	0.991075	-0.088381	0.41288	0.742021	-0.0216752	0.84113	0.999918	-0.0156369	0.885028	0.986872	-0.0293286	0.786198	0.999924	-0.109594	0.309415	0.696042	-0.135159	0.209282	0.802513	0.0244841	0.820866	0.941515	0.152324	0.156547	0.32464	-0.114288	0.289024	0.600424	0.372782	0.000321043	0.00114711
ENSG00000100823	APEX1	0.187615	0.0783052	0.637304	0.162602	0.127896	0.988997	0.178388	0.118145	0.31033	0.0253419	0.81364	0.86547	0.305254	0.00362798	0.0618568	-0.0973816	0.363947	0.999554	-0.141881	0.18474	0.582655	-0.00342932	0.974556	0.999977	0.0282251	0.792887	0.991579	-0.178236	0.0966281	0.746244	0.0491548	0.64735	0.999994	0.0138129	0.897774	0.998785	0.00190407	0.985871	0.999071	0.0520332	0.628195	0.934398	0.0255923	0.811832	0.931525	0.13832	0.198725	0.499916	0.0137352	0.898932	0.976346	-0.0180701	0.867289	0.983017	-0.0289305	0.789032	0.932599	-0.107543	0.318613	0.999918	-0.165805	0.122622	0.952817	-0.0896996	0.405916	0.999924	0.0400519	0.711012	0.905126	-0.0160228	0.882211	0.984124	0.127201	0.237606	0.654945	0.239251	0.0247683	0.118195	0.000840776	0.993797	0.997654	0.0688882	0.52122	0.618449
ENSG00000107404	DVL1	0.143706	0.179096	0.702221	0.110858	0.301025	0.988997	0.0101099	0.929997	0.966567	0.228441	0.0313029	0.0619744	-0.190434	0.0738481	0.292496	0.053137	0.620913	0.999554	-0.156347	0.143431	0.525718	-0.140115	0.190321	0.999977	-0.0281542	0.793396	0.991579	-0.212246	0.0471164	0.703019	0.146511	0.170673	0.999994	0.042809	0.690385	0.998785	-0.0308619	0.774033	0.998651	0.0754963	0.481952	0.90103	0.180981	0.0896428	0.386546	0.120814	0.262183	0.573077	0.111711	0.300105	0.763697	0.161787	0.132084	0.834231	0.187058	0.0809656	0.434392	-0.000545198	0.995978	0.999918	-0.0812796	0.451561	0.954833	0.0565707	0.600618	0.999924	0.222501	0.0371967	0.414079	-0.136044	0.206286	0.800594	-0.0108293	0.920235	0.973986	0.0958415	0.374398	0.555054	0.229455	0.0315172	0.242584	0.206021	0.0527506	0.0948845
ENSG00000127463	EMC1	-0.0223318	0.835443	0.958966	-0.0871875	0.416536	0.988997	-0.0907345	0.429505	0.63504	0.158463	0.138023	0.215587	0.0851483	0.42756	0.696291	0.0816326	0.446953	0.999554	0.309839	0.00312899	0.0690959	0.139341	0.192806	0.999977	-0.02058	0.848191	0.995635	0.0626568	0.561956	0.941652	-0.117453	0.272998	0.999994	-0.118943	0.266918	0.998785	-0.0401379	0.708808	0.998651	-0.0736814	0.492577	0.903454	-0.208383	0.0500354	0.312039	-0.225169	0.0349241	0.236034	-0.234036	0.02819	0.510344	-0.15509	0.149072	0.834231	-0.197323	0.0653655	0.412441	-0.216616	0.0426499	0.999918	-0.0256279	0.812647	0.982338	-0.041592	0.700418	0.999924	-0.148382	0.16768	0.58066	0.197645	0.0649181	0.709064	0.145596	0.175894	0.61654	0.0860162	0.425541	0.601373	-0.2098	0.0497797	0.285479	0.165671	0.120762	0.190189
ENSG00000159403	C1R	0.0303995	0.777331	0.941559	0.133961	0.210726	0.988997	0.116497	0.30976	0.532033	0.134532	0.20877	0.3011	-0.0373757	0.728037	0.878271	-0.0226895	0.832845	0.999554	-0.238019	0.0246971	0.23571	-0.0517448	0.630104	0.999977	0.104697	0.328848	0.984053	-0.0968249	0.369494	0.886393	0.0445789	0.678276	0.999994	-0.0502896	0.63977	0.998785	-0.11178	0.296996	0.998651	-0.0415496	0.699049	0.949413	0.101024	0.346193	0.664925	0.100601	0.351027	0.650809	0.193579	0.0707463	0.562973	0.0448951	0.677892	0.956769	0.177078	0.0988482	0.456624	-0.0581092	0.590733	0.999918	-0.0156336	0.885052	0.986872	0.0734926	0.496197	0.999924	0.188115	0.0792344	0.486586	-0.265814	0.0123109	0.645189	-0.0545614	0.613637	0.856222	0.159266	0.138296	0.301613	0.195953	0.0672945	0.320985	0.17616	0.0986691	0.160874
ENSG00000137710	RDX	-0.132669	0.215201	0.722318	-0.227467	0.0320511	0.988997	-0.0409447	0.721897	0.84609	0.171663	0.107719	0.175121	-0.1574	0.140719	0.40417	0.0797448	0.457567	0.999554	-0.145124	0.1748	0.569046	-0.121962	0.25488	0.999977	-0.141218	0.186821	0.984053	0.148593	0.167071	0.788809	-0.169948	0.111333	0.999994	-0.138728	0.194791	0.998785	-0.207253	0.0513201	0.998651	-0.220452	0.0378981	0.783719	-0.158599	0.137681	0.454553	-0.18267	0.0884813	0.349798	-0.114093	0.289853	0.756274	-0.212458	0.0468904	0.834231	-0.151064	0.160044	0.527713	-0.000518021	0.996178	0.999918	0.0624522	0.563236	0.960908	-0.208631	0.0510957	0.999924	-0.200854	0.0605997	0.459522	-0.0108142	0.920346	0.988015	-0.117908	0.273918	0.676114	-0.177558	0.0979232	0.246871	-0.181462	0.090646	0.361663	0.130802	0.221786	0.311473
ENSG00000164251	F2RL1	0.057022	0.595577	0.889165	0.0688037	0.521732	0.989132	0.256483	0.0234095	0.13605	0.56781	6.5182188535573e-09	1.07548026540137e-07	-0.00327646	0.97569	0.989536	-0.0656497	0.541039	0.999554	-0.173726	0.103489	0.459299	-0.0777071	0.469177	0.999977	-0.115855	0.279622	0.984053	-0.0777608	0.47145	0.922117	-8.53804e-06	0.999937	0.999994	0.0784195	0.465099	0.998785	-0.000483188	0.996414	0.999485	-0.0190952	0.859026	0.974491	0.107287	0.316957	0.645887	0.209731	0.0498567	0.272539	0.171181	0.11079	0.606764	0.079184	0.463349	0.909905	0.155236	0.148686	0.514873	0.0435117	0.687294	0.999918	-0.0498205	0.644826	0.964553	0.0462106	0.668997	0.999924	0.0980326	0.363524	0.729284	-0.181299	0.0909407	0.732173	0.0678565	0.52989	0.817597	0.17926	0.094696	0.242377	0.141153	0.189595	0.497003	0.593543	8.78812578264387e-10	1.72985567676148e-08
ENSG00000244462	RBM12	-0.00289705	0.978504	0.995977	0.000293451	0.997822	0.99978	0.215137	0.058547	0.214384	0.324181	0.00194017	0.00570614	0.237788	0.0248409	0.163453	-0.0419156	0.696527	0.999554	0.105426	0.325472	0.724217	0.0558989	0.602854	0.999977	-0.070282	0.512805	0.984053	0.158828	0.139398	0.771553	-0.083301	0.43769	0.999994	-0.0430325	0.688851	0.998785	-0.0310269	0.772858	0.998651	-0.111189	0.299574	0.85152	-0.185796	0.0812926	0.370779	0.05132	0.634891	0.837598	-0.0903509	0.402501	0.817967	-0.149119	0.165556	0.837996	-0.122898	0.253982	0.618125	-0.115838	0.282489	0.999918	-0.0946495	0.380396	0.952817	-0.0547742	0.612252	0.999924	-0.185415	0.0837176	0.489415	0.0541694	0.61619	0.931304	0.165045	0.124371	0.59025	0.1909	0.0748112	0.213222	-0.191151	0.0744227	0.334291	0.333883	0.00138572	0.0040942
ENSG00000107521	HPS1	0.0496998	0.643705	0.901536	0.0161038	0.880934	0.995122	0.0451298	0.694807	0.829288	0.28308	0.00718728	0.0175391	-0.34247	0.00101938	0.0334999	0.128573	0.22983	0.999554	-0.0684647	0.523791	0.841436	-0.203119	0.0562508	0.999977	-0.0103822	0.923073	0.997945	-0.0831887	0.440969	0.911012	0.126714	0.236691	0.999994	0.0674013	0.530274	0.998785	0.0714459	0.505832	0.998651	0.0576203	0.591716	0.926885	0.135063	0.206961	0.538794	0.281929	0.00778796	0.163887	0.316751	0.00264074	0.438346	0.180314	0.0927396	0.834231	0.259949	0.0144502	0.295379	0.0913053	0.397529	0.999918	-0.0666288	0.537378	0.959664	0.0644084	0.551052	0.999924	0.186214	0.0823699	0.488813	-0.337643	0.00129488	0.489099	-0.0403343	0.709066	0.898355	0.0731843	0.498011	0.662549	0.219962	0.0394739	0.262143	0.276837	0.00863192	0.0201205
ENSG00000152061	RABGAP1L	-0.179632	0.0921012	0.646953	-0.195738	0.0660174	0.988997	0.120137	0.294782	0.517354	-0.0671292	0.531939	0.629552	0.164846	0.122649	0.378102	0.0626803	0.55953	0.999554	0.126251	0.238425	0.641534	0.168378	0.114726	0.999977	-0.00632291	0.953105	0.997945	0.231452	0.0300278	0.661819	-0.129802	0.22537	0.999994	0.0231109	0.829788	0.998785	0.0928083	0.387015	0.998651	0.00985082	0.926999	0.988429	-0.159115	0.136389	0.452728	0.00925456	0.931803	0.975501	-0.127005	0.238336	0.720764	-0.0775629	0.472582	0.911961	-0.109022	0.311962	0.668863	-0.0403794	0.708755	0.999918	-0.0436301	0.686487	0.968571	0.0218749	0.839686	0.999924	-0.136871	0.203516	0.617469	0.188708	0.0782758	0.723008	0.0731324	0.498316	0.80043	-0.0400061	0.711328	0.821009	-0.169529	0.114328	0.397244	-0.0571778	0.59457	0.684254
ENSG00000104866	PPP1R37	0.243232	0.0216292	0.508275	0.0825622	0.441778	0.98901	-0.251296	0.0264663	0.14491	0.257091	0.0150101	0.0331634	-0.0818447	0.44577	0.710158	0.0192906	0.857599	0.999554	0.193495	0.0692418	0.382947	-0.0284474	0.791293	0.999977	-0.138413	0.195818	0.984053	-0.0500344	0.643405	0.952214	0.0928913	0.386588	0.999994	0.140803	0.188134	0.998785	0.175579	0.0998041	0.998651	0.263979	0.0124307	0.783719	0.259036	0.0142384	0.205439	0.163843	0.127176	0.407712	0.160371	0.135546	0.635267	0.210935	0.0485286	0.834231	0.178199	0.096699	0.453353	0.139768	0.194019	0.999918	0.124638	0.247268	0.952817	0.163169	0.128768	0.999924	0.112812	0.295336	0.68578	-0.0254412	0.813987	0.974694	-0.0122717	0.909652	0.969699	0.0817198	0.449106	0.621831	0.209496	0.0501195	0.285538	0.27146	0.0100744	0.0229734
ENSG00000138430	OLA1	0.0271185	0.800836	0.947685	-0.022514	0.83412	0.994968	0.0690144	0.548244	0.7284	0.422585	3.70268116909322e-05	0.000181736	0.137111	0.200097	0.482368	-0.0454899	0.672074	0.999554	-0.0646031	0.547522	0.854339	0.0572883	0.593857	0.999977	-0.0989746	0.356115	0.984053	-0.0353062	0.743995	0.969188	0.0679808	0.526736	0.999994	0.0859485	0.423214	0.998785	0.00756572	0.943902	0.998651	0.0116092	0.914014	0.986614	0.026624	0.804395	0.928604	0.274862	0.00955066	0.166432	0.129852	0.227889	0.713523	0.080903	0.453667	0.908842	0.124682	0.247102	0.611976	-0.00712345	0.947482	0.999918	-0.173144	0.106697	0.952817	0.00179879	0.98673	0.999924	0.0819041	0.448081	0.780605	-0.0954663	0.37628	0.873174	0.0452418	0.675544	0.883574	0.232717	0.0291155	0.127613	0.0880024	0.414892	0.703294	0.462338	5.08495589857105e-06	2.99201336045445e-05
ENSG00000137075	RNF38	-0.028384	0.791748	0.944668	-0.110968	0.300543	0.988997	0.168603	0.14005	0.339654	0.341794	0.00104464	0.00334095	0.145932	0.172388	0.446552	-0.0573695	0.593333	0.999554	0.0784848	0.464727	0.812747	-0.0022047	0.98364	0.999977	-0.104159	0.331354	0.984053	0.0446807	0.679346	0.96004	-0.0927439	0.387346	0.999994	-0.0184017	0.864097	0.998785	-0.00869559	0.935541	0.998651	0.0248369	0.817289	0.967539	-0.055457	0.605728	0.838399	0.0478484	0.657987	0.850484	-0.031846	0.768341	0.94963	-0.0065156	0.951958	0.994898	0.0150048	0.889646	0.969383	-0.017088	0.874441	0.999918	-0.0329961	0.760223	0.977023	0.0616891	0.568023	0.999924	-0.0861798	0.424658	0.76619	0.0339776	0.753315	0.96252	-0.00155	0.988565	0.995817	0.0514289	0.634172	0.768199	-0.0393134	0.716112	0.88225	0.321797	0.00210399	0.0058973
ENSG00000134982	APC	-0.0471952	0.660524	0.907017	-0.0829804	0.439461	0.98901	0.0860006	0.454061	0.654328	0.150613	0.15888	0.2415	0.185832	0.0812338	0.305632	-0.0147001	0.891247	0.999554	0.268405	0.0109848	0.146177	-0.0224222	0.834787	0.999977	-0.0813149	0.44873	0.984053	0.277521	0.00885023	0.616215	-0.0956845	0.372407	0.999994	0.016156	0.880551	0.998785	0.0308327	0.774241	0.998651	-0.0834033	0.437125	0.891889	-0.221968	0.0365644	0.28178	-0.0603365	0.576555	0.806097	-0.104739	0.331464	0.779973	-0.108678	0.313503	0.879632	-0.147559	0.170078	0.539591	-0.0619743	0.566232	0.999918	-0.0172855	0.873003	0.986872	-0.0125494	0.907617	0.999924	-0.142437	0.18556	0.599738	0.136722	0.204012	0.800137	0.127343	0.237077	0.654801	0.0416434	0.700066	0.814083	-0.191321	0.0741611	0.333549	0.134874	0.207604	0.29494
ENSG00000172239	PAIP1	0.0284354	0.791379	0.944606	-0.0280377	0.794232	0.993513	-0.0644148	0.575279	0.747098	0.65437	3.539391002505e-12	2.50478126524214e-10	-0.168664	0.114101	0.364348	0.132157	0.216992	0.993557	0.0747587	0.486255	0.824131	-0.0965854	0.367902	0.999977	-0.102668	0.338362	0.984053	0.0833215	0.440237	0.909966	-0.0309783	0.773204	0.999994	0.0367566	0.73237	0.998785	0.0266404	0.804276	0.998651	0.0798888	0.456752	0.895809	0.215255	0.042783	0.296814	0.193504	0.0708576	0.317535	0.113259	0.293416	0.757593	0.0718745	0.505754	0.920477	0.184897	0.084601	0.440998	-0.0364855	0.735753	0.999918	-0.178936	0.0953046	0.952817	0.0259714	0.810183	0.999924	0.169181	0.115085	0.528544	-0.105084	0.329867	0.85629	0.0959213	0.373999	0.731818	0.271489	0.0105085	0.0812185	0.207317	0.0526097	0.292665	0.689803	7.66053886991358e-14	9.65970737741951e-12
ENSG00000187231	SESTD1	-0.106676	0.319741	0.776973	-0.172013	0.106991	0.988997	0.0714179	0.534365	0.718446	0.235601	0.0262414	0.0535072	-0.0061983	0.954029	0.979498	-0.0789826	0.461891	0.999554	0.202438	0.0571002	0.351124	-0.00812242	0.939781	0.999977	-0.0132415	0.901981	0.997029	0.126997	0.238365	0.831762	-0.117688	0.272032	0.999994	-0.124522	0.244967	0.998785	-0.0693452	0.518454	0.998651	-0.124866	0.243655	0.831493	-0.199628	0.0607115	0.33417	-0.107961	0.316722	0.622981	-0.174595	0.103747	0.600179	-0.156329	0.145813	0.834231	-0.166078	0.122	0.486456	-0.0735921	0.495613	0.999918	-0.0429202	0.691328	0.969022	-0.0471682	0.662551	0.999924	-0.242812	0.0226414	0.385434	0.132899	0.217068	0.806721	0.153301	0.153876	0.604635	0.0763127	0.47977	0.647971	-0.226169	0.0341025	0.24922	0.211633	0.046489	0.0852585
ENSG00000088888	MAVS	-0.165235	0.121756	0.670392	-0.131524	0.21922	0.988997	-0.354228	0.00146366	0.0379242	-0.549555	2.44178051111987e-08	3.29252659198704e-07	-0.23763	0.0249402	0.163714	0.0917288	0.392585	0.999554	-0.0243946	0.820487	0.95263	0.0126422	0.906396	0.999977	0.111677	0.297445	0.984053	0.0610474	0.572064	0.942871	-0.0627547	0.559063	0.999994	-0.0806601	0.452403	0.998785	-0.0617777	0.56521	0.998651	0.0112499	0.916666	0.987133	-0.0277922	0.795994	0.924797	-0.22092	0.0386009	0.246071	-0.132159	0.219664	0.708488	0.0311096	0.773553	0.971543	-0.0598438	0.579678	0.837329	0.0386411	0.720765	0.999918	0.122452	0.255722	0.952817	-0.0472612	0.661927	0.999924	-0.0673398	0.533035	0.829308	0.135826	0.207021	0.801325	-0.200028	0.0616887	0.570258	-0.367605	0.000426123	0.0360235	-0.0551084	0.610081	0.826228	-0.568683	6.10694295133385e-09	8.84210543113793e-08
ENSG00000147642	SYBU	0.189375	0.0754983	0.633138	-0.0972344	0.364676	0.988997	0.0379551	0.741463	0.858145	0.183905	0.0844956	0.143184	0.216156	0.0419009	0.216648	-0.0722458	0.501068	0.999554	0.0242656	0.82142	0.953071	0.115317	0.281878	0.999977	-0.14199	0.184398	0.984053	-0.102391	0.342481	0.877329	0.125911	0.2397	0.999994	0.127425	0.234051	0.998785	0.111193	0.299555	0.998651	0.117048	0.274667	0.841795	0.0622086	0.562495	0.81431	0.168298	0.11702	0.394095	0.030407	0.778535	0.952987	0.130013	0.227307	0.855309	0.0369819	0.732292	0.908203	0.0287239	0.790504	0.999918	-0.0174099	0.872096	0.986872	0.0231003	0.830836	0.999924	0.0688718	0.523738	0.824647	0.0805673	0.455549	0.895031	0.064142	0.552704	0.829814	0.142101	0.18661	0.359667	0.0617965	0.567348	0.803393	0.20572	0.0531049	0.0953981
ENSG00000165238	WNK2	-0.100962	0.346492	0.790202	0.156437	0.143195	0.988997	-0.134361	0.240871	0.460495	-0.152245	0.154362	0.236013	-0.356892	0.000596695	0.0257569	0.059079	0.582352	0.999554	-0.311268	0.00298653	0.0674517	-0.214227	0.0438091	0.999977	-0.0251073	0.815334	0.99313	0.0879313	0.415271	0.903854	0.0440345	0.681992	0.999994	0.0601648	0.575427	0.998785	0.0122828	0.909046	0.998651	0.0822317	0.443614	0.893965	0.185328	0.0820765	0.372189	-0.0399403	0.711782	0.878908	0.110772	0.304213	0.765999	0.201168	0.0601896	0.834231	0.189308	0.0773146	0.431123	0.0986771	0.360364	0.999918	0.0663428	0.53913	0.959664	-0.00442986	0.967326	0.999924	0.118571	0.271212	0.66708	-0.0779795	0.4702	0.900831	-0.225026	0.0350431	0.570258	-0.26898	0.0112747	0.0836296	0.192696	0.0720658	0.330337	-0.1823	0.0872922	0.145145
ENSG00000119523	ALG2	0.0504957	0.638397	0.899572	0.00332138	0.975356	0.998507	0.242172	0.0326648	0.160782	0.372551	0.000324028	0.00120686	0.275074	0.0090835	0.0975187	-0.165705	0.120683	0.930392	0.143295	0.180356	0.577039	0.246334	0.0199634	0.999977	0.00490659	0.963602	0.998231	0.0173846	0.872281	0.989685	0.0846739	0.430148	0.999994	0.0726692	0.498556	0.998785	0.0698786	0.515233	0.998651	-0.0314074	0.770148	0.959791	-0.0711049	0.50787	0.78142	0.182818	0.0882202	0.34958	-0.0121819	0.910311	0.979512	-0.0917928	0.395004	0.896114	-0.00164405	0.987871	0.996637	-0.0294825	0.785103	0.999918	-0.138712	0.197442	0.952817	0.0461826	0.669186	0.999924	0.0320767	0.766711	0.927606	0.0526936	0.625847	0.932956	0.239944	0.0243416	0.570258	0.311502	0.00313434	0.0536734	-0.0203138	0.85099	0.946025	0.408124	7.18350902304543e-05	0.000308738
ENSG00000140320	BAHD1	0.110036	0.304645	0.770163	0.0257402	0.810765	0.993725	0.156027	0.172531	0.381517	0.461938	5.1940160936681e-06	3.2638688868879e-05	0.0732506	0.495117	0.744967	-0.0403275	0.707495	0.999554	0.114182	0.286672	0.689022	-0.0110136	0.91841	0.999977	-0.0538873	0.615984	0.988727	0.0347037	0.748217	0.969188	-0.0879055	0.412694	0.999994	-0.102777	0.337846	0.998785	-0.0812787	0.448932	0.998651	-0.165601	0.120921	0.791902	-0.100977	0.346421	0.66501	0.0175229	0.871273	0.95004	-0.0138272	0.898258	0.976281	-0.123919	0.250027	0.859576	-0.0383184	0.723003	0.904123	-0.120549	0.263238	0.999918	-0.0928699	0.389457	0.952817	-0.0663317	0.539198	0.999924	-0.0737442	0.49472	0.806483	-0.0923531	0.392112	0.876913	0.11914	0.268902	0.672367	0.193468	0.070911	0.20714	-0.0785444	0.46698	0.738681	0.450779	9.29412438877009e-06	5.0647865906954e-05
ENSG00000183421	RIPK4	0.0303264	0.777852	0.941559	0.201214	0.0586502	0.988997	0.0758064	0.509482	0.699596	-0.120152	0.262052	0.360528	-0.0759619	0.479246	0.733837	-0.0732042	0.495391	0.999554	-0.264815	0.0121457	0.155414	-0.173234	0.104485	0.999977	-0.0379798	0.723816	0.989404	-0.0876767	0.416627	0.904221	-0.0693958	0.518147	0.999994	0.0800945	0.45559	0.998785	0.0231266	0.829673	0.998651	-0.00298494	0.977852	0.996953	0.247057	0.0195912	0.224457	0.0237512	0.826143	0.932447	0.10278	0.340638	0.785738	0.126802	0.23909	0.85622	0.231139	0.0302571	0.345746	-0.042953	0.691104	0.999918	-0.0999633	0.354106	0.952817	-0.0357265	0.741054	0.999924	0.270954	0.010668	0.336934	-0.0791173	0.463727	0.897969	-0.105989	0.325697	0.705733	-0.108488	0.314355	0.498079	0.281965	0.00777975	0.153427	-0.123065	0.250575	0.344055
ENSG00000196428	TSC22D2	0.110684	0.301786	0.768671	-0.0155419	0.88506	0.995122	0.0286911	0.803088	0.896071	0.551976	2.05876404812955e-08	2.84454611989064e-07	0.0108155	0.919873	0.966669	-0.0387396	0.71852	0.999554	0.0169651	0.874617	0.967576	-0.0202052	0.850924	0.999977	-0.224467	0.0344513	0.984053	-0.0845268	0.433629	0.907403	0.00400063	0.970319	0.999994	0.0880144	0.412113	0.998785	0.0246338	0.818757	0.998651	0.0549846	0.608806	0.930436	0.123108	0.250408	0.58467	0.120933	0.26171	0.572569	0.112691	0.295859	0.760121	0.0407261	0.706368	0.963247	0.153251	0.154013	0.521804	0.0616645	0.568178	0.999918	-0.00665922	0.9509	0.996446	0.0776173	0.472271	0.999924	0.104841	0.330995	0.709014	-0.101883	0.344892	0.86186	-0.00190633	0.985936	0.99483	0.0841327	0.435783	0.610443	0.149061	0.165722	0.468473	0.54512	3.32599090491215e-08	3.7903138302077e-07
ENSG00000113657	DPYSL3	0.25773	0.0147528	0.460881	0.182183	0.0874978	0.988997	0.294757	0.00880139	0.0873428	0.339001	0.00115522	0.00363679	-0.0213873	0.842312	0.934564	0.0748487	0.485729	0.999554	0.222371	0.0362161	0.283126	-0.0323818	0.763224	0.999977	-0.0310247	0.772874	0.991579	-0.0119061	0.912333	0.993354	-0.0222169	0.836278	0.999994	0.0119715	0.911342	0.998785	-0.020432	0.84927	0.998651	0.0068979	0.948846	0.991777	0.0420577	0.695549	0.883329	0.0921276	0.393274	0.683001	0.104569	0.332258	0.77998	0.0435761	0.686855	0.958132	0.115968	0.281948	0.644628	-0.00745949	0.945008	0.999918	-0.0826257	0.444078	0.953977	0.0252998	0.815003	0.999924	0.131255	0.222861	0.634401	-0.128136	0.234146	0.81388	-0.00928528	0.931578	0.977414	0.192425	0.0724752	0.209841	0.105241	0.32914	0.635082	0.367577	0.000394697	0.00137463
ENSG00000175197	DDIT3	0.260652	0.013624	0.450654	0.226935	0.0324667	0.988997	0.290277	0.00993647	0.0919912	0.4229	3.64837373310056e-05	0.000179494	0.154429	0.148468	0.415024	-0.121339	0.257333	0.999554	-0.00487312	0.96385	0.991076	-0.0224835	0.834341	0.999977	-0.0713091	0.506649	0.984053	-0.0892665	0.408196	0.902062	0.0506164	0.637594	0.999994	0.137504	0.198796	0.998785	0.123727	0.248016	0.998651	0.116657	0.276284	0.841795	0.197992	0.0628992	0.33786	0.243663	0.0221566	0.204587	0.185489	0.0835934	0.582856	0.12456	0.247569	0.859	0.190534	0.0753807	0.427217	0.0161939	0.880962	0.999918	-0.0781394	0.469287	0.955671	0.114306	0.288947	0.999924	0.178895	0.0953801	0.5047	-0.123262	0.252567	0.827156	0.0968752	0.369244	0.730136	0.282743	0.00760464	0.0718025	0.213177	0.046133	0.276997	0.450623	9.36852667043908e-06	5.09732128413064e-05
ENSG00000156804	FBXO32	0.018362	0.864387	0.965608	0.0592622	0.581181	0.989132	0.170381	0.135856	0.334149	0.716651	2.88657986402541e-15	2.02118877190571e-12	-0.0470922	0.66122	0.842458	-0.0555368	0.605208	0.999554	0.0142127	0.894831	0.97334	-0.0683422	0.524536	0.999977	-0.164694	0.122999	0.984053	-0.0073026	0.946163	0.995899	0.00213674	0.984145	0.999994	0.103057	0.336526	0.998785	0.0545864	0.611407	0.998651	0.0997629	0.352278	0.868115	0.171447	0.108169	0.414143	0.223748	0.0361192	0.238868	0.14138	0.188877	0.682531	0.0726403	0.501219	0.91918	0.174453	0.104033	0.461615	-0.00977589	0.927972	0.999918	-0.120917	0.261773	0.952817	0.0860534	0.425341	0.999924	0.117283	0.27649	0.66977	-0.10312	0.339034	0.859083	0.0687005	0.524773	0.814791	0.205097	0.0552506	0.180974	0.182855	0.0881549	0.357762	0.707257	9.32587340685131e-15	2.08638840970912e-12
ENSG00000145743	FBXL17	-0.074466	0.487969	0.851377	-0.205246	0.0536678	0.988997	-0.262065	0.0204605	0.128701	-0.00946142	0.929877	0.952066	-0.214856	0.0431796	0.21971	0.0832609	0.437911	0.999554	0.27338	0.00953702	0.134801	-0.0660056	0.538843	0.999977	-0.0131225	0.902858	0.997029	0.217909	0.0413982	0.69242	-0.0668099	0.533896	0.999994	-0.00317779	0.976422	0.998945	0.0177908	0.868567	0.998651	0.0255708	0.811987	0.966445	-0.0545791	0.611455	0.841395	-0.0811954	0.452031	0.723854	-0.0675933	0.531491	0.876653	0.00282352	0.979171	0.998104	-0.0445908	0.679956	0.886136	0.0833063	0.440321	0.999918	0.0935482	0.385988	0.952817	0.00835872	0.938391	0.999924	-0.0981052	0.363168	0.72908	0.0843783	0.43444	0.887903	-0.0170454	0.874752	0.958383	-0.152065	0.157263	0.325347	-0.0758181	0.48263	0.748709	-0.0342065	0.750307	0.815488
ENSG00000143641	GALNT2	-0.200193	0.0599706	0.605396	-0.0386695	0.719008	0.991469	0.0706588	0.538729	0.721319	-0.230398	0.0298437	0.0595329	-0.0554416	0.605828	0.812128	-0.117718	0.271909	0.999554	-0.309778	0.00313518	0.0691001	-0.0172636	0.872429	0.999977	-0.0345716	0.747731	0.991579	-0.0183647	0.865146	0.988172	-0.0328739	0.759734	0.999994	-0.11628	0.277852	0.998785	-0.162682	0.127706	0.998651	-0.177699	0.0957138	0.786587	-0.144512	0.176646	0.503672	-0.139458	0.195019	0.496157	-0.0636321	0.555872	0.884916	-0.0768139	0.476882	0.912783	-0.0840919	0.436007	0.75344	-0.0439658	0.684202	0.999918	0.0332852	0.758186	0.976285	-0.142123	0.186538	0.999924	-0.150527	0.161553	0.574281	-0.0176061	0.870667	0.982238	-0.156556	0.145221	0.601527	-0.180117	0.0931037	0.240248	-0.125559	0.243765	0.557171	-0.266683	0.0115289	0.0257565
ENSG00000141425	RPRD1A	-0.110304	0.303462	0.769604	-0.206376	0.0523346	0.988997	-0.0605696	0.598344	0.765724	0.00113546	0.991574	0.994442	-0.15988	0.13449	0.3954	0.125524	0.241159	0.999554	0.148239	0.165628	0.555817	-0.0875485	0.414601	0.999977	0.0414496	0.699739	0.989404	0.24289	0.0225963	0.633918	-0.0298881	0.780981	0.999994	-0.0594647	0.579888	0.998785	-0.0138329	0.897626	0.998651	-0.00711004	0.947275	0.991616	-0.157083	0.14153	0.458643	-0.0727427	0.500614	0.756165	-0.111546	0.300825	0.764368	-0.0792739	0.46284	0.909905	-0.132999	0.21672	0.583728	0.0505095	0.640253	0.999918	0.0552974	0.608854	0.963307	-0.0286651	0.790923	0.999924	-0.16729	0.119262	0.530545	0.0988564	0.359487	0.867671	-0.0250702	0.816652	0.939731	-0.0983895	0.361772	0.543429	-0.178423	0.0962721	0.36927	-0.0115904	0.914153	0.938836
ENSG00000164542	KIAA0895	0.0796728	0.457974	0.836968	-0.107323	0.316794	0.988997	0.0171261	0.881693	0.94039	-0.0139813	0.896534	0.928369	0.328863	0.00165157	0.0416012	-0.0577767	0.590709	0.999554	0.249676	0.0182925	0.198965	0.109541	0.306838	0.999977	-0.00261057	0.980629	0.998676	-0.177345	0.0983335	0.746244	-0.027972	0.794703	0.999994	-0.0237676	0.825026	0.998785	-0.0582694	0.587541	0.998651	-0.0864724	0.420383	0.886782	-0.142397	0.183131	0.510626	-0.0643139	0.551637	0.789202	-0.119056	0.269242	0.742723	-0.104244	0.333771	0.884406	-0.0814126	0.450818	0.761774	-0.0649132	0.547928	0.999918	-0.103637	0.336607	0.952817	-0.0234887	0.828035	0.999924	0.0155146	0.885921	0.96904	0.0820457	0.447294	0.89332	0.141847	0.187406	0.623851	0.0484509	0.653955	0.782194	-0.0784572	0.467476	0.738948	-0.0251105	0.815311	0.866583
ENSG00000149480	MTA2	0.240341	0.0232875	0.513693	0.108234	0.312683	0.988997	0.150399	0.188733	0.402334	0.123104	0.250423	0.347798	0.187036	0.0792474	0.301819	-0.0398173	0.71103	0.999554	0.265945	0.0117692	0.152188	0.0864434	0.420539	0.999977	0.0337696	0.753394	0.991579	-0.209106	0.0505579	0.705594	-0.0977395	0.362179	0.999994	-0.0371606	0.729541	0.998785	0.0169273	0.874894	0.998651	-0.0246588	0.818576	0.967797	-0.00319284	0.97631	0.991756	-0.0179401	0.868235	0.949409	-0.062977	0.559955	0.886771	-0.0505097	0.640252	0.951649	-0.053655	0.619549	0.860618	-0.211444	0.0479756	0.999918	-0.151094	0.159961	0.952817	-0.109767	0.308647	0.999924	0.00507031	0.962606	0.989878	0.0473112	0.661591	0.938575	0.316517	0.00266115	0.570258	0.348653	0.00087159	0.0372768	-0.0313982	0.771509	0.907919	0.144698	0.176085	0.258602
ENSG00000060339	CCAR1	-0.131227	0.220273	0.724013	-0.152669	0.153206	0.988997	0.0662617	0.564349	0.739687	0.128332	0.230711	0.326325	-0.228314	0.0313999	0.184602	-0.0351237	0.74384	0.999554	0.0582998	0.587346	0.871515	0.0566778	0.597803	0.999977	0.0366605	0.733043	0.990182	0.149252	0.165174	0.78664	-0.186016	0.0809276	0.999994	-0.0732763	0.494965	0.998785	-0.054702	0.610651	0.998651	-0.154186	0.149114	0.79801	-0.124014	0.246912	0.581376	-0.133808	0.213913	0.518122	-0.224529	0.0354588	0.519509	-0.239669	0.0245101	0.834231	-0.154345	0.151059	0.517757	-0.0808783	0.453806	0.999918	-0.0900841	0.403898	0.952834	-0.255462	0.0162977	0.999924	-0.211949	0.0474327	0.443037	0.229021	0.0318488	0.679982	0.139158	0.195991	0.629015	-0.0535893	0.619978	0.757622	-0.19079	0.0749828	0.335411	0.130015	0.224601	0.314598
ENSG00000169718	DUS1L	0.0820934	0.444384	0.829055	0.207099	0.0514973	0.988997	0.0104099	0.927925	0.965989	0.146788	0.169856	0.254722	-0.177215	0.0966354	0.334184	-0.071808	0.503672	0.999554	-0.0860157	0.42285	0.789036	-0.0907576	0.397637	0.999977	0.062906	0.558114	0.986513	-0.158076	0.141305	0.77246	0.102518	0.339071	0.999994	0.17936	0.0926031	0.998785	0.167458	0.11675	0.998651	0.177007	0.0970339	0.786587	0.380542	0.000234428	0.0971641	0.232945	0.0289541	0.22226	0.190643	0.0752105	0.568872	0.209383	0.0502464	0.834231	0.285906	0.00692766	0.25421	0.0147462	0.891536	0.999918	-0.173332	0.10631	0.952817	-0.00508125	0.962525	0.999924	0.310417	0.00324619	0.303135	-0.0818379	0.448449	0.89332	0.0410023	0.704469	0.896558	0.0713413	0.508924	0.671188	0.356459	0.000652553	0.0801517	0.168066	0.11541	0.183131
ENSG00000261713	SSTR5-AS1	0.483013	1.63438927414106e-06	0.00258951	0.255774	0.0155528	0.988997	0.146533	0.200484	0.415506	-0.163523	0.125721	0.199295	0.0619967	0.563829	0.788249	-0.0287356	0.789227	0.999554	0.0504845	0.638472	0.889095	-0.00324816	0.9759	0.999977	0.0505048	0.638337	0.988727	-0.0694153	0.520459	0.934392	0.0335386	0.755027	0.999994	0.133518	0.212255	0.998785	0.12748	0.233847	0.998651	0.0903277	0.399886	0.881184	0.175674	0.0996174	0.399815	-0.0232874	0.829486	0.933789	0.0701081	0.516294	0.871422	0.0699214	0.517415	0.921938	0.0374241	0.729214	0.906627	-0.0112939	0.916825	0.999918	-0.00739186	0.945506	0.995629	0.00110741	0.99183	0.999924	0.109356	0.310473	0.697145	0.0215211	0.842245	0.977125	0.197209	0.0655243	0.570258	0.153322	0.153818	0.320974	0.122563	0.255289	0.568383	-0.161602	0.13029	0.202028
ENSG00000117528	ABCD3	-0.17518	0.100588	0.651365	-0.0757194	0.480654	0.989132	-0.123469	0.281492	0.503328	-0.480493	1.88440338644291e-06	1.36087805825516e-05	-0.013748	0.898251	0.957564	0.0164178	0.87863	0.999554	-0.104645	0.329093	0.72633	-0.103655	0.333714	0.999977	0.166162	0.11965	0.984053	0.126091	0.241758	0.834581	-0.0848709	0.429072	0.999994	-0.0217926	0.839363	0.998785	-0.0735272	0.493485	0.998651	-0.147496	0.167785	0.807843	-0.187206	0.0789689	0.367403	-0.132869	0.217172	0.52211	-0.10128	0.347771	0.788723	-0.101764	0.345461	0.885664	-0.150754	0.160915	0.528879	-0.0620874	0.565523	0.999918	-0.00386399	0.971498	0.996852	-0.150731	0.16098	0.999924	-0.0862022	0.424537	0.76619	0.0992902	0.357372	0.866738	-0.0134251	0.901202	0.967226	-0.225427	0.0347105	0.140013	-0.15467	0.150189	0.447615	-0.497049	7.24229186399583e-07	5.40858307689509e-06
ENSG00000120645	IQSEC3	-0.048361	0.652674	0.904162	0.172569	0.105844	0.988997	0.0479199	0.676954	0.818015	-0.199625	0.0607152	0.108731	-0.329836	0.00159668	0.0409119	0.0602234	0.575054	0.999554	0.134267	0.209676	0.610955	-0.259471	0.0140708	0.999977	0.187025	0.0792654	0.984053	-0.0174841	0.871556	0.989685	-0.0116321	0.913846	0.999994	-0.103181	0.335938	0.998785	-0.0969965	0.365856	0.998651	-0.0711885	0.50737	0.908073	-0.0368643	0.731615	0.897817	-0.101416	0.347121	0.647324	0.0628475	0.560764	0.886771	-0.0369989	0.732174	0.967575	0.0144193	0.893926	0.970215	-0.0409445	0.704866	0.999918	-0.0967766	0.369734	0.952817	-0.162464	0.130452	0.999924	-0.00894413	0.934086	0.983376	-0.177016	0.0989693	0.737406	-0.0981225	0.363083	0.726584	-0.148776	0.166542	0.336481	-0.00696115	0.948677	0.982879	-0.234679	0.026851	0.0535322
ENSG00000101557	USP14	0.065748	0.540432	0.868263	0.0643973	0.548801	0.989132	0.313765	0.00515195	0.0667685	0.485295	1.43525358820007e-06	1.07106245735076e-05	-0.00167082	0.987602	0.994003	-0.118235	0.269794	0.999554	0.106369	0.32114	0.721716	-0.107277	0.317002	0.999977	-0.124917	0.243461	0.984053	0.104657	0.331845	0.873895	-0.0464712	0.665419	0.999994	0.12584	0.239968	0.998785	0.0804985	0.453313	0.998651	0.0431797	0.687842	0.946935	0.0635481	0.554095	0.80892	0.0887641	0.410849	0.694744	0.0252917	0.815061	0.960638	-0.0538952	0.61798	0.947342	0.103283	0.338271	0.688432	-0.0480208	0.656832	0.999918	-0.106841	0.321798	0.952817	0.0305603	0.777447	0.999924	0.0553359	0.608604	0.862282	0.054878	0.611577	0.930919	0.226571	0.0337767	0.570258	0.181053	0.0913874	0.237884	0.0819561	0.447791	0.727251	0.480528	1.88061235251169e-06	1.24285702018517e-05
ENSG00000058063	ATP11B	-0.0604583	0.573561	0.882069	-0.0437457	0.683966	0.990089	0.213462	0.0605865	0.218557	0.386172	0.000185694	0.000740143	0.0425873	0.691907	0.859027	-0.0988812	0.356571	0.999554	0.0106092	0.921396	0.980893	-0.166366	0.119189	0.999977	-0.144868	0.175572	0.984053	0.167694	0.118359	0.764809	-0.0597768	0.577897	0.999994	-0.0845463	0.430846	0.998785	-0.132328	0.216394	0.998651	-0.139228	0.193173	0.816401	-0.191797	0.0717677	0.354679	-0.0386389	0.72078	0.882254	-0.0518592	0.631334	0.910652	-0.169317	0.114787	0.834231	-0.11881	0.270238	0.633172	-0.0116555	0.914171	0.999918	-0.00847939	0.937504	0.995063	-0.0450219	0.677033	0.999924	-0.113523	0.292284	0.682597	-0.0369466	0.732538	0.95604	0.0362351	0.737501	0.910818	0.0544315	0.614482	0.753283	-0.151086	0.159984	0.460199	0.36503	0.000436137	0.00149691
ENSG00000119689	DLST	0.176966	0.0971127	0.651365	0.185234	0.0822343	0.988997	0.0401775	0.726902	0.849038	0.0764648	0.476333	0.578078	0.0968852	0.366409	0.648997	-0.0419758	0.696113	0.999554	-0.219051	0.0391668	0.293454	-0.213034	0.0450248	0.999977	-0.107984	0.313809	0.984053	-0.13218	0.219588	0.824562	-0.0603187	0.574448	0.999994	-0.00539722	0.959965	0.998785	-0.0898957	0.402152	0.998651	-0.024452	0.820072	0.968245	0.0882376	0.410923	0.716713	-0.0312692	0.772422	0.906943	0.0337345	0.755024	0.946564	-0.0354759	0.742807	0.967901	0.00116687	0.991391	0.997914	-0.155917	0.14689	0.999918	-0.0972155	0.367557	0.952817	-0.173315	0.106345	0.999924	0.00575905	0.957531	0.9895	-0.0545345	0.613812	0.931217	0.128428	0.233074	0.652757	0.18783	0.0796979	0.22029	0.0466248	0.666206	0.856204	0.0710111	0.508431	0.606804
ENSG00000079739	PGM1	0.181571	0.0885853	0.645402	0.0325997	0.761678	0.992086	0.0284929	0.80442	0.896693	-0.0416545	0.698326	0.773703	0.0915087	0.393726	0.669999	-0.0726202	0.498846	0.999554	-0.325531	0.00185262	0.0511468	0.0820042	0.44488	0.999977	-0.12146	0.256853	0.984053	-0.0156509	0.884925	0.990218	0.0542086	0.613878	0.999994	0.00390141	0.971055	0.998945	-0.0596657	0.578606	0.998651	-0.00157132	0.98834	0.998515	0.0685297	0.523396	0.791178	0.00674751	0.95025	0.982564	0.0216538	0.841286	0.964993	-0.0174726	0.871639	0.983387	-0.072566	0.501659	0.79298	0.029156	0.787426	0.999918	0.126808	0.239068	0.952817	0.00104019	0.992326	0.999924	0.0823894	0.445386	0.779173	-0.0287079	0.790618	0.969483	-0.0678861	0.529711	0.817597	0.0240363	0.824089	0.896148	0.047749	0.658653	0.852766	-0.010682	0.920859	0.944278
ENSG00000163788	SNRK	0.088979	0.406988	0.812644	0.043668	0.684498	0.990089	0.301408	0.00732589	0.0799698	0.61304	1.70502723051413e-10	5.40774337775565e-09	0.0946053	0.377848	0.657647	-0.14345	0.179882	0.9752	-0.122805	0.251583	0.654127	-0.133885	0.210986	0.999977	-0.104898	0.327916	0.984053	0.027825	0.796917	0.976601	0.0235635	0.826505	0.999994	0.113692	0.288757	0.998785	0.0445107	0.678741	0.998651	-0.00723996	0.946313	0.991616	0.0319965	0.76596	0.913165	0.240638	0.0239208	0.210799	0.187026	0.0810193	0.579566	0.0583511	0.589186	0.943992	0.123701	0.250869	0.615232	0.0519576	0.630686	0.999918	-0.0157991	0.883843	0.986872	0.0467037	0.665675	0.999924	0.024336	0.821932	0.946998	-0.173807	0.10534	0.743553	0.100984	0.349191	0.718208	0.220802	0.0387082	0.148728	0.0693808	0.520667	0.774456	0.623389	6.81597001062073e-11	2.02590102915678e-09
ENSG00000197930	ERO1A	0.0210661	0.84465	0.96153	-0.00712791	0.947143	0.996021	0.265063	0.0190122	0.124148	0.67253	5.29798427351125e-13	6.12388115525972e-11	-0.0515487	0.631403	0.827561	-0.0587653	0.584361	0.999554	-0.0711665	0.507501	0.833523	-0.0203389	0.849949	0.999977	-0.112734	0.292868	0.984053	0.0877642	0.416161	0.904041	-0.054942	0.609085	0.999994	-0.0207368	0.847048	0.998785	-0.122247	0.253761	0.998651	-0.088458	0.409751	0.884444	-0.031845	0.767036	0.91386	0.137029	0.202988	0.504766	0.0733047	0.497302	0.863778	-0.0496755	0.64579	0.952444	0.0344059	0.750306	0.916615	0.0121854	0.910285	0.999918	-0.0403963	0.708639	0.970442	0.0733542	0.497011	0.999924	0.00868776	0.935971	0.983774	-0.143044	0.183673	0.790756	0.0127066	0.906464	0.968657	0.186087	0.0825835	0.224429	0.0282404	0.793952	0.918026	0.682429	1.77635683940025e-13	1.84794402002808e-11
ENSG00000101346	POFUT1	-0.138244	0.196368	0.709966	-0.078001	0.467492	0.98901	-0.203015	0.0746443	0.242968	-0.233212	0.0278469	0.0561965	-0.0791711	0.460819	0.720268	0.108441	0.311751	0.999554	0.278761	0.00816177	0.124042	-0.17947	0.0923994	0.999977	0.205027	0.0539286	0.984053	0.109829	0.308373	0.865741	-0.0643861	0.548871	0.999994	-0.117024	0.274764	0.998785	-0.0691709	0.519508	0.998651	-0.0123149	0.908809	0.984879	-0.0361533	0.736601	0.899757	-0.0684363	0.526372	0.772389	-0.0963913	0.371652	0.801722	0.0544122	0.614608	0.946871	-0.0133328	0.901877	0.972867	-0.16893	0.115632	0.999918	-0.14963	0.164094	0.952817	-0.0364706	0.735857	0.999924	0.0259139	0.810595	0.943991	0.064699	0.549253	0.915854	0.0539755	0.617456	0.858204	0.0161813	0.881054	0.93189	-0.00205366	0.984849	0.994963	-0.245307	0.0205021	0.0424486
ENSG00000048649	RSF1	-0.0499972	0.64172	0.900739	-0.183325	0.0854978	0.988997	-0.044529	0.698673	0.83147	-0.0821203	0.444234	0.547231	0.103599	0.333976	0.61966	-0.0232342	0.828893	0.999554	0.14095	0.187667	0.586365	0.141963	0.184482	0.999977	-0.0128885	0.904581	0.997029	0.141727	0.187782	0.805094	-0.224826	0.0341563	0.999994	-0.194105	0.0683536	0.998785	-0.117734	0.271845	0.998651	-0.214954	0.0430813	0.783719	-0.358765	0.000555567	0.0971641	-0.238972	0.0249419	0.213395	-0.241101	0.023643	0.50887	-0.264028	0.0129311	0.834231	-0.369822	0.000390784	0.204116	-0.0949561	0.378848	0.999918	0.117175	0.276936	0.952817	-0.19638	0.0666881	0.999924	-0.402303	0.000102123	0.269283	0.168365	0.116871	0.749958	0.111888	0.299334	0.690113	0.00681307	0.949767	0.973357	-0.43039	2.84708906079789e-05	0.0447739	-0.10523	0.326381	0.425936
ENSG00000174010	KLHL15	0.0205633	0.848313	0.961865	-0.140272	0.189822	0.988997	0.122737	0.284378	0.506573	0.244011	0.0211998	0.0446983	-0.0218023	0.839292	0.933345	0.0393044	0.714592	0.999554	0.175644	0.0996761	0.451036	-0.0603235	0.574418	0.999977	-0.134262	0.209693	0.984053	-0.027734	0.797567	0.976601	-0.148569	0.164678	0.999994	-0.137809	0.197792	0.998785	-0.14469	0.176108	0.998651	-0.115262	0.282109	0.842576	-0.136794	0.201147	0.532154	-0.189745	0.0766203	0.327953	-0.181595	0.0904045	0.592509	-0.144811	0.178261	0.840813	-0.103186	0.338724	0.688635	-0.0655913	0.543746	0.999918	-0.049297	0.648309	0.964553	-0.0852448	0.429719	0.999924	-0.107716	0.31783	0.70095	0.0800118	0.458673	0.8972	-0.00294522	0.978273	0.992682	-0.0840918	0.436007	0.610595	-0.123439	0.251882	0.565589	0.193636	0.069036	0.11926
ENSG00000014257	ACPP	0.00828845	0.938553	0.98614	-0.0497344	0.643474	0.989132	-0.0909004	0.428659	0.634438	0.0272773	0.799694	0.854305	0.118805	0.267476	0.557123	-0.131411	0.219623	0.995963	0.175725	0.0995176	0.450828	0.187971	0.0777306	0.999977	0.097507	0.363327	0.984053	0.113813	0.291046	0.856265	0.0132145	0.90218	0.999994	0.0612764	0.568376	0.998785	0.0656474	0.541053	0.998651	0.0672483	0.53121	0.914379	-0.0440298	0.682024	0.877513	-0.0807573	0.454483	0.725541	-0.151415	0.159065	0.656862	0.0144346	0.893815	0.986036	-0.0261203	0.809115	0.938639	0.0194962	0.856923	0.999918	0.0847172	0.43259	0.953977	0.21074	0.0487417	0.999924	0.0268832	0.80365	0.941933	0.229748	0.0312946	0.679982	0.0311577	0.773212	0.924672	0.00725761	0.946494	0.971522	-0.0119865	0.911744	0.969526	0.0416921	0.698067	0.772141
ENSG00000197956	S100A6	0.192869	0.0701658	0.62522	0.112096	0.295625	0.988997	0.203191	0.0743879	0.242588	0.506857	4.01194837129637e-07	3.54749671964268e-06	0.131839	0.218111	0.503274	-0.053522	0.618382	0.999554	-0.0231272	0.829669	0.956666	-0.000530305	0.996065	0.999977	-0.175877	0.0992215	0.984053	-0.0748547	0.488226	0.927674	0.0906427	0.398237	0.999994	0.0578567	0.590194	0.998785	0.081892	0.445506	0.998651	0.0591459	0.581924	0.925855	0.133708	0.211598	0.543019	0.251883	0.0179141	0.192109	0.218669	0.0406769	0.521139	0.0772105	0.474602	0.912201	0.159493	0.137729	0.504735	0.0336261	0.755787	0.999918	-0.0121822	0.910308	0.990205	0.164645	0.125299	0.999924	0.125295	0.244765	0.648018	-0.204332	0.0561853	0.700945	0.176284	0.100395	0.5834	0.370409	0.000381872	0.0359153	0.152694	0.155531	0.45431	0.550227	2.32919068476889e-08	2.80608809422707e-07
ENSG00000153132	CLGN	-0.0307153	0.775078	0.941209	-0.19152	0.0721867	0.988997	0.0851139	0.458745	0.65816	0.345515	0.000912321	0.00297613	0.120869	0.259193	0.549162	0.0196781	0.85477	0.999554	0.370283	0.00035467	0.0170029	0.0762017	0.477855	0.999977	-0.0683766	0.524326	0.984053	0.0495359	0.646719	0.952409	-0.0779876	0.467569	0.999994	0.00940737	0.930277	0.998785	0.0930945	0.385546	0.998651	0.0492553	0.646677	0.937896	-0.0080506	0.940313	0.98101	0.026082	0.809389	0.924551	-0.15333	0.153796	0.6548	-0.0915709	0.396152	0.896114	-0.053902	0.617935	0.8597	-0.0823009	0.445877	0.999918	-0.099535	0.356182	0.952817	0.0789978	0.464404	0.999924	-0.0235969	0.827254	0.947994	0.211518	0.0478961	0.695079	0.29898	0.00466055	0.570258	0.208997	0.050681	0.172997	-0.0492341	0.648728	0.84823	0.357419	0.000584861	0.00193337
ENSG00000136111	TBC1D4	-0.0520338	0.628191	0.895963	-0.207913	0.0505661	0.988997	-0.286663	0.0109431	0.0965576	-0.0684112	0.524116	0.622489	-0.183804	0.0846701	0.312299	0.100361	0.349383	0.999554	0.209641	0.0486373	0.32557	-0.0771238	0.472529	0.999977	-0.026957	0.801998	0.992459	0.260205	0.0143503	0.616215	0.0155247	0.885186	0.999994	0.131046	0.220917	0.998785	0.093774	0.382072	0.998651	0.0763991	0.476713	0.900004	0.0440039	0.682201	0.877584	-0.0485769	0.653113	0.848102	-0.0803045	0.457025	0.847698	0.0478496	0.657979	0.953298	0.0150543	0.889284	0.969374	0.132217	0.219458	0.999918	0.162308	0.130827	0.952817	0.0910692	0.398756	0.999924	0.0170743	0.874541	0.964518	0.207424	0.052485	0.700945	-0.00792971	0.941548	0.981201	-0.181354	0.0908413	0.237145	0.0305435	0.777566	0.910808	-0.0963975	0.368838	0.469677
ENSG00000125633	CCDC93	0.156645	0.142659	0.681765	0.0169058	0.875051	0.995122	0.206237	0.0700553	0.235016	0.650022	5.47206724377247e-12	3.58024626018648e-10	0.130521	0.222786	0.508793	0.0216909	0.840102	0.999554	0.142785	0.181928	0.579042	-0.0168412	0.875525	0.999977	-0.17588	0.0992146	0.984053	0.0584977	0.588249	0.944782	-0.0736647	0.492675	0.999994	0.050352	0.639354	0.998785	0.0663501	0.536721	0.998651	0.00214646	0.984073	0.997884	-0.00060411	0.995517	0.99824	0.11026	0.306467	0.615003	0.0414534	0.701369	0.933135	-0.0266702	0.805175	0.976392	0.0474849	0.660425	0.877946	0.0077768	0.942673	0.999918	0.00240271	0.982275	0.997389	0.0168179	0.876411	0.999924	-0.0390643	0.717835	0.908577	-0.0165079	0.878671	0.983334	0.0591932	0.583813	0.845175	0.168731	0.116068	0.271978	-0.00793994	0.941472	0.980411	0.644804	9.14601727686204e-12	4.09230183790089e-10
ENSG00000162522	KIAA1522	-0.0988622	0.356664	0.794257	0.0663289	0.536852	0.989132	0.00740974	0.948663	0.975915	0.0785767	0.464202	0.566862	-0.0997144	0.352513	0.636453	-0.0102173	0.924291	0.999554	-0.404512	8.43700727592989e-05	0.00719428	-0.125826	0.240022	0.999977	-0.155602	0.14537	0.984053	0.0316696	0.769589	0.97211	-0.067322	0.530759	0.999994	-0.0499135	0.642278	0.998785	-0.161555	0.130403	0.998651	-0.141324	0.186487	0.81582	0.0408376	0.703965	0.887138	-0.039858	0.71235	0.878915	0.027796	0.797124	0.957057	-0.0146975	0.891892	0.985977	0.0581701	0.590344	0.844269	-0.0439326	0.684428	0.999918	-0.0168596	0.876106	0.986872	-0.0484476	0.653977	0.999924	0.0574996	0.594641	0.855359	-0.111532	0.300887	0.844492	-0.0822487	0.446167	0.773013	-0.0847736	0.432283	0.607244	0.0761774	0.480552	0.747796	0.0598828	0.577222	0.669473
ENSG00000113448	PDE4D	-0.0153223	0.886673	0.971011	-0.0912611	0.395013	0.988997	0.299815	0.00765788	0.0814958	0.16754	0.11657	0.186968	-0.0140054	0.896357	0.956782	-0.0352033	0.743279	0.999554	0.190491	0.0737613	0.395718	0.00794219	0.941115	0.999977	0.0301504	0.779109	0.991579	-0.0254037	0.814257	0.97962	-0.0294264	0.784282	0.999994	-0.0137443	0.898278	0.998785	-0.0481493	0.654097	0.998651	-0.0607484	0.57172	0.923739	-0.13429	0.209598	0.541418	0.0125489	0.90762	0.965683	0.0130362	0.90405	0.97743	-0.0758533	0.482426	0.914749	-0.0389039	0.718945	0.902302	0.0310074	0.774277	0.999918	-0.0663295	0.539211	0.959664	-0.00460346	0.966047	0.999924	-0.0507956	0.638359	0.875112	-0.074065	0.492839	0.905972	0.0160711	0.881858	0.961229	-0.0199427	0.853682	0.914828	-0.0778536	0.470919	0.740698	0.137021	0.200394	0.286655
ENSG00000183495	EP400	0.0334666	0.755536	0.936143	0.0338571	0.752775	0.992086	0.0865944	0.450939	0.651679	0.146922	0.169461	0.254206	-0.154821	0.147426	0.413436	0.0933318	0.384331	0.999554	0.0866422	0.419467	0.788031	-0.0708148	0.509607	0.999977	-0.0811475	0.449667	0.984053	0.175325	0.102287	0.750794	-0.134664	0.20832	0.999994	0.0161991	0.880235	0.998785	-0.0405581	0.705898	0.998651	-0.0383227	0.721424	0.952525	-0.0391371	0.715755	0.891607	-0.115544	0.283723	0.594125	-0.0680078	0.528971	0.87588	-0.0402638	0.709551	0.963247	-0.00972066	0.928378	0.979513	0.00221031	0.983694	0.999918	0.0513795	0.634498	0.96344	-0.0178014	0.869245	0.999924	-0.0849312	0.431424	0.770292	0.0635667	0.556279	0.917068	-0.107597	0.318366	0.700251	-0.16285	0.129529	0.290188	-0.036582	0.73508	0.890461	0.106457	0.320738	0.420125
ENSG00000005884	ITGA3	-0.0515609	0.631322	0.896919	-0.00659782	0.951069	0.996221	-0.368798	0.000892163	0.031949	-0.0643336	0.549198	0.645061	-0.187662	0.07823	0.300814	0.214532	0.0435025	0.821712	0.000721003	0.99465	0.998393	-0.0278717	0.795424	0.999977	0.0371979	0.72928	0.990182	0.056627	0.600255	0.947006	-0.076919	0.473709	0.999994	-0.0302292	0.778546	0.998785	-0.0516349	0.630831	0.998651	-0.0113299	0.916075	0.987133	0.158875	0.13699	0.453613	0.0179814	0.867935	0.949357	0.140126	0.192868	0.686494	0.164195	0.12635	0.834231	0.147003	0.171709	0.540482	0.0749413	0.487722	0.999918	0.160091	0.136239	0.952817	0.114699	0.287283	0.999924	0.11732	0.276334	0.669574	-0.159846	0.136848	0.762346	-0.133561	0.214765	0.640824	-0.0477392	0.65872	0.785792	0.178351	0.0964084	0.36927	-0.0309617	0.773322	0.833709
ENSG00000133243	BTBD2	0.128895	0.228656	0.726599	0.0763808	0.476819	0.989132	-0.173508	0.128715	0.324651	-0.28635	0.00651941	0.0161441	-0.193022	0.0699381	0.283856	0.0888435	0.407705	0.999554	-0.0825375	0.441915	0.798974	-0.103742	0.333307	0.999977	0.112672	0.293135	0.984053	-0.107537	0.318641	0.868616	0.106239	0.321738	0.999994	0.0447897	0.676838	0.998785	-0.00238888	0.982274	0.998651	0.073218	0.49531	0.905016	0.219048	0.03917	0.29057	-0.0148045	0.89111	0.958608	0.104187	0.334033	0.781173	0.137292	0.202116	0.844772	0.163242	0.128596	0.493194	0.127731	0.235639	0.999918	0.104414	0.332978	0.952817	0.0518554	0.631359	0.999924	0.158954	0.139081	0.551135	-0.0886159	0.411634	0.884027	-0.120549	0.263239	0.669224	-0.083203	0.44089	0.614906	0.215291	0.0439656	0.271417	-0.295401	0.00494776	0.0124222
ENSG00000170881	RNF139	-0.0517618	0.629991	0.896714	0.000324191	0.997594	0.999754	0.129188	0.25963	0.480593	-0.185963	0.081016	0.138177	0.183997	0.0843378	0.311565	-0.111027	0.300283	0.999554	0.00702397	0.947913	0.986722	0.109497	0.307033	0.999977	0.099806	0.352069	0.984053	-0.0418859	0.698404	0.962286	-0.168587	0.11427	0.999994	-0.0996517	0.352818	0.998785	-0.122154	0.254125	0.998651	-0.229523	0.030489	0.783719	-0.0929466	0.386305	0.696607	-0.188458	0.0786782	0.331641	-0.216498	0.0427658	0.521139	-0.121065	0.261186	0.86375	-0.00586355	0.956761	0.988436	-0.277508	0.00885355	0.999918	-0.223582	0.0362618	0.952817	-0.109558	0.309578	0.999924	0.121658	0.258842	0.658612	0.177447	0.0981365	0.735975	0.0838272	0.437458	0.769378	-0.0344118	0.750265	0.847725	0.010019	0.926185	0.974055	-0.168093	0.11535	0.183051
ENSG00000154518	ATP5G3	0.0441637	0.681109	0.915094	0.0414729	0.699578	0.991064	0.125247	0.27457	0.496023	0.0845336	0.430916	0.534655	0.242884	0.0218233	0.15288	-0.193032	0.0699239	0.85478	0.0321087	0.765163	0.935589	0.109274	0.308024	0.999977	0.0543949	0.61266	0.988727	-0.0698009	0.518139	0.934014	0.0737917	0.491928	0.999994	0.00764546	0.943311	0.998785	0.0416027	0.698683	0.998651	-0.0332547	0.757037	0.957211	-0.120943	0.258902	0.59282	0.152349	0.15648	0.449252	0.0243406	0.821899	0.961328	-0.0190164	0.860408	0.981937	-0.0950516	0.378366	0.717881	-0.0567272	0.599609	0.999918	-0.0158329	0.883597	0.986872	0.0327276	0.762116	0.999924	-0.033281	0.758216	0.924611	-0.0189022	0.861238	0.980475	0.251866	0.0179221	0.570258	0.301622	0.00429231	0.0585533	-0.101677	0.345876	0.648205	0.120765	0.259608	0.353611
ENSG00000178951	ZBTB7A	0.049409	0.645649	0.902325	-0.102818	0.337651	0.988997	-0.373216	0.00076429	0.0301889	-0.290535	0.00574489	0.0145288	-0.1672	0.117323	0.36973	0.124543	0.244884	0.999554	0.130414	0.223169	0.623925	0.0718077	0.503674	0.999977	-0.00421807	0.968706	0.998325	0.044241	0.682331	0.96004	-0.0945552	0.378102	0.999994	-0.0835292	0.436431	0.998785	-0.0479791	0.655241	0.998651	-0.00900816	0.933229	0.988784	0.00995055	0.926262	0.975926	-0.211551	0.0478604	0.268282	-0.036405	0.736314	0.940208	-0.0149272	0.890213	0.985977	-0.077478	0.473069	0.775779	0.0923041	0.392365	0.999918	0.249106	0.0192617	0.952817	-0.0207946	0.847505	0.999924	-0.109543	0.309644	0.696386	0.010236	0.924592	0.989153	-0.0930327	0.388623	0.740786	-0.178293	0.0965184	0.244928	-0.0649957	0.547419	0.791203	-0.297809	0.00459084	0.0116442
ENSG00000122585	NPY	0.0927801	0.38716	0.804382	-0.0484669	0.651962	0.989132	0.0636377	0.579907	0.750858	0.000987068	0.992675	0.995258	0.0468047	0.663162	0.843435	0.0508742	0.635879	0.999554	0.186387	0.0803131	0.409959	0.0407546	0.704539	0.999977	-0.0474563	0.658763	0.988727	-0.128224	0.233823	0.831014	0.0778907	0.468124	0.999994	-0.0494196	0.645578	0.998785	-0.0634573	0.554663	0.998651	0.000322642	0.997606	0.999697	-0.0505011	0.638361	0.856748	-0.0851832	0.430054	0.708535	-0.137627	0.201005	0.692189	-0.0655759	0.543841	0.931538	-0.0186647	0.862964	0.959228	-0.0708896	0.511617	0.999918	-0.110571	0.305096	0.952817	-0.0107583	0.920756	0.999924	-0.0149646	0.88994	0.970114	0.148888	0.166219	0.781432	0.105429	0.328273	0.707556	0.105857	0.326303	0.509957	-0.0189395	0.860967	0.949249	-0.00745465	0.944724	0.962197
ENSG00000108509	CAMTA2	0.0831813	0.43835	0.82664	0.100935	0.34662	0.988997	0.0462466	0.68764	0.825231	-0.0752248	0.483533	0.585247	-0.0835433	0.436353	0.703017	-0.0439148	0.68281	0.999554	0.125402	0.241621	0.644189	-0.0817193	0.446469	0.999977	0.0556413	0.604528	0.988727	0.0498106	0.644892	0.952285	0.03707	0.730175	0.999994	0.000442144	0.996719	0.998945	-0.0566873	0.597741	0.998651	-0.0399272	0.710269	0.951691	-0.00583576	0.956715	0.986596	-0.0628133	0.560978	0.795312	-0.00189869	0.985993	0.996256	0.0117113	0.913762	0.990342	0.0779621	0.470299	0.774571	0.0576888	0.593428	0.999918	0.0855931	0.42783	0.953977	0.100901	0.349585	0.999924	0.0325344	0.763479	0.926233	-0.0377607	0.726875	0.953974	-0.0929288	0.389155	0.740849	-0.0992089	0.357768	0.539752	0.0566804	0.599911	0.820304	-0.106308	0.321419	0.420762
ENSG00000111696	NT5DC3	0.0189163	0.860334	0.964808	-0.128953	0.228444	0.988997	-0.00119073	0.991745	0.995333	0.3243	0.00193232	0.00568573	0.0938042	0.381918	0.660696	-0.0638752	0.552053	0.999554	0.03137	0.770415	0.937867	0.0496156	0.644268	0.999977	-0.246089	0.0200906	0.984053	-0.0148849	0.890522	0.991661	-0.0678917	0.527279	0.999994	0.0413249	0.7006	0.998785	0.0124822	0.907576	0.998651	-0.0354084	0.741836	0.955432	-0.115921	0.279347	0.610683	-0.0218381	0.839952	0.938311	-0.0984545	0.361453	0.797671	-0.127152	0.237786	0.85622	-0.0229077	0.832225	0.947718	-0.10037	0.352142	0.999918	-0.0825464	0.444517	0.953977	-0.00746044	0.945001	0.999924	-0.0603318	0.576586	0.848592	0.136071	0.206196	0.80052	0.164941	0.124612	0.590453	0.0766197	0.478	0.646594	-0.0719276	0.505439	0.765019	0.276918	0.00861161	0.0200889
ENSG00000198700	IPO9	-0.0720342	0.502326	0.855791	-0.108525	0.311374	0.988997	-0.0929915	0.418069	0.626818	-0.61067	2.09359196645664e-10	6.35011885963913e-09	-0.0293959	0.7845	0.908056	0.051139	0.63412	0.999554	0.0833415	0.437466	0.796473	0.000257759	0.998087	0.999977	0.146157	0.17172	0.984053	0.0906959	0.4007	0.89867	-0.1629	0.12719	0.999994	-0.151443	0.15657	0.998785	-0.157359	0.140824	0.998651	-0.147406	0.168045	0.807843	-0.266601	0.0115553	0.195342	-0.340202	0.00118254	0.133835	-0.268707	0.0113611	0.478955	-0.137698	0.200771	0.844772	-0.282402	0.00768088	0.259963	-0.106007	0.325614	0.999918	0.0410463	0.704166	0.970091	-0.174767	0.103403	0.999924	-0.260609	0.0141941	0.351437	0.194036	0.0700709	0.717618	-0.061236	0.570875	0.839716	-0.272874	0.0101055	0.079793	-0.291876	0.00579355	0.142364	-0.650183	5.38502575864186e-12	2.71285341245285e-10
ENSG00000182195	LDOC1	0.138723	0.194809	0.7086	-0.073835	0.491673	0.989132	-0.277983	0.0137312	0.106801	0.226763	0.0326011	0.0641235	0.00739052	0.945199	0.974858	0.00529742	0.960704	0.999554	0.286202	0.00654845	0.108708	0.151199	0.157247	0.999977	0.0153618	0.886383	0.99686	-0.0245913	0.820095	0.98136	0.178628	0.0939633	0.999994	0.0871458	0.416759	0.998785	0.0960582	0.370534	0.998651	0.142552	0.18265	0.815432	0.0898952	0.402155	0.709932	0.213481	0.0458169	0.262973	0.144937	0.177878	0.673354	0.151358	0.159223	0.834231	0.0967086	0.370072	0.711421	0.128066	0.234402	0.999918	0.114814	0.286796	0.952817	0.244393	0.0217476	0.999924	0.130384	0.225973	0.636295	-0.0809003	0.453682	0.893987	0.0296072	0.784216	0.929013	0.180735	0.0919665	0.238734	0.127242	0.237452	0.551019	0.25665	0.0151899	0.0327456
ENSG00000109670	FBXW7	0.217857	0.0402756	0.55768	0.0631223	0.556758	0.989132	0.249421	0.0276515	0.147669	0.573834	4.14105416624011e-09	7.37029709005917e-08	-0.0816773	0.446704	0.710723	0.0124927	0.907498	0.999554	0.0972854	0.364424	0.753998	-0.0146892	0.891327	0.999977	-0.0818105	0.44596	0.984053	0.0417018	0.699666	0.962399	-0.0971479	0.365105	0.999994	0.0105872	0.921559	0.998785	0.0162483	0.879874	0.998651	-0.0262799	0.806873	0.965323	-0.024471	0.819934	0.934956	0.151013	0.160186	0.454114	0.123853	0.250283	0.729669	-0.0296253	0.784088	0.97317	-3.83245e-05	0.999717	0.999965	-0.0203519	0.850714	0.999918	-0.0603392	0.576538	0.961647	-0.0516038	0.633018	0.999924	-0.0419488	0.697973	0.900937	-0.181458	0.0906529	0.732173	0.127817	0.235322	0.654235	0.251455	0.018116	0.10223	-0.0323025	0.765116	0.905054	0.578713	2.84829115848595e-09	4.70703302966312e-08
ENSG00000236287	ZBED5	-0.0824886	0.442187	0.828688	-0.0518888	0.62915	0.989132	0.299372	0.00775249	0.0818358	0.0921066	0.39063	0.495667	0.242611	0.0219767	0.153593	-0.0163544	0.879096	0.999554	0.122661	0.252144	0.654733	0.131314	0.219964	0.999977	0.00525428	0.961024	0.998063	0.133902	0.213589	0.820599	-0.123395	0.249297	0.999994	0.0194642	0.856331	0.998785	0.105343	0.325859	0.998651	-0.157248	0.141109	0.797371	-0.147847	0.166762	0.4918	-0.0239748	0.824532	0.931791	-0.209946	0.0496175	0.538752	-0.26081	0.0141172	0.834231	-0.126902	0.238719	0.60377	-0.115409	0.284289	0.999918	-0.131611	0.221596	0.952817	-0.179507	0.0942339	0.999924	-0.170546	0.112139	0.525725	0.269284	0.0111796	0.640778	0.259975	0.0144398	0.570258	0.073164	0.498131	0.6626	-0.198818	0.0633118	0.313052	0.107319	0.316813	0.416215
ENSG00000170266	GLB1	-0.112136	0.295451	0.763992	-0.0845397	0.430882	0.98901	0.00166559	0.988453	0.99412	-0.13001	0.224619	0.319266	0.00196959	0.985385	0.993057	0.0531279	0.620973	0.999554	-0.106203	0.321902	0.721844	0.0285223	0.790756	0.999977	0.155873	0.144663	0.984053	-0.0751095	0.486743	0.92687	0.0397478	0.711513	0.999994	-0.110005	0.304782	0.998785	-0.216419	0.0416458	0.998651	-0.158984	0.136717	0.797371	-0.192721	0.0703848	0.351434	-0.0312783	0.772358	0.906918	-0.0295608	0.784546	0.954235	-0.0153275	0.887287	0.985824	-0.0965193	0.371014	0.71231	-0.0765309	0.478511	0.999918	-0.0362152	0.737639	0.974108	0.0530826	0.623295	0.999924	0.0241088	0.823567	0.947292	-0.0844142	0.434244	0.887903	-0.117669	0.274898	0.676627	-0.0735212	0.496029	0.66149	-0.0674021	0.532656	0.781211	-0.122847	0.251422	0.344944
ENSG00000135940	COX5B	0.0602649	0.57479	0.882826	0.0556665	0.604364	0.989132	0.0942199	0.41192	0.621949	0.278469	0.00823151	0.0196992	0.123877	0.247438	0.536752	-0.0702532	0.512978	0.999554	-0.113406	0.289982	0.691964	0.0601795	0.575333	0.999977	-0.0143117	0.894103	0.997029	-0.142429	0.185584	0.804629	0.199721	0.0605896	0.999994	0.144053	0.178039	0.998785	0.166957	0.117863	0.998651	0.149346	0.162455	0.804581	0.157105	0.141476	0.458581	0.287155	0.00667533	0.159787	0.219627	0.039782	0.521139	0.162552	0.130242	0.834231	0.150025	0.162971	0.531136	0.0455784	0.673266	0.999918	-0.0652517	0.545839	0.959664	0.126515	0.240166	0.999924	0.166165	0.121802	0.532872	-0.130535	0.225431	0.812338	0.080463	0.456134	0.77862	0.271741	0.0104343	0.0809105	0.166247	0.121616	0.409373	0.315554	0.00259359	0.00708817
ENSG00000161970	RPL26	0.148074	0.166106	0.692569	0.135348	0.205997	0.988997	0.418637	0.00013653	0.0173484	0.0965068	0.368293	0.473855	0.31124	0.00298933	0.0559655	-0.231917	0.0287514	0.821712	-0.0848094	0.429408	0.792169	0.0593724	0.580477	0.999977	-0.00232045	0.982782	0.998865	-0.0896712	0.406065	0.901471	0.0643041	0.549381	0.999994	-0.00647824	0.951955	0.998785	0.000998825	0.992588	0.999479	-0.104924	0.327797	0.859515	-0.171578	0.107894	0.413739	0.124731	0.246915	0.557798	0.0618532	0.566992	0.889254	-0.0783887	0.467866	0.910895	-0.14657	0.172989	0.542702	-0.00533983	0.96062	0.999918	0.0350666	0.745673	0.974343	-0.0201077	0.852485	0.999924	-0.113145	0.293904	0.684385	-0.100173	0.35309	0.864831	0.144991	0.177715	0.618112	0.238584	0.0251851	0.119014	-0.165553	0.123202	0.411847	0.116231	0.278052	0.373839
ENSG00000197586	ENTPD6	-0.108053	0.313494	0.774111	-0.00970634	0.928067	0.996021	0.00418242	0.97101	0.986566	-0.259426	0.0140881	0.0313729	-0.0105858	0.92157	0.967491	-0.0321562	0.764826	0.999554	-0.173069	0.104821	0.462126	-0.0814702	0.447861	0.999977	0.160541	0.132867	0.984053	-0.195273	0.068269	0.733114	0.1035	0.33444	0.999994	0.0453361	0.67312	0.998785	-0.0359824	0.737801	0.998651	-0.0208692	0.846084	0.972642	-0.0828686	0.44008	0.736936	0.0353872	0.743427	0.892593	0.0666368	0.537329	0.879125	0.0794612	0.46178	0.909742	-0.0589474	0.58538	0.84112	-0.0305427	0.777572	0.999918	-0.0387878	0.719749	0.972656	-0.0773403	0.473857	0.999924	-0.0398611	0.712329	0.905818	-0.0670735	0.53466	0.913311	-0.0549134	0.611347	0.855375	-0.041393	0.701785	0.81517	-0.0462583	0.668676	0.857276	-0.262534	0.0129373	0.0284537
ENSG00000133065	SLC41A1	0.130769	0.221902	0.724589	0.106723	0.319523	0.988997	0.268474	0.0174719	0.120007	0.536855	5.84745449838664e-08	6.87745270172032e-07	0.0469225	0.662366	0.842983	-0.0669217	0.533211	0.999554	-0.21726	0.0408397	0.299405	-0.0842584	0.432423	0.999977	-0.157169	0.14131	0.984053	-0.0744658	0.490495	0.927931	0.0200183	0.852287	0.999994	-0.0383323	0.721357	0.998785	-0.100122	0.350538	0.998651	-0.0773695	0.471116	0.899388	0.00680778	0.949514	0.983452	0.162832	0.129571	0.411143	0.175672	0.101601	0.597851	-0.0208541	0.847074	0.980278	0.0784663	0.467424	0.772789	0.0568309	0.598941	0.999918	-0.00387125	0.971445	0.996852	-0.00628706	0.953641	0.999924	0.0253802	0.814425	0.944472	-0.302706	0.00414896	0.536473	-0.0884893	0.412305	0.754832	0.151524	0.158761	0.327117	0.0441849	0.682713	0.864548	0.535746	6.30001704138294e-08	6.58353362948335e-07
ENSG00000139697	SBNO1	0.00255773	0.981021	0.996881	-0.0350997	0.744009	0.992086	0.135737	0.236043	0.455238	0.259144	0.0141967	0.0315742	0.0115788	0.914239	0.964763	-0.0705396	0.511257	0.999554	0.237707	0.0248916	0.236507	-0.0576321	0.59164	0.999977	-0.0430992	0.688394	0.988789	0.16793	0.117834	0.764809	-0.185447	0.0818763	0.999994	-0.0928718	0.386689	0.998785	-0.0781789	0.466474	0.998651	-0.121483	0.256765	0.837608	-0.224752	0.0342173	0.276901	-0.187341	0.0804998	0.3356	-0.187426	0.0803598	0.579566	-0.216271	0.0429895	0.834231	-0.229836	0.0312279	0.347296	-0.100948	0.349361	0.999918	0.00105261	0.992234	0.99893	-0.104488	0.332633	0.999924	-0.246856	0.020416	0.375176	0.141284	0.189181	0.792043	0.0830056	0.441979	0.772145	0.0132479	0.902499	0.945027	-0.26075	0.0141401	0.183784	0.224544	0.0343883	0.0660735
ENSG00000198176	TFDP1	-0.199634	0.0607038	0.605396	-0.183873	0.0845507	0.988997	-0.323308	0.00388624	0.0591018	-0.160611	0.132694	0.208396	-0.344212	0.000956807	0.0323171	0.188916	0.0762219	0.860869	0.226256	0.0330029	0.27121	-0.0655431	0.541697	0.999977	0.117101	0.274446	0.984053	-0.0509315	0.637459	0.952104	0.0280604	0.794069	0.999994	-0.0522528	0.626743	0.998785	-0.0435431	0.685353	0.998651	0.0295148	0.78365	0.961117	0.0293349	0.784936	0.921342	-0.0405595	0.707515	0.876954	-0.0359704	0.73935	0.941129	0.0549459	0.611136	0.94636	0.0375677	0.728216	0.906393	0.0495393	0.646696	0.999918	-0.0273662	0.800195	0.98021	-0.0200351	0.853012	0.999924	0.0324978	0.763737	0.926234	0.0146227	0.892439	0.985682	-0.0032839	0.975776	0.992153	-0.104634	0.331953	0.515189	0.0440988	0.683298	0.864763	-0.189009	0.076075	0.129418
ENSG00000160948	VPS28	0.130272	0.223679	0.725163	0.0913715	0.394439	0.988997	-0.088262	0.442235	0.644879	-0.0130202	0.903611	0.933214	-0.00951248	0.9295	0.970093	-0.102475	0.339276	0.999554	-0.0451702	0.674248	0.903349	0.0517071	0.630353	0.999977	0.0622276	0.562375	0.986513	-0.21359	0.0457036	0.700562	0.222815	0.0358363	0.999994	0.162303	0.128608	0.998785	0.169909	0.111417	0.998651	0.176902	0.0972361	0.786587	0.198331	0.0624408	0.336921	0.284123	0.00730239	0.161533	0.235882	0.0269353	0.510189	0.159089	0.138742	0.834231	0.133441	0.215181	0.582519	0.122035	0.257356	0.999918	0.0286908	0.79074	0.979651	0.0822069	0.446399	0.999924	0.115699	0.283071	0.675101	-0.133157	0.21617	0.806029	0.085138	0.430299	0.766027	0.169041	0.115389	0.271298	0.161379	0.133073	0.424603	0.0267681	0.803358	0.857206
ENSG00000168522	FNTA	0.132016	0.217488	0.723091	0.047119	0.661039	0.989295	0.265212	0.0189425	0.123975	0.590026	1.16771814440142e-09	2.59567774705298e-08	0.142453	0.182957	0.460017	-0.117418	0.273142	0.999554	0.0751813	0.483787	0.822561	-0.00890296	0.934007	0.999977	-0.0829754	0.439489	0.984053	-0.0528558	0.624782	0.94931	0.0682232	0.52526	0.999994	0.150361	0.159589	0.998785	0.0948556	0.376582	0.998651	0.0658418	0.539853	0.916451	0.0936066	0.382926	0.693995	0.27788	0.00875915	0.165837	0.144216	0.180069	0.676146	0.0606614	0.574501	0.939657	0.154753	0.149969	0.516427	-0.021204	0.84454	0.999918	-0.131864	0.220701	0.952817	0.0982781	0.362319	0.999924	0.12555	0.243801	0.647502	-0.0827941	0.443147	0.891694	0.192509	0.0723478	0.570258	0.32715	0.00186363	0.0457719	0.143432	0.182473	0.488992	0.617162	1.1881451378315e-10	3.17336941434174e-09
ENSG00000129968	ABHD17A	-0.0278832	0.795341	0.946107	0.00691877	0.948692	0.996021	-0.368687	0.000895627	0.0320179	-0.172177	0.106651	0.17367	-0.189312	0.0755979	0.295441	0.117868	0.271295	0.999554	0.140657	0.188596	0.586888	-0.139014	0.193864	0.999977	0.109106	0.308774	0.984053	-0.17741	0.0982087	0.746244	0.146954	0.169367	0.999994	0.0785791	0.464189	0.998785	0.161615	0.130258	0.998651	0.269685	0.0105952	0.783719	0.356086	0.000615255	0.0977175	0.0746523	0.489407	0.747566	0.094916	0.37905	0.806529	0.212638	0.0467007	0.834231	0.252186	0.017772	0.312909	0.0306436	0.776856	0.999918	-0.042676	0.692996	0.969062	0.0966752	0.370238	0.999924	0.256277	0.0159477	0.358696	0.00224153	0.983464	0.997997	-0.00066687	0.99508	0.998017	-0.0294277	0.785493	0.871208	0.30843	0.00346015	0.116295	-0.162088	0.129123	0.200695
ENSG00000146592	CREB5	0.137589	0.198517	0.711025	0.0585929	0.585465	0.989132	0.252584	0.0256776	0.142483	0.631986	3.10049763641018e-11	1.38728932953011e-09	0.160795	0.132245	0.392797	-0.0387253	0.718619	0.999554	-0.0178156	0.868385	0.966029	0.011514	0.914717	0.999977	-0.241363	0.0226893	0.984053	-0.0279212	0.79623	0.976601	0.0471752	0.660659	0.999994	0.108644	0.310839	0.998785	0.0340298	0.751555	0.998651	0.0172313	0.872666	0.975584	0.0229484	0.830966	0.938864	0.258623	0.0149762	0.184594	0.172934	0.107129	0.60396	0.031327	0.772013	0.971138	0.113983	0.290321	0.651469	0.0629667	0.560019	0.999918	-0.0649405	0.54776	0.959664	0.075891	0.482208	0.999924	0.0539902	0.61736	0.866376	-0.172426	0.108179	0.747437	0.059681	0.580712	0.844091	0.212736	0.0465972	0.165049	0.0771418	0.474997	0.744354	0.648006	6.68132216219419e-12	3.22532688878451e-10
ENSG00000006210	CX3CL1	0.0718385	0.503491	0.856339	0.0198931	0.8532	0.994968	0.085126	0.45868	0.658114	0.404396	8.48021172765723e-05	0.000375803	-0.0916547	0.392969	0.669634	0.0138888	0.897215	0.999554	-0.287145	0.00636555	0.10655	-0.0858223	0.423898	0.999977	-0.159946	0.134326	0.984053	-0.107381	0.319345	0.868616	-0.033457	0.755604	0.999994	-0.00192272	0.985733	0.998945	-0.106803	0.319157	0.998651	-0.0559733	0.60237	0.929549	0.135906	0.204115	0.535433	0.0553701	0.608382	0.824572	0.194362	0.0695928	0.562671	0.0440215	0.683823	0.957896	0.125061	0.245655	0.610719	0.0325505	0.763365	0.999918	0.0863806	0.423576	0.953977	0.0947021	0.38013	0.999924	0.177995	0.0970872	0.507241	-0.279771	0.00829316	0.59705	-0.0629351	0.560216	0.834708	0.0990868	0.358363	0.540141	0.180725	0.0919862	0.363231	0.43198	2.3679320875214e-05	0.000115732
ENSG00000131626	PPFIA1	0.0851958	0.427301	0.821515	0.0772914	0.471565	0.98901	0.174049	0.12751	0.322903	0.251462	0.0174503	0.0377373	-0.193263	0.0695836	0.283207	0.00856244	0.936526	0.999554	0.165998	0.120019	0.491173	-0.156461	0.143135	0.999977	0.00641501	0.952423	0.997945	0.179444	0.094353	0.744881	-0.142475	0.18289	0.999994	-0.0393159	0.714511	0.998785	-0.0785639	0.464276	0.998651	-0.0620963	0.563202	0.92122	-0.0137777	0.898033	0.965306	-0.078353	0.46807	0.735326	-0.114298	0.288979	0.755754	-0.0946083	0.380604	0.893385	-0.0286583	0.790971	0.933026	-0.0402572	0.709597	0.999918	-0.0501258	0.642798	0.963991	-0.0133004	0.902115	0.999924	-0.0281575	0.794543	0.937645	0.0718413	0.505951	0.908381	0.0177662	0.869502	0.956803	-0.0929142	0.38923	0.568542	-0.0154221	0.886597	0.958673	0.231015	0.0293956	0.0578077
ENSG00000163946	FAM208A	0.016821	0.875673	0.968128	-0.0763992	0.476712	0.989086	0.00114196	0.992083	0.995528	-0.00381813	0.971672	0.98096	0.0396912	0.711905	0.870725	0.179442	0.0924508	0.895916	0.0878513	0.412983	0.784726	-0.0330558	0.758445	0.999977	-0.00138422	0.989728	0.999101	0.25673	0.0157559	0.616215	-0.248673	0.0187807	0.999994	-0.121638	0.256152	0.998785	-0.0928438	0.386832	0.998651	-0.112928	0.29203	0.848363	-0.122186	0.254002	0.587875	-0.260399	0.0142751	0.181611	-0.26468	0.0127015	0.478955	-0.161982	0.131611	0.834231	-0.164716	0.125133	0.489958	-0.132093	0.219893	0.999918	0.0386555	0.720665	0.972686	-0.0979947	0.363711	0.999924	-0.158215	0.140952	0.552504	0.22644	0.0338832	0.680123	-0.0408648	0.705414	0.896815	-0.159499	0.137713	0.300847	-0.172164	0.108724	0.389408	-0.0287207	0.789334	0.845749
ENSG00000064932	SBNO2	0.0700878	0.513973	0.85997	0.171248	0.108584	0.988997	0.156273	0.171848	0.380935	0.413248	5.6997108379031e-05	0.000264352	-0.231929	0.0287429	0.176097	-0.00989116	0.926701	0.999554	0.0623276	0.561746	0.860275	-0.0888024	0.407923	0.999977	0.129558	0.226248	0.984053	0.0699946	0.516976	0.933872	0.00141533	0.989497	0.999994	0.114928	0.283514	0.998785	0.0965085	0.368284	0.998651	0.0166961	0.876589	0.976238	0.186458	0.0801963	0.369335	0.274729	0.00958692	0.166432	0.210614	0.0488804	0.536087	0.12601	0.242062	0.858256	0.251705	0.0179976	0.31307	0.0505414	0.640042	0.999918	-0.0888459	0.410416	0.952834	0.0546944	0.612771	0.999924	0.203328	0.0574311	0.454362	-0.18461	0.0850941	0.730615	0.0144041	0.894038	0.964301	0.141712	0.187829	0.361349	0.238539	0.0252138	0.223805	0.451838	8.8023471809251e-06	4.82459524358081e-05
ENSG00000099624	ATP5D	0.136509	0.202099	0.712422	0.0654827	0.542071	0.989132	-0.0485215	0.673127	0.815767	0.106238	0.321739	0.424429	-0.172793	0.105385	0.348623	-0.0111188	0.917634	0.999554	-0.140068	0.190473	0.58929	-0.0111684	0.917268	0.999977	0.0180872	0.866398	0.996411	-0.164379	0.12592	0.766103	0.172322	0.106353	0.999994	0.15188	0.155365	0.998785	0.0836833	0.435582	0.998651	0.138029	0.197073	0.816956	0.327967	0.00170359	0.11815	0.160034	0.136382	0.421816	0.204934	0.0554489	0.54662	0.178182	0.0967312	0.834231	0.265769	0.0123261	0.290438	0.150139	0.162649	0.999918	0.0316423	0.769782	0.978474	0.11255	0.29647	0.999924	0.266654	0.0120282	0.344234	-0.135301	0.2088	0.802121	-0.0537959	0.618628	0.858651	0.0385437	0.72144	0.82756	0.330872	0.00164017	0.0930307	0.125196	0.242402	0.334932
ENSG00000162407	PLPP3	0.0356789	0.739933	0.932076	0.107297	0.316911	0.988997	0.114549	0.317974	0.539842	0.248093	0.0190681	0.0407405	0.0159233	0.882259	0.949958	-0.0629525	0.557822	0.999554	-0.0355472	0.74086	0.927401	-0.0725828	0.499068	0.999977	0.0395492	0.712891	0.989404	-0.140773	0.190801	0.807807	0.211353	0.0467858	0.999994	0.122196	0.253963	0.998785	0.0881538	0.41137	0.998651	0.113505	0.289557	0.846412	0.129717	0.225677	0.559456	0.228995	0.0318684	0.229114	0.345222	0.000987539	0.397941	0.210874	0.0485949	0.834231	0.246224	0.020751	0.321426	0.102609	0.341447	0.999918	0.00210534	0.984468	0.9978	0.115391	0.284366	0.999924	0.138095	0.199464	0.613169	-0.343251	0.00106032	0.489099	-0.0799013	0.459295	0.780459	0.13777	0.200534	0.375827	0.195022	0.0686311	0.322917	0.256306	0.0153316	0.0330115
ENSG00000105325	FZR1	0.167248	0.117217	0.664718	0.0887409	0.408249	0.988997	0.130661	0.254189	0.474276	0.4735	2.78063877390267e-06	1.90059035249076e-05	-0.179986	0.0914506	0.324974	-0.00395843	0.970632	0.999554	0.0869014	0.418072	0.787017	-0.0759732	0.479181	0.999977	-0.138409	0.195828	0.984053	-0.00724773	0.946567	0.995899	-0.0428929	0.689809	0.999994	0.0257804	0.810475	0.998785	0.0566355	0.598076	0.998651	0.0708017	0.509685	0.908454	0.161132	0.131427	0.44553	0.110229	0.306604	0.615053	0.103905	0.335352	0.782295	0.0301258	0.780531	0.972013	0.148132	0.168404	0.537592	-0.00113342	0.991638	0.999918	-0.0280571	0.79526	0.979651	0.0205818	0.849047	0.999924	-0.00125057	0.990774	0.997775	-0.113868	0.290813	0.841535	0.0553283	0.608653	0.854968	0.175215	0.102506	0.253409	0.110238	0.306562	0.61617	0.465853	4.21431927821736e-06	2.52980746978045e-05
ENSG00000269893	SNHG8	0.110572	0.302281	0.768671	0.0911382	0.395652	0.988997	0.234002	0.0392072	0.175656	0.104788	0.328429	0.431722	0.226907	0.0324886	0.188236	-0.207992	0.0504773	0.824659	-0.0399441	0.710151	0.916191	0.0160811	0.881101	0.999977	0.0383447	0.721271	0.989404	-0.109767	0.308649	0.865741	0.0872962	0.415952	0.999994	0.0951103	0.375296	0.998785	0.0609199	0.570633	0.998651	-0.0209664	0.845376	0.972642	0.00724357	0.946287	0.982481	0.175616	0.101712	0.370889	0.0650627	0.547005	0.883955	-0.0235578	0.827537	0.977392	-0.000824586	0.993916	0.99873	-0.00826684	0.939067	0.999918	-0.0770008	0.475806	0.955671	-0.0317392	0.769097	0.999924	0.0754363	0.484844	0.803565	-0.0140396	0.896704	0.986057	0.181434	0.0906957	0.579856	0.262951	0.0133181	0.0899077	0.02002	0.853122	0.946568	0.143019	0.181206	0.264722
ENSG00000070610	GBA2	0.0139878	0.896486	0.97375	0.064952	0.545357	0.989132	-0.226861	0.0457864	0.189889	-0.382028	0.000220533	0.000861025	-0.186671	0.0798454	0.302994	0.132339	0.216354	0.993111	-0.0382297	0.722073	0.920176	-0.0418617	0.696899	0.999977	0.0630492	0.557217	0.986513	-0.113676	0.291629	0.856605	-0.0219304	0.83836	0.999994	-0.120268	0.261587	0.998785	-0.128143	0.231406	0.998651	-0.0311881	0.77171	0.960026	-0.0207038	0.847289	0.944934	-0.304781	0.00388622	0.147553	-0.224341	0.0356163	0.519509	-0.0905737	0.401338	0.89827	-0.155545	0.147867	0.513679	-0.107202	0.320159	0.999918	-0.0746068	0.489672	0.956251	-0.238162	0.0254524	0.999924	-0.0484374	0.654045	0.881382	0.16834	0.116928	0.749958	-0.0973447	0.366917	0.728471	-0.294525	0.00534527	0.0632485	-0.083173	0.441055	0.721935	-0.413435	5.65128687375349e-05	0.000249906
ENSG00000025772	TOMM34	0.0851529	0.427535	0.821667	0.0348953	0.745449	0.992086	0.145029	0.205193	0.421211	0.548751	2.58341632530801e-08	3.43673657700501e-07	0.127882	0.232365	0.520351	-0.0230258	0.830405	0.999554	0.0091264	0.932354	0.983693	0.00399041	0.970395	0.999977	-0.0696344	0.516706	0.984053	-0.0590866	0.584492	0.943983	0.0827255	0.440873	0.999994	0.0962121	0.369764	0.998785	0.124748	0.244104	0.998651	0.122089	0.254379	0.836381	0.20202	0.0576251	0.327807	0.304176	0.00396126	0.149239	0.226951	0.0334721	0.519509	0.114363	0.288707	0.872419	0.225267	0.0348427	0.354314	0.00712507	0.94747	0.999918	-0.123759	0.250644	0.952817	0.145888	0.175019	0.999924	0.182204	0.089312	0.495623	-0.175479	0.101983	0.740363	0.0701292	0.516168	0.811253	0.29799	0.00480548	0.0612265	0.223477	0.0363516	0.254919	0.57072	5.24149834646437e-09	7.7840552888321e-08
ENSG00000171219	CDC42BPG	-0.0068037	0.949544	0.988034	-0.0849671	0.428548	0.98901	-0.0423131	0.712999	0.84092	0.518912	1.89190317856358e-07	1.86997327948664e-06	-0.281065	0.00762833	0.0886722	0.0816072	0.447095	0.999554	0.0825644	0.441766	0.798909	-0.0901066	0.401045	0.999977	-0.057877	0.590063	0.988727	0.04918	0.649089	0.95312	-0.0801083	0.455512	0.999994	0.0455196	0.671872	0.998785	0.0165219	0.877867	0.998651	-2.65541e-05	0.999803	0.999947	0.107854	0.314393	0.643065	0.0528128	0.625064	0.832427	0.0234586	0.828252	0.963213	0.0434473	0.687732	0.958132	0.168235	0.11716	0.48127	-0.0199491	0.853636	0.999918	-0.106618	0.322816	0.952817	-0.0929868	0.388858	0.999924	0.0398303	0.712541	0.905905	-0.00134581	0.990071	0.998418	-0.0226499	0.834086	0.945329	-0.0510548	0.636644	0.770206	0.123759	0.250646	0.56402	0.476619	2.3401454516403e-06	1.49660641866719e-05
ENSG00000075539	FRYL	-0.0910431	0.396148	0.806998	-0.118937	0.26694	0.988997	-0.121614	0.288839	0.511541	-0.530305	9.04801549239664e-08	1.00134579965322e-06	-0.0115324	0.914581	0.964763	0.0672678	0.531091	0.999554	0.0420723	0.695449	0.910089	0.0144111	0.893371	0.999977	0.0160767	0.881133	0.996411	0.07877	0.465698	0.919818	-0.0748506	0.485718	0.999994	-0.11783	0.271452	0.998785	-0.142291	0.183461	0.998651	-0.111864	0.296634	0.850645	-0.210816	0.0473602	0.306911	-0.341544	0.00112724	0.133835	-0.234124	0.0281288	0.510344	-0.130204	0.226619	0.854949	-0.21136	0.048067	0.383601	-0.00525699	0.96123	0.999918	0.109602	0.30938	0.952817	-0.0897913	0.405434	0.999924	-0.186452	0.0819721	0.488155	0.193739	0.0705088	0.717618	-0.114974	0.28612	0.683094	-0.347165	0.000920263	0.0375171	-0.212957	0.0463637	0.277827	-0.57951	2.67791966379605e-09	4.47884216438429e-08
ENSG00000125810	CD93	-0.0196217	0.855182	0.963863	0.0236528	0.825859	0.99448	-0.107825	0.347395	0.568647	-0.0441805	0.680994	0.759883	0.0393635	0.714181	0.87192	-0.0703542	0.512371	0.999554	0.0235068	0.826917	0.955399	-0.138952	0.194065	0.999977	0.082418	0.442579	0.984053	-0.076709	0.477485	0.924059	0.142025	0.184289	0.999994	0.0302167	0.778635	0.998785	0.021983	0.837978	0.998651	0.0461177	0.667813	0.941745	0.0306918	0.775245	0.917094	0.0604257	0.575991	0.805617	0.215765	0.0434909	0.52436	0.0933265	0.38712	0.89391	0.10558	0.327576	0.681009	0.0146864	0.891973	0.999918	0.0479987	0.65698	0.964953	0.0637477	0.555153	0.999924	0.0713087	0.509118	0.815639	-0.264484	0.01277	0.646748	-0.0821027	0.446977	0.773087	0.0436667	0.686238	0.804069	0.077075	0.47538	0.74453	-0.0500009	0.641695	0.724964
ENSG00000164061	BSN	-0.0526465	0.624144	0.894164	0.0100558	0.925485	0.996021	0.00446387	0.96906	0.98564	0.230359	0.0298726	0.0595791	-0.108532	0.311342	0.59924	0.0622488	0.562242	0.999554	0.242798	0.0218713	0.220768	-0.0437766	0.683755	0.999977	0.021592	0.840822	0.995635	0.235112	0.0274528	0.653593	-0.146645	0.170275	0.999994	-0.0242226	0.821732	0.998785	-0.0217684	0.839539	0.998651	0.0130118	0.903673	0.98369	-0.0853786	0.426307	0.728582	-0.083579	0.438821	0.713559	-0.088219	0.41374	0.822656	0.028893	0.789299	0.973835	-0.0364973	0.735671	0.909901	-0.0440066	0.683925	0.999918	-0.00350857	0.974119	0.996852	0.0421953	0.696284	0.999924	-0.104711	0.331598	0.709185	0.0678395	0.529994	0.912584	-0.0523162	0.628327	0.862503	-0.0893583	0.407712	0.58567	-0.0802264	0.457464	0.732158	0.197832	0.0631159	0.110491
ENSG00000196440	ARMCX4	-0.0332497	0.757072	0.936658	-0.0643545	0.549068	0.989132	0.0701255	0.541806	0.72326	0.0336573	0.754188	0.819535	-0.0118462	0.912266	0.963794	-0.0133125	0.901458	0.999554	0.256386	0.0152987	0.179934	0.0627437	0.559132	0.999977	-0.0380353	0.723429	0.989404	0.0894473	0.407243	0.901969	-0.110371	0.303165	0.999994	-0.111336	0.298931	0.998785	-0.0544125	0.612544	0.998651	-0.0385841	0.719603	0.952525	-0.229389	0.0305887	0.265906	-0.144082	0.180478	0.476585	-0.208322	0.051449	0.543039	-0.119445	0.26767	0.865465	-0.190869	0.0748589	0.425406	-0.0732273	0.497757	0.999918	-0.0437895	0.685402	0.968311	-0.0602417	0.577156	0.999924	-0.232123	0.0295409	0.399725	0.168937	0.115616	0.748829	0.065458	0.544567	0.825602	-0.0665329	0.537965	0.694737	-0.24853	0.0195518	0.205862	0.000455228	0.996622	0.997389
ENSG00000142507	PSMB6	0.111846	0.29671	0.764774	0.104912	0.327854	0.988997	0.162005	0.156463	0.36194	0.332251	0.00146755	0.0044725	0.176523	0.0979665	0.335687	-0.0110373	0.918236	0.999554	0.0479603	0.655368	0.896275	0.0440497	0.681888	0.999977	0.0116624	0.913622	0.997775	-0.130494	0.225579	0.826303	0.115638	0.280531	0.999994	0.138424	0.195781	0.998785	0.148951	0.163582	0.998651	0.143849	0.17866	0.813322	0.159481	0.135477	0.451774	0.286582	0.00679005	0.159787	0.168378	0.116843	0.614689	0.118987	0.269523	0.866392	0.15654	0.145261	0.512082	-0.0753543	0.48532	0.999918	-0.152957	0.154813	0.952817	0.10822	0.315558	0.999924	0.179389	0.0944548	0.502435	-0.0873091	0.418591	0.884193	0.212352	0.0470034	0.570258	0.390298	0.000170447	0.0349123	0.176723	0.0995378	0.374089	0.373755	0.000308769	0.00110897
ENSG00000107798	LIPA	-0.257156	0.0149838	0.462938	-0.115223	0.28227	0.988997	-0.0836851	0.466349	0.66467	-0.114412	0.285694	0.386485	0.0236045	0.826209	0.927357	0.044585	0.678234	0.999554	-0.070448	0.511808	0.835517	0.0397709	0.711352	0.999977	0.109414	0.307404	0.984053	0.0161285	0.881439	0.990126	0.0662861	0.537115	0.999994	-0.10292	0.33717	0.998785	-0.151354	0.156818	0.998651	-0.0956487	0.372587	0.874332	-0.217135	0.0409595	0.293156	-0.0602362	0.577191	0.806221	-0.0247009	0.819307	0.96087	-0.0596677	0.580796	0.941492	-0.116444	0.279962	0.643137	-0.0234609	0.828235	0.999918	0.00495662	0.963444	0.996689	0.01025	0.924489	0.999924	-0.0216767	0.841119	0.953144	-0.0677991	0.530239	0.912584	-0.0204266	0.850173	0.950341	0.0115688	0.914808	0.952997	-0.122416	0.255864	0.568812	-0.115448	0.281326	0.377635
ENSG00000198856	OSTC	-0.127704	0.233018	0.728446	-0.0241346	0.822369	0.994393	0.0393121	0.73256	0.852699	0.232982	0.0280058	0.0564676	0.261112	0.0134533	0.119619	-0.163585	0.125577	0.933369	0.0191999	0.858262	0.963144	0.062801	0.558772	0.999977	0.0348774	0.745575	0.991579	0.0884725	0.412394	0.902909	0.137006	0.200443	0.999994	0.141706	0.185288	0.998785	0.116043	0.278836	0.998651	0.0830223	0.439229	0.892878	0.0241002	0.822618	0.935948	0.237657	0.0257747	0.215802	0.0686114	0.525312	0.875044	0.0384779	0.721896	0.964505	0.0482261	0.655458	0.875881	0.0450732	0.676685	0.999918	-0.0389548	0.718592	0.972558	0.147807	0.169352	0.999924	0.0883621	0.41298	0.759794	0.0291012	0.787816	0.96853	0.13514	0.209346	0.637383	0.249624	0.0190036	0.104435	0.0579434	0.591795	0.814695	0.272841	0.00968522	0.0222295
ENSG00000172869	DMXL1	-0.124864	0.243661	0.733987	-0.0914185	0.394195	0.988997	0.223787	0.0488865	0.195255	0.217564	0.0405524	0.0771025	-0.0670952	0.532147	0.769078	-0.109129	0.308674	0.999554	0.139575	0.192054	0.591764	-0.123576	0.248598	0.999977	-0.0593725	0.580477	0.987104	0.2629	0.0133365	0.616215	-0.0677873	0.527916	0.999994	-0.0428672	0.689985	0.998785	-0.030326	0.777855	0.998651	-0.0837286	0.435333	0.890752	-0.173487	0.103973	0.406017	-0.00818476	0.939671	0.97873	-0.0428652	0.691704	0.929394	-0.0628339	0.560849	0.936892	-0.0150258	0.889492	0.969383	0.0527731	0.625325	0.999918	0.0678346	0.530023	0.959664	0.101818	0.3452	0.999924	-0.0792229	0.463129	0.791833	0.0240316	0.824123	0.975714	-0.0156031	0.885274	0.961728	-0.00637147	0.953019	0.975184	-0.100893	0.349627	0.650489	0.193153	0.069745	0.120231
ENSG00000111912	NCOA7	-0.14068	0.188524	0.706768	-0.00921335	0.931712	0.996021	0.0819891	0.475462	0.672351	0.149038	0.163336	0.246938	-0.139441	0.192484	0.472489	0.0373381	0.7283	0.999554	-0.277029	0.008584	0.12748	-0.0497056	0.643666	0.999977	-0.0939127	0.381366	0.984053	-0.0137269	0.898992	0.992565	-0.0626263	0.559869	0.999994	0.0124927	0.907498	0.998785	-0.076332	0.477101	0.998651	-0.118113	0.270292	0.841795	0.0508945	0.635744	0.854783	-0.0497611	0.645221	0.843829	0.0241285	0.823425	0.96182	-0.0795685	0.461174	0.909742	0.0505001	0.640316	0.869838	-0.0133942	0.901428	0.999918	-0.0254399	0.813997	0.982538	-0.0198354	0.854461	0.999924	0.0962962	0.372126	0.734271	-0.062342	0.563926	0.919121	-0.0293141	0.786301	0.930052	-0.0718318	0.506008	0.668699	0.0781831	0.469038	0.739752	0.162998	0.126958	0.198042
ENSG00000115486	GGCX	-0.0400646	0.709316	0.922351	-0.192793	0.0702774	0.988997	-0.254294	0.0246608	0.139424	-0.161433	0.130698	0.205762	0.0698994	0.515108	0.758106	0.0361769	0.736436	0.999554	-0.0366042	0.733438	0.925105	0.211521	0.0466074	0.999977	-0.118414	0.269065	0.984053	-0.0598862	0.579409	0.943983	-0.0498953	0.6424	0.999994	-0.14503	0.175082	0.998785	-0.204555	0.0544959	0.998651	-0.105685	0.324283	0.858095	-0.162447	0.128264	0.441477	-0.173465	0.106038	0.377777	-0.102434	0.342276	0.786894	-0.0824481	0.445061	0.904838	-0.176812	0.0993658	0.456766	0.0019497	0.985616	0.999918	0.209433	0.0501895	0.952817	-0.0386266	0.720865	0.999924	-0.134376	0.211955	0.626591	0.00682593	0.949673	0.99352	-0.284365	0.00725053	0.570258	-0.183352	0.0872782	0.231828	-0.15623	0.14607	0.442735	-0.166629	0.118599	0.187419
ENSG00000076604	TRAF4	0.095855	0.371552	0.798689	0.0784744	0.464786	0.98901	0.183091	0.108602	0.295867	0.354708	0.000648176	0.00220359	-0.0456622	0.670903	0.848457	-0.164043	0.124508	0.932578	-0.0763415	0.477046	0.819469	-0.184813	0.0829461	0.999977	-0.0129372	0.904223	0.997029	-0.140085	0.193001	0.807807	0.0694448	0.517851	0.999994	0.0462714	0.666771	0.998785	0.0194211	0.856646	0.998651	-0.0190925	0.859046	0.974491	0.122074	0.254441	0.588326	0.184014	0.0861241	0.34606	0.18413	0.0859228	0.588024	0.0392306	0.716685	0.963635	0.130358	0.226065	0.593202	0.0174991	0.871446	0.999918	0.0103862	0.923488	0.993324	0.104636	0.331944	0.999924	0.140951	0.190235	0.604804	-0.204936	0.055446	0.700945	0.154602	0.150372	0.604085	0.287926	0.00652366	0.068241	0.154618	0.150327	0.447711	0.367483	0.000396161	0.00137881
ENSG00000022267	FHL1	0.283304	0.00713971	0.36409	0.214637	0.0433975	0.988997	0.285379	0.0113217	0.0979717	0.232104	0.0286194	0.0574875	-0.0251108	0.815309	0.922375	-0.0059494	0.955873	0.999554	0.250313	0.017988	0.19823	-0.177512	0.0960684	0.999977	0.00355899	0.973594	0.998668	-0.190524	0.0753973	0.738407	0.0893681	0.404931	0.999994	0.0295541	0.783369	0.998785	0.0524561	0.6254	0.998651	0.102784	0.337811	0.862529	0.0883154	0.410509	0.716291	0.136301	0.205423	0.50736	0.124517	0.247731	0.726848	0.0331505	0.759135	0.970157	0.14726	0.170954	0.539998	-0.0851323	0.43033	0.999918	-0.207114	0.0528471	0.952817	0.0734806	0.496268	0.999924	0.230126	0.0310102	0.402737	-0.133571	0.214732	0.80507	0.140489	0.191707	0.62662	0.25253	0.0176121	0.100943	0.168177	0.117287	0.402684	0.234686	0.0268465	0.0535283
ENSG00000173011	TADA2B	0.0820947	0.444377	0.829055	-0.0386029	0.719472	0.991469	0.263308	0.019849	0.127266	0.487099	1.29434547346818e-06	9.79634482392835e-06	0.194406	0.0679171	0.279967	-0.0160354	0.881436	0.999554	0.0321743	0.764697	0.935404	0.140365	0.189524	0.999977	-0.117207	0.274012	0.984053	-0.0827958	0.443137	0.912704	0.000546365	0.995946	0.999994	0.0541882	0.614012	0.998785	0.0245904	0.819071	0.998651	-0.0216191	0.840625	0.972015	-0.0677039	0.528425	0.794407	0.102519	0.341872	0.64371	-0.0263905	0.807178	0.958729	-0.0498347	0.644731	0.952149	-0.00419644	0.969047	0.992517	-0.103717	0.336231	0.999918	-0.193634	0.0706644	0.952817	-0.0277358	0.797554	0.999924	-0.0259728	0.810173	0.943811	0.037055	0.731783	0.955794	0.145762	0.175398	0.616351	0.197989	0.0644436	0.196399	-0.0371252	0.731294	0.88898	0.478021	2.16433522570725e-06	1.40240294942588e-05
ENSG00000157954	WIPI2	0.108129	0.313155	0.773944	0.0608153	0.571296	0.989132	-0.00510546	0.964615	0.983379	0.0739658	0.490904	0.591929	0.0579575	0.589546	0.803043	-0.0741427	0.489865	0.999554	0.120613	0.26021	0.664123	-0.116239	0.27802	0.999977	0.0651804	0.543942	0.984661	-0.0987315	0.360097	0.882355	0.108005	0.313711	0.999994	0.0964159	0.368747	0.998785	0.107158	0.317542	0.998651	0.195276	0.0666706	0.784433	0.236097	0.0259179	0.247934	0.117143	0.277065	0.58851	0.0289163	0.789133	0.956199	0.0870574	0.419939	0.899333	0.102454	0.34218	0.69209	-0.0802757	0.457187	0.999918	-0.147905	0.169066	0.952817	0.0578222	0.592572	0.999924	0.145293	0.176805	0.59159	0.0762795	0.479962	0.902248	0.187899	0.0795855	0.572881	0.292243	0.00572942	0.0651076	0.188637	0.0783896	0.34178	0.073349	0.494536	0.593626
ENSG00000179632	MAF1	0.206457	0.0522405	0.591501	0.0964624	0.368515	0.988997	-0.195342	0.086544	0.262368	-0.16022	0.133654	0.209777	-0.00362014	0.973141	0.988581	0.0156461	0.884294	0.999554	-0.104197	0.331177	0.728453	-0.133996	0.210608	0.999977	0.127879	0.232373	0.984053	-0.159748	0.137091	0.770481	0.122601	0.252378	0.999994	0.0797995	0.457257	0.998785	0.0987818	0.357057	0.998651	0.143221	0.180585	0.814229	0.255158	0.0158124	0.210795	0.111771	0.299843	0.608952	0.159327	0.138145	0.637631	0.150152	0.162613	0.834231	0.145587	0.175921	0.546258	-0.0534711	0.620752	0.999918	-0.0510821	0.636463	0.96344	-0.0185335	0.863918	0.999924	0.163686	0.127544	0.538266	-0.107545	0.318603	0.852148	0.112092	0.298452	0.689725	0.206767	0.0532536	0.17745	0.210122	0.0494222	0.284908	-0.142199	0.183746	0.267719
ENSG00000218336	TENM3	0.156434	0.143203	0.681765	-0.0548175	0.609897	0.989132	-0.0280644	0.807305	0.898782	-0.340279	0.00110337	0.00349738	-0.079556	0.458636	0.71866	0.149373	0.16238	0.964213	0.0747951	0.486042	0.824038	0.0348343	0.745878	0.999977	-0.0176422	0.869655	0.996411	-0.094043	0.38347	0.892747	0.0915982	0.393262	0.999994	-0.0976885	0.36243	0.998785	-0.0597198	0.57826	0.998651	0.0591418	0.581951	0.925855	-0.0989529	0.356221	0.672858	-0.17833	0.0964487	0.363009	-0.0444003	0.681249	0.926314	-0.0256576	0.812434	0.976392	-0.155639	0.147621	0.513658	0.100373	0.352126	0.999918	0.200815	0.0606503	0.952817	-0.028433	0.792578	0.999924	-0.155177	0.148843	0.561323	-0.0155105	0.885951	0.984694	-0.0224827	0.835294	0.945407	-0.0628035	0.561038	0.714074	-0.141554	0.188326	0.495989	-0.382142	0.000219497	0.000823152
ENSG00000138433	CIR1	0.0178017	0.868487	0.966817	-0.0836429	0.435804	0.98901	0.135067	0.238384	0.457632	0.496691	7.39747880507124e-07	6.00514803036724e-06	0.144219	0.177535	0.453488	-0.121878	0.255208	0.999554	0.14336	0.180158	0.576673	0.153268	0.151579	0.999977	-0.0810929	0.449974	0.984053	-0.123786	0.250539	0.838369	0.0953671	0.374002	0.999994	0.120316	0.261397	0.998785	0.148464	0.16498	0.998651	0.103538	0.33426	0.862157	0.0336161	0.754479	0.907224	0.259959	0.014446	0.18216	0.0938079	0.384665	0.809154	0.0151796	0.888369	0.985824	0.0620569	0.565713	0.830233	0.0125079	0.907921	0.999918	-0.103781	0.335933	0.952817	0.0738044	0.494367	0.999924	0.0644417	0.550846	0.837295	-0.00281515	0.979233	0.997761	0.22283	0.0369097	0.570258	0.294793	0.00530165	0.0629513	0.0469236	0.664195	0.855061	0.530249	9.08100743490792e-08	9.04449213454735e-07
ENSG00000179335	CLK3	0.148338	0.165342	0.692236	0.0958159	0.371748	0.988997	-0.0108858	0.924639	0.964748	0.415381	5.17062001810231e-05	0.000243228	0.204635	0.0543994	0.248155	0.00659116	0.951118	0.999554	0.106109	0.322334	0.722044	0.0786314	0.46389	0.999977	-0.145275	0.174347	0.984053	-0.0809497	0.453406	0.915346	-0.10268	0.338304	0.999994	0.0669745	0.532887	0.998785	0.101262	0.345054	0.998651	0.0871209	0.416893	0.886312	0.162977	0.127008	0.439909	0.115671	0.283191	0.5938	0.02363	0.827016	0.962619	0.051543	0.633419	0.9499	0.114226	0.289288	0.650503	-0.161366	0.133107	0.999918	-0.143043	0.183674	0.952817	-0.0138966	0.89775	0.999924	0.0971088	0.368085	0.732719	0.0438557	0.684952	0.945934	0.152799	0.155245	0.604965	0.22105	0.0384839	0.148387	0.126971	0.238461	0.552557	0.412231	5.96914029749041e-05	0.000262289
ENSG00000111596	CNOT2	0.118049	0.270554	0.750782	-0.0752565	0.483348	0.989132	0.213156	0.0609657	0.219038	0.631012	3.39412942196304e-11	1.480466598603e-09	0.110999	0.300406	0.590102	-0.0752785	0.483221	0.999554	0.0550282	0.608522	0.879177	-0.0713701	0.506285	0.999977	-0.148593	0.164611	0.984053	-0.0555123	0.60746	0.947766	0.0454641	0.672249	0.999994	0.0627445	0.559127	0.998785	0.0598805	0.577236	0.998651	0.0819444	0.445214	0.894175	0.0142482	0.89457	0.963717	0.284182	0.00728982	0.161533	0.216307	0.042954	0.521139	0.0786175	0.466564	0.910895	0.065429	0.544746	0.818229	0.0329844	0.760305	0.999918	-0.045306	0.675109	0.967422	0.0519241	0.630907	0.999924	-0.0250995	0.816442	0.944766	-0.219779	0.039642	0.680123	0.142548	0.185213	0.623104	0.345604	0.000973942	0.0376651	0.0197594	0.855012	0.947156	0.646332	7.87658827050564e-12	3.6561716485344e-10
ENSG00000165672	PRDX3	-0.0778098	0.468587	0.841646	-0.0135933	0.89939	0.995122	-0.21733	0.0559622	0.209681	-0.629837	3.78399533929041e-11	1.60673075569952e-09	0.126491	0.237523	0.525959	0.015324	0.886661	0.999554	-0.0824998	0.442125	0.799071	0.0152406	0.887274	0.999977	0.0854802	0.425754	0.984053	0.058961	0.585293	0.944324	0.0803746	0.45401	0.999994	0.00978806	0.927463	0.998785	0.00869399	0.935552	0.998651	0.021476	0.841666	0.972202	-0.0870473	0.417288	0.721924	-0.132334	0.219047	0.52361	-0.0835524	0.438967	0.837903	0.0170502	0.874717	0.983606	-0.143861	0.181154	0.551404	0.064183	0.552449	0.999918	0.133272	0.215769	0.952817	0.00653323	0.951828	0.999924	-0.0638353	0.554608	0.838786	0.129314	0.229838	0.813276	-0.124315	0.248506	0.662307	-0.23155	0.0299567	0.129661	-0.10846	0.314477	0.622828	-0.626134	5.31432675643373e-11	1.66270499991519e-09
ENSG00000171853	TRAPPC12	-0.0113333	0.91605	0.980426	-0.0237823	0.82492	0.994477	-0.306776	0.00629829	0.0743292	-0.100137	0.350466	0.455367	-0.141141	0.187065	0.464837	0.148971	0.163526	0.9666	0.273759	0.0094339	0.134164	-0.0149083	0.889716	0.999977	0.0964486	0.368583	0.984053	0.0141236	0.896089	0.992385	-0.0157426	0.883586	0.999994	0.0344125	0.748853	0.998785	0.0546706	0.610856	0.998651	0.147106	0.168922	0.808157	0.180998	0.0896133	0.386546	-0.0237238	0.82634	0.932519	-0.0599054	0.579287	0.89311	0.0972898	0.367189	0.891226	0.0721342	0.504214	0.794499	-0.046633	0.666151	0.999918	-0.0800058	0.458706	0.955317	0.0880034	0.414886	0.999924	0.123241	0.25265	0.654054	0.105582	0.327569	0.855499	-0.0262723	0.808026	0.936955	-0.0930882	0.388339	0.567925	0.148697	0.166769	0.46962	-0.0908624	0.39709	0.498272
ENSG00000136153	LMO7	-0.143799	0.178812	0.702221	0.0172987	0.872172	0.995122	0.0459958	0.689247	0.826255	0.239016	0.0240833	0.0497151	0.00849527	0.937023	0.972836	-0.045132	0.674507	0.999554	0.0705353	0.511283	0.83512	0.0115821	0.914214	0.999977	-0.106832	0.319027	0.984053	0.183685	0.0866956	0.741914	0.0142128	0.894831	0.999994	0.125281	0.242077	0.998785	0.0614201	0.567467	0.998651	-0.0894654	0.404418	0.882559	-0.0944843	0.378461	0.691402	0.0950644	0.378302	0.672287	-0.016221	0.880764	0.97482	0.014105	0.896226	0.986715	0.101549	0.346486	0.695227	0.00828622	0.938925	0.999918	-0.127718	0.235687	0.952817	0.0563003	0.602363	0.999924	0.00731096	0.946102	0.986837	0.0906774	0.400796	0.881865	0.107242	0.319975	0.701608	0.034535	0.7494	0.847255	0.00752575	0.944521	0.981164	0.237815	0.0248245	0.0499659
ENSG00000126267	COX6B1	0.116141	0.278427	0.754156	0.104407	0.330199	0.988997	0.22288	0.0498332	0.19752	0.210794	0.0473834	0.0879839	0.196448	0.0650211	0.273435	-0.133015	0.213997	0.991425	-0.105577	0.32478	0.724217	0.100186	0.35023	0.999977	0.0147445	0.89092	0.997029	-0.154521	0.150587	0.77717	0.133184	0.213411	0.999994	0.062849	0.558472	0.998785	0.0604537	0.57359	0.998651	0.0558824	0.602961	0.929549	0.0644176	0.548675	0.806025	0.223865	0.0360196	0.238868	0.164712	0.125144	0.626201	0.0727138	0.500785	0.91918	0.0545314	0.613832	0.857658	0.0445779	0.680043	0.999918	-0.0163542	0.879792	0.986872	0.103445	0.337506	0.999924	0.107458	0.318997	0.70149	-0.146255	0.173925	0.786749	0.0962464	0.372374	0.73139	0.264098	0.0129063	0.0888286	0.0762124	0.480349	0.747679	0.25902	0.0142446	0.030956
ENSG00000130725	UBE2M	0.103821	0.332934	0.783009	0.0230738	0.830056	0.994968	-0.229318	0.043427	0.184735	0.243877	0.0212731	0.044812	0.0417557	0.697629	0.861859	0.139948	0.190857	0.982135	0.15659	0.142801	0.524601	0.00459365	0.965922	0.999977	-0.0244051	0.820411	0.995026	-0.140948	0.190244	0.807807	0.0656486	0.541046	0.999994	0.121798	0.255523	0.998785	0.182496	0.0869458	0.998651	0.2833	0.00714057	0.783719	0.287752	0.00625013	0.158651	0.276094	0.00922018	0.166091	0.158767	0.139553	0.638	0.240578	0.0239567	0.834231	0.221953	0.0376786	0.362701	-0.079174	0.463406	0.999918	-0.174761	0.103415	0.952817	0.119661	0.266799	0.999924	0.200495	0.06107	0.459657	-0.0625236	0.562789	0.919063	0.160197	0.135977	0.595047	0.319782	0.00238864	0.0493526	0.252584	0.0175869	0.198483	0.274921	0.00912384	0.0211252
ENSG00000139197	PEX5	0.098005	0.36087	0.795619	-0.0027827	0.979352	0.998544	0.171722	0.132758	0.329736	0.48881	1.17289731904613e-06	8.95862761383031e-06	0.0587201	0.58465	0.800952	-0.00342414	0.974594	0.999554	0.148703	0.164292	0.554055	-0.0737142	0.492384	0.999977	0.0366319	0.733244	0.990182	0.00157609	0.988372	0.999228	-0.0171084	0.873566	0.999994	0.00322074	0.976103	0.998945	0.0276422	0.797072	0.998651	0.00787688	0.941598	0.991282	-0.0148884	0.889862	0.961804	0.125663	0.243371	0.553639	-0.0181199	0.866927	0.971559	-0.0618713	0.566879	0.937405	-0.00670953	0.95053	0.986292	-0.160784	0.13453	0.999918	-0.214171	0.0451032	0.952817	-0.0730533	0.498783	0.999924	-0.0322635	0.765391	0.926772	0.00281283	0.97925	0.997761	0.220645	0.0388499	0.570258	0.316159	0.00269271	0.0510241	-0.0269601	0.8031	0.922656	0.500595	5.86200224583777e-07	4.49375855372314e-06
ENSG00000160753	RUSC1	0.120418	0.260987	0.746097	-0.0265417	0.804988	0.993725	-0.171221	0.133909	0.331245	-0.219554	0.0387076	0.0740212	-0.138758	0.194694	0.475613	-0.0475165	0.658357	0.999554	0.2221	0.0364502	0.284145	-0.0275431	0.797784	0.999977	0.0228697	0.831537	0.995635	-0.0101541	0.925193	0.993793	0.131293	0.220038	0.999994	0.0393524	0.714258	0.998785	0.0279712	0.794709	0.998651	0.0800121	0.456055	0.89563	-0.0380559	0.723285	0.89437	-0.0184609	0.864446	0.949357	-0.0378556	0.726215	0.938421	0.0700783	0.516473	0.921748	-0.0188002	0.861979	0.95885	0.106865	0.321691	0.999918	0.134311	0.212178	0.952817	0.137636	0.200977	0.999924	0.0223351	0.83636	0.95165	0.0855235	0.428207	0.886793	0.012949	0.904689	0.967926	-0.116168	0.281111	0.46425	-0.00277681	0.979515	0.992403	-0.228469	0.0312816	0.0609348
ENSG00000059804	SLC2A3	0.0441749	0.681033	0.915094	0.202293	0.0572811	0.988997	-0.155364	0.174384	0.383655	-0.46053	5.59597097415931e-06	3.48800994872255e-05	0.0797306	0.457647	0.718387	-0.050153	0.64068	0.999554	0.0301142	0.779367	0.940889	0.0607928	0.571438	0.999977	0.218673	0.0395152	0.984053	-0.154091	0.151739	0.77908	-0.107016	0.318188	0.999994	-0.197038	0.0642032	0.998785	-0.232053	0.0286552	0.998651	-0.173836	0.103268	0.786587	-0.228764	0.0310578	0.267546	-0.285603	0.00699008	0.160776	-0.242832	0.0226293	0.50887	-0.150249	0.162339	0.834231	-0.145939	0.174868	0.545308	-0.289782	0.00617101	0.999918	-0.178689	0.0957698	0.952817	-0.192428	0.0724699	0.999924	-0.0862894	0.424067	0.76619	0.089016	0.409517	0.883034	-0.125067	0.245632	0.660208	-0.110592	0.305005	0.489051	-0.166259	0.121589	0.409373	-0.465845	4.21610603318356e-06	2.53015004691137e-05
ENSG00000162191	UBXN1	0.239032	0.0240732	0.515355	0.0965755	0.367951	0.988997	0.00256591	0.982212	0.991409	0.305389	0.00361232	0.00974811	0.0624977	0.560677	0.786452	-0.0437284	0.684084	0.999554	-0.0866503	0.419424	0.788031	-0.02129	0.84302	0.999977	-0.0643786	0.548917	0.98532	-0.224029	0.0358808	0.680397	0.107348	0.31668	0.999994	0.118905	0.267071	0.998785	0.124834	0.243777	0.998651	0.161751	0.129931	0.797138	0.251766	0.01731	0.215659	0.249762	0.0189354	0.19465	0.205441	0.0548348	0.545542	0.170401	0.112449	0.834231	0.211546	0.0478663	0.383601	-0.0332565	0.758388	0.999918	-0.148102	0.168492	0.952817	-0.00193917	0.985694	0.999924	0.187397	0.0804074	0.487984	-0.129221	0.230175	0.813276	0.123759	0.250646	0.663588	0.291944	0.00578164	0.0651076	0.233866	0.0283075	0.233531	0.334483	0.00135671	0.00401773
ENSG00000143398	PIP5K1A	0.0170549	0.873958	0.968128	0.00084169	0.993754	0.999754	0.138495	0.226569	0.444809	0.157643	0.140101	0.218129	0.222477	0.0361251	0.200156	-0.0170282	0.874154	0.999554	0.103813	0.332971	0.72983	0.102423	0.33952	0.999977	-0.0597019	0.578375	0.986609	0.0792919	0.462738	0.918238	-0.153231	0.151678	0.999994	-0.134713	0.208153	0.998785	-0.0499693	0.641906	0.998651	-0.12928	0.227256	0.825323	-0.144956	0.175307	0.501986	-0.0132612	0.902402	0.963935	-0.114725	0.287173	0.754418	-0.115997	0.281823	0.870864	-0.0833378	0.440148	0.756546	-0.220065	0.0393789	0.999918	-0.182812	0.0882298	0.952817	-0.111836	0.299563	0.999924	-0.127044	0.23819	0.642765	0.0434132	0.687965	0.947118	0.138245	0.198972	0.631645	0.188194	0.0791048	0.219447	-0.144883	0.178042	0.483723	0.162028	0.129266	0.200815
ENSG00000124702	KLHDC3	-0.0649891	0.545126	0.870234	-0.0170289	0.874149	0.995122	-0.21243	0.0618715	0.220585	-0.138724	0.194805	0.284409	0.0473295	0.659618	0.841605	-0.0394691	0.713447	0.999554	0.006719	0.950171	0.987162	-0.0751869	0.483755	0.999977	0.107912	0.314133	0.984053	0.0401557	0.710296	0.963836	0.0320464	0.765605	0.999994	0.00678916	0.949652	0.998785	0.0687935	0.521795	0.998651	-0.0130156	0.903645	0.98369	-0.0359681	0.737901	0.90013	0.0869619	0.420451	0.702097	0.0010603	0.992177	0.998271	0.0307325	0.776225	0.971545	-0.0319151	0.767853	0.923203	-0.0977431	0.36495	0.999918	0.00587441	0.956681	0.996689	-0.0512138	0.635593	0.999924	-0.0688182	0.524061	0.824692	0.0545685	0.61359	0.931217	0.203766	0.0568846	0.570258	0.294356	0.00537291	0.0633741	-0.0562719	0.602546	0.822179	-0.140551	0.188933	0.273457
ENSG00000173545	ZNF622	0.154227	0.149005	0.687018	0.0204904	0.848844	0.994968	0.139002	0.224858	0.442946	0.622719	7.24029725063247e-11	2.70451749724702e-09	0.108177	0.312936	0.600358	-0.047852	0.656097	0.999554	0.0176357	0.869703	0.966187	-0.0173569	0.871745	0.999977	-0.1141	0.28702	0.984053	-0.10621	0.324684	0.870113	0.0105299	0.921982	0.999994	0.0732312	0.495231	0.998785	0.0820264	0.444757	0.998651	0.0901368	0.400886	0.881184	0.142583	0.182554	0.510287	0.216006	0.0432517	0.257434	0.113632	0.291817	0.757455	0.0462891	0.668468	0.955566	0.10914	0.311435	0.668829	-0.084391	0.434371	0.999918	-0.183167	0.0876041	0.952817	0.011	0.918981	0.999924	0.106682	0.322523	0.703527	-0.0856259	0.427652	0.886752	0.16538	0.123599	0.589906	0.332297	0.00156127	0.0437753	0.126909	0.238691	0.552684	0.641048	1.31570310202278e-11	5.45456384796137e-10
ENSG00000154734	ADAMTS1	-0.0912239	0.395207	0.806564	-0.0581234	0.588479	0.989132	-0.191412	0.0931962	0.272762	-0.56639	7.24438220522927e-09	1.17388330344237e-07	-0.178426	0.0943424	0.329953	0.0479239	0.655613	0.999554	-0.09765	0.36262	0.752661	0.0248496	0.817197	0.999977	0.166147	0.119683	0.984053	-0.0565401	0.600815	0.947006	-0.0771336	0.472473	0.999994	-0.0941642	0.380086	0.998785	-0.120663	0.260012	0.998651	-0.0880646	0.411845	0.885304	-0.0445925	0.678183	0.876034	-0.29658	0.0050191	0.155386	-0.168535	0.116498	0.614168	-0.0522184	0.628969	0.948774	-0.0172215	0.873469	0.963339	-0.0601503	0.577735	0.999918	0.0827269	0.443518	0.953977	-0.0531602	0.622787	0.999924	0.00426586	0.968535	0.991333	0.100649	0.3508	0.864831	-0.151791	0.15802	0.606502	-0.260933	0.0140703	0.0921746	-0.0207574	0.847775	0.944347	-0.585662	1.65384173023142e-09	2.95255414285752e-08
ENSG00000163596	ICA1L	-0.0796739	0.457968	0.836968	-0.098677	0.35757	0.988997	0.0630686	0.583307	0.754087	0.260494	0.0136829	0.0305884	-0.17935	0.092621	0.327153	-0.0457784	0.670115	0.999554	0.375103	0.000292472	0.0145578	-0.0626646	0.559628	0.999977	0.0970088	0.365795	0.984053	0.172635	0.107747	0.751613	-0.0889279	0.407258	0.999994	0.076793	0.474436	0.998785	0.102923	0.337154	0.998651	0.064639	0.547299	0.917298	0.00643271	0.952292	0.984467	0.0538002	0.6186	0.829879	-0.0410623	0.704056	0.933864	0.00611639	0.954898	0.995078	0.0260141	0.809877	0.938895	0.031508	0.770732	0.999918	-0.00732918	0.945967	0.99579	0.0659966	0.541254	0.999924	-0.0207392	0.847907	0.954884	0.138877	0.196906	0.795246	0.214045	0.045233	0.570258	0.130429	0.225812	0.404568	0.00183643	0.986452	0.995457	0.246799	0.0197231	0.0410769
ENSG00000088205	DDX18	0.0547679	0.610221	0.891631	-0.00795086	0.941051	0.996021	0.337513	0.00251179	0.047311	0.540865	4.4556389244832e-08	5.46649350538602e-07	0.0610337	0.569912	0.792037	-0.0436068	0.684917	0.999554	0.0122239	0.909481	0.977662	-0.0177185	0.869097	0.999977	-0.1403	0.189732	0.984053	-0.0243491	0.821838	0.981658	-0.131097	0.220735	0.999994	-0.106962	0.318433	0.998785	-0.112548	0.293669	0.998651	-0.112351	0.294522	0.850025	-0.154301	0.148806	0.467683	-0.00460475	0.966037	0.98786	-0.0429594	0.69106	0.929184	-0.14848	0.167396	0.838634	-0.117874	0.274057	0.636892	-0.102675	0.341137	0.999918	-0.110628	0.304845	0.952817	-0.113676	0.291632	0.999924	-0.176913	0.0991691	0.508455	-0.0592789	0.583268	0.923482	0.0548793	0.611569	0.855415	0.135004	0.209808	0.386829	-0.167643	0.118472	0.404671	0.533419	7.36051490868306e-08	7.52544831400785e-07
ENSG00000198478	SH3BGRL2	-0.0596807	0.578509	0.884922	-0.141019	0.187449	0.988997	0.0202272	0.86047	0.930064	0.128839	0.228859	0.32423	-0.0516165	0.630953	0.827394	0.103237	0.335676	0.999554	0.245384	0.0204612	0.213166	-0.0101684	0.924653	0.999977	0.0821794	0.443905	0.984053	0.154542	0.15053	0.77717	-0.0649939	0.545097	0.999994	-0.0291893	0.785979	0.998785	-0.0240451	0.823017	0.998651	0.0202712	0.850442	0.973623	-0.0442525	0.680502	0.876835	0.0086379	0.936338	0.977543	-0.0519006	0.631061	0.910589	0.063544	0.55642	0.936375	0.0108724	0.919918	0.977239	-0.083729	0.437997	0.999918	-0.0778121	0.471156	0.955671	0.0546529	0.613041	0.999924	-0.0949149	0.379055	0.739098	0.0670745	0.534654	0.913311	0.0402606	0.709574	0.89847	0.0497278	0.645442	0.776808	-0.038293	0.723178	0.885298	0.137279	0.199539	0.285708
ENSG00000084070	SMAP2	-0.0566618	0.597906	0.889165	0.00751754	0.944258	0.996021	-0.0587897	0.609158	0.772436	-0.149875	0.160958	0.244142	0.145193	0.174594	0.449567	0.0203579	0.84981	0.999554	0.232485	0.0283514	0.252523	-0.00522553	0.961237	0.999977	0.130936	0.221306	0.984053	-0.073784	0.494486	0.928751	-0.0659712	0.539055	0.999994	-0.188815	0.0763829	0.998785	-0.140601	0.188775	0.998651	-0.060702	0.572014	0.923739	-0.133232	0.213244	0.544722	-0.0761052	0.480969	0.742414	-0.0367153	0.73415	0.940103	-0.015757	0.884151	0.985824	-0.0901803	0.403394	0.73564	-0.190044	0.0761486	0.999918	-0.174301	0.104341	0.952817	-0.0399496	0.711718	0.999924	-0.0962485	0.372364	0.734271	-0.107707	0.317869	0.851893	0.0379022	0.725891	0.905524	0.129233	0.230131	0.4091	-0.109654	0.309149	0.618754	-0.153154	0.151889	0.228967
ENSG00000125977	EIF2S2	-0.0915316	0.393607	0.806163	0.0222526	0.836019	0.994968	0.025056	0.827624	0.911961	-0.020917	0.845736	0.890339	0.158923	0.13687	0.399231	-0.0196284	0.855132	0.999554	-0.0945454	0.378152	0.762202	0.104099	0.331634	0.999977	0.0494229	0.645556	0.988727	-0.175384	0.102171	0.750794	0.0683853	0.524274	0.999994	0.00501204	0.96282	0.998785	-0.012347	0.908573	0.998651	0.0418852	0.696737	0.9489	-0.041242	0.701171	0.886035	0.0674812	0.532174	0.776575	-0.033013	0.760104	0.947605	-0.0120083	0.911584	0.989599	-0.0717176	0.506686	0.79587	-0.117496	0.275612	0.999918	-0.25401	0.0169376	0.952817	-0.0949587	0.378835	0.999924	0.0539889	0.617368	0.866376	0.0491846	0.649058	0.937037	0.0616836	0.568058	0.838073	0.0999348	0.354244	0.537162	-0.0314282	0.771297	0.907907	0.0138818	0.897267	0.927691
ENSG00000129250	KIF1C	-0.106485	0.320609	0.777235	0.0102288	0.924206	0.996021	0.0463189	0.687177	0.824914	0.119158	0.266048	0.364939	-0.220128	0.0381887	0.20579	0.0658434	0.539843	0.999554	-0.450648	9.35652608857751e-06	0.00249579	-0.0104559	0.922528	0.999977	-0.0774636	0.470574	0.984053	-0.0836986	0.438164	0.90939	-0.0860274	0.422787	0.999994	-0.137022	0.200392	0.998785	-0.200177	0.0599912	0.998651	-0.104096	0.331647	0.861454	0.0635741	0.553933	0.80892	-0.0689734	0.523124	0.770648	0.0451958	0.675855	0.924899	-0.00178869	0.986804	0.998173	0.0474928	0.660372	0.877946	-0.00853711	0.937079	0.999918	-0.0162291	0.880705	0.986872	-0.0990693	0.358448	0.999924	0.0377572	0.726899	0.911744	-0.182591	0.0886218	0.731306	-0.290401	0.00605729	0.570258	-0.196468	0.0665648	0.199618	0.0726245	0.501312	0.762059	0.104435	0.330066	0.42972
ENSG00000183337	BCOR	0.0981471	0.360171	0.795336	-0.0670629	0.532345	0.989132	0.0445528	0.69852	0.831459	0.363071	0.000470682	0.00166832	-0.152946	0.152452	0.420871	0.0886229	0.408875	0.999554	-0.0218641	0.838843	0.958412	-0.0199904	0.852491	0.999977	-0.158858	0.137031	0.984053	0.0763535	0.479535	0.925343	-0.12763	0.233295	0.999994	-0.138367	0.195966	0.998785	-0.186991	0.07932	0.998651	-0.127979	0.232005	0.826594	-0.0785937	0.464105	0.752566	-0.100658	0.350753	0.65068	0.0144238	0.893894	0.976197	-0.0626842	0.561784	0.936929	-0.0255079	0.813508	0.939594	0.0346171	0.748824	0.999918	0.0505526	0.639968	0.963964	-0.0643804	0.551225	0.999924	-0.12002	0.265354	0.662719	-0.148737	0.166655	0.781432	-0.100547	0.351286	0.719448	-0.110501	0.305405	0.489451	-0.0687948	0.524203	0.775992	0.337026	0.00123969	0.0037236
ENSG00000166685	COG1	0.188815	0.0763824	0.634276	0.208389	0.0500292	0.988997	0.180259	0.114274	0.304898	0.086349	0.421049	0.524697	-0.105626	0.324552	0.611264	-0.105174	0.326639	0.999554	0.144902	0.175467	0.569765	-0.160683	0.132519	0.999977	0.143185	0.180695	0.984053	0.120481	0.263511	0.845573	-0.0394056	0.713889	0.999994	0.0830046	0.439327	0.998785	0.0315125	0.769401	0.998651	-0.0277878	0.796026	0.962666	0.13158	0.219025	0.551602	0.066105	0.540589	0.781736	0.0282294	0.79403	0.956761	-0.0352714	0.744239	0.968195	0.054063	0.616885	0.859271	-0.0644302	0.550917	0.999918	-0.0415363	0.700801	0.969984	0.0264249	0.806932	0.999924	0.111787	0.299776	0.68853	-0.00869208	0.935939	0.990908	0.166983	0.119951	0.587381	0.17068	0.111853	0.266576	0.1261	0.241723	0.55566	0.0888771	0.407528	0.508822
ENSG00000055211	GINM1	0.150242	0.159923	0.68804	0.0587691	0.584336	0.989132	0.317232	0.00465514	0.0638464	0.476574	2.34596652370911e-06	1.63847531024813e-05	0.084866	0.429099	0.697596	-0.179164	0.0929647	0.896747	-0.0454061	0.672644	0.902938	-0.00281917	0.979082	0.999977	-0.0308259	0.77429	0.991579	-0.0366993	0.734262	0.968764	0.0182925	0.864896	0.999994	0.0545218	0.611829	0.998785	0.0243364	0.820908	0.998651	-0.0227868	0.832139	0.970186	0.0693937	0.51816	0.787599	0.152812	0.15521	0.447706	0.0751022	0.486785	0.859038	-0.0468909	0.664416	0.95533	0.0504363	0.640739	0.869838	0.020314	0.850989	0.999918	-0.0186648	0.862964	0.986872	0.0468079	0.664974	0.999924	0.0561024	0.603641	0.859995	-0.0724424	0.502389	0.908102	0.200807	0.0606608	0.570258	0.292186	0.00573937	0.0651076	0.0649084	0.547958	0.79135	0.512938	2.75589131959464e-07	2.34228246713587e-06
ENSG00000104341	LAPTM4B	0.258626	0.0143984	0.460173	0.207836	0.0506538	0.988997	0.17286	0.130171	0.326749	0.0478418	0.656166	0.739234	0.0486207	0.65093	0.838384	-0.00208607	0.984521	0.999554	-0.190986	0.0730001	0.393562	-0.155892	0.144613	0.999977	0.150729	0.158556	0.984053	0.139424	0.195131	0.807807	-0.0855418	0.425419	0.999994	0.0410553	0.702461	0.998785	-0.00482831	0.964182	0.998651	-0.100104	0.350625	0.866641	0.0869319	0.417908	0.721996	0.138785	0.197205	0.498306	0.145952	0.174829	0.671511	0.0243277	0.821991	0.977392	0.0770283	0.475649	0.777176	-0.0276357	0.798269	0.999918	0.0181507	0.866703	0.986872	0.0263728	0.807306	0.999924	0.160296	0.135732	0.547721	-0.18071	0.0920134	0.732173	0.0231869	0.830211	0.944365	0.174343	0.104255	0.255945	0.123724	0.250781	0.564215	0.128876	0.228722	0.319228
ENSG00000120915	EPHX2	-0.114964	0.283363	0.755864	-0.0961488	0.370081	0.988997	-0.183777	0.107262	0.294215	-0.0896828	0.403272	0.507714	-0.126028	0.239261	0.528327	0.0317523	0.767696	0.999554	-0.0555183	0.605329	0.878512	0.121611	0.256258	0.999977	0.0650318	0.544862	0.984661	0.0233182	0.829264	0.982798	0.123121	0.250358	0.999994	0.0772653	0.471714	0.998785	0.123806	0.247712	0.998651	0.128407	0.230437	0.825844	-0.0223695	0.83517	0.940376	0.103574	0.336904	0.639273	0.0545945	0.613421	0.904204	0.183553	0.0869272	0.834231	-0.0121609	0.910465	0.974448	0.187515	0.0802142	0.999918	0.103862	0.335552	0.952817	0.0852568	0.429654	0.999924	-0.0131035	0.903557	0.974306	0.0394853	0.714924	0.951075	-0.204407	0.0560924	0.570258	-0.144478	0.17927	0.351478	-0.0175063	0.871394	0.953971	-0.101768	0.342633	0.442949
ENSG00000198805	PNP	0.102994	0.336823	0.785217	0.103332	0.335231	0.988997	0.279377	0.0132459	0.104789	0.23564	0.026216	0.0534755	0.216008	0.042045	0.217031	-0.159395	0.135692	0.944846	-0.0387625	0.71836	0.919062	-0.0369202	0.731224	0.999977	-0.00145154	0.989229	0.999101	-0.130734	0.224717	0.826189	0.162782	0.12747	0.999994	0.132712	0.215052	0.998785	0.0439046	0.68288	0.998651	0.0309833	0.773168	0.960026	0.0721929	0.501382	0.77704	0.163232	0.12862	0.409749	0.153271	0.153956	0.6548	0.0678119	0.530162	0.926941	0.152754	0.155367	0.522646	0.0364527	0.735982	0.999918	-0.0724741	0.502202	0.956807	0.153901	0.152253	0.999924	0.196671	0.0662785	0.468802	-0.163313	0.128427	0.758464	0.0487497	0.651959	0.874006	0.165726	0.122803	0.281145	0.160757	0.134596	0.427346	0.255698	0.0155847	0.0334663
ENSG00000125772	GPCPD1	0.0538553	0.616194	0.891735	-0.0443666	0.679723	0.990089	0.310486	0.00566454	0.0706346	0.434662	2.07913385268377e-05	0.000109654	-0.00405764	0.969896	0.987123	-0.144821	0.175712	0.973385	0.0598945	0.577147	0.867067	-0.0422352	0.694328	0.999977	-0.0398181	0.711025	0.989404	-0.110087	0.307232	0.865362	-0.0398105	0.711078	0.999994	0.0207793	0.846739	0.998785	-0.0591825	0.581691	0.998651	-0.0622049	0.562518	0.920883	-0.0879681	0.41236	0.718069	0.0430045	0.690753	0.868502	-0.0216671	0.841189	0.964993	-0.100397	0.352013	0.886472	-0.0370749	0.731645	0.907975	-0.047055	0.663312	0.999918	-0.141409	0.188786	0.952817	-0.0594469	0.582199	0.999924	-0.029664	0.783812	0.933455	-0.0130995	0.903586	0.98631	0.11469	0.287322	0.683511	0.106945	0.321325	0.50487	-0.0498186	0.644838	0.846149	0.424367	3.40510260157245e-05	0.00015978
ENSG00000204186	ZDBF2	-0.0567632	0.59725	0.889165	-0.12045	0.26086	0.988997	0.116084	0.31149	0.533229	0.35674	0.000600155	0.00206053	-0.0808483	0.451346	0.713874	-0.00994423	0.926309	0.999554	0.214597	0.0434374	0.309613	0.036216	0.736161	0.999977	-0.0830227	0.439227	0.984053	0.130118	0.226928	0.827745	-0.100781	0.347359	0.999994	-0.0709538	0.508774	0.998785	-0.0777685	0.468825	0.998651	-0.0820582	0.44458	0.893975	-0.203403	0.0559001	0.324246	-0.0935932	0.385759	0.677323	-0.154557	0.150492	0.652863	-0.166147	0.121844	0.834231	-0.167032	0.119841	0.484235	-0.00466536	0.96559	0.999918	-0.0285798	0.791531	0.979651	-0.0552855	0.608931	0.999924	-0.206825	0.0531863	0.447913	0.0953286	0.376972	0.873285	0.0338691	0.754078	0.916394	-0.0691265	0.5222	0.681978	-0.2129	0.0464239	0.277956	0.319813	0.00224972	0.00625185
ENSG00000107731	UNC5B	0.219472	0.0387822	0.556233	0.156738	0.142419	0.988997	0.258811	0.0221386	0.133126	0.158559	0.137781	0.215248	-0.140323	0.189658	0.469264	0.128355	0.230627	0.999554	-0.0376802	0.725908	0.922086	-0.120481	0.260736	0.999977	0.0176654	0.869485	0.996411	-0.176384	0.100199	0.749907	0.0534846	0.618628	0.999994	0.00814259	0.939632	0.998785	-0.0210095	0.845062	0.998651	0.0825124	0.442055	0.893965	0.120978	0.258761	0.592755	0.0535183	0.620443	0.83069	0.180926	0.091618	0.593075	0.0750661	0.486996	0.916208	0.0638539	0.554493	0.824467	0.0462308	0.668862	0.999918	-0.0799942	0.458771	0.955317	-0.0831502	0.441181	0.999924	0.0246926	0.819366	0.946043	-0.26614	0.0122004	0.645189	-0.138524	0.198057	0.630611	-0.0348601	0.74712	0.845872	0.0790714	0.463987	0.736697	0.158274	0.138499	0.212524
ENSG00000095777	MYO3A	0.209392	0.0489112	0.581553	-0.0572911	0.593839	0.989132	0.0462068	0.687895	0.825347	0.0932877	0.384556	0.489572	-0.1325	0.215791	0.500752	0.312722	0.00284759	0.821712	0.209276	0.0490394	0.326919	-0.0127682	0.905468	0.999977	-0.0720738	0.502091	0.984053	-0.00689498	0.949164	0.995899	0.0315717	0.76898	0.999994	0.0871644	0.41666	0.998785	0.109539	0.306847	0.998651	0.146867	0.169625	0.808157	0.143488	0.179764	0.506798	0.0391732	0.717081	0.880264	0.10058	0.35113	0.791001	0.0346777	0.748399	0.968795	0.0453966	0.674496	0.88442	0.0872665	0.41882	0.999918	0.0858264	0.426567	0.953977	0.132269	0.219276	0.999924	0.0771319	0.475054	0.798506	-0.0389614	0.718547	0.951525	0.0667364	0.53672	0.821178	0.0315353	0.770539	0.862019	0.103144	0.338925	0.642639	0.0877354	0.413602	0.514924
ENSG00000158769	F11R	0.0722325	0.501147	0.855238	0.0208095	0.846519	0.994968	0.19766	0.0828004	0.256361	0.454616	7.62636265383421e-06	4.56616119066689e-05	0.0925756	0.388211	0.666121	-0.140886	0.187871	0.979544	-0.176829	0.0973752	0.447337	0.0424415	0.692909	0.999977	-0.147104	0.168928	0.984053	-0.165091	0.124264	0.765417	0.114811	0.284006	0.999994	0.0945816	0.377969	0.998785	0.00616077	0.954307	0.998651	-0.00652618	0.9516	0.992319	0.0830958	0.438823	0.735947	0.197298	0.0654007	0.307147	0.14832	0.16786	0.665552	0.0212961	0.843873	0.980278	0.102328	0.342779	0.692414	0.0779026	0.470639	0.999918	0.0111946	0.917553	0.991668	0.097324	0.36702	0.999924	0.102789	0.340599	0.71422	-0.12003	0.265316	0.83076	0.0738069	0.494352	0.798905	0.178619	0.0959009	0.243952	0.120674	0.262741	0.575491	0.487552	1.2610907447197e-06	8.73734733088178e-06
ENSG00000100567	PSMA3	0.0988753	0.3566	0.794257	0.0414986	0.699401	0.991064	0.236964	0.036719	0.170805	0.535559	6.37973969208616e-08	7.40719107330048e-07	0.117012	0.274815	0.563954	-0.0712684	0.506892	0.999554	0.102707	0.338176	0.734073	0.0662247	0.537493	0.999977	0.005592	0.958521	0.997945	-0.0287579	0.790261	0.975271	0.0278177	0.795811	0.999994	0.115975	0.27912	0.998785	0.0989128	0.356417	0.998651	0.0541187	0.614468	0.931179	0.108167	0.312983	0.641885	0.249566	0.0190324	0.194801	0.0885947	0.411746	0.821813	0.0306446	0.776849	0.971545	0.145828	0.1752	0.545741	-0.0659514	0.541532	0.999918	-0.185466	0.0836309	0.952817	0.0908297	0.400003	0.999924	0.182323	0.0890994	0.495312	-0.0296367	0.784006	0.967949	0.197975	0.0644638	0.570258	0.352171	0.000765697	0.0372738	0.154631	0.150295	0.447678	0.578567	2.88067414366822e-09	4.75677033596515e-08
ENSG00000159592	GPBP1L1	0.00515578	0.961754	0.990808	-0.119853	0.26325	0.988997	0.0688085	0.549441	0.729153	-0.202385	0.0571656	0.103201	0.146855	0.169658	0.443011	0.0347423	0.746527	0.999554	-0.0326185	0.761545	0.933947	0.136579	0.201864	0.999977	-0.0166878	0.876649	0.996411	0.0983627	0.361904	0.882538	-0.134184	0.209961	0.999994	-0.147997	0.166327	0.998785	-0.157456	0.140578	0.998651	-0.223354	0.0353791	0.783719	-0.210886	0.0472845	0.306712	-0.155458	0.148099	0.437629	-0.172155	0.108744	0.605787	-0.221065	0.0384709	0.834231	-0.201331	0.059978	0.402809	-0.0472871	0.661753	0.999918	-0.001121	0.99173	0.998883	-0.150522	0.161568	0.999924	-0.228886	0.0319525	0.40372	0.0832119	0.440841	0.890585	-0.0239419	0.824769	0.942951	-0.0621027	0.565426	0.717683	-0.238282	0.0253759	0.224573	-0.213306	0.0447458	0.0826218
ENSG00000100284	TOM1	0.278259	0.0082821	0.37753	0.0542627	0.613524	0.989132	0.158537	0.165643	0.373591	0.530544	8.90609035408829e-08	9.8774048991024e-07	0.0302153	0.778645	0.905278	-0.0994746	0.353678	0.999554	0.107545	0.315788	0.71729	-0.0141118	0.895574	0.999977	-0.0766457	0.475287	0.984053	-0.163836	0.127192	0.766103	0.145565	0.173479	0.999994	0.178611	0.0939962	0.998785	0.179445	0.0924453	0.998651	0.231861	0.0287907	0.783719	0.23789	0.0247772	0.244356	0.262166	0.0136062	0.178996	0.184511	0.0852648	0.587055	0.174735	0.103466	0.834231	0.214177	0.0450973	0.378192	0.0199461	0.853657	0.999918	-0.102304	0.342893	0.952817	0.127546	0.236326	0.999924	0.148465	0.16744	0.580493	-0.0695523	0.519634	0.911048	0.18892	0.0779349	0.571313	0.333715	0.00148618	0.0436688	0.228954	0.0318999	0.243563	0.546026	3.12370911359494e-08	3.59667359255431e-07
ENSG00000119760	SUPT7L	0.138395	0.195876	0.709587	-0.0160966	0.880987	0.995122	0.215869	0.057674	0.21276	0.303949	0.00378251	0.0101364	0.178341	0.094502	0.330233	-0.203462	0.0558276	0.834889	0.19335	0.0694553	0.383026	0.347426	0.000850459	0.783048	-0.0438761	0.683074	0.988789	-0.126813	0.239051	0.832836	0.044563	0.678384	0.999994	-0.052696	0.623818	0.998785	-0.0316666	0.768305	0.998651	-0.0651426	0.544175	0.916916	-0.147404	0.168052	0.49369	0.0198123	0.854629	0.945402	-0.0964377	0.37142	0.801722	-0.133133	0.216252	0.848736	-0.1192	0.268661	0.631942	-0.0395096	0.714756	0.999918	-0.0825254	0.444633	0.953977	0.0264991	0.8064	0.999924	-0.0522086	0.629034	0.870929	0.0557104	0.606177	0.929486	0.185887	0.0829199	0.576911	0.201382	0.059911	0.188323	-0.116538	0.279573	0.591137	0.310304	0.00308202	0.00823481
ENSG00000123983	ACSL3	0.0524363	0.625531	0.894919	-0.0854122	0.426124	0.98901	0.245596	0.0302091	0.154217	0.562255	9.82497416757155e-09	1.50418257932666e-07	-0.0886972	0.408481	0.682475	-0.0451822	0.674166	0.999554	-0.00815773	0.93952	0.9853	0.0615268	0.566793	0.999977	-0.257237	0.0149509	0.984053	-0.0527477	0.625491	0.94931	0.0228511	0.831673	0.999994	0.00214915	0.984053	0.998945	0.0182945	0.864881	0.998651	0.0468757	0.662682	0.941062	-0.00894993	0.93366	0.978774	0.0990244	0.358667	0.656139	0.0543648	0.614917	0.90497	-0.0393346	0.715966	0.963635	0.0372665	0.730311	0.907263	0.0596517	0.580898	0.999918	-0.0823713	0.445487	0.954267	-0.00836448	0.938349	0.999924	-0.0852082	0.429918	0.769319	-0.0619578	0.566335	0.919696	0.00449197	0.966869	0.989166	0.0327319	0.762086	0.855837	-0.0242987	0.8222	0.932398	0.558005	1.33814999081494e-08	1.72393490457558e-07
ENSG00000160325	CACFD1	0.102932	0.337113	0.785217	0.00186421	0.986167	0.998994	-0.210448	0.0644016	0.22547	-0.316453	0.00251724	0.00714511	-0.0722375	0.501117	0.748743	0.0107625	0.920265	0.999554	0.0225797	0.833643	0.957651	-0.017716	0.869115	0.999977	0.143124	0.180882	0.984053	-0.117741	0.274603	0.852157	0.0804753	0.453443	0.999994	0.0929853	0.386106	0.998785	0.119986	0.262715	0.998651	0.0782058	0.46632	0.897014	0.0810906	0.449986	0.74379	0.0322181	0.765712	0.903551	0.0723511	0.502929	0.866376	0.150713	0.161029	0.834231	0.0218714	0.839711	0.950695	0.0564514	0.601387	0.999918	0.103309	0.338148	0.952817	-0.059787	0.580039	0.999924	-0.00213636	0.984239	0.996157	0.00251037	0.981481	0.997997	0.054833	0.611869	0.855428	0.0120187	0.911508	0.950904	0.037052	0.731804	0.889105	-0.326028	0.00182133	0.0051953
ENSG00000110237	ARHGEF17	-0.0362951	0.735606	0.931474	0.0502077	0.640316	0.989132	-0.227333	0.0453253	0.188818	-0.488832	1.1714326837442e-06	8.95072655820119e-06	-0.279705	0.00793944	0.090514	0.0284474	0.791293	0.999554	0.0627504	0.55909	0.859587	-0.127351	0.234326	0.999977	0.144108	0.177871	0.984053	-0.0434215	0.687908	0.960259	0.052142	0.627476	0.999994	-0.153707	0.150398	0.998785	-0.120743	0.259694	0.998651	-0.0329023	0.759532	0.957988	-0.0877755	0.413387	0.718421	-0.196618	0.0663528	0.308845	-0.0900051	0.404312	0.819016	-0.0218223	0.840067	0.980278	-0.0639837	0.553686	0.824211	-0.0293958	0.785719	0.999918	0.0351436	0.745134	0.974343	-0.0897265	0.405775	0.999924	-0.0286527	0.791012	0.936634	0.0152673	0.887728	0.984788	-0.0487643	0.651862	0.874006	-0.137594	0.201116	0.376601	-0.0616089	0.568528	0.803745	-0.500442	5.91617547174295e-07	4.52710359930429e-06
ENSG00000131023	LATS1	0.0643391	0.549163	0.872062	-0.12546	0.241401	0.988997	0.124985	0.275583	0.497293	0.451982	8.73754529817639e-06	5.15579601457339e-05	0.0872288	0.416314	0.687992	0.0429134	0.689669	0.999554	0.237071	0.0252931	0.238986	-0.00090111	0.993313	0.999977	-0.160781	0.13228	0.984053	0.158727	0.139654	0.771553	-0.147319	0.168299	0.999994	-0.0347115	0.746744	0.998785	-0.0371846	0.729373	0.998651	-0.0760513	0.478728	0.900467	-0.0644743	0.548322	0.805857	-0.0183282	0.865411	0.949357	-0.050787	0.638415	0.913123	-0.0938912	0.384241	0.89391	-0.00453714	0.966536	0.991817	-0.0131062	0.903537	0.999918	0.00213194	0.984272	0.9978	-0.0212616	0.844124	0.999924	-0.0929455	0.38907	0.746519	0.00889943	0.934415	0.990908	0.052182	0.629209	0.862896	0.0599611	0.578934	0.727549	-0.0630937	0.559226	0.7994	0.428313	2.82372582005586e-05	0.000135058
ENSG00000073756	PTGS2	0.243469	0.0214978	0.508275	0.156255	0.143668	0.988997	0.147936	0.196162	0.410806	0.431381	2.43728591802217e-05	0.000125894	0.00974836	0.927756	0.969487	-0.0241576	0.822203	0.999554	0.0764559	0.476384	0.819469	0.00384507	0.971472	0.999977	-0.202284	0.0572935	0.984053	-0.0132574	0.90243	0.993234	0.0871457	0.41676	0.999994	0.129489	0.226497	0.998785	0.151931	0.155225	0.998651	0.181628	0.0884835	0.784433	0.184858	0.0828692	0.373603	0.187279	0.0806019	0.335803	0.175428	0.102083	0.598529	0.134982	0.209885	0.847606	0.194035	0.0700732	0.417022	0.131882	0.220638	0.999918	0.00143908	0.989383	0.998603	0.121545	0.259286	0.999924	0.146474	0.173274	0.587486	-0.126402	0.24059	0.818501	-0.0691424	0.522104	0.813687	0.0928225	0.3897	0.568907	0.184476	0.0853239	0.352512	0.46075	5.53150303517214e-06	3.22738228126168e-05
ENSG00000165272	AQP3	-0.0530705	0.621351	0.892929	-0.000732457	0.994565	0.999754	-0.0974907	0.395804	0.60888	-0.073808	0.491832	0.592859	0.0825638	0.44177	0.706982	-0.176071	0.0988434	0.906362	-0.140395	0.189428	0.588155	0.0970996	0.365345	0.999977	0.12978	0.22545	0.984053	0.026033	0.809741	0.979156	0.0321413	0.764931	0.999994	-0.0754	0.482513	0.998785	-0.068585	0.52306	0.998651	-0.127833	0.232546	0.826594	0.027423	0.798647	0.925692	0.0292303	0.786898	0.9128	0.0467223	0.66555	0.922042	0.0588976	0.585697	0.943016	0.0937872	0.38477	0.72239	-0.00832445	0.938643	0.999918	-0.0849791	0.431164	0.953977	-0.0232074	0.830063	0.999924	0.142645	0.184912	0.599017	-0.0899332	0.404689	0.881865	-0.121729	0.25856	0.667723	-0.103539	0.337068	0.520448	0.103813	0.335783	0.639889	-0.0556809	0.60427	0.693385
ENSG00000111615	KRR1	0.0708992	0.509101	0.858183	0.00884114	0.934464	0.996021	0.4156	0.000154398	0.017799	0.494183	8.57665445774813e-07	6.83438807536988e-06	0.114656	0.284664	0.574101	-0.118191	0.269975	0.999554	0.0188068	0.861135	0.963529	7.09527132445912e-05	0.999473	0.999977	-0.0665149	0.535708	0.984053	-0.0204	0.850365	0.986595	-0.0340199	0.751625	0.999994	-0.0047115	0.965048	0.998945	0.00670499	0.950275	0.998651	-0.0821932	0.443828	0.893965	-0.0923034	0.389614	0.699723	0.0809808	0.453231	0.724666	0.0371105	0.731397	0.939708	-0.0827799	0.443225	0.904547	-0.0439726	0.684156	0.888549	-0.0400838	0.710793	0.999918	-0.0232236	0.829946	0.983592	-0.0259186	0.810562	0.999924	-0.0865193	0.422829	0.765656	-0.0622289	0.564635	0.919121	0.155369	0.148334	0.603457	0.235648	0.0270918	0.123342	-0.0844116	0.434258	0.716761	0.504208	4.71439315363753e-07	3.72390523745567e-06
ENSG00000205213	LGR4	-0.188938	0.0761879	0.634066	-0.0451726	0.674232	0.990089	0.0111531	0.922795	0.963307	-0.0414586	0.699677	0.774994	-0.0516307	0.630859	0.827334	-0.0863098	0.42126	0.999554	-0.209619	0.0486614	0.32557	0.044051	0.681879	0.999977	-0.0983027	0.359406	0.984053	0.098791	0.359807	0.882355	-0.118291	0.269569	0.999994	-0.0935244	0.383346	0.998785	-0.115167	0.282509	0.998651	-0.189788	0.0748509	0.784433	-0.127647	0.233229	0.569094	-0.19295	0.0716843	0.319371	-0.148309	0.167892	0.665552	-0.113955	0.29044	0.872714	-0.155728	0.147386	0.513658	-0.0535967	0.61993	0.999918	0.0466919	0.665755	0.965652	-0.142981	0.183866	0.999924	-0.134321	0.212144	0.626591	0.105301	0.328862	0.855792	-0.0425867	0.693607	0.892136	-0.138864	0.196949	0.371487	-0.149555	0.164309	0.466451	-0.0720762	0.502076	0.600837
ENSG00000088899	RP5-1187M17.10	0.0131014	0.903013	0.976229	-0.128973	0.228369	0.988997	0.119479	0.297454	0.520331	0.371643	0.000335996	0.00124656	-0.135	0.207177	0.489945	0.0695261	0.51736	0.999554	-0.0842263	0.432599	0.794609	0.036562	0.733734	0.999977	-0.143668	0.179213	0.984053	-0.122669	0.254874	0.840251	-0.0394361	0.713677	0.999994	-0.0788623	0.462575	0.998785	-0.090096	0.4011	0.998651	0.0186627	0.862188	0.974726	-0.0450937	0.674768	0.87486	0.0876059	0.417005	0.699695	0.0483965	0.654319	0.918128	0.0792854	0.462775	0.909905	0.0203559	0.850685	0.954696	-0.0166487	0.877644	0.999918	-0.117936	0.273803	0.952817	-0.0284298	0.792601	0.999924	-0.128891	0.231379	0.639167	-0.122107	0.257075	0.829123	-0.0668189	0.536215	0.820875	-0.00701737	0.948263	0.972474	-0.0434906	0.687437	0.866606	0.330184	0.00157745	0.00459221
ENSG00000196405	EVL	0.0426284	0.691625	0.919662	-0.0021953	0.98371	0.998544	-0.335037	0.00271433	0.0489379	0.00855216	0.936602	0.957166	-0.359541	0.000539316	0.0247091	0.0207811	0.846726	0.999554	0.12332	0.249587	0.652131	-0.00942589	0.93014	0.999977	0.121462	0.256848	0.984053	0.0980573	0.363403	0.883465	0.128308	0.230799	0.999994	0.204991	0.0539726	0.998785	0.237165	0.0252333	0.998651	0.229501	0.0305056	0.783719	0.262967	0.0127834	0.198609	0.266292	0.0121491	0.175416	0.243464	0.0222691	0.507648	0.272883	0.0101028	0.834231	0.229338	0.0316063	0.347296	0.171776	0.109536	0.999918	0.0814704	0.450496	0.954833	0.156411	0.145597	0.999924	0.186516	0.081866	0.488155	-0.0825174	0.444678	0.892702	0.0859634	0.425827	0.763537	0.138493	0.19816	0.372844	0.251692	0.0180039	0.199942	0.0246338	0.818757	0.869136
ENSG00000139146	FAM60A	-0.0314287	0.769998	0.939265	-0.106304	0.321436	0.988997	0.0225213	0.844832	0.921643	0.413811	5.55529977290803e-05	0.000258576	-0.12819	0.231231	0.518762	0.113307	0.290404	0.999554	0.0178143	0.868395	0.966029	-0.12292	0.251139	0.999977	-0.124402	0.245426	0.984053	0.0761177	0.480896	0.926191	-0.15908	0.136476	0.999994	-0.0975585	0.363072	0.998785	-0.102965	0.33696	0.998651	-0.0682124	0.525325	0.912174	0.0460247	0.668444	0.871242	0.0157495	0.884206	0.95538	-0.0494965	0.646981	0.916224	-0.0154397	0.886468	0.985824	0.076472	0.478851	0.77909	-0.0549083	0.611381	0.999918	-0.0739279	0.493643	0.956807	0.0068009	0.949857	0.999924	0.0209977	0.846034	0.954328	-0.0145631	0.892875	0.985682	0.0501524	0.642621	0.869562	0.125367	0.244494	0.424371	0.0597352	0.580368	0.809377	0.400457	0.000100848	0.000415574
ENSG00000175221	MED16	0.0610397	0.569874	0.880903	-0.0265583	0.804868	0.993725	-0.299786	0.00766401	0.0814958	-0.470825	3.21974404515757e-06	2.16394079349523e-05	-0.196505	0.0649422	0.273299	0.132458	0.215939	0.992891	0.0432193	0.687571	0.907965	-0.0423749	0.693367	0.999977	0.0331903	0.757492	0.991579	-0.0270384	0.80254	0.97738	-0.0226836	0.832888	0.999994	0.00878442	0.934884	0.998785	-0.00370595	0.972504	0.998651	0.0191557	0.858585	0.974491	0.0964065	0.368794	0.682419	-0.128219	0.233841	0.542665	-0.0440914	0.683348	0.926969	0.045393	0.67452	0.956347	0.0289121	0.789163	0.932599	0.0210971	0.845315	0.999918	0.0536763	0.61941	0.963387	-0.0632868	0.558022	0.999924	0.0609745	0.572524	0.847764	0.0660377	0.541002	0.915854	-0.108582	0.313932	0.697955	-0.233095	0.0288477	0.126974	0.0718599	0.505841	0.765123	-0.478125	2.15176155027308e-06	1.39512467482025e-05
ENSG00000164031	DNAJB14	-0.161923	0.129518	0.673256	-0.157587	0.140242	0.988997	0.0397163	0.729915	0.851029	0.190995	0.0729857	0.126471	-0.134065	0.210369	0.494457	0.00693923	0.94854	0.999554	0.241759	0.0224609	0.223492	-0.00310323	0.976975	0.999977	-0.0644595	0.548414	0.98505	0.321236	0.00227559	0.573554	-0.14703	0.169146	0.999994	-0.0766907	0.475027	0.998785	-0.0598735	0.577281	0.998651	-0.105798	0.323763	0.857962	-0.201973	0.0576854	0.327807	-0.154862	0.149678	0.440074	-0.194965	0.0687141	0.562526	-0.196105	0.0670779	0.834231	-0.176701	0.0995815	0.45685	-0.0475185	0.660199	0.999918	-0.00114824	0.991529	0.998777	-0.0618596	0.566952	0.999924	-0.180437	0.0925134	0.500438	0.183508	0.0870051	0.730691	0.0828109	0.443054	0.772145	-0.0668156	0.536235	0.693277	-0.206179	0.0539505	0.295048	0.16009	0.133971	0.206689
ENSG00000225190	PLEKHM1	0.0844424	0.431415	0.822317	0.0535064	0.618485	0.989132	0.219246	0.0537798	0.205273	0.686305	1.14575016141316e-13	2.00323343347582e-11	0.0210385	0.84485	0.935744	-0.00804363	0.940364	0.999554	0.12876	0.229146	0.630386	-0.0819135	0.445386	0.999977	-0.0832979	0.437706	0.984053	-0.0455298	0.673595	0.959525	0.0296365	0.78278	0.999994	0.0584231	0.586554	0.998785	0.0384749	0.720364	0.998651	0.076439	0.476482	0.900004	0.0702362	0.513081	0.784304	0.1989	0.0632001	0.303287	0.112197	0.297995	0.762425	0.0648906	0.548068	0.934042	0.137398	0.201764	0.571222	-0.0109282	0.919508	0.999918	-0.134571	0.211287	0.952817	0.0712569	0.509426	0.999924	0.0604697	0.575713	0.848592	-0.113825	0.290996	0.841535	0.079644	0.460747	0.781388	0.249852	0.0188909	0.104035	0.101796	0.345305	0.648026	0.692114	5.86197757002083e-14	7.86866485947441e-12
ENSG00000151327	FAM177A1	-0.0172479	0.872544	0.968036	0.00634633	0.952932	0.996396	0.0764551	0.505855	0.697063	0.599104	5.56696022613323e-10	1.40907754823513e-08	-0.0442112	0.680785	0.853381	-0.0327551	0.760576	0.999554	0.234143	0.0272116	0.247991	-0.0452967	0.673387	0.999977	-0.0255996	0.811779	0.992978	0.0404477	0.708284	0.963802	-0.000849624	0.993695	0.999994	0.0596316	0.578823	0.998785	0.110262	0.303645	0.998651	0.13983	0.191234	0.816087	0.107598	0.31555	0.644419	0.287035	0.00669929	0.159787	0.13128	0.222773	0.710047	0.0999423	0.354208	0.887695	0.143036	0.183697	0.553845	-0.0139868	0.89709	0.999918	-0.115227	0.285054	0.952817	0.124726	0.246932	0.999924	0.107284	0.319787	0.701942	-0.0811817	0.452108	0.893524	0.159903	0.136706	0.595793	0.34339	0.00105501	0.038416	0.121306	0.260231	0.572674	0.631202	3.33479910352708e-11	1.13601678128109e-09
ENSG00000176994	SMCR8	0.0476873	0.657206	0.905516	-0.0248901	0.816904	0.994393	0.167699	0.142219	0.342637	0.609262	2.36314079415934e-10	7.00391842781754e-09	0.0347815	0.74625	0.88809	-0.0144539	0.893057	0.999554	0.218556	0.0396235	0.295275	-0.0177742	0.868689	0.999977	-0.162591	0.127922	0.984053	0.0751157	0.486707	0.92687	-0.0421755	0.694738	0.999994	-0.0101323	0.92492	0.998785	-0.00307605	0.977176	0.998651	-0.0224192	0.834808	0.970713	-0.0643473	0.549112	0.806202	0.124399	0.248185	0.559173	0.0467698	0.66523	0.922042	-0.015315	0.887379	0.985824	0.0295875	0.784356	0.930458	-0.0519734	0.630582	0.999918	-0.103927	0.33525	0.952817	0.00283429	0.979092	0.999924	-0.0466711	0.665895	0.887608	-0.0718582	0.505851	0.908381	0.10828	0.315287	0.698254	0.18775	0.0798286	0.220482	-0.0291768	0.787278	0.914945	0.594216	8.31909652276863e-10	1.64844878335928e-08
ENSG00000138709	LARP1B	-0.0944678	0.378545	0.802974	-0.0448002	0.676767	0.990089	0.191304	0.0933851	0.273156	0.522247	1.5287643395645e-07	1.56378912728511e-06	0.0501445	0.640737	0.834033	-0.165444	0.12128	0.930392	0.00442206	0.967194	0.991989	0.00177897	0.986799	0.999977	-0.0630702	0.557085	0.986513	0.0618446	0.567047	0.942178	0.0534458	0.618883	0.999994	0.0372003	0.729263	0.998785	0.015791	0.88323	0.998651	0.0220826	0.837255	0.971325	-0.0324429	0.76279	0.911476	0.199696	0.0621299	0.300736	0.0636305	0.555882	0.884916	-0.0406588	0.706831	0.963247	0.0295285	0.784775	0.930744	-0.0267438	0.804648	0.999918	-0.162966	0.129251	0.952817	0.0114471	0.915701	0.999924	0.0266752	0.805139	0.942116	-0.0561936	0.603052	0.92944	0.166961	0.120001	0.587381	0.253696	0.0170786	0.0997632	0.00426004	0.968578	0.989269	0.514468	2.5044585383327e-07	2.16006949796347e-06
ENSG00000164096	C4orf3	0.0355359	0.740939	0.932076	0.0219257	0.838395	0.994968	0.0400504	0.727731	0.849578	-0.141329	0.186473	0.27479	0.194495	0.0677889	0.279567	-0.105178	0.326621	0.999554	0.0193347	0.857277	0.963034	0.193343	0.069466	0.999977	0.0909749	0.396503	0.984053	9.95926545749593e-05	0.999265	0.999768	0.00503911	0.962619	0.999994	-0.0221863	0.8365	0.998785	0.0491401	0.647449	0.998651	-0.00466324	0.965406	0.994996	-0.0483256	0.652912	0.863997	0.0827871	0.443186	0.717191	-0.0393525	0.715842	0.936423	-0.0199006	0.853988	0.9817	-0.078866	0.465153	0.77147	-0.0351873	0.744828	0.999918	0.00349833	0.974194	0.996852	0.0272841	0.800782	0.999924	0.0391579	0.717187	0.908252	0.0786109	0.466602	0.899444	-0.00578536	0.957337	0.9869	0.0527034	0.625782	0.762029	-0.0492212	0.648814	0.84823	-0.0862227	0.421731	0.522784
ENSG00000140577	CRTC3	0.0387967	0.718122	0.92543	0.00803362	0.940438	0.996021	0.208093	0.0675161	0.230777	0.454431	7.69999037641966e-06	4.60626796353616e-05	-0.0235454	0.826637	0.927588	-0.015243	0.887256	0.999554	0.185564	0.0816807	0.413491	0.0207631	0.846857	0.999977	-0.0131106	0.902945	0.997029	0.0592065	0.583729	0.943983	-0.0588508	0.583813	0.999994	-0.0572203	0.594296	0.998785	-0.0710714	0.50807	0.998651	-0.0803514	0.454141	0.895562	-0.0922794	0.389738	0.699738	0.0536104	0.61984	0.83052	-0.0118661	0.912627	0.980091	-0.0328925	0.760953	0.970157	0.0391372	0.717331	0.901754	-0.0498064	0.64492	0.999918	-0.0746353	0.489505	0.956251	0.0525068	0.627074	0.999924	-0.0641861	0.55243	0.837683	-0.071372	0.508741	0.909376	0.0314072	0.771445	0.923609	0.101588	0.346299	0.529501	-0.034842	0.747247	0.896553	0.4435	1.34376219789178e-05	7.01061090504927e-05
ENSG00000152684	PELO	0.161122	0.131451	0.674303	0.102014	0.341463	0.988997	0.0725379	0.527958	0.713662	0.358988	0.000550845	0.00190888	0.305914	0.00355208	0.0612807	-0.132582	0.215503	0.992757	0.168376	0.11473	0.481846	0.0872521	0.416189	0.999977	-0.0428319	0.690227	0.988837	-0.205905	0.0542769	0.709407	0.165582	0.120964	0.999994	0.125909	0.239709	0.998785	0.148423	0.165097	0.998651	0.194814	0.0673305	0.784433	0.179332	0.0926544	0.391401	0.223353	0.036458	0.239655	0.139177	0.19593	0.688185	0.14037	0.192088	0.843417	0.197299	0.0653991	0.412441	-0.0400261	0.71119	0.999918	-0.144287	0.179851	0.952817	0.184791	0.0847821	0.999924	0.244662	0.0215986	0.380958	-0.0651421	0.546515	0.915854	0.172927	0.107143	0.585003	0.338754	0.00124498	0.040664	0.225648	0.0345286	0.25014	0.389662	0.000160375	0.000622529
ENSG00000135837	CEP350	-0.0514258	0.632217	0.897388	-0.0858865	0.42355	0.98901	0.130015	0.256566	0.477043	0.0838847	0.434474	0.53811	-0.00999873	0.925906	0.969227	0.00940492	0.930295	0.999554	0.0993144	0.354458	0.745951	-0.0392547	0.714937	0.999977	-0.112378	0.294404	0.984053	0.251268	0.0182052	0.621965	-0.225565	0.0335558	0.999994	-0.189954	0.0745928	0.998785	-0.211778	0.0463352	0.998651	-0.208367	0.050053	0.783719	-0.316004	0.00255511	0.132243	-0.254439	0.016746	0.188859	-0.239776	0.0244444	0.50887	-0.225399	0.0347341	0.834231	-0.230791	0.0305142	0.346171	-0.0824928	0.444814	0.999918	0.0277571	0.797402	0.979961	-0.100579	0.351134	0.999924	-0.266306	0.0121444	0.344702	0.121029	0.261329	0.829485	-0.0624287	0.563383	0.836139	-0.160474	0.135293	0.297748	-0.29685	0.00497747	0.132218	0.0371032	0.729943	0.798401
ENSG00000197859	ADAMTSL2	0.330662	0.0015514	0.194448	0.157033	0.14166	0.988997	-0.0733744	0.523197	0.71004	-0.154782	0.147529	0.22737	0.0164255	0.878574	0.948499	0.0547341	0.610442	0.999554	-0.145516	0.173627	0.567374	0.122574	0.252483	0.999977	0.093331	0.384335	0.984053	-0.221583	0.0380075	0.683816	0.122087	0.254388	0.999994	-0.0705019	0.511484	0.998785	-0.0159984	0.881708	0.998651	0.0703677	0.51229	0.909151	0.00674246	0.949998	0.983598	-0.0782808	0.468481	0.735417	0.120908	0.261812	0.737005	0.0638335	0.554619	0.936125	-0.101711	0.345714	0.694675	0.0730665	0.498705	0.999918	0.192254	0.0727339	0.952817	-0.0529102	0.624426	0.999924	-0.0821551	0.446686	0.779874	-0.181289	0.0909584	0.732173	-0.127894	0.235038	0.654041	-0.0503006	0.641638	0.773998	-0.0575984	0.594007	0.816255	-0.174528	0.101881	0.165088
ENSG00000163938	GNL3	0.00566379	0.957989	0.990308	0.106278	0.321559	0.988997	0.138078	0.227985	0.446553	0.243266	0.0216101	0.0453931	0.158699	0.13743	0.399967	-0.10901	0.309203	0.999554	0.0200339	0.852173	0.961578	0.0413419	0.700482	0.999977	0.119486	0.264724	0.984053	0.0596729	0.580764	0.943983	-0.020885	0.845969	0.999994	0.0956185	0.372738	0.998785	0.0462853	0.666677	0.998651	0.000982765	0.992707	0.998969	0.0869568	0.417775	0.721946	0.0950498	0.378376	0.672287	-0.0280856	0.795056	0.956761	-0.0125193	0.907837	0.988904	0.051451	0.634026	0.867318	-0.0933858	0.386817	0.999918	-0.168764	0.115995	0.952817	0.0311959	0.772942	0.999924	0.115196	0.285186	0.677116	0.0944227	0.381543	0.874531	0.153141	0.154311	0.604635	0.200683	0.060823	0.189927	0.0951307	0.377968	0.672539	0.26712	0.0113886	0.0254814
ENSG00000151240	DIP2C	0.0684097	0.524126	0.862553	0.0525714	0.62464	0.989132	-0.0442025	0.700778	0.833022	-0.258474	0.0144578	0.0320965	-0.219493	0.0387626	0.207699	0.0511304	0.634177	0.999554	0.149335	0.162488	0.551035	-0.0284682	0.791144	0.999977	0.0787726	0.463086	0.984053	0.0883854	0.412856	0.902909	-0.0986419	0.357742	0.999994	-0.00738864	0.945213	0.998785	-0.00363592	0.973024	0.998651	-0.034984	0.744824	0.955432	-0.0737907	0.491933	0.770978	-0.157897	0.141762	0.428705	-0.129773	0.228172	0.713689	-0.0749871	0.487455	0.916208	-0.0860002	0.425628	0.747203	-0.00231619	0.982913	0.999918	0.025324	0.814829	0.982538	-0.0851802	0.43007	0.999924	-0.105043	0.330059	0.708506	0.127131	0.237867	0.816543	-0.0123348	0.90919	0.969684	-0.254008	0.0169385	0.0994601	-0.0947608	0.379834	0.673784	-0.281114	0.00761734	0.0180611
ENSG00000234127	TRIM26	0.15361	0.150657	0.687018	0.0101978	0.924435	0.996021	0.214855	0.0588872	0.215151	0.257457	0.0148624	0.032886	0.363209	0.000468154	0.0227075	-0.0378546	0.72469	0.999554	0.0600874	0.575919	0.866544	0.135969	0.203904	0.999977	-0.086596	0.419716	0.984053	-0.247161	0.0202563	0.624956	-0.0464262	0.665723	0.999994	-0.0393556	0.714236	0.998785	-0.0212669	0.843188	0.998651	-0.0355035	0.741166	0.955432	-0.113385	0.290071	0.620573	0.0447657	0.67877	0.86318	-0.0222537	0.836948	0.964711	-0.0631321	0.558987	0.936375	-0.0321326	0.766316	0.922732	-0.208902	0.0507884	0.999918	-0.233357	0.0286635	0.952817	-0.104544	0.332372	0.999924	-0.00983857	0.927511	0.981671	-0.0250859	0.816539	0.974694	0.244531	0.0216711	0.570258	0.27654	0.00910317	0.076559	-0.0671785	0.534019	0.782286	0.258172	0.0145769	0.0315741
ENSG00000059122	FLYWCH1	0.224088	0.0347653	0.550955	0.144938	0.17536	0.988997	0.120192	0.294558	0.517159	0.206735	0.0519174	0.095188	0.0160717	0.88117	0.949633	-0.050604	0.637676	0.999554	0.0284934	0.790963	0.945227	-0.175758	0.0994529	0.999977	0.118728	0.267787	0.984053	-0.0194563	0.857212	0.987332	0.0195398	0.855779	0.999994	0.014105	0.895623	0.998785	0.0565692	0.598506	0.998651	0.139673	0.191739	0.81612	0.124161	0.246348	0.581018	-0.0208102	0.847393	0.942322	0.00704227	0.94808	0.989724	0.0681129	0.528333	0.92651	0.141727	0.187784	0.557826	-0.0938858	0.384268	0.999918	-0.103924	0.335262	0.952817	0.0148249	0.890961	0.999924	0.122752	0.254551	0.65633	0.0158791	0.88326	0.984322	0.086047	0.425375	0.763537	0.164848	0.124827	0.283749	0.137054	0.202905	0.512522	0.205947	0.0528383	0.0950176
ENSG00000106400	ZNHIT1	0.039961	0.710034	0.922676	0.032987	0.758932	0.992086	-0.0674644	0.557285	0.734905	0.225586	0.0335393	0.0656152	0.104817	0.328291	0.614156	-0.0513904	0.632452	0.999554	0.0674647	0.529886	0.845461	0.0919066	0.391664	0.999977	0.0528024	0.623117	0.988727	-0.208364	0.0514005	0.706373	0.131038	0.220944	0.999994	0.133571	0.21207	0.998785	0.168678	0.114071	0.998651	0.170329	0.110522	0.789081	0.211781	0.0463324	0.304143	0.241993	0.0231161	0.207936	0.113268	0.293377	0.757593	0.10297	0.339742	0.884944	0.128725	0.231984	0.599246	-0.0479574	0.657257	0.999918	-0.197358	0.065317	0.952817	0.023499	0.82796	0.999924	0.180993	0.091497	0.498835	-0.00734621	0.945842	0.992615	0.204481	0.0560022	0.570258	0.297634	0.0048587	0.0614156	0.179777	0.0937315	0.365584	0.272896	0.00967001	0.0222044
ENSG00000177628	GBA	0.167861	0.115861	0.664389	-0.0802478	0.454725	0.98901	-0.228338	0.0443558	0.187051	0.201727	0.0579964	0.104519	-0.0420471	0.695622	0.861033	0.0646959	0.546945	0.999554	0.0803392	0.45421	0.806435	0.0580893	0.588699	0.999977	0.063362	0.555258	0.986513	-0.067708	0.530793	0.935996	0.125535	0.24112	0.999994	0.112667	0.293156	0.998785	0.140616	0.188726	0.998651	0.202371	0.0571843	0.783719	0.244622	0.0208685	0.23002	0.296567	0.00502098	0.155386	0.324888	0.00201251	0.438346	0.262514	0.0134779	0.834231	0.219241	0.0401405	0.366575	0.091531	0.396359	0.999918	-0.00770657	0.94319	0.995063	0.140557	0.191489	0.999924	0.219468	0.0399302	0.424183	-0.26603	0.0122375	0.645189	-0.00296507	0.978127	0.992679	0.244112	0.0219041	0.111563	0.259479	0.0146347	0.185045	0.224799	0.0341784	0.0657527
ENSG00000139505	MTMR6	-0.150486	0.159237	0.687593	-0.157738	0.139857	0.988997	0.120216	0.294459	0.517093	0.0207743	0.846775	0.890968	0.205	0.0539615	0.247296	-0.0497141	0.643609	0.999554	0.185162	0.0823565	0.415116	0.0122347	0.909401	0.999977	0.0265682	0.804797	0.992659	0.173611	0.10574	0.751121	-0.100036	0.350957	0.999994	-0.107077	0.317913	0.998785	-0.0953733	0.373971	0.998651	-0.182942	0.0861638	0.784433	-0.285799	0.006628	0.16276	-0.16716	0.119552	0.396685	-0.218049	0.041265	0.521139	-0.233333	0.02868	0.834231	-0.2065	0.0535687	0.393667	-0.128614	0.232392	0.999918	-0.130373	0.226014	0.952817	-0.1493	0.165038	0.999924	-0.207822	0.0520239	0.446723	0.170513	0.11221	0.748829	0.167786	0.118154	0.585644	-0.0135009	0.900646	0.943913	-0.259423	0.014657	0.185045	-0.0101162	0.925039	0.947536
ENSG00000198420	TCAF1	-0.221088	0.0373334	0.556137	-0.260373	0.0137283	0.988997	-0.37269	0.000778584	0.0303356	-0.280827	0.00768199	0.0185635	-0.00283201	0.978987	0.990712	0.0820158	0.444816	0.999554	0.226134	0.0330998	0.27128	0.159164	0.136268	0.999977	-0.0104864	0.922304	0.997945	0.0614259	0.569679	0.942788	-0.101986	0.341597	0.999994	-0.145442	0.173847	0.998785	-0.082177	0.443919	0.998651	-0.0508692	0.635913	0.935344	-0.197638	0.0633799	0.338489	-0.265984	0.012253	0.175467	-0.326351	0.00191503	0.438346	-0.131273	0.222796	0.852608	-0.20571	0.0545109	0.39493	-0.0987496	0.360009	0.999918	-0.0178409	0.868957	0.986872	-0.0879699	0.415065	0.999924	-0.183404	0.0871885	0.493343	0.326312	0.00191761	0.489099	-0.0137803	0.898602	0.966417	-0.215124	0.0441337	0.16028	-0.221223	0.038329	0.259933	-0.30611	0.00352971	0.00927731
ENSG00000163939	PBRM1	-0.0936444	0.382733	0.802974	-0.114759	0.284226	0.988997	-0.0173508	0.880153	0.939676	-0.0573733	0.593309	0.684051	-0.211915	0.0461909	0.227682	0.0778651	0.468271	0.999554	0.0941939	0.379935	0.763755	-0.0656267	0.541181	0.999977	-0.0321675	0.764745	0.991579	0.189988	0.0762368	0.738407	-0.168347	0.114794	0.999994	-0.127918	0.232231	0.998785	-0.147073	0.16902	0.998651	-0.120278	0.261547	0.840635	-0.18338	0.0854024	0.37927	-0.214014	0.0452645	0.261531	-0.13906	0.196312	0.68822	-0.126517	0.240158	0.857457	-0.160938	0.134151	0.499941	-0.00156119	0.988482	0.999918	0.0486837	0.6524	0.964553	-0.155163	0.148878	0.999924	-0.231482	0.030006	0.399732	0.0467578	0.665311	0.939525	-0.0915858	0.396075	0.744959	-0.241873	0.0231863	0.11519	-0.206198	0.053928	0.295037	-0.119675	0.263963	0.358412
ENSG00000168958	MFF	0.165532	0.121077	0.670027	0.104232	0.331016	0.988997	0.320601	0.00421358	0.0613061	0.453933	7.90095831049165e-06	4.70754119725341e-05	-0.0108674	0.91949	0.966403	-0.132544	0.215636	0.992757	-0.00987416	0.926827	0.98219	-0.0652361	0.543597	0.999977	0.0271808	0.800388	0.992402	-0.0452834	0.675262	0.96004	0.162855	0.127295	0.999994	0.156328	0.143478	0.998785	0.0738154	0.491788	0.998651	0.0172489	0.872536	0.975584	0.123044	0.250656	0.584974	0.255331	0.0163545	0.18806	0.154759	0.149954	0.652118	0.0601686	0.577619	0.939677	0.149208	0.165302	0.534462	0.078813	0.465453	0.999918	-0.113911	0.290629	0.952817	0.0680589	0.528661	0.999924	0.160591	0.135005	0.546699	-0.108652	0.313619	0.850826	0.0809766	0.453255	0.777183	0.215832	0.0434246	0.158702	0.164223	0.126283	0.415724	0.483209	1.61629768857807e-06	1.08444662072091e-05
ENSG00000170445	HARS	0.0722562	0.501006	0.855238	-0.0399657	0.710002	0.991233	-0.0191198	0.868039	0.933982	0.229026	0.0308604	0.0612674	-0.00807156	0.940158	0.97404	-0.12964	0.225954	0.997966	0.0507472	0.636724	0.888912	0.0705732	0.511056	0.999977	0.041043	0.702546	0.989404	-0.265998	0.0122484	0.616215	0.15198	0.155089	0.999994	0.0770591	0.472902	0.998785	0.0590621	0.58246	0.998651	0.161944	0.129468	0.797138	0.115539	0.280947	0.612443	0.149837	0.163506	0.457817	0.0313646	0.771747	0.9508	0.118539	0.271341	0.866392	0.0748355	0.488338	0.784766	-0.0755992	0.483899	0.999918	-0.207148	0.0528073	0.952817	-0.0399134	0.711968	0.999924	0.143227	0.183105	0.59731	0.0360852	0.738547	0.957575	0.154505	0.150629	0.604085	0.238033	0.0255343	0.119763	0.125463	0.244128	0.557606	0.232163	0.0285775	0.0564818
ENSG00000004660	CAMKK1	0.104309	0.330655	0.781893	-0.0428946	0.689797	0.990089	-0.132754	0.246595	0.466242	-0.16253	0.128068	0.202384	-0.000197017	0.998538	0.99946	0.0484894	0.651812	0.999554	0.367937	0.000389149	0.0182768	-0.0226031	0.833473	0.999977	0.00158448	0.988242	0.999101	-0.218364	0.0409648	0.69242	0.135111	0.2068	0.999994	-0.0019893	0.985239	0.998945	0.0930404	0.385823	0.998651	0.185167	0.0823474	0.784433	-0.00603444	0.955243	0.986147	-0.0771028	0.475221	0.739248	-0.0888232	0.410536	0.821498	0.0472128	0.662252	0.954447	-0.0732541	0.4976	0.790641	-0.0235688	0.827457	0.999918	-0.0331118	0.759408	0.97671	0.00665916	0.950901	0.999924	-0.0800737	0.458324	0.788546	0.162892	0.129428	0.758464	0.253734	0.0170614	0.570258	0.1064	0.323812	0.507475	-0.0647248	0.549093	0.792048	-0.211807	0.0463043	0.085024
ENSG00000111647	UHRF1BP1L	0.0492414	0.64677	0.902831	-0.0194138	0.8567	0.994968	0.20416	0.0729859	0.240487	0.617239	1.18007381644247e-10	4.01771564383826e-09	0.109399	0.307469	0.595865	-0.0286644	0.789737	0.999554	0.213251	0.0448015	0.313759	0.0264602	0.805574	0.999977	-0.103439	0.334724	0.984053	0.0671074	0.534453	0.937771	-0.0214371	0.841949	0.999994	0.0113126	0.916203	0.998785	0.0247034	0.818253	0.998651	-0.00343399	0.974521	0.996922	-0.0331874	0.757513	0.908771	0.147245	0.170997	0.466552	0.0262673	0.808062	0.958924	-0.0493908	0.647685	0.952444	0.025965	0.810228	0.938895	-0.0133492	0.901758	0.999918	-0.0697679	0.518337	0.958818	0.0596764	0.580741	0.999924	-0.036798	0.733574	0.913499	-0.0408919	0.705227	0.950023	0.141309	0.189102	0.625601	0.260504	0.0142347	0.0927533	-0.018381	0.865027	0.950954	0.623621	6.6747718463489e-11	2.00441927990578e-09
ENSG00000137845	ADAM10	-0.140692	0.188485	0.706768	-0.104586	0.329364	0.988997	-0.0106723	0.926114	0.965552	-0.372636	0.000322923	0.00120321	-0.0837463	0.435236	0.701872	0.121084	0.25834	0.999554	-0.0467914	0.663252	0.89894	-0.00298361	0.977862	0.999977	0.0747707	0.486185	0.984053	0.0630425	0.559546	0.941334	-0.183567	0.0850775	0.999994	-0.249478	0.018388	0.998785	-0.244064	0.0211711	0.998651	-0.276064	0.0088275	0.783719	-0.316791	0.00248908	0.132053	-0.345491	0.000977939	0.133835	-0.227924	0.0327001	0.519509	-0.23621	0.0267178	0.834231	-0.298494	0.00473124	0.246345	-0.0656414	0.543438	0.999918	0.0829876	0.442078	0.953977	-0.218288	0.0410375	0.999924	-0.293845	0.00545731	0.326836	0.0780245	0.469943	0.900831	-0.07645	0.478978	0.79206	-0.271822	0.0104106	0.0808218	-0.335305	0.00140583	0.0887452	-0.402728	9.12830816139909e-05	0.00038122
ENSG00000172725	CORO1B	0.0699165	0.515005	0.86087	0.0438785	0.683058	0.990089	-0.288499	0.0104213	0.0942296	-0.0922097	0.390098	0.495112	-0.194597	0.0676422	0.279401	0.0966818	0.367421	0.999554	-0.0689593	0.520789	0.839595	-0.0155628	0.884907	0.999977	0.0720088	0.502477	0.984053	-0.137188	0.202462	0.810177	0.108556	0.311237	0.999994	0.0918163	0.392132	0.998785	0.031634	0.768537	0.998651	0.113183	0.290938	0.84744	0.225003	0.0340119	0.276534	0.144485	0.179251	0.475215	0.18475	0.0848532	0.586907	0.179456	0.0943306	0.834231	0.189096	0.0776526	0.431123	0.0114445	0.915719	0.999918	-0.05843	0.588682	0.962878	0.0237013	0.826502	0.999924	0.249603	0.0190139	0.36739	-0.153769	0.152609	0.767377	-0.0681733	0.527967	0.81673	0.064804	0.548603	0.703314	0.259614	0.0145815	0.184578	-0.0822621	0.443445	0.544101
ENSG00000047249	ATP6V1H	0.140945	0.187683	0.706696	0.00952744	0.929389	0.996021	0.0928159	0.418952	0.627193	0.638167	1.73323577712381e-11	8.77413712380486e-10	0.162723	0.127609	0.38538	-0.0765186	0.476021	0.999554	0.171632	0.107781	0.468829	0.0754394	0.482283	0.999977	-0.128313	0.230779	0.984053	-0.0646939	0.549284	0.939802	0.0585354	0.585834	0.999994	0.0762074	0.477823	0.998785	0.0853618	0.426398	0.998651	0.0913031	0.394794	0.878159	0.0971533	0.365079	0.679959	0.213575	0.045719	0.26277	0.0693172	0.52105	0.873546	0.0334015	0.757367	0.969462	0.0972858	0.367208	0.709457	-0.0085894	0.936695	0.999918	-0.106542	0.323164	0.952817	0.121653	0.258861	0.999924	0.0760564	0.481251	0.801652	-0.0225154	0.835058	0.976797	0.165449	0.123439	0.589906	0.308408	0.00346259	0.0551406	0.0977018	0.365154	0.662407	0.670884	6.32827124036339e-13	4.8585244069004e-11
ENSG00000205302	SNX2	-0.0144909	0.892785	0.972624	-0.111561	0.297949	0.988997	-0.101259	0.37771	0.594046	-0.00508995	0.962242	0.974704	0.0940064	0.380889	0.659877	0.0544886	0.612046	0.999554	0.160296	0.133466	0.511871	-0.0343162	0.749532	0.999977	-0.102822	0.337634	0.984053	-0.0161844	0.881032	0.990001	-0.0131421	0.902713	0.999994	-0.032656	0.761279	0.998785	0.0094108	0.930252	0.998651	0.035535	0.740945	0.955432	-0.103413	0.334847	0.657561	0.0298896	0.782209	0.910764	-0.0306479	0.776825	0.952199	0.0253162	0.814885	0.976392	-0.110579	0.305062	0.663899	-0.0454554	0.674099	0.999918	-0.0970307	0.368473	0.952817	-0.0504194	0.64085	0.999924	-0.110113	0.307115	0.694309	0.0382441	0.723518	0.952814	0.103539	0.337066	0.710392	0.103463	0.337422	0.520732	-0.13628	0.205494	0.515617	-0.0103642	0.923206	0.946078
ENSG00000164022	AIMP1	-0.0323321	0.763577	0.938045	-0.0915355	0.393587	0.988997	0.0568407	0.621096	0.781668	0.533749	7.20068504822535e-08	8.21367615753162e-07	-0.109048	0.309033	0.597127	0.00569198	0.95778	0.999554	0.130294	0.223599	0.624605	-0.0477218	0.656973	0.999977	-0.0887971	0.407951	0.984053	-0.109554	0.309594	0.865741	0.0292375	0.785634	0.999994	0.0787008	0.463495	0.998785	0.0668754	0.533494	0.998651	0.126289	0.238281	0.829098	0.172408	0.106177	0.410844	0.230316	0.0308675	0.226128	0.120941	0.261679	0.736958	0.109498	0.309844	0.879285	0.226789	0.0336013	0.351713	-0.0236001	0.827232	0.999918	-0.277896	0.00875513	0.952817	0.000101308	0.999253	0.999924	0.194508	0.0693794	0.471977	-0.0931235	0.388158	0.875204	0.0744351	0.490674	0.797081	0.202087	0.0590037	0.186942	0.206851	0.0531553	0.293433	0.540048	4.71084131703492e-08	5.11351130366308e-07
ENSG00000108039	XPNPEP1	-0.00519143	0.96149	0.990808	0.124246	0.246021	0.988997	0.361869	0.00113224	0.0351953	0.297367	0.00465451	0.0121067	-0.0542521	0.613594	0.816818	-0.0719224	0.502991	0.999554	-0.367542	0.000395249	0.0184384	-0.177012	0.0970251	0.999977	-0.145732	0.172981	0.984053	-0.0277196	0.797669	0.976601	0.0531054	0.621121	0.999994	0.0870586	0.417227	0.998785	-0.0105318	0.921968	0.998651	0.0211594	0.84397	0.972642	0.10967	0.306266	0.635719	0.149233	0.165229	0.460304	0.165714	0.122831	0.622844	0.0747171	0.489029	0.916846	0.125938	0.242333	0.607167	0.088181	0.413942	0.999918	-0.0673517	0.532963	0.959664	-0.00666344	0.950869	0.999924	0.110906	0.303626	0.691282	-0.163095	0.128944	0.758464	-0.131067	0.223528	0.646277	-0.0419161	0.698196	0.813057	0.140681	0.191094	0.498546	0.28442	0.00690669	0.0165936
ENSG00000204227	RING1	0.208289	0.050141	0.583464	0.0212287	0.843466	0.994968	0.0939161	0.413436	0.622939	0.46977	3.41026206895911e-06	2.27416386560139e-05	0.10139	0.344441	0.629694	-0.0575876	0.591927	0.999554	0.14574	0.172959	0.567065	0.0719536	0.502805	0.999977	-0.0664503	0.536105	0.984053	-0.187946	0.0795093	0.739309	0.0911356	0.395666	0.999994	0.11309	0.291337	0.998785	0.136708	0.201433	0.998651	0.136738	0.201336	0.817268	0.15886	0.137026	0.453613	0.27419	0.00973512	0.166432	0.155012	0.149279	0.652118	0.0873763	0.418232	0.899333	0.135785	0.20716	0.574881	0.0203516	0.850716	0.999918	-0.0467788	0.66517	0.965503	0.100232	0.352809	0.999924	0.11451	0.28808	0.680009	-0.0911061	0.398564	0.88029	0.216034	0.0432236	0.570258	0.394839	0.000140744	0.0349123	0.144601	0.178896	0.484835	0.505843	4.26823501431528e-07	3.42479358688175e-06
ENSG00000184990	SIVA1	0.164709	0.122964	0.671818	0.0891525	0.40607	0.988997	0.187148	0.100861	0.28498	0.441622	1.47584347403029e-05	8.15358452487367e-05	0.095163	0.37503	0.655539	-0.173541	0.103864	0.914012	0.0872068	0.416432	0.786739	-0.0236456	0.825911	0.999977	0.0308957	0.773793	0.991579	-0.128134	0.234152	0.831014	0.106235	0.321753	0.999994	0.0885211	0.409416	0.998785	0.158457	0.13804	0.998651	0.144992	0.175199	0.810495	0.187694	0.0781768	0.366477	0.250552	0.0185492	0.193607	0.161743	0.132191	0.632763	0.113344	0.293053	0.873284	0.166162	0.121809	0.486174	-0.0360604	0.738721	0.999918	-0.105704	0.327005	0.952817	0.0742379	0.491827	0.999924	0.160123	0.13616	0.548384	-0.0953305	0.376962	0.873285	0.157871	0.141828	0.59823	0.363047	0.000508205	0.0365751	0.179612	0.0940391	0.365784	0.461068	5.43918489581685e-06	3.17787539096444e-05
ENSG00000092010	PSME1	0.0740727	0.490276	0.852187	0.0158684	0.882663	0.995122	-0.103075	0.369169	0.587181	0.131658	0.218749	0.312467	-0.132117	0.217132	0.502066	0.0715588	0.505158	0.999554	-0.142477	0.182884	0.580429	0.0331206	0.757986	0.999977	0.0329687	0.759062	0.991579	-0.0952231	0.377503	0.891422	-0.0111799	0.917183	0.999994	0.0754576	0.482177	0.998785	0.0390368	0.716452	0.998651	0.0253517	0.813569	0.967039	0.178767	0.093704	0.392794	0.284065	0.00731481	0.161533	0.245015	0.0214045	0.500947	0.144881	0.178047	0.840813	0.22013	0.039319	0.365907	-0.00240326	0.982271	0.999918	-0.0939096	0.384148	0.952817	0.0548511	0.611752	0.999924	0.235778	0.0270052	0.396806	-0.240216	0.0241757	0.675037	0.00101767	0.992492	0.997574	0.185584	0.0834317	0.22585	0.231983	0.0296419	0.238211	0.184099	0.0841617	0.140886
ENSG00000239305	RNF103	0.0563408	0.599986	0.889425	0.128981	0.228342	0.988997	0.357516	0.00131159	0.0366545	0.397068	0.000116859	0.000497925	0.217671	0.0404514	0.212265	-0.189609	0.0751319	0.860869	0.0319613	0.76621	0.93588	-0.0173952	0.871465	0.999977	-0.0230104	0.830516	0.995635	0.0625257	0.562776	0.941652	0.0239326	0.823831	0.999994	0.0678864	0.527312	0.998785	0.0400606	0.709343	0.998651	-0.0640024	0.55126	0.919016	-0.0445269	0.67863	0.876127	0.13516	0.209276	0.512738	0.0437307	0.685802	0.927092	-0.0615057	0.569177	0.938321	0.0162777	0.880351	0.966467	-0.0414813	0.701179	0.999918	-0.0796527	0.460698	0.955317	0.05324	0.622264	0.999924	-0.00134965	0.990043	0.997619	-0.0316731	0.769564	0.966074	0.185197	0.084089	0.578286	0.226244	0.0340418	0.138582	-0.00649527	0.952107	0.984081	0.404564	8.41762258187995e-05	0.000354816
ENSG00000130703	OSBPL2	0.143587	0.179463	0.702221	0.106304	0.321439	0.988997	0.160914	0.159308	0.365594	0.516612	2.18863270617931e-07	2.11405255732436e-06	0.0678759	0.527375	0.766188	-0.0606131	0.572579	0.999554	-0.0610645	0.569717	0.864304	0.00751063	0.94431	0.999977	-0.111638	0.297615	0.984053	-0.0577024	0.59334	0.945617	0.0530792	0.621294	0.999994	0.0810766	0.450065	0.998785	0.0476054	0.657758	0.998651	0.119552	0.264458	0.84138	0.119152	0.266071	0.598924	0.158823	0.139412	0.425615	0.0585557	0.587879	0.895981	0.0375231	0.728525	0.966969	0.0714705	0.508155	0.796135	-0.0402803	0.709438	0.999918	-0.176269	0.100425	0.952817	-0.00129093	0.990476	0.999924	0.0862162	0.424462	0.76619	-0.0210623	0.845566	0.977919	0.0276961	0.797838	0.932679	0.131427	0.222248	0.400805	0.100912	0.349531	0.650479	0.506822	4.02056939741158e-07	3.25747534589351e-06
ENSG00000100330	MTMR3	0.165337	0.121524	0.670392	0.155891	0.144615	0.988997	0.428265	9.17263841055949e-05	0.0160075	0.117892	0.271196	0.370729	0.231195	0.0292661	0.177836	-0.234812	0.0267626	0.821712	0.0214466	0.84188	0.958887	-0.0373989	0.727874	0.999977	0.0575269	0.592318	0.988727	0.0125274	0.907778	0.993354	-0.0118868	0.911967	0.999994	-0.0156126	0.884541	0.998785	-0.0189307	0.860228	0.998651	-0.159034	0.136591	0.797371	-0.207709	0.0507982	0.313402	0.0585175	0.588123	0.813272	0.00785619	0.942089	0.987636	-0.127499	0.236497	0.856159	-0.16843	0.116729	0.480345	-0.0205695	0.849137	0.999918	0.0727053	0.500836	0.956807	-0.0355567	0.742242	0.999924	-0.168327	0.116957	0.529045	-0.0543048	0.615308	0.931251	0.188118	0.0792285	0.572881	0.214625	0.0446395	0.161413	-0.200344	0.0612697	0.30975	0.12595	0.239555	0.331682
ENSG00000109610	SOD3	0.182062	0.0877123	0.645402	0.136545	0.201979	0.988997	0.118196	0.302708	0.525415	0.238137	0.0246235	0.0506843	-0.0222431	0.836088	0.931593	0.0540313	0.61504	0.999554	-0.169706	0.111851	0.477073	-0.0512161	0.633608	0.999977	-0.0184534	0.863718	0.996411	0.00116658	0.991393	0.999228	0.18044	0.0906227	0.999994	0.181631	0.0884776	0.998785	0.151985	0.155076	0.998651	0.252697	0.0168872	0.783719	0.350723	0.000752631	0.102268	0.228252	0.032444	0.229621	0.341288	0.00113761	0.397941	0.290656	0.00601088	0.834231	0.381528	0.000244801	0.204116	0.195223	0.068341	0.999918	-0.00446182	0.967091	0.996852	0.227221	0.0332564	0.999924	0.31239	0.00304541	0.303135	-0.251392	0.0181459	0.66906	-0.226897	0.0335152	0.570258	-0.0600847	0.578151	0.726793	0.397161	0.000127481	0.0614904	0.253487	0.0165357	0.0352491
ENSG00000138802	SEC24B	0.145814	0.172737	0.698519	-0.0199381	0.852872	0.994968	0.154325	0.177319	0.387172	0.65004	5.46229728115577e-12	3.58024626018648e-10	0.00831138	0.938383	0.973571	-0.054067	0.614806	0.999554	0.106635	0.319926	0.720678	-0.0495289	0.644847	0.999977	-0.170236	0.11072	0.984053	0.14902	0.16584	0.788214	-0.0819519	0.445172	0.999994	0.0167401	0.876267	0.998785	0.00846345	0.937258	0.998651	0.00792116	0.941271	0.991282	0.0253249	0.813762	0.932318	0.0939077	0.384157	0.676281	0.0434585	0.687656	0.927545	-0.0281544	0.794566	0.974806	0.0792949	0.462721	0.770141	-0.0180362	0.867536	0.999918	-0.0372782	0.73023	0.974108	0.0309729	0.774522	0.999924	-0.00115717	0.991463	0.997917	-0.0563702	0.601912	0.92944	0.0816153	0.449688	0.774994	0.204928	0.055456	0.181275	0.0364617	0.735919	0.890755	0.640182	1.42978962003326e-11	5.74289630007954e-10
ENSG00000185591	SP1	-0.129856	0.225174	0.725821	0.0406828	0.705036	0.991084	0.181459	0.111843	0.30061	0.0737091	0.492414	0.5932	0.0234314	0.827463	0.928097	-0.0224517	0.834573	0.999554	0.0239404	0.823775	0.954738	-0.038186	0.722377	0.999977	-0.0257429	0.810745	0.992841	0.186829	0.0813452	0.739467	-0.150804	0.158347	0.999994	-0.137571	0.198575	0.998785	-0.197354	0.063769	0.998651	-0.255428	0.0156982	0.783719	-0.324155	0.00194191	0.123936	-0.0834119	0.43974	0.714508	-0.164213	0.126308	0.627429	-0.202236	0.0588127	0.834231	-0.20325	0.0575296	0.399944	-0.179396	0.0944412	0.999918	-0.148702	0.166756	0.952817	-0.17459	0.103758	0.999924	-0.242742	0.0226812	0.385434	0.0259235	0.810526	0.973886	0.0447559	0.678836	0.884732	0.0160592	0.881945	0.932549	-0.280288	0.00816956	0.156109	0.0403406	0.707403	0.780554
ENSG00000164032	H2AFZ	0.0501051	0.641	0.900533	-0.0282753	0.792527	0.993513	0.177716	0.119559	0.31201	0.0535325	0.618313	0.705813	0.311091	0.00300387	0.056049	-0.139754	0.191479	0.982485	0.0808204	0.451503	0.804531	-0.00598207	0.955631	0.999977	0.0528821	0.622591	0.988727	-0.192757	0.0719738	0.735325	0.151785	0.155628	0.999994	0.0373331	0.728334	0.998785	0.0983601	0.359124	0.998651	0.0452747	0.673537	0.94285	-0.0440684	0.68176	0.877475	0.126994	0.238375	0.548025	0.0639874	0.553663	0.88461	0.011165	0.917771	0.990354	-0.0605856	0.57498	0.834999	-0.0191738	0.859264	0.999918	-0.0181746	0.866529	0.986872	0.0448918	0.677914	0.999924	0.000429384	0.996832	0.999313	-0.0397296	0.713237	0.950894	0.230662	0.0306096	0.570258	0.299998	0.0045154	0.0597606	-0.051199	0.63569	0.841811	0.0811776	0.449499	0.550156
ENSG00000116044	NFE2L2	-0.00693344	0.948583	0.987908	-0.00553503	0.958943	0.997055	0.082897	0.470571	0.668353	0.332146	0.00147297	0.0044864	0.114128	0.2869	0.575575	0.016755	0.876157	0.999554	-0.0934593	0.383679	0.766252	0.0734401	0.493999	0.999977	-0.0354885	0.741273	0.991511	0.0193851	0.85773	0.98749	0.0726551	0.498639	0.999994	0.0306082	0.775842	0.998785	0.0600667	0.57605	0.998651	0.0408157	0.704117	0.94977	0.0608202	0.571265	0.819028	0.188813	0.0781063	0.330683	0.13816	0.19925	0.691224	0.116806	0.278459	0.869894	0.150036	0.162941	0.53112	0.058421	0.58874	0.999918	-0.0692772	0.521291	0.959664	0.0857206	0.427139	0.999924	0.0643516	0.551404	0.837523	-0.102859	0.340266	0.859737	-0.0285736	0.791575	0.930915	0.185516	0.0835463	0.225982	0.0965286	0.370967	0.667089	0.373894	0.00030705	0.00110317
ENSG00000150527	CTAGE5	-0.172568	0.105846	0.653676	-0.147357	0.16819	0.988997	-0.428168	9.20989216250945e-05	0.0160075	-0.0315625	0.769045	0.831856	-0.318382	0.00236038	0.0497065	0.229419	0.0305664	0.821712	0.0561047	0.601517	0.876019	-0.02909	0.78669	0.999977	-0.00687283	0.949032	0.997945	0.0329234	0.760735	0.970149	-0.0730355	0.496388	0.999994	-0.0262496	0.807092	0.998785	-0.0201713	0.851171	0.998651	0.111471	0.298344	0.85152	0.175813	0.099346	0.399815	-0.079094	0.463859	0.732305	-0.0511289	0.636154	0.912562	0.0889756	0.409731	0.899333	0.145846	0.175144	0.545741	-0.026231	0.808322	0.999918	-0.104192	0.334012	0.952817	-0.00989578	0.927091	0.999924	0.139807	0.193893	0.60753	0.0674029	0.53265	0.912809	-0.160459	0.135329	0.594716	-0.212505	0.0468412	0.165435	0.169409	0.114589	0.397688	-0.0444766	0.678973	0.756046
ENSG00000131966	ACTR10	0.0755953	0.481376	0.846977	0.0963705	0.368973	0.988997	0.147195	0.198435	0.413485	0.30967	0.00314619	0.00865181	0.163249	0.126365	0.383818	-0.134853	0.207678	0.988194	0.0524484	0.625452	0.885113	-0.0568634	0.596602	0.999977	0.00935805	0.930642	0.997945	-0.015519	0.885889	0.990511	0.0654626	0.542195	0.999994	0.0895521	0.403961	0.998785	0.0997882	0.352156	0.998651	0.0392043	0.715287	0.952525	0.109521	0.306925	0.636362	0.267345	0.0117998	0.17353	0.163765	0.127359	0.628815	0.0814987	0.450339	0.906775	0.118313	0.272262	0.635289	-0.000791573	0.99416	0.999918	-0.0618917	0.56675	0.960908	0.0759589	0.481815	0.999924	0.115973	0.281926	0.674225	-0.102583	0.341571	0.859737	0.229946	0.0311451	0.570258	0.420414	4.54023484448562e-05	0.0325738	0.124778	0.246733	0.560019	0.335984	0.00128648	0.00383969
ENSG00000130227	XPO7	-0.148464	0.16498	0.692236	-0.127382	0.234209	0.988997	-0.246601	0.0295185	0.152582	-0.509114	3.49292431867099e-07	3.15287563445851e-06	-0.0671427	0.531856	0.768984	0.0260266	0.808699	0.999554	0.0455107	0.671933	0.902591	-0.032226	0.76433	0.999977	0.104813	0.328313	0.984053	0.212785	0.0465452	0.701408	-0.0543336	0.61306	0.999994	-0.0516624	0.630649	0.998785	-0.0266727	0.804044	0.998651	-0.0798948	0.456718	0.895809	-0.174862	0.101218	0.402545	-0.190137	0.0760032	0.32699	-0.177376	0.0982733	0.596167	-0.0983285	0.362071	0.890114	-0.16971	0.113936	0.476533	-0.0217416	0.84065	0.999918	0.0915592	0.396213	0.952817	-0.10959	0.309432	0.999924	-0.185226	0.084039	0.48978	0.210313	0.0492109	0.697943	-0.0374969	0.728708	0.906683	-0.205284	0.0550236	0.18051	-0.202488	0.0584911	0.304916	-0.526376	1.17043081004908e-07	1.11757610986146e-06
ENSG00000068400	GRIPAP1	0.0445756	0.678298	0.914033	-0.0779902	0.467554	0.98901	-0.224947	0.0476974	0.193449	-0.108302	0.312376	0.414496	-0.164059	0.124471	0.380927	0.0423371	0.693627	0.999554	0.133944	0.210785	0.611629	0.00901127	0.933206	0.999977	0.0521843	0.627196	0.988727	-0.0719511	0.505299	0.931452	-0.0640977	0.550666	0.999994	-0.0173895	0.871507	0.998785	-0.0165303	0.877805	0.998651	0.0791085	0.461174	0.897014	-0.00522174	0.961265	0.988022	-0.0805975	0.455379	0.726081	-0.113032	0.294391	0.758527	-0.0364258	0.736169	0.967575	-0.0996453	0.355647	0.702048	-0.0626727	0.561856	0.999918	-0.0307619	0.776017	0.978622	-0.0819623	0.447757	0.999924	-0.0672337	0.533682	0.829446	0.125998	0.242109	0.820105	0.0416526	0.700003	0.894611	-0.076721	0.477416	0.646015	-0.0671094	0.534441	0.782463	-0.133821	0.21121	0.299063
ENSG00000175931	UBE2O	0.0661867	0.537727	0.867223	0.0902061	0.400522	0.988997	0.0386693	0.736773	0.855032	0.0268687	0.802633	0.856345	0.0622915	0.561973	0.787474	0.0243367	0.820906	0.999554	0.176093	0.0988	0.450402	0.12509	0.242804	0.999977	-0.0869138	0.418006	0.984053	0.0956984	0.375115	0.889622	-0.102696	0.33823	0.999994	-0.0407421	0.704625	0.998785	0.0070647	0.947611	0.998651	0.0185805	0.862789	0.975006	-0.110188	0.303973	0.632953	-0.149629	0.164098	0.458845	-0.110406	0.305823	0.766805	-0.0453005	0.675147	0.956757	-0.117852	0.27415	0.636892	-0.0964276	0.37147	0.999918	0.027565	0.798774	0.980116	-0.0114262	0.915853	0.999924	-0.135735	0.207329	0.622018	0.123077	0.253286	0.827156	0.00839294	0.93814	0.980068	-0.00709454	0.947695	0.972131	-0.136469	0.20486	0.514603	0.00104413	0.992252	0.994642
ENSG00000032444	PNPLA6	0.0135744	0.899529	0.974717	-0.0970078	0.3658	0.988997	-0.318928	0.00442806	0.062546	-0.302825	0.00392012	0.0104393	-0.261443	0.0133314	0.118993	0.0935736	0.383095	0.999554	0.114603	0.284887	0.687409	0.0649803	0.545181	0.999977	0.124793	0.243932	0.984053	-0.110796	0.304106	0.862836	0.0689183	0.521038	0.999994	0.0334923	0.755354	0.998785	0.00781533	0.942054	0.998651	0.0464318	0.665685	0.941453	0.0727706	0.497955	0.774266	-0.108374	0.314866	0.621605	-0.0215588	0.841973	0.965201	0.0566051	0.600396	0.944912	0.0265533	0.806012	0.93807	0.0548688	0.611637	0.999918	0.112963	0.294689	0.952817	0.0285201	0.791957	0.999924	0.0971281	0.367989	0.732719	0.0660672	0.54082	0.915854	-0.0899707	0.404492	0.750107	-0.198029	0.0643889	0.19628	0.0811657	0.452198	0.728572	-0.306196	0.00351997	0.00925874
ENSG00000118046	STK11	0.0840788	0.433408	0.823264	0.0795242	0.458815	0.98901	-0.300165	0.00758396	0.0811686	-0.363213	0.000468091	0.00166111	-0.210989	0.047174	0.229981	0.15493	0.147138	0.955068	-0.0468168	0.66308	0.898917	-0.101519	0.343822	0.999977	0.0875607	0.414536	0.984053	-0.0882029	0.413826	0.902909	0.0909903	0.396423	0.999994	0.0942014	0.379897	0.998785	0.129419	0.226752	0.998651	0.169225	0.112885	0.791025	0.236446	0.0256926	0.247425	-0.0122951	0.909481	0.966477	0.0436401	0.686419	0.927208	0.136948	0.20326	0.84506	0.127131	0.237865	0.602984	0.0333316	0.75786	0.999918	0.0124751	0.908161	0.990152	-0.0273854	0.800058	0.999924	0.139003	0.196495	0.610737	0.0436127	0.686606	0.94616	0.00213665	0.984237	0.994273	-0.0850443	0.430809	0.60621	0.179578	0.094103	0.365835	-0.364408	0.000446848	0.00152888
ENSG00000205903	ZNF316	0.0653842	0.54268	0.869468	-0.0987876	0.357029	0.988997	-0.201285	0.0772058	0.247396	0.259452	0.014078	0.0313568	-0.164679	0.123033	0.378671	0.108963	0.309416	0.999554	0.220814	0.0375765	0.28775	-0.00175071	0.987009	0.999977	-0.0765256	0.475981	0.984053	-0.0256062	0.812803	0.979615	0.0213804	0.842362	0.999994	0.0150724	0.888509	0.998785	0.0414694	0.699603	0.998651	0.0828901	0.439961	0.893403	0.0537801	0.616688	0.844298	0.0242317	0.822683	0.93098	-0.00737034	0.945664	0.988978	0.0641421	0.552703	0.935378	0.0474258	0.660822	0.878141	0.0662511	0.539692	0.999918	0.0488718	0.651144	0.964553	-0.0240458	0.824021	0.999924	-0.0493562	0.647915	0.87903	0.0357549	0.740855	0.958557	0.0258747	0.810877	0.938013	0.00824439	0.939232	0.967601	0.018669	0.862933	0.950007	0.226024	0.0331877	0.0640839
ENSG00000136908	DPM2	0.204949	0.0540221	0.594052	0.0979439	0.361171	0.988997	0.21555	0.0580533	0.213462	0.229561	0.0304608	0.0605897	0.196072	0.0655465	0.274562	-0.13475	0.208027	0.988194	-0.0836588	0.435717	0.795904	0.0133727	0.901015	0.999977	-0.0605847	0.572758	0.986599	-0.196332	0.0667566	0.730172	0.118414	0.269065	0.999994	0.20847	0.0499379	0.998785	0.121933	0.254993	0.998651	0.0931646	0.385187	0.877376	0.189935	0.0746219	0.360316	0.241466	0.0234259	0.209304	0.183533	0.0869619	0.588765	0.121607	0.259042	0.862236	0.200605	0.0609258	0.405173	0.028896	0.789278	0.999918	-0.0594849	0.581958	0.961647	0.125109	0.245473	0.999924	0.240115	0.0242371	0.392335	-0.0851953	0.429988	0.886882	0.147141	0.171303	0.612947	0.261394	0.0138951	0.091768	0.238181	0.0254398	0.224676	0.269674	0.0105982	0.0239777
ENSG00000163629	PTPN13	-0.0769545	0.473505	0.843223	-0.104882	0.327991	0.988997	-0.0567014	0.621952	0.782025	-0.457359	6.61113423872095e-06	4.0340124835248e-05	-0.0845653	0.430742	0.698412	0.0176039	0.869936	0.999554	0.149317	0.162539	0.551049	-0.0938734	0.381566	0.999977	0.0833288	0.437536	0.984053	0.0909854	0.399192	0.897877	-0.136352	0.202623	0.999994	-0.207201	0.0513797	0.998785	-0.183153	0.0857958	0.998651	-0.202692	0.0567818	0.783719	-0.27204	0.00990945	0.188157	-0.316878	0.00262972	0.139934	-0.239947	0.0243398	0.50887	-0.20531	0.0549919	0.834231	-0.251765	0.0179693	0.31307	-0.0937878	0.384767	0.999918	0.0245196	0.820611	0.982538	-0.1635	0.127984	0.999924	-0.193808	0.0704078	0.473974	0.121541	0.259304	0.829485	-0.0224881	0.835254	0.945407	-0.204967	0.0554089	0.181207	-0.266644	0.0120316	0.174817	-0.508951	3.52818238180674e-07	2.91068051688625e-06
ENSG00000078668	VDAC3	-0.049628	0.644185	0.901537	-0.0996983	0.352591	0.988997	-0.138314	0.227183	0.445477	-0.429584	2.65719999785752e-05	0.000136004	0.172289	0.10642	0.350372	0.0371321	0.72974	0.999554	-0.0163367	0.879225	0.969585	0.0927225	0.387456	0.999977	0.0755025	0.481916	0.984053	-0.11466	0.287446	0.856179	0.0741081	0.490068	0.999994	-0.0101475	0.924807	0.998785	0.0571351	0.594846	0.998651	0.0445277	0.678625	0.944474	-0.0945534	0.378111	0.691359	-0.0888504	0.410393	0.69431	-0.1271	0.23798	0.720415	-0.0368837	0.732977	0.967575	-0.202492	0.0584861	0.400385	-0.018846	0.861646	0.999918	0.0151994	0.888224	0.986872	-0.0485922	0.653011	0.999924	-0.144139	0.180305	0.595449	0.172156	0.108742	0.747437	0.0599479	0.579018	0.843544	-0.0391556	0.717204	0.824745	-0.178894	0.0953824	0.367928	-0.422664	3.6890004086132e-05	0.000171439
ENSG00000010278	CD9	-0.042052	0.695589	0.920855	-0.00289287	0.978535	0.998544	-0.0776381	0.499275	0.691559	0.236567	0.025615	0.0524552	0.122194	0.253972	0.544027	-0.128148	0.231386	0.999554	-0.0542174	0.613821	0.880826	0.0926099	0.388035	0.999977	-0.0115205	0.914669	0.997775	-0.161301	0.133265	0.768342	0.174391	0.102154	0.999994	0.0628807	0.558273	0.998785	0.0499309	0.642162	0.998651	0.155405	0.145887	0.797371	0.215002	0.0430338	0.297462	0.194953	0.0687316	0.313466	0.132054	0.220032	0.708488	0.145988	0.174721	0.840813	0.151961	0.157548	0.525275	0.0934378	0.386552	0.999918	0.00118737	0.99124	0.998701	0.191305	0.0741857	0.999924	0.181405	0.0907492	0.49845	-0.0782516	0.468648	0.900831	0.0825003	0.444772	0.772538	0.314628	0.00283128	0.0518803	0.219318	0.040069	0.263756	0.256541	0.0152349	0.0328167
ENSG00000164970	FAM219A	0.0119088	0.911804	0.978845	0.0365463	0.733844	0.992086	0.227635	0.0450319	0.188328	0.485401	1.42661052637827e-06	1.0654005244733e-05	0.00799526	0.940722	0.97404	-0.0873664	0.415576	0.999554	0.1505	0.159197	0.546938	0.1131	0.291293	0.999977	0.0121781	0.909818	0.997029	0.0187236	0.862536	0.988136	0.00108088	0.991979	0.999994	-0.0178565	0.868086	0.998785	-0.0188574	0.860765	0.998651	-0.00524621	0.961084	0.994061	-0.0898103	0.402601	0.710116	0.116201	0.280974	0.591862	-0.0272934	0.800716	0.957884	-0.0201649	0.85207	0.981426	-0.0246881	0.819399	0.942327	-0.091624	0.395877	0.999918	-0.146734	0.172504	0.952817	0.0353282	0.743841	0.999924	-0.0528482	0.624832	0.869387	-0.0302011	0.779996	0.966933	0.139196	0.19587	0.628804	0.208189	0.0516016	0.174766	-0.0633107	0.557873	0.798563	0.488291	1.20855404683873e-06	8.4182040503939e-06
ENSG00000072501	SMC1A	-0.163893	0.124857	0.671967	-0.188888	0.0762671	0.988997	-0.0769154	0.503289	0.695037	-0.119343	0.265302	0.36418	-0.0061237	0.954581	0.979872	0.187142	0.0790732	0.864205	0.0682765	0.524936	0.842343	0.0638648	0.552118	0.999977	-0.015021	0.888887	0.997029	0.180659	0.0921066	0.744881	-0.272315	0.00983185	0.999994	-0.0702222	0.513165	0.998785	-0.132189	0.21688	0.998651	-0.255761	0.0155584	0.783719	-0.221699	0.0367983	0.282832	-0.252356	0.0176926	0.191899	-0.273366	0.00996569	0.478803	-0.239563	0.0245758	0.834231	-0.184752	0.0848499	0.441403	-0.170807	0.111583	0.999918	-0.0323023	0.765117	0.977777	-0.232682	0.0291403	0.999924	-0.212271	0.0470891	0.442339	0.225344	0.0347788	0.680123	-0.0163463	0.87985	0.960376	-0.210036	0.0495177	0.170687	-0.223301	0.036503	0.254962	-0.167297	0.117108	0.185416
ENSG00000120265	PCMT1	0.147498	0.167779	0.694094	0.0622723	0.562094	0.989132	0.0599908	0.601851	0.76771	-0.000370005	0.997254	0.998446	0.286497	0.00649063	0.0821936	-0.0661349	0.538046	0.999554	0.163523	0.125721	0.500248	-0.00352074	0.973878	0.999977	0.058576	0.585573	0.988597	-0.0174108	0.87209	0.989685	0.0951227	0.375233	0.999994	0.0747337	0.486401	0.998785	0.0825719	0.441724	0.998651	0.0593966	0.580323	0.925573	-0.0168024	0.87581	0.956993	0.133392	0.215353	0.519856	0.0098013	0.927785	0.985425	0.0204777	0.849802	0.980951	-0.0483622	0.654548	0.875508	-0.00960088	0.929258	0.999918	-0.0362031	0.737724	0.974108	0.072648	0.501174	0.999924	0.0160378	0.882101	0.967627	0.0461307	0.669536	0.940607	0.155861	0.147037	0.603457	0.225166	0.0349263	0.140584	-0.0271488	0.80175	0.921994	0.0441235	0.681384	0.757878
ENSG00000152894	PTPRK	-0.0550036	0.608682	0.891161	-0.0976242	0.362748	0.988997	0.00735301	0.949056	0.976174	0.0192891	0.85761	0.899593	-0.0978951	0.361411	0.644346	0.113944	0.287685	0.999554	-0.202431	0.0571087	0.351124	-0.0519156	0.628973	0.999977	-0.161261	0.131112	0.984053	-0.0932931	0.38729	0.894493	0.0032065	0.976209	0.999994	-0.0444709	0.679012	0.998785	-0.126793	0.236398	0.998651	-0.0913635	0.394481	0.878049	0.0280465	0.794169	0.924498	-0.074697	0.489146	0.747332	0.0125835	0.907367	0.978298	0.0343079	0.750994	0.96891	0.0617905	0.567386	0.830969	0.120304	0.264217	0.999918	0.197996	0.064435	0.952817	0.0559125	0.604869	0.999924	-0.0115648	0.914836	0.977695	-0.0737659	0.494593	0.906244	-0.135534	0.208007	0.636271	-0.182047	0.0895925	0.235208	0.0425546	0.693826	0.870515	0.0131678	0.902524	0.931167
ENSG00000072849	DERL2	0.0737715	0.492046	0.852951	0.0536703	0.617408	0.989132	0.282775	0.0121243	0.100863	0.391169	0.00015046	0.000616718	0.223758	0.0350404	0.196987	-0.158149	0.138816	0.946936	0.0854131	0.426119	0.790674	0.0632183	0.556158	0.999977	0.0107044	0.920694	0.997945	-0.0424822	0.694321	0.96107	0.0903836	0.399593	0.999994	0.106526	0.320425	0.998785	0.0842725	0.432345	0.998651	0.0412611	0.70104	0.949666	0.0530727	0.621336	0.846453	0.249686	0.018973	0.194651	0.110209	0.306693	0.767108	0.0331216	0.759339	0.970157	0.0861429	0.424857	0.747203	-0.0358065	0.740495	0.999918	-0.151184	0.159708	0.952817	0.104392	0.333077	0.999924	0.130032	0.227237	0.637158	-0.068793	0.524214	0.911652	0.218627	0.0407169	0.570258	0.360508	0.000559969	0.0371928	0.0994378	0.356655	0.655847	0.426397	3.09337132748944e-05	0.000146842
ENSG00000164463	CREBRF	-0.0230804	0.830008	0.956653	-0.0492242	0.646886	0.989132	0.0561169	0.625554	0.784188	0.694458	4.44089209850063e-14	9.62470843764625e-12	-0.0536613	0.617467	0.819273	-0.0173837	0.871549	0.999554	0.174928	0.101087	0.454454	-0.142584	0.182552	0.999977	-0.107181	0.317438	0.984053	0.103337	0.338016	0.876357	0.032531	0.762165	0.999994	0.111596	0.297799	0.998785	0.0730754	0.496152	0.998651	0.0992735	0.354657	0.869521	0.0724319	0.499963	0.77588	0.288802	0.00635504	0.159717	0.216036	0.043222	0.522865	0.0984265	0.361591	0.890114	0.124171	0.249057	0.614245	0.0328579	0.761197	0.999918	-0.0902501	0.403029	0.952834	0.0828093	0.443063	0.999924	0.0428008	0.692144	0.898811	-0.183684	0.0866984	0.730666	0.0888662	0.410309	0.754299	0.285664	0.00697755	0.0698964	0.0956709	0.375253	0.6701	0.677417	3.10640402290119e-13	2.87252631557698e-11
ENSG00000197982	C1orf122	0.187849	0.0779277	0.637269	0.180139	0.0911706	0.988997	0.0981263	0.392716	0.606371	0.266348	0.0116374	0.0265958	0.189693	0.0750002	0.295038	-0.084586	0.430629	0.999554	0.111156	0.29972	0.70264	-0.0198258	0.853692	0.999977	-0.00848754	0.93708	0.997945	-0.152223	0.156827	0.781575	0.214487	0.0435483	0.999994	0.130614	0.222457	0.998785	0.155991	0.144355	0.998651	0.188746	0.0764915	0.784433	0.137666	0.198264	0.528961	0.272796	0.0101278	0.167698	0.203832	0.0568035	0.548414	0.163385	0.128258	0.834231	0.12356	0.251415	0.615404	-0.00189863	0.985993	0.999918	-0.0648889	0.548078	0.959664	0.159448	0.137842	0.999924	0.166216	0.121686	0.532872	-0.128921	0.231267	0.813506	0.150069	0.162847	0.609167	0.363426	0.000500853	0.0365751	0.156103	0.146403	0.442806	0.295175	0.00498249	0.0124944
ENSG00000134759	ELP2	0.177283	0.0965067	0.64998	-0.0404083	0.706935	0.991084	-0.149682	0.190876	0.404053	-0.320452	0.00220183	0.00636445	0.131943	0.217744	0.502767	-0.117617	0.272323	0.999554	0.0833789	0.43726	0.796309	0.0502017	0.640356	0.999977	0.0404674	0.706526	0.989404	0.213418	0.045882	0.700562	-0.107603	0.315527	0.999994	0.00717643	0.946784	0.998785	0.0333036	0.75669	0.998651	-0.0599441	0.576831	0.924373	-0.0331988	0.757432	0.908771	-0.154373	0.150983	0.441945	-0.138594	0.197827	0.690024	-0.114391	0.288586	0.872419	-0.170821	0.111554	0.472207	-0.00568522	0.958075	0.999918	0.178647	0.095848	0.952817	-0.0816945	0.449247	0.999924	-0.182307	0.0891276	0.495312	0.205245	0.0550711	0.700945	0.0111274	0.918046	0.972955	-0.00788333	0.941889	0.969065	-0.144443	0.179377	0.485383	-0.325245	0.00187085	0.00532196
ENSG00000159348	CYB5R1	0.174156	0.102626	0.651365	0.00910581	0.932507	0.996021	0.0688422	0.549245	0.729079	0.389422	0.000162007	0.000658602	0.226764	0.0326004	0.188776	-0.153096	0.152044	0.958967	0.113829	0.288172	0.690562	0.142561	0.182623	0.999977	-0.0849376	0.428708	0.984053	0.0422048	0.696219	0.961345	0.047684	0.657228	0.999994	0.11143	0.298523	0.998785	0.185915	0.0810953	0.998651	0.188611	0.0767074	0.784433	0.0693869	0.518202	0.787599	0.230575	0.0306741	0.225784	0.0657338	0.54287	0.882022	0.0967079	0.370075	0.891939	0.00471506	0.965224	0.991389	-0.0107145	0.921078	0.999918	0.0387383	0.720092	0.972656	0.18224	0.089248	0.999924	0.0451788	0.67597	0.892274	0.0527656	0.625374	0.932726	0.174261	0.104422	0.584818	0.349281	0.000851747	0.0372738	0.0379575	0.725507	0.886391	0.424087	3.45023612835504e-05	0.00016157
ENSG00000120896	SORBS3	0.0987769	0.357081	0.794257	0.139567	0.19208	0.988997	-0.119614	0.296903	0.519675	-0.00607339	0.954954	0.969799	-0.220187	0.0381356	0.205704	0.00652598	0.951601	0.999554	-0.0215639	0.841026	0.958887	-0.215037	0.0429997	0.999977	0.204829	0.054166	0.984053	0.00365112	0.973068	0.997595	0.100531	0.348563	0.999994	0.107601	0.315537	0.998785	0.091316	0.394727	0.998651	0.0820418	0.444671	0.893975	0.245655	0.0203181	0.227157	0.14609	0.174416	0.469882	0.237798	0.025684	0.509321	0.207707	0.0521565	0.834231	0.286792	0.00674794	0.252514	0.0401307	0.710469	0.999918	-0.0235324	0.82772	0.982583	0.112471	0.296809	0.999924	0.23265	0.0291632	0.398892	-0.214414	0.0448546	0.69027	0.0200522	0.852887	0.950923	0.0903961	0.402265	0.580009	0.289936	0.00614262	0.14409	0.000521419	0.996131	0.997101
ENSG00000149294	NCAM1	-0.143451	0.179877	0.702221	-0.0390576	0.716307	0.991469	-0.0828017	0.471084	0.668807	-0.457792	6.46285538197233e-06	3.95838001405111e-05	-0.085682	0.424659	0.693738	0.0858874	0.423545	0.999554	0.0735331	0.493451	0.827395	-0.0896181	0.403613	0.999977	0.110471	0.302726	0.984053	0.146313	0.173753	0.794182	-0.0501138	0.640942	0.999994	-0.0481168	0.654315	0.998785	0.0363844	0.734979	0.998651	0.00386234	0.971344	0.996602	-0.113511	0.289531	0.62037	-0.147981	0.168846	0.46456	-0.0529872	0.623921	0.908292	-0.0416702	0.699882	0.962403	-0.142841	0.1843	0.554687	-0.00292835	0.978398	0.999918	0.0876171	0.416945	0.953977	-0.0134651	0.900909	0.999924	-0.143152	0.183338	0.597419	0.0553527	0.608495	0.930653	-0.0761349	0.480797	0.792668	-0.258705	0.014943	0.0944997	-0.153882	0.152304	0.450182	-0.480528	1.88067195172614e-06	1.24285702018517e-05
ENSG00000138867	GUCD1	0.0999755	0.351247	0.792358	0.101324	0.344758	0.988997	0.22231	0.0504364	0.198258	0.529293	9.67131992268833e-08	1.05850332620438e-06	-0.0735561	0.493315	0.743733	-0.0127514	0.905592	0.999554	-0.097481	0.363456	0.753139	-0.087822	0.413139	0.999977	-0.0510812	0.634504	0.988727	-0.0836764	0.438285	0.90939	0.00391724	0.970937	0.999994	0.0217553	0.839634	0.998785	-0.0253796	0.813367	0.998651	0.0495511	0.644699	0.937896	0.206647	0.0520199	0.316242	0.150834	0.16069	0.454751	0.123278	0.252504	0.731291	0.0713123	0.509097	0.920477	0.160871	0.134315	0.499941	-0.0860462	0.425379	0.999918	-0.177378	0.098269	0.952817	0.0238527	0.825411	0.999924	0.181564	0.0904615	0.497921	-0.152601	0.155786	0.771356	0.0971264	0.367998	0.729197	0.255657	0.0162129	0.0974369	0.211174	0.0482687	0.282895	0.54438	3.50054043529724e-08	3.95827414656491e-07
ENSG00000101577	LPIN2	-0.0110288	0.918298	0.981159	0.0655847	0.541441	0.989132	0.339101	0.00238915	0.046225	0.446351	1.16424028013817e-05	6.62740992299722e-05	0.0827048	0.440988	0.706333	-0.0474278	0.658955	0.999554	0.0908061	0.397384	0.774761	-0.015542	0.885059	0.999977	0.0133107	0.901471	0.997029	0.0441186	0.683163	0.96004	-0.0728113	0.497714	0.999994	-0.0865221	0.420114	0.998785	-0.0966039	0.367809	0.998651	-0.137369	0.199244	0.817098	-0.162366	0.128459	0.441624	0.036042	0.738849	0.891286	-0.0672413	0.533636	0.877815	-0.124089	0.249372	0.859576	-0.0624873	0.563016	0.828966	-0.149924	0.163259	0.999918	-0.164905	0.124695	0.952817	-0.0361824	0.737868	0.999924	-0.0762779	0.479971	0.801081	-0.0279249	0.796204	0.971236	0.093726	0.385082	0.738776	0.155449	0.148123	0.313514	-0.109626	0.309272	0.618754	0.443081	1.37226792413792e-05	7.14320901416399e-05
ENSG00000008282	SYPL1	0.0933927	0.384019	0.802974	-0.0322053	0.764477	0.992086	0.202612	0.075234	0.244095	0.32291	0.00202601	0.00591622	0.0822849	0.443318	0.708261	-0.125895	0.239762	0.999554	-0.189896	0.0746837	0.397714	-0.134163	0.210033	0.999977	-0.00529507	0.960722	0.997945	0.0345933	0.748991	0.969188	0.00984784	0.927021	0.999994	0.020275	0.850414	0.998785	-0.0414139	0.699985	0.998651	-0.0883421	0.410368	0.884444	0.0444071	0.679447	0.876578	0.100875	0.349711	0.64946	0.131885	0.220628	0.708488	-0.0324108	0.764351	0.970157	0.0571674	0.596776	0.847891	0.0143567	0.894384	0.999918	0.0225843	0.83456	0.983911	0.0387808	0.719798	0.999924	0.0714449	0.508307	0.815125	-0.163202	0.128691	0.758464	0.0714163	0.508477	0.807463	0.257486	0.0154402	0.095752	0.0713636	0.508791	0.76684	0.353595	0.000675913	0.00219666
ENSG00000174227	PIGG	-0.132315	0.216439	0.722318	-0.0210692	0.844627	0.994968	0.164884	0.149132	0.352426	0.286705	0.00645017	0.016007	-0.0365861	0.733565	0.881261	-0.00876252	0.935046	0.999554	0.202229	0.0573622	0.351677	-0.15717	0.141308	0.999977	0.083813	0.434868	0.984053	0.149807	0.163592	0.783637	-0.0354625	0.741455	0.999994	0.117086	0.274509	0.998785	0.0620804	0.563302	0.998651	0.0214156	0.842105	0.972224	-0.0342719	0.749845	0.905787	0.0226255	0.834262	0.935765	-0.109009	0.312021	0.768818	-0.077056	0.47549	0.912783	-0.0462672	0.668616	0.881573	-0.1152	0.285167	0.999918	-0.128118	0.234211	0.952817	0.0211176	0.845166	0.999924	-0.0188106	0.861904	0.960667	0.188148	0.0791801	0.724442	0.199736	0.0620769	0.570258	0.0903214	0.402656	0.580331	-0.0300053	0.781387	0.912484	0.277846	0.00838259	0.0196251
ENSG00000008513	ST3GAL1	0.0522115	0.627016	0.895319	0.0431536	0.688021	0.990089	0.134132	0.241683	0.461114	0.167904	0.115766	0.185879	0.212345	0.0457395	0.226872	-0.0604889	0.573367	0.999554	0.0876806	0.413895	0.785219	0.00727843	0.946029	0.999977	-0.0687375	0.522134	0.984053	0.0376332	0.72776	0.967852	-0.100842	0.347067	0.999994	-0.159298	0.135933	0.998785	-0.128893	0.228662	0.998651	-0.114604	0.284883	0.842672	-0.161316	0.130979	0.44484	-0.0826027	0.444205	0.718059	-0.0536628	0.619498	0.907603	-0.0586242	0.587441	0.943346	-0.0532098	0.622462	0.862132	-0.0828882	0.442627	0.999918	-0.0226113	0.834365	0.983911	-0.0652175	0.54605	0.999924	-0.0867674	0.421495	0.765285	-0.0754446	0.484796	0.904265	-0.0390391	0.718009	0.901823	0.0769272	0.47623	0.64499	-0.117505	0.275573	0.588059	0.156487	0.143066	0.218292
ENSG00000062598	ELMO2	0.032543	0.76208	0.937701	0.0501626	0.640617	0.989132	-0.0472591	0.681166	0.820586	-0.191637	0.0720097	0.125061	0.132463	0.215922	0.500838	-0.212014	0.0460868	0.821781	0.245469	0.0204163	0.212923	-0.152762	0.152953	0.999977	0.0959564	0.371043	0.984053	0.134117	0.212845	0.819063	0.0379087	0.724312	0.999994	0.203268	0.0560676	0.998785	0.239406	0.023847	0.998651	0.130968	0.221194	0.824816	0.154465	0.148372	0.467223	0.0495831	0.646405	0.844509	0.0382998	0.723132	0.938079	0.0591959	0.583796	0.942614	0.0803471	0.456786	0.766165	0.0161469	0.881305	0.999918	0.106854	0.321742	0.952817	0.0916326	0.395833	0.999924	0.102117	0.343779	0.715456	0.173198	0.106586	0.745523	0.211738	0.0476589	0.570258	0.145572	0.175965	0.347487	0.125711	0.243189	0.556803	-0.18798	0.0777157	0.131663
ENSG00000139684	ESD	0.141796	0.185006	0.706104	0.096719	0.367236	0.988997	0.0240737	0.834284	0.915435	-0.0638323	0.552321	0.647851	0.271553	0.0100479	0.101921	-0.138008	0.197141	0.985458	-0.0210775	0.844567	0.959896	0.0571579	0.594699	0.999977	0.045326	0.673188	0.988789	-0.080148	0.457905	0.915892	0.160476	0.133025	0.999994	0.05938	0.580429	0.998785	0.0734883	0.493714	0.998651	0.0331685	0.757647	0.9573	0.0151358	0.888043	0.961279	0.201902	0.0592402	0.293814	0.151474	0.158901	0.656621	0.0812655	0.45164	0.907379	0.0667307	0.536755	0.813085	0.064242	0.552083	0.999918	-0.0531152	0.623082	0.963402	0.00986996	0.927281	0.999924	0.104002	0.334901	0.710725	-0.0979526	0.363918	0.869825	0.0823989	0.445334	0.772896	0.22584	0.0343712	0.139184	0.0592669	0.583344	0.81038	-0.0116917	0.913406	0.938428
ENSG00000114374	USP9Y	-0.0553621	0.606346	0.891161	0.0881214	0.411542	0.988997	-0.131223	0.252135	0.471926	0.0633082	0.555595	0.650774	-0.310743	0.00303823	0.0561897	-0.0426691	0.691345	0.999554	-0.065312	0.543127	0.851952	-0.19285	0.0701928	0.999977	0.00116998	0.991318	0.999101	0.147837	0.169264	0.791321	0.205928	0.0528607	0.999994	0.012784	0.905352	0.998785	-0.0244967	0.819748	0.998651	0.0994104	0.35399	0.869028	0.0124106	0.908104	0.968824	0.0933491	0.387005	0.677961	0.0761152	0.480911	0.856547	0.0803203	0.456937	0.909742	0.000701582	0.994824	0.999049	0.058263	0.58975	0.999918	-0.0775512	0.472649	0.955671	0.0733619	0.496966	0.999924	0.0911684	0.39824	0.751273	-0.0864439	0.423235	0.885075	0.0398603	0.712334	0.899794	0.0202215	0.85166	0.913855	0.0411169	0.70368	0.875281	0.0863357	0.421121	0.52219
ENSG00000160741	CRTC2	0.22621	0.033039	0.550854	0.134242	0.209762	0.988997	0.172556	0.130858	0.32755	0.457145	6.68563392869359e-06	4.07205209368849e-05	0.0892544	0.405532	0.679933	-0.114977	0.283306	0.999554	0.0458996	0.669292	0.901139	-0.0891328	0.406174	0.999977	-0.0282034	0.793043	0.991579	-0.0939964	0.383706	0.893012	0.0843893	0.431706	0.999994	0.0996733	0.352713	0.998785	0.0829726	0.439504	0.998651	0.0915835	0.393339	0.878049	0.211755	0.0463598	0.304143	0.23837	0.0253206	0.214429	0.177598	0.0978464	0.595958	0.0987099	0.360203	0.889014	0.215776	0.0434802	0.373554	-0.0378688	0.726123	0.999918	-0.123206	0.252782	0.952817	0.089692	0.405955	0.999924	0.205482	0.0547852	0.452433	-0.149089	0.165643	0.781432	0.163693	0.127529	0.590645	0.332186	0.00156728	0.0437753	0.234995	0.0275318	0.230329	0.484315	1.51780931156864e-06	1.02797983517243e-05
ENSG00000082258	CCNT2	-0.0878282	0.413106	0.816049	0.0418667	0.696864	0.991064	0.262553	0.0202187	0.128214	0.482443	1.68800068989228e-06	1.24037249185258e-05	-0.00223771	0.983396	0.992482	-0.132692	0.21512	0.992633	0.0642196	0.549907	0.855068	-0.14803	0.166233	0.999977	-0.0225141	0.834119	0.995635	0.199268	0.0627038	0.72674	-0.0451192	0.674595	0.999994	0.0407206	0.704774	0.998785	0.0111161	0.917654	0.998651	-0.0528707	0.622667	0.933913	-0.14105	0.187352	0.516076	0.0796313	0.460819	0.730521	0.00143771	0.989393	0.997443	-0.128418	0.233108	0.855476	-0.0780854	0.469595	0.774206	0.0173226	0.872732	0.999918	-0.0295533	0.7846	0.979651	-0.052418	0.627657	0.999924	-0.122825	0.254267	0.656111	0.0108854	0.919822	0.98795	0.09892	0.359176	0.724006	0.0692215	0.521626	0.681496	-0.130526	0.225462	0.539144	0.475382	2.50636337373322e-06	1.59324011158419e-05
ENSG00000092439	TRPM7	0.0479362	0.65553	0.904882	-0.151378	0.15675	0.988997	0.341627	0.00220511	0.0451126	0.393593	0.000135694	0.000566806	0.0151044	0.888274	0.952848	-0.0287282	0.789281	0.999554	0.13586	0.204269	0.605245	0.014867	0.890019	0.999977	-0.072911	0.497124	0.984053	0.176833	0.0993242	0.748233	-0.146243	0.171465	0.999994	-0.126478	0.237572	0.998785	-0.129875	0.225105	0.998651	-0.12306	0.250593	0.834721	-0.217137	0.0409568	0.293156	-0.0936297	0.385573	0.677209	-0.144819	0.178234	0.673877	-0.193111	0.0714429	0.834231	-0.165178	0.124064	0.489343	-0.0186109	0.863355	0.999918	0.00922165	0.932045	0.994523	-0.0522422	0.628813	0.999924	-0.19979	0.0620048	0.459989	0.0462272	0.668885	0.940453	0.0473482	0.661342	0.878664	0.0185744	0.863621	0.921178	-0.218283	0.0410422	0.265341	0.370689	0.00034899	0.00123509
ENSG00000069431	ABCC9	-0.0507681	0.636585	0.899048	-0.107966	0.313888	0.988997	-0.13952	0.223117	0.440906	-0.461837	5.22197540964164e-06	3.27945730072454e-05	-0.00762106	0.943492	0.974355	0.0161292	0.880748	0.999554	0.0625721	0.560209	0.860077	0.0938907	0.381478	0.999977	0.114685	0.28454	0.984053	0.0279241	0.796209	0.976601	0.0134391	0.900525	0.999994	-0.120038	0.262509	0.998785	-0.0521885	0.627168	0.998651	-0.0462931	0.666624	0.941592	-0.223464	0.0352868	0.279166	-0.211757	0.0476393	0.267526	-0.0727353	0.500658	0.86551	-0.0711627	0.509988	0.920548	-0.212189	0.0471772	0.383601	0.0753936	0.485092	0.999918	0.223103	0.0366736	0.952817	0.0481428	0.656016	0.999924	-0.157056	0.143924	0.554428	0.0271077	0.802044	0.972643	-0.142492	0.185386	0.623104	-0.219959	0.0394767	0.150327	-0.217458	0.0418315	0.266338	-0.491672	9.93432846430053e-07	7.10287415904594e-06
ENSG00000161904	LEMD2	-0.00511023	0.962092	0.990808	0.0174869	0.870793	0.995122	-0.104606	0.362061	0.580604	0.286432	0.00650338	0.0161179	-0.169776	0.111702	0.359873	0.0832815	0.437797	0.999554	0.0835708	0.436202	0.795904	-0.145559	0.173497	0.999977	-0.00267894	0.980122	0.998676	-0.0385348	0.721502	0.966256	-0.0949569	0.37607	0.999994	0.009569	0.929082	0.998785	0.0684846	0.52367	0.998651	0.0824436	0.442437	0.893965	0.163746	0.125199	0.437281	0.021118	0.845163	0.940921	-0.0659883	0.541305	0.881365	-0.0175987	0.870721	0.983366	0.0642482	0.552045	0.823004	-0.228796	0.0320218	0.999918	-0.154312	0.151148	0.952817	-0.111996	0.298867	0.999924	0.0482704	0.655162	0.881999	0.10672	0.32235	0.853589	0.208864	0.0508319	0.570258	0.208027	0.0517871	0.175115	0.0865265	0.422791	0.709108	0.264126	0.01238	0.0273823
ENSG00000111802	TDP2	0.0914335	0.394117	0.806163	-0.00660205	0.951038	0.996221	-0.12763	0.265468	0.486015	-0.0993557	0.354257	0.459174	0.166666	0.118515	0.371526	0.00740164	0.945116	0.999554	0.217384	0.040722	0.299218	0.00233604	0.982666	0.999977	0.00542401	0.959766	0.997945	0.158605	0.139961	0.771717	-0.0904243	0.399379	0.999994	0.017333	0.87192	0.998785	0.0767365	0.474762	0.998651	0.0125808	0.906849	0.984695	-0.0900549	0.401316	0.709134	-0.0156778	0.884729	0.95582	-0.139783	0.193973	0.68674	-0.0791222	0.463699	0.910249	-0.216462	0.0428018	0.371799	-0.0523185	0.628311	0.999918	0.0105097	0.922581	0.992943	-0.0273248	0.800491	0.999924	-0.131508	0.221963	0.63332	0.202304	0.0587258	0.703584	0.114036	0.290097	0.685153	0.0387228	0.720199	0.826729	-0.176723	0.0995386	0.374089	-0.0929937	0.386063	0.487434
ENSG00000173511	VEGFB	0.296617	0.00476458	0.308822	-0.041884	0.696745	0.991064	-0.0638643	0.578556	0.749729	0.133208	0.213326	0.306323	-0.08069	0.452235	0.714624	0.0274691	0.798315	0.999554	-0.0362128	0.736183	0.92606	0.00580769	0.956923	0.999977	-0.0895916	0.403753	0.984053	-0.0629259	0.560274	0.941334	0.29304	0.00532125	0.999994	0.32216	0.00207824	0.998785	0.328436	0.0016762	0.998651	0.291449	0.00558702	0.783719	0.354356	0.000656827	0.101024	0.359403	0.000583967	0.133835	0.35473	0.000696209	0.397941	0.315379	0.00276252	0.834231	0.332865	0.00153077	0.225293	0.256882	0.0156921	0.999918	0.0571746	0.596729	0.963255	0.178512	0.0961041	0.999924	0.275414	0.00940122	0.333894	-0.141726	0.187784	0.791069	0.0678887	0.529695	0.817597	0.128404	0.23316	0.41244	0.35752	0.000627026	0.0795602	0.172882	0.105203	0.169639
ENSG00000006432	MAP3K9	0.0813111	0.448751	0.831556	0.0414632	0.699646	0.991064	0.181147	0.112471	0.301705	0.425247	3.26651911675135e-05	0.000163222	0.157974	0.139259	0.402476	-0.0427125	0.691048	0.999554	0.188517	0.0768564	0.403705	0.0236602	0.825805	0.999977	-0.203073	0.0563087	0.984053	0.0430303	0.690577	0.960461	-0.0984157	0.358851	0.999994	-0.0735486	0.493359	0.998785	-0.0782867	0.465858	0.998651	-0.0641448	0.550373	0.918665	-0.171389	0.10829	0.414321	-0.0350975	0.745456	0.893347	-0.0478055	0.658275	0.919637	-0.102828	0.340411	0.885214	-0.0905989	0.401206	0.733937	-0.0570884	0.597284	0.999918	-0.045734	0.672215	0.966353	-0.0368248	0.733387	0.999924	-0.142747	0.184594	0.599017	-0.0269261	0.803343	0.972816	0.0302535	0.779624	0.927277	0.0813209	0.451331	0.623522	-0.145854	0.175122	0.48024	0.399651	0.000104462	0.000428768
ENSG00000164405	UQCRQ	0.0139328	0.896891	0.973842	0.130752	0.221962	0.988997	0.107519	0.348774	0.569815	0.0465711	0.664742	0.746431	0.0240367	0.823078	0.925579	-0.131508	0.21928	0.995633	-0.078088	0.466994	0.814435	-0.0400026	0.709746	0.999977	0.100008	0.351088	0.984053	-0.00211518	0.984396	0.998943	0.182836	0.0863497	0.999994	0.137149	0.199971	0.998785	0.0996789	0.352685	0.998651	0.0817912	0.446068	0.894175	0.182067	0.0877038	0.383131	0.239409	0.0246706	0.212649	0.227266	0.0332207	0.519509	0.151199	0.159668	0.834231	0.22434	0.0356174	0.357045	0.128801	0.231708	0.999918	0.0154195	0.886616	0.986872	0.207262	0.0526739	0.999924	0.259946	0.0144512	0.351437	-0.169359	0.114697	0.748829	-0.00579538	0.957263	0.9869	0.138653	0.197637	0.372197	0.252754	0.0175085	0.198302	0.085669	0.424729	0.525506
ENSG00000131165	CHMP1A	0.213327	0.0447239	0.574045	0.274716	0.00917785	0.988997	0.0780987	0.496725	0.689404	0.222244	0.036326	0.0700671	-0.0284534	0.79125	0.91159	0.0831639	0.438446	0.999554	-0.0394199	0.713789	0.916904	-0.163491	0.125798	0.999977	0.066308	0.53698	0.984053	-0.214638	0.0446262	0.700562	-0.00656286	0.951328	0.999994	-0.0429038	0.689734	0.998785	0.00730281	0.945848	0.998651	0.105309	0.326017	0.858512	0.238368	0.0244804	0.243948	0.141373	0.188899	0.488713	0.192495	0.0723694	0.565422	0.0673574	0.532928	0.92753	0.100013	0.353865	0.700318	-0.112883	0.29503	0.999918	-0.10112	0.348536	0.952817	-0.0534999	0.620563	0.999924	0.0991114	0.358243	0.725976	-0.259232	0.0147325	0.646748	0.0330865	0.759586	0.918319	0.274263	0.00971493	0.078691	0.158133	0.141161	0.436664	0.248909	0.0186647	0.0391668
ENSG00000185658	BRWD1	-0.0474431	0.658852	0.906511	0.000219895	0.998368	0.99978	0.0304824	0.791064	0.888901	-0.0363373	0.735309	0.80461	-0.296948	0.00471569	0.0710461	0.0459398	0.669019	0.999554	0.0108127	0.919894	0.980146	-0.276849	0.0086289	0.999977	-0.0295674	0.783274	0.991579	0.389256	0.000178037	0.367639	-0.171452	0.108157	0.999994	-0.0231509	0.829497	0.998785	0.0292307	0.785683	0.998651	0.031958	0.766234	0.958759	0.00726404	0.946135	0.982481	-0.11776	0.274528	0.585719	-0.0106815	0.92132	0.982924	0.000600586	0.995569	0.998893	-0.0505565	0.639942	0.869782	0.0532586	0.622142	0.999918	0.155809	0.147173	0.952817	-0.00906443	0.933201	0.999924	-0.145211	0.177051	0.59159	0.0477383	0.658725	0.938575	-0.0611699	0.571292	0.839764	-0.145486	0.176223	0.347932	-0.0700278	0.516776	0.77211	-0.071244	0.507038	0.605558
ENSG00000175265	GOLGA8A	-0.17511	0.100728	0.651365	-0.0455028	0.671986	0.990089	-0.197525	0.0830153	0.256721	-0.119001	0.266683	0.365666	-0.284547	0.00688044	0.0847068	-0.0658311	0.539919	0.999554	-0.0390617	0.716278	0.917698	-0.179702	0.0919726	0.999977	0.163054	0.126827	0.984053	0.10868	0.313491	0.865741	-0.0732243	0.495272	0.999994	0.0066712	0.950525	0.998785	0.0220738	0.837318	0.998651	0.0444777	0.678966	0.944474	0.0768888	0.473884	0.759835	-0.0505434	0.640029	0.840737	-0.112376	0.297221	0.761771	0.0242512	0.822542	0.977392	0.0651875	0.546235	0.81928	-0.0515025	0.633686	0.999918	-0.11779	0.274403	0.952817	-0.142152	0.18645	0.999924	0.0846757	0.432816	0.771365	0.146497	0.173205	0.786749	0.0182883	0.865702	0.955837	-0.148519	0.167284	0.337455	0.0701604	0.515981	0.771616	-0.13695	0.200631	0.286915
ENSG00000175155	YPEL2	-0.0276918	0.796715	0.946307	0.137411	0.199104	0.988997	-0.060086	0.601274	0.767396	0.110591	0.302198	0.403798	-0.245089	0.0206179	0.148144	-0.0137987	0.897878	0.999554	0.22294	0.0357301	0.281271	-0.229536	0.0304793	0.999977	0.112573	0.293561	0.984053	0.22968	0.0313462	0.663458	-0.057471	0.592679	0.999994	0.0851443	0.427582	0.998785	0.0197012	0.854601	0.998651	0.0432022	0.687688	0.946935	0.11947	0.264788	0.597741	0.0701965	0.515764	0.765788	0.0656607	0.543319	0.882022	0.0544349	0.61446	0.946871	0.120303	0.264221	0.6282	-0.147695	0.16968	0.999918	-0.258716	0.0149387	0.952817	-0.0374201	0.729242	0.999924	0.193107	0.0714487	0.476309	-0.0407246	0.706378	0.95005	0.147737	0.169557	0.612489	0.216947	0.0423263	0.15606	0.169618	0.114134	0.396868	0.0928469	0.386816	0.488237
ENSG00000090054	SPTLC1	-0.0854885	0.425709	0.821117	-0.0773419	0.471274	0.98901	-0.202606	0.075243	0.244095	-0.0956678	0.372491	0.478339	-0.200388	0.0597172	0.261117	0.174597	0.101744	0.911431	0.319083	0.00230554	0.0586418	-0.0849854	0.428448	0.999977	0.122546	0.252592	0.984053	0.0753882	0.485123	0.926587	-0.18524	0.0822254	0.999994	-0.0940032	0.380905	0.998785	-0.0958719	0.371467	0.998651	0.0124686	0.907676	0.984695	0.0618649	0.56466	0.815904	-0.197737	0.0647919	0.30596	-0.221667	0.0379325	0.520705	-0.0499478	0.64398	0.952149	0.00248903	0.981638	0.995617	-0.0568192	0.599017	0.999918	-0.137065	0.202869	0.952817	-0.131211	0.223017	0.999924	0.000834322	0.993845	0.998723	0.194036	0.0700708	0.717618	-0.12053	0.263316	0.669224	-0.186647	0.0816477	0.22314	0.0200872	0.852634	0.94638	-0.096542	0.368118	0.468846
ENSG00000105707	HPN	-0.0422665	0.694112	0.920851	0.08861	0.408944	0.988997	0.00314019	0.978232	0.990129	-0.0796189	0.458279	0.561078	-0.0838631	0.434593	0.701438	-0.0520975	0.62777	0.999554	-0.215915	0.0421353	0.304809	-0.0351238	0.743839	0.999977	0.0967157	0.367252	0.984053	-0.11295	0.294745	0.858292	0.10998	0.304892	0.999994	0.0623685	0.561489	0.998785	-0.0481894	0.653827	0.998651	-0.0751775	0.483809	0.90103	0.000194687	0.998555	0.999491	0.0887421	0.410965	0.694771	0.111205	0.302313	0.764368	0.0977615	0.36486	0.890375	0.0568644	0.598725	0.849037	0.0776732	0.471951	0.999918	0.0110782	0.918408	0.991768	0.0277171	0.797687	0.999924	0.0782954	0.468398	0.794152	-0.139906	0.193575	0.793131	-0.109887	0.308117	0.694534	-0.0486863	0.652382	0.781207	0.062882	0.560548	0.79986	-0.0662257	0.537487	0.633058
ENSG00000132716	DCAF8	0.0772958	0.47154	0.842673	0.193628	0.0690484	0.988997	0.319993	0.00429045	0.061905	-0.0492257	0.646875	0.730884	-0.122851	0.251405	0.541148	-0.210971	0.0471942	0.821781	-0.0513497	0.632722	0.888346	-0.159708	0.134914	0.999977	0.178899	0.0934578	0.984053	0.130511	0.225517	0.826299	0.0842015	0.432735	0.999994	0.158559	0.137782	0.998785	0.117791	0.271612	0.998651	0.023458	0.827271	0.969228	0.0562845	0.600351	0.835847	0.122674	0.254855	0.565429	0.098681	0.360345	0.796756	0.054738	0.612487	0.946871	0.0304029	0.778564	0.927957	0.0721397	0.504181	0.999918	0.02397	0.824567	0.982538	-0.0130967	0.903607	0.999924	0.000262514	0.998063	0.999486	-0.0166559	0.877592	0.982906	0.114722	0.287185	0.683346	0.0744882	0.490365	0.656914	0.0373767	0.729544	0.888302	-0.0560423	0.601922	0.691148
ENSG00000166405	RIC3	-0.000182126	0.998648	0.9999	-0.123012	0.250779	0.988997	0.146018	0.20209	0.41716	0.41981	4.21471626563807e-05	0.000203697	-0.277636	0.00843382	0.0937362	-0.0465499	0.664886	0.999554	0.212378	0.0457051	0.315867	-0.0140941	0.895704	0.999977	0.0936892	0.382505	0.984053	0.0723799	0.502759	0.930497	-0.0888004	0.407934	0.999994	0.0120999	0.910395	0.998785	0.0196714	0.854818	0.998651	-0.0419952	0.695979	0.948424	-0.0693631	0.518345	0.787599	0.0719997	0.505011	0.758803	-0.0176591	0.870281	0.972296	-0.0905802	0.401304	0.89827	-0.0426412	0.693234	0.89276	0.00550942	0.95937	0.999918	-0.0198831	0.854115	0.985456	-0.0887604	0.410869	0.999924	-0.121996	0.257509	0.658087	0.0186158	0.86332	0.981114	0.194667	0.0691468	0.570258	0.137163	0.202544	0.378458	-0.0936957	0.385237	0.678739	0.411931	6.05101726964818e-05	0.000265215
ENSG00000160862	AZGP1	-0.0909597	0.396583	0.806998	-0.0518331	0.629519	0.989132	0.177814	0.119353	0.311692	0.103307	0.335346	0.439205	-0.0494066	0.645665	0.835962	-0.0988851	0.356552	0.999554	-0.412135	5.99520049973101e-05	0.00572184	0.0336934	0.753932	0.999977	-0.0993678	0.354198	0.984053	-0.10628	0.324362	0.870113	-0.014992	0.8891	0.999994	-0.115579	0.280777	0.998785	-0.128292	0.230857	0.998651	-0.0951006	0.375345	0.874355	-0.0202501	0.850596	0.946188	-0.0184099	0.864817	0.949357	0.0186233	0.863265	0.970279	-0.0447966	0.67856	0.956769	-0.0392485	0.716561	0.901699	0.0172278	0.873423	0.999918	0.00743815	0.945165	0.995569	-0.0619026	0.566682	0.999924	-0.0676932	0.530883	0.827841	-0.111046	0.303013	0.84462	-0.0752116	0.486149	0.795123	-0.0123497	0.909081	0.949181	-0.0436465	0.686376	0.866322	0.0784955	0.464666	0.565205
ENSG00000137713	PPP2R1B	0.0715732	0.505072	0.85679	0.0184547	0.863709	0.995122	0.352757	0.00153671	0.0390387	0.245614	0.0203397	0.0431077	0.0186562	0.862235	0.941953	-0.0655234	0.541819	0.999554	-0.161133	0.131423	0.509152	0.125506	0.241226	0.999977	-0.0578261	0.590392	0.988727	-0.0370523	0.731802	0.968609	-0.1512	0.157244	0.999994	-0.148884	0.163774	0.998785	-0.215352	0.0426875	0.998651	-0.199619	0.0607229	0.783719	-0.179409	0.0925113	0.391377	-0.153685	0.152837	0.444495	-0.111748	0.299945	0.763442	-0.207744	0.0521139	0.834231	-0.16865	0.116245	0.479022	-0.122781	0.254436	0.999918	-0.0811623	0.452216	0.954833	-0.163211	0.128669	0.999924	-0.178951	0.095275	0.504358	-0.0501385	0.642714	0.937037	-0.0812461	0.451748	0.776141	-0.0683098	0.527139	0.686079	-0.184513	0.0852604	0.352379	0.224289	0.0345985	0.0664135
ENSG00000187486	KCNJ11	0.125038	0.243	0.733806	-0.0408542	0.70385	0.991084	-0.284134	0.0116995	0.099274	-0.303912	0.00378688	0.0101429	-0.031563	0.769042	0.899875	0.164966	0.122373	0.930392	0.11673	0.27598	0.679043	0.0306525	0.775526	0.999977	-0.0679961	0.526643	0.984053	-0.0443368	0.68168	0.96004	-0.024546	0.819392	0.999994	0.0203966	0.849528	0.998785	0.0468563	0.662813	0.998651	0.0816723	0.446732	0.894175	0.0489948	0.648422	0.862324	-0.159989	0.136494	0.421975	-0.123423	0.251945	0.730486	0.0270726	0.802295	0.976392	-0.0554656	0.607763	0.853857	0.00321924	0.976253	0.999918	0.137055	0.202903	0.952817	-0.0140861	0.896364	0.999924	-0.0216879	0.841038	0.953144	0.187999	0.0794219	0.724442	0.00505981	0.962683	0.987976	-0.121674	0.258777	0.439699	-0.0141742	0.895719	0.962024	-0.316491	0.00251411	0.00690361
ENSG00000114686	MRPL3	0.000453649	0.996634	0.999568	0.0536615	0.617466	0.989132	0.121768	0.288226	0.511114	-0.150902	0.158074	0.240592	0.157481	0.140513	0.403834	-0.124253	0.245994	0.999554	-0.065146	0.544155	0.852729	-0.0185965	0.862672	0.999977	0.0613363	0.567997	0.986599	-0.0149288	0.890201	0.991612	-0.00373764	0.972269	0.999994	-0.0836467	0.435783	0.998785	-0.101153	0.345576	0.998651	-0.152332	0.154125	0.800055	-0.153708	0.150394	0.470186	-0.0795406	0.461332	0.730937	-0.0898589	0.405079	0.819293	-0.154101	0.151714	0.834231	-0.219117	0.0402569	0.366575	-0.0852479	0.429702	0.999918	-0.0263994	0.807114	0.981542	-0.123273	0.252526	0.999924	-0.0974963	0.366168	0.732125	0.0341797	0.751895	0.96234	0.107493	0.318838	0.700649	0.15811	0.141218	0.305393	-0.170079	0.11314	0.395694	-0.137491	0.198839	0.284959
ENSG00000146540	C7orf50	0.125247	0.242208	0.733799	0.125616	0.240814	0.988997	0.059042	0.60762	0.77146	0.150981	0.157855	0.240363	0.183548	0.0851106	0.313081	0.0173751	0.871612	0.999554	-0.101788	0.342541	0.737202	-0.0629891	0.557593	0.999977	0.00535787	0.960256	0.997945	-0.156176	0.146212	0.774934	0.0663384	0.536793	0.999994	0.0904604	0.39919	0.998785	0.150034	0.160507	0.998651	0.0921257	0.390531	0.878049	0.154674	0.147815	0.466188	0.240182	0.0241965	0.211874	0.184976	0.0844654	0.585546	0.136505	0.20474	0.84601	0.101183	0.348234	0.696333	-0.0583398	0.589259	0.999918	-0.0296168	0.784148	0.979651	0.0324156	0.764317	0.999924	0.139326	0.195447	0.608849	-0.129196	0.230268	0.813276	0.151891	0.157742	0.606422	0.358842	0.000596495	0.0372738	0.127699	0.235758	0.549649	0.179407	0.0925156	0.152587
ENSG00000164808	SPIDR	-0.0940982	0.380421	0.802974	-0.282354	0.00734361	0.988997	-0.271267	0.0162917	0.116203	-0.0631942	0.556308	0.651354	-0.198094	0.0627601	0.268203	0.175238	0.100473	0.910871	0.254794	0.0159677	0.183752	0.0381449	0.722664	0.999977	-0.0597534	0.578046	0.986599	0.0556317	0.606687	0.947704	-0.00555961	0.958761	0.999994	0.0138795	0.897283	0.998785	0.0589857	0.582949	0.998651	0.140456	0.189233	0.815864	0.0706439	0.510631	0.783034	-0.0358615	0.740111	0.891286	-0.111459	0.301204	0.764368	0.0772198	0.474549	0.912201	0.0277062	0.797766	0.934239	-0.000318288	0.997652	0.999918	-0.00924606	0.931866	0.994523	0.0504744	0.640486	0.999924	0.0131867	0.902948	0.974057	0.20474	0.0556845	0.700945	0.102485	0.342035	0.713959	-0.0169067	0.875763	0.928789	0.0400588	0.710965	0.878875	-0.0874026	0.415382	0.516399
ENSG00000136819	C9orf78	0.132504	0.215776	0.722318	-0.0199324	0.852914	0.994968	0.254671	0.0244416	0.138896	0.427017	3.00358772553633e-05	0.000151755	0.0893044	0.405268	0.679896	-0.0046816	0.965269	0.999554	0.0199611	0.852704	0.961636	0.145249	0.174426	0.999977	-0.0537012	0.617205	0.988727	-0.178208	0.0966813	0.746244	-0.00245905	0.981753	0.999994	0.0296447	0.782721	0.998785	0.0784649	0.46484	0.998651	0.059287	0.581023	0.925573	0.0278026	0.79592	0.924797	0.10916	0.311348	0.619066	-0.00407553	0.969939	0.993506	-0.0534986	0.620572	0.947702	-0.0513955	0.634393	0.867384	-0.0667398	0.536699	0.999918	-0.0784123	0.467732	0.955317	0.00125641	0.990731	0.999924	-0.0287356	0.790421	0.936542	0.0390761	0.717753	0.951525	0.201294	0.0600251	0.570258	0.23659	0.026467	0.121857	-0.0335075	0.756621	0.901567	0.442511	1.41188634885658e-05	7.31284724279564e-05
ENSG00000132432	SEC61G	0.010103	0.925136	0.98282	-0.0204042	0.849473	0.994968	0.0658438	0.566814	0.741147	0.364669	0.000442327	0.00158234	0.0829373	0.4397	0.705785	-0.135544	0.205334	0.98681	0.0717958	0.503745	0.831646	0.100083	0.350729	0.999977	0.00876639	0.935017	0.997945	-0.0362703	0.737255	0.968764	0.177469	0.0961509	0.999994	0.156563	0.142872	0.998785	0.132287	0.216538	0.998651	0.148831	0.163925	0.805003	0.198947	0.0616139	0.335405	0.262774	0.0133823	0.178763	0.178677	0.0957928	0.594818	0.101443	0.34699	0.885664	0.214554	0.0447114	0.376549	0.109909	0.308021	0.999918	-0.0662343	0.539795	0.959664	0.181656	0.0902943	0.999924	0.220789	0.0387196	0.420899	-0.0814483	0.450619	0.89332	0.126834	0.238974	0.655868	0.256534	0.0158384	0.0965987	0.235283	0.0273375	0.229859	0.407025	7.54505821114471e-05	0.000322214
ENSG00000108061	SHOC2	0.00388341	0.971188	0.993477	-0.105203	0.326506	0.988997	0.0599789	0.601923	0.767755	0.239691	0.0236751	0.0490153	0.228513	0.0312485	0.18418	-0.0608284	0.571213	0.999554	0.253024	0.0167411	0.188584	-0.0304573	0.776918	0.999977	-0.170879	0.109359	0.984053	0.232969	0.0289366	0.657231	-0.0592307	0.581382	0.999994	-0.0451515	0.674375	0.998785	-0.00240979	0.982119	0.998651	0.00342043	0.974622	0.996922	-0.170317	0.110547	0.417815	-0.0377331	0.727066	0.885634	-0.0926323	0.390677	0.811666	-0.111159	0.302518	0.876846	-0.169359	0.114697	0.477373	0.0528901	0.624557	0.999918	0.101339	0.347487	0.952817	0.0402358	0.709744	0.999924	-0.173713	0.105532	0.514912	0.0934933	0.386268	0.875204	0.110227	0.306611	0.69371	0.14005	0.193111	0.367063	-0.194325	0.0696471	0.325197	0.257396	0.0148868	0.0321735
ENSG00000103502	CDIPT	0.129137	0.227774	0.726599	0.0658614	0.539732	0.989132	-0.0204679	0.858827	0.929094	-0.122839	0.251451	0.348873	0.0817852	0.446101	0.710362	-0.0790731	0.461376	0.999554	-0.11498	0.283294	0.686252	0.0333337	0.756477	0.999977	0.106004	0.322813	0.984053	-0.123521	0.251565	0.838369	0.162874	0.12725	0.999994	0.116226	0.278075	0.998785	0.124012	0.246918	0.998651	0.0885422	0.409304	0.884331	0.174312	0.102313	0.403788	0.148883	0.166234	0.461708	0.181617	0.0903657	0.592509	0.185414	0.0837205	0.834231	0.160851	0.134366	0.499941	0.0370488	0.731826	0.999918	0.0748317	0.488361	0.956251	0.0892807	0.40812	0.999924	0.175421	0.102097	0.511593	-0.0994327	0.356679	0.866057	0.0599718	0.578866	0.843513	0.169426	0.11455	0.270364	0.19918	0.062823	0.312015	-0.0917978	0.392227	0.493749
ENSG00000178607	ERN1	-0.0777575	0.468887	0.841727	-0.0384899	0.720259	0.991469	0.199477	0.0799569	0.251982	0.366565	0.000410716	0.00148331	0.129671	0.225843	0.512587	-0.0759693	0.479203	0.999554	-0.0504636	0.638611	0.889137	0.0629447	0.557871	0.999977	-0.117665	0.272128	0.984053	0.0294031	0.785668	0.975146	-0.0762809	0.477397	0.999994	-0.0582366	0.587752	0.998785	-0.0776775	0.469346	0.998651	-0.0582474	0.587682	0.926213	-0.0827958	0.440483	0.73713	-0.0111871	0.917608	0.969836	-0.0857449	0.427008	0.830065	-0.09302	0.388688	0.89465	-0.0570118	0.597777	0.848444	-0.075045	0.487118	0.999918	-0.0988203	0.359663	0.952817	-0.0312577	0.772504	0.999924	-0.127258	0.237394	0.642447	0.0371876	0.73086	0.955468	0.0127204	0.906363	0.968657	0.0860662	0.425271	0.6011	-0.0894595	0.407178	0.696706	0.322928	0.00202478	0.00570525
ENSG00000198918	RPL39	-0.104862	0.328086	0.781312	-0.0937807	0.382038	0.988997	-0.321756	0.00407109	0.0604609	0.185136	0.0824002	0.140181	-0.185901	0.0811184	0.305309	0.170588	0.109974	0.925512	-0.0742542	0.48921	0.825508	0.0385146	0.720087	0.999977	-0.0794824	0.459052	0.984053	-0.119706	0.266619	0.847172	0.0644213	0.548652	0.999994	0.0405478	0.705969	0.998785	0.0379955	0.723707	0.998651	0.227936	0.0316894	0.783719	0.303497	0.00383734	0.139336	0.100735	0.350383	0.650202	0.110496	0.305426	0.766471	0.207906	0.0519269	0.834231	0.284713	0.00717645	0.257681	0.0404508	0.708263	0.999918	-0.136125	0.206012	0.952817	0.0932716	0.387401	0.999924	0.279343	0.00839667	0.332764	-0.0643783	0.551238	0.915854	-0.161449	0.132905	0.592828	-0.0481668	0.655856	0.783382	0.319772	0.00238942	0.107036	0.193277	0.0695633	0.119961
ENSG00000185122	HSF1	0.172572	0.105838	0.653676	0.077389	0.471003	0.98901	-0.00192129	0.98668	0.993187	0.244014	0.0211986	0.0446983	-0.225804	0.0333636	0.19139	-0.0230853	0.829973	0.999554	-0.163331	0.126173	0.501136	-0.0774047	0.470913	0.999977	0.00695015	0.948459	0.997945	-0.0837071	0.438117	0.90939	0.110846	0.301076	0.999994	0.174764	0.101412	0.998785	0.0711976	0.507315	0.998651	0.121289	0.257531	0.838037	0.354764	0.000646806	0.101024	0.222993	0.0367687	0.2406	0.273295	0.00998564	0.478803	0.238968	0.0249449	0.834231	0.360428	0.000561658	0.212073	0.105778	0.326667	0.999918	-0.0108433	0.920131	0.992342	0.130439	0.225776	0.999924	0.323782	0.00208914	0.296351	-0.219033	0.0403349	0.680123	-0.109901	0.308055	0.694534	0.0733251	0.497182	0.662144	0.404814	9.15181719660652e-05	0.0535544	0.256495	0.0152537	0.0328518
ENSG00000103196	CRISPLD2	0.079876	0.456824	0.836381	0.0745765	0.487321	0.989132	-0.0480799	0.675935	0.817551	-0.575829	3.55616114333657e-09	6.46761265281998e-08	-0.0989868	0.356055	0.639842	-0.0945799	0.377977	0.999554	-0.0189562	0.860042	0.963529	-0.00268414	0.980084	0.999977	0.22382	0.0349883	0.984053	-0.104668	0.331797	0.873895	0.0293371	0.784921	0.999994	-0.116275	0.277871	0.998785	-0.131021	0.221004	0.998651	-0.0776985	0.469226	0.898358	-0.093231	0.384847	0.695644	-0.242848	0.0226202	0.20591	-0.0400907	0.710745	0.935662	-0.0784318	0.467621	0.910895	-0.126588	0.239893	0.604775	0.0380337	0.724978	0.999918	0.161058	0.133859	0.952817	-0.0873886	0.418166	0.999924	-0.0663486	0.539094	0.83252	-0.0613732	0.570011	0.920433	-0.0905516	0.401453	0.748712	-0.160907	0.134227	0.296468	-0.0969729	0.368759	0.665141	-0.585655	1.65465641188689e-09	2.95255414285752e-08
ENSG00000106628	POLD2	-0.0754297	0.48234	0.847481	0.0155209	0.885214	0.995122	0.0207806	0.856693	0.927694	0.122806	0.251582	0.349031	-0.10624	0.321731	0.608374	0.0438569	0.683206	0.999554	-0.129759	0.225523	0.626655	-0.0244476	0.820103	0.999977	0.0132564	0.901871	0.997029	-0.155173	0.148851	0.77648	0.192382	0.07089	0.999994	0.0871032	0.416988	0.998785	0.086352	0.421033	0.998651	0.151567	0.156228	0.800752	0.207719	0.0507864	0.313402	0.220993	0.0385351	0.245806	0.199221	0.0627677	0.552898	0.187028	0.0810152	0.834231	0.211782	0.0476117	0.383601	0.0375185	0.728557	0.999918	-0.0909872	0.399182	0.952834	0.113071	0.294224	0.999924	0.227393	0.0331197	0.405592	-0.155922	0.146877	0.766666	0.0223842	0.836005	0.945522	0.18238	0.0889971	0.234291	0.243199	0.0224195	0.215321	0.14962	0.161679	0.240863
ENSG00000204304	PBX2	0.0400909	0.709134	0.922351	0.016425	0.878577	0.995122	-0.305885	0.00645952	0.0751418	0.0348104	0.746046	0.812896	-0.255492	0.0156711	0.128296	0.121652	0.256097	0.999554	-0.00336728	0.975016	0.994275	-0.168952	0.113477	0.999977	-0.0351246	0.743834	0.991511	0.0857602	0.426925	0.905557	-0.000700648	0.994801	0.999994	-0.0632366	0.556043	0.998785	-0.033638	0.754324	0.998651	0.0909595	0.396584	0.87867	0.106766	0.319328	0.64677	0.0825582	0.444451	0.7182	0.162589	0.130152	0.631749	0.156709	0.144821	0.834231	0.11722	0.276749	0.640315	0.00146777	0.989171	0.999918	0.0027374	0.979806	0.996956	-0.034343	0.750748	0.999924	0.0374808	0.72882	0.912393	-0.209281	0.050361	0.698541	-0.0596379	0.580986	0.84412	0.0106758	0.921361	0.956722	0.0998734	0.354541	0.653942	0.0259252	0.80943	0.862182
ENSG00000143515	ATP8B2	0.0129994	0.903765	0.97636	-0.0501953	0.640398	0.989132	-0.0913435	0.426402	0.633151	-0.355144	0.000637585	0.00217148	0.10489	0.327953	0.613969	-0.00305336	0.977345	0.999554	0.124412	0.245385	0.648316	0.0809614	0.450711	0.999977	0.00714221	0.947037	0.997945	0.00260246	0.980801	0.998369	-0.140066	0.190478	0.999994	-0.23687	0.0254211	0.998785	-0.176386	0.0982312	0.998651	-0.0907455	0.3977	0.879458	-0.222826	0.0358274	0.279903	-0.288433	0.0064256	0.159717	-0.235211	0.0273858	0.510344	-0.15197	0.157526	0.834231	-0.204445	0.0560464	0.396974	-0.0865293	0.422775	0.999918	0.055037	0.610544	0.963307	-0.0737237	0.49484	0.999924	-0.212905	0.0464193	0.440498	0.120373	0.263941	0.830544	-0.101189	0.348207	0.717863	-0.199525	0.0623588	0.192727	-0.235103	0.0274591	0.230275	-0.395143	0.000126968	0.000507531
ENSG00000105419	MEIS3	0.0510642	0.634617	0.89822	0.138549	0.195375	0.988997	-0.0310777	0.78708	0.886267	0.169101	0.113154	0.182369	-0.194529	0.0677397	0.279567	0.0185394	0.86309	0.999554	0.267791	0.0111763	0.147922	-0.0468002	0.663192	0.999977	0.0519852	0.628513	0.988727	-0.0106051	0.92188	0.993793	-0.107513	0.315933	0.999994	-0.00668998	0.950386	0.998785	0.117756	0.271752	0.998651	0.140463	0.189213	0.815864	0.187809	0.0779925	0.366477	0.0780328	0.469895	0.735916	0.0094172	0.930608	0.985914	0.0241292	0.82342	0.977392	0.0445044	0.680542	0.886416	-0.0444858	0.680669	0.999918	0.0210284	0.845812	0.984872	0.0805223	0.455802	0.999924	0.108467	0.314449	0.699469	-0.00189488	0.986021	0.99817	0.0865521	0.422652	0.761912	0.189073	0.07769	0.217231	0.117052	0.277441	0.589699	0.161945	0.129466	0.20102
ENSG00000044446	PHKA2	-0.143398	0.180042	0.702221	-0.0887488	0.408208	0.988997	0.0747871	0.515208	0.704456	-0.311555	0.00295871	0.00820675	-0.195747	0.0660042	0.275372	-0.0507309	0.636832	0.999554	0.0392355	0.71507	0.917587	-0.0777192	0.469107	0.999977	0.0734843	0.493738	0.984053	0.131198	0.223064	0.825666	-0.138665	0.194995	0.999994	-0.116928	0.275161	0.998785	-0.155493	0.145656	0.998651	-0.271128	0.0101702	0.783719	-0.30717	0.00341139	0.135987	-0.204113	0.0564552	0.289068	-0.209401	0.0502264	0.541632	-0.181157	0.0911984	0.834231	-0.221317	0.0382443	0.363538	-0.0408693	0.705383	0.999918	0.107584	0.318426	0.952817	-0.16721	0.11944	0.999924	-0.245365	0.0212138	0.379372	0.127751	0.235565	0.813953	-0.0601746	0.577581	0.843013	-0.21699	0.0422847	0.156016	-0.279966	0.0082464	0.156689	-0.339733	0.00112525	0.00342531
ENSG00000136709	WDR33	0.0882397	0.410912	0.814543	-0.0325437	0.762075	0.992086	0.205634	0.0708954	0.236768	0.414598	5.35926666207498e-05	0.000250629	0.201219	0.0586441	0.258464	-0.0569703	0.595911	0.999554	0.0511807	0.633843	0.888361	0.151741	0.155747	0.999977	-0.0667099	0.53451	0.984053	0.104228	0.333846	0.874062	-0.0688337	0.521551	0.999994	-0.0165512	0.877651	0.998785	0.0179754	0.867216	0.998651	-0.054114	0.614498	0.931179	-0.116103	0.278586	0.610133	0.0887117	0.411126	0.694786	-0.0610495	0.572051	0.890665	-0.067451	0.532357	0.92753	-0.0802802	0.457162	0.766275	-0.0668603	0.535962	0.999918	-0.030848	0.775406	0.978474	-0.00195862	0.98555	0.999924	-0.164228	0.126273	0.537905	0.055211	0.609415	0.930877	0.112448	0.29691	0.689369	0.207734	0.0521256	0.175688	-0.14029	0.192344	0.49949	0.427886	2.88179567662361e-05	0.000137551
ENSG00000134590	FAM127A	-0.00730626	0.945823	0.987275	-0.030916	0.773648	0.993466	-0.343539	0.00207441	0.0439513	-0.277845	0.00838266	0.0200241	-0.0946536	0.377604	0.657647	0.0698238	0.515564	0.999554	0.22229	0.0362863	0.283292	0.0144303	0.893231	0.999977	0.146767	0.169919	0.984053	-0.0171375	0.874081	0.989821	0.0933109	0.384438	0.999994	0.0747835	0.48611	0.998785	0.0708275	0.509531	0.998651	0.0984415	0.358724	0.871714	0.143038	0.181147	0.509109	0.0285236	0.791932	0.915691	0.04337	0.68826	0.927559	0.130931	0.224015	0.852608	0.102169	0.343532	0.693061	0.0576355	0.593769	0.999918	0.0680007	0.529015	0.959664	0.142352	0.185823	0.999924	0.159593	0.137479	0.549969	0.026601	0.80567	0.973327	-0.020055	0.852867	0.950923	0.0102356	0.924595	0.958684	0.161946	0.131699	0.423185	-0.255452	0.0156882	0.0336435
ENSG00000213614	HEXA	0.130672	0.222249	0.724782	0.150089	0.160353	0.988997	0.392739	0.000375661	0.022967	0.168023	0.115504	0.185545	0.108179	0.312926	0.600358	-0.172906	0.105155	0.917205	-0.0631007	0.556894	0.858458	-0.105861	0.323471	0.999977	0.0739508	0.490992	0.984053	0.064137	0.552735	0.940381	0.0834897	0.436649	0.999994	0.0424097	0.693128	0.998785	0.0309062	0.773718	0.998651	-0.0721195	0.501818	0.907173	-0.0443394	0.67991	0.876686	0.167036	0.119832	0.397049	0.141024	0.190004	0.683123	-0.0113797	0.916195	0.990354	0.0174352	0.871912	0.962603	0.0274136	0.799857	0.999918	0.0353896	0.743411	0.974343	0.0678049	0.530204	0.999924	0.0282209	0.794091	0.937463	-0.157748	0.142142	0.766666	0.132943	0.216916	0.641632	0.218901	0.0404592	0.152251	0.0061956	0.954315	0.985067	0.184487	0.0834992	0.139934
ENSG00000180957	PITPNB	0.113168	0.290999	0.760586	0.0220801	0.837273	0.994968	0.128735	0.261319	0.481597	0.570201	5.44997780238532e-09	9.25429037001773e-08	0.135046	0.20702	0.489855	-0.0560551	0.601839	0.999554	0.0147922	0.890569	0.972456	0.0312148	0.771519	0.999977	-0.079905	0.45666	0.984053	0.00393983	0.970939	0.997549	-0.0643871	0.548865	0.999994	0.0456294	0.671126	0.998785	0.0270693	0.80119	0.998651	0.00275828	0.979534	0.996953	0.0591368	0.581983	0.826591	0.139374	0.195291	0.496332	0.0281019	0.79494	0.956761	-0.0361359	0.738193	0.967575	0.040598	0.70725	0.898732	-0.0924349	0.391691	0.999918	-0.0585984	0.587606	0.962878	0.0181595	0.866639	0.999924	0.0319864	0.767349	0.927685	0.00375242	0.972321	0.997136	0.14444	0.179387	0.619883	0.330193	0.00167908	0.044503	0.0477966	0.658335	0.852618	0.591598	1.02878483509983e-09	1.95657196335347e-08
ENSG00000132849	PATJ	0.0600318	0.576273	0.883431	-0.16527	0.121676	0.988997	0.0990578	0.388217	0.602285	0.114617	0.284827	0.385513	-0.296286	0.00481377	0.0718511	0.098986	0.356059	0.999554	-0.127299	0.234519	0.637335	-0.11668	0.276191	0.999977	-0.162434	0.128295	0.984053	0.182412	0.0889404	0.743912	-0.178642	0.0939382	0.999994	-0.136703	0.201451	0.998785	-0.161597	0.130301	0.998651	-0.0692756	0.518874	0.910187	-0.0828015	0.440452	0.73713	-0.190928	0.0747681	0.324156	-0.0792431	0.463014	0.849309	-0.110977	0.303313	0.877065	-0.119785	0.266301	0.629901	0.050729	0.638799	0.999918	0.170577	0.112073	0.952817	-0.0738307	0.494212	0.999924	-0.204252	0.0562832	0.453925	-0.009044	0.933351	0.990908	-0.130276	0.22636	0.647874	-0.148162	0.168318	0.338692	-0.144388	0.179545	0.485511	0.0790568	0.461469	0.562072
ENSG00000038358	EDC4	0.0165962	0.877322	0.968409	0.0860723	0.422544	0.98901	0.16134	0.158192	0.364288	0.355873	0.000620231	0.00212036	-0.178282	0.0946121	0.330451	-0.0121217	0.910234	0.999554	0.154705	0.147734	0.531552	-0.136117	0.203409	0.999977	0.0286682	0.789711	0.991579	0.0224909	0.835234	0.983008	-0.0673954	0.53031	0.999994	0.0299274	0.780701	0.998785	-0.0191363	0.858727	0.998651	-0.0651406	0.544187	0.916916	0.0231705	0.829355	0.938344	0.00952937	0.929784	0.974499	0.00857426	0.936806	0.98705	-0.0376585	0.727585	0.96675	0.0876003	0.417035	0.743541	-0.076657	0.477785	0.999918	-0.130927	0.224029	0.952817	-0.06177	0.567515	0.999924	0.0268376	0.803976	0.941933	-0.027655	0.798131	0.971769	0.0458084	0.671712	0.882001	0.0231128	0.830746	0.900422	0.0615125	0.569134	0.804006	0.332101	0.00147532	0.00432163
ENSG00000141098	GFOD2	0.0540044	0.615217	0.891631	0.104071	0.331764	0.988997	0.176752	0.121613	0.314985	0.347336	0.000853287	0.00280599	0.0500738	0.641209	0.83424	0.105236	0.326353	0.999554	0.178372	0.0944434	0.440679	0.0630303	0.557335	0.999977	0.0337405	0.7536	0.991579	-0.0602292	0.577235	0.94372	-0.152225	0.154417	0.999994	-0.102611	0.338633	0.998785	-0.0842331	0.432562	0.998651	-0.0931384	0.385321	0.877376	-0.141622	0.18555	0.513919	-0.0515989	0.633051	0.836642	-0.16589	0.122428	0.622665	-0.177792	0.0974751	0.834231	-0.172048	0.108966	0.46813	-0.240803	0.0238213	0.999918	-0.211452	0.047967	0.952817	-0.143939	0.180915	0.999924	-0.186123	0.0825227	0.488821	0.0765258	0.478541	0.901971	0.226533	0.033808	0.570258	0.251937	0.0178887	0.101664	-0.191027	0.0746149	0.334649	0.33699	0.00124128	0.00372725
ENSG00000180900	SCRIB	0.0994487	0.353804	0.793059	0.00180366	0.986616	0.999037	-0.248129	0.0284943	0.149775	0.0394373	0.713668	0.786388	-0.233096	0.027927	0.173643	0.151775	0.155654	0.962147	0.00109593	0.991867	0.998043	0.00132174	0.990192	0.999977	-0.0628648	0.558373	0.986513	-0.137046	0.202932	0.810872	-0.0215783	0.840922	0.999994	0.0245607	0.819285	0.998785	-0.0402448	0.708067	0.998651	0.0362156	0.736164	0.955432	0.144286	0.177331	0.504575	-0.062274	0.564353	0.797963	0.0145815	0.89274	0.975851	0.0911729	0.398217	0.896114	0.119	0.269468	0.632859	-0.00810882	0.94023	0.999918	0.0277316	0.797584	0.979975	-0.0339797	0.7533	0.999924	0.128833	0.231589	0.639167	-0.0192802	0.858491	0.980123	-0.181141	0.0912272	0.579856	-0.128243	0.233753	0.413279	0.159269	0.138288	0.431497	0.0362067	0.736226	0.803626
ENSG00000078699	CBFA2T2	0.00332847	0.975304	0.994656	-0.097221	0.364743	0.988997	-0.172992	0.129872	0.326304	-0.460987	5.46263692946525e-06	3.41410705780877e-05	-0.0824846	0.442209	0.707142	0.167677	0.116266	0.927582	0.0392438	0.715013	0.917569	0.0665199	0.535677	0.999977	0.0103465	0.923337	0.997945	0.0414946	0.701087	0.962738	-0.0713253	0.506552	0.999994	-0.0607578	0.57166	0.998785	-0.0240367	0.823078	0.998651	-0.00911964	0.932404	0.988784	-0.0623716	0.56147	0.81356	-0.250665	0.0184944	0.193364	-0.153541	0.153224	0.654617	-0.0717947	0.506228	0.920477	-0.127295	0.237255	0.602505	0.020532	0.849408	0.999918	0.107302	0.319703	0.952817	-0.0676024	0.531436	0.999924	-0.141561	0.188306	0.60252	0.145623	0.175814	0.786749	-0.0894653	0.407148	0.751236	-0.270758	0.010727	0.0819927	-0.128352	0.23335	0.547545	-0.499748	6.16695692734481e-07	4.69483007063067e-06
ENSG00000112339	HBS1L	-0.0390055	0.71667	0.925132	-0.1644	0.123679	0.988997	0.164556	0.149955	0.353498	0.447922	1.07518784620009e-05	6.19505907727472e-05	0.113574	0.289263	0.578103	-0.0082176	0.939077	0.999554	0.155483	0.145682	0.529459	-0.00905116	0.932911	0.999977	-0.0822462	0.443534	0.984053	0.0217674	0.840464	0.984057	-0.0763303	0.477111	0.999994	-0.0401744	0.708555	0.998785	-0.0435356	0.685404	0.998651	-0.0793843	0.459609	0.896812	-0.126881	0.236069	0.571175	-0.00122325	0.990975	0.996661	-0.11306	0.294271	0.758404	-0.135462	0.20825	0.846556	-0.106239	0.324551	0.678177	-0.0718569	0.505858	0.999918	-0.148218	0.168157	0.952817	-0.118485	0.271562	0.999924	-0.140764	0.190831	0.60482	0.0830769	0.441585	0.890802	0.12415	0.249138	0.662513	0.117407	0.275978	0.458552	-0.143564	0.182066	0.488595	0.42905	2.725984788432e-05	0.000131016
ENSG00000206560	ANKRD28	-0.0318846	0.766755	0.938479	-0.00919479	0.931849	0.996021	0.236235	0.0373194	0.171671	0.596816	6.7245364832047e-10	1.6602363112606e-08	0.0457828	0.670085	0.84792	-0.125437	0.24149	0.999554	-0.0250818	0.815518	0.951372	-0.0841554	0.432988	0.999977	-0.0660215	0.538745	0.984315	0.155933	0.146848	0.775135	-0.0590908	0.582277	0.999994	0.0807565	0.451861	0.998785	0.0264163	0.80589	0.998651	0.00488211	0.963783	0.994648	0.0296198	0.782899	0.920695	0.208269	0.0515098	0.276774	0.117441	0.275836	0.745912	0.0381319	0.724296	0.965421	0.123275	0.252517	0.616578	0.0124924	0.908035	0.999918	-0.0539975	0.617312	0.963387	0.0880033	0.414887	0.999924	0.0719622	0.505234	0.813269	-0.103194	0.338688	0.859083	0.0497107	0.645556	0.87068	0.179607	0.0940487	0.241428	0.0900163	0.404254	0.695288	0.598562	5.82256909353873e-10	1.22368053091078e-08
ENSG00000176095	IP6K1	0.111026	0.300286	0.767031	0.0946412	0.377667	0.988997	0.140273	0.220605	0.437739	0.408672	7.00916727054413e-05	0.000316821	0.182836	0.0863489	0.315078	0.0331652	0.75767	0.999554	0.178622	0.0939754	0.439877	0.0429033	0.689738	0.999977	-0.0413862	0.700176	0.989404	0.0430454	0.690473	0.960461	-0.0313669	0.770437	0.999994	0.0250372	0.815841	0.998785	0.0893069	0.405254	0.998651	0.0462186	0.667129	0.941739	0.0533593	0.619451	0.845719	0.135245	0.20899	0.512281	0.00800678	0.940981	0.987636	0.0233934	0.828722	0.977792	0.0627171	0.561578	0.82803	-0.0991808	0.357905	0.999918	-0.0872603	0.418852	0.953977	0.0312507	0.772554	0.999924	-0.0212085	0.844508	0.954066	0.0262342	0.808299	0.973886	0.150885	0.160547	0.608174	0.31439	0.00285342	0.0520318	0.0271464	0.801767	0.921994	0.433537	2.19598371549168e-05	0.000108475
ENSG00000136144	RCBTB1	-0.0468682	0.662733	0.9071	-0.189598	0.0751479	0.988997	-0.247115	0.0291707	0.151769	0.105512	0.325078	0.428074	-0.182914	0.0862133	0.314694	-0.082973	0.439502	0.999554	0.328824	0.0016538	0.0473952	-2.4212e-05	0.99982	0.999977	0.107526	0.315875	0.984053	0.217263	0.0420203	0.69242	-0.109521	0.306929	0.999994	-0.0618372	0.564834	0.998785	0.0136044	0.899308	0.998651	-0.0236655	0.825766	0.969075	-0.0579006	0.589912	0.830651	-0.0802821	0.457151	0.727533	-0.116629	0.279193	0.749694	-0.0432623	0.688994	0.95832	-0.0909463	0.399396	0.733016	0.0199901	0.853338	0.999918	0.105201	0.329324	0.952817	0.0227698	0.833221	0.999924	-0.0582784	0.589651	0.853956	0.124953	0.246067	0.823114	0.0263603	0.807395	0.936557	-0.0174187	0.872032	0.926682	-0.0852961	0.429441	0.713555	0.074918	0.485324	0.584727
ENSG00000055130	CUL1	0.168256	0.114993	0.663843	-0.0236664	0.82576	0.99448	0.036631	0.750182	0.863595	0.503942	4.79098259509314e-07	4.13475349843861e-06	-0.126356	0.238029	0.526668	-0.0249464	0.816497	0.999554	0.115448	0.281325	0.683806	-0.114181	0.286674	0.999977	-0.0634141	0.554933	0.986513	-0.0112126	0.917421	0.993793	0.121485	0.256754	0.999994	0.206837	0.0517988	0.998785	0.165276	0.121662	0.998651	0.182572	0.0868117	0.784433	0.345317	0.000918952	0.104369	0.299513	0.00458411	0.151952	0.246261	0.0207313	0.500926	0.244006	0.0219636	0.834231	0.421253	4.36797792930932e-05	0.204116	0.12102	0.261365	0.999918	-0.0687683	0.524363	0.959664	0.154706	0.150095	0.999924	0.313153	0.00297086	0.303135	-0.11789	0.273993	0.83446	0.0730398	0.498862	0.800671	0.248239	0.0196996	0.10595	0.407402	8.16671335277519e-05	0.0514899	0.549652	2.42526678739807e-08	2.90981451226474e-07
ENSG00000184489	PTP4A3	0.0506539	0.637344	0.899327	0.0946527	0.377608	0.988997	0.0387583	0.736189	0.854847	-0.253638	0.0164692	0.0359443	-0.25625	0.0153548	0.127046	0.10953	0.306888	0.999554	-0.243394	0.0215395	0.219574	-0.164808	0.122735	0.999977	0.12775	0.23285	0.984053	0.0818062	0.448625	0.913264	-0.0796114	0.458322	0.999994	0.000853527	0.993666	0.998945	-0.0266294	0.804356	0.998651	-0.0401397	0.708795	0.95088	0.162059	0.12919	0.44257	0.0447459	0.678904	0.863244	0.165139	0.124155	0.623666	0.0599706	0.578874	0.939987	0.134099	0.21291	0.580121	0.0627034	0.561664	0.999918	0.100966	0.349276	0.952817	0.0468681	0.664569	0.999924	0.179381	0.0944692	0.502435	-0.197905	0.0645596	0.709064	-0.0989566	0.358998	0.724006	-0.0348345	0.7473	0.845983	0.186464	0.081952	0.34734	-0.215613	0.0424305	0.0789633
ENSG00000177565	TBL1XR1	-0.0758477	0.479909	0.846319	-0.131924	0.217813	0.988997	0.000529825	0.996327	0.997858	0.111272	0.299212	0.40054	-0.216221	0.0418376	0.216428	0.0602863	0.574654	0.999554	-0.000571892	0.995756	0.998973	-0.0111273	0.917571	0.999977	-0.0263871	0.806101	0.992659	0.332423	0.00155449	0.573554	-0.0667713	0.534134	0.999994	0.106488	0.320599	0.998785	0.0414834	0.699506	0.998651	0.0353857	0.741995	0.955432	0.109815	0.305622	0.635116	-0.0466639	0.665943	0.855127	-0.00378849	0.972055	0.993948	0.0107528	0.920797	0.99074	0.0559617	0.604551	0.851957	0.129978	0.227435	0.999918	0.101351	0.347432	0.952817	0.0775797	0.472486	0.999924	0.0118476	0.912762	0.977148	0.0714297	0.508398	0.909376	-0.0883829	0.41287	0.755152	-0.170577	0.112073	0.266887	0.0766536	0.477804	0.746056	0.0938136	0.38187	0.483108
ENSG00000175348	TMEM9B	0.115738	0.280113	0.75417	-0.000555791	0.995876	0.999754	0.144453	0.207018	0.423022	0.419042	4.36768965985657e-05	0.000209774	0.107798	0.314647	0.601705	-0.0818759	0.445596	0.999554	0.141763	0.185109	0.583013	0.0130282	0.903552	0.999977	0.0339243	0.7523	0.991579	-0.0696577	0.519	0.934267	0.073224	0.495274	0.999994	0.0961424	0.370113	0.998785	0.0968424	0.366622	0.998651	0.0880884	0.411718	0.885304	0.170294	0.110596	0.417841	0.252277	0.0177294	0.191899	0.145587	0.175921	0.6727	0.109499	0.309838	0.879285	0.193865	0.0703226	0.417022	-0.01766	0.870275	0.999918	-0.092653	0.39057	0.952817	0.12453	0.247681	0.999924	0.202753	0.0581558	0.454504	-0.0899863	0.404411	0.881865	0.149004	0.165887	0.609769	0.363595	0.000497624	0.0365751	0.212564	0.0467788	0.278903	0.466682	4.03044508257011e-06	2.42853867326828e-05
ENSG00000134900	TPP2	-0.0283445	0.792031	0.944843	0.0825819	0.441669	0.98901	0.30617	0.00640751	0.0748959	0.353916	0.00066782	0.00226222	-0.0333101	0.756644	0.893459	-0.0215142	0.841388	0.999554	0.0664547	0.536078	0.848553	-0.034157	0.750656	0.999977	-0.0660613	0.5385	0.984315	0.0713908	0.508629	0.9323	-0.0552379	0.607154	0.999994	-0.0197156	0.854496	0.998785	-0.062914	0.558064	0.998651	-0.0619889	0.563879	0.921531	-0.105505	0.32511	0.651224	-0.0205258	0.849453	0.943519	-0.0852751	0.429555	0.831738	-0.105377	0.328515	0.882287	0.0181108	0.866993	0.960986	-0.00940424	0.930703	0.999918	-0.160531	0.135151	0.952817	-0.103254	0.338406	0.999924	-0.0441643	0.682853	0.894672	0.0389976	0.718296	0.951525	-0.0644396	0.550858	0.828945	-0.105913	0.326043	0.509627	-0.0540758	0.616801	0.830035	0.338388	0.00118084	0.00357257
ENSG00000179832	MROH1	0.0460889	0.668008	0.908951	0.0515521	0.63138	0.989132	-0.0780545	0.496969	0.689503	-0.228542	0.0312259	0.061869	-0.409501	6.75276287287474e-05	0.00970867	0.0739983	0.490713	0.999554	0.0393136	0.714527	0.917343	-0.143964	0.178309	0.999977	0.114707	0.284445	0.984053	-0.0807744	0.454387	0.915686	0.066045	0.5386	0.999994	0.153294	0.151509	0.998785	0.100801	0.347263	0.998651	0.159881	0.134487	0.797371	0.20597	0.0528104	0.3175	-0.122262	0.256465	0.566643	-0.0363868	0.736441	0.940274	0.153873	0.152327	0.834231	0.133546	0.214819	0.581977	0.0943098	0.382116	0.999918	0.0170234	0.874913	0.986872	0.00612751	0.954816	0.999924	0.101089	0.348683	0.719212	0.146859	0.172135	0.785574	-0.12394	0.249945	0.662914	-0.34567	0.000971615	0.0376451	0.175903	0.101144	0.376526	-0.267276	0.0113389	0.0253893
ENSG00000137275	RIPK1	0.0305326	0.776381	0.941559	0.0656937	0.540767	0.989132	0.334713	0.00274193	0.0490412	0.505506	4.35674577969891e-07	3.81027543894139e-06	0.116092	0.278635	0.567137	-0.0437311	0.684066	0.999554	0.135781	0.204537	0.605432	0.063908	0.551848	0.999977	-0.0218626	0.838854	0.995635	-0.0224356	0.835634	0.983008	-0.0148338	0.890263	0.999994	0.104361	0.330412	0.998785	0.0727756	0.497926	0.998651	0.00655465	0.951389	0.992319	0.013393	0.900865	0.96652	0.210407	0.0491072	0.270299	0.0462964	0.668419	0.922692	0.00588132	0.95663	0.995089	0.0941268	0.383044	0.721037	-0.089762	0.405588	0.999918	-0.176634	0.0997116	0.952817	0.0610616	0.571974	0.999924	0.0860291	0.425471	0.766697	-0.014342	0.894492	0.986057	0.182742	0.0883551	0.579471	0.254781	0.0165949	0.0984607	0.0696432	0.519087	0.773364	0.537065	5.76549170627771e-08	6.10467279597018e-07
ENSG00000135503	ACVR1B	-0.0727257	0.498221	0.854088	0.0948643	0.376538	0.988997	-0.243446	0.0317321	0.158136	-0.122568	0.25251	0.350108	-0.127927	0.232199	0.520203	-0.0224023	0.834931	0.999554	0.180116	0.0912137	0.434503	-0.193422	0.0693502	0.999977	0.0978769	0.361501	0.984053	0.383088	0.000229708	0.367639	-0.0362354	0.736024	0.999994	0.165733	0.120621	0.998785	0.177536	0.0960238	0.998651	0.151332	0.156877	0.800752	0.183024	0.0860212	0.380719	0.12763	0.236014	0.545068	0.0341749	0.751929	0.945473	0.206677	0.0533606	0.834231	0.148671	0.166845	0.536007	0.0227787	0.833157	0.999918	-0.0177328	0.869745	0.986872	0.128145	0.234114	0.999924	0.129155	0.230417	0.638972	0.126382	0.240665	0.818501	0.0186782	0.862866	0.954557	0.0100645	0.925851	0.959326	0.167716	0.118311	0.404466	-0.0966323	0.367668	0.46853
ENSG00000103353	UBFD1	-0.0985534	0.358176	0.794939	-0.0113818	0.915693	0.995504	-0.197608	0.082884	0.256543	-0.13176	0.21839	0.312048	-0.0153979	0.886118	0.951761	0.0348143	0.746019	0.999554	0.247363	0.0194352	0.206311	-0.0605447	0.573013	0.999977	0.0379173	0.724253	0.989473	0.158336	0.140644	0.771717	-0.0859628	0.423137	0.999994	-0.035963	0.737937	0.998785	-0.058866	0.583716	0.998651	-0.0616798	0.565827	0.922329	-0.11211	0.295565	0.624345	-0.183286	0.0873947	0.348607	-0.197848	0.0646384	0.557061	-0.115888	0.28228	0.870929	-0.123103	0.253184	0.616977	-0.16182	0.132004	0.999918	-0.0859701	0.42579	0.953977	-0.06368	0.555574	0.999924	-0.0463354	0.668156	0.888662	0.185863	0.0829604	0.727361	0.0594996	0.581864	0.84432	-0.0335757	0.756141	0.851966	-0.0986334	0.360577	0.658867	-0.160341	0.133355	0.206013
ENSG00000138758	SEPT11	0.010077	0.925328	0.98282	0.0908792	0.397002	0.988997	-0.0966153	0.40008	0.612875	-0.565903	7.51034545665163e-09	1.21038146840507e-07	0.0177556	0.868825	0.944469	0.0527944	0.623169	0.999554	-0.0460105	0.66854	0.90065	-0.0108011	0.919979	0.999977	0.0511403	0.634112	0.988727	0.123174	0.252908	0.839039	-0.0418404	0.697045	0.999994	-0.0771677	0.472277	0.998785	-0.124712	0.244242	0.998651	-0.100768	0.347422	0.86637	-0.19775	0.0632277	0.338214	-0.220854	0.0386613	0.246366	-0.0761486	0.480718	0.856547	-0.0964201	0.371508	0.892191	-0.188316	0.0789073	0.431545	0.0162001	0.880917	0.999918	0.119087	0.269116	0.952817	-0.0691365	0.52214	0.999924	-0.10783	0.317316	0.700821	-0.0111759	0.91769	0.987588	-0.207164	0.0527887	0.570258	-0.308392	0.00346435	0.0551406	-0.179601	0.0940598	0.365796	-0.575345	3.69025121571553e-09	5.84319618076754e-08
ENSG00000057252	SOAT1	0.0462017	0.667244	0.908951	-0.0491553	0.647347	0.989132	-0.113729	0.321473	0.543501	-0.366181	0.000416943	0.00150319	-0.160621	0.132669	0.39332	0.0136368	0.899069	0.999554	-0.282555	0.00730003	0.115696	0.0130197	0.903614	0.999977	0.030669	0.775408	0.991579	0.0232674	0.82963	0.982798	-0.0323158	0.763693	0.999994	0.0170642	0.873891	0.998785	-0.0787282	0.463339	0.998651	-0.0306871	0.77528	0.960026	-1.24738e-05	0.999907	0.99996	-0.152857	0.155086	0.447409	-0.00627838	0.953705	0.991543	-0.0174414	0.871867	0.983387	-0.106879	0.321625	0.675471	0.132487	0.218511	0.999918	0.242814	0.02264	0.952817	0.00561174	0.958616	0.999924	-0.0362487	0.737405	0.914596	-0.00332596	0.975466	0.997136	-0.128195	0.233928	0.653392	-0.29492	0.0052811	0.0629436	-0.0346119	0.748861	0.897542	-0.379206	0.000247609	0.000914891
ENSG00000120549	KIAA1217	0.0431031	0.688367	0.918514	0.0691699	0.519514	0.989132	0.196049	0.0853883	0.260631	0.62702	4.90141260911514e-11	1.98017069408252e-09	-0.0504932	0.638414	0.832206	-0.0875665	0.414505	0.999554	-0.0950803	0.375447	0.760545	-0.110907	0.30081	0.999977	-0.0915561	0.393481	0.984053	0.0448772	0.678014	0.96004	-0.00644546	0.952198	0.999994	0.0360548	0.737293	0.998785	-0.0403436	0.707383	0.998651	-0.0457792	0.670109	0.942146	-0.0333514	0.756352	0.907961	0.185103	0.0842486	0.343432	0.142588	0.185088	0.679386	0.00784695	0.942157	0.993496	0.0297971	0.782866	0.929807	0.039527	0.714636	0.999918	-0.0520176	0.630291	0.963402	-0.00486609	0.964111	0.999924	-0.056106	0.603618	0.859995	-0.196669	0.0662813	0.709077	0.0323635	0.764685	0.920139	0.116616	0.279246	0.461976	-0.0131678	0.903086	0.966133	0.637486	1.84903203859221e-11	7.07186775642456e-10
ENSG00000104859	CLASRP	0.152968	0.152392	0.687065	0.0885045	0.409504	0.988997	-0.00647512	0.955131	0.978971	0.271109	0.0101756	0.0237081	-0.1489	0.163728	0.435998	0.033338	0.756447	0.999554	0.0876508	0.414054	0.785306	-0.106351	0.321224	0.999977	0.033278	0.756871	0.991579	-0.213868	0.0454154	0.700562	0.0627924	0.558827	0.999994	0.113631	0.289018	0.998785	0.103545	0.33423	0.998651	0.18193	0.0879467	0.784433	0.345215	0.000922379	0.104369	0.216028	0.04323	0.257434	0.194675	0.0691361	0.562526	0.197301	0.065396	0.834231	0.282202	0.00772616	0.259963	0.0196504	0.855803	0.999918	-0.100487	0.351577	0.952817	0.044644	0.679595	0.999924	0.275774	0.00930506	0.333894	-0.133157	0.216169	0.806029	0.07408	0.492752	0.797711	0.13677	0.203852	0.380083	0.332043	0.00157511	0.0924269	0.294444	0.00509626	0.0127413
ENSG00000167378	IRGQ	-0.0365758	0.733637	0.931054	0.129784	0.225434	0.988997	0.142406	0.213594	0.430835	0.235365	0.0263966	0.0537753	-0.254518	0.0160862	0.130301	0.0358505	0.738728	0.999554	0.0348083	0.746062	0.928794	-0.184937	0.0827362	0.999977	-0.0845545	0.430801	0.984053	0.100342	0.352277	0.882054	-0.13873	0.194784	0.999994	0.0760986	0.478453	0.998785	0.0440501	0.681885	0.998651	0.00867483	0.935694	0.989784	0.147735	0.167089	0.492159	0.0124106	0.908634	0.966105	-0.0648658	0.548221	0.884006	0.0137308	0.898964	0.987042	0.199562	0.0623093	0.410126	-0.10296	0.339788	0.999918	-0.217022	0.0422538	0.952817	0.00629125	0.95361	0.999924	0.135176	0.209225	0.624104	0.0904333	0.402071	0.881865	0.0303271	0.779101	0.927132	-0.0270921	0.802156	0.88145	0.173229	0.106523	0.385983	0.223627	0.0351496	0.0672975
ENSG00000064687	ABCA7	-0.119754	0.263646	0.747434	-0.0894369	0.404568	0.988997	-0.231928	0.041031	0.179633	-0.218228	0.0399284	0.0760761	-0.125141	0.242611	0.53105	0.133163	0.213483	0.991425	0.0834054	0.437114	0.796309	0.0638835	0.552001	0.999977	-0.0987839	0.357047	0.984053	0.0223116	0.83653	0.983008	0.146994	0.16925	0.999994	0.11658	0.276605	0.998785	0.156435	0.143202	0.998651	0.242793	0.0218745	0.783719	0.132826	0.214654	0.546111	-0.0150944	0.888991	0.957723	0.0109866	0.91908	0.982448	0.144446	0.179369	0.840813	0.0892059	0.408515	0.739925	0.208705	0.051012	0.999918	0.161177	0.133567	0.952817	0.163645	0.127641	0.999924	0.0764594	0.478924	0.800553	0.133452	0.215144	0.805233	-0.22931	0.0316274	0.570258	-0.277751	0.00879166	0.0755778	0.116482	0.279804	0.591464	-0.224764	0.0342072	0.065796
ENSG00000130939	UBE4B	0.0488533	0.64937	0.903422	-0.134755	0.208009	0.988997	-0.140727	0.219098	0.436434	-0.0410063	0.702799	0.777512	-0.144019	0.178144	0.454204	-0.0161384	0.88068	0.999554	-0.0393489	0.714282	0.917243	0.0132053	0.902247	0.999977	-0.0180492	0.866676	0.996411	0.0617747	0.567485	0.942426	0.0409979	0.702858	0.999994	0.049668	0.643917	0.998785	-0.0326064	0.761631	0.998651	0.00533838	0.960401	0.994029	-0.0470925	0.661218	0.86774	-0.0767185	0.477431	0.740823	-0.0202422	0.85151	0.967941	0.0201698	0.852035	0.981426	-0.0148296	0.890926	0.9695	0.141881	0.1873	0.999918	0.117324	0.276318	0.952817	-0.0456068	0.673075	0.999924	-0.0624308	0.56337	0.842989	0.049563	0.646539	0.937037	-0.207039	0.052935	0.570258	-0.306596	0.00366886	0.055767	-0.0313823	0.771622	0.908001	-0.0971946	0.364873	0.465683
ENSG00000113658	SMAD5	-0.0403859	0.70709	0.922343	-0.063425	0.554864	0.989132	0.178044	0.118867	0.311207	0.219462	0.0387908	0.0741666	-0.0837007	0.435486	0.702218	-0.000405812	0.996989	0.999901	0.160132	0.133868	0.51245	-0.134184	0.20996	0.999977	-0.145417	0.173922	0.984053	0.219267	0.0401163	0.689699	-0.166285	0.119371	0.999994	-0.0879659	0.412371	0.998785	-0.0663943	0.536449	0.998651	-0.128633	0.229609	0.825512	-0.19023	0.0741636	0.359685	-0.115882	0.282307	0.592865	-0.0675649	0.531664	0.876653	-0.178985	0.0952116	0.834231	-0.179901	0.0935025	0.450223	-0.0328066	0.761559	0.999918	0.0559894	0.604372	0.963307	-0.100521	0.351412	0.999924	-0.242492	0.0228256	0.385618	0.00327846	0.975816	0.997136	0.0842189	0.435312	0.768462	0.0226986	0.833735	0.902392	-0.23262	0.0291846	0.237008	0.191521	0.0721852	0.12363
ENSG00000164713	BRI3	0.210771	0.0474083	0.57954	0.0064959	0.951824	0.996242	-0.00806825	0.944108	0.973436	0.405981	7.90448713070546e-05	0.000352315	-0.10089	0.346838	0.631285	-0.0159303	0.882208	0.999554	-0.0675444	0.529399	0.845333	-0.0344377	0.748675	0.999977	-0.0605015	0.573286	0.986599	-0.0776154	0.472281	0.922207	0.0985888	0.358002	0.999994	0.160448	0.133093	0.998785	0.136189	0.203168	0.998651	0.173418	0.104112	0.786587	0.352008	0.000717377	0.102268	0.266416	0.0121076	0.175181	0.272721	0.0101494	0.478803	0.223713	0.0361491	0.834231	0.341982	0.00110974	0.217822	0.166545	0.120939	0.999918	0.0356006	0.741935	0.974343	0.245072	0.0213734	0.999924	0.28224	0.00771752	0.331651	-0.191202	0.0743438	0.718158	-0.0120876	0.911002	0.970076	0.136368	0.205197	0.381515	0.367302	0.000431188	0.0741097	0.431407	2.43428285524594e-05	0.000118585
ENSG00000126698	DNAJC8	0.104152	0.33139	0.782444	0.0446772	0.677605	0.990089	0.133419	0.244216	0.46363	0.423761	3.50372763171514e-05	0.000173403	0.18959	0.0751613	0.295188	-0.021995	0.837891	0.999554	0.0788635	0.462568	0.810936	0.0912691	0.394971	0.999977	-0.0367254	0.732588	0.990182	-0.0934046	0.386721	0.894113	0.031059	0.772629	0.999994	0.0624438	0.561015	0.998785	0.0843589	0.431872	0.998651	0.0088667	0.934275	0.989211	0.0479935	0.655144	0.864523	0.21935	0.040039	0.249764	0.0797096	0.460377	0.849069	-0.0220482	0.838433	0.980278	0.056623	0.600281	0.849679	-0.0859304	0.426005	0.999918	-0.178854	0.095458	0.952817	-0.00585673	0.956811	0.999924	0.0576469	0.593696	0.855276	-0.0420555	0.697242	0.948604	0.23408	0.0281593	0.570258	0.357902	0.000618056	0.0372738	0.0434184	0.68793	0.866775	0.469406	3.4782375371023e-06	2.1297295525883e-05
ENSG00000162783	IER5	0.24614	0.0200642	0.499795	0.0961624	0.370013	0.988997	0.0486657	0.672211	0.815274	-0.167674	0.116272	0.186549	0.287044	0.00638476	0.0817225	0.143542	0.1796	0.9752	-0.114716	0.284408	0.68735	0.204945	0.0540277	0.999977	-0.268009	0.0111079	0.984053	-0.204621	0.0558308	0.712867	-0.206522	0.0521646	0.999994	-0.170599	0.109951	0.998785	-0.143552	0.179568	0.998651	-0.158447	0.138064	0.797371	-0.0234649	0.82722	0.937439	-0.27507	0.00949407	0.166432	-0.206493	0.053578	0.545542	-0.167383	0.119054	0.834231	-0.0710955	0.510389	0.797357	-0.270902	0.0106836	0.999918	-0.171364	0.110404	0.952817	-0.199277	0.0626917	0.999924	0.012391	0.908778	0.975992	0.0813047	0.451421	0.89332	-0.0252635	0.815263	0.939354	-0.0630637	0.559414	0.71254	-0.0341281	0.752257	0.899245	-0.159618	0.135137	0.208194
ENSG00000132361	CLUH	-0.00628968	0.953352	0.98915	0.0985152	0.358363	0.988997	-0.256284	0.0235212	0.136371	-0.414428	5.40095366359239e-05	0.000252295	-0.208412	0.0500031	0.237076	-0.014283	0.894314	0.999554	-0.170644	0.109854	0.473263	-0.102656	0.338416	0.999977	0.079787	0.457328	0.984053	-0.000450298	0.996678	0.999228	-0.00460903	0.965808	0.999994	-0.00451518	0.966503	0.998945	-0.0588313	0.583938	0.998651	0.0655086	0.541911	0.916557	0.11173	0.297214	0.625767	-0.202519	0.0584516	0.292638	-0.0642352	0.552125	0.884471	0.0510225	0.636857	0.95064	-0.028207	0.79419	0.933532	0.0344931	0.749694	0.999918	0.138885	0.196879	0.952817	-0.0400954	0.710712	0.999924	0.057287	0.596007	0.856122	0.0853932	0.428914	0.886882	-0.16209	0.131351	0.59179	-0.232669	0.0291502	0.127629	0.0695976	0.519361	0.773558	-0.442877	1.38633705850655e-05	7.20382838144037e-05
ENSG00000065243	PKN2	-0.134462	0.209008	0.718732	-0.125438	0.241485	0.988997	0.080208	0.485136	0.6804	-0.0500519	0.641355	0.726561	-0.14679	0.169851	0.443179	0.0650773	0.54458	0.999554	0.116685	0.276168	0.679043	-0.130764	0.221918	0.999977	-0.0240855	0.822724	0.995079	0.296758	0.0049917	0.587028	-0.257997	0.0146464	0.999994	-0.116626	0.276411	0.998785	-0.0999049	0.35159	0.998651	-0.175325	0.100303	0.786587	-0.154628	0.147937	0.46643	-0.210834	0.0486392	0.269172	-0.174199	0.104546	0.600712	-0.180433	0.0925211	0.834231	-0.139407	0.195185	0.563873	-0.0271719	0.801585	0.999918	0.0648599	0.548258	0.959664	-0.12563	0.243495	0.999924	-0.214863	0.044397	0.433829	0.118471	0.271618	0.833079	-0.0386348	0.720809	0.903162	-0.19972	0.0620986	0.192448	-0.186678	0.0815959	0.34682	-0.0854431	0.425956	0.526711
ENSG00000256223	ZNF10	0.0601948	0.575236	0.882826	-0.0547031	0.610644	0.989132	0.150385	0.188776	0.402385	-0.49445	8.44323144066905e-07	6.73322626886011e-06	0.0649334	0.545472	0.776871	-0.127784	0.232724	0.999554	0.207709	0.0507986	0.332156	0.0886169	0.408907	0.999977	0.0364519	0.734506	0.990226	-0.0638093	0.55477	0.940381	-0.031062	0.772608	0.999994	-0.00882377	0.934593	0.998785	-0.00541774	0.959813	0.998651	0.0130924	0.903079	0.98358	-0.178693	0.0938424	0.392794	-0.228662	0.0321254	0.229196	-0.232648	0.0291649	0.510344	-0.0803245	0.456913	0.909742	-0.132755	0.21757	0.584513	-0.030388	0.778669	0.999918	0.00421674	0.968898	0.996852	0.0150269	0.889484	0.999924	-0.0943177	0.382075	0.742177	0.281662	0.00784895	0.585225	0.0451747	0.675998	0.883804	-0.229525	0.0314636	0.133211	-0.144476	0.179277	0.485383	-0.530436	8.96988883170025e-08	8.94666860174282e-07
ENSG00000050426	LETMD1	0.16503	0.122225	0.670492	0.121399	0.257096	0.988997	0.0646283	0.574011	0.746134	0.16965	0.111971	0.180777	0.121381	0.257168	0.546877	-0.202537	0.0569762	0.838364	-0.131171	0.220474	0.620727	-0.0992397	0.354822	0.999977	0.0823752	0.442816	0.984053	-0.0541823	0.616106	0.94931	0.164176	0.124198	0.999994	0.121245	0.257704	0.998785	0.14738	0.168122	0.998651	0.139131	0.193486	0.816401	0.130016	0.224598	0.558235	0.286668	0.00677276	0.159787	0.205225	0.0550955	0.546246	0.191315	0.0741697	0.834231	0.101881	0.344902	0.694256	0.116237	0.280825	0.999918	0.0638556	0.554482	0.960032	0.0642122	0.552268	0.999924	0.0379149	0.725803	0.911432	-0.118953	0.269659	0.833079	0.0522622	0.628681	0.862535	0.295721	0.00515312	0.0625165	0.0931407	0.38807	0.681791	0.16571	0.120672	0.190075
ENSG00000142765	SYTL1	0.0348044	0.746089	0.934003	0.0718351	0.503511	0.989132	-0.128995	0.260349	0.481185	-0.0763684	0.476891	0.578648	-0.103705	0.33348	0.619389	-0.0446378	0.677874	0.999554	-0.241295	0.0227288	0.225188	0.0326482	0.761334	0.999977	-0.0120754	0.910575	0.997067	-0.181016	0.0914554	0.744881	0.236653	0.0255594	0.999994	0.163653	0.125417	0.998785	0.0830658	0.438989	0.998651	0.157255	0.141092	0.797371	0.190488	0.0737647	0.359298	0.137252	0.202249	0.50395	0.170932	0.111317	0.607573	0.156386	0.145663	0.834231	0.0980087	0.363642	0.707693	0.128305	0.233523	0.999918	0.019729	0.855233	0.985679	0.0480169	0.656859	0.999924	0.165137	0.12416	0.535377	-0.104115	0.33437	0.857469	-0.142711	0.184704	0.62301	-0.0762019	0.48041	0.648421	0.180307	0.0927524	0.364444	-0.0958232	0.371711	0.472496
ENSG00000142784	WDTC1	-0.0967813	0.366926	0.797124	-0.081022	0.450371	0.98901	-0.315371	0.00491631	0.0655277	-0.275324	0.00901819	0.0213413	-0.340625	0.00108972	0.034457	0.122102	0.254331	0.999554	-0.0607075	0.57198	0.864782	-0.0361078	0.73692	0.999977	0.0714939	0.505545	0.984053	0.103601	0.336778	0.876031	-0.0787763	0.463065	0.999994	-0.153402	0.151218	0.998785	-0.20092	0.0590285	0.998651	-0.165858	0.120336	0.791025	-0.153428	0.151147	0.471127	-0.223317	0.036489	0.239697	-0.084285	0.43495	0.835205	-0.051336	0.634785	0.950346	-0.0981058	0.363165	0.707443	-0.0121109	0.910831	0.999918	0.0385865	0.721144	0.972686	-0.195682	0.0676818	0.999924	-0.135276	0.208882	0.623925	-0.0330737	0.759676	0.964778	-0.20242	0.0585776	0.570258	-0.263578	0.0130914	0.0893632	-0.129691	0.228472	0.542449	-0.313577	0.00276865	0.00748693
ENSG00000064115	TM7SF3	-0.0589758	0.583013	0.887256	0.0433491	0.686681	0.990089	-0.129662	0.25787	0.478442	-0.14895	0.163587	0.247282	-0.0180562	0.866625	0.943735	-0.0158748	0.882615	0.999554	-0.228884	0.0309673	0.262982	-0.0604586	0.573559	0.999977	0.0229754	0.83077	0.995635	-0.00770061	0.943234	0.995899	0.0222046	0.836368	0.999994	-0.0460458	0.668301	0.998785	-0.11321	0.290822	0.998651	-0.101208	0.345314	0.86573	-0.120379	0.261144	0.595176	-0.0684411	0.526343	0.772389	-0.0461211	0.669601	0.922692	-0.0176777	0.870146	0.983366	-0.109884	0.308131	0.666319	-0.0809001	0.453683	0.999918	-0.0332862	0.758179	0.976285	-0.070357	0.514802	0.999924	-4.55697e-05	0.999664	0.999808	0.0102544	0.924456	0.989153	-0.120533	0.263303	0.669224	-0.0822346	0.446245	0.619508	-0.0678068	0.530192	0.780085	-0.156496	0.143045	0.218291
ENSG00000197045	GMFB	-0.201164	0.0587147	0.605396	-0.149135	0.163058	0.988997	0.0956612	0.404771	0.616767	-0.00361752	0.97316	0.981938	-0.11296	0.291894	0.580606	0.0378536	0.724697	0.999554	0.176949	0.097145	0.446848	-0.16397	0.124676	0.999977	0.0862538	0.421563	0.984053	0.202341	0.0586791	0.718105	-0.205875	0.0529227	0.999994	-0.171406	0.108254	0.998785	-0.166389	0.119138	0.998651	-0.227751	0.0318315	0.783719	-0.259333	0.0141238	0.205168	-0.241457	0.0234312	0.209304	-0.253598	0.0171229	0.490338	-0.298335	0.00475462	0.834231	-0.260703	0.0141581	0.295379	-0.174827	0.103283	0.999918	-0.0726629	0.501086	0.956807	-0.199809	0.06198	0.999924	-0.23959	0.0245592	0.392335	0.144768	0.178391	0.787958	0.168825	0.115861	0.585644	0.0187426	0.862398	0.920534	-0.283652	0.00740435	0.150983	-0.0320978	0.76524	0.827224
ENSG00000011007	TCEB3	-0.086098	0.422405	0.820873	-0.0657774	0.54025	0.989132	0.0635137	0.580647	0.751583	-0.0302492	0.778403	0.838708	0.120458	0.260831	0.5505	-0.140131	0.19027	0.981591	0.0468943	0.662556	0.898758	0.0530066	0.621772	0.999977	0.0511492	0.634052	0.988727	0.0534353	0.620986	0.94931	-0.119399	0.265073	0.999994	-0.13329	0.213042	0.998785	-0.0581845	0.588086	0.998651	-0.120022	0.26257	0.841157	-0.121844	0.255343	0.589294	-0.203948	0.0566587	0.289215	-0.231335	0.0301137	0.510344	-0.167897	0.117908	0.834231	-0.183991	0.0861634	0.44217	-0.210769	0.0487099	0.999918	-0.0880765	0.414497	0.953977	-0.103191	0.338703	0.999924	-0.127492	0.236525	0.641861	0.204409	0.0560899	0.700945	0.152975	0.154763	0.604635	0.0936808	0.385313	0.564962	-0.165444	0.123451	0.412179	-0.0603173	0.574457	0.667159
ENSG00000070476	ZXDC	-0.125769	0.240236	0.733041	-0.0429933	0.68912	0.990089	0.050698	0.659352	0.806685	0.529766	9.37506952070066e-08	1.02932821344432e-06	-0.337965	0.00119884	0.0360359	0.0702908	0.512752	0.999554	0.0575109	0.592421	0.872743	-0.192995	0.0699785	0.999977	-0.0881234	0.411532	0.984053	0.183707	0.0866578	0.741914	-0.0896667	0.403357	0.999994	0.0356988	0.739794	0.998785	0.00894341	0.933708	0.998651	0.0200408	0.852123	0.973623	0.114615	0.284834	0.616034	0.11922	0.268576	0.579367	0.0450511	0.676835	0.925245	0.0489892	0.650361	0.952821	0.130343	0.22612	0.593272	-0.00694142	0.948822	0.999918	-0.0935293	0.386085	0.952817	0.0217763	0.840399	0.999924	0.0374224	0.729226	0.912449	-0.0618538	0.566988	0.919926	-0.0347447	0.747929	0.91389	-0.0205033	0.849616	0.912598	0.108624	0.313743	0.622493	0.50356	4.9032004545424e-07	3.84791924817792e-06
ENSG00000133135	RNF128	-0.026542	0.804985	0.948605	-0.301181	0.00412971	0.988997	-0.0843431	0.462838	0.661616	0.325848	0.00183261	0.00542413	0.170153	0.110897	0.358269	-0.0651204	0.544313	0.999554	0.223093	0.0356005	0.280686	0.239167	0.0239915	0.999977	-0.106769	0.319314	0.984053	0.0381811	0.723955	0.966791	-0.0226069	0.833446	0.999994	-0.0751592	0.483916	0.998785	-0.109745	0.305932	0.998651	-0.0586732	0.584951	0.926044	-0.169872	0.111496	0.41951	-0.108931	0.312371	0.61979	-0.230977	0.0303765	0.510344	-0.164604	0.125395	0.834231	-0.19258	0.0722403	0.421844	-0.0490991	0.649628	0.999918	-0.0461289	0.669549	0.966108	0.0699094	0.517487	0.999924	-0.119753	0.26643	0.663327	0.21568	0.0435763	0.686588	0.175768	0.10141	0.5834	0.0463633	0.667968	0.791759	-0.166055	0.122052	0.40998	0.315154	0.00262819	0.00716579
ENSG00000138600	SPPL2A	0.0354365	0.741638	0.932076	-0.0302453	0.778431	0.993513	0.294715	0.00881152	0.0873428	0.501191	5.65602656044106e-07	4.77400765178648e-06	-0.125379	0.241708	0.530329	0.000749066	0.994441	0.999901	0.00853849	0.936703	0.984593	0.033161	0.7577	0.999977	0.0551621	0.607649	0.988727	0.100664	0.350727	0.881898	0.0586269	0.585248	0.999994	0.148261	0.165564	0.998785	0.0814374	0.448044	0.998651	0.0179225	0.867603	0.975174	0.124743	0.244124	0.578898	0.230484	0.0307424	0.225784	0.121039	0.261288	0.736735	0.0624922	0.562986	0.937059	0.179617	0.0940291	0.450801	0.0829541	0.442263	0.999918	-0.048352	0.654616	0.964763	0.118209	0.272686	0.999924	0.173478	0.106012	0.516069	-0.054471	0.614225	0.931217	0.0633048	0.55791	0.833121	0.158809	0.139446	0.303223	0.184141	0.0859037	0.353417	0.544429	3.48867350563609e-08	3.94914803907859e-07
ENSG00000164896	FASTK	0.10601	0.322787	0.77814	0.0928053	0.38703	0.988997	-0.21273	0.0614966	0.219996	-0.275703	0.00892009	0.0211332	0.119786	0.263518	0.55295	0.0256163	0.811659	0.999554	0.107922	0.314084	0.715851	-0.012265	0.909178	0.999977	0.0573119	0.593705	0.988727	-0.152613	0.155754	0.781237	0.115359	0.2817	0.999994	0.129174	0.22764	0.998785	0.14448	0.176744	0.998651	0.11282	0.292495	0.848465	0.105316	0.325982	0.651839	0.111866	0.299434	0.60846	0.0626034	0.56229	0.887952	0.0994373	0.356657	0.887918	0.00835272	0.938435	0.98274	0.00282277	0.979176	0.999918	0.0357252	0.741063	0.974343	0.0264753	0.806571	0.999924	0.0563339	0.602146	0.858939	0.0502082	0.642252	0.937009	0.157781	0.142058	0.59823	0.147725	0.169591	0.340097	0.0602086	0.577366	0.808037	-0.256545	0.0152329	0.0328159
ENSG00000151779	NBAS	-0.0278977	0.795237	0.946107	-0.176876	0.097285	0.988997	-0.133319	0.244573	0.463991	0.0299539	0.780511	0.840284	0.0505528	0.638017	0.83195	0.0348793	0.745561	0.999554	0.130242	0.223787	0.624787	0.143668	0.179214	0.999977	-0.111082	0.300043	0.984053	0.0855032	0.428317	0.905657	-0.0365112	0.73409	0.999994	-0.0915236	0.393649	0.998785	-0.107688	0.315143	0.998651	-0.100842	0.347067	0.866356	-0.329701	0.00160421	0.117337	-0.148534	0.167242	0.463149	-0.189341	0.0772627	0.572457	-0.107744	0.317705	0.879632	-0.271667	0.0104562	0.277784	-0.00649534	0.952107	0.999918	0.147099	0.171426	0.952817	-0.038676	0.720524	0.999924	-0.332923	0.00152772	0.274275	0.153258	0.153992	0.768703	-0.0841057	0.435931	0.768814	-0.112178	0.298076	0.482477	-0.339086	0.0012304	0.0872005	-0.00240327	0.982167	0.988104
ENSG00000128567	PODXL	-0.144086	0.177937	0.702221	-0.0305717	0.776102	0.993513	-0.169724	0.137395	0.336034	-0.475393	2.50478409924426e-06	1.73657412217254e-05	-0.117376	0.273315	0.562806	0.00234506	0.982599	0.999554	-0.168442	0.114585	0.481557	-0.0280724	0.793983	0.999977	0.0973364	0.364171	0.984053	-0.0929328	0.389135	0.894857	0.175368	0.100219	0.999994	0.0198112	0.853798	0.998785	-0.00920616	0.931765	0.998651	0.0179824	0.867165	0.975174	-0.0394053	0.713891	0.891408	-0.0762165	0.480326	0.741993	0.108724	0.313297	0.769626	0.0895207	0.406857	0.898408	0.032609	0.762952	0.921651	0.0925784	0.390953	0.999918	0.0458075	0.671719	0.966249	-0.0654638	0.544531	0.999924	-0.0295334	0.784741	0.933931	-0.134278	0.212291	0.80507	-0.286937	0.00671875	0.570258	-0.297295	0.00490976	0.0615561	-0.00855601	0.93694	0.978553	-0.507105	3.95164136524073e-07	3.21163477520307e-06
ENSG00000143322	ABL2	0.0442119	0.68078	0.914975	0.0300426	0.779878	0.993513	0.319753	0.00432115	0.0619229	0.414621	5.35355188289177e-05	0.000250474	0.188442	0.0769754	0.29822	-0.0526027	0.624433	0.999554	0.113769	0.288431	0.690562	0.130072	0.224397	0.999977	-0.119248	0.265682	0.984053	-0.0160966	0.881672	0.990126	-0.0836401	0.43582	0.999994	-0.0888489	0.407677	0.998785	-0.0718088	0.503667	0.998651	-0.076891	0.473871	0.900004	-0.205153	0.0537789	0.319784	-0.0475853	0.659751	0.851542	-0.0582025	0.590137	0.895981	-0.124305	0.248542	0.859	-0.121743	0.258505	0.622507	-0.0812965	0.451467	0.999918	-0.0361669	0.737977	0.974108	-0.0214195	0.84298	0.999924	-0.15453	0.150563	0.562713	-0.0358117	0.740458	0.958557	0.0477938	0.658353	0.878002	0.105416	0.328334	0.511824	-0.184075	0.0860182	0.353417	0.401908	9.4636934994119e-05	0.000392782
ENSG00000143845	ETNK2	0.076386	0.476789	0.844562	0.0093067	0.931021	0.996021	0.140816	0.218806	0.436126	0.053824	0.6164	0.704428	0.0317417	0.767771	0.899145	-0.216924	0.0411602	0.821712	0.13964	0.191844	0.591685	-0.0560642	0.60178	0.999977	0.143846	0.178671	0.984053	-0.116543	0.279552	0.854593	0.0581463	0.588332	0.999994	-0.000782899	0.99419	0.998945	0.0237271	0.82532	0.998651	0.0298487	0.781263	0.961117	0.051581	0.631188	0.85208	0.0472153	0.662235	0.852963	0.0150405	0.889385	0.975282	0.0734538	0.496426	0.917492	0.0796683	0.46061	0.768582	-0.0350686	0.745659	0.999918	0.00511782	0.962256	0.996689	0.0872872	0.418709	0.999924	0.0716481	0.507099	0.8146	0.00725546	0.94651	0.992615	0.0769689	0.47599	0.790255	0.213337	0.0459661	0.16379	0.084657	0.432919	0.716004	0.0379464	0.724049	0.793582
ENSG00000141582	CBX4	0.0391823	0.71544	0.924747	0.102339	0.339919	0.988997	-0.0713177	0.53494	0.718804	-0.0641425	0.550387	0.6461	-0.0920555	0.390895	0.668128	-0.120886	0.259128	0.999554	-0.0876056	0.414296	0.78555	-0.0760974	0.47846	0.999977	-0.00413088	0.969353	0.998325	-0.15567	0.147538	0.775135	0.0562112	0.600826	0.999994	0.050838	0.63612	0.998785	0.0704326	0.5119	0.998651	0.209873	0.0483824	0.783719	0.294047	0.00515905	0.153876	-0.000381722	0.997184	0.998576	0.0810597	0.45279	0.845854	0.175449	0.102042	0.834231	0.211248	0.0481884	0.383601	-0.0327665	0.761842	0.999918	-0.0965591	0.370816	0.952817	0.068018	0.528909	0.999924	0.312065	0.00307769	0.303135	-0.0293754	0.785865	0.967949	-0.0381348	0.724276	0.905008	0.00378147	0.972107	0.985848	0.308493	0.00345319	0.116295	-0.0681495	0.525708	0.622603
ENSG00000115504	EHBP1	-0.0610137	0.570038	0.880903	-0.0574542	0.592787	0.989132	-0.19225	0.0917458	0.270761	-0.406997	7.55441420650094e-05	0.000339109	-0.0166759	0.876737	0.947802	0.0611528	0.569158	0.999554	0.120356	0.261235	0.6647	-0.0783228	0.465652	0.999977	0.0749006	0.485426	0.984053	0.156769	0.144666	0.774934	-0.0571232	0.594923	0.999994	-0.0836372	0.435836	0.998785	-0.00756591	0.9439	0.998651	-0.028352	0.791977	0.961462	-0.132844	0.214592	0.546111	-0.152656	0.155635	0.44795	-0.116756	0.278666	0.748795	-0.0530036	0.623813	0.948248	-0.174553	0.103833	0.461578	0.0635011	0.556687	0.999918	0.140216	0.192581	0.952817	-0.0853522	0.429136	0.999924	-0.232755	0.0290887	0.398892	0.101116	0.348557	0.864176	-0.0736698	0.495156	0.798923	-0.210666	0.0488224	0.169363	-0.207056	0.0529145	0.292881	-0.434328	2.11322168555128e-05	0.00010476
ENSG00000169375	SIN3A	0.128523	0.230011	0.727715	0.0496949	0.643738	0.989132	-0.0018212	0.987374	0.993582	0.136199	0.203132	0.294377	-0.0467124	0.663786	0.843816	0.0239188	0.823931	0.999554	0.0902624	0.400227	0.776422	-0.281604	0.00750816	0.999977	0.00652129	0.951636	0.997945	0.181076	0.0913458	0.744881	-0.179441	0.0924533	0.999994	-0.00655393	0.951394	0.998785	-0.0238682	0.824298	0.998651	0.053779	0.616694	0.932221	0.115935	0.279289	0.610683	-0.0219879	0.838869	0.937975	0.0737117	0.494911	0.862622	0.0104393	0.923098	0.990943	0.0569371	0.598258	0.848721	-0.0358249	0.740366	0.999918	0.0424492	0.694547	0.969062	-0.0111557	0.917838	0.999924	0.00298715	0.977964	0.994599	-0.0747786	0.48867	0.904866	0.0654187	0.544809	0.825646	0.126894	0.238749	0.418274	0.0712956	0.509196	0.766878	0.137702	0.198145	0.284088
ENSG00000105355	PLIN3	0.189143	0.0758634	0.633138	0.0621151	0.563083	0.989132	0.306196	0.0064029	0.0748841	0.108996	0.309264	0.41118	0.0134456	0.900478	0.958221	-0.064776	0.546448	0.999554	-0.158412	0.138152	0.518505	-0.00637764	0.9527	0.999977	0.0187371	0.861644	0.996352	-0.202595	0.0583559	0.718105	-0.0311405	0.772049	0.999994	-0.130841	0.221646	0.998785	-0.10605	0.322601	0.998651	-0.147663	0.167298	0.807799	-0.170872	0.109373	0.415692	0.0526703	0.626	0.832796	0.0756271	0.483737	0.857942	-0.0549938	0.610825	0.946342	-0.0557534	0.605899	0.852683	-0.104734	0.331488	0.999918	-0.100395	0.352019	0.952817	-0.190062	0.0761212	0.999924	-0.152887	0.155004	0.568383	-0.200508	0.0610531	0.706335	0.0549524	0.611094	0.855375	0.136132	0.205991	0.382358	-0.144446	0.179367	0.485383	0.0956914	0.372373	0.473164
ENSG00000100425	BRD1	-0.122968	0.250953	0.738936	-0.0104209	0.922787	0.996021	0.0470573	0.682454	0.82133	0.319198	0.00229668	0.0066074	-0.379768	0.000241985	0.0172454	0.0534239	0.619027	0.999554	0.167986	0.115585	0.483582	-0.0698288	0.515534	0.999977	0.0159889	0.881778	0.996411	0.0842527	0.435127	0.908137	-0.0363597	0.735153	0.999994	0.0687726	0.521921	0.998785	0.0966721	0.36747	0.998651	0.0654203	0.542457	0.916557	0.149656	0.161576	0.486153	0.105701	0.327019	0.63134	-0.00610016	0.955018	0.991543	0.0449508	0.677514	0.956769	0.211833	0.0475575	0.383601	-0.02529	0.815073	0.999918	-0.190708	0.07511	0.952817	-0.0351036	0.745414	0.999924	0.0596164	0.581122	0.850334	0.0795696	0.461167	0.897247	0.0281124	0.794865	0.931488	-0.00355654	0.973765	0.986808	0.159959	0.136568	0.429928	0.315254	0.00261944	0.00714755
ENSG00000074319	TSG101	0.155689	0.145142	0.683157	0.109144	0.308604	0.988997	0.251372	0.0264197	0.144693	0.42483	3.33157460215006e-05	0.000166068	0.113561	0.289317	0.578103	-0.0629319	0.557952	0.999554	-0.0104829	0.922329	0.981345	-0.0967579	0.367042	0.999977	-0.0465921	0.6646	0.988727	-0.148392	0.167652	0.788809	0.091192	0.395373	0.999994	0.0775898	0.46985	0.998785	0.0538583	0.616175	0.998651	0.0525481	0.624793	0.934217	0.122064	0.254481	0.588326	0.319725	0.00239321	0.139934	0.227251	0.0332323	0.519509	0.0863775	0.423592	0.901035	0.141742	0.187736	0.557826	0.00956122	0.929549	0.999918	-0.127349	0.237056	0.952817	0.0571525	0.596871	0.999924	0.112797	0.295403	0.68578	-0.223149	0.0366336	0.680123	0.145541	0.176059	0.616576	0.368074	0.000418419	0.0360235	0.136139	0.205966	0.516031	0.461521	5.31036806905583e-06	3.11144798774361e-05
ENSG00000196507	TCEAL3	0.101484	0.34399	0.789371	0.0376744	0.725949	0.992086	-0.0444942	0.698897	0.831642	0.194598	0.0676405	0.118941	0.150884	0.158124	0.429045	0.0500843	0.641139	0.999554	0.1892	0.0757732	0.401167	0.153054	0.15216	0.999977	-0.0295369	0.783492	0.991579	-0.192859	0.0718207	0.735325	0.0110512	0.918133	0.999994	-0.013528	0.899871	0.998785	0.0424122	0.69311	0.998651	0.142147	0.183911	0.815432	-0.0115242	0.914642	0.970942	0.11307	0.294228	0.603541	-0.0250471	0.816818	0.960778	0.032043	0.766949	0.970157	-0.0336269	0.755781	0.918936	-0.159222	0.138406	0.999918	-0.186759	0.0814615	0.952817	0.0223699	0.836109	0.999924	0.0313686	0.771719	0.929176	0.0339874	0.753246	0.96252	0.164373	0.125934	0.590552	0.260889	0.0140869	0.0922251	-0.0212904	0.843915	0.942598	0.218573	0.0396078	0.0744965
ENSG00000137941	TTLL7	-0.0168023	0.87581	0.968128	-0.195802	0.0659269	0.988997	0.0237355	0.836579	0.91682	0.152209	0.154462	0.236095	0.189336	0.0755593	0.295441	-0.0430495	0.688735	0.999554	0.288071	0.00619039	0.105313	0.197859	0.0630797	0.999977	-0.121728	0.255798	0.984053	0.0674383	0.532435	0.936262	-0.00140896	0.989545	0.999994	-0.0818832	0.445555	0.998785	-0.0445615	0.678394	0.998651	0.0101549	0.924752	0.988211	-0.273346	0.00954616	0.186671	-0.100987	0.349176	0.649121	-0.158973	0.139033	0.637909	-0.103025	0.339485	0.884944	-0.184573	0.0851577	0.441403	0.0631075	0.559141	0.999918	0.10094	0.349398	0.952817	0.0679452	0.529351	0.999924	-0.217716	0.0415829	0.426249	0.16434	0.126009	0.757514	0.0472435	0.662045	0.878753	-0.0321697	0.766054	0.85897	-0.244728	0.0215624	0.212922	0.12261	0.252345	0.345914
ENSG00000128050	PAICS	-0.0240886	0.822702	0.95467	-0.0294421	0.78417	0.993513	-0.282791	0.0121191	0.100863	-0.270864	0.0102469	0.0238581	-0.00975321	0.927721	0.969487	0.0701269	0.513738	0.999554	0.0127894	0.905311	0.976359	0.0795475	0.458684	0.999977	0.0974284	0.363716	0.984053	0.072375	0.502788	0.930497	-0.00538451	0.960059	0.999994	0.0852518	0.426997	0.998785	0.04189	0.696704	0.998651	0.0586367	0.585185	0.926044	0.103505	0.334418	0.657459	0.00504653	0.962781	0.987008	-0.00224201	0.98346	0.995372	0.0315762	0.77025	0.970967	0.0381244	0.724349	0.904773	0.0858327	0.426533	0.999918	0.0986639	0.360428	0.952817	0.0379376	0.725645	0.999924	0.0937611	0.384903	0.744127	0.0680706	0.52859	0.912275	-0.063083	0.559293	0.834279	-0.146896	0.172024	0.343289	0.0878896	0.415492	0.703911	-0.246861	0.0196913	0.041019
ENSG00000117859	OSBPL9	-0.102328	0.33997	0.787072	-0.0612186	0.568742	0.989132	0.145217	0.204601	0.420438	0.165875	0.120299	0.191913	0.00992402	0.926458	0.969368	0.0978874	0.361449	0.999554	-0.248227	0.0190017	0.203579	-0.185239	0.0822269	0.999977	-0.0351915	0.743362	0.991511	0.0398001	0.71275	0.963836	0.00669706	0.950334	0.999994	-0.0024566	0.981772	0.998945	-0.0551484	0.607738	0.998651	-0.0337378	0.753619	0.956521	-0.0966091	0.367783	0.681797	0.0553273	0.60866	0.824572	-0.00333113	0.975427	0.994011	0.00863398	0.936367	0.992855	-0.0226074	0.834393	0.948759	-0.00371419	0.972603	0.999918	-0.149079	0.165671	0.952817	-0.121478	0.259553	0.999924	-0.131833	0.220812	0.632487	-0.0321387	0.766273	0.965707	-0.0809173	0.453587	0.777183	-0.0603411	0.576527	0.725488	-0.0967748	0.369743	0.665593	0.151644	0.156016	0.234019
ENSG00000145349	CAMK2D	-0.0210877	0.844493	0.96153	-0.0152774	0.887003	0.995122	0.0333433	0.771965	0.876863	-0.264472	0.0122617	0.0278238	-0.188459	0.0769494	0.29822	0.084427	0.431499	0.999554	0.0850563	0.428061	0.79202	-0.167394	0.116892	0.999977	0.0412466	0.70114	0.989404	0.159784	0.137003	0.770402	-0.0711131	0.507821	0.999994	-0.108182	0.312914	0.998785	-0.103148	0.336096	0.998651	-0.106123	0.32227	0.857108	-0.138186	0.196558	0.526534	-0.0999709	0.354069	0.653308	-0.0378137	0.726506	0.938421	-0.0683705	0.526771	0.92592	-0.0934979	0.386245	0.723562	0.0545291	0.613847	0.999918	0.0411045	0.703766	0.970026	-0.0531697	0.622724	0.999924	-0.108068	0.31624	0.700578	-0.0677525	0.530523	0.912612	-0.0663887	0.538849	0.822602	-0.151694	0.158288	0.326687	-0.123962	0.24986	0.563149	-0.274733	0.00917318	0.0212323
ENSG00000141198	TOM1L1	-0.0769505	0.473528	0.843223	-0.100788	0.347329	0.988997	0.101444	0.376831	0.593241	-0.148294	0.165469	0.249515	0.16167	0.130124	0.388982	-0.085088	0.427888	0.999554	0.0753413	0.482855	0.821658	-0.0859304	0.423312	0.999977	0.0334567	0.755607	0.991579	0.163078	0.128984	0.766284	-0.0460852	0.668034	0.999994	0.0216284	0.840557	0.998785	-0.00273445	0.97971	0.998651	-0.134076	0.210333	0.82072	-0.213072	0.0449855	0.301735	0.034191	0.751816	0.896187	-0.0594193	0.582375	0.893376	-0.067033	0.534907	0.928408	-0.14021	0.192601	0.562329	-0.0136103	0.899846	0.999918	0.0189763	0.860699	0.986872	-0.0815426	0.450093	0.999924	-0.144008	0.180704	0.595458	0.0663825	0.538887	0.915668	0.130552	0.225369	0.64734	0.0448055	0.6785	0.799005	-0.192095	0.0729759	0.33137	-0.135325	0.206074	0.293067
ENSG00000068308	OTUD5	0.179445	0.0924445	0.646983	0.098818	0.35688	0.988997	-0.2415	0.0331654	0.162092	-0.109602	0.306567	0.408325	0.051433	0.632169	0.828061	0.00867504	0.935693	0.999554	0.208564	0.0498321	0.330107	-0.0270897	0.801043	0.999977	0.0891542	0.406061	0.984053	-0.0726815	0.500976	0.930497	0.147476	0.167841	0.999994	0.109648	0.306364	0.998785	0.16059	0.132746	0.998651	0.22356	0.0352062	0.783719	0.220584	0.0377809	0.286051	0.234582	0.0278135	0.220829	0.20748	0.0524196	0.543328	0.267507	0.0117471	0.834231	0.240027	0.024291	0.332385	0.0329187	0.760769	0.999918	-0.073237	0.497701	0.956807	0.146686	0.172646	0.999924	0.214091	0.0451851	0.437076	-0.110549	0.305193	0.846534	0.047145	0.662707	0.879019	0.159893	0.13673	0.29947	0.257483	0.0154414	0.189208	-0.0926017	0.388077	0.489502
ENSG00000135046	ANXA1	0.125842	0.23996	0.733026	0.170898	0.109318	0.988997	0.175417	0.124498	0.318767	0.179497	0.0923489	0.153948	0.419282	4.3193303505884e-05	0.00836502	-0.101575	0.343557	0.999554	-0.0117235	0.913171	0.978761	0.104492	0.329802	0.999977	-0.136464	0.202246	0.984053	-0.134802	0.210498	0.817935	-0.0643443	0.549131	0.999994	-0.0697188	0.516197	0.998785	-0.145818	0.172727	0.998651	-0.180123	0.0912009	0.784433	-0.155608	0.145355	0.46292	0.0340821	0.752581	0.896444	0.0564263	0.601549	0.899191	-0.114218	0.289322	0.872419	-0.00188152	0.986119	0.996264	-0.158843	0.139361	0.999918	-0.135755	0.20726	0.952817	-0.0701876	0.515817	0.999924	0.0547932	0.612128	0.864024	-0.197487	0.0651375	0.709064	0.131264	0.22283	0.64589	0.329017	0.00174836	0.0451879	-0.0432499	0.689078	0.867377	0.221786	0.0367227	0.069885
ENSG00000175467	SART1	0.134295	0.209582	0.718732	0.0615974	0.566348	0.989132	0.0446205	0.698084	0.831244	0.537729	5.51290395556236e-08	6.54315343408047e-07	-0.0419456	0.696321	0.861391	0.0558223	0.603352	0.999554	-0.00639714	0.952555	0.98757	-0.00155518	0.98846	0.999977	-0.0747414	0.486356	0.984053	-0.102871	0.340211	0.876926	0.0215728	0.840962	0.999994	0.104795	0.328393	0.998785	0.136451	0.202291	0.998651	0.169933	0.111366	0.791025	0.203516	0.0557613	0.324246	0.200832	0.060628	0.297156	0.113806	0.291075	0.756552	0.126901	0.238723	0.85622	0.151192	0.159686	0.527277	-0.0695909	0.519402	0.999918	-0.142872	0.184205	0.952817	0.02652	0.806251	0.999924	0.106925	0.321418	0.702888	-0.035351	0.743681	0.959509	0.113887	0.29073	0.685377	0.251181	0.0182465	0.10237	0.162618	0.130082	0.42048	0.56097	1.07917683678238e-08	1.44116516470438e-07
ENSG00000186575	NF2	0.0179028	0.867748	0.96654	-0.00882135	0.93461	0.996021	-0.0182543	0.873962	0.937129	0.479749	1.9647596634087e-06	1.40864195578502e-05	-0.00663632	0.950784	0.977758	-0.0260472	0.80855	0.999554	0.11129	0.299132	0.702375	0.0989513	0.356229	0.999977	-0.0615729	0.566503	0.986599	0.164728	0.125106	0.765434	0.0523233	0.626277	0.999994	0.179986	0.0914506	0.998785	0.177879	0.0953723	0.998651	0.163491	0.125796	0.794216	0.1962	0.065368	0.341475	0.259968	0.0144425	0.18216	0.110469	0.305544	0.766522	0.15502	0.149259	0.834231	0.190174	0.0759441	0.427889	0.0256308	0.812626	0.999918	-0.094256	0.382388	0.952817	0.159293	0.138229	0.999924	0.188322	0.078898	0.485837	-0.000256699	0.998106	0.999692	0.000902415	0.993342	0.997574	0.169755	0.113839	0.269459	0.213049	0.0462675	0.277338	0.521908	1.56239214010867e-07	1.4383686224381e-06
ENSG00000213281	NRAS	-0.00274766	0.979612	0.996545	-0.0365998	0.733469	0.992086	0.248365	0.028339	0.149565	0.579313	2.71908295879086e-09	5.22661276105618e-08	0.106861	0.318897	0.606033	-0.0317871	0.767448	0.999554	0.0274471	0.798474	0.948251	-0.0462986	0.666587	0.999977	-0.0603853	0.574025	0.986599	-0.00776182	0.942783	0.995899	-0.097301	0.364347	0.999994	-0.00698896	0.948172	0.998785	-0.0742413	0.489286	0.998651	-0.127065	0.235385	0.8274	-0.00872423	0.935329	0.979444	0.0990317	0.358631	0.656139	0.0336113	0.755891	0.946564	-0.0903677	0.402414	0.898408	0.0463613	0.667981	0.881088	-0.10245	0.342202	0.999918	-0.127006	0.23833	0.952817	-0.0106818	0.921317	0.999924	0.030131	0.780494	0.932472	-0.0876205	0.416928	0.884035	0.146465	0.173301	0.615392	0.233591	0.0284991	0.126081	0.0332711	0.758285	0.902159	0.591123	1.06899089580281e-09	2.02194768891576e-08
ENSG00000162543	UBXN10	0.0137312	0.898375	0.974182	-0.0283845	0.791744	0.993513	0.0429433	0.708915	0.838383	0.178396	0.0943983	0.156798	0.320388	0.00220653	0.0480221	-0.0822019	0.44378	0.999554	0.233936	0.0273516	0.248506	0.227406	0.0320985	0.999977	-0.0735321	0.493456	0.984053	0.0855357	0.428141	0.905657	0.0128578	0.904807	0.999994	0.0521832	0.627203	0.998785	0.0893082	0.405247	0.998651	0.0330849	0.758239	0.957742	-0.154725	0.147681	0.466148	0.0965959	0.370632	0.666171	-0.0810999	0.452565	0.845745	-0.0253465	0.814667	0.976392	-0.127768	0.235501	0.60091	-0.0286071	0.791337	0.999918	-0.010917	0.919591	0.992116	0.128056	0.234439	0.999924	-0.0574098	0.595218	0.855847	0.136204	0.205747	0.80052	0.171972	0.109125	0.585003	0.20245	0.0585395	0.186186	-0.134266	0.212335	0.524411	0.17819	0.0947857	0.155689
ENSG00000117519	CNN3	0.00667207	0.950519	0.98843	0.100125	0.350526	0.988997	0.132159	0.24874	0.468336	0.11139	0.298694	0.399989	-0.144093	0.177916	0.454088	-0.0256218	0.81162	0.999554	-0.417501	4.69035601136092e-05	0.00505635	-0.0549929	0.608752	0.999977	-0.0212747	0.843131	0.995635	-0.127684	0.235814	0.831199	-0.0034066	0.974724	0.999994	-0.0185269	0.863181	0.998785	-0.111115	0.2999	0.998651	-0.0667348	0.534358	0.91535	0.10692	0.318625	0.646345	0.0634265	0.557152	0.793376	0.162319	0.130801	0.632115	0.0601743	0.577583	0.939677	0.125508	0.243958	0.608463	0.0917673	0.395136	0.999918	0.0516425	0.632762	0.963402	-0.00762902	0.94376	0.999924	0.0925867	0.390911	0.747565	-0.246492	0.0206083	0.66906	-0.18216	0.0893909	0.579471	-0.0603547	0.57644	0.725467	0.133304	0.215656	0.527835	0.127142	0.235098	0.32651
ENSG00000139209	SLC38A4	-0.165171	0.121902	0.670392	-0.174317	0.102303	0.988997	-0.171424	0.133442	0.330445	-0.651264	4.83524331684748e-12	3.28764942648133e-10	-0.0204726	0.848974	0.936991	0.0440996	0.681547	0.999554	-0.0483949	0.652446	0.895094	0.0195718	0.855546	0.999977	0.144132	0.177799	0.984053	-0.00292392	0.97843	0.998239	-0.0177932	0.86855	0.999994	-0.132171	0.216942	0.998785	-0.122697	0.252005	0.998651	-0.131868	0.218009	0.823701	-0.178499	0.0942056	0.393504	-0.260127	0.0143807	0.181998	-0.173406	0.106159	0.602493	-0.124134	0.249201	0.859576	-0.165718	0.122822	0.488349	0.0175358	0.871179	0.999918	0.0909582	0.399334	0.952834	-0.0755924	0.483938	0.999924	-0.126613	0.2398	0.64377	0.101917	0.344731	0.86186	-0.107703	0.317888	0.699892	-0.332361	0.0015578	0.0437753	-0.172065	0.108932	0.389408	-0.682455	1.77191594730175e-13	1.84794402002808e-11
ENSG00000153560	UBP1	-0.121712	0.25586	0.743362	-0.0956622	0.372519	0.988997	-0.165635	0.147265	0.349772	-0.215264	0.0427746	0.0806271	-0.230151	0.0300244	0.180984	0.0557275	0.603968	0.999554	0.0507236	0.63688	0.888912	-0.0813061	0.448779	0.999977	0.0683844	0.524279	0.984053	0.162731	0.129812	0.766712	-0.146386	0.17104	0.999994	-0.115265	0.282093	0.998785	-0.139243	0.193124	0.998651	-0.107032	0.318118	0.855801	-0.0927807	0.387157	0.697478	-0.258379	0.0150747	0.184945	-0.201046	0.0603487	0.549803	-0.187051	0.0809772	0.834231	-0.135958	0.206577	0.573991	-0.0550299	0.61059	0.999918	-0.000698889	0.994844	0.99893	-0.19599	0.0672415	0.999924	-0.0891482	0.408819	0.75809	0.134142	0.212762	0.80507	-0.0274672	0.799473	0.933644	-0.180891	0.0916816	0.238381	-0.120515	0.263374	0.576139	-0.267603	0.0112355	0.0252039
ENSG00000073969	NSF	0.00152115	0.988712	0.997935	-0.0154179	0.885971	0.995122	-0.0377575	0.742762	0.859218	-0.260585	0.0136488	0.0305253	0.0432867	0.687108	0.856525	-0.0223362	0.835411	0.999554	0.0899554	0.401838	0.777084	0.0956892	0.372383	0.999977	0.137702	0.198145	0.984053	0.167518	0.118752	0.764809	-0.1314	0.219661	0.999994	-0.0987601	0.357163	0.998785	-0.146097	0.171896	0.998651	-0.200929	0.0590163	0.783719	-0.315447	0.00260275	0.1325	-0.204073	0.0565048	0.289068	-0.290792	0.00598638	0.461292	-0.236418	0.0265804	0.834231	-0.325404	0.0019776	0.230099	-0.11316	0.293839	0.999918	0.0396141	0.714034	0.971501	-0.122066	0.257237	0.999924	-0.242844	0.0226226	0.385434	0.236029	0.0268374	0.675037	0.0095781	0.929425	0.976654	-0.0464519	0.667371	0.791366	-0.320135	0.00236076	0.107011	-0.275985	0.00884781	0.0205593
ENSG00000180104	EXOC3	0.0764964	0.47615	0.844136	0.207047	0.0515563	0.988997	0.0310392	0.787337	0.88634	-0.173465	0.104018	0.170182	-0.270669	0.0103037	0.102968	-0.100519	0.34862	0.999554	-0.0479456	0.655467	0.896275	-0.236721	0.0255158	0.999977	0.111367	0.298798	0.984053	-0.0770754	0.475378	0.922612	0.126141	0.238836	0.999994	0.183293	0.0855529	0.998785	0.153725	0.150348	0.998651	0.151542	0.156296	0.800752	0.202214	0.0573807	0.327624	0.0510193	0.636878	0.838887	0.10427	0.333647	0.781089	0.157169	0.143631	0.834231	0.180772	0.0918995	0.44758	0.0938667	0.384366	0.999918	-0.0549691	0.610985	0.963307	-0.0741045	0.492608	0.999924	0.0753738	0.485207	0.803565	0.0249392	0.817594	0.974694	0.0122536	0.909785	0.969699	-0.0790418	0.464155	0.634925	0.170852	0.111487	0.393284	-0.188514	0.0768618	0.130525
ENSG00000109171	SLAIN2	0.0564655	0.599177	0.889256	-0.0684479	0.523893	0.989132	0.100104	0.383201	0.598489	0.470203	3.33077791703218e-06	2.22743436313541e-05	0.21745	0.0406596	0.212489	-0.0738331	0.491684	0.999554	0.182825	0.0863692	0.423138	0.0741346	0.489912	0.999977	-0.104355	0.330443	0.984053	0.085103	0.43049	0.906612	-0.112966	0.29187	0.999994	-0.07114	0.50766	0.998785	-0.117445	0.273033	0.998651	-0.136462	0.202253	0.817268	-0.141991	0.184395	0.512526	0.0182421	0.866038	0.949357	-0.0881734	0.413982	0.82278	-0.166519	0.120999	0.834231	-0.0882034	0.413823	0.742416	-0.0907403	0.400468	0.999918	-0.128805	0.231692	0.952817	-0.0685634	0.525603	0.999924	-0.10245	0.342199	0.714495	-0.00209615	0.984536	0.998036	0.127621	0.236045	0.654646	0.171105	0.110951	0.26543	-0.121166	0.260786	0.573261	0.456705	6.84096192959949e-06	3.88675734317987e-05
ENSG00000129422	MTUS1	-0.0556736	0.604318	0.890849	0.0843045	0.43217	0.98901	0.0710337	0.536572	0.719881	-0.330062	0.00158421	0.0047853	-0.0979048	0.361363	0.644316	-0.039423	0.713768	0.999554	-0.393358	0.000137065	0.00937216	0.00230433	0.982901	0.999977	0.118623	0.268213	0.984053	-0.056878	0.598638	0.947006	-0.019397	0.856822	0.999994	-0.14628	0.171353	0.998785	-0.213961	0.0440774	0.998651	-0.17364	0.103663	0.786587	-0.133823	0.211202	0.542837	-0.119525	0.267348	0.577848	-0.00133977	0.990116	0.997643	-0.0702261	0.515587	0.921483	-0.142146	0.186469	0.556465	0.058078	0.590933	0.999918	0.108477	0.314403	0.952817	-0.147777	0.169441	0.999924	-0.104342	0.333311	0.710113	-0.147063	0.171532	0.784181	-0.262637	0.0134327	0.570258	-0.269613	0.011077	0.0832017	-0.132059	0.220013	0.532763	-0.325441	0.00185836	0.00529224
ENSG00000114331	ACAP2	-0.168283	0.114933	0.663843	-0.127695	0.233054	0.988997	-0.079715	0.487831	0.682799	-0.125275	0.242102	0.338975	-0.302007	0.00402318	0.0651844	0.0538862	0.615992	0.999554	0.124529	0.244941	0.647881	-0.162647	0.12779	0.999977	0.0651439	0.544167	0.984661	0.188504	0.0786033	0.738407	-0.185782	0.0813175	0.999994	-0.152745	0.152997	0.998785	-0.128421	0.230385	0.998651	-0.116297	0.27778	0.841795	-0.112633	0.293301	0.622714	-0.264124	0.0128969	0.177791	-0.169786	0.113772	0.611697	-0.154824	0.149778	0.834231	-0.112084	0.298486	0.658569	0.0172283	0.873419	0.999918	0.110511	0.305359	0.952817	-0.0832292	0.440745	0.999924	-0.167418	0.118975	0.530545	0.0895082	0.406922	0.881865	-0.0793284	0.462531	0.782199	-0.237571	0.0258297	0.12028	-0.146003	0.174677	0.479537	-0.17523	0.10049	0.163317
ENSG00000115233	PSMD14	0.0122498	0.909289	0.978465	0.0070335	0.947842	0.996021	0.175068	0.125262	0.319863	0.373147	0.000316387	0.00118182	0.278224	0.00829073	0.0928901	-0.0702437	0.513035	0.999554	0.177496	0.0960989	0.444615	0.0850168	0.428276	0.999977	-0.00641273	0.95244	0.997945	-0.0632512	0.558244	0.940992	0.043565	0.685203	0.999994	0.0223637	0.835212	0.998785	0.0333745	0.756189	0.998651	0.0310007	0.773044	0.960026	-0.0458065	0.669924	0.871456	0.151774	0.158068	0.45107	-0.0227842	0.833117	0.964563	-0.0206955	0.848223	0.980419	-0.0457936	0.671812	0.883567	-0.100665	0.350721	0.999918	-0.159067	0.138795	0.952817	0.0491014	0.649613	0.999924	0.00556765	0.958941	0.9895	0.0457409	0.672169	0.941316	0.245735	0.0210133	0.570258	0.330871	0.00164024	0.0441212	-0.0345715	0.749144	0.897542	0.397253	0.000115927	0.000468437
ENSG00000037474	NSUN2	0.199727	0.0605813	0.605396	0.0981675	0.36007	0.988997	0.264315	0.0193647	0.125397	0.397768	0.000113372	0.000485553	0.0725581	0.499214	0.747725	-0.0610924	0.569541	0.999554	0.118364	0.269268	0.673118	-0.0266345	0.804319	0.999977	-0.0726649	0.498581	0.984053	0.0352632	0.744296	0.969188	-0.195249	0.0667097	0.999994	-0.0254423	0.812915	0.998785	-0.0103252	0.923494	0.998651	-0.0437422	0.68399	0.945945	0.0697202	0.516189	0.785764	-0.0104178	0.923256	0.972228	-0.092878	0.389416	0.811111	-0.0745443	0.490037	0.916846	-0.0179532	0.86814	0.961161	-0.184101	0.0859726	0.999918	-0.121131	0.260927	0.952817	-0.135347	0.208641	0.999924	-0.0237146	0.826407	0.947754	0.0844505	0.434046	0.887814	0.162313	0.130815	0.591395	0.222734	0.0369934	0.144952	0.00717763	0.947083	0.982105	0.405939	7.91928466217229e-05	0.000336057
ENSG00000169855	ROBO1	-0.0218469	0.838968	0.959888	-0.21969	0.0385837	0.988997	-0.250741	0.0268129	0.145734	-0.379149	0.000248183	0.00095465	0.00162376	0.987951	0.994163	0.0115709	0.914297	0.999554	0.251078	0.0176282	0.195322	0.0928209	0.38695	0.999977	0.0621226	0.563036	0.986599	0.104157	0.334174	0.874062	0.0843793	0.43176	0.999994	0.0254016	0.813209	0.998785	0.0650357	0.544838	0.998651	0.110116	0.304292	0.853257	-0.107223	0.317249	0.645934	-0.113779	0.29119	0.600386	-0.110032	0.307473	0.767335	0.0770222	0.475684	0.912783	-0.0996809	0.355474	0.70184	0.151916	0.157673	0.999918	0.194074	0.0700154	0.952817	0.0985444	0.361013	0.999924	-0.10721	0.320124	0.701942	0.193053	0.0715301	0.718158	-0.0646475	0.549571	0.828639	-0.20751	0.0523854	0.176222	-0.115725	0.282963	0.593955	-0.384564	0.000198556	0.000754687
ENSG00000175387	SMAD2	-0.143049	0.181113	0.703006	-0.164102	0.124369	0.988997	-0.250472	0.0269817	0.145953	-0.427658	2.91329041806065e-05	0.000147695	-0.0915973	0.393267	0.669857	0.0685719	0.523139	0.999554	-0.0337843	0.75329	0.931461	-0.0540461	0.614943	0.999977	0.0754733	0.482086	0.984053	0.135077	0.209559	0.816812	-0.0971869	0.364912	0.999994	-0.0944512	0.378629	0.998785	-0.0562675	0.600461	0.998651	-0.0930498	0.385775	0.877508	-0.133279	0.213079	0.544634	-0.105571	0.327619	0.631619	-0.068025	0.528867	0.87588	-0.00619622	0.95431	0.995078	-0.111825	0.299609	0.65919	0.0235103	0.827879	0.999918	0.107799	0.317453	0.952817	-0.0944862	0.381222	0.999924	-0.159919	0.136666	0.548721	0.0361591	0.738031	0.957575	-0.059421	0.582364	0.844367	-0.104724	0.331538	0.514797	-0.154651	0.150241	0.447615	-0.441133	1.51219288193616e-05	7.7820146182448e-05
ENSG00000163818	LZTFL1	-0.0585865	0.585506	0.887459	-0.0296304	0.782824	0.993513	0.0741586	0.518755	0.706415	0.439991	1.60032283971212e-05	8.75297502709e-05	0.0794547	0.45921	0.719435	-0.0913568	0.394516	0.999554	0.169864	0.111513	0.476306	-0.0947008	0.377365	0.999977	-0.129944	0.224858	0.984053	0.0636863	0.555534	0.940789	0.101435	0.344223	0.999994	0.154643	0.147899	0.998785	0.139042	0.193774	0.998651	0.133648	0.211804	0.82072	0.118314	0.269473	0.602448	0.235752	0.0270225	0.218342	0.164378	0.125921	0.626956	0.0965434	0.370894	0.891939	0.182721	0.0883911	0.443895	0.109071	0.311744	0.999918	-0.0553636	0.608425	0.963307	0.161658	0.132395	0.999924	0.153839	0.152421	0.564985	-0.0751196	0.486684	0.904533	0.128241	0.233759	0.653358	0.180806	0.0918375	0.238578	0.168637	0.116273	0.400727	0.432533	2.30545405408566e-05	0.00011313
ENSG00000083844	ZNF264	0.016055	0.881292	0.969699	-0.0734518	0.49393	0.989132	0.0569929	0.620159	0.781008	0.58522	1.71257585890316e-09	3.54193372965599e-08	0.0973377	0.364165	0.646651	-0.0138722	0.897337	0.999554	0.206849	0.0517856	0.335028	-0.0297839	0.781726	0.999977	-0.158338	0.138338	0.984053	0.0658703	0.54203	0.938461	0.0362932	0.735619	0.999994	0.0877408	0.413573	0.998785	0.104821	0.328276	0.998651	0.169261	0.112807	0.791025	0.0504282	0.638846	0.85693	0.136896	0.203432	0.505353	0.065644	0.543422	0.882022	0.0574769	0.594787	0.944411	0.0773076	0.474045	0.776129	0.00555899	0.959005	0.999918	-0.080581	0.455472	0.955317	0.099146	0.358074	0.999924	0.00205185	0.984863	0.996308	0.0145125	0.893245	0.985829	0.139659	0.194372	0.627818	0.168145	0.117359	0.273282	0.049925	0.644132	0.845966	0.590343	1.13830012082872e-09	2.13364615441102e-08
ENSG00000112175	BMP5	0.149826	0.161094	0.688662	-0.170123	0.11096	0.988997	-0.0649347	0.572192	0.745182	-0.331724	0.0014949	0.00454588	0.0432518	0.687348	0.85654	0.203503	0.0557777	0.834889	0.33776	0.00120764	0.0385897	0.180656	0.0902307	0.999977	0.124864	0.243664	0.984053	-0.00817995	0.939706	0.995773	0.0623349	0.5617	0.999994	-0.0252288	0.814457	0.998785	-0.0229189	0.83118	0.998651	-0.00720469	0.946575	0.991616	-0.119257	0.265646	0.598766	-0.0526675	0.626018	0.832796	-0.0986971	0.360265	0.796756	0.0214149	0.843014	0.980278	-0.109291	0.310761	0.668561	0.0904497	0.401985	0.999918	0.0845778	0.43335	0.953977	0.103539	0.337067	0.999924	-0.0798695	0.459474	0.789416	0.111512	0.300973	0.844492	0.0460392	0.670154	0.881559	-0.042486	0.694295	0.80986	-0.109203	0.311155	0.620352	-0.316336	0.00252708	0.00693555
ENSG00000101361	NOP56	0.126944	0.235835	0.730998	0.0843197	0.432087	0.98901	0.0555363	0.62914	0.786227	-0.123694	0.248145	0.345367	0.22313	0.0355691	0.198431	-0.127103	0.235245	0.999554	-0.0595406	0.579403	0.867437	0.178283	0.094611	0.999977	0.017168	0.87313	0.996411	-0.226504	0.0338309	0.673855	0.0753119	0.483026	0.999994	0.0609072	0.570713	0.998785	0.0613423	0.567959	0.998651	0.0334681	0.755526	0.956826	0.0370524	0.730298	0.897177	0.0939005	0.384194	0.676281	0.0249335	0.817635	0.960841	0.0102068	0.924806	0.991274	-0.0254037	0.814256	0.939958	0.0327701	0.761816	0.999918	0.00934063	0.931171	0.994523	-0.00914567	0.932604	0.999924	0.0339405	0.753575	0.922125	0.0268897	0.803604	0.972816	0.0479624	0.657224	0.877606	0.122175	0.256808	0.437667	0.0111772	0.917681	0.971964	-0.097751	0.362122	0.462767
ENSG00000059728	MXD1	0.152273	0.154286	0.687065	0.15097	0.157884	0.988997	0.205914	0.0705047	0.235986	-0.155306	0.146146	0.225724	0.145886	0.172522	0.446621	0.0813578	0.44849	0.999554	-0.013216	0.902169	0.975751	-0.0753772	0.482645	0.999977	-0.112016	0.295971	0.984053	-0.178536	0.0960585	0.746244	-0.239791	0.023615	0.999994	-0.121503	0.256687	0.998785	-0.152373	0.154013	0.998651	-0.0956223	0.372719	0.874332	0.0370947	0.730002	0.897078	-0.322176	0.00220504	0.138187	-0.226007	0.0342346	0.519509	-0.123704	0.250858	0.859576	-0.00529829	0.960926	0.989704	-0.281899	0.00779492	0.999918	-0.258566	0.014999	0.952817	-0.129491	0.229196	0.999924	0.123897	0.250113	0.651988	0.129652	0.228612	0.813276	0.0180838	0.86719	0.956278	-0.13506	0.209618	0.38674	0.0633412	0.557683	0.798521	-0.202528	0.0569867	0.101322
ENSG00000009413	REV3L	-0.0174746	0.870883	0.967417	-0.0446758	0.677615	0.990089	0.0965887	0.400211	0.612911	-0.316386	0.00252293	0.00716028	-0.0478284	0.656255	0.840819	0.0431914	0.687762	0.999554	0.0251542	0.814995	0.951309	-0.0862018	0.421844	0.999977	-0.0275244	0.797918	0.992022	0.199752	0.0620554	0.723937	-0.178421	0.094351	0.999994	-0.130847	0.221624	0.998785	-0.156878	0.142058	0.998651	-0.145593	0.173397	0.809937	-0.227858	0.0317489	0.26918	-0.311634	0.00312104	0.144036	-0.203976	0.0566247	0.548283	-0.144218	0.180064	0.840813	-0.222149	0.0375061	0.362701	-0.0304972	0.777894	0.999918	0.0987506	0.360004	0.952817	-0.102651	0.341249	0.999924	-0.198225	0.0641204	0.464865	0.119634	0.266908	0.83197	-0.0749014	0.487955	0.795454	-0.281271	0.00793907	0.0725985	-0.232345	0.0293812	0.23777	-0.363625	0.000460669	0.00156894
ENSG00000116991	SIPA1L2	0.112497	0.293891	0.763097	-0.0541631	0.614176	0.989132	0.0473435	0.680628	0.820223	0.214375	0.0436599	0.0820019	0.136473	0.202217	0.484714	0.00794493	0.941095	0.999554	0.292577	0.00539746	0.095737	0.142291	0.183462	0.999977	-0.0271001	0.800969	0.992402	0.0184241	0.864714	0.988172	0.0971601	0.365045	0.999994	0.114757	0.284234	0.998785	0.138764	0.194675	0.998651	0.111802	0.296902	0.850645	-0.00694272	0.948514	0.983166	0.0620502	0.565756	0.799014	0.0309319	0.774812	0.951356	0.0527048	0.625773	0.948248	0.0725406	0.501808	0.793059	0.061233	0.570894	0.999918	-0.0022225	0.983604	0.997581	0.109881	0.308144	0.999924	0.0108626	0.91999	0.979091	0.0368582	0.733154	0.956286	0.0513032	0.635002	0.865338	0.0196911	0.855508	0.916092	0.0159899	0.88245	0.957134	0.217335	0.0407684	0.0762727
ENSG00000210140	MT-TC	-0.0652597	0.543451	0.869888	-0.00701222	0.948	0.996021	-0.245092	0.0305607	0.15516	-0.0889614	0.407081	0.511426	-0.329579	0.00161104	0.0410776	0.107313	0.316841	0.999554	-0.0187938	0.861229	0.963529	-0.0762242	0.477726	0.999977	0.0760125	0.478953	0.984053	0.0482956	0.654994	0.954826	0.0609003	0.570757	0.999994	0.0869373	0.417879	0.998785	0.0376673	0.725998	0.998651	0.122295	0.253573	0.836348	0.306599	0.0034747	0.135987	0.0359265	0.739656	0.891286	0.127722	0.235674	0.718857	0.20107	0.0603171	0.834231	0.318668	0.00247869	0.230099	0.140275	0.192393	0.999918	0.0115109	0.915232	0.990874	0.152867	0.15506	0.999924	0.290377	0.00606155	0.328091	-0.0786706	0.466262	0.899327	-0.217253	0.0420295	0.570258	-0.191158	0.0744116	0.212287	0.356085	0.000661794	0.0802251	-0.0908639	0.397082	0.498272
ENSG00000175826	CTDNEP1	0.212012	0.0460884	0.578706	0.112047	0.295837	0.988997	0.113353	0.323086	0.544925	-0.0103934	0.92299	0.947023	-0.00721823	0.946474	0.975351	-0.109966	0.304953	0.999554	-0.0678877	0.527303	0.843929	-0.0751025	0.484247	0.999977	0.0410414	0.702557	0.989404	-0.00450208	0.966794	0.997535	0.0702262	0.51314	0.999994	0.0701603	0.513537	0.998785	0.00624312	0.953697	0.998651	-0.0619431	0.564167	0.921531	0.0931926	0.385043	0.69572	0.0628732	0.560603	0.795158	0.10927	0.310859	0.768216	0.017834	0.869008	0.983335	0.0984638	0.361408	0.70625	0.0563925	0.601768	0.999918	0.106467	0.323507	0.952817	0.0765587	0.478351	0.999924	0.11627	0.280686	0.673738	-0.107356	0.31946	0.852796	0.0272352	0.801132	0.934355	0.0922343	0.392724	0.571225	0.130311	0.226236	0.540316	0.0087469	0.935161	0.955318
ENSG00000073910	FRY	-0.0686041	0.522944	0.862553	-0.0491808	0.647176	0.989132	-0.0910285	0.428005	0.634049	-0.355505	0.000628925	0.0021455	-0.0953665	0.374006	0.654683	0.0960498	0.370576	0.999554	0.114761	0.28422	0.687271	-0.0492667	0.646601	0.999977	0.0124072	0.908129	0.997029	0.18381	0.0864777	0.741349	-0.0451663	0.674274	0.999994	-0.0712448	0.507033	0.998785	-0.0744304	0.488177	0.998651	-0.0481909	0.653817	0.939427	-0.205358	0.0535344	0.31906	-0.227659	0.0329089	0.231553	-0.142512	0.185323	0.679588	-0.0776209	0.47225	0.911961	-0.161082	0.1338	0.499941	0.0650337	0.547184	0.999918	0.120685	0.262696	0.952817	-0.0557982	0.605609	0.999924	-0.198795	0.0633433	0.462429	0.102302	0.342904	0.861168	-0.15692	0.144276	0.600655	-0.315005	0.00279659	0.051565	-0.208599	0.0511329	0.288102	-0.38947	0.000161676	0.000627347
ENSG00000165283	STOML2	0.0895519	0.403962	0.810676	0.0670022	0.532717	0.989132	0.0564778	0.623329	0.782745	0.227559	0.0319802	0.0631133	0.15251	0.153639	0.422492	-0.0215996	0.840766	0.999554	-0.0294421	0.78417	0.943362	0.0211052	0.844365	0.999977	0.0273445	0.799211	0.992206	-0.151492	0.158851	0.781575	0.0861993	0.421857	0.999994	0.101691	0.343002	0.998785	0.0957251	0.372203	0.998651	0.110463	0.302761	0.85294	0.107969	0.313874	0.642625	0.210135	0.0494075	0.271306	0.096543	0.370896	0.801722	0.110152	0.306942	0.878196	0.0821925	0.446479	0.759638	-0.0911734	0.398214	0.999918	-0.199827	0.0619549	0.952817	0.0153916	0.88682	0.999924	0.130973	0.223865	0.635002	-0.02605	0.809619	0.973886	0.183583	0.0868741	0.579471	0.305214	0.00383341	0.0564128	0.11125	0.302119	0.611562	0.274953	0.00911537	0.0211106
ENSG00000180891	CUEDC1	0.188512	0.0768649	0.63556	-0.012295	0.908956	0.995375	-0.0259023	0.821896	0.908675	0.412482	5.90154435711199e-05	0.000272317	-0.228847	0.030995	0.18357	0.133439	0.212527	0.991425	0.0932564	0.384717	0.767027	-0.174177	0.102583	0.999977	0.0148361	0.890246	0.997029	-0.165877	0.122459	0.765417	0.0865494	0.419967	0.999994	0.0902647	0.400215	0.998785	0.104069	0.331775	0.998651	0.169793	0.111665	0.791025	0.286597	0.00647124	0.162218	0.167822	0.118075	0.395827	0.185728	0.0831875	0.582502	0.205512	0.0547484	0.834231	0.259159	0.0147615	0.295856	-0.0154362	0.886494	0.999918	-0.0642609	0.551966	0.959746	0.0737064	0.494942	0.999924	0.206623	0.0534234	0.448558	-0.147982	0.168842	0.781517	0.16311	0.12891	0.591395	0.247745	0.0199528	0.10649	0.279609	0.00833205	0.157066	0.415664	5.10390616061951e-05	0.000228124
ENSG00000263001	GTF2I	-0.104701	0.32883	0.781312	-0.0986646	0.357631	0.988997	-0.251212	0.0265183	0.144962	-0.285483	0.00669082	0.0165018	-0.246631	0.0198094	0.144971	0.141158	0.18701	0.979544	0.018484	0.863495	0.964319	-0.108413	0.311875	0.999977	0.0144007	0.893448	0.997029	0.152686	0.155555	0.781002	-0.0890906	0.406397	0.999994	-0.0705022	0.511482	0.998785	-0.0772466	0.471823	0.998651	-0.0682936	0.524831	0.912174	-0.0458591	0.669567	0.871456	-0.205509	0.0547519	0.285411	-0.116117	0.281323	0.750274	-0.0577718	0.592895	0.944411	-0.0770005	0.475808	0.777176	0.0576462	0.5937	0.999918	0.137551	0.201258	0.952817	-0.0790029	0.464375	0.999924	-0.0884697	0.412409	0.75973	0.0796963	0.460452	0.897247	-0.153461	0.153441	0.604635	-0.324292	0.00205349	0.0470362	-0.0761752	0.480564	0.747796	-0.316562	0.00250817	0.00689002
ENSG00000180616	SSTR2	0.158108	0.13892	0.679704	-0.0356776	0.739943	0.992086	0.238697	0.0353261	0.167539	0.426632	3.05910143949539e-05	0.000154185	0.032175	0.764692	0.897764	-0.00706603	0.947601	0.999554	0.0842794	0.432308	0.794515	0.178345	0.094495	0.999977	-0.0637065	0.553106	0.986196	-0.00769456	0.943278	0.995899	-0.0203	0.850232	0.999994	-0.0494706	0.645237	0.998785	-0.00840812	0.937667	0.998651	-0.0415621	0.698963	0.949413	-0.0967745	0.36696	0.681146	0.137068	0.20286	0.504766	0.0816042	0.44975	0.843663	-0.0576171	0.593887	0.944411	-0.0359131	0.73975	0.912181	-0.0167821	0.876671	0.999918	-0.0423667	0.695111	0.969062	-0.00999119	0.92639	0.999924	-0.151904	0.157707	0.5711	-0.137738	0.20064	0.796409	0.0584802	0.588361	0.847256	0.214969	0.0442902	0.160608	-0.110549	0.305194	0.614643	0.441631	1.47520777820098e-05	7.60861998841091e-05
ENSG00000170604	IRF2BP1	0.239052	0.0240614	0.515355	0.10454	0.32958	0.988997	-0.278393	0.013587	0.106195	0.209237	0.0490822	0.0907656	-0.25724	0.0149497	0.125118	0.0900588	0.401295	0.999554	0.214004	0.0440347	0.311211	-0.185108	0.0824471	0.999977	-0.0281934	0.793115	0.991579	0.0606764	0.574406	0.942871	0.0504443	0.638739	0.999994	0.152566	0.153485	0.998785	0.182924	0.0861965	0.998651	0.192362	0.0709192	0.784433	0.376488	0.000276555	0.0971641	0.192967	0.071659	0.319371	0.230777	0.0305248	0.510344	0.240806	0.0238192	0.834231	0.289443	0.00623411	0.249207	0.142711	0.184706	0.999918	0.0964836	0.371192	0.952817	0.111672	0.300275	0.999924	0.237556	0.0258396	0.39442	-0.128737	0.231939	0.813506	0.0622646	0.564411	0.836326	0.166951	0.120021	0.277063	0.33416	0.00146327	0.0905798	0.220548	0.0378129	0.0716844
ENSG00000127922	SHFM1	0.0369426	0.731067	0.93001	-0.0183821	0.86424	0.995122	0.328779	0.00329286	0.053998	0.400538	0.000100493	0.000436323	0.171179	0.108728	0.354355	-0.125805	0.2401	0.999554	0.156144	0.143957	0.52659	0.0855247	0.425512	0.999977	-0.020756	0.846909	0.995635	-0.0722971	0.503249	0.930497	0.0590657	0.582437	0.999994	0.118185	0.27	0.998785	0.107804	0.31462	0.998651	0.0475786	0.657938	0.940769	-0.0216711	0.840247	0.941978	0.169387	0.114635	0.390615	-0.00546068	0.959729	0.992151	-0.0250686	0.816664	0.976392	0.00626082	0.953834	0.987484	-0.0892672	0.408192	0.999918	-0.151672	0.158351	0.952817	0.0710655	0.510567	0.999924	0.0852433	0.429728	0.769309	0.0763022	0.479831	0.902131	0.298393	0.00474604	0.570258	0.315381	0.00276232	0.0513151	0.0155894	0.885375	0.958185	0.424973	3.30910900636638e-05	0.000155819
ENSG00000068650	ATP11A	-0.091334	0.394634	0.806241	-0.0644988	0.54817	0.989132	-0.106725	0.352367	0.572712	0.0749562	0.485101	0.586564	-0.236023	0.0259658	0.167001	0.0603943	0.573967	0.999554	0.120358	0.261228	0.6647	-0.176735	0.097557	0.999977	-0.00473064	0.964906	0.998231	0.211243	0.0481942	0.704084	-0.141739	0.185186	0.999994	0.043854	0.683226	0.998785	-0.0193781	0.85696	0.998651	-0.0299758	0.780356	0.961117	-0.0378666	0.724607	0.895108	-0.156884	0.144367	0.432206	-0.127781	0.235454	0.718857	-0.0714815	0.508089	0.920477	-0.025303	0.81498	0.940303	0.0145785	0.892762	0.999918	0.0814328	0.450706	0.954833	-0.0345236	0.74948	0.999924	-0.0359702	0.739351	0.915378	0.156605	0.145092	0.766666	-0.0897994	0.405391	0.75019	-0.244958	0.0214357	0.110367	-0.0329814	0.760327	0.902803	0.0625422	0.560398	0.654484
ENSG00000016864	GLT8D1	0.0108865	0.919348	0.981856	0.0602216	0.575065	0.989132	-0.0221787	0.847164	0.92288	-0.243971	0.0212221	0.0447264	0.132454	0.215951	0.500838	-0.0617198	0.565575	0.999554	0.147251	0.168499	0.560566	-0.00897526	0.933472	0.999977	0.159235	0.13609	0.984053	-0.0282346	0.793993	0.976378	0.147505	0.167758	0.999994	0.0944469	0.378651	0.998785	0.0972571	0.364564	0.998651	0.126466	0.237617	0.829098	0.0101359	0.924893	0.975284	0.104189	0.334027	0.636969	0.00148623	0.989035	0.99728	0.046514	0.666953	0.955364	-0.0153171	0.887363	0.968498	-0.00415034	0.969387	0.999918	-0.0671259	0.53434	0.959664	0.0854456	0.428629	0.999924	0.117156	0.277013	0.670149	0.0961763	0.372724	0.871697	0.148673	0.166838	0.610871	0.134473	0.211623	0.388866	0.0367681	0.733782	0.890001	-0.199977	0.0602534	0.106204
ENSG00000135473	PAN2	0.00487482	0.963837	0.991365	0.0193786	0.856957	0.994968	0.077048	0.502551	0.694569	-0.307103	0.00341875	0.00929931	0.0117972	0.912627	0.96406	-0.0524839	0.625217	0.999554	-0.0412281	0.701267	0.912137	0.0439088	0.682851	0.999977	0.0759344	0.479406	0.984053	-0.00671839	0.950464	0.99611	0.020001	0.852414	0.999994	0.0118746	0.912057	0.998785	-0.0349651	0.744956	0.998651	-0.053698	0.617226	0.932472	-0.181097	0.089435	0.386339	-0.112012	0.298799	0.607644	-0.099036	0.35861	0.795946	-0.085369	0.429045	0.901476	-0.15111	0.159917	0.527462	0.0269055	0.80349	0.999918	0.076747	0.477266	0.955671	-0.0833004	0.440353	0.999924	-0.138768	0.197261	0.611475	0.10193	0.344668	0.86186	0.0111242	0.91807	0.972955	-0.191828	0.0733825	0.211029	-0.175009	0.102918	0.380206	-0.344143	0.000959219	0.0029881
ENSG00000155256	ZFYVE27	0.209133	0.0491981	0.581553	0.112954	0.291922	0.988997	0.0770753	0.5024	0.694408	0.140531	0.188996	0.27774	-0.0949069	0.376323	0.65658	0.031635	0.76853	0.999554	0.0523304	0.626231	0.885286	-0.23182	0.0288199	0.999977	-0.0627895	0.558845	0.986513	-0.18731	0.0805509	0.739467	-0.0187217	0.861756	0.999994	-0.0131966	0.902312	0.998785	0.0563017	0.600239	0.998651	0.13667	0.201562	0.817268	0.162733	0.127586	0.440673	0.0872968	0.418657	0.700433	0.0825389	0.444558	0.840556	0.127898	0.235022	0.856159	0.132807	0.217391	0.58422	-0.169625	0.114119	0.999918	-0.153444	0.153487	0.952817	-0.0669816	0.535221	0.999924	0.104528	0.332446	0.709868	-0.0759596	0.481811	0.903124	0.0919491	0.394196	0.743508	0.172662	0.107691	0.26087	0.140516	0.191619	0.498703	0.148021	0.16626	0.246716
ENSG00000165355	FBXO33	-0.0119435	0.911548	0.978822	-0.0913582	0.394508	0.988997	0.0889671	0.438583	0.642526	0.399203	0.000106519	0.00045965	0.0707619	0.509924	0.754157	-0.0857366	0.424362	0.999554	0.331177	0.00152378	0.0450225	-0.0340007	0.751761	0.999977	0.000406282	0.996985	0.999274	-0.0377682	0.726822	0.967577	-0.00484723	0.964042	0.999994	0.0742489	0.489241	0.998785	0.0523509	0.626095	0.998651	0.0256428	0.811467	0.966445	-0.00719664	0.946634	0.982481	0.0720262	0.504854	0.758633	-0.0130824	0.903711	0.977275	-0.0244949	0.820788	0.977392	0.0139023	0.897708	0.970928	-0.11595	0.28202	0.999918	-0.207444	0.0524616	0.952817	0.0246789	0.819465	0.999924	0.0579066	0.592031	0.854634	0.0539109	0.617878	0.931304	0.277689	0.00880749	0.570258	0.264377	0.0128077	0.0886986	0.0226737	0.833914	0.938165	0.393592	0.000135702	0.000538402
ENSG00000077150	NFKB2	0.143731	0.17902	0.702221	0.147473	0.167851	0.988997	0.20654	0.0696356	0.234439	0.612295	1.81899828533005e-10	5.71693026051014e-09	0.00939706	0.930353	0.970412	-0.0284665	0.791156	0.999554	-0.146378	0.171065	0.564145	-0.0818693	0.445632	0.999977	-0.145795	0.172795	0.984053	-0.0936022	0.385713	0.893868	0.0447992	0.676774	0.999994	0.155865	0.144684	0.998785	0.0660252	0.538722	0.998651	0.0651283	0.544264	0.916916	0.210143	0.048088	0.307735	0.243123	0.0224628	0.205073	0.221981	0.0376538	0.520705	0.102475	0.342082	0.885664	0.238418	0.02529	0.335469	0.0531079	0.62313	0.999918	-0.0594094	0.582438	0.961762	0.0936814	0.385309	0.999924	0.189233	0.0774334	0.483229	-0.187331	0.0805157	0.725702	0.0209465	0.846405	0.949036	0.1822	0.089318	0.234877	0.24353	0.0222318	0.214842	0.635716	2.18609574886841e-11	8.05024923025773e-10
ENSG00000166716	ZNF592	0.0638987	0.551907	0.872794	0.131437	0.21953	0.988997	0.167961	0.141587	0.341748	0.267692	0.0112073	0.0257372	-0.160347	0.133341	0.393851	0.0198509	0.853508	0.999554	0.00268223	0.980098	0.995471	-0.126013	0.239317	0.999977	0.0165214	0.87787	0.996411	0.114276	0.289074	0.856179	-0.0344177	0.748816	0.999994	0.0795444	0.458701	0.998785	0.0509242	0.635547	0.998651	0.0689615	0.520776	0.910833	0.177582	0.095937	0.395966	0.0553981	0.608201	0.82454	0.0833025	0.440342	0.838268	0.101088	0.348688	0.885664	0.162774	0.129711	0.495536	0.0269406	0.803239	0.999918	-0.0305251	0.777696	0.979309	0.0928941	0.389333	0.999924	0.137922	0.200034	0.613536	-0.0370264	0.731982	0.955794	-0.0022431	0.983452	0.99396	0.0171357	0.874094	0.928067	0.189994	0.0762286	0.337593	0.269701	0.0105903	0.0239659
ENSG00000084073	ZMPSTE24	0.00710333	0.947325	0.987541	0.00125732	0.99067	0.999543	0.0911941	0.427162	0.633331	-0.177863	0.0954031	0.158214	0.1915	0.0722166	0.289035	0.0700378	0.514275	0.999554	0.109202	0.308348	0.710187	0.164304	0.1239	0.999977	-0.0320184	0.765805	0.991579	-0.0247681	0.818823	0.981335	-0.0790952	0.46125	0.999994	-0.152678	0.153179	0.998785	-0.22714	0.0323057	0.998651	-0.184128	0.0841126	0.784433	-0.359304	0.000544236	0.0971641	-0.212434	0.0469165	0.265185	-0.216867	0.0424049	0.521139	-0.204233	0.0563075	0.834231	-0.308174	0.00348864	0.234144	-0.137336	0.20197	0.999918	-0.0644717	0.55066	0.959664	-0.105873	0.326228	0.999924	-0.226115	0.0341465	0.406735	0.0905711	0.401351	0.881865	-0.0105078	0.922595	0.974912	-0.00454811	0.966455	0.982943	-0.318393	0.00250138	0.107678	-0.182866	0.0862976	0.143744
ENSG00000180008	SOCS4	-0.0250983	0.8154	0.952295	-0.0742499	0.489236	0.989132	0.17209	0.131918	0.329021	0.223063	0.0356259	0.0689057	0.192687	0.070435	0.284921	-0.0633998	0.555022	0.999554	0.216011	0.0420417	0.304674	0.126707	0.236719	0.999977	-0.0949475	0.376118	0.984053	0.0485558	0.653254	0.954733	-0.10057	0.348378	0.999994	-0.0674667	0.529874	0.998785	-0.0878074	0.413217	0.998651	-0.136249	0.202965	0.81747	-0.271874	0.00995657	0.188624	-0.122918	0.253903	0.564742	-0.215245	0.0440116	0.527035	-0.237399	0.0259408	0.834231	-0.17655	0.0998745	0.457405	-0.1092	0.31117	0.999918	-0.115482	0.283983	0.952817	-0.0807676	0.454425	0.999924	-0.177552	0.0979343	0.507658	0.15356	0.153173	0.767377	0.180783	0.091879	0.579856	0.0722366	0.503607	0.666876	-0.239813	0.024422	0.221616	0.196134	0.0654606	0.113934
ENSG00000105939	ZC3HAV1	0.00979892	0.927383	0.983297	-0.0909772	0.396491	0.988997	0.248186	0.0284569	0.149763	0.408708	6.99785730196023e-05	0.000316516	0.143298	0.180347	0.457213	-0.014866	0.890026	0.999554	0.071944	0.502863	0.831646	0.142091	0.184084	0.999977	-0.122362	0.253311	0.984053	0.0249835	0.817275	0.980689	-0.0544081	0.612573	0.999994	0.0575483	0.59218	0.998785	0.119195	0.265896	0.998651	-0.00477477	0.964579	0.994711	-0.0573332	0.593567	0.83223	0.0846085	0.433183	0.710047	0.0428969	0.691487	0.929358	-0.0444743	0.680747	0.957504	0.0514907	0.633764	0.867318	-0.102368	0.342586	0.999918	-0.0596068	0.581183	0.961647	0.0359623	0.739406	0.999924	0.0400666	0.710911	0.905126	0.00446755	0.967049	0.996187	0.130577	0.225281	0.64734	0.148441	0.16751	0.337714	-0.00282	0.979197	0.992313	0.430458	2.54798925314326e-05	0.000123546
ENSG00000197622	CDC42SE1	0.126239	0.238467	0.732139	0.199018	0.0615203	0.988997	0.330284	0.00314448	0.0528736	0.0112779	0.916459	0.941855	0.0498014	0.643026	0.834819	-0.0761838	0.477959	0.999554	-0.166212	0.119537	0.490307	0.0194873	0.856163	0.999977	0.0705774	0.511031	0.984053	0.0239749	0.824532	0.982227	-0.110424	0.302932	0.999994	-0.15226	0.154321	0.998785	-0.160477	0.133023	0.998651	-0.227918	0.0317031	0.783719	-0.232349	0.0284467	0.258673	-0.0720803	0.504533	0.758628	-0.07167	0.506968	0.867781	-0.151922	0.157657	0.834231	-0.178257	0.0965871	0.453079	-0.128647	0.232271	0.999918	-0.0268061	0.804202	0.980695	-0.117998	0.27355	0.999924	-0.190092	0.0760743	0.481362	-0.0763039	0.479821	0.902131	0.000137002	0.998989	0.999422	0.0947393	0.379942	0.560564	-0.220376	0.039095	0.261174	0.0156316	0.884401	0.918069
ENSG00000167775	CD320	0.132181	0.216908	0.722318	0.0824175	0.442582	0.98901	3.82742436365652e-05	0.999735	0.999783	0.194014	0.0684843	0.120183	0.141761	0.185116	0.463145	-0.00187519	0.986085	0.999554	-0.0536561	0.617502	0.882561	0.0584199	0.586575	0.999977	0.0391966	0.715341	0.989404	-0.125611	0.24357	0.835015	0.271192	0.0101518	0.999994	0.203529	0.0557453	0.998785	0.208446	0.0499651	0.998651	0.186024	0.0809138	0.784433	0.124566	0.244797	0.579634	0.241808	0.0232244	0.208369	0.175912	0.101127	0.597402	0.144811	0.178259	0.840813	0.0934374	0.386554	0.723562	0.0442333	0.682384	0.999918	-0.0333624	0.757642	0.976285	0.157181	0.143599	0.999924	0.165527	0.12326	0.534636	-0.0525377	0.626871	0.933374	0.0872082	0.419131	0.759405	0.147007	0.171697	0.342801	0.141412	0.188776	0.496249	0.245709	0.0202895	0.0420964
ENSG00000166579	NDEL1	-0.0325471	0.762051	0.937701	-0.107332	0.316756	0.988997	-0.0362751	0.75253	0.864749	0.244989	0.0206716	0.0437507	0.167724	0.116161	0.367379	-0.0908686	0.397058	0.999554	0.123549	0.248702	0.651755	0.0489996	0.648389	0.999977	-0.110927	0.300723	0.984053	-0.143592	0.181979	0.800987	-0.0333902	0.756077	0.999994	0.0358459	0.73876	0.998785	-0.0618168	0.564963	0.998651	-0.0358284	0.738883	0.955432	-0.0277873	0.79603	0.924797	-0.0118014	0.913101	0.968528	-0.118063	0.273286	0.744812	-0.0944188	0.381563	0.893385	0.0118976	0.912396	0.974803	-0.140281	0.192372	0.999918	-0.252093	0.0178152	0.952817	-0.0565314	0.600872	0.999924	0.044783	0.678652	0.892872	0.105478	0.328046	0.855499	0.108902	0.312499	0.697187	0.0892643	0.408207	0.586058	0.0166993	0.877276	0.956034	0.224583	0.0343558	0.0660392
ENSG00000140396	NCOA2	-0.162953	0.127065	0.673256	-0.0915533	0.393495	0.988997	-0.114434	0.318463	0.54032	-0.288449	0.00612012	0.0153158	-0.0584003	0.586701	0.801479	0.0480521	0.65475	0.999554	0.203496	0.0557862	0.346888	0.00158131	0.988266	0.999977	0.0668813	0.533459	0.984053	0.196122	0.0670545	0.730172	-0.0950909	0.375394	0.999994	-0.0873365	0.415736	0.998785	-0.103048	0.336566	0.998651	-0.0921515	0.390398	0.878049	-0.239143	0.0240061	0.241657	-0.265886	0.0122863	0.175467	-0.234863	0.0276219	0.510344	-0.150364	0.162012	0.834231	-0.212008	0.0473694	0.383601	-0.00529332	0.960962	0.999918	0.0493709	0.647817	0.964553	-0.0613509	0.570151	0.999924	-0.17521	0.102516	0.512295	0.203684	0.0569869	0.700945	-0.0348171	0.747422	0.913881	-0.260357	0.0142913	0.0929203	-0.228322	0.0323896	0.244526	-0.32308	0.00201432	0.00567886
ENSG00000158863	FAM160B2	0.0780882	0.466993	0.840541	0.113161	0.291029	0.988997	-0.149531	0.191327	0.404343	-0.287421	0.00631275	0.0157297	0.0343814	0.749072	0.889769	-0.0447511	0.677101	0.999554	0.0374743	0.727347	0.922725	-0.0318901	0.766716	0.999977	0.0681241	0.525863	0.984053	-0.0941917	0.382714	0.892747	0.104515	0.329695	0.999994	0.0844641	0.431296	0.998785	0.062145	0.562895	0.998651	0.164187	0.124172	0.793284	0.136439	0.202332	0.533677	0.0943943	0.381688	0.674769	0.108255	0.3154	0.770574	0.176823	0.0993434	0.834231	0.122277	0.256408	0.620185	0.0805949	0.455394	0.999918	0.0545746	0.613551	0.963307	0.0925607	0.391044	0.999924	0.118485	0.271561	0.667357	-0.0548543	0.611731	0.930919	-0.132574	0.218205	0.642601	-0.128217	0.233847	0.413409	0.149145	0.165482	0.46831	-0.295474	0.00493659	0.0123957
ENSG00000171621	SPSB1	0.137487	0.198853	0.711386	0.0555355	0.605216	0.989132	0.175403	0.124528	0.318804	0.493516	8.91916715151098e-07	7.06635362356085e-06	0.154084	0.149386	0.416639	-0.109552	0.30679	0.999554	-0.00759702	0.94367	0.985818	0.0429684	0.689291	0.999977	-0.113684	0.28879	0.984053	-0.138855	0.196978	0.809235	0.13349	0.212349	0.999994	0.111716	0.297273	0.998785	0.103687	0.333565	0.998651	0.0970629	0.365527	0.873125	0.12316	0.250208	0.584358	0.245739	0.0210113	0.201592	0.195659	0.067715	0.562426	0.146895	0.172029	0.840813	0.19608	0.0671134	0.413284	0.0655538	0.543977	0.999918	-0.0860785	0.425205	0.953977	0.116849	0.278281	0.999924	0.125054	0.245683	0.648312	-0.150806	0.160768	0.77916	0.0592685	0.583334	0.845006	0.239155	0.0248282	0.118372	0.165298	0.123788	0.412482	0.514006	2.57803230097053e-07	2.21098681178866e-06
ENSG00000135365	PHF21A	-0.0137309	0.898377	0.974182	0.0341496	0.750709	0.992086	0.0956614	0.40477	0.616767	-0.12038	0.261139	0.359604	-0.0795619	0.458602	0.71866	0.00394199	0.970754	0.999554	0.259025	0.0142429	0.172289	-0.0416524	0.698341	0.999977	0.17904	0.0931949	0.984053	0.0906042	0.401179	0.898808	-0.0302635	0.778301	0.999994	0.0401795	0.708519	0.998785	0.0691487	0.519642	0.998651	0.106045	0.322626	0.857108	0.0290342	0.787088	0.921529	0.00557736	0.958869	0.985746	-0.0587706	0.586507	0.895766	0.0552164	0.60938	0.945681	0.109726	0.308829	0.667098	-0.135652	0.207608	0.999918	-0.206951	0.053038	0.952817	0.0207205	0.848042	0.999924	0.0782109	0.468879	0.794312	0.127219	0.237538	0.816407	0.138457	0.198277	0.630789	0.0742909	0.491518	0.657908	0.0761674	0.480609	0.747796	-0.123098	0.250448	0.343903
ENSG00000143198	MGST3	-0.1096	0.306575	0.770489	-0.0342605	0.749926	0.992086	0.0554753	0.629518	0.786415	-0.0208142	0.846485	0.890764	0.107125	0.317696	0.604863	-0.11833	0.269407	0.999554	-0.0601941	0.57524	0.866044	0.129291	0.227215	0.999977	0.0535307	0.618325	0.988727	-0.178003	0.0970711	0.746244	0.146298	0.171302	0.999994	0.0455058	0.671966	0.998785	0.0233395	0.82813	0.998651	0.0601366	0.575606	0.924097	0.023291	0.828481	0.937954	0.140075	0.193032	0.494062	0.0788573	0.465202	0.849687	0.0555264	0.607369	0.945154	0.0283257	0.793343	0.933532	0.0707642	0.512366	0.999918	-0.0705739	0.513504	0.957734	0.0799431	0.45906	0.999924	0.105703	0.32701	0.705932	-0.0580369	0.591196	0.926377	-0.00722775	0.946714	0.982694	0.0980946	0.36322	0.544816	0.0584301	0.588681	0.813181	0.000190595	0.998586	0.998874
ENSG00000110046	ATG2A	0.0163453	0.879162	0.969076	0.0428082	0.69039	0.990118	-0.299918	0.00763601	0.0814742	-0.322046	0.00208632	0.00607604	-0.255511	0.0156634	0.128296	0.0697382	0.51608	0.999554	0.160763	0.132324	0.510407	-0.0641215	0.550518	0.999977	0.156412	0.14326	0.984053	0.118433	0.271775	0.850564	-0.0345303	0.748022	0.999994	0.00731509	0.945757	0.998785	0.00170377	0.987357	0.999112	0.0230382	0.830315	0.97011	0.0737776	0.492011	0.770978	-0.146935	0.171909	0.467239	-0.0876802	0.416609	0.824047	0.0433876	0.688139	0.958132	0.0474614	0.660582	0.877946	-0.0482618	0.655219	0.999918	-0.0381269	0.724331	0.973467	-0.0652209	0.546029	0.999924	0.0241759	0.823084	0.947292	0.135753	0.207267	0.801325	-0.0767136	0.477459	0.790978	-0.198963	0.0631155	0.194164	0.0676281	0.531279	0.780514	-0.349388	0.000790941	0.00252243
ENSG00000197702	PARVA	-0.0814567	0.447936	0.83146	-0.0527884	0.623209	0.989132	-0.229867	0.0429134	0.183753	-0.16853	0.114395	0.184104	-0.183613	0.0849994	0.312898	0.218208	0.0399467	0.821712	-0.201092	0.0588074	0.355682	-0.0625203	0.560535	0.999977	-0.054799	0.610018	0.988727	0.067684	0.530939	0.935996	0.0229968	0.830615	0.999994	0.0978273	0.361745	0.998785	0.0217981	0.839323	0.998651	0.0678132	0.527758	0.912946	0.121086	0.258334	0.592418	-0.017061	0.874639	0.951647	0.132977	0.216797	0.706339	0.113948	0.290471	0.872714	0.119175	0.268759	0.632055	0.121594	0.259091	0.999918	0.080909	0.453634	0.955317	-0.0552618	0.609085	0.999924	0.0846075	0.433188	0.77172	-0.100415	0.351926	0.864831	-0.305856	0.00375613	0.570258	-0.306307	0.00370271	0.0559062	0.127613	0.236077	0.549973	-0.183991	0.0843472	0.141112
ENSG00000095397	WHRN	0.193387	0.0694007	0.62522	0.180492	0.0905277	0.988997	0.01126	0.922057	0.963012	0.169535	0.112219	0.181135	-0.134733	0.208085	0.491476	0.119888	0.26311	0.999554	0.0635839	0.553871	0.857046	-0.189327	0.0755738	0.999977	-0.0538998	0.615903	0.988727	-0.114237	0.28924	0.856179	0.146928	0.169445	0.999994	0.17449	0.101958	0.998785	0.150402	0.159471	0.998651	0.227863	0.031745	0.783719	0.312043	0.0029118	0.135987	0.200369	0.0612368	0.298505	0.289295	0.00626189	0.463542	0.25167	0.0180141	0.834231	0.317165	0.00260495	0.230099	0.143439	0.182453	0.999918	0.0244132	0.821376	0.982538	0.188943	0.0778985	0.999924	0.310594	0.00322769	0.303135	-0.218625	0.0407187	0.680123	-0.0878729	0.415581	0.757558	0.0758408	0.482499	0.649891	0.35363	0.000725328	0.0823837	0.171772	0.107491	0.172726
ENSG00000169032	MAP2K1	0.137411	0.199104	0.711553	0.093897	0.381446	0.988997	0.286031	0.011128	0.0971175	0.666532	1.00675023873009e-12	9.65273984655221e-11	0.0918663	0.391873	0.668849	-0.0456563	0.670944	0.999554	0.00793595	0.941161	0.985419	-0.0761253	0.478298	0.999977	-0.155657	0.145228	0.984053	0.000533131	0.996067	0.999228	0.0279163	0.795104	0.999994	0.0371644	0.729515	0.998785	0.0288831	0.788171	0.998651	0.0255042	0.812468	0.966564	0.0670174	0.532624	0.796721	0.203021	0.0578171	0.291642	0.124284	0.248625	0.728166	0.0200885	0.852625	0.981426	0.0840584	0.436191	0.753572	0.0307696	0.775962	0.999918	0.000723316	0.994664	0.99893	0.085072	0.430658	0.999924	0.0146365	0.892338	0.970518	-0.136982	0.203145	0.799693	0.0436001	0.686692	0.888776	0.230353	0.03084	0.131924	0.062201	0.56481	0.802255	0.691385	6.3726801613484e-14	8.39177110360853e-12
ENSG00000116685	KIAA2013	0.0219055	0.838541	0.959686	0.0586293	0.585232	0.989132	-0.215399	0.0582337	0.213612	-0.225395	0.0336932	0.0658527	-0.142004	0.184356	0.462135	0.066405	0.536384	0.999554	-0.174775	0.10139	0.454715	-0.0885659	0.409178	0.999977	0.202307	0.0572637	0.984053	-0.134205	0.212545	0.819063	0.0484345	0.65218	0.999994	-0.0380571	0.723277	0.998785	-0.103472	0.334574	0.998651	0.0214588	0.841791	0.972202	0.169406	0.112496	0.42108	-0.0803813	0.456593	0.727013	0.046469	0.667256	0.922469	0.11103	0.303081	0.877065	0.0797166	0.460337	0.768374	-0.0940846	0.383258	0.999918	-0.00969264	0.928584	0.994523	-0.0262747	0.808008	0.999924	0.150261	0.162303	0.575035	-0.0733485	0.497044	0.906244	-0.093652	0.385459	0.738934	0.0596709	0.580776	0.728851	0.17836	0.0963926	0.36927	-0.219139	0.0390861	0.0737084
ENSG00000129187	DCTD	0.194002	0.0685022	0.623745	0.080879	0.451173	0.98901	0.149877	0.19029	0.403462	0.338105	0.00119288	0.00373613	0.10831	0.31234	0.599887	0.0315555	0.769095	0.999554	-0.093819	0.381843	0.765193	-0.0966916	0.367372	0.999977	-0.24536	0.0204742	0.984053	-0.0110711	0.91846	0.993793	0.0485631	0.651317	0.999994	0.054856	0.609646	0.998785	0.122666	0.252125	0.998651	0.159499	0.135433	0.797371	0.25783	0.0147129	0.206196	0.225386	0.0347446	0.235855	0.162041	0.13147	0.632464	0.0882522	0.413563	0.899333	0.147758	0.169494	0.538854	-0.0175634	0.870978	0.999918	-0.0216494	0.841317	0.984422	0.106519	0.323267	0.999924	0.250765	0.0184461	0.365862	-0.0996786	0.355485	0.866057	0.0793707	0.462292	0.782179	0.355847	0.000667721	0.0372738	0.231889	0.0297099	0.238376	0.365454	0.000428969	0.00147596
ENSG00000173482	PTPRM	-0.182832	0.086357	0.645402	-0.0943629	0.379077	0.988997	-0.153977	0.178311	0.388353	-0.344677	0.000940691	0.0030567	-0.158335	0.138346	0.401175	0.0656339	0.541137	0.999554	0.0512483	0.633395	0.888361	-0.117006	0.274838	0.999977	0.108358	0.312126	0.984053	0.102821	0.340444	0.877185	-0.0420109	0.695871	0.999994	-0.0701034	0.51388	0.998785	-0.129577	0.226182	0.998651	-0.0329627	0.759105	0.957988	-0.0423654	0.693433	0.882428	-0.206445	0.0536346	0.282369	-0.101223	0.348044	0.788723	0.0260611	0.80954	0.976392	0.0182598	0.865909	0.960705	0.00748839	0.944796	0.999918	0.101976	0.344448	0.952817	0.00655984	0.951632	0.999924	0.0242265	0.82272	0.947236	0.0594649	0.582085	0.923045	-0.143299	0.182885	0.62185	-0.208045	0.0517665	0.175074	0.0101507	0.925218	0.974047	-0.361916	0.000492189	0.00166074
ENSG00000124209	RAB22A	0.127467	0.233897	0.729222	0.03507	0.744218	0.992086	0.222778	0.049941	0.197693	0.655032	3.31024097022237e-12	2.41548099423462e-10	0.153267	0.151582	0.419733	-0.120633	0.260133	0.999554	0.12834	0.23068	0.632579	-0.023537	0.826697	0.999977	-0.118457	0.268889	0.984053	0.0494286	0.647433	0.952906	0.068366	0.524391	0.999994	0.108882	0.309777	0.998785	0.11474	0.284308	0.998651	0.122315	0.253497	0.836348	0.123336	0.249525	0.58403	0.283623	0.0074106	0.161533	0.166014	0.122145	0.622665	0.0693521	0.52084	0.923593	0.146914	0.171972	0.541144	0.0489675	0.650505	0.999918	-0.0502769	0.641796	0.963991	0.148124	0.16843	0.999924	0.12321	0.252769	0.654119	-0.109167	0.311316	0.850192	0.185171	0.084133	0.578286	0.362233	0.00052429	0.0365751	0.141341	0.189001	0.496418	0.685884	1.20126131264442e-13	1.38852460393777e-11
ENSG00000134186	PRPF38B	-0.0353884	0.741977	0.932186	-0.108353	0.312146	0.988997	0.0368816	0.748529	0.862581	0.295149	0.00498646	0.0128405	0.0894162	0.404677	0.679283	0.0449417	0.675803	0.999554	-0.0149719	0.889248	0.97183	0.172138	0.106733	0.999977	-0.16515	0.121952	0.984053	0.0158456	0.883504	0.990126	-0.15872	0.137377	0.999994	-0.0808143	0.451537	0.998785	-0.0340017	0.751753	0.998651	-0.110742	0.301531	0.852168	-0.142396	0.183134	0.510626	-0.0685122	0.525912	0.772368	-0.132184	0.219576	0.708488	-0.180077	0.0931776	0.834231	-0.151861	0.157825	0.525395	-0.0570858	0.597301	0.999918	-0.0313172	0.772083	0.978474	-0.186438	0.0819967	0.999924	-0.226791	0.0335997	0.405592	0.0903951	0.40227	0.881865	0.078925	0.464818	0.783772	-0.00657251	0.951539	0.974297	-0.217548	0.0417444	0.266095	0.302467	0.00396501	0.0102684
ENSG00000111711	GOLT1B	-0.0656577	0.540989	0.868352	-0.0237863	0.824891	0.994477	0.224381	0.0482743	0.194626	0.46028	5.67046485144829e-06	3.5268642839265e-05	0.0418947	0.696672	0.86143	-0.112019	0.29596	0.999554	0.213121	0.044936	0.313759	-0.0849324	0.428737	0.999977	0.0253475	0.813599	0.992978	0.161029	0.133928	0.768631	0.00601158	0.955412	0.999994	0.0835381	0.436382	0.998785	0.0337168	0.753767	0.998651	-0.00641721	0.952407	0.992476	-0.013088	0.903112	0.967517	0.0814046	0.450863	0.722701	-0.0370788	0.731618	0.939708	-0.078629	0.466499	0.910895	0.0174291	0.871956	0.962603	-0.03211	0.766476	0.999918	-0.136285	0.205477	0.952817	0.056898	0.598509	0.999924	0.0516472	0.632732	0.872588	0.0770858	0.475318	0.901338	0.214716	0.0445463	0.570258	0.191526	0.0738454	0.211419	0.0262693	0.808047	0.925325	0.459254	5.98565193765666e-06	3.45650784460267e-05
ENSG00000182872	RBM10	0.206306	0.0524169	0.591501	0.0759023	0.479592	0.989132	-0.101889	0.374733	0.591286	-0.00723944	0.946317	0.964206	0.0529452	0.622176	0.822792	0.0323836	0.763211	0.999554	0.0985908	0.357992	0.748344	0.026351	0.806361	0.999977	-0.0212997	0.842949	0.995635	-0.188833	0.0780737	0.738407	0.068642	0.522714	0.999994	0.114618	0.284825	0.998785	0.0967771	0.366947	0.998651	0.126272	0.238344	0.829098	0.0896282	0.40356	0.710842	0.0744363	0.490668	0.748382	0.0361567	0.738048	0.940921	0.0875966	0.417055	0.899333	0.0968745	0.369248	0.710952	-0.0590517	0.584715	0.999918	-0.0710362	0.510742	0.957734	0.00054602	0.995972	0.999924	0.099051	0.358537	0.7263	0.0548756	0.611593	0.930919	0.00842608	0.937896	0.980068	0.0629703	0.559996	0.713053	0.105467	0.328098	0.634175	0.0199681	0.852653	0.89488
ENSG00000157741	UBN2	-0.0584078	0.586652	0.887485	-0.0078617	0.941711	0.996021	-0.000247158	0.998286	0.998959	0.237851	0.0248015	0.0510154	-0.0686608	0.5226	0.763557	0.0423202	0.693743	0.999554	0.168443	0.114583	0.481557	-0.191566	0.0721173	0.999977	-0.0647183	0.546806	0.984661	0.305121	0.00384471	0.578003	-0.0439889	0.682303	0.999994	0.0891672	0.405992	0.998785	0.0791616	0.460873	0.998651	0.0976999	0.362374	0.872776	-0.0281718	0.793269	0.924119	-0.00349859	0.974193	0.990764	-0.0120972	0.910932	0.979657	0.0014755	0.989114	0.998279	-0.00549668	0.959464	0.989325	0.049098	0.649636	0.999918	0.0257905	0.81148	0.982159	0.0435021	0.687359	0.999924	-0.060574	0.575053	0.84829	0.0767818	0.477066	0.901612	-0.00153352	0.988686	0.995818	-0.0923074	0.392348	0.571052	-0.0355314	0.742418	0.894358	0.206801	0.0518415	0.093516
ENSG00000006576	PHTF2	-0.152556	0.153513	0.687065	-0.0155871	0.884728	0.995122	0.0402299	0.726559	0.848829	-0.235611	0.0262348	0.0535033	-0.150072	0.1604	0.431914	-0.00850549	0.936947	0.999554	0.107471	0.316126	0.717656	-0.167567	0.116508	0.999977	0.133554	0.212127	0.984053	0.269911	0.010985	0.616215	-0.00768909	0.942988	0.999994	0.128979	0.228349	0.998785	0.127047	0.235451	0.998651	0.0553326	0.606538	0.930168	0.0198323	0.853644	0.947868	-0.0187602	0.86227	0.948803	-0.0551323	0.609925	0.902567	-0.0309321	0.77481	0.971543	0.0241723	0.82311	0.94361	0.0809708	0.453288	0.999918	0.027803	0.797074	0.979904	0.0843151	0.434786	0.999924	0.0843726	0.434471	0.772223	0.176004	0.100945	0.737406	0.0344133	0.750255	0.915048	-0.239126	0.0248465	0.118378	0.0450232	0.677024	0.861486	-0.231183	0.0292749	0.0576303
ENSG00000111832	RWDD1	0.126502	0.237485	0.731474	-0.0136709	0.898819	0.995122	0.350473	0.00165667	0.0401061	0.438403	1.73099666391785e-05	9.37439071655274e-05	0.0944332	0.378721	0.658475	-0.141153	0.187028	0.979544	-0.157482	0.14051	0.521337	0.0947469	0.377132	0.999977	-0.081116	0.449844	0.984053	-0.153503	0.153327	0.780392	0.0635747	0.553929	0.999994	0.0204996	0.848777	0.998785	0.00395249	0.970676	0.998651	0.00145568	0.989198	0.998684	0.017052	0.873979	0.956248	0.139388	0.195246	0.496332	0.0777804	0.471337	0.8516	-0.0602065	0.577379	0.939677	-0.00402424	0.970317	0.992625	0.00325723	0.975972	0.999918	-0.0929642	0.388974	0.952817	-0.0689638	0.523182	0.999924	0.0281982	0.794253	0.937577	-0.0991682	0.357966	0.867036	0.0588138	0.586231	0.846423	0.203125	0.0576865	0.184794	0.00781212	0.942413	0.980735	0.456104	7.05869109474122e-06	3.99193060389198e-05
ENSG00000118200	CAMSAP2	0.0760516	0.478726	0.845604	0.00762899	0.943433	0.996021	0.189652	0.0963025	0.27741	0.454732	7.58058369410008e-06	4.54791304323663e-05	0.0984818	0.358527	0.64201	-0.0256521	0.8114	0.999554	0.148433	0.16507	0.555018	0.0227448	0.832444	0.999977	-0.112179	0.295267	0.984053	0.0950424	0.378413	0.89191	-0.151279	0.157024	0.999994	-0.110113	0.304303	0.998785	-0.0877161	0.413705	0.998651	-0.110701	0.301714	0.852172	-0.130444	0.223064	0.556016	-0.0343707	0.750554	0.895465	-0.081964	0.447748	0.842757	-0.130141	0.226847	0.855309	-0.043842	0.685045	0.888967	-0.0528389	0.624893	0.999918	-0.0460112	0.670343	0.966108	-0.045437	0.674223	0.999924	-0.120813	0.262189	0.660097	-0.00504093	0.962822	0.995242	0.0507119	0.638913	0.868018	0.0844474	0.434062	0.609016	-0.115255	0.284937	0.596346	0.441893	1.45610907891225e-05	7.51878894970113e-05
ENSG00000071189	SNX13	-0.161091	0.131526	0.674519	-0.0977275	0.362238	0.988997	0.0170489	0.882223	0.940634	0.0617987	0.565077	0.658913	-0.00536776	0.960183	0.98252	0.00168554	0.987492	0.999554	0.165891	0.120261	0.491968	-0.03859	0.719562	0.999977	-0.0403848	0.707098	0.989404	0.292961	0.00560599	0.595093	-0.143932	0.178406	0.999994	-0.113947	0.287672	0.998785	-0.0711698	0.507482	0.998651	-0.133034	0.213932	0.822538	-0.231705	0.0289015	0.260091	-0.147068	0.171519	0.467048	-0.211503	0.0479123	0.536042	-0.176869	0.0992548	0.834231	-0.202063	0.0590337	0.401128	-0.0625277	0.562764	0.999918	-0.0040234	0.970323	0.996852	-0.063949	0.553902	0.999924	-0.261694	0.0137824	0.350987	0.18949	0.0770256	0.721865	0.00797259	0.941232	0.981185	-0.0928472	0.389573	0.568804	-0.258248	0.015128	0.188025	0.0422433	0.694272	0.768897
ENSG00000160685	ZBTB7B	0.221991	0.0365443	0.556137	0.189504	0.0752952	0.988997	0.0967911	0.399219	0.612412	-0.106065	0.322533	0.425342	0.153093	0.152053	0.420354	-0.177171	0.0967195	0.906107	0.0690475	0.520255	0.839595	0.0479429	0.655485	0.999977	0.0766796	0.475091	0.984053	-0.190673	0.0751644	0.738407	-0.00497899	0.963065	0.999994	-0.0466243	0.664382	0.998785	-0.057796	0.590585	0.998651	0.0860738	0.422536	0.887057	-0.0338811	0.752606	0.906543	-0.101062	0.348812	0.648966	-0.0665666	0.537759	0.879125	0.0317127	0.769284	0.970811	-0.122415	0.255868	0.619408	-0.140228	0.192542	0.999918	-0.0750157	0.487289	0.956251	-0.0342201	0.751611	0.999924	0.000183818	0.998644	0.999509	0.0442075	0.682559	0.945188	0.0955117	0.376052	0.733817	0.102696	0.341037	0.524125	-0.0492052	0.648921	0.84823	-0.0920279	0.391037	0.492549
ENSG00000105655	ISYNA1	-0.10535	0.325826	0.780198	-0.0361991	0.736279	0.992086	-0.181181	0.112403	0.301569	-0.221739	0.0367632	0.0707975	-0.177486	0.096118	0.333099	0.0612266	0.568691	0.999554	-0.0798548	0.456944	0.80839	-0.0470156	0.661737	0.999977	0.103166	0.336009	0.984053	-0.177598	0.0978475	0.746244	0.13548	0.205553	0.999994	0.100634	0.34807	0.998785	0.089691	0.403229	0.998651	0.113107	0.291262	0.847616	0.216392	0.0416724	0.29431	0.0663502	0.539084	0.780873	0.129892	0.227745	0.713523	0.189891	0.0763896	0.834231	0.239783	0.02444	0.333018	0.0941736	0.382806	0.999918	0.00991554	0.926946	0.994433	0.0265616	0.805953	0.999924	0.159565	0.137549	0.549991	-0.0497014	0.645618	0.937037	-0.112059	0.298592	0.68984	-0.218593	0.0407481	0.152978	0.237855	0.0256481	0.224856	-0.223535	0.0352274	0.0674172
ENSG00000104312	RIPK2	0.126961	0.235772	0.730998	0.109975	0.304914	0.988997	0.260511	0.0212477	0.130817	0.606897	2.89277268805677e-10	8.26744897633366e-09	0.10014	0.350453	0.634487	-0.0769105	0.473758	0.999554	-0.116261	0.277931	0.68071	-0.02811	0.793713	0.999977	-0.150322	0.159698	0.984053	-0.136158	0.205904	0.81271	0.0266137	0.804469	0.999994	0.0661024	0.538247	0.998785	0.0157027	0.883879	0.998651	0.0257847	0.810444	0.966253	0.134885	0.207567	0.53956	0.222087	0.0375603	0.242847	0.157603	0.142514	0.640699	0.0557553	0.605886	0.944912	0.170716	0.111776	0.472319	-0.0072511	0.946542	0.999918	-0.124382	0.248248	0.952817	0.0764858	0.478771	0.999924	0.167778	0.118172	0.52997	-0.173777	0.105402	0.743553	0.0783307	0.468197	0.785978	0.241212	0.0235768	0.115857	0.179903	0.0934981	0.365106	0.633172	2.77600165077274e-11	9.83943617478325e-10
ENSG00000100099	HPS4	0.131857	0.218047	0.723091	-0.0149164	0.889656	0.995122	0.170428	0.135747	0.333965	0.341382	0.00106034	0.00338313	-0.000654447	0.995143	0.998262	0.0184324	0.863872	0.999554	0.255143	0.0158188	0.183008	-0.0809624	0.450705	0.999977	-0.0103917	0.923003	0.997945	0.0338434	0.754259	0.969188	-0.037621	0.726322	0.999994	0.0745322	0.487581	0.998785	0.0858402	0.423801	0.998651	0.0409738	0.703024	0.949666	0.000878077	0.993484	0.99765	0.103944	0.335168	0.638132	-0.020599	0.848923	0.967353	-0.0271322	0.801869	0.976225	0.0217381	0.840675	0.951095	-0.0431198	0.689966	0.999918	-0.10105	0.34887	0.952817	0.00169105	0.987524	0.999924	-0.0610522	0.572034	0.84752	0.0644477	0.550808	0.915854	0.167769	0.118192	0.585644	0.157407	0.143019	0.307462	-0.0207058	0.848149	0.944373	0.323628	0.00197716	0.0055824
ENSG00000171132	PRKCE	0.00127286	0.990555	0.998289	-0.0210843	0.844518	0.994968	0.121299	0.2901	0.512901	-0.0774013	0.470933	0.572993	-0.210405	0.047803	0.231652	0.0569443	0.596079	0.999554	0.0706473	0.510611	0.834993	-0.108393	0.311967	0.999977	0.101425	0.344272	0.984053	0.0410032	0.704462	0.963519	-0.219073	0.0391463	0.999994	-0.219116	0.0391074	0.998785	-0.230755	0.0295841	0.998651	-0.208033	0.0504301	0.783719	-0.236462	0.025682	0.247425	-0.261077	0.0140151	0.180566	-0.132084	0.219925	0.708488	-0.163679	0.127561	0.834231	-0.190269	0.0757962	0.427889	-0.108485	0.314366	0.999918	-0.0556516	0.606558	0.963307	-0.217048	0.0422283	0.999924	-0.195477	0.0679759	0.470059	-0.060989	0.572432	0.920535	-0.140225	0.19255	0.627517	-0.188474	0.0786515	0.218466	-0.226537	0.0338046	0.24829	-0.125622	0.240789	0.333042
ENSG00000125347	IRF1	0.0954953	0.373357	0.799382	0.0837917	0.434985	0.98901	0.353938	0.00147781	0.0381007	0.606768	2.92478485874881e-10	8.32463389481911e-09	-0.0023938	0.982237	0.991969	-0.0649898	0.545122	0.999554	-0.174929	0.101084	0.454454	-0.0815084	0.447647	0.999977	-0.0958003	0.371826	0.984053	-0.000974586	0.99281	0.999228	-0.0192831	0.857654	0.999994	0.0931577	0.385222	0.998785	0.000361584	0.997317	0.999782	-0.0258671	0.80985	0.965946	0.0971027	0.365329	0.679998	0.220275	0.039187	0.247819	0.205689	0.0545362	0.545542	0.0354453	0.743021	0.967915	0.134072	0.213001	0.580216	0.00619627	0.95431	0.999918	-0.0857473	0.426995	0.953977	0.0173584	0.872472	0.999924	0.129186	0.230304	0.638972	-0.238911	0.0249804	0.675037	0.0567403	0.599525	0.851913	0.198214	0.0641352	0.195889	0.139005	0.19649	0.505774	0.635952	2.13806750082313e-11	7.9154150217306e-10
ENSG00000143367	TUFT1	0.0998746	0.351736	0.792406	0.00423825	0.968557	0.997169	0.222264	0.0504855	0.198281	0.396745	0.000118501	0.000503246	0.111251	0.299304	0.588964	-0.100957	0.346513	0.999554	0.114959	0.283384	0.68634	0.0220736	0.83732	0.999977	-0.0955248	0.373209	0.984053	-0.2734	0.009956	0.616215	0.0384977	0.720205	0.999994	0.00582068	0.956827	0.998785	0.0244602	0.820013	0.998651	0.122915	0.251157	0.835105	0.016138	0.880684	0.957977	0.0897216	0.4058	0.691489	0.0149762	0.889855	0.975282	0.0361615	0.738014	0.967575	0.0351422	0.745144	0.913957	-0.0964618	0.3713	0.999918	-0.167182	0.119502	0.952817	0.0467075	0.665649	0.999924	0.0177287	0.869774	0.962931	-0.0115567	0.914896	0.987258	0.151777	0.158058	0.606502	0.222173	0.0374848	0.145966	0.0266694	0.805181	0.923976	0.384054	0.000202805	0.000768847
ENSG00000177963	RIC8A	0.0810757	0.45007	0.832148	0.083004	0.439331	0.98901	-0.110002	0.337691	0.559261	-0.433058	2.24758377869172e-05	0.000117398	0.234658	0.0268654	0.170094	-0.0458099	0.6699	0.999554	-0.021699	0.840043	0.958638	0.052999	0.621822	0.999977	0.162294	0.12863	0.984053	0.0556903	0.606307	0.947557	-0.00234641	0.982589	0.999994	-0.0314683	0.769715	0.998785	-0.00936655	0.930579	0.998651	-0.0830855	0.43888	0.89279	-0.138441	0.195725	0.525316	-0.115219	0.285085	0.595537	-0.0976469	0.365425	0.799225	-0.120967	0.261577	0.863872	-0.244813	0.0215157	0.321426	-0.152591	0.155815	0.999918	-0.00476248	0.964875	0.996852	-0.130484	0.225615	0.999924	-0.141893	0.187262	0.60135	0.0983158	0.362133	0.868036	0.0828251	0.442975	0.772145	0.10076	0.350262	0.533653	-0.192478	0.0723945	0.330589	-0.43513	2.03221996217806e-05	0.000101081
ENSG00000134153	EMC7	0.05887	0.58369	0.887415	0.0520986	0.627762	0.989132	0.212377	0.0619387	0.220743	0.420318	4.11631204122465e-05	0.000199311	0.208351	0.0500715	0.237255	-0.0962763	0.369443	0.999554	0.00254181	0.981139	0.995471	0.0562881	0.600327	0.999977	-0.0227799	0.832189	0.995635	-0.114136	0.28967	0.856179	0.132488	0.215833	0.999994	0.110113	0.304304	0.998785	0.155672	0.145186	0.998651	0.109237	0.308191	0.853257	0.0806925	0.452221	0.74532	0.262994	0.0133022	0.178328	0.130713	0.224793	0.711237	0.0536211	0.61977	0.947642	0.0579582	0.591701	0.844954	-0.0446362	0.679648	0.999918	-0.125922	0.242393	0.952817	0.0987206	0.360151	0.999924	0.113291	0.293279	0.683689	-0.0480329	0.656752	0.938374	0.227992	0.0326471	0.570258	0.358188	0.000611427	0.0372738	0.0815604	0.449994	0.727727	0.457616	6.52288514291222e-06	3.72946271732431e-05
ENSG00000105270	CLIP3	0.0676393	0.528819	0.863959	-0.0260012	0.808882	0.993725	-0.22447	0.0481835	0.19451	0.0380194	0.72354	0.794447	-0.205595	0.0532531	0.245782	0.130473	0.222961	0.997966	0.20428	0.0548291	0.344044	-0.0677358	0.52823	0.999977	0.0205889	0.848126	0.995635	0.0608923	0.573043	0.942871	0.0874296	0.415238	0.999994	0.061508	0.566912	0.998785	0.0411502	0.701806	0.998651	0.12792	0.232225	0.826594	0.163776	0.12513	0.437281	0.0778871	0.470728	0.736284	0.132158	0.219666	0.708488	0.149354	0.164884	0.836949	0.196405	0.0666538	0.413284	0.0822887	0.445945	0.999918	0.0198437	0.8544	0.985456	0.139063	0.196301	0.999924	0.123353	0.252216	0.65369	-0.111881	0.299368	0.844024	-0.0779914	0.470132	0.786932	-0.0160135	0.882279	0.932617	0.199378	0.0625558	0.311445	0.0242937	0.821217	0.871258
ENSG00000169504	CLIC4	-0.163833	0.124997	0.672187	-0.0481482	0.654104	0.989132	0.0205366	0.858358	0.92885	0.24483	0.0207566	0.0438883	-0.0202536	0.850571	0.93729	-0.0586188	0.585299	0.999554	-0.18166	0.0884259	0.42746	-0.055944	0.60256	0.999977	-0.0614196	0.567471	0.986599	-0.0885022	0.412236	0.902909	0.0450917	0.674782	0.999994	-0.0280728	0.79398	0.998785	-0.0995456	0.353333	0.998651	-0.0866499	0.419426	0.886428	-0.0131035	0.902998	0.967445	-0.0140799	0.896409	0.961229	0.110606	0.304941	0.766471	-0.0204535	0.849977	0.980963	0.0701122	0.51627	0.801344	0.125871	0.242586	0.999918	0.132821	0.217339	0.952817	0.0204695	0.849861	0.999924	0.00805542	0.940623	0.985527	-0.188801	0.0781258	0.723008	-0.1624	0.130604	0.591395	-0.0128303	0.905559	0.946717	0.0307449	0.776138	0.910226	0.229582	0.0304451	0.0595675
ENSG00000011566	MAP4K3	-0.0860456	0.422688	0.820873	-0.157979	0.139247	0.988997	0.0903232	0.431608	0.636791	0.397523	0.000114579	0.000489701	-0.14302	0.181204	0.458263	-0.0299926	0.780235	0.999554	0.20994	0.0483092	0.324875	-0.0944047	0.378865	0.999977	-0.100742	0.347547	0.984053	0.156056	0.146526	0.774934	-0.124799	0.243911	0.999994	-0.0438733	0.683094	0.998785	-0.0506893	0.637109	0.998651	-0.090359	0.399722	0.881183	-0.0671371	0.531891	0.796381	-0.089757	0.405614	0.691245	-0.145953	0.174824	0.671511	-0.137893	0.200129	0.844772	-0.0455878	0.673203	0.88391	-0.0450851	0.676604	0.999918	-0.0746876	0.4892	0.956251	-0.074884	0.488056	0.999924	-0.0817764	0.448791	0.781116	0.127054	0.238151	0.816598	0.143142	0.183369	0.622101	-0.0151416	0.888646	0.936492	-0.0705385	0.513716	0.770081	0.366843	0.000406264	0.00140949
ENSG00000092203	TOX4	0.115271	0.282069	0.755195	0.0813955	0.448278	0.98901	0.278399	0.0135849	0.106195	0.310078	0.0031048	0.00855382	0.0744996	0.487772	0.739663	-0.0663182	0.536918	0.999554	-0.0425244	0.692339	0.909047	-0.0619932	0.563852	0.999977	0.0202263	0.85077	0.995668	0.0185962	0.863463	0.988152	-0.0208787	0.846015	0.999994	0.0419468	0.696313	0.998785	-0.0531531	0.620807	0.998651	-0.0763292	0.477117	0.900004	-0.0530711	0.621347	0.846453	0.0948918	0.379172	0.672955	0.0392433	0.716597	0.93688	-0.0484846	0.65373	0.953298	-0.00851388	0.93725	0.982321	0.00192547	0.985795	0.999918	-0.1143	0.288974	0.952817	-0.0610378	0.572124	0.999924	-0.0946354	0.380467	0.740436	-0.0854305	0.428711	0.886882	-0.0545104	0.613969	0.856469	-0.036386	0.736447	0.838716	-0.0479575	0.657257	0.851912	0.320991	0.00216211	0.00604229
ENSG00000127995	CASD1	-0.260265	0.0137692	0.453582	-0.292352	0.00543469	0.988997	-0.281788	0.0124411	0.102272	-0.276993	0.00859297	0.0204583	-0.178529	0.0941485	0.329642	0.0481346	0.654195	0.999554	0.085785	0.4241	0.78964	0.00858796	0.936337	0.999977	0.112326	0.29463	0.984053	0.276987	0.00898719	0.616215	-0.0540763	0.614745	0.999994	0.0118392	0.912317	0.998785	0.0110231	0.91834	0.998651	-0.0188227	0.861018	0.974726	-0.0732252	0.495267	0.772927	-0.175817	0.101313	0.370242	-0.178118	0.096853	0.594818	-0.0571239	0.597055	0.944912	-0.124162	0.249092	0.614245	0.0811638	0.452208	0.999918	0.169306	0.114811	0.952817	0.0284021	0.792798	0.999924	-0.119074	0.269168	0.66601	0.226725	0.0336532	0.680123	0.00928237	0.931599	0.977414	-0.240156	0.0242125	0.117318	-0.115	0.286011	0.597345	-0.296649	0.00475978	0.012001
ENSG00000125814	NAPB	0.0188238	0.86101	0.964918	-0.0061129	0.954661	0.996767	-0.124813	0.276249	0.497756	0.0976036	0.36285	0.468404	-0.0688815	0.521261	0.762569	-0.0575035	0.592469	0.999554	0.481516	1.77877839102614e-06	0.00108851	-0.0890454	0.406636	0.999977	0.0422087	0.69451	0.989404	0.100572	0.351166	0.882054	0.0888071	0.407898	0.999994	0.0628944	0.558187	0.998785	0.0925958	0.388108	0.998651	0.121483	0.256766	0.837608	-0.0140417	0.896089	0.964442	0.0665469	0.53788	0.780304	0.000415852	0.996932	0.99943	0.0529118	0.624415	0.948248	0.00819549	0.939592	0.98316	0.0528473	0.624838	0.999918	-0.0450012	0.677173	0.968075	0.0911997	0.398078	0.999924	-0.0140955	0.896294	0.971622	0.0640128	0.553505	0.916723	0.077178	0.474789	0.789809	0.0504723	0.6405	0.773118	-0.00738607	0.945549	0.981376	0.0822927	0.443275	0.543933
ENSG00000141068	KSR1	-0.00377532	0.97199	0.993477	0.0115834	0.914205	0.995455	0.349612	0.00170409	0.0404375	0.376705	0.000274133	0.00104175	0.0257141	0.810953	0.919956	-0.0649049	0.545649	0.999554	-0.308303	0.0032888	0.0709119	0.0406771	0.705075	0.999977	-0.108737	0.310424	0.984053	0.0577426	0.593082	0.945496	-0.0498985	0.642378	0.999994	0.0134736	0.900271	0.998785	-0.0510765	0.634535	0.998651	-0.0921765	0.390269	0.878049	-0.11152	0.298128	0.627058	0.0640165	0.553482	0.790907	-0.00678374	0.949983	0.990397	-0.0594087	0.582442	0.942284	-0.0264899	0.806467	0.938142	0.00774318	0.94292	0.999918	0.0106428	0.921604	0.992593	-0.0485028	0.653608	0.999924	-0.121912	0.257839	0.658134	-0.0233276	0.829196	0.976306	-0.115828	0.282532	0.680866	-0.039917	0.711943	0.821127	-0.0898936	0.404897	0.695589	0.359139	0.00054768	0.00182496
ENSG00000011275	RNF216	0.0948928	0.376394	0.801712	-0.00568091	0.957862	0.997055	0.1503	0.18903	0.402546	0.593581	8.76097416835364e-10	2.0527120331843e-08	-0.0380299	0.723467	0.875786	-0.0280354	0.794249	0.999554	0.182281	0.087325	0.4255	-0.0190934	0.85904	0.999977	-0.0496343	0.644142	0.988727	0.112543	0.296497	0.858818	0.0416726	0.698201	0.999994	0.0765325	0.475941	0.998785	0.107163	0.317521	0.998651	0.0985599	0.358144	0.871118	0.0910621	0.396049	0.705677	0.210961	0.0485	0.269134	0.10655	0.323127	0.774801	0.0720057	0.504976	0.920477	0.143347	0.182734	0.552919	0.00560289	0.958681	0.999918	-0.0781544	0.469202	0.955671	0.0872817	0.418738	0.999924	0.0487567	0.651912	0.880693	-0.049808	0.644909	0.937037	0.0878003	0.415968	0.757606	0.225852	0.0343615	0.139175	0.104505	0.332555	0.637788	0.603826	3.75197206636813e-10	8.43930062841678e-09
ENSG00000048052	HDAC9	0.105465	0.325293	0.779993	-0.117077	0.274546	0.988997	0.0719316	0.531422	0.716297	0.172478	0.106031	0.172931	-0.0620589	0.563437	0.788093	0.101001	0.346302	0.999554	0.294095	0.00515129	0.0927946	-0.0399688	0.70998	0.999977	-0.104507	0.329734	0.984053	0.163919	0.126998	0.766103	-0.00570591	0.957677	0.999994	0.00397553	0.970505	0.998945	0.0158298	0.882946	0.998651	0.109328	0.307787	0.853257	-0.00107425	0.992028	0.997412	-0.0701587	0.515991	0.765857	-0.0817883	0.448725	0.84324	-0.0388318	0.719444	0.963949	-0.0948256	0.379506	0.718541	0.0973384	0.366948	0.999918	0.0914318	0.396873	0.952817	0.140344	0.19217	0.999924	-0.0789946	0.464422	0.791868	0.123697	0.250885	0.826078	0.0303185	0.779162	0.927152	-0.0253762	0.814454	0.889508	-0.0558298	0.605404	0.823809	0.148124	0.16596	0.246376
ENSG00000144827	ABHD10	-0.0738713	0.491459	0.852774	-0.101883	0.342086	0.988997	-0.0240871	0.834193	0.915435	0.0954577	0.373547	0.479221	0.21257	0.0455058	0.226289	-0.101068	0.345981	0.999554	0.275779	0.00890061	0.129773	0.0432815	0.687144	0.999977	-0.0276342	0.797129	0.991579	0.111954	0.299051	0.859693	0.090072	0.401226	0.999994	0.133839	0.211146	0.998785	0.170804	0.109517	0.998651	0.152806	0.152831	0.79866	0.012166	0.909907	0.969268	0.156363	0.145723	0.43428	-0.0349897	0.746212	0.94381	0.0415746	0.700538	0.962568	0.030284	0.779408	0.928388	-0.056414	0.601629	0.999918	-0.118098	0.273142	0.952817	0.191844	0.0733589	0.999924	0.103831	0.335698	0.710764	0.181012	0.0914624	0.732173	0.242938	0.0225687	0.570258	0.224173	0.0357588	0.142394	0.0487018	0.652279	0.849435	0.121684	0.255971	0.349687
ENSG00000105254	TBCB	0.109622	0.306478	0.770489	0.0890472	0.406627	0.988997	-0.0668756	0.560738	0.737159	0.234358	0.0270664	0.054914	-0.0112505	0.916661	0.965136	0.00437912	0.967512	0.999554	0.103019	0.336705	0.733291	0.000999775	0.992581	0.999977	0.0397692	0.711364	0.989404	-0.0911513	0.398329	0.897567	0.118741	0.267736	0.999994	0.148519	0.164821	0.998785	0.209068	0.0492703	0.998651	0.202822	0.0566203	0.783719	0.274196	0.00931623	0.184956	0.389671	0.000174978	0.127588	0.300277	0.00447636	0.447903	0.255949	0.0160877	0.834231	0.273949	0.00980218	0.272685	0.0736541	0.495248	0.999918	-0.0215232	0.84223	0.984573	0.148719	0.166707	0.999924	0.258261	0.0151224	0.35612	-0.190056	0.0761305	0.72124	0.150434	0.161814	0.608849	0.37749	0.000288238	0.0352287	0.289074	0.00630357	0.145563	0.294312	0.00511707	0.0127825
ENSG00000105135	ILVBL	0.128957	0.22843	0.726599	0.0355276	0.740997	0.992086	-0.0399115	0.728639	0.850066	-0.128491	0.230129	0.32563	0.0935551	0.383189	0.661684	-0.0454842	0.672113	0.999554	-0.0209674	0.845369	0.960072	-0.105947	0.323075	0.999977	0.0693233	0.518586	0.984053	-0.20553	0.054727	0.712447	0.0703824	0.512202	0.999994	0.00991663	0.926513	0.998785	0.0929865	0.3861	0.998651	0.0644149	0.548692	0.917799	0.0265324	0.805054	0.928975	0.00855713	0.936932	0.97777	0.0233026	0.829377	0.963618	0.0584839	0.588337	0.943833	-0.0757772	0.482867	0.781806	-0.0991308	0.358148	0.999918	0.0133143	0.902013	0.988671	-0.0946808	0.380238	0.999924	-0.0910702	0.398751	0.751758	0.0267055	0.804923	0.972978	0.203014	0.0578264	0.570258	0.225417	0.0347188	0.140019	-0.057862	0.592317	0.815052	-0.128339	0.230686	0.321412
ENSG00000139055	ERP27	-0.139135	0.193471	0.70801	-0.089322	0.405174	0.988997	0.0549775	0.6326	0.788307	0.0306478	0.775559	0.83651	-0.0655481	0.541667	0.774839	-0.0433784	0.68648	0.999554	-0.439193	1.66476785619096e-05	0.0029362	0.0438558	0.683213	0.999977	-0.130191	0.223969	0.984053	-0.00903234	0.933437	0.994748	-0.0644655	0.548377	0.999994	-0.092785	0.387134	0.998785	-0.108118	0.313202	0.998651	-0.0868499	0.418349	0.886312	0.00262955	0.980489	0.993185	-0.0274239	0.799783	0.919759	0.0253425	0.814696	0.960638	-0.00817192	0.939766	0.992926	-0.0306016	0.777153	0.927594	0.0701005	0.51634	0.999918	0.0582756	0.589669	0.963098	-0.0762797	0.479961	0.999924	-0.0774582	0.473182	0.797335	-0.0869434	0.42055	0.884193	-0.197593	0.0649908	0.570258	-0.172573	0.107875	0.261184	-0.0333141	0.757982	0.902125	0.00518827	0.961513	0.973255
ENSG00000161526	SAP30BP	0.151526	0.15634	0.687065	0.0390657	0.716251	0.991469	0.178213	0.118513	0.310661	0.501423	5.57789393784702e-07	4.71762850694492e-06	0.153878	0.149938	0.417205	-0.0850608	0.428037	0.999554	-0.0219461	0.838247	0.958412	0.0324279	0.762897	0.999977	-0.101937	0.341828	0.984053	-0.193995	0.0701313	0.733114	0.0892799	0.405397	0.999994	0.12249	0.252813	0.998785	0.111306	0.299063	0.998651	0.121483	0.256763	0.837608	0.103258	0.335577	0.657899	0.229905	0.0311765	0.226915	0.141547	0.188349	0.68223	0.0689748	0.523116	0.924984	0.0931084	0.388235	0.724653	-0.00312952	0.976914	0.999918	-0.109055	0.311814	0.952817	0.0505269	0.640138	0.999924	0.0624008	0.563558	0.842989	-0.0744033	0.490861	0.905302	0.188008	0.0794082	0.572881	0.295448	0.00519645	0.0627937	0.0924671	0.391526	0.684891	0.526248	1.18022156492259e-07	1.12589132873817e-06
ENSG00000116489	CAPZA1	0.0146426	0.891669	0.972404	0.0302801	0.778183	0.993513	0.37728	0.000661614	0.0285286	0.367476	0.000396269	0.00144039	0.119927	0.262952	0.552569	-0.197384	0.0637278	0.841934	-0.0674189	0.530166	0.845614	0.0254061	0.813176	0.999977	-0.0406564	0.705218	0.989404	0.0119533	0.911987	0.993354	-0.0286483	0.789853	0.999994	0.0632039	0.556248	0.998785	0.010068	0.925394	0.998651	-0.083331	0.437524	0.891897	-0.102584	0.33876	0.661	0.116124	0.281297	0.592196	-0.0194031	0.857599	0.968522	-0.143828	0.181256	0.840813	-0.0418734	0.698489	0.895482	-0.109882	0.30814	0.999918	-0.1677	0.118345	0.952817	-0.0855984	0.427801	0.999924	-0.039303	0.716184	0.907738	0.0414612	0.701316	0.948901	0.225809	0.0343964	0.570258	0.2357	0.0270569	0.123264	-0.0718677	0.505794	0.765123	0.393597	0.00013567	0.000538392
ENSG00000013275	PSMC4	0.129459	0.226608	0.726091	0.14316	0.180773	0.988997	0.0714395	0.534241	0.718365	0.297744	0.00460021	0.0119835	0.0672874	0.530971	0.768567	-0.0435822	0.685085	0.999554	-0.00605461	0.955093	0.988204	0.0514711	0.631917	0.999977	0.111196	0.299543	0.984053	-0.0683311	0.52701	0.935276	0.0392657	0.71486	0.999994	0.0875165	0.414773	0.998785	0.0672799	0.531016	0.998651	0.112683	0.293089	0.848542	0.191979	0.0714938	0.353989	0.170671	0.111872	0.385814	0.061094	0.57177	0.890665	0.081944	0.447859	0.905324	0.0973163	0.367058	0.709305	-0.0810239	0.45299	0.999918	-0.171407	0.110312	0.952817	0.0433796	0.688194	0.999924	0.153341	0.153767	0.566744	-0.0251801	0.815863	0.974694	0.148611	0.167018	0.610971	0.267932	0.011609	0.084877	0.165609	0.123072	0.411732	0.340063	0.00111198	0.00338937
ENSG00000180354	MTURN	-0.197783	0.0631827	0.612673	-0.116759	0.275862	0.988997	-0.25091	0.0267066	0.145498	-0.371985	0.000331432	0.00123139	-0.187085	0.0791667	0.301819	-0.0463415	0.666297	0.999554	0.0255108	0.81242	0.951128	-0.0651749	0.543975	0.999977	0.212747	0.045322	0.984053	0.190282	0.0757756	0.738407	-0.0630462	0.557235	0.999994	-0.0851358	0.427628	0.998785	-0.0298747	0.781077	0.998651	-0.0963119	0.369266	0.87376	-0.142752	0.182031	0.509717	-0.159973	0.136533	0.421975	-0.131977	0.220302	0.708488	-0.0869463	0.420535	0.899333	-0.177576	0.0978894	0.455329	0.0082041	0.939529	0.999918	0.166367	0.121343	0.952817	-0.0328786	0.761051	0.999924	-0.128512	0.232765	0.639329	0.130901	0.224122	0.811289	-0.0520305	0.630206	0.86329	-0.139694	0.194257	0.368559	-0.172792	0.107421	0.387015	-0.40118	9.77047292085587e-05	0.000403983
ENSG00000157500	APPL1	-0.09701	0.365789	0.797124	-0.113491	0.289616	0.988997	0.00250425	0.982639	0.991461	-0.101774	0.342608	0.446888	-0.259852	0.0139254	0.121096	0.013164	0.902551	0.999554	-0.225942	0.0332535	0.271856	-0.0967978	0.366844	0.999977	0.00709058	0.94742	0.997945	0.27417	0.00974069	0.616215	-0.184606	0.0832964	0.999994	-0.166039	0.119927	0.998785	-0.238714	0.0242676	0.998651	-0.241367	0.022687	0.783719	-0.17693	0.0971815	0.397554	-0.185061	0.0843211	0.343593	-0.0919765	0.394054	0.814257	-0.161837	0.131962	0.834231	-0.144946	0.17785	0.548037	0.0420359	0.697376	0.999918	0.14934	0.164922	0.952817	-0.190666	0.0751755	0.999924	-0.205809	0.0543918	0.451947	-0.0602631	0.577021	0.920927	-0.214721	0.0445415	0.570258	-0.290396	0.0060582	0.0659671	-0.187329	0.0805193	0.346205	-0.13676	0.201263	0.287601
ENSG00000022277	RTFDC1	0.182819	0.0863795	0.645402	0.0978604	0.361582	0.988997	0.197645	0.0828241	0.256396	0.403021	9.01152115617698e-05	0.000396309	0.0636664	0.553356	0.781696	-0.0756278	0.481187	0.999554	0.0201222	0.851529	0.961394	0.014915	0.889666	0.999977	-0.0788685	0.46254	0.984053	-0.143672	0.181735	0.800987	0.12893	0.228527	0.999994	0.155016	0.14691	0.998785	0.177325	0.096426	0.998651	0.121497	0.25671	0.837608	0.120637	0.260118	0.594008	0.301347	0.00432945	0.151483	0.190865	0.0748663	0.568721	0.11986	0.266	0.865465	0.131813	0.220881	0.588537	0.0528953	0.624523	0.999918	-0.0739	0.493806	0.956807	0.0706075	0.513303	0.999924	0.0868693	0.420948	0.765285	-0.085089	0.430566	0.886882	0.17813	0.0968302	0.581932	0.357574	0.000625752	0.0372738	0.119594	0.26707	0.57917	0.43819	1.74923299172125e-05	8.84866074051844e-05
ENSG00000143171	RXRG	0.10938	0.307554	0.770717	-0.094148	0.380169	0.988997	-0.0873191	0.447144	0.648673	0.141864	0.184792	0.27299	0.034129	0.750854	0.890665	-0.0496688	0.643912	0.999554	0.305249	0.00362852	0.0752692	0.0357708	0.739288	0.999977	-0.115471	0.281231	0.984053	0.0151468	0.888608	0.991324	0.176131	0.0987254	0.999994	0.294687	0.00505809	0.998785	0.284766	0.00683575	0.998651	0.266345	0.0116384	0.783719	0.210783	0.0473959	0.306911	0.160151	0.13609	0.42129	0.0280997	0.794956	0.956761	0.172937	0.107122	0.834231	0.216112	0.0431469	0.372825	0.100434	0.35183	0.999918	0.0165593	0.878296	0.986872	0.214334	0.0449358	0.999924	0.238844	0.0250222	0.392335	0.226609	0.0337463	0.680123	0.196214	0.0669231	0.570258	0.184805	0.0847595	0.227733	0.240158	0.0242113	0.221574	0.189688	0.0750081	0.127851
ENSG00000125037	EMC3	0.0727314	0.498187	0.854088	0.037471	0.72737	0.992086	0.231819	0.0411293	0.179777	0.508935	3.53170019007365e-07	3.1823540127619e-06	0.149906	0.160868	0.432404	-0.11042	0.302952	0.999554	0.0360799	0.737117	0.926253	0.0418964	0.69666	0.999977	-0.0459462	0.668976	0.988727	-0.0949816	0.378719	0.89191	0.102323	0.339997	0.999994	0.0931955	0.385028	0.998785	0.106224	0.321806	0.998651	0.0968136	0.366765	0.873407	0.0919629	0.391373	0.700887	0.283068	0.00753251	0.161735	0.139342	0.195395	0.688185	0.0720608	0.504649	0.920477	0.112073	0.298534	0.658605	-0.0150627	0.889222	0.999918	-0.127823	0.235299	0.952817	0.105905	0.326082	0.999924	0.121115	0.26099	0.659027	-0.0932835	0.38734	0.875204	0.160563	0.135072	0.594522	0.361478	0.00053965	0.0365751	0.114795	0.286874	0.597924	0.554227	1.7545956243481e-08	2.18992900780963e-07
ENSG00000155816	FMN2	-0.0600061	0.576437	0.883552	-0.152513	0.15363	0.988997	-0.23899	0.0350947	0.166975	-0.289671	0.00589771	0.014849	-0.0613997	0.567597	0.790837	0.0644198	0.548661	0.999554	0.342903	0.0010035	0.0341156	0.000787749	0.994154	0.999977	0.0511213	0.634238	0.988727	0.12396	0.24987	0.838369	0.0252126	0.814574	0.999994	-0.021874	0.838771	0.998785	-0.0268497	0.80277	0.998651	0.0309282	0.773561	0.960026	-0.128093	0.231587	0.566538	-0.177098	0.0988108	0.366347	-0.163164	0.128781	0.63169	-0.0102052	0.924818	0.991274	-0.0749226	0.487831	0.784435	0.0625271	0.562767	0.999918	0.150355	0.162037	0.952817	0.129836	0.227945	0.999924	-0.0742916	0.491513	0.805756	0.18423	0.0857484	0.730666	-0.0309845	0.774439	0.925076	-0.176205	0.10055	0.251086	-0.0964312	0.371452	0.66731	-0.315969	0.00255808	0.00700423
ENSG00000123739	PLA2G12A	-0.13669	0.201494	0.711948	-0.138432	0.195756	0.988997	-0.0983069	0.391842	0.605606	-0.389425	0.000161987	0.000658602	-0.0296701	0.782539	0.906953	-0.162994	0.126968	0.934503	0.102388	0.339685	0.735966	-0.0656222	0.541209	0.999977	0.166397	0.119119	0.984053	0.175916	0.101118	0.750794	-0.0382508	0.721926	0.999994	-0.0554338	0.605879	0.998785	-0.0145579	0.892292	0.998651	-0.0700498	0.514202	0.909151	-0.172726	0.105522	0.4093	-0.126708	0.239445	0.549052	-0.145457	0.17631	0.6727	-0.11791	0.273913	0.866392	-0.242924	0.0225768	0.322398	0.0515709	0.633235	0.999918	0.195849	0.0674429	0.952817	-0.0545677	0.613596	0.999924	-0.226891	0.0335198	0.405592	0.150826	0.160711	0.77916	0.0483235	0.654807	0.875921	-0.0972265	0.367502	0.548966	-0.242676	0.0227195	0.215469	-0.400073	0.000102553	0.000421851
ENSG00000058272	PPP1R12A	-0.197421	0.0636767	0.613077	-0.245314	0.0204983	0.988997	-0.0398955	0.728744	0.85014	0.139881	0.191072	0.280158	0.0659692	0.539067	0.773293	-0.0689627	0.520769	0.999554	0.206764	0.0518837	0.335246	0.141055	0.187335	0.999977	-0.0502433	0.640078	0.988727	0.157238	0.143453	0.774934	-0.205807	0.053003	0.999994	-0.150653	0.158769	0.998785	-0.099976	0.351245	0.998651	-0.185069	0.0825132	0.784433	-0.311675	0.00294704	0.135987	-0.196849	0.0660274	0.308487	-0.232586	0.029209	0.510344	-0.253193	0.017307	0.834231	-0.23622	0.0267108	0.338756	-0.0897141	0.405839	0.999918	-0.0178878	0.868616	0.986872	-0.164384	0.125908	0.999924	-0.273363	0.00996659	0.334354	0.178821	0.0955212	0.732341	0.104411	0.332989	0.70881	-0.0492073	0.648907	0.778566	-0.315141	0.00278419	0.109555	0.12317	0.250169	0.34361
ENSG00000117525	F3	-0.0891414	0.406129	0.812193	0.0752212	0.483554	0.989132	0.00710721	0.950757	0.976958	0.031037	0.772786	0.834731	-0.0902993	0.400034	0.675029	-0.0941374	0.380222	0.999554	-0.234659	0.0268649	0.246208	-0.0744428	0.488104	0.999977	0.031855	0.766965	0.991579	-0.0920578	0.393635	0.895856	0.0739757	0.490846	0.999994	0.0184296	0.863893	0.998785	-0.0866166	0.419605	0.998651	-0.117152	0.274239	0.841795	0.0303428	0.777735	0.918259	0.0115813	0.914715	0.968947	0.12295	0.253778	0.732008	-0.0111259	0.918057	0.990354	0.0548007	0.61208	0.856499	0.0953705	0.376761	0.999918	0.123956	0.249886	0.952817	0.0684229	0.526453	0.999924	0.0366419	0.734662	0.913832	-0.178344	0.0964216	0.732341	0.00967533	0.928711	0.976587	0.00894787	0.934058	0.964659	0.0639826	0.553693	0.795673	0.0303882	0.777411	0.836859
ENSG00000144021	CIAO1	-0.00091158	0.993235	0.998949	-0.0283414	0.792053	0.993513	-0.132522	0.247429	0.466943	-0.201345	0.0584837	0.105224	-0.105799	0.323757	0.610429	0.112079	0.295699	0.999554	0.0836348	0.435849	0.795904	-0.104826	0.328253	0.999977	0.0429516	0.689406	0.988789	0.0125728	0.907445	0.993354	-0.0989036	0.356462	0.999994	0.0424634	0.692759	0.998785	0.0786204	0.463953	0.998651	0.0757239	0.480628	0.900978	0.0642125	0.549951	0.806533	-0.170551	0.112128	0.386376	-0.198437	0.0638298	0.555899	-0.0364385	0.736081	0.967575	-0.11943	0.267732	0.631209	-0.0860962	0.425109	0.999918	-0.0431948	0.689454	0.969016	-0.163518	0.127941	0.999924	-0.0763329	0.479654	0.80083	0.285179	0.00707835	0.585225	0.0608923	0.573043	0.840367	-0.190774	0.0750068	0.213604	-0.0613708	0.570026	0.804575	-0.204197	0.0549292	0.0982005
ENSG00000118160	SLC8A2	0.1384	0.195858	0.709587	-0.101671	0.343099	0.988997	-0.143458	0.210197	0.42688	0.00597477	0.955685	0.970308	-0.285606	0.00666632	0.0834533	0.192795	0.0702741	0.857048	0.159919	0.134395	0.513067	0.0057747	0.957167	0.999977	-0.0593619	0.580544	0.987104	-0.014348	0.894448	0.992385	0.0174795	0.870847	0.999994	-0.0290952	0.786652	0.998785	-0.0397361	0.711594	0.998651	0.0194691	0.856295	0.974302	-0.0453397	0.673095	0.87342	-0.0868223	0.421201	0.702823	0.0378454	0.726286	0.938421	0.0552473	0.609179	0.945652	0.0130248	0.904134	0.972898	0.107772	0.317577	0.999918	0.0880919	0.414416	0.953977	-0.0304706	0.778083	0.999924	-0.0856729	0.427398	0.767815	-0.0684449	0.52632	0.912179	-0.171352	0.110428	0.585003	-0.235544	0.0271619	0.123398	-0.0285478	0.79176	0.916561	-0.0397032	0.711822	0.783648
ENSG00000106780	MEGF9	-0.0532939	0.619881	0.892584	-0.121811	0.255474	0.988997	-0.0813879	0.478715	0.674716	-0.162624	0.127843	0.20212	0.0528532	0.622782	0.823095	0.102484	0.339233	0.999554	0.226204	0.0330442	0.27121	0.0515303	0.631524	0.999977	0.00140082	0.989605	0.999101	0.161157	0.133616	0.768631	-0.0517834	0.629848	0.999994	-0.10783	0.314501	0.998785	-0.112812	0.292533	0.998651	-0.10373	0.333362	0.86194	-0.250086	0.0180961	0.218772	-0.196843	0.066037	0.308487	-0.226917	0.0334993	0.519509	-0.172282	0.108479	0.834231	-0.200291	0.06134	0.406316	-0.101477	0.346828	0.999918	-0.0525487	0.626798	0.963402	-0.0777447	0.471542	0.999924	-0.163653	0.127624	0.538344	0.156342	0.145777	0.766666	0.0215229	0.842232	0.947514	-0.139921	0.193528	0.367654	-0.230731	0.0305584	0.240502	-0.198565	0.062126	0.109015
ENSG00000172260	NEGR1	0.0316734	0.768257	0.939038	-0.241492	0.0226149	0.988997	0.00308914	0.978586	0.990248	0.173116	0.104726	0.171165	-0.158097	0.138947	0.402198	0.019322	0.857369	0.999554	0.27987	0.00790097	0.121596	0.0968938	0.366367	0.999977	-0.0455526	0.671648	0.988727	0.0116333	0.914334	0.993618	-0.0922961	0.389652	0.999994	-0.106005	0.322811	0.998785	-0.0601778	0.575344	0.998651	-0.0291472	0.78628	0.961117	-0.0992678	0.354685	0.671603	-0.0947687	0.379794	0.673493	-0.108745	0.313202	0.769626	-0.1158	0.282649	0.870929	-0.142441	0.185547	0.555807	0.073884	0.4939	0.999918	0.133392	0.215353	0.952817	-0.0560042	0.604276	0.999924	-0.175524	0.101894	0.511593	0.06585	0.542155	0.915854	0.0494498	0.647292	0.872	0.00746552	0.944964	0.970718	-0.155273	0.148587	0.445333	0.16655	0.118775	0.187627
ENSG00000127526	SLC35E1	0.0389934	0.716754	0.925132	0.140164	0.190167	0.988997	0.215027	0.0586795	0.21468	0.219322	0.0389191	0.0743778	0.0186986	0.861925	0.941871	-0.181237	0.0891833	0.890009	-0.00273605	0.979698	0.995446	-0.0882972	0.410606	0.999977	0.014088	0.895749	0.997029	0.0983548	0.361942	0.882538	0.0427029	0.691114	0.999994	0.0267669	0.803366	0.998785	-0.0452092	0.673982	0.998651	-0.0504089	0.638975	0.936492	-0.0285186	0.790783	0.922741	0.0169476	0.875465	0.951966	-0.0113394	0.91649	0.981126	-0.0739182	0.4937	0.916846	-0.0654351	0.544708	0.818229	0.0063911	0.952875	0.999918	0.0189078	0.861197	0.986872	0.0645734	0.55003	0.999924	-0.016281	0.880326	0.966955	-0.0172147	0.873518	0.982238	0.028139	0.794675	0.931484	0.0480597	0.656572	0.783892	-0.0208776	0.846904	0.943972	0.224214	0.0346608	0.0665147
ENSG00000161204	ABCF3	0.174061	0.102816	0.651365	0.0300234	0.780015	0.993513	0.0707073	0.53845	0.721145	0.12366	0.248275	0.345526	0.138145	0.196693	0.47838	-0.000777902	0.994227	0.999901	0.178267	0.0946413	0.441146	0.166761	0.118303	0.999977	-0.0511087	0.634321	0.988727	-0.0901008	0.40381	0.900347	-0.0544108	0.612555	0.999994	-0.0215935	0.840811	0.998785	0.0209381	0.845582	0.998651	0.0055089	0.959137	0.993572	-0.061898	0.564451	0.81578	-0.0463227	0.668242	0.856387	-0.166337	0.12141	0.621186	-0.0783701	0.467972	0.910895	-0.159098	0.13872	0.50538	-0.231693	0.0298525	0.999918	-0.236318	0.026646	0.952817	-0.151753	0.158126	0.999924	-0.129322	0.229808	0.638626	0.162121	0.131278	0.759261	0.173737	0.105483	0.585003	0.107957	0.316741	0.500502	-0.138711	0.197448	0.506549	0.14092	0.187761	0.272348
ENSG00000113231	PDE8B	0.0298279	0.781412	0.941952	0.0299412	0.780602	0.993513	0.16132	0.158245	0.364289	-0.0560231	0.602047	0.691863	0.232668	0.0282239	0.174718	-0.29809	0.00455073	0.821712	0.204582	0.0544638	0.34349	-0.0411625	0.701721	0.999977	0.0239945	0.823383	0.995079	0.131066	0.223532	0.825821	0.0903613	0.399709	0.999994	0.0864698	0.420397	0.998785	0.113557	0.289333	0.998651	-0.0794136	0.459443	0.896812	-0.157929	0.139373	0.456598	0.100412	0.35194	0.651755	0.0252386	0.815442	0.960762	-0.0617799	0.567453	0.937405	-0.107074	0.32074	0.675063	0.107207	0.320134	0.999918	0.174663	0.103611	0.952817	0.0899401	0.404653	0.999924	-0.0785068	0.467194	0.793375	0.0488122	0.651542	0.937416	0.25173	0.0179859	0.570258	0.183362	0.0872619	0.231828	-0.132904	0.217052	0.529496	-0.0443715	0.679691	0.756606
ENSG00000120903	CHRNA2	-0.181285	0.0890968	0.645402	-0.107362	0.31662	0.988997	-0.133542	0.243776	0.463238	-0.364631	0.000442967	0.00158362	0.0734121	0.494164	0.744179	0.0735747	0.493205	0.999554	0.126621	0.237038	0.639908	0.0690639	0.520156	0.999977	0.25176	0.0173131	0.984053	-0.0731526	0.498198	0.930171	0.111642	0.297597	0.999994	-0.0461775	0.667408	0.998785	-0.00625532	0.953606	0.998651	0.116024	0.278919	0.841795	-0.126537	0.237352	0.572159	-0.0903089	0.402721	0.689461	-0.107557	0.318547	0.772727	0.101091	0.348673	0.885664	-0.081855	0.448354	0.760694	0.0582382	0.589908	0.999918	0.0203119	0.851004	0.985456	0.056708	0.599733	0.999924	-0.100104	0.353425	0.721931	0.14395	0.180882	0.788742	-0.205006	0.055361	0.570258	-0.297196	0.00492471	0.0616859	-0.108004	0.316529	0.624126	-0.37656	0.000275742	0.00100421
ENSG00000153094	BCL2L11	0.0972157	0.364769	0.79694	-0.00857299	0.936448	0.996021	0.278271	0.0136295	0.106339	0.601595	4.52469617329143e-10	1.19014953958915e-08	0.113079	0.291384	0.580035	-0.0609004	0.570756	0.999554	0.0131116	0.902937	0.975786	-0.0412032	0.701439	0.999977	-0.159838	0.134594	0.984053	-0.0413701	0.701941	0.963122	0.00467231	0.965338	0.999994	0.101578	0.343541	0.998785	0.0487544	0.650033	0.998651	0.0361982	0.736286	0.955432	0.102425	0.33951	0.661279	0.223944	0.0359525	0.238868	0.132731	0.217654	0.707139	0.0321484	0.766204	0.970157	0.161218	0.133468	0.499941	0.0320226	0.767093	0.999918	-0.0660725	0.540788	0.959664	0.0770999	0.475237	0.999924	0.0805685	0.455542	0.786467	-0.102037	0.344162	0.861689	0.0932767	0.387375	0.740034	0.184957	0.0844991	0.22754	0.134418	0.211811	0.523637	0.605821	3.1697577895784e-10	7.29535183296108e-09
ENSG00000141456	PELP1	0.177718	0.0956769	0.649105	-0.0223139	0.835573	0.994968	-0.305423	0.0065445	0.0757957	-0.105742	0.32402	0.426883	-0.167775	0.116049	0.367354	0.182941	0.0861657	0.884626	0.173155	0.104647	0.462093	-0.0366519	0.733103	0.999977	-0.0396633	0.712099	0.989404	-0.0725971	0.501474	0.930497	-0.0343578	0.749239	0.999994	0.104865	0.32807	0.998785	0.0652323	0.54362	0.998651	0.115035	0.283063	0.842576	0.199792	0.0604956	0.333619	-0.041714	0.699582	0.87278	-0.0165756	0.878178	0.974421	0.0968159	0.369539	0.891932	0.116889	0.278117	0.641012	0.028598	0.791401	0.999918	0.0658059	0.542426	0.959664	-0.00198247	0.985375	0.999924	0.0988807	0.359368	0.726757	0.100249	0.352724	0.864831	-0.0164909	0.878795	0.960084	-0.0533668	0.621434	0.758662	0.158898	0.139221	0.432792	-0.112645	0.293252	0.39097
ENSG00000006468	ETV1	-0.121706	0.255886	0.743362	-0.147389	0.168094	0.988997	-0.0218193	0.849612	0.92411	-0.287676	0.00626457	0.0156209	0.0135708	0.899555	0.957838	0.11117	0.299657	0.999554	0.201354	0.058472	0.354862	0.0852032	0.427261	0.999977	0.0239004	0.824065	0.995079	0.103745	0.336101	0.875757	-0.109277	0.308013	0.999994	-0.137491	0.198841	0.998785	-0.102941	0.337073	0.998651	-0.0373439	0.728259	0.954346	-0.197067	0.0641632	0.339979	-0.202294	0.0587384	0.292896	-0.209629	0.0499707	0.540029	-0.0965392	0.370915	0.891939	-0.168342	0.116922	0.480482	-0.00526029	0.961206	0.999918	0.104584	0.332188	0.952817	0.0437042	0.685983	0.999924	-0.106506	0.323327	0.704082	0.144615	0.178856	0.788042	-0.0259962	0.810005	0.937682	-0.133424	0.215242	0.393249	-0.183168	0.0876029	0.356769	-0.290342	0.0057786	0.0142183
ENSG00000196562	SULF2	0.0648935	0.545719	0.870234	0.142657	0.182324	0.988997	0.119182	0.298663	0.521285	-0.234482	0.0269835	0.0547887	0.116224	0.278082	0.566634	-0.0697185	0.516199	0.999554	0.166597	0.118669	0.489015	0.00588795	0.956328	0.999977	0.122411	0.253123	0.984053	-0.151455	0.158954	0.781575	0.240427	0.0232368	0.999994	-0.0899768	0.401726	0.998785	-0.00900968	0.933218	0.998651	0.172809	0.105354	0.786587	-0.0274454	0.798485	0.925692	-0.0841699	0.43558	0.711467	0.000472416	0.996515	0.999387	0.0412219	0.702959	0.962606	-0.117854	0.274141	0.636892	0.0275123	0.799151	0.999918	-0.0145436	0.893017	0.986872	0.134681	0.210909	0.999924	0.0361491	0.738101	0.914751	-0.029464	0.785235	0.967949	0.0570838	0.597313	0.850999	0.0651379	0.546541	0.701586	-0.032375	0.764604	0.904799	-0.233364	0.027742	0.055071
ENSG00000108691	CCL2	0.0791575	0.460896	0.83841	0.0885982	0.409006	0.988997	0.105577	0.357596	0.576913	0.376212	0.000279663	0.00105987	-0.107005	0.31824	0.60546	-0.0579395	0.589662	0.999554	-0.175851	0.0992718	0.450681	0.006264	0.953542	0.999977	0.00059745	0.995566	0.999101	0.0179951	0.867835	0.988432	0.028518	0.790787	0.999994	0.0930857	0.385591	0.998785	-0.00582871	0.956767	0.998651	-0.0305436	0.776303	0.960026	0.187628	0.0782846	0.36663	0.225935	0.0342938	0.234439	0.262979	0.0133078	0.478955	0.0984581	0.361436	0.890114	0.234225	0.0280589	0.339999	0.110516	0.305338	0.999918	0.0515961	0.633069	0.963402	0.196765	0.0661464	0.999924	0.277828	0.00877223	0.333894	-0.268283	0.011496	0.644666	0.0280202	0.795523	0.931488	0.182483	0.0888136	0.233994	0.270353	0.0108497	0.169996	0.428425	2.8086982731601e-05	0.000134463
ENSG00000132388	UBE2G1	0.0720701	0.502112	0.855791	-0.0475795	0.657932	0.989295	0.164754	0.149459	0.352685	0.670311	6.73239242132695e-13	7.36275078136843e-11	0.091819	0.392118	0.669023	-0.0660187	0.538762	0.999554	0.0486334	0.650845	0.894672	0.0293189	0.785051	0.999977	-0.122989	0.25087	0.984053	0.00703494	0.948134	0.995899	0.0146485	0.891626	0.999994	0.0723133	0.500667	0.998785	0.0431765	0.687864	0.998651	0.0223647	0.835204	0.970749	0.024414	0.820347	0.935087	0.217984	0.0413268	0.251933	0.109261	0.310898	0.768216	0.00756069	0.944263	0.993695	0.0736569	0.495232	0.789442	-0.0320715	0.766748	0.999918	-0.124114	0.249279	0.952817	0.0272387	0.801107	0.999924	0.0329949	0.760231	0.925238	-0.087887	0.415506	0.884035	0.15885	0.139342	0.596967	0.286876	0.00673102	0.0689197	0.0486814	0.652415	0.849475	0.693579	4.9293902293357e-14	7.07316504217645e-12
ENSG00000130147	SH3BP4	-0.00671747	0.950183	0.988376	0.0191744	0.858448	0.994968	0.277458	0.013918	0.107874	0.455415	7.31638253625988e-06	4.41358814292326e-05	-0.0165993	0.877299	0.947818	-0.0329614	0.759114	0.999554	-0.323424	0.00199089	0.0537955	-0.00695107	0.948453	0.999977	-0.17173	0.107578	0.984053	-0.0460206	0.67028	0.958868	0.00563731	0.958185	0.999994	-1.36821e-05	0.999898	0.999995	-0.10996	0.30498	0.998651	-0.130441	0.223074	0.825323	-0.0280296	0.79429	0.924498	0.134644	0.211037	0.515114	0.131834	0.220809	0.708488	-0.000616421	0.995452	0.998893	0.0619263	0.566533	0.830852	0.0584417	0.588607	0.999918	-0.0457286	0.672251	0.966353	-0.0248992	0.817881	0.999924	-0.0214206	0.842972	0.95368	-0.218174	0.041146	0.680123	-0.0899567	0.404566	0.750107	0.03915	0.717242	0.824745	0.0186948	0.862746	0.949992	0.447644	1.0904766114761e-05	5.822031403226e-05
ENSG00000067992	PDK3	-0.0332178	0.757298	0.936658	-0.0385049	0.720154	0.991469	-0.33051	0.00312276	0.0527253	-0.146922	0.169463	0.254206	-0.341864	0.00104203	0.0337176	0.30529	0.00362385	0.821712	0.098836	0.356792	0.747401	-0.113803	0.288286	0.999977	0.0879719	0.412339	0.984053	0.061198	0.571114	0.942871	-0.0477086	0.657062	0.999994	0.00372161	0.972388	0.998945	0.0320239	0.765765	0.998651	0.17612	0.0987479	0.786587	0.210738	0.0474442	0.306911	-0.00910624	0.932894	0.976123	0.0566868	0.599869	0.898862	0.185389	0.0837623	0.834231	0.185817	0.0830379	0.437797	-0.0027484	0.979725	0.999918	-0.0716869	0.506868	0.957495	0.0755657	0.484093	0.999924	0.181523	0.0905343	0.49819	-0.0418419	0.698705	0.948604	-0.195676	0.0676903	0.570258	-0.176282	0.100398	0.250916	0.211807	0.0475849	0.281145	-0.157252	0.141098	0.215817
ENSG00000166483	WEE1	0.0189754	0.859902	0.964808	0.0515178	0.631607	0.989132	0.0918421	0.423871	0.631128	0.239856	0.0235759	0.0488567	-0.302044	0.00401853	0.0651673	0.0287269	0.78929	0.999554	-0.200278	0.0598601	0.35812	-0.362913	0.000473566	0.656868	-0.054633	0.611102	0.988727	-0.0400393	0.711099	0.963836	-0.0746912	0.48665	0.999994	0.00575789	0.957292	0.998785	-0.0886533	0.408714	0.998651	-8.01046e-06	0.999941	0.999989	0.153448	0.151095	0.471034	0.0578155	0.592615	0.815742	0.129191	0.230284	0.714686	0.0484299	0.654095	0.953298	0.172713	0.107586	0.466436	0.0396069	0.714084	0.999918	-0.0852471	0.429707	0.953977	-0.0500246	0.64347	0.999924	0.107098	0.32063	0.702187	-0.184238	0.0857349	0.730666	-0.0656067	0.543652	0.824793	-0.0307644	0.775999	0.865085	0.179361	0.094508	0.366511	0.223803	0.0350023	0.0670773
ENSG00000198300	PEG3	-0.0729445	0.496926	0.853771	-0.0664139	0.536329	0.989132	0.198903	0.0808475	0.253395	-0.114095	0.287043	0.388013	0.0925565	0.38831	0.666121	-0.0727292	0.4982	0.999554	0.107199	0.317358	0.718806	-0.0178175	0.868372	0.999977	0.0125849	0.906819	0.997029	0.145279	0.176848	0.797637	-0.0771289	0.4725	0.999994	-0.115377	0.281624	0.998785	-0.146858	0.169649	0.998651	-0.251236	0.017555	0.783719	-0.388084	0.000171397	0.0971641	-0.184393	0.0854677	0.344769	-0.220321	0.039145	0.520705	-0.245713	0.0210252	0.834231	-0.288135	0.00648308	0.25144	-0.0964888	0.371166	0.999918	0.0280681	0.795181	0.979651	-0.099984	0.354006	0.999924	-0.257907	0.0152671	0.356334	0.125833	0.242729	0.82104	0.103679	0.33641	0.710017	-0.0445466	0.680256	0.800233	-0.344074	0.00102935	0.0847647	-0.151144	0.157399	0.235736
ENSG00000132199	ENOSF1	-0.103693	0.333536	0.783175	-0.0493658	0.645938	0.989132	0.000367305	0.997453	0.998509	-0.365306	0.000431464	0.00154697	-0.141531	0.185836	0.463831	-0.117777	0.271667	0.999554	-0.0298267	0.781421	0.941521	-0.0700058	0.514467	0.999977	0.240109	0.023425	0.984053	0.16628	0.121539	0.765417	-0.0352622	0.742864	0.999994	0.17345	0.104047	0.998785	0.221931	0.0365967	0.998651	0.10264	0.338492	0.862529	0.142303	0.183423	0.510882	0.000910559	0.993282	0.997309	-0.011033	0.918739	0.982236	0.0856076	0.427752	0.901476	0.0440921	0.683343	0.888155	0.0748557	0.488221	0.999918	0.119173	0.268766	0.952817	0.0169394	0.875525	0.999924	0.0172605	0.873184	0.964106	0.160374	0.135538	0.76183	0.0670234	0.534966	0.820531	-0.130133	0.226876	0.405567	0.0631238	0.559039	0.799369	-0.39072	0.000153351	0.00059839
ENSG00000148719	DNAJB12	0.17742	0.096245	0.649942	0.0868553	0.41832	0.98901	0.0277314	0.809548	0.899805	0.339269	0.00114416	0.00360686	0.0361169	0.736857	0.883125	-0.0328377	0.759991	0.999554	0.024628	0.818799	0.951978	0.120021	0.262575	0.999977	-0.0497456	0.643399	0.988727	-0.0815439	0.450086	0.914172	0.0473412	0.659539	0.999994	0.112344	0.294553	0.998785	0.0862077	0.421812	0.998651	0.133966	0.210711	0.82072	0.183486	0.0852182	0.378884	0.141423	0.188742	0.48849	0.0537713	0.618789	0.907295	0.102235	0.343218	0.885664	0.083897	0.437075	0.754483	-0.0801999	0.457614	0.999918	-0.197664	0.0648922	0.952817	0.00215237	0.984121	0.999924	0.097543	0.365937	0.731875	0.0182943	0.865658	0.982238	0.166765	0.120441	0.587381	0.299982	0.00451775	0.0597606	0.150241	0.16236	0.464156	0.350947	0.000746389	0.00239887
ENSG00000146416	AIG1	-0.0419205	0.696494	0.920855	-0.0161075	0.880907	0.995122	-0.0709707	0.536934	0.719995	0.298355	0.00451317	0.0117951	0.114145	0.286829	0.575562	-0.0536577	0.617491	0.999554	0.195336	0.0665863	0.376262	-0.0390323	0.716483	0.999977	0.0259223	0.809451	0.992659	0.0964347	0.371435	0.886931	0.128641	0.229579	0.999994	0.148123	0.165964	0.998785	0.193573	0.0691287	0.998651	0.165356	0.12148	0.792459	0.113012	0.291672	0.621528	0.341461	0.00113062	0.133835	0.204702	0.0557315	0.547179	0.172348	0.108342	0.834231	0.134041	0.213107	0.580354	0.114696	0.287294	0.999918	0.082675	0.443805	0.953977	0.290827	0.00597998	0.999924	0.172921	0.107156	0.517133	-0.0928902	0.389353	0.875204	0.0892602	0.408229	0.752108	0.375096	0.000317218	0.0353285	0.147108	0.1714	0.475296	0.333423	0.00140835	0.0041475
ENSG00000065054	SLC9A3R2	-0.0203179	0.850102	0.961947	0.0434096	0.686267	0.990089	-0.349057	0.00173524	0.0406569	-0.465618	4.26775476625174e-06	2.746517341993e-05	-0.0540819	0.614708	0.817437	0.0278837	0.795337	0.999554	0.0591293	0.582031	0.868467	0.112246	0.294974	0.999977	0.1941	0.0683604	0.984053	-0.19966	0.062178	0.723937	0.0813467	0.448552	0.999994	0.026486	0.805389	0.998785	0.0618422	0.564803	0.998651	0.0990589	0.355704	0.869521	0.0651981	0.543832	0.804044	-0.0528281	0.624964	0.832427	0.00584141	0.956924	0.991543	0.104143	0.334239	0.884406	0.0681911	0.527858	0.808324	0.025688	0.812216	0.999918	0.0290068	0.788489	0.979651	0.0295175	0.784854	0.999924	0.0256921	0.812186	0.9441	0.0209137	0.846643	0.977919	-0.107155	0.320372	0.701648	-0.139827	0.193829	0.367991	0.0553077	0.608787	0.825875	-0.487532	1.26258181354366e-06	8.74476604946386e-06
ENSG00000147123	NDUFB11	0.115434	0.281384	0.754777	0.107367	0.316595	0.988997	0.100618	0.380749	0.596301	0.0896183	0.403612	0.50805	0.0434686	0.685863	0.855673	-0.0324807	0.762522	0.999554	-0.102445	0.339417	0.735769	0.0359108	0.738304	0.999977	0.0515961	0.631088	0.988727	-0.139646	0.194412	0.807807	0.235585	0.026252	0.999994	0.172743	0.105488	0.998785	0.110469	0.302735	0.998651	0.11857	0.26843	0.841795	0.170869	0.10938	0.415692	0.257424	0.0154659	0.186758	0.217949	0.0413598	0.521139	0.169062	0.115344	0.834231	0.204941	0.0554403	0.395578	0.130864	0.224253	0.999918	-0.0145491	0.892977	0.986872	0.182679	0.0884668	0.999924	0.246829	0.0204304	0.375176	-0.140888	0.190437	0.792043	-0.0289192	0.789113	0.930474	0.146555	0.173034	0.344379	0.239862	0.024392	0.221616	0.133519	0.212249	0.300208
ENSG00000077380	DYNC1I2	-0.123905	0.24733	0.736766	-0.181973	0.0878707	0.988997	-0.330267	0.00314609	0.0528736	-0.302155	0.00400442	0.0106365	-0.0797744	0.457399	0.718288	0.0983827	0.359013	0.999554	-0.0586694	0.584975	0.87004	0.0478865	0.655865	0.999977	0.0148976	0.889794	0.997029	-0.0015282	0.988726	0.999228	-0.0689009	0.521143	0.999994	-0.126818	0.236305	0.998785	-0.123498	0.2489	0.998651	-0.0797682	0.457434	0.89609	-0.152067	0.154851	0.476143	-0.180185	0.0929775	0.357841	-0.141642	0.188049	0.681984	-0.0784367	0.467593	0.910895	-0.177179	0.0986536	0.456493	-0.00832445	0.938643	0.999918	0.070178	0.515875	0.957812	-0.154408	0.150891	0.999924	-0.187777	0.0797841	0.487103	0.0813048	0.45142	0.89332	-0.110882	0.303731	0.692426	-0.178772	0.0956129	0.24361	-0.195381	0.0681137	0.321657	-0.323214	0.00200521	0.00565392
ENSG00000125875	TBC1D20	0.0247265	0.818086	0.953307	0.0463115	0.6665	0.990089	0.04601	0.689156	0.82624	-0.00131651	0.990231	0.993669	0.171767	0.107501	0.351788	-0.144373	0.177066	0.974514	0.172313	0.106371	0.465831	0.0807066	0.452142	0.999977	0.0746092	0.48713	0.984053	0.00190609	0.985938	0.999228	0.00140841	0.989549	0.999994	-0.0275444	0.797774	0.998785	0.0336543	0.754209	0.998651	-0.0334407	0.75572	0.956826	-0.101559	0.343633	0.664155	-0.0433196	0.688603	0.867677	-0.121801	0.258279	0.735324	-0.0563955	0.601748	0.944912	-0.0693932	0.520592	0.803995	-0.230051	0.031066	0.999918	-0.189955	0.07629	0.952817	-0.0317552	0.768983	0.999924	-0.0241708	0.823121	0.947292	0.140347	0.192161	0.792381	0.195662	0.0677099	0.570258	0.192339	0.0726045	0.209946	-0.0779185	0.470548	0.740435	-0.0117537	0.912948	0.938247
ENSG00000163811	WDR43	0.0824765	0.442254	0.828688	0.0171067	0.873579	0.995122	0.202429	0.0755042	0.244695	0.715063	3.5527136788005e-15	2.17405178826833e-12	0.0544461	0.612325	0.815902	-0.0595923	0.579073	0.999554	0.0957927	0.371864	0.758902	-0.0246812	0.818414	0.999977	-0.145311	0.17424	0.984053	-0.0526269	0.626285	0.94931	0.000376759	0.997204	0.999994	0.0706152	0.510804	0.998785	0.0362367	0.736016	0.998651	0.0485549	0.651372	0.93886	0.0759056	0.479573	0.76408	0.227542	0.0330017	0.231892	0.14826	0.168035	0.665552	0.0620367	0.56584	0.937059	0.138122	0.199375	0.568323	-0.0010047	0.992588	0.999918	-0.113902	0.290666	0.952817	0.0543141	0.615247	0.999924	0.0758799	0.482272	0.802283	-0.137662	0.20089	0.796409	0.11799	0.273583	0.675948	0.271846	0.0104034	0.0807964	0.110728	0.304404	0.613882	0.730601	4.44089209850063e-16	2.56658891670567e-13
ENSG00000135919	SERPINE2	0.106022	0.322733	0.77814	0.336423	0.0012666	0.988997	0.174776	0.125902	0.320881	-0.0228911	0.831382	0.879571	-0.127861	0.232442	0.52039	0.0517489	0.630076	0.999554	-0.233697	0.0275143	0.249036	-0.250298	0.0179952	0.999977	0.154392	0.148566	0.984053	0.0803083	0.457004	0.915892	-0.0234461	0.827357	0.999994	0.0045543	0.966213	0.998945	0.00676123	0.949859	0.998651	0.0739282	0.491125	0.903239	0.179654	0.0920605	0.390684	0.13581	0.207076	0.509783	0.201288	0.0600335	0.549803	0.0197229	0.855277	0.981915	0.038836	0.719415	0.902348	0.0553104	0.60877	0.999918	0.016123	0.881479	0.986872	-0.0121184	0.910777	0.999924	0.149641	0.164065	0.57739	-0.26151	0.0138515	0.646748	-0.204454	0.0560347	0.570258	-0.0281776	0.794399	0.876711	0.14242	0.185612	0.493233	0.00816345	0.939478	0.958551
ENSG00000085831	TTC39A	-0.0613172	0.568118	0.88013	-0.103848	0.332807	0.988997	-0.221936	0.0508356	0.198953	-0.297176	0.0046824	0.0121701	-0.129497	0.226469	0.513392	0.0977616	0.36207	0.999554	0.111898	0.296482	0.699813	0.0843378	0.431988	0.999977	0.112396	0.294327	0.984053	-0.0369575	0.732462	0.968609	0.0490148	0.648288	0.999994	-0.0810589	0.450164	0.998785	-0.0781225	0.466797	0.998651	-0.0534568	0.61881	0.932934	-0.145298	0.17428	0.500593	-0.0475401	0.660054	0.85177	-0.0957173	0.37502	0.804399	-0.0654238	0.544778	0.932279	-0.16879	0.115939	0.478515	-0.0340659	0.752694	0.999918	-0.0283598	0.7931	0.979651	-0.0368453	0.733244	0.999924	-0.0528375	0.624902	0.869387	0.0342862	0.751146	0.962166	0.0186853	0.862814	0.954557	-0.0360665	0.738678	0.840196	-0.129086	0.230668	0.544569	-0.288405	0.00612827	0.0149689
ENSG00000100354	TNRC6B	-0.143744	0.178981	0.702221	-0.0859389	0.423266	0.98901	-0.0843052	0.46304	0.661785	-0.460091	5.72731743697652e-06	3.55824884437812e-05	-0.108605	0.311014	0.598796	0.0349302	0.745202	0.999554	0.0379752	0.723848	0.921256	0.0221952	0.836436	0.999977	0.0578361	0.590327	0.988727	0.154432	0.150826	0.77733	-0.152287	0.154248	0.999994	-0.14801	0.166291	0.998785	-0.0900886	0.401139	0.998651	-0.09964	0.352874	0.868659	-0.248052	0.0190885	0.22262	-0.306831	0.00364144	0.144582	-0.218152	0.0411663	0.521139	-0.142773	0.184513	0.840813	-0.281344	0.00792211	0.259963	-0.0175162	0.871322	0.999918	0.101002	0.349102	0.952817	-0.125418	0.244301	0.999924	-0.309755	0.00331615	0.303135	0.164572	0.125469	0.757514	-0.121527	0.259359	0.668512	-0.339814	0.00119897	0.0401057	-0.317309	0.00259262	0.107967	-0.506394	4.12717207964874e-07	3.33216694952161e-06
ENSG00000132589	FLOT2	-0.0786295	0.463901	0.838972	-0.0193424	0.857221	0.994968	-0.228726	0.0439861	0.186125	-0.219474	0.0387803	0.0741534	-0.263393	0.012634	0.11519	0.208612	0.0497786	0.822182	-0.0860577	0.422623	0.788923	-0.221552	0.0369262	0.999977	0.20004	0.0601711	0.984053	0.0705309	0.513762	0.933557	0.0255915	0.811838	0.999994	0.12207	0.254457	0.998785	0.0599061	0.577073	0.998651	-0.00525362	0.961029	0.994061	0.181081	0.0894636	0.386339	0.22622	0.0340612	0.233651	0.202598	0.0583514	0.549803	0.179213	0.094784	0.834231	0.231197	0.0302149	0.345746	0.0595962	0.58125	0.999918	0.0176775	0.870147	0.986872	0.032275	0.76531	0.999924	0.239591	0.024558	0.392335	-0.152187	0.156925	0.772825	-0.0210848	0.845403	0.948572	-0.0348738	0.747024	0.845825	0.248376	0.0196297	0.205862	-0.162795	0.127439	0.198643
ENSG00000169446	MMGT1	0.18705	0.0792245	0.638151	-0.0201762	0.851135	0.994968	0.305174	0.0065908	0.0761627	0.549241	2.49623846038105e-08	3.3507572520444e-07	0.100756	0.347479	0.631852	-0.0802232	0.454864	0.999554	0.0799632	0.456331	0.808046	0.0456207	0.671185	0.999977	-0.0493757	0.645871	0.988727	-0.00051854	0.996174	0.999228	0.0205396	0.848486	0.999994	0.0383389	0.721311	0.998785	0.0241241	0.822444	0.998651	0.0264322	0.805776	0.965044	0.0103059	0.923637	0.974912	0.156351	0.145755	0.43428	0.0918625	0.394643	0.81466	-0.00328785	0.975747	0.998104	0.0107475	0.920835	0.977498	0.0481054	0.656267	0.999918	-0.00493072	0.963634	0.996694	0.130058	0.227145	0.999924	0.0139802	0.897139	0.971741	-0.105054	0.330008	0.85629	0.0692511	0.521448	0.813403	0.244256	0.021824	0.111346	0.0217112	0.84087	0.941054	0.571072	5.10400344211348e-09	7.6124656355995e-08
ENSG00000223773	CD99P1	0.0644598	0.548412	0.871487	0.103165	0.336016	0.988997	0.160396	0.160674	0.36716	0.400919	9.88288725523034e-05	0.000429994	0.0497416	0.643426	0.834857	-0.138978	0.193981	0.984851	-0.0100974	0.925177	0.981678	-0.0475059	0.658429	0.999977	-0.065721	0.540599	0.984574	-0.0783874	0.467874	0.920105	0.0558012	0.603488	0.999994	0.0537675	0.61677	0.998785	-0.0151681	0.887806	0.998651	0.0633454	0.555362	0.919467	0.0984742	0.358564	0.675016	0.153328	0.153802	0.445869	0.0960665	0.373273	0.803112	0.0702375	0.515518	0.921483	0.150534	0.161532	0.529266	0.00650977	0.952001	0.999918	-0.114265	0.289123	0.952817	0.144041	0.180604	0.999924	0.229208	0.0317053	0.40372	-0.0912314	0.397913	0.879993	0.0828119	0.443049	0.772145	0.140269	0.192412	0.366595	0.181456	0.0906556	0.361663	0.42227	3.75778685408612e-05	0.000174014
ENSG00000068120	COASY	0.173782	0.103376	0.651365	0.0506758	0.637198	0.989132	0.067256	0.558506	0.735761	0.409522	6.74631764812084e-05	0.000306538	0.161345	0.130909	0.390325	-0.0456784	0.670794	0.999554	0.0267746	0.803311	0.949166	0.0990645	0.355676	0.999977	-0.0430554	0.688694	0.988789	-0.204844	0.0555581	0.712824	0.164332	0.123836	0.999994	0.133255	0.213162	0.998785	0.0646704	0.547104	0.998651	0.101192	0.34539	0.865805	0.0691579	0.519586	0.788686	0.233868	0.0283061	0.221771	0.100694	0.350581	0.790907	0.0614829	0.56932	0.938321	0.0680132	0.528938	0.808612	-0.0558376	0.605354	0.999918	-0.159992	0.136484	0.952817	0.0393917	0.71557	0.999924	0.102111	0.343807	0.715456	-0.0488652	0.651188	0.937416	0.162927	0.129343	0.591395	0.307977	0.00351064	0.0551406	0.0949456	0.378901	0.673355	0.427739	2.90211785030081e-05	0.000138458
ENSG00000111266	DUSP16	0.105716	0.32414	0.778822	-0.0557566	0.603779	0.989132	0.182042	0.110678	0.298983	0.62433	6.26019236449338e-11	2.40312845637729e-09	0.152761	0.152955	0.421675	0.0397687	0.711367	0.999554	-0.121591	0.256338	0.659974	0.108395	0.311959	0.999977	-0.219806	0.0384793	0.984053	-0.0180214	0.867644	0.988432	-0.0956139	0.372762	0.999994	-0.0540883	0.614667	0.998785	-0.0999325	0.351456	0.998651	-0.0970807	0.365438	0.873125	-0.0593783	0.58044	0.825583	0.0771644	0.474867	0.738919	-0.00825254	0.939172	0.987636	-0.0440974	0.683307	0.957504	0.00515103	0.962011	0.990307	-0.0757632	0.482948	0.999918	-0.0768929	0.476427	0.955671	-0.0324669	0.763955	0.999924	-0.0740366	0.493006	0.80619	-0.0496522	0.645945	0.937037	0.0138912	0.89779	0.966069	0.147026	0.171641	0.342723	-0.0350669	0.745671	0.895921	0.625513	5.62314639296346e-11	1.73841283583949e-09
ENSG00000075239	ACAT1	0.0101455	0.924822	0.982776	0.0454999	0.672006	0.990089	0.0405027	0.724779	0.848128	-0.17022	0.110753	0.179139	0.0709633	0.508717	0.753497	-0.104021	0.331998	0.999554	-0.247223	0.0195067	0.206648	-0.00395826	0.970633	0.999977	0.0269282	0.802205	0.992459	0.0178964	0.868554	0.988432	0.163884	0.124878	0.999994	0.214651	0.0433835	0.998785	0.163048	0.126839	0.998651	0.104752	0.328595	0.860077	0.187859	0.0779115	0.366477	0.213719	0.0455689	0.262416	0.170788	0.111623	0.607815	0.186041	0.0826616	0.834231	0.156229	0.146072	0.51268	0.146224	0.174017	0.999918	0.0894344	0.407311	0.952834	0.118395	0.27193	0.999924	0.205144	0.0551935	0.452433	-0.024654	0.819644	0.974694	-0.0475324	0.660106	0.878487	0.0163404	0.879893	0.93146	0.20653	0.0535337	0.294006	-0.124617	0.244604	0.337349
ENSG00000178188	SH2B1	0.0402413	0.708091	0.922351	-0.0559281	0.602664	0.989132	-0.387646	0.000454049	0.0244107	-0.339438	0.00113725	0.00358999	-0.207054	0.0515485	0.240936	0.0825586	0.441798	0.999554	-0.0689036	0.521127	0.839676	0.00172696	0.987185	0.999977	0.0113425	0.915982	0.997945	-0.0668501	0.536025	0.938435	-0.00961461	0.928745	0.999994	-0.0439428	0.682619	0.998785	-0.0099237	0.926461	0.998651	0.0436553	0.684585	0.945994	0.0769859	0.473324	0.759628	-0.10018	0.353057	0.652603	0.0139809	0.897134	0.976281	0.099065	0.358469	0.88815	0.0294117	0.785607	0.930987	0.0333309	0.757865	0.999918	0.144146	0.180284	0.952817	-0.0483325	0.654747	0.999924	-0.00871515	0.93577	0.983761	-0.0146069	0.892555	0.985682	-0.0911531	0.39832	0.745881	-0.13009	0.227029	0.405734	0.0373712	0.729582	0.888302	-0.368915	0.000374412	0.00131234
ENSG00000185324	CDK10	0.00809209	0.940006	0.986493	0.00450783	0.966558	0.997055	-0.265173	0.0189604	0.124053	-0.512654	2.80497730376084e-07	2.62175910970566e-06	-0.134432	0.209113	0.492675	0.0540439	0.614958	0.999554	-0.117416	0.27315	0.67713	0.00494099	0.963346	0.999977	0.0847934	0.429495	0.984053	-0.153159	0.154262	0.780745	0.101834	0.342319	0.999994	0.00807826	0.940108	0.998785	0.030596	0.775929	0.998651	0.0318421	0.767057	0.958905	0.0363262	0.735388	0.899334	-0.0857895	0.426767	0.706726	0.000521742	0.996151	0.999387	0.0513663	0.634585	0.950343	-0.0219008	0.839499	0.950667	0.112887	0.295017	0.999918	0.141333	0.189026	0.952817	-0.0717568	0.506453	0.999924	-0.0411657	0.703345	0.903209	0.0341705	0.75196	0.96234	-0.0758572	0.482404	0.793305	-0.20406	0.05652	0.182842	-0.0124289	0.9085	0.968407	-0.537306	5.67249305305495e-08	6.01845438357273e-07
ENSG00000204852	TCTN1	-0.119757	0.263635	0.747434	-0.0531198	0.621027	0.989132	-0.0320577	0.780531	0.881951	0.270095	0.0104729	0.0242893	-0.0643612	0.549026	0.778931	0.0496545	0.644007	0.999554	-0.0610581	0.569758	0.864304	-0.0229784	0.830749	0.999977	0.108693	0.310619	0.984053	0.0995441	0.356138	0.882054	0.0379799	0.723815	0.999994	-0.0225694	0.833717	0.998785	-0.0239573	0.823652	0.998651	-0.0438291	0.683396	0.945711	-0.0600125	0.576395	0.823209	0.211731	0.0476665	0.267606	0.109996	0.307634	0.76741	0.0378745	0.726084	0.966161	0.00791807	0.941633	0.983965	-0.0605819	0.575003	0.999918	-0.0407321	0.706327	0.970442	0.0876686	0.416671	0.999924	0.063728	0.555275	0.839002	-0.134263	0.212343	0.80507	0.124191	0.24898	0.662513	0.310125	0.00327686	0.0545864	0.0163207	0.880037	0.956837	0.304752	0.00368676	0.00963169
ENSG00000173660	UQCRH	-0.0181964	0.865598	0.966079	-0.0208843	0.845974	0.994968	0.0611535	0.594815	0.763274	0.297739	0.00460092	0.0119838	0.119503	0.264654	0.554377	-0.111311	0.299042	0.999554	-0.0645543	0.547825	0.854555	0.153687	0.150451	0.999977	-0.0118942	0.911912	0.997495	-0.146517	0.173146	0.793119	0.140863	0.187944	0.999994	0.0342198	0.750213	0.998785	0.0357992	0.739088	0.998651	0.0414811	0.699522	0.949491	0.00955112	0.929214	0.977412	0.19742	0.0652313	0.30699	0.079532	0.46138	0.849214	0.0314437	0.771187	0.971138	0.0323707	0.764634	0.922188	0.0309821	0.774456	0.999918	-0.0512286	0.635495	0.96344	0.0785659	0.466858	0.999924	0.0766782	0.477663	0.800095	-0.0542924	0.615389	0.931251	0.101958	0.344534	0.715408	0.253656	0.0170965	0.0997632	0.0362115	0.737665	0.891903	0.337746	0.00120827	0.00364285
ENSG00000105819	PMPCB	0.00702311	0.947919	0.98781	-0.0510873	0.634464	0.989132	0.0418464	0.71603	0.842239	0.242094	0.0222697	0.0466047	0.0253961	0.813248	0.921242	-0.133791	0.21131	0.990652	-0.0849142	0.428836	0.792169	0.0560602	0.601806	0.999977	-0.0294373	0.784204	0.991579	0.00127841	0.990568	0.999228	-0.0275128	0.798002	0.999994	0.0170088	0.874296	0.998785	0.00527269	0.960888	0.998651	-0.0428775	0.689915	0.947397	-0.0282136	0.79297	0.923979	0.0937211	0.385107	0.676949	-0.0353238	0.743871	0.943041	-0.0301573	0.780307	0.972013	-0.0220312	0.838556	0.950324	-0.138489	0.198173	0.999918	-0.181346	0.0908559	0.952817	-0.108044	0.316349	0.999924	0.038379	0.722582	0.910535	0.0780112	0.470019	0.900831	0.211391	0.0480338	0.570258	0.245641	0.0210639	0.109427	-0.0137731	0.898654	0.964231	0.262209	0.0130538	0.0286616
ENSG00000198646	NCOA6	0.040546	0.705982	0.922343	-0.00135125	0.989973	0.999543	-0.0872318	0.447601	0.649064	-0.240228	0.0233544	0.0484506	-0.0946547	0.377598	0.657647	0.0956059	0.372802	0.999554	0.0830146	0.439272	0.79768	-0.167667	0.116287	0.999977	0.00604985	0.955128	0.997945	0.165302	0.123778	0.765417	-0.167111	0.117521	0.999994	-0.0634153	0.554925	0.998785	-0.0780466	0.467231	0.998651	-0.0435993	0.684968	0.945994	-0.00742425	0.944949	0.982404	-0.192928	0.071718	0.319428	-0.0579331	0.591861	0.8963	0.00866883	0.93611	0.992855	-0.00640794	0.952751	0.987001	-0.0361545	0.738063	0.999918	0.0486566	0.652581	0.964553	-0.0693204	0.521031	0.999924	-0.0374413	0.729095	0.912449	0.014391	0.894133	0.986057	-0.124667	0.247156	0.6616	-0.252528	0.017613	0.100943	-0.012519	0.907839	0.9681	-0.272861	0.00967969	0.0222193
ENSG00000198793	MTOR	0.0558341	0.603274	0.890301	0.0737687	0.492063	0.989132	0.117754	0.304531	0.527175	0.0471525	0.660813	0.742901	-0.0752234	0.483542	0.73639	0.0302872	0.778132	0.999554	0.132102	0.217186	0.617376	-0.067172	0.531677	0.999977	-0.0102665	0.923928	0.997945	0.144744	0.178463	0.799401	-0.220613	0.0377544	0.999994	-0.0942178	0.379814	0.998785	-0.157362	0.140818	0.998651	-0.0838014	0.434932	0.890669	-0.120792	0.259499	0.593612	-0.310947	0.0031911	0.144036	-0.246246	0.0207393	0.500926	-0.135825	0.207023	0.846556	-0.185209	0.0840677	0.439771	-0.0997233	0.355268	0.999918	0.0584106	0.588806	0.962878	-0.0862787	0.424125	0.999924	-0.170699	0.111814	0.524952	0.185939	0.0828323	0.727246	-0.108324	0.315091	0.698246	-0.198896	0.0632062	0.194313	-0.159502	0.137705	0.430913	-0.00307014	0.97722	0.984269
ENSG00000180182	MED14	-0.128535	0.229966	0.727715	-0.109846	0.305485	0.988997	-0.0866869	0.450453	0.651385	-0.36236	0.000483814	0.00170991	-0.0966287	0.367686	0.649491	0.0307435	0.774877	0.999554	0.173009	0.104944	0.462319	-0.117818	0.271501	0.999977	0.121805	0.255498	0.984053	0.181055	0.091383	0.744881	-0.123586	0.248561	0.999994	-0.0125673	0.906949	0.998785	-0.0213396	0.842658	0.998651	-0.0346742	0.747007	0.955432	-0.0567331	0.597445	0.83419	-0.216801	0.0424687	0.255229	-0.157943	0.141646	0.639663	-0.0850043	0.431027	0.902043	-0.083205	0.440879	0.756683	0.00325371	0.975998	0.999918	0.0807094	0.454752	0.955317	-0.0333082	0.758024	0.999924	-0.0845582	0.433457	0.771726	0.179901	0.0935015	0.732341	-0.0586328	0.587386	0.846775	-0.296095	0.00509436	0.0623165	-0.0766271	0.477957	0.746071	-0.414845	5.29912047209091e-05	0.000235786
ENSG00000011422	PLAUR	0.197937	0.0629733	0.612333	0.0988877	0.356539	0.988997	0.208959	0.0663565	0.228881	0.573443	4.26579216394884e-09	7.5343015079049e-08	0.00580747	0.956924	0.981153	-0.0299024	0.78088	0.999554	-0.0562626	0.600493	0.876019	-0.0530077	0.621765	0.999977	-0.166925	0.117936	0.984053	-0.177223	0.0985689	0.746244	0.0648533	0.545969	0.999994	0.118726	0.267797	0.998785	0.0475598	0.658065	0.998651	0.0686985	0.522371	0.911442	0.194517	0.0677569	0.345529	0.209408	0.0502182	0.27335	0.194933	0.0687604	0.562526	0.0978975	0.364189	0.890114	0.210022	0.0495333	0.386631	0.0504953	0.640348	0.999918	-0.0429232	0.691308	0.969022	0.144942	0.177865	0.999924	0.204794	0.0556186	0.452739	-0.181274	0.0909859	0.732173	0.127027	0.238255	0.655412	0.261169	0.0139804	0.0919851	0.231462	0.0300209	0.238908	0.596518	6.8911476525102e-10	1.40565900056987e-08
ENSG00000246705	H2AFJ	0.0239854	0.823449	0.954679	0.0528833	0.622584	0.989132	0.094634	0.409859	0.620778	0.143916	0.178457	0.265231	0.16401	0.124584	0.381078	-0.0269884	0.801772	0.999554	-0.170092	0.111027	0.475314	0.104663	0.329006	0.999977	-0.0677361	0.528229	0.984053	-0.24701	0.0203353	0.624956	0.0381445	0.722667	0.999994	-0.0356376	0.740224	0.998785	0.00742223	0.944964	0.998651	0.0411834	0.701576	0.949666	0.0568045	0.596983	0.834099	0.126788	0.239145	0.548643	0.118128	0.273017	0.74468	0.0063569	0.953127	0.994911	-4.32847e-05	0.999681	0.999965	-0.0445484	0.680244	0.999918	-0.0837375	0.43795	0.953977	0.0176745	0.870169	0.999924	0.0650635	0.547	0.835559	-0.170259	0.112754	0.748829	-0.0101658	0.925107	0.976004	0.110103	0.30716	0.491279	0.0329523	0.760531	0.902968	0.183929	0.0844539	0.141261
ENSG00000167608	TMC4	0.0935788	0.383069	0.802974	0.0982838	0.359498	0.988997	-0.266078	0.018542	0.123347	-0.0494538	0.645349	0.729498	-0.0512599	0.633317	0.828521	0.108801	0.31014	0.999554	-0.167649	0.116328	0.485818	-0.0329817	0.75897	0.999977	-0.0231856	0.829245	0.995635	0.0260235	0.809809	0.979156	-0.0700863	0.513983	0.999994	0.0322776	0.763963	0.998785	-0.0266731	0.804041	0.998651	-0.0977309	0.362221	0.872776	0.0914117	0.39423	0.703994	0.0706649	0.51296	0.764133	0.123756	0.250654	0.729758	0.0929321	0.389138	0.89465	0.113812	0.291052	0.652322	-0.125925	0.242382	0.999918	-0.0573953	0.595311	0.963255	-0.0984069	0.361687	0.999924	0.09826	0.362407	0.728527	-0.146802	0.172303	0.785827	0.0129935	0.904363	0.967915	0.0872561	0.418875	0.594807	0.123966	0.249848	0.563149	-0.0454766	0.672165	0.750352
ENSG00000105443	CYTH2	0.224647	0.0343031	0.550854	0.209869	0.0483872	0.988997	0.0678722	0.554899	0.733148	0.363074	0.000470622	0.00166832	0.0556601	0.604406	0.811342	-0.129244	0.227387	0.997966	-0.0473273	0.659633	0.898015	-0.114772	0.28417	0.999977	0.024729	0.818068	0.994201	-0.0601493	0.577741	0.94382	0.120873	0.259178	0.999994	0.22466	0.034293	0.998785	0.219099	0.0391226	0.998651	0.11361	0.289108	0.846412	0.24884	0.018699	0.220771	0.349094	0.000857623	0.133835	0.287017	0.00670294	0.47094	0.171218	0.110711	0.834231	0.24345	0.0222766	0.32209	0.0263922	0.807166	0.999918	-0.0347031	0.748221	0.974631	0.0890412	0.409384	0.999924	0.209485	0.0501318	0.445676	-0.166714	0.120558	0.751671	0.169921	0.11348	0.585003	0.34513	0.000990825	0.0378169	0.251792	0.0179567	0.199683	0.409459	6.76546974176517e-05	0.000292584
ENSG00000214944	ARHGEF28	0.023252	0.828764	0.956375	-0.0149076	0.889721	0.995122	0.0344572	0.764564	0.87217	-0.134151	0.210075	0.302542	-0.0927016	0.387563	0.665481	0.123228	0.249945	0.999554	-0.0566717	0.597842	0.874966	-0.112383	0.294383	0.999977	0.00529473	0.960724	0.997945	0.00587268	0.956693	0.9972	-0.129732	0.225621	0.999994	-0.101002	0.346297	0.998785	-0.158078	0.138996	0.998651	-0.0859674	0.423112	0.887255	-0.157777	0.139759	0.456991	-0.10761	0.318308	0.624229	-0.0493712	0.647815	0.916224	-0.0512367	0.635441	0.950373	-0.119225	0.268558	0.631942	-0.0641541	0.552629	0.999918	-0.0452066	0.675782	0.967422	-0.163967	0.126883	0.999924	-0.185896	0.082905	0.488942	-0.0637156	0.555353	0.917068	-0.131707	0.221257	0.644495	-0.19887	0.063241	0.194356	-0.166607	0.120798	0.408537	-0.184634	0.0832502	0.139607
ENSG00000151729	SLC25A4	0.055347	0.606444	0.891161	0.0772655	0.471714	0.98901	-0.0537098	0.640478	0.794194	0.0315516	0.769123	0.831897	0.00564097	0.958158	0.981896	-0.027565	0.797626	0.999554	-0.0110354	0.918249	0.979607	0.0219834	0.837976	0.999977	0.0892867	0.405361	0.984053	-0.205903	0.0542798	0.709407	0.103041	0.3366	0.999994	0.0375184	0.727039	0.998785	0.0491588	0.647323	0.998651	0.122906	0.251192	0.835105	0.114888	0.28368	0.615395	0.0937163	0.385132	0.676949	0.0412147	0.703009	0.933775	0.0696058	0.519312	0.92255	0.0850323	0.430874	0.749975	-0.0264441	0.806794	0.999918	-0.103537	0.337074	0.952817	0.0552879	0.608915	0.999924	0.135301	0.208797	0.623901	-0.00354891	0.973821	0.997136	0.0595704	0.581415	0.844137	0.14468	0.178657	0.350706	0.121928	0.257776	0.57022	0.0585602	0.585675	0.67675
ENSG00000115520	COQ10B	0.0320892	0.765301	0.938186	0.023549	0.826611	0.994821	0.174671	0.126134	0.321206	0.593535	8.79343708959368e-10	2.05728908505652e-08	0.101071	0.34597	0.630761	-0.120762	0.259618	0.999554	0.149692	0.161474	0.549445	0.0400643	0.709318	0.999977	-0.0679323	0.527032	0.984053	-0.125793	0.242883	0.834826	0.0337674	0.753409	0.999994	0.0640263	0.551111	0.998785	0.0342556	0.74996	0.998651	0.0329127	0.759459	0.957988	0.0503746	0.639204	0.85696	0.216902	0.0423711	0.254937	0.0907318	0.400513	0.816823	0.0072311	0.946689	0.994042	0.114256	0.289158	0.650503	-0.0470689	0.663219	0.999918	-0.207564	0.0523225	0.952817	0.0428361	0.691903	0.999924	0.0680954	0.528439	0.826527	-0.0763383	0.479622	0.902131	0.158392	0.140501	0.597759	0.284514	0.0072188	0.0704038	0.0893743	0.407627	0.696953	0.606411	3.01479063935517e-10	7.00846190418141e-09
ENSG00000163950	SLBP	0.181885	0.0880258	0.645402	-0.0201971	0.850983	0.994968	0.0978186	0.39421	0.607595	0.273345	0.00954648	0.0224029	0.297755	0.00459854	0.0700098	-0.0708057	0.509661	0.999554	0.154201	0.149075	0.532455	0.066734	0.534362	0.999977	-0.0255684	0.812005	0.992978	-0.261149	0.013988	0.616215	0.0947274	0.37723	0.999994	0.0279236	0.795051	0.998785	0.0109053	0.91921	0.998651	-0.0100453	0.925562	0.988211	0.0400814	0.709199	0.889967	0.164101	0.126569	0.406771	0.0901746	0.403424	0.818246	0.052933	0.624276	0.948248	0.192301	0.0726627	0.422238	-0.0837275	0.438005	0.999918	-0.265942	0.0122673	0.952817	0.0353201	0.743898	0.999924	0.250158	0.0187408	0.366762	-0.0985917	0.360781	0.867671	0.221243	0.0383104	0.570258	0.281945	0.00778439	0.0722937	0.176083	0.100791	0.376078	0.287219	0.00635136	0.0154467
ENSG00000114745	GORASP1	0.285968	0.00659441	0.35453	0.131209	0.220338	0.988997	0.174418	0.126691	0.321964	-0.382364	0.000217495	0.000850732	0.168214	0.115086	0.365971	-0.0459379	0.669032	0.999554	-0.0727477	0.498091	0.829526	-0.0502089	0.640307	0.999977	0.0400806	0.709205	0.989404	-0.2287	0.0320964	0.665192	-0.0618763	0.564588	0.999994	-0.157693	0.139974	0.998785	-0.121615	0.256244	0.998651	-0.0841454	0.433043	0.890192	-0.0984778	0.358546	0.675016	-0.252213	0.0177594	0.192048	-0.168337	0.116934	0.614689	-0.130622	0.22512	0.853161	-0.178668	0.0958087	0.452743	-0.127402	0.236857	0.999918	-0.00251082	0.981477	0.997389	-0.230045	0.0310711	0.999924	-0.110808	0.304056	0.691388	0.0493019	0.648277	0.937037	0.0116466	0.914237	0.971735	-0.00677166	0.950072	0.973537	-0.160474	0.135294	0.428712	-0.391219	0.000150142	0.000587692
ENSG00000140553	UNC45A	0.092581	0.388184	0.804671	-0.0896102	0.403655	0.988997	-0.215078	0.058618	0.214572	-0.263129	0.0127264	0.0287341	-0.0130656	0.903276	0.959541	0.0948313	0.376705	0.999554	-0.0382369	0.722023	0.920176	0.0621122	0.563102	0.999977	-0.0277108	0.796579	0.991579	-0.136531	0.204651	0.811815	0.102854	0.337484	0.999994	-0.0481001	0.654428	0.998785	-0.0544316	0.612419	0.998651	0.0255026	0.81248	0.966564	-0.119941	0.262896	0.596685	-0.11932	0.268175	0.578862	-0.0590322	0.584839	0.894389	-0.0159329	0.882867	0.985458	-0.170757	0.11169	0.472319	0.0184081	0.86483	0.999918	0.117186	0.276889	0.952817	-0.117168	0.276963	0.999924	-0.17399	0.10497	0.514264	0.033194	0.758829	0.964632	-0.0353577	0.743634	0.913021	-0.0423584	0.695168	0.810471	-0.169148	0.115156	0.398725	-0.287557	0.00628707	0.0153136
ENSG00000069345	DNAJA2	0.222982	0.0356942	0.551591	0.0700683	0.514091	0.989132	0.126694	0.269018	0.490034	0.316937	0.00247703	0.00704164	0.0405283	0.706104	0.86757	-0.0281378	0.793514	0.999554	0.0192743	0.857719	0.963144	-0.0104336	0.922694	0.999977	-0.0890142	0.406802	0.984053	-0.0195354	0.856638	0.987286	-0.10653	0.320404	0.999994	0.0299128	0.780805	0.998785	0.0536377	0.617622	0.998651	0.0510935	0.634422	0.934538	0.0977405	0.362174	0.677405	0.103259	0.338381	0.640381	0.0466281	0.666184	0.922044	0.0452079	0.675773	0.956769	0.0443315	0.681716	0.887319	-0.0209405	0.846449	0.999918	-0.028146	0.794626	0.979651	-0.0831584	0.441136	0.999924	-0.0355487	0.742298	0.916522	-0.0102634	0.924391	0.989148	0.0930374	0.388599	0.740786	0.176585	0.0998072	0.24995	0.0277696	0.797313	0.919867	0.338403	0.00118022	0.00357174
ENSG00000143924	EML4	-0.000603008	0.995525	0.999464	0.00942942	0.930114	0.996021	0.319761	0.00432006	0.0619229	0.218041	0.0401034	0.0763598	-0.291501	0.00557817	0.0771353	0.0343584	0.749235	0.999554	-0.197281	0.0638697	0.369234	-0.215872	0.0421777	0.999977	-0.00166454	0.987648	0.999101	0.106737	0.322276	0.869759	0.0136354	0.89908	0.999994	0.0611914	0.568913	0.998785	-0.062424	0.56114	0.998651	-0.087296	0.415954	0.886312	0.0354167	0.741778	0.902276	0.0609785	0.572499	0.803156	0.165902	0.1224	0.622665	-0.021212	0.844482	0.980278	0.123808	0.250456	0.615232	0.132879	0.217137	0.999918	0.0406405	0.706957	0.970442	-0.0702122	0.51567	0.999924	0.0133024	0.9021	0.973652	-0.209344	0.0502904	0.698541	-0.0714856	0.508065	0.807194	-0.0706396	0.513111	0.67453	0.0758554	0.482414	0.748668	0.186749	0.0797166	0.134505
ENSG00000167315	ACAA2	0.0879205	0.412613	0.815949	-0.0479972	0.65512	0.989132	0.0659915	0.565942	0.740426	-0.0535308	0.618324	0.705813	0.225673	0.0334689	0.191651	-0.0601238	0.575687	0.999554	-0.0609042	0.570732	0.864393	0.224614	0.0343301	0.999977	0.120688	0.259911	0.984053	-0.235908	0.026918	0.650471	0.0719034	0.503104	0.999994	0.0417069	0.697965	0.998785	-0.0870635	0.417201	0.998651	-0.125843	0.239956	0.829299	-0.118945	0.26691	0.59991	0.0545827	0.613498	0.827034	-0.101235	0.347984	0.788723	-0.0661049	0.540589	0.930413	-0.0738768	0.493942	0.788413	-0.100631	0.350886	0.999918	-0.139948	0.193442	0.952817	-0.0709277	0.51139	0.999924	-0.000417405	0.99692	0.999313	0.0995251	0.35623	0.866057	0.145999	0.174687	0.616351	0.107854	0.317206	0.500915	-0.058482	0.58835	0.813033	-0.0240625	0.822891	0.872678
ENSG00000138138	ATAD1	-0.180334	0.0908145	0.645402	-0.0769941	0.473277	0.98901	-0.0493192	0.668066	0.812425	0.225242	0.0338172	0.0660114	-0.0901159	0.400996	0.675515	0.00376563	0.972062	0.999554	0.152119	0.154709	0.540806	-0.261093	0.0134604	0.999977	0.0515514	0.631385	0.988727	0.328119	0.00180296	0.573554	-0.0197733	0.854075	0.999994	0.105067	0.327135	0.998785	0.0602482	0.574896	0.998651	0.00164314	0.987807	0.998442	0.0383406	0.7213	0.894071	0.145007	0.177666	0.473339	0.0199087	0.853929	0.967941	0.0638076	0.55478	0.936125	0.107115	0.320555	0.675063	0.0411893	0.703183	0.999918	-0.122215	0.256652	0.952817	-0.0505361	0.640077	0.999924	-0.0198397	0.854429	0.957655	0.050929	0.637475	0.935808	0.0570214	0.597715	0.850999	0.0575643	0.594226	0.73847	0.047501	0.660317	0.853649	0.214347	0.0436888	0.0809429
ENSG00000127666	TICAM1	0.173237	0.10448	0.652013	0.0906242	0.398334	0.988997	0.117353	0.306193	0.528641	0.528429	1.02355507403118e-07	1.11206719949309e-06	-0.0110047	0.918476	0.966015	-0.019583	0.855464	0.999554	-0.180658	0.0902265	0.432202	-0.0315226	0.769329	0.999977	-0.14939	0.162331	0.984053	-0.120622	0.262949	0.845573	0.0387727	0.71829	0.999994	0.050964	0.635282	0.998785	-0.0283899	0.791706	0.998651	-0.0030436	0.977417	0.996953	0.139741	0.191519	0.519862	0.175023	0.10289	0.37273	0.175671	0.101602	0.597851	0.0511289	0.636153	0.950618	0.163615	0.127713	0.492356	0.0346863	0.748339	0.999918	-0.0343391	0.750775	0.974827	0.0829505	0.442283	0.999924	0.144636	0.178789	0.592976	-0.228598	0.0321748	0.679982	-0.0388192	0.719532	0.902612	0.15586	0.147039	0.312077	0.180038	0.093249	0.365018	0.529006	9.85550876464458e-08	9.70438785410294e-07
ENSG00000164919	COX6C	0.0852034	0.42726	0.821515	0.128163	0.231331	0.988997	0.20008	0.0790309	0.250505	0.224609	0.0343349	0.0668825	0.0191073	0.858938	0.940682	-0.150256	0.159884	0.963262	-0.0663615	0.536651	0.848899	-0.0147643	0.890774	0.999977	0.0667485	0.534273	0.984053	-0.000711528	0.994751	0.999228	0.172585	0.105811	0.999994	0.171616	0.107816	0.998785	0.152085	0.154801	0.998651	0.087089	0.417064	0.886312	0.197965	0.0629353	0.337918	0.256939	0.0156682	0.18746	0.217284	0.0419996	0.521139	0.127472	0.236597	0.856159	0.225841	0.0343706	0.354078	0.130819	0.224415	0.999918	0.0139521	0.897344	0.987559	0.210708	0.0487771	0.999924	0.264154	0.0128862	0.347573	-0.129955	0.227517	0.813273	0.0424674	0.694422	0.892246	0.178681	0.0957851	0.243781	0.254351	0.0167851	0.194565	0.267323	0.0113242	0.0253617
ENSG00000180773	SLC36A4	0.034682	0.746952	0.93406	0.044073	0.681729	0.990089	0.137361	0.230433	0.448883	0.169575	0.112133	0.181009	-0.140505	0.189078	0.468664	0.0499301	0.642167	0.999554	0.309461	0.00316771	0.0695959	-0.224548	0.0343847	0.999977	0.139824	0.191255	0.984053	0.233315	0.0286925	0.657231	-0.0741481	0.489833	0.999994	0.0964937	0.368359	0.998785	0.0721188	0.501823	0.998651	0.0335925	0.754646	0.956521	0.0588374	0.583899	0.827735	0.0944736	0.381286	0.674692	-0.00880997	0.935072	0.986468	-0.0101814	0.924992	0.991274	0.0772086	0.474614	0.776382	0.00385735	0.971547	0.999918	-0.0857105	0.427194	0.953977	0.0184366	0.864623	0.999924	0.0488771	0.651109	0.880368	0.054479	0.614173	0.931217	0.163604	0.127738	0.590645	0.0753109	0.485572	0.652637	0.0641924	0.552391	0.794666	0.186177	0.0806607	0.1359
ENSG00000166619	BLCAP	0.121792	0.255548	0.743236	0.136676	0.20154	0.988997	0.162322	0.155643	0.360866	0.357556	0.000581812	0.00200251	0.135415	0.205772	0.488565	-0.0535642	0.618105	0.999554	0.120394	0.261086	0.6647	0.0527927	0.623181	0.999977	-0.0144438	0.893131	0.997029	0.0163296	0.879972	0.990001	0.0567248	0.597499	0.999994	0.127486	0.233824	0.998785	0.163595	0.125554	0.998651	0.0857917	0.424063	0.887989	0.123355	0.249453	0.584013	0.21329	0.0460153	0.263237	0.100579	0.351136	0.791001	0.0623665	0.563773	0.937059	0.0916213	0.395891	0.730416	-0.0402206	0.70985	0.999918	-0.0670393	0.534869	0.959664	0.0692155	0.521663	0.999924	0.0714119	0.508504	0.815206	-0.00138389	0.98979	0.998418	0.189426	0.0771263	0.571313	0.353945	0.000716886	0.0372738	0.104463	0.332751	0.637811	0.392928	0.000139606	0.000551795
ENSG00000047056	WDR37	0.0163298	0.879276	0.969076	0.0220823	0.837257	0.994968	0.195119	0.086911	0.262868	0.625571	5.59385870957385e-11	2.2126582568706e-09	0.0582603	0.5876	0.802205	-0.0556899	0.604212	0.999554	0.156863	0.142096	0.52382	0.0290555	0.786936	0.999977	-0.0502147	0.640269	0.988727	0.0455774	0.673274	0.959525	0.0268684	0.802635	0.999994	0.0592329	0.581368	0.998785	0.0570417	0.595449	0.998651	-0.00441257	0.967264	0.995514	-0.0236005	0.826238	0.937341	0.196662	0.0662912	0.308627	0.0553024	0.608821	0.90228	0.00779142	0.942565	0.993496	0.0993992	0.356842	0.703114	-0.0482297	0.655434	0.999918	-0.140871	0.190491	0.952817	0.0334601	0.756954	0.999924	0.0272534	0.801002	0.94085	-0.0233934	0.828722	0.97619	0.112094	0.29844	0.689725	0.230654	0.030616	0.131258	0.038268	0.723352	0.885298	0.631118	3.36102257136872e-11	1.14065398024518e-09
ENSG00000143862	ARL8A	0.118462	0.268871	0.749984	0.0428318	0.690228	0.990118	0.13817	0.227673	0.446084	0.657011	2.70694577864106e-12	2.05550050621919e-10	0.063401	0.555014	0.782487	-0.0621776	0.56269	0.999554	0.0971805	0.364944	0.754099	0.0286298	0.789986	0.999977	-0.0949335	0.376188	0.984053	-0.0396172	0.714013	0.96405	0.0378515	0.724712	0.999994	0.0691481	0.519646	0.998785	0.0886118	0.408934	0.998651	0.102672	0.338342	0.862529	0.127571	0.233511	0.569235	0.24758	0.0200383	0.198437	0.13471	0.210812	0.701672	0.0871035	0.419692	0.899333	0.129917	0.227655	0.595135	-0.0539998	0.617297	0.999918	-0.121674	0.258779	0.952817	0.116454	0.279923	0.999924	0.10335	0.337954	0.712172	-0.0960281	0.373465	0.871697	0.204397	0.0561058	0.570258	0.372024	0.000358351	0.0359153	0.133371	0.215425	0.527619	0.677116	3.21076498721595e-13	2.94287120370111e-11
ENSG00000215193	PEX26	-0.105775	0.323868	0.778822	-0.141519	0.185873	0.988997	-0.386652	0.000471004	0.024751	-0.0207464	0.846979	0.89102	-0.193555	0.0691544	0.282268	0.109712	0.306078	0.999554	0.125735	0.240363	0.642884	0.102987	0.336853	0.999977	0.0390238	0.716542	0.989404	0.197269	0.0654403	0.729272	-0.0978351	0.361707	0.999994	-0.0834106	0.437085	0.998785	-0.0179399	0.867476	0.998651	0.0301519	0.779098	0.960701	0.0951201	0.375247	0.688482	-0.0437741	0.685507	0.866188	-0.0425545	0.693827	0.930382	0.0490911	0.649681	0.952821	0.0334316	0.757155	0.919207	-0.00668899	0.950681	0.999918	0.0489035	0.650932	0.964553	-0.0215992	0.841681	0.999924	0.0289584	0.788833	0.935983	0.0467652	0.665262	0.939525	-0.0581489	0.590479	0.848095	0.0089692	0.933901	0.964641	0.0622759	0.564341	0.801917	-0.0330998	0.758133	0.821462
ENSG00000119048	UBE2B	0.0249606	0.816394	0.952658	-0.0281634	0.79333	0.993513	0.186653	0.101781	0.286093	0.376767	0.000273441	0.00103932	0.0950975	0.375361	0.655634	-0.156608	0.142755	0.951864	0.0362917	0.735629	0.926036	0.105827	0.323628	0.999977	0.0526229	0.6243	0.988727	-0.0482308	0.655427	0.954883	0.0572458	0.594131	0.999994	0.0750928	0.484303	0.998785	0.0303028	0.77802	0.998651	0.00128845	0.990439	0.998793	0.0200678	0.851926	0.946959	0.179664	0.0939431	0.359183	0.0932209	0.38766	0.810649	-0.0732942	0.497364	0.917874	0.0061433	0.9547	0.987928	0.0711041	0.510337	0.999918	-0.0542634	0.615578	0.963387	0.0605865	0.574974	0.999924	0.0326311	0.762797	0.92611	-0.0839178	0.436961	0.889776	0.210384	0.0491329	0.570258	0.26106	0.0140219	0.0920623	0.0208305	0.847245	0.944029	0.406406	7.75614361803179e-05	0.000330076
ENSG00000136450	SRSF1	0.0670591	0.532368	0.865147	0.0922073	0.39011	0.988997	0.295308	0.00866995	0.0868245	-0.195213	0.0667602	0.117683	0.278326	0.00826596	0.0928901	-0.185875	0.0811615	0.867753	-0.0293779	0.784629	0.94365	-0.0344981	0.748249	0.999977	-0.00544601	0.959603	0.997945	0.174843	0.10325	0.750794	-0.083431	0.436972	0.999994	-0.0827659	0.440649	0.998785	-0.0669663	0.532938	0.998651	-0.246429	0.0199141	0.783719	-0.297894	0.00457871	0.148619	-0.1107	0.304531	0.613233	-0.111981	0.298932	0.762682	-0.228495	0.0322545	0.834231	-0.26716	0.0118605	0.288725	0.00467185	0.965543	0.999918	0.171829	0.109424	0.952817	-0.124628	0.247308	0.999924	-0.284981	0.00711993	0.328784	0.0445862	0.679987	0.944384	0.0459811	0.670546	0.881612	-0.0268295	0.804034	0.88258	-0.318514	0.00249133	0.107678	-0.198559	0.0621339	0.109017
ENSG00000121413	ZSCAN18	0.16661	0.11864	0.668409	0.122596	0.252398	0.988997	0.238572	0.0354248	0.167702	-0.199345	0.0610852	0.109197	0.190653	0.0735108	0.291994	-0.210107	0.048127	0.821781	0.0416186	0.698574	0.911964	-0.0271932	0.800299	0.999977	0.10247	0.339301	0.984053	0.0528302	0.62495	0.94931	0.0618139	0.564982	0.999994	0.120764	0.25961	0.998785	0.163181	0.126527	0.998651	0.0312347	0.771378	0.960026	-0.00944264	0.930016	0.977417	0.0617059	0.567918	0.800549	0.029942	0.781837	0.953704	0.0197098	0.855372	0.981915	-0.0567313	0.599583	0.849474	0.0541668	0.616208	0.999918	0.19592	0.0673415	0.952817	0.146304	0.173779	0.999924	-0.0161285	0.881439	0.967463	0.0794043	0.462102	0.897512	0.200441	0.0611413	0.570258	0.141073	0.189848	0.363517	-0.0305566	0.777473	0.910808	-0.188568	0.0767759	0.1304
ENSG00000103723	AP3B2	-0.000582992	0.995674	0.999517	-0.101053	0.346055	0.988997	-0.293227	0.00917554	0.0890006	-0.208011	0.0504551	0.0929295	-0.169101	0.113155	0.362671	0.128451	0.230275	0.999554	0.258217	0.0145591	0.17443	0.0838856	0.434469	0.999977	0.0476508	0.657452	0.988727	-0.00276284	0.979618	0.998239	0.0177443	0.868908	0.999994	-0.0408387	0.703957	0.998785	0.00136819	0.989847	0.999134	0.0925426	0.388382	0.878049	-0.00109655	0.991863	0.997391	-0.114084	0.289892	0.599564	-0.119249	0.268461	0.742338	0.000563234	0.995845	0.998893	-0.0550803	0.610263	0.855474	0.0213294	0.843633	0.999918	0.0342856	0.751151	0.974856	0.0349297	0.746632	0.999924	-0.0691927	0.5218	0.823256	0.130522	0.225477	0.812338	-0.0487251	0.652123	0.874006	-0.216497	0.0427669	0.157127	-0.0410973	0.703816	0.875305	-0.231514	0.0290378	0.0572605
ENSG00000129824	RPS4Y1	-0.0210942	0.844445	0.96153	0.125349	0.241821	0.988997	-0.0927525	0.419271	0.627334	0.040892	0.703589	0.777836	-0.245597	0.0203485	0.147106	-0.109487	0.30708	0.999554	-0.111311	0.299041	0.702375	-0.2179	0.0402352	0.999977	0.0105026	0.922184	0.997945	0.133689	0.214323	0.821066	0.275078	0.00908261	0.999994	0.0491468	0.647404	0.998785	0.0151803	0.887717	0.998651	0.107881	0.314271	0.853962	0.0424989	0.692515	0.882054	0.175256	0.102425	0.371912	0.166844	0.120264	0.620587	0.116538	0.27957	0.870019	0.0453819	0.674596	0.88442	0.0752016	0.486207	0.999918	-0.0749241	0.487822	0.956251	0.11652	0.279647	0.999924	0.156194	0.146165	0.557888	-0.160157	0.136076	0.762346	0.0940985	0.383188	0.737636	0.138005	0.19976	0.374805	0.0891017	0.409065	0.697873	0.0756619	0.480989	0.580479
ENSG00000198060	MARCH5	0.117276	0.273726	0.752019	0.0165514	0.87765	0.995122	0.2369	0.0367718	0.170928	0.616457	1.26431753955103e-10	4.2223741136274e-09	0.0683716	0.524357	0.764755	-0.0573313	0.593579	0.999554	0.0512444	0.633421	0.888361	-0.0265236	0.805117	0.999977	-0.20973	0.0485388	0.984053	-0.0741867	0.492127	0.927931	0.0437728	0.683781	0.999994	0.0485608	0.651332	0.998785	0.00117848	0.991255	0.999337	0.0101321	0.92492	0.988211	0.0389165	0.717289	0.892209	0.174351	0.104239	0.37481	0.0908508	0.399893	0.816744	-0.027092	0.802156	0.976289	0.0983228	0.362099	0.706898	5.33207970328197e-05	0.999607	0.999949	-0.123777	0.250575	0.952817	0.0439455	0.684341	0.999924	0.0754336	0.48486	0.803565	-0.108535	0.314142	0.850826	0.126147	0.241548	0.657024	0.193211	0.0712943	0.20781	0.084526	0.433633	0.716346	0.620681	8.69242455792119e-11	2.4472880291219e-09
ENSG00000076513	ANKRD13A	-0.0466992	0.663876	0.907248	-0.0731836	0.495513	0.989132	0.20668	0.0694424	0.23428	0.293011	0.0053261	0.0135902	-0.11314	0.29112	0.579665	0.0266821	0.803977	0.999554	0.147722	0.167125	0.558352	-0.23485	0.0267376	0.999977	0.0713057	0.506669	0.984053	0.12166	0.258832	0.842692	-0.097413	0.363792	0.999994	0.0311485	0.771991	0.998785	0.068181	0.525517	0.998651	0.0124427	0.907867	0.984695	0.128867	0.228755	0.563719	0.175	0.102935	0.37273	0.0576943	0.593392	0.896767	0.0380791	0.724663	0.965567	0.16702	0.119867	0.484235	-0.0209393	0.846457	0.999918	-0.182932	0.0880188	0.952817	-0.00235555	0.982623	0.999924	0.0800394	0.458517	0.788666	-0.0442568	0.682224	0.945188	0.0446713	0.67941	0.884909	0.0203888	0.850447	0.913071	0.131041	0.223621	0.53701	0.283436	0.00711173	0.0170077
ENSG00000119820	YIPF4	-0.121382	0.257164	0.744348	-0.278415	0.00824462	0.988997	-0.120328	0.294009	0.516608	-0.291834	0.00552162	0.0140341	-0.0647178	0.54681	0.7776	0.00505948	0.962468	0.999554	-0.000750114	0.994434	0.998393	0.0885131	0.409458	0.999977	0.0299388	0.78062	0.991579	0.0902091	0.403243	0.9003	-0.0273501	0.79917	0.999994	-0.0874041	0.415375	0.998785	-0.0825988	0.441575	0.998651	-0.0764619	0.476349	0.900004	-0.277	0.00859122	0.179467	-0.262219	0.0135865	0.178996	-0.255866	0.0161232	0.480893	-0.195525	0.0679068	0.834231	-0.330599	0.00165574	0.225293	0.0535476	0.620251	0.999918	0.12267	0.254871	0.952817	-0.194446	0.0694696	0.999924	-0.368648	0.000409143	0.269283	0.248374	0.0196306	0.66906	-0.0387001	0.720357	0.903083	-0.248234	0.019702	0.10595	-0.364202	0.000486134	0.0754346	-0.321824	0.00210208	0.00589274
ENSG00000120251	GRIA2	-0.0553676	0.606309	0.891161	-0.13746	0.198941	0.988997	-0.188718	0.0979839	0.280703	-0.389133	0.00016399	0.000664975	-0.110804	0.30126	0.590877	0.0728943	0.497223	0.999554	0.188135	0.0774676	0.405247	0.0469786	0.661987	0.999977	-0.00265135	0.980327	0.998676	0.107752	0.317669	0.868616	-0.0328644	0.759801	0.999994	-0.110935	0.300684	0.998785	-0.0620316	0.563609	0.998651	-0.0356355	0.740239	0.955432	-0.194101	0.0683584	0.347063	-0.243987	0.0219745	0.204181	-0.172561	0.1079	0.604785	-0.0989902	0.358834	0.88815	-0.193689	0.0705835	0.417323	0.0758286	0.482569	0.999918	0.178872	0.095424	0.952817	-0.0263548	0.807434	0.999924	-0.176184	0.100591	0.51046	0.155673	0.14753	0.766666	-0.0626805	0.561807	0.835403	-0.214654	0.0446099	0.161362	-0.210601	0.0488937	0.284225	-0.428757	2.76447156242199e-05	0.00013259
ENSG00000275066	SYNRG	-0.07366	0.492703	0.853179	-0.0519412	0.628803	0.989132	-0.23521	0.0381757	0.173456	-0.558733	1.26956976043147e-08	1.88004757548307e-07	-0.0766719	0.475136	0.730922	0.0532887	0.619915	0.999554	0.104864	0.328076	0.725934	-0.00502557	0.962719	0.999977	0.0917619	0.392414	0.984053	0.177484	0.0980649	0.746244	-0.13458	0.208607	0.999994	-0.110577	0.30226	0.998785	-0.0648506	0.545986	0.998651	-0.0292563	0.785499	0.961117	-0.10831	0.312338	0.641287	-0.30536	0.00381565	0.147014	-0.236705	0.0263917	0.509321	-0.0624249	0.563407	0.937059	-0.176275	0.100412	0.457888	0.00151295	0.988838	0.999918	0.160986	0.134034	0.952817	-0.0303708	0.778791	0.999924	-0.183625	0.0868016	0.492506	0.24516	0.0213253	0.66906	-0.11321	0.293628	0.688399	-0.29778	0.00483688	0.0613816	-0.174141	0.104662	0.383494	-0.580798	2.42288411556046e-09	4.09176354775576e-08
ENSG00000174080	CTSF	0.192471	0.0707564	0.625651	0.103614	0.333905	0.988997	0.0959593	0.403303	0.615545	0.133297	0.213018	0.305955	-0.15146	0.156524	0.427044	0.0194269	0.856604	0.999554	-0.19192	0.0715833	0.389579	0.00539964	0.959947	0.999977	-0.0219149	0.838473	0.995635	-0.14254	0.185237	0.804629	-0.00639329	0.952584	0.999994	-0.0153898	0.886177	0.998785	0.019779	0.854033	0.998651	0.0369172	0.731245	0.954666	0.0281086	0.793723	0.924389	0.0512592	0.635293	0.837744	0.165577	0.123145	0.622844	0.0913995	0.39704	0.896114	0.0155966	0.885322	0.968048	-0.0839349	0.436867	0.999918	-0.0227717	0.833207	0.983729	-0.113962	0.290413	0.999924	-0.0507956	0.638358	0.875112	-0.175784	0.101379	0.738414	-0.000988782	0.992705	0.997574	0.228093	0.0325681	0.135549	2.60772729701019e-05	0.999808	0.999856	0.111004	0.300382	0.398734
ENSG00000243156	MICAL3	-0.128049	0.231748	0.727715	-0.115505	0.281089	0.988997	0.0751042	0.513423	0.70292	0.405484	8.08082719192527e-05	0.000359405	-0.0323788	0.763245	0.896977	0.031297	0.770935	0.999554	0.0958078	0.371788	0.758822	0.0450411	0.675126	0.999977	-0.184648	0.0832258	0.984053	0.13074	0.224698	0.826189	-0.139549	0.192136	0.999994	-0.0722242	0.501196	0.998785	-0.0531811	0.620623	0.998651	-0.0519743	0.628584	0.934398	-0.118673	0.26801	0.601046	-0.0693205	0.52103	0.769324	-0.110216	0.306662	0.767108	-0.102913	0.34001	0.884944	-0.0557768	0.605747	0.852683	-0.034075	0.75263	0.999918	-0.0466877	0.665783	0.965652	-0.0585506	0.587912	0.999924	-0.139888	0.193633	0.607334	0.074363	0.491096	0.905302	-0.0743711	0.491049	0.797081	-0.0724245	0.502495	0.665918	-0.114357	0.288731	0.599894	0.391468	0.000148558	0.000582199
ENSG00000175895	PLEKHF2	0.0282091	0.793002	0.945404	-0.0643962	0.548808	0.989132	0.24351	0.0316857	0.158026	0.46427	4.58748762355299e-06	2.93052709535289e-05	-0.0182198	0.865428	0.943228	-0.0742905	0.488997	0.999554	0.148863	0.163835	0.553458	0.0156129	0.884539	0.999977	-0.0436476	0.684637	0.988789	-0.0623558	0.56384	0.941899	-0.0756388	0.481123	0.999994	-0.0246104	0.818926	0.998785	-0.0134006	0.900809	0.998651	-0.0558004	0.603494	0.929549	-0.0431968	0.687725	0.879895	0.0671299	0.534316	0.777955	-0.0126347	0.906991	0.978298	-0.0860575	0.425318	0.901138	-3.45913e-05	0.999745	0.999965	-0.0196908	0.85551	0.999918	-0.119136	0.268917	0.952817	-0.0781497	0.469228	0.999924	-0.0531987	0.622534	0.868868	-0.016779	0.876694	0.982745	0.136821	0.203681	0.634682	0.157529	0.142704	0.307087	-0.0474075	0.660944	0.853947	0.478905	2.05998277147401e-06	1.34357371609054e-05
ENSG00000187742	SECISBP2	-0.0506719	0.637224	0.89928	-0.00141067	0.989532	0.999543	0.0602711	0.600151	0.766779	-0.314605	0.00267634	0.00754626	-0.271394	0.0100934	0.102092	0.0237173	0.825391	0.999554	-0.146321	0.171233	0.564251	-0.0570033	0.595697	0.999977	0.062762	0.559017	0.986513	0.0708527	0.511838	0.932873	-0.173971	0.102997	0.999994	-0.125839	0.23997	0.998785	-0.175732	0.0995036	0.998651	-0.191802	0.0717606	0.784433	-0.198572	0.0621158	0.336542	-0.323196	0.00213074	0.137251	-0.271169	0.0106037	0.478955	-0.246209	0.0207589	0.834231	-0.269259	0.0111872	0.28351	-0.0300194	0.781286	0.999918	0.0587893	0.586388	0.962878	-0.241618	0.0233364	0.999924	-0.245792	0.0209824	0.379344	0.183478	0.0870584	0.730691	-0.1006	0.351031	0.719448	-0.367955	0.000420367	0.0360235	-0.260335	0.0143001	0.183784	-0.378647	0.00025332	0.000933342
ENSG00000168300	PCMTD1	-0.181891	0.0880149	0.645402	-0.17177	0.107496	0.988997	-0.0780927	0.496758	0.689404	-0.462857	4.94662337180429e-06	3.12730008732179e-05	-0.156524	0.142972	0.407577	0.0218248	0.839129	0.999554	-0.171896	0.107233	0.467789	0.0615597	0.566585	0.999977	0.045478	0.672155	0.988727	0.0819748	0.447688	0.913016	-0.014125	0.895477	0.999994	-0.104851	0.328136	0.998785	-0.106577	0.320192	0.998651	-0.106295	0.32148	0.85706	-0.206612	0.0520604	0.316242	-0.174378	0.104184	0.374797	-0.102334	0.342748	0.787177	-0.111308	0.301865	0.876534	-0.203916	0.0566983	0.398267	0.123857	0.250266	0.999918	0.153226	0.154081	0.952817	-0.119462	0.267601	0.999924	-0.230228	0.0309332	0.402737	0.0489597	0.650558	0.937037	-0.220328	0.0391382	0.570258	-0.3528	0.000748061	0.0372738	-0.239365	0.0246976	0.222642	-0.492683	9.3651666155381e-07	6.7539569013132e-06
ENSG00000170802	FOXN2	-0.0110678	0.91801	0.981002	-0.137333	0.199361	0.988997	0.0288208	0.802216	0.895723	0.433945	2.15288888187892e-05	0.000113052	0.166445	0.119011	0.372407	-0.0115247	0.914638	0.999554	0.259537	0.0140456	0.170996	-0.0245978	0.819017	0.999977	-0.182709	0.0865718	0.984053	0.0424276	0.694695	0.96107	-0.0708687	0.509284	0.999994	-0.000431222	0.9968	0.998945	-0.0366616	0.733036	0.998651	-0.0285778	0.790358	0.961462	-0.0777898	0.468702	0.756014	-0.00630803	0.953487	0.984043	-0.116582	0.27939	0.749694	-0.111452	0.301237	0.876534	-0.0426761	0.692996	0.892619	-0.056916	0.598393	0.999918	-0.0938014	0.384698	0.952817	0.00701253	0.948299	0.999924	-0.0231058	0.830796	0.949234	0.108885	0.312575	0.850826	0.181268	0.0909961	0.579856	0.131773	0.221025	0.399524	-0.049273	0.648469	0.848181	0.409066	6.8861805459397e-05	0.000297372
ENSG00000105127	AKAP8	0.135297	0.206169	0.71691	-0.0244316	0.820219	0.994393	0.168767	0.139659	0.339021	0.528133	1.04359769270701e-07	1.13089029137823e-06	0.0914776	0.393888	0.669999	-0.0506931	0.637084	0.999554	0.162428	0.128311	0.504946	0.115164	0.282518	0.999977	-0.0759704	0.479197	0.984053	-0.112246	0.297783	0.859321	-0.00153986	0.988573	0.999994	0.0710221	0.508365	0.998785	0.043552	0.685292	0.998651	0.0535857	0.617964	0.932882	-0.00689643	0.948857	0.983166	0.142392	0.185698	0.484649	0.00946118	0.930285	0.985914	0.0225197	0.835027	0.979223	0.0428483	0.691819	0.892042	-0.0914224	0.396922	0.999918	-0.189092	0.0776587	0.952817	-0.0208903	0.846812	0.999924	-0.0193889	0.857702	0.958757	0.0207182	0.848059	0.978223	0.169772	0.113801	0.585003	0.232528	0.0292502	0.127772	0.00620413	0.954252	0.985067	0.534789	6.71725455259065e-08	6.94628221775353e-07
ENSG00000198369	SPRED2	0.0977357	0.362197	0.795733	-0.0107381	0.920445	0.996021	0.202475	0.0754362	0.24458	0.55328	1.87695974318558e-08	2.63722940323636e-07	0.185782	0.0813161	0.305777	-0.0391159	0.715902	0.999554	0.141937	0.184566	0.582625	0.0648237	0.546152	0.999977	-0.0854257	0.426051	0.984053	-0.0210915	0.845355	0.985235	-0.0238682	0.824298	0.999994	-0.0441913	0.680921	0.998785	-0.0572024	0.594412	0.998651	-0.0630791	0.557029	0.919665	-0.098263	0.359601	0.67538	0.0963116	0.372049	0.667315	0.0356814	0.741369	0.941877	-0.021351	0.843477	0.980278	0.0332961	0.75811	0.919293	-0.0506535	0.639299	0.999918	-0.10838	0.314836	0.952817	-0.00302175	0.977709	0.999924	-0.0777772	0.471356	0.796413	-0.114523	0.288025	0.840687	0.0412961	0.70245	0.895812	0.196516	0.0664962	0.199527	-0.0516105	0.632974	0.839819	0.553451	1.85423492116144e-08	2.29365111591467e-07
ENSG00000177383	MAGEF1	0.0176229	0.869797	0.967106	0.0594226	0.580157	0.989132	-0.135249	0.237748	0.45717	0.11919	0.265918	0.364785	0.202912	0.0565086	0.253606	-0.0854828	0.42574	0.999554	0.196058	0.0655663	0.373956	0.11845	0.268918	0.999977	0.0112122	0.916944	0.997945	0.0473195	0.661535	0.956288	0.0990346	0.355822	0.999994	0.120273	0.261566	0.998785	0.174924	0.101095	0.998651	0.182985	0.086089	0.784433	0.136577	0.20187	0.5331	0.193488	0.0708812	0.317535	0.0327385	0.762039	0.948265	0.0914098	0.396987	0.896114	0.0625712	0.562491	0.828583	0.020054	0.852874	0.999918	-0.0364984	0.735663	0.974108	0.163147	0.128822	0.999924	0.12044	0.263674	0.661452	0.0985486	0.360992	0.867671	0.226106	0.0341543	0.570258	0.288959	0.00632529	0.0675725	0.110605	0.304946	0.614381	0.175809	0.0993528	0.161798
ENSG00000134086	VHL	-0.0375652	0.726712	0.928847	-0.0396103	0.712467	0.991233	0.0720893	0.530519	0.715669	0.491638	9.95421728600121e-07	7.76847129979524e-06	-0.0942081	0.379863	0.659677	-0.0615608	0.566578	0.999554	0.195349	0.0665679	0.376262	0.020279	0.850385	0.999977	0.0145467	0.892375	0.997029	-0.000373343	0.997246	0.999349	0.0055862	0.958564	0.999994	0.0578139	0.59047	0.998785	0.0746911	0.48665	0.998651	0.0769439	0.473566	0.900004	0.168208	0.115099	0.424977	0.119735	0.266499	0.577161	0.058817	0.586211	0.895686	0.0295136	0.784882	0.97317	0.14477	0.178383	0.548567	0.0495946	0.646328	0.999918	-0.103758	0.336041	0.952817	0.0526675	0.626018	0.999924	0.102525	0.341845	0.714495	-0.022698	0.833739	0.976797	0.125544	0.243821	0.658862	0.173679	0.105603	0.258035	0.151044	0.1601	0.460471	0.491275	1.01666627472241e-06	7.23418553757677e-06
ENSG00000016402	IL20RA	0.205708	0.0531198	0.593965	-0.0381558	0.722588	0.992056	-0.0631878	0.582594	0.753293	-0.26461	0.0122148	0.0277327	0.0216656	0.840287	0.933722	-0.037372	0.728062	0.999554	0.182201	0.0874663	0.42559	0.109442	0.307279	0.999977	0.0117818	0.912741	0.997714	-0.150648	0.161213	0.782228	0.166281	0.119381	0.999994	0.0678052	0.527807	0.998785	0.0620727	0.563351	0.998651	0.126606	0.237096	0.829098	-0.00501781	0.962777	0.988287	-0.105188	0.329384	0.633204	-0.115068	0.285724	0.753615	0.0545979	0.613399	0.946871	-0.0782261	0.468793	0.773674	0.0420508	0.697274	0.999918	0.0711546	0.510037	0.957734	0.105041	0.330066	0.999924	0.0342759	0.751219	0.920948	0.216006	0.0432511	0.686165	0.148518	0.167286	0.610971	-0.0109406	0.919418	0.95561	-0.00798983	0.941105	0.980257	-0.263964	0.0124358	0.0274903
ENSG00000102172	SMS	0.0645075	0.548116	0.871487	-0.0590153	0.58276	0.989132	-0.330494	0.00312429	0.0527253	0.22251	0.0360974	0.0696764	-0.0267466	0.803512	0.916351	0.0860887	0.422455	0.999554	0.166766	0.118291	0.488615	-0.075331	0.482915	0.999977	-0.0708933	0.509136	0.984053	-0.20625	0.0538651	0.709407	0.157007	0.141726	0.999994	0.126147	0.238812	0.998785	0.112616	0.293377	0.998651	0.250141	0.0180699	0.783719	0.345836	0.000901638	0.104219	0.255319	0.0163595	0.18806	0.251802	0.0179522	0.497952	0.280741	0.00806247	0.834231	0.315309	0.00276889	0.230099	0.0666996	0.536945	0.999918	-0.0584991	0.588241	0.962878	0.215115	0.0441422	0.999924	0.353978	0.000716	0.271146	-0.178567	0.0959994	0.732341	0.0966391	0.370418	0.730859	0.278642	0.00856862	0.07475	0.381553	0.000244556	0.0734204	0.255619	0.0156176	0.0335197
ENSG00000179091	CYC1	0.0470936	0.66121	0.907017	0.0725666	0.499164	0.989132	-0.00308203	0.978635	0.990248	0.31826	0.00237004	0.00678749	-0.00902604	0.933097	0.971208	0.0424224	0.69304	0.999554	-0.212395	0.0456879	0.315867	-0.0657708	0.540292	0.999977	-0.014389	0.893534	0.997029	-0.152253	0.156743	0.781575	0.119839	0.263304	0.999994	0.14275	0.182037	0.998785	0.0961347	0.370151	0.998651	0.104456	0.329972	0.861187	0.217487	0.0406248	0.292603	0.253836	0.0170157	0.189677	0.215325	0.0439313	0.527035	0.186874	0.0812697	0.834231	0.19474	0.0690414	0.416342	-0.0487256	0.65212	0.999918	-0.121044	0.26127	0.952817	0.0404412	0.708329	0.999924	0.198776	0.0633686	0.462451	-0.150996	0.160236	0.778444	0.130171	0.22674	0.647972	0.245499	0.0211411	0.109667	0.228792	0.0320248	0.243756	0.334239	0.00136843	0.00404771
ENSG00000086475	SEPHS1	-0.327071	0.00175713	0.201796	-0.107014	0.318197	0.988997	-0.235927	0.0375752	0.172331	0.176675	0.0976718	0.161411	-0.309541	0.0031595	0.057458	0.13535	0.205991	0.987184	0.0984599	0.358634	0.748668	-0.189954	0.0745923	0.999977	0.145828	0.172695	0.984053	0.109395	0.310302	0.865741	0.0551273	0.607876	0.999994	0.0821481	0.444079	0.998785	0.195045	0.0670005	0.998651	0.230973	0.0294263	0.783719	0.260928	0.0135213	0.203051	0.26307	0.0132745	0.178275	0.1513	0.159387	0.657194	0.244487	0.0216958	0.834231	0.270281	0.0108716	0.28018	0.0210127	0.845925	0.999918	-0.153364	0.153704	0.952817	0.0760556	0.481256	0.999924	0.250874	0.0183936	0.365862	-0.0297251	0.783378	0.967924	0.0425021	0.694185	0.892246	0.124148	0.249149	0.429298	0.271085	0.010629	0.169306	0.204221	0.0549001	0.0981569
ENSG00000162378	ZYG11B	0.0201519	0.851312	0.962405	-0.153963	0.149709	0.988997	0.0948581	0.408746	0.619827	0.157361	0.140819	0.218975	-0.0247301	0.81806	0.923902	-0.0366884	0.732848	0.999554	0.245694	0.0202976	0.212217	0.0299699	0.780397	0.999977	-0.0413268	0.700586	0.989404	0.177459	0.0981132	0.746244	-0.152481	0.153717	0.999994	-0.124598	0.244677	0.998785	-0.0760935	0.478483	0.998651	-0.0267282	0.803645	0.964726	-0.160947	0.131876	0.446221	-0.221219	0.0383323	0.245171	-0.217355	0.0419312	0.521139	-0.137361	0.201888	0.844772	-0.202098	0.0589894	0.401128	-0.0882335	0.413663	0.999918	0.0558526	0.605256	0.963307	0.0122546	0.909778	0.999924	-0.167599	0.118571	0.530194	0.186947	0.0811502	0.725702	0.0648206	0.548501	0.827924	0.000327429	0.997584	0.998881	-0.191832	0.0733766	0.332319	0.123503	0.248879	0.34217
ENSG00000068971	PPP2R5B	0.102998	0.336803	0.785217	-0.144788	0.175813	0.988997	-0.0656032	0.568235	0.742082	0.33295	0.00143201	0.00437638	-0.117329	0.273508	0.562931	-0.054331	0.613077	0.999554	0.190385	0.0739238	0.395718	0.203827	0.0553797	0.999977	-0.00549561	0.959236	0.997945	-0.154523	0.150584	0.77717	0.0238696	0.824288	0.999994	-0.0248369	0.817288	0.998785	-0.0185242	0.863201	0.998651	0.0321274	0.76503	0.958759	0.00867595	0.935686	0.979444	0.0844054	0.434292	0.710413	-0.0115387	0.915028	0.98058	-0.0302405	0.779716	0.972013	-0.0300599	0.780998	0.929189	-0.00860459	0.936583	0.999918	-0.0921908	0.392949	0.952817	-0.0190938	0.859846	0.999924	-0.0311677	0.773141	0.929431	-0.0311289	0.773416	0.966074	0.0364717	0.735849	0.910177	0.0850274	0.430901	0.606257	-0.0119055	0.912338	0.969761	0.33365	0.00139714	0.00411859
ENSG00000099795	NDUFB7	0.0648897	0.545743	0.870234	0.0639436	0.551627	0.989132	0.0610898	0.595199	0.763609	0.164394	0.123691	0.196527	0.0867122	0.41909	0.689603	-0.070168	0.513491	0.999554	0.0257263	0.810865	0.951128	0.0333952	0.756042	0.999977	0.0478475	0.656127	0.988727	-0.147749	0.169522	0.791321	0.24434	0.0210211	0.999994	0.196906	0.0643863	0.998785	0.232321	0.0284666	0.998651	0.189274	0.0756578	0.784433	0.199821	0.0604581	0.3336	0.313787	0.00291016	0.143574	0.226455	0.0338712	0.519509	0.181646	0.0903134	0.834231	0.174439	0.104062	0.461645	0.114385	0.288611	0.999918	-0.0402203	0.709851	0.970442	0.156258	0.145997	0.999924	0.19368	0.0705974	0.474363	-0.0908759	0.399762	0.880992	0.150719	0.161013	0.60831	0.275656	0.00933653	0.0776713	0.199205	0.0627884	0.312015	0.212433	0.0456478	0.0840336
ENSG00000179918	SEPHS2	0.045763	0.670219	0.910189	0.0176828	0.869358	0.995122	0.24426	0.0311479	0.156575	0.271957	0.00993279	0.0232048	0.248949	0.0186455	0.140624	-0.0398993	0.710462	0.999554	-0.0692677	0.518922	0.839438	0.182436	0.0870523	0.999977	-0.0128582	0.904805	0.997029	-0.0792031	0.463241	0.918308	0.0458116	0.669889	0.999994	-0.0458588	0.669569	0.998785	-0.0141594	0.895224	0.998651	-0.0703502	0.512395	0.909151	-0.14012	0.190307	0.51867	0.138251	0.198952	0.49999	0.0369436	0.732559	0.939863	-0.025749	0.811778	0.976392	-0.0891995	0.408549	0.739925	-0.0717564	0.506455	0.999918	-0.0846116	0.433166	0.953977	-0.00457238	0.966276	0.999924	-0.0729296	0.499512	0.809927	-0.0865591	0.422615	0.884764	0.0565716	0.600612	0.852643	0.173109	0.106768	0.259632	-0.119449	0.267654	0.579844	0.294369	0.00510796	0.0127644
ENSG00000179119	SPTY2D1	-0.0338444	0.752865	0.93537	-0.0147387	0.890962	0.995122	0.157932	0.167285	0.375789	0.140849	0.187987	0.276551	0.0898365	0.402463	0.676883	0.0167896	0.875904	0.999554	0.0624185	0.561175	0.860077	-0.0630263	0.55736	0.999977	-0.102149	0.34082	0.984053	0.0441166	0.683177	0.96004	-0.169996	0.111232	0.999994	-0.113467	0.28972	0.998785	-0.131062	0.220858	0.998651	-0.13008	0.22437	0.825323	-0.0503506	0.639363	0.85696	-0.19886	0.0632546	0.303313	-0.172356	0.108325	0.605561	-0.117972	0.273656	0.866392	-0.0369323	0.732638	0.908203	-0.157631	0.142444	0.999918	-0.141105	0.189747	0.952817	-0.0496435	0.646003	0.999924	0.00116935	0.991373	0.997896	0.092391	0.391917	0.876913	-0.0104775	0.922818	0.975023	-0.125699	0.243234	0.422962	-0.026707	0.804912	0.923772	0.120371	0.261177	0.355352
ENSG00000136603	SKIL	0.070557	0.511153	0.858912	-0.100739	0.347562	0.988997	0.111866	0.329515	0.550585	0.276044	0.00883265	0.0209522	-0.014328	0.893983	0.955474	-0.00835433	0.938065	0.999554	0.0502569	0.639988	0.889831	-0.0285891	0.790277	0.999977	-0.0878568	0.412953	0.984053	-0.00317891	0.97655	0.997984	-0.13964	0.191846	0.999994	-0.0621953	0.562578	0.998785	-0.0956699	0.37248	0.998651	-0.0655688	0.541539	0.916557	-0.0753513	0.482797	0.766039	-0.128328	0.23344	0.542444	-0.060867	0.573202	0.8909	-0.119145	0.26888	0.865465	-0.0886425	0.411493	0.741887	0.0511418	0.636068	0.999918	0.0717136	0.50671	0.957495	-0.0951345	0.377949	0.999924	-0.134645	0.211033	0.626085	0.00104435	0.992295	0.998418	-0.0310541	0.773946	0.925054	-0.130234	0.226513	0.405266	-0.111011	0.303164	0.61257	0.264344	0.0123053	0.0272537
ENSG00000218739	CEBPZOS	0.0808009	0.451612	0.832571	-0.0170871	0.873722	0.995122	0.0455022	0.692414	0.828142	0.3631	0.000470146	0.00166698	-0.152328	0.154137	0.423362	-0.0901057	0.401049	0.999554	0.23445	0.0270046	0.246862	0.0342232	0.750189	0.999977	0.0991576	0.355222	0.984053	-0.0177751	0.869436	0.988432	0.0734468	0.493959	0.999994	0.0959105	0.371273	0.998785	0.0638869	0.55198	0.998651	0.115511	0.281063	0.842017	0.227972	0.0316615	0.268938	0.206778	0.0532415	0.281296	0.163154	0.128805	0.63169	0.138928	0.19674	0.844772	0.222324	0.0373517	0.362577	0.128651	0.232255	0.999918	-0.0147132	0.891777	0.986872	0.172789	0.107428	0.999924	0.18868	0.0783209	0.485023	-0.105142	0.329601	0.856206	0.0770534	0.475505	0.790014	0.191501	0.0738839	0.211419	0.245964	0.0208904	0.21038	0.406314	7.78816739974708e-05	0.000331304
ENSG00000170456	DENND5B	-0.0817067	0.446539	0.830342	-0.190352	0.0739758	0.988997	-0.0240065	0.83474	0.915771	0.0694263	0.517963	0.616965	-0.114531	0.285192	0.57447	0.0420598	0.695535	0.999554	0.226671	0.032674	0.269875	-0.0283788	0.791785	0.999977	-0.0503103	0.639632	0.988727	0.159118	0.138669	0.771242	-0.0526252	0.624285	0.999994	-0.0938971	0.381445	0.998785	-0.0931069	0.385483	0.998651	-0.020092	0.85175	0.973623	-0.156674	0.142584	0.460438	-0.107107	0.320587	0.625796	-0.0957467	0.374873	0.804249	-0.0735408	0.495914	0.917228	-0.127243	0.237449	0.602528	0.0932422	0.387551	0.999918	0.0968032	0.369602	0.952817	0.0214817	0.84253	0.999924	-0.17202	0.109025	0.519556	0.03087	0.775251	0.966362	-0.0879791	0.415016	0.757041	-0.182012	0.0896545	0.235231	-0.16534	0.123692	0.412292	0.0212042	0.843644	0.887936
ENSG00000157181	C1orf27	0.0656006	0.541342	0.868603	-0.114038	0.287283	0.988997	0.170967	0.134496	0.332186	0.037589	0.726546	0.796822	0.234758	0.0267984	0.170042	-0.189237	0.0757153	0.860869	-0.055192	0.607453	0.879134	0.106218	0.321834	0.999977	-0.113407	0.289976	0.984053	-0.0293877	0.785777	0.975146	0.0995454	0.353334	0.999994	0.159155	0.136289	0.998785	0.0601033	0.575818	0.998651	0.0463871	0.665988	0.941453	-0.0960382	0.370634	0.684546	0.000476473	0.996485	0.998381	-0.0947833	0.37972	0.806668	-0.0873184	0.418542	0.899333	-0.0961539	0.372836	0.71442	0.0659216	0.541715	0.999918	-0.0321276	0.766351	0.978015	-0.0228475	0.83266	0.999924	-0.00326574	0.97591	0.993756	0.223438	0.0363847	0.680123	0.151172	0.159743	0.607719	-0.0195615	0.856448	0.916535	-0.0678384	0.53	0.780038	0.0263712	0.806216	0.859737
ENSG00000102225	CDK16	0.0620375	0.563572	0.87797	0.197327	0.0638063	0.988997	0.0476444	0.678709	0.818895	-0.103256	0.335587	0.439437	0.0222741	0.835863	0.931531	-0.0369744	0.730844	0.999554	-0.105973	0.322958	0.722602	0.0560619	0.601795	0.999977	0.0859106	0.423419	0.984053	-0.151446	0.158978	0.781575	0.0503694	0.639238	0.999994	0.0501943	0.640405	0.998785	-0.0343688	0.749161	0.998651	-0.009865	0.926894	0.988429	0.139746	0.191505	0.519862	0.0305965	0.77719	0.908618	0.0124675	0.908217	0.978561	0.0270105	0.802739	0.976392	0.128562	0.232583	0.599662	-0.16734	0.11915	0.999918	-0.249117	0.0192561	0.952817	0.00417179	0.969229	0.999924	0.262279	0.0135643	0.34885	-0.0214404	0.842829	0.97743	-0.00317249	0.976597	0.99217	-0.0104907	0.922721	0.957608	0.213128	0.0461847	0.277001	-0.0875089	0.414813	0.51593
ENSG00000183576	SETD3	0.149571	0.161817	0.689344	0.10888	0.309785	0.988997	0.0759406	0.50873	0.698974	0.107139	0.31763	0.420207	0.0137654	0.898123	0.957564	-0.0251688	0.81489	0.999554	-0.150993	0.15782	0.545358	-0.0146218	0.891822	0.999977	0.088037	0.411992	0.984053	-0.11665	0.279109	0.854116	0.109975	0.304915	0.999994	0.10011	0.350599	0.998785	0.0336748	0.754064	0.998651	0.120292	0.261493	0.840635	0.103865	0.332729	0.656434	0.158081	0.141293	0.428221	0.0906132	0.401131	0.817177	0.0922165	0.392816	0.894924	0.0936853	0.385289	0.72281	0.0751298	0.486625	0.999918	-0.0920733	0.393555	0.952817	-0.0282961	0.793554	0.999924	0.0379875	0.725299	0.911404	-0.0575355	0.594411	0.9269	-0.0586431	0.58732	0.846775	0.0704774	0.514082	0.675124	0.0856438	0.427555	0.712458	0.118892	0.267125	0.361859
ENSG00000196628	TCF4	-0.133484	0.212372	0.721253	-0.141701	0.185303	0.988997	-0.0315999	0.783588	0.884134	-0.367228	0.000400157	0.00145167	-0.087931	0.412557	0.685024	0.0331758	0.757595	0.999554	0.142931	0.181477	0.578264	0.0169889	0.874442	0.999977	0.118689	0.267949	0.984053	0.087106	0.419679	0.904221	-0.0159424	0.882119	0.999994	-0.0548358	0.609777	0.998785	-0.0224319	0.834716	0.998651	-0.0547803	0.61014	0.93078	-0.215137	0.0429004	0.297132	-0.166186	0.121754	0.399625	-0.10401	0.33486	0.782006	-0.0922398	0.392696	0.894924	-0.112984	0.294596	0.655197	0.0506512	0.639314	0.999918	0.0872632	0.418837	0.953977	-0.0796638	0.460636	0.999924	-0.20265	0.058286	0.454504	0.0825876	0.444289	0.892401	-0.0460427	0.67013	0.881559	-0.166098	0.121953	0.280143	-0.206027	0.0541311	0.295212	-0.398308	0.000110744	0.000450557
ENSG00000163820	FYCO1	-0.152326	0.154142	0.687065	-0.0604838	0.573399	0.989132	0.139764	0.222302	0.439785	0.260531	0.013669	0.0305606	-0.0702334	0.513098	0.756217	0.0788308	0.462755	0.999554	0.00225778	0.983247	0.995982	-0.0240315	0.823116	0.999977	-0.0294161	0.784356	0.991579	0.149413	0.164713	0.785834	-0.129344	0.227025	0.999994	-0.112806	0.292555	0.998785	-0.122209	0.253913	0.998651	-0.0575952	0.591878	0.926885	-0.085487	0.425717	0.728291	-0.0802019	0.457602	0.727895	-0.082577	0.444347	0.840371	-0.123338	0.252271	0.859759	-0.0582252	0.589991	0.844132	-0.119554	0.26723	0.999918	-0.137905	0.200088	0.952817	-0.0566961	0.59981	0.999924	-0.0909264	0.399499	0.75276	-0.0203059	0.851047	0.978615	-0.0887087	0.411142	0.754464	-0.017	0.875083	0.928501	-0.0766944	0.477569	0.746025	0.224734	0.034232	0.0658375
ENSG00000112159	MDN1	0.0452398	0.673774	0.911974	-0.0184049	0.864074	0.995122	0.176926	0.12124	0.314686	0.27633	0.00875978	0.0208045	-0.0234539	0.8273	0.927964	0.0810069	0.450456	0.999554	0.0999019	0.351604	0.743821	-0.0123833	0.908305	0.999977	-0.169567	0.11215	0.984053	0.108278	0.315294	0.867039	-0.208779	0.0495921	0.999994	-0.0832376	0.438039	0.998785	-0.0903923	0.399547	0.998651	-0.0772146	0.472006	0.899682	-0.174442	0.102052	0.403774	-0.197828	0.0646663	0.305738	-0.149825	0.163538	0.660416	-0.0979347	0.364006	0.890114	-0.12473	0.246917	0.611976	-0.0804357	0.456288	0.999918	0.044114	0.683195	0.96826	-0.111024	0.303108	0.999924	-0.2207	0.0388001	0.421333	0.10383	0.335701	0.857469	-0.0821487	0.446721	0.773087	-0.0928031	0.3898	0.568937	-0.191767	0.0734761	0.332487	0.223445	0.035303	0.0675229
ENSG00000185008	ROBO2	-0.0243234	0.821003	0.954406	-0.136256	0.202943	0.988997	-0.186995	0.101145	0.285267	-0.259412	0.0140934	0.0313814	-0.0842965	0.432214	0.699952	0.140417	0.189357	0.981263	0.215368	0.0426719	0.306043	-0.0235329	0.826727	0.999977	0.0223493	0.835316	0.995635	0.131549	0.221817	0.825181	0.0653277	0.54303	0.999994	0.111934	0.296326	0.998785	0.0772337	0.471896	0.998651	0.0815165	0.447602	0.894515	-0.0149016	0.889765	0.961804	-0.00597529	0.955938	0.98458	0.0261121	0.809174	0.958924	0.0467168	0.665587	0.95533	-0.00547533	0.959621	0.98936	0.109112	0.311562	0.999918	0.0993136	0.357258	0.952817	0.0409965	0.704508	0.999924	0.0396655	0.713679	0.906332	0.0415418	0.700763	0.948901	0.00633737	0.95327	0.986067	-0.14811	0.168469	0.338859	0.00315787	0.976705	0.991777	-0.262718	0.0128719	0.028325
ENSG00000165487	MICU2	-0.101418	0.344304	0.789609	-0.277883	0.00837353	0.988997	-0.0473512	0.680579	0.820211	-0.0358183	0.738954	0.807357	-0.134517	0.208822	0.492543	-0.0691217	0.519806	0.999554	0.148191	0.165768	0.556196	0.109011	0.309198	0.999977	0.043218	0.68758	0.988789	-0.0358857	0.739941	0.968764	-0.0350932	0.744054	0.999994	0.0425987	0.691829	0.998785	-0.0214371	0.841949	0.998651	-0.0347719	0.746318	0.955432	-0.0378167	0.724955	0.895108	-0.114134	0.289678	0.599407	-0.213472	0.0458255	0.532897	-0.0952379	0.377428	0.893208	-0.0300732	0.780904	0.929189	-0.0494771	0.64711	0.999918	-0.0976762	0.36528	0.952817	0.0080969	0.940317	0.999924	0.0550686	0.610339	0.863202	0.290727	0.00599812	0.577763	0.159265	0.1383	0.596967	-0.0816046	0.449748	0.622378	0.00761029	0.943898	0.980991	-0.0545022	0.611957	0.699889
ENSG00000198356	ASNA1	0.0182097	0.865501	0.96604	0.00506099	0.962457	0.997055	0.0111794	0.922613	0.963287	0.319302	0.00228865	0.00658848	0.125069	0.242883	0.53138	0.0284558	0.791233	0.999554	0.0227651	0.832297	0.956886	0.0324705	0.762595	0.999977	-0.0502104	0.640297	0.988727	-0.186563	0.0817872	0.739467	0.0614955	0.566991	0.999994	0.0447733	0.67695	0.998785	0.110654	0.301919	0.998651	0.0823367	0.443031	0.893965	0.0724423	0.499901	0.775842	0.245372	0.0212099	0.201966	0.118855	0.270058	0.743132	0.0779238	0.470518	0.911508	0.0695708	0.519522	0.803418	-0.120882	0.261915	0.999918	-0.195261	0.0682862	0.952817	-0.0414289	0.701538	0.999924	0.0799111	0.45924	0.789209	-0.0812579	0.451682	0.89332	0.210561	0.0489379	0.570258	0.354449	0.000703547	0.0372738	0.0644209	0.550975	0.793683	0.347326	0.000853576	0.00269942
ENSG00000166111	SVOP	0.07045	0.511796	0.859086	-0.0654219	0.542447	0.989132	-0.273805	0.0152794	0.112815	-0.00550922	0.959135	0.97248	0.179073	0.0931339	0.327875	0.0431506	0.688042	0.999554	0.305142	0.00364097	0.0754523	0.0140359	0.896132	0.999977	0.0365649	0.733713	0.990182	0.0967735	0.369749	0.886487	0.0383392	0.721309	0.999994	0.13958	0.192037	0.998785	0.256501	0.015251	0.998651	0.15268	0.153174	0.799531	0.0629811	0.557643	0.81171	0.145548	0.176037	0.471774	0.0572027	0.596549	0.897557	0.167568	0.11864	0.834231	0.0497227	0.645476	0.87069	0.0163437	0.879869	0.999918	0.0789382	0.464743	0.955317	0.0880878	0.414438	0.999924	0.0289079	0.789193	0.936104	0.104221	0.333877	0.857188	0.163297	0.128465	0.591395	0.163322	0.128407	0.288732	0.0366394	0.734679	0.890397	0.00555754	0.958777	0.971477
ENSG00000204387	C6orf48	0.184503	0.0834718	0.645402	0.143332	0.180244	0.988997	0.341916	0.00218489	0.0450087	0.138221	0.196444	0.286319	0.385677	0.000189568	0.0152874	-0.185121	0.0824259	0.872127	-0.0730302	0.496419	0.828999	0.101231	0.3452	0.999977	-0.0536642	0.617448	0.988727	-0.0719001	0.505602	0.931452	0.0100148	0.925787	0.999994	-0.0333394	0.756437	0.998785	-0.00442432	0.967177	0.998651	-0.11275	0.292796	0.848465	-0.225391	0.0336963	0.275367	0.0836638	0.438355	0.713319	-0.0160577	0.881956	0.974908	-0.112606	0.296224	0.874148	-0.196028	0.0671877	0.413284	-0.112418	0.29704	0.999918	-0.0110861	0.91835	0.991768	-0.0646242	0.549716	0.999924	-0.159943	0.136607	0.54871	-0.0343694	0.750563	0.962063	0.193634	0.0706652	0.570258	0.271503	0.0105044	0.0812167	-0.228733	0.0320709	0.243756	0.1486	0.16459	0.244587
ENSG00000185477	GPRIN3	-0.12688	0.236074	0.731067	-0.209085	0.0492509	0.988997	-0.0816203	0.477457	0.673855	-0.300996	0.00415391	0.0109706	-0.0340546	0.75138	0.890832	0.0384272	0.720696	0.999554	0.141944	0.184543	0.582625	0.0707018	0.510284	0.999977	0.0614388	0.567349	0.986599	0.0882588	0.413528	0.902909	-0.0158488	0.882807	0.999994	-0.0271366	0.800706	0.998785	-0.018854	0.860789	0.998651	-0.0854259	0.42605	0.888285	-0.276565	0.00870022	0.180655	-0.218147	0.0411712	0.251586	-0.178234	0.0966319	0.594818	-0.124034	0.249585	0.859576	-0.189606	0.0768417	0.430123	0.00652676	0.951876	0.999918	0.08989	0.404916	0.952834	-0.0625476	0.562639	0.999924	-0.228135	0.0325352	0.405592	0.194948	0.0687385	0.714865	0.0323636	0.764685	0.920139	-0.191187	0.0743676	0.212287	-0.2601	0.0143911	0.183806	-0.36358	0.000461465	0.0015714
ENSG00000076924	XAB2	0.0968629	0.36652	0.797124	0.0278276	0.79574	0.993513	-0.0169583	0.882845	0.940866	0.453109	8.24465603699309e-06	4.88991771680953e-05	-0.0603911	0.573988	0.79457	-0.0390082	0.716651	0.999554	0.0713939	0.506142	0.832935	-0.0699522	0.51479	0.999977	-0.0323012	0.763796	0.991579	-0.0827077	0.443625	0.912704	0.0962516	0.369567	0.999994	0.175294	0.100363	0.998785	0.185436	0.0818952	0.998651	0.172422	0.106147	0.786587	0.318458	0.00235438	0.131377	0.273953	0.00980095	0.166441	0.185521	0.0835387	0.582776	0.166676	0.120643	0.834231	0.262696	0.0134109	0.29482	0.0342386	0.751481	0.999918	-0.0440661	0.68352	0.96826	0.114076	0.289923	0.999924	0.194218	0.0698034	0.473226	-0.0581111	0.590721	0.926204	0.155043	0.149198	0.603457	0.290507	0.00603797	0.0659671	0.28357	0.00742223	0.150983	0.482501	1.68245605758344e-06	1.12593054789582e-05
ENSG00000273749	CYFIP1	-0.196251	0.0652966	0.618628	-0.00783301	0.941923	0.996021	-0.124404	0.277839	0.499113	-0.340513	0.0010941	0.00347379	-0.164954	0.122401	0.377821	0.0557968	0.603517	0.999554	-0.303638	0.00382011	0.0776184	-0.0505055	0.638332	0.999977	0.0948732	0.376493	0.984053	0.173088	0.106811	0.751247	-0.128889	0.228678	0.999994	-0.126287	0.23829	0.998785	-0.197096	0.0641236	0.998651	-0.203379	0.0559302	0.783719	-0.173456	0.104036	0.406189	-0.225591	0.0345756	0.235015	-0.155723	0.147401	0.649596	-0.128322	0.233461	0.855476	-0.181562	0.0904646	0.445683	-0.0526295	0.626268	0.999918	-0.00367176	0.972916	0.996852	-0.205011	0.0553553	0.999924	-0.170447	0.112351	0.525727	0.0535849	0.620007	0.931667	-0.291391	0.005879	0.570258	-0.38137	0.000246385	0.0349123	-0.181203	0.0911147	0.361779	-0.374893	0.000294956	0.0010645
ENSG00000132823	OSER1	0.0323354	0.763554	0.938045	0.0625829	0.560142	0.989132	0.113601	0.322023	0.544009	0.567946	6.45248565689371e-09	1.06632578695259e-07	0.0955128	0.37327	0.65422	-0.0604335	0.573719	0.999554	0.146299	0.171298	0.564375	-0.0752697	0.483272	0.999977	-0.101354	0.344612	0.984053	-0.145774	0.175361	0.796281	0.0792397	0.46043	0.999994	0.130016	0.224598	0.998785	0.0954801	0.373434	0.998651	0.148074	0.166105	0.80699	0.171608	0.107833	0.413718	0.286809	0.0067444	0.159787	0.158433	0.140397	0.638377	0.143122	0.183429	0.840813	0.236547	0.0264953	0.337783	-0.0339242	0.75369	0.999918	-0.205262	0.0550499	0.952817	0.11653	0.279604	0.999924	0.199801	0.0619904	0.459989	-0.093286	0.387327	0.875204	0.152094	0.157181	0.60595	0.324251	0.00205629	0.0470362	0.227147	0.0333148	0.246282	0.5798	2.61831933912049e-09	4.39683229779991e-08
ENSG00000131653	TRAF7	0.030436	0.77707	0.941559	0.191505	0.0722096	0.988997	0.108799	0.343033	0.564603	-0.17262	0.105739	0.172577	-0.233164	0.0278799	0.173523	0.0203299	0.850014	0.999554	-0.249914	0.0181786	0.198667	-0.236255	0.0258159	0.999977	0.175227	0.100495	0.984053	-0.0717336	0.506591	0.931841	-0.0112975	0.916315	0.999994	-0.101838	0.342302	0.998785	-0.161448	0.130661	0.998651	-0.111969	0.296176	0.850437	0.059437	0.580065	0.825276	-0.00683766	0.949586	0.982402	0.100844	0.349862	0.789804	0.00349433	0.974224	0.998027	0.0697206	0.518621	0.802564	-0.0467925	0.665077	0.999918	-0.0359938	0.739186	0.974108	-0.0997482	0.355148	0.999924	0.121556	0.259243	0.658745	-0.245562	0.0211069	0.66906	-0.13843	0.198364	0.63087	-0.0526017	0.62645	0.76253	0.108907	0.312477	0.621549	-0.188197	0.0773676	0.131255
ENSG00000075035	WSCD2	0.0957123	0.372267	0.799034	-0.0626205	0.559906	0.989132	-0.061242	0.594281	0.762777	0.0352314	0.743082	0.810812	-0.173022	0.104918	0.347653	0.157924	0.139386	0.946936	0.128196	0.231211	0.632804	-0.0244866	0.819821	0.999977	-0.0424429	0.6929	0.989189	0.186779	0.0814287	0.739467	0.0842971	0.432211	0.999994	0.327459	0.00173378	0.998785	0.30533	0.00361921	0.998651	0.25193	0.017235	0.783719	0.272266	0.00984559	0.187761	0.188539	0.0785472	0.331475	0.164395	0.125882	0.626956	0.235159	0.0274209	0.834231	0.243578	0.0222045	0.32192	0.235063	0.0274862	0.999918	0.123687	0.250923	0.952817	0.162251	0.130963	0.999924	0.159485	0.137749	0.549991	0.0694648	0.520161	0.9111	-0.111981	0.298933	0.689976	-0.195985	0.0672498	0.200977	0.245995	0.0208734	0.21031	0.0465536	0.66486	0.744395
ENSG00000170515	PA2G4	0.14045	0.189254	0.706768	0.0592944	0.580975	0.989132	0.317131	0.00466906	0.0638844	0.16836	0.114765	0.184601	0.191328	0.0724793	0.289611	-0.140608	0.18875	0.97958	-0.104503	0.329751	0.727021	0.0334253	0.755829	0.999977	0.0812753	0.448951	0.984053	-0.0998896	0.354463	0.882054	0.000316508	0.997651	0.999994	0.00597036	0.955717	0.998785	-0.00357276	0.973492	0.998651	-0.0689218	0.521016	0.911054	0.00084248	0.993748	0.997728	0.143084	0.183547	0.481506	0.0705004	0.513944	0.870226	-0.0506796	0.639127	0.951354	-0.0142502	0.895163	0.97034	-0.0771381	0.475018	0.999918	-0.0797931	0.459905	0.955317	-0.0313291	0.771998	0.999924	-0.00331634	0.975536	0.993756	-0.102788	0.340601	0.859737	0.180447	0.0924945	0.579856	0.304781	0.00388624	0.0565434	-0.00918452	0.932318	0.976555	0.203701	0.0555348	0.0991129
ENSG00000173875	ZNF791	-0.0662949	0.537061	0.867223	-0.113657	0.288907	0.988997	0.236059	0.0374653	0.171924	0.34048	0.00109541	0.00347691	0.0957904	0.371876	0.652932	-0.11445	0.285534	0.999554	0.191771	0.0718074	0.390186	0.119212	0.265829	0.999977	-0.0609381	0.570518	0.986599	-0.012659	0.906814	0.993354	0.00845499	0.937321	0.999994	0.0102504	0.924047	0.998785	-0.00933641	0.930802	0.998651	-0.0614161	0.567493	0.922658	-0.212683	0.045388	0.302206	0.0726007	0.501453	0.75662	-0.103054	0.339346	0.784754	-0.181656	0.0902952	0.834231	-0.152861	0.155074	0.522505	-0.0995809	0.355959	0.999918	-0.190168	0.0759537	0.952817	-0.0504568	0.640602	0.999924	-0.153751	0.152657	0.565519	0.0833936	0.43984	0.890505	0.245874	0.0209383	0.570258	0.179253	0.0947095	0.242377	-0.199484	0.0624137	0.310962	0.324472	0.00192103	0.00544016
ENSG00000171798	KNDC1	0.171052	0.108996	0.656829	-0.00478197	0.964525	0.997055	-0.228004	0.0446754	0.18757	0.0767503	0.474683	0.576511	-0.204745	0.0542674	0.247878	0.0151722	0.887776	0.999554	0.26131	0.0133805	0.166106	-0.0157132	0.883802	0.999977	0.0313893	0.770277	0.991579	0.0546044	0.613357	0.948632	0.105728	0.324081	0.999994	0.1274	0.234144	0.998785	0.105762	0.323924	0.998651	0.177758	0.0956026	0.786587	0.189404	0.0754522	0.361802	-0.0433519	0.688383	0.867677	-0.0631391	0.558943	0.886317	0.117098	0.277253	0.868825	0.13662	0.204353	0.573415	0.0868987	0.42079	0.999918	0.0732856	0.497414	0.956807	0.118929	0.269757	0.999924	0.142332	0.185885	0.600266	0.222049	0.0375941	0.680123	0.138757	0.197296	0.629881	0.0203897	0.85044	0.913071	0.192921	0.0717276	0.32995	0.0830292	0.439191	0.5399
ENSG00000091140	DLD	-0.068618	0.52286	0.862553	-0.0793946	0.45955	0.98901	-0.0975534	0.395499	0.608685	-0.130985	0.221132	0.315258	0.114576	0.285	0.574306	0.0145183	0.892583	0.999554	0.0395776	0.712694	0.916515	-0.0766662	0.475168	0.999977	-0.0579215	0.589777	0.988727	0.213456	0.0458424	0.700562	-0.0886883	0.408528	0.999994	-0.0127812	0.905372	0.998785	-0.047577	0.657949	0.998651	-0.051494	0.631765	0.934398	-0.146888	0.169561	0.49556	-0.0957336	0.374939	0.669497	-0.133034	0.216599	0.706339	-0.129087	0.230662	0.855309	-0.219913	0.0395186	0.365907	-0.00343425	0.974667	0.999918	0.0102435	0.924536	0.993641	-0.175448	0.102044	0.999924	-0.238764	0.0250723	0.392335	0.146222	0.174022	0.786749	-0.0134975	0.900672	0.966944	-0.0753546	0.485318	0.652464	-0.228255	0.0324413	0.244526	-0.117272	0.273744	0.369304
ENSG00000090565	RAB11FIP3	-0.00539512	0.95998	0.990594	-0.0476346	0.657561	0.989295	-0.261701	0.0206425	0.129091	-0.467597	3.83638898071581e-06	2.51243025284146e-05	-0.237731	0.0248766	0.163533	0.126796	0.236386	0.999554	-0.12271	0.251954	0.654615	0.0209613	0.845413	0.999977	0.0429046	0.689729	0.988789	-0.0664461	0.538497	0.938435	0.0862167	0.421763	0.999994	-0.019742	0.854303	0.998785	-0.0392667	0.714853	0.998651	0.0109665	0.918758	0.987637	0.0020446	0.984828	0.99458	-0.124007	0.249688	0.559953	-0.0045952	0.966108	0.993166	0.0192599	0.858639	0.981919	-0.0135873	0.900014	0.972068	0.0699789	0.51707	0.999918	0.045788	0.67185	0.966249	-0.134761	0.210638	0.999924	-0.0161534	0.881257	0.967409	-0.0238032	0.825768	0.976125	-0.152937	0.154868	0.604635	-0.274783	0.00957217	0.0782252	-0.0111875	0.917605	0.971934	-0.505421	4.3793606985254e-07	3.49911592525037e-06
ENSG00000158122	AAED1	0.0270246	0.801512	0.947771	-0.102905	0.33724	0.988997	0.11326	0.323487	0.545287	0.463553	4.76643583002812e-06	3.03459191797934e-05	0.0344302	0.748728	0.889462	0.0368668	0.731598	0.999554	0.283625	0.00707204	0.113617	-0.0300056	0.780142	0.999977	-0.090913	0.396826	0.984053	-0.152874	0.155038	0.781002	0.111393	0.298683	0.999994	0.148918	0.163679	0.998785	0.136456	0.202276	0.998651	0.16188	0.12962	0.797138	0.183536	0.085132	0.378878	0.276238	0.0091824	0.165841	0.187205	0.0807227	0.579566	0.114085	0.289886	0.872593	0.275526	0.00937125	0.270803	0.0267235	0.804794	0.999918	-0.175512	0.101918	0.952817	0.185761	0.0831333	0.999924	0.268403	0.0114579	0.34056	-0.108181	0.315735	0.85129	0.167918	0.117862	0.585644	0.247924	0.0198607	0.106254	0.270512	0.0108015	0.169996	0.482804	1.65384548300729e-06	1.10820963347664e-05
ENSG00000168827	GFM1	-0.0550982	0.608065	0.891161	-0.0670951	0.532148	0.989132	0.159088	0.164158	0.371743	0.420916	4.00323325391305e-05	0.000194651	0.00988273	0.926763	0.969453	0.000675273	0.994989	0.999901	0.22781	0.0317858	0.267018	-0.00462505	0.965689	0.999977	0.0407264	0.704734	0.989404	0.214942	0.0443171	0.699337	-0.131728	0.218501	0.999994	-0.0697083	0.516261	0.998785	-0.0666307	0.534996	0.998651	-0.102293	0.34014	0.862529	-0.094209	0.379859	0.692135	0.0506749	0.639157	0.840548	-0.0705802	0.513467	0.870036	-0.0735917	0.495615	0.91709	-0.0543694	0.614887	0.858095	-0.0519975	0.630423	0.999918	-0.0949676	0.37879	0.952817	-0.0362324	0.737519	0.999924	-0.0363317	0.736826	0.914484	0.0109521	0.919333	0.987877	0.101781	0.34538	0.715877	0.164183	0.126377	0.285898	-0.071937	0.505383	0.765005	0.426139	3.13143584769193e-05	0.000148412
ENSG00000113441	LNPEP	-0.135002	0.207169	0.717916	-0.0928216	0.386947	0.988997	0.00222787	0.984555	0.992476	-0.429294	2.69443013807269e-05	0.000137706	0.0604924	0.573345	0.794155	0.00124967	0.990727	0.999725	0.139345	0.192793	0.592236	0.0743777	0.488486	0.999977	0.18969	0.0750045	0.984053	0.198511	0.0637288	0.727506	-0.104422	0.330127	0.999994	-0.128854	0.228805	0.998785	-0.0822679	0.443413	0.998651	-0.137614	0.198435	0.817098	-0.287739	0.00625269	0.158651	-0.267598	0.0117171	0.17353	-0.26711	0.011877	0.478955	-0.173794	0.105368	0.834231	-0.272148	0.010315	0.275808	-0.0921044	0.393394	0.999918	0.0339281	0.753663	0.975458	-0.0727311	0.500683	0.999924	-0.227845	0.0327628	0.405592	0.220148	0.0393029	0.680123	0.0250022	0.817141	0.940018	-0.169325	0.11477	0.270706	-0.294503	0.00534887	0.138	-0.443059	1.37378242031083e-05	7.14930391120239e-05
ENSG00000196569	LAMA2	-0.127313	0.234465	0.729682	-0.0224906	0.83429	0.994968	-0.124675	0.276783	0.498236	-0.51292	2.75892702017444e-07	2.58219683228742e-06	-0.0265654	0.804816	0.917133	-0.0469725	0.662028	0.999554	0.0345517	0.747871	0.929234	-0.00414608	0.96924	0.999977	0.0687142	0.522276	0.984053	-0.0887845	0.410741	0.902909	-0.0883181	0.410495	0.999994	-0.237806	0.02483	0.998785	-0.19334	0.0694707	0.998651	-0.144293	0.177308	0.811499	-0.244311	0.0210366	0.230609	-0.306417	0.0036898	0.144849	-0.207438	0.0524684	0.543328	-0.13862	0.197743	0.844772	-0.178483	0.0961596	0.452852	-0.0863508	0.423737	0.999918	0.0911718	0.398223	0.952817	-0.129203	0.230241	0.999924	-0.171731	0.109631	0.520464	0.0693679	0.520744	0.9111	-0.126086	0.241776	0.657138	-0.220436	0.0390398	0.149357	-0.216756	0.0425135	0.267717	-0.558094	1.32953150711046e-08	1.71601938814766e-07
ENSG00000115825	PRKD3	0.154952	0.14708	0.68615	-0.0353891	0.741971	0.992086	0.297662	0.00812774	0.0838792	0.501467	5.56303840770767e-07	4.70889247806207e-06	0.0506333	0.637481	0.83153	-0.0517473	0.630087	0.999554	0.222327	0.0362539	0.283214	-0.0994864	0.353621	0.999977	-0.10495	0.327674	0.984053	0.0598793	0.579453	0.943983	-0.0192583	0.857835	0.999994	0.0569038	0.596341	0.998785	0.010582	0.921597	0.998651	-0.0130982	0.903036	0.98358	-0.0569537	0.596018	0.833528	0.087128	0.419561	0.701099	0.0477983	0.658323	0.919637	-0.0696767	0.518885	0.922509	0.0069094	0.949058	0.985875	-0.0395278	0.71463	0.999918	-0.0968003	0.369616	0.952817	-0.001186	0.99125	0.999924	-0.0286031	0.791365	0.936634	-0.0517783	0.631867	0.934848	0.175272	0.102394	0.5834	0.20755	0.0523384	0.176149	-0.0275741	0.798709	0.920594	0.493452	8.95277494361579e-07	6.48803328028109e-06
ENSG00000072518	MARK2	0.0966284	0.367687	0.797124	-0.0347549	0.746438	0.992086	-0.259591	0.0217258	0.132363	0.1442	0.177591	0.264077	-0.12563	0.240758	0.52965	0.227592	0.0319544	0.821712	0.000834478	0.993808	0.998206	0.173341	0.104269	0.999977	-0.138705	0.194865	0.984053	0.0517235	0.632229	0.950513	-0.171146	0.108797	0.999994	-0.160048	0.134075	0.998785	-0.13031	0.223542	0.998651	-0.0838735	0.434536	0.890628	-0.0672432	0.531241	0.796211	-0.23173	0.0298252	0.223619	-0.135141	0.209343	0.700564	-0.078872	0.465118	0.910895	-0.0955817	0.3757	0.716088	-0.0829743	0.442151	0.999918	0.0892553	0.408254	0.952834	-0.117062	0.277402	0.999924	-0.15415	0.151582	0.563696	0.0412367	0.702858	0.949037	-0.145323	0.176714	0.617207	-0.125635	0.24348	0.423176	-0.114194	0.289422	0.600735	0.122487	0.252825	0.346308
ENSG00000117707	PROX1	-0.192969	0.0700166	0.62522	-0.169588	0.112105	0.988997	-0.050838	0.658471	0.806015	-0.191351	0.0724439	0.1257	-0.124699	0.244291	0.533116	0.141457	0.18607	0.979134	0.0443443	0.679876	0.905607	-0.0647483	0.54662	0.999977	-0.0116988	0.913353	0.997775	0.183366	0.0872535	0.742158	-0.179828	0.0917405	0.999994	-0.161049	0.131628	0.998785	-0.143562	0.179537	0.998651	-0.113274	0.290546	0.846691	-0.201088	0.0588125	0.329676	-0.218179	0.0411408	0.251586	-0.129901	0.227713	0.713523	-0.121238	0.260501	0.863273	-0.150064	0.162861	0.53112	-0.0368389	0.733289	0.999918	0.0493709	0.647817	0.964553	-0.0873409	0.418421	0.999924	-0.207387	0.0525282	0.447296	0.0260326	0.809744	0.973886	-0.0967701	0.369766	0.730543	-0.274123	0.00975363	0.0787917	-0.204423	0.0560732	0.300067	-0.235584	0.0262523	0.0524643
ENSG00000138193	PLCE1	-0.133598	0.211977	0.72077	-0.0680335	0.526415	0.989132	-0.0565747	0.622732	0.782543	-0.542983	3.85407465941512e-08	4.82768677686881e-07	-0.111439	0.298484	0.58787	0.0901885	0.400615	0.999554	-0.09588	0.371426	0.758585	0.0148416	0.890206	0.999977	0.100473	0.348843	0.984053	-0.0742666	0.49166	0.927931	-0.0422775	0.694037	0.999994	-0.170403	0.110364	0.998785	-0.175074	0.100799	0.998651	-0.186034	0.0808977	0.784433	-0.2232	0.0355094	0.279871	-0.250501	0.0185739	0.193607	-0.102663	0.341192	0.786225	-0.125278	0.244829	0.858932	-0.163827	0.127213	0.491565	0.0100869	0.925687	0.999918	0.0464551	0.667349	0.965753	-0.193593	0.0707259	0.999924	-0.202617	0.0583271	0.454504	-0.0434843	0.68748	0.946773	-0.257467	0.0154481	0.570258	-0.385246	0.000210231	0.0349123	-0.223263	0.0365353	0.255	-0.584646	1.79205672523608e-09	3.16247092665495e-08
ENSG00000135597	REPS1	0.294327	0.00511468	0.315775	-0.0410052	0.702807	0.991064	-0.0789788	0.491871	0.685825	0.5065	4.10049554977476e-07	3.61044902279364e-06	-0.0242363	0.821632	0.925279	-0.0959261	0.371196	0.999554	0.069075	0.520088	0.839595	-0.0974938	0.363392	0.999977	-0.204907	0.0540729	0.984053	0.0781824	0.469042	0.920599	0.0888165	0.407848	0.999994	0.207315	0.0512487	0.998785	0.203047	0.0563405	0.998651	0.240543	0.0231682	0.783719	0.298093	0.00455036	0.148615	0.341028	0.00114822	0.133835	0.308662	0.00343452	0.447903	0.250867	0.0183972	0.834231	0.261564	0.013831	0.295379	0.186824	0.0813541	0.999918	0.119991	0.265473	0.952817	0.177241	0.0985344	0.999924	0.198065	0.0643394	0.465668	-0.179835	0.0936253	0.732341	0.0355237	0.742473	0.912493	0.190917	0.0747849	0.213176	0.285629	0.00698481	0.148067	0.533074	7.53172120226964e-08	7.68538456765189e-07
ENSG00000103275	UBE2I	0.129462	0.226596	0.726091	0.167845	0.115894	0.988997	0.292669	0.00931538	0.0897296	0.0852352	0.427087	0.530854	0.061185	0.568954	0.791295	-0.1696	0.112079	0.927223	-0.0261363	0.807908	0.949787	-0.072499	0.499565	0.999977	0.0108696	0.919474	0.997945	-0.0268706	0.803741	0.977399	0.0458515	0.669619	0.999994	0.0195159	0.855954	0.998785	-0.0174517	0.87105	0.998651	-0.112196	0.29519	0.850126	-0.0128081	0.905174	0.968053	0.111911	0.299235	0.608116	0.0769354	0.476183	0.854751	-0.0495652	0.646524	0.952444	0.0119398	0.912086	0.974767	8.2701268253336e-05	0.99939	0.999918	0.046272	0.668584	0.966108	0.03508	0.745579	0.999924	-0.0348815	0.74697	0.919178	-0.0967782	0.369726	0.871697	0.13272	0.217694	0.642187	0.179049	0.0950925	0.24282	-0.00147926	0.989087	0.99684	0.0879355	0.412533	0.513809
ENSG00000165821	SALL2	0.144953	0.175314	0.700921	-0.0550584	0.608325	0.989132	-0.141806	0.215551	0.432792	0.061334	0.568012	0.661779	0.0498493	0.642706	0.834768	0.0753448	0.482834	0.999554	0.233405	0.0277138	0.249854	0.0664061	0.536377	0.999977	-0.110296	0.303497	0.984053	0.234221	0.0280617	0.653593	-0.0266379	0.804295	0.999994	-0.00447326	0.966814	0.998945	0.0649541	0.545343	0.998651	0.0469368	0.662269	0.941062	-0.0486667	0.650622	0.863283	0.00572662	0.95777	0.985235	-0.0255868	0.812942	0.959526	0.0368945	0.732901	0.967575	-0.0755237	0.484336	0.782444	0.0152478	0.88787	0.999918	0.108216	0.315575	0.952817	0.0832247	0.44077	0.999924	-0.0783395	0.468147	0.793916	0.0550521	0.610446	0.930919	0.0428911	0.691527	0.891366	0.127253	0.237414	0.417023	-0.0740928	0.492677	0.755556	0.0479622	0.655355	0.735938
ENSG00000265491	RNF115	-0.0987796	0.357068	0.794257	0.00929852	0.931082	0.996021	-0.0792159	0.490568	0.684512	-0.299137	0.00440408	0.0115405	-0.147181	0.168702	0.441845	-0.102396	0.33965	0.999554	0.23197	0.0287141	0.253899	0.0143331	0.893945	0.999977	0.105136	0.326814	0.984053	0.116995	0.277677	0.853356	0.00551005	0.959129	0.999994	0.0509192	0.63558	0.998785	0.0950508	0.375596	0.998651	0.10875	0.310365	0.853257	0.0867798	0.418726	0.722743	-0.0531059	0.623142	0.831896	-0.115278	0.284838	0.752851	0.0406582	0.706836	0.963247	0.0108315	0.920218	0.977239	0.076392	0.479312	0.999918	0.0710574	0.510616	0.957734	0.0928779	0.389416	0.999924	0.0653626	0.545155	0.835404	0.214661	0.0446024	0.689604	0.0622765	0.564336	0.836326	-0.116916	0.278005	0.460707	0.0550267	0.610611	0.826623	-0.293141	0.00530479	0.0131771
ENSG00000123352	SPATS2	0.035705	0.73975	0.932076	-0.109281	0.307994	0.988997	-0.149879	0.190285	0.403462	0.0812403	0.449147	0.552042	0.0789603	0.462017	0.721219	-0.239592	0.0237347	0.821712	0.377118	0.000269573	0.0137807	0.181915	0.087973	0.999977	-0.110414	0.302975	0.984053	-0.0488614	0.651213	0.954548	0.0478945	0.655811	0.999994	0.000763312	0.994336	0.998945	0.0695937	0.516952	0.998651	0.107339	0.316722	0.855102	-0.0700162	0.514405	0.784886	-0.0366614	0.734526	0.888727	-0.121271	0.260372	0.736598	-0.0138476	0.898109	0.986868	-0.067064	0.534718	0.81195	0.0631597	0.558815	0.999918	0.0702104	0.515681	0.957812	0.159011	0.138937	0.999924	-0.0246552	0.819635	0.946043	0.183915	0.0862963	0.730666	0.116429	0.280027	0.679479	0.108581	0.313937	0.497734	-0.0677527	0.530521	0.780085	0.0701773	0.513435	0.611338
ENSG00000165410	CFL2	0.0124053	0.908143	0.97803	-0.00240505	0.982154	0.998544	0.208068	0.06755	0.230855	0.61843	1.06202380223408e-10	3.70746094451045e-09	-0.0113998	0.91556	0.964953	-0.0880225	0.412069	0.999554	-0.0362564	0.735878	0.92606	0.0260148	0.808784	0.999977	-0.169044	0.113277	0.984053	0.089065	0.409259	0.902909	-0.00570179	0.957708	0.999994	0.0977559	0.362097	0.998785	-0.00860986	0.936175	0.998651	-0.0592552	0.581226	0.925573	0.0185546	0.862978	0.95187	0.177757	0.0975409	0.364379	0.122642	0.25498	0.732959	-0.00762528	0.943788	0.993528	0.0779053	0.470623	0.774606	0.0195323	0.856661	0.999918	-0.0801861	0.457691	0.955317	0.0699823	0.517049	0.999924	0.0826921	0.44371	0.778033	-0.11296	0.2947	0.843737	0.0561604	0.603266	0.853783	0.138586	0.197855	0.37254	0.0760327	0.481388	0.748115	0.636296	2.06976658034819e-11	7.71748449296136e-10
ENSG00000257093	KIAA1147	-0.0690624	0.520165	0.861907	-0.0245563	0.819317	0.994393	-0.153678	0.179164	0.389559	-0.459303	5.97024254300749e-06	3.68924461983409e-05	-0.245711	0.0202885	0.146897	0.0638468	0.55223	0.999554	-0.0127052	0.905932	0.976824	-0.0377299	0.725561	0.999977	0.110865	0.300993	0.984053	0.200117	0.0615696	0.723937	-0.142823	0.181812	0.999994	-0.153092	0.152054	0.998785	-0.14956	0.161849	0.998651	-0.159339	0.135831	0.797371	-0.22432	0.0345731	0.278051	-0.301942	0.00424959	0.151214	-0.207734	0.0521255	0.543039	-0.138756	0.1973	0.844772	-0.253185	0.0173107	0.311322	-0.0712724	0.509334	0.999918	0.0843883	0.434385	0.953977	-0.159357	0.138069	0.999924	-0.213153	0.0461585	0.440385	0.111277	0.301999	0.844492	-0.131955	0.220383	0.643625	-0.277831	0.00877159	0.0755452	-0.254937	0.0165265	0.193937	-0.498612	6.59984193518426e-07	4.98244961188112e-06
ENSG00000149541	B3GAT3	0.0145945	0.892023	0.972404	0.0776377	0.469575	0.98901	-0.00838313	0.941931	0.972451	0.294784	0.00504298	0.0129696	0.0131854	0.902394	0.959068	-0.0412226	0.701306	0.999554	0.0381865	0.722374	0.920303	0.00172259	0.987217	0.999977	0.0724681	0.499748	0.984053	-0.15587	0.147013	0.775135	0.196108	0.0654971	0.999994	0.133034	0.213928	0.998785	0.150462	0.159305	0.998651	0.183843	0.0846027	0.784433	0.203301	0.0560266	0.324246	0.297398	0.00489423	0.155038	0.226419	0.0339	0.519509	0.177837	0.0973878	0.834231	0.208411	0.0513467	0.390349	0.0245811	0.820168	0.999918	-0.0683824	0.526699	0.959664	0.207845	0.0519975	0.999924	0.256133	0.0160089	0.358696	-0.150827	0.16071	0.77916	0.115265	0.284895	0.682512	0.277729	0.0087972	0.0755778	0.250576	0.0185378	0.200989	0.337117	0.00123568	0.00371418
ENSG00000120616	EPC1	0.130394	0.223242	0.725163	0.0658567	0.539761	0.989132	0.350954	0.00163073	0.0397087	0.429588	2.65662507459297e-05	0.000136004	0.249345	0.0184525	0.140169	-0.163503	0.12577	0.933369	0.0431408	0.688108	0.908209	0.103427	0.334784	0.999977	-0.128803	0.22899	0.984053	-0.0146864	0.891973	0.991962	0.0458966	0.669312	0.999994	0.0855304	0.425482	0.998785	0.0818025	0.446005	0.998651	-0.0976648	0.362547	0.872776	-0.100918	0.346702	0.665043	0.22727	0.0332176	0.232077	0.114942	0.286255	0.753615	-0.0605781	0.575027	0.939657	0.0121977	0.910195	0.974448	-0.00717115	0.947131	0.999918	-0.051116	0.636239	0.96344	-0.000979519	0.992773	0.999924	-0.0438762	0.684812	0.895324	-0.0907487	0.400425	0.881706	0.240455	0.0240311	0.570258	0.357312	0.000631953	0.0372738	-0.0555338	0.607321	0.824799	0.457153	6.68281524918157e-06	3.81147626300635e-05
ENSG00000066027	PPP2R5A	0.213629	0.0444153	0.573859	-0.00545667	0.959524	0.997055	0.197777	0.0826152	0.256085	0.290013	0.00583684	0.0147291	0.0600264	0.576307	0.796022	0.0441078	0.681491	0.999554	-0.326055	0.00181962	0.0506136	-0.0618255	0.564908	0.999977	-0.0882431	0.410894	0.984053	-0.0551123	0.610055	0.948074	-0.048309	0.653023	0.999994	0.0443132	0.680088	0.998785	-0.0406841	0.705027	0.998651	0.0474469	0.658826	0.941062	0.190184	0.0742352	0.359881	0.0878309	0.415805	0.698582	0.153787	0.15256	0.653931	0.0492872	0.648375	0.952499	0.15009	0.162789	0.53112	0.0667389	0.536704	0.999918	0.119553	0.267235	0.952817	0.105815	0.326497	0.999924	0.176256	0.100451	0.510002	-0.176425	0.100119	0.737406	-0.0696292	0.519171	0.812199	0.0789366	0.464752	0.635393	0.1997	0.0621246	0.310563	0.309382	0.00317586	0.00845081
ENSG00000136158	SPRY2	0.106475	0.320656	0.777235	0.0716779	0.504448	0.989132	0.16814	0.141158	0.341424	0.576625	3.34551186753629e-09	6.18176908667496e-08	0.0942979	0.379407	0.659181	-0.0496868	0.643792	0.999554	-0.0400881	0.709153	0.915694	-0.0243075	0.821117	0.999977	-0.148417	0.165117	0.984053	-0.128908	0.231315	0.830213	0.0577833	0.590667	0.999994	0.0781425	0.466682	0.998785	0.0418186	0.697196	0.998651	0.0605952	0.572692	0.923739	0.122522	0.252688	0.586899	0.209224	0.0504246	0.273568	0.137989	0.199814	0.69208	0.0880948	0.4144	0.899333	0.193796	0.0704254	0.417022	-0.00015037	0.998891	0.999918	-0.150721	0.161007	0.952817	0.0556278	0.606712	0.999924	0.120991	0.261481	0.659462	-0.143747	0.181504	0.789295	0.0180754	0.867251	0.956278	0.19461	0.0692301	0.204081	0.159603	0.137453	0.430913	0.591734	1.01753583336972e-09	1.93694881510434e-08
ENSG00000076826	CAMSAP3	0.10596	0.323015	0.778376	0.0350495	0.744362	0.992086	-0.083973	0.464811	0.663478	0.18331	0.0855232	0.144502	-0.241315	0.0227174	0.15598	0.070154	0.513575	0.999554	-0.0524892	0.625182	0.885113	-0.101395	0.344417	0.999977	-0.0181957	0.865604	0.996411	-0.167106	0.119673	0.765417	-0.0658637	0.539718	0.999994	-0.0929336	0.386372	0.998785	-0.135821	0.204401	0.998651	-0.0556739	0.604316	0.930168	0.114112	0.286967	0.61795	-0.0551564	0.609769	0.825163	-0.0092221	0.932042	0.985914	0.0203459	0.850757	0.981175	0.128751	0.231888	0.599189	-0.126005	0.24208	0.999918	-0.119522	0.267357	0.952817	-0.0769284	0.476223	0.999924	0.103522	0.337147	0.711356	-0.0834619	0.439465	0.890505	-0.0689196	0.523449	0.81373	-0.0095933	0.929314	0.961381	0.145297	0.176791	0.482196	0.146453	0.170842	0.25222
ENSG00000148175	STOM	0.046296	0.666605	0.908693	0.0799937	0.456159	0.98901	0.039403	0.731965	0.852559	-0.138067	0.196947	0.286811	-0.0757015	0.480758	0.734349	-0.0160047	0.881662	0.999554	-0.0585867	0.585505	0.870269	0.0798344	0.45706	0.999977	0.166149	0.119677	0.984053	-0.199997	0.0617295	0.723937	0.083823	0.434813	0.999994	0.00567802	0.957884	0.998785	-0.113213	0.29081	0.998651	-0.135688	0.204851	0.81804	-0.0275933	0.797423	0.925435	0.0398585	0.712346	0.878915	0.067255	0.533552	0.877815	-0.0264885	0.806476	0.976392	0.143101	0.183496	0.553766	-0.0685117	0.525916	0.999918	-0.0926837	0.390413	0.952817	0.00396759	0.970734	0.999924	0.145622	0.175816	0.590672	-0.152566	0.155882	0.771356	-0.0169062	0.875767	0.95896	-0.000170907	0.998739	0.999429	0.108423	0.314643	0.622828	-0.106415	0.320929	0.420258
ENSG00000090975	PITPNM2	-0.213522	0.0445245	0.574045	-0.104635	0.329137	0.988997	-0.29329	0.00915986	0.08889	-0.339416	0.00113814	0.0035917	0.0221591	0.836699	0.932174	-0.164689	0.12301	0.930392	0.126024	0.239275	0.642037	0.0137521	0.898221	0.999977	0.179376	0.0925737	0.984053	-0.0992165	0.357731	0.882054	-0.012284	0.909037	0.999994	-0.158901	0.136925	0.998785	-0.0964847	0.368403	0.998651	-0.0424007	0.69319	0.947419	-0.162225	0.128796	0.442151	-0.269611	0.0110775	0.170843	-0.239476	0.024629	0.50887	-0.0507083	0.638937	0.951259	-0.128228	0.233809	0.600491	-0.0375763	0.728156	0.999918	0.0459385	0.670834	0.966108	-0.0183585	0.865191	0.999924	-0.162439	0.130511	0.54178	0.197075	0.0657112	0.709077	-0.113587	0.292012	0.686566	-0.287953	0.00651848	0.068241	-0.161412	0.132993	0.424603	-0.399471	0.000105283	0.000431714
ENSG00000063854	HAGH	0.0469829	0.661958	0.907017	-0.0135503	0.899706	0.995122	-0.0895056	0.435806	0.64017	0.167775	0.11605	0.186235	0.0670171	0.532626	0.769196	-0.0526893	0.623862	0.999554	0.0979703	0.361041	0.750881	0.119162	0.266033	0.999977	0.0367488	0.732425	0.990182	-0.253773	0.017044	0.620547	0.138138	0.196715	0.999994	0.0439048	0.682878	0.998785	0.108232	0.312691	0.998651	0.140772	0.188231	0.815864	-0.00444681	0.96701	0.98956	0.205643	0.0545916	0.285147	0.0840145	0.436431	0.836439	0.132535	0.218343	0.850362	-0.012503	0.907957	0.973916	-0.0392306	0.716684	0.999918	-0.160654	0.134849	0.952817	-0.0121575	0.91049	0.999924	-0.0256951	0.812165	0.9441	-0.0427094	0.692768	0.947898	0.194209	0.0698166	0.570258	0.220006	0.0394334	0.150266	-0.0276097	0.798455	0.920556	0.169497	0.1123	0.179057
ENSG00000010270	STARD3NL	0.104264	0.330865	0.781893	0.00282602	0.979031	0.998544	0.242174	0.0326628	0.160782	0.461983	5.18169616992026e-06	3.2590801242854e-05	0.269837	0.0105496	0.104017	-0.150286	0.159799	0.963262	0.210849	0.0473248	0.321357	-0.0182663	0.865087	0.999977	-0.0579494	0.589598	0.988727	-0.0437043	0.685982	0.96004	0.0379915	0.723734	0.999994	0.0422313	0.694354	0.998785	0.0376435	0.726164	0.998651	-0.000712314	0.994714	0.998982	-0.0242304	0.821675	0.935524	0.215319	0.043937	0.258381	0.0841908	0.435466	0.835513	0.00800455	0.940997	0.99321	0.0624545	0.563222	0.82921	-0.0519401	0.630802	0.999918	-0.128988	0.231023	0.952817	0.0855618	0.428	0.999924	0.0725982	0.501468	0.811129	-0.0732595	0.497568	0.906244	0.245165	0.0213224	0.570258	0.430758	2.79779898488819e-05	0.0325738	0.0388283	0.719468	0.883924	0.500114	6.03339481042298e-07	4.60663531837286e-06
ENSG00000163913	IFT122	-0.156097	0.14408	0.681765	-0.0341581	0.750648	0.992086	0.0385878	0.737308	0.855287	0.121734	0.255775	0.353622	-0.0973918	0.363897	0.646582	-0.0214098	0.842148	0.999554	0.144665	0.176184	0.570267	-0.136267	0.202904	0.999977	0.0221833	0.836522	0.995635	-0.000803728	0.99407	0.999228	-0.0141893	0.895003	0.999994	0.118955	0.26687	0.998785	0.0422811	0.694012	0.998651	-0.00134441	0.990024	0.998793	0.0324911	0.762448	0.911294	0.0945173	0.381065	0.674473	-0.0351799	0.74488	0.943644	-0.10234	0.342722	0.885664	0.0184184	0.864755	0.960244	-0.163356	0.128325	0.999918	-0.300679	0.00442061	0.952817	-0.117804	0.274346	0.999924	-0.0107883	0.920536	0.979192	0.0719476	0.505321	0.908381	0.242533	0.0228021	0.570258	0.136874	0.203507	0.379576	0.0223263	0.836424	0.938815	0.10594	0.323106	0.422444
ENSG00000065970	FOXJ2	0.109695	0.306154	0.770489	0.0253205	0.813794	0.994024	0.159107	0.164107	0.371724	0.432598	2.29822465240836e-05	0.000119662	0.0682719	0.524964	0.765347	0.0115256	0.914631	0.999554	0.192634	0.0705147	0.386285	-0.142179	0.18381	0.999977	-0.128429	0.230354	0.984053	0.104508	0.33254	0.873895	-0.0771475	0.472392	0.999994	0.039921	0.710312	0.998785	0.039879	0.710602	0.998651	0.0376135	0.726374	0.953738	0.0190958	0.859023	0.950333	0.0655141	0.544221	0.784363	0.0206542	0.848523	0.967255	-0.0143763	0.894241	0.986039	0.0666213	0.537424	0.813311	-0.105431	0.328265	0.999918	-0.114755	0.287045	0.952817	0.0362254	0.737568	0.999924	0.063247	0.55827	0.840475	-0.014808	0.891084	0.985682	0.153196	0.154161	0.604635	0.160992	0.134019	0.296187	0.0522659	0.628657	0.836558	0.418895	4.39753597194503e-05	0.000200252
ENSG00000155368	DBI	-0.00965573	0.928441	0.983297	0.0358049	0.739048	0.992086	0.153621	0.179328	0.389785	-0.0180888	0.866386	0.906514	0.184304	0.0838125	0.310396	-0.07301	0.496538	0.999554	0.0176434	0.869647	0.966187	0.127262	0.234656	0.999977	0.0453541	0.672997	0.988789	-0.117977	0.273638	0.852157	0.0988826	0.356564	0.999994	0.0424807	0.69264	0.998785	0.0476517	0.657446	0.998651	0.00745237	0.944741	0.991561	-0.0582517	0.587655	0.829542	0.191175	0.0743852	0.323794	0.104399	0.333045	0.780408	0.0068346	0.949609	0.994461	-0.00236644	0.982542	0.995645	0.0191588	0.859373	0.999918	0.00884384	0.934823	0.994671	0.115371	0.284448	0.999924	0.0751976	0.486231	0.803937	-0.107368	0.319407	0.852796	0.0891591	0.408762	0.752549	0.195495	0.0679495	0.202023	-0.00212341	0.984335	0.994673	0.0261199	0.808027	0.861084
ENSG00000126773	PCNX4	-0.0346466	0.747202	0.93406	-0.114752	0.284259	0.988997	-0.0926505	0.419785	0.627582	-0.437389	1.81945948085627e-05	9.77172791912635e-05	0.122506	0.252751	0.542562	0.0872885	0.415994	0.999554	0.192196	0.0711678	0.388227	0.0178993	0.867773	0.999977	0.0509604	0.635306	0.988727	0.121722	0.258588	0.842496	-0.103437	0.334736	0.999994	-0.120926	0.258968	0.998785	-0.103225	0.335734	0.998651	-0.118082	0.270421	0.841795	-0.285865	0.00661473	0.16276	-0.239605	0.0245494	0.212521	-0.208634	0.0510927	0.543039	-0.159496	0.137721	0.834231	-0.25052	0.0185649	0.313634	-0.0637657	0.555041	0.999918	0.0601839	0.577522	0.961647	-0.101569	0.346388	0.999924	-0.225124	0.0349612	0.408653	0.153212	0.154119	0.768952	-0.00638196	0.952942	0.985984	-0.140706	0.191016	0.364881	-0.283844	0.00736271	0.150675	-0.448169	1.06179524195227e-05	5.69520799279683e-05
ENSG00000167930	FAM234A	-0.116132	0.278467	0.754156	-0.0991877	0.355075	0.988997	-0.422216	0.000117928	0.017158	-0.12741	0.234107	0.330114	-0.318485	0.00235219	0.0496345	0.229706	0.0303527	0.821712	-0.00523628	0.961158	0.990483	-0.0218273	0.83911	0.999977	0.0663236	0.536885	0.984053	-0.0707265	0.512592	0.933233	0.0641077	0.550604	0.999994	0.049584	0.644479	0.998785	0.0347921	0.746176	0.998651	0.181014	0.0895847	0.784433	0.260862	0.0135459	0.203051	-0.00610508	0.954981	0.984264	0.0495924	0.646343	0.915939	0.192465	0.0724141	0.834231	0.223941	0.0359556	0.358357	0.00427465	0.968471	0.999918	-0.0791021	0.463813	0.955317	0.0322464	0.765512	0.999924	0.228645	0.0321386	0.40372	0.0119699	0.911865	0.987234	-0.157528	0.142706	0.598376	-0.154276	0.151243	0.317598	0.272489	0.0102161	0.166926	-0.133101	0.213697	0.301869
ENSG00000157625	TAB3	-0.0948112	0.376807	0.802068	-0.157869	0.139525	0.988997	-0.109777	0.338685	0.560352	-0.345822	0.00090211	0.00294744	-0.0413133	0.70068	0.864286	-0.00720078	0.946604	0.999554	0.0804409	0.453637	0.80596	-0.133327	0.212913	0.999977	-0.0254999	0.812499	0.992978	0.186689	0.0815782	0.739467	-0.143626	0.179342	0.999994	-0.0672819	0.531004	0.998785	-0.0937333	0.38228	0.998651	-0.0982716	0.359559	0.87215	-0.154515	0.148237	0.467023	-0.276164	0.00920186	0.165905	-0.23876	0.0250751	0.508934	-0.133268	0.215782	0.84802	-0.168903	0.115691	0.478515	0.0308277	0.775551	0.999918	0.133915	0.213542	0.952817	-0.0696481	0.519058	0.999924	-0.187572	0.0801195	0.487452	0.236321	0.0266445	0.675037	-0.069979	0.517069	0.811629	-0.303733	0.00401705	0.0572274	-0.185742	0.0831651	0.349397	-0.39491	0.00012825	0.000511574
ENSG00000017797	RALBP1	-0.112282	0.29482	0.763581	-0.210283	0.0479363	0.988997	-0.247825	0.0286957	0.150363	-0.0122147	0.909548	0.936881	-0.0222866	0.835772	0.931531	0.110518	0.30252	0.999554	0.089196	0.40584	0.779749	0.120252	0.26165	0.999977	-0.0527146	0.623695	0.988727	0.0285493	0.791748	0.975823	-0.0795918	0.458432	0.999994	-0.14744	0.167948	0.998785	-0.0814073	0.448213	0.998651	-0.01486	0.890071	0.980506	-0.168237	0.115033	0.42488	-0.139142	0.196043	0.497119	-0.1575	0.142779	0.641195	-0.0981099	0.363145	0.890114	-0.204316	0.056205	0.397128	-0.0422199	0.696116	0.999918	0.0267094	0.804895	0.980695	-0.0960198	0.373506	0.999924	-0.204629	0.0558204	0.453629	0.120457	0.263608	0.830357	-0.022107	0.838008	0.946121	-0.0336538	0.755592	0.851712	-0.220862	0.038654	0.26028	-0.0139531	0.896742	0.927363
ENSG00000139645	ANKRD52	-0.0829823	0.439451	0.82738	0.0485507	0.6514	0.989132	-0.140369	0.220286	0.437418	-0.457109	6.69825659649348e-06	4.07616047811183e-05	-0.238494	0.0244029	0.162161	0.0691752	0.519482	0.999554	0.0285947	0.790237	0.945175	-0.12531	0.241971	0.999977	0.0630943	0.556934	0.986513	0.173933	0.105085	0.750794	-0.190438	0.0738424	0.999994	-0.132208	0.216815	0.998785	-0.152772	0.152924	0.998651	-0.136376	0.202542	0.817268	-0.128729	0.22926	0.564343	-0.331889	0.0015835	0.133835	-0.23115	0.0302495	0.510344	-0.113485	0.292447	0.873108	-0.148844	0.166345	0.535386	-0.0937369	0.385027	0.999918	0.0645788	0.549996	0.959664	-0.150675	0.161137	0.999924	-0.14893	0.1661	0.57926	0.164648	0.125292	0.757514	-0.128637	0.232307	0.652107	-0.307935	0.00351538	0.0551406	-0.15186	0.157828	0.457977	-0.503143	5.02843082283988e-07	3.92428851087796e-06
ENSG00000152520	PAN3	0.0433821	0.686455	0.917737	-0.0311039	0.772309	0.992908	0.0946683	0.409688	0.620647	0.306603	0.00347422	0.00942556	-0.128038	0.231789	0.519608	-0.0216732	0.840231	0.999554	0.0526688	0.623998	0.884635	-0.218987	0.039226	0.999977	-0.00861475	0.936139	0.997945	0.340024	0.00119007	0.573554	-0.173224	0.104507	0.999994	0.0921646	0.390331	0.998785	0.113777	0.288395	0.998651	0.0873598	0.415612	0.886312	0.0459861	0.668705	0.871242	-0.00503584	0.96286	0.987008	-0.0132834	0.902239	0.976811	0.0210761	0.845467	0.980278	0.00384574	0.971633	0.993112	-0.0345711	0.749147	0.999918	0.0616596	0.568209	0.960908	-0.00705012	0.948022	0.999924	-0.0779076	0.470611	0.795606	0.117486	0.27565	0.836061	0.119937	0.265688	0.670888	0.111473	0.301142	0.485547	-0.0119266	0.912183	0.969695	0.297853	0.00458457	0.0116325
ENSG00000165733	BMS1	0.0850338	0.428184	0.821671	0.0197746	0.854065	0.994968	0.168055	0.141362	0.341438	0.431961	2.37002569101197e-05	0.000122969	0.25681	0.0151246	0.125937	-0.0438052	0.683559	0.999554	0.176004	0.0989738	0.450503	0.185838	0.0812235	0.999977	-0.198251	0.0625491	0.984053	-0.0702864	0.515225	0.933557	-0.0327503	0.76061	0.999994	0.111089	0.300014	0.998785	0.103241	0.335656	0.998651	-0.0121253	0.910207	0.985213	-0.0367175	0.732644	0.898133	0.0687887	0.52424	0.771706	-0.0660132	0.541152	0.881365	-0.0588191	0.586198	0.943092	0.0112268	0.917317	0.9763	-0.1213	0.260253	0.999918	-0.159656	0.137322	0.952817	-0.050643	0.639369	0.999924	0.0289903	0.788606	0.935795	0.149665	0.163995	0.781432	0.190392	0.0756031	0.570258	0.174184	0.104576	0.25637	-0.0110435	0.918662	0.972284	0.455719	7.20179900159934e-06	4.05522679370165e-05
ENSG00000147894	C9orf72	-0.0181235	0.866132	0.966195	-0.0103346	0.923425	0.996021	0.306537	0.00634108	0.0745382	0.400904	9.88961839878399e-05	0.000430197	0.0345822	0.747656	0.889059	-0.0760456	0.47876	0.999554	0.234431	0.0270171	0.246868	-0.0914222	0.394175	0.999977	-0.0072422	0.946297	0.997945	0.0512358	0.635447	0.951609	-0.0664243	0.536265	0.999994	-0.0285861	0.790299	0.998785	-0.0556538	0.604447	0.998651	-0.0520894	0.627823	0.934398	-0.122122	0.254253	0.588169	0.0386772	0.720515	0.882085	-0.106651	0.322666	0.77479	-0.12011	0.264995	0.865465	-0.0659099	0.541787	0.816231	-0.116395	0.280166	0.999918	-0.191661	0.0736377	0.952817	0.0198893	0.85407	0.999924	-0.00541846	0.96004	0.9895	0.0680821	0.52852	0.912275	0.150322	0.162132	0.608849	0.147652	0.169804	0.34034	-0.0696982	0.518756	0.773191	0.368315	0.000383396	0.00134061
ENSG00000171530	TBCA	0.0891445	0.406112	0.812193	0.0792071	0.460615	0.98901	0.141604	0.216211	0.433338	-0.00874655	0.935164	0.956354	0.122509	0.252738	0.542562	-0.09722	0.364748	0.999554	-0.0140839	0.895779	0.973416	0.097786	0.361949	0.999977	0.0201615	0.851243	0.995725	-0.184919	0.084563	0.739467	0.148629	0.164505	0.999994	0.0362106	0.736199	0.998785	0.0450568	0.675019	0.998651	0.0661917	0.537696	0.916307	0.0216827	0.840162	0.941973	0.12996	0.2275	0.53505	0.0823346	0.44569	0.841167	0.0183907	0.864957	0.982954	0.0205878	0.849004	0.953762	0.0108785	0.919873	0.999918	-0.0965634	0.370794	0.952817	0.0322454	0.765519	0.999924	0.104277	0.333614	0.710133	-0.0530189	0.623713	0.932406	0.144891	0.178019	0.618248	0.233047	0.0288816	0.127057	0.0433368	0.688486	0.867266	0.038568	0.719715	0.789955
ENSG00000136244	IL6	0.109835	0.305535	0.770489	0.0472572	0.660106	0.989295	0.186588	0.101903	0.286197	0.51554	2.34151334765897e-07	2.23577451635579e-06	0.0893791	0.404873	0.679557	-0.0979331	0.361224	0.999554	0.0221307	0.836904	0.958178	0.0455587	0.671606	0.999977	-0.049221	0.646907	0.988727	-0.0912178	0.397984	0.897203	0.108775	0.310255	0.999994	0.162345	0.128507	0.998785	0.0949849	0.375929	0.998651	0.0372083	0.729207	0.954654	0.102851	0.337494	0.659519	0.238858	0.0250137	0.213553	0.193013	0.0715894	0.56359	0.0454198	0.674339	0.956347	0.185948	0.0828172	0.437694	0.0494184	0.647501	0.999918	-0.0622961	0.564214	0.960908	0.139319	0.195471	0.999924	0.2187	0.0406478	0.425533	-0.165281	0.123826	0.757061	0.105536	0.327779	0.707006	0.249005	0.0193119	0.105184	0.18679	0.0814107	0.346752	0.543193	3.79892666213522e-08	4.25635261886835e-07
ENSG00000089289	IGBP1	0.205535	0.0533237	0.594052	0.0471818	0.660615	0.989295	0.23123	0.0416608	0.180884	0.342701	0.00101087	0.0032492	0.147891	0.166636	0.439476	-0.153378	0.151282	0.958458	-0.235784	0.0261217	0.242304	0.0226321	0.833262	0.999977	-0.0985075	0.358401	0.984053	-0.156248	0.146022	0.774934	0.116534	0.276794	0.999994	0.0471627	0.660744	0.998785	-0.0176774	0.869398	0.998651	0.012471	0.907658	0.984695	0.0837436	0.43525	0.734513	0.19828	0.064045	0.304855	0.152621	0.155731	0.656003	0.044752	0.678862	0.956769	0.0932052	0.38774	0.724176	0.0400734	0.710864	0.999918	-0.0756387	0.483669	0.955671	-0.00365817	0.973016	0.999924	0.0925498	0.391101	0.747572	-0.155617	0.147678	0.766666	0.0216322	0.841442	0.947299	0.219087	0.0402845	0.152001	0.109146	0.311409	0.620352	0.357323	0.00058699	0.00193948
ENSG00000156304	SCAF4	0.0552812	0.606873	0.891161	-0.0239498	0.823707	0.994477	0.146298	0.201217	0.416104	0.596064	7.15246528670832e-10	1.74383309910533e-08	-0.0549041	0.609332	0.814225	-0.0281534	0.793402	0.999554	0.127311	0.234473	0.637335	-0.14642	0.170941	0.999977	-0.139675	0.191733	0.984053	0.0527832	0.625258	0.94931	-0.0785267	0.464488	0.999994	0.0212776	0.84311	0.998785	-0.000563869	0.995816	0.999479	0.00980447	0.927342	0.988532	0.0690804	0.520056	0.78886	0.0859739	0.42577	0.706424	0.0737586	0.494635	0.862433	0.00418196	0.969154	0.997458	0.0979957	0.363706	0.70775	-0.0236747	0.826694	0.999918	-0.0872719	0.418791	0.953977	0.00441802	0.967414	0.999924	0.0247876	0.818683	0.945804	-0.0976527	0.365396	0.870498	0.0683064	0.527159	0.816077	0.1161	0.281394	0.464401	0.0762389	0.480196	0.747679	0.57881	2.8269999674535e-09	4.67928093260442e-08
ENSG00000148334	PTGES2	0.0209708	0.845344	0.961631	0.117996	0.270772	0.988997	-0.189594	0.0964071	0.277549	-0.192343	0.0709487	0.123611	-0.240383	0.0232627	0.157965	0.100135	0.350474	0.999554	0.0931894	0.38506	0.767138	-0.115748	0.280068	0.999977	0.191364	0.0724241	0.984053	-0.0408608	0.705441	0.963534	0.0409761	0.703008	0.999994	0.176498	0.0980149	0.998785	0.200111	0.0600783	0.998651	0.158236	0.138595	0.797371	0.307566	0.0033681	0.135987	0.186867	0.0812822	0.33722	0.121913	0.257837	0.735042	0.220487	0.0389937	0.834231	0.224518	0.0354673	0.356524	-0.00645513	0.952403	0.999918	-0.11756	0.275348	0.952817	-0.037595	0.728026	0.999924	0.219836	0.0395892	0.423493	0.00240245	0.982277	0.997997	0.106461	0.323534	0.704421	0.0704599	0.514186	0.675176	0.271781	0.0104224	0.167839	-0.169184	0.112975	0.179885
ENSG00000072135	PTPN18	0.00999839	0.925909	0.982981	0.00172574	0.987194	0.999037	-0.145827	0.202685	0.417904	-0.384552	0.000198656	0.000786073	-0.251571	0.0173999	0.136252	0.142963	0.181379	0.975239	-0.179517	0.0923125	0.436943	-0.0550204	0.608573	0.999977	0.0888565	0.407636	0.984053	-0.165298	0.123787	0.765417	-0.0456281	0.671135	0.999994	-0.0963773	0.368939	0.998785	-0.140003	0.190681	0.998651	-0.0719954	0.502556	0.907173	0.0139484	0.896776	0.964467	-0.104438	0.332863	0.636014	-0.000847526	0.993747	0.998941	-0.00365693	0.973025	0.998001	-0.0218323	0.839995	0.950867	-0.00811928	0.940153	0.999918	0.0829695	0.442178	0.953977	-0.103238	0.338483	0.999924	-0.023683	0.826634	0.947754	-0.113189	0.293715	0.843325	-0.127672	0.235858	0.654236	-0.106084	0.32526	0.508869	-0.00502938	0.962907	0.987656	-0.395399	0.000125579	0.000502559
ENSG00000104897	SF3A2	0.146581	0.170466	0.695404	0.137599	0.198483	0.988997	0.0841605	0.463811	0.662505	0.422716	3.67995101417939e-05	0.000180834	-0.055953	0.602502	0.81047	-0.0944262	0.378756	0.999554	-0.0256117	0.811692	0.951128	-0.0908616	0.397094	0.999977	-0.0509139	0.635615	0.988727	-0.0421204	0.696797	0.961632	0.0951808	0.374941	0.999994	0.131753	0.218413	0.998785	0.112886	0.292211	0.998651	0.108192	0.312869	0.8536	0.266527	0.0115794	0.195342	0.276915	0.00900578	0.165837	0.234007	0.0282094	0.510344	0.172244	0.108558	0.834231	0.294025	0.00542741	0.246788	0.0482241	0.655472	0.999918	-0.0358652	0.740084	0.974261	0.161123	0.133698	0.999924	0.210081	0.0494676	0.445031	-0.191733	0.0735279	0.718158	0.0718973	0.505619	0.804948	0.264783	0.0126656	0.0881341	0.291065	0.00593719	0.142808	0.423397	3.56411304449633e-05	0.000166341
ENSG00000108784	NAGLU	0.0176914	0.869295	0.966916	0.120238	0.261706	0.988997	0.0158169	0.89068	0.945388	0.254251	0.0162016	0.0354384	0.114313	0.286114	0.575436	-0.0754963	0.481952	0.999554	0.0439079	0.682857	0.906275	-0.0927085	0.387528	0.999977	-0.0198879	0.853239	0.995847	0.0310573	0.773923	0.973168	0.0522912	0.62649	0.999994	0.149779	0.161228	0.998785	0.150233	0.159947	0.998651	0.0741805	0.489643	0.902747	0.137721	0.198083	0.528781	0.253274	0.0172702	0.190542	0.186618	0.0816953	0.579566	0.170487	0.112265	0.834231	0.148338	0.167807	0.537093	-0.0708088	0.5121	0.999918	-0.102877	0.340183	0.952817	0.119629	0.266928	0.999924	0.202974	0.0578762	0.454504	-0.0985577	0.360948	0.867671	0.178923	0.0953278	0.579856	0.301909	0.00425395	0.0583272	0.186134	0.082504	0.348194	0.268308	0.0110148	0.0247836
ENSG00000117450	PRDX1	0.173988	0.102963	0.651365	0.104135	0.331469	0.988997	0.229789	0.0429857	0.183865	-0.136151	0.203294	0.294468	0.427248	2.97076844741895e-05	0.00686986	-0.153156	0.151883	0.958857	0.00779291	0.94222	0.985468	0.17065	0.109842	0.999977	0.0390455	0.716391	0.989404	-0.127141	0.237829	0.831762	0.0874388	0.415188	0.999994	0.0150624	0.888583	0.998785	0.0115948	0.91412	0.998651	-0.0211099	0.844331	0.972642	-0.106341	0.32127	0.648535	0.0962916	0.372149	0.667318	0.00804428	0.940705	0.987636	-0.0504823	0.640434	0.951649	-0.11483	0.286727	0.648299	-0.0246218	0.819875	0.999918	0.0144367	0.893799	0.986872	0.0560918	0.60371	0.999924	-0.0292693	0.78662	0.934903	0.00227776	0.983196	0.997997	0.186612	0.0817063	0.575369	0.288784	0.00635859	0.0676291	-0.091949	0.394196	0.687466	-0.0917096	0.392685	0.494164
ENSG00000171476	HOPX	0.0437693	0.683805	0.916548	0.0138365	0.8976	0.995122	0.076616	0.504957	0.696416	0.187593	0.0783409	0.134375	0.0532154	0.620397	0.821234	-0.128119	0.23149	0.999554	0.164053	0.124483	0.498459	-0.0584861	0.586151	0.999977	0.0742763	0.489081	0.984053	0.147286	0.170878	0.791321	0.135077	0.206916	0.999994	0.294576	0.00507543	0.998785	0.353749	0.000672027	0.932147	0.269512	0.0106472	0.783719	0.27324	0.00957515	0.186711	0.347503	0.000908982	0.133835	0.137629	0.200998	0.692189	0.189901	0.0763741	0.834231	0.260172	0.0143632	0.295379	0.180857	0.091744	0.999918	0.0982716	0.36235	0.952817	0.361388	0.000541509	0.999924	0.335546	0.00139403	0.271417	0.123144	0.253025	0.827156	0.108252	0.315414	0.698401	0.228947	0.0319056	0.134215	0.308085	0.00349863	0.116295	0.274858	0.00914029	0.0211585
ENSG00000120889	TNFRSF10B	0.218779	0.0394173	0.556233	0.140369	0.189511	0.988997	0.267273	0.0180014	0.121801	0.561994	1.00141588355029e-08	1.52976937394621e-07	0.0549231	0.609208	0.814225	-0.0377126	0.725682	0.999554	-0.195063	0.066975	0.377229	-0.07272	0.498255	0.999977	-0.171646	0.107754	0.984053	-0.170369	0.112517	0.759334	-0.00566632	0.95797	0.999994	0.043483	0.685764	0.998785	-0.0318849	0.766753	0.998651	-0.00804668	0.940342	0.991061	0.145118	0.17482	0.501006	0.16697	0.119981	0.397123	0.181548	0.09049	0.592509	0.0557933	0.60564	0.944912	0.139716	0.194187	0.563271	-0.00250782	0.981499	0.999918	-0.0407935	0.705904	0.970206	0.0345239	0.749478	0.999924	0.113672	0.291647	0.682378	-0.233087	0.0288532	0.675037	0.0530242	0.623678	0.861293	0.248485	0.0195745	0.105701	0.154385	0.150952	0.448417	0.579361	2.70897793086533e-09	4.51626561134488e-08
ENSG00000188313	PLSCR1	-0.0159568	0.882013	0.969832	-0.012548	0.907091	0.995375	0.219258	0.053767	0.205273	0.607557	2.73458589106212e-10	7.8912335713507e-09	-0.0706446	0.510628	0.754447	-0.0497819	0.643157	0.999554	-0.0356338	0.740251	0.927259	-0.011285	0.916407	0.999977	-0.0166182	0.877161	0.996411	0.102795	0.340567	0.877188	0.0277916	0.795999	0.999994	0.154579	0.148068	0.998785	0.113372	0.290124	0.998651	0.0276306	0.797155	0.962936	0.115102	0.282779	0.614659	0.284081	0.00731156	0.161533	0.200774	0.0607038	0.549803	0.104132	0.33429	0.884406	0.229205	0.0317077	0.347296	0.0510018	0.636994	0.999918	-0.0519055	0.631029	0.963402	0.160938	0.134151	0.999924	0.227038	0.033402	0.405592	-0.130653	0.22501	0.812338	0.0926782	0.390441	0.741473	0.194953	0.0687316	0.203329	0.210397	0.0491189	0.284512	0.663512	1.38333788868295e-12	9.19544029135379e-11
ENSG00000095574	IKZF5	-0.00360855	0.973227	0.993862	-0.0598921	0.577162	0.989132	0.0835901	0.466857	0.665097	0.503226	5.00337457687294e-07	4.28925469494926e-06	0.158426	0.138116	0.400698	-0.11528	0.28203	0.999554	0.330106	0.00158177	0.0460283	-0.00231847	0.982796	0.999977	-0.0855855	0.425182	0.984053	0.0363192	0.736913	0.968764	-0.014263	0.894461	0.999994	0.0591973	0.581596	0.998785	0.0399369	0.710201	0.998651	0.0299243	0.780723	0.961117	-0.0315399	0.769206	0.914724	0.0971782	0.367741	0.663678	-0.0018047	0.986686	0.996337	-0.000411824	0.996962	0.999063	0.0480629	0.656551	0.876145	-0.00628986	0.95362	0.999918	-0.104736	0.331481	0.952817	0.0556047	0.606862	0.999924	-0.00218826	0.983857	0.996064	0.0429311	0.691254	0.94776	0.129671	0.228544	0.649524	0.141702	0.187862	0.361349	0.0112947	0.916819	0.971694	0.480979	1.83350254268078e-06	1.21899944811661e-05
ENSG00000138592	USP8	-0.00615869	0.954322	0.989559	-0.119563	0.264414	0.988997	0.3564	0.00136152	0.0371757	0.0608579	0.571026	0.664323	0.0890826	0.40644	0.680704	-0.0830489	0.439082	0.999554	0.083234	0.438059	0.796965	0.0242844	0.821284	0.999977	-0.0386549	0.719109	0.989404	0.0733682	0.496929	0.93011	-0.106748	0.319411	0.999994	-0.0807205	0.452064	0.998785	-0.0985083	0.358397	0.998651	-0.195473	0.0663917	0.784433	-0.32637	0.00180002	0.119652	-0.169963	0.11339	0.388666	-0.214103	0.0451732	0.530605	-0.287857	0.00653717	0.834231	-0.273632	0.00989074	0.273214	-0.0796283	0.460836	0.999918	-0.0168551	0.876139	0.986872	-0.150423	0.161846	0.999924	-0.278647	0.00856733	0.333894	0.157149	0.143684	0.766666	0.142932	0.184019	0.622653	-0.0190617	0.860079	0.91886	-0.326803	0.00188582	0.0973606	0.0514873	0.631809	0.71688
ENSG00000070159	PTPN3	0.0646797	0.547046	0.871104	0.0496807	0.643833	0.989132	-0.0297576	0.795924	0.892049	-0.267925	0.0111341	0.0255974	0.193026	0.0699326	0.283856	-0.0572378	0.594183	0.999554	0.130945	0.221275	0.621773	0.139263	0.193059	0.999977	-0.0507484	0.636715	0.988727	0.106477	0.323459	0.870113	-0.0158829	0.882556	0.999994	0.174388	0.102162	0.998785	0.192698	0.0704184	0.998651	0.0961597	0.370026	0.87376	0.00516606	0.961678	0.988025	0.0134517	0.901007	0.963327	-0.0626866	0.561769	0.887657	0.0925611	0.391043	0.894697	0.0228295	0.83279	0.947779	0.0067715	0.950073	0.999918	-0.0728791	0.49981	0.956807	-0.0153725	0.886959	0.999924	0.00686293	0.9494	0.987744	0.210655	0.0488346	0.696403	0.0147887	0.891225	0.963443	-0.163226	0.128632	0.289005	-0.00464051	0.965774	0.98813	-0.266386	0.0116249	0.0259396
ENSG00000127511	SIN3B	0.021902	0.838567	0.959686	0.0713813	0.506217	0.989132	-0.0984844	0.390983	0.604773	-0.447529	1.09688861118507e-05	6.29916214306278e-05	-0.195293	0.0666474	0.277222	0.0836729	0.435639	0.999554	0.0130309	0.903532	0.975803	-0.155145	0.14657	0.999977	0.103642	0.333773	0.984053	0.00797801	0.941192	0.995802	-0.0887903	0.407988	0.999994	-0.0657397	0.540483	0.998785	-0.0375955	0.7265	0.998651	-0.00212822	0.984208	0.997884	0.0472325	0.660272	0.867384	-0.279853	0.00827331	0.165837	-0.158292	0.140757	0.638592	-0.0233487	0.829044	0.977846	-0.0149824	0.88981	0.969388	-0.0800025	0.458725	0.999918	0.0774368	0.473304	0.955671	-0.0717085	0.50674	0.999924	-0.010245	0.924526	0.980501	0.153926	0.152186	0.76705	-0.133642	0.214486	0.640824	-0.237807	0.0256785	0.120006	0.00729211	0.94624	0.981625	-0.474568	2.62169670461887e-06	1.65796418347417e-05
ENSG00000183696	UPP1	0.0734939	0.493681	0.853224	0.011972	0.911338	0.995375	0.144711	0.206201	0.422211	0.556947	1.44406655522289e-08	2.09666774235642e-07	-0.00828572	0.938573	0.973666	-0.121093	0.258307	0.999554	0.0794532	0.459218	0.810055	-0.0772496	0.471805	0.999977	-0.0368741	0.731547	0.990182	-0.198964	0.0631142	0.727506	0.159606	0.135167	0.999994	0.182899	0.0862387	0.998785	0.141122	0.187125	0.998651	0.175591	0.0997813	0.786587	0.221398	0.0370613	0.28379	0.260811	0.0141167	0.180769	0.201474	0.0597928	0.549803	0.152652	0.155646	0.834231	0.280232	0.00818286	0.262596	0.0582898	0.589578	0.999918	-0.155498	0.147992	0.952817	0.13107	0.223518	0.999924	0.247889	0.0198788	0.371549	-0.124741	0.246876	0.823883	0.0753757	0.485196	0.794693	0.207992	0.0518273	0.175196	0.275841	0.00928713	0.162398	0.562096	9.94017623767718e-09	1.33947737565487e-07
ENSG00000197121	PGAP1	-0.117422	0.273127	0.751778	-0.0967125	0.367268	0.988997	0.0445372	0.69862	0.831459	0.16296	0.127049	0.201109	-0.168508	0.114441	0.364774	-0.0241718	0.8221	0.999554	0.101838	0.342301	0.737107	-0.101397	0.344406	0.999977	-0.0261426	0.807863	0.992659	0.192	0.0731204	0.735325	-0.115638	0.280531	0.999994	-0.106342	0.321263	0.998785	-0.108151	0.313055	0.998651	-0.104279	0.330797	0.861187	-0.205612	0.0532333	0.317811	-0.143751	0.181492	0.478281	-0.102086	0.343925	0.787598	-0.147063	0.171532	0.839972	-0.162481	0.130412	0.496707	0.0489995	0.650293	0.999918	0.0929509	0.389042	0.952817	-0.08326	0.440576	0.999924	-0.218411	0.0409204	0.426039	0.0306549	0.776776	0.966685	-0.0457919	0.671823	0.882001	-0.171409	0.110309	0.264838	-0.213867	0.0454161	0.275464	0.127125	0.235164	0.32658
ENSG00000104133	SPG11	-0.0955705	0.37298	0.799237	-0.131565	0.219078	0.988997	-0.199404	0.0800704	0.252072	-0.316546	0.00250953	0.00712518	-0.26612	0.0117118	0.110252	0.119638	0.264111	0.999554	-0.0906555	0.39817	0.775459	0.0118116	0.912522	0.999977	-0.0335578	0.754892	0.991579	0.134684	0.210901	0.818048	-0.136474	0.202213	0.999994	-0.132703	0.215082	0.998785	-0.146397	0.171009	0.998651	-0.114684	0.284542	0.842672	-0.165599	0.120926	0.431929	-0.307158	0.0036037	0.144545	-0.201766	0.0594148	0.549803	-0.135717	0.20739	0.846556	-0.187973	0.0794644	0.431746	0.0149423	0.890103	0.999918	0.114283	0.289044	0.952817	-0.158438	0.140385	0.999924	-0.20137	0.0599274	0.458247	0.134503	0.211522	0.804411	-0.215221	0.0440362	0.570258	-0.405489	8.88466011847999e-05	0.0349123	-0.206309	0.053795	0.294697	-0.357275	0.00058808	0.00194246
ENSG00000198846	TOX	-0.076503	0.476112	0.844136	-0.226208	0.0330406	0.988997	-0.0541534	0.637717	0.792423	-0.122686	0.252048	0.349561	0.00769627	0.942935	0.974319	0.0196718	0.854816	0.999554	0.349655	0.000783142	0.0288902	-0.0268521	0.802753	0.999977	0.100188	0.35022	0.984053	0.103371	0.337853	0.876264	-0.119203	0.265866	0.999994	-0.147861	0.166723	0.998785	-0.165453	0.121258	0.998651	-0.0845208	0.430986	0.889957	-0.159431	0.135603	0.451777	-0.169503	0.114384	0.390206	-0.188387	0.078793	0.576952	-0.107513	0.318748	0.879632	-0.14042	0.191927	0.561635	-0.0703414	0.514896	0.999918	0.00255257	0.981169	0.99733	0.0211322	0.84506	0.999924	-0.146522	0.173133	0.587399	0.115491	0.283946	0.840557	0.145984	0.174733	0.616351	0.00684243	0.949551	0.973316	-0.147419	0.170488	0.474221	-0.154685	0.147786	0.224064
ENSG00000140718	FTO	-0.0824547	0.442375	0.828688	-0.109324	0.307806	0.988997	-0.310931	0.00559235	0.0703473	-0.38584	0.000188281	0.000749736	-0.128928	0.228536	0.51583	0.0890584	0.406568	0.999554	0.0536453	0.617572	0.882561	0.0450362	0.67516	0.999977	0.0447955	0.676799	0.988789	0.170192	0.112898	0.759334	-0.0419648	0.696189	0.999994	0.0190032	0.859699	0.998785	0.0239923	0.823399	0.998651	0.0570398	0.595462	0.927901	-0.0135708	0.899556	0.965928	-0.0946191	0.38055	0.673848	-0.0675774	0.531588	0.876653	0.0714286	0.508404	0.920477	-0.0694455	0.520277	0.803808	0.0874477	0.41785	0.999918	0.13481	0.210471	0.952817	0.0484173	0.65418	0.999924	-0.11309	0.294142	0.684814	0.120169	0.264759	0.83076	-0.143941	0.180909	0.620342	-0.207992	0.0518279	0.175196	-0.0620846	0.56554	0.802799	-0.393519	0.000136126	0.000539681
ENSG00000146729	GBAS	0.0754457	0.482246	0.847481	-0.0554601	0.605707	0.989132	0.0499012	0.664383	0.810029	0.434516	2.09394452759248e-05	0.000110267	0.0445529	0.678453	0.852455	-0.0844677	0.431276	0.999554	-0.0454475	0.672362	0.902938	0.0338155	0.753069	0.999977	-0.242692	0.0219309	0.984053	0.0680078	0.528971	0.935316	0.0930964	0.385536	0.999994	0.123094	0.250462	0.998785	0.0545238	0.611816	0.998651	0.105524	0.325023	0.858364	0.0844515	0.431365	0.731994	0.209454	0.0501661	0.273311	0.133845	0.213785	0.703243	0.0977726	0.364805	0.890375	0.0451152	0.676401	0.885128	0.14661	0.17287	0.999918	0.0255864	0.812945	0.982445	0.0979541	0.363911	0.999924	0.0785927	0.466705	0.793015	-0.0770405	0.475579	0.901338	0.0454454	0.674166	0.883324	0.239945	0.0243411	0.117607	0.0819855	0.447628	0.727251	0.456906	6.76957216150242e-06	3.85423869707683e-05
ENSG00000276293	PIP4K2B	-0.125336	0.241872	0.733799	-0.0172388	0.87261	0.995122	-0.237112	0.0365983	0.170426	-0.633908	2.59126053947512e-11	1.21718190881263e-09	-0.0760541	0.478711	0.733385	0.0634015	0.555011	0.999554	-0.0136355	0.899079	0.974653	-0.0402366	0.708124	0.999977	0.158021	0.139139	0.984053	0.0264773	0.806557	0.978121	-0.0170565	0.873947	0.999994	-0.0789409	0.462128	0.998785	-0.104035	0.331932	0.998651	-0.108725	0.310477	0.853257	-0.15953	0.135355	0.451774	-0.187984	0.0794477	0.332928	-0.129417	0.229463	0.714203	-0.0747877	0.488617	0.916846	-0.174001	0.104948	0.463031	0.0311456	0.773298	0.999918	0.0932656	0.387431	0.952817	-0.117445	0.275823	0.999924	-0.138224	0.19904	0.613086	0.0824068	0.44529	0.893069	-0.210771	0.0487081	0.570258	-0.311796	0.00310467	0.0535177	-0.1739	0.105153	0.384231	-0.6485	6.3629101987317e-12	3.09282938550154e-10
ENSG00000158864	NDUFS2	0.063094	0.556936	0.875068	0.0711917	0.507351	0.989132	-0.0700066	0.542493	0.723858	-0.168711	0.113999	0.183546	0.0944391	0.37869	0.658475	0.00551243	0.959111	0.999554	0.0287778	0.788925	0.945041	0.0267628	0.803395	0.999977	0.0990128	0.355928	0.984053	-0.125473	0.244091	0.835303	0.0186862	0.862016	0.999994	0.000299573	0.997777	0.999127	0.0206382	0.847767	0.998651	-0.00945475	0.929927	0.988784	-0.0376491	0.726125	0.895593	0.00112051	0.991733	0.996812	-0.109248	0.310957	0.768216	0.012143	0.910596	0.989592	-0.0529106	0.624423	0.863525	-0.202547	0.0584162	0.999918	-0.179869	0.0935625	0.952817	-0.0765675	0.478301	0.999924	-0.000360346	0.997341	0.999422	0.153328	0.153804	0.76824	0.155898	0.146938	0.603457	0.160251	0.135844	0.298455	-0.0385406	0.721462	0.884597	-0.146063	0.171999	0.253766
ENSG00000065883	CDK13	-0.0607677	0.571598	0.881301	-0.102284	0.340179	0.988997	-0.0621568	0.588774	0.758234	0.397745	0.000113482	0.000485823	-0.18793	0.0777975	0.299917	0.137373	0.199229	0.985458	0.130962	0.221214	0.621773	-0.128315	0.230772	0.999977	-0.0534424	0.618905	0.988727	0.190631	0.0752304	0.738407	-0.0605237	0.573145	0.999994	0.0384515	0.720527	0.998785	0.0842207	0.432629	0.998651	0.133205	0.213336	0.822154	0.0913864	0.394362	0.703994	0.0364511	0.735993	0.889519	0.0290079	0.788481	0.956085	0.125315	0.244691	0.858932	0.133452	0.215144	0.582519	0.0612105	0.571035	0.999918	0.00733453	0.945928	0.99579	0.0637916	0.554879	0.999924	0.026436	0.806853	0.942804	0.00853555	0.937091	0.990986	-0.0679776	0.529155	0.817524	-0.0618128	0.567246	0.718916	0.082271	0.446043	0.725765	0.384436	0.000199617	0.000757889
ENSG00000163702	IL17RC	0.117047	0.274672	0.752019	0.067429	0.530104	0.989132	0.00519734	0.963979	0.983068	0.0183474	0.864494	0.905126	0.036416	0.734757	0.882235	-0.128084	0.23162	0.999554	0.224913	0.0340856	0.274772	-0.0824731	0.442273	0.999977	0.0331811	0.757558	0.991579	-0.106953	0.321288	0.869078	0.179623	0.0921179	0.999994	0.139922	0.19094	0.998785	0.1338	0.211282	0.998651	0.0732281	0.49525	0.905016	0.109667	0.306281	0.635719	0.143763	0.181456	0.478281	0.107741	0.317716	0.772114	0.122764	0.254505	0.859894	0.0987332	0.360089	0.705131	0.0533937	0.621258	0.999918	0.043358	0.688341	0.968874	0.147735	0.169563	0.999924	0.168913	0.115668	0.528544	-0.0248714	0.818081	0.974694	0.219639	0.0397715	0.570258	0.230716	0.0305699	0.131169	0.148788	0.166509	0.469297	0.0464191	0.665771	0.745294
ENSG00000148840	PPRC1	0.273656	0.00946179	0.395057	0.170964	0.10918	0.988997	0.265752	0.0186918	0.12371	0.359191	0.000546584	0.00189671	0.0682421	0.525145	0.765405	-0.0610392	0.569877	0.999554	0.0490893	0.647789	0.893049	-0.0722335	0.501141	0.999977	-0.0424597	0.692784	0.989189	-0.114762	0.287015	0.856179	-0.0396378	0.712276	0.999994	0.0586925	0.584827	0.998785	-0.0259816	0.809023	0.998651	-0.058522	0.58592	0.926213	0.12372	0.248044	0.582513	0.0563877	0.601798	0.821421	0.103301	0.338187	0.783867	0.0226405	0.834154	0.979103	0.157268	0.143375	0.510537	-0.0408671	0.705398	0.999918	-0.0436999	0.686012	0.968394	0.0328102	0.761533	0.999924	0.164892	0.124725	0.536544	-0.12464	0.24726	0.824174	0.0663538	0.539063	0.822609	0.15142	0.159051	0.327419	0.178362	0.096388	0.36927	0.366118	0.000417969	0.00144264
ENSG00000134452	FBXO18	0.0879704	0.412347	0.815949	-0.0773739	0.47109	0.98901	0.0388466	0.73561	0.854556	-0.0564861	0.599044	0.689327	-0.00961037	0.928776	0.969794	0.0124108	0.908102	0.999554	-0.0167025	0.876542	0.96854	-0.0411229	0.701994	0.999977	-0.0406796	0.705058	0.989404	0.0454054	0.674436	0.959897	-0.0594228	0.580155	0.999994	-0.10411	0.331585	0.998785	-0.124933	0.243398	0.998651	-0.156628	0.142703	0.797371	-0.311966	0.00291915	0.135987	-0.160914	0.13421	0.418523	-0.240399	0.0240649	0.50887	-0.206128	0.0540113	0.834231	-0.287532	0.00660085	0.252514	-0.102788	0.340599	0.999918	0.0502031	0.642285	0.963991	-0.152452	0.156196	0.999924	-0.269047	0.0112538	0.338641	0.183245	0.0874676	0.730691	-0.0215609	0.841957	0.947514	-0.090703	0.400663	0.578581	-0.315598	0.00274274	0.109555	-0.0763705	0.476878	0.576839
ENSG00000139826	ABHD13	-0.0113693	0.915785	0.980332	-0.190757	0.0733505	0.988997	0.209356	0.0658309	0.227847	0.318381	0.00236045	0.00676374	0.153844	0.150028	0.417205	-0.0783362	0.465575	0.999554	0.249249	0.0184992	0.199767	0.0877915	0.413302	0.999977	-0.0353309	0.742381	0.991511	0.0642365	0.552117	0.940276	-0.0307192	0.775051	0.999994	0.00648786	0.951883	0.998785	0.00677202	0.949779	0.998651	-0.0791741	0.460802	0.897014	-0.15432	0.148758	0.467601	-0.00505005	0.962755	0.987008	-0.105516	0.327873	0.777925	-0.166777	0.120415	0.834231	-0.114213	0.289344	0.650503	-0.0643434	0.551454	0.999918	-0.116773	0.278596	0.952817	-0.0501931	0.642351	0.999924	-0.0922877	0.392449	0.748123	0.113658	0.291708	0.842018	0.252013	0.0178528	0.570258	0.193043	0.0715446	0.208102	-0.14202	0.186864	0.494519	0.313177	0.00280533	0.00757235
ENSG00000070770	CSNK2A2	0.210188	0.048039	0.580811	0.12943	0.226711	0.988997	0.401495	0.000269247	0.0204254	0.329506	0.00161513	0.00486597	0.256019	0.0154505	0.127514	-0.20602	0.0527517	0.831646	-0.0440711	0.681741	0.905818	-0.0114457	0.915221	0.999977	-0.046351	0.666232	0.988727	0.00773429	0.942986	0.995899	0.00958592	0.928957	0.999994	0.054485	0.61207	0.998785	-0.000572719	0.99575	0.999479	-0.107048	0.318042	0.855708	-0.0942974	0.37941	0.692091	0.136004	0.20642	0.5088	0.0587499	0.586639	0.895766	-0.0817046	0.449191	0.906046	-0.0427074	0.692782	0.892453	-0.0228772	0.832445	0.999918	0.00421174	0.968934	0.996852	0.00889051	0.93448	0.999924	-0.0583804	0.588999	0.853866	-0.0760957	0.481024	0.903101	0.151386	0.159146	0.606777	0.251527	0.0180819	0.102204	-0.0671652	0.5341	0.782332	0.346964	0.000865029	0.00273149
ENSG00000183624	HMCES	0.237354	0.0251135	0.518331	0.100051	0.350881	0.988997	0.187491	0.100227	0.284035	0.455294	7.36264971790135e-06	4.43635360644817e-05	0.0724226	0.500018	0.74796	-0.0130083	0.903699	0.999554	0.0690564	0.520201	0.839595	-0.0303873	0.777417	0.999977	-0.0815637	0.447338	0.984053	-0.187343	0.0804964	0.739467	0.0201618	0.85124	0.999994	0.0701327	0.513703	0.998785	0.105006	0.327417	0.998651	0.0992308	0.354865	0.869521	0.126702	0.236736	0.57146	0.178388	0.0963393	0.362859	0.0980953	0.363216	0.798437	0.0285843	0.791499	0.973915	0.0934168	0.386659	0.723562	-0.0480111	0.656897	0.999918	-0.113821	0.291011	0.952817	-0.0143785	0.894225	0.999924	0.0412538	0.70274	0.903102	-0.0686963	0.524798	0.911652	0.198038	0.064377	0.570258	0.332303	0.00156093	0.0437753	0.0863296	0.423851	0.709593	0.471115	3.16904827535325e-06	1.96235769098213e-05
ENSG00000126464	PRR12	-0.0623843	0.561389	0.877349	-0.037311	0.728489	0.992086	-0.323859	0.00382243	0.0585396	-0.370414	0.000352831	0.00130021	-0.207916	0.0505626	0.238496	0.139072	0.193676	0.984851	0.0716373	0.50469	0.831985	-0.0536817	0.617333	0.999977	0.0181333	0.86606	0.996411	0.167142	0.119593	0.765417	-0.0358767	0.738543	0.999994	0.0114867	0.914918	0.998785	0.00421398	0.968737	0.998651	0.00835959	0.938026	0.990538	0.00371646	0.972426	0.990923	-0.181491	0.0905932	0.354035	-0.0808618	0.453898	0.8464	0.0406829	0.706665	0.963247	0.0046209	0.965918	0.991817	0.049719	0.645501	0.999918	0.120513	0.263385	0.952817	-0.0244988	0.82076	0.999924	-0.0187318	0.862476	0.960893	0.106173	0.324854	0.854134	-0.100722	0.350446	0.719188	-0.247187	0.0202428	0.107196	-0.00133561	0.990146	0.996854	-0.398007	0.000112203	0.000455866
ENSG00000035928	RFC1	0.0895039	0.404215	0.810676	-0.115298	0.281956	0.988997	0.157891	0.167395	0.375831	0.143506	0.179709	0.266806	0.023367	0.82793	0.92822	-0.0660247	0.538725	0.999554	-0.306609	0.00347358	0.0732975	0.041231	0.701247	0.999977	-0.20081	0.0591702	0.984053	0.0368482	0.733224	0.968636	-0.157607	0.140192	0.999994	-0.126241	0.23846	0.998785	-0.154656	0.147865	0.998651	-0.160352	0.133329	0.797371	-0.173305	0.104342	0.406807	-0.104932	0.33057	0.634077	-0.0433641	0.6883	0.927559	-0.144733	0.178497	0.840813	-0.210167	0.0493719	0.386614	-0.0268246	0.80407	0.999918	0.0522098	0.629026	0.963402	-0.170016	0.113276	0.999924	-0.212246	0.0471163	0.442375	-0.0651956	0.546185	0.915854	-0.0513868	0.63445	0.865257	-0.0720757	0.50456	0.667465	-0.224411	0.0355572	0.253184	0.125163	0.242527	0.335061
ENSG00000163635	ATXN7	-0.0769614	0.473465	0.843223	-0.0621399	0.562927	0.989132	0.202026	0.0760999	0.245288	0.438633	1.71140326024055e-05	9.28970942670621e-05	-0.0398475	0.710821	0.870407	-0.00418764	0.968932	0.999554	-0.039427	0.71374	0.916897	-0.0931586	0.385218	0.999977	-0.159441	0.135577	0.984053	0.0853546	0.429123	0.905657	-0.0830033	0.439334	0.999994	-0.0695232	0.517378	0.998785	-0.101653	0.343184	0.998651	-0.08169	0.446633	0.894175	-0.144122	0.17783	0.50489	0.0159892	0.882456	0.955044	0.0171526	0.873971	0.973187	-0.086985	0.420327	0.899333	-0.0596727	0.580765	0.838239	0.0264805	0.806534	0.999918	-0.0276683	0.798036	0.979975	-0.0794483	0.461853	0.999924	-0.187062	0.0809587	0.488099	-0.121469	0.259586	0.829485	-0.0556414	0.606624	0.854591	-0.0464756	0.667211	0.791313	-0.143334	0.182775	0.489548	0.402414	9.25534019713403e-05	0.000385442
ENSG00000171148	TADA3	0.0101376	0.92488	0.982776	0.051719	0.630274	0.989132	-0.0753013	0.512315	0.702235	0.159919	0.134395	0.210796	-0.100386	0.349264	0.633583	0.165894	0.120254	0.930392	0.0501511	0.640693	0.890255	-0.196283	0.065251	0.999977	0.188118	0.077494	0.984053	-0.0530447	0.623544	0.94931	0.0969035	0.366319	0.999994	0.144638	0.176264	0.998785	0.239764	0.0236314	0.998651	0.179169	0.0929557	0.786082	0.357892	0.00057441	0.0971641	0.297151	0.0049316	0.15507	0.195456	0.0680058	0.562526	0.247091	0.0202928	0.834231	0.292864	0.00562253	0.246788	-0.0503808	0.641106	0.999918	-0.224299	0.035652	0.952817	0.0912944	0.397586	0.999924	0.335023	0.00141981	0.271417	-0.0617953	0.567356	0.919926	0.114368	0.288685	0.684644	0.256433	0.0158813	0.0967571	0.354454	0.000703412	0.0817608	0.200013	0.060206	0.106147
ENSG00000051009	FAM160A2	0.165257	0.121707	0.670392	0.0849455	0.428665	0.98901	0.0660254	0.565743	0.740351	-0.000557246	0.995865	0.997543	0.168746	0.113925	0.36416	-0.072617	0.498865	0.999554	0.175677	0.0996118	0.450941	-0.146547	0.170566	0.999977	0.0329131	0.759456	0.991579	-0.124359	0.248338	0.837564	0.00627561	0.953456	0.999994	-0.0323022	0.763789	0.998785	0.0342226	0.750193	0.998651	0.0257517	0.810682	0.966369	-0.0125889	0.90679	0.968465	-0.0436671	0.686235	0.866477	-0.00327497	0.975842	0.994011	-0.041293	0.702471	0.962606	-0.0354974	0.742657	0.913028	-0.0886052	0.411691	0.999918	-0.0143516	0.894421	0.986872	-0.0525247	0.626956	0.999924	-0.0527096	0.625742	0.869466	-0.00073653	0.994566	0.998646	0.0527023	0.62579	0.861664	0.093429	0.386596	0.566166	-0.0402499	0.709647	0.878132	-0.0173481	0.87181	0.908898
ENSG00000175470	PPP2R2D	0.092135	0.390483	0.805428	0.00361397	0.973186	0.998507	0.225929	0.0467086	0.191639	0.392175	0.000144162	0.000595944	-0.00406126	0.969869	0.987123	-0.0758995	0.479608	0.999554	-0.302232	0.00399461	0.0799922	0.0596579	0.578655	0.999977	-0.146551	0.170553	0.984053	-0.144553	0.179043	0.799813	0.0118845	0.911983	0.999994	0.0258665	0.809854	0.998785	-0.0448658	0.67632	0.998651	-0.0257044	0.811023	0.966445	0.119532	0.264538	0.597552	0.118551	0.271293	0.582209	0.0790339	0.4642	0.849687	0.0103797	0.923536	0.990943	0.11228	0.297636	0.658019	0.00396979	0.970718	0.999918	-0.0518591	0.631335	0.963402	-0.0110416	0.918676	0.999924	0.0761485	0.480719	0.801456	-0.123229	0.252695	0.827156	-0.0497458	0.645323	0.87068	0.130875	0.224215	0.402817	0.121319	0.260182	0.572669	0.391252	0.000149928	0.000587016
ENSG00000110492	MDK	0.00219856	0.983686	0.997493	0.066962	0.532963	0.989132	-0.0611992	0.594539	0.763014	0.261397	0.0133484	0.0299372	-0.0709885	0.508567	0.75338	0.10271	0.338164	0.999554	-0.0471897	0.660562	0.898424	-0.142697	0.182201	0.999977	0.0787012	0.463493	0.984053	-0.0994705	0.356495	0.882054	0.134155	0.21006	0.999994	0.0674937	0.529709	0.998785	0.0271624	0.800521	0.998651	0.0491523	0.647367	0.937896	0.165153	0.121945	0.433221	0.225292	0.0348222	0.236034	0.245249	0.0212766	0.500926	0.101296	0.347692	0.885664	0.178807	0.095547	0.452501	0.00855754	0.936929	0.999918	-0.145431	0.176389	0.952817	0.0791192	0.463716	0.999924	0.201152	0.0602104	0.458374	-0.25794	0.0152535	0.646748	0.125521	0.243908	0.658888	0.281142	0.00796907	0.0726257	0.205897	0.0542861	0.29545	0.306375	0.00349977	0.00920909
ENSG00000139726	DENR	-0.0879498	0.412457	0.815949	-0.179145	0.0930009	0.988997	-0.150088	0.18966	0.403082	0.26799	0.0111137	0.025559	-0.010608	0.921406	0.96739	0.0671054	0.532085	0.999554	0.130594	0.222527	0.623303	0.144524	0.176611	0.999977	-0.0201944	0.851003	0.995668	0.028896	0.789278	0.975271	-0.160491	0.132987	0.999994	-0.0304924	0.776668	0.998785	-0.00262283	0.980538	0.998651	-0.023101	0.829859	0.97011	-0.0578175	0.590446	0.830829	0.0538268	0.618427	0.829807	-0.112737	0.295662	0.760061	-0.143343	0.182748	0.840813	-0.129897	0.227728	0.595135	-0.120689	0.26268	0.999918	-0.12491	0.246231	0.952817	-0.0933081	0.387214	0.999924	-0.0587198	0.586831	0.852546	0.109345	0.310524	0.850192	0.170233	0.112809	0.585003	0.151488	0.158861	0.327189	-0.100505	0.351489	0.651619	0.304713	0.00369127	0.00964105
ENSG00000015676	NUDCD3	0.106528	0.320412	0.777235	0.080231	0.45482	0.98901	-0.127073	0.267578	0.488568	-0.361335	0.000503352	0.00176761	0.0566077	0.598257	0.808163	0.0329456	0.759226	0.999554	0.060249	0.574891	0.865863	0.0237981	0.824806	0.999977	0.00647632	0.951969	0.997945	0.168777	0.115968	0.762157	-0.201465	0.0583304	0.999994	-0.146981	0.169289	0.998785	-0.0834418	0.436913	0.998651	-0.103537	0.334265	0.862157	-0.107478	0.316095	0.645024	-0.185976	0.0827698	0.340083	-0.208536	0.0512044	0.543039	-0.0830234	0.441881	0.904448	-0.195813	0.0674946	0.413284	-0.136767	0.203862	0.999918	0.0370514	0.731808	0.974108	-0.156168	0.146231	0.999924	-0.171861	0.109358	0.519952	0.180656	0.0921117	0.732173	0.0540792	0.616779	0.857801	-0.0232243	0.829941	0.900018	-0.17832	0.0964687	0.369365	-0.380274	0.000237025	0.000881734
ENSG00000141568	FOXK2	0.142153	0.183892	0.705308	0.0442579	0.680466	0.990089	0.281691	0.0124728	0.10237	0.313381	0.00278663	0.00780753	0.100376	0.349313	0.633583	-0.045563	0.671577	0.999554	0.0519207	0.628939	0.886592	0.0964589	0.368532	0.999977	0.0187817	0.861318	0.99635	-0.156353	0.145748	0.774934	0.037255	0.72888	0.999994	-0.0288802	0.788191	0.998785	-0.0742817	0.489049	0.998651	-0.0793806	0.45963	0.896812	-0.136256	0.202942	0.534009	0.0470623	0.663263	0.853423	-0.0804841	0.456016	0.847631	-0.0897031	0.405897	0.898408	-0.0121346	0.910657	0.974497	-0.1872	0.0807315	0.999918	-0.197536	0.0650697	0.952817	-0.022216	0.83722	0.999924	-0.0186348	0.863182	0.961089	0.0242463	0.822577	0.975188	0.140935	0.190288	0.626231	0.206745	0.0532804	0.177458	-0.0572567	0.596201	0.817704	0.315968	0.00255816	0.00700423
ENSG00000172766	NAA16	0.081772	0.446175	0.830043	-0.00638826	0.952621	0.996242	0.168657	0.139922	0.33942	0.607436	2.76291212131241e-10	7.93993778950636e-09	0.0965764	0.367946	0.649759	-0.124305	0.245794	0.999554	0.121473	0.256804	0.659974	-0.042414	0.693098	0.999977	-0.216006	0.0420465	0.984053	-0.0147729	0.89134	0.991854	0.0264304	0.805789	0.999994	0.138489	0.195569	0.998785	0.0871819	0.416566	0.998651	0.0619312	0.564242	0.921531	0.120989	0.258719	0.592755	0.175771	0.101405	0.370277	0.0877421	0.416278	0.824047	0.0182702	0.865833	0.982954	0.160682	0.134781	0.500134	0.0279591	0.79596	0.999918	-0.11621	0.280938	0.952817	0.0467967	0.66505	0.999924	0.141219	0.189387	0.603892	-0.0142918	0.894859	0.986057	0.170972	0.111233	0.585003	0.181266	0.0910006	0.23737	0.156724	0.144783	0.44106	0.597373	6.423022114177e-10	1.32576783836872e-08
ENSG00000132182	NUP210	-0.0794087	0.45947	0.837875	0.0269377	0.802137	0.993645	-0.143515	0.210013	0.426705	-0.608903	2.43709941116776e-10	7.17203541000799e-09	-0.128792	0.229028	0.516231	0.0561894	0.600968	0.999554	-0.0629802	0.557649	0.858677	0.0344498	0.74859	0.999977	0.128377	0.230547	0.984053	0.0146683	0.892105	0.991972	-0.0363062	0.735528	0.999994	-0.135417	0.205763	0.998785	-0.144703	0.176068	0.998651	-0.0954023	0.373825	0.874332	-0.179308	0.0926993	0.391401	-0.327144	0.00186401	0.133835	-0.185283	0.0839419	0.583841	-0.10615	0.324957	0.881154	-0.203149	0.0576563	0.400266	-0.0426113	0.693439	0.999918	0.0557147	0.606149	0.963307	-0.114297	0.288984	0.999924	-0.114601	0.287697	0.679667	0.101192	0.34819	0.864176	-0.207677	0.0521916	0.570258	-0.393139	0.000151256	0.0349123	-0.175442	0.102055	0.378361	-0.639224	1.56705759479792e-11	6.21032386997437e-10
ENSG00000006715	VPS41	-0.103794	0.333062	0.783009	-0.131183	0.220428	0.988997	-0.306267	0.00639	0.0748727	-0.447795	1.08214472716028e-05	6.22824431349844e-05	-0.143065	0.181065	0.458057	0.0929908	0.386078	0.999554	-0.0549717	0.60889	0.879177	0.0359468	0.738051	0.999977	0.0780979	0.466938	0.984053	0.0855918	0.427837	0.905657	-0.0460504	0.668269	0.999994	-0.0666927	0.534616	0.998785	-0.105846	0.323539	0.998651	-0.095104	0.375328	0.874355	-0.130881	0.221503	0.55465	-0.165664	0.122946	0.401617	-0.0992473	0.357581	0.794988	-0.0530945	0.623217	0.948132	-0.159535	0.137624	0.504735	0.0936003	0.385723	0.999918	0.14633	0.173702	0.952817	-0.0998576	0.354618	0.999924	-0.137239	0.202292	0.616055	0.0600472	0.578389	0.921789	-0.175654	0.101637	0.5834	-0.323959	0.00207665	0.0470362	-0.154389	0.15094	0.448417	-0.463827	4.69717410167547e-06	2.78352048873426e-05
ENSG00000125743	SNRPD2	0.00668475	0.950425	0.98843	0.0182604	0.86513	0.995122	0.046572	0.685557	0.823586	0.13631	0.202762	0.293964	0.198514	0.0621937	0.266585	-0.114128	0.286901	0.999554	0.0247945	0.817595	0.951654	0.108318	0.312303	0.999977	0.0391843	0.715426	0.989404	-0.147775	0.169445	0.791321	0.144277	0.177357	0.999994	0.0863488	0.42105	0.998785	0.108175	0.312948	0.998651	0.116274	0.277874	0.841795	0.0681833	0.525502	0.792438	0.258891	0.0148683	0.183677	0.145481	0.176239	0.6727	0.0910356	0.398931	0.896926	0.0724941	0.502083	0.793069	0.0278521	0.796723	0.999918	-0.0906569	0.400903	0.952834	0.103013	0.339542	0.999924	0.12863	0.232333	0.639174	-0.0842787	0.434984	0.887903	0.126839	0.238955	0.655868	0.281328	0.00792585	0.0725985	0.0830199	0.4419	0.722358	0.183379	0.0854035	0.142506
ENSG00000116406	EDEM3	-0.222938	0.0357318	0.551591	0.0104108	0.922862	0.996021	-0.103841	0.365604	0.583968	-0.473602	2.76514438257713e-06	1.89310937887133e-05	-0.0214146	0.842112	0.934503	-0.00717336	0.946807	0.999554	-0.0995015	0.353548	0.745582	0.038057	0.723278	0.999977	0.178352	0.0944805	0.984053	0.207618	0.0522593	0.709179	-0.0903154	0.39995	0.999994	-0.130229	0.223835	0.998785	-0.132391	0.216174	0.998651	-0.158913	0.136894	0.797371	-0.234848	0.0267388	0.250209	-0.294686	0.00531907	0.156989	-0.260514	0.014231	0.478955	-0.159091	0.138736	0.834231	-0.219434	0.0399612	0.366575	-0.0633128	0.55786	0.999918	0.0291531	0.787447	0.979651	-0.135809	0.207079	0.999924	-0.209798	0.0497821	0.445491	0.2262	0.0340777	0.680123	-0.157652	0.142389	0.59823	-0.311804	0.00310387	0.0535177	-0.238136	0.0254688	0.224676	-0.504348	4.67471117371332e-07	3.69817645172165e-06
ENSG00000174516	PELI3	-0.149715	0.16141	0.68906	-0.154717	0.147702	0.988997	-0.170103	0.136506	0.334928	0.0154213	0.885946	0.9211	-0.253418	0.0165661	0.13222	0.120218	0.261785	0.999554	0.236127	0.0258983	0.241307	-0.0587041	0.584752	0.999977	0.0745529	0.48746	0.984053	-0.00884051	0.934848	0.994748	0.103688	0.33356	0.999994	0.0584283	0.586521	0.998785	0.121498	0.256704	0.998651	0.158816	0.137136	0.797371	0.115965	0.279163	0.610683	0.0486873	0.652376	0.847751	0.0424641	0.694445	0.930395	0.146709	0.172578	0.840813	0.110944	0.303456	0.662795	-0.0522351	0.62886	0.999918	-0.0964113	0.371552	0.952817	0.092045	0.393701	0.999924	0.0952386	0.377425	0.738138	0.0328436	0.761298	0.965427	0.0775319	0.47276	0.788409	0.028794	0.790005	0.873882	0.124914	0.246215	0.559619	-0.0183835	0.86423	0.902941
ENSG00000130517	PGPEP1	0.0446051	0.678097	0.913875	-0.0792028	0.460639	0.98901	-0.183767	0.107281	0.294215	-0.296711	0.00475057	0.0123212	-0.210409	0.0477994	0.231652	0.162122	0.12904	0.936635	0.0199944	0.852461	0.961578	0.00562772	0.958256	0.999977	-0.0082977	0.938484	0.997945	-0.139236	0.195738	0.808362	0.0896595	0.403395	0.999994	-0.0149095	0.889707	0.998785	0.0410923	0.702205	0.998651	0.197438	0.0636543	0.783719	0.0812391	0.449154	0.742938	-0.079456	0.46181	0.731034	-0.0305658	0.777408	0.952352	0.146543	0.17307	0.840813	-0.00715744	0.947232	0.985607	0.0634114	0.557245	0.999918	0.0625246	0.562783	0.960908	0.0388796	0.719114	0.999924	0.0258393	0.81113	0.9441	0.0875635	0.417232	0.884035	-0.111819	0.299638	0.690113	-0.104077	0.33455	0.517982	0.0397077	0.713388	0.880634	-0.325191	0.00187434	0.00532972
ENSG00000112078	KCTD20	-0.0984464	0.3587	0.794939	-0.0891142	0.406272	0.988997	0.176071	0.123077	0.316571	0.0835233	0.436463	0.539832	0.011168	0.91727	0.965533	-0.0715317	0.50532	0.999554	0.138537	0.195412	0.594197	0.0733731	0.494394	0.999977	0.0852841	0.426821	0.984053	0.0558954	0.60498	0.947531	-0.129437	0.226689	0.999994	-0.182202	0.0874646	0.998785	-0.176959	0.0971269	0.998651	-0.188286	0.0772247	0.784433	-0.267137	0.0113832	0.194449	-0.152128	0.157088	0.449878	-0.208462	0.0512887	0.543039	-0.242183	0.023005	0.834231	-0.212079	0.0472939	0.383601	-0.176999	0.0990026	0.999918	-0.12739	0.236905	0.952817	-0.12853	0.2327	0.999924	-0.202744	0.0581666	0.454504	0.0768436	0.47671	0.901612	0.111879	0.299376	0.690113	0.0660597	0.540867	0.696909	-0.25261	0.0175746	0.198483	0.0739283	0.491124	0.590212
[truncated: 14,100,648 more chars]
