## Supplementary material for "Proteomic predictors of individualized nutrient-specific insulin secretion in health and disease": Table S5 (part 1 of 3)

### Sheet: Table S5
Protein.Ids	Genes	ENSG	R_Age	pvalue_Age	padj_Age	R_BMI	pvalue_BMI	padj_BMI	R_HbA1c	pvalue_HbA1c	padj_HbA1c	R_Total_Culture_time	pvalue_Total_Culture_time	padj_Total_Culture_time	R_Cold_Ischemic_Time	pvalue_Cold_Ischemic_Time	padj_Cold_Ischemic_Time	R_Digestion_Time	pvalue_Digestion_Time	padj_Digestion_Time	R_Purity_%	pvalue_Purity_%	padj_Purity_%	R_Insulin_Content	pvalue_Insulin_Content	padj_Insulin_Content	R_Islet_Particle_Index	pvalue_Islet_Particle_Index	padj_Islet_Particle_Index	R_Static_GSIS	pvalue_Static_GSIS	padj_Static_GSIS	R_Glucose_3G_AUC	pvalue_Glucose_3G_AUC	padj_Glucose_3G_AUC	R_Glucose_15G_peak	pvalue_Glucose_15G_peak	padj_Glucose_15G_peak	R_Glucose_15G_AUC	pvalue_Glucose_15G_AUC	padj_Glucose_15G_AUC	R_Glucose_6G_AUC	pvalue_Glucose_6G_AUC	padj_Glucose_6G_AUC	R_KCl_glucose_AUC	pvalue_KCl_glucose_AUC	padj_KCl_glucose_AUC	R_Leucine_peak	pvalue_Leucine_peak	padj_Leucine_peak	R_Leucine_AUC	pvalue_Leucine_AUC	padj_Leucine_AUC	R_Leucine_6G_AUC	pvalue_Leucine_6G_AUC	padj_Leucine_6G_AUC	R_KCl_leucine_AUC	pvalue_KCl_leucine_AUC	padj_KCl_leucine_AUC	R_Fatty.acid_peak	pvalue_Fatty.acid_peak	padj_Fatty.acid_peak	R_Fatty.acid_AUC	pvalue_Fatty.acid_AUC	padj_Fatty.acid_AUC	R_Fatty.acid_6G_AUC	pvalue_Fatty.acid_6G_AUC	padj_Fatty.acid_6G_AUC	R_KCl_fatty.acid_AUC	pvalue_KCl_fatty.acid_AUC	padj_KCl_fatty.acid_AUC	R_Glucose.Leucine_AUC	pvalue_Glucose.Leucine_AUC	padj_Glucose.Leucine_AUC	R_Glucose.Fatty.acid_AUC	pvalue_Glucose.Fatty.acid_AUC	padj_Glucose.Fatty.acid_AUC	R_Leucine.Fatty.acid_AUC	pvalue_Leucine.Fatty.acid_AUC	padj_Leucine.Fatty.acid_AUC	R_mean.KCl	pvalue_mean.KCl	padj_mean.KCl	R_culture.time	pvalue_culture.time	padj_culture.time
P0C0S8	H2AC11	ENSG00000196747	0.0538348	0.538265	0.888809	-0.0434919	0.619137	0.998553	0.142148	0.131383	0.31852	0.0351003	0.689481	0.910276	-0.212644	0.0147506	0.297208	0.0729861	0.403782	0.776984	-0.0627696	0.4746	0.654726	0.306083	0.000358016	0.478881	0.15268	0.0805105	0.569409	-0.0541828	0.537205	0.907824	-0.0920972	0.29173	0.508679	-0.0544097	0.533928	0.76927	-0.0919089	0.292722	0.567944	-0.0497319	0.569713	0.761985	0.0162176	0.853012	0.928071	-0.0928516	0.289633	0.671809	-0.0174154	0.842889	0.93853	0.0312553	0.722015	0.859827	0.0300891	0.731984	0.851868	0.0484301	0.581324	0.731891	0.112903	0.197419	0.362373	0.0172342	0.844503	0.936227	-0.0837624	0.339637	0.619399	-0.117595	0.181	0.37631	-0.152837	0.081371	0.341211	-0.155122	0.0768664	0.667847	-0.0101529	0.908016	0.953888	0.0233691	0.790259	0.947829			Table S4. Pearson correlations between proteins and donor traits are shown. Calculated R values, p-values, and adjusted p-values (Benjamini-Hochberg) between each protein and donor traits are shown. All donors (independent of diabetes diagnosis) were included in this analysis.
P62805	H4C1	ENSG00000276180	0.024779	0.777092	0.961075	-0.111093	0.203003	0.968615	0.0932221	0.323878	0.547283	0.0250695	0.77539	0.938423	-0.235042	0.00688475	0.230207	0.0780107	0.372108	0.761826	-0.151988	0.0819077	0.19789	0.232888	0.00720366	0.540825	0.158713	0.0691148	0.553779	-0.0676808	0.440659	0.870464	0.021077	0.809707	0.901049	-0.060831	0.486705	0.741966	-0.126609	0.146449	0.392087	-0.0145257	0.868199	0.938555	-0.0248562	0.776416	0.884407	-0.0187025	0.831444	0.94868	0.0398469	0.650094	0.855382	0.037896	0.666174	0.823416	0.0139513	0.873849	0.938228	0.14845	0.0893639	0.213039	0.18366	0.0350321	0.104961	0.102024	0.2444	0.531403	-0.0481557	0.58347	0.797759	-0.21521	0.0135648	0.0763106	-0.20907	0.0165515	0.182113	-0.150211	0.0868046	0.675898	-0.0256875	0.770005	0.882157	-0.0251125	0.775015	0.94197
P60709	ACTB	ENSG00000075624	-0.0252488	0.772979	0.959734	0.102021	0.242599	0.983008	0.0472134	0.617903	0.778604	0.0534542	0.542699	0.845805	-0.0995545	0.257909	0.697756	-0.00689821	0.937188	0.986685	-0.147914	0.0905383	0.212623	0.0377175	0.667652	0.94196	-0.0561416	0.522571	0.886284	-0.150325	0.0853486	0.593906	0.0822842	0.346403	0.562963	-0.057695	0.509485	0.753537	-0.0497631	0.569471	0.783644	-0.0207185	0.812884	0.910705	-0.0875861	0.316109	0.538871	0.0610354	0.486916	0.802818	0.0423994	0.629298	0.84399	-0.0387484	0.659128	0.818177	-0.023627	0.788	0.884833	0.0898221	0.305725	0.489312	-0.00167096	0.984829	0.991233	-0.0707811	0.41996	0.68493	-0.119578	0.172039	0.445646	-0.13062	0.136997	0.316141	-0.143956	0.10092	0.373147	-0.0313828	0.721962	0.945525	-0.0836464	0.340309	0.557263	0.0894744	0.307608	0.72704
P02768	ALB	ENSG00000163631	0.00404751	0.963121	0.993217	-0.141555	0.104103	0.943125	-0.284427	0.00216224	0.0236523	-0.090435	0.302423	0.697136	0.0889263	0.312469	0.738685	-0.0517277	0.554307	0.856918	0.00370299	0.966387	0.98312	0.257184	0.00291123	0.510026	-0.105798	0.227295	0.738899	-0.245694	0.00451668	0.32911	0.318937	0.00018282	0.00431834	0.00678831	0.938187	0.97713	0.0506233	0.562807	0.779787	0.168372	0.0527104	0.193966	-0.0657126	0.452355	0.659493	0.104172	0.234557	0.620828	0.0895679	0.307101	0.61977	0.0572675	0.514252	0.71789	-0.117265	0.180544	0.37579	0.316636	0.000216527	0.00289853	0.171546	0.0492098	0.13431	0.139635	0.110298	0.363921	-0.0280719	0.749334	0.893188	-0.0481499	0.584973	0.759638	-0.13461	0.1253	0.413759	-0.124885	0.155245	0.734748	-0.0746467	0.394961	0.609069	-0.0878541	0.316486	0.736047
P10412	H1-4	ENSG00000168298	-0.0626192	0.473963	0.871912	-0.192398	0.0265089	0.890026	0.0261741	0.782217	0.885382	0.112142	0.200475	0.602389	-0.232591	0.00750923	0.238253	0.116611	0.181324	0.601092	-0.101425	0.247194	0.430469	0.103419	0.237978	0.810535	0.0993056	0.257262	0.764344	-0.137356	0.116288	0.641578	0.00879794	0.919942	0.962616	0.0673149	0.441383	0.710852	0.054707	0.531692	0.758158	0.0897646	0.304176	0.542473	0.173153	0.0462467	0.167233	0.000985809	0.991049	0.996338	0.0148929	0.865413	0.946358	0.110037	0.209107	0.434645	0.164476	0.0594881	0.188623	0.0141762	0.871833	0.926308	-0.0277417	0.752187	0.856157	0.0505678	0.564735	0.787225	0.072629	0.407896	0.675514	0.0380868	0.665812	0.81566	0.0562712	0.523222	0.776108	-0.0350514	0.691029	0.93414	0.148248	0.0898052	0.239192	0.07209	0.411394	0.787511
P68431	H3C1	ENSG00000275714	-0.104137	0.232916	0.737744	-0.158793	0.0679099	0.93591	-0.112562	0.233111	0.449913	0.071272	0.416735	0.778963	-0.278191	0.00129415	0.167001	0.00536367	0.951141	0.99158	-0.0911399	0.298654	0.487731	0.139719	0.110082	0.753527	0.105105	0.230369	0.743204	-0.0963562	0.271734	0.781278	0.159437	0.0667873	0.206181	0.0212699	0.807999	0.920486	-0.00169739	0.98453	0.994313	0.104711	0.230337	0.462952	0.0308427	0.724522	0.853992	0.0718704	0.412824	0.759815	0.114549	0.19092	0.498198	0.113954	0.193251	0.414516	0.015759	0.857666	0.928971	0.221118	0.0108369	0.0482168	0.149934	0.0861738	0.201891	0.152337	0.0812001	0.312344	0.0110467	0.899959	0.96131	-0.159294	0.0691627	0.20565	-0.163837	0.0615007	0.305509	-0.184486	0.0349064	0.648272	0.0142856	0.870852	0.935473	0.0308032	0.725874	0.926413
P04406	GAPDH	ENSG00000111640	0.110426	0.205746	0.722975	-0.0145253	0.868203	0.998553	0.0899914	0.341001	0.562677	-0.0018606	0.983107	0.996486	0.135486	0.122839	0.573297	0.128458	0.140596	0.562345	0.176705	0.0426778	0.121865	-0.105484	0.228685	0.810328	0.010346	0.906275	0.985208	0.0586611	0.50405	0.89112	-0.297129	0.000514497	0.0083174	-0.00458271	0.958248	0.983682	-0.0145969	0.867559	0.944472	-0.144066	0.0980447	0.279342	-0.0199707	0.819521	0.911572	-0.00972295	0.911895	0.973098	-0.110841	0.205779	0.515572	-0.067726	0.440353	0.658525	0.0949348	0.278901	0.494943	-0.307195	0.000339837	0.00393538	-0.371003	1.19063697590072e-05	0.000332003	-0.24369	0.00486667	0.0818958	0.0942848	0.282221	0.568712	0.144327	0.100033	0.259571	0.187646	0.0318549	0.237855	0.203647	0.0196473	0.629359	0.03645	0.678191	0.82351	0.0786578	0.369984	0.769158
P62979	RPS27A	ENSG00000143947	-0.0258607	0.767632	0.959439	-0.101591	0.244605	0.983008	0.224224	0.0164717	0.0856174	0.142698	0.102627	0.461136	-0.0143106	0.871124	0.973202	0.14018	0.107543	0.52243	-0.10629	0.225127	0.403342	0.0362181	0.680126	0.94681	0.0423798	0.629456	0.919376	-0.0929928	0.288897	0.79439	-0.066467	0.447171	0.651934	-0.127426	0.143839	0.417673	-0.094056	0.281544	0.556746	-0.0886112	0.310456	0.548737	0.0602848	0.490633	0.69192	-0.0590473	0.501242	0.812166	-0.0396546	0.651672	0.856142	-0.0230698	0.792885	0.900492	0.120424	0.169001	0.359605	-0.133144	0.128025	0.274379	-0.125817	0.150577	0.298143	-0.139567	0.110472	0.364257	-0.0950838	0.278144	0.564873	-0.0778746	0.376634	0.588291	0.0428851	0.626711	0.837427	0.105178	0.231853	0.780294	0.0370227	0.673421	0.820168	0.105947	0.226637	0.659829
P14618	PKM	ENSG00000067225	0.0976377	0.263542	0.755722	0.181957	0.0360684	0.905166	-0.0946163	0.316662	0.539933	0.0282247	0.748016	0.931487	-0.0798177	0.364806	0.76785	0.131233	0.132148	0.551619	0.17056	0.0505471	0.138695	-0.0736332	0.401428	0.875104	0.0793613	0.365705	0.825751	-0.0438279	0.617783	0.938305	-0.186544	0.0315609	0.127699	0.212776	0.0139358	0.118962	0.188624	0.0296791	0.161437	0.0389099	0.656563	0.822193	0.234633	0.00655907	0.0526088	0.128051	0.143405	0.508101	0.0466746	0.595114	0.82591	0.141043	0.106718	0.292095	0.271515	0.0016373	0.0191324	-0.248516	0.00406221	0.0240433	-0.399411	2.09317002020093e-06	0.000108508	-0.190454	0.028713	0.187652	0.261945	0.00241286	0.0631925	0.168315	0.0546407	0.177181	0.123908	0.15853	0.46475	0.102733	0.242944	0.782647	0.271345	0.00164882	0.0204497	0.100379	0.25213	0.680569
P05783	KRT18	ENSG00000111057	-0.0789807	0.366173	0.820279	-0.000609235	0.994447	0.999818	0.262262	0.00481968	0.0386707	-0.00175652	0.984052	0.996829	0.0737293	0.402636	0.792953	-0.149153	0.0866255	0.494418	-0.390963	3.57020899732774e-06	9.13122327660909e-05	0.0550002	0.531073	0.909443	-0.0515933	0.556857	0.894585	-0.0440097	0.616324	0.9381	-0.0298347	0.73318	0.855867	-0.250065	0.00369678	0.0569901	-0.268103	0.00180819	0.0299709	-0.270678	0.00162609	0.0217676	-0.29985	0.000454154	0.0117321	-0.0416944	0.635014	0.878842	-0.0501519	0.567945	0.814066	-0.247984	0.00414458	0.0391832	-0.183091	0.0356102	0.134896	-0.065218	0.457504	0.633127	-0.0597269	0.496321	0.66927	-0.159619	0.0675228	0.286336	-0.246853	0.00432477	0.0802862	-0.250343	0.00392762	0.0374176	-0.0256423	0.771262	0.908336	0.105491	0.230458	0.780294	-0.269874	0.00175159	0.0213395	-0.00114591	0.989596	0.997693
P62807	H2BC4	ENSG00000158373	0.020385	0.815841	0.96814	-0.0859946	0.325017	0.998553	0.0704762	0.456202	0.663302	0.143898	0.0997397	0.456663	-0.251411	0.00377197	0.182224	0.0753977	0.388385	0.769536	-0.0529964	0.546166	0.71032	0.151398	0.0831146	0.729723	0.166488	0.0563981	0.519621	-0.160859	0.065392	0.550054	0.10716	0.219558	0.429007	-0.0827689	0.343561	0.637593	-0.10343	0.236122	0.506711	0.0134796	0.877615	0.943128	0.0112379	0.897846	0.95182	0.00671104	0.939124	0.981834	-0.0162883	0.852938	0.941031	0.0421068	0.631667	0.802071	-0.00252937	0.977037	0.99121	0.161154	0.0648935	0.170042	0.113968	0.193197	0.356658	0.0799934	0.361887	0.638588	-0.0414963	0.636624	0.831886	-0.126391	0.150286	0.334239	-0.159209	0.0693128	0.324128	-0.157561	0.072283	0.661707	-0.0165882	0.850262	0.925094	0.11081	0.205908	0.635156
P68104	EEF1A1	ENSG00000156508	-0.129848	0.136312	0.649924	-0.0259941	0.766467	0.998553	0.11757	0.21284	0.427006	0.0078605	0.928722	0.981014	-0.104227	0.236123	0.679598	-0.00922331	0.916085	0.983034	-0.313939	0.000246659	0.00222439	0.105467	0.228759	0.810328	-0.0302178	0.730882	0.946729	-0.0962629	0.2722	0.781278	0.122203	0.161133	0.354909	-0.149743	0.0853726	0.315498	-0.154637	0.0755306	0.273306	-0.0899913	0.302951	0.541716	-0.121268	0.164387	0.362986	0.0521928	0.552277	0.837557	0.030913	0.724936	0.891768	-0.0805159	0.35875	0.591585	-0.0345785	0.693864	0.829302	0.113645	0.194468	0.362389	0.0441476	0.615219	0.764937	-0.0194382	0.824917	0.930578	-0.198132	0.0227664	0.168148	-0.229947	0.00823829	0.0562884	-0.107309	0.222478	0.535001	0.0371847	0.67327	0.932512	-0.117971	0.177914	0.373089	0.0147157	0.866999	0.97329
P00352	ALDH1A1	ENSG00000165092	0.111989	0.19936	0.714221	0.0215033	0.805933	0.998553	0.158098	0.0929567	0.256611	-0.232553	0.00728972	0.168815	-0.18299	0.0364349	0.396052	0.215623	0.0126811	0.356194	0.123502	0.158291	0.313437	-0.0244122	0.781129	0.959059	0.285741	0.000896251	0.259246	-0.105548	0.228402	0.750311	-0.335821	7.75927235483476e-05	0.00245625	-0.0958176	0.27259	0.570316	-0.0860176	0.324887	0.597056	-0.157416	0.0703621	0.232753	0.0431946	0.621537	0.788472	-0.215186	0.0132166	0.198223	-0.248819	0.00401594	0.066298	-0.053055	0.545722	0.742395	0.160123	0.0666499	0.202794	-0.369517	1.29827751258471e-05	0.000379854	-0.390426	3.69175490644302e-06	0.000159302	-0.252186	0.00353259	0.0743702	0.0829706	0.344238	0.62386	0.232341	0.00757567	0.0538312	0.0957524	0.276624	0.591008	-0.0154002	0.861406	0.97298	0.0984402	0.261453	0.475055	-0.204522	0.018655	0.264387
Q00325	SLC25A3	ENSG00000075415	0.140191	0.107515	0.611413	0.0929301	0.287369	0.99472	-0.27128	0.00350582	0.0318202	0.243035	0.00498605	0.148696	0.0647742	0.462314	0.823289	-0.198423	0.0220483	0.398831	0.103854	0.235998	0.416557	0.0600963	0.493656	0.891979	-0.149662	0.0867512	0.580226	-0.0134549	0.878302	0.987087	0.352293	3.20184551898528e-05	0.00139723	0.18807	0.0301706	0.181211	0.171136	0.0488881	0.212859	0.236983	0.00602429	0.05153	0.020545	0.814423	0.908455	0.326837	0.000130798	0.0247765	0.37093	1.19575981574194e-05	0.00313632	0.185401	0.0333107	0.144953	-0.16144	0.0644131	0.198534	0.48088	5.34532862417336e-09	1.96606277586262e-06	0.463658	2.15740312281554e-08	8.75045473964775e-06	0.246461	0.00438879	0.0790186	-0.00257401	0.976632	0.992605	-0.29663	0.000581031	0.0130462	-0.209548	0.0162998	0.181105	-0.0837592	0.341527	0.832624	-0.0447955	0.610036	0.780248	0.251806	0.00358439	0.130907
P11021	HSPA5	ENSG00000044574	-0.111626	0.200831	0.716168	0.00461758	0.957931	0.998945	0.019452	0.837243	0.914398	0.214899	0.0133423	0.214222	0.0834405	0.343374	0.758746	-0.227093	0.00857161	0.345106	-0.131149	0.13389	0.278887	0.211064	0.0151278	0.558456	-0.0512891	0.559189	0.895082	-0.0111193	0.899304	0.989075	0.297298	0.000510536	0.00828441	-0.0033043	0.969889	0.988184	0.0065401	0.940443	0.975794	0.125208	0.151005	0.36155	-0.0882425	0.312482	0.534339	0.164313	0.0597446	0.368931	0.178452	0.0406365	0.23482	0.0926758	0.290551	0.528841	-0.13759	0.115662	0.286592	0.324143	0.000149683	0.00222337	0.268675	0.00183969	0.0123778	0.22405	0.00980659	0.11191	-0.0867213	0.32279	0.606796	-0.237643	0.00627309	0.0477901	-0.171733	0.04984	0.275384	-0.0883329	0.315721	0.819128	-0.101273	0.247909	0.459417	0.207596	0.0169174	0.254718
Q9UKD2	MRTO4	ENSG00000053372	0.0412493	0.63734	0.92617	0.00791824	0.927924	0.998945	0.269404	0.00374905	0.0327946	-0.167041	0.0555728	0.362653	0.00355247	0.967878	0.991663	0.0609831	0.485614	0.822382	-0.31185	0.00027263	0.00238752	0.0892258	0.30896	0.841327	0.0683698	0.436009	0.85824	-0.228241	0.00848374	0.364963	-0.0639622	0.464514	0.667145	-0.124551	0.153176	0.430541	-0.162087	0.0623249	0.246068	-0.178535	0.0397753	0.164203	-0.0622776	0.476383	0.681472	-0.080959	0.356103	0.720413	-0.00466148	0.957694	0.985651	-0.0942772	0.28226	0.51946	0.0603647	0.491724	0.688183	-0.090764	0.30066	0.483963	-0.0804184	0.359334	0.542725	-0.143245	0.101302	0.349937	-0.104916	0.231215	0.515561	-0.184134	0.0352612	0.132793	0.0311086	0.724293	0.889576	0.0900695	0.306264	0.814742	-0.0323548	0.712658	0.843515	-0.159924	0.0669928	0.408086
P30101	PDIA3	ENSG00000167004	-0.0116371	0.894238	0.97973	0.0990081	0.256867	0.983503	-0.127651	0.175907	0.380619	0.254548	0.00322545	0.135726	0.0522041	0.55373	0.865616	-0.151441	0.0818469	0.490177	0.104164	0.234594	0.414551	0.00527014	0.952176	0.990172	0.0542922	0.536382	0.889146	0.0839385	0.338619	0.823826	0.195997	0.0237597	0.107196	0.0492348	0.573581	0.795679	0.0669715	0.443722	0.694209	0.168424	0.0526362	0.193915	-0.0393509	0.652922	0.808571	0.122537	0.161595	0.535231	0.160814	0.0654677	0.299038	0.13152	0.132784	0.33239	-0.15673	0.0727058	0.215082	0.193835	0.0259487	0.0891282	0.176862	0.0424905	0.120705	0.135944	0.120126	0.378823	0.0194543	0.824775	0.930029	-0.12715	0.147833	0.330687	-0.0600727	0.495498	0.762801	-0.0403629	0.647144	0.928061	-0.0495021	0.572978	0.751481	0.226367	0.00905434	0.193992
Q71U36	TUBA1A	ENSG00000167552	-0.0331113	0.705165	0.942265	0.0982108	0.260737	0.984453	-0.0565704	0.549954	0.731252	-0.0193794	0.825438	0.953224	-0.301304	0.000470238	0.114644	0.112292	0.198143	0.615806	0.0108213	0.90199	0.949429	0.00056191	0.994898	0.997481	0.0758473	0.387381	0.838387	0.0587236	0.503595	0.890923	-0.174715	0.0442841	0.158425	0.0852412	0.329289	0.625382	0.0628861	0.472077	0.714545	-0.0663502	0.447971	0.67187	0.221061	0.0105564	0.0682896	0.0124293	0.887515	0.965864	-0.0483371	0.582051	0.820096	0.0706609	0.420752	0.642525	0.298912	0.000498575	0.009235	-0.143995	0.0995086	0.228952	-0.196153	0.0241879	0.0800118	-0.100953	0.249414	0.536623	0.150365	0.085263	0.31526	0.149611	0.0880873	0.24008	0.036791	0.676534	0.864728	0.071302	0.418344	0.86149	0.260676	0.00253759	0.0263092	0.0230845	0.792756	0.949294
Q99536	VAT1	ENSG00000108828	0.108429	0.214115	0.728046	-0.0520278	0.552008	0.998553	-0.256593	0.00585552	0.0441249	0.0687631	0.433368	0.785829	-0.0418524	0.635044	0.896069	0.0582245	0.5056	0.830554	0.442876	1.0520192939012e-07	9.13010901808184e-06	-0.0220398	0.801938	0.963435	-0.0357571	0.683978	0.93399	-0.0214833	0.806839	0.977263	-0.0729417	0.404069	0.61778	0.226375	0.00878927	0.0920155	0.26748	0.0018549	0.0299791	0.216021	0.0125136	0.0801817	0.260257	0.00248291	0.030297	0.157052	0.0721129	0.40072	0.0959881	0.273578	0.588448	0.325131	0.000142478	0.00474352	0.28514	0.000919973	0.0134451	-0.0297508	0.734885	0.840304	-0.138927	0.112131	0.242061	0.0127653	0.884495	0.951775	0.176311	0.0431489	0.224942	0.217639	0.0125203	0.0727117	0.093395	0.288676	0.602793	0.0797738	0.36507	0.844504	0.273427	0.00151272	0.0196045	0.0984065	0.261617	0.689369
P05787	KRT8	ENSG00000170421	-0.0407037	0.641802	0.927097	0.0250206	0.774976	0.998553	0.294073	0.00149444	0.0187603	-0.0169491	0.847043	0.957857	0.130295	0.137987	0.595325	-0.145175	0.0954591	0.508852	-0.391011	3.55964976139767e-06	9.13122327660909e-05	0.0208071	0.812806	0.964255	-0.0880825	0.315225	0.804891	-0.034061	0.698222	0.95702	-0.0585555	0.503179	0.696641	-0.244038	0.00464389	0.0649808	-0.270442	0.00164203	0.0283104	-0.293991	0.000593228	0.0116593	-0.30274	0.000397254	0.0108808	-0.034917	0.69102	0.901409	-0.0468242	0.593933	0.825097	-0.278579	0.0012187	0.0187026	-0.190551	0.0286302	0.119149	-0.0883619	0.313686	0.497475	-0.064503	0.462461	0.640726	-0.179672	0.0392604	0.220223	-0.25803	0.00281642	0.0657762	-0.253056	0.00354304	0.0357892	-0.00750266	0.932222	0.973836	0.13068	0.136815	0.715634	-0.277913	0.00125351	0.0173514	-0.00423065	0.961601	0.993769
P23284	PPIB	ENSG00000166794	-0.157532	0.0701526	0.538883	-0.044694	0.609473	0.998553	0.126822	0.178755	0.383026	0.0166544	0.849671	0.958094	0.00685133	0.938093	0.985375	-0.164039	0.0591956	0.459981	-0.246719	0.00434667	0.0212213	0.063715	0.467958	0.88557	0.0943777	0.281745	0.783085	0.100279	0.252606	0.768083	0.124037	0.154893	0.346379	-0.162238	0.0620779	0.269108	-0.179839	0.0383269	0.185255	-0.0732681	0.401963	0.635961	-0.186694	0.0314219	0.132145	-2.93499e-05	0.999734	0.999734	0.0367835	0.675412	0.866992	-0.0811836	0.354765	0.588532	-0.15502	0.0759222	0.220892	0.12146	0.16534	0.326955	0.160223	0.0664771	0.167417	0.0569134	0.516861	0.757109	-0.121287	0.165945	0.438808	-0.25312	0.00353434	0.0357892	-0.138488	0.114685	0.395281	-0.00542315	0.95098	0.990645	-0.151565	0.0827727	0.228621	-0.0408824	0.641623	0.899974
P22626	HNRNPA2B1	ENSG00000122566	0.0159508	0.855403	0.97166	-0.139656	0.108878	0.943125	0.0744985	0.430839	0.642557	-0.125931	0.150203	0.536121	-0.104476	0.235	0.679064	0.254496	0.00311541	0.293476	0.0571183	0.51535	0.687371	-0.0323968	0.712301	0.94857	0.0936823	0.285321	0.785073	-0.18712	0.0316814	0.478753	-0.256305	0.00290267	0.0263767	-0.0580098	0.507173	0.75219	-0.0147573	0.866117	0.943924	-0.0560056	0.521982	0.727103	0.177855	0.0405477	0.153133	-0.131106	0.134018	0.495288	-0.164471	0.0594953	0.282447	0.0066519	0.939659	0.974742	0.255708	0.00308356	0.0280535	-0.308083	0.000325944	0.00382032	-0.400355	1.97002206192565e-06	0.000104941	-0.22429	0.00972638	0.111793	0.155301	0.0753869	0.294979	0.211874	0.0151234	0.0806033	0.21248	0.0148292	0.175468	0.165798	0.0584143	0.656006	0.210294	0.0155103	0.0804577	-0.0955142	0.275964	0.701425
P14625	HSP90B1	ENSG00000166598	-0.186788	0.0313349	0.421656	0.0197199	0.821749	0.998553	-0.0503132	0.594993	0.761223	0.18664	0.0321292	0.300807	0.0994093	0.258608	0.698076	-0.248859	0.00387114	0.316897	-0.0793437	0.365812	0.557217	0.158805	0.068952	0.711827	-0.057045	0.51589	0.884318	0.039756	0.650839	0.945903	0.308011	0.000310096	0.00597303	0.00664637	0.939477	0.977573	0.0369349	0.672969	0.846444	0.169209	0.0515278	0.191715	-0.160812	0.0644405	0.205677	0.120436	0.16896	0.546141	0.136709	0.118036	0.398647	0.072743	0.407159	0.632919	-0.236134	0.00641402	0.0449156	0.2874	0.000833721	0.00755829	0.20794	0.0167322	0.0614549	0.195425	0.024729	0.171825	-0.0683721	0.435994	0.697373	-0.143912	0.101024	0.261586	-0.145567	0.0971215	0.366665	-0.1123	0.201583	0.766453	-0.164038	0.0601784	0.188198	0.177337	0.0419294	0.343075
P08238	HSP90AB1	ENSG00000096384	0.0647703	0.458879	0.86513	-0.0863936	0.322768	0.998553	0.0225703	0.811602	0.899339	-0.0671704	0.44412	0.794623	-0.0293385	0.7394	0.931668	0.212237	0.0141851	0.360413	0.00319602	0.970987	0.985274	0.0986804	0.260285	0.822396	-0.0238385	0.786147	0.961168	-0.171198	0.0496781	0.522765	-0.181762	0.036272	0.13904	0.0588429	0.501083	0.749199	0.0667856	0.444991	0.695209	0.0299852	0.731885	0.86717	0.153301	0.0781209	0.230044	-0.0242071	0.782922	0.934377	-0.0389086	0.657808	0.858738	0.124307	0.155577	0.364477	0.301994	0.000432885	0.00840102	-0.194368	0.0255343	0.0881658	-0.251809	0.00358394	0.0198868	-0.110905	0.205514	0.488279	0.0717129	0.413851	0.679547	0.162775	0.0632261	0.194273	0.124611	0.156161	0.46224	0.130392	0.137691	0.715634	0.206106	0.0177415	0.0870064	-0.0302804	0.730346	0.927544
Q16836	HADH	ENSG00000138796	-0.0386775	0.658485	0.92938	-0.118498	0.174313	0.968615	-0.52979	1.35110855836729e-09	2.41355536747534e-06	0.204544	0.0186422	0.241824	0.0150295	0.864711	0.971777	-0.138383	0.112173	0.532369	0.450102	6.13672233029661e-08	6.67606243369169e-06	-0.0358442	0.683249	0.947472	-0.080751	0.357344	0.822735	0.182981	0.0357235	0.481832	0.191494	0.027241	0.116441	0.4079	1.09697227901329e-06	0.000445948	0.453695	4.14853273955629e-08	2.46486668310252e-05	0.42004	4.82317167094237e-07	0.000139199	0.278421	0.00117448	0.0201146	0.34038	6.51351400153821e-05	0.0247765	0.260818	0.00252332	0.0511552	0.42634	3.44901119664343e-07	0.000115827	0.167277	0.0552231	0.180128	0.231668	0.00752194	0.0367486	0.144615	0.0980447	0.221302	0.268724	0.00183601	0.0545435	0.201365	0.0205982	0.162233	0.193552	0.0267556	0.112704	0.0635023	0.471168	0.747723	0.0228787	0.795339	0.960665	0.245455	0.00455724	0.0385121	0.211303	0.0150106	0.239549
P08758	ANXA5	ENSG00000164111	0.023833	0.785391	0.963526	-0.13938	0.109587	0.943125	-0.112592	0.232988	0.449787	0.106354	0.224848	0.629247	0.0469502	0.594371	0.882958	-0.0922104	0.291135	0.69858	-0.0107554	0.902583	0.949544	0.274847	0.00142582	0.478881	-0.0723541	0.409678	0.845378	0.0177112	0.840256	0.981001	0.121116	0.164922	0.359949	-0.0485405	0.579005	0.800743	-0.0245138	0.779415	0.905022	0.0228687	0.793877	0.900824	-0.142511	0.101762	0.270478	0.122665	0.161151	0.534218	0.120526	0.168638	0.470157	0.0794157	0.365375	0.599075	-0.0353397	0.687473	0.825879	0.225848	0.00921837	0.0429709	0.178823	0.0402142	0.116161	0.118011	0.177766	0.456563	-0.111688	0.202314	0.484399	-0.204263	0.0192726	0.0931672	-0.106071	0.227891	0.54069	0.0455565	0.605374	0.921337	-0.115648	0.18667	0.385209	0.125348	0.152115	0.559228
P04264	KRT1	ENSG00000167768	0.0688282	0.431161	0.853703	0.043495	0.619112	0.998553	-0.128097	0.174389	0.378471	0.0752237	0.391307	0.764984	0.112826	0.199464	0.651452	0.020376	0.815921	0.95676	0.0358777	0.682969	0.810206	-0.0400753	0.648221	0.937823	-0.208011	0.016694	0.403181	0.0315412	0.719577	0.962067	-0.0295908	0.73528	0.856219	-0.0852819	0.329058	0.62525	-0.0385502	0.659539	0.838426	-0.0673448	0.44118	0.666719	-0.0161047	0.854024	0.928558	-0.0817338	0.351503	0.719438	-0.101277	0.247891	0.561178	-0.0894679	0.307644	0.54586	-0.110635	0.206629	0.409442	-0.0100135	0.909273	0.946469	0.0862695	0.325328	0.508979	-0.0341835	0.697189	0.867723	-0.0629937	0.473021	0.725329	0.0910538	0.300986	0.513999	0.0482343	0.584314	0.812318	0.00420998	0.961936	0.992917	-0.0538905	0.539406	0.727897	0.0263377	0.764352	0.938585
P14174	MIF	ENSG00000240972	0.133732	0.124877	0.632202	0.0844483	0.333824	0.998553	0.0900751	0.34055	0.562413	0.0101095	0.908408	0.975918	-0.116091	0.186683	0.643195	0.098393	0.259849	0.674861	0.00338769	0.969248	0.984797	0.0724592	0.408996	0.875429	0.174852	0.0449348	0.474815	0.143309	0.101149	0.614482	-0.18498	0.0330411	0.131291	0.115186	0.186752	0.472592	0.0873165	0.317607	0.591859	0.0294904	0.736145	0.870081	0.225591	0.00903242	0.0630585	-0.0716361	0.414353	0.760909	0.00787924	0.928553	0.973778	0.157422	0.0714362	0.233308	0.258549	0.00275965	0.0262507	-0.112191	0.200277	0.36955	-0.0216062	0.805757	0.888552	0.0406179	0.643783	0.836289	0.168715	0.0531325	0.246805	0.070325	0.424765	0.631183	-0.0671139	0.446268	0.731842	-0.0549722	0.532872	0.902559	0.246457	0.00438946	0.0376472	-0.0116618	0.89442	0.979982
P07437	TUBB	ENSG00000196230	-0.0323491	0.711648	0.943296	0.100645	0.249045	0.983008	0.0277182	0.769718	0.877276	0.00338234	0.969297	0.993477	-0.309803	0.000317135	0.109226	0.0741927	0.396034	0.774024	0.0378862	0.666254	0.79934	-0.0794297	0.365291	0.86256	0.117871	0.178287	0.696652	0.105481	0.2287	0.750311	-0.1558	0.0733304	0.219541	0.0686546	0.432327	0.704343	0.0538471	0.538172	0.762722	-0.0759227	0.385081	0.622122	0.172449	0.0471556	0.169016	0.0137517	0.875639	0.963041	-0.0602567	0.492501	0.766179	0.039782	0.650626	0.813573	0.249389	0.00393007	0.0329025	-0.138513	0.113217	0.25145	-0.213508	0.0139675	0.0538616	-0.104136	0.234721	0.522173	0.138241	0.113932	0.364107	0.137177	0.118192	0.28672	0.0366086	0.678049	0.865272	0.0738988	0.401552	0.857833	0.212808	0.0142917	0.0764466	0.0460856	0.599774	0.885742
P08670	VIM	ENSG00000026025	0.125928	0.14865	0.664228	0.227195	0.00854132	0.771625	0.0894666	0.343835	0.565662	-0.0252217	0.774063	0.938008	-0.15119	0.0847458	0.522437	0.135652	0.119506	0.540727	-0.197593	0.0231459	0.0769603	-0.0217114	0.80483	0.963435	0.0500756	0.568535	0.896785	-0.146633	0.0933971	0.607484	0.0134022	0.878311	0.941966	0.0213036	0.8077	0.920486	0.00902683	0.917866	0.967292	0.0424662	0.627435	0.803034	0.0810841	0.353506	0.574718	-0.0732802	0.403695	0.755293	0.0716985	0.413946	0.712	0.0511179	0.560503	0.753319	0.114476	0.191207	0.390209	0.127953	0.143714	0.297519	0.21419	0.0136579	0.0529588	0.059686	0.496616	0.745373	0.00566354	0.948611	0.982927	-0.0875343	0.320134	0.532857	-0.187398	0.0320865	0.237861	-0.103653	0.238729	0.782004	0.0812376	0.354444	0.570479	-0.00912482	0.917295	0.980497
P06733	ENO1	ENSG00000074800	0.02815	0.747725	0.953287	0.0304266	0.728092	0.998553	-0.00462141	0.961079	0.978786	-0.0544923	0.534879	0.841599	0.149228	0.0889125	0.524368	0.0387616	0.657789	0.902458	0.0549954	0.53111	0.699416	0.027487	0.75439	0.954117	-0.0503011	0.566793	0.896378	0.0373904	0.670366	0.950529	-0.27165	0.00156184	0.0179252	0.082432	0.345535	0.638954	0.0874867	0.316661	0.591452	-0.132195	0.129312	0.329965	0.130503	0.13433	0.322696	0.0448334	0.609733	0.868412	-0.0806467	0.357967	0.667101	-0.0250066	0.775939	0.890807	0.216748	0.0125491	0.0688353	-0.295643	0.000578199	0.00580001	-0.309937	0.000298603	0.00321555	-0.239083	0.00576438	0.0872632	0.0863609	0.324813	0.608503	0.201015	0.0213224	0.0982202	0.223743	0.0102001	0.152832	0.219642	0.0117127	0.622762	0.149073	0.0880125	0.237032	0.0344614	0.69485	0.915718
P30086	PEBP1	ENSG00000089220	0.145333	0.0950949	0.589497	0.0700177	0.423221	0.998553	0.0263004	0.781193	0.884661	0.0150976	0.86358	0.9604	0.00251559	0.97725	0.994766	0.0100486	0.908608	0.98039	0.162672	0.0623754	0.161782	0.0969807	0.268625	0.826107	0.0246106	0.779395	0.959621	0.0814685	0.353073	0.830449	0.0390232	0.655626	0.807665	0.226813	0.00865586	0.0910882	0.238601	0.00567891	0.0589907	0.26538	0.00202071	0.0253376	0.348559	3.93035671009123e-05	0.0041974	0.175432	0.0442175	0.328965	0.168934	0.0528208	0.266749	0.344342	5.27897387871956e-05	0.00268255	0.372331	1.10160311050933e-05	0.00111958	-0.00569842	0.948295	0.970022	-0.099496	0.256347	0.43654	0.121614	0.1648	0.440149	0.205993	0.0178055	0.152641	0.0587317	0.505188	0.699546	0.0275364	0.754883	0.901298	0.0604173	0.493024	0.886228	0.363615	1.82315841474878e-05	0.00156468	-0.00297111	0.973028	0.994985
P61204	ARF3	ENSG00000134287	-0.0218981	0.802443	0.964355	-0.0731183	0.402929	0.998553	0.065896	0.486065	0.685104	-0.104812	0.231679	0.636111	-0.199952	0.0220333	0.334992	0.0488941	0.57624	0.86711	0.145487	0.0960159	0.221999	0.0141219	0.87232	0.97811	0.258868	0.00272528	0.291104	0.0865843	0.323559	0.813796	-0.0919717	0.292391	0.509364	0.0486518	0.578134	0.800126	0.0477517	0.585195	0.792889	0.043306	0.620637	0.79867	0.146706	0.0919785	0.254001	-0.0453324	0.605755	0.867901	-0.0476879	0.587137	0.821016	0.147209	0.092104	0.268854	0.282947	0.00101139	0.0142035	-0.122183	0.162817	0.324196	-0.198611	0.0224327	0.0755977	0.0102132	0.907472	0.961719	0.197956	0.0228894	0.168806	0.108932	0.215523	0.419955	-0.0235739	0.789264	0.91528	-0.0635295	0.470978	0.876971	0.231093	0.00767617	0.0531279	-0.136645	0.118209	0.508546
P06396	GSN	ENSG00000148180	0.0376887	0.666688	0.931024	0.182808	0.0351933	0.905166	-0.294071	0.00149451	0.0187603	0.343554	5.50568480495173e-05	0.0531574	0.00904676	0.918316	0.98091	-0.0978157	0.262668	0.676574	0.236385	0.00635624	0.0282809	-0.0637936	0.467409	0.88557	-0.0596089	0.497173	0.877551	0.104814	0.231671	0.753444	0.15731	0.0705531	0.213456	0.304947	0.000358313	0.0149729	0.348183	4.01178089672882e-05	0.00267129	0.415807	6.44706885655211e-07	0.000160636	0.30175	0.000415956	0.0111557	0.242847	0.00502094	0.127963	0.261354	0.00247028	0.0505445	0.363816	1.80240910947482e-05	0.00133955	0.195124	0.0249566	0.108539	0.112455	0.199211	0.3682	0.0296916	0.735393	0.846505	0.163694	0.0607268	0.273023	0.248501	0.00406444	0.0782886	0.0658493	0.454902	0.656636	0.00619807	0.943986	0.979362	0.0406665	0.64467	0.928061	0.288432	0.000796839	0.0134973	0.3069	0.000344572	0.0859532
P16870	CPE	ENSG00000109472	-0.0659435	0.450765	0.861879	-0.0362019	0.679097	0.998553	-0.374782	3.98656853133339e-05	0.00201427	0.214778	0.0133958	0.214222	-0.117713	0.180559	0.639449	-0.0625922	0.474154	0.817226	0.333939	9.11115287920428e-05	0.00103492	-0.0137652	0.875518	0.97811	0.0495381	0.572698	0.898324	0.0573601	0.513571	0.893172	0.0557774	0.523682	0.712927	0.232121	0.00717735	0.0829908	0.25633	0.0028998	0.0387509	0.307615	0.000315973	0.00779737	0.136648	0.116791	0.295574	0.153234	0.0794047	0.411202	0.157573	0.0711606	0.312298	0.32283	0.00015978	0.00507877	0.066444	0.449074	0.656444	0.103307	0.238488	0.41629	0.0849054	0.333064	0.516802	0.112123	0.200551	0.482799	0.0611016	0.486443	0.733295	0.129389	0.14077	0.32093	0.0281641	0.749479	0.897964	-0.00515625	0.95339	0.990902	0.118056	0.177602	0.372832	0.184616	0.034077	0.322168
P25705	ATP5F1A	ENSG00000152234	0.0656171	0.453014	0.862642	0.0215801	0.805254	0.998553	-0.260981	0.00503824	0.0397485	0.249016	0.00398599	0.140309	0.075967	0.38847	0.782335	-0.199001	0.0216563	0.395874	0.126102	0.149646	0.301713	0.0244945	0.780409	0.959036	-0.101722	0.245806	0.753554	-0.00081935	0.992561	0.997678	0.196268	0.0235632	0.106684	0.0526256	0.547443	0.778289	0.069224	0.42851	0.683562	0.109367	0.210155	0.439662	-0.0715301	0.413251	0.62624	0.207055	0.0172128	0.219169	0.209344	0.0159937	0.145554	0.0698142	0.426354	0.646097	-0.25726	0.00290259	0.0270064	0.324483	0.000147165	0.00219441	0.351086	3.66767235162602e-05	0.000713579	0.116396	0.183817	0.463231	-0.139614	0.110351	0.360098	-0.213528	0.0143322	0.0787018	-0.0964004	0.273371	0.587513	-0.0206368	0.815016	0.966164	-0.163749	0.0606391	0.18899	0.266373	0.00202013	0.115161
P04179	SOD2	ENSG00000112096	0.032043	0.714257	0.94347	0.0791846	0.364933	0.998553	0.284673	0.00214236	0.023509	-0.120719	0.167953	0.559588	-0.0129388	0.883386	0.974943	-0.12737	0.144016	0.567943	-0.326972	0.000129911	0.00135416	0.174163	0.045799	0.671255	0.00806703	0.926855	0.987168	-0.0198715	0.821079	0.980468	-0.0327524	0.708215	0.839253	-0.183262	0.0347339	0.196978	-0.230984	0.00747355	0.070166	-0.288948	0.000743253	0.0135398	-0.247612	0.00405912	0.0390444	-0.10645	0.224429	0.61218	-0.0632273	0.471378	0.750143	-0.261161	0.00248921	0.0287394	-0.149991	0.0860514	0.238743	-0.00521335	0.952691	0.972329	0.0130775	0.881691	0.934138	-0.10197	0.244652	0.531403	-0.14332	0.101123	0.346373	-0.19179	0.0281986	0.116701	-0.0937311	0.286937	0.60123	-0.0136668	0.876875	0.976724	-0.202472	0.0198978	0.0937137	-0.108779	0.214393	0.643833
P04075	ALDOA	ENSG00000149925	0.0391755	0.654369	0.92866	0.0375911	0.6675	0.998553	-0.165519	0.0784172	0.230589	0.0703736	0.422648	0.780228	0.0363335	0.680335	0.908423	0.0560429	0.521704	0.840167	0.246703	0.00434921	0.0212213	0.00900887	0.918343	0.986402	-0.0363362	0.67914	0.932526	0.169975	0.0513556	0.527247	-0.193307	0.0257907	0.112929	0.24105	0.00518969	0.0686389	0.239105	0.00557503	0.058667	0.0622584	0.476519	0.693472	0.291432	0.000665478	0.0144793	0.128619	0.141623	0.506199	0.0394767	0.653133	0.857521	0.176248	0.0432255	0.169738	0.357141	2.62582899908104e-05	0.0016473	-0.232981	0.0071797	0.035663	-0.331862	0.000101366	0.00152693	-0.11782	0.178476	0.457231	0.271717	0.00162375	0.0588819	0.242871	0.00518797	0.0439507	0.11378	0.195667	0.506139	0.119328	0.174609	0.746033	0.329146	0.000116404	0.00442391	0.133525	0.126926	0.518719
P60174	TPI1	ENSG00000111669	-0.13252	0.128363	0.636032	-0.0276697	0.751888	0.998553	-0.0959492	0.309862	0.532452	-0.0580593	0.508443	0.828876	-0.257165	0.00302465	0.181349	0.106679	0.221648	0.639797	-0.105105	0.230371	0.410092	0.114352	0.191691	0.802501	0.104504	0.233061	0.744299	-0.029685	0.735449	0.963854	-0.0729685	0.403896	0.617638	0.167316	0.0542339	0.252808	0.143214	0.100067	0.320713	0.116184	0.182936	0.406502	0.296438	0.000530966	0.0125818	0.096693	0.270054	0.656819	0.117748	0.178741	0.48391	0.292818	0.000656285	0.0126729	0.379628	7.14430208414996e-06	0.000890042	-0.0769659	0.380399	0.563521	-0.161067	0.0650391	0.164605	0.0247252	0.778395	0.909158	0.208046	0.0166757	0.147795	0.036067	0.682552	0.827423	-0.0626414	0.477214	0.750407	-0.0444582	0.614106	0.922626	0.341056	6.28552108996594e-05	0.00313222	-0.0832204	0.342782	0.752135
P07355	ANXA2	ENSG00000182718	-0.015635	0.858236	0.97166	0.121315	0.164222	0.968615	0.187566	0.0456774	0.163885	-0.0472654	0.590457	0.869265	0.0242628	0.783256	0.950244	-0.0761373	0.383735	0.766856	-0.430829	2.5141431869713e-07	1.41746291796834e-05	0.0733748	0.403086	0.875104	-0.0622351	0.478378	0.873014	-0.164377	0.0596443	0.541927	0.125444	0.150228	0.341483	-0.0723081	0.408175	0.688522	-0.108777	0.212639	0.47741	-0.111921	0.199637	0.427621	-0.160008	0.0658044	0.208223	0.0988275	0.259572	0.646961	0.133998	0.125572	0.408559	-0.0932301	0.287663	0.525398	-0.0685117	0.435055	0.645655	0.0865804	0.32358	0.506862	0.0487454	0.578863	0.736839	-0.0429601	0.624767	0.825442	-0.160442	0.066103	0.271678	-0.308679	0.000334318	0.00970779	-0.0574028	0.514888	0.772082	0.110162	0.210354	0.766453	-0.137942	0.114724	0.280954	-0.0208429	0.81249	0.957995
P13639	EEF2	ENSG00000167658	-0.159289	0.0670442	0.531673	-0.0409306	0.639946	0.998553	0.105705	0.263002	0.485174	-0.188206	0.0306867	0.29492	-0.0405328	0.645759	0.898362	-0.0213067	0.807673	0.954004	-0.356377	2.73989344128367e-05	0.000415775	0.12661	0.147999	0.770357	0.0326245	0.710368	0.942621	-0.0892025	0.309087	0.806005	0.058912	0.50058	0.694425	-0.105466	0.226978	0.524276	-0.139089	0.110338	0.33806	-0.110252	0.206467	0.435303	-0.13908	0.110361	0.285388	-0.00715649	0.935091	0.980935	-0.032808	0.708813	0.884042	-0.0894576	0.3077	0.54586	0.0360599	0.681447	0.82255	-0.0315762	0.71928	0.829857	-0.131575	0.132621	0.273268	-0.0473243	0.589994	0.802542	-0.0849406	0.332863	0.613198	-0.112012	0.20275	0.404139	-0.116108	0.186617	0.495508	-0.0584711	0.507083	0.891297	-0.0746102	0.395192	0.609069	-0.16651	0.0563653	0.382907
P26038	MSN	ENSG00000147065	0.163803	0.0595677	0.51009	0.199574	0.0212739	0.885821	0.12848	0.173094	0.376189	-0.0307807	0.726066	0.922694	-0.0543767	0.537326	0.857799	0.0554125	0.526405	0.84255	-0.269308	0.00179273	0.0106191	0.0814151	0.35339	0.858343	-0.0653084	0.45688	0.86536	-0.28979	0.000750633	0.233981	0.282098	0.001003	0.0128905	0.0222316	0.799496	0.91649	0.014374	0.869564	0.945322	0.100375	0.250324	0.485561	0.0539962	0.537045	0.726563	0.0308412	0.72555	0.912977	0.238733	0.00583844	0.0808245	0.107982	0.217788	0.445379	0.118215	0.177015	0.371843	0.243419	0.00491566	0.0271398	0.226228	0.00909805	0.039546	0.143124	0.101596	0.350168	0.020076	0.819269	0.928	-0.301734	0.000461074	0.0117633	-0.214623	0.0138286	0.171914	-0.0445543	0.61334	0.922626	0.0847055	0.334208	0.551847	-0.0453578	0.605554	0.886691
P30048	PRDX3	ENSG00000165672	0.174919	0.0440327	0.463364	-0.0253221	0.772337	0.998553	-0.203997	0.0294779	0.122917	0.184341	0.0343496	0.304796	0.148822	0.0897951	0.525437	-0.116184	0.182939	0.60231	0.232748	0.00723948	0.0313089	-0.0493493	0.574164	0.928062	-0.158827	0.0689121	0.553779	0.150023	0.0859849	0.593906	0.074574	0.393604	0.609477	0.104809	0.229898	0.527484	0.160484	0.0649937	0.252775	0.160242	0.0654051	0.222061	0.0530736	0.544033	0.732586	0.195672	0.0245442	0.255843	0.161617	0.064117	0.295313	0.129661	0.138398	0.341203	-0.0901628	0.303886	0.522533	0.176681	0.0427057	0.1285	0.242741	0.00504058	0.0257326	0.122306	0.162392	0.436132	-0.0120932	0.890538	0.955639	-0.0617714	0.483366	0.681423	-0.000642818	0.994186	0.997848	0.100815	0.251903	0.782647	-0.0264799	0.763117	0.878307	0.238971	0.00578797	0.161614
P62081	RPS7	ENSG00000171863	-0.0026557	0.975797	0.995405	-0.0696872	0.425419	0.998553	0.2855	0.00207649	0.0230443	-0.210086	0.015615	0.226285	0.0673861	0.444422	0.816378	0.0112772	0.897491	0.977588	-0.333513	9.31347422379325e-05	0.00105325	0.0765332	0.38309	0.86846	0.0950999	0.278062	0.782298	-0.091962	0.294299	0.797928	-0.12533	0.150603	0.341934	-0.274745	0.00137223	0.0326001	-0.270855	0.00161418	0.0281189	-0.289141	0.000736927	0.0134882	-0.152074	0.0805628	0.234901	-0.211777	0.0147807	0.206076	-0.221389	0.0107378	0.11698	-0.210249	0.0155328	0.0880208	-0.0499688	0.569361	0.745208	-0.159958	0.0669339	0.173524	-0.076547	0.383005	0.567983	-0.135545	0.121228	0.380327	-0.145926	0.0950042	0.335381	-0.0181522	0.836957	0.916322	0.0790559	0.369415	0.679846	0.0901149	0.306019	0.814742	-0.122442	0.16192	0.351854	-0.218001	0.0120357	0.224046
P02545	LMNA	ENSG00000160789	0.18578	0.0322766	0.42471	0.134781	0.12192	0.949135	0.238532	0.0105954	0.0643896	0.0120697	0.890749	0.969443	-0.00039438	0.996433	0.999503	0.110787	0.204258	0.622117	-0.325809	0.000137725	0.0014165	0.149519	0.087055	0.729723	-0.0926499	0.290686	0.78761	-0.349623	3.97203060216178e-05	0.0766999	0.172831	0.046661	0.163674	-0.113523	0.193237	0.480851	-0.131048	0.132698	0.372657	-0.0450281	0.606799	0.789308	-0.0922777	0.290781	0.512083	-0.0304382	0.728995	0.913365	0.111625	0.20257	0.511491	-0.117671	0.179029	0.396256	-0.0861942	0.325752	0.545202	0.16765	0.0546748	0.152019	0.221031	0.0108692	0.0453069	-0.00549648	0.950125	0.980797	-0.147479	0.0915023	0.32766	-0.316705	0.000228304	0.00820196	-0.0607857	0.490386	0.758004	0.0607215	0.490845	0.885103	-0.120887	0.167356	0.35977	0.0129023	0.883264	0.979205
P62269	RPS18	ENSG00000231500	-0.0159374	0.855524	0.97166	-0.0909197	0.29797	0.998553	0.336108	0.000256123	0.00646502	-0.216684	0.0125758	0.210181	-0.00920602	0.916884	0.98091	-0.00854014	0.92228	0.983799	-0.294357	0.000612618	0.00451945	0.0998766	0.254523	0.820716	0.158236	0.0699645	0.554786	-0.0340685	0.698159	0.95702	-0.106372	0.222988	0.433081	-0.286609	0.000824041	0.0241274	-0.286328	0.000834282	0.0191786	-0.263862	0.00214878	0.0262199	-0.152928	0.0788574	0.231507	-0.204266	0.0188068	0.227329	-0.171461	0.0493232	0.258462	-0.192589	0.0269397	0.125275	-0.0560562	0.523204	0.714165	-0.131643	0.132419	0.280604	-0.0597866	0.495889	0.669091	-0.095283	0.277133	0.56674	-0.140952	0.106946	0.355163	-0.119365	0.174475	0.368246	0.00338054	0.969431	0.989354	0.0311153	0.724236	0.94624	-0.126024	0.1499	0.334923	-0.228799	0.00832007	0.186098
O75367	MACROH2A1	ENSG00000113648	-0.0342059	0.695892	0.940338	-0.115831	0.184279	0.968615	-0.0412409	0.66308	0.808466	0.16546	0.0579604	0.366768	-0.287515	0.00086904	0.144169	0.144005	0.0981883	0.510594	0.00754761	0.931552	0.963873	0.0615203	0.483455	0.887407	0.132006	0.131344	0.653254	-0.112078	0.200734	0.725276	-0.0226003	0.796244	0.89201	0.109334	0.210294	0.503663	0.0872111	0.318194	0.592367	0.1141	0.190968	0.416803	0.162726	0.0612862	0.198757	0.106548	0.223998	0.61218	0.0689521	0.432102	0.724476	0.163124	0.0616422	0.211423	0.183527	0.0351661	0.13387	0.0316927	0.718287	0.829305	-0.0356407	0.684952	0.814059	0.0195834	0.823631	0.929941	0.0375761	0.668825	0.847858	0.0035267	0.968111	0.98698	0.0527583	0.549522	0.790706	0.00270944	0.975498	0.994076	0.140913	0.107045	0.2696	0.152061	0.0817585	0.443442
P62826	RAN	ENSG00000132341	-0.0760542	0.384256	0.831836	-0.0909951	0.297568	0.998553	-0.140122	0.137028	0.327274	0.0407604	0.642619	0.889532	-0.175507	0.0449514	0.424723	0.132346	0.128871	0.549933	0.060714	0.489217	0.666792	0.0660862	0.451525	0.881432	0.10814	0.217113	0.730608	-0.136266	0.119241	0.647694	-0.0372302	0.670505	0.815973	0.128433	0.140673	0.41267	0.170063	0.0503438	0.217666	0.17514	0.0437627	0.173434	0.292143	0.000644632	0.0142669	0.0814954	0.352914	0.719769	0.0918956	0.294649	0.607452	0.292824	0.00065609	0.0126729	0.367437	1.46442496911092e-05	0.00122948	-0.0755788	0.389068	0.572303	-0.131041	0.134213	0.275169	0.00104347	0.990526	0.99698	0.212681	0.0143509	0.137868	0.109292	0.214001	0.417977	0.0984858	0.26308	0.578274	0.0744381	0.398116	0.857833	0.331599	0.000102742	0.00404887	0.00343983	0.968775	0.994923
P09525	ANXA4	ENSG00000196975	-0.00710093	0.935347	0.987183	0.0829235	0.342657	0.998553	0.234954	0.0118593	0.0691852	0.0271291	0.757488	0.933645	0.0887143	0.313628	0.738685	-0.141564	0.104082	0.517936	-0.441011	1.20659466640305e-07	9.81024968768121e-06	0.0175405	0.841775	0.970561	-0.0966027	0.270504	0.77674	-0.0641246	0.465096	0.878877	0.0671442	0.442545	0.649808	-0.136492	0.117211	0.374571	-0.18891	0.029428	0.160979	-0.190728	0.0278747	0.133646	-0.262925	0.00223146	0.0284419	0.0668703	0.446163	0.780111	0.0786538	0.370008	0.678846	-0.177442	0.0418056	0.166019	-0.178304	0.0408066	0.147907	0.053158	0.544941	0.70604	0.0369174	0.674298	0.806852	-0.100722	0.250504	0.537412	-0.228484	0.00841222	0.108849	-0.31761	0.00021854	0.00820196	-0.0576963	0.512737	0.770867	0.107225	0.222841	0.779623	-0.242758	0.00503742	0.0409569	0.0302307	0.730772	0.927544
P15086	CPB1	ENSG00000153002	-0.0650041	0.457255	0.86513	-0.0604837	0.489201	0.998553	0.0988439	0.295423	0.518212	-0.241189	0.00533714	0.154397	0.172554	0.0487407	0.438519	-0.17427	0.0448357	0.427872	-0.289513	0.000759864	0.00538952	0.210981	0.0151687	0.558456	-0.0175731	0.841485	0.970214	-0.160699	0.0656631	0.550065	0.180519	0.0375894	0.142173	-0.0884238	0.311485	0.610368	-0.0866015	0.321601	0.595409	-0.0160523	0.854493	0.932745	-0.270676	0.00162624	0.0238804	0.0330841	0.706475	0.907341	-0.000994625	0.990969	0.996517	-0.103166	0.239134	0.471312	-0.200591	0.0211001	0.0977083	0.11651	0.183387	0.349922	-0.0200281	0.819693	0.897543	-0.018178	0.836104	0.93341	-0.242344	0.00511502	0.0867477	-0.0984843	0.263087	0.474897	0.0129743	0.883068	0.95222	0.0170789	0.846475	0.972611	-0.260848	0.00252036	0.026249	-0.247607	0.0042038	0.144471
P07478	PRSS2	ENSG00000275896	-0.0640122	0.464164	0.868217	-0.0794391	0.363389	0.998553	0.0858235	0.363919	0.582693	-0.302867	0.000415781	0.0791579	0.180454	0.0391543	0.403838	-0.17331	0.0460465	0.43163	-0.327383	0.000127254	0.00133367	0.225541	0.00931658	0.540825	0.0301764	0.731237	0.946729	-0.173096	0.0471652	0.514039	0.154243	0.0762866	0.22497	-0.0987115	0.258302	0.55652	-0.120526	0.167005	0.421276	-0.0486933	0.577809	0.767629	-0.286893	0.000813836	0.0167183	-0.00819995	0.925653	0.977675	-0.0401915	0.64727	0.854472	-0.110075	0.208951	0.434645	-0.173935	0.0460886	0.158782	0.0725725	0.408263	0.589645	-0.0674119	0.44248	0.622195	-0.00522628	0.952574	0.98181	-0.196939	0.023614	0.171584	-0.0756124	0.390694	0.602219	0.0171388	0.845944	0.939343	0.00677485	0.938783	0.988353	-0.242408	0.0051029	0.0411858	-0.3063	0.000354405	0.0859532
P40925	MDH1	ENSG00000014641	0.0667901	0.444961	0.860876	0.0234677	0.788603	0.998553	-0.0826775	0.381833	0.601558	0.0893782	0.308131	0.703311	-0.0854336	0.331929	0.752315	0.0223704	0.798271	0.949719	0.173003	0.0472855	0.131806	0.117364	0.180174	0.793845	0.0261142	0.766294	0.955195	0.108787	0.214361	0.734686	-0.0833616	0.340104	0.55715	0.199108	0.0215842	0.151148	0.192464	0.0264565	0.151637	0.175717	0.0430623	0.172244	0.348101	4.02963094492392e-05	0.0041974	0.13961	0.110362	0.462842	0.0996778	0.255474	0.567573	0.321537	0.000170335	0.0053266	0.416896	6.6085869820931e-07	0.00028958	-0.0961361	0.272835	0.453114	-0.279069	0.00119368	0.00881453	0.00172736	0.984317	0.994879	0.27602	0.00135748	0.0540718	0.129916	0.139144	0.319296	-0.03822	0.664714	0.858427	-0.0655901	0.456683	0.871848	0.392253	3.29375743168825e-06	0.000748264	0.124493	0.154953	0.563758
P11142	HSPA8	ENSG00000109971	0.0121995	0.889159	0.978005	-0.167055	0.0546165	0.913736	0.0499653	0.597545	0.763009	-0.192255	0.0272109	0.27949	-0.00327209	0.970412	0.992508	0.133305	0.126098	0.546259	0.131639	0.132429	0.277129	0.0214004	0.80757	0.963435	0.0774441	0.377437	0.831693	-0.0416135	0.63567	0.943654	-0.187144	0.031008	0.126722	-0.0223824	0.798165	0.916188	0.014434	0.869024	0.945131	-0.00837608	0.923769	0.965793	0.118554	0.174107	0.37494	-0.0839659	0.338461	0.707608	-0.122424	0.161982	0.46356	0.0816287	0.352125	0.585787	0.289973	0.00074458	0.0119827	-0.254643	0.0032136	0.0202319	-0.323999	0.000150758	0.00202867	-0.136539	0.118497	0.376113	0.0921699	0.293204	0.580396	0.202162	0.020578	0.0962135	0.157713	0.072005	0.327542	0.0964739	0.273004	0.795768	0.185439	0.0332733	0.128759	-0.174659	0.0451749	0.354965
P68371	TUBB4B	ENSG00000188229	0.0288911	0.741315	0.951052	0.0150118	0.86383	0.998553	0.246782	0.00812217	0.0542227	-0.0267064	0.761152	0.934452	0.0756157	0.390674	0.783401	0.0881049	0.31324	0.71738	-0.109585	0.210994	0.384368	-0.076935	0.38059	0.868273	-0.0324928	0.711486	0.943437	0.0352597	0.688144	0.953906	-0.20218	0.0196063	0.094003	-0.108283	0.214736	0.510595	-0.143701	0.098908	0.31885	-0.244676	0.00453431	0.0429533	-0.190457	0.0281012	0.123151	-0.102122	0.243946	0.63039	-0.200204	0.0213552	0.17029	-0.258827	0.0027296	0.0303359	-0.0628803	0.47382	0.675237	-0.240204	0.00553335	0.0294553	-0.266443	0.00201435	0.0131672	-0.225454	0.00934454	0.109692	-0.128831	0.140961	0.402804	0.0963583	0.273582	0.486564	0.1726	0.0486802	0.273797	0.141642	0.106576	0.689155	-0.159764	0.06727	0.201549	0.024166	0.783281	0.94501
Q9BQE3	TUBA1C	ENSG00000167553	-0.038324	0.661413	0.930112	0.0144758	0.868648	0.998553	0.114072	0.226863	0.442609	-0.0518801	0.554664	0.852551	-0.0112468	0.898548	0.978284	0.0792341	0.364632	0.75487	0.0106432	0.903595	0.95022	-0.0503226	0.566626	0.925774	0.0278057	0.751634	0.953095	-0.0301071	0.73183	0.963854	-0.125162	0.151154	0.342218	-0.00907159	0.91746	0.96673	-0.00967304	0.912009	0.964716	-0.177437	0.0410292	0.167146	0.0338013	0.699314	0.837443	0.00389975	0.964603	0.990016	-0.118335	0.176572	0.480831	-0.12294	0.160209	0.371178	0.128699	0.141373	0.323644	-0.165471	0.0579436	0.157701	-0.258068	0.00281218	0.0166814	-0.170497	0.0506338	0.249382	0.0344438	0.694998	0.864438	0.13655	0.119897	0.289221	0.120222	0.171382	0.478754	0.101705	0.247715	0.782647	0.0669404	0.445685	0.652602	0.0468404	0.593805	0.882199
P29401	TKT	ENSG00000163931	0.12423	0.154246	0.665296	-0.0355579	0.684499	0.998553	0.0944413	0.317562	0.540386	-0.26026	0.00257967	0.129791	0.0229479	0.794734	0.952656	0.148796	0.0873899	0.494705	0.0135845	0.877139	0.935389	0.0642227	0.464413	0.884031	-0.00956823	0.913292	0.985242	-0.113603	0.194634	0.720595	-0.205758	0.0175013	0.0874953	-0.0167242	0.848474	0.93851	-0.0165817	0.84975	0.936094	-0.0616488	0.480855	0.696215	0.127576	0.143365	0.335625	-0.101681	0.245998	0.632057	-0.140876	0.107137	0.378385	-0.00223907	0.979672	0.991946	0.25346	0.00336379	0.0296894	-0.240008	0.00557319	0.0296061	-0.387532	4.4164028729643e-06	0.000174042	-0.0675858	0.441302	0.700784	0.167745	0.0545361	0.249992	0.176838	0.0433261	0.151473	0.0565705	0.521011	0.774927	0.0100524	0.909273	0.983249	0.192019	0.0274043	0.115729	-0.172954	0.047349	0.360442
P07477	PRSS1	ENSG00000204983	-0.0846921	0.332425	0.806171	-0.0878623	0.314579	0.998553	0.0571095	0.546153	0.728707	-0.258921	0.0027196	0.130473	0.127167	0.147779	0.608749	-0.147365	0.0905112	0.498937	-0.292013	0.00068024	0.00495677	0.246279	0.00441882	0.533296	-0.00198156	0.982009	0.997113	-0.155476	0.0750533	0.575111	0.246302	0.00426536	0.0341053	-0.107787	0.216858	0.513492	-0.118169	0.175519	0.431341	-0.00340878	0.968937	0.987605	-0.252317	0.00339013	0.0353856	0.0393289	0.654348	0.887568	0.0219243	0.802954	0.925466	-0.0573635	0.513546	0.717438	-0.194297	0.0255891	0.110173	0.18138	0.0373997	0.116859	0.0488354	0.578162	0.73631	0.017779	0.839652	0.93491	-0.211953	0.0146962	0.138982	-0.16104	0.0661314	0.200593	-0.0544965	0.536428	0.783098	-0.0455925	0.605088	0.921337	-0.23654	0.0063208	0.0472165	-0.314325	0.000242118	0.0790271
P06576	ATP5F1B	ENSG00000110955	0.168629	0.0523443	0.496509	0.00693396	0.936864	0.998945	-0.0953101	0.313111	0.53577	0.23443	0.00681827	0.165215	0.120203	0.171448	0.63209	-0.104387	0.23179	0.647268	0.0961272	0.27288	0.460001	0.124902	0.153591	0.771888	-0.0957387	0.274832	0.781958	-0.0496102	0.572138	0.922732	0.0872041	0.318233	0.537509	0.0359419	0.681276	0.854666	0.0388465	0.657087	0.836879	0.0517486	0.554147	0.751577	-0.042341	0.628451	0.792474	0.166634	0.0561784	0.362058	0.130826	0.13486	0.423438	0.0477242	0.586852	0.768894	-0.127212	0.146066	0.330177	0.238276	0.00593616	0.0310279	0.303272	0.000408054	0.00405117	0.0769326	0.380605	0.655055	-0.116441	0.183647	0.459802	-0.12463	0.156096	0.343305	-0.0107558	0.902955	0.962788	0.0694376	0.430647	0.867585	-0.0918428	0.294928	0.512189	0.25052	0.0037647	0.135881
P62258	YWHAE	ENSG00000108953	0.211661	0.0144561	0.321783	-0.132841	0.127433	0.949135	0.21049	0.0245828	0.110138	-0.132092	0.131092	0.51131	0.102485	0.24409	0.68608	0.168967	0.0518672	0.450478	0.208331	0.0165236	0.0595282	-0.0113284	0.897422	0.982251	0.0836565	0.34025	0.814952	-0.0171037	0.845666	0.981001	-0.375085	8.65212699130424e-06	0.000581122	-0.0574728	0.51112	0.75471	-0.0860982	0.324432	0.596787	-0.189588	0.0288409	0.136583	0.0199444	0.819754	0.911572	-0.127619	0.144769	0.50943	-0.206846	0.017328	0.153137	-0.0845744	0.334959	0.57088	0.179796	0.0391231	0.143683	-0.378573	7.61078272937254e-06	0.000273422	-0.425021	3.78140490031598e-07	3.89434286000541e-05	-0.283519	0.000986755	0.0430604	0.0660509	0.451767	0.711069	0.190293	0.0294758	0.119265	0.215503	0.0134352	0.171001	0.175438	0.0450375	0.656006	0.0896133	0.306855	0.524369	-0.0717961	0.413308	0.788521
P07910	HNRNPC	ENSG00000092199	0.0399189	0.648244	0.927097	-0.198894	0.0217285	0.885821	0.17454	0.0632658	0.201928	-0.110799	0.205953	0.607167	-0.0103038	0.907014	0.980643	0.156037	0.0728887	0.479555	0.0623925	0.477264	0.657461	0.00184438	0.983255	0.993486	0.0611097	0.486385	0.874682	-0.0776814	0.375973	0.838255	-0.364411	1.61668532858705e-05	0.000855293	-0.14133	0.10466	0.353132	-0.119809	0.169561	0.424398	-0.193702	0.025483	0.125851	0.036079	0.680127	0.825602	-0.110934	0.205397	0.594413	-0.17662	0.0427789	0.240834	-0.0961844	0.272593	0.508578	0.156444	0.0732363	0.216403	-0.320849	0.000176218	0.00250665	-0.330413	0.000109149	0.00160628	-0.254863	0.00318631	0.0705188	0.0353278	0.687574	0.861307	0.0985871	0.262587	0.47466	0.198	0.0233913	0.207254	0.207652	0.0173171	0.622762	0.0782355	0.372566	0.587363	-0.0535152	0.542239	0.85897
P08727	KRT19	ENSG00000171345	-0.036807	0.674036	0.934785	0.0829012	0.342787	0.998553	0.243257	0.00910873	0.0582899	0.0167567	0.848759	0.958011	0.0805583	0.360358	0.766355	-0.092003	0.292226	0.699026	-0.345952	4.8432079834182e-05	0.000646096	-0.0745624	0.395496	0.875104	-0.115402	0.187617	0.704919	-0.00923508	0.9163	0.989212	-0.094677	0.278365	0.495413	-0.144849	0.096213	0.336876	-0.178926	0.0393354	0.187462	-0.255853	0.00295452	0.0324186	-0.196724	0.0232352	0.108437	0.0208264	0.812636	0.945016	0.0144214	0.869635	0.948201	-0.198537	0.0224844	0.112356	-0.0887487	0.311564	0.530656	-0.105697	0.22774	0.403362	-0.0684664	0.43536	0.61577	-0.176466	0.0429632	0.229715	-0.165502	0.0578956	0.255827	-0.221125	0.0111444	0.0677788	-0.00773541	0.930124	0.973316	0.141911	0.105906	0.689155	-0.166601	0.0562283	0.180435	0.031518	0.719775	0.923359
P10809	HSPD1	ENSG00000144381	0.0548343	0.530736	0.888809	-0.09651	0.269123	0.993067	-0.251394	0.00697472	0.0496981	0.301986	0.000433041	0.0791579	0.0467437	0.595995	0.883594	-0.149107	0.0867223	0.494418	0.0774852	0.377183	0.56835	0.0248705	0.777126	0.957646	-0.120383	0.169147	0.690598	0.0463309	0.597831	0.931846	0.126886	0.145559	0.33521	0.0366763	0.675128	0.849852	0.0600155	0.492575	0.7304	0.11264	0.196748	0.423073	0.00436251	0.960253	0.981473	0.181	0.0378067	0.31091	0.198643	0.0224112	0.174705	0.106324	0.22498	0.454788	-0.120727	0.167923	0.358002	0.309737	0.000301447	0.00362675	0.326339	0.000134114	0.00185645	0.177441	0.041807	0.227251	-0.0618756	0.480928	0.729788	-0.204238	0.0192872	0.0931672	-0.0875791	0.319885	0.63305	0.0133755	0.87948	0.976768	-0.0599099	0.495	0.69331	0.333301	9.41544781514203e-05	0.0558821
P40926	MDH2	ENSG00000146701	-0.126759	0.145965	0.664055	-0.0320791	0.713949	0.998553	-0.428042	2.0284051425179e-06	0.000256843	0.10417	0.234565	0.640205	-0.0220597	0.802514	0.954565	-0.17189	0.0478874	0.437731	0.0906288	0.301384	0.490909	-0.0359647	0.682242	0.947472	0.0804697	0.359027	0.823332	0.169	0.0527273	0.530294	0.122126	0.1614	0.355173	0.222926	0.00990334	0.0970728	0.223672	0.00965251	0.0826563	0.227225	0.00853232	0.0630657	0.173086	0.0463325	0.167281	0.245835	0.00449303	0.121057	0.256978	0.0029347	0.0559695	0.271013	0.00167151	0.0225064	0.0639369	0.466406	0.669241	0.208078	0.0166586	0.0651893	0.111519	0.203002	0.369895	0.22871	0.00834593	0.102983	0.230174	0.0079287	0.106745	-0.0869434	0.323423	0.536538	-0.226481	0.00928869	0.146091	-0.146351	0.0953154	0.680524	0.166049	0.0570613	0.182203	0.132239	0.130659	0.525082
P61247	RPS3A	ENSG00000145425	-0.118126	0.175679	0.687338	-0.0986419	0.258639	0.983503	0.21341	0.0226187	0.103807	-0.173307	0.0468919	0.340087	-0.0710246	0.420161	0.804692	-0.0492918	0.573137	0.865754	-0.375762	8.99832371237252e-06	0.000180527	0.130615	0.135495	0.770357	0.124772	0.154022	0.675977	-0.0836159	0.340485	0.824945	0.0463351	0.596388	0.76712	-0.2022	0.0195939	0.142508	-0.225838	0.00895521	0.0788279	-0.14609	0.0933666	0.271012	-0.135062	0.121136	0.301727	-0.0663869	0.449464	0.780851	-0.0540875	0.537922	0.79599	-0.107322	0.220633	0.449541	0.00347905	0.968419	0.987572	-0.000629569	0.994284	0.996218	-0.0518094	0.555204	0.718806	-0.00569642	0.948313	0.980427	-0.0626074	0.475745	0.727654	-0.19037	0.0294087	0.119265	-0.111253	0.205846	0.517826	-0.0304975	0.729497	0.948032	-0.0735548	0.40193	0.614146	-0.183922	0.0347682	0.324183
P0DMV8	HSPA1A	ENSG00000204389	0.0866003	0.321608	0.802099	-0.00396607	0.963862	0.998945	0.182698	0.0517036	0.177374	-0.0433194	0.621871	0.881979	0.353812	3.38831692159314e-05	0.0523427	0.158275	0.0688246	0.475474	-0.131802	0.131948	0.276573	0.180274	0.0385961	0.647643	-0.127443	0.145329	0.669192	-0.138875	0.112269	0.635842	-0.0858439	0.325868	0.542926	0.0343798	0.694422	0.860674	0.0452432	0.605079	0.805105	0.0151234	0.862829	0.936418	0.00520797	0.952558	0.977879	0.0245144	0.780236	0.933148	-0.00453054	0.958882	0.986043	-0.00473995	0.956983	0.982682	0.102015	0.244444	0.453652	-0.117238	0.180646	0.346575	-0.165603	0.0577408	0.150995	-0.0429834	0.624579	0.825442	-0.0144195	0.869652	0.948488	0.0449081	0.610523	0.777395	0.0512802	0.560778	0.797101	0.000322492	0.997083	0.99924	0.0210227	0.810903	0.904022	-0.0382058	0.663609	0.905379
P62937	PPIA	ENSG00000196262	0.125018	0.15163	0.664228	0.000486842	0.995563	0.999818	0.244728	0.00868501	0.0564672	-0.205465	0.0181062	0.241309	-0.0806088	0.360056	0.766355	0.125643	0.149577	0.572555	-0.163837	0.0604986	0.158127	0.1083	0.216428	0.810025	0.117499	0.179671	0.696764	0.0369658	0.673895	0.950529	-0.237953	0.00581492	0.0421336	-0.132525	0.12835	0.392304	-0.180623	0.0374773	0.182915	-0.192803	0.0261868	0.128342	-0.0233711	0.789453	0.892264	-0.114275	0.191992	0.575468	-0.0690253	0.431612	0.724476	-0.0778918	0.374677	0.604902	0.0926631	0.290618	0.508088	-0.155976	0.0741108	0.186036	-0.143289	0.101197	0.22617	-0.129277	0.139579	0.407097	-0.0174373	0.842694	0.936542	-0.119482	0.17405	0.368015	-0.0996026	0.257679	0.571108	-0.0157491	0.858298	0.97298	0.018793	0.830641	0.915244	-0.180545	0.0382999	0.333049
P00505	GOT2	ENSG00000125166	0.0738394	0.398293	0.839634	0.0138406	0.874363	0.998553	-0.344645	0.000173365	0.00519021	0.228566	0.0083881	0.180369	0.0710346	0.420096	0.804692	-0.193696	0.0254876	0.404546	0.132565	0.129705	0.273713	0.0826132	0.346328	0.854869	-0.159905	0.067027	0.552448	-0.0263278	0.764438	0.967869	0.232128	0.00717536	0.0484886	0.164623	0.0582857	0.261896	0.142459	0.101888	0.324066	0.209506	0.0155095	0.0914468	-0.0166334	0.849287	0.926801	0.317494	0.00020768	0.0309495	0.328859	0.000118112	0.0102385	0.194966	0.0250762	0.119613	-0.143744	0.100107	0.262735	0.337393	7.61767111061573e-05	0.00136835	0.319538	0.00018794	0.00234697	0.152013	0.0818573	0.313313	-0.042939	0.624938	0.825837	-0.268539	0.00192687	0.0241609	-0.204019	0.01942	0.192573	-0.0576286	0.513234	0.893817	-0.0750088	0.392665	0.60744	0.237319	0.00614565	0.168929
O76038	SCGN	ENSG00000079689	0.0324184	0.711058	0.943296	-0.0175234	0.841327	0.998553	-0.341595	0.000199559	0.00559088	0.141293	0.106093	0.463766	-0.0410178	0.641812	0.898362	0.0222806	0.799064	0.949826	0.461793	2.49793110640439e-08	4.19435214475381e-06	-0.0509593	0.561721	0.922424	0.057302	0.513999	0.883283	0.0494152	0.573652	0.922732	-0.00284885	0.974038	0.988337	0.364744	1.58603546980274e-05	0.00230452	0.395753	2.41809303958007e-06	0.000424485	0.33092	0.000100026	0.00362725	0.305844	0.000343531	0.010013	0.215989	0.0128695	0.194075	0.176359	0.0430916	0.241358	0.385245	5.08248342523387e-06	0.000594805	0.262598	0.00235091	0.0239874	-0.00246821	0.977592	0.9867	-0.0936261	0.285611	0.467882	0.0586279	0.504292	0.74995	0.220196	0.0111803	0.122617	0.239799	0.00580334	0.0462387	0.151707	0.083675	0.345277	0.0863515	0.326741	0.821266	0.296784	0.000549164	0.0107658	0.137743	0.115255	0.504465
P00558	PGK1	ENSG00000102144	0.0695441	0.426373	0.853203	-0.116505	0.181722	0.968615	-0.126976	0.178224	0.382754	0.0356647	0.684752	0.907831	0.0348651	0.692588	0.914104	0.0390456	0.655442	0.900984	0.305067	0.000375416	0.00309468	0.0280046	0.749916	0.953661	-0.0147131	0.867023	0.977182	0.0901738	0.303827	0.803156	-0.140579	0.106537	0.277443	0.226023	0.00889759	0.0924966	0.189932	0.0285458	0.158397	0.0906548	0.299385	0.538748	0.189285	0.0291017	0.125506	0.225314	0.0093898	0.17292	0.0991709	0.257911	0.569499	0.216086	0.0128283	0.0775108	0.284523	0.000944887	0.0136929	-0.111649	0.202472	0.372533	-0.307741	0.000331237	0.00346677	-0.0829653	0.344269	0.625433	0.185499	0.0332152	0.196293	0.117667	0.180729	0.376065	0.0732105	0.405964	0.704485	0.0800791	0.363232	0.843605	0.234212	0.00687157	0.0494826	0.113109	0.196596	0.624063
Q06830	PRDX1	ENSG00000117450	0.134957	0.121428	0.629048	0.131501	0.131354	0.949135	0.269219	0.00377383	0.0328625	0.0877978	0.316798	0.710448	0.0278551	0.752138	0.936716	-0.0717429	0.411859	0.782362	-0.276531	0.00132868	0.00839142	0.0832558	0.342576	0.853429	-0.0670741	0.444776	0.862722	-0.0188376	0.830244	0.980468	0.099682	0.253627	0.469338	0.000571271	0.994793	0.99881	-0.049937	0.56812	0.782761	-0.032591	0.709589	0.854109	-0.0502316	0.565836	0.748963	0.139167	0.111508	0.463307	0.12701	0.146713	0.440767	-0.0427274	0.626646	0.798633	0.0374215	0.670107	0.814463	0.150288	0.0854262	0.206342	0.155851	0.0743462	0.181258	0.0612879	0.485112	0.737164	-0.0422026	0.630891	0.829238	-0.237576	0.00628839	0.0478066	-0.199365	0.0224342	0.20354	0.0591867	0.50189	0.889033	-0.022263	0.799974	0.897855	0.119309	0.173013	0.597145
P06744	GPI	ENSG00000105220	0.109911	0.207882	0.723398	0.08866	0.310189	0.998553	-0.163394	0.0823813	0.237765	0.0423308	0.629853	0.88306	0.00345227	0.968783	0.991755	0.132103	0.12958	0.549933	0.250413	0.00378006	0.0189346	-0.0650339	0.458778	0.882654	0.0931683	0.287984	0.785505	0.0111285	0.899222	0.989075	-0.19217	0.0266921	0.114794	0.211479	0.0145423	0.122225	0.208754	0.0158926	0.112929	0.113941	0.191592	0.416862	0.282026	0.00100612	0.0186809	0.116249	0.184376	0.564719	0.0501045	0.568311	0.8141	0.250744	0.00373272	0.0367749	0.334807	8.71195866078978e-05	0.00331484	-0.265353	0.00210508	0.0147413	-0.358281	2.46377283965593e-05	0.00054217	-0.127136	0.146309	0.416239	0.264614	0.00216864	0.0627362	0.207007	0.0176751	0.0879657	0.114091	0.194439	0.504484	0.110297	0.209791	0.766453	0.32616	0.000135323	0.00467366	0.0747949	0.39402	0.780562
P12236	SLC25A6	ENSG00000169100	-0.136657	0.116765	0.624146	0.0458574	0.600184	0.998553	-0.307417	0.00087757	0.0137492	0.293483	0.000637064	0.0791579	-0.154214	0.0786315	0.511138	-0.101067	0.247058	0.660076	-0.069108	0.431059	0.617031	0.0180675	0.837086	0.97008	-0.0600506	0.493985	0.876784	-0.0437063	0.618759	0.938774	0.380742	6.15614075138993e-06	0.000474427	0.205075	0.0178874	0.135853	0.215093	0.0129069	0.09793	0.29506	0.000565235	0.0112523	0.0921122	0.291651	0.51268	0.313832	0.000247937	0.0348194	0.371053	1.1871945558628e-05	0.00313632	0.267656	0.00191762	0.0247688	-0.062315	0.477812	0.678741	0.453991	4.56786741764859e-08	7.68773408824207e-06	0.391151	3.52856904606291e-06	0.000155741	0.281418	0.00107999	0.045091	-0.0107768	0.902391	0.962849	-0.247785	0.00432417	0.0398567	-0.184984	0.0344095	0.241398	-0.100356	0.254079	0.784283	0.0222464	0.800119	0.897855	0.272982	0.00154093	0.10909
P15085	CPA1	ENSG00000091704	-0.00907128	0.917463	0.983824	-0.0552152	0.527881	0.998553	0.0866466	0.35932	0.578777	-0.239152	0.00575009	0.157502	0.185061	0.0343334	0.388012	-0.186855	0.031273	0.414202	-0.28094	0.00110228	0.00722917	0.207429	0.0170081	0.560141	-0.0178198	0.839289	0.969734	-0.189242	0.0297638	0.468219	0.196526	0.0233776	0.105967	-0.0786499	0.36819	0.657549	-0.084216	0.33516	0.606153	-0.00335565	0.969421	0.987968	-0.262984	0.00222619	0.0284216	0.0355646	0.685589	0.899296	0.00363395	0.967014	0.989693	-0.0882394	0.31436	0.552599	-0.189636	0.0294185	0.121189	0.119571	0.172065	0.33519	-0.0237438	0.786976	0.87727	-0.0102038	0.907557	0.961719	-0.229659	0.00807326	0.10707	-0.0894684	0.309516	0.522901	0.0532773	0.545596	0.788878	0.0493022	0.576011	0.913262	-0.24778	0.0041766	0.0366592	-0.241086	0.00535742	0.158257
P07237	P4HB	ENSG00000185624	-0.100571	0.249399	0.74751	-0.0250054	0.775109	0.998553	0.184033	0.04999	0.173929	-0.0610931	0.486503	0.817771	0.0696589	0.429176	0.808526	-0.193851	0.0253682	0.404546	-0.329208	0.000116037	0.00124137	0.126106	0.149634	0.770357	0.0210167	0.810956	0.968131	-0.0488728	0.57787	0.923439	0.206272	0.0172155	0.0866273	-0.14408	0.0980109	0.340088	-0.147709	0.0897535	0.301285	-0.06136	0.482916	0.697465	-0.179123	0.0391162	0.149794	0.032886	0.708152	0.908005	0.0347127	0.692736	0.876672	-0.0767157	0.381954	0.611356	-0.144759	0.0977069	0.2597	0.125845	0.150484	0.307986	0.0771163	0.379466	0.563544	0.046274	0.598281	0.807324	-0.136401	0.118872	0.372179	-0.220061	0.0115495	0.0693149	-0.043831	0.619119	0.833259	0.0134525	0.878791	0.976768	-0.161327	0.0646019	0.196606	-0.0949775	0.278684	0.702719
P0C0S5	H2AZ1	ENSG00000164032	0.0966675	0.268339	0.760886	-0.198263	0.0221576	0.885821	0.135082	0.151868	0.346844	-0.020638	0.8143	0.950388	-0.256931	0.00305223	0.181349	0.0765998	0.380844	0.765867	-0.0709761	0.418678	0.606071	0.204589	0.0186155	0.560141	0.157049	0.072119	0.554786	-0.100858	0.249863	0.76694	-0.0894795	0.30572	0.523241	-0.144089	0.097991	0.340088	-0.179598	0.0385908	0.185641	-0.109777	0.208441	0.437737	-0.0427285	0.625309	0.790877	-0.132791	0.129047	0.490048	-0.0625324	0.476274	0.754024	-0.0432707	0.622263	0.795887	-0.0373011	0.671108	0.814948	0.0558646	0.524628	0.689623	0.177135	0.0421666	0.12005	-0.0125035	0.886849	0.952847	-0.130942	0.134508	0.393262	-0.149174	0.0890289	0.240861	-0.130075	0.138659	0.437577	-0.136051	0.12127	0.708346	-0.0794526	0.365152	0.58035	-0.050683	0.563847	0.87178
P68871	HBB	ENSG00000244734	-0.0036093	0.967111	0.994272	0.0748814	0.391652	0.998553	-0.163684	0.0818295	0.236723	0.0188977	0.829711	0.953993	-0.0556308	0.527969	0.856549	-0.188319	0.0299496	0.408741	-0.0787637	0.369337	0.560574	0.177796	0.0413926	0.653325	0.109797	0.210109	0.725599	-0.0346683	0.693109	0.956441	0.241504	0.00510315	0.0383431	0.161429	0.0634088	0.271503	0.136261	0.117839	0.350997	0.208365	0.0160939	0.0940315	0.0740855	0.396719	0.612185	0.100214	0.252915	0.640451	0.115675	0.186567	0.492421	0.222327	0.0104011	0.0682564	0.0692154	0.430342	0.641443	0.207533	0.016952	0.0660694	0.0838437	0.339167	0.522899	0.188771	0.0301809	0.192818	0.0240477	0.784316	0.910301	0.0163644	0.852824	0.925691	-0.0825362	0.348647	0.661484	-0.162307	0.0639997	0.656006	0.0764402	0.38367	0.598146	0.0238932	0.785669	0.946068
P46781	RPS9	ENSG00000170889	-0.0723783	0.407719	0.843098	-0.100178	0.251261	0.983008	0.303994	0.00100837	0.0147792	-0.141863	0.104677	0.462687	-0.0801822	0.362612	0.7675	-0.0664919	0.447	0.802937	-0.313802	0.000248296	0.00223264	0.0981974	0.262637	0.82266	0.215193	0.0132134	0.378001	-0.0357601	0.683953	0.953614	0.0849943	0.330697	0.547764	-0.170161	0.0502095	0.244526	-0.21636	0.0123727	0.0957579	-0.170553	0.0496755	0.187168	-0.173327	0.0460256	0.166667	-0.0545296	0.534599	0.830165	-0.0647193	0.460959	0.743826	-0.128803	0.141048	0.343893	-0.00798737	0.927575	0.968391	0.0219334	0.802874	0.885235	-0.0067366	0.938892	0.967834	0.0147526	0.866669	0.944839	-0.112342	0.199666	0.48201	-0.173723	0.0472098	0.161277	-0.0551835	0.531297	0.780197	0.00825584	0.925436	0.987062	-0.108915	0.213816	0.418489	-0.148539	0.0891688	0.46013
P07900	HSP90AA1	ENSG00000080824	0.142249	0.1024	0.605155	-0.0418735	0.632251	0.998553	0.0393519	0.677634	0.818803	0.00897385	0.918659	0.978046	0.0142953	0.871261	0.973202	0.177671	0.04076	0.425018	0.0703201	0.423001	0.610133	-0.0833895	0.341799	0.853194	-0.0986217	0.26057	0.767076	-0.100739	0.250426	0.76694	-0.318681	0.000185139	0.00434654	-0.0330551	0.705642	0.866239	0.00303728	0.972321	0.989227	-0.0455371	0.602735	0.786672	0.16351	0.0600313	0.196104	-0.04478	0.610159	0.868412	-0.0543611	0.535864	0.794742	0.0406067	0.643874	0.809454	0.227222	0.00878995	0.0546207	-0.260621	0.00254312	0.0169462	-0.274028	0.00147534	0.0104259	-0.201765	0.0203428	0.157811	0.100016	0.253859	0.541509	0.0840419	0.339894	0.554338	0.0536972	0.542431	0.787544	0.102378	0.244587	0.782647	0.179794	0.0391248	0.14411	0.0579092	0.509542	0.843847
P15531	NME1	ENSG00000239672	0.140941	0.10563	0.60998	0.0439108	0.615762	0.998553	0.132808	0.158948	0.356316	-0.110487	0.207239	0.608405	0.0390095	0.658219	0.900129	0.101317	0.245886	0.658309	-0.0562415	0.52183	0.692147	-0.025614	0.770645	0.955947	0.110776	0.206048	0.724255	0.0396691	0.651553	0.946019	-0.179388	0.0388227	0.145425	-0.136363	0.117562	0.375306	-0.185471	0.0325702	0.169409	-0.159451	0.0667627	0.224891	-0.0902146	0.301748	0.522813	-0.116849	0.182107	0.561043	-0.0553233	0.528659	0.789577	-0.0526192	0.549031	0.744376	0.00269419	0.975541	0.990545	-0.145374	0.0962749	0.224116	-0.078168	0.372981	0.557127	-0.0679015	0.439166	0.698461	-0.0467753	0.594319	0.805637	-0.154886	0.0773218	0.221198	-0.190477	0.029316	0.22906	-0.0727689	0.408809	0.85819	-0.0473384	0.589882	0.763703	-0.0775658	0.376685	0.770797
P45880	VDAC2	ENSG00000165637	0.0772276	0.376941	0.826202	0.0549214	0.530082	0.998553	-0.264163	0.00451077	0.0371838	0.26389	0.00223252	0.123201	-0.124816	0.155474	0.615837	-0.186314	0.0317742	0.414735	0.0398142	0.650362	0.789098	0.0587958	0.50307	0.896772	-0.0601633	0.493173	0.876784	0.0584047	0.505919	0.891234	0.260015	0.00250696	0.024076	0.242841	0.00485598	0.0653766	0.180454	0.0376591	0.183173	0.24313	0.00480411	0.0446534	0.109076	0.211378	0.422099	0.32726	0.000128047	0.0247765	0.375374	9.20799774628556e-06	0.00273548	0.237511	0.00610304	0.0500955	-0.0092043	0.916578	0.962161	0.454933	4.250273821782e-08	7.63467790684749e-06	0.436632	1.65949717967351e-07	2.61590943179555e-05	0.22306	0.0101446	0.112743	0.0442561	0.614349	0.819593	-0.284422	0.00099326	0.0167807	-0.291387	0.000733617	0.0803013	-0.12798	0.145183	0.721769	0.0637155	0.467955	0.670342	0.257169	0.00291296	0.127839
P01275	GCG	ENSG00000115263	0.0640731	0.463738	0.867922	0.117586	0.177676	0.968615	0.00481732	0.95943	0.978179	-0.0378858	0.666258	0.89831	-0.261103	0.00259313	0.172816	0.133887	0.124438	0.545369	0.086834	0.32216	0.513276	0.0191359	0.827598	0.969192	0.292558	0.000663913	0.233094	-0.032228	0.713735	0.96093	-0.0563603	0.519345	0.710167	0.14831	0.0884399	0.321161	0.140724	0.106172	0.331393	0.109915	0.207867	0.437119	0.163834	0.0595185	0.195459	-0.0280262	0.749729	0.922412	0.0426294	0.627437	0.843543	0.199939	0.0215313	0.109557	0.161884	0.0636716	0.196956	-0.0498838	0.570019	0.72296	-0.0347694	0.692259	0.820098	0.0315177	0.719778	0.879817	0.0779279	0.374455	0.651417	0.0959827	0.275465	0.488617	0.0698582	0.427853	0.717095	-0.0292167	0.740444	0.950515	0.16697	0.0556781	0.179527	-0.0556805	0.525997	0.852222
P62851	RPS25	ENSG00000118181	0.0173428	0.84294	0.971049	-0.0610698	0.484993	0.998553	0.22014	0.0185978	0.0913609	-0.227077	0.00883432	0.182808	-0.101065	0.250721	0.692374	-0.0694267	0.427155	0.792632	-0.186551	0.0322131	0.0992475	0.121762	0.164281	0.778874	0.21746	0.0122551	0.370383	-0.00126728	0.988494	0.997678	0.0215344	0.805658	0.89808	-0.107649	0.21745	0.513949	-0.179624	0.0385624	0.185641	-0.105617	0.226307	0.45771	-0.0934061	0.284897	0.506877	-0.0985411	0.260962	0.647198	-0.0880652	0.31532	0.627391	-0.0937961	0.284734	0.521648	-0.026169	0.765817	0.87193	0.00411137	0.962683	0.978261	0.00197469	0.982072	0.990018	0.0229262	0.794146	0.916341	-0.0157646	0.857616	0.944016	-0.0978385	0.266246	0.478503	-0.173862	0.0470313	0.270526	-0.15251	0.0820326	0.675898	-0.0444881	0.612493	0.78167	-0.253055	0.00341667	0.130234
P62820	RAB1A	ENSG00000138069	-0.110126	0.206987	0.723398	-0.0706645	0.41894	0.998553	-0.159491	0.0900757	0.25207	0.190529	0.0286492	0.2859	-0.252289	0.00364817	0.182224	-0.064289	0.46223	0.809951	0.299425	0.000487045	0.00380042	0.0289552	0.741721	0.952575	0.16772	0.0545723	0.514044	0.123358	0.158781	0.687441	0.169112	0.0516634	0.175175	0.22568	0.00900454	0.0928586	0.248238	0.00396372	0.0471738	0.276093	0.00129642	0.0188658	0.294834	0.00057105	0.0132261	0.234784	0.00673244	0.149001	0.259141	0.00269615	0.0529834	0.393914	2.96761373497212e-06	0.000402138	0.258331	0.00278339	0.026379	0.217739	0.0121416	0.0524507	0.138946	0.112082	0.242025	0.213987	0.0137493	0.130788	0.243955	0.00481896	0.0838326	-0.0354853	0.687403	0.829401	-0.103358	0.240076	0.553584	-0.0764252	0.385606	0.852457	0.314936	0.0002351	0.00641666	0.161629	0.0640974	0.402246
Q16778	H2BC21	ENSG00000184678	0.0890124	0.308262	0.79062	-0.126739	0.146029	0.949587	0.0381203	0.687188	0.825612	0.0796233	0.364119	0.749426	-0.265958	0.00213812	0.170628	0.0735409	0.400208	0.776821	-0.0570127	0.516128	0.687934	0.0504407	0.565715	0.924975	0.147165	0.0922024	0.590524	-0.00827677	0.924958	0.99014	0.0329035	0.70693	0.838374	0.00628834	0.942732	0.977929	-0.0403468	0.644728	0.82998	0.0313243	0.720398	0.859454	0.0464073	0.595814	0.770955	0.0112563	0.898071	0.9682	0.0796898	0.363718	0.671829	0.0862571	0.325397	0.562165	0.0470139	0.592438	0.76167	0.159552	0.0676388	0.174671	0.136915	0.117475	0.250423	0.0683317	0.436265	0.696509	0.0178859	0.838701	0.935108	-0.177384	0.0426727	0.149888	-0.193907	0.0264727	0.215464	-0.183201	0.036216	0.648272	0.0276668	0.752835	0.870363	0.0448741	0.609409	0.889638
P04792	HSPB1	ENSG00000106211	0.0099669	0.909347	0.983144	0.0780437	0.371905	0.998553	0.266946	0.00409062	0.0345689	-0.0926982	0.290434	0.6875	-0.0420023	0.633831	0.895283	0.0283935	0.745617	0.934232	-0.361463	2.05999483551267e-05	0.000334977	0.000722347	0.993441	0.99741	0.032733	0.709449	0.942374	-0.0660578	0.45172	0.873787	-0.237571	0.00589663	0.0426058	-0.253365	0.00325538	0.0532723	-0.277271	0.00123337	0.0237521	-0.332941	9.01266168003012e-05	0.00336299	-0.172031	0.0477021	0.170508	-0.15442	0.0770791	0.408641	-0.148907	0.0883706	0.345433	-0.262394	0.0023701	0.0279919	-0.0589636	0.50185	0.6972	-0.207855	0.0167779	0.0655169	-0.104814	0.231673	0.406968	-0.221266	0.0107827	0.117469	-0.134772	0.123384	0.380144	-0.127272	0.147441	0.330101	-0.0631785	0.473438	0.748475	0.0184333	0.834468	0.970217	-0.137234	0.116615	0.284055	-0.0608295	0.488389	0.833126
P62241	RPS8	ENSG00000142937	-0.140213	0.10746	0.611413	-0.147206	0.0908634	0.935952	0.133184	0.15776	0.355053	-0.0872559	0.319805	0.71264	-0.18153	0.0379803	0.402393	0.0680345	0.436505	0.795807	-0.279672	0.00116348	0.00754554	0.121062	0.166739	0.779955	0.121937	0.163673	0.685579	-0.11702	0.181462	0.705392	0.0558395	0.523218	0.712632	-0.0852846	0.329042	0.62525	-0.108487	0.21387	0.479237	-0.0736138	0.39974	0.634133	0.00757991	0.930996	0.967532	-0.0121341	0.89017	0.966265	-0.0402882	0.646478	0.853718	-0.00432497	0.960746	0.983669	0.199057	0.0221266	0.100405	-0.0398407	0.650145	0.784031	-0.140789	0.107356	0.235106	0.00173427	0.984254	0.994879	0.0442537	0.614369	0.819593	-0.0710659	0.419891	0.627804	-0.0445911	0.613047	0.829812	-0.00376977	0.965914	0.993444	0.0854026	0.330231	0.547946	-0.10218	0.243677	0.671959
P13645	KRT10	ENSG00000186395	0.0850963	0.330115	0.805895	0.0836488	0.338437	0.998553	-0.117393	0.213532	0.427728	0.0642979	0.463888	0.805691	0.169472	0.0529742	0.453955	-0.0251098	0.774195	0.942456	0.0554768	0.527515	0.69609	-0.0560591	0.523183	0.905053	-0.218646	0.0117787	0.370383	0.0470768	0.591942	0.930825	-0.0636071	0.467002	0.668729	-0.081149	0.35312	0.645804	-0.0483044	0.580854	0.791003	-0.0896621	0.30473	0.543087	-0.0385136	0.659842	0.812988	-0.0887522	0.311545	0.689475	-0.121641	0.164706	0.467372	-0.107242	0.22098	0.449762	-0.131423	0.133072	0.31258	-0.0426667	0.627136	0.768234	0.0434912	0.620488	0.767385	-0.0761081	0.385746	0.65962	-0.0941993	0.282659	0.569298	0.112871	0.199283	0.399393	0.0861	0.328157	0.641855	0.0242132	0.783688	0.955868	-0.0821594	0.348992	0.565355	0.043038	0.624139	0.895071
P48304	REG1B	ENSG00000172023	-0.169411	0.0512462	0.496483	-0.0115779	0.894774	0.998553	0.181519	0.0532585	0.180745	-0.281666	0.00106857	0.0893695	0.11967	0.173371	0.632371	-0.0693905	0.427397	0.792632	-0.415223	7.40048237357627e-07	3.02440877531762e-05	0.235516	0.00655805	0.540825	0.0498924	0.569952	0.897332	-0.130204	0.13674	0.663651	-0.0438779	0.616026	0.780503	-0.222612	0.0100108	0.0975074	-0.247977	0.00400325	0.0474978	-0.239016	0.00559325	0.0491839	-0.280184	0.00108915	0.0192787	-0.162863	0.0620651	0.372848	-0.144859	0.0974742	0.360063	-0.22141	0.0107304	0.0694154	-0.173484	0.0466639	0.160406	-0.0988796	0.259319	0.439774	-0.0922238	0.292921	0.47637	-0.121461	0.165334	0.4405	-0.200713	0.0210201	0.163448	-0.0945794	0.282578	0.495292	-0.060661	0.491279	0.758775	-0.0604987	0.49244	0.886228	-0.238318	0.00592718	0.045194	-0.305199	0.000373105	0.0859532
Q00839	HNRNPU	ENSG00000153187	-0.080847	0.35492	0.814844	-0.0954849	0.274266	0.993067	0.0069391	0.941588	0.96984	0.0290434	0.740962	0.928361	-0.210656	0.0157298	0.304503	0.178915	0.0393475	0.419691	-0.0663106	0.449987	0.634368	-0.0468237	0.593937	0.930005	0.089688	0.30645	0.798912	-0.117343	0.18025	0.703837	-0.0891779	0.30736	0.525232	0.104278	0.232283	0.529064	0.121677	0.16296	0.416375	0.0899781	0.303022	0.541716	0.228181	0.00825105	0.0604087	-0.00830074	0.924741	0.977309	0.0588654	0.502564	0.77373	0.152416	0.0810398	0.249482	0.307561	0.000334045	0.00708837	-0.12072	0.167948	0.329917	-0.237412	0.00612499	0.0294763	-0.0620339	0.479804	0.733112	0.162746	0.0622547	0.265624	0.0595923	0.498959	0.693906	0.0621039	0.48101	0.752833	0.00258337	0.976638	0.994076	0.245458	0.0045567	0.0385121	0.0345396	0.694192	0.915718
P09651	HNRNPA1	ENSG00000135486	0.0398692	0.648653	0.927127	-0.0357942	0.682515	0.998553	0.224059	0.0165531	0.0858672	-0.142576	0.102925	0.4614	0.134628	0.125251	0.577365	0.124858	0.152158	0.572555	-0.111297	0.203908	0.375802	0.0069832	0.93666	0.988773	-0.0208218	0.812677	0.968189	-0.112063	0.200792	0.725276	-0.231888	0.00723712	0.0485661	-0.0940535	0.281557	0.580861	-0.085582	0.327352	0.598517	-0.214785	0.0130394	0.0821503	-0.0634997	0.467756	0.674421	-0.103471	0.237739	0.624806	-0.156862	0.0724629	0.314264	-0.181097	0.0377033	0.155069	0.0288234	0.742856	0.858964	-0.302742	0.000418194	0.00459478	-0.282173	0.00104558	0.00792546	-0.279923	0.00115114	0.0473722	-0.108665	0.214877	0.499011	0.0959137	0.275812	0.488617	0.297027	0.000570768	0.0760105	0.248695	0.00417929	0.622762	-0.0611406	0.486164	0.685686	-0.084512	0.335317	0.749732
Q5TEC6	H3-7	ENSG00000273213	-0.090089	0.302424	0.786588	-0.154354	0.076072	0.935952	-0.0531179	0.574599	0.74818	0.0360099	0.681865	0.906594	-0.232327	0.00757919	0.238253	-0.0508044	0.561409	0.860497	-0.122263	0.162541	0.31897	0.202792	0.0196992	0.561652	0.0979953	0.263625	0.769505	-0.0217289	0.804676	0.977263	0.121941	0.162042	0.355734	0.026606	0.761133	0.897282	-0.0183656	0.833808	0.930011	0.0835069	0.33926	0.577699	-0.0231522	0.791379	0.893657	0.0861541	0.325978	0.699776	0.101453	0.247062	0.560773	0.0763537	0.384211	0.613276	0.00539014	0.951089	0.979619	0.229208	0.00820183	0.0394464	0.192796	0.0267729	0.0863802	0.142363	0.103446	0.352423	-0.0151664	0.862965	0.946188	-0.151517	0.084068	0.232355	-0.231385	0.00783429	0.140548	-0.184125	0.0352696	0.648272	-0.014255	0.871127	0.935473	-0.00306518	0.972174	0.994985
P61981	YWHAG	ENSG00000170027	0.1296	0.13707	0.652615	-0.035753	0.682861	0.998553	-0.183773	0.0503197	0.17484	-0.0662401	0.45047	0.797121	0.0892669	0.310611	0.737522	0.127951	0.142183	0.564657	0.255975	0.00305178	0.0160901	-0.020623	0.814433	0.96468	-0.0362941	0.679491	0.932526	0.0853336	0.330623	0.818039	-0.190967	0.0276753	0.11781	0.223224	0.00980265	0.0968428	0.241445	0.00511433	0.0556382	0.126295	0.14746	0.355931	0.31793	0.00019211	0.00749424	0.0452467	0.606438	0.868158	0.00812722	0.92631	0.973778	0.217745	0.0121391	0.07495	0.332302	9.91088293769149e-05	0.00360526	-0.191936	0.0274724	0.0929873	-0.21758	0.012206	0.0490269	-0.0328991	0.708041	0.874047	0.240222	0.0055297	0.0895891	0.295781	0.000603587	0.0133249	0.189898	0.0298207	0.230797	0.125464	0.153324	0.730583	0.333426	9.35516117395174e-05	0.00399222	-0.0478144	0.586144	0.878198
P26641	EEF1G	ENSG00000254772	-0.0916389	0.294149	0.780971	-0.00808212	0.926436	0.998945	0.190184	0.0426857	0.156781	-0.143813	0.0999432	0.456782	-0.0847343	0.335916	0.754469	-0.0185044	0.832569	0.96089	-0.27055	0.00170367	0.010193	0.134449	0.124294	0.760733	0.0509998	0.56141	0.895082	-0.127428	0.145377	0.678076	0.0537161	0.539163	0.725016	-0.175625	0.0431735	0.223855	-0.183544	0.034451	0.174377	-0.103507	0.235772	0.468997	-0.0435745	0.618471	0.786115	-0.0175949	0.84129	0.951688	-0.0383421	0.662483	0.861741	-0.0775441	0.376819	0.606618	0.0730578	0.405127	0.621366	-0.0506029	0.564464	0.719395	-0.198522	0.0224948	0.075741	-0.0753212	0.390692	0.662189	-0.0392654	0.65487	0.842207	-0.159829	0.0682229	0.204372	-0.0136068	0.877411	0.950979	0.0411322	0.640883	0.927519	0.00397158	0.963951	0.982871	-0.146241	0.0942864	0.470009
P02787	TF	ENSG00000091513	-0.0681881	0.435468	0.856531	-0.0996312	0.25387	0.983008	-0.350868	0.000129515	0.00438761	-0.152339	0.0811961	0.420348	0.0200563	0.82013	0.95932	0.0174554	0.841934	0.963629	0.0181838	0.836052	0.9103	0.21712	0.0123949	0.54795	-0.0367549	0.67565	0.931926	-0.299802	0.000478722	0.230653	0.240594	0.00527783	0.0393114	0.028164	0.747603	0.890582	0.0583911	0.504381	0.738745	0.195473	0.0241444	0.121651	0.0144557	0.868829	0.93564	0.126722	0.147639	0.51315	0.104405	0.233507	0.545933	0.134936	0.122925	0.316503	-0.00831877	0.924579	0.966424	0.245026	0.00463067	0.0260282	0.0564877	0.520007	0.690795	0.164479	0.0594835	0.270061	0.0410139	0.640551	0.834336	-0.0428941	0.626638	0.789455	-0.14858	0.0903235	0.355941	-0.118661	0.177049	0.747691	0.0204766	0.815727	0.906571	-0.111766	0.201996	0.63094
P09936	UCHL1	ENSG00000154277	-0.0359694	0.681045	0.937678	0.0560771	0.521449	0.998553	-0.388965	1.89501041094609e-05	0.00133571	0.165413	0.0580316	0.366768	-0.00565089	0.948924	0.987094	-0.0362013	0.679102	0.912492	0.440546	1.24836903925285e-07	9.94062109194744e-06	-0.0164506	0.85149	0.975064	-0.0237228	0.787161	0.961168	0.142014	0.104303	0.620678	0.09287	0.287682	0.504899	0.450047	5.483090070868e-08	6.05019824391206e-05	0.491244	1.92874827220635e-09	4.25036820317359e-06	0.439439	1.21147267329036e-07	7.42143291311538e-05	0.367717	1.33526614711776e-05	0.00286489	0.294667	0.000604145	0.0489212	0.259817	0.00262522	0.052668	0.476326	7.78895836717197e-09	1.84790050518302e-05	0.320988	0.000175009	0.00488005	0.057669	0.511302	0.678923	-0.0701756	0.423958	0.60714	0.15256	0.0807506	0.311703	0.2804	0.00112797	0.0509518	0.237615	0.00627959	0.0477901	0.0784686	0.372993	0.681248	0.0528983	0.548462	0.907868	0.367824	1.43205670775082e-05	0.00138265	0.157107	0.0720119	0.420423
P35080	PFN2	ENSG00000070087	0.0835519	0.338999	0.80716	0.00129616	0.988186	0.999818	-0.253155	0.0065761	0.0477385	0.0876736	0.317485	0.711005	-0.0958825	0.275969	0.709007	0.0172572	0.843706	0.963629	0.406723	1.30273282650251e-06	4.45234882827671e-05	0.0255956	0.770805	0.955947	0.0484577	0.581109	0.900941	0.192937	0.0266599	0.458684	-0.172495	0.0470957	0.164824	0.249616	0.00376087	0.0572184	0.256005	0.00293705	0.0389121	0.214986	0.0129526	0.0819379	0.334868	8.15474416944184e-05	0.00530034	0.0520466	0.553393	0.838059	0.0868727	0.321944	0.633068	0.331673	0.000102353	0.00390337	0.281308	0.00108509	0.0148867	-0.115767	0.186216	0.3538	-0.128288	0.142659	0.287251	0.0258712	0.768407	0.904752	0.21903	0.0116277	0.124845	0.191736	0.028244	0.116724	0.0634081	0.471828	0.748009	-0.0233722	0.791026	0.958145	0.323647	0.000153426	0.00491726	0.0696982	0.427125	0.795159
P31946	YWHAB	ENSG00000166913	0.119581	0.170381	0.683294	0.0166327	0.849293	0.998553	0.0994807	0.292308	0.515594	-0.142008	0.104318	0.462687	0.0110888	0.899966	0.97855	0.159615	0.0664789	0.468079	0.0627938	0.474429	0.654607	-0.0576047	0.511774	0.897988	0.0864984	0.324041	0.810952	-0.00484896	0.955994	0.995466	-0.180878	0.0372039	0.141419	0.117053	0.179661	0.464081	0.0855502	0.327533	0.598517	0.00559492	0.949038	0.979079	0.138904	0.110816	0.28582	0.0480876	0.584003	0.853034	0.026433	0.763524	0.90898	0.0908212	0.300355	0.53819	0.267255	0.00194918	0.0212728	-0.159211	0.068235	0.175624	-0.242894	0.00501215	0.0256553	-0.0944227	0.281514	0.569639	0.132827	0.128942	0.38768	0.0625774	0.477665	0.676597	0.0418131	0.635362	0.840908	0.116941	0.183456	0.752523	0.199594	0.0217627	0.0997597	-0.103618	0.237068	0.668572
P01308C	INS	ENSG00000254647	-0.0159505	0.855406	0.97166	-0.0187584	0.830306	0.998553	-0.138366	0.142067	0.334857	0.0209518	0.811528	0.950013	-0.148999	0.0894087	0.524368	-0.205632	0.0175724	0.372244	0.0728571	0.406422	0.594915	0.129721	0.138214	0.770357	0.106688	0.223387	0.734544	0.0666418	0.447722	0.873382	0.120588	0.166784	0.361746	0.0235909	0.787519	0.911236	-0.00620639	0.943477	0.977389	0.0757507	0.386161	0.622545	0.0347369	0.691409	0.832104	0.0643868	0.463269	0.790182	0.052519	0.549792	0.802899	0.0754383	0.389953	0.617973	0.00464041	0.957885	0.983217	0.142678	0.102677	0.234222	0.124593	0.154619	0.303193	0.055897	0.524387	0.761061	0.0189216	0.829499	0.931864	-0.0751673	0.393498	0.604731	-0.227737	0.00889508	0.144037	-0.168874	0.0538306	0.656006	0.0338326	0.700148	0.837792	-0.0118731	0.892518	0.979982
Q9BVK6	TMED9	ENSG00000184840	-0.118943	0.172689	0.683789	-0.0383526	0.661176	0.998553	0.139516	0.138751	0.330062	0.0804164	0.359346	0.744685	0.149337	0.0886761	0.524368	-0.272636	0.001499	0.293476	-0.174214	0.0457351	0.128645	0.161623	0.0641073	0.707801	-0.0167282	0.849013	0.971791	-0.00382095	0.965317	0.995492	0.287261	0.00080075	0.0111416	-0.110759	0.204373	0.495473	-0.105905	0.225038	0.492502	0.0232833	0.790225	0.899853	-0.215353	0.0127955	0.0764364	0.0774697	0.377279	0.7361	0.0942945	0.282171	0.596201	-0.0646913	0.461153	0.677198	-0.252006	0.00355702	0.0306292	0.294226	0.000616223	0.00605978	0.264729	0.00215863	0.0137342	0.134104	0.125271	0.386808	-0.164726	0.0590975	0.25921	-0.261153	0.00258804	0.0295273	-0.150596	0.0859905	0.348089	-0.0519145	0.555934	0.908484	-0.22366	0.00993854	0.0624759	0.0404807	0.644904	0.900767
P14550	AKR1A1	ENSG00000117448	0.025452	0.771202	0.959593	-0.0323591	0.711563	0.998553	0.149963	0.111264	0.287714	-0.011342	0.897299	0.972737	-0.0163672	0.852799	0.968201	-0.0140074	0.872862	0.972135	0.0263015	0.764666	0.864031	0.184424	0.0342679	0.616309	-0.0130064	0.88233	0.981863	0.0194801	0.824546	0.980468	-0.00424886	0.961288	0.982368	0.0124443	0.886949	0.95551	-0.00781629	0.92885	0.971568	0.0196933	0.821985	0.9159	0.164147	0.0590267	0.194175	0.0163943	0.851992	0.955661	-0.0105076	0.904818	0.962911	0.0711646	0.417439	0.640745	0.217719	0.0121495	0.0671465	-0.0828636	0.344863	0.529344	-0.150991	0.0839568	0.198131	-0.0194561	0.824759	0.930578	0.116651	0.182852	0.459691	0.0233645	0.791093	0.890381	-0.0353297	0.688702	0.86905	0.0387855	0.660059	0.929646	0.19472	0.0252636	0.109689	-0.0170353	0.846275	0.97033
P50395	GDI2	ENSG00000057608	0.0224395	0.797661	0.964202	-0.0116308	0.894295	0.998553	0.0879388	0.352171	0.572909	-0.033851	0.699993	0.914221	0.029119	0.741281	0.932365	0.125922	0.148668	0.572555	0.177392	0.0418653	0.12039	-0.0657871	0.45358	0.881432	0.0563851	0.520766	0.886284	-0.0868704	0.321956	0.812942	-0.0365438	0.676236	0.819461	0.171522	0.0483741	0.239514	0.152598	0.0795132	0.280174	0.0851172	0.329996	0.567807	0.181612	0.0364285	0.143778	0.128525	0.141915	0.506539	0.0225712	0.797264	0.923736	0.163805	0.0605496	0.209161	0.312558	0.000263556	0.00607674	-0.174257	0.0456807	0.135291	-0.407751	1.21766557992231e-06	7.64654385310564e-05	-0.114239	0.192133	0.474284	0.160553	0.0659131	0.271238	0.178501	0.0413633	0.146757	0.216553	0.0129786	0.169335	0.178901	0.0409024	0.654554	0.243997	0.00481146	0.0397898	0.00251667	0.977152	0.99611
P63104	YWHAZ	ENSG00000164924	0.00347042	0.968376	0.994272	0.05553	0.525527	0.998553	0.163718	0.0817661	0.236628	0.0568955	0.516993	0.833061	-0.0752393	0.393044	0.785047	0.0343634	0.694561	0.916844	-0.227172	0.00880521	0.036526	0.0390371	0.656749	0.937823	-0.0575361	0.512278	0.882479	-0.0587829	0.503164	0.890824	-0.0866878	0.321117	0.54002	0.0134957	0.87747	0.951239	0.00728035	0.933717	0.973635	-0.0476532	0.58597	0.773832	0.110326	0.206159	0.416166	0.0381502	0.66407	0.890987	0.082049	0.349642	0.660955	0.0157754	0.857519	0.93315	0.170543	0.0505708	0.169168	-0.0463467	0.597706	0.745347	-0.0799218	0.362318	0.546083	-0.0962018	0.272506	0.56189	0.00620155	0.943737	0.980685	-0.121667	0.166251	0.358005	-0.0574686	0.514406	0.771636	0.0757845	0.389614	0.854734	0.107266	0.220876	0.427022	0.10536	0.229234	0.662612
P55072	VCP	ENSG00000165280	0.0239226	0.784605	0.963526	-0.00319586	0.970877	0.998994	-0.0609648	0.519347	0.709738	0.0704896	0.421882	0.780228	0.132688	0.130835	0.587555	0.0595486	0.495954	0.826138	0.173529	0.0466073	0.130386	0.141092	0.106595	0.752617	-0.126398	0.148687	0.67122	0.0130507	0.881932	0.987887	0.0058463	0.946751	0.976624	0.181687	0.0363498	0.201411	0.222045	0.0102073	0.0857898	0.166658	0.0552025	0.199059	0.223681	0.00964943	0.065494	0.104608	0.232595	0.619178	0.030793	0.725962	0.891768	0.195062	0.0250034	0.119418	0.334257	8.96285992861845e-05	0.00335339	-0.211106	0.0151068	0.0606471	-0.415595	7.21688348637173e-07	5.69812143148937e-05	-0.032999	0.707195	0.873561	0.221956	0.0105331	0.119844	0.212093	0.0150165	0.0805453	0.171393	0.0503016	0.276685	0.114259	0.193778	0.761368	0.282717	0.00102145	0.0154419	0.113512	0.194996	0.621798
P60660	MYL6	ENSG00000092841	0.05386	0.538074	0.888809	0.107924	0.216269	0.980892	0.215353	0.0213877	0.100472	-0.0054605	0.950451	0.987661	-0.0558687	0.526203	0.854972	0.0631438	0.470259	0.815805	-0.227023	0.00885102	0.0366767	0.1467	0.0932472	0.733361	0.034486	0.694642	0.938676	0.000704002	0.993608	0.997678	-0.042378	0.628151	0.788788	-0.00491731	0.955203	0.982291	-0.0469341	0.591643	0.795586	-0.0362343	0.678826	0.837519	0.0112043	0.89815	0.952012	-0.0672492	0.443585	0.779268	0.0573858	0.513382	0.780429	-0.0207827	0.813022	0.912164	0.0215961	0.805845	0.895461	0.0981072	0.263077	0.443089	0.236465	0.006338	0.0302003	0.0583332	0.506441	0.750953	-0.0883741	0.313619	0.59827	-0.17142	0.0502648	0.16744	-0.178963	0.0408317	0.256619	-0.0745153	0.397625	0.857833	-0.00963551	0.912684	0.956783	-0.0114717	0.896131	0.979982
P62917	RPL8	ENSG00000161016	-0.0680812	0.43619	0.85687	-0.0764632	0.381697	0.998553	0.269774	0.00369994	0.0326256	-0.185178	0.0335265	0.303966	-0.0617863	0.48326	0.833409	-0.00238519	0.978262	0.996836	-0.313707	0.000249424	0.00224018	0.0674843	0.441989	0.881432	0.131765	0.132056	0.653441	-0.093887	0.284265	0.791801	0.0528839	0.545476	0.728558	-0.20008	0.0209406	0.148825	-0.199081	0.0216021	0.135892	-0.161606	0.0631164	0.217088	-0.0758866	0.385307	0.603919	-0.116178	0.184645	0.564867	-0.107046	0.221828	0.533104	-0.115689	0.186513	0.406267	0.0372399	0.671616	0.815013	-0.0677891	0.439926	0.617479	-0.0884569	0.313164	0.497098	-0.0317142	0.718104	0.878744	-0.064607	0.461738	0.717941	-0.0917262	0.297416	0.510264	0.0151341	0.863778	0.946198	0.0437837	0.619498	0.924704	-0.0333114	0.704551	0.838998	-0.203992	0.0189699	0.265323
P39023	RPL3	ENSG00000100316	-0.181658	0.0363806	0.442277	-0.0795537	0.362695	0.998553	0.183981	0.050055	0.174068	-0.145887	0.0950949	0.445763	-0.122521	0.163275	0.623092	-0.0221745	0.800001	0.950355	-0.352024	3.4841433699917e-05	0.000501635	0.067367	0.442785	0.881432	0.149669	0.0867353	0.580226	-0.063836	0.467112	0.879993	0.0797188	0.361697	0.576982	-0.0906124	0.299613	0.597832	-0.120304	0.167793	0.422169	-0.100882	0.24793	0.482875	-0.0735139	0.400382	0.615065	-0.0360237	0.681749	0.898146	-0.0246246	0.779273	0.91671	-0.0567164	0.518316	0.721086	0.0735427	0.402008	0.618301	-0.0192654	0.82645	0.899845	-0.091172	0.298484	0.481853	-0.00181051	0.983562	0.994637	-0.0564974	0.519935	0.754999	-0.110127	0.210499	0.414135	-0.0130144	0.88271	0.95222	0.00301304	0.972753	0.994051	-0.0257029	0.769871	0.882157	-0.151042	0.0838502	0.445677
P08133	ANXA6	ENSG00000197043	-0.0688816	0.430802	0.853666	-0.0692692	0.428208	0.998553	-0.34307	0.000186464	0.0053522	0.164035	0.0601838	0.372185	-0.129949	0.139044	0.595332	0.0473166	0.588622	0.871983	0.327874	0.000124139	0.0013135	-0.0238029	0.786458	0.96026	-0.00271703	0.975334	0.994892	-0.0342315	0.696785	0.956831	0.149209	0.0865052	0.244391	0.220354	0.0108134	0.102734	0.254622	0.00310009	0.040109	0.320176	0.000171968	0.00522946	0.185825	0.0322338	0.133283	0.203748	0.0191162	0.229633	0.235252	0.00662049	0.0875628	0.341174	6.24643531361713e-05	0.00295997	0.132921	0.128668	0.306556	0.270213	0.00172742	0.0127803	0.172169	0.0483789	0.132507	0.186944	0.0318452	0.198882	0.11344	0.195281	0.475679	-0.00971624	0.912295	0.957024	-0.0886495	0.313983	0.628661	-0.0845562	0.336937	0.829311	0.172668	0.0477228	0.162027	0.149842	0.0863688	0.451362
P01011	SERPINA3	ENSG00000196136	-0.175647	0.043147	0.45968	0.00842229	0.923349	0.998945	0.1843	0.0496527	0.173224	-0.258044	0.00281482	0.131608	0.0555091	0.528873	0.856601	-0.106429	0.222736	0.639797	-0.36345	1.84038662154329e-05	0.000310374	0.145472	0.0960501	0.739426	0.120842	0.167516	0.689404	-0.022779	0.795439	0.976447	-0.107583	0.217734	0.42728	-0.247106	0.0041376	0.0604137	-0.279985	0.00109853	0.0226798	-0.303219	0.000388485	0.00885618	-0.299458	0.000462412	0.011805	-0.176262	0.0432083	0.324651	-0.158567	0.0693735	0.308164	-0.234717	0.00674874	0.0534568	-0.170982	0.0499718	0.167818	-0.122769	0.160796	0.321926	-0.0782373	0.372556	0.556749	-0.134807	0.123285	0.383728	-0.194351	0.0255474	0.177453	-0.105163	0.23192	0.438943	-0.0599549	0.496346	0.763244	-0.0430635	0.625276	0.925929	-0.240848	0.00540434	0.0426385	-0.281562	0.00107333	0.0964001
P37802	TAGLN2	ENSG00000158710	0.0521729	0.550898	0.894105	-0.0473684	0.588214	0.998553	0.32111	0.000494978	0.00966617	-0.196802	0.023713	0.263341	-0.116778	0.18407	0.641008	0.0451853	0.605542	0.878405	-0.117635	0.179162	0.342392	-0.00688745	0.937526	0.988773	0.185888	0.0328414	0.45102	0.069259	0.43005	0.864248	-0.256585	0.00287101	0.0261844	-0.069764	0.424907	0.700428	-0.0970873	0.266256	0.539865	-0.212866	0.0138945	0.084973	-0.0256083	0.769836	0.880008	-0.179917	0.0389887	0.314175	-0.183387	0.0353087	0.219504	-0.155838	0.0743708	0.238852	0.119332	0.172927	0.365541	-0.214057	0.0137176	0.0568425	-0.160934	0.0652653	0.165065	-0.162579	0.0625272	0.276451	-0.0174382	0.842686	0.936542	0.0983504	0.26374	0.475385	0.0108649	0.901976	0.962614	-0.045528	0.605599	0.92134	0.0152632	0.862099	0.931607	-0.194116	0.0257294	0.292686
P27348	YWHAQ	ENSG00000134308	0.00467373	0.95742	0.992233	0.00109522	0.990018	0.999818	-0.114113	0.226692	0.4425	0.136278	0.119209	0.487439	-0.113683	0.19605	0.649	0.181918	0.0361088	0.415992	0.23744	0.00611874	0.0274934	-0.0992164	0.257692	0.821383	0.0329287	0.707791	0.941321	0.0138682	0.874594	0.985618	-0.0754605	0.387989	0.604687	0.293021	0.000619726	0.0213878	0.319824	0.000174991	0.00734581	0.28857	0.000755792	0.013642	0.451468	4.92054501588512e-08	0.000190031	0.143169	0.101486	0.449729	0.181212	0.0375792	0.226176	0.41052	1.01384164641338e-06	0.00025261	0.452939	4.94967857811446e-08	9.55782933433902e-05	-0.144388	0.0985796	0.227598	-0.270182	0.00172962	0.0117809	0.0482793	0.582504	0.796752	0.354099	3.10844081512496e-05	0.0116155	0.136558	0.119876	0.289221	0.112249	0.201788	0.513038	0.104394	0.235372	0.781251	0.47269	1.0478679035586e-08	4.0468658435433e-05	0.127786	0.14424	0.54785
Q93077	H2AC6	ENSG00000180573	0.105924	0.224952	0.733327	-0.00763722	0.930476	0.998945	0.053466	0.572091	0.746425	-0.00638194	0.942104	0.985323	-0.158439	0.070689	0.49727	0.0240364	0.783605	0.94527	0.10157	0.246518	0.429786	0.262883	0.0023243	0.495573	0.153074	0.0797212	0.568584	-0.084497	0.335403	0.821738	-0.0547669	0.531242	0.718442	-0.00117459	0.989294	0.996255	-0.0322253	0.712704	0.868067	-0.0179896	0.837163	0.924523	0.116838	0.180468	0.382424	-0.0894692	0.307637	0.686164	0.0163953	0.851983	0.940774	0.0880436	0.315439	0.553776	0.0825075	0.346947	0.567174	-0.00910966	0.917432	0.951046	0.086789	0.322412	0.505851	0.0123092	0.888595	0.953114	0.0386117	0.660256	0.84466	-0.0859552	0.328975	0.542717	-0.0553312	0.530196	0.780197	-0.100965	0.251192	0.782647	0.0947959	0.279608	0.494549	-0.0595889	0.497318	0.837804
Q6BDS2	UHRF1BP1	ENSG00000065060	0.0443547	0.612194	0.91666	0.0543147	0.534643	0.998553	0.0518627	0.583686	0.754795	-0.0691836	0.430554	0.785275	0.103201	0.240796	0.684453	0.0841956	0.335278	0.733862	-0.151192	0.083541	0.200395	0.122328	0.162316	0.776079	-0.1244	0.155263	0.676168	-0.0491761	0.57551	0.922759	0.0243059	0.78124	0.885012	-0.0351334	0.688068	0.857892	-0.0740938	0.396665	0.659885	-0.016272	0.852524	0.931649	-0.0769257	0.378815	0.597914	0.0690776	0.431262	0.771944	-0.0353647	0.687264	0.873527	-0.0737522	0.400665	0.627551	-0.0349402	0.690825	0.827778	0.0203059	0.817236	0.8943	0.0488408	0.57812	0.73631	0.0726709	0.407625	0.674341	-0.0144824	0.869088	0.948141	-0.0168145	0.848823	0.923496	0.00970604	0.912387	0.967243	0.105906	0.228619	0.779623	-0.057016	0.516104	0.709954	-0.0554591	0.527647	0.852597
P35527	KRT9	ENSG00000171403	0.0828071	0.343337	0.809997	0.0232611	0.790421	0.998553	-0.0809745	0.391749	0.60891	0.0156389	0.85874	0.959403	0.106142	0.22758	0.671768	0.112801	0.196103	0.614616	-0.00825683	0.925138	0.96076	-0.00768088	0.930347	0.988133	-0.23893	0.00579671	0.330652	-0.100256	0.252716	0.768083	0.0500908	0.566927	0.746624	-0.102142	0.242043	0.539082	-0.0224521	0.797551	0.91277	-0.0136923	0.875699	0.94231	-0.00364598	0.966777	0.985486	-0.0428966	0.62528	0.874499	-0.0392533	0.65497	0.858213	-0.0607624	0.48887	0.697973	-0.0971469	0.267801	0.481674	0.0471629	0.591264	0.739942	0.154721	0.076496	0.185163	0.0249227	0.77667	0.9075	-0.0455457	0.604059	0.812283	0.0114606	0.89663	0.948071	0.0412869	0.639627	0.843661	0.0424007	0.630614	0.927035	-0.0400013	0.648828	0.804404	-0.0610252	0.486989	0.831639
P30041	PRDX6	ENSG00000117592	0.0213548	0.807247	0.965347	0.0039503	0.964006	0.998945	0.266673	0.0041302	0.0347135	-0.121883	0.163861	0.554144	0.103759	0.238245	0.682157	0.0117114	0.893567	0.976555	-0.237512	0.00610288	0.0274701	0.0353147	0.687683	0.947676	-0.0382388	0.663336	0.930212	-0.0993489	0.257054	0.770502	-0.0418252	0.632645	0.792671	-0.150719	0.0833312	0.311644	-0.159012	0.0675269	0.257722	-0.141335	0.104649	0.28986	-0.105153	0.228366	0.442856	-0.0347258	0.692626	0.901436	-0.0574111	0.513196	0.780429	-0.128952	0.140586	0.343502	-0.0202934	0.817346	0.904053	-0.0535368	0.542075	0.703814	-0.107223	0.221061	0.393065	-0.143753	0.100086	0.347444	-0.125106	0.152915	0.422127	-0.104033	0.237004	0.444433	0.0256206	0.77145	0.908336	0.0909264	0.301666	0.813758	-0.09336	0.286989	0.502882	-0.0923095	0.29247	0.71567
P12110	COL6A2	ENSG00000142173	-0.0963409	0.269967	0.76354	0.038187	0.66255	0.998553	-0.224005	0.0165802	0.0858981	0.127217	0.14605	0.529015	-0.0324549	0.712873	0.922356	-0.099914	0.252519	0.665972	-0.110342	0.207841	0.381369	0.106173	0.225644	0.810328	-0.0894565	0.307705	0.799165	-0.142313	0.103568	0.619162	0.392847	2.90800863167462e-06	0.000299345	0.272711	0.0014943	0.0339018	0.276467	0.00127607	0.0242873	0.377795	7.35639072457772e-06	0.000819233	0.0762261	0.383179	0.602086	0.240989	0.00537658	0.133964	0.328358	0.000121142	0.0102385	0.261669	0.00243957	0.0283357	0.0646844	0.461201	0.665873	0.521017	1.50789603026169e-10	1.66385556253447e-07	0.463036	2.26578320550175e-08	8.75045473964775e-06	0.371615	1.14883585009551e-05	0.00554601	0.00629409	0.942899	0.980341	-0.113187	0.198021	0.398191	-0.161159	0.065929	0.316886	-0.162872	0.0630672	0.656006	0.0637175	0.467941	0.670342	0.117818	0.178484	0.602264
P55084	HADHB	ENSG00000138029	0.149449	0.0859952	0.569085	-0.0543449	0.534416	0.998553	-0.221014	0.0181237	0.0901871	0.220158	0.0111944	0.20211	0.12322	0.16087	0.618876	-0.236622	0.00610389	0.322015	0.0541237	0.537649	0.704453	0.0896856	0.306464	0.841327	-0.120872	0.167411	0.689404	0.00170515	0.984519	0.997678	0.275782	0.0013136	0.0158535	0.092742	0.28835	0.585032	0.062124	0.477473	0.719111	0.133768	0.124775	0.322225	-0.0604886	0.489165	0.690734	0.255479	0.00311112	0.102257	0.281149	0.00109249	0.0336192	0.0691027	0.431094	0.6508	-0.177925	0.0412428	0.148682	0.438528	1.44638776511385e-07	1.67603618754952e-05	0.427679	3.14017392089028e-07	3.56686814190537e-05	0.219773	0.0113406	0.120878	-0.065641	0.454585	0.713372	-0.299781	0.000503999	0.0121347	-0.181555	0.0379538	0.248627	-0.0448927	0.610645	0.922626	-0.109288	0.212245	0.416791	0.229267	0.00818486	0.185941
P49411	TUFM	ENSG00000178952	0.21954	0.0111166	0.295068	-0.0269453	0.758181	0.998553	-0.199779	0.0330823	0.131386	0.191368	0.0279422	0.282494	-0.0262296	0.766172	0.942336	0.00855185	0.922174	0.983799	0.000784768	0.992875	0.996677	0.0810814	0.355374	0.860142	-0.214503	0.0135177	0.3783	-0.0487536	0.578799	0.924179	0.0866062	0.321575	0.540062	0.0693041	0.427974	0.701246	0.0669153	0.444106	0.694277	0.114773	0.188347	0.413006	0.190542	0.0280305	0.122993	0.152679	0.0805123	0.41367	0.180836	0.0379844	0.227322	0.112021	0.200965	0.42365	0.121854	0.163963	0.353425	0.197122	0.0234824	0.0830485	0.113053	0.196818	0.361486	0.0660758	0.451597	0.711109	0.0437519	0.618393	0.821683	-0.162771	0.0632319	0.194273	-0.0958658	0.276053	0.590647	0.0118062	0.893531	0.981262	0.131885	0.131702	0.308635	0.217402	0.0122787	0.22421
P07339	CTSD	ENSG00000117984	0.394241	2.66228704504101e-06	0.00114242	0.191559	0.0271877	0.890026	0.143359	0.128095	0.313734	0.0785681	0.370531	0.752346	-0.00935431	0.91555	0.98091	0.0187752	0.830156	0.96089	0.0160566	0.855007	0.920813	0.0326258	0.710358	0.94857	-0.0700293	0.424926	0.851329	0.0763356	0.384323	0.840119	-0.0165276	0.850235	0.926395	-0.00541225	0.950699	0.980676	-0.0299102	0.73253	0.8794	-0.0528972	0.545375	0.74517	0.0718446	0.411194	0.624963	0.0204518	0.815946	0.946443	0.0253982	0.772524	0.914479	-0.0160162	0.855368	0.932514	0.0309233	0.724848	0.848073	0.0125346	0.886569	0.934224	0.0509265	0.561974	0.724413	-0.0369336	0.674162	0.853225	0.064399	0.463185	0.719702	-0.0338452	0.701147	0.836818	-0.104032	0.237006	0.54941	0.0456024	0.605009	0.921337	0.0768113	0.381359	0.596333	0.0764365	0.383694	0.77425
O60825	PFKFB2	ENSG00000123836	-0.0284884	0.744796	0.952236	-0.0718121	0.411407	0.998553	-0.47344	1.03866685030596e-07	3.08563951990893e-05	0.171745	0.0489427	0.349005	0.0402145	0.648354	0.898362	-0.115135	0.186948	0.603978	0.472112	1.09808528936384e-08	3.09696180427939e-06	-0.0107527	0.902607	0.98231	-0.138892	0.112224	0.620187	0.148305	0.0896792	0.601992	0.22395	0.00956046	0.0579203	0.513785	2.53784104842225e-10	1.96022842580135e-06	0.53964	2.04916084101114e-11	1.58277183359701e-07	0.491218	1.93304439122244e-09	1.47638665644045e-05	0.283234	0.000954867	0.0182559	0.387375	4.45949129668222e-06	0.0212053	0.291744	0.000688399	0.0260647	0.468738	1.44095619880602e-08	1.85499094659628e-05	0.244889	0.00465445	0.0366572	0.215415	0.0131168	0.0551769	0.0520382	0.553457	0.717145	0.225075	0.00946728	0.110299	0.185959	0.0327741	0.194951	0.252798	0.003578	0.0357892	0.141265	0.10752	0.382071	0.0527326	0.549717	0.907868	0.268897	0.00182311	0.0217983	0.180932	0.0378806	0.332512
P51991	HNRNPA3	ENSG00000170144	0.119181	0.171826	0.683427	-0.0119094	0.891778	0.998553	-0.0116819	0.901823	0.950715	-0.123552	0.15812	0.547599	0.0199774	0.820826	0.95932	0.222046	0.0102069	0.34771	0.125577	0.151362	0.303588	-0.0132238	0.880377	0.979106	0.000580116	0.994733	0.998871	-0.171513	0.0492534	0.522765	-0.136498	0.117195	0.294329	0.0929422	0.287306	0.58421	0.111109	0.202939	0.467631	0.0670666	0.443074	0.667954	0.186646	0.0314657	0.132145	0.0199686	0.82022	0.947863	0.0196234	0.823276	0.932129	0.129271	0.139598	0.34263	0.2351	0.00665676	0.0461516	-0.126477	0.148431	0.30486	-0.203742	0.0191199	0.0671587	-0.0977473	0.264841	0.555124	0.104603	0.232618	0.517164	0.121356	0.167346	0.359668	0.196939	0.0241586	0.208447	0.128949	0.142136	0.718917	0.195049	0.0250133	0.108908	-0.0725522	0.408394	0.78723
P37837	TALDO1	ENSG00000177156	0.184509	0.0334982	0.428378	0.0151579	0.862519	0.998553	0.300726	0.00114966	0.0160602	-0.166073	0.0570238	0.364198	-0.0810203	0.357601	0.765924	0.219793	0.0110217	0.348041	-0.0555498	0.526971	0.695782	0.0190627	0.828247	0.969192	0.071317	0.416441	0.849191	-0.170539	0.050576	0.52664	-0.260014	0.0025071	0.024076	-0.0991606	0.256131	0.553885	-0.129183	0.138351	0.380198	-0.158708	0.0680587	0.228063	0.0637498	0.466001	0.672885	-0.156921	0.0723527	0.400947	-0.131906	0.131639	0.417428	-0.0835229	0.341024	0.576911	0.180985	0.0378228	0.140792	-0.28201	0.00105294	0.00894712	-0.269485	0.00177973	0.0120479	-0.221184	0.0108129	0.117633	0.0650211	0.458867	0.716307	0.049212	0.57671	0.753851	0.12962	0.140056	0.439574	0.163962	0.061299	0.656006	0.118729	0.175124	0.370293	-0.151305	0.0833074	0.445141
P00338	LDHA	ENSG00000134333	-0.0649373	0.457718	0.86513	0.0963509	0.269917	0.993067	0.216087	0.020938	0.099218	-0.183755	0.0349364	0.304914	-0.120441	0.170597	0.631781	0.00399081	0.963637	0.993277	-0.399419	2.09201809986403e-06	6.3367638444509e-05	-0.00671197	0.939115	0.988773	0.141323	0.106017	0.61255	-0.0705272	0.421634	0.859308	-0.0728242	0.404828	0.618208	-0.167564	0.0538729	0.252191	-0.210788	0.0148752	0.10758	-0.262703	0.00225149	0.0268787	-0.137137	0.115473	0.293392	-0.106346	0.224883	0.61218	-0.0669803	0.445414	0.732371	-0.183505	0.0351884	0.149981	-0.00768926	0.930271	0.969822	-0.0892676	0.308733	0.492508	-0.0295034	0.737008	0.846743	-0.120128	0.17006	0.447087	-0.0622888	0.477998	0.728791	-0.158477	0.0706205	0.20864	-0.120473	0.170481	0.478352	-0.0223612	0.799871	0.962637	-0.0786076	0.37029	0.585704	-0.171511	0.0492558	0.364475
P78417	GSTO1	ENSG00000148834	0.294901	0.000569329	0.0646691	0.0745861	0.393527	0.998553	0.0737514	0.435488	0.645464	-0.0395653	0.652405	0.892371	0.0617947	0.4832	0.833409	0.120703	0.166376	0.585985	-6.95417e-05	0.999369	0.999468	0.0458416	0.601708	0.930005	-0.00678653	0.93844	0.990289	-0.0482476	0.582751	0.927022	-0.197803	0.0224753	0.103087	-0.0846027	0.332938	0.628002	-0.0146927	0.866698	0.944067	0.0125939	0.885599	0.947813	0.106205	0.223719	0.437519	-0.176174	0.043314	0.325095	-0.0748052	0.393955	0.697029	0.0448424	0.609661	0.785885	0.0515643	0.55708	0.737047	-0.183521	0.0351723	0.111523	-0.0385721	0.660584	0.795998	-0.0871391	0.320456	0.605984	0.0691565	0.430735	0.693595	0.0291757	0.740795	0.860954	0.0275158	0.755061	0.901298	0.082198	0.350633	0.838123	0.0678932	0.439222	0.648424	0.0271446	0.757353	0.935668
P30050	RPL12	ENSG00000197958	-0.00131166	0.988045	0.998633	0.00829375	0.924516	0.998945	0.272099	0.00340413	0.0312274	-0.294005	0.000622362	0.0791579	-0.0763289	0.386207	0.780254	0.0524826	0.548534	0.855041	-0.293091	0.000648315	0.0047559	0.160016	0.0668342	0.711057	0.126356	0.148821	0.671432	-0.100054	0.253678	0.768083	-0.134932	0.121499	0.300803	-0.133521	0.12548	0.388147	-0.159036	0.0674845	0.257722	-0.173367	0.0459742	0.177908	0.00141323	0.987119	0.994977	-0.146539	0.0936096	0.440073	-0.13262	0.129544	0.413471	-0.0886664	0.312015	0.549727	0.146456	0.0937975	0.252591	-0.156768	0.0726361	0.18354	-0.194284	0.0255994	0.0834655	-0.113123	0.19654	0.479463	0.00680954	0.938232	0.978437	-0.00746565	0.932555	0.966819	-0.0420132	0.633743	0.840154	-0.0140904	0.873091	0.976615	0.0602852	0.492296	0.691274	-0.282601	0.00102657	0.0962837
P61978	HNRNPK	ENSG00000165119	0.0497697	0.569419	0.901605	-0.104181	0.23272	0.983008	0.175086	0.06243	0.200503	-0.109759	0.210266	0.610562	-0.00619747	0.943991	0.986389	0.117953	0.176314	0.595736	0.0798254	0.362899	0.554727	0.0637651	0.467608	0.88557	0.126886	0.147111	0.669192	-0.0739424	0.399448	0.846714	-0.289491	0.000725566	0.0103783	-0.0313378	0.720282	0.875997	-0.0217605	0.803659	0.916406	-0.108059	0.215695	0.446178	0.151904	0.0809068	0.235092	-0.120544	0.168575	0.545714	-0.153004	0.0798609	0.328509	-0.0263345	0.76438	0.88305	0.292286	0.000672024	0.0113335	-0.312251	0.000267453	0.00335047	-0.378031	7.86144734954419e-06	0.000245837	-0.23464	0.00676731	0.0943514	0.13789	0.114864	0.365293	0.184399	0.0349939	0.132015	0.209444	0.0163542	0.181105	0.126263	0.150702	0.728879	0.20301	0.0195648	0.0925766	-0.071809	0.413224	0.788521
P62263	RPS14	ENSG00000164587	0.0342002	0.695939	0.940338	0.0295954	0.735241	0.998553	0.330965	0.000322267	0.00752117	-0.227814	0.008611	0.180901	0.038354	0.66361	0.902903	0.0536595	0.53959	0.850951	-0.347134	4.54466698589506e-05	0.000618011	0.149572	0.0869431	0.729723	0.096668	0.270179	0.77674	-0.0999378	0.254231	0.768262	-0.0939947	0.281859	0.498988	-0.22118	0.0105137	0.101004	-0.230456	0.00761503	0.0707921	-0.22636	0.00879375	0.0645042	-0.0580491	0.506885	0.703988	-0.187146	0.0316568	0.288346	-0.16082	0.0654584	0.299038	-0.138459	0.113359	0.302446	0.0512802	0.559257	0.73879	-0.167556	0.0548122	0.152291	-0.100778	0.25024	0.428571	-0.0835035	0.341137	0.622791	-0.0774717	0.377267	0.65284	-0.0649757	0.46092	0.661983	0.0290623	0.741767	0.895067	0.0513395	0.560324	0.909384	-0.0224384	0.798431	0.897398	-0.243082	0.00497754	0.15472
P19338	NCL	ENSG00000115053	0.0158864	0.855981	0.97166	-0.164004	0.0592504	0.918512	0.236262	0.0113828	0.0670638	-0.0327303	0.709472	0.917919	-0.0302359	0.731728	0.930349	0.0721996	0.408881	0.780765	-0.130521	0.135779	0.281546	0.133589	0.126743	0.761299	-0.015412	0.860768	0.975503	-0.172489	0.0479568	0.51777	-0.154323	0.0761319	0.224873	-0.161403	0.0634517	0.271503	-0.164531	0.0584285	0.237903	-0.173216	0.0461664	0.178298	0.00643492	0.941399	0.972368	-0.134783	0.123353	0.478406	-0.173108	0.0471489	0.252847	-0.139549	0.110518	0.297147	0.110565	0.206918	0.409804	-0.198004	0.022856	0.0815426	-0.206458	0.0175438	0.0635666	-0.180482	0.0383681	0.218326	-0.0525071	0.549883	0.774802	0.0357909	0.684853	0.828344	0.128927	0.142206	0.441303	0.107889	0.219974	0.776252	0.0193587	0.825622	0.911797	-0.0055412	0.94972	0.990321
P20337	RAB3B	ENSG00000169213	0.00657695	0.940108	0.9895	-0.00422549	0.9615	0.998945	-0.249563	0.00741188	0.0515016	0.207275	0.0170924	0.236131	-0.124211	0.157506	0.617433	0.0189062	0.828989	0.96089	0.448122	7.12265242341914e-08	7.05325222031916e-06	-0.109746	0.210324	0.80885	0.0665673	0.448231	0.863496	0.0824579	0.347238	0.827723	0.0317452	0.7168	0.84489	0.308424	0.00030407	0.0140155	0.354995	2.75590949874172e-05	0.00210616	0.329924	0.000105269	0.00371276	0.302556	0.000400677	0.0109358	0.1606	0.065832	0.383474	0.155131	0.0757107	0.318216	0.363832	1.80075537103974e-05	0.00133955	0.258652	0.00274852	0.0262185	0.105787	0.227341	0.402933	0.0369055	0.674396	0.806852	0.112565	0.198769	0.481277	0.195532	0.0246489	0.174646	0.222901	0.0104959	0.0653791	0.0535729	0.543367	0.78831	0.0188858	0.830465	0.970077	0.292945	0.000652561	0.0118597	0.186742	0.0320334	0.316102
O14773	TPP1	ENSG00000166340	0.47251	9.33719479512263e-09	9.0150615746909e-06	0.185228	0.0328023	0.905166	-0.0464542	0.623572	0.783029	0.151333	0.0832485	0.425729	0.029132	0.741169	0.932365	0.0889547	0.308577	0.714522	0.261776	0.00242915	0.0134596	0.0404059	0.645516	0.937823	-0.0184779	0.833438	0.969697	-0.0748299	0.393799	0.843757	0.0029271	0.973325	0.988165	0.176642	0.0419585	0.220304	0.188771	0.0295498	0.160988	0.209886	0.0153189	0.0907906	0.178766	0.0395153	0.150799	0.110344	0.20783	0.597871	0.106181	0.225605	0.538164	0.232345	0.0073438	0.0560509	0.143788	0.100002	0.262735	-0.0083504	0.924293	0.955721	-0.0735917	0.401694	0.587196	0.026527	0.762708	0.901202	0.18109	0.0377103	0.210598	0.101115	0.250485	0.459954	0.0452049	0.608163	0.827855	0.0827064	0.347651	0.836528	0.189122	0.0298694	0.12115	0.155492	0.0750232	0.427216
P23396	RPS3	ENSG00000149273	-0.0648996	0.45798	0.86513	-0.0602223	0.491083	0.998553	0.263378	0.00463606	0.0378931	-0.169106	0.0525758	0.357164	-0.0114296	0.896908	0.978284	-0.114989	0.18751	0.604476	-0.279735	0.00116037	0.00753165	0.102923	0.240246	0.810535	0.0950437	0.278348	0.782298	-0.0237267	0.787126	0.972704	0.0277218	0.751436	0.865894	-0.273503	0.00144564	0.0331339	-0.284286	0.000912202	0.0202467	-0.213901	0.0134277	0.0835645	-0.192355	0.0265436	0.118442	-0.0786762	0.369871	0.729991	-0.074982	0.392835	0.69641	-0.181575	0.0371926	0.1542	-0.0848882	0.333163	0.553527	-0.0156625	0.858529	0.918699	-0.038931	0.657623	0.793669	-0.0742853	0.39726	0.667196	-0.121707	0.164476	0.437017	-0.225739	0.00952836	0.0614846	-0.0700675	0.426467	0.716718	0.0459136	0.602546	0.921337	-0.144526	0.0982543	0.255171	-0.172357	0.0481311	0.36125
P02766	TTR	ENSG00000118271	0.122634	0.159649	0.672505	0.181556	0.0364873	0.905166	-0.125473	0.183456	0.389396	0.0869429	0.321551	0.713019	-0.137994	0.115996	0.563936	-0.0234063	0.789143	0.948826	0.0154692	0.860257	0.924662	0.117277	0.180499	0.793845	0.163119	0.0616497	0.535914	-0.0988026	0.259692	0.7716	0.0986482	0.258609	0.474724	0.245259	0.00443613	0.0630757	0.254724	0.00308778	0.0400841	0.289804	0.000715567	0.0133503	0.225361	0.00910459	0.0633355	0.145516	0.095949	0.443252	0.227545	0.00869181	0.102969	0.328452	0.000120571	0.00431152	0.142183	0.103887	0.268111	0.11727	0.180525	0.346551	0.101858	0.245173	0.422045	0.106502	0.2242	0.51204	0.0640153	0.465859	0.721074	-0.00029885	0.997297	0.998986	0.121448	0.167023	0.473946	0.0679667	0.440499	0.869181	0.176514	0.0429051	0.152987	0.0477743	0.586459	0.878199
P35579	MYH9	ENSG00000100345	-0.111744	0.200355	0.715461	0.142423	0.101976	0.942953	0.0718141	0.447676	0.654995	-0.00558265	0.949344	0.987397	-0.0317055	0.719222	0.925534	-0.0461887	0.59755	0.876028	-0.439555	1.34214265257171e-07	1.01777380545232e-05	0.033887	0.699689	0.948307	-0.0829831	0.344165	0.815143	-0.146938	0.0927107	0.606709	0.187266	0.0308965	0.126334	-0.0441976	0.613456	0.819072	-0.0758201	0.385725	0.652168	-0.0341517	0.69635	0.846092	-0.166014	0.0561632	0.187957	0.0516833	0.556168	0.839806	0.164538	0.0593906	0.282438	-0.0536207	0.541441	0.740586	-0.0904656	0.302259	0.520688	0.225911	0.00919821	0.0429027	0.227572	0.00868366	0.0382616	0.0631728	0.471761	0.726356	-0.184725	0.0339704	0.19908	-0.32516	0.000150972	0.00692625	-0.203164	0.0199461	0.194525	-0.0573675	0.515147	0.894114	-0.160809	0.0654768	0.19802	0.0110824	0.899637	0.979982
P62244	RPS15A	ENSG00000134419	-0.0697751	0.424834	0.852759	-0.049931	0.568167	0.998553	0.246853	0.00810342	0.0541923	-0.114741	0.190175	0.591083	-0.0599189	0.496605	0.841308	-0.0802432	0.358537	0.750906	-0.281699	0.00106705	0.00704449	0.14498	0.0971903	0.74241	0.126094	0.149672	0.67175	-0.00433197	0.960682	0.995466	0.123232	0.15761	0.349838	-0.192448	0.0264689	0.169409	-0.224904	0.00925004	0.0804177	-0.132368	0.128805	0.329326	-0.158959	0.0676192	0.211625	-0.0691032	0.431091	0.771944	-0.0526199	0.549025	0.802899	-0.150456	0.0850733	0.256282	-0.135608	0.121053	0.294864	0.100674	0.250733	0.431184	0.129883	0.137719	0.280374	0.0189795	0.828985	0.931178	-0.129899	0.13767	0.398113	-0.211981	0.0150711	0.0806033	-0.178851	0.0409603	0.257218	-0.0865206	0.325791	0.82096	-0.148574	0.0890943	0.238284	-0.151898	0.0820909	0.443947
Q13247	SRSF6	ENSG00000124193	-0.0442434	0.613087	0.91666	-0.149269	0.086378	0.935952	0.0784786	0.406556	0.623682	-0.0223965	0.7988	0.946293	-0.115565	0.188702	0.643195	0.0428676	0.624182	0.884483	0.112327	0.199726	0.369638	0.0480578	0.584236	0.929211	0.130958	0.134463	0.658004	-0.0128319	0.883897	0.987887	-0.0992174	0.255858	0.472181	-0.0832697	0.340639	0.635256	-0.0652119	0.455815	0.703299	-0.0562073	0.520481	0.726323	0.0845657	0.33315	0.555318	-0.0358052	0.683575	0.898348	-0.0669625	0.445535	0.732371	-0.0117499	0.893627	0.951444	0.218587	0.0118017	0.0660078	-0.203377	0.0193405	0.0726234	-0.305723	0.000364103	0.00371829	-0.119795	0.171257	0.44817	0.125691	0.150989	0.418457	0.00957831	0.913535	0.957805	0.0672954	0.445037	0.73122	0.0965934	0.272408	0.795768	0.148525	0.0891999	0.238319	0.0035562	0.967719	0.994897
P62491	RAB11A	ENSG00000103769	0.128567	0.140255	0.656982	0.00395941	0.963923	0.998945	0.218125	0.0197314	0.0952536	-0.00411762	0.962626	0.991077	-0.0316099	0.720033	0.925534	0.0862459	0.3236	0.72323	0.229196	0.00820522	0.0345386	0.0246813	0.778778	0.957818	0.18402	0.0346698	0.45102	-0.0576254	0.511622	0.893039	-0.14127	0.104809	0.274779	-0.0311272	0.722085	0.876274	0.00792853	0.927831	0.971504	-0.0785915	0.368548	0.605272	0.0590374	0.499666	0.699151	-0.0639622	0.46623	0.791464	-0.0854216	0.330123	0.641316	0.00693913	0.937059	0.972828	0.0720928	0.411376	0.627718	-0.106042	0.22622	0.401868	-0.0936596	0.285438	0.467797	-0.162855	0.0620779	0.275554	-0.00238202	0.978374	0.993294	0.110439	0.209203	0.412983	0.11445	0.193029	0.502606	0.0853096	0.332634	0.825864	0.0599475	0.494728	0.69314	0.00098916	0.991019	0.997759
P10909	CLU	ENSG00000120885	0.185857	0.0322038	0.424475	0.104199	0.23264	0.983008	-0.109276	0.247124	0.467152	0.0753353	0.390602	0.764821	-0.0846975	0.336127	0.754718	0.00468327	0.957333	0.99323	0.0165629	0.850487	0.917726	-0.0241519	0.783405	0.959953	0.0812313	0.354482	0.820905	-0.0941976	0.282668	0.791348	0.083056	0.341883	0.558808	0.183005	0.0349931	0.197621	0.179592	0.0385969	0.185641	0.249926	0.00371654	0.037574	0.158623	0.0682083	0.212865	0.125472	0.151707	0.518365	0.217414	0.012274	0.125425	0.226488	0.00901666	0.0624667	0.0184921	0.833312	0.914146	0.186276	0.0324723	0.104988	0.211504	0.0149129	0.0567983	0.0985576	0.260881	0.551011	0.0131012	0.881477	0.953576	-0.0591042	0.502487	0.697045	0.0536621	0.542695	0.787631	0.0539756	0.540336	0.904345	0.0867412	0.322679	0.540645	0.053732	0.540601	0.858209
P53396	ACLY	ENSG00000131473	-0.0575345	0.510665	0.883399	-0.041034	0.6391	0.998553	-0.383132	2.58383154259079e-05	0.00158393	0.0282443	0.747847	0.931487	-0.0422978	0.631444	0.895076	0.0238331	0.785391	0.945963	0.440584	1.24493981790152e-07	9.94062109194744e-06	-0.114312	0.191847	0.802501	0.0864914	0.32408	0.810952	0.209463	0.0159326	0.399991	-0.0319063	0.715424	0.843912	0.423643	3.7557845100622e-07	0.00019757	0.481144	4.56733451059677e-09	5.0397273942642e-06	0.348367	3.97180596896085e-05	0.00195317	0.382709	5.46055419947677e-06	0.001985	0.230432	0.00785693	0.161401	0.146132	0.0945346	0.355449	0.42668	3.36798805733451e-07	0.000115827	0.378948	7.4416980091474e-06	0.000912376	-0.0273576	0.755509	0.854776	-0.174322	0.0455979	0.126934	0.123895	0.156961	0.428397	0.318159	0.000201054	0.0239602	0.358841	2.5671623082868e-05	0.00275093	0.119696	0.173275	0.480566	-0.000613366	0.994452	0.99924	0.393072	3.12894456833135e-06	0.000732363	0.0679924	0.438552	0.803077
P62701	RPS4X	ENSG00000198034	-0.10035	0.250441	0.74751	-0.0684023	0.434024	0.998553	0.230594	0.0135759	0.0752223	-0.130635	0.135433	0.515782	-0.0568177	0.519189	0.851968	-0.0774229	0.375733	0.762367	-0.404554	1.50129815001954e-06	4.97802800033402e-05	0.140927	0.107008	0.752617	0.0672844	0.443346	0.862136	-0.0663458	0.449746	0.873787	0.0586848	0.502236	0.696083	-0.24308	0.00481294	0.0653342	-0.2628	0.00224271	0.0336678	-0.197282	0.0228396	0.118125	-0.191555	0.0271912	0.120496	-0.09062	0.301431	0.68373	-0.0731692	0.404409	0.705342	-0.174779	0.0450251	0.1738	-0.0880362	0.31548	0.535083	0.0337072	0.701207	0.817346	0.0377837	0.667104	0.801107	-0.0380778	0.664668	0.847382	-0.184638	0.0340557	0.199277	-0.203041	0.0200231	0.0947763	-0.0658289	0.455042	0.737617	0.00361939	0.967273	0.99377	-0.166048	0.0570623	0.182203	-0.144442	0.0984517	0.475268
P38646	HSPA9	ENSG00000113013	0.239673	0.00545977	0.224315	0.0650095	0.457218	0.998553	-0.161127	0.0867825	0.245976	0.278618	0.00121668	0.0949153	0.203276	0.0198766	0.319848	0.0149428	0.864451	0.970918	0.139606	0.110371	0.243643	0.017724	0.840142	0.970135	-0.253748	0.00332671	0.303455	0.0889652	0.310381	0.807743	0.0913329	0.29577	0.512507	0.200646	0.0205732	0.147296	0.205136	0.0178525	0.12043	0.208698	0.0159216	0.0933564	0.270168	0.0016608	0.0240671	0.209072	0.0161344	0.214865	0.236041	0.00643563	0.0860013	0.204163	0.0188676	0.100221	0.153218	0.0794354	0.226901	0.162038	0.0634175	0.16781	0.122655	0.161186	0.31305	0.14919	0.0877606	0.325093	0.148919	0.088346	0.322129	-0.0824337	0.349248	0.562941	0.0152581	0.862672	0.946198	0.0765707	0.3847	0.852457	0.215747	0.0129732	0.0720624	0.303154	0.000410295	0.0859532
P62249	RPS16	ENSG00000105193	-0.0274306	0.753963	0.954156	-0.00224872	0.979506	0.999818	0.278608	0.00268564	0.0268123	-0.199801	0.0216233	0.256566	-0.0814825	0.354856	0.765924	-0.0313015	0.720593	0.924254	-0.280153	0.00113992	0.00743643	0.0889327	0.310558	0.842185	0.136986	0.117285	0.632179	0.0158709	0.856666	0.983408	-0.0607081	0.487587	0.68357	-0.248893	0.00386606	0.0579589	-0.271382	0.00157931	0.0279144	-0.228113	0.0082708	0.0618429	-0.145384	0.0949782	0.259609	-0.181387	0.0373926	0.308961	-0.102475	0.24231	0.555866	-0.159794	0.0672178	0.223596	-0.0636634	0.46832	0.671113	-0.0403793	0.645733	0.780783	0.0117712	0.893435	0.94056	-0.0421696	0.631158	0.829516	-0.140472	0.108158	0.356406	-0.196334	0.0246059	0.107194	-0.121309	0.167513	0.474293	-0.060557	0.492023	0.886153	-0.125682	0.15102	0.336743	-0.208047	0.016675	0.253739
P49755	TMED10	ENSG00000170348	-0.0348377	0.690559	0.939725	0.028747	0.74256	0.998553	-0.0657157	0.487262	0.685914	0.129728	0.138191	0.519438	0.098548	0.262777	0.701102	-0.18547	0.0325704	0.415657	-0.00625552	0.943249	0.970514	0.0293556	0.738278	0.952575	-0.0534459	0.542762	0.889951	0.0544638	0.535093	0.906713	0.269355	0.00171743	0.0189777	0.0029804	0.972839	0.990145	0.0270618	0.757167	0.892684	0.166298	0.0557372	0.200291	-0.0244472	0.78	0.88664	0.144446	0.0984429	0.447587	0.215709	0.0129896	0.130296	0.132689	0.129344	0.327212	-0.141536	0.105486	0.269435	0.337192	7.69770244883894e-05	0.00137314	0.366464	1.54878800131542e-05	0.000393514	0.247969	0.00414688	0.0784344	-0.0255272	0.771401	0.904535	-0.25619	0.00314111	0.0333846	-0.161176	0.0659001	0.316886	-0.0514977	0.559115	0.909238	-0.0478625	0.585767	0.760542	0.0830512	0.343768	0.752421
P49368	CCT3	ENSG00000163468	-0.0745432	0.3938	0.837237	-0.11151	0.201304	0.968615	-0.00457897	0.961436	0.978797	-0.0088518	0.919762	0.978528	-0.0533324	0.54518	0.86114	0.158689	0.0680925	0.47511	0.0439908	0.616476	0.765786	-0.0484477	0.581187	0.928062	-0.0415413	0.636257	0.922209	0.000494087	0.995514	0.997969	-0.284978	0.000885084	0.0118869	-0.0404661	0.64375	0.834417	-0.0226077	0.796178	0.912272	-0.130525	0.134266	0.337428	0.0756624	0.386717	0.605269	-0.0247521	0.778159	0.933148	-0.0884954	0.312953	0.625258	0.0182373	0.835577	0.922658	0.262356	0.00237368	0.0240479	-0.292236	0.000673516	0.00642262	-0.380172	6.91433937527464e-06	0.000222526	-0.215769	0.0129638	0.12772	0.052289	0.551544	0.775855	0.117127	0.182753	0.378742	0.0911318	0.300571	0.616302	0.091318	0.29958	0.813435	0.13677	0.117869	0.286387	0.0587454	0.503437	0.841836
P22314	UBA1	ENSG00000130985	0.0257799	0.768337	0.959593	0.110291	0.206303	0.968679	-0.0350739	0.71103	0.840562	-0.0150957	0.863598	0.9604	-0.0461732	0.600494	0.884982	0.182872	0.0351286	0.415992	0.153938	0.0780173	0.191136	0.0020662	0.981241	0.993128	0.0756651	0.388526	0.838387	-0.0377524	0.667363	0.950529	-0.232611	0.00705282	0.0479542	0.173358	0.0459856	0.232431	0.182583	0.0354232	0.177208	0.0788726	0.366831	0.60388	0.254127	0.00316047	0.0346013	0.012044	0.890981	0.966564	-0.0373101	0.671033	0.865719	0.172774	0.0475833	0.179547	0.343396	5.55212943349481e-05	0.00240925	-0.345532	4.95350757034885e-05	0.00100781	-0.425335	3.6996667240885e-07	3.86165213200805e-05	-0.16924	0.0523864	0.252737	0.193259	0.0264027	0.179425	0.270897	0.00175061	0.0227638	0.180854	0.0387142	0.250716	0.0759246	0.388736	0.854466	0.290545	0.000726011	0.0126467	0.0045829	0.958407	0.993627
Q15366	PCBP2	ENSG00000197111	0.0117896	0.892861	0.979054	-0.144275	0.097552	0.935952	-0.0673413	0.476531	0.676853	-0.146551	0.0935831	0.44416	-0.00841444	0.924008	0.981036	0.208331	0.0161116	0.368183	0.0143282	0.870471	0.930719	-0.00311373	0.971734	0.991459	0.0254782	0.771827	0.957686	-0.0357698	0.683872	0.953614	-0.0444507	0.611423	0.777388	0.170654	0.0495377	0.242785	0.143057	0.100444	0.321522	0.152909	0.0788956	0.248474	0.142978	0.100635	0.268591	0.114958	0.189332	0.571945	0.131182	0.133792	0.421801	0.199649	0.0217258	0.110184	0.309849	0.000299851	0.0066745	-0.0365487	0.677367	0.802147	-0.161164	0.064877	0.164298	0.0643118	0.463792	0.720501	0.199956	0.0215199	0.16512	0.0249141	0.777586	0.881691	0.0770908	0.38147	0.685704	0.091592	0.298126	0.81327	0.223482	0.00999932	0.0625889	-0.117096	0.181177	0.605986
Q8IUE6	H2AC21	ENSG00000184270	0.107056	0.220008	0.731705	0.0297208	0.73416	0.998553	0.127932	0.174949	0.379261	0.0519786	0.553911	0.852551	-0.193908	0.0264725	0.360999	0.124358	0.153818	0.575011	0.0104267	0.905547	0.951625	0.0749623	0.39296	0.874353	0.0305011	0.728457	0.946729	-0.0422612	0.630416	0.941147	-0.00664695	0.939472	0.972979	-0.0393987	0.652528	0.839248	-0.0155221	0.859249	0.940328	0.0771478	0.377436	0.615306	0.118305	0.175018	0.375693	-0.117731	0.178805	0.556218	0.00842209	0.923645	0.972496	0.0708313	0.41963	0.641699	0.0417475	0.634582	0.790507	0.0642804	0.464011	0.638863	0.174806	0.0449926	0.125868	0.111548	0.202885	0.486069	0.00991089	0.910199	0.966256	-0.0709616	0.420575	0.628205	-0.121951	0.165258	0.471517	-0.130887	0.136191	0.715634	0.0624625	0.476769	0.677689	0.00231836	0.978952	0.996135
P07099	EPHX1	ENSG00000143819	0.0201236	0.818162	0.96814	0.0360521	0.680352	0.998553	0.163411	0.0823486	0.237765	0.0339818	0.69889	0.913405	0.0372754	0.672518	0.905917	-0.191325	0.0273799	0.404546	-0.280335	0.0011311	0.00740393	0.0754398	0.389944	0.871724	-0.057844	0.510019	0.88223	-0.207066	0.017207	0.406298	0.253821	0.00319821	0.0281988	-0.088047	0.31356	0.611754	-0.106577	0.222092	0.489472	0.037785	0.665887	0.828056	-0.146684	0.0920268	0.254044	0.0364105	0.67852	0.895419	0.0744003	0.396527	0.698652	-0.0932504	0.287557	0.52533	-0.256398	0.00300192	0.0275052	0.247532	0.00421569	0.0245674	0.280643	0.00111636	0.00834732	0.0369919	0.673677	0.85275	-0.232355	0.0073412	0.104401	-0.221356	0.0110582	0.06751	-0.06286	0.475675	0.749658	0.0291898	0.740674	0.950515	-0.223832	0.00988016	0.0624759	0.00787074	0.928629	0.98297
P24539	ATP5PB	ENSG00000116459	0.147244	0.0907792	0.581147	0.0666477	0.445934	0.998553	-0.225255	0.0159696	0.0838908	0.175423	0.0442293	0.328172	0.138038	0.115879	0.563936	-0.0806491	0.356104	0.749293	0.0808537	0.35673	0.548444	0.0358613	0.683107	0.947472	-0.138501	0.113246	0.622452	-0.000558713	0.994927	0.997969	0.164849	0.0579356	0.188023	0.135022	0.121248	0.381398	0.138414	0.112094	0.340638	0.141314	0.104701	0.28986	-0.02453	0.779273	0.886336	0.180484	0.0383663	0.313218	0.20956	0.0158824	0.14535	0.114579	0.190804	0.412128	-0.198026	0.0228404	0.102272	0.329976	0.0001116	0.00179209	0.417905	6.17107174250009e-07	5.0707827807522e-05	0.179522	0.0394278	0.220715	-0.103577	0.237255	0.522544	-0.128483	0.143597	0.324786	-0.0754356	0.391807	0.692268	-0.0170538	0.846698	0.972611	-0.104867	0.231435	0.439647	0.18887	0.0300925	0.311713
P50440	GATM	ENSG00000171766	-0.111287	0.202213	0.717971	-0.0220649	0.800969	0.998553	0.140926	0.134766	0.323274	-0.152879	0.0801103	0.417525	0.113106	0.198343	0.650808	-0.165806	0.0564768	0.457134	-0.382295	6.08245843025657e-06	0.00013309	0.179832	0.0390834	0.650311	-0.0771713	0.379124	0.834107	-0.13279	0.12905	0.656208	0.118412	0.174629	0.371784	-0.100506	0.249702	0.547945	-0.103159	0.237357	0.507852	-0.0588143	0.501291	0.711891	-0.222441	0.0100698	0.0667013	0.0283218	0.747178	0.92177	0.04551	0.604343	0.830934	-0.0857565	0.328223	0.564555	-0.151478	0.0829499	0.233368	0.141503	0.105568	0.239129	0.0837841	0.339511	0.523326	-0.0107837	0.902329	0.959159	-0.252918	0.00343464	0.0715072	-0.175549	0.0448998	0.155379	-0.0792398	0.368299	0.679584	-0.0121339	0.890593	0.980959	-0.225406	0.00935987	0.0601966	-0.158501	0.0694915	0.415121
P31943	HNRNPH1	ENSG00000169045	-0.0729642	0.403923	0.841906	-0.0156592	0.858018	0.998553	0.024441	0.796313	0.890419	-0.0436662	0.619082	0.881389	-0.112241	0.201819	0.652108	0.0989332	0.257229	0.671139	-0.127393	0.14549	0.296082	0.074375	0.396688	0.875104	-0.0193719	0.825505	0.968765	-0.236998	0.00621723	0.343734	-0.00745303	0.932148	0.968949	0.0896915	0.304571	0.604292	0.101258	0.246162	0.517066	0.050829	0.56122	0.756196	0.155229	0.0744033	0.224624	0.064066	0.465505	0.79121	0.0600257	0.494164	0.767516	0.0770833	0.37967	0.609353	0.224719	0.00958406	0.0579697	-0.0717595	0.413547	0.594941	-0.191049	0.0282095	0.0898886	-0.132275	0.130555	0.393447	0.0235996	0.788239	0.912731	0.0509099	0.563615	0.742895	0.240643	0.00562802	0.128539	0.174665	0.0460057	0.656006	0.153216	0.0794393	0.224183	-0.0211005	0.810216	0.957272
P62873	GNB1	ENSG00000078369	-0.0763214	0.382583	0.830542	0.143611	0.0991207	0.935952	-0.257107	0.00575408	0.0437016	0.279842	0.00115512	0.0913732	-0.123543	0.159767	0.618267	0.0514739	0.556255	0.85749	0.163784	0.0605824	0.158248	-0.0113093	0.897593	0.982251	0.00498077	0.9548	0.994295	-0.102575	0.241848	0.760656	0.287389	0.000796265	0.0111017	0.325788	0.000129899	0.00802675	0.373392	9.56841898336336e-06	0.00108686	0.451033	5.08661841536195e-08	6.15574492990525e-05	0.282603	0.000981348	0.0185783	0.2943	0.000614184	0.0489212	0.363974	1.78618006354547e-05	0.00372877	0.441762	1.14187572730629e-07	5.18814595159632e-05	0.212026	0.0146612	0.0767752	0.245847	0.00449088	0.0254911	0.128518	0.141937	0.286367	0.242893	0.00501229	0.083258	0.182068	0.0366718	0.207445	-0.0335508	0.703624	0.837948	0.00779078	0.929625	0.973316	0.029877	0.734794	0.949338	0.261659	0.00244047	0.0257902	0.214143	0.0136789	0.236366
Q00610	CLTC	ENSG00000141367	-0.147164	0.0909554	0.581365	0.0672186	0.442039	0.998553	-0.269271	0.00376686	0.0328625	0.0623616	0.477483	0.811815	-0.0536798	0.542561	0.859903	0.157061	0.0710061	0.475474	0.0875546	0.318145	0.509085	0.0453342	0.605741	0.930005	-0.0260479	0.76687	0.955195	0.0221016	0.801394	0.977263	-0.0106628	0.903047	0.954844	0.288973	0.000742442	0.0231464	0.29121	0.000672102	0.0172217	0.227894	0.00833455	0.0621391	0.282165	0.00100013	0.0186639	0.169704	0.0517342	0.349602	0.122641	0.161236	0.462295	0.29961	0.000482937	0.0105903	0.362288	1.96595239043695e-05	0.00144408	-0.176001	0.0435233	0.1303	-0.37285	1.06856046058201e-05	0.000312635	-0.00127298	0.988442	0.996237	0.260361	0.0025694	0.0639904	0.188052	0.0314802	0.124311	0.0971077	0.269851	0.584451	0.00793862	0.928293	0.987389	0.33177	0.000101845	0.00404887	0.090261	0.303358	0.723943
Q9Y6V0	PCLO	ENSG00000186472	-0.0841413	0.33559	0.806478	-0.0946611	0.278447	0.993067	0.0292356	0.757492	0.8695	0.101369	0.247459	0.649466	-0.0622309	0.480112	0.8319	0.0686298	0.432493	0.793192	0.342946	5.68650712606811e-05	0.000721225	-0.0665854	0.448108	0.881432	0.0406099	0.643848	0.92435	0.0541613	0.537366	0.907824	-0.168141	0.0530413	0.177663	-0.167961	0.0532991	0.251029	-0.11446	0.189564	0.450936	-0.105541	0.226645	0.458273	-0.083313	0.340387	0.562746	-0.173047	0.0472286	0.337953	-0.386398	4.7354369392405e-06	0.00228603	-0.180206	0.0386707	0.157955	-0.0321724	0.714207	0.842347	-0.137816	0.11506	0.25395	-0.144721	0.0977968	0.220937	-0.111501	0.203074	0.486069	-0.0377816	0.667121	0.847612	0.391333	3.80472132754939e-06	0.00121346	0.0461871	0.600384	0.823542	-0.0247089	0.779371	0.955868	-0.063929	0.466462	0.669302	0.0951597	0.277759	0.702719
P12109	COL6A1	ENSG00000142156	-0.0808178	0.355094	0.814844	0.0232462	0.790552	0.998553	-0.225172	0.0160093	0.0839934	0.13855	0.11312	0.476412	-0.0135611	0.87782	0.973419	-0.0533649	0.541822	0.852175	-0.117607	0.179266	0.342481	0.0954238	0.276421	0.82979	-0.11246	0.199194	0.715615	-0.149198	0.0877442	0.598179	0.351839	3.28305797943074e-05	0.00140749	0.26168	0.00234579	0.0442719	0.267669	0.00184063	0.0299791	0.356987	2.46528276224289e-05	0.00141051	0.066703	0.445555	0.654451	0.218807	0.0117152	0.18728	0.309686	0.000302168	0.0157896	0.248178	0.00411432	0.0389926	0.0680914	0.437884	0.648016	0.496095	1.45892231628864e-09	8.38590715535048e-07	0.460028	2.86706609564646e-08	1.05453421537016e-05	0.362825	1.90693981794166e-05	0.00708998	0.00376008	0.965869	0.989055	-0.0983006	0.263983	0.475625	-0.137845	0.116394	0.397548	-0.144641	0.0992896	0.684402	0.0578369	0.510071	0.705803	0.131033	0.134237	0.534244
P52272	HNRNPM	ENSG00000099783	0.0559194	0.522623	0.887388	-0.0745797	0.393568	0.998553	0.257503	0.00567688	0.0432428	0.0114301	0.896505	0.972284	0.011071	0.900125	0.97855	0.152362	0.079985	0.488769	-0.00468807	0.957453	0.979255	-0.114151	0.192478	0.802501	0.0895457	0.307221	0.798994	0.0158803	0.856582	0.983408	-0.256582	0.00287133	0.0261844	-0.0995091	0.254456	0.552393	-0.108183	0.215164	0.480386	-0.156038	0.072888	0.238453	-0.0346756	0.691926	0.832336	-0.0556174	0.526467	0.826679	-0.041089	0.639939	0.850755	-0.146687	0.0932747	0.270745	0.106918	0.222386	0.429534	-0.200036	0.0214668	0.0782119	-0.213972	0.013756	0.0532854	-0.219671	0.0113799	0.120878	0.00127072	0.988463	0.996694	-0.0901863	0.305634	0.518834	0.0673596	0.444602	0.730816	0.112636	0.200227	0.76638	0.000515136	0.995323	0.997417	0.0655296	0.455353	0.813539
O00299	CLIC1	ENSG00000213719	-0.0639428	0.46465	0.868219	0.0943392	0.280091	0.993067	0.156497	0.0963569	0.262341	-0.0147985	0.866257	0.961347	-0.0661163	0.453071	0.820524	-0.0111199	0.898913	0.978054	-0.234838	0.00671946	0.0295228	0.0828926	0.344693	0.853772	0.0775057	0.377056	0.831693	-0.0481323	0.583653	0.927409	-0.054592	0.532557	0.719263	0.00167212	0.98476	0.994138	-0.0478199	0.584658	0.792889	-0.0831189	0.341517	0.580774	-0.0401727	0.646158	0.803433	0.0734364	0.40269	0.754448	0.0310802	0.723508	0.891119	-0.0599118	0.494986	0.703453	0.0563028	0.521376	0.713141	-0.0818123	0.351039	0.535219	-0.142069	0.104166	0.230804	-0.155714	0.0746039	0.30097	-0.0501815	0.567716	0.787261	-0.110406	0.209339	0.412983	-0.0818523	0.352669	0.665531	0.0255061	0.772444	0.954151	-0.0145741	0.868267	0.934703	0.0102865	0.906811	0.979982
P02765	AHSG	ENSG00000145192	0.0124485	0.886911	0.977944	-0.0268098	0.759359	0.998553	-0.282579	0.00231747	0.0245671	-0.0527026	0.548396	0.849291	0.124352	0.15703	0.616937	0.0996814	0.25363	0.666113	0.0122882	0.888784	0.941888	0.189833	0.0292473	0.585239	-0.187245	0.0315656	0.447363	-0.261801	0.00242677	0.289079	0.134392	0.123011	0.302977	0.00987977	0.910137	0.963263	0.0467622	0.593003	0.796444	0.130625	0.133965	0.337379	0.0798884	0.360673	0.581186	0.0692575	0.430061	0.771806	0.0784718	0.37112	0.679272	0.0646656	0.461331	0.677198	-0.0112145	0.898447	0.952211	0.187605	0.0312339	0.102224	0.0966964	0.270037	0.451025	0.0715977	0.414604	0.679915	0.0213665	0.80787	0.923623	-0.0269557	0.759893	0.870704	-0.0970022	0.270374	0.584606	-0.0752322	0.393088	0.857734	0.0398475	0.650089	0.805167	-0.0460018	0.600437	0.885742
P32119	PRDX2	ENSG00000167815	0.0868697	0.320099	0.801637	-0.0223298	0.79863	0.998553	0.0504257	0.594169	0.760709	-0.00833595	0.924423	0.97952	-0.071714	0.415653	0.800501	0.0435354	0.618786	0.882384	0.286211	0.000878111	0.00601288	0.0150484	0.864021	0.977191	0.187799	0.0310564	0.446596	0.0490881	0.576194	0.922787	-0.119771	0.169698	0.365723	0.00181122	0.983492	0.993709	0.0116503	0.894119	0.957912	0.00194363	0.982286	0.992112	0.137581	0.11429	0.291514	0.0303532	0.729723	0.913365	-0.0295615	0.73651	0.894044	0.135625	0.121006	0.31364	0.164138	0.0600206	0.189626	-0.252595	0.0034775	0.0212502	-0.36091	2.12541260373733e-05	0.000485701	-0.100781	0.250224	0.537335	0.150307	0.0853857	0.315559	0.0754529	0.391697	0.603248	0.114862	0.191424	0.501376	0.0780779	0.375385	0.849881	0.18224	0.0364908	0.137289	0.0327687	0.709146	0.918607
P21266	GSTM3	ENSG00000134202	0.0408439	0.640655	0.927097	0.0476804	0.585756	0.998553	0.0751986	0.426509	0.639804	-0.00180634	0.9836	0.996501	-0.00167143	0.984883	0.99701	0.032072	0.714011	0.921629	-0.0557536	0.525453	0.694775	-0.00231469	0.978985	0.992176	0.0215002	0.806691	0.967378	-0.102299	0.243124	0.760656	0.0379578	0.664452	0.813168	-0.0158571	0.856243	0.941843	-0.0338428	0.698963	0.861234	-0.0287626	0.742425	0.874856	-0.00881536	0.919784	0.963603	0.0211658	0.80964	0.944947	0.0563065	0.521348	0.785002	0.0215965	0.805842	0.906807	0.00776612	0.929576	0.969752	0.00244989	0.977758	0.9867	-0.103608	0.237115	0.412866	-0.150963	0.0840144	0.318883	-0.0746618	0.394865	0.665925	-0.110486	0.209006	0.41288	-0.140672	0.10902	0.384568	-0.0178175	0.839923	0.970731	-0.0246896	0.778705	0.886342	0.050966	0.56167	0.871503
P18124	RPL7	ENSG00000147604	-0.0741689	0.396186	0.838647	-0.0748207	0.392037	0.998553	0.314504	0.00065469	0.0114667	-0.171717	0.04898	0.349005	-0.002151	0.980547	0.99589	-0.080187	0.358875	0.751343	-0.33124	0.000104641	0.00114159	0.0648554	0.460015	0.882654	0.168519	0.053414	0.509975	-0.054435	0.535309	0.906713	0.0402944	0.645159	0.801149	-0.242705	0.0048807	0.0653766	-0.245048	0.00447151	0.0512433	-0.213568	0.0135761	0.0840829	-0.179756	0.0384169	0.148247	-0.0960523	0.273256	0.659571	-0.105405	0.229035	0.541329	-0.181159	0.0376361	0.155069	-0.0626395	0.475518	0.676307	-0.043165	0.623115	0.765975	-0.0331454	0.705955	0.826968	-0.0580743	0.508333	0.752173	-0.131052	0.134179	0.393199	-0.151692	0.0837063	0.231904	0.0186518	0.832534	0.933986	0.0659705	0.454071	0.871848	-0.135426	0.121557	0.291987	-0.181182	0.0376116	0.332512
Q7KZF4	SND1	ENSG00000197157	-0.211809	0.0143858	0.321144	0.000628904	0.994268	0.999818	0.0917523	0.331598	0.554987	-0.108605	0.215133	0.618362	-0.0391211	0.657303	0.90002	-0.103312	0.23666	0.65168	-0.134659	0.123702	0.26482	0.145994	0.0948508	0.733361	0.0930409	0.288647	0.78566	0.0688362	0.432878	0.86598	0.146375	0.0927219	0.25482	-0.00922797	0.916043	0.966336	-0.00956189	0.913016	0.965517	0.0148209	0.865546	0.937655	0.0112706	0.897551	0.95182	-0.00377508	0.965733	0.99022	-0.0375414	0.669113	0.864252	0.0302098	0.73095	0.864736	0.119869	0.170989	0.362437	-0.0573141	0.513909	0.681097	-0.188182	0.030709	0.095447	0.0476308	0.587584	0.801372	0.0621389	0.479059	0.729114	0.0321036	0.715847	0.845444	-0.018429	0.834506	0.934939	-0.0668255	0.448229	0.869589	0.0729373	0.405904	0.617287	-0.142252	0.103718	0.484818
P11279	LAMP1	ENSG00000185896	0.240908	0.00521701	0.217817	0.0259112	0.767191	0.998553	-0.00558438	0.952977	0.974682	0.256603	0.00297804	0.132959	-0.196404	0.0245538	0.352307	-0.0518091	0.553683	0.856918	0.144384	0.0985875	0.225493	-0.00593757	0.946129	0.988773	0.0873665	0.31919	0.809662	0.0519356	0.55424	0.915124	0.131226	0.13217	0.314988	0.128639	0.140032	0.412042	0.0976861	0.263305	0.536189	0.199662	0.0212155	0.113013	0.207379	0.0166141	0.088984	0.126902	0.147061	0.512504	0.201486	0.0205206	0.167548	0.202416	0.0199325	0.104591	0.11102	0.205043	0.407711	0.211218	0.0150523	0.0605225	0.259929	0.00261362	0.0158853	0.173891	0.0461437	0.237609	0.154987	0.0759854	0.295971	-0.127039	0.14819	0.331197	-0.182768	0.0366666	0.246272	-0.0154758	0.860733	0.97298	0.19754	0.0231834	0.103828	0.211524	0.0149032	0.239549
P68402	PAFAH1B2	ENSG00000168092	0.149351	0.0862026	0.569085	-0.00914906	0.916758	0.998553	-0.0519666	0.582931	0.754198	0.112746	0.198046	0.59965	0.0872168	0.321898	0.745837	0.0575143	0.510814	0.833944	0.297309	0.000536266	0.00410111	-0.13913	0.111605	0.753527	-0.0685491	0.434804	0.857328	0.0852284	0.331222	0.818937	-0.231269	0.00739835	0.0492204	0.100899	0.247847	0.546056	0.109608	0.209144	0.474335	0.00300726	0.972595	0.989335	0.127837	0.142541	0.334256	-0.00515221	0.953245	0.987053	-0.0724525	0.40904	0.70899	0.0670694	0.444807	0.661856	0.141453	0.105692	0.269784	-0.21689	0.0124902	0.0534486	-0.174597	0.0452524	0.126321	-0.115803	0.186077	0.466778	0.0730198	0.405372	0.673353	0.23651	0.00653333	0.0488041	0.207444	0.0174317	0.184948	0.1587	0.0702205	0.661707	0.11847	0.176076	0.371283	0.15582	0.0744039	0.42522
Q02878	RPL6	ENSG00000089009	-0.100467	0.249891	0.74751	-0.0852739	0.329103	0.998553	0.233604	0.0123691	0.0709798	-0.0519031	0.554488	0.852551	-0.0786103	0.372128	0.772112	-0.0390669	0.655265	0.900902	-0.20046	0.0211865	0.0720583	0.0444822	0.61254	0.930969	0.250169	0.00381539	0.310274	-0.036599	0.676949	0.950682	0.0649763	0.457448	0.660312	-0.0823034	0.34629	0.639499	-0.111213	0.202514	0.46721	-0.113601	0.19293	0.418475	-0.0582534	0.505389	0.703379	-0.0040232	0.963483	0.990016	-0.0191023	0.827896	0.932675	-0.0553	0.528833	0.730717	0.0903813	0.302711	0.521209	-0.0668365	0.446393	0.622822	-0.161625	0.0641036	0.16282	-0.0200471	0.819525	0.928046	-0.00963489	0.91269	0.967292	-0.10734	0.222344	0.427198	0.0303546	0.730716	0.89147	0.032153	0.715428	0.944126	-0.00367961	0.966599	0.984703	-0.0103526	0.906215	0.979982
O94760	DDAH1	ENSG00000153904	0.0151409	0.862671	0.972505	-0.0504815	0.563903	0.998553	0.246696	0.00814524	0.0543297	-0.208437	0.0164677	0.231688	0.0939863	0.285621	0.716552	-0.0723738	0.407748	0.780146	-0.237665	0.00606911	0.0273779	0.014408	0.869755	0.977692	-0.0203748	0.816626	0.96871	-0.154481	0.0769597	0.576687	-0.00946604	0.913885	0.960137	-0.073308	0.401706	0.683255	-0.104233	0.232485	0.502016	-0.172622	0.0469304	0.179896	-0.0865639	0.321812	0.544516	0.056942	0.51665	0.821989	-0.00614516	0.944248	0.980819	-0.130384	0.136192	0.337338	0.00692451	0.937191	0.972966	-0.0640267	0.46578	0.640271	-0.15506	0.0758461	0.183763	-0.182705	0.0360077	0.210356	-0.158826	0.0689136	0.278518	-0.105451	0.230637	0.4377	0.119126	0.175346	0.48191	0.13724	0.118021	0.702783	-0.0897122	0.306319	0.52371	-0.184917	0.0337817	0.320947
P30040	ERP29	ENSG00000089248	0.141072	0.105302	0.609708	0.0955256	0.274061	0.993067	0.113028	0.231168	0.448066	0.105652	0.22794	0.632402	-0.0123533	0.888628	0.976632	0.0804155	0.357503	0.750571	0.0620368	0.479784	0.65866	-0.0439053	0.617162	0.931544	0.158524	0.0694502	0.55474	0.0772158	0.378849	0.839027	-0.147509	0.0901922	0.250418	-0.0993062	0.25543	0.553731	-0.110571	0.205146	0.470421	-0.0660539	0.450006	0.672864	-0.0843307	0.3345	0.556948	-0.128501	0.141991	0.506576	-0.0673123	0.443156	0.730918	-0.030865	0.725346	0.861764	-0.124712	0.154222	0.339957	-0.135008	0.122722	0.26619	-0.0274263	0.754914	0.857392	-0.085185	0.331469	0.615633	-0.0202956	0.817327	0.927977	-0.0342874	0.697431	0.834677	0.0144049	0.870282	0.948968	-0.00657242	0.940609	0.989005	-0.070674	0.420666	0.631407	0.0728304	0.406594	0.7859
Q99623	PHB2	ENSG00000215021	0.13443	0.122905	0.630905	-0.00752277	0.931515	0.998945	-0.149912	0.111386	0.287934	0.260415	0.00256389	0.129791	0.0602262	0.494396	0.84002	-0.154277	0.0762212	0.482412	0.0246433	0.77911	0.872025	-0.0109136	0.901158	0.98231	-0.0906852	0.301081	0.796968	-0.0343263	0.695987	0.956831	0.244528	0.0045596	0.0354903	0.0174787	0.841725	0.936816	0.023465	0.788626	0.907769	0.0967193	0.268082	0.505286	-0.102673	0.23959	0.455587	0.188678	0.0302631	0.283667	0.226358	0.00905717	0.105199	0.0435373	0.620118	0.794327	-0.257506	0.00287479	0.0268347	0.396714	2.48619743103973e-06	0.000123893	0.483078	4.44810543953622e-09	3.1520341838102e-06	0.16851	0.0534274	0.256001	-0.116322	0.184098	0.459956	-0.285277	0.000957374	0.0166598	-0.145257	0.097844	0.367843	-0.0180775	0.837619	0.970597	-0.173272	0.046938	0.160349	0.257679	0.00285542	0.126754
O60701	UGDH	ENSG00000109814	-0.0371641	0.671056	0.934213	-0.0495717	0.570958	0.998553	0.228746	0.0143664	0.0780904	-0.211859	0.0147412	0.222385	0.12694	0.148507	0.608749	-0.0556422	0.52469	0.841159	-0.332365	9.8791581020663e-05	0.00109385	0.217599	0.0121984	0.54795	-0.0331378	0.70602	0.94105	-0.102774	0.240932	0.760457	-0.00617514	0.943761	0.97546	-0.154394	0.075995	0.29872	-0.163616	0.059863	0.241453	-0.217283	0.0119958	0.0783679	-0.210306	0.0151109	0.0841504	-0.105447	0.228849	0.617374	-0.131927	0.131578	0.417428	-0.228671	0.00835728	0.0598076	-0.085943	0.327169	0.547099	-0.04909	0.576179	0.727429	-0.0400177	0.648693	0.78752	-0.103058	0.239627	0.525967	-0.149705	0.0866594	0.319197	-0.0366352	0.677827	0.823327	-0.0285473	0.746185	0.896427	0.00759434	0.931395	0.987518	-0.17818	0.040949	0.148703	-0.203398	0.019328	0.266104
P60842	EIF4A1	ENSG00000161960	-0.0542352	0.535242	0.888809	-0.0208844	0.811413	0.998553	0.286768	0.0019792	0.0223762	-0.177452	0.041794	0.323505	0.0612927	0.486769	0.836426	-0.0325422	0.710004	0.919578	-0.371326	1.16841615569463e-05	0.000218519	0.0919819	0.294194	0.836768	0.0240237	0.784527	0.961168	-0.175855	0.0437011	0.507857	0.103724	0.234785	0.446669	-0.16084	0.0643923	0.272581	-0.180224	0.0379078	0.184267	-0.165757	0.056551	0.20241	-0.221012	0.0105741	0.0683071	-0.0494007	0.573764	0.848995	-0.0369003	0.674439	0.866879	-0.170972	0.0499848	0.18464	-0.0544502	0.535195	0.722827	0.0318962	0.716555	0.827926	-0.00165818	0.984945	0.991233	-0.0587657	0.503289	0.749162	-0.205293	0.0182056	0.154189	-0.161741	0.0649441	0.198115	-0.00156857	0.985813	0.995443	0.0538305	0.541427	0.904878	-0.176981	0.0423489	0.151718	-0.168492	0.0534529	0.379373
P30044	PRDX5	ENSG00000126432	0.175454	0.0433795	0.46034	0.0562416	0.520226	0.998553	-0.0132528	0.888701	0.942902	0.0242228	0.782785	0.939459	-0.126177	0.150984	0.610897	0.0446248	0.610027	0.878405	0.0529423	0.546576	0.710494	0.140411	0.108312	0.753527	0.0565047	0.519881	0.886284	0.107217	0.221087	0.744544	-0.0955808	0.273782	0.491314	0.115327	0.186209	0.472342	0.0873137	0.317622	0.591859	0.111731	0.200405	0.428434	0.264846	0.00206493	0.0270331	0.0614846	0.48371	0.801926	0.116029	0.185213	0.491273	0.213986	0.0137495	0.0810697	0.263706	0.00224903	0.0233738	0.0179519	0.838114	0.907682	0.0303101	0.730091	0.843438	0.102202	0.243572	0.530706	0.174812	0.0449851	0.228445	-0.0559135	0.525871	0.713853	-0.169938	0.0523154	0.281788	-0.0860775	0.328284	0.821372	0.271448	0.00164183	0.0204497	0.0104443	0.905388	0.979982
P10768	ESD	ENSG00000139684	0.00766718	0.930203	0.986665	-0.165738	0.0565795	0.917013	-0.170349	0.0699785	0.215173	0.0714786	0.415382	0.778963	0.00279206	0.974751	0.993932	0.00190987	0.982593	0.996836	0.294547	0.000607414	0.00449469	-0.0850291	0.332358	0.851722	0.0412607	0.63854	0.923261	-0.0796375	0.364034	0.832923	0.0698245	0.424505	0.634335	0.381129	6.01294601865199e-06	0.00129011	0.375865	8.25847111052269e-06	0.0010095	0.356173	2.5803876591457e-05	0.00145481	0.307125	0.000323375	0.00979156	0.299596	0.000483239	0.0451861	0.205646	0.0180029	0.155306	0.383319	5.71591402431793e-06	0.000639851	0.306546	0.000350345	0.00733351	0.102915	0.240284	0.418573	-0.095265	0.277225	0.458617	0.07743	0.377524	0.65312	0.166456	0.0564465	0.253197	0.198275	0.0231952	0.10368	0.111328	0.205537	0.51731	0.0724785	0.410687	0.859882	0.301027	0.000452568	0.00955092	0.109969	0.20939	0.640608
P12111	COL6A3	ENSG00000163359	-0.00532546	0.951489	0.99114	0.0835651	0.338922	0.998553	-0.199964	0.0329172	0.131257	0.0460833	0.599792	0.873617	0.0705075	0.423562	0.805734	-0.0906437	0.299445	0.705318	-0.0880743	0.31527	0.506162	0.157128	0.0719739	0.715688	-0.0420314	0.632279	0.919906	-0.146629	0.0934056	0.607484	0.330348	0.000103005	0.00296871	0.250376	0.00365298	0.0568134	0.237709	0.00586702	0.0601817	0.3166	0.000205045	0.00589125	0.0532159	0.542953	0.731769	0.197684	0.0230814	0.249693	0.293507	0.000636392	0.0249517	0.235783	0.00649542	0.0521779	0.0710773	0.418013	0.632589	0.460485	2.76689458011958e-08	5.34287343421091e-06	0.425665	3.61555217764931e-07	3.8255513726251e-05	0.328753	0.000118746	0.0145587	0.0249976	0.776017	0.905979	-0.10223	0.245271	0.453984	-0.183595	0.0358098	0.245388	-0.144699	0.0991523	0.684402	0.0604054	0.491432	0.690651	0.0416372	0.635478	0.899346
P39687	ANP32A	ENSG00000140350	0.106115	0.224116	0.733327	-0.131277	0.132018	0.949587	0.274014	0.0031766	0.0298888	-0.0607605	0.488884	0.819652	-0.054705	0.534869	0.857448	0.11686	0.180387	0.600199	0.0844549	0.335645	0.527579	0.0937239	0.285106	0.833052	0.173429	0.0467352	0.486322	-0.0870012	0.321225	0.812158	-0.272759	0.00149133	0.0173218	-0.0402734	0.645331	0.834417	-0.0591109	0.499132	0.734901	-0.0913697	0.295575	0.534165	0.130096	0.135561	0.324472	-0.151771	0.0823495	0.417371	-0.224575	0.00963153	0.109888	-0.0592286	0.499927	0.707352	0.190512	0.0286639	0.119225	-0.259778	0.00262927	0.0173428	-0.290906	0.000714486	0.00594046	-0.17452	0.0453498	0.235088	0.137014	0.11721	0.36907	0.220656	0.0113213	0.0684592	0.123491	0.159944	0.466227	0.0963917	0.273415	0.79599	0.158531	0.0694376	0.205941	-0.0300831	0.732036	0.928045
Q15365	PCBP1	ENSG00000169564	-0.0211319	0.809221	0.966361	-0.0159402	0.855499	0.998553	0.284394	0.00216496	0.0236523	-0.0179709	0.837945	0.956025	-0.121447	0.167026	0.62817	0.110493	0.20547	0.6248	-0.148158	0.0900022	0.211815	0.0513379	0.558815	0.920513	0.0453974	0.605239	0.910924	-0.0512	0.559873	0.918729	-0.17516	0.0437382	0.156998	-0.0863104	0.323236	0.618908	-0.126434	0.147012	0.392898	-0.170495	0.0497538	0.18728	0.0555533	0.525353	0.717184	-0.117836	0.178417	0.556218	-0.0659873	0.452204	0.736693	-0.0603416	0.49189	0.701111	0.216476	0.0126631	0.0692213	-0.182029	0.0367121	0.114896	-0.234899	0.00670477	0.0314246	-0.158347	0.069767	0.29	0.0909671	0.299575	0.586683	-0.0623611	0.479191	0.678013	-0.0216743	0.805895	0.921228	0.0211897	0.810152	0.964801	0.128939	0.140625	0.321358	-0.0324228	0.71208	0.920026
P23528	CFL1	ENSG00000172757	-0.114565	0.189153	0.696701	-0.0225519	0.79667	0.998553	-0.0617083	0.514256	0.706078	-0.128708	0.141345	0.523622	-0.326617	0.000140414	0.0903797	0.193229	0.0258516	0.404546	-0.0649416	0.459417	0.642547	-0.122848	0.160524	0.775042	0.169977	0.0513533	0.501457	-0.0098791	0.910486	0.989212	-0.15833	0.0687258	0.210308	0.0591211	0.499058	0.74856	0.0309015	0.724018	0.874401	-0.0513637	0.557102	0.753625	0.116246	0.182702	0.384835	-0.0238415	0.786121	0.935822	-0.0244145	0.781109	0.917244	0.0790465	0.367616	0.600437	0.202319	0.0199935	0.0943947	-0.1069	0.222463	0.397847	-0.171271	0.0495791	0.135127	-0.104366	0.233685	0.521463	0.102137	0.243876	0.530022	0.0661004	0.453181	0.655009	-0.0767705	0.383457	0.686929	-0.0820726	0.35137	0.838333	0.152061	0.0817599	0.227245	-0.108748	0.214522	0.643833
Q08257	CRYZ	ENSG00000116791	0.129099	0.138609	0.654811	0.00336583	0.969329	0.998945	0.286441	0.00200384	0.0224966	0.120398	0.169094	0.559588	0.11755	0.181167	0.639614	-0.0765739	0.381006	0.765867	0.0472113	0.590883	0.746297	0.00864665	0.921615	0.986848	-0.0278623	0.751145	0.953095	0.0538442	0.539755	0.908866	-0.110681	0.204697	0.412277	-0.0652755	0.455375	0.722933	-0.0913114	0.295884	0.570744	-0.131064	0.132649	0.33516	-0.0632795	0.469304	0.675406	-0.064948	0.459372	0.788137	-0.0477819	0.586399	0.821016	-0.075951	0.386731	0.615634	-0.0775417	0.376834	0.595205	-0.0534157	0.54299	0.70441	-0.0665859	0.448104	0.627936	-0.143889	0.099762	0.346967	-0.0424558	0.628841	0.828254	-0.0311941	0.723566	0.85027	-0.0445786	0.613147	0.829812	-0.005569	0.949663	0.990254	-0.066721	0.447181	0.653925	0.0984895	0.261212	0.689095
Q9Y6B6	SAR1B	ENSG00000152700	0.00498249	0.95461	0.991582	-0.125412	0.150334	0.952796	-0.055526	0.557355	0.736529	0.134625	0.123797	0.497764	0.0366332	0.677844	0.908328	-0.103369	0.236403	0.651668	0.35557	2.86551960684278e-05	0.000433136	-0.102873	0.240475	0.810535	0.130849	0.134789	0.658004	0.277991	0.00124942	0.263072	0.0835164	0.339205	0.556385	0.195654	0.0240111	0.160814	0.205423	0.0176897	0.119961	0.207509	0.0165448	0.0957732	0.188543	0.0297509	0.127315	0.118086	0.17749	0.555087	0.0733574	0.403198	0.704501	0.197507	0.0232067	0.114358	0.152993	0.0798835	0.227685	0.125673	0.151048	0.308812	0.109211	0.212568	0.382927	0.207099	0.0171888	0.145411	0.124929	0.153503	0.422844	0.141629	0.106608	0.269398	0.0389191	0.658961	0.854758	0.0396018	0.653363	0.929088	0.190807	0.0284133	0.11783	0.0960394	0.27332	0.699093
P62753	RPS6	ENSG00000137154	-0.0786271	0.36833	0.820687	-0.0624824	0.474931	0.998553	0.270039	0.00366512	0.0324762	-0.151516	0.0828727	0.424878	-0.0929819	0.290823	0.719743	-0.00318731	0.970955	0.995659	-0.314047	0.000245384	0.00221938	0.129225	0.139741	0.770357	0.143927	0.0996713	0.604724	-0.131799	0.131957	0.659842	0.056968	0.514844	0.706709	-0.154604	0.0755939	0.297902	-0.180591	0.0375114	0.182915	-0.138951	0.110693	0.299368	-0.0579923	0.507301	0.703988	-0.0697758	0.426609	0.769378	-0.0939336	0.284025	0.597554	-0.0933451	0.287066	0.524734	0.0943087	0.282098	0.498268	-0.0616784	0.48233	0.653956	-0.144639	0.0979894	0.221302	-0.0512301	0.559642	0.783803	-0.0254497	0.772076	0.904535	-0.0809458	0.358045	0.571511	0.0158292	0.857585	0.943857	0.0391331	0.657204	0.929375	0.00593635	0.94614	0.974339	-0.164079	0.0601143	0.394619
P40429	RPL13A	ENSG00000142541	-0.0835731	0.338876	0.80716	-0.124317	0.153955	0.957589	0.29513	0.00143404	0.0183145	-0.159265	0.0681406	0.389865	-0.0283671	0.747734	0.934639	-0.033843	0.698961	0.918941	-0.277752	0.00126209	0.0080632	0.0706023	0.421138	0.879868	0.174851	0.0449365	0.474815	-0.0330146	0.707063	0.959783	-0.026583	0.761334	0.871838	-0.207767	0.0164078	0.130143	-0.232444	0.0070949	0.0679913	-0.235342	0.00639346	0.0527354	-0.186529	0.031575	0.132264	-0.0933401	0.287092	0.670048	-0.131679	0.132312	0.417988	-0.176628	0.0427689	0.168544	-0.01888	0.829868	0.911738	-0.097469	0.26621	0.446032	-0.118757	0.175024	0.331263	-0.0719461	0.412331	0.677904	-0.116503	0.183414	0.459691	-0.0994019	0.258644	0.469841	0.0389147	0.658997	0.854758	0.0655137	0.457208	0.871848	-0.125272	0.152366	0.33867	-0.144925	0.0973191	0.473504
Q03252	LMNB2	ENSG00000176619	0.170064	0.050343	0.492838	-0.0800144	0.359913	0.998553	0.1055	0.263933	0.48609	0.0667535	0.44696	0.795767	-0.0911014	0.300733	0.72612	0.165457	0.0570045	0.458037	0.0673758	0.442725	0.627136	0.0591917	0.500195	0.894696	0.0332435	0.705125	0.94105	-0.2301	0.00794917	0.364963	-0.020965	0.810699	0.901206	-0.0357081	0.683238	0.855662	-0.00848973	0.922738	0.969026	0.0592195	0.498342	0.709137	0.0809993	0.354011	0.575119	-0.059104	0.500831	0.812011	0.0157169	0.858042	0.943512	0.0874276	0.31885	0.555821	0.0929479	0.289131	0.506865	0.0130147	0.882255	0.932476	0.0110714	0.899736	0.945004	-0.0396838	0.651432	0.841187	0.0149416	0.864977	0.946865	-0.0297228	0.736111	0.858871	0.0911122	0.300675	0.616319	0.0455506	0.60542	0.921337	0.0737185	0.400881	0.613392	0.0496813	0.571588	0.874592
P68032	ACTC1	ENSG00000159251	-0.173034	0.0464	0.474694	0.0745401	0.393819	0.998553	-0.0561652	0.552819	0.733387	0.0526244	0.54899	0.84961	-0.14025	0.110097	0.556493	0.0458269	0.600426	0.876874	-0.147065	0.0924245	0.215806	0.0682762	0.436639	0.881432	0.0342737	0.69643	0.938676	-0.188609	0.0303246	0.473186	0.409735	9.70846472103659e-07	0.000160279	0.345044	4.75571413813825e-05	0.00447445	0.340618	6.02685390540536e-05	0.00347257	0.376248	8.07145326175984e-06	0.000854026	0.166848	0.0549209	0.185795	0.269196	0.00180095	0.0751922	0.319362	0.000189571	0.0121423	0.320656	0.000177894	0.00545594	0.263995	0.00222313	0.0232676	0.401288	1.85519651330068e-06	9.95106796439894e-05	0.267378	0.00193943	0.0128255	0.306016	0.000359144	0.0239622	0.135657	0.120917	0.37569	-0.0184114	0.834662	0.915005	-0.114761	0.191814	0.501528	-0.130235	0.138168	0.715634	0.219008	0.0116362	0.0676813	0.0547488	0.532955	0.855408
Q96KP4	CNDP2	ENSG00000133313	-0.00334074	0.969557	0.994272	0.0282894	0.746517	0.998553	0.262189	0.00483176	0.0386707	-0.148913	0.0883583	0.433528	0.133202	0.129337	0.583686	-0.00627595	0.942844	0.98773	-0.269413	0.00178505	0.0105898	0.0901865	0.303759	0.841327	-0.05934	0.499119	0.877777	-0.0889043	0.310713	0.807963	-0.150775	0.0832152	0.238215	-0.212603	0.0140155	0.118962	-0.227544	0.0084375	0.0759625	-0.311176	0.000266638	0.00698155	-0.239579	0.00547877	0.0468638	-0.0726996	0.40744	0.756688	-0.116295	0.184199	0.490606	-0.270382	0.00171549	0.0229246	-0.11808	0.177514	0.372586	-0.213817	0.0138264	0.0571404	-0.212049	0.0146503	0.0560195	-0.26698	0.00197104	0.0561199	-0.210631	0.0153417	0.140903	-0.116663	0.184506	0.381152	0.088437	0.315149	0.628865	0.132923	0.130148	0.713458	-0.213025	0.0141903	0.0760528	-0.105082	0.230474	0.663773
Q9Y4L1	HYOU1	ENSG00000149428	-0.157013	0.0710929	0.542185	-0.099906	0.252557	0.983008	-0.265651	0.00428167	0.0357145	0.226944	0.00887532	0.182808	0.0807567	0.359172	0.765924	-0.202876	0.0191806	0.381936	0.179082	0.0399214	0.116272	0.0952156	0.277475	0.82979	-0.0584899	0.505298	0.880088	0.169013	0.0527078	0.530294	0.257666	0.00275135	0.0254813	0.133407	0.125806	0.388535	0.186526	0.0315775	0.166752	0.258591	0.00265265	0.0299547	0.0108378	0.901465	0.952671	0.196455	0.0239659	0.252707	0.197459	0.023241	0.176339	0.229894	0.00800685	0.0583442	-0.0859292	0.327246	0.547111	0.324634	0.000146062	0.00219065	0.295915	0.000571158	0.00515377	0.276921	0.00130705	0.0490081	-0.0105876	0.904096	0.963208	-0.03872	0.660598	0.811718	-0.0638604	0.468666	0.746422	-0.0656607	0.456197	0.871848	-0.0123838	0.887924	0.943676	0.205812	0.0179083	0.2601
P08865	RPSA	ENSG00000168028	0.00492466	0.955136	0.991996	-0.0705018	0.420015	0.998553	0.311824	0.000732015	0.0123075	-0.231193	0.00764927	0.172756	0.166758	0.0569508	0.461703	-0.0320162	0.714487	0.921965	-0.243563	0.00488952	0.0231272	0.151954	0.0819775	0.727524	0.00810597	0.926502	0.987168	-0.110519	0.207108	0.73116	-0.0951291	0.276066	0.493711	-0.292944	0.000621855	0.0213878	-0.289339	0.000730481	0.017966	-0.311648	0.000260661	0.0069187	-0.225639	0.00901736	0.0630585	-0.153237	0.079398	0.411202	-0.217043	0.0124269	0.125965	-0.286543	0.000865496	0.015158	-0.0916688	0.295847	0.514089	-0.172237	0.0482885	0.139927	-0.18422	0.0344701	0.103679	-0.197563	0.0231669	0.166809	-0.178638	0.0404237	0.218192	-0.0451289	0.608767	0.77664	0.124818	0.155468	0.461328	0.145126	0.0981499	0.684402	-0.185347	0.0333627	0.128847	-0.19439	0.0255177	0.292471
Q7Z7H5	TMED4	ENSG00000158604	-0.0157498	0.857206	0.97166	0.0112979	0.897304	0.998553	-0.171364	0.0683007	0.212249	0.182089	0.0366492	0.311732	-0.0117445	0.894084	0.977612	-0.183597	0.0343986	0.415992	0.172431	0.0480337	0.133362	0.0156678	0.858481	0.976569	0.0330483	0.706778	0.94105	0.183921	0.0347694	0.481832	0.235953	0.00625371	0.0439924	0.157483	0.0702413	0.2857	0.152958	0.078798	0.278807	0.233224	0.00689985	0.0554627	0.0364286	0.6772	0.823766	0.204758	0.0185167	0.226302	0.235267	0.00661699	0.0875628	0.213499	0.0139716	0.081693	-0.0591713	0.500342	0.696029	0.354697	3.00740600183147e-05	0.000695485	0.352649	3.36671447227488e-05	0.000673692	0.262404	0.00236919	0.0596497	0.0465264	0.596285	0.807027	-0.125434	0.153423	0.339261	-0.184403	0.0349894	0.243384	-0.106345	0.226687	0.779623	0.0324672	0.711704	0.843129	0.14577	0.0953621	0.471862
Q99735	MGST2	ENSG00000085871	-0.00397954	0.96374	0.993451	0.232178	0.00716273	0.768402	0.101168	0.284156	0.505719	0.208075	0.0166597	0.233376	0.0445127	0.613672	0.889306	-0.0559942	0.522066	0.840167	-0.0828418	0.34499	0.536293	0.0671026	0.444582	0.881432	-0.121772	0.164248	0.686128	-0.0281671	0.748513	0.964688	0.119273	0.17149	0.367034	-0.0558918	0.522829	0.761087	-0.024454	0.77994	0.905222	0.0337892	0.699416	0.847672	-0.0089632	0.918443	0.96282	-0.0130778	0.881688	0.964749	0.105591	0.228212	0.541031	-0.0298098	0.734379	0.8668	-0.197092	0.023504	0.104301	0.200634	0.0210717	0.077283	0.335039	8.60822870407674e-05	0.0013625	0.115849	0.185901	0.466706	-0.159282	0.0681115	0.276455	-0.193685	0.0266497	0.112605	-0.0937184	0.287002	0.60123	-0.00978863	0.911644	0.983249	-0.105201	0.229942	0.437672	0.149716	0.0866354	0.452449
P13010	XRCC5	ENSG00000079246	0.039883	0.648539	0.927127	-0.057975	0.507429	0.998553	-0.0838016	0.375372	0.594621	-0.00937145	0.915068	0.977105	-0.125552	0.153033	0.613404	0.191691	0.02708	0.404546	0.164817	0.0589548	0.154843	0.0422394	0.630593	0.932084	0.0396865	0.65141	0.926488	-0.0684407	0.435532	0.867694	-0.194149	0.0251396	0.110832	0.132759	0.12767	0.391538	0.110122	0.207005	0.472269	0.0507398	0.561908	0.756524	0.202959	0.0191302	0.0976616	0.0118607	0.89263	0.967098	0.0183658	0.834435	0.935167	0.164107	0.0600703	0.208251	0.289971	0.00074465	0.0119827	-0.241287	0.00531798	0.0286644	-0.310904	0.000285195	0.00312461	-0.138765	0.112556	0.367604	0.135885	0.120287	0.374333	0.10744	0.22191	0.426589	0.155768	0.0756315	0.334016	0.102418	0.244402	0.782647	0.228371	0.00844523	0.0562821	0.00663098	0.939848	0.987403
P21281	ATP6V1B2	ENSG00000147416	-0.0325719	0.709751	0.943296	-0.0324582	0.710719	0.998553	-0.380986	2.89172719125652e-05	0.00170277	0.224461	0.00966916	0.191991	-0.0281915	0.749243	0.934768	-0.02765	0.752059	0.935235	0.465542	1.85900286275853e-08	3.67734009752076e-06	-0.0723595	0.409643	0.875429	-0.0420662	0.631996	0.919906	0.166332	0.0566328	0.536068	0.030483	0.727608	0.85178	0.333864	8.59209453309973e-05	0.00603321	0.375275	8.55459069581954e-06	0.0010095	0.327746	0.000117641	0.00397111	0.275145	0.00134933	0.0218954	0.231556	0.00755174	0.159373	0.176664	0.0427266	0.240715	0.370694	1.21229490739339e-05	0.00108994	0.215447	0.0131029	0.0709227	0.0881971	0.314593	0.498343	-0.00592762	0.946219	0.970984	0.147892	0.0905883	0.329562	0.19671	0.0237801	0.171982	0.212623	0.0147602	0.0797815	0.0636867	0.469879	0.746568	-0.00452337	0.959105	0.991946	0.259092	0.00270129	0.0274537	0.244153	0.0047837	0.150814
P35606	COPB2	ENSG00000184432	-0.198143	0.02224	0.362133	0.0393504	0.652926	0.998553	-0.0814633	0.388887	0.607766	0.0241674	0.783269	0.939582	0.038121	0.66553	0.903167	-0.0731902	0.402465	0.776821	0.126934	0.146957	0.298004	0.180855	0.0379639	0.645888	0.0659473	0.452479	0.863496	0.104	0.235335	0.75487	0.14016	0.107595	0.279443	0.202733	0.019267	0.140793	0.225167	0.00916635	0.080001	0.235859	0.00627509	0.0524833	0.231445	0.00735213	0.0563955	0.134998	0.122751	0.477579	0.108204	0.216841	0.528163	0.304751	0.000380972	0.00928274	0.300642	0.000460645	0.00874882	-0.0634911	0.469527	0.644161	-0.216392	0.0126988	0.0503777	0.127593	0.144853	0.414536	0.25967	0.00264053	0.0643391	0.146857	0.0941637	0.249853	0.133475	0.128546	0.420118	0.0486356	0.581187	0.914097	0.308654	0.00031729	0.00752265	-0.00602097	0.945373	0.988602
P15880	RPS2	ENSG00000140988	-0.100715	0.248714	0.747204	-0.0867045	0.321023	0.998553	0.199371	0.0334504	0.132289	-0.115455	0.187412	0.585824	-0.0799294	0.364133	0.76785	0.0449733	0.607237	0.878405	-0.361931	2.00617611363363e-05	0.000328996	0.169548	0.0519531	0.689363	0.117717	0.178858	0.696671	-0.134411	0.124402	0.652648	0.0646309	0.459848	0.663032	-0.125376	0.150452	0.427591	-0.134619	0.122373	0.356683	-0.113981	0.191434	0.416803	-0.0223901	0.798098	0.898242	-0.0417852	0.634276	0.878771	-0.0379063	0.666088	0.863419	-0.0420757	0.631919	0.802127	0.103107	0.239403	0.447841	-0.045563	0.603922	0.750433	-0.0891152	0.309562	0.493714	-0.0349575	0.69068	0.863377	-0.0203194	0.817116	0.927875	-0.105301	0.231305	0.438451	0.0296877	0.736412	0.893785	0.0506561	0.565564	0.909658	0.0240659	0.784157	0.889553	-0.146715	0.0932133	0.469363
P06748	NPM1	ENSG00000181163	0.0935387	0.284211	0.773941	-0.0910104	0.297486	0.998553	0.223619	0.0167726	0.086368	0.0782669	0.372374	0.752346	-0.19796	0.0234199	0.344563	0.185352	0.0326838	0.415743	-0.0987847	0.259779	0.445105	-0.0297356	0.735016	0.952575	0.0182143	0.835781	0.969697	-0.134691	0.123612	0.652648	-0.107506	0.218066	0.427329	-0.0589853	0.500046	0.748999	-0.0336475	0.700617	0.861577	-0.0419339	0.63176	0.805633	0.228528	0.00815109	0.0599882	-0.0161433	0.854233	0.956313	-0.00796513	0.927776	0.973778	0.0334292	0.703555	0.848686	0.274091	0.00147149	0.0178708	-0.15729	0.0716759	0.181874	-0.243582	0.0048861	0.0251136	-0.131951	0.131506	0.394327	0.0930066	0.288826	0.575713	-0.0296394	0.736825	0.859198	0.115821	0.187715	0.496715	0.146996	0.0938482	0.679366	0.222317	0.0104045	0.0641878	0.0982802	0.262232	0.689369
P08962	CD63	ENSG00000135404	0.304428	0.000367143	0.0506395	0.0622658	0.476466	0.998553	0.223714	0.0167249	0.0862779	0.248302	0.0040951	0.14206	-0.0290694	0.741706	0.932446	-0.0661642	0.449248	0.803983	0.14477	0.0976818	0.224485	0.0142575	0.871104	0.977887	0.00412535	0.962556	0.994295	-0.0255809	0.770933	0.969335	-0.0046829	0.957336	0.981486	-0.0697413	0.425059	0.700428	-0.119433	0.170913	0.425057	-0.0263315	0.763525	0.885372	-0.0627075	0.473338	0.67937	-0.0377743	0.667182	0.891532	0.0459098	0.601167	0.828907	-0.0725221	0.408589	0.634232	-0.121819	0.164083	0.353425	0.193856	0.0259323	0.0891282	0.272679	0.00156037	0.0108451	0.0144045	0.869787	0.94623	-0.105474	0.228731	0.513078	-0.159596	0.0686315	0.204893	-0.0800435	0.363446	0.676121	0.0420424	0.633507	0.927035	-0.0843884	0.336027	0.553642	0.215894	0.0129101	0.229735
P62750	RPL23A	ENSG00000198242	-0.0637064	0.466305	0.86889	-0.174872	0.0440903	0.913736	0.201604	0.0314794	0.127887	-0.191468	0.0278593	0.282494	-0.1341	0.126751	0.579996	0.072296	0.408254	0.780146	-0.327052	0.000129394	0.00135059	0.109874	0.209788	0.80885	0.176222	0.0432564	0.469564	-0.117291	0.180447	0.703837	-0.0906145	0.299601	0.516809	-0.183592	0.034403	0.196234	-0.197696	0.0225497	0.139563	-0.178288	0.040054	0.164825	-0.0414014	0.636098	0.797601	-0.166098	0.0569862	0.363056	-0.155122	0.0757279	0.318216	-0.0998418	0.254689	0.488629	0.116262	0.184326	0.380778	-0.123635	0.15784	0.31791	-0.0929636	0.289049	0.471912	-0.0286001	0.744779	0.892302	0.00213718	0.980597	0.993589	-0.0142964	0.871251	0.935568	0.00842911	0.923876	0.971863	0.00422498	0.961801	0.99291	0.0293933	0.737955	0.860891	-0.221516	0.0106918	0.211212
P69905	HBA1	ENSG00000206172	0.0512549	0.557939	0.896323	0.0498356	0.568907	0.998553	-0.230068	0.0137967	0.075992	0.0403592	0.645897	0.891365	-0.0145849	0.868675	0.973061	-0.0752507	0.389313	0.770053	-0.0569916	0.516284	0.688022	0.272658	0.00156176	0.478881	-0.0928393	0.289697	0.787144	-0.0450687	0.607856	0.935275	0.219324	0.0111981	0.0650333	0.124907	0.151995	0.42948	0.126473	0.146886	0.392809	0.226614	0.00871624	0.0641183	0.0896214	0.304951	0.526826	0.110744	0.206177	0.595331	0.153606	0.0786676	0.326019	0.217404	0.012278	0.0755657	0.0346605	0.693175	0.829235	0.298408	0.000510151	0.00531309	0.225911	0.00919833	0.0399145	0.218931	0.0116664	0.121187	0.00253464	0.976989	0.992766	-0.04798	0.586299	0.760661	-0.147005	0.0938279	0.361321	-0.169082	0.0535317	0.656006	0.0640896	0.465341	0.668457	0.0240769	0.78406	0.945616
Q16555	DPYSL2	ENSG00000092964	0.0610674	0.48501	0.876407	0.0564786	0.518467	0.998553	-0.207366	0.0268435	0.116287	0.0950403	0.278365	0.677876	-0.112385	0.201238	0.651838	0.108987	0.211754	0.631501	0.348133	4.30602704195593e-05	0.000592865	-0.106942	0.222282	0.810025	0.0362389	0.679952	0.932526	-0.0094189	0.91464	0.989212	-0.00527642	0.951935	0.97867	0.370668	1.1236618181254e-05	0.00180816	0.396716	2.27376537731416e-06	0.000423567	0.339615	6.3559281672898e-05	0.00268269	0.370323	1.14669591761984e-05	0.00253059	0.203029	0.0195534	0.231911	0.195467	0.0246976	0.181907	0.390203	3.74330480967799e-06	0.000466343	0.369467	1.30203584869371e-05	0.00118867	-0.0202981	0.817305	0.8943	-0.160348	0.0662639	0.166989	0.0525653	0.54944	0.777552	0.247221	0.00426537	0.0799287	0.211696	0.0152106	0.0806033	0.145558	0.0971415	0.366665	0.0732372	0.405792	0.857914	0.370191	1.2483572425559e-05	0.00128564	0.114482	0.19118	0.616051
P28072	PSMB6	ENSG00000142507	0.0934302	0.284772	0.773941	-0.124487	0.153388	0.957589	0.0778672	0.410233	0.626658	-0.10062	0.250987	0.654055	-0.0131506	0.881491	0.974472	0.127455	0.143747	0.567348	0.196782	0.0237277	0.0783551	0.116901	0.181909	0.795739	0.074373	0.396701	0.841272	0.00261935	0.97622	0.996448	-0.204918	0.017977	0.0890216	-0.0741093	0.396567	0.67976	-0.0685372	0.433116	0.684969	-0.0820018	0.348067	0.586106	0.12841	0.140743	0.332244	-0.098369	0.2618	0.648329	-0.1457	0.0955236	0.356954	0.0531497	0.545004	0.742248	0.280458	0.00112521	0.0150427	-0.319538	0.000187947	0.00261567	-0.385715	4.93832485992662e-06	0.00018642	-0.121423	0.165469	0.4405	0.216703	0.0125679	0.129779	0.136815	0.119175	0.288019	0.0228891	0.795249	0.916912	0.0542848	0.538015	0.903069	0.235666	0.00652293	0.0481674	-0.0874541	0.318703	0.737687
Q9UHL4	DPP7	ENSG00000176978	0.0941746	0.280935	0.772457	0.044324	0.612441	0.998553	-0.0861616	0.362025	0.581348	0.00948557	0.914038	0.977105	-0.101318	0.249532	0.691421	0.0492826	0.573209	0.865754	-0.00650034	0.941031	0.969137	-0.00297324	0.973009	0.991459	0.101587	0.24644	0.753554	-0.0689109	0.432378	0.865652	-0.0404001	0.644291	0.80098	-0.0375181	0.668108	0.845989	-0.0402386	0.645617	0.830709	-0.0207168	0.812899	0.910705	-0.0340459	0.697244	0.835871	0.0827121	0.345748	0.715201	0.113216	0.19617	0.504065	0.0656128	0.45478	0.672291	-0.0195273	0.824128	0.907704	0.0109326	0.900986	0.941825	0.054891	0.53189	0.701484	0.0118096	0.893089	0.954861	-0.0875551	0.318143	0.602608	-0.162159	0.0642455	0.196606	0.0307407	0.727425	0.890426	0.0897276	0.308111	0.816178	-0.0303378	0.729854	0.856181	0.0750335	0.392509	0.779036
P05141	SLC25A5	ENSG00000005022	-0.00429925	0.960829	0.993217	0.0230998	0.791841	0.998553	0.0188922	0.841865	0.915984	0.0472278	0.590753	0.869265	-0.0516053	0.558293	0.866776	-0.113776	0.192238	0.607843	-0.420197	5.27682842754729e-07	2.36966411478926e-05	0.0709243	0.419018	0.878875	-0.0727345	0.407214	0.845378	-0.169073	0.0526232	0.530294	0.190407	0.0281438	0.118928	-0.0870722	0.318968	0.61562	-0.113216	0.19445	0.456515	-0.0664852	0.447046	0.671619	-0.198553	0.0219594	0.105646	0.100217	0.252898	0.640451	0.19615	0.02419	0.180004	-0.128475	0.142073	0.345085	-0.30289	0.000415337	0.00818384	0.314012	0.000245797	0.00315896	0.359351	2.32041394321314e-05	0.000516509	0.0539288	0.539117	0.770424	-0.278349	0.00123062	0.0519417	-0.428796	3.22484071668683e-07	0.000603156	-0.237018	0.00641555	0.133126	-0.104175	0.236362	0.781251	-0.284459	0.000947521	0.0147852	0.0618237	0.481297	0.829375
P09210	GSTA2	ENSG00000244067	-0.116234	0.182746	0.69328	-0.0666513	0.445909	0.998553	0.202663	0.0305802	0.125706	-0.234613	0.00677375	0.165215	0.114731	0.191933	0.645781	-0.121549	0.163403	0.582696	-0.365124	1.67256014695916e-05	0.000288367	0.11773	0.178811	0.793845	0.0388713	0.658115	0.928662	-0.074637	0.395022	0.843757	0.0490314	0.575168	0.75232	-0.106827	0.221005	0.516913	-0.120719	0.16632	0.420784	-0.127646	0.143142	0.350497	-0.248537	0.00391893	0.0383014	-0.0231917	0.791815	0.939042	-0.0638964	0.466689	0.748248	-0.140057	0.109215	0.296097	-0.119805	0.17122	0.362669	0.0598932	0.49512	0.665331	0.0142011	0.871609	0.92804	-0.0280841	0.749229	0.895273	-0.195416	0.0247363	0.174646	-0.0493376	0.575736	0.753343	-0.10018	0.254914	0.569493	-0.0458087	0.603376	0.921337	-0.209093	0.0161237	0.0819516	-0.231244	0.0076353	0.182712
P35232	PHB	ENSG00000167085	0.129361	0.137803	0.653803	0.0134377	0.877992	0.998553	-0.198802	0.0339682	0.133658	0.245973	0.00446975	0.144326	-0.0490696	0.577814	0.873194	-0.142241	0.102419	0.516432	-0.0263182	0.764521	0.864031	0.0164379	0.851603	0.975064	-0.117846	0.178379	0.696652	-0.0399163	0.649524	0.945903	0.319134	0.000181054	0.00428977	0.071005	0.416697	0.693806	0.0512705	0.557819	0.77584	0.149676	0.0855144	0.258518	-0.040582	0.6428	0.801984	0.261601	0.00244612	0.0892169	0.321777	0.000168331	0.0113544	0.123379	0.158708	0.368704	-0.177301	0.0419711	0.149947	0.491819	2.11489981083446e-09	9.60910949346198e-07	0.523402	1.20168319739378e-10	5.28460152970922e-07	0.24119	0.00533707	0.0851621	-0.0770632	0.379794	0.654514	-0.375338	9.99096763876217e-06	0.00192208	-0.278719	0.00126573	0.100521	-0.0982794	0.264086	0.790029	-0.0985324	0.261004	0.474687	0.236321	0.00637093	0.170865
P50990	CCT8	ENSG00000156261	0.00420761	0.961663	0.993217	-0.125164	0.151148	0.952796	0.0017695	0.985093	0.992675	-0.0847979	0.333679	0.723222	-0.0293242	0.739523	0.931671	0.140224	0.107432	0.52243	0.0588248	0.502859	0.677946	-0.0480734	0.584115	0.929211	0.0336372	0.701798	0.939786	0.0523886	0.550785	0.913716	-0.278315	0.0011798	0.0146273	0.00667608	0.939207	0.977517	-0.0380957	0.663307	0.84114	-0.10497	0.229181	0.461389	0.0550241	0.529313	0.720552	0.0455841	0.603753	0.866851	-0.0288987	0.742207	0.897652	0.0387792	0.658875	0.818059	0.314872	0.000235822	0.00572794	-0.253776	0.00332305	0.0207664	-0.371013	1.18993193272132e-05	0.000332003	-0.166234	0.0567802	0.263907	0.118852	0.174677	0.448976	0.0385706	0.661827	0.812677	-0.0466621	0.596638	0.821028	0.0616974	0.483891	0.881859	0.172531	0.0479014	0.162562	0.0047419	0.956965	0.993276
P54819	AK2	ENSG00000004455	0.27059	0.00163206	0.127333	0.0636295	0.466845	0.998553	0.131057	0.164562	0.363477	-0.0695933	0.427822	0.78395	0.14705	0.0937266	0.535605	-0.150336	0.0841282	0.492622	-0.179467	0.0394887	0.115185	0.078141	0.373146	0.867401	0.0817924	0.351156	0.819463	-0.167348	0.0551185	0.536068	0.0912426	0.29625	0.513015	-0.093993	0.281868	0.580899	-0.152928	0.0788566	0.278887	-0.148994	0.0869653	0.260952	-0.208613	0.0159654	0.0872114	0.029971	0.732997	0.915091	0.0632691	0.471085	0.750143	-0.11495	0.189362	0.40993	-0.2289	0.00829072	0.0530865	0.0201499	0.818616	0.895201	0.0176652	0.840665	0.907773	-0.0209894	0.811197	0.924525	-0.0681327	0.437606	0.699228	-0.274197	0.00152846	0.0211785	-0.0480409	0.585824	0.8131	0.0581921	0.509116	0.891905	-0.193711	0.0260459	0.112077	-0.0879612	0.315894	0.736047
P36578	RPL4	ENSG00000174444	-0.142877	0.100877	0.601216	-0.0846049	0.332925	0.998553	0.177559	0.0587621	0.192459	-0.0834184	0.341631	0.730418	-0.138413	0.114881	0.563936	0.044945	0.607463	0.878405	-0.282697	0.00102235	0.00681917	0.103886	0.235853	0.810328	0.168979	0.052756	0.505568	-0.0993005	0.257287	0.770502	0.0245814	0.778823	0.883482	-0.0586248	0.502674	0.749836	-0.0870576	0.319049	0.593352	-0.0892009	0.307235	0.545661	0.00654377	0.94041	0.971775	-0.0219604	0.802636	0.94357	-0.0284916	0.745714	0.899141	-0.014147	0.872095	0.940887	0.164119	0.06005	0.189626	-0.0900261	0.304623	0.488257	-0.180307	0.0385595	0.11256	-0.0327127	0.709621	0.874782	0.00566351	0.948612	0.982927	-0.0678661	0.441177	0.644657	0.0387809	0.660097	0.855181	0.0272361	0.757473	0.953001	0.0565984	0.519187	0.712925	-0.0809497	0.356158	0.760775
P26373	RPL13	ENSG00000167526	-0.0479204	0.583868	0.907778	-0.075636	0.386883	0.998553	0.308246	0.000848332	0.0134854	-0.107419	0.220214	0.625342	-0.0919001	0.296497	0.723876	0.0164045	0.851337	0.965301	-0.217567	0.0122113	0.0468786	0.102115	0.243977	0.814031	0.25586	0.0030654	0.303455	-0.077881	0.374743	0.838192	0.0108244	0.901586	0.954162	-0.0943746	0.27991	0.579011	-0.13248	0.128481	0.365081	-0.120435	0.167326	0.3858	-0.0112914	0.897363	0.95182	-0.0667745	0.446816	0.780111	-0.074702	0.39461	0.697529	-0.0485113	0.58069	0.766613	0.147711	0.090986	0.248506	-0.0695126	0.428359	0.608579	-0.111987	0.201101	0.367559	0.00352832	0.967972	0.988603	0.01257	0.88625	0.955156	-0.0566066	0.520744	0.710516	0.0268843	0.76051	0.904588	0.0387896	0.660026	0.929646	0.0534043	0.543077	0.729898	-0.0965557	0.270738	0.696827
P62906	RPL10A	ENSG00000198755	-0.0718249	0.411323	0.845412	-0.109378	0.210108	0.968879	0.243684	0.00898393	0.0578748	-0.282963	0.00101067	0.0893695	-0.00705785	0.936231	0.984666	0.00101598	0.99074	0.996922	-0.343694	5.46469177229447e-05	0.000701151	0.0984346	0.26148	0.82266	0.0894927	0.307509	0.799101	-0.0857867	0.328053	0.816814	-0.0958446	0.272454	0.490202	-0.264173	0.00212196	0.0415961	-0.27345	0.00144883	0.0265183	-0.259346	0.0025745	0.0294141	-0.178483	0.0398339	0.15164	-0.163195	0.0615277	0.372153	-0.190959	0.0282854	0.195592	-0.189661	0.0293972	0.133019	-0.00624383	0.943354	0.976636	-0.142722	0.102569	0.234115	-0.16231	0.0629685	0.160783	-0.106804	0.222882	0.511131	-0.0863052	0.325126	0.608647	-0.0569773	0.518013	0.708793	-0.0194838	0.825181	0.93054	0.0267582	0.7616	0.953052	-0.103087	0.239493	0.449318	-0.272212	0.00159082	0.10909
Q14103	HNRNPD	ENSG00000138668	-0.0111707	0.898453	0.98093	-0.0834905	0.339355	0.998553	0.0970225	0.304455	0.527481	-0.113918	0.193391	0.595243	-0.184049	0.0353469	0.392166	0.258558	0.00265618	0.293476	-0.0635343	0.469224	0.651499	0.0423373	0.6298	0.932084	0.0977114	0.265017	0.770464	-0.226257	0.00908878	0.364963	-0.177545	0.0409052	0.149882	0.0388815	0.656798	0.840878	0.056524	0.51813	0.748604	0.0361719	0.679349	0.837663	0.224872	0.00926053	0.0636939	-0.0588615	0.502592	0.81266	-0.0553068	0.528783	0.789577	0.111709	0.202227	0.425613	0.335175	8.54799063907397e-05	0.00326855	-0.194182	0.0256782	0.0884756	-0.270848	0.00168291	0.0115237	-0.12353	0.158196	0.429795	0.170188	0.051061	0.242704	0.144656	0.0992536	0.258736	0.182613	0.0368288	0.246444	0.135693	0.122263	0.710239	0.264298	0.00219627	0.0245144	-0.118155	0.177234	0.601158
P61604	HSPE1	ENSG00000115541	0.063143	0.470265	0.870199	0.0601513	0.491596	0.998553	-0.0808092	0.392719	0.609966	0.132257	0.130607	0.510339	-0.117734	0.180481	0.639449	0.0209361	0.810955	0.955541	-0.0303066	0.730122	0.842339	0.0961057	0.272988	0.82788	0.0590178	0.501456	0.878256	0.111557	0.202846	0.727768	-0.0627989	0.472693	0.673258	0.0386566	0.658658	0.840878	0.00959018	0.91276	0.965378	0.0546498	0.532122	0.735919	0.123903	0.155342	0.352901	-0.0271116	0.757639	0.923365	0.0506895	0.563798	0.81208	0.124546	0.154777	0.363484	0.0344607	0.694856	0.830172	0.0883366	0.313825	0.497534	0.255748	0.00307877	0.0177069	0.131748	0.132106	0.395038	0.019179	0.827216	0.930916	-0.0712382	0.418762	0.627209	-0.225511	0.00960292	0.148346	-0.15798	0.0715185	0.661707	0.0836035	0.340557	0.557302	0.100244	0.252772	0.681086
O15240	VGF	ENSG00000128564	0.0759214	0.385089	0.832423	0.00353745	0.967766	0.998945	-0.0225127	0.812074	0.899339	0.0415767	0.63597	0.885565	-0.190622	0.0291908	0.369623	0.130731	0.133645	0.553072	0.0710253	0.418354	0.605919	-0.0047707	0.956704	0.990172	0.24956	0.00390466	0.310274	-0.0326021	0.710559	0.960562	-0.268892	0.00175053	0.0191788	-0.0213754	0.807065	0.920385	-0.0131146	0.880904	0.951389	-0.0829879	0.342281	0.581305	0.136086	0.118317	0.297875	-0.121413	0.165502	0.542012	-0.130165	0.136859	0.425985	0.0542074	0.537019	0.737673	0.18277	0.0359404	0.135741	-0.331273	0.000104467	0.00169875	-0.239108	0.00575919	0.0282781	-0.167714	0.0545815	0.259065	0.132877	0.128796	0.387632	0.167359	0.0560493	0.180611	0.0945926	0.28251	0.596098	0.0401268	0.64907	0.928452	0.169125	0.0525494	0.172642	0.0602822	0.492318	0.835401
Q5SSJ5	HP1BP3	ENSG00000127483	-0.0689207	0.430541	0.853666	-0.139718	0.10872	0.943125	-0.0938701	0.320511	0.543139	0.103065	0.239596	0.643029	-0.231521	0.00779692	0.240659	0.0745404	0.393818	0.772944	-0.000954713	0.991332	0.995974	0.0381206	0.664315	0.940868	0.101487	0.246907	0.753554	-0.112384	0.1995	0.72468	0.0755549	0.387394	0.604252	0.149704	0.0854544	0.315498	0.153268	0.0781855	0.278041	0.219158	0.0112612	0.0759661	0.225011	0.00921575	0.0636125	0.095021	0.278463	0.663637	0.143818	0.0999298	0.364772	0.230814	0.00775208	0.0573902	0.222875	0.0102087	0.0602844	0.116642	0.182887	0.34941	0.0349572	0.690682	0.819104	0.126663	0.14783	0.417385	0.120724	0.167935	0.440884	-0.0156481	0.859198	0.927977	0.0291896	0.740676	0.895067	-0.0414973	0.63792	0.927035	0.203012	0.0195638	0.0925766	0.0901287	0.30407	0.724862
P18669	PGAM1	ENSG00000171314	0.00506019	0.953903	0.991582	0.0578937	0.508025	0.998553	-0.133108	0.157999	0.355383	0.0335139	0.702839	0.915192	-0.0273195	0.756753	0.938529	0.157148	0.0708475	0.475474	0.18352	0.0351737	0.10625	0.00431759	0.960813	0.990818	0.0391792	0.655579	0.928357	-0.018055	0.837197	0.981001	-0.066083	0.449805	0.654293	0.300189	0.00044711	0.0177101	0.327887	0.000116799	0.00571293	0.227606	0.0084193	0.0624694	0.398755	1.99470611095265e-06	0.00102714	0.123189	0.159358	0.532856	0.0903519	0.302869	0.616186	0.347961	4.34643734101847e-05	0.00242817	0.436918	1.62552028726282e-07	0.000217438	-0.139655	0.110245	0.246821	-0.250799	0.00372489	0.0204631	0.0301856	0.731158	0.885633	0.331342	0.000104099	0.0179606	0.289328	0.000803015	0.0155062	0.177949	0.0420064	0.260206	0.101845	0.247062	0.782647	0.439147	1.38263903659563e-07	0.000141582	0.0505946	0.564528	0.87178
P07305	H1-0	ENSG00000189060	-0.12706	0.145004	0.664055	-0.200136	0.020904	0.885821	-0.00516243	0.956527	0.976832	0.0665392	0.448423	0.795869	-0.20793	0.0171645	0.312685	0.114428	0.189686	0.605798	-0.199286	0.0219705	0.073879	0.121738	0.164366	0.778874	0.062231	0.478407	0.873014	-0.13502	0.12269	0.652209	0.0708195	0.417918	0.629484	0.0193668	0.824889	0.92862	-0.0043482	0.960383	0.984682	0.0508578	0.560997	0.756088	0.0529907	0.544663	0.732971	0.0200683	0.819338	0.947863	0.0664604	0.448962	0.734668	0.0660015	0.452106	0.669923	0.0626861	0.47519	0.676272	0.0928423	0.289682	0.472545	0.082254	0.348436	0.531461	0.0927142	0.29035	0.576224	0.0226517	0.796556	0.917288	-0.108734	0.216362	0.420952	-0.0438792	0.618733	0.833079	-0.0616734	0.484061	0.881859	0.0435789	0.619784	0.787111	0.0354329	0.686692	0.913383
P04843	RPN1	ENSG00000163902	-0.119837	0.169461	0.683282	0.000885417	0.99193	0.999818	0.119946	0.203676	0.415309	0.0348136	0.691888	0.911037	0.0640183	0.467565	0.826992	-0.196275	0.0235584	0.404149	-0.320565	0.000178693	0.00171669	0.131438	0.133027	0.770357	-0.041427	0.637187	0.922691	-0.0313659	0.721072	0.962067	0.253253	0.00326951	0.0284843	-0.155545	0.073808	0.294014	-0.146597	0.0922217	0.306242	-0.0290082	0.740304	0.873534	-0.179429	0.0387773	0.14908	0.0388892	0.657968	0.888887	0.0802277	0.360478	0.669794	-0.103261	0.238698	0.470573	-0.212004	0.0146719	0.0767792	0.275607	0.00138119	0.0108639	0.273946	0.00148041	0.0104426	0.122641	0.161235	0.434384	-0.159994	0.0668716	0.273	-0.297342	0.000562734	0.0127465	-0.148541	0.0904102	0.355941	-0.0734785	0.404243	0.857833	-0.195266	0.024849	0.108315	-0.00350976	0.96814	0.994923
P38117	ETFB	ENSG00000105379	0.158309	0.068764	0.535564	-0.0289647	0.74068	0.998553	-0.0711877	0.451657	0.658586	0.0803906	0.3595	0.744685	0.0848628	0.335181	0.753475	-0.110538	0.205283	0.6245	-0.117076	0.181252	0.345097	0.104804	0.231716	0.810328	-0.110796	0.205965	0.724255	0.0254377	0.77218	0.969335	0.14396	0.0982951	0.262634	-0.0529435	0.545022	0.776564	-0.110904	0.203779	0.468573	-0.0296193	0.735034	0.869301	-0.024591	0.778739	0.885858	0.116601	0.18304	0.562595	0.156574	0.0729951	0.315156	-0.0497972	0.57069	0.760525	-0.0886317	0.312205	0.531161	0.233269	0.00710656	0.0354215	0.164256	0.0598343	0.154724	0.030722	0.726568	0.883756	-0.0527678	0.547901	0.772824	-0.32426	0.000157859	0.00694961	-0.215175	0.0135808	0.171114	-0.042606	0.628958	0.92676	-0.0561084	0.522817	0.715276	0.106272	0.225207	0.657206
P12956	XRCC6	ENSG00000196419	0.14552	0.0946643	0.589058	-0.0097361	0.911438	0.998553	0.12137	0.198318	0.408482	-0.0754406	0.389939	0.764438	0.0304198	0.73016	0.930226	0.190827	0.0277923	0.404546	0.130951	0.134484	0.279686	0.0254178	0.772354	0.955947	0.00938772	0.914921	0.985924	-0.0886243	0.312246	0.808587	-0.309529	0.000288487	0.00572821	-6.32469e-05	0.999424	0.999495	0.0113579	0.896762	0.958896	-0.0731944	0.402438	0.636321	0.156486	0.0720592	0.22025	-0.0982615	0.262324	0.649419	-0.113053	0.196818	0.504969	0.0294553	0.737422	0.868667	0.244287	0.00475983	0.0371098	-0.327705	0.000125204	0.00194059	-0.324719	0.000145441	0.00197396	-0.223408	0.0100245	0.112542	0.101327	0.247655	0.534176	0.169822	0.0524796	0.17227	0.292171	0.000708678	0.0803013	0.208224	0.0170043	0.622762	0.18536	0.0333502	0.128847	-0.0518005	0.555272	0.866974
P09429	HMGB1	ENSG00000189403	0.0660088	0.450316	0.861879	-0.185373	0.0326631	0.905166	0.232435	0.0128262	0.0725421	-0.095333	0.27688	0.67658	-0.087355	0.32113	0.744867	0.206157	0.0172796	0.372244	-0.0586934	0.503815	0.678311	0.0292709	0.739006	0.952575	0.0698619	0.426037	0.851563	-0.253067	0.00341512	0.296386	-0.197364	0.0227821	0.103939	0.0305231	0.727264	0.879228	0.0322756	0.712274	0.868067	-0.0223003	0.79889	0.903051	0.200886	0.0204198	0.101954	-0.153144	0.0795836	0.411225	-0.110097	0.208857	0.519072	-0.00415864	0.962254	0.9843	0.236364	0.00636121	0.0447486	-0.176892	0.0424551	0.127997	-0.116511	0.183383	0.344058	-0.134095	0.125297	0.386808	0.0548869	0.531921	0.762821	0.172942	0.048228	0.16334	0.209452	0.0163499	0.181105	0.138775	0.113926	0.698386	0.182838	0.0358703	0.135748	-0.102361	0.242838	0.671452
P21796	VDAC1	ENSG00000213585	0.170954	0.0491326	0.487781	0.145529	0.094645	0.935952	-0.145177	0.123277	0.306763	0.266591	0.00200233	0.120654	-0.048125	0.585167	0.876591	-0.0816568	0.350105	0.744553	-0.0582292	0.5072	0.680969	0.0534955	0.542387	0.912524	-0.124209	0.155904	0.676172	-0.0366908	0.676184	0.950649	0.254695	0.00309125	0.0275706	0.222004	0.0102217	0.0991979	0.180612	0.037489	0.182915	0.222791	0.00994958	0.0702473	0.103965	0.233694	0.448906	0.300488	0.000463904	0.0447899	0.378746	7.53230897476698e-06	0.00273548	0.202885	0.019642	0.103348	-0.056942	0.51665	0.709189	0.438457	1.45383770799867e-07	1.67603618754952e-05	0.430825	2.51498047276755e-07	3.0293128308797e-05	0.184077	0.0346131	0.207093	0.0535317	0.542114	0.7689	-0.294894	0.000627996	0.0137024	-0.168281	0.0546903	0.28815	-0.0225019	0.798638	0.961753	0.0476785	0.58721	0.76152	0.283245	0.000998478	0.0962837
Q04837	SSBP1	ENSG00000106028	0.153878	0.0769938	0.553724	0.0918029	0.293281	0.998553	-0.138676	0.141167	0.333651	0.0906572	0.301232	0.696394	-0.0490348	0.578085	0.873194	-0.0552557	0.527578	0.843212	0.0580219	0.508716	0.681583	0.0216492	0.805378	0.963435	0.0318588	0.716874	0.944953	0.117302	0.180406	0.703837	0.00796205	0.927526	0.96676	0.13836	0.112234	0.367595	0.0861825	0.323957	0.596787	0.0917834	0.293385	0.532074	0.136191	0.118029	0.297702	0.102362	0.242833	0.629198	0.21525	0.0131884	0.130935	0.176434	0.043001	0.169126	0.0351618	0.688965	0.826459	0.198069	0.0228101	0.0814757	0.319098	0.000192037	0.00236346	0.169149	0.0525154	0.253109	0.0782869	0.372251	0.650072	-0.173469	0.0475392	0.161973	-0.197329	0.0238742	0.208366	-0.131149	0.1354	0.715634	0.111637	0.202522	0.40557	0.0867921	0.322394	0.739372
P61586	RHOA	ENSG00000067560	-0.101094	0.24693	0.747204	-0.102742	0.239271	0.983008	-0.269802	0.00369619	0.0326256	-0.0296291	0.735929	0.925449	-0.358057	2.68146927360213e-05	0.0517792	0.133872	0.12448	0.545369	-0.000395041	0.996413	0.998352	-0.000711743	0.993538	0.99741	0.210603	0.0153558	0.394047	0.0144299	0.869559	0.984894	0.15375	0.0772414	0.226849	0.245504	0.0043955	0.0626399	0.20999	0.0152671	0.110003	0.280669	0.00106674	0.0168664	0.254258	0.00314438	0.0345972	0.131792	0.131978	0.493506	0.194492	0.025439	0.185368	0.341395	6.17375694620392e-05	0.00295997	0.273389	0.00151511	0.0182569	0.182404	0.0363206	0.11429	0.0299288	0.733358	0.845694	0.204226	0.0188305	0.150718	0.219647	0.011389	0.1239	0.0164345	0.852201	0.925664	-0.130139	0.138463	0.437577	-0.149912	0.087443	0.675898	0.279163	0.00118893	0.0167767	-0.0785496	0.370644	0.7693
Q86YB8	ERO1B	ENSG00000086619	-0.100675	0.248907	0.747204	-0.0877049	0.315451	0.998553	-0.405549	7.59624564716788e-06	0.000715529	0.220022	0.0112458	0.20211	0.00415307	0.96245	0.990931	-0.00744921	0.932183	0.985615	0.334476	8.86226688443514e-05	0.00101411	0.0180639	0.837118	0.97008	-0.0627455	0.47477	0.871989	0.10451	0.233033	0.754363	0.166175	0.055922	0.184275	0.265751	0.0019905	0.0401427	0.311065	0.00026806	0.009365	0.345141	4.73107912701831e-05	0.00221472	0.20034	0.020771	0.102711	0.229994	0.00797901	0.163042	0.246123	0.00444482	0.0710468	0.378244	7.76185163786636e-06	0.000799367	0.1235	0.158299	0.345886	0.104356	0.233729	0.410954	0.0558461	0.524765	0.694056	0.149736	0.0865927	0.323581	0.156415	0.0732892	0.289706	0.0558123	0.526621	0.714118	0.128898	0.142297	0.441405	0.0713968	0.417724	0.86149	0.192367	0.0271196	0.115094	0.171841	0.0488145	0.363915
P46778	RPL21	ENSG00000122026	-0.0577271	0.509249	0.882644	-0.0853881	0.328453	0.998553	0.262119	0.00484356	0.0386707	-0.166394	0.056539	0.363449	-0.0547945	0.5342	0.857448	0.0672218	0.442017	0.799939	-0.33957	6.79713447611086e-05	0.000821613	0.092634	0.29077	0.833406	0.125033	0.153159	0.675227	-0.102508	0.24216	0.760656	0.00569892	0.948092	0.976624	-0.174943	0.0440037	0.226464	-0.169492	0.0511335	0.219466	-0.176773	0.0418041	0.168827	-0.057685	0.509559	0.704714	-0.0893444	0.308315	0.686932	-0.0782371	0.372557	0.680062	-0.0943466	0.281904	0.519008	0.0646794	0.461235	0.665873	-0.09697	0.268678	0.448603	-0.0848441	0.333415	0.517024	-0.0644343	0.462939	0.719849	-0.0585177	0.505095	0.746133	-0.0933523	0.288898	0.502012	0.0921691	0.29508	0.609573	0.103769	0.238202	0.781976	-0.0159375	0.856071	0.92722	-0.199085	0.0221073	0.27794
Q14108	SCARB2	ENSG00000138760	0.562162	1.90936155775034e-12	7.37395433603183e-09	0.12161	0.163191	0.966205	0.0769668	0.415684	0.630175	0.241069	0.00536064	0.154498	-0.00974106	0.912072	0.98091	0.000877721	0.992	0.997034	0.251256	0.00366053	0.0184809	0.0709259	0.419007	0.878875	-0.0340531	0.698289	0.939157	-0.0718971	0.41265	0.856002	0.120409	0.167417	0.362526	0.0583209	0.504894	0.750622	0.0500809	0.567005	0.781782	0.0701546	0.422313	0.651347	0.158077	0.0691769	0.21479	0.0861166	0.326189	0.699776	0.131829	0.131869	0.417803	0.0855082	0.329631	0.565542	0.0124168	0.887628	0.946705	0.202368	0.0199625	0.0744161	0.243154	0.00496422	0.0254437	0.0591725	0.500334	0.747918	0.134056	0.125407	0.383621	-0.118987	0.175856	0.369408	-0.0777446	0.377433	0.683973	-0.00482086	0.956418	0.991571	0.122883	0.160402	0.350264	0.236717	0.00628058	0.170467
Q99497	PARK7	ENSG00000116288	0.216524	0.0123049	0.301281	-0.0572118	0.513043	0.998553	0.217575	0.0200508	0.0960677	-0.0443375	0.613697	0.879083	0.0808789	0.358443	0.765924	0.0975722	0.263864	0.676574	0.180577	0.0382651	0.11238	-0.0439423	0.616865	0.931544	0.0712972	0.41657	0.849191	-0.011112	0.89937	0.989075	-0.27907	0.0011424	0.0142782	-0.0181637	0.835608	0.933339	-0.0515471	0.555693	0.774202	-0.102131	0.24209	0.477328	0.0522099	0.550616	0.737728	-0.0496274	0.572005	0.84802	-0.125881	0.150368	0.445679	-0.00282257	0.974376	0.989102	0.149481	0.0871372	0.240977	-0.291579	0.00069348	0.00651635	-0.353741	3.1704786544573e-05	0.00064957	-0.216865	0.0125006	0.125071	0.0349496	0.690746	0.863181	0.128533	0.143437	0.324615	0.151527	0.0840461	0.34548	0.12561	0.152843	0.729191	0.0836361	0.340368	0.557263	0.0147697	0.866516	0.97324
P09104	ENO2	ENSG00000111674	0.0254193	0.771488	0.959605	-0.0746287	0.393256	0.998553	-0.349489	0.000138235	0.00446757	0.103624	0.237044	0.641653	-0.0643058	0.465565	0.825343	0.0519956	0.552255	0.856918	0.469203	1.38822457973475e-08	3.15371960407978e-06	-0.0542684	0.536561	0.910765	0.0192981	0.826159	0.968765	0.0565809	0.519317	0.898322	-0.0840077	0.336361	0.553849	0.327458	0.000119371	0.00768353	0.360222	2.05390107093084e-05	0.00172438	0.248528	0.00392028	0.0390519	0.267289	0.00186949	0.0255123	0.197288	0.0233636	0.250974	0.126119	0.149591	0.444641	0.337951	7.39873973933936e-05	0.00330334	0.279675	0.00116335	0.0153782	-0.0590586	0.50116	0.670083	-0.16744	0.0549822	0.14565	-0.0162329	0.853433	0.940288	0.182967	0.0357374	0.204129	0.269994	0.00181626	0.0231881	0.148162	0.0912446	0.356279	0.0775163	0.378839	0.849881	0.271946	0.00160842	0.0201352	0.12115	0.166428	0.585168
P62266	RPS23	ENSG00000186468	-0.116696	0.181003	0.692261	-0.167088	0.0545676	0.913736	0.170803	0.0692236	0.213921	-0.212421	0.0144733	0.221206	-0.126139	0.151107	0.61095	0.0303837	0.72846	0.926651	-0.31854	0.000197347	0.00186652	0.118825	0.174774	0.786688	0.145289	0.0964725	0.599512	-0.0445206	0.612232	0.937426	0.0193117	0.825379	0.910226	-0.132884	0.12731	0.391147	-0.164947	0.057786	0.236402	-0.126107	0.148066	0.356762	-0.0537265	0.539084	0.728079	-0.0619254	0.480574	0.79957	-0.0366652	0.676397	0.866992	-0.0477854	0.586372	0.768845	0.107952	0.21792	0.42377	-0.0292239	0.73941	0.843106	-0.0652574	0.457232	0.635877	0.0199413	0.820461	0.928397	-0.000105775	0.99904	0.999918	-0.13998	0.110791	0.274811	-0.0436658	0.620442	0.833732	-0.0148712	0.866122	0.974428	0.0162708	0.853095	0.926713	-0.230362	0.00787642	0.183764
Q5JWF2	GNAS	ENSG00000087460	0.0207837	0.812305	0.9678	0.070696	0.418732	0.998553	-0.269826	0.00369312	0.0326256	0.219555	0.0114244	0.204264	-0.0796443	0.365852	0.76785	-0.0560835	0.521402	0.840072	0.275326	0.00139758	0.00870554	-0.0661064	0.451387	0.881432	0.0310168	0.72405	0.946729	0.171945	0.0486764	0.52219	0.145204	0.0953911	0.258255	0.215178	0.0128705	0.11405	0.191684	0.0270857	0.153267	0.261428	0.00236957	0.0280264	0.20502	0.0179188	0.0935802	0.151983	0.0819173	0.41662	0.197963	0.0228849	0.175534	0.277587	0.0012709	0.0191595	0.135454	0.12148	0.295532	0.175618	0.04399	0.131392	0.141891	0.104606	0.231049	0.198924	0.0222174	0.163436	0.201202	0.0207032	0.162512	-0.0035031	0.968324	0.98698	-0.0727739	0.408776	0.706179	-0.0148587	0.866233	0.974428	0.212131	0.0146111	0.0773518	0.172577	0.0478414	0.36125
P49189	ALDH9A1	ENSG00000143149	0.0359437	0.681261	0.937678	-0.0173852	0.842561	0.998553	-0.3748	3.98292288954494e-05	0.00201427	0.159518	0.0676988	0.388934	-0.058885	0.504076	0.846225	-0.140286	0.107275	0.52243	0.235363	0.00659431	0.0290888	0.00789888	0.928375	0.988133	-0.0552305	0.529352	0.886978	0.00335469	0.969547	0.996051	0.0876984	0.315487	0.534039	0.243136	0.00480302	0.0653342	0.227626	0.00841324	0.0759625	0.272578	0.00150262	0.020837	0.258346	0.00267853	0.0317124	0.217952	0.0120553	0.190032	0.174078	0.0459068	0.249356	0.288874	0.000781514	0.0142968	0.181748	0.0370087	0.138563	0.0918103	0.295099	0.478252	-0.0930554	0.288571	0.471431	0.100474	0.25168	0.538736	0.21517	0.0132235	0.132868	0.0511053	0.562117	0.742276	-0.0560326	0.524988	0.777268	-0.0577955	0.512012	0.893817	0.240146	0.00554521	0.0432774	0.216512	0.012648	0.228255
P04844	RPN2	ENSG00000118705	-0.0674674	0.440347	0.858704	-0.00349451	0.968157	0.998945	0.159127	0.0908211	0.252793	0.0162812	0.853002	0.959293	0.159273	0.0691999	0.495826	-0.157402	0.070388	0.475474	-0.305582	0.000366509	0.0030342	0.156149	0.0737865	0.719151	-0.0695042	0.428416	0.852732	-0.0345708	0.693929	0.956444	0.176774	0.0418039	0.151842	-0.171979	0.0477704	0.237744	-0.162605	0.0614817	0.244408	-0.0924807	0.289717	0.528151	-0.205232	0.0177978	0.0932003	0.0195665	0.82378	0.948322	0.0393821	0.65391	0.858104	-0.158336	0.0697857	0.229898	-0.233329	0.00709138	0.048174	0.218037	0.0120211	0.0521696	0.263954	0.00222685	0.0140524	0.0590669	0.5011	0.747918	-0.208721	0.0163177	0.146268	-0.254509	0.00335122	0.0346982	-0.055929	0.525756	0.77751	0.000446729	0.995959	0.99924	-0.228981	0.00826739	0.0556733	0.000411247	0.996266	0.998464
P40939	HADHA	ENSG00000084754	0.0382907	0.66169	0.930112	-0.0080918	0.926349	0.998945	-0.3853	2.3041017403358e-05	0.00147762	0.255567	0.00310051	0.133612	0.0120284	0.891539	0.976781	-0.109898	0.207934	0.628359	0.0161728	0.853969	0.919961	0.0899385	0.305096	0.841327	-0.211621	0.0148559	0.389063	-0.00806445	0.926878	0.990482	0.281791	0.00101642	0.0130234	0.208917	0.015809	0.127761	0.186491	0.0316102	0.166752	0.255815	0.00295897	0.0324186	0.113646	0.192752	0.398021	0.300067	0.000472944	0.0450991	0.328112	0.00012266	0.0102385	0.213761	0.0138516	0.0813706	0.0240923	0.783926	0.882273	0.380473	6.79031248962403e-06	0.00024857	0.252079	0.00354705	0.0197673	0.235128	0.00665016	0.0938151	0.0346159	0.69355	0.86389	-0.218063	0.0123457	0.0722233	-0.18514	0.0342555	0.240754	-0.103402	0.239873	0.782647	0.0648366	0.460145	0.663832	0.271186	0.0016597	0.109938
P24752	ACAT1	ENSG00000075239	0.0987133	0.258293	0.752885	0.0201844	0.817623	0.998553	-0.221877	0.0176663	0.0888373	0.0572853	0.514121	0.831771	0.101707	0.24771	0.689089	-0.143077	0.100397	0.511591	0.0560823	0.523011	0.693128	-0.00654966	0.940585	0.988773	-0.0549402	0.531522	0.887287	0.0969471	0.268791	0.778714	0.155612	0.0736828	0.22025	0.140063	0.10784	0.35857	0.142366	0.102116	0.324066	0.150214	0.0843812	0.256902	0.148435	0.0881681	0.24755	0.166266	0.0567326	0.36275	0.157523	0.0712515	0.312519	0.15147	0.0829672	0.252568	0.0463375	0.597779	0.765149	0.225459	0.00934304	0.0433949	0.220644	0.0110122	0.0457625	0.181393	0.0373859	0.214418	0.0239419	0.785242	0.910692	-0.0527865	0.549309	0.732664	-0.0524318	0.551999	0.791529	-0.0263057	0.765514	0.953548	0.0879126	0.316163	0.533429	0.0841182	0.337582	0.74993
P61224	RAP1B	ENSG00000127314	0.188548	0.0297465	0.411759	0.147757	0.0896478	0.935952	-0.026387	0.78049	0.884334	0.0424176	0.62915	0.88306	-0.0142564	0.871608	0.973202	-0.0644656	0.460999	0.809758	0.0612483	0.485395	0.663253	-0.00882835	0.919973	0.986402	0.0500388	0.56882	0.896785	-0.117077	0.181248	0.704915	0.240664	0.00526411	0.0392564	0.29892	0.000474001	0.0184908	0.280091	0.00109351	0.0226798	0.32773	0.000117735	0.00397111	0.0978055	0.262719	0.482792	0.223523	0.00998529	0.176895	0.270321	0.0017198	0.0420371	0.23349	0.00705093	0.0548308	0.0564278	0.52045	0.712505	0.369089	1.33095936010186e-05	0.000383992	0.337094	7.73732179379927e-05	0.00125553	0.234512	0.00679838	0.0946138	0.0138883	0.874414	0.950996	-0.0146961	0.867684	0.933903	-0.0913887	0.299204	0.615013	-0.0174015	0.843612	0.971854	0.0809209	0.35633	0.572321	0.0966894	0.270072	0.696711
P26599	PTBP1	ENSG00000011304	-0.0156531	0.858073	0.97166	-0.105029	0.22892	0.983008	0.260973	0.00503959	0.0397485	-0.235974	0.00645098	0.163368	-0.078406	0.373376	0.772763	0.103176	0.237283	0.652232	-0.0809467	0.356176	0.547919	-0.10394	0.235609	0.810328	0.209218	0.0160589	0.402413	-0.0792429	0.366423	0.834636	-0.258277	0.00268583	0.0249343	-0.149745	0.0853687	0.315498	-0.155549	0.0738014	0.270245	-0.24568	0.00436644	0.0418961	-0.107815	0.216736	0.428473	-0.15786	0.0706406	0.397109	-0.190975	0.0282715	0.195592	-0.181397	0.0373821	0.154737	0.0805366	0.358626	0.577741	-0.315671	0.000226896	0.00299939	-0.322882	0.000159367	0.00210779	-0.274343	0.00145614	0.0508469	-0.0307097	0.726673	0.8812	0.0697152	0.428802	0.634583	0.191956	0.0280602	0.222472	0.187638	0.0318625	0.645757	-0.0380125	0.665209	0.815308	-0.186101	0.0326382	0.316453
O43707	ACTN4	ENSG00000130402	-0.03052	0.72729	0.948156	0.0908011	0.298603	0.998553	0.184396	0.049531	0.17312	-0.00411311	0.962667	0.991077	0.00979973	0.911544	0.98091	0.0462318	0.597207	0.876028	-0.407699	1.22178183969979e-06	4.32891877515649e-05	0.10297	0.240031	0.810535	-0.104367	0.23368	0.744299	-0.163793	0.0605687	0.541927	0.0426474	0.625966	0.787325	-0.0450802	0.606382	0.815548	-0.0793366	0.36401	0.632962	-0.0905508	0.299942	0.539282	-0.0855744	0.327395	0.5502	0.0514224	0.558166	0.840387	0.0820339	0.349731	0.660955	-0.062207	0.478577	0.690811	0.0432281	0.622606	0.781725	0.00106307	0.990348	0.993564	-0.0324405	0.71193	0.831034	-0.0635417	0.469172	0.724802	-0.118884	0.174557	0.448976	-0.210035	0.0160471	0.0829584	-0.0311274	0.724133	0.889576	0.0879926	0.317597	0.819128	-0.0551188	0.530186	0.721015	0.0220088	0.802211	0.953034
P39656	DDOST	ENSG00000244038	-0.160836	0.0643994	0.523601	-0.0168655	0.84721	0.998553	0.0691851	0.464516	0.667771	0.0167111	0.849165	0.958011	0.121907	0.165413	0.626807	-0.210553	0.0149897	0.364837	-0.271442	0.00164222	0.0099249	0.12602	0.149914	0.770357	-0.00885677	0.919717	0.986912	-0.0508192	0.562799	0.920207	0.292673	0.000629495	0.00949653	-0.115495	0.185563	0.471631	-0.10104	0.247185	0.518398	0.000197463	0.9982	0.99903	-0.186228	0.0318549	0.132569	0.123063	0.159788	0.533364	0.134501	0.124146	0.406838	-0.0753284	0.390646	0.618857	-0.227611	0.00867203	0.0541056	0.291741	0.000688491	0.00649317	0.243935	0.00482252	0.0249158	0.132184	0.13082	0.393786	-0.154783	0.076377	0.296748	-0.316744	0.000227876	0.00820196	-0.122831	0.162207	0.468424	-0.0434191	0.62242	0.925814	-0.204113	0.0188975	0.090758	0.00956975	0.913278	0.98001
P13073	COX4I1	ENSG00000131143	0.179762	0.0384106	0.450577	0.0759247	0.385068	0.998553	0.019374	0.837887	0.914465	0.125855	0.150451	0.536511	0.0916413	0.297865	0.724634	-0.0705926	0.419415	0.788645	-0.0741583	0.398069	0.588231	0.198164	0.0227436	0.561942	-0.0453164	0.605883	0.911166	0.100205	0.252955	0.768083	0.0369314	0.672997	0.817293	0.0340795	0.69696	0.861883	-0.00415451	0.962147	0.985424	0.0347627	0.691192	0.843772	-0.0673102	0.441415	0.650309	0.050209	0.567504	0.845267	0.141584	0.105367	0.375569	0.0268504	0.759902	0.881437	-0.189193	0.0298068	0.12196	0.216615	0.0126048	0.0537008	0.388566	4.14315746666283e-06	0.00016843	0.148362	0.0895559	0.328205	-0.123273	0.159071	0.430754	-0.209224	0.0164699	0.0841359	-0.195877	0.0249487	0.21153	-0.0907919	0.302385	0.813843	-0.130063	0.137168	0.317044	0.105909	0.226805	0.659829
P62280	RPS11	ENSG00000142534	-0.050191	0.566151	0.900927	-0.0703259	0.421178	0.998553	0.248432	0.00769395	0.052522	-0.243052	0.00498291	0.148696	-0.042735	0.627919	0.893687	-0.0388199	0.657307	0.902264	-0.399975	2.01876294081416e-06	6.23716998193942e-05	0.0905208	0.301962	0.841047	0.124083	0.156329	0.676172	-0.0712808	0.416678	0.856874	0.0670164	0.443416	0.649978	-0.185418	0.0326208	0.190305	-0.185813	0.032245	0.168284	-0.135876	0.118891	0.313633	-0.0969281	0.267045	0.487906	-0.100336	0.252331	0.640451	-0.0582908	0.506751	0.775385	-0.0931714	0.287968	0.525582	-0.00610413	0.94462	0.977132	-0.00288041	0.973851	0.984945	-0.0157908	0.857382	0.919014	0.0143066	0.870664	0.946251	-0.0610793	0.486602	0.733295	-0.15046	0.0862779	0.236567	-0.054526	0.536208	0.782924	-0.0338351	0.701231	0.939842	-0.0581813	0.507551	0.704207	-0.263036	0.00231016	0.118745
P21333	FLNA	ENSG00000196924	-0.106042	0.224436	0.733327	0.144008	0.09818	0.935952	0.0341065	0.718661	0.846002	0.0956809	0.275123	0.674678	-0.0665416	0.450164	0.818711	0.008762	0.920268	0.983367	-0.403655	1.59165891533419e-06	5.20931078900055e-05	-0.0208501	0.812427	0.964226	-0.125771	0.150726	0.674119	-0.153834	0.078221	0.579689	0.231743	0.00727455	0.0487326	0.059343	0.497445	0.747668	0.0272016	0.755952	0.892545	0.0732139	0.402312	0.636253	-0.049938	0.568113	0.750617	0.172788	0.0475651	0.337997	0.267731	0.00191185	0.044044	0.0585426	0.504914	0.711022	0.0277708	0.751935	0.864021	0.2812	0.00109008	0.00914198	0.263839	0.00223716	0.014106	0.146692	0.0932638	0.334278	-0.0934541	0.286501	0.573653	-0.341636	6.50872441050332e-05	0.00440995	-0.183959	0.0354381	0.244932	0.000623551	0.99436	0.99924	-0.0408488	0.641898	0.800219	0.11718	0.180862	0.60568
P61088	UBE2N	ENSG00000177889	0.0246418	0.778294	0.961539	0.0255658	0.770208	0.998553	0.069323	0.463624	0.667254	-0.0640407	0.465682	0.806054	-0.189657	0.0300333	0.371164	0.139139	0.110206	0.528665	0.040635	0.643643	0.784216	0.0329639	0.707492	0.94857	0.196729	0.0237661	0.425842	0.0195315	0.82409	0.980468	-0.208414	0.0160687	0.0825778	0.0218212	0.803122	0.918874	-0.00547589	0.950121	0.980458	-0.0179219	0.837767	0.924548	0.174319	0.0447752	0.164172	-0.111043	0.20495	0.593853	-0.104452	0.233298	0.545933	0.102362	0.242832	0.474484	0.259049	0.00270595	0.0261121	-0.146951	0.0926813	0.218453	-0.0781778	0.37292	0.557127	-0.0302442	0.730655	0.885474	0.11949	0.172356	0.445988	0.140405	0.109701	0.273238	-0.0771379	0.381178	0.685499	-0.0837199	0.341754	0.832624	0.211927	0.0147085	0.0776544	-0.1002	0.252982	0.681086
P62424	RPL7A	ENSG00000148303	-0.109255	0.210627	0.72542	-0.112458	0.197476	0.968615	0.202505	0.0307128	0.126017	-0.0905898	0.301593	0.696394	-0.0946925	0.282	0.715092	0.0136715	0.875886	0.972135	-0.312017	0.000270462	0.00237392	0.136109	0.119673	0.758926	0.159321	0.0680426	0.553779	-0.137527	0.115831	0.639511	0.0516715	0.554739	0.736098	-0.092242	0.290969	0.587191	-0.123417	0.156983	0.407944	-0.11321	0.194475	0.420293	-0.0527886	0.546201	0.733714	-0.0499569	0.569453	0.846533	-0.0575959	0.511838	0.77931	-0.0627977	0.474402	0.688149	0.0667923	0.446695	0.654375	-0.0395293	0.6527	0.785408	-0.0926412	0.290732	0.473758	-0.0201574	0.818549	0.927579	-0.0446632	0.611093	0.817613	-0.071881	0.414565	0.623462	0.0300039	0.733709	0.892221	0.0131726	0.881294	0.977472	-0.0165685	0.850438	0.925094	-0.103262	0.238691	0.668572
P02792	FTL	ENSG00000087086	0.300437	0.000442025	0.0588655	0.0456584	0.601768	0.998553	0.0749366	0.428126	0.640425	0.159078	0.0684693	0.390629	-0.160286	0.0674267	0.492362	0.124882	0.152079	0.572555	0.127192	0.146129	0.297027	-0.0928304	0.289744	0.833052	0.0484312	0.581316	0.900979	-0.131214	0.133694	0.659842	0.0946446	0.27853	0.495479	0.0868831	0.320024	0.616423	0.118095	0.175791	0.43158	0.183583	0.0344123	0.151886	0.256367	0.00289563	0.0330515	0.0449033	0.609175	0.868412	0.109876	0.209777	0.520166	0.191369	0.0279414	0.128538	0.185842	0.0328859	0.129071	0.0486506	0.579603	0.730571	0.0528221	0.547489	0.713	0.123299	0.158982	0.431045	0.206667	0.0174271	0.150905	-0.0311494	0.723946	0.850587	0.0255209	0.772315	0.908542	0.0879678	0.317733	0.819128	0.238786	0.00582719	0.0447362	0.168132	0.0539727	0.379957
P36542	ATP5F1C	ENSG00000165629	0.0385915	0.659197	0.92938	0.027052	0.757253	0.998553	-0.340411	0.000210677	0.00575007	0.220143	0.0112002	0.20211	0.0205323	0.815936	0.95932	-0.219784	0.011025	0.348041	0.0392534	0.654969	0.792447	0.0998145	0.25482	0.820716	-0.0797954	0.36308	0.823772	0.0175382	0.841796	0.981001	0.244402	0.00458119	0.0355528	0.150917	0.0829213	0.311246	0.132817	0.127504	0.364622	0.194323	0.0250064	0.124132	0.00873153	0.920544	0.963729	0.278287	0.00123387	0.0666464	0.304703	0.000381837	0.0187854	0.191016	0.0282373	0.129439	-0.15559	0.0748376	0.219217	0.397534	2.3597060685443e-06	0.000120704	0.398315	2.24517366254062e-06	0.000111882	0.212184	0.014586	0.134602	-0.048039	0.584384	0.798475	-0.243135	0.00513792	0.0438027	-0.180396	0.0392189	0.251818	-0.0828699	0.346695	0.835531	-0.0554254	0.527898	0.719006	0.221355	0.0107503	0.211285
P84098	RPL19	ENSG00000108298	-0.180989	0.0370864	0.442554	-0.103857	0.234185	0.983008	0.219488	0.018958	0.0927369	-0.0472923	0.590246	0.86922	-0.148056	0.0914785	0.529919	0.0327837	0.707949	0.919578	-0.21505	0.0132761	0.050003	0.111249	0.204105	0.807289	0.201485	0.0205209	0.413482	-0.0617283	0.481975	0.88406	0.0300244	0.731548	0.854637	-0.0963504	0.26992	0.567945	-0.116392	0.18215	0.440767	-0.125663	0.149512	0.35933	-0.021305	0.807688	0.904011	-0.0490396	0.576572	0.85037	-0.0632756	0.471039	0.750143	-0.0259508	0.767715	0.885578	0.154175	0.0775549	0.223437	-0.102366	0.242816	0.421546	-0.175082	0.0446495	0.125272	-0.0264595	0.763294	0.901533	-0.00132804	0.987942	0.996694	-0.0580457	0.510183	0.703689	0.0172952	0.844555	0.93899	0.00501674	0.954649	0.99109	0.0438983	0.617218	0.785143	-0.0522985	0.551471	0.865191
P25786	PSMA1	ENSG00000129084	0.137282	0.115086	0.621628	0.0317057	0.717137	0.998553	0.249196	0.00750234	0.0516932	-0.0746614	0.394867	0.766128	0.0300789	0.733069	0.930682	0.156096	0.0727801	0.479555	0.0752021	0.391443	0.582452	-0.0409016	0.641467	0.936281	0.049846	0.570311	0.897531	-0.0109318	0.900994	0.989075	-0.304513	0.000365683	0.00674113	-0.0811998	0.352818	0.645467	-0.08219	0.346958	0.615221	-0.215554	0.0127101	0.0809009	0.0754121	0.388294	0.60613	-0.157493	0.0713075	0.398088	-0.183847	0.034843	0.21809	-0.0872326	0.319935	0.557177	0.201233	0.0206827	0.0963372	-0.363405	1.84504133193819e-05	0.000481456	-0.352076	3.47425924807077e-05	0.000685187	-0.253612	0.00334411	0.0727604	0.0647122	0.461008	0.717599	0.161291	0.0657043	0.199646	0.147088	0.0936403	0.361173	0.130957	0.135979	0.715634	0.134256	0.124841	0.297524	-0.0507465	0.563359	0.87178
P38159	RBMX	ENSG00000147274	0.13811	0.112891	0.620489	-0.0611149	0.484669	0.998553	0.389512	1.84013857262855e-05	0.00131604	-0.0674809	0.442013	0.792445	0.0352796	0.689121	0.912542	0.154225	0.0763215	0.482412	-0.0148601	0.865706	0.927744	-0.0739966	0.399102	0.875104	0.113159	0.196398	0.713535	-0.0740608	0.398691	0.846714	-0.330596	0.000101705	0.0029422	-0.169297	0.0514045	0.247228	-0.142324	0.102218	0.324111	-0.248019	0.00399681	0.0394775	0.0392512	0.653744	0.808829	-0.25811	0.00280763	0.0968131	-0.261993	0.00240829	0.0500043	-0.21586	0.012925	0.0778726	0.10956	0.211102	0.414476	-0.338169	7.3150352621898e-05	0.00133573	-0.248747	0.00402689	0.021904	-0.279313	0.00118139	0.0473722	-0.00185142	0.983191	0.994744	0.176441	0.0438052	0.152667	0.240188	0.00572195	0.128904	0.194268	0.0261875	0.630726	0.0530946	0.545421	0.73203	-0.0519207	0.554354	0.866416
P80404	ABAT	ENSG00000183044	-0.130369	0.134734	0.648104	-0.120997	0.165338	0.968615	-0.183452	0.0507299	0.175791	-0.0446693	0.611044	0.878537	0.156238	0.0747421	0.504554	-0.20485	0.0180161	0.377117	-0.139763	0.109969	0.243241	0.164317	0.0597378	0.704256	-0.0845496	0.335102	0.81318	0.0286808	0.744083	0.964352	0.264079	0.00213006	0.0217052	0.0370554	0.671963	0.848079	0.0605674	0.488598	0.727932	0.162775	0.0612061	0.212475	-0.0473723	0.588183	0.765738	0.138932	0.112118	0.46455	0.145819	0.09525	0.356839	0.111973	0.201157	0.423939	-0.0969234	0.268909	0.482833	0.274976	0.00141816	0.0110695	0.19406	0.0257734	0.0838559	0.200359	0.0212529	0.160153	-0.0917061	0.29565	0.582998	-0.121893	0.165461	0.357189	-0.135799	0.121967	0.407471	-0.110447	0.209169	0.766453	-0.085441	0.330013	0.54794	-0.0731303	0.404659	0.785521
P48047	ATP5PO	ENSG00000241837	0.14812	0.088854	0.57673	-0.0164568	0.850868	0.998553	-0.213021	0.0228722	0.104563	0.203423	0.0193128	0.246453	-0.0427808	0.62755	0.893687	-0.175414	0.0434286	0.426229	0.0755942	0.388971	0.580003	0.0674889	0.441958	0.881432	-0.0200363	0.819621	0.96871	0.0784982	0.370959	0.835893	0.19569	0.0239847	0.107817	0.121275	0.164363	0.444592	0.0689631	0.430256	0.683765	0.152276	0.0801564	0.250413	-0.0143691	0.869607	0.936262	0.194019	0.0258052	0.265052	0.240058	0.00556292	0.0792152	0.144778	0.0976638	0.27854	-0.144389	0.0985771	0.260846	0.363309	1.85519265833989e-05	0.000482475	0.40944	1.08915520691255e-06	7.12935154084114e-05	0.239578	0.00566139	0.0872632	-0.0437625	0.618308	0.821683	-0.236944	0.00643272	0.0484191	-0.2498	0.00400895	0.115296	-0.14729	0.0931872	0.678244	-0.0576833	0.511197	0.706491	0.189181	0.0298171	0.311713
P29692	EEF1D	ENSG00000104529	-0.0423538	0.628347	0.923832	-0.0517973	0.553774	0.998553	0.300325	0.00116817	0.0161412	-0.189014	0.0299651	0.292235	0.079709	0.365461	0.76785	-0.0302482	0.729624	0.92752	-0.383639	5.60577994668243e-06	0.000125142	0.113916	0.193401	0.802501	0.0193061	0.826088	0.968765	-0.0979271	0.263959	0.775216	-0.0124117	0.887243	0.945511	-0.224048	0.00952795	0.0953501	-0.234578	0.00657205	0.0647481	-0.224449	0.00939707	0.0678879	-0.151989	0.0807339	0.235001	-0.137201	0.116706	0.473043	-0.114242	0.19212	0.499592	-0.205558	0.0180529	0.0970361	-0.0328719	0.708271	0.837995	-0.095766	0.274695	0.455602	-0.0797783	0.363184	0.546906	-0.0931588	0.288033	0.575618	-0.116537	0.183284	0.459691	-0.124935	0.15508	0.341361	0.0491285	0.577357	0.807443	0.113963	0.194943	0.762399	-0.110816	0.205884	0.409753	-0.18041	0.038447	0.333049
O75131	CPNE3	ENSG00000085719	-0.0703629	0.420933	0.848908	0.0904081	0.300708	0.998553	-0.0938796	0.320462	0.543139	0.184334	0.0343562	0.304796	-0.286657	0.000901982	0.145144	0.180277	0.0378503	0.415992	0.10975	0.210307	0.383659	-0.207459	0.0169918	0.560141	0.222216	0.0104404	0.370383	0.0476892	0.587126	0.929313	-0.0571913	0.513194	0.705322	0.235823	0.00628314	0.0762826	0.222651	0.00999741	0.0845783	0.189457	0.028953	0.1367	0.247719	0.00404257	0.0389822	0.150229	0.0855506	0.424122	0.159602	0.0675521	0.303004	0.241804	0.00521784	0.0451823	0.252155	0.00353681	0.0305574	0.00614063	0.944289	0.966564	-0.0525765	0.549355	0.714587	0.143011	0.101868	0.350227	0.309244	0.000308566	0.0301692	0.0390583	0.657818	0.809332	0.026832	0.760962	0.904651	-0.00397535	0.964056	0.993247	0.286647	0.00086159	0.0139158	0.239745	0.00562697	0.161571
O43390	HNRNPR	ENSG00000125944	-0.00355714	0.967586	0.994272	-0.115422	0.185843	0.968615	-0.0144794	0.878476	0.936966	-0.0747549	0.394274	0.765641	-0.0537992	0.541663	0.859883	0.180447	0.0376669	0.415992	0.159193	0.0682666	0.173166	0.0322146	0.713848	0.94857	0.0521938	0.55227	0.891923	-0.159847	0.0671258	0.554231	-0.169328	0.051361	0.174379	0.0927465	0.288327	0.585032	0.121018	0.165266	0.41963	0.0456298	0.601996	0.786105	0.212592	0.0140206	0.0802022	0.0100882	0.9086	0.971714	-0.00816421	0.925976	0.973778	0.13485	0.123166	0.316901	0.256486	0.00299161	0.0274759	-0.186311	0.0324387	0.104967	-0.333314	9.40928450643419e-05	0.00145646	-0.114318	0.191823	0.474009	0.131365	0.133244	0.392069	0.144629	0.0993179	0.258816	0.233841	0.0071847	0.136593	0.111045	0.206697	0.766453	0.212051	0.0146494	0.0774168	-0.0191099	0.827828	0.964722
Q15233	NONO	ENSG00000147140	0.0711325	0.415858	0.846806	-0.0356212	0.683967	0.998553	0.213755	0.022396	0.103179	-0.0496921	0.571504	0.859816	-0.0379504	0.666938	0.903709	0.212291	0.0141602	0.360413	0.184581	0.0341118	0.103561	-0.170453	0.0506943	0.68445	0.0671283	0.444407	0.862462	-0.0764478	0.383623	0.840119	-0.290403	0.000696731	0.0100975	-0.0531924	0.543131	0.775156	-0.00886174	0.919363	0.9676	-0.136057	0.118395	0.31243	0.0847256	0.332233	0.554488	-0.106546	0.224008	0.61218	-0.107857	0.218325	0.529983	-0.0738138	0.400271	0.627245	0.147505	0.0914437	0.249316	-0.293185	0.0006456	0.00625673	-0.304961	0.000377273	0.0038095	-0.292548	0.000664232	0.0321324	0.0420779	0.631901	0.830069	0.118099	0.179123	0.37373	0.277493	0.00133258	0.100521	0.220435	0.0114057	0.622762	0.0881942	0.314609	0.531977	-0.0382559	0.663196	0.905379
Q05639	EEF1A2	ENSG00000101210	-0.0434717	0.6193	0.919193	0.0163416	0.8519	0.998553	-0.393741	1.46365935658199e-05	0.00111934	0.130713	0.135198	0.515434	-0.00832741	0.924792	0.981245	0.0518207	0.553595	0.856918	0.367036	1.49868344889725e-05	0.000264563	-0.0714823	0.415358	0.878253	-0.0251601	0.774599	0.958521	0.0180572	0.837178	0.981001	0.0835533	0.338991	0.556152	0.350756	3.48482550762697e-05	0.0037973	0.409235	1.00376782441458e-06	0.0002501	0.372335	1.01861392827196e-05	0.00092372	0.342959	5.31958229250673e-05	0.00446614	0.25414	0.00327665	0.105016	0.228155	0.0085092	0.101428	0.418109	6.0860175343791e-07	0.000174105	0.275736	0.00137376	0.0170593	0.0169616	0.846932	0.914167	-0.119174	0.173504	0.32903	0.121209	0.166222	0.441961	0.252769	0.00345444	0.071726	0.181565	0.0379428	0.138896	0.150181	0.0868696	0.349834	0.125979	0.15163	0.729141	0.33237	9.87616633887356e-05	0.00404887	0.138672	0.112798	0.498925
P31948	STIP1	ENSG00000168439	0.115361	0.186079	0.694653	-0.127934	0.142234	0.949587	0.198212	0.0345135	0.134978	-0.0538553	0.539671	0.845007	-0.0246578	0.779816	0.949298	0.17398	0.0451993	0.427989	0.125601	0.151285	0.303514	-0.126714	0.147666	0.770357	0.0814756	0.353031	0.820341	0.00995355	0.909814	0.989212	-0.451279	4.99228551831266e-08	2.364865679121e-05	-0.0765869	0.380924	0.666999	-0.0870208	0.319255	0.593352	-0.232792	0.00700733	0.0562042	0.0468807	0.592065	0.768203	-0.186461	0.0322978	0.290417	-0.254975	0.00317259	0.0582069	-0.135736	0.1207	0.313349	0.158332	0.069794	0.209193	-0.413715	8.19063943335863e-07	5.75131808938746e-05	-0.313931	0.000246757	0.00281945	-0.301562	0.000441572	0.0266461	0.0133325	0.879401	0.953122	0.238696	0.00603958	0.0472061	0.239181	0.0059346	0.130968	0.17612	0.0441962	0.656006	0.0731305	0.404658	0.616379	-0.00990468	0.910255	0.98001
Q9NVJ2	ARL8B	ENSG00000134108	0.381582	5.8494753742977e-06	0.00226401	0.0611691	0.484281	0.998553	-0.0962957	0.30811	0.530977	0.202792	0.0196992	0.247409	0.0144319	0.870041	0.973202	-0.0201182	0.81821	0.957622	0.306654	0.000348578	0.00292336	0.0803391	0.35981	0.861177	-0.0342798	0.696379	0.938676	-0.0154051	0.860829	0.983599	0.151099	0.0825472	0.236976	0.188916	0.0294232	0.179064	0.185103	0.0329222	0.170322	0.220089	0.0109113	0.0745832	0.15067	0.0834328	0.239834	0.158189	0.0700494	0.396102	0.191653	0.0277051	0.193934	0.247252	0.00426049	0.0398885	0.0801142	0.36116	0.580942	0.253077	0.00341376	0.0210617	0.234464	0.00681	0.0317635	0.175698	0.0438917	0.231255	0.11165	0.20247	0.484593	-0.022727	0.796667	0.893489	-0.120957	0.168758	0.476074	-0.0589087	0.503904	0.889619	0.140383	0.108385	0.27172	0.199535	0.0218024	0.276583
P63000	RAC1	ENSG00000136238	-0.0339388	0.69815	0.940748	-0.0101568	0.907628	0.998553	-0.0656061	0.48799	0.686439	-0.101794	0.245472	0.648658	-0.266964	0.00205335	0.170628	0.012698	0.88466	0.974072	-0.141598	0.105331	0.236505	0.0901688	0.303854	0.841327	0.12939	0.13923	0.663992	-0.163062	0.0617421	0.541927	0.258918	0.0026186	0.024696	0.174835	0.0441362	0.226678	0.11949	0.170709	0.42501	0.235056	0.00645986	0.0531308	0.128047	0.14188	0.333501	0.147315	0.0918667	0.437202	0.274618	0.00143954	0.0378301	0.270857	0.00168229	0.0225983	0.215761	0.0129671	0.0704958	0.293318	0.000641794	0.00623549	0.147955	0.0904475	0.209292	0.223128	0.010121	0.112743	0.133751	0.126278	0.384708	-0.197099	0.0240414	0.105605	-0.231349	0.00784415	0.140548	-0.14685	0.0941797	0.679893	0.188707	0.0302372	0.121769	-0.144273	0.0988511	0.476123
P35908	KRT2	ENSG00000172867	0.115135	0.18695	0.694653	0.0677768	0.438249	0.998553	-0.114848	0.223696	0.439641	-0.00560243	0.949165	0.987397	0.184824	0.0345687	0.388012	0.0345191	0.693247	0.916844	0.0322324	0.713697	0.831394	-0.028645	0.744392	0.952575	-0.259623	0.00264541	0.291104	-0.113414	0.195385	0.721208	0.0371364	0.671288	0.816668	-0.0886309	0.310348	0.61027	-0.0498147	0.56907	0.783511	-0.0640336	0.464015	0.685156	-0.0736089	0.399772	0.614985	-0.0395746	0.652328	0.88684	-0.0661596	0.451022	0.735888	-0.0887755	0.311418	0.549051	-0.158794	0.0689702	0.207286	0.0321529	0.714373	0.826887	0.103243	0.23878	0.414422	-0.0275806	0.753579	0.897448	-0.103555	0.237357	0.522569	0.0426854	0.628318	0.790669	0.0743126	0.398914	0.69691	0.000384665	0.996521	0.99924	-0.105298	0.229511	0.437243	-0.0348523	0.691563	0.915501
Q14974	KPNB1	ENSG00000108424	-0.105978	0.224714	0.733327	-0.063236	0.46961	0.998553	-0.205314	0.0284232	0.120494	-0.00125552	0.988601	0.998138	-0.00863147	0.922054	0.98091	0.11788	0.176585	0.596129	0.215644	0.0130176	0.0492933	0.125339	0.152147	0.771888	-0.0658062	0.453449	0.863946	0.0085301	0.922668	0.989991	-0.0832398	0.340813	0.557956	0.260657	0.00244366	0.0453722	0.282534	0.000984297	0.0209264	0.172209	0.0474676	0.181415	0.280923	0.00105512	0.019221	0.0918101	0.2951	0.677371	0.00752638	0.931744	0.974911	0.263303	0.00228567	0.0275422	0.384877	5.19820549649275e-06	0.00073357	-0.183085	0.0356173	0.112611	-0.37234	1.10102580106464e-05	0.000317032	-0.0562537	0.521739	0.760105	0.21536	0.0131405	0.132849	0.328728	0.000126331	0.00626333	0.163812	0.0615397	0.305509	0.02273	0.796641	0.960681	0.319735	0.000186133	0.00552124	0.00679793	0.938337	0.986961
P18085	ARF4	ENSG00000168374	-0.0233958	0.789235	0.964202	-0.0209503	0.810829	0.998553	0.116234	0.218122	0.432769	0.00703521	0.936189	0.983291	-0.0518245	0.55662	0.866644	-0.152819	0.0790728	0.486526	-0.0408953	0.641518	0.782546	0.0592115	0.500051	0.894696	0.073996	0.399105	0.841545	0.110283	0.208085	0.73116	0.22982	0.00778814	0.050636	0.0229013	0.79359	0.913909	-0.0370147	0.672302	0.846157	0.0964522	0.269412	0.50668	-0.0507294	0.561988	0.747382	0.0868622	0.322002	0.696095	0.0857365	0.328337	0.638996	0.0499107	0.569811	0.76001	0.00403199	0.963403	0.984998	0.310465	0.000291208	0.00355579	0.284495	0.00094602	0.00733641	0.213211	0.0141039	0.132367	0.00633902	0.942492	0.980341	-0.143009	0.103203	0.264864	-0.293663	0.00066335	0.0803013	-0.148487	0.0905283	0.677653	0.00116286	0.989442	0.99524	-0.0457466	0.602462	0.886338
P27797	CALR	ENSG00000179218	-0.128613	0.140112	0.656982	0.0137212	0.875438	0.998553	-0.101582	0.28218	0.503943	0.0912829	0.297894	0.695355	-0.180876	0.0386905	0.403777	-0.0464196	0.595717	0.875626	-0.129025	0.14036	0.288646	0.0270968	0.757767	0.954353	0.0973117	0.266986	0.773233	-0.0535094	0.542282	0.910368	0.218369	0.0115654	0.0664668	0.0321227	0.713578	0.871557	0.0346979	0.691738	0.856374	0.149227	0.0864668	0.26047	0.105168	0.2283	0.442843	0.10756	0.219603	0.607744	0.222372	0.0103851	0.114593	0.21895	0.0116589	0.0731547	0.060801	0.488594	0.686303	0.205577	0.0180423	0.0692785	0.165322	0.0581719	0.151598	0.167931	0.0542639	0.258209	0.120602	0.168367	0.440884	-0.241084	0.00553848	0.0454086	-0.117253	0.18228	0.490738	-0.0406442	0.644851	0.928061	0.130933	0.134536	0.313659	0.0552251	0.529393	0.853125
P13667	PDIA4	ENSG00000155660	-0.0649438	0.457674	0.86513	-0.0191639	0.826695	0.998553	0.137674	0.144092	0.336142	-0.0332372	0.705179	0.916218	0.0994819	0.258259	0.698042	-0.157755	0.0697514	0.475474	-0.342816	5.72614055713849e-05	0.000723691	0.191362	0.0279469	0.580579	-0.0943232	0.282024	0.783298	-0.0690165	0.431671	0.865572	0.193114	0.0259413	0.113065	-0.119793	0.16962	0.45022	-0.102018	0.242616	0.513863	-0.023089	0.791936	0.900151	-0.188665	0.0296432	0.127132	0.0509254	0.561982	0.84334	0.0597171	0.496391	0.768978	-0.077675	0.376012	0.606076	-0.198097	0.0227905	0.102167	0.165322	0.0581717	0.157951	0.107763	0.218732	0.39014	0.0659303	0.452596	0.712013	-0.140714	0.107546	0.355898	-0.213729	0.0142384	0.0786348	-0.110534	0.208809	0.520707	-0.0364075	0.679719	0.93336	-0.191917	0.0274878	0.115729	-0.040343	0.64603	0.90096
P61803	DAD1	ENSG00000129562	-0.0343704	0.694501	0.94014	0.014877	0.865042	0.998553	0.161342	0.0863581	0.245412	-0.0348791	0.691338	0.910623	-0.0341383	0.698683	0.914571	-0.166038	0.0561273	0.456825	-0.216371	0.0127074	0.0483268	0.175413	0.0442411	0.6686	0.112487	0.199084	0.715554	0.0832244	0.342759	0.825452	0.173733	0.0455106	0.160954	-0.114505	0.189388	0.476183	-0.156562	0.0719194	0.266329	-0.0330136	0.705995	0.851691	-0.12303	0.158297	0.355847	0.0156382	0.858745	0.95755	0.0859773	0.326975	0.637605	-0.0412946	0.638264	0.80568	-0.127779	0.144262	0.327634	0.233933	0.00694038	0.0349007	0.265178	0.00211997	0.0135328	0.124284	0.155652	0.426483	-0.106089	0.226011	0.511273	-0.314427	0.000254679	0.00854694	-0.277511	0.00133155	0.100521	-0.151498	0.0841068	0.675898	-0.118217	0.177006	0.372208	-0.0800336	0.361645	0.76551
P18077	RPL35A	ENSG00000182899	0.0527279	0.546663	0.892073	-0.00432121	0.960629	0.998945	0.202873	0.0304046	0.125117	-0.282245	0.00104235	0.0893695	-0.0463683	0.598954	0.884982	-0.0408718	0.640427	0.894485	-0.184628	0.0340657	0.10347	0.114649	0.19053	0.802501	0.145065	0.0969937	0.599512	0.0671669	0.444144	0.871447	-0.0371187	0.671435	0.81671	-0.197638	0.0225898	0.154821	-0.259484	0.0025604	0.0362093	-0.21471	0.0130719	0.0822881	-0.146147	0.0932365	0.256558	-0.113412	0.195392	0.579265	-0.0862895	0.325215	0.636423	-0.172676	0.0477116	0.179856	-0.090601	0.301532	0.5201	-0.00667276	0.93947	0.964517	0.0385097	0.661098	0.796245	-0.0265933	0.762133	0.901008	-0.0744057	0.396493	0.667067	-0.186489	0.0329445	0.127247	-0.199375	0.0224276	0.20354	-0.148311	0.0909159	0.677653	-0.109931	0.209548	0.413636	-0.276856	0.00131064	0.100508
P00403	MT-CO2	ENSG00000198712	0.15789	0.0695107	0.537793	0.0225458	0.796724	0.998553	0.212409	0.0232766	0.105696	-0.0147319	0.866854	0.961727	0.272608	0.00163199	0.167001	-0.12306	0.158193	0.578634	0.0928975	0.289394	0.47742	0.181917	0.0368298	0.641942	-0.0567914	0.517761	0.885364	0.123907	0.156922	0.687238	-0.179104	0.0391374	0.145896	-0.170375	0.0499168	0.244178	-0.206566	0.0170543	0.117371	-0.295886	0.000544465	0.0110379	-0.415687	6.49967992316647e-07	0.000836725	-0.129693	0.138298	0.503163	-0.245364	0.0045728	0.0715022	-0.366971	1.50426604941245e-05	0.00122305	-0.415788	7.12327103968846e-07	0.00028958	-0.0873311	0.319387	0.502621	0.0682738	0.436655	0.616883	-0.176721	0.0426586	0.229249	-0.342644	5.77873674549867e-05	0.0159841	0.0438097	0.619289	0.784034	-0.0323901	0.713421	0.884789	-0.00901154	0.918633	0.984697	-0.448389	6.98127802234438e-08	0.000126822	0.00365438	0.966828	0.994897
P63244	RACK1	ENSG00000204628	-0.148364	0.0883236	0.575624	-0.0046057	0.958039	0.998945	0.157556	0.094096	0.258831	-0.144654	0.0979527	0.453861	-0.16515	0.0594187	0.469274	0.0514388	0.556525	0.85749	-0.324477	0.000147209	0.00148534	0.156563	0.0730143	0.715688	0.124966	0.15338	0.675284	-0.138705	0.112713	0.635842	0.0951517	0.275952	0.493662	-0.0470327	0.590864	0.807615	-0.0607961	0.486955	0.72681	-0.0047447	0.956774	0.981929	0.0824817	0.345244	0.5681	0.00418766	0.961991	0.989535	0.0495404	0.57268	0.815436	0.0827017	0.345809	0.581037	0.212597	0.0143906	0.075666	-0.0037709	0.965771	0.980239	-0.104653	0.232392	0.407568	0.0178135	0.839345	0.934781	0.0899191	0.305201	0.591566	-0.11637	0.185619	0.382225	-0.0624167	0.478799	0.751451	0.0107193	0.903282	0.982989	0.152354	0.0811654	0.226274	-0.178775	0.0402683	0.337842
Q14240	EIF4A2	ENSG00000156976	0.0759384	0.384982	0.832423	-0.094654	0.278483	0.993067	-0.0509769	0.590137	0.759004	-0.0908017	0.300459	0.69626	0.0286157	0.745598	0.933993	0.109283	0.210508	0.630947	0.310238	0.000294371	0.00253763	-0.065798	0.453505	0.881432	0.0194931	0.824431	0.968765	0.00848139	0.923109	0.990015	-0.21462	0.0131111	0.0719861	0.0598377	0.493861	0.745598	0.125537	0.149923	0.396848	0.0700336	0.423116	0.651744	0.222393	0.0100862	0.0667013	-0.0109881	0.900486	0.969118	-0.0952057	0.277525	0.591525	0.142964	0.101982	0.284167	0.252475	0.00349361	0.0303881	-0.255429	0.00311714	0.0197837	-0.34841	4.24201653856926e-05	0.000789526	-0.104228	0.234307	0.521704	0.160679	0.0656972	0.270683	0.270722	0.00176314	0.0228116	0.22088	0.0112365	0.160547	0.148702	0.0900578	0.677653	0.232111	0.00740493	0.0519961	-0.056551	0.519538	0.849354
P35268	RPL22	ENSG00000116251	-0.004241	0.961359	0.993217	-0.0475223	0.587001	0.998553	0.303434	0.0010314	0.0149625	-0.180013	0.038883	0.318761	-0.0321739	0.715252	0.923384	0.00391052	0.964368	0.993277	-0.265027	0.00213286	0.0122759	0.160622	0.0657951	0.707801	0.140263	0.108689	0.613571	-0.0800563	0.361509	0.831188	-0.0244821	0.779694	0.88421	-0.237772	0.00585359	0.0732988	-0.231698	0.00728633	0.069481	-0.204228	0.0183763	0.102366	-0.106751	0.221335	0.434789	-0.14708	0.0923923	0.437396	-0.0989961	0.258756	0.570385	-0.12706	0.146553	0.351751	-0.0262076	0.765482	0.87193	-0.0689772	0.431934	0.611372	-0.0489097	0.577583	0.736094	-0.0603928	0.491522	0.741507	-0.105826	0.227169	0.51171	-0.161548	0.065269	0.198871	-0.00959879	0.913351	0.967609	0.0199622	0.82096	0.967811	-0.0836324	0.34039	0.557263	-0.208949	0.0161986	0.249756
P84103	SRSF3	ENSG00000112081	0.151825	0.0810668	0.558075	0.0410164	0.639244	0.998553	0.339613	0.000218497	0.00586194	-0.0329365	0.707724	0.917145	0.153108	0.0808258	0.517232	0.0835684	0.338903	0.735873	0.0948594	0.279284	0.466925	-0.0374025	0.670265	0.943527	-0.0344657	0.694813	0.938676	-0.00108404	0.990157	0.997678	-0.399987	1.84223022969832e-06	0.000227853	-0.172969	0.0464833	0.234053	-0.139135	0.110217	0.337959	-0.248316	0.00395195	0.0392856	-0.0470195	0.590968	0.767811	-0.298942	0.000497894	0.0455865	-0.292004	0.000680514	0.0258931	-0.222158	0.0104612	0.0685925	-0.0102662	0.906994	0.956399	-0.371759	1.13920058972816e-05	0.000346425	-0.239264	0.00572652	0.028173	-0.279304	0.00118181	0.0473722	-0.135097	0.122474	0.378699	0.19745	0.0237862	0.105111	0.210424	0.0158475	0.181044	0.14943	0.0884769	0.6773	-0.0787422	0.369469	0.58527	0.0328553	0.708412	0.918548
P53621	COPA	ENSG00000122218	-0.256372	0.00289511	0.173187	0.0144902	0.868519	0.998553	-0.137326	0.145117	0.336906	0.0894546	0.307716	0.702671	-0.0646091	0.463458	0.823618	-0.0657095	0.452377	0.805477	0.0651971	0.457649	0.640977	0.138047	0.114445	0.756853	0.0625477	0.476167	0.872529	0.121951	0.163622	0.690608	0.183604	0.0343914	0.135086	0.174025	0.0451424	0.229603	0.152092	0.0805267	0.280807	0.215722	0.0126391	0.0806813	0.0945648	0.278938	0.501353	0.15978	0.0672428	0.387599	0.0921756	0.293174	0.606706	0.229439	0.0081358	0.0590056	0.180767	0.0380586	0.141261	0.000830864	0.992456	0.99503	-0.221507	0.0106949	0.0447253	0.146277	0.0942042	0.335844	0.183528	0.0351652	0.203305	0.0650839	0.460172	0.661032	-0.0582175	0.50893	0.769271	-0.105348	0.231096	0.780294	0.167751	0.0545265	0.177483	0.0772364	0.378721	0.771033
P09093	CELA3A	ENSG00000142789	-0.0454645	0.603313	0.914262	-0.0997877	0.253121	0.983008	0.0674848	0.47559	0.675765	-0.170614	0.050474	0.351324	0.199635	0.0222489	0.334992	-0.201627	0.01995	0.38802	-0.268893	0.0018234	0.0107593	0.194398	0.0255112	0.56939	-0.0758725	0.387223	0.838387	-0.163693	0.0607281	0.541927	0.199765	0.0211477	0.0992023	-0.0933015	0.285439	0.583485	-0.107473	0.218206	0.483762	0.00209718	0.980886	0.991671	-0.280036	0.00109611	0.0192787	0.0371768	0.67214	0.893638	0.00732184	0.933595	0.975394	-0.099078	0.25836	0.492378	-0.223192	0.010099	0.0598195	0.148651	0.0889264	0.212324	0.0321339	0.714534	0.832564	0.0144247	0.869606	0.946166	-0.248163	0.00411674	0.0786355	-0.121264	0.16767	0.359802	0.0200818	0.819905	0.928579	0.0278239	0.752407	0.952563	-0.272554	0.00156846	0.0199178	-0.167555	0.0548134	0.38071
P01034	CST3	ENSG00000101439	0.195127	0.0244015	0.366687	0.0600431	0.492376	0.998553	-0.157667	0.0938628	0.258343	0.11044	0.207435	0.608675	-0.21281	0.014671	0.297208	0.0298257	0.733258	0.928625	0.217158	0.0123793	0.0473824	0.0981543	0.262847	0.82266	0.0402345	0.646918	0.925294	-0.0817145	0.351617	0.830227	0.0464158	0.595747	0.76712	0.0782413	0.370691	0.658514	0.0952059	0.275677	0.550641	0.220416	0.0107907	0.074132	0.138317	0.112348	0.28868	-0.0284067	0.746446	0.921309	0.0625854	0.475901	0.753712	0.246428	0.00439436	0.0406596	0.0410384	0.640351	0.79458	0.117515	0.179611	0.345313	0.145319	0.0964025	0.219197	0.113093	0.196658	0.479463	0.0253988	0.772519	0.904535	0.0528369	0.548927	0.732409	-0.0362444	0.681076	0.86609	-0.0703636	0.424511	0.863513	0.0975602	0.265761	0.479724	0.0671188	0.444471	0.80608
Q04917	YWHAH	ENSG00000128245	0.0626995	0.473395	0.871633	-0.0484654	0.579592	0.998553	0.0166403	0.860511	0.925966	-0.223677	0.00993282	0.192767	0.00861759	0.922179	0.98091	0.245191	0.00444749	0.316897	0.139931	0.109536	0.242701	-0.127658	0.144646	0.770357	0.203891	0.0190301	0.413482	0.0676664	0.440756	0.870464	-0.349532	3.72680500977385e-05	0.00149895	0.123408	0.157011	0.436714	0.121306	0.164255	0.418025	0.020134	0.81807	0.913506	0.203192	0.0189901	0.0972029	-0.104422	0.233429	0.619802	-0.130927	0.134555	0.422654	0.121941	0.163658	0.375223	0.297345	0.000535394	0.00975327	-0.331785	0.000101767	0.00166535	-0.34994	3.90407047199393e-05	0.000748264	-0.0946933	0.280131	0.568954	0.263359	0.00228052	0.0631925	0.323603	0.000163065	0.00695865	0.141829	0.106109	0.381024	0.0800583	0.363357	0.843605	0.272333	0.00158291	0.0199778	-0.174141	0.0458271	0.35828
Q08211	DHX9	ENSG00000135829	-0.120754	0.166197	0.6817	-0.0239508	0.784357	0.998553	-0.212603	0.0231475	0.105231	0.00139794	0.987307	0.998138	-0.25861	0.00285938	0.179307	0.190882	0.0277465	0.404546	-0.0539437	0.539005	0.705162	0.0643966	0.463201	0.883844	0.014258	0.8711	0.978121	-0.0997534	0.255112	0.769722	0.0268037	0.759412	0.871316	0.226304	0.0088111	0.0920155	0.216768	0.0122047	0.0952784	0.216779	0.0122003	0.0790616	0.229674	0.0078286	0.0584798	0.123795	0.157298	0.528331	0.147059	0.092438	0.352715	0.28002	0.00114637	0.0180706	0.342263	5.89662715373418e-05	0.00246461	-0.0676907	0.440591	0.617875	-0.252938	0.00343203	0.0192793	0.0188312	0.830302	0.931449	0.190836	0.0283891	0.184422	0.0643195	0.465469	0.666163	0.02694	0.760029	0.904401	-0.042261	0.631742	0.927035	0.27692	0.0013071	0.0176504	0.0212676	0.808742	0.956034
Q01130	SRSF2	ENSG00000161547	0.0217989	0.80332	0.964355	-0.0495664	0.571	0.998553	0.181512	0.0532669	0.180745	-0.0146173	0.86788	0.961878	0.166917	0.056711	0.461703	0.0883311	0.311995	0.716823	-0.0608988	0.487894	0.665341	-0.113473	0.195151	0.802501	0.020586	0.814759	0.968522	0.00192524	0.982521	0.997501	-0.239195	0.00555648	0.0407506	-0.0373335	0.669645	0.846398	-0.0198973	0.820172	0.924684	-0.176728	0.0418569	0.168827	0.00229803	0.979056	0.991362	-0.153426	0.0790244	0.411202	-0.193742	0.0260213	0.187013	-0.185773	0.0329522	0.143879	0.0407035	0.643083	0.79666	-0.26064	0.0025412	0.0169462	-0.175715	0.0438712	0.123784	-0.243786	0.00484934	0.0817823	-0.112086	0.200701	0.482511	0.238453	0.00609278	0.0472061	0.251682	0.00373331	0.115092	0.21614	0.0131563	0.622762	-0.0238865	0.785727	0.890178	0.0406972	0.643135	0.899974
O75369	FLNB	ENSG00000136068	-0.179005	0.0392478	0.450577	0.00617326	0.943778	0.998945	0.0591684	0.531754	0.718556	-0.13357	0.126797	0.503535	-0.048272	0.58402	0.876256	0.0907492	0.29888	0.705318	-0.248591	0.0040507	0.0200948	0.0253679	0.772789	0.955971	0.0728313	0.406589	0.845378	-0.0197558	0.822104	0.980468	-0.248741	0.00388856	0.0321576	-0.0822647	0.346518	0.639499	-0.116255	0.182669	0.441118	-0.224384	0.00941795	0.0679218	-0.179732	0.0384438	0.148247	-0.0921763	0.293171	0.67529	-0.156415	0.073291	0.315376	-0.167302	0.0551862	0.196977	-0.00728968	0.933886	0.972017	-0.332732	9.6948446518752e-05	0.00161734	-0.362435	1.94968896938263e-05	0.000454967	-0.264869	0.00214647	0.0569018	-0.126966	0.146855	0.412475	0.0575096	0.514105	0.705319	0.0973638	0.268584	0.583413	0.0518923	0.556104	0.908484	-0.130241	0.136625	0.316051	-0.0931726	0.287962	0.711536
Q14204	DYNC1H1	ENSG00000197102	-0.107018	0.220174	0.731705	0.0275495	0.752931	0.998553	-0.276498	0.00290189	0.0282088	0.127974	0.143647	0.526936	-0.173678	0.0472685	0.433873	0.0841643	0.335458	0.733862	0.189218	0.0297848	0.0933297	0.0768123	0.381353	0.868273	-0.00762769	0.930828	0.988549	0.0300017	0.732734	0.963854	0.00463009	0.957817	0.981712	0.238792	0.00563918	0.0718763	0.234894	0.00649772	0.0640976	0.225474	0.00906911	0.0659603	0.22519	0.0091589	0.0634469	0.152397	0.0810788	0.415287	0.128724	0.141294	0.43357	0.311777	0.000273583	0.00733733	0.283715	0.000978449	0.0139528	-0.0767523	0.381726	0.565162	-0.239698	0.00563665	0.0278716	0.0231799	0.791919	0.915275	0.145785	0.0953287	0.336008	0.128291	0.1442	0.325482	0.0374034	0.671458	0.862168	-0.0159959	0.856102	0.97298	0.246255	0.00442292	0.0378743	0.136731	0.117975	0.508546
Q99798	ACO2	ENSG00000100412	0.291097	0.000675499	0.0695674	0.154727	0.0753579	0.935952	-0.115782	0.219927	0.435011	0.100562	0.251259	0.65433	0.10753	0.221523	0.67107	-0.0774135	0.37579	0.762367	-0.144975	0.0972038	0.223832	0.115418	0.187556	0.801277	-0.237816	0.00603597	0.330652	-0.111824	0.201763	0.726517	0.232006	0.00720681	0.0485233	0.153654	0.0774287	0.301138	0.118223	0.17532	0.431266	0.189399	0.0290034	0.136766	0.132419	0.128658	0.314081	0.182112	0.0366248	0.305496	0.284469	0.000947104	0.0307371	0.153224	0.0794244	0.247064	0.0283329	0.747082	0.86152	0.244248	0.00476685	0.0266034	0.127605	0.144814	0.290287	0.105434	0.228908	0.516423	0.00659569	0.940168	0.979744	-0.244453	0.0048944	0.0428472	-0.0846949	0.336142	0.649799	-0.00927022	0.916306	0.983825	0.070087	0.424544	0.635184	0.106709	0.223296	0.654172
P04080	CSTB	ENSG00000160213	0.199677	0.0212055	0.357727	0.127322	0.144169	0.949587	-0.0193109	0.838408	0.914473	0.0682947	0.436514	0.788297	-0.113146	0.198183	0.65056	0.126958	0.145329	0.569807	0.0217862	0.80417	0.889632	0.0922627	0.292716	0.835528	0.099287	0.257352	0.764344	0.0346927	0.692905	0.956441	-0.186855	0.031273	0.127133	0.154998	0.0748411	0.296144	0.119077	0.1722	0.426536	0.0822945	0.346343	0.584592	0.303265	0.000387644	0.0107318	-0.0125565	0.886372	0.965496	0.110376	0.207702	0.518181	0.23547	0.00656892	0.0525786	0.274333	0.00145674	0.0178036	-0.0779859	0.374098	0.557924	0.0437711	0.618239	0.766498	0.0402927	0.646442	0.837833	0.157549	0.0712053	0.284086	-0.010153	0.908369	0.955155	-0.0747359	0.396226	0.695067	-0.0331132	0.707312	0.942525	0.287314	0.000836856	0.0138474	0.0641198	0.46513	0.822095
P67936	TPM4	ENSG00000167460	-0.0458148	0.600522	0.913629	-0.0169639	0.846329	0.998553	0.0354027	0.708443	0.839137	0.0485628	0.580288	0.863612	-0.140441	0.109607	0.556247	0.174243	0.04487	0.427872	-0.0664678	0.448911	0.633429	-0.0114766	0.896087	0.982141	0.0902677	0.303322	0.798248	-0.123352	0.1588	0.687441	-0.0413207	0.636758	0.795715	0.208694	0.0159236	0.128386	0.201018	0.0203351	0.130574	0.154303	0.0761704	0.243329	0.228866	0.00805474	0.0595928	0.0147651	0.866557	0.961008	0.0353997	0.68697	0.873383	0.155331	0.0753292	0.240025	0.260009	0.00260537	0.0253449	-0.0363849	0.678734	0.802962	0.0257975	0.769048	0.866666	0.0749193	0.393232	0.66404	0.129031	0.140341	0.402296	0.160839	0.0664743	0.201036	0.0725457	0.410252	0.706895	0.0325668	0.711927	0.943805	0.233493	0.00705014	0.0503284	0.0195553	0.82388	0.963773
P22392	NME2	ENSG00000243678	0.0283195	0.746258	0.953043	0.0423132	0.628677	0.998553	-0.0172893	0.855129	0.923464	-0.0784781	0.371082	0.752346	-0.210913	0.0156002	0.302754	0.0606096	0.488295	0.822741	-0.122353	0.162229	0.318682	0.00527754	0.952109	0.990172	0.153165	0.079541	0.568339	0.039632	0.651857	0.946019	0.0638174	0.465527	0.667855	0.0266379	0.760856	0.897092	0.00988779	0.910064	0.964007	0.0867381	0.320835	0.559272	0.199972	0.0210112	0.103436	0.0659333	0.452575	0.783788	0.138101	0.114303	0.39274	0.17466	0.0451737	0.174113	0.205176	0.018273	0.088597	0.0915135	0.29667	0.480091	0.104318	0.233899	0.409205	0.134614	0.123829	0.384559	0.161935	0.0635884	0.267544	-0.166792	0.0568989	0.182284	-0.240907	0.00557432	0.128143	-0.102044	0.246136	0.782647	0.22854	0.00839575	0.0562237	-0.0953318	0.276887	0.702586
Q02978	SLC25A11	ENSG00000108528	0.0368743	0.673475	0.934694	0.0361434	0.679587	0.998553	-0.313298	0.000688528	0.0119242	0.238941	0.00579431	0.157502	-0.0493368	0.575742	0.871977	-0.157991	0.0693296	0.475474	0.0730141	0.405409	0.594206	-0.0183884	0.834234	0.97008	-0.0576356	0.511547	0.882479	0.0588028	0.503019	0.890824	0.270664	0.00162705	0.0183559	0.265997	0.00197064	0.0399507	0.22491	0.0092481	0.0804177	0.262149	0.00230209	0.0273559	0.0484467	0.579739	0.759902	0.311722	0.000274292	0.0348267	0.362694	1.92117919555201e-05	0.00375005	0.254025	0.0032913	0.0340777	-0.0500955	0.568381	0.744728	0.474071	9.36626554093323e-09	2.47287383781843e-06	0.48193	4.89699769623542e-09	3.1520341838102e-06	0.265971	0.0020532	0.0561199	-0.0042212	0.961687	0.987545	-0.216049	0.0131958	0.0749154	-0.186149	0.0332713	0.238658	-0.0663362	0.451567	0.870112	0.00799533	0.927503	0.964358	0.238832	0.00581729	0.161629
O75390	CS	ENSG00000062485	0.116568	0.181484	0.692261	-0.0344651	0.693702	0.998553	-0.355591	0.00010338	0.00386386	0.146783	0.0930578	0.44287	0.061897	0.482475	0.833325	-0.175965	0.0427634	0.42565	-0.0707824	0.419952	0.607108	0.0479261	0.585268	0.929211	-0.147781	0.0908318	0.589066	-0.0672602	0.44351	0.871447	0.219771	0.0110298	0.0643948	0.151105	0.0825352	0.310674	0.0896199	0.304959	0.579602	0.111303	0.202146	0.429884	-0.0248542	0.776432	0.884407	0.284217	0.000957487	0.0623267	0.302228	0.00042823	0.0197785	0.0835498	0.340869	0.576911	-0.112517	0.198963	0.399894	0.342887	5.70461601097083e-05	0.00112692	0.286397	0.000871019	0.00687719	0.120976	0.167043	0.443228	-0.0107174	0.902926	0.96315	-0.284512	0.000989409	0.0167807	-0.201558	0.0209672	0.198881	-0.0683276	0.43807	0.869181	-0.0613436	0.484715	0.6847	0.183048	0.0356543	0.324713
O15260	SURF4	ENSG00000148248	-0.0836128	0.338646	0.80716	0.0271871	0.756078	0.998553	-0.144135	0.126021	0.310787	0.180741	0.0380864	0.317206	-0.00755248	0.931773	0.983329	-0.250324	0.00366029	0.316897	0.206735	0.0173894	0.0617157	0.030499	0.728475	0.952362	0.0203379	0.816953	0.96871	0.160828	0.0654453	0.550054	0.298612	0.000480753	0.00807248	0.198297	0.0221343	0.153194	0.202939	0.0191422	0.126371	0.29822	0.000489468	0.0102743	0.0849849	0.33075	0.553113	0.273378	0.0015158	0.0716566	0.272475	0.00157365	0.0394809	0.22543	0.00935217	0.0640392	0.0188559	0.830082	0.911738	0.362392	1.95436453129805e-05	0.000499851	0.297161	0.000539862	0.00495826	0.26289	0.00232365	0.0594137	0.105226	0.229831	0.513662	-0.139543	0.11192	0.276313	-0.207983	0.0171355	0.184306	-0.105911	0.228597	0.779623	0.0830299	0.343892	0.560621	0.115444	0.187454	0.613423
P20073	ANXA7	ENSG00000138279	0.150375	0.0840471	0.566474	0.164496	0.058482	0.917507	-0.150864	0.109107	0.283562	0.0991986	0.257778	0.660492	-0.0851138	0.333748	0.753422	0.0834764	0.339437	0.735873	0.221857	0.0105687	0.0419276	-0.156887	0.0724168	0.715688	0.122145	0.16295	0.685485	0.0470946	0.591801	0.930825	-0.0267589	0.759802	0.871351	0.201694	0.0199084	0.144116	0.204992	0.0179346	0.120773	0.19453	0.0248495	0.123911	0.274681	0.00137593	0.0220491	0.114632	0.190596	0.573451	0.160635	0.0657729	0.299723	0.193405	0.0262871	0.123655	0.164912	0.0588072	0.187233	0.0522027	0.552202	0.710868	0.0771028	0.379549	0.563559	0.0619964	0.48007	0.733112	0.191433	0.0278878	0.183168	0.0196613	0.823615	0.907763	0.00052571	0.995245	0.998088	0.0109546	0.90117	0.982651	0.24102	0.00537037	0.0424573	0.0744067	0.396486	0.781194
Q9NQC3	RTN4	ENSG00000115310	0.0548456	0.530651	0.888809	0.0662115	0.448923	0.998553	-0.149864	0.111502	0.28804	0.150868	0.0842114	0.427364	-0.210097	0.0160153	0.306193	0.137365	0.114865	0.535311	-0.0517247	0.555852	0.7182	-0.128905	0.140731	0.770357	-0.0108642	0.901603	0.985208	-0.0290344	0.741039	0.963875	0.0326582	0.709017	0.839593	0.239867	0.00542098	0.0703462	0.260146	0.00249397	0.0357392	0.195932	0.0238072	0.120978	0.331393	9.7624287041409e-05	0.00550789	0.186724	0.0320499	0.289195	0.224074	0.00979854	0.110742	0.232767	0.00723465	0.055597	0.244464	0.00472871	0.0369682	0.113995	0.193091	0.361404	0.111897	0.201465	0.36805	0.107637	0.219274	0.507073	0.266086	0.00204366	0.0622364	-0.00143861	0.986989	0.995885	0.00556471	0.949702	0.980836	0.0689776	0.433715	0.868137	0.31107	0.000282956	0.00705018	0.164331	0.0597169	0.394619
P07195	LDHB	ENSG00000111716	0.0388044	0.657435	0.92938	0.0396132	0.65076	0.998553	0.232738	0.0127063	0.0722172	-0.176232	0.0432445	0.327364	0.0706041	0.422925	0.805496	-0.0700401	0.423073	0.790765	-0.485885	3.51154572086898e-09	2.41866731265361e-06	0.151759	0.0823738	0.727981	-0.0822915	0.348215	0.816767	-0.172408	0.0480634	0.51777	0.151151	0.0824414	0.236896	-0.207752	0.0164155	0.130143	-0.223598	0.00967714	0.0827754	-0.118678	0.173654	0.394555	-0.200888	0.0204184	0.101954	-0.0709514	0.41884	0.764561	0.00540567	0.950948	0.983457	-0.179775	0.0391461	0.158888	-0.142251	0.103721	0.267992	0.143802	0.0999673	0.229669	0.165245	0.0582918	0.151802	0.0155969	0.859115	0.941185	-0.170908	0.0500717	0.240342	-0.264124	0.00230072	0.0274763	-0.205838	0.0183412	0.187015	-0.0851999	0.333258	0.826408	-0.187416	0.0314077	0.124466	-0.186081	0.0326578	0.316453
P60900	PSMA6	ENSG00000100902	0.0626789	0.473541	0.871694	0.0170377	0.845669	0.998553	0.104566	0.26821	0.490448	-0.116518	0.183356	0.581857	-0.00950234	0.914218	0.98091	0.259623	0.00254634	0.293476	-0.0482552	0.582692	0.73964	-0.0189641	0.829122	0.969192	-0.00684662	0.937896	0.990289	-0.0746946	0.394656	0.843757	-0.208354	0.0160997	0.0826825	0.0742903	0.395411	0.67855	0.0610065	0.485446	0.725961	-0.0548336	0.530742	0.735021	0.161063	0.0640192	0.20501	-0.0464388	0.596977	0.862202	-0.0431094	0.623563	0.842617	0.08541	0.330189	0.565996	0.310455	0.000291355	0.006561	-0.31137	0.000278935	0.00344106	-0.369966	1.26479994104756e-05	0.000340881	-0.152759	0.0803515	0.311407	0.187158	0.0316454	0.192464	0.156169	0.0748717	0.216931	0.146599	0.0947484	0.362344	0.122344	0.16389	0.741034	0.248611	0.00404766	0.0359771	-0.116207	0.184534	0.608861
P19823	ITIH2	ENSG00000151655	0.000712151	0.993509	0.998633	-0.0455064	0.602979	0.998553	-0.340619	0.000208686	0.00573535	-0.0613214	0.484873	0.815762	0.112911	0.199126	0.651452	0.0801624	0.359023	0.751343	0.0348733	0.691387	0.816982	0.208484	0.0164427	0.559488	-0.168122	0.0539871	0.511652	-0.259188	0.00269117	0.289079	0.185179	0.0328491	0.130922	0.0337001	0.700171	0.863641	0.0670944	0.442884	0.693882	0.154262	0.0762508	0.243329	0.0549721	0.529702	0.720851	0.109487	0.211406	0.60011	0.111511	0.203037	0.511832	0.102852	0.240574	0.472343	-0.00554908	0.949649	0.979346	0.219419	0.0114765	0.0504724	0.0886993	0.311835	0.495905	0.117541	0.179512	0.458196	0.0448611	0.609512	0.816877	-0.0382887	0.664148	0.814546	-0.0890125	0.311998	0.626592	-0.0679075	0.440898	0.869181	0.0401238	0.647825	0.804022	-0.0320486	0.71526	0.920568
P51149	RAB7A	ENSG00000075785	0.297992	0.000494604	0.0615722	0.0279036	0.74986	0.998553	-0.104406	0.268947	0.490983	0.0440768	0.615786	0.879824	-0.0867633	0.324431	0.748926	0.0865682	0.321787	0.722801	0.235944	0.00645801	0.0286347	-0.0124708	0.887142	0.981581	0.0760576	0.386062	0.837958	-0.0297123	0.735215	0.963854	0.0584279	0.504112	0.697431	0.258734	0.00263767	0.0468354	0.245578	0.00438331	0.050878	0.22931	0.00792989	0.0602043	0.278853	0.00115303	0.0198353	0.127863	0.143997	0.508537	0.168334	0.0536807	0.268627	0.312219	0.00026786	0.0072436	0.206258	0.0176559	0.0866418	0.174371	0.0455361	0.134966	0.173112	0.0471438	0.130215	0.158151	0.0701167	0.290392	0.208195	0.0165958	0.14751	0.0930067	0.290694	0.503887	-0.0370525	0.674365	0.863439	-0.0507849	0.564574	0.909658	0.276703	0.00131913	0.01772	0.0444301	0.612957	0.890047
P05026	ATP1B1	ENSG00000143153	0.0126364	0.885216	0.977944	0.0922383	0.290988	0.998553	-0.00217125	0.981708	0.990819	-0.00690106	0.937403	0.983501	-0.029427	0.738643	0.931322	-0.0161347	0.853754	0.966256	-0.34554	4.95143428627109e-05	0.00065826	0.0776504	0.376163	0.867906	0.000527002	0.995215	0.999095	-0.0798687	0.362639	0.831904	0.309871	0.000283827	0.00570122	0.0805469	0.356715	0.648588	0.0371666	0.671035	0.845423	0.0313276	0.72037	0.859454	-0.0789506	0.366357	0.587327	0.151584	0.0827336	0.418216	0.267962	0.00189391	0.0439934	0.00961604	0.91286	0.962847	-0.179303	0.0396729	0.145023	0.372845	1.06888144408845e-05	0.000336114	0.426412	3.43170855288122e-07	3.68146067534091e-05	0.173084	0.0471811	0.239597	-0.0655802	0.455004	0.713885	-0.3326	0.000103861	0.00568952	-0.123831	0.15879	0.46483	0.0336236	0.703011	0.940269	-0.117874	0.178274	0.373572	-0.0480527	0.584277	0.877572
P52209	PGD	ENSG00000142657	-0.040262	0.645425	0.927097	0.0356169	0.684003	0.998553	-0.0966421	0.306364	0.529032	-0.027156	0.757255	0.933645	-0.051314	0.56052	0.86684	-0.0103682	0.905714	0.98039	0.0973307	0.266892	0.452873	-0.0113951	0.896821	0.982141	-0.0175733	0.841483	0.970214	0.0560736	0.523075	0.900631	-0.0802434	0.358536	0.573836	0.260775	0.00243218	0.0452679	0.221129	0.010532	0.0875372	0.0873259	0.317555	0.555937	0.266839	0.00190414	0.0258027	0.170453	0.0506947	0.345872	0.0780046	0.373984	0.680805	0.158467	0.0695515	0.229481	0.275451	0.00139028	0.0172092	-0.106464	0.224368	0.399773	-0.237531	0.00609857	0.0293858	-0.067985	0.438602	0.698125	0.214843	0.0133669	0.133393	0.16467	0.0601725	0.18826	0.122536	0.163226	0.46953	0.0805771	0.360246	0.842938	0.281878	0.00105893	0.0157245	-0.00704942	0.93606	0.986355
Q9Y2H2	INPP5F	ENSG00000198825	-0.0232542	0.790481	0.964202	-0.0710927	0.41612	0.998553	-0.349489	0.000138234	0.00446757	-0.0560571	0.523198	0.835798	0.0364554	0.679321	0.908423	0.0204495	0.81527	0.956722	0.1042	0.23443	0.414356	0.24088	0.00539799	0.540825	-0.075217	0.391349	0.839065	-0.185477	0.0332366	0.481832	0.291983	0.000649282	0.00967856	0.135469	0.120009	0.379585	0.156035	0.0728931	0.267858	0.229317	0.00792785	0.0602043	0.0780216	0.372041	0.592807	0.205854	0.0178841	0.222442	0.182131	0.036605	0.223775	0.19925	0.0219948	0.111013	0.0289903	0.741419	0.858193	0.321766	0.000168422	0.00243158	0.0953252	0.27692	0.458407	0.174898	0.0448775	0.233932	0.135216	0.122141	0.377973	-0.0355789	0.686622	0.829058	-0.124925	0.155112	0.460929	-0.0879741	0.317699	0.819128	0.0912217	0.298219	0.515543	-0.0254329	0.772222	0.940728
Q15717	ELAVL1	ENSG00000066044	0.0343958	0.694287	0.94014	-0.0893647	0.306344	0.998553	0.00843653	0.929013	0.963052	-0.0736226	0.401495	0.770439	-0.0996182	0.257604	0.697756	0.236955	0.00603031	0.322015	0.0823587	0.34782	0.539254	-0.050682	0.563855	0.923303	0.0715297	0.415049	0.848778	-0.0479351	0.585198	0.928533	-0.263878	0.00214736	0.0217953	0.0587759	0.501571	0.74943	0.0592948	0.497795	0.733799	0.0304823	0.727614	0.864762	0.134158	0.123671	0.305622	-0.0159285	0.856151	0.956729	-0.0685152	0.435032	0.727382	0.104255	0.234183	0.465115	0.268074	0.00188533	0.0208564	-0.246214	0.00442969	0.0253339	-0.31936	0.000189586	0.00235808	-0.13488	0.12308	0.383644	0.12935	0.139354	0.400707	0.18221	0.0372542	0.137197	0.142132	0.105356	0.379039	0.116479	0.185205	0.753833	0.190465	0.0287038	0.118446	-0.0450048	0.608366	0.888955
Q99714	HSD17B10	ENSG00000072506	0.267421	0.00185944	0.137752	0.0925003	0.289615	0.998207	-0.192425	0.0402569	0.150724	0.112004	0.201034	0.602789	0.122371	0.163796	0.623846	0.00879325	0.919984	0.983367	0.107991	0.217753	0.393364	0.0326659	0.710017	0.94857	-0.143976	0.0995542	0.604724	0.0499338	0.569632	0.922732	0.0662239	0.448838	0.653501	0.162257	0.0620473	0.269108	0.137201	0.115302	0.346263	0.145153	0.0955089	0.274709	0.184552	0.0334562	0.1368	0.14424	0.0989289	0.447587	0.199491	0.0218321	0.172778	0.173128	0.0471236	0.178384	0.0841858	0.337193	0.557584	0.219364	0.011498	0.0505177	0.218846	0.0116996	0.0477763	0.177441	0.0418077	0.227251	0.105315	0.229437	0.513078	-0.104856	0.233295	0.440472	-0.102288	0.245002	0.558559	-0.0430073	0.625728	0.926137	0.143986	0.0995316	0.257204	0.141956	0.104446	0.486573
P07858	CTSB	ENSG00000164733	0.293035	0.000619322	0.0663156	0.168063	0.0531532	0.913736	0.114631	0.22458	0.440767	-0.0874798	0.318561	0.712174	-0.0728186	0.408488	0.796914	0.20289	0.0191722	0.381936	0.136183	0.119469	0.258264	-0.00957625	0.913219	0.985981	0.157938	0.0705005	0.554786	-0.0269058	0.759422	0.966898	-0.364487	1.60968816005358e-05	0.000855293	-0.119373	0.17113	0.452203	-0.128926	0.139143	0.38104	-0.248507	0.00392339	0.0390519	0.0378226	0.665575	0.816145	-0.218934	0.0116651	0.18728	-0.233675	0.00700464	0.0900518	-0.133877	0.125919	0.321605	0.0262886	0.764778	0.871562	-0.394548	2.85148151490944e-06	0.00013819	-0.310617	0.000289118	0.00314554	-0.32789	0.000124041	0.0149702	0.0912565	0.298034	0.584713	0.175079	0.0454847	0.156771	0.100726	0.252321	0.566877	0.0405161	0.645895	0.928061	0.0518682	0.554755	0.738193	-0.0879786	0.315798	0.736047
Q9Y678	COPG1	ENSG00000181789	-0.184028	0.0339702	0.430695	0.0174839	0.841679	0.998553	-0.0375654	0.691509	0.829252	0.0503606	0.566333	0.857458	0.0658416	0.454955	0.820524	-0.0263851	0.763058	0.938649	0.105651	0.227943	0.406518	0.064456	0.462788	0.883844	0.0294268	0.737667	0.948358	0.132919	0.128676	0.656208	0.0861657	0.324051	0.541066	0.134572	0.122504	0.383397	0.150782	0.0832014	0.286768	0.154414	0.0759573	0.243139	0.119384	0.17109	0.372147	0.114327	0.191786	0.575284	0.0451054	0.607563	0.832946	0.17922	0.0397659	0.160728	0.166171	0.056876	0.183581	-0.126628	0.147943	0.303993	-0.319085	0.000192161	0.00236346	0.0610285	0.486966	0.738673	0.153745	0.0783942	0.301102	0.113544	0.196601	0.396098	0.131616	0.134003	0.430311	0.0527361	0.54969	0.907868	0.160007	0.0668497	0.200728	0.0640913	0.465329	0.822095
P39019	RPS19	ENSG00000105372	-0.0243687	0.780689	0.962525	-0.0210443	0.809997	0.998553	0.273471	0.00323966	0.0303311	-0.192129	0.0273135	0.280092	-0.114383	0.193294	0.647337	-0.00429007	0.960912	0.99323	-0.212948	0.014226	0.0528276	0.154546	0.0768351	0.721971	0.198016	0.0228477	0.425842	0.0158073	0.857234	0.983408	-0.127095	0.144892	0.334613	-0.219486	0.0111368	0.104039	-0.237429	0.00592727	0.060518	-0.206597	0.0170371	0.0973009	-0.0768038	0.379573	0.598331	-0.195912	0.0243656	0.254668	-0.126288	0.149044	0.44397	-0.106165	0.225677	0.455243	0.0253547	0.772903	0.875602	-0.124275	0.155683	0.315284	-0.0382826	0.662974	0.797883	-0.0639086	0.466605	0.722675	-0.0641289	0.465066	0.720889	-0.11831	0.178342	0.372503	-0.132051	0.13271	0.428175	-0.0773587	0.379812	0.849903	-0.0348278	0.691769	0.832797	-0.218137	0.011981	0.224046
P07737	PFN1	ENSG00000108518	0.0469483	0.59153	0.908834	0.145787	0.0940551	0.935952	0.14882	0.114046	0.293044	-0.105438	0.22889	0.633305	-0.143922	0.100999	0.540622	0.0687512	0.431678	0.793149	-0.141677	0.105137	0.236275	0.0685686	0.434673	0.881432	0.114054	0.192857	0.710022	0.0158524	0.856831	0.983408	-0.178931	0.0393299	0.146332	-0.0245353	0.779227	0.908261	-0.0843708	0.33427	0.605795	-0.1461	0.0933438	0.271012	0.0570484	0.514249	0.708033	-0.0481286	0.583682	0.852842	0.0231762	0.791951	0.922073	0.000916602	0.991678	0.996437	0.148217	0.0898726	0.246337	-0.100992	0.24923	0.429312	-0.0571381	0.515204	0.686464	-0.0873549	0.319254	0.604541	-0.000158918	0.998557	0.999918	-0.135084	0.123963	0.295888	-0.149233	0.0889025	0.353424	-0.0542641	0.53817	0.903069	0.0853904	0.3303	0.547946	-0.0840116	0.338197	0.74993
P15121	AKR1B1	ENSG00000085662	0.0802442	0.358531	0.81606	-0.139536	0.109185	0.943125	-0.0954693	0.312299	0.534974	-0.103191	0.23902	0.642292	-0.0669956	0.447072	0.816882	-0.00190637	0.982625	0.996836	0.275377	0.00139455	0.00869487	0.00717324	0.93494	0.988773	0.140543	0.107977	0.613571	0.0126174	0.885824	0.987887	-0.127855	0.142485	0.331193	0.138154	0.112775	0.368006	0.0838036	0.337541	0.607652	0.0471353	0.590053	0.776696	0.139166	0.110138	0.285388	0.0546694	0.533551	0.829769	-0.0267278	0.760966	0.907192	0.100855	0.249878	0.483359	0.199174	0.0220467	0.10026	-0.0678524	0.439498	0.617102	-0.216172	0.012792	0.0505656	-0.0812815	0.354183	0.63195	0.183992	0.0346979	0.201964	0.16048	0.0670909	0.202194	-0.114877	0.191363	0.501376	-0.0870609	0.322768	0.819128	0.187499	0.0313311	0.124422	-0.0838131	0.339344	0.74993
P62140	PPP1CB	ENSG00000213639	-0.103771	0.234574	0.738627	-0.0207999	0.812162	0.998553	-0.12471	0.186158	0.393295	-0.0433025	0.622007	0.881979	-0.0201584	0.81923	0.95932	0.146698	0.0919952	0.501903	0.166191	0.0568454	0.150899	-0.0140149	0.873279	0.97811	-0.0213317	0.808176	0.967877	0.0648573	0.460001	0.877401	-0.190958	0.0276833	0.11781	0.184458	0.0335475	0.193882	0.206335	0.0171813	0.117777	0.0726663	0.405851	0.63845	0.235716	0.0063075	0.0513915	0.0839608	0.33849	0.707608	0.0391139	0.656117	0.858342	0.183382	0.0353133	0.150364	0.347562	4.44099707197498e-05	0.00213246	-0.193506	0.0262071	0.0898461	-0.29917	0.000492742	0.00463698	-0.0606885	0.4894	0.740041	0.18404	0.0346495	0.201834	0.186912	0.032543	0.126823	0.162023	0.0644724	0.313001	0.129115	0.141621	0.718876	0.277148	0.00129464	0.0175435	0.00948968	0.914001	0.98001
P30153	PPP2R1A	ENSG00000105568	-0.000406203	0.996298	0.998633	-0.0493627	0.572585	0.998553	-0.143124	0.128727	0.31445	-0.111661	0.202426	0.60345	-0.00255155	0.976925	0.994603	0.159805	0.0661525	0.467088	0.25987	0.00261977	0.0142601	0.0619897	0.480118	0.887293	0.0480135	0.584583	0.902065	-0.0441535	0.615172	0.9381	-0.179217	0.0390121	0.145896	0.229239	0.00794962	0.0875396	0.249131	0.00383113	0.0460735	0.136268	0.11782	0.311657	0.31065	0.000273452	0.00912651	0.0341584	0.697401	0.903348	0.0058726	0.946717	0.981931	0.255258	0.00313791	0.0329758	0.435919	1.74710836908787e-07	0.000217438	-0.195452	0.0247094	0.0860096	-0.348272	4.27378219380881e-05	0.000791623	-0.0683891	0.435879	0.696325	0.250215	0.00380865	0.0762072	0.304303	0.000409771	0.010935	0.130431	0.137573	0.435676	0.0165734	0.850966	0.972809	0.363851	1.79876378312294e-05	0.00156108	-0.0563651	0.520914	0.849945
Q9UBR2	CTSZ	ENSG00000101160	0.109228	0.210739	0.72542	0.106928	0.220566	0.983008	0.0501308	0.59633	0.762339	-0.0807216	0.357519	0.744034	-0.112699	0.199974	0.651452	0.189753	0.0286986	0.405974	0.119212	0.173362	0.334261	-0.0240626	0.784186	0.96018	0.229383	0.00815174	0.362602	0.00433104	0.960691	0.995466	-0.224393	0.00941533	0.0573533	-0.0115101	0.895386	0.958778	-0.0043257	0.960588	0.984682	-0.0613968	0.482653	0.697357	0.116382	0.182188	0.384381	-0.144644	0.0979763	0.446482	-0.109735	0.210369	0.520395	0.041175	0.639238	0.80625	0.0694026	0.429093	0.640571	-0.276221	0.00134613	0.0106423	-0.212537	0.0144186	0.0552427	-0.201286	0.0206488	0.158421	0.130745	0.135102	0.393932	0.133926	0.127247	0.300661	0.0947915	0.281495	0.594712	0.0464035	0.598676	0.921337	0.123585	0.158009	0.346295	-0.117801	0.178547	0.602264
P61353	RPL27	ENSG00000131469	0.0161383	0.853723	0.97166	-0.0558807	0.522911	0.998553	0.331178	0.000319242	0.00749491	-0.21758	0.0122062	0.208291	0.0496799	0.573087	0.871293	0.0481769	0.581854	0.868256	-0.272625	0.00156386	0.00955731	0.0923419	0.2923	0.834958	0.100738	0.250427	0.756824	-0.0836562	0.340252	0.824891	-0.0937987	0.282868	0.500056	-0.246165	0.00428734	0.0614387	-0.236314	0.00617249	0.0619412	-0.263225	0.00220466	0.0266075	-0.127135	0.144764	0.338015	-0.163378	0.0612328	0.371242	-0.174225	0.0457214	0.248687	-0.187277	0.0315355	0.140069	0.00218862	0.98013	0.992465	-0.148975	0.0882253	0.211303	-0.0815359	0.352674	0.535704	-0.103917	0.235712	0.523254	-0.112086	0.200701	0.482511	-0.0468883	0.594857	0.766802	0.100096	0.255316	0.569493	0.132511	0.131353	0.714992	-0.0815065	0.352848	0.569361	-0.222599	0.0103052	0.207825
P31150	GDI1	ENSG00000203879	0.0866017	0.3216	0.802099	-0.000727056	0.993373	0.999818	-0.19806	0.0346546	0.135188	0.0257889	0.769123	0.937463	-0.0210857	0.811067	0.956892	0.133059	0.126805	0.547787	0.427921	3.08711765040215e-07	1.62210181848341e-05	-0.105307	0.229471	0.810328	0.055667	0.526098	0.886284	0.022329	0.799393	0.977263	-0.155953	0.0730451	0.219192	0.258794	0.00263143	0.0468322	0.263656	0.00216674	0.0333385	0.178439	0.0398834	0.164352	0.249624	0.0037597	0.0375678	0.127805	0.14418	0.508537	0.0746236	0.395107	0.697571	0.285644	0.000900064	0.0154491	0.296152	0.000565092	0.0102219	-0.174681	0.0451483	0.134074	-0.294867	0.000598751	0.00529341	-0.078931	0.368319	0.644949	0.207185	0.0171417	0.149491	0.237062	0.00640545	0.0483634	0.151507	0.0840877	0.34548	0.100913	0.251437	0.782647	0.280738	0.0011118	0.0161724	0.0530738	0.545579	0.860145
Q07955	SRSF1	ENSG00000136450	0.0438511	0.616242	0.918196	-0.145481	0.0947557	0.935952	0.114926	0.223381	0.439641	-0.142756	0.102487	0.461136	-0.0366098	0.678039	0.908328	0.23029	0.00765975	0.339883	0.033682	0.701419	0.82419	-0.0348674	0.691437	0.947676	0.064116	0.465157	0.868461	-0.14301	0.101871	0.617138	-0.236122	0.00621549	0.0438434	-0.0171704	0.844481	0.937746	-0.0252551	0.772924	0.900932	-0.0989849	0.256979	0.492532	0.134973	0.121383	0.302148	-0.0931276	0.288196	0.671289	-0.128528	0.141905	0.434605	-0.0243443	0.781722	0.893598	0.290423	0.000729938	0.0118946	-0.287854	0.000817314	0.00744631	-0.360422	2.18470657666892e-05	0.000496208	-0.189974	0.0291256	0.188414	0.152958	0.079954	0.304069	0.144942	0.0985815	0.257603	0.233429	0.00729029	0.137297	0.209502	0.0163237	0.622762	0.205266	0.0182211	0.0886829	-0.102924	0.240241	0.669581
P30740	SERPINB1	ENSG00000021355	-0.000690982	0.993702	0.998633	-0.016443	0.850992	0.998553	0.331267	0.000317985	0.00748816	-0.296759	0.000549795	0.0791579	0.0723929	0.411241	0.799502	-0.0221298	0.800395	0.950531	-0.36008	2.22726000096429e-05	0.000354567	0.139286	0.111198	0.753527	0.0724738	0.408902	0.845378	-0.111168	0.204438	0.728357	-0.153052	0.0786122	0.229362	-0.305996	0.00034108	0.0147179	-0.316413	0.000206928	0.00791243	-0.362787	1.77467652753283e-05	0.00115212	-0.291687	0.000657928	0.0144367	-0.179717	0.0392109	0.314175	-0.21346	0.0139891	0.134962	-0.317793	0.000204677	0.00601113	-0.138974	0.112009	0.280689	-0.196173	0.0241725	0.084829	-0.183466	0.035228	0.105249	-0.216004	0.0128632	0.127053	-0.217495	0.0122409	0.128009	-0.0920368	0.295776	0.508669	0.0241956	0.783841	0.913043	0.053079	0.547095	0.9074	-0.245124	0.00461377	0.038677	-0.2629	0.00232272	0.118745
P08729	KRT7	ENSG00000135480	-0.0524645	0.548671	0.892761	0.0665625	0.446517	0.998553	0.188034	0.0451307	0.162892	0.0559891	0.523703	0.83581	0.0405365	0.645729	0.898362	-0.115904	0.184003	0.602515	-0.326174	0.000135227	0.00139638	-0.0427122	0.626768	0.931664	-0.135425	0.121561	0.635713	0.00545621	0.95049	0.995453	-0.0550513	0.529109	0.716737	-0.119515	0.170616	0.4518	-0.152412	0.0798853	0.280174	-0.218324	0.0115829	0.077527	-0.200615	0.0205937	0.102351	0.0604627	0.49102	0.806166	0.0499834	0.569248	0.81446	-0.156605	0.072937	0.23641	-0.0782665	0.372377	0.591819	-0.0521778	0.552391	0.710993	-0.0258957	0.768194	0.865956	-0.136949	0.117386	0.374656	-0.173191	0.0470423	0.233768	-0.237616	0.00627918	0.0477901	0.00383977	0.965281	0.987993	0.150641	0.0858959	0.675898	-0.165669	0.0576401	0.18329	0.072017	0.411869	0.787647
P38606	ATP6V1A	ENSG00000114573	-0.0316898	0.717273	0.943975	0.00477112	0.956533	0.998945	-0.402869	8.83512098992512e-06	0.000793517	0.235378	0.00659059	0.165215	0.00916159	0.917283	0.98091	-0.0462541	0.59703	0.876028	0.470393	1.26160342173165e-08	3.14342736434041e-06	-0.0580606	0.508433	0.897048	-0.0256879	0.770002	0.956718	0.16168	0.0640111	0.545141	0.080245	0.358527	0.573836	0.37333	9.60374600378344e-06	0.00176617	0.407822	1.10265268649101e-06	0.000258088	0.36918	1.22610176349625e-05	0.000984609	0.272718	0.00149385	0.023031	0.272048	0.00160164	0.0717373	0.213867	0.0138037	0.13408	0.394277	2.9005928674497e-06	0.000402138	0.200787	0.020972	0.0972901	0.125418	0.151884	0.310112	0.0226262	0.796781	0.883682	0.198776	0.0223191	0.163871	0.217487	0.0122439	0.128009	0.208248	0.0169915	0.0860042	0.0374778	0.670843	0.861853	-0.0279522	0.751302	0.952508	0.261792	0.00242759	0.0257902	0.254983	0.00317152	0.12989
P00367	GLUD1	ENSG00000148672	0.0276917	0.751697	0.953604	0.0505687	0.563229	0.998553	-0.194064	0.0385547	0.146337	0.227575	0.00868273	0.18106	0.0609243	0.489396	0.836946	-0.175215	0.0436711	0.426364	-0.0389475	0.657488	0.794126	0.0714979	0.415257	0.878253	-0.113176	0.196329	0.713535	-0.0648467	0.460075	0.877401	0.353204	3.04444532059911e-05	0.00134373	0.110573	0.205139	0.496707	0.11376	0.192302	0.454448	0.196105	0.0236817	0.120658	-0.119334	0.17127	0.372147	0.295231	0.000589029	0.0489212	0.349558	3.98596578443655e-05	0.00575657	0.100217	0.252901	0.486586	-0.255393	0.00312153	0.0281997	0.493825	1.77795334010966e-09	8.58306974937939e-07	0.491148	2.24085505706739e-09	1.93786978750252e-06	0.178586	0.0404839	0.223196	-0.195437	0.02472	0.174646	-0.355933	3.01577457610946e-05	0.00291173	-0.173461	0.0475497	0.271285	-0.0570708	0.517326	0.894277	-0.209289	0.0160221	0.0817765	0.203774	0.0191004	0.265323
P46779	RPL28	ENSG00000108107	-0.0538986	0.537782	0.888809	-0.0126057	0.885493	0.998553	0.30109	0.00113307	0.0159732	-0.191419	0.0278997	0.282494	-0.0566441	0.520468	0.85298	-0.0793023	0.364219	0.754237	-0.3017	0.000438793	0.00350127	0.102909	0.240309	0.810535	0.223049	0.0101482	0.370383	-0.0477526	0.586629	0.92927	0.0737374	0.398947	0.613464	-0.132158	0.129419	0.394181	-0.14575	0.0941401	0.310212	-0.154486	0.0758188	0.242996	-0.0705215	0.419884	0.631708	-0.0685715	0.434653	0.773563	-0.0704897	0.421881	0.717748	-0.110957	0.205301	0.429741	0.0334478	0.703398	0.834763	-0.0392949	0.654627	0.786489	-0.0540141	0.538474	0.706262	-0.0259916	0.76736	0.904162	-0.0632126	0.471482	0.724433	-0.0820839	0.351304	0.565166	0.0374887	0.670753	0.861853	0.0352908	0.689027	0.934047	-0.0318969	0.716549	0.846403	-0.196	0.0243006	0.286806
P16233	PNLIP	ENSG00000175535	-0.0353566	0.686191	0.939217	-0.082217	0.346799	0.998553	0.0479557	0.612382	0.774274	-0.254135	0.00327738	0.135726	0.20098	0.021346	0.331678	-0.171076	0.048969	0.442991	-0.214533	0.0135042	0.0506587	0.220956	0.0108966	0.540825	-0.0769707	0.380369	0.834291	-0.142617	0.102825	0.617593	0.210186	0.0151702	0.0793326	-0.0446155	0.610102	0.816542	-0.0379313	0.664672	0.84152	0.0351309	0.68809	0.84135	-0.257344	0.00278649	0.0324306	0.0564545	0.520252	0.823732	0.00590123	0.946458	0.981851	-0.078944	0.368239	0.601074	-0.213499	0.0139715	0.0740669	0.138551	0.113115	0.251425	-0.00751355	0.93186	0.964709	0.0143681	0.870113	0.946251	-0.242266	0.00512969	0.0867477	-0.0522053	0.55372	0.736768	0.0634882	0.471267	0.747723	0.0421421	0.632702	0.927035	-0.262678	0.00234346	0.0253324	-0.260028	0.0026034	0.121137
P27824	CANX	ENSG00000127022	-0.139979	0.108055	0.611449	0.0787533	0.367559	0.998553	-0.119	0.207288	0.420566	0.262568	0.00235375	0.127136	0.0653821	0.458115	0.823093	-0.112913	0.195658	0.614583	-0.0336405	0.70177	0.824406	0.0391126	0.656128	0.937823	-0.121146	0.166441	0.688956	0.0437694	0.618253	0.938558	0.290806	0.000684329	0.010049	0.177282	0.0412096	0.217867	0.224366	0.00942402	0.0813308	0.292278	0.000640745	0.0123112	0.120467	0.167213	0.367022	0.21036	0.0154771	0.210377	0.250894	0.00371152	0.064597	0.215512	0.0130747	0.0785297	-0.00695933	0.936876	0.972966	0.412312	8.99742831350636e-07	6.15010055694895e-05	0.452122	5.2666897065734e-08	1.46703821260554e-05	0.316343	0.000219627	0.0197256	0.0191215	0.827726	0.931026	-0.0790643	0.369364	0.580461	-0.0683602	0.437851	0.724965	-0.0132451	0.880645	0.977126	0.066086	0.451527	0.656873	0.231137	0.00766427	0.182712
P23526	AHCY	ENSG00000101444	-0.000577859	0.994733	0.998633	0.070723	0.418554	0.998553	0.084862	0.369339	0.589011	-0.213741	0.0138608	0.217689	0.130603	0.13705	0.594029	0.0025319	0.976925	0.996836	-0.287472	0.000831086	0.0057624	-0.00119838	0.989119	0.995659	-0.0980391	0.26341	0.769505	-0.0951907	0.277601	0.785418	0.00488467	0.9555	0.98099	-0.132195	0.129311	0.39416	-0.110649	0.204825	0.469875	-0.0254211	0.771472	0.889764	-0.0372709	0.670167	0.819414	0.0318588	0.716874	0.910203	0.0153041	0.861733	0.944808	-0.0471239	0.591571	0.772939	0.0328265	0.708656	0.838233	-0.0626304	0.475583	0.649011	-0.184645	0.0340489	0.102676	-0.0271086	0.757665	0.899423	-0.0227698	0.795519	0.917103	-0.142803	0.103706	0.265736	0.0191075	0.828506	0.932506	0.0886178	0.314157	0.819128	-0.0139349	0.873996	0.936693	-0.166735	0.0560285	0.3823
Q8IV08	PLD3	ENSG00000105223	-0.104049	0.233315	0.737744	-0.0237091	0.78648	0.998553	-0.213851	0.0223344	0.103115	-0.0271706	0.757128	0.933645	-0.165226	0.0593006	0.468821	0.130165	0.135352	0.554326	0.291311	0.00070179	0.0050696	-0.0878487	0.316516	0.844189	0.248015	0.00413965	0.310274	0.0909824	0.299494	0.800446	-0.117237	0.178974	0.378282	0.115549	0.185357	0.471618	0.127148	0.144722	0.389354	0.0671482	0.442518	0.667449	0.168369	0.0527141	0.180801	-0.0332117	0.705395	0.907341	-0.0498526	0.570261	0.814778	0.163983	0.0602658	0.208686	0.181998	0.036745	0.13791	-0.163177	0.0615563	0.164129	-0.123718	0.157559	0.307849	-0.00629047	0.942932	0.977612	0.218041	0.0120196	0.12683	0.252535	0.00361414	0.0357892	0.149377	0.0885902	0.352899	0.0776382	0.378088	0.849881	0.221865	0.010566	0.0646507	-0.0571162	0.515366	0.84767
P59998	ARPC4	ENSG00000241553	0.109599	0.209182	0.723888	0.120456	0.167252	0.968615	0.0787167	0.40513	0.622236	-0.130926	0.134558	0.515401	-0.221283	0.0110855	0.275485	0.157657	0.0699272	0.475474	-0.0490525	0.576471	0.734884	-0.168021	0.054134	0.691698	0.131902	0.131652	0.653441	0.0427769	0.626246	0.940664	-0.165106	0.0575408	0.187372	0.00602553	0.945121	0.978565	-0.0173313	0.843043	0.934554	-0.0235475	0.787902	0.897736	0.114457	0.189573	0.394256	-0.0253083	0.773308	0.931539	-0.00280418	0.974543	0.991748	0.0388724	0.658106	0.817791	0.184832	0.0338651	0.13104	-0.102373	0.242781	0.421546	-0.0834086	0.341688	0.524958	-0.0962746	0.272142	0.561835	0.0426451	0.627311	0.827698	-0.0259571	0.768532	0.875796	-0.110188	0.210246	0.521665	0.0305852	0.728749	0.947939	0.135624	0.121008	0.291356	-0.115769	0.186208	0.611268
P25398	RPS12	ENSG00000112306	0.0322527	0.71247	0.94347	-0.0135364	0.877103	0.998553	0.18606	0.0474763	0.168183	-0.243145	0.00496581	0.148696	-0.0804421	0.361053	0.766893	-0.0784357	0.3695	0.760869	-0.192388	0.0271025	0.0866113	0.193009	0.0266021	0.573953	0.135107	0.122446	0.636077	0.0380235	0.665118	0.950196	-0.0614899	0.481988	0.679873	-0.119741	0.169807	0.450563	-0.173009	0.0464314	0.205804	-0.126799	0.145839	0.354168	-0.0560713	0.521492	0.713933	-0.0767745	0.381588	0.73837	-0.0116893	0.894172	0.958048	-0.0416594	0.635297	0.804432	0.0702927	0.423183	0.636258	-0.00137853	0.987484	0.992237	0.0429931	0.624501	0.770181	0.0409401	0.641153	0.834711	-0.00805793	0.926937	0.973838	-0.185553	0.03385	0.129563	-0.196803	0.0242589	0.208447	-0.0923927	0.293905	0.812029	0.0108133	0.902062	0.951588	-0.252014	0.00355593	0.130907
P52565	ARHGDIA	ENSG00000141522	0.212777	0.0139352	0.315858	-0.0877251	0.315339	0.998553	0.241767	0.00955646	0.0601582	-0.0577173	0.510948	0.830627	0.0380905	0.665782	0.903167	0.0603832	0.489924	0.823783	0.00996712	0.909692	0.953904	0.0557716	0.525319	0.905505	0.0189616	0.829144	0.969697	-0.0316349	0.718779	0.962067	-0.1567	0.0716644	0.216141	-0.0534588	0.54111	0.773753	-0.0534444	0.54122	0.764657	-0.123166	0.157835	0.372104	0.0375133	0.668147	0.81765	-0.0806815	0.357759	0.721661	-0.102018	0.244427	0.558928	-0.0296849	0.73545	0.867137	0.157428	0.0714243	0.21243	-0.182279	0.0364501	0.114452	-0.172779	0.0475778	0.131013	-0.111179	0.204392	0.487562	0.00460629	0.958195	0.986282	0.0766185	0.384402	0.59585	0.153201	0.0806393	0.340281	0.187403	0.0320814	0.645757	0.0819902	0.349989	0.566139	-0.0250112	0.775898	0.942238
P42766	RPL35	ENSG00000136942	-0.0155158	0.859305	0.97166	-0.100167	0.251313	0.983008	0.330117	0.000334588	0.00764602	-0.146871	0.0928609	0.44267	-0.0719194	0.414315	0.799954	0.0543431	0.53443	0.847799	-0.222796	0.0102364	0.0408846	0.0725775	0.40823	0.875429	0.263699	0.00224967	0.291104	-0.0620203	0.479901	0.883334	-0.0610505	0.485131	0.6813	-0.146044	0.0934709	0.330872	-0.171176	0.0488354	0.212749	-0.196301	0.0235394	0.120303	-0.0439878	0.615142	0.784174	-0.125614	0.151242	0.517357	-0.109966	0.209402	0.519638	-0.0848708	0.333262	0.569101	0.0905641	0.30173	0.520215	-0.142407	0.103337	0.23538	-0.144087	0.0992909	0.223332	-0.0560587	0.523186	0.760262	-0.035856	0.683151	0.858133	-0.0616499	0.484228	0.682141	0.0762389	0.386769	0.688848	0.0549206	0.533258	0.902559	0.000808196	0.992662	0.996791	-0.142076	0.104149	0.485778
P00441	SOD1	ENSG00000142168	0.224039	0.00953115	0.278858	0.0600934	0.492013	0.998553	0.0269943	0.775571	0.880698	0.0306644	0.727061	0.923047	-0.0760766	0.387784	0.781231	0.14927	0.0863752	0.494418	0.222415	0.01037	0.0413514	-0.0520527	0.553345	0.917767	0.0628995	0.473684	0.871222	0.0184281	0.833881	0.980585	-0.239174	0.00556074	0.0407506	0.13064	0.133919	0.404691	0.113387	0.193776	0.456515	0.0919707	0.292396	0.53078	0.259762	0.00253233	0.0306578	0.00716825	0.934985	0.980935	0.048553	0.580365	0.819111	0.197496	0.0232151	0.114358	0.252649	0.00347037	0.0302541	-0.17221	0.0483242	0.139954	-0.176453	0.0429783	0.121822	-0.0501181	0.568206	0.788506	0.148906	0.0883728	0.322129	0.0727773	0.408755	0.619428	0.0596505	0.498538	0.764637	0.0777195	0.377587	0.849881	0.24974	0.00387814	0.0350228	0.0486654	0.579488	0.876131
P23246	SFPQ	ENSG00000116560	-0.0392568	0.653698	0.92866	-0.0945159	0.279187	0.993067	0.167361	0.0751066	0.225028	-0.110306	0.207988	0.609311	-0.103492	0.239465	0.683316	0.153278	0.0781665	0.485089	0.00196245	0.982183	0.991424	-0.0357223	0.684269	0.947676	0.103886	0.235854	0.744299	-0.151455	0.0829974	0.585276	-0.211462	0.0145504	0.0769776	-0.0609441	0.485894	0.741966	-0.0133886	0.878434	0.949996	-0.0730544	0.403341	0.636968	0.103386	0.236323	0.451496	-0.170241	0.0509869	0.34705	-0.128583	0.141734	0.434427	-0.0123883	0.887884	0.94803	0.181691	0.0370693	0.138588	-0.229862	0.00801596	0.0387455	-0.225079	0.00946599	0.0406648	-0.187776	0.0310777	0.196596	0.00930316	0.915685	0.968367	0.149373	0.0885997	0.240374	0.215565	0.0134076	0.171001	0.100855	0.251714	0.782647	0.107274	0.22084	0.427022	-0.104401	0.233526	0.666329
Q8NBS9	TXNDC5	ENSG00000239264	-0.233586	0.00681088	0.245828	-0.0386888	0.658392	0.998553	-0.23393	0.0122442	0.070669	0.141601	0.105325	0.462687	-0.0860879	0.328226	0.751369	-0.0806235	0.356256	0.749293	0.00337172	0.969393	0.984797	0.0365085	0.677703	0.945908	-0.0535367	0.542076	0.889951	0.0394017	0.65375	0.946366	0.34981	3.67055926102644e-05	0.0014931	0.202819	0.0192148	0.140678	0.2273	0.0085098	0.0762525	0.340867	5.9476617271903e-05	0.00256647	0.170603	0.0496077	0.174964	0.217773	0.0121279	0.190518	0.293569	0.000634635	0.0249517	0.331667	0.000102381	0.00390337	0.135371	0.12171	0.295905	0.34208	5.95395553226741e-05	0.0011643	0.27839	0.00122851	0.00902857	0.311796	0.000273328	0.022223	0.157268	0.0717166	0.285241	-0.0977682	0.266591	0.478775	-0.0996378	0.25751	0.571108	-0.0950806	0.280023	0.803907	0.185144	0.0335596	0.129136	0.0787344	0.369516	0.769158
Q01844	EWSR1	ENSG00000182944	0.0346594	0.692062	0.939883	-0.0395221	0.65151	0.998553	0.215863	0.021074	0.0996177	0.00703934	0.936152	0.983291	-0.0188434	0.83084	0.961727	0.211439	0.0145616	0.364837	-0.0193626	0.825588	0.903619	-0.0860898	0.32634	0.85014	0.0863625	0.324804	0.810952	-0.0486042	0.579965	0.924402	-0.246771	0.00419042	0.0337181	-0.0130633	0.881366	0.952655	0.0277014	0.751613	0.890544	-0.0390083	0.65575	0.821576	0.207567	0.0165141	0.0887501	-0.168107	0.0540079	0.357639	-0.155443	0.0751159	0.317257	0.00273393	0.97518	0.989512	0.282445	0.00103344	0.0144345	-0.328624	0.000119526	0.00189184	-0.25092	0.00370776	0.0203979	-0.178831	0.0402049	0.222646	0.115795	0.186109	0.463263	0.232768	0.00746242	0.0532223	0.257098	0.00303256	0.110202	0.150274	0.0866726	0.675898	0.214084	0.0137053	0.0744445	-0.00757563	0.931299	0.984119
O75964	ATP5MG	ENSG00000167283	0.106661	0.221724	0.731851	0.0235336	0.788023	0.998553	-0.123341	0.191076	0.398682	0.0494139	0.573662	0.860215	-0.0992891	0.259187	0.698076	0.0517873	0.55385	0.856918	0.0342813	0.696366	0.820442	0.190174	0.028953	0.584265	0.0719694	0.412179	0.845675	0.0711421	0.417588	0.857782	0.0480169	0.58311	0.758851	0.178264	0.0400813	0.214895	0.146008	0.0935528	0.309068	0.154684	0.0754394	0.242184	0.142625	0.101487	0.270054	0.0344403	0.695027	0.901916	0.156743	0.0726815	0.314534	0.2281	0.00852556	0.0605809	0.0825553	0.346667	0.56699	0.168135	0.0539673	0.150703	0.280163	0.00113941	0.00848677	0.197617	0.0231289	0.166809	0.0449149	0.609083	0.816764	-0.0535902	0.543237	0.72796	-0.15578	0.0756081	0.334016	-0.162655	0.0634242	0.656006	0.114347	0.19171	0.391737	0.0150335	0.864154	0.972148
P61106	RAB14	ENSG00000119396	0.103212	0.237115	0.741343	-0.149219	0.0864838	0.935952	-0.0586399	0.535431	0.721254	0.0562066	0.522089	0.834737	-0.0245577	0.780687	0.949747	0.120598	0.166748	0.58611	0.229067	0.00824234	0.0346187	-0.049075	0.576296	0.928062	0.0144946	0.868979	0.977384	-0.0801265	0.361086	0.831188	-0.0552203	0.527843	0.715901	0.0971886	0.265755	0.56475	0.111407	0.201722	0.466075	0.0452164	0.605294	0.788413	0.085784	0.326207	0.549057	0.102917	0.240275	0.626352	0.0501752	0.567765	0.814066	0.116501	0.183419	0.401982	0.0889137	0.310662	0.529702	0.0472724	0.590402	0.739222	0.0393423	0.654238	0.791562	-0.0391624	0.655717	0.84386	0.0120129	0.89126	0.956242	0.0787017	0.37157	0.582861	0.184385	0.0350077	0.243384	0.168592	0.0542372	0.656006	0.0760514	0.386101	0.60005	0.0676902	0.440594	0.804337
O14818	PSMA7	ENSG00000101182	0.132852	0.127403	0.635443	0.0373173	0.66978	0.998553	0.278874	0.00265938	0.0266767	-0.14988	0.0862872	0.43166	0.116811	0.183946	0.640932	0.192008	0.0268225	0.404546	0.0374614	0.669776	0.801201	0.0279268	0.750587	0.953661	0.015944	0.856013	0.974591	-0.074833	0.393779	0.843757	-0.32981	0.000105883	0.00304029	-0.110109	0.207058	0.49963	-0.107604	0.217643	0.483448	-0.215282	0.0128257	0.0813399	0.0365856	0.675886	0.822854	-0.180203	0.0386733	0.313218	-0.221535	0.0106851	0.116735	-0.104447	0.233318	0.463874	0.155558	0.0748986	0.219218	-0.427086	3.27357213780743e-07	2.97471425793231e-05	-0.38385	5.53423468807601e-06	0.0001979	-0.272108	0.00159768	0.0512721	0.0358797	0.682952	0.858023	0.194375	0.0261034	0.111319	0.232945	0.00741604	0.138696	0.196859	0.0242178	0.629359	0.0938104	0.28466	0.500618	-0.120112	0.170118	0.591354
Q04760	GLO1	ENSG00000124767	0.101336	0.245797	0.747204	-0.159849	0.0660774	0.928677	0.108852	0.248976	0.468618	-0.196313	0.02407	0.264839	0.00208468	0.981147	0.995943	-0.0659551	0.450685	0.804505	-0.020356	0.816793	0.898193	0.0255185	0.771477	0.955947	0.0573249	0.51383	0.883283	0.0278895	0.75091	0.965416	-0.00439849	0.959925	0.982155	0.044549	0.610635	0.816577	-0.0161479	0.853636	0.937222	0.0303559	0.728699	0.865253	0.0448366	0.60833	0.780132	0.0700135	0.425032	0.768839	0.0507105	0.563636	0.81208	0.0292039	0.739582	0.86929	0.130657	0.135368	0.315904	0.0740474	0.398777	0.580916	-0.00056229	0.994895	0.997218	0.0368049	0.675233	0.853741	0.0309459	0.724656	0.879792	-0.0756687	0.390341	0.601837	-0.141667	0.106512	0.381116	-0.0430632	0.625278	0.925929	0.0855409	0.329445	0.547479	-0.165707	0.0575809	0.386764
O95336	PGLS	ENSG00000130313	0.169766	0.0507527	0.49622	0.024811	0.776811	0.998553	0.21082	0.024354	0.109621	-0.0365341	0.677489	0.904622	-0.0488682	0.579379	0.873194	0.123389	0.157077	0.578294	0.0606007	0.49003	0.667429	0.0883413	0.3138	0.842939	0.0547809	0.532715	0.887542	-0.0581088	0.508081	0.893039	-0.337251	7.19945164036062e-05	0.00233818	-0.0322561	0.712441	0.870848	-0.0461182	0.598109	0.799134	-0.112853	0.195894	0.421825	0.132139	0.129477	0.315881	-0.0281895	0.74832	0.921926	-0.0919517	0.294353	0.607452	0.015324	0.861555	0.93438	0.280601	0.00111835	0.0150427	-0.302466	0.000423563	0.00462744	-0.324869	0.00014436	0.0019631	-0.196315	0.0240687	0.169778	0.119264	0.173174	0.447354	0.0705494	0.423285	0.630449	0.0721656	0.412715	0.708402	0.151042	0.085055	0.675898	0.196076	0.0242443	0.106703	-0.00442227	0.959863	0.993769
P27635	RPL10	ENSG00000147403	-0.115075	0.18718	0.694653	-0.0574755	0.5111	0.998553	0.183621	0.050513	0.175275	-0.164064	0.0601381	0.372185	-0.0863116	0.326966	0.751369	0.0395198	0.651529	0.898966	-0.374975	9.4279943478881e-06	0.000186447	0.084664	0.334445	0.852183	0.122033	0.163339	0.685485	-0.103703	0.236684	0.755803	0.102487	0.240445	0.453971	-0.0761526	0.383639	0.669052	-0.100195	0.25118	0.522728	-0.0762641	0.382941	0.620434	-0.0143302	0.869958	0.936262	-0.0184462	0.83372	0.948944	0.0106024	0.903962	0.962664	-0.0145071	0.868868	0.939014	0.141784	0.104871	0.269045	-0.0251395	0.774779	0.866357	-0.115865	0.18584	0.347224	0.0310259	0.723972	0.882291	0.024211	0.782888	0.910011	-0.130025	0.13881	0.318804	-0.0308438	0.726546	0.890426	-0.0136374	0.877137	0.976768	0.051745	0.555697	0.738888	-0.178106	0.0410336	0.339831
Q13838	DDX39B	ENSG00000198563	0.0116751	0.893895	0.979619	-0.0616869	0.480584	0.998553	0.13582	0.149621	0.343236	-0.211125	0.0150975	0.223271	0.00585246	0.947105	0.986965	0.141818	0.103456	0.517883	-0.0827096	0.345763	0.537034	0.0612759	0.485198	0.888384	0.0238552	0.786001	0.961168	-0.123938	0.156815	0.687238	-0.100138	0.251453	0.46733	-0.0102572	0.906719	0.961763	0.0116415	0.894199	0.957912	-0.0513926	0.55688	0.753625	0.0190043	0.828115	0.915726	-0.02166	0.805283	0.944252	-0.0250495	0.775564	0.915252	0.0131105	0.881395	0.945147	0.18645	0.0323075	0.128002	-0.166248	0.0567589	0.155573	-0.259425	0.00266618	0.0161013	-0.120702	0.168014	0.444713	0.0106406	0.903618	0.963208	0.0359632	0.683417	0.828033	0.119317	0.17465	0.481555	0.121072	0.168351	0.742076	0.0685087	0.435075	0.644518	-0.169893	0.0514705	0.371626
Q12905	ILF2	ENSG00000143621	0.0761614	0.383584	0.831314	-0.0382559	0.661978	0.998553	0.127697	0.175752	0.380575	-0.105145	0.230193	0.634014	-0.000236042	0.997865	0.999503	0.246656	0.00420866	0.316897	-0.00218944	0.980122	0.99025	0.0618642	0.481009	0.887293	0.00770026	0.930171	0.988395	-0.165571	0.0577892	0.53949	-0.253028	0.00329815	0.0286557	-0.0438672	0.616112	0.820492	-0.0171443	0.844715	0.934747	-0.107132	0.219679	0.449604	0.106132	0.224039	0.437985	-0.0511532	0.560232	0.841874	-0.0881018	0.315118	0.627391	-0.00732175	0.933596	0.971191	0.260699	0.0025352	0.0248965	-0.292896	0.00065399	0.00631427	-0.362849	1.90429806425918e-05	0.000448439	-0.213777	0.0138444	0.131047	0.0828024	0.34522	0.625054	0.0888588	0.312838	0.526554	0.21505	0.0136366	0.171114	0.216365	0.0130592	0.622762	0.154617	0.076697	0.218843	-0.0546966	0.533346	0.855408
P61019	RAB2A	ENSG00000104388	0.123868	0.155458	0.665979	-0.0246386	0.778322	0.998553	-0.13947	0.138883	0.330174	0.161587	0.0641673	0.380667	-0.152568	0.0819152	0.51824	-0.0227627	0.794811	0.949719	0.35699	2.64808223127133e-05	0.000405025	-0.013688	0.87621	0.978154	0.0833668	0.341931	0.814952	0.0876382	0.317682	0.810993	0.0041825	0.961892	0.982368	0.173691	0.045563	0.230773	0.191702	0.0270713	0.153267	0.229748	0.00780816	0.0597714	0.230627	0.00756884	0.0575442	0.124502	0.154923	0.522836	0.150187	0.0856393	0.338352	0.295214	0.000589477	0.0120552	0.15381	0.0782678	0.224636	0.151451	0.0830062	0.202636	0.15936	0.0679749	0.170262	0.127931	0.143783	0.412992	0.120034	0.170397	0.443779	0.0411018	0.641129	0.799368	-0.0554942	0.528984	0.779996	0.00253743	0.977053	0.994076	0.210753	0.0152813	0.0797517	0.127608	0.144807	0.547896
Q9H2U2	PPA2	ENSG00000138777	0.103141	0.23744	0.741343	0.128455	0.140606	0.949587	-0.275374	0.00302346	0.0289526	0.246875	0.00432116	0.142691	0.144159	0.100434	0.53982	0.0414175	0.635967	0.892291	0.194828	0.0251815	0.0817233	-0.124735	0.154146	0.77263	-0.248389	0.00408172	0.310274	0.119973	0.170617	0.692416	0.0932449	0.285733	0.503536	0.188886	0.029449	0.179064	0.193713	0.0254747	0.14954	0.163316	0.0603391	0.211259	0.149701	0.0854616	0.243038	0.277413	0.00128025	0.0677306	0.217317	0.0123138	0.125478	0.162987	0.0618629	0.212067	0.0478727	0.585687	0.756867	0.106414	0.224585	0.399961	0.0988366	0.259527	0.440472	0.0424244	0.629095	0.828073	0.045696	0.602864	0.812056	-0.0491507	0.577185	0.753963	0.0150357	0.864655	0.946198	0.104409	0.235303	0.781251	0.0831683	0.343086	0.560134	0.245551	0.00454083	0.147402
Q13509	TUBB3	ENSG00000258947	0.0568695	0.515572	0.884807	-0.0181758	0.835501	0.998553	0.0298635	0.752449	0.866661	-0.20951	0.0159083	0.228819	-0.0468176	0.595414	0.88325	0.143757	0.0987741	0.510594	0.145209	0.0966578	0.222994	-0.00419262	0.961946	0.990818	0.178273	0.0408416	0.463956	-8.97829e-05	0.999185	0.999342	-0.240698	0.00525761	0.0392564	0.0932505	0.285704	0.583485	0.110753	0.2044	0.469318	-0.0619387	0.47879	0.694754	0.14918	0.086568	0.245017	-0.0951086	0.278018	0.663198	-0.120957	0.167109	0.468761	0.0698595	0.426053	0.646021	0.287046	0.000846721	0.0129784	-0.298502	0.000507978	0.00530937	-0.358852	2.38624868758031e-05	0.00052812	-0.21294	0.0142296	0.133318	0.191267	0.0280264	0.183202	0.299421	0.000512286	0.0121347	0.167824	0.0553607	0.290296	0.0692555	0.43186	0.868091	0.220236	0.0111649	0.0665136	-0.177211	0.0420769	0.3433
P36871	PGM1	ENSG00000079739	-0.0808489	0.354909	0.814844	-0.0691696	0.428873	0.998553	0.126843	0.178681	0.383026	-0.143212	0.101382	0.458831	0.00475968	0.956971	0.988879	-0.0342194	0.695777	0.917566	0.00214992	0.980481	0.990286	0.0804468	0.359164	0.861012	-0.00751265	0.931869	0.988908	0.0934066	0.286747	0.793976	-0.0232865	0.790197	0.888847	-0.0523722	0.549376	0.779517	-0.00484279	0.955881	0.983512	-0.0540527	0.536619	0.740283	0.12654	0.146668	0.340523	0.0170423	0.846213	0.953117	-0.0122081	0.889505	0.956295	0.0258256	0.768803	0.885793	0.217231	0.0123491	0.0679862	-0.128718	0.141313	0.294284	-0.265404	0.0021007	0.0134733	-0.0975154	0.265982	0.556006	0.0891368	0.309444	0.595163	-0.00216129	0.980454	0.992439	-0.0233798	0.790958	0.915654	-0.0227462	0.796499	0.960681	0.158129	0.0701571	0.207463	-0.122423	0.161987	0.574886
P61254	RPL26	ENSG00000161970	-0.0229365	0.79328	0.964202	-0.137233	0.115216	0.943125	0.330193	0.00033346	0.00764355	-0.19335	0.0263306	0.275207	0.00150479	0.98639	0.99701	-0.066535	0.446705	0.80276	-0.271181	0.00166002	0.00999375	0.0963274	0.271878	0.82709	0.180861	0.0379567	0.45991	-0.0630434	0.472672	0.881012	-0.00368896	0.966386	0.984549	-0.251075	0.0035563	0.0562886	-0.249381	0.00379482	0.0457273	-0.232455	0.00709227	0.0567088	-0.173548	0.0457437	0.166427	-0.11998	0.17059	0.54701	-0.130497	0.135852	0.424211	-0.184936	0.0337626	0.146129	-0.043213	0.622728	0.781725	-0.0700561	0.424749	0.604748	-0.0538152	0.539973	0.707507	-0.0725174	0.40862	0.67563	-0.10777	0.218701	0.503351	-0.132615	0.131048	0.307011	-0.00759707	0.931371	0.973729	0.0396153	0.653252	0.929088	-0.125394	0.151965	0.338266	-0.202038	0.0201699	0.267138
P50991	CCT4	ENSG00000115484	-0.0375553	0.667798	0.931902	-0.0952035	0.275689	0.993067	0.0140111	0.882378	0.939548	0.0367437	0.675743	0.904246	-0.0932357	0.289503	0.718778	0.1859	0.0321629	0.414735	0.111132	0.204583	0.376776	-0.098456	0.261376	0.82266	0.0645245	0.462312	0.86829	0.053653	0.541197	0.909532	-0.341951	5.61398868073049e-05	0.00197102	-0.0527135	0.546773	0.778116	-0.062608	0.474042	0.716099	-0.159715	0.0663071	0.223844	0.094119	0.281221	0.503511	-0.0185596	0.832713	0.94868	-0.061801	0.481458	0.759187	0.020192	0.818243	0.915203	0.261897	0.0024175	0.0242819	-0.324785	0.000144963	0.00217942	-0.410757	9.98010516450876e-07	6.80162811300658e-05	-0.2361	0.00642182	0.0922209	0.116527	0.18332	0.459691	0.0282941	0.748361	0.864158	0.0236626	0.788489	0.915103	0.100192	0.254858	0.784283	0.164008	0.0602264	0.188198	0.108322	0.216336	0.645914
P12277	CKB	ENSG00000166165	0.0756396	0.386861	0.832988	0.0554453	0.52616	0.998553	0.223677	0.0167434	0.0862779	-0.162182	0.0631786	0.380009	-0.0278231	0.752413	0.936757	0.0330049	0.706069	0.919578	-0.0823706	0.34775	0.539254	-0.0344197	0.6952	0.947676	0.195561	0.0246275	0.425961	-0.167363	0.0550954	0.536068	-0.245787	0.00434893	0.0345944	-0.0750582	0.390531	0.673618	-0.119637	0.170181	0.424984	-0.173817	0.0454046	0.176913	-0.111908	0.199692	0.4074	-0.113311	0.195793	0.579431	-0.147823	0.0907404	0.348815	-0.106806	0.222873	0.452305	0.00640752	0.941872	0.976119	-0.305985	0.000359673	0.00410356	-0.384885	5.19567408341359e-06	0.000190875	-0.304568	0.000384236	0.0251512	-0.0516863	0.556146	0.778638	0.0657449	0.455619	0.657303	0.151287	0.0845439	0.346194	0.0641197	0.466859	0.873912	-0.0661763	0.450907	0.656267	-0.1235	0.158297	0.567372
P46776	RPL27A	ENSG00000166441	-0.112317	0.198042	0.710817	-0.106572	0.222116	0.983008	0.157404	0.0944191	0.259443	-0.0885284	0.312772	0.707623	-0.179037	0.0407466	0.409752	0.0358939	0.681678	0.912492	-0.263911	0.00223066	0.0127344	0.0581134	0.508047	0.897048	0.158727	0.0690902	0.553779	-0.0746785	0.394759	0.843757	0.105587	0.22644	0.438461	-0.0334446	0.702337	0.86438	-0.0638105	0.465576	0.710286	-0.0654552	0.454132	0.676382	0.0138524	0.874257	0.938535	0.00161306	0.985355	0.994424	-0.0495652	0.572487	0.815436	-0.00983409	0.910892	0.961823	0.174288	0.0456407	0.157872	-0.0332993	0.704654	0.819567	-0.122275	0.1625	0.314416	0.0122343	0.889269	0.953114	0.052306	0.551415	0.775855	-0.00864957	0.921891	0.961346	0.0098788	0.910834	0.966816	0.00473382	0.957204	0.991743	0.08054	0.358605	0.574208	-0.0981009	0.263108	0.689369
P46782	RPS5	ENSG00000083845	-0.122447	0.160291	0.673187	-0.0463154	0.596544	0.998553	0.175838	0.0612953	0.198343	-0.166658	0.0561437	0.362653	-0.123495	0.15993	0.618267	-0.043279	0.620856	0.883473	-0.410776	9.96742256509364e-07	3.70136403330689e-05	0.127721	0.144446	0.770357	0.10503	0.230707	0.743204	-0.0885588	0.312605	0.808587	0.0778766	0.372933	0.588705	-0.141317	0.104693	0.353132	-0.152102	0.0805063	0.280807	-0.0882666	0.312349	0.550693	-0.0576956	0.509481	0.704714	-0.0695617	0.428033	0.770128	-0.0313505	0.721203	0.890368	-0.0526475	0.548815	0.744346	0.038057	0.66484	0.810676	0.0262255	0.765327	0.861274	-0.00545225	0.950526	0.973206	0.0224482	0.798345	0.918168	-0.0548933	0.531873	0.762821	-0.130168	0.138374	0.318379	-0.0665315	0.450233	0.73479	-0.0487287	0.580463	0.91344	-0.0200734	0.819293	0.908835	-0.186839	0.0319424	0.316102
P60981	DSTN	ENSG00000125868	-0.106506	0.222402	0.731902	0.00419165	0.961808	0.998945	-0.0675702	0.47503	0.675415	-0.0697585	0.426724	0.783832	-0.287923	0.000853752	0.144169	0.106828	0.220997	0.639797	-0.161094	0.0649935	0.166781	0.0177897	0.839557	0.970135	0.0955077	0.275997	0.782298	-0.0571908	0.514816	0.894185	-0.0852704	0.329123	0.546417	0.12464	0.152882	0.430028	0.11232	0.19803	0.460997	0.108701	0.212964	0.442782	0.312614	0.000248822	0.00861839	0.0112733	0.897918	0.9682	0.0527221	0.548248	0.80278	0.207156	0.0171573	0.0941217	0.351689	3.54870148684405e-05	0.00187741	-0.063237	0.47131	0.646034	-0.141075	0.106637	0.234129	-0.00338405	0.969281	0.989	0.194196	0.0256671	0.177952	0.0656115	0.456535	0.657665	-0.0836168	0.342351	0.655783	-0.0410225	0.641774	0.927755	0.328045	0.000123074	0.00450533	-0.0790702	0.367472	0.769158
Q9P2E9	RRBP1	ENSG00000125844	-0.0683714	0.434232	0.855614	0.0180162	0.836925	0.998553	0.300482	0.0011609	0.0160984	-0.210295	0.0155094	0.226027	0.0783141	0.373938	0.772888	-0.0444651	0.611308	0.878405	-0.45541	4.09769158604689e-08	5.65188746618325e-06	0.160413	0.0661518	0.709478	0.0275887	0.75351	0.953095	-0.101446	0.247099	0.765185	-0.00414336	0.962248	0.982472	-0.263891	0.00214625	0.0416965	-0.259308	0.00257834	0.0362093	-0.232876	0.00698633	0.056094	-0.208216	0.0161716	0.0879022	-0.150816	0.0843203	0.422367	-0.137173	0.116779	0.396137	-0.229572	0.00809802	0.0588975	-0.108448	0.215797	0.421126	-0.0970457	0.268302	0.448176	-0.0866439	0.323224	0.506715	-0.124468	0.155036	0.425852	-0.189808	0.0292691	0.186993	-0.128514	0.143499	0.324659	-0.00580657	0.947519	0.980444	0.0312053	0.723471	0.945954	-0.185991	0.0327432	0.127925	-0.232517	0.00729908	0.180261
P49748	ACADVL	ENSG00000072778	0.108054	0.215713	0.728451	0.0695301	0.426466	0.998553	-0.148479	0.114886	0.294615	0.185709	0.0330136	0.302843	0.0182458	0.836128	0.962509	-0.116121	0.183175	0.602367	0.0323651	0.71257	0.830776	0.0844028	0.335945	0.852183	-0.116693	0.182695	0.699395	0.0686371	0.434213	0.867072	0.0710085	0.416674	0.628101	-0.0386529	0.658689	0.840878	-0.100082	0.251717	0.52309	-0.0340806	0.696951	0.846157	-0.0860975	0.324436	0.547269	0.0739207	0.399586	0.751865	0.142654	0.102734	0.370521	-0.0617059	0.482134	0.693354	-0.122879	0.160418	0.348629	0.179212	0.0397746	0.12274	0.205861	0.01788	0.0643247	0.0698108	0.426376	0.688953	-0.0317244	0.718018	0.875173	-0.307514	0.000353039	0.0099521	-0.186138	0.0332816	0.238658	-0.0775628	0.378553	0.849881	-0.0924854	0.291548	0.508219	0.19296	0.0266411	0.296739
Q9BS26	ERP44	ENSG00000023318	-0.220254	0.0108504	0.289995	0.0385271	0.65973	0.998553	-0.283576	0.00223252	0.0240436	0.303134	0.000410668	0.0791579	-0.0776401	0.378076	0.774709	-0.147468	0.0902823	0.498465	0.13055	0.135689	0.281511	0.0563947	0.520695	0.903055	-0.00546147	0.950442	0.994295	0.108002	0.217704	0.741063	0.290402	0.000696785	0.0100975	0.213781	0.0134811	0.117322	0.238754	0.00564705	0.058943	0.337901	6.95769890586284e-05	0.00286733	0.151908	0.0808986	0.235092	0.26251	0.00235919	0.0883729	0.251891	0.00357268	0.0625746	0.299484	0.000485725	0.0105903	0.0429008	0.625245	0.783484	0.337256	7.67212062013911e-05	0.00137175	0.256217	0.00302309	0.0174647	0.320647	0.000177974	0.0175847	0.191857	0.0275369	0.182024	-0.0604502	0.492788	0.688625	-0.198822	0.0228107	0.204165	-0.15558	0.0759879	0.664129	0.15539	0.0752173	0.216539	0.268082	0.00188466	0.115161
Q15084	PDIA6	ENSG00000143870	-0.16535	0.0571675	0.50522	-0.00673403	0.93868	0.998945	0.080591	0.394002	0.610854	0.10995	0.209469	0.609393	0.0668911	0.447783	0.816882	-0.106912	0.220633	0.639797	-0.196346	0.024046	0.0790682	0.148341	0.0896021	0.730421	-0.0523985	0.55071	0.891675	-0.038718	0.659379	0.948148	0.216723	0.0122231	0.068763	-0.0663972	0.447649	0.716043	-0.0375181	0.668108	0.844593	0.0494103	0.572214	0.764007	-0.0563598	0.519348	0.712892	0.110158	0.208604	0.598418	0.100023	0.253824	0.566042	0.0376787	0.667974	0.82453	-0.0611257	0.486271	0.684768	0.165647	0.0576735	0.157175	0.0840294	0.338094	0.521975	0.0833349	0.342116	0.623954	-0.0838514	0.339122	0.619092	-0.179631	0.0400733	0.143765	-0.0395567	0.653732	0.851508	0.0101199	0.908667	0.983249	-0.057374	0.513469	0.707714	0.099254	0.257511	0.684709
P21397	MAOA	ENSG00000189221	0.106567	0.222137	0.731902	0.0460894	0.598338	0.998553	0.0739955	0.433966	0.644781	0.0635311	0.469246	0.808202	0.0432587	0.623707	0.892297	-0.0302624	0.729502	0.92752	-0.449067	6.63482009333194e-08	6.6835908909027e-06	0.122787	0.160734	0.775042	-0.0508295	0.56272	0.895255	-0.254649	0.00321281	0.292011	0.182821	0.0351797	0.136684	-0.132616	0.128085	0.391841	-0.195792	0.0239099	0.144394	-0.0627678	0.472912	0.690766	-0.246317	0.00426283	0.040252	0.0698009	0.426442	0.769378	0.139049	0.111813	0.386933	-0.120884	0.16737	0.381009	-0.304381	0.000387587	0.00779616	0.200756	0.0209923	0.0771382	0.240766	0.00542072	0.0271859	-0.0260486	0.766864	0.904162	-0.257553	0.00286957	0.0661629	-0.400904	2.08326673312165e-06	0.00121346	-0.149281	0.0887969	0.353424	-0.015616	0.859484	0.97298	-0.291175	0.000706027	0.0124892	0.0525836	0.549301	0.86306
P47985	UQCRFS1	ENSG00000169021	0.136121	0.11822	0.62432	0.113476	0.193424	0.968615	-0.0104333	0.912272	0.954808	0.122998	0.16001	0.550129	-0.018132	0.837136	0.962738	-0.152998	0.0787185	0.486029	-0.137656	0.115485	0.251907	-0.0179323	0.838289	0.97008	0.0469912	0.592616	0.903869	0.0201332	0.818763	0.980397	0.245121	0.00445914	0.0350694	0.0128012	0.883729	0.953503	-0.0265417	0.761694	0.895619	0.0423475	0.628398	0.803156	-0.0660409	0.450095	0.658562	0.13752	0.115849	0.472697	0.200036	0.0214668	0.170762	0.0137327	0.875809	0.9427	-0.167656	0.0546651	0.178459	0.386184	4.79814405673906e-06	0.000201418	0.457769	3.41672699022411e-08	1.1474260553257e-05	0.156515	0.0731039	0.297343	-0.0893413	0.308331	0.594496	-0.299706	0.000505707	0.0121347	-0.219164	0.0119014	0.163316	-0.101594	0.248237	0.782647	-0.109528	0.211236	0.415691	0.108839	0.21414	0.643833
P42330	AKR1C3	ENSG00000196139	-0.0176729	0.839991	0.971049	0.050469	0.564	0.998553	0.27178	0.00344341	0.0314384	-0.0510613	0.560937	0.856769	0.111992	0.202831	0.652309	-0.0754496	0.388058	0.769536	-0.335947	8.21268752908555e-05	0.000951046	0.159291	0.0680951	0.711728	-0.100414	0.251964	0.757572	-0.133954	0.125699	0.654049	-0.0696281	0.425813	0.635428	-0.250835	0.00358921	0.0563717	-0.282265	0.000995777	0.0210723	-0.329212	0.000109173	0.0038168	-0.28927	0.000732743	0.0154637	-0.107676	0.219107	0.607639	-0.133908	0.125829	0.408879	-0.33777	7.46919741736463e-05	0.00331564	-0.200563	0.0211186	0.0977354	-0.0584668	0.505467	0.673524	-0.0209764	0.811312	0.891503	-0.209017	0.0161632	0.141587	-0.228997	0.00826279	0.108173	-0.159529	0.0687493	0.205027	-0.109245	0.214197	0.527407	0.000393001	0.996445	0.99924	-0.275044	0.00141413	0.0186394	-0.0254549	0.77203	0.940728
P05388	RPLP0	ENSG00000089157	-0.0466739	0.593701	0.909531	-0.0441786	0.613608	0.998553	0.248253	0.00773937	0.052597	-0.288084	0.00080911	0.0822311	0.146964	0.0939211	0.535781	-0.0172781	0.843519	0.963629	-0.307156	0.000340467	0.00286779	0.203341	0.0193627	0.560141	0.0364458	0.678225	0.932526	-0.170358	0.0508256	0.527247	-0.014538	0.868089	0.936338	-0.221466	0.0104115	0.100272	-0.205673	0.0175489	0.119216	-0.225365	0.0091034	0.0661474	-0.165422	0.0570577	0.189717	-0.129723	0.138207	0.503068	-0.18539	0.0333212	0.214761	-0.195538	0.0246447	0.118487	-0.0233536	0.790396	0.886455	-0.12161	0.164812	0.326495	-0.18658	0.0321856	0.0986516	-0.0979612	0.263792	0.554514	-0.0886625	0.312036	0.597227	0.00686007	0.938015	0.970039	0.0717276	0.415564	0.709356	0.0456543	0.604598	0.921337	-0.105474	0.22873	0.436657	-0.264431	0.00218457	0.116734
P63241	EIF5A	ENSG00000132507	-0.0790783	0.365579	0.820011	-0.0554604	0.526047	0.998553	0.202997	0.0303005	0.124824	-0.123955	0.15676	0.544921	-0.107216	0.222883	0.67107	-0.00643415	0.941406	0.987647	-0.300986	0.000453439	0.00359217	0.151175	0.0835758	0.729723	0.110531	0.207057	0.724255	-0.047277	0.590366	0.930799	-0.0883524	0.311877	0.53002	-0.172114	0.0475925	0.237213	-0.233834	0.00675043	0.0656679	-0.205619	0.0175792	0.0993261	-0.082961	0.342438	0.565531	-0.135742	0.120681	0.476184	-0.081785	0.3512	0.66201	-0.120184	0.16986	0.384976	0.000563293	0.994885	0.998355	-0.0406904	0.643191	0.779295	-0.0212834	0.808602	0.889566	-0.08002	0.361727	0.638588	-0.121043	0.166807	0.439484	-0.165342	0.0591204	0.18631	-0.13276	0.130626	0.424274	-0.0765863	0.384603	0.852457	-0.0705425	0.421533	0.632217	-0.114664	0.190473	0.615313
P49257	LMAN1	ENSG00000074695	-0.142782	0.101107	0.601453	0.00772546	0.929674	0.998945	-0.114627	0.224594	0.440767	-0.0405921	0.643994	0.889999	0.264967	0.00222459	0.170628	-0.270092	0.001666	0.293476	-0.0432075	0.622773	0.77014	0.0879763	0.315811	0.844056	-0.0420962	0.631753	0.919906	0.240408	0.00549227	0.340126	0.227036	0.00858893	0.0543778	0.0907443	0.298907	0.59704	0.125964	0.148531	0.394789	0.154047	0.0766658	0.243891	-0.011629	0.894312	0.950197	0.127206	0.146085	0.510802	0.134501	0.124148	0.406838	0.0909097	0.299881	0.538045	-0.0867653	0.322544	0.541948	0.251664	0.00360391	0.0218669	0.297453	0.000532763	0.00492909	0.278475	0.00122407	0.0479515	0.0407519	0.642688	0.835711	-0.043877	0.618751	0.784034	-0.0717649	0.415321	0.709356	-0.0583521	0.507949	0.891355	-0.013105	0.881444	0.940147	-0.0587553	0.503364	0.841836
P60866	RPS20	ENSG00000008988	0.0147986	0.865746	0.973164	0.0177768	0.839063	0.998553	0.230191	0.0137448	0.0759405	-0.248056	0.00413335	0.14206	-0.0568622	0.518861	0.851968	0.0722588	0.408495	0.780415	-0.298981	0.000496997	0.00386595	0.157273	0.071708	0.715688	0.107174	0.221273	0.733739	-0.029961	0.733082	0.963854	-0.0954081	0.274654	0.492096	-0.150545	0.0836929	0.31199	-0.162933	0.0609523	0.243136	-0.151714	0.0812921	0.252558	0.0318155	0.716199	0.848715	-0.158005	0.0703808	0.396618	-0.0567727	0.5179	0.783455	-0.0247727	0.777979	0.891974	0.100001	0.253929	0.465546	-0.122934	0.160229	0.321044	-0.053637	0.541318	0.708351	-0.0155383	0.859639	0.941185	-0.0179848	0.837821	0.934894	-0.119327	0.174614	0.368246	-0.0334474	0.704495	0.878798	-0.0191243	0.828357	0.969576	0.0551153	0.530213	0.721015	-0.269914	0.00174873	0.11256
P31930	UQCRC1	ENSG00000010256	0.0839104	0.336923	0.806478	0.134925	0.121519	0.949135	-0.129703	0.169005	0.370078	0.187544	0.0312894	0.297269	-0.00984303	0.911155	0.98091	-0.0882237	0.312585	0.717243	-0.287938	0.000814312	0.00568361	0.134526	0.124078	0.760733	-0.139392	0.110923	0.618757	-0.12363	0.157857	0.687441	0.328096	0.00011556	0.00321075	0.114182	0.190647	0.478257	0.0735659	0.400048	0.663226	0.144375	0.0973195	0.278097	-0.0693676	0.42755	0.637634	0.238249	0.00594204	0.140442	0.346183	4.78335449285439e-05	0.00659761	0.1041	0.234884	0.465921	-0.16951	0.0520056	0.172104	0.4106	1.00846948347666e-06	6.70236088955106e-05	0.369451	1.30327597376301e-05	0.000347121	0.169292	0.0523132	0.2527	-0.125713	0.150918	0.41841	-0.391588	3.74504522704378e-06	0.00121346	-0.187501	0.0319896	0.237855	-0.0608765	0.489737	0.885103	-0.132028	0.131279	0.308094	0.189702	0.0293612	0.309817
P00390	GSR	ENSG00000104687	0.0573229	0.512223	0.883846	0.0985594	0.25904	0.983503	0.242578	0.00931035	0.0591878	-0.105674	0.227841	0.632402	0.0559707	0.525447	0.854972	0.0263153	0.763666	0.938693	-0.192442	0.0270587	0.0865687	-0.0592895	0.499485	0.894696	0.0482536	0.582704	0.901062	-0.101498	0.246855	0.765185	-0.228499	0.00815957	0.0522591	-0.130369	0.134735	0.405775	-0.198505	0.0219924	0.137529	-0.280539	0.00107269	0.0168747	-0.223761	0.00962274	0.0654278	-0.0434871	0.620522	0.873335	-0.0962257	0.272386	0.586964	-0.264065	0.0022169	0.0270084	-0.119499	0.172324	0.364566	-0.309881	0.000299396	0.00361643	-0.359956	2.24279534501992e-05	0.000503586	-0.366961	1.50517060704125e-05	0.00645885	-0.16553	0.0578526	0.255783	-0.119155	0.175241	0.368617	0.115341	0.189565	0.498705	0.170483	0.0515533	0.656006	-0.205868	0.0178765	0.087329	-0.0633455	0.470548	0.825743
O14950	MYL12B	ENSG00000101608	0.0576647	0.509707	0.882701	0.0607683	0.487154	0.998553	0.266861	0.00410292	0.0346349	-0.114144	0.192504	0.594046	0.00110682	0.989989	0.998984	-0.0437641	0.616943	0.881696	-0.316457	0.000218421	0.00202738	0.104076	0.234992	0.810328	0.0950176	0.27848	0.782298	-0.0857707	0.328143	0.816814	0.0633819	0.468584	0.669657	-0.0877865	0.314999	0.612019	-0.143223	0.100046	0.320713	-0.086763	0.320696	0.559154	-0.134591	0.122452	0.30373	0.0130051	0.882341	0.964851	0.0926989	0.29043	0.604496	-0.0997389	0.255182	0.488966	-0.0304655	0.728762	0.850215	0.169002	0.0527235	0.148627	0.218914	0.011673	0.0477303	0.0581306	0.507922	0.752145	-0.133651	0.126566	0.384708	-0.316808	0.000227168	0.00820196	-0.242799	0.00520183	0.125326	-0.0412553	0.639883	0.927063	-0.108203	0.216846	0.422426	-0.0865034	0.324012	0.740431
P53007	SLC25A1	ENSG00000100075	-0.0572216	0.512971	0.883895	-0.0148299	0.865465	0.998553	-0.350924	0.00012917	0.00438761	0.163224	0.0614798	0.375095	-0.0147171	0.867497	0.972926	-0.0874244	0.317007	0.720801	0.112455	0.199214	0.369	-0.103719	0.236611	0.810535	-0.0901076	0.304184	0.798374	0.0784959	0.370973	0.835893	0.322962	0.000149716	0.00384479	0.365157	1.54872138187212e-05	0.00230242	0.345286	4.69423001505653e-05	0.00299655	0.354352	2.85633974166366e-05	0.0015596	0.188627	0.029677	0.127206	0.355965	2.80332486617407e-05	0.0223504	0.369173	1.32443803322335e-05	0.00329999	0.326865	0.000130612	0.00440009	0.0673575	0.44285	0.651537	0.453961	4.57840196865789e-08	7.68773408824207e-06	0.399615	2.06587049023099e-06	0.000107816	0.339548	6.80493013547334e-05	0.0116872	0.138222	0.113984	0.364107	-0.0769779	0.382169	0.59388	-0.0998738	0.256378	0.570221	-0.0639165	0.468275	0.874718	0.150547	0.0848826	0.231754	0.165932	0.0572378	0.385781
P35237	SERPINB6	ENSG00000124570	0.0401147	0.646634	0.927097	0.0716125	0.412711	0.998553	0.271205	0.0035153	0.0318441	-0.245157	0.00460812	0.144326	-0.0137653	0.875994	0.97329	-0.0223763	0.79822	0.949719	-0.234857	0.00671497	0.0295199	0.1853	0.0334084	0.6086	0.0730531	0.405157	0.843968	-0.088688	0.311897	0.808149	-0.0732584	0.402026	0.615876	-0.138291	0.112414	0.367595	-0.143712	0.0988822	0.31885	-0.151369	0.0819942	0.253409	-0.0801178	0.359291	0.579972	-0.0945186	0.281023	0.665822	-0.091637	0.296016	0.609383	-0.090037	0.304564	0.542433	0.0591505	0.500493	0.69604	-0.129503	0.138881	0.290415	-0.158698	0.0691417	0.172219	-0.117232	0.180667	0.460082	-0.115865	0.18584	0.462774	-0.0339178	0.700536	0.836712	0.0392294	0.656415	0.852556	0.0545807	0.535799	0.902559	-0.0371114	0.672683	0.819746	-0.245787	0.004501	0.147402
P46459	NSF	ENSG00000073969	-0.0333647	0.703014	0.941579	0.017322	0.843126	0.998553	-0.232654	0.0127395	0.0722216	0.211878	0.0147322	0.222385	-0.171858	0.0496714	0.441169	-0.00129827	0.988167	0.996922	0.352983	3.30546660898268e-05	0.000480818	0.0171451	0.845297	0.972211	0.0294574	0.737404	0.948322	0.158165	0.0700924	0.563501	0.00181721	0.983438	0.992561	0.135214	0.120716	0.380832	0.13491	0.12156	0.355854	0.180235	0.0378958	0.160388	0.129778	0.136527	0.325972	0.0829622	0.344287	0.713977	0.0268577	0.759839	0.907162	0.201528	0.0204936	0.106666	0.142864	0.102224	0.26621	0.00468341	0.957495	0.974933	-0.119967	0.170636	0.325109	0.0783692	0.371748	0.647728	0.1346	0.123868	0.38133	0.153542	0.0799599	0.225817	-0.058337	0.508059	0.768858	-0.0733138	0.4053	0.857914	0.158687	0.0691606	0.205488	0.214471	0.0135318	0.234349
P50502	ST13	ENSG00000100380	0.1584	0.0686026	0.535239	-0.0619439	0.478753	0.998553	0.0282872	0.765126	0.875142	0.092813	0.289834	0.686922	0.0118328	0.893292	0.97703	0.0754656	0.387957	0.769536	0.280978	0.0011005	0.00722814	-0.107494	0.21989	0.810025	0.00391352	0.964478	0.994295	0.104064	0.235048	0.754576	-0.299387	0.00046393	0.00787559	0.0668754	0.444378	0.713295	0.0824833	0.345234	0.61315	0.0102653	0.906645	0.957711	0.294335	0.000584097	0.0133637	-0.0131246	0.881268	0.964724	-0.068351	0.436136	0.727709	0.123284	0.159032	0.369099	0.339598	6.78697325051658e-05	0.00273034	-0.280986	0.0011001	0.00918617	-0.260818	0.00252335	0.0154808	-0.128861	0.140868	0.409046	0.222056	0.0104975	0.119844	0.201926	0.0207295	0.0966877	0.154837	0.0774182	0.337269	0.148356	0.0908152	0.677653	0.320467	0.000179559	0.00542645	0.109253	0.212391	0.641707
Q9HDC9	APMAP	ENSG00000101474	0.167205	0.0543965	0.498467	0.262059	0.00231046	0.494614	-0.0388972	0.681155	0.820483	0.269473	0.00178063	0.112324	0.0397063	0.652507	0.898536	-0.0554724	0.525957	0.84229	0.0401319	0.647758	0.787482	0.0261788	0.765732	0.95457	-0.0777339	0.375649	0.829922	-0.0470606	0.592069	0.930825	0.314974	0.000221964	0.00496942	0.0270653	0.757137	0.89503	0.0557891	0.523594	0.753398	0.235612	0.00633133	0.0524833	0.107085	0.219883	0.432707	0.142714	0.102588	0.451292	0.286669	0.000860751	0.0290325	0.197809	0.0229928	0.113771	-0.0432806	0.622184	0.781662	0.335884	8.23931199929184e-05	0.00143658	0.321357	0.000171855	0.00221235	0.240701	0.00543349	0.0852177	0.124489	0.154968	0.425818	-0.299314	0.000514779	0.0121347	-0.256777	0.00307049	0.110202	-0.0520648	0.554789	0.908484	0.0859692	0.32702	0.544846	0.206731	0.0173917	0.258971
P61764	STXBP1	ENSG00000136854	0.0147405	0.866269	0.973164	0.0193527	0.825015	0.998553	-0.421584	2.99266332870474e-06	0.000350232	0.123118	0.1596	0.549378	-0.0377023	0.668987	0.904474	0.00199176	0.981847	0.996836	0.491195	2.2317843129116e-09	1.96474478345957e-06	-0.106835	0.222746	0.810025	-0.0146357	0.867715	0.977182	0.0762261	0.385008	0.840119	0.0540796	0.536416	0.723254	0.376105	8.14082506406244e-06	0.00157199	0.42006	4.81646526662161e-07	0.000144336	0.38374	5.12664582874578e-06	0.000654181	0.327072	0.000121734	0.00603118	0.257156	0.00291441	0.0988126	0.213836	0.0138177	0.13408	0.433131	2.13416158301172e-07	8.24213203359125e-05	0.272481	0.00157324	0.018609	0.0383493	0.662424	0.791302	-0.0916486	0.295954	0.479726	0.115044	0.188998	0.470758	0.256929	0.00294041	0.0671944	0.225083	0.00974469	0.0623466	0.0928518	0.291502	0.606454	0.0372182	0.672992	0.932512	0.322974	0.000158644	0.00502204	0.128347	0.142473	0.547201
P46940	IQGAP1	ENSG00000140575	-0.209493	0.0155162	0.32745	0.067167	0.44239	0.998553	-0.143547	0.127591	0.313054	0.0252459	0.773851	0.938008	0.0454269	0.606401	0.887932	0.0507014	0.562204	0.861429	-0.0834994	0.341161	0.53375	0.0676193	0.441075	0.881432	-0.103951	0.235556	0.744299	0.0593537	0.49902	0.890824	0.105224	0.228052	0.439948	0.183494	0.0345011	0.196234	0.146667	0.0920643	0.305983	0.166303	0.0557306	0.200291	0.0712223	0.415269	0.627943	0.168058	0.0540797	0.357639	0.199035	0.0221418	0.173804	0.224632	0.00961263	0.0652442	0.244516	0.00471948	0.036963	-0.0605951	0.49007	0.661303	-0.208466	0.0164521	0.0607148	0.0255101	0.771549	0.905599	0.106946	0.222261	0.507012	-0.0577618	0.512259	0.704538	0.0149042	0.865827	0.946646	0.0663172	0.451697	0.870112	0.162664	0.062388	0.192383	0.0441247	0.615402	0.890947
P21695	GPD1	ENSG00000167588	-0.0143675	0.869622	0.97432	0.00424323	0.961339	0.998945	-0.333102	0.000293067	0.00714086	0.167868	0.0543554	0.360379	-0.0302448	0.731653	0.930349	-0.0921419	0.291495	0.698835	0.452947	4.94634988523757e-08	5.86272570343674e-06	-0.0399102	0.649575	0.937823	0.0367648	0.675567	0.931926	0.0430338	0.624172	0.940664	0.0819071	0.348625	0.564998	0.329773	0.000106083	0.00694395	0.358785	2.22794326691922e-05	0.00183071	0.320397	0.000170093	0.00521348	0.264615	0.00208435	0.0271797	0.216926	0.0124752	0.192262	0.164127	0.0600379	0.283629	0.327757	0.000124876	0.0043302	0.185395	0.0333157	0.130031	-0.00946077	0.914262	0.948778	-0.13464	0.123754	0.259891	0.060611	0.489955	0.740649	0.212312	0.014525	0.138507	0.196475	0.024501	0.106858	0.164795	0.0599754	0.300902	0.0543984	0.537164	0.902559	0.24487	0.00465774	0.0388514	0.131656	0.13238	0.529519
P46977	STT3A	ENSG00000134910	-0.123319	0.157314	0.668	-0.0103929	0.90549	0.998553	0.111815	0.236249	0.453799	0.0243024	0.782088	0.939443	0.0498444	0.571816	0.870949	-0.189449	0.0289606	0.405974	-0.327388	0.000127221	0.00133367	0.0963688	0.271671	0.82709	-0.044191	0.614871	0.914476	-0.0473964	0.589426	0.930457	0.313164	0.00024231	0.00525056	-0.0921984	0.291198	0.587262	-0.100918	0.247758	0.519036	0.0267309	0.760046	0.883036	-0.168452	0.0525965	0.180638	0.10839	0.216048	0.603864	0.148485	0.0892864	0.346937	-0.070937	0.418934	0.64141	-0.182545	0.0361731	0.136326	0.324776	0.000145032	0.00217942	0.294238	0.000615907	0.00537544	0.163924	0.0603591	0.271686	-0.141253	0.106193	0.353854	-0.330405	0.000116094	0.00610008	-0.17722	0.0428683	0.262789	-0.0604578	0.492734	0.886228	-0.174154	0.0458106	0.157965	-0.0148533	0.865767	0.972964
Q9UIJ7	AK3	ENSG00000147853	0.197045	0.0230067	0.363012	-0.0631514	0.470206	0.998553	-0.106854	0.25782	0.479228	0.0734122	0.402846	0.770757	-0.00584761	0.947148	0.986965	-0.0383716	0.661019	0.903985	0.252735	0.00345894	0.0177402	-0.107006	0.222004	0.810025	-0.00140673	0.987228	0.998284	-0.0554373	0.527809	0.901946	0.0599942	0.49273	0.688467	0.143338	0.0997724	0.343577	0.133988	0.124152	0.35983	0.130281	0.135001	0.338776	0.153345	0.0780355	0.229947	0.144752	0.097723	0.446371	0.148633	0.0889654	0.34653	0.178248	0.0408701	0.163623	0.0594556	0.498282	0.694341	0.141037	0.106733	0.241125	0.119149	0.173591	0.329111	0.126168	0.149433	0.418956	0.219005	0.0116376	0.124845	-0.0541842	0.53877	0.72459	-0.0360534	0.682666	0.866865	-0.0539395	0.540608	0.904605	0.164756	0.05905	0.186507	0.0774077	0.377662	0.770797
P61313	RPL15	ENSG00000174748	-0.195748	0.0239418	0.364633	-0.0664081	0.447574	0.998553	0.100327	0.288203	0.510207	0.0204883	0.815623	0.950494	-0.233533	0.00726356	0.236778	0.0287339	0.742673	0.933812	-0.217983	0.012043	0.0465332	0.091706	0.295651	0.836768	0.214683	0.0134375	0.3783	-0.0503994	0.566034	0.921206	0.154079	0.0766032	0.225534	0.0387294	0.658055	0.840878	-0.00145335	0.986754	0.995349	0.0209984	0.810403	0.909158	0.0841222	0.335701	0.558104	0.0388069	0.658646	0.889247	0.0650432	0.458714	0.742598	0.101881	0.245066	0.477159	0.206995	0.0172457	0.0854815	0.0315916	0.719148	0.829857	-0.0612207	0.485592	0.660918	0.107711	0.218953	0.506946	0.0984058	0.26162	0.55054	-0.0872721	0.321591	0.534302	-0.0546794	0.53506	0.782135	-0.0841346	0.33936	0.830813	0.140961	0.106924	0.269543	-0.00039052	0.996454	0.998522
Q06210	GFPT1	ENSG00000198380	-0.129171	0.138388	0.654811	-0.0751496	0.389953	0.998553	0.0503647	0.594616	0.761155	-0.0689907	0.431844	0.785392	0.145842	0.0964839	0.536581	-0.0456512	0.601825	0.877559	-0.0233314	0.790591	0.880447	0.158409	0.0696559	0.711827	-0.0532058	0.544579	0.889965	0.016373	0.852183	0.983322	0.109831	0.208216	0.416539	0.0518681	0.553231	0.781771	0.0548632	0.530519	0.758076	-0.0021906	0.980035	0.991176	-0.00402024	0.963369	0.983097	0.0504149	0.565914	0.845023	-0.0327511	0.709295	0.884257	0.0193689	0.825532	0.917997	0.0823747	0.347726	0.56771	-0.0559411	0.524059	0.68945	-0.185575	0.0331419	0.100703	0.0485805	0.58015	0.796304	0.087028	0.321076	0.605396	0.0886401	0.314035	0.526847	0.158356	0.0708391	0.3266	0.0443191	0.615217	0.922885	0.0511775	0.560045	0.741098	-0.0630023	0.472961	0.827209
P11940	PABPC1	ENSG00000070756	-0.0355311	0.684725	0.938731	-0.100469	0.24988	0.983008	0.217651	0.0200064	0.0960677	-0.0573581	0.513586	0.831469	0.119846	0.172733	0.632371	0.0474315	0.587716	0.871904	0.0179725	0.837931	0.911342	-0.0145076	0.868863	0.97758	-0.0237641	0.786798	0.961168	0.0243352	0.781802	0.971219	-0.121549	0.163406	0.357543	0.0475546	0.586746	0.805121	0.0323398	0.711728	0.86778	-0.0480667	0.582719	0.771631	0.0108052	0.90176	0.952671	0.00562324	0.948977	0.985635	-0.0679485	0.438848	0.728447	-0.0455534	0.603998	0.782127	0.161678	0.0640151	0.197781	-0.216747	0.0125497	0.053617	-0.296324	0.0005607	0.00507719	-0.166518	0.0563537	0.263007	-0.0153644	0.861193	0.945463	0.115275	0.189821	0.387569	0.26928	0.00186981	0.105882	0.225376	0.00964752	0.622762	0.0480123	0.584593	0.759784	-0.0187445	0.831071	0.966252
Q15102	PAFAH1B3	ENSG00000079462	0.0673011	0.441478	0.858704	-0.0526275	0.547428	0.998553	0.0877747	0.353074	0.573532	-0.186033	0.0327034	0.301639	-0.116806	0.183965	0.640932	0.177658	0.040774	0.425018	0.0968148	0.269448	0.456007	-0.0855149	0.329593	0.85014	0.237428	0.0061214	0.331185	-0.0398374	0.650172	0.945903	-0.395424	2.46924197311316e-06	0.000268626	-0.0489102	0.576114	0.798459	-0.0337093	0.700093	0.861344	-0.144407	0.0972446	0.278089	0.07494	0.39128	0.608887	-0.18143	0.0373463	0.308961	-0.244185	0.00477794	0.0725046	-0.030214	0.730914	0.864736	0.104043	0.235141	0.443759	-0.372985	1.06014140639488e-05	0.000336114	-0.307001	0.000342946	0.00356162	-0.23485	0.00671664	0.0941006	0.0896919	0.306429	0.592685	0.284992	0.00096919	0.0167807	0.122099	0.164743	0.471517	0.0284378	0.747126	0.951606	0.0977053	0.265047	0.479166	-0.148548	0.0891491	0.46013
Q16769	QPCT	ENSG00000115828	0.166169	0.0559309	0.500011	0.0755929	0.387154	0.998553	-0.329114	0.000349705	0.00785241	0.0765328	0.383093	0.759584	-0.109059	0.214984	0.664921	-0.0150581	0.863414	0.970918	0.238919	0.00579891	0.0265163	-0.0365157	0.677643	0.945908	0.0620821	0.479463	0.873014	-0.0401048	0.64798	0.944873	0.0858881	0.325618	0.542627	0.224352	0.00942851	0.0949489	0.249061	0.00384145	0.0460735	0.263752	0.00215831	0.0262946	0.197934	0.0223843	0.106807	0.146704	0.093236	0.439119	0.211674	0.0148303	0.139524	0.307665	0.000332419	0.00841839	0.0739146	0.399626	0.615618	0.103709	0.236656	0.41384	0.130588	0.135576	0.277328	0.0861441	0.326034	0.61156	0.106178	0.22562	0.510874	0.0445269	0.613559	0.780104	0.0836678	0.342056	0.655756	0.0992386	0.259431	0.784283	0.157512	0.0712715	0.208824	0.0429173	0.625112	0.895675
P50914	RPL14	ENSG00000188846	-0.0763555	0.382369	0.830542	-0.126662	0.146277	0.949587	0.240629	0.00991141	0.0619123	-0.175917	0.0436255	0.327958	-0.0563554	0.5226	0.854237	0.00570983	0.947993	0.990255	-0.404979	1.46028353809058e-06	4.90401306443984e-05	0.150508	0.0849634	0.729723	0.137005	0.117234	0.632179	-0.136968	0.117334	0.645044	0.0395053	0.651649	0.804561	-0.186555	0.0315503	0.186027	-0.210617	0.0149583	0.107979	-0.167416	0.0540881	0.196581	-0.151335	0.0820645	0.237403	-0.0897719	0.305996	0.684085	-0.100907	0.249631	0.561577	-0.146933	0.0927219	0.269749	-0.0408357	0.642005	0.795834	-0.0178688	0.838853	0.908101	-0.0279528	0.750363	0.855217	-0.0156889	0.858293	0.941092	-0.102399	0.24266	0.528014	-0.113166	0.198103	0.398191	-0.00215042	0.980552	0.993935	-0.00480259	0.956583	0.991571	-0.111795	0.201878	0.404594	-0.185588	0.0331294	0.317484
P61956	SUMO2	ENSG00000188612	0.117447	0.178191	0.690247	0.0596321	0.495349	0.998553	0.281406	0.00242117	0.0250686	-0.0572785	0.514171	0.831771	-0.155706	0.0757481	0.506864	0.24411	0.00463149	0.316897	0.0611467	0.486121	0.663861	-0.0802128	0.360568	0.861473	0.0988879	0.259279	0.766132	-0.0303798	0.729495	0.96328	-0.361895	1.8674289461007e-05	0.000948949	-0.00257693	0.976515	0.991224	-0.0298328	0.733197	0.880033	-0.148449	0.0881382	0.263092	0.12474	0.15255	0.349228	-0.198388	0.0225872	0.246187	-0.192402	0.0270913	0.191482	-0.0792733	0.366239	0.599075	0.237369	0.00613442	0.0437914	-0.332325	9.89928970025478e-05	0.00164435	-0.271791	0.00161879	0.0111939	-0.23247	0.00731125	0.0978719	0.0776587	0.376112	0.651804	0.212787	0.0146822	0.0794437	0.155589	0.0759711	0.33436	0.10615	0.227544	0.779623	0.148554	0.0891371	0.238316	-0.0197612	0.822056	0.963076
Q9BVC6	TMEM109	ENSG00000110108	0.10049	0.249782	0.74751	-0.126656	0.146297	0.949587	0.0547893	0.562604	0.739541	0.0688747	0.43262	0.785829	0.0628935	0.475439	0.830085	-0.0406138	0.642539	0.8958	0.0592591	0.499706	0.675584	0.0559112	0.524282	0.905055	-0.0963668	0.271681	0.777785	0.06505	0.458667	0.876809	-0.00941331	0.914363	0.960137	-0.0711409	0.415803	0.692957	-0.0340469	0.697236	0.860118	-0.0590055	0.499899	0.710679	-0.00988063	0.910129	0.958135	-0.0677193	0.440398	0.777152	-0.00130034	0.988194	0.996392	-0.0578017	0.510329	0.715907	-0.0919289	0.294473	0.512277	0.210197	0.0155589	0.0619469	0.369272	1.31683984838649e-05	0.000349528	0.0989946	0.258763	0.549108	-0.0954209	0.276435	0.564555	-0.0586487	0.505792	0.700006	-0.106615	0.225501	0.538329	-0.0703604	0.424532	0.863513	-0.063182	0.471697	0.674202	0.0314029	0.720756	0.923849
P05023	ATP1A1	ENSG00000163399	-0.00894095	0.918645	0.984069	0.143258	0.099964	0.937041	-0.107765	0.253763	0.473675	0.0177301	0.840087	0.956957	0.0282136	0.749053	0.934768	-0.0610258	0.485308	0.822268	-0.268774	0.00183229	0.0107871	0.0602941	0.492232	0.891024	-0.0620962	0.479362	0.873014	-0.0620495	0.479694	0.883334	0.408842	1.03036988985394e-06	0.000165804	0.141316	0.104696	0.353132	0.0941866	0.280874	0.55583	0.131522	0.13129	0.333252	-0.116937	0.180098	0.381954	0.208784	0.0162849	0.215755	0.30193	0.000434152	0.0197785	0.0389445	0.657512	0.817287	-0.200178	0.0213726	0.0983217	0.4198	5.42226948896385e-07	4.10604015027027e-05	0.409616	1.07652657144186e-06	7.10691558787772e-05	0.247655	0.0041963	0.0784344	-0.0745356	0.395666	0.666259	-0.313549	0.000265587	0.00872811	-0.179059	0.0407216	0.25637	-0.0610954	0.488175	0.884301	-0.148851	0.0884916	0.23766	-0.00691088	0.937314	0.986564
P00568	AK1	ENSG00000106992	0.223223	0.00980269	0.280563	0.0128645	0.883159	0.998553	0.140177	0.136872	0.327011	-0.153038	0.0797937	0.417001	-0.100728	0.252315	0.694787	0.168775	0.0521387	0.451046	0.0586202	0.504349	0.67891	-0.0539733	0.538782	0.911114	0.153824	0.0782402	0.564792	-0.0431323	0.623378	0.940608	-0.165985	0.056207	0.184663	0.176006	0.042715	0.222735	0.111795	0.200146	0.464801	0.0418389	0.632533	0.806169	0.162607	0.0614783	0.199269	0.0198067	0.821653	0.948322	0.0318238	0.717171	0.888363	0.106145	0.225764	0.455301	0.205278	0.0182141	0.0884065	-0.0996311	0.255698	0.43637	-0.157474	0.071342	0.176053	-0.123796	0.157295	0.428524	0.0516258	0.556609	0.779131	0.10776	0.22053	0.425206	0.0480442	0.585798	0.8131	0.00774953	0.929997	0.987389	0.167637	0.0546933	0.177702	-0.139073	0.111751	0.496071
P62277	RPS13	ENSG00000110700	0.00797619	0.927398	0.985411	-0.0554587	0.52606	0.998553	0.315054	0.000639791	0.0113984	-0.255353	0.00312632	0.133612	0.0148878	0.865973	0.972151	-0.0159765	0.855173	0.966826	-0.273208	0.00152653	0.00937274	0.105674	0.227844	0.810328	0.150443	0.0851006	0.579571	-0.0916441	0.295978	0.797952	-0.0735675	0.400037	0.614292	-0.274968	0.00135941	0.0324078	-0.25959	0.0025497	0.0362093	-0.246224	0.00427795	0.0412709	-0.120608	0.166713	0.366237	-0.20048	0.0211732	0.240586	-0.173936	0.046087	0.249641	-0.17081	0.050206	0.185192	-0.0053684	0.951286	0.979619	-0.126395	0.148694	0.305212	-0.0823465	0.347892	0.530841	-0.102762	0.240985	0.527709	-0.0950687	0.27822	0.564873	-0.0736593	0.403084	0.614814	0.0269519	0.759926	0.904401	0.0665639	0.450012	0.869755	-0.0738471	0.400057	0.61287	-0.267237	0.00195055	0.115161
Q9H9B4	SFXN1	ENSG00000164466	0.0929322	0.287359	0.775717	-0.0274766	0.753564	0.998553	-0.400199	1.02568326969532e-05	0.000851869	0.2562	0.00302513	0.132959	-0.0493552	0.5756	0.871977	-0.0642206	0.462707	0.810236	0.286885	0.000852686	0.00588049	-0.0799011	0.362443	0.861473	-0.0674795	0.442022	0.861298	0.0511601	0.560179	0.918729	0.185193	0.0328361	0.130922	0.288639	0.00075349	0.0232798	0.320525	0.000169022	0.00722716	0.312181	0.000254074	0.00679616	0.198728	0.0218402	0.105632	0.272302	0.00158495	0.0717373	0.274297	0.00145893	0.0378301	0.318439	0.000198332	0.00590123	0.0361852	0.6804	0.822186	0.29412	0.000619147	0.00606889	0.306203	0.000356021	0.00364226	0.208345	0.0165164	0.143019	0.097415	0.266477	0.553893	0.0187788	0.831411	0.912784	0.0198492	0.821956	0.929408	0.0578278	0.511776	0.893817	0.135633	0.120984	0.291356	0.241711	0.00523565	0.157355
Q14194	CRMP1	ENSG00000072832	0.00150922	0.986244	0.998207	0.0022316	0.979662	0.999818	-0.294593	0.00146439	0.018573	0.0957034	0.27501	0.674678	-0.107761	0.220525	0.670078	0.0733527	0.401418	0.776821	0.430582	2.55860143516529e-07	1.4298388668244e-05	-0.144615	0.0980455	0.742455	0.050964	0.561685	0.895082	0.0375339	0.669175	0.950529	-0.054599	0.532503	0.719263	0.331163	9.87859192762564e-05	0.00664969	0.363418	1.71165165561149e-05	0.00151963	0.311176	0.000266644	0.00698155	0.335709	7.80497157204518e-05	0.00528821	0.177688	0.041519	0.319734	0.145805	0.0952816	0.356839	0.372896	1.06572658249426e-05	0.000991768	0.32835	0.000121191	0.0039497	-0.0646761	0.461259	0.636776	-0.185816	0.0329102	0.100236	0.0327343	0.709437	0.874782	0.279341	0.00117998	0.0510534	0.247224	0.00441588	0.0404126	0.143483	0.102056	0.374763	0.0779184	0.376364	0.849881	0.351095	3.66573466901166e-05	0.00230196	0.10006	0.253649	0.681466
P13861	PRKAR2A	ENSG00000114302	0.0948627	0.27742	0.76968	0.115836	0.18426	0.968615	0.155164	0.0992617	0.267982	-0.082091	0.349395	0.738737	0.0445731	0.613191	0.889306	-0.0496135	0.570633	0.865077	-0.233999	0.0069241	0.0302592	0.168891	0.0528825	0.690612	-0.110707	0.20633	0.724255	-0.0873386	0.319345	0.810993	0.128438	0.140657	0.32793	0.074059	0.396888	0.680027	0.0631744	0.470044	0.713306	0.063755	0.465965	0.686854	0.0954608	0.274388	0.496236	0.0793411	0.365828	0.727511	0.0734259	0.402758	0.704143	0.042172	0.631139	0.801663	0.143167	0.101492	0.26508	0.0350525	0.689882	0.810002	-0.110683	0.20643	0.37439	-0.0177438	0.839965	0.935124	-0.0298843	0.73374	0.88575	-0.0440931	0.617022	0.782962	0.0487114	0.580598	0.809795	0.0654948	0.457339	0.871848	0.0854713	0.32984	0.547772	-0.0787582	0.369371	0.769158
P16152	CBR1	ENSG00000159228	0.0586517	0.502477	0.882289	0.0417915	0.632919	0.998553	0.226186	0.0155275	0.0822597	0.0312627	0.721951	0.921093	0.00254751	0.976962	0.994603	0.0248736	0.776263	0.943183	-0.128888	0.140784	0.289053	0.0317538	0.717767	0.950521	-0.0735058	0.402245	0.842193	-0.0666029	0.447988	0.873382	-0.0366896	0.675017	0.818884	-0.0713518	0.414418	0.692498	-0.113809	0.19211	0.454334	-0.16166	0.0630266	0.216942	0.0361415	0.679603	0.825225	-0.00880887	0.920149	0.975444	0.020862	0.812322	0.929124	-0.115734	0.18634	0.406121	0.0462605	0.598388	0.765477	-0.0766989	0.382058	0.565329	-0.134895	0.123038	0.25881	-0.161373	0.0645246	0.280308	0.00316852	0.971237	0.991456	-0.142552	0.104321	0.266372	0.0890905	0.311572	0.626226	0.131066	0.13565	0.715634	0.0347575	0.69236	0.833118	0.00795613	0.927857	0.982709
Q53GQ0	HSD17B12	ENSG00000149084	-0.0332982	0.703579	0.941769	-0.0203771	0.815912	0.998553	-0.000607928	0.994878	0.997202	-0.000875804	0.992048	0.999078	0.118765	0.176668	0.633802	-0.0690968	0.429361	0.792632	0.0166096	0.850071	0.917417	-0.0916893	0.295739	0.836768	0.0192186	0.826865	0.968967	0.150257	0.0854901	0.593906	0.187514	0.0306708	0.125852	0.0563533	0.519397	0.75898	0.0149853	0.864069	0.943331	0.0822071	0.346857	0.584592	-0.103046	0.237877	0.453334	0.147162	0.0922076	0.437396	0.168953	0.0527931	0.266749	0.00940679	0.914749	0.963656	-0.119777	0.171322	0.362743	0.3367	7.89757379395795e-05	0.0013991	0.265001	0.00213509	0.0136068	0.215086	0.0132602	0.128671	-0.0189488	0.829257	0.931864	-0.202746	0.0202075	0.0952733	-0.135095	0.123932	0.411906	-0.0526362	0.550448	0.908128	-0.0899405	0.305085	0.522385	0.0338577	0.699937	0.91762
P51148	RAB5C	ENSG00000108774	0.168129	0.0530582	0.497707	0.0375921	0.667492	0.998553	0.0758796	0.422321	0.636555	0.0692272	0.430262	0.785275	0.0941282	0.284891	0.716552	0.0579715	0.507454	0.831197	0.103346	0.23831	0.419678	-0.077953	0.374301	0.867677	0.0285716	0.745024	0.950827	0.00352752	0.967979	0.996051	-0.0603004	0.49052	0.686249	0.118652	0.17375	0.455702	0.164826	0.0579724	0.23667	0.043911	0.61576	0.796672	0.0794741	0.363177	0.583683	0.044122	0.615424	0.871346	0.104827	0.231613	0.544956	0.0987235	0.260076	0.494419	0.070712	0.420415	0.634483	-0.0300822	0.732044	0.838073	0.0678232	0.439695	0.619972	-0.00436368	0.960395	0.985138	0.020732	0.813469	0.925899	0.026535	0.76353	0.873187	0.109536	0.212974	0.525731	0.0952481	0.279173	0.802909	0.0652565	0.457238	0.661741	0.0745366	0.39566	0.781179
P14678	SNRPB	ENSG00000125835	0.0734789	0.400607	0.841413	-0.143658	0.0990101	0.935952	0.172247	0.0668698	0.20928	-0.127253	0.145936	0.529015	0.0548749	0.533599	0.857448	0.229138	0.00797809	0.341912	0.128181	0.142996	0.292036	-0.0946921	0.280137	0.831903	0.10855	0.215364	0.730608	0.0394149	0.653641	0.946366	-0.39401	2.70154481363249e-06	0.000289816	-0.0741533	0.396285	0.679447	-0.0902175	0.301732	0.576163	-0.188069	0.0301714	0.140135	-0.0123896	0.887443	0.946679	-0.163932	0.0603468	0.370982	-0.217089	0.0124075	0.125934	-0.108985	0.213522	0.440385	0.136448	0.118744	0.291328	-0.36831	1.39236334473214e-05	0.000391077	-0.343634	5.48227035901405e-05	0.000958033	-0.203016	0.0195613	0.155045	0.0866229	0.323342	0.606803	0.189895	0.0298234	0.119914	0.216825	0.0128622	0.168821	0.165297	0.0591895	0.656006	0.0619457	0.48043	0.680785	-0.101864	0.245143	0.673461
P46777	RPL5	ENSG00000122406	-0.0227448	0.794969	0.964202	-0.0635149	0.467649	0.998553	0.336635	0.000250103	0.00638848	-0.23274	0.00724161	0.168477	0.100174	0.254945	0.697626	-0.0176911	0.839828	0.96293	-0.247996	0.00414266	0.0204213	0.00808159	0.926723	0.987856	0.0769564	0.380457	0.834291	-0.0506232	0.564309	0.920875	-0.100382	0.250292	0.466182	-0.292885	0.000623519	0.0213878	-0.29837	0.000486108	0.0141993	-0.321809	0.000158579	0.00499945	-0.259457	0.0025632	0.0307497	-0.17537	0.0442936	0.328965	-0.220484	0.0110721	0.119474	-0.305502	0.000367881	0.00907831	-0.109083	0.213109	0.417462	-0.175429	0.0442215	0.1319	-0.203183	0.019459	0.0680403	-0.194339	0.0255566	0.174999	-0.190772	0.0284428	0.184615	-0.0678269	0.441442	0.644799	0.0765109	0.385072	0.688631	0.0995561	0.257902	0.784283	-0.218243	0.0119387	0.0687654	-0.213309	0.0140587	0.238808
Q14697	GANAB	ENSG00000089597	-0.146424	0.0926115	0.586082	0.0877829	0.315019	0.998553	-0.201749	0.0313556	0.12767	0.2535	0.00335862	0.135726	0.0463888	0.598792	0.884982	-0.0770403	0.378103	0.763788	-0.11388	0.193544	0.361786	0.0291681	0.73989	0.952575	-0.0485388	0.580476	0.9008	0.0378535	0.666525	0.950529	0.301264	0.000425438	0.00738446	0.0951067	0.27618	0.574371	0.120807	0.16601	0.420139	0.174369	0.0447123	0.175487	-0.0553373	0.526967	0.718846	0.209504	0.0159113	0.213366	0.303506	0.000403656	0.0194865	0.13996	0.109464	0.296424	-0.145231	0.0966064	0.25775	0.327639	0.000125621	0.00194059	0.358192	2.47613982229389e-05	0.000543344	0.207498	0.0169705	0.144376	-0.0612018	0.485727	0.733194	-0.268902	0.00189869	0.0238463	-0.144042	0.100713	0.372739	-0.0777517	0.377389	0.849881	-0.0881935	0.314613	0.531977	0.228475	0.00841466	0.186767
P62899	RPL31	ENSG00000071082	-0.0124029	0.887323	0.977944	-0.106398	0.222876	0.983008	0.269247	0.00377007	0.0328625	-0.227259	0.00877865	0.182275	-0.0565476	0.52118	0.853301	-0.041245	0.637376	0.892859	-0.275182	0.00140598	0.00873676	0.167903	0.0543055	0.691698	0.230834	0.00774662	0.357483	-0.0503103	0.566721	0.921742	-0.0151573	0.862524	0.932707	-0.238713	0.00565558	0.0719665	-0.25354	0.00323338	0.0412881	-0.211494	0.0145351	0.0872334	-0.144148	0.0978516	0.264823	-0.129428	0.139113	0.503956	-0.136448	0.118744	0.399991	-0.150794	0.0843663	0.255147	-0.0172486	0.844375	0.921313	-0.0687047	0.43376	0.613058	-0.06132	0.484883	0.660652	-0.0592008	0.500128	0.747918	-0.0698366	0.426205	0.689558	-0.122077	0.164818	0.356099	-0.0642744	0.465783	0.744696	-0.017931	0.838917	0.970731	-0.0845441	0.335133	0.552758	-0.249705	0.0038833	0.13951
Q96AG4	LRRC59	ENSG00000108829	-0.115365	0.186062	0.694653	-0.0324095	0.711134	0.998553	0.217715	0.0199691	0.0960677	-0.172198	0.0483402	0.347007	0.0345563	0.695176	0.914104	-0.119152	0.171931	0.592061	-0.447435	7.49853747983309e-08	7.23983793677885e-06	0.144136	0.0991744	0.744434	0.0252669	0.773669	0.958521	-0.101668	0.246061	0.764205	0.081392	0.351675	0.567605	-0.216733	0.012219	0.110385	-0.236774	0.00607012	0.061449	-0.182914	0.0350856	0.153529	-0.249141	0.00382971	0.037924	-0.0627381	0.474822	0.796728	-0.0525779	0.549344	0.802899	-0.184772	0.0339236	0.146572	-0.136573	0.118405	0.290797	0.0478115	0.586167	0.736047	0.0115428	0.895491	0.941826	-0.0592837	0.499528	0.747742	-0.203796	0.0190873	0.157023	-0.207728	0.0172752	0.0866451	-0.121727	0.166042	0.472728	-0.0478165	0.587577	0.91757	-0.217701	0.0121568	0.0695033	-0.192557	0.0269653	0.297119
P55327	TPD52	ENSG00000076554	-0.0197568	0.821421	0.968649	-0.195354	0.0242326	0.890026	-0.0199237	0.833353	0.913065	0.0941994	0.282659	0.682054	-0.0937593	0.286791	0.71716	0.105852	0.22527	0.64301	0.384438	5.33934679136649e-06	0.000120942	0.00779349	0.929328	0.988133	0.141922	0.10453	0.612404	0.159296	0.0680868	0.556511	-0.238774	0.00564289	0.0412157	0.16944	0.0512061	0.246735	0.207184	0.0167192	0.116028	0.122799	0.159084	0.373506	0.315225	0.000219265	0.00810337	0.012145	0.890072	0.966265	-0.0616543	0.482501	0.759804	0.236488	0.00633269	0.0512722	0.323452	0.000154923	0.00446501	-0.208411	0.016481	0.0646518	-0.21725	0.0123413	0.0494212	-0.00730764	0.933724	0.973686	0.226826	0.00891154	0.111577	0.317835	0.000216174	0.00818494	0.169379	0.0531066	0.283163	0.0823254	0.349884	0.838078	0.327862	0.000124213	0.00451508	0.0713445	0.41626	0.788641
P61619	SEC61A1	ENSG00000058262	-0.1597	0.0663321	0.52859	0.0356529	0.683701	0.998553	0.108892	0.248798	0.468618	-0.070776	0.419994	0.780003	-0.0417759	0.635663	0.896287	-0.150208	0.084394	0.492622	-0.414217	7.91896902940792e-07	3.15289261768798e-05	0.104021	0.235239	0.810328	0.0533664	0.543363	0.889965	-0.0576776	0.511239	0.893039	0.311681	0.000260251	0.00543191	-0.104266	0.232334	0.529064	-0.111627	0.20083	0.46555	0.00161442	0.985286	0.994037	-0.130809	0.133414	0.321917	0.029105	0.740432	0.917606	0.0922331	0.292871	0.606649	-0.0522915	0.551524	0.746447	-0.141766	0.104915	0.269045	0.271684	0.00162594	0.0122286	0.249014	0.00398635	0.021707	0.128991	0.140465	0.408183	-0.139328	0.11109	0.361896	-0.262018	0.00250121	0.0287919	-0.203714	0.0196067	0.194157	-0.135919	0.121635	0.708529	-0.142431	0.10328	0.263636	-0.12297	0.160106	0.571277
P42765	ACAA2	ENSG00000167315	0.196227	0.023593	0.364357	0.0673018	0.441472	0.998553	-0.243695	0.00898072	0.0578748	0.155044	0.0758768	0.407307	0.111513	0.204781	0.653948	-0.109221	0.210768	0.630947	0.00946099	0.91426	0.955322	0.0295356	0.736732	0.952575	-0.235345	0.00659849	0.340482	-0.112481	0.199108	0.72468	0.151312	0.082111	0.236255	0.0877064	0.315442	0.61224	0.0446651	0.609705	0.808808	0.0425576	0.626694	0.80262	-0.0819232	0.348531	0.570713	0.1906	0.0285891	0.275627	0.182577	0.0361405	0.221853	0.00464875	0.95781	0.982932	-0.198643	0.0224107	0.101065	0.212794	0.0142981	0.0584329	0.20056	0.0211206	0.0724724	0.0186365	0.83203	0.932015	-0.107355	0.220489	0.505058	-0.201175	0.0212176	0.0979556	-0.0311238	0.724164	0.889576	0.0584447	0.507276	0.891297	-0.15252	0.0808313	0.225897	0.183302	0.0353954	0.324393
O15173	PGRMC2	ENSG00000164040	0.0610465	0.485159	0.876407	-0.0579756	0.507424	0.998553	0.0502903	0.595161	0.761223	0.166979	0.0556639	0.362653	0.179102	0.0406729	0.409593	-0.112838	0.195955	0.614616	0.140413	0.108307	0.241293	0.0555668	0.526844	0.906932	-0.00947007	0.914178	0.985638	0.195399	0.0247486	0.454959	0.0686961	0.432048	0.640688	0.116013	0.183588	0.469372	0.107295	0.218975	0.484997	0.129231	0.138203	0.344231	0.0432417	0.621157	0.788466	0.11266	0.198391	0.583144	0.117382	0.180105	0.485363	0.0984053	0.261623	0.496505	-0.0345273	0.694295	0.829631	0.235813	0.00648859	0.0333136	0.335199	8.53733708967575e-05	0.00135684	0.220755	0.010971	0.118683	-0.035834	0.683335	0.858224	-0.049002	0.578339	0.755086	-0.043211	0.62409	0.835117	0.009718	0.912279	0.983249	0.00482474	0.956214	0.979674	0.154454	0.0770131	0.431888
P20339	RAB5A	ENSG00000144566	0.243425	0.00475154	0.212321	0.0373133	0.669813	0.998553	-0.0221895	0.814724	0.900781	0.16471	0.0591213	0.370059	-0.0752911	0.392717	0.784824	0.0655695	0.453343	0.805889	0.239235	0.00573259	0.0262781	-0.0369034	0.674413	0.945718	0.0389128	0.657773	0.928662	0.0657361	0.453931	0.874431	0.143959	0.0982957	0.262634	0.274442	0.00138982	0.0326001	0.265496	0.00201122	0.0315745	0.301342	0.000423889	0.00938143	0.22419	0.00948155	0.0646957	0.236161	0.00640787	0.146001	0.24489	0.00465427	0.0716127	0.326506	0.000132993	0.00444692	0.223475	0.0100015	0.0595426	0.238126	0.00596854	0.0311493	0.200196	0.0213606	0.072811	0.23506	0.00666628	0.0938151	0.198798	0.0223038	0.166715	-0.0122849	0.88924	0.944092	-0.0511148	0.562044	0.797181	0.0688757	0.434396	0.868495	0.248927	0.00399946	0.0357921	0.142412	0.103325	0.484604
Q16698	DECR1	ENSG00000104325	0.0614195	0.482491	0.875307	-0.0933243	0.285321	0.993639	-0.189863	0.0430439	0.157834	0.147339	0.0918138	0.440205	-0.0537482	0.542047	0.859883	-0.148687	0.0876247	0.494746	-0.0751859	0.391545	0.582492	0.024215	0.782852	0.959855	-0.0343404	0.695868	0.938676	0.0624312	0.47699	0.882249	0.227837	0.00835132	0.0531348	0.106185	0.223806	0.519828	0.0520419	0.5519	0.771841	0.127624	0.143212	0.350497	0.0403847	0.644417	0.80238	0.200763	0.0209879	0.239454	0.248458	0.00407109	0.066621	0.144017	0.0994572	0.281086	-0.00223362	0.979721	0.992465	0.30658	0.000349795	0.00400912	0.261726	0.00243402	0.0150524	0.211033	0.0151429	0.137767	0.0414224	0.637224	0.83253	-0.257779	0.00295343	0.0321753	-0.179417	0.0403151	0.25566	-0.0351343	0.690336	0.93414	0.0393293	0.654344	0.807502	0.112263	0.199985	0.628664
P00387	CYB5R3	ENSG00000100243	-0.112466	0.197442	0.709652	0.056454	0.518649	0.998553	-0.400903	9.8624716711182e-06	0.000828019	0.20105	0.020801	0.252465	-0.0608566	0.48988	0.836946	-0.0100855	0.908273	0.98039	0.129	0.140437	0.288646	-0.149681	0.0867113	0.729723	0.0291085	0.740402	0.949612	0.0602839	0.492305	0.887951	0.0782791	0.37046	0.585807	0.219791	0.0110223	0.103572	0.231078	0.00744887	0.070166	0.18728	0.0308838	0.141908	0.109078	0.211371	0.422099	0.216856	0.0125042	0.192262	0.269784	0.00175807	0.0427024	0.240328	0.00550835	0.0468058	-0.00306096	0.972213	0.989273	0.186291	0.0324582	0.104986	0.230044	0.00796499	0.0359565	0.121457	0.165351	0.4405	0.0338499	0.700003	0.866612	-0.0908583	0.30203	0.515212	0.0346293	0.694564	0.872611	0.0641846	0.466407	0.873912	0.0619435	0.480446	0.680785	0.205624	0.0180153	0.2601
Q15005	SPCS2	ENSG00000118363	-0.104711	0.23034	0.737624	0.00975765	0.911243	0.998553	0.145513	0.122402	0.306068	-0.0115582	0.895352	0.971755	0.0403628	0.647145	0.898362	-0.191341	0.0273669	0.404546	-0.294944	0.000596682	0.00444005	0.124837	0.153806	0.771888	0.0173399	0.843561	0.970643	-0.0749071	0.393309	0.843632	0.298846	0.000475618	0.00802112	-0.12039	0.167488	0.448057	-0.12043	0.167345	0.421583	0.00863432	0.921426	0.964812	-0.180012	0.038138	0.147955	0.0509118	0.562087	0.84334	0.111024	0.205026	0.514521	-0.0718661	0.412852	0.637513	-0.215982	0.0128727	0.0701687	0.294501	0.000608682	0.00599676	0.29474	0.000602165	0.00531557	0.171814	0.0488506	0.244221	-0.14013	0.109028	0.357426	-0.30148	0.000466466	0.0117745	-0.119556	0.173781	0.480955	-0.0238126	0.787181	0.956333	-0.187514	0.0313178	0.124422	-0.0624122	0.477124	0.82846
P48444	ARCN1	ENSG00000095139	-0.0723649	0.407806	0.843098	-0.057777	0.508882	0.998553	0.0703783	0.45683	0.663511	-0.111723	0.202174	0.603396	0.0796812	0.365629	0.76785	0.0467585	0.593032	0.874145	0.154394	0.0771286	0.189546	0.0305872	0.727721	0.952338	0.0949073	0.279041	0.782298	0.120888	0.167353	0.691636	-0.143992	0.0982194	0.262634	0.0677281	0.438579	0.708892	0.0659687	0.450592	0.699572	0.010895	0.900948	0.954987	0.11733	0.178628	0.379879	-0.0127999	0.884185	0.964851	-0.119133	0.173651	0.477495	0.080109	0.361191	0.593836	0.281659	0.0010689	0.0147661	-0.300312	0.000467672	0.00500266	-0.446379	8.11393896515966e-08	1.64926485702351e-05	-0.0960168	0.273434	0.563049	0.212539	0.0144177	0.138166	0.249805	0.00400821	0.0380107	0.179832	0.0398465	0.253939	0.096664	0.272056	0.795367	0.215472	0.0130918	0.07254	-0.0893765	0.30814	0.727852
O15145	ARPC3	ENSG00000111229	0.0402935	0.645166	0.927097	0.135835	0.119003	0.943125	0.143226	0.128452	0.314274	-0.218314	0.0119104	0.208136	-0.139196	0.112822	0.562944	0.153823	0.0770995	0.483374	-0.0555334	0.527093	0.695824	-0.118266	0.176825	0.790565	0.141865	0.104672	0.612404	0.0410048	0.640626	0.943654	-0.237329	0.00594889	0.0428232	0.0271307	0.756569	0.894586	-0.0296867	0.734454	0.880478	-0.0827702	0.343553	0.58207	0.0687219	0.431875	0.6415	-0.0504992	0.565264	0.845023	-0.0375915	0.668697	0.864004	0.0231297	0.792359	0.900424	0.22256	0.0103188	0.0607255	-0.155737	0.0745607	0.186735	-0.164978	0.0587049	0.152518	-0.119771	0.171342	0.44817	0.060139	0.493348	0.738271	0.0174124	0.843516	0.919982	-0.10444	0.235165	0.548753	-0.069535	0.429999	0.867184	0.129099	0.140131	0.320702	-0.201138	0.0207439	0.27111
Q07020	RPL18	ENSG00000063177	-0.13703	0.115761	0.622661	-0.102565	0.240085	0.983008	0.216889	0.0204554	0.0974548	-0.0772051	0.378915	0.756099	-0.102093	0.245908	0.687851	0.00714695	0.934928	0.986254	-0.260237	0.00258207	0.0140847	0.0692034	0.430422	0.881432	0.247273	0.004257	0.310274	-0.0407569	0.642648	0.943654	0.0990497	0.256666	0.472697	-0.0374209	0.668917	0.846309	-0.0912456	0.296234	0.570744	-0.0785544	0.368774	0.605272	-0.064798	0.458686	0.666458	0.014249	0.87118	0.962037	-0.00402343	0.963481	0.987385	-0.0220698	0.801674	0.904356	0.0999199	0.254316	0.466076	-0.0125774	0.886183	0.934224	-0.112573	0.198737	0.364273	0.047669	0.587285	0.801349	0.00127554	0.988419	0.996694	-0.101011	0.250977	0.460573	0.00817581	0.926157	0.971929	-0.00684764	0.938127	0.988312	-0.000558571	0.994928	0.997369	-0.0540644	0.538096	0.856783
Q9HC38	GLOD4	ENSG00000167699	0.128242	0.14127	0.659063	-0.182308	0.0357053	0.905166	0.102464	0.278002	0.500827	-0.0871228	0.320547	0.712866	0.0347026	0.693949	0.914104	0.0833048	0.340434	0.736828	0.11983	0.171128	0.3311	0.0448882	0.609296	0.930052	-0.00185217	0.983184	0.997194	-0.0519078	0.554452	0.915181	-0.192453	0.0264651	0.114132	0.0761613	0.383585	0.669052	0.0698359	0.42443	0.681423	-0.0176094	0.840558	0.925776	0.198703	0.0218573	0.105646	0.0563548	0.520991	0.82434	-0.0481241	0.583717	0.820804	0.0684471	0.435489	0.654547	0.285573	0.000902835	0.0133848	-0.196053	0.0242613	0.0849692	-0.345858	4.86765398819422e-05	0.000872338	-0.143886	0.0997688	0.346967	0.175061	0.0446749	0.228069	0.153486	0.0800696	0.225962	0.17265	0.0486135	0.273681	0.132703	0.13079	0.714992	0.225953	0.00918489	0.0596169	-0.062634	0.475557	0.82846
P41227	NAA10	ENSG00000102030	-0.000225621	0.997944	0.99909	-0.0834642	0.339508	0.998553	0.23895	0.0104561	0.0639957	0.0308206	0.725726	0.922565	-0.00842513	0.923912	0.981036	0.117464	0.178128	0.59801	-0.0702463	0.42349	0.610531	-0.0509126	0.56208	0.922432	0.0450527	0.607984	0.912212	-0.121081	0.166672	0.691636	-0.180002	0.0381481	0.143578	-0.287704	0.00078529	0.0238802	-0.308409	0.000304292	0.0102207	-0.327225	0.000120789	0.00400419	-0.189049	0.0293067	0.126134	-0.1966	0.02386	0.252707	-0.355282	2.9115365880017e-05	0.00478483	-0.329622	0.000113628	0.0042085	-0.0826821	0.345924	0.566204	-0.2206	0.0110285	0.0488722	-0.216976	0.0124546	0.049664	-0.295385	0.000584948	0.0309461	-0.215816	0.0129438	0.131723	0.129165	0.141466	0.321778	0.0510919	0.562219	0.797181	0.0971654	0.269565	0.792886	-0.17531	0.0443672	0.155275	0.0861523	0.325987	0.741453
P06703	S100A6	ENSG00000197956	0.154461	0.0758666	0.551783	0.115421	0.185849	0.968615	0.227941	0.014723	0.0794138	-0.0104283	0.905532	0.975466	-0.0232976	0.791678	0.952309	-0.0664472	0.447306	0.803113	-0.287486	0.000830576	0.0057624	0.250212	0.00380915	0.533296	-0.0165889	0.850256	0.971791	-0.0178953	0.838617	0.981001	0.013273	0.879476	0.941966	0.0038411	0.965	0.986285	-0.0596632	0.495123	0.73221	-0.0970459	0.266461	0.503298	-0.0391397	0.654665	0.809226	0.0122233	0.889368	0.966265	0.0484915	0.580845	0.819111	-0.0414027	0.637384	0.805344	0.0110586	0.899851	0.952778	0.0550128	0.530979	0.694897	0.137661	0.115474	0.247443	-0.0380431	0.664955	0.847404	-0.14325	0.101291	0.346495	-0.148434	0.0906451	0.243443	-0.169233	0.053315	0.283222	-0.0453141	0.607296	0.92171	-0.0510106	0.561327	0.741836	-0.01548	0.86016	0.972148
P20700	LMNB1	ENSG00000113368	-0.0362538	0.678662	0.936738	-0.116889	0.180275	0.968615	0.17069	0.0694117	0.214112	-0.180339	0.0385252	0.318108	0.102789	0.242688	0.685587	0.0592077	0.498428	0.826839	-0.229365	0.00815679	0.0344091	0.0953865	0.27661	0.82979	-0.0305227	0.728273	0.946729	-0.175302	0.0443773	0.509519	-0.0614904	0.481985	0.679873	-0.220431	0.0107851	0.102592	-0.2184	0.0115532	0.0920917	-0.194998	0.0244973	0.122798	-0.201156	0.0202476	0.101422	-0.118788	0.174908	0.552326	-0.049646	0.571861	0.815256	-0.189403	0.0296226	0.133804	-0.143542	0.100589	0.263462	0.0395051	0.652899	0.785408	0.164276	0.0598035	0.154709	-0.0777284	0.375683	0.651499	-0.249169	0.00396301	0.0773143	-0.199351	0.0224441	0.101354	-0.0341295	0.698757	0.874664	0.0294101	0.738787	0.950254	-0.224813	0.00955297	0.0610316	-0.177922	0.0412467	0.339831
P52907	CAPZA1	ENSG00000116489	0.111251	0.202359	0.717971	0.193153	0.0259111	0.890026	0.235726	0.0115761	0.0678361	-0.0996585	0.255567	0.658	0.109928	0.211328	0.664662	0.101373	0.245622	0.657831	-0.123604	0.157947	0.31307	0.02383	0.786221	0.960182	-0.0365092	0.677697	0.932526	-0.163082	0.0617087	0.541927	-0.186976	0.0311619	0.126815	-0.126115	0.148041	0.424668	-0.100423	0.250097	0.521671	-0.192279	0.0266045	0.129487	-0.0412121	0.637644	0.798758	-0.0957156	0.274948	0.661233	-0.0770815	0.379681	0.68529	-0.126474	0.148439	0.354857	0.0327735	0.709106	0.838508	-0.186873	0.0319112	0.103695	-0.143355	0.10104	0.22617	-0.243609	0.00488132	0.0819637	-0.12202	0.163382	0.435849	-0.0247956	0.778617	0.882517	0.0570367	0.517577	0.77431	0.126811	0.148924	0.725779	-0.0434675	0.620679	0.787268	-0.0501646	0.567847	0.873227
P15311	EZR	ENSG00000092820	-0.103635	0.235189	0.739603	0.0211075	0.809437	0.998553	0.242063	0.0094658	0.0597823	-0.162655	0.062404	0.378202	-0.094133	0.284866	0.716552	0.073768	0.398751	0.776821	-0.328051	0.000123037	0.00130541	0.0167984	0.848387	0.973888	0.125354	0.152095	0.67506	-0.0804768	0.358984	0.830675	-0.111366	0.201889	0.40886	-0.139134	0.110221	0.363513	-0.184012	0.0339859	0.173467	-0.223423	0.00973548	0.0694338	-0.119218	0.171689	0.372717	-0.0985289	0.261021	0.647198	-0.112811	0.197784	0.505656	-0.144734	0.0977665	0.27858	0.0313572	0.721146	0.846086	-0.23329	0.00710136	0.0354215	-0.258853	0.0027268	0.0163895	-0.222921	0.0101928	0.113117	-0.112566	0.198767	0.480658	-0.0407467	0.644017	0.800851	0.0890014	0.312058	0.626592	0.100152	0.255049	0.784283	-0.0635834	0.46888	0.671169	-0.16916	0.0524994	0.37511
P27338	MAOB	ENSG00000069535	0.16654	0.0553766	0.498467	0.208984	0.0157747	0.852055	0.0617658	0.513863	0.70599	0.0343429	0.695847	0.911743	-0.0717224	0.415598	0.800501	0.0851424	0.329852	0.729959	-0.325176	0.000142159	0.00145386	-0.0175116	0.842032	0.970561	0.0239487	0.785183	0.961168	-0.257208	0.00290854	0.289079	0.145375	0.094998	0.257847	-0.00440743	0.959844	0.98392	-0.055131	0.528511	0.757088	0.00547045	0.95017	0.979569	-0.132562	0.128243	0.313564	0.0772194	0.378827	0.737158	0.183088	0.0356139	0.220399	-0.0214776	0.80689	0.907325	-0.157914	0.0705439	0.210623	0.187403	0.0314196	0.102615	0.192128	0.0273146	0.0878372	0.00310484	0.971814	0.989885	-0.127819	0.144137	0.407211	-0.308932	0.000330389	0.00970779	-0.0771177	0.381303	0.685565	-0.00935418	0.915551	0.983825	-0.153146	0.079579	0.224495	0.0410736	0.640064	0.899974
P36543	ATP6V1E1	ENSG00000131100	0.00327466	0.970159	0.994494	-0.0540949	0.5363	0.998553	-0.378482	3.29441483506443e-05	0.00184392	0.206831	0.0173363	0.236583	-0.00477643	0.95682	0.988879	-0.0731303	0.402851	0.776821	0.470985	1.20285932325714e-08	3.09696180427939e-06	-0.072937	0.405906	0.875429	0.0214139	0.807451	0.967689	0.192221	0.0272388	0.460962	0.0539402	0.537468	0.723684	0.331176	9.87160005152532e-05	0.00664969	0.356691	2.50658234559609e-05	0.00201675	0.328162	0.000115176	0.00397111	0.217229	0.0120176	0.0734365	0.213588	0.0139306	0.201368	0.183358	0.0353384	0.219504	0.364896	1.69462147634469e-05	0.00132215	0.145477	0.0960376	0.256587	0.135945	0.120124	0.2621	0.0811097	0.355205	0.538172	0.210474	0.0154199	0.138977	0.197274	0.0233732	0.170638	0.191156	0.028734	0.117803	0.00661913	0.940188	0.977522	-0.0498189	0.572013	0.91205	0.215207	0.0132071	0.0727097	0.21778	0.0121249	0.224046
Q13087	PDIA2	ENSG00000185615	0.0106893	0.902808	0.981905	-0.0504994	0.563765	0.998553	0.178158	0.0579008	0.190796	-0.178754	0.0402922	0.320512	0.0352209	0.689612	0.912707	-0.135659	0.119486	0.540727	-0.330469	0.000108835	0.00116919	0.165406	0.0580429	0.699412	-0.0306932	0.726814	0.946729	-0.111554	0.202859	0.727768	0.110404	0.205836	0.413842	-0.0947096	0.278199	0.576552	-0.138507	0.11185	0.340397	-0.0822063	0.346862	0.584592	-0.239401	0.00551473	0.0468733	0.00739223	0.932958	0.980523	-0.0300737	0.732116	0.892216	-0.128374	0.142387	0.345414	-0.15741	0.0714582	0.212449	0.0691442	0.430817	0.610127	-0.0221799	0.800705	0.886433	-0.0613473	0.484689	0.73694	-0.17787	0.0413067	0.220997	-0.10264	0.243374	0.451663	-0.0186916	0.832183	0.933986	0.00724344	0.934558	0.987518	-0.206054	0.0177706	0.0870388	-0.180976	0.0378325	0.332512
Q9UJZ1	STOML2	ENSG00000165283	0.229161	0.00797146	0.263126	0.0871662	0.318444	0.998553	-0.0673052	0.476768	0.67694	0.261412	0.00246461	0.127984	0.196363	0.0245849	0.352307	-0.121934	0.162067	0.581584	0.0262839	0.764819	0.864031	-0.0461372	0.599364	0.930005	-0.136552	0.118461	0.632815	-0.0598092	0.495726	0.889615	0.150984	0.0827832	0.237258	-0.00885012	0.919469	0.968099	0.00401722	0.963397	0.98573	0.0202752	0.816817	0.912642	-0.0939161	0.282263	0.50456	0.116949	0.181728	0.560795	0.176138	0.0433572	0.241671	-0.0292662	0.739047	0.86899	-0.268233	0.00187315	0.0208476	0.272325	0.00158341	0.0120022	0.370274	1.24235783545146e-05	0.00033908	0.0475331	0.588352	0.801747	-0.142506	0.103097	0.34911	-0.232031	0.00765871	0.0542653	-0.0219717	0.803285	0.919878	0.068631	0.436034	0.869102	-0.175689	0.0439033	0.154703	0.272042	0.00160208	0.10909
P18206	VCL	ENSG00000035403	-0.0178352	0.838541	0.971049	0.125093	0.151381	0.952796	0.135554	0.150429	0.344576	-0.00660674	0.940068	0.984954	0.0122128	0.889887	0.976781	-0.029953	0.732162	0.928302	-0.257645	0.00285918	0.0152697	-0.0146918	0.867213	0.977451	-0.0587669	0.503281	0.879683	-0.190287	0.0288565	0.467708	0.282593	0.000981766	0.0127234	0.0671024	0.44283	0.712142	0.056985	0.514717	0.746466	0.140356	0.1071	0.294099	-0.071996	0.410207	0.623831	0.139732	0.110047	0.462842	0.23618	0.0064035	0.0857204	0.0700933	0.424503	0.645053	0.0130608	0.88184	0.943246	0.344614	5.2028843505969e-05	0.00104654	0.299416	0.000487243	0.00460645	0.201754	0.0203495	0.157811	-0.111484	0.203146	0.485477	-0.265503	0.00217746	0.0263616	-0.110476	0.209047	0.520826	0.00581358	0.947456	0.990254	-0.0579925	0.508931	0.705352	0.0221699	0.800793	0.952467
P09669	COX6C	ENSG00000164919	0.0949086	0.277186	0.769584	0.0101583	0.907614	0.998553	0.0467099	0.62166	0.781909	0.0422253	0.630707	0.88306	0.0393478	0.655443	0.899551	-0.0537047	0.539249	0.850764	-0.0249992	0.776003	0.870797	0.227985	0.00855976	0.540825	0.0434247	0.621024	0.916192	0.202085	0.0201404	0.425314	-0.0737759	0.3987	0.613336	0.00441057	0.959815	0.98392	-0.056736	0.51656	0.748059	-0.0799953	0.360029	0.59752	-0.16677	0.0550362	0.185795	-0.08294	0.344417	0.713977	-0.0513446	0.558763	0.80921	-0.0938109	0.284658	0.521648	-0.243633	0.00487698	0.037801	0.0850927	0.331995	0.515547	0.235801	0.00649127	0.0307033	0.056703	0.518415	0.757804	-0.14643	0.0938577	0.332702	-0.025079	0.776153	0.880965	-0.169515	0.0529138	0.283038	-0.219041	0.0119499	0.622762	-0.213185	0.0141159	0.0758216	0.0417168	0.634832	0.899323
O75323	NIPSNAP2	ENSG00000146729	0.0594485	0.49668	0.881878	0.000503886	0.995407	0.999818	-0.277364	0.00281128	0.0276264	0.187335	0.031482	0.297634	0.0172018	0.845385	0.965131	-0.167399	0.0541138	0.453736	0.128096	0.143263	0.292354	-0.0570595	0.515784	0.899984	-0.206012	0.0177945	0.411723	0.13943	0.110826	0.633294	0.273073	0.00147186	0.0171215	0.151944	0.0808263	0.307949	0.122362	0.160587	0.412221	0.183488	0.0345066	0.152129	0.0372021	0.67074	0.819617	0.276423	0.00133474	0.0687301	0.269868	0.00175205	0.0426903	0.149693	0.086684	0.259313	-0.077582	0.376585	0.595205	0.404879	1.46981341009322e-06	8.80065021671322e-05	0.404437	1.5127243853108e-06	8.78316099101863e-05	0.249181	0.00396122	0.0783011	-0.0237198	0.787187	0.912023	-0.219952	0.011592	0.069408	-0.19464	0.0258966	0.214809	-0.0517277	0.557359	0.908484	-0.011354	0.89719	0.948262	0.18827	0.0306289	0.312309
P02794	FTH1	ENSG00000167996	0.367963	1.31631425317469e-05	0.00426825	0.0860966	0.324441	0.998553	0.155867	0.0977224	0.264752	0.0579792	0.509029	0.829306	-0.0851993	0.333262	0.753422	0.0849485	0.330958	0.73101	0.0955639	0.275713	0.462657	-0.0778621	0.37486	0.867906	-0.0222102	0.800438	0.965013	-0.151104	0.0837217	0.588413	0.119681	0.170019	0.36608	0.0237676	0.785966	0.910812	0.0501417	0.566533	0.781782	0.140941	0.105628	0.291695	0.168882	0.0519871	0.179711	0.00871321	0.921014	0.975444	0.0738469	0.400059	0.701488	0.109599	0.210938	0.43704	0.0952687	0.277206	0.49335	0.075895	0.387081	0.570358	0.0700193	0.424993	0.607422	0.115349	0.187821	0.468981	0.117628	0.179189	0.454231	-0.069592	0.42962	0.63522	0.026018	0.768005	0.906288	0.090682	0.302973	0.814093	0.137244	0.116588	0.284055	0.061199	0.485747	0.831356
O75746	SLC25A12	ENSG00000115840	-0.00148817	0.986436	0.998207	-0.0127678	0.884031	0.998553	-0.465148	1.84651418155823e-07	4.45702360573619e-05	0.268191	0.00187631	0.116487	-0.052791	0.549275	0.863336	-0.0997322	0.253387	0.665992	0.384293	5.38670297012267e-06	0.000121303	-0.0262021	0.76553	0.95457	-0.116707	0.18264	0.699395	0.0536813	0.540984	0.909371	0.245621	0.00437616	0.0347394	0.35268	3.13406659500082e-05	0.00361306	0.371517	1.06896641276499e-05	0.00113105	0.398022	2.091025908868e-06	0.000358913	0.187844	0.0303734	0.129401	0.321947	0.000166921	0.0263123	0.331589	0.000102791	0.00977647	0.3762	8.76751273715115e-06	0.000860615	0.0764555	0.383575	0.600716	0.341953	5.99435430339579e-05	0.0011643	0.259081	0.0027025	0.0162571	0.238251	0.00594161	0.0879177	0.124349	0.155434	0.42634	0.00310083	0.97196	0.98815	-0.0418997	0.634661	0.840778	-0.0309947	0.725262	0.946383	0.150373	0.085247	0.232257	0.262257	0.00238314	0.118757
P26885	FKBP2	ENSG00000173486	-0.036046	0.680403	0.937465	0.0504716	0.563979	0.998553	-0.0398486	0.673796	0.816376	0.0390621	0.656543	0.893121	-0.137716	0.11674	0.564007	-0.0468477	0.592326	0.874145	0.113058	0.196801	0.365231	0.0837048	0.33997	0.852297	0.16286	0.0620691	0.535926	0.2325	0.00730341	0.35479	-0.0612725	0.483542	0.680926	0.0458253	0.600439	0.813114	0.023953	0.784337	0.905933	0.0658209	0.451609	0.673947	0.0746025	0.393423	0.6102	-0.0266557	0.761591	0.925608	0.0966111	0.270462	0.585331	0.178229	0.0408919	0.163623	0.0522878	0.551553	0.733743	0.0188856	0.829818	0.901668	0.0617212	0.482026	0.658268	0.0657617	0.453755	0.712641	0.0944701	0.281272	0.567688	-0.0918678	0.296667	0.509378	-0.146404	0.0951944	0.362932	-0.127289	0.147385	0.723901	0.100456	0.251763	0.464264	-0.0191549	0.827429	0.964689
Q9H3N1	TMX1	ENSG00000139921	-0.0834587	0.33954	0.807297	-0.158846	0.0678164	0.93591	-0.222123	0.0175374	0.0884772	0.18346	0.0352346	0.305579	-0.137979	0.116035	0.563936	0.0478344	0.584544	0.869611	0.342134	5.93702748430402e-05	0.000740834	-0.11673	0.182554	0.795739	0.0404484	0.645168	0.924502	0.0610505	0.486808	0.885982	0.0251322	0.773999	0.880586	0.253685	0.0032152	0.0529514	0.292536	0.000633377	0.0165592	0.245023	0.00447569	0.0426267	0.294087	0.000590652	0.0134578	0.145751	0.0954061	0.443115	0.181578	0.037189	0.225116	0.240592	0.00545534	0.0466634	0.236546	0.00631961	0.0445909	0.145698	0.0955296	0.223394	0.115675	0.186568	0.348416	0.121532	0.165087	0.4405	0.199663	0.021716	0.165326	0.0862566	0.327275	0.540753	0.0533681	0.544911	0.788646	0.0277246	0.753261	0.953001	0.268676	0.00183957	0.0218884	0.16049	0.0660195	0.405288
Q6P2Q9	PRPF8	ENSG00000174231	-0.153447	0.0778342	0.556144	0.0558636	0.523039	0.998553	-0.17278	0.0660177	0.207538	0.0880435	0.31544	0.709283	-0.151829	0.083423	0.521523	0.103257	0.236914	0.651682	-0.194767	0.0252281	0.0817977	0.107762	0.218734	0.810025	-0.0387804	0.658864	0.928662	-0.0523467	0.551104	0.914049	0.122543	0.159962	0.353562	0.182631	0.0353735	0.198902	0.155662	0.0735887	0.269639	0.214806	0.0130306	0.0821503	0.150704	0.0833624	0.239721	0.157552	0.0711986	0.398088	0.211144	0.0150885	0.140961	0.230796	0.00775703	0.0573902	0.222191	0.0104496	0.0613318	0.0235003	0.78911	0.87636	-0.0847533	0.333934	0.517518	0.0715055	0.415207	0.680271	0.0708138	0.419745	0.683768	-0.0963752	0.273497	0.486562	-0.0714684	0.417256	0.709884	-0.044745	0.611821	0.922626	0.162578	0.0625296	0.192439	0.0714335	0.415678	0.788641
Q12765	SCRN1	ENSG00000136193	0.0762448	0.383062	0.831215	-0.0221263	0.800427	0.998553	-0.249933	0.00732174	0.0512955	0.0443236	0.613809	0.879083	-0.0420814	0.633192	0.895255	0.165452	0.0570125	0.458037	0.363268	1.85947570034983e-05	0.000311553	-0.0548046	0.532537	0.909691	0.0198987	0.820839	0.96871	0.00944545	0.9144	0.989212	-0.19561	0.0240435	0.107847	0.240294	0.00533646	0.0701318	0.253116	0.00328691	0.041607	0.181426	0.0366238	0.157157	0.34234	5.49851092865872e-05	0.00447058	0.0903474	0.302894	0.68373	0.0251091	0.775045	0.915252	0.279426	0.00117569	0.0183525	0.331266	0.000104505	0.00368642	-0.227344	0.00875266	0.0413996	-0.350368	3.81401023497041e-05	0.000734649	-0.08973	0.306223	0.593499	0.267726	0.00191219	0.0622262	0.285909	0.000931618	0.0163801	0.151164	0.0848002	0.346376	0.0612672	0.48695	0.882912	0.345573	4.9424777848639e-05	0.00271994	0.0629322	0.473454	0.827554
P32969	RPL9	ENSG00000163682	-0.0517729	0.553961	0.895464	-0.0202416	0.817114	0.998553	0.269725	0.00370638	0.0326256	-0.108096	0.217303	0.621066	-0.196154	0.0247408	0.352645	-0.0624379	0.475246	0.817226	-0.307828	0.000329886	0.00279381	0.0710811	0.417988	0.878875	0.109799	0.2101	0.725599	-0.0259671	0.767572	0.968377	0.079485	0.363111	0.578163	-0.175105	0.0438052	0.226019	-0.190355	0.0281876	0.156803	-0.125754	0.149216	0.358825	-0.0577697	0.508936	0.70461	-0.0503974	0.566049	0.845023	0.000681466	0.993812	0.997558	-0.0626497	0.475446	0.689125	-0.00232549	0.978887	0.992117	0.0611859	0.48584	0.657319	0.0706267	0.420977	0.604392	-0.00967026	0.912371	0.963122	-0.11147	0.203204	0.485477	-0.234911	0.00691696	0.0506413	-0.106031	0.228066	0.540861	-0.0359886	0.683205	0.934047	-0.0488193	0.578287	0.755266	-0.14631	0.0941302	0.470009
Q96FW1	OTUB1	ENSG00000167770	0.0919905	0.292292	0.77958	-0.0233411	0.789717	0.998553	0.164062	0.0811171	0.235501	-0.125826	0.150548	0.536608	0.00901367	0.918614	0.98091	0.16148	0.0633243	0.464628	0.0785407	0.370699	0.56153	-0.023036	0.793182	0.963435	0.0430256	0.624239	0.917563	-0.0726769	0.407586	0.852406	-0.417697	5.66641412458324e-07	0.000112224	-0.0840534	0.336098	0.630867	-0.111382	0.201826	0.466075	-0.273131	0.0014683	0.0205084	0.00955732	0.913058	0.959779	-0.21648	0.0126616	0.192517	-0.271119	0.00166422	0.0411427	-0.169026	0.0526898	0.191132	0.140895	0.107091	0.271808	-0.433403	2.09304580334191e-07	2.21461449109766e-05	-0.419725	5.45021255682343e-07	4.78380020328457e-05	-0.407138	1.26771492969802e-06	0.00326394	-0.0554461	0.527744	0.759246	0.245682	0.00467681	0.0416651	0.224011	0.0101077	0.152002	0.120482	0.170448	0.743352	0.0340061	0.698685	0.836637	-0.104458	0.233268	0.666326
P49207	RPL34	ENSG00000109475	-0.086781	0.320595	0.801653	-0.145737	0.0941685	0.935952	0.155899	0.0976512	0.264652	-0.175898	0.0436485	0.327958	-0.169644	0.0527307	0.453955	-0.0200382	0.818921	0.957622	-0.229086	0.00823709	0.0346187	0.111138	0.204558	0.807289	0.218715	0.0117513	0.370383	-0.0311318	0.723068	0.962067	0.100157	0.251361	0.46733	-0.0440263	0.614833	0.819636	-0.113305	0.194099	0.456515	-0.0590178	0.499809	0.710679	-0.00268705	0.975512	0.989475	0.0180031	0.837659	0.950782	0.0425688	0.627927	0.843543	0.0228099	0.795167	0.901493	0.141249	0.106202	0.270374	0.0479266	0.585264	0.735203	-0.0614573	0.483904	0.6599	0.0583369	0.506414	0.750953	0.0760107	0.386356	0.659419	-0.181288	0.0382421	0.139463	-0.150285	0.0866482	0.349124	-0.0925236	0.293218	0.812029	0.0782401	0.372538	0.587363	-0.200338	0.0212666	0.273316
P07602	PSAP	ENSG00000197746	0.464636	1.76206826907332e-08	1.51224614559137e-05	0.0405328	0.643203	0.998553	0.184301	0.0496512	0.173224	0.172428	0.0480376	0.346006	0.00820022	0.925937	0.981245	0.0549425	0.529925	0.843804	0.289085	0.000774315	0.00547192	0.0468905	0.593411	0.930005	-0.0684232	0.43565	0.858046	-0.019995	0.819986	0.980429	-0.0724759	0.407085	0.620427	0.01113	0.898822	0.959905	0.00405404	0.963061	0.98573	0.0114723	0.895727	0.952581	0.145362	0.0950276	0.259609	-0.0401784	0.647377	0.886581	0.00755704	0.931467	0.974817	0.0576176	0.511679	0.71611	0.0375322	0.669189	0.813767	0.0263464	0.764276	0.860284	0.157144	0.0719443	0.1772	0.0417274	0.634745	0.831824	0.105551	0.228389	0.512664	-0.0075317	0.93196	0.966625	0.0152087	0.863112	0.946198	0.0391941	0.656704	0.929375	0.117718	0.178856	0.374236	0.156338	0.0734342	0.422317
P09211	GSTP1	ENSG00000084207	0.0495856	0.57085	0.901605	0.0410805	0.63872	0.998553	0.341399	0.000201358	0.00559455	-0.0715138	0.415152	0.778963	0.0935512	0.287867	0.717681	0.0171559	0.844612	0.964144	-0.353421	3.22683212756747e-05	0.000474744	0.0491961	0.575354	0.928062	-0.138571	0.113065	0.622452	-0.120118	0.170095	0.692416	-0.0875571	0.31627	0.53513	-0.203551	0.0187754	0.139043	-0.226319	0.00880642	0.0779729	-0.282188	0.000999126	0.0161449	-0.259684	0.00254022	0.0307053	-0.0810182	0.35575	0.72024	-0.0771545	0.379228	0.685258	-0.265885	0.00206034	0.0257926	-0.177482	0.0417598	0.149672	-0.103192	0.239015	0.416928	-0.053495	0.542391	0.709111	-0.236546	0.00631957	0.0917525	-0.270472	0.00170917	0.06034	-0.17032	0.0517808	0.170601	0.0364866	0.679062	0.86581	0.157103	0.0731267	0.661707	-0.261943	0.00241311	0.0257902	-0.0626238	0.475629	0.82846
P42704	LRPPRC	ENSG00000138095	0.0668885	0.444289	0.860503	-0.0825378	0.344914	0.998553	-0.427133	2.14366496420482e-06	0.00026282	0.295523	0.000581331	0.0791579	0.0163549	0.852909	0.968201	-0.0199402	0.819791	0.957622	0.139854	0.109735	0.243006	0.000942062	0.991446	0.99646	-0.225938	0.00918986	0.370383	0.0902541	0.303395	0.803156	0.196739	0.0232249	0.105461	0.236066	0.0062281	0.0758767	0.228158	0.00825791	0.0748311	0.288355	0.000763038	0.0137063	0.209875	0.0153243	0.0849101	0.221907	0.0105507	0.180695	0.254891	0.00318283	0.0582266	0.273871	0.00148505	0.0210083	0.1168	0.18229	0.377988	0.281864	0.00105955	0.0089638	0.200527	0.0211424	0.072515	0.272218	0.00159043	0.0512721	0.131629	0.13246	0.390802	-0.0659917	0.453925	0.655594	-0.112014	0.202742	0.51397	-0.0723571	0.411473	0.860605	0.171147	0.0497471	0.166787	0.314033	0.000245553	0.0790271
P01033	TIMP1	ENSG00000102265	0.0296659	0.734633	0.949039	0.029343	0.737416	0.998553	-0.256624	0.0058492	0.0441203	0.00307069	0.972124	0.993598	-0.313036	0.000272161	0.109226	0.0324352	0.710915	0.920091	0.0436897	0.618893	0.767554	0.00355814	0.967702	0.991002	0.189921	0.0291717	0.441974	-0.0157619	0.85764	0.983408	0.0597728	0.49433	0.689954	0.172974	0.046477	0.234053	0.122104	0.161477	0.413957	0.192356	0.0265428	0.12943	0.18644	0.0316577	0.132264	0.124883	0.153653	0.520763	0.158546	0.0694109	0.308164	0.246327	0.00441097	0.0407053	0.16394	0.0603349	0.190069	0.123808	0.157255	0.317135	0.0890021	0.310179	0.494476	0.12019	0.169836	0.446973	0.229454	0.00813141	0.107179	-0.0181186	0.837255	0.916389	-0.200589	0.0216047	0.201297	-0.115626	0.188465	0.76016	0.229518	0.00811336	0.0549715	-0.0139101	0.874219	0.975282
P30626	SRI	ENSG00000075142	0.275261	0.00134274	0.11152	0.090463	0.300413	0.998553	0.356111	0.000100827	0.00382759	0.0569199	0.516813	0.833027	0.0226941	0.796955	0.953453	-0.0270572	0.757207	0.936166	0.0462168	0.598734	0.752828	0.0988161	0.259627	0.821867	0.146817	0.0929817	0.592355	0.0367795	0.675445	0.950649	-0.0896918	0.30457	0.522062	-0.0845937	0.332989	0.628002	-0.126001	0.148412	0.39462	-0.0900975	0.302378	0.541348	-0.0616903	0.480559	0.684588	-0.0330156	0.707054	0.907341	0.00455847	0.958628	0.986026	-0.0540024	0.538563	0.738705	-0.00841778	0.923684	0.966186	-0.0336719	0.701504	0.817505	0.0149246	0.865129	0.923601	-0.0604431	0.491161	0.741435	-0.0672364	0.443672	0.704234	-0.176388	0.0438691	0.152682	-0.0128868	0.883851	0.952542	0.103039	0.241537	0.782647	-0.0508657	0.562441	0.742866	0.0627256	0.474911	0.82846
Q9Y3I0	RTCB	ENSG00000100220	0.140414	0.106953	0.611025	0.0663893	0.447703	0.998553	-0.0366952	0.698305	0.833234	-0.0508526	0.562542	0.857141	0.0285389	0.746258	0.934019	0.0794229	0.363488	0.753915	0.108619	0.215071	0.389589	0.0990241	0.25862	0.821383	0.00565767	0.948664	0.993962	0.0242999	0.78211	0.971219	0.0125275	0.886199	0.944931	0.163441	0.06014	0.264723	0.15419	0.0763888	0.275019	0.21215	0.0142258	0.0863836	0.237928	0.00582019	0.048506	0.167337	0.0551344	0.360286	0.187261	0.0315506	0.209361	0.268648	0.0018417	0.0240292	0.326064	0.000135975	0.00419512	-0.0993908	0.256852	0.43776	-0.287475	0.000830998	0.00668607	0.0291534	0.740016	0.889593	0.261214	0.00248404	0.0637505	-0.0475294	0.589825	0.762989	-0.039543	0.653844	0.851508	0.0109484	0.901226	0.982651	0.299653	0.00048198	0.00985163	-0.044043	0.616057	0.890947
P14868	DARS1	ENSG00000115866	-0.0465046	0.595043	0.910027	0.0457803	0.600797	0.998553	0.191468	0.0412799	0.153217	-0.201404	0.0205728	0.251034	0.0197747	0.822614	0.959398	-0.0400533	0.647139	0.898966	-0.186324	0.0324271	0.0996289	0.122715	0.160981	0.775042	0.0599428	0.494762	0.876784	-0.0579344	0.509357	0.893039	0.0629685	0.471496	0.672193	-0.0835585	0.338961	0.634326	-0.0850595	0.330325	0.601894	-0.0644737	0.460942	0.682184	0.0307566	0.72526	0.854471	0.00740434	0.932849	0.980523	-0.000884574	0.991968	0.996788	-0.0302281	0.730793	0.864736	0.166926	0.0557426	0.181592	0.00524854	0.952372	0.972132	-0.103916	0.235718	0.411269	0.0159693	0.855787	0.940441	0.0732618	0.403813	0.673185	-0.102529	0.243887	0.452181	-0.0467327	0.596082	0.820555	0.0238795	0.786597	0.956333	0.0921273	0.293428	0.510459	-0.175175	0.044534	0.352078
P20231	TPSB2	ENSG00000172236	-0.0613772	0.482793	0.875374	0.250406	0.00364883	0.628514	-0.04203	0.657036	0.803897	-0.050998	0.561424	0.857092	-0.0840932	0.339598	0.75674	-0.0169015	0.846887	0.964731	-0.0492636	0.57483	0.733639	-0.0486196	0.579845	0.928062	0.0519624	0.554036	0.892651	-0.13905	0.111811	0.635253	0.218228	0.0116205	0.0666174	0.164133	0.0590485	0.262574	0.193956	0.0252874	0.149037	0.261247	0.0023868	0.0281033	0.0831448	0.341366	0.564002	0.0833271	0.342161	0.712539	0.209579	0.0158729	0.14535	0.195136	0.0249471	0.119336	0.0943939	0.281661	0.497933	0.260286	0.00257702	0.0171051	0.176711	0.0426704	0.121082	0.120058	0.17031	0.447289	0.0585457	0.504891	0.746084	-0.0716851	0.415841	0.624507	-0.144781	0.0989603	0.37018	-0.11201	0.202757	0.766453	0.0837659	0.339617	0.556706	-0.0569042	0.516929	0.848259
P14314	PRKCSH	ENSG00000130175	-0.0663241	0.44815	0.861716	0.0442587	0.612964	0.998553	0.0775539	0.412125	0.627429	0.269363	0.0017887	0.112324	0.0138474	0.875262	0.97329	-0.0902101	0.301772	0.708029	-0.113722	0.194165	0.362428	0.00357038	0.96759	0.991002	0.0374824	0.669602	0.931227	0.00697502	0.936734	0.99291	0.199973	0.0210105	0.0988338	-0.0123585	0.887724	0.955621	0.00786603	0.928398	0.971504	0.0627853	0.472788	0.690766	-0.0435433	0.618723	0.786281	0.0976063	0.265534	0.653426	0.17302	0.0472638	0.252991	0.00453875	0.958807	0.982932	-0.117754	0.178721	0.373902	0.264819	0.0021508	0.0150026	0.39468	2.8278038215479e-06	0.000133317	0.133247	0.127727	0.388716	-0.0655192	0.455425	0.714255	-0.244937	0.00480759	0.0423902	-0.146384	0.0952396	0.362932	-0.0345516	0.695215	0.936481	-0.0739611	0.399328	0.612594	0.206486	0.0175279	0.25928
Q92688	ANP32B	ENSG00000136938	0.136376	0.117526	0.62432	-0.143559	0.0992438	0.93597	0.201468	0.0315969	0.128247	-0.1316	0.132546	0.513145	0.0199427	0.821132	0.95932	0.26493	0.00205791	0.293476	0.0320304	0.715414	0.832583	0.0680307	0.438294	0.881432	0.0351203	0.689313	0.93671	-0.123502	0.158292	0.687441	-0.425245	3.35749002378094e-07	7.85856149808606e-05	-0.0793044	0.364206	0.654672	-0.0744322	0.394507	0.658755	-0.145646	0.0943759	0.272916	0.166342	0.0556712	0.187093	-0.219864	0.011306	0.186199	-0.242074	0.00516623	0.0762982	-0.0729119	0.406068	0.632648	0.232155	0.00739332	0.0494426	-0.381492	6.38520411255783e-06	0.000238258	-0.315078	0.000233491	0.00272842	-0.207551	0.0169419	0.144376	0.125907	0.150282	0.417846	0.236001	0.00665349	0.0494569	0.246787	0.00448847	0.119479	0.157777	0.0718891	0.661707	0.190113	0.029006	0.119235	-0.126302	0.148997	0.556835
P09417	QDPR	ENSG00000151552	0.131298	0.131955	0.644669	0.0165375	0.850146	0.998553	0.0777513	0.410933	0.627139	-0.0623397	0.477638	0.8119	-0.047765	0.58798	0.878793	0.165274	0.0572844	0.458038	0.202713	0.0197478	0.0683389	-0.121622	0.164772	0.779613	0.218431	0.0118637	0.370383	-0.0214937	0.806748	0.977263	-0.342392	5.48330942342634e-05	0.00193393	-0.00646962	0.941084	0.977919	-0.0115648	0.894892	0.957949	-0.0651623	0.456158	0.678484	0.0254781	0.770974	0.880908	-0.149311	0.0875007	0.426946	-0.160458	0.0660741	0.30021	0.0135877	0.877111	0.942809	0.0901175	0.30413	0.522629	-0.338028	7.36916136645505e-05	0.00133962	-0.319423	0.000189004	0.00235463	-0.184478	0.0342134	0.206296	0.0598763	0.495241	0.739587	0.218348	0.0122292	0.0719237	0.13054	0.137239	0.434975	0.037857	0.667709	0.932512	0.0660291	0.451917	0.656909	-0.0463586	0.597612	0.884452
P25789	PSMA4	ENSG00000041357	0.0357319	0.683038	0.93835	-0.0133037	0.8792	0.998553	0.11859	0.208869	0.422293	-0.166287	0.0567004	0.363449	-0.199717	0.0221929	0.334992	0.0821231	0.347352	0.74176	0.0119042	0.892238	0.943936	0.0736865	0.401086	0.875104	0.123227	0.159227	0.679486	-0.013914	0.874184	0.985618	-0.18333	0.0346651	0.136053	0.0174552	0.841935	0.936816	-0.00134567	0.987735	0.995728	-0.0398025	0.649202	0.817748	0.172029	0.0477043	0.170508	-0.0595691	0.497461	0.809873	-0.0328424	0.708521	0.883963	0.0773058	0.378292	0.608217	0.290207	0.00073694	0.0119332	-0.236497	0.00633061	0.0327512	-0.337423	7.60578062943829e-05	0.00123939	-0.162146	0.0632388	0.277532	0.124332	0.155493	0.42635	0.0576302	0.513222	0.704859	-0.052812	0.549115	0.790599	-0.0620909	0.481102	0.880994	0.233412	0.00707057	0.0504276	-0.173812	0.0462441	0.358624
O00571	DDX3X	ENSG00000215301	-0.0752829	0.38911	0.833006	0.0505583	0.56331	0.998553	0.0870426	0.35712	0.576949	-0.0565019	0.519901	0.834188	0.0572921	0.5157	0.851259	0.0640516	0.463889	0.811201	-0.332115	0.000100062	0.00110569	0.153913	0.0780665	0.722763	-0.0534477	0.542749	0.889951	-0.16821	0.0538589	0.53492	0.182644	0.0353603	0.13688	0.0501811	0.566228	0.790019	0.050238	0.565787	0.781499	0.0697572	0.424953	0.653722	0.00916246	0.916637	0.961317	0.140993	0.106843	0.457995	0.154314	0.0772834	0.322146	0.0651398	0.458045	0.673938	0.122645	0.161222	0.349602	0.087767	0.316968	0.49998	-0.0073269	0.933549	0.965597	0.0505194	0.565108	0.787479	-0.0214871	0.806806	0.923225	-0.160564	0.0669472	0.202071	-0.0616788	0.484023	0.754038	-0.00667286	0.939703	0.988595	0.0340246	0.698529	0.836637	-0.0506707	0.563942	0.87178
P11177	PDHB	ENSG00000168291	0.173553	0.0457377	0.471666	-0.00767711	0.930113	0.998945	-0.249902	0.00732909	0.0512955	0.15795	0.0704799	0.394618	0.0375431	0.670303	0.905302	-0.00820515	0.92532	0.984612	0.070012	0.425041	0.611546	0.0128651	0.883598	0.979651	-0.153407	0.0790617	0.565962	0.0248499	0.777305	0.969779	0.13251	0.128392	0.309803	0.177341	0.0411408	0.217801	0.142743	0.1012	0.323138	0.176111	0.0425888	0.171153	0.181763	0.0362705	0.143537	0.231969	0.00744217	0.158291	0.253418	0.00336925	0.0602738	0.166719	0.0560524	0.198729	0.10945	0.211561	0.415167	0.283783	0.000975602	0.00850513	0.208757	0.0162988	0.0602932	0.18567	0.0330507	0.202445	0.106539	0.224038	0.508962	-0.164472	0.060487	0.188997	-0.144488	0.0996512	0.371301	-0.027616	0.754197	0.953001	0.149639	0.0868004	0.234586	0.177865	0.041313	0.339831
P47914	RPL29	ENSG00000162244	-0.163161	0.0605865	0.512852	-0.173621	0.0456514	0.913736	0.145254	0.123077	0.306686	-0.037735	0.667508	0.898902	-0.176429	0.0438203	0.42098	0.0718806	0.410959	0.782362	-0.208642	0.0163592	0.0590183	0.0541491	0.537458	0.910765	0.178746	0.0403012	0.463506	-0.0433004	0.622024	0.939873	0.0307004	0.725742	0.851098	-0.00542147	0.950616	0.980676	-0.0608805	0.486349	0.726286	-0.0730795	0.403179	0.636968	0.0172718	0.843575	0.923126	0.0103161	0.906544	0.970902	-0.0259718	0.767531	0.910663	0.00683804	0.937974	0.973516	0.184295	0.0343958	0.132519	-0.0606925	0.489371	0.660592	-0.148196	0.0899185	0.20838	0.0251661	0.774547	0.907354	0.0401826	0.647343	0.837253	-0.0374009	0.671479	0.819874	-0.0141144	0.872876	0.949457	-0.0219471	0.803501	0.963838	0.0809469	0.356175	0.572191	-0.0486186	0.579853	0.876131
Q9UQ80	PA2G4	ENSG00000170515	-0.0546638	0.532016	0.888809	-0.0744803	0.3942	0.998553	0.251248	0.00700874	0.0498486	-0.253878	0.00331	0.135726	0.0295013	0.738006	0.930825	-0.0416667	0.633936	0.891352	-0.343068	5.65002331276432e-05	0.000718958	0.109351	0.211978	0.809987	0.0294657	0.737332	0.948322	-0.154913	0.076128	0.576687	0.00315395	0.971259	0.987178	-0.214392	0.013211	0.116098	-0.232702	0.00702984	0.0675654	-0.241482	0.0051074	0.0464551	-0.151841	0.0810349	0.235181	-0.0807886	0.357119	0.721027	-0.0806929	0.357691	0.666861	-0.190448	0.0287188	0.130614	0.0059931	0.945626	0.977285	-0.0619321	0.480527	0.652731	-0.125296	0.152287	0.300318	-0.117092	0.181193	0.460357	-0.101683	0.245988	0.532835	-0.163097	0.062698	0.193248	-0.0254676	0.772778	0.908542	0.0459466	0.602284	0.921337	-0.0931687	0.287982	0.504164	-0.236413	0.00634998	0.170865
P28331	NDUFS1	ENSG00000023228	-0.072569	0.406481	0.842862	0.116294	0.182521	0.968615	-0.360312	8.22351415719069e-05	0.00332557	0.110075	0.208948	0.609311	-0.083527	0.342872	0.758746	-0.119567	0.170431	0.591127	0.014896	0.865385	0.927744	0.00150458	0.986339	0.994321	0.0199378	0.820492	0.96871	0.108996	0.213473	0.734686	0.398294	2.05479559145516e-06	0.000236884	0.263403	0.00218894	0.0422685	0.276557	0.00127127	0.0242873	0.358459	2.26930162736672e-05	0.00134234	0.0965577	0.268886	0.490523	0.310657	0.000288569	0.0348267	0.388448	4.1735481137728e-06	0.0021491	0.342184	5.92121712776894e-05	0.00287645	-0.00576957	0.947651	0.978302	0.461927	2.47172371459214e-08	5.30322054764159e-06	0.386323	4.75730095672589e-06	0.000182813	0.360042	2.23198225466348e-05	0.00749558	0.0789673	0.368097	0.647208	-0.193137	0.0270896	0.113623	-0.166105	0.0579432	0.296589	-0.147651	0.0923775	0.677653	0.073426	0.402757	0.614897	0.0993836	0.256887	0.683969
P14866	HNRNPL	ENSG00000104824	-0.0339373	0.698163	0.940748	0.0455318	0.602776	0.998553	-0.0420454	0.656919	0.803897	-0.0115889	0.895076	0.971755	-0.0190334	0.82916	0.961727	0.230044	0.00772672	0.339883	0.102084	0.244123	0.427285	-0.0957022	0.275016	0.829439	-0.0406517	0.643506	0.92435	-0.118851	0.17468	0.698267	-0.11294	0.19555	0.400856	0.177618	0.0408205	0.21655	0.187689	0.0305133	0.163898	0.102502	0.240376	0.475337	0.201373	0.0201102	0.101082	0.0488249	0.578244	0.851059	0.0527919	0.547718	0.802615	0.145872	0.0951287	0.273933	0.23361	0.00702086	0.0479056	-0.168402	0.0535818	0.15006	-0.274455	0.00144933	0.0102891	-0.122162	0.16289	0.437014	0.104187	0.234489	0.518817	0.153269	0.0805038	0.226443	0.206665	0.0178678	0.186778	0.0837055	0.341838	0.832624	0.192437	0.0270626	0.114992	0.00852703	0.922696	0.981422
O75396	SEC22B	ENSG00000265808	0.100255	0.250897	0.74751	-0.0262106	0.764579	0.998553	0.206173	0.0277523	0.11866	0.0551969	0.529603	0.838765	0.0784821	0.37291	0.772112	-0.153171	0.0783762	0.485413	0.240957	0.0053828	0.0250161	0.0584256	0.505767	0.897	0.0898508	0.305569	0.798912	0.210509	0.0154025	0.399952	0.0303058	0.72913	0.853044	0.051502	0.556039	0.783445	0.0749653	0.39112	0.65614	0.0688589	0.430955	0.658495	0.139049	0.11044	0.285388	0.0033292	0.969779	0.990794	0.0324657	0.711716	0.88564	0.117687	0.178971	0.396256	0.154419	0.0770809	0.222819	0.0582016	0.507403	0.675081	0.0334375	0.703485	0.826188	0.116443	0.18364	0.463231	0.129336	0.139397	0.400707	0.0412338	0.640058	0.798676	-0.023732	0.787883	0.914854	-0.0230238	0.794071	0.960295	0.174351	0.0455613	0.157376	0.0161276	0.854373	0.971687
P30049	ATP5F1D	ENSG00000099624	0.152621	0.0794675	0.557125	0.0492283	0.573632	0.998553	-0.0576498	0.542356	0.725108	0.0791574	0.366942	0.75081	-0.0108349	0.902245	0.978676	-0.0613374	0.483078	0.822082	-0.0401371	0.647716	0.787482	0.0942266	0.282519	0.832332	0.0620756	0.479508	0.873014	0.0697734	0.426625	0.861286	0.0334594	0.702212	0.835429	0.147391	0.0904544	0.325228	0.0941742	0.280937	0.55583	0.136222	0.117944	0.311692	0.122151	0.161314	0.359543	0.105414	0.228998	0.617374	0.223549	0.0099765	0.111679	0.199237	0.0220043	0.111013	0.0334157	0.703669	0.834763	0.22599	0.00917307	0.0428326	0.337524	7.56557014911508e-05	0.00123544	0.217484	0.0122453	0.124287	0.0344137	0.695251	0.864475	-0.185413	0.0339868	0.129861	-0.216574	0.0129692	0.169335	-0.133746	0.127765	0.710995	0.0875806	0.318001	0.536062	0.0815192	0.352773	0.759425
P68366	TUBA4A	ENSG00000127824	-0.0966124	0.268613	0.761383	-0.0140778	0.872228	0.998553	-0.189264	0.0437181	0.159281	0.145881	0.0951083	0.445763	-0.287298	0.000877258	0.144169	0.0238176	0.785527	0.945963	0.147972	0.0904115	0.212443	0.0433037	0.621998	0.931664	0.0780895	0.373463	0.829874	-0.0238081	0.786413	0.972704	0.0491036	0.574604	0.751947	0.159037	0.0674818	0.280138	0.170191	0.0501681	0.217208	0.121972	0.161935	0.378338	0.239042	0.00558775	0.047187	0.156097	0.0738835	0.401941	0.0419917	0.6326	0.846242	0.194357	0.025543	0.121263	0.211599	0.0148669	0.0774843	0.011789	0.893275	0.937	-0.182275	0.0364545	0.107883	-0.0241074	0.783794	0.910718	0.121177	0.166334	0.439219	0.144332	0.100022	0.259571	0.0551102	0.531843	0.780387	0.0111356	0.899545	0.982594	0.224833	0.00954659	0.0610316	0.173642	0.046462	0.358872
Q86VP6	CAND1	ENSG00000111530	0.00629569	0.942665	0.9895	0.00156885	0.985701	0.999818	-0.147298	0.117836	0.2992	-0.0244405	0.780881	0.939108	-0.0120402	0.891433	0.976781	0.124832	0.152244	0.572555	0.295551	0.000580601	0.00435076	0.00643752	0.9416	0.988773	-0.00221004	0.979935	0.995949	0.025777	0.769227	0.968928	-0.127032	0.145092	0.334892	0.235766	0.00629618	0.0762826	0.240669	0.00526315	0.0566981	0.172512	0.0470737	0.180266	0.261767	0.00233767	0.0291936	0.0870595	0.3209	0.695913	0.0290966	0.740505	0.896498	0.250546	0.00376099	0.0368654	0.375578	9.09715783392606e-06	0.00101835	-0.237517	0.00610166	0.0317155	-0.437588	1.54846636846173e-07	2.61590943179555e-05	-0.0543778	0.535739	0.768717	0.258786	0.00273399	0.0651649	0.26354	0.00235484	0.0277691	0.132295	0.13199	0.427051	0.0171887	0.8455	0.972611	0.32598	0.00013655	0.00467366	0.0178074	0.8394	0.968817
P17174	GOT1	ENSG00000120053	-0.0834339	0.339684	0.807297	-0.0918579	0.292991	0.998553	-0.0123751	0.896029	0.947035	-0.0267268	0.760975	0.934452	-0.00203082	0.981634	0.996075	-0.0283876	0.745668	0.934232	0.0745125	0.395813	0.586356	-0.00828308	0.924901	0.987023	0.086418	0.324492	0.810952	0.0759819	0.386537	0.840294	-0.167769	0.0535761	0.178989	0.0876293	0.31587	0.61224	0.0720266	0.410007	0.671237	-0.0275435	0.752983	0.879752	-0.0446383	0.609919	0.781393	0.05553	0.527118	0.82686	-0.0892682	0.308729	0.620833	-0.0358185	0.683465	0.835033	0.00586219	0.946811	0.977827	-0.156475	0.0731785	0.184114	-0.247208	0.00426752	0.022764	-0.158995	0.0686155	0.288029	-0.0418324	0.633893	0.830516	0.182626	0.0368155	0.136124	0.0157116	0.858633	0.944069	-0.0520664	0.554777	0.908484	-0.0403317	0.646123	0.803231	-0.0150882	0.863665	0.972148
P78371	CCT2	ENSG00000166226	0.00291344	0.973449	0.994914	-0.126773	0.145921	0.949587	0.0620057	0.512227	0.704916	-0.0786499	0.370032	0.752099	-0.00947032	0.914506	0.98091	0.155783	0.0733633	0.480929	0.102523	0.242091	0.424593	0.036576	0.67714	0.945908	0.01513	0.863291	0.975718	-0.0160105	0.855418	0.983408	-0.346853	4.31250815502437e-05	0.0016509	-0.136762	0.116483	0.373236	-0.119541	0.170524	0.42501	-0.242833	0.00485755	0.0449877	0.036289	0.678368	0.823984	-0.111285	0.20396	0.592281	-0.198106	0.0227843	0.175426	-0.0630416	0.472684	0.687314	0.230786	0.00775978	0.0508442	-0.349472	4.00460105960398e-05	0.000868863	-0.361061	2.10737720487408e-05	0.000483008	-0.244412	0.00473791	0.0812964	0.0265504	0.762505	0.900625	0.139556	0.111887	0.276313	0.102533	0.243871	0.557131	0.111457	0.20501	0.766453	0.106869	0.2226	0.428661	-0.0110594	0.899844	0.979982
Q15149	PLEC	ENSG00000178209	-0.0220059	0.80149	0.964351	0.161603	0.0631203	0.926254	0.0918825	0.33091	0.554555	0.0277115	0.752448	0.932198	-0.0112227	0.898765	0.978284	0.0919175	0.292677	0.699255	-0.357876	2.52025409706036e-05	0.000391679	0.0552701	0.529057	0.908299	-0.14667	0.0933143	0.593218	-0.225005	0.00949029	0.367947	0.174601	0.0444257	0.158496	-0.024839	0.776565	0.906756	-0.0665178	0.446823	0.696802	-0.0128273	0.883494	0.946478	-0.128213	0.14136	0.332785	0.117407	0.180015	0.557958	0.172472	0.047979	0.254876	-0.0375604	0.668955	0.825137	-0.0041017	0.962771	0.984841	0.0852974	0.330829	0.514124	-0.0198759	0.82104	0.898021	-0.046643	0.595364	0.805925	-0.171568	0.0491792	0.237859	-0.304397	0.000407985	0.010935	-0.10856	0.217103	0.531424	0.00999515	0.909788	0.983249	-0.115006	0.189145	0.388006	0.0349568	0.690686	0.915183
Q96QK1	VPS35	ENSG00000069329	0.0786086	0.368443	0.820687	0.117295	0.178758	0.968615	0.0998012	0.290748	0.513547	-0.0221307	0.801138	0.946564	-0.0516384	0.55804	0.866776	0.168181	0.0529839	0.452023	-0.0208573	0.812363	0.895362	-0.0344748	0.694737	0.947676	0.0630704	0.472481	0.870574	-0.0745535	0.395553	0.844225	-0.166526	0.0553983	0.183332	0.152558	0.079593	0.305301	0.117887	0.176559	0.43266	0.0479422	0.583697	0.772132	0.0812007	0.352813	0.574194	0.0219316	0.80289	0.94357	-0.00597756	0.945766	0.981672	0.0737072	0.400953	0.627551	0.182907	0.0357994	0.135413	-0.173408	0.0467624	0.137646	-0.264749	0.00215683	0.013734	-0.152775	0.0803182	0.311407	0.051788	0.555368	0.778523	0.169587	0.0528111	0.172918	0.101608	0.248171	0.563549	0.0271714	0.758031	0.953052	0.113027	0.196923	0.397941	0.00840263	0.923821	0.981647
P62195	PSMC5	ENSG00000087191	0.0878117	0.31486	0.797108	-0.0079896	0.927276	0.998945	0.0106298	0.910627	0.953826	0.0786371	0.37011	0.752099	0.115677	0.18827	0.643195	0.0940244	0.281706	0.692521	0.295629	0.000578554	0.00434281	-0.0218878	0.803276	0.963435	-0.100438	0.251848	0.757572	0.0162469	0.853308	0.983322	-0.166155	0.055952	0.184278	0.0820504	0.34778	0.640652	0.124338	0.153884	0.404301	0.00450059	0.958996	0.982717	0.126266	0.147553	0.342047	0.0028845	0.973814	0.991131	-0.0501269	0.568138	0.8141	0.082287	0.348242	0.583221	0.169531	0.051976	0.17208	-0.184606	0.034087	0.109292	-0.258814	0.00273099	0.0163895	-0.120172	0.169901	0.446973	0.0734145	0.402831	0.672023	0.222866	0.0105086	0.0654054	0.236551	0.00652378	0.133126	0.183311	0.0361021	0.648272	0.139538	0.110547	0.274731	0.136144	0.119577	0.510488
P09471	GNAO1	ENSG00000087258	0.0890977	0.307797	0.790488	0.0899833	0.302994	0.998553	-0.272804	0.00331869	0.0306973	0.207131	0.0171713	0.236131	-0.105784	0.229158	0.673009	-0.00518327	0.952783	0.99222	0.311821	0.000273004	0.00238809	-0.0652501	0.457282	0.882387	0.0217407	0.804572	0.966354	-0.0264944	0.762991	0.967549	0.180597	0.0375056	0.142006	0.338706	6.66869258398872e-05	0.00525602	0.362217	1.83339835835294e-05	0.00157346	0.410589	9.16979912002347e-07	0.000196743	0.251793	0.00345939	0.0359144	0.263581	0.00226036	0.0864307	0.299611	0.000482914	0.0213145	0.39186	3.37569813124716e-06	0.000434565	0.183763	0.0349276	0.133384	0.186652	0.0321177	0.104176	0.0467869	0.594227	0.748868	0.155217	0.0755472	0.302346	0.185929	0.0328024	0.194951	0.0342867	0.697437	0.834677	0.022275	0.800626	0.91833	0.0164098	0.85242	0.97298	0.235903	0.00646744	0.047987	0.191509	0.027825	0.302705
Q92506	HSD17B8	ENSG00000204228	0.040493	0.643529	0.927097	0.0812598	0.352461	0.998553	-0.24981	0.00735165	0.0512955	0.23201	0.00743144	0.169351	0.0393473	0.655447	0.899551	-0.114108	0.190935	0.607843	0.00709599	0.935639	0.966102	-0.0676294	0.441006	0.881432	-0.124126	0.156183	0.676172	0.0686011	0.434455	0.867072	0.246918	0.00416712	0.0337181	0.210337	0.0150954	0.124935	0.208823	0.015857	0.112925	0.233273	0.00688768	0.0554627	0.162454	0.0617262	0.19957	0.287186	0.000841544	0.0598886	0.341121	6.26390710114499e-05	0.00755975	0.234692	0.00675478	0.0534568	0.0600803	0.493771	0.690172	0.278195	0.00123868	0.00999367	0.225591	0.00930032	0.040225	0.201336	0.0206167	0.158421	0.100785	0.250208	0.537894	-0.207408	0.0174516	0.0872467	-0.0276141	0.754213	0.90109	0.113554	0.196562	0.763556	0.127151	0.146261	0.329374	0.223438	0.0100145	0.206084
P62318	SNRPD3	ENSG00000100028	0.030674	0.725969	0.948156	-0.0366046	0.675728	0.998553	0.000264222	0.997774	0.998938	-0.13077	0.135026	0.515434	-0.249789	0.00401063	0.182224	0.169359	0.0513178	0.450271	-0.063082	0.4724	0.652857	0.120483	0.168792	0.779955	0.159118	0.0683986	0.553779	0.0498435	0.570331	0.922732	-0.176933	0.0416161	0.151552	0.0553994	0.526503	0.763701	0.0279898	0.749112	0.889395	0.0580017	0.507233	0.715613	0.225273	0.00913265	0.0633788	-0.0986543	0.260411	0.647158	0.019758	0.822084	0.931965	0.178722	0.0403285	0.162301	0.289208	0.000770121	0.0122648	-0.0864598	0.324257	0.507457	-0.0618348	0.481218	0.657648	0.0512793	0.559264	0.783695	0.211133	0.0150936	0.139956	0.0042411	0.961655	0.983037	-0.204487	0.0191374	0.190732	-0.1865	0.0329348	0.648272	0.273192	0.00152757	0.0197306	-0.149995	0.0860445	0.449971
P05556	ITGB1	ENSG00000150093	-0.0442578	0.612972	0.91666	0.0776363	0.374414	0.998553	0.0158089	0.867415	0.9302	-0.0377551	0.667341	0.898902	-0.0161248	0.854955	0.96827	-0.0829055	0.342762	0.73911	-0.332981	9.57131527878907e-05	0.00107299	0.0542763	0.536502	0.910765	-0.00124002	0.988741	0.998284	-0.17316	0.047082	0.514039	0.29994	0.000452274	0.00769464	0.0597736	0.494324	0.745598	0.0367578	0.674448	0.847476	0.105032	0.228903	0.461029	-0.0825869	0.344626	0.567568	0.163879	0.0604308	0.370982	0.280191	0.00113807	0.0344725	0.0805217	0.358715	0.591585	-0.0144854	0.869062	0.935302	0.382567	5.98284657327142e-06	0.000227275	0.353595	3.19599621958488e-05	0.000651052	0.197257	0.0233853	0.167354	-0.109616	0.210867	0.495058	-0.329318	0.000122639	0.00619128	-0.19261	0.0275189	0.220494	-0.0355888	0.686539	0.934047	-0.0670833	0.444713	0.651795	-0.0201202	0.818878	0.961336
Q00577	PURA	ENSG00000185129	0.0927134	0.2885	0.776794	-0.0868377	0.320278	0.998553	-0.0915247	0.332804	0.556007	0.0664984	0.448702	0.796017	0.0466389	0.59682	0.884467	0.0315771	0.718236	0.923576	0.337339	7.63889053927436e-05	0.000896699	-0.00471146	0.957241	0.990172	-0.00390505	0.964554	0.994295	-0.0549219	0.531659	0.904324	-0.0915387	0.294679	0.511391	0.0685092	0.433304	0.704598	0.158244	0.0688791	0.259826	0.162081	0.0623343	0.214851	0.191225	0.0274622	0.121307	0.0143385	0.870378	0.962037	-0.0219857	0.802414	0.925327	0.189855	0.0292288	0.132437	0.158019	0.0703553	0.210259	-0.129797	0.137982	0.289141	-0.216781	0.0125353	0.049883	-0.0754561	0.389841	0.662189	0.129647	0.138441	0.39885	0.21308	0.0145427	0.0792987	0.209855	0.0161402	0.181044	0.157682	0.0720629	0.661707	0.175731	0.0438515	0.154591	0.0669806	0.445412	0.806271
Q96IU4	ABHD14B	ENSG00000114779	0.0672624	0.441741	0.858704	-0.0216466	0.804666	0.998553	0.191415	0.041337	0.153282	-0.0693974	0.429127	0.78433	-0.0926852	0.292372	0.721287	0.0961439	0.270952	0.684605	-0.0574814	0.512679	0.684518	0.0333161	0.704512	0.94857	0.0318371	0.717058	0.944953	-0.0122341	0.88927	0.989017	-0.180717	0.037376	0.141724	0.00766045	0.930265	0.973888	-0.0336199	0.700851	0.86159	-0.0717081	0.412086	0.643709	0.12743	0.143828	0.336033	-0.0179696	0.837957	0.950936	0.00192235	0.982547	0.995434	0.0195713	0.823738	0.917059	0.225363	0.00937393	0.0574181	-0.153724	0.0784364	0.193876	-0.167635	0.0546971	0.145182	-0.132227	0.130694	0.393714	-0.013	0.882386	0.953949	-0.025094	0.776023	0.880965	0.0814872	0.354828	0.667648	0.0925281	0.293195	0.812029	0.135007	0.122726	0.293843	-0.0898292	0.305686	0.726704
P60468	SEC61B	ENSG00000106803	0.0369953	0.672465	0.934213	0.0455055	0.602987	0.998553	0.209927	0.024978	0.111263	-0.0882962	0.314047	0.708613	-0.0604098	0.493078	0.839439	0.0826279	0.344386	0.740087	-0.161278	0.0646852	0.166171	0.203809	0.0190793	0.560141	0.133991	0.125593	0.641585	0.0179569	0.838069	0.981001	0.035448	0.685422	0.825028	-0.0242767	0.781496	0.908819	-0.0480452	0.582888	0.79167	-0.0145839	0.867676	0.938555	0.0361181	0.679799	0.825333	-0.112519	0.198956	0.583867	0.00241276	0.978095	0.993012	0.0301075	0.731827	0.865458	0.0203365	0.816965	0.904046	0.0531694	0.544855	0.70604	0.165363	0.0581091	0.151598	0.068194	0.437193	0.697126	-0.0458039	0.602008	0.811802	-0.0846123	0.336615	0.551201	-0.148625	0.0902242	0.355941	-0.147955	0.0917028	0.677653	0.01816	0.836263	0.917193	-0.147908	0.0905512	0.462879
P13489	RNH1	ENSG00000023191	0.0666137	0.446166	0.861223	-0.0259289	0.767037	0.998553	0.0225865	0.81147	0.899339	-0.0630888	0.472352	0.809247	-0.099345	0.258917	0.698076	0.270576	0.001633	0.293476	-0.0393781	0.653944	0.791578	0.0769759	0.380336	0.868273	0.0265501	0.762508	0.954057	-0.232914	0.00719697	0.351832	-0.0665259	0.446767	0.651934	0.0568081	0.516026	0.758207	0.0493522	0.572666	0.785567	0.0475857	0.586502	0.774118	0.268592	0.00177221	0.0246848	-0.0677466	0.440213	0.777024	0.0683137	0.436386	0.727709	0.164627	0.0592521	0.206195	0.300313	0.000467652	0.00878868	-0.023037	0.793173	0.878977	-0.0518589	0.554826	0.718558	0.0166388	0.84981	0.938992	0.162809	0.0621517	0.265624	-0.0160483	0.855636	0.927439	-0.0724987	0.410555	0.706895	-0.0621323	0.480809	0.880994	0.28347	0.000988845	0.0151846	-0.0677622	0.440108	0.803802
P08237	PFKM	ENSG00000152556	0.0191792	0.826558	0.969574	0.0545688	0.53273	0.998553	-0.349624	0.000137355	0.00446757	0.19904	0.0221385	0.259641	-0.0768034	0.383253	0.777906	0.0492401	0.57354	0.865915	0.426952	3.30446263685502e-07	1.66482882387439e-05	-0.0598765	0.49524	0.891979	-0.0897464	0.306134	0.798912	0.0343499	0.695788	0.956831	0.127174	0.144639	0.334488	0.456067	3.45462112250061e-08	6.05019824391206e-05	0.45408	4.02772162289011e-08	2.46486668310252e-05	0.403568	1.45939642481885e-06	0.000274936	0.337113	7.25201070586046e-05	0.00528821	0.311931	0.000271567	0.0348267	0.285596	0.000901947	0.029772	0.452384	5.16312448350931e-08	3.62545213732963e-05	0.33032	0.000109666	0.00376471	0.114034	0.192937	0.361404	-0.0639613	0.466237	0.644036	0.152181	0.0815166	0.312629	0.261431	0.00246275	0.0637505	0.183404	0.0360064	0.13452	0.076266	0.3866	0.688848	0.021427	0.808067	0.964293	0.351133	3.65816817144982e-05	0.00230196	0.229064	0.00824342	0.186012
P13804	ETFA	ENSG00000140374	0.164432	0.058582	0.507273	-0.0278621	0.750219	0.998553	-0.0759456	0.421916	0.636251	0.00388354	0.96475	0.991185	0.123832	0.158787	0.618181	-0.124868	0.152126	0.572555	-0.151282	0.0833548	0.200233	0.130896	0.134648	0.770357	-0.154237	0.0774336	0.56367	-0.0561628	0.522413	0.900565	0.0916854	0.293903	0.510594	-0.0370134	0.672313	0.848244	-0.078862	0.366896	0.63512	-0.0156203	0.858367	0.934465	-0.027726	0.7514	0.868314	0.0747094	0.394562	0.748428	0.138548	0.113124	0.389719	-0.0194118	0.825152	0.917796	-0.0865094	0.323979	0.543294	0.202031	0.0201744	0.0750252	0.127607	0.144807	0.290287	0.0452716	0.60624	0.81281	-0.0515363	0.557294	0.779425	-0.25297	0.00355461	0.0357892	-0.116529	0.185013	0.494475	-0.022838	0.795696	0.960665	-0.057605	0.511772	0.706686	0.0299601	0.73309	0.928218
Q13232	NME3	ENSG00000103024	0.0909204	0.297966	0.783335	0.0168531	0.847321	0.998553	-0.380712	2.9334517110291e-05	0.00170361	0.120702	0.168014	0.559588	-0.104796	0.233563	0.677118	-0.00686345	0.937504	0.986685	0.277231	0.00129012	0.00821505	-0.010217	0.907438	0.983581	0.0279165	0.750676	0.953095	0.020285	0.81742	0.980122	0.0468249	0.592506	0.765963	0.266545	0.00192716	0.0396497	0.276457	0.00127662	0.0242873	0.283998	0.000923676	0.0154426	0.197368	0.022779	0.107368	0.164172	0.0599668	0.369365	0.188632	0.030304	0.205143	0.31354	0.000251441	0.00693617	0.0582773	0.506849	0.700466	0.134623	0.123805	0.267937	0.165801	0.0574379	0.150492	0.137082	0.117027	0.374185	0.0651459	0.458003	0.715747	0.0760566	0.387909	0.599948	-0.0431869	0.624284	0.835117	-0.0654831	0.457419	0.871848	0.134816	0.123261	0.294891	0.103922	0.235688	0.668572
Q9Y277	VDAC3	ENSG00000078668	0.0716956	0.412167	0.846247	0.0188333	0.829638	0.998553	-0.389579	1.83349954991918e-05	0.00131604	0.28439	0.000950326	0.0893695	-0.031153	0.723915	0.9279	-0.131416	0.131603	0.550656	0.158639	0.0692453	0.174897	0.0161003	0.854617	0.976055	-0.159735	0.0673208	0.552589	0.0524641	0.55021	0.913155	0.233568	0.0068153	0.0466086	0.289337	0.000730568	0.0229386	0.271823	0.00155059	0.0275351	0.289914	0.000712058	0.013317	0.114751	0.188433	0.392731	0.304649	0.000382801	0.0395768	0.323282	0.000156233	0.0107745	0.246956	0.00430811	0.0401397	-0.0716773	0.414083	0.629665	0.440069	1.29268303172836e-07	1.53610519031844e-05	0.43199	2.31512869541817e-07	3.02363462696867e-05	0.243889	0.00483075	0.0816892	0.0170063	0.846534	0.938514	-0.113684	0.196047	0.395887	-0.124287	0.157247	0.462778	-0.0698027	0.428222	0.865181	0.0332587	0.704997	0.838998	0.279076	0.00119332	0.10012
O43488	AKR7A2	ENSG00000053371	0.0748869	0.391616	0.835814	-0.0999934	0.25214	0.983008	-0.0905262	0.338127	0.560436	-0.0774033	0.377689	0.756099	-0.118469	0.177757	0.63535	0.143184	0.10014	0.511048	0.242458	0.00509357	0.0239311	-0.0588966	0.502337	0.896293	0.106921	0.22237	0.733739	0.0350525	0.689882	0.954784	-0.246866	0.00417545	0.0337181	0.130119	0.135491	0.406322	0.101306	0.245936	0.516761	0.0523028	0.549906	0.74779	0.145549	0.0945978	0.258966	-0.0113808	0.89695	0.967843	-0.0236085	0.788161	0.920519	0.149175	0.087793	0.261618	0.200814	0.0209542	0.0972901	-0.176057	0.0434556	0.130148	-0.22344	0.0100136	0.0425207	-0.0724882	0.408809	0.67563	0.128963	0.140553	0.402503	0.179114	0.040659	0.145058	0.103186	0.240863	0.553863	0.0256972	0.770786	0.953781	0.174824	0.0449697	0.15651	-0.0557742	0.5253	0.852222
P50213	IDH3A	ENSG00000166411	0.077566	0.374848	0.825765	-0.0749209	0.391401	0.998553	-0.449927	5.10769442296777e-07	9.62239798122025e-05	0.221231	0.0107956	0.200165	-0.0449773	0.609972	0.888877	0.0400384	0.647261	0.898966	0.192283	0.027188	0.0868382	-0.0186811	0.831634	0.969335	-0.135106	0.12245	0.636077	0.0177818	0.839627	0.981001	0.170414	0.0498646	0.171408	0.284266	0.000912985	0.0252756	0.296869	0.000520641	0.0146234	0.336468	7.50119802166438e-05	0.00300203	0.263837	0.00215098	0.0276903	0.257135	0.00291679	0.0988126	0.277539	0.00127346	0.0364305	0.345378	4.99444389792103e-05	0.00257181	0.204486	0.0186762	0.0901032	0.257346	0.00289284	0.0186982	0.109207	0.212583	0.382927	0.245957	0.00447248	0.0794436	0.238332	0.00592397	0.0932966	-0.0215537	0.806954	0.898632	-0.0581889	0.509139	0.769356	-0.0423984	0.630632	0.927035	0.251045	0.00369016	0.0338112	0.237854	0.00602764	0.166517
P02753	RBP4	ENSG00000138207	0.105215	0.228088	0.735965	-0.059638	0.495306	0.998553	-0.388894	1.90222883327262e-05	0.00133571	0.109575	0.21104	0.612119	-0.140678	0.109005	0.555377	-0.0192671	0.825776	0.959863	0.329703	0.000113158	0.00121394	0.0130257	0.882156	0.979413	-0.0937791	0.284822	0.785073	-0.0211234	0.810014	0.977988	0.0490885	0.574722	0.751947	0.2888	0.000748153	0.0232078	0.275813	0.00131188	0.024742	0.23503	0.00646595	0.0531308	0.207472	0.0165648	0.0888511	0.206074	0.0177596	0.221608	0.171208	0.0496649	0.25991	0.265748	0.0020718	0.0258523	0.0795601	0.364502	0.584468	0.156691	0.0727775	0.183656	0.156384	0.0733475	0.179454	0.0821384	0.349116	0.628474	0.109162	0.212773	0.496519	0.141507	0.106914	0.269782	0.0498031	0.572135	0.803652	0.0457618	0.603747	0.921337	0.164431	0.0595594	0.18724	0.104497	0.233095	0.666326
O14880	MGST3	ENSG00000143198	0.0379894	0.66419	0.930521	0.0926399	0.288884	0.99747	-0.130227	0.167276	0.367599	0.173057	0.0472152	0.342111	0.0086672	0.921732	0.98091	0.0796007	0.362411	0.753544	-0.0331967	0.705522	0.826802	0.219996	0.0112558	0.540825	-0.105704	0.227708	0.739834	-0.157133	0.0719644	0.56789	0.141498	0.104245	0.273594	0.212267	0.0141711	0.12002	0.189066	0.0292927	0.160466	0.176438	0.0421996	0.169942	0.149995	0.0848414	0.242082	0.149996	0.0860422	0.424612	0.185204	0.0335015	0.214898	0.192409	0.0270858	0.125803	0.092756	0.290132	0.507689	0.244855	0.00466038	0.0261397	0.179729	0.0391967	0.114161	0.116684	0.182728	0.461843	0.00146311	0.986716	0.996261	-0.0352641	0.689251	0.8299	-0.0162023	0.854265	0.942756	-0.0156811	0.858904	0.97298	0.105291	0.229542	0.437243	0.182852	0.0358557	0.324713
P10253	GAA	ENSG00000171298	0.225339	0.00911151	0.274911	0.0898103	0.303929	0.998553	0.110745	0.24079	0.459371	-0.040089	0.648109	0.892319	0.0211105	0.810849	0.956892	0.129715	0.13672	0.556094	0.219365	0.0114975	0.0448744	0.0343946	0.695412	0.947676	0.089028	0.310038	0.800111	0.0927894	0.289957	0.795713	-0.166494	0.0554461	0.183411	0.0385398	0.659625	0.840878	0.0302958	0.729216	0.877194	-0.00810286	0.926248	0.966753	0.145402	0.0949351	0.259609	-0.0922032	0.293029	0.67529	0.0132155	0.880451	0.953773	0.0785481	0.370654	0.602468	0.124987	0.15331	0.339109	-0.0898785	0.30542	0.489026	-0.034438	0.695047	0.822019	-0.0850206	0.332407	0.616597	0.0967665	0.269688	0.556698	0.0452697	0.607649	0.77607	-0.044559	0.613303	0.829812	0.0240883	0.784776	0.955886	0.149937	0.0861672	0.233939	-0.0271081	0.757669	0.935908
Q9BZZ5	API5	ENSG00000166181	0.0617369	0.480227	0.873617	-0.161544	0.0632183	0.926254	0.118503	0.209206	0.42246	-0.190718	0.0284887	0.284666	-0.0309076	0.726004	0.929426	0.213823	0.0134621	0.356194	0.086924	0.321657	0.512792	0.0410009	0.640657	0.935904	0.0511048	0.560604	0.895082	-0.0762285	0.384992	0.840119	-0.265935	0.00197563	0.0206492	0.0291782	0.738837	0.885751	0.0386114	0.659032	0.838058	-0.0136097	0.876442	0.942716	0.174853	0.0441143	0.162679	-0.0528157	0.547537	0.837022	-0.101942	0.244782	0.558928	0.0715637	0.414826	0.638775	0.328984	0.000117364	0.00390393	-0.308106	0.000325593	0.00382032	-0.401481	1.83230808215029e-06	9.89702631225794e-05	-0.175149	0.0445668	0.232942	0.141819	0.104785	0.352239	0.182837	0.0365946	0.135567	0.148456	0.0905949	0.355994	0.107021	0.223732	0.779623	0.22886	0.0083023	0.0557626	-0.170095	0.051189	0.371431
Q02218	OGDH	ENSG00000105953	0.00276147	0.974834	0.995405	0.0432868	0.620792	0.998553	-0.35272	0.000118612	0.00418336	0.323974	0.000150946	0.0747257	0.00522985	0.952725	0.987894	-0.0622689	0.476445	0.817769	0.0459476	0.600868	0.754405	0.0922864	0.292592	0.835482	-0.202792	0.019699	0.413482	-0.089041	0.309967	0.807657	0.353686	2.96417101397495e-05	0.00132755	0.259392	0.00256976	0.0465936	0.242675	0.00488607	0.0537931	0.309322	0.000291356	0.00735437	0.0811779	0.352948	0.574293	0.262074	0.00240052	0.088716	0.316894	0.000213835	0.0132133	0.223174	0.0101051	0.0670721	-0.0606504	0.489673	0.687054	0.383842	5.5369048110876e-06	0.000215995	0.296889	0.00054656	0.00500786	0.206542	0.017497	0.146258	-0.0382801	0.662995	0.846582	-0.144828	0.0988484	0.258028	-0.101406	0.249118	0.564156	-0.0862271	0.327441	0.821372	-0.00537159	0.951257	0.976673	0.326579	0.000132504	0.0602036
Q6UXG2	ELAPOR1	ENSG00000116299	-0.107734	0.217084	0.729898	0.0991195	0.25633	0.983238	-0.299166	0.00122324	0.0164605	0.108451	0.215787	0.619145	-0.154028	0.0789975	0.511464	0.109121	0.211187	0.630947	0.212264	0.0145479	0.0537646	-0.123111	0.159624	0.775042	0.204665	0.018571	0.411723	-0.0186984	0.83148	0.980468	0.143957	0.0983007	0.262634	0.231945	0.00722234	0.0832617	0.274365	0.00139433	0.0260141	0.350631	3.50882229833704e-05	0.00178698	0.253154	0.00328211	0.034987	0.0885264	0.312783	0.690497	0.170027	0.0512841	0.262959	0.339439	6.84399589419016e-05	0.00316545	0.16529	0.0582219	0.18643	0.0976766	0.265189	0.445329	0.0459681	0.600705	0.75315	0.207473	0.0169842	0.144376	0.240917	0.00539074	0.0889703	0.101781	0.247363	0.456346	-0.00586136	0.947024	0.980444	-0.0726371	0.40966	0.858907	0.25163	0.00360852	0.0335003	0.0629846	0.473085	0.827209
Q93084	ATP2A3	ENSG00000074370	-0.104528	0.231157	0.737744	-0.0847187	0.332273	0.998553	-0.474035	9.96063880265297e-08	3.07743896446766e-05	0.179334	0.0396371	0.319427	-0.015457	0.8609	0.971594	-0.0985526	0.259073	0.673866	0.438464	1.45313668653557e-07	1.0689550254096e-05	-0.0319942	0.715722	0.949653	-0.10492	0.231196	0.743275	0.163778	0.0605916	0.541927	0.202456	0.0194361	0.0934774	0.466115	1.56587875999037e-08	4.03161584738854e-05	0.513639	2.57281307369794e-10	9.93620409062146e-07	0.465966	1.58462190036346e-08	2.49318673379406e-05	0.331472	9.72283043059186e-05	0.00550789	0.349634	3.96964477318296e-05	0.0223504	0.278938	0.00120032	0.0356262	0.444956	9.01980674594682e-08	4.72389642676152e-05	0.257356	0.00289175	0.0269431	0.292512	0.000665276	0.00639298	0.153042	0.0797865	0.190501	0.29823	0.000514309	0.0285062	0.221845	0.010573	0.119844	0.221268	0.0110911	0.0675641	-0.00381242	0.965528	0.987993	-0.0673886	0.444406	0.869589	0.303687	0.000400282	0.00870924	0.186102	0.032638	0.316453
P21980	TGM2	ENSG00000198959	-0.224673	0.0093243	0.278396	0.0418142	0.632734	0.998553	-0.0140988	0.881647	0.939159	0.0789166	0.368406	0.75081	-0.117014	0.183181	0.640302	0.120882	0.165744	0.585428	-0.26125	0.00248051	0.0136463	-0.169702	0.051737	0.688892	0.0992192	0.257679	0.764344	0.101023	0.249083	0.766409	-0.0261413	0.765183	0.874689	0.101654	0.244308	0.541589	0.104555	0.231037	0.499449	0.0574356	0.511394	0.719331	0.1536	0.0775345	0.229468	0.102039	0.24433	0.630768	0.116081	0.185014	0.491273	0.0797783	0.363184	0.596604	0.198427	0.0225601	0.101512	-0.0095602	0.913364	0.948484	0.0369554	0.673981	0.806605	0.0890726	0.309795	0.596593	0.178015	0.0411391	0.220512	-0.0574391	0.514622	0.705653	-0.06979	0.428306	0.717214	-0.0999537	0.255996	0.784283	0.185207	0.0334983	0.129112	0.119381	0.172749	0.597008
O95340	PAPSS2	ENSG00000198682	0.0900302	0.302741	0.786588	0.0767464	0.37993	0.998553	-0.0294627	0.755667	0.868955	-0.114965	0.189306	0.589357	-0.109298	0.213973	0.664921	0.148973	0.0870087	0.494418	0.14836	0.0895601	0.211161	-0.116753	0.182469	0.795739	0.31159	0.000276023	0.148177	0.0652321	0.457407	0.876014	-0.163165	0.060581	0.194	0.259187	0.00259077	0.0466287	0.260764	0.00243325	0.0353944	0.127933	0.142238	0.34911	0.310678	0.000273075	0.00912651	0.0209009	0.811978	0.945016	-0.00123519	0.988785	0.996392	0.198878	0.0222494	0.111691	0.319705	0.000186409	0.00499948	-0.200636	0.0210706	0.077283	-0.28502	0.000924771	0.00722238	0.0192056	0.826979	0.930814	0.365805	1.60859591762375e-05	0.00947376	0.296218	0.000591892	0.013164	0.204764	0.018972	0.190064	0.0737384	0.402578	0.857833	0.357279	2.60569572321234e-05	0.00190154	-0.0735766	0.401791	0.783789
Q9P0M6	MACROH2A2	ENSG00000099284	-0.0911549	0.296716	0.78193	-0.136191	0.118029	0.943125	0.0863595	0.36092	0.580902	0.0261951	0.765591	0.935853	-0.254361	0.00337037	0.182224	0.144073	0.0980277	0.510594	-0.0875146	0.318367	0.509205	-0.0116028	0.894951	0.982141	0.225806	0.00923181	0.370383	-0.111032	0.204993	0.728901	-0.0480044	0.583209	0.758851	0.078489	0.369174	0.65761	0.0409165	0.640061	0.826589	0.028468	0.744973	0.87597	0.0973972	0.264726	0.484881	0.0398336	0.650203	0.886581	0.0345082	0.694456	0.877144	0.0874645	0.318645	0.555821	0.182417	0.0363062	0.136593	-0.0531129	0.545282	0.706121	-0.110669	0.206487	0.374391	-0.00754653	0.931562	0.972875	0.0233636	0.790308	0.913421	-0.0128654	0.884043	0.941552	0.0845932	0.336725	0.650166	0.0140367	0.87357	0.976618	0.0990904	0.2583	0.471545	0.0437254	0.618606	0.892845
O00264	PGRMC1	ENSG00000101856	0.0143821	0.869491	0.97432	0.0120413	0.890587	0.998553	-0.0377065	0.690409	0.828319	0.126233	0.149222	0.535365	-0.0401514	0.64887	0.898362	-0.0924468	0.289895	0.697393	0.078097	0.373416	0.563995	-0.0244854	0.780489	0.959036	0.0888476	0.311023	0.801016	0.10437	0.233666	0.754363	0.13118	0.132306	0.315021	0.16965	0.0509131	0.246394	0.159493	0.0666892	0.256195	0.147051	0.0912074	0.267459	0.0474667	0.587438	0.765543	0.1836	0.0350925	0.300538	0.132025	0.131288	0.417312	0.0723527	0.409687	0.635555	-0.0974052	0.266525	0.480653	0.300353	0.000466791	0.00500068	0.386608	4.67497258815897e-06	0.000181455	0.199099	0.022098	0.163436	-0.0661987	0.450754	0.709825	-0.0383722	0.66346	0.814198	-0.0721006	0.413137	0.708673	-0.0615526	0.484919	0.882517	-0.0383513	0.662407	0.813811	0.124096	0.156283	0.566728
Q04941	PLP2	ENSG00000102007	0.0192568	0.825868	0.969574	0.00475079	0.956719	0.998945	0.0684999	0.468961	0.67093	-0.0897532	0.306097	0.700536	-0.183933	0.0354646	0.392166	0.0147186	0.866466	0.971065	-0.0403894	0.64565	0.786097	0.0412263	0.63882	0.935904	0.214018	0.0137354	0.380258	0.0463732	0.597496	0.931846	-0.158342	0.068705	0.210308	-0.14794	0.0892472	0.323333	-0.136638	0.116816	0.349587	-0.0532766	0.542492	0.743526	-0.0494698	0.571751	0.753105	-0.22794	0.00857316	0.168934	-0.13254	0.129777	0.413835	-0.0800941	0.361281	0.593858	0.00771349	0.930052	0.969822	-0.0803302	0.359863	0.544124	0.084929	0.33293	0.51679	0.0821871	0.348829	0.628348	0.0718037	0.413259	0.679465	0.00996125	0.910093	0.956062	-0.0572113	0.516293	0.773366	-0.0631205	0.473844	0.877276	0.00922177	0.91642	0.958762	-0.157985	0.0704158	0.417285
P22061	PCMT1	ENSG00000120265	0.160077	0.0656855	0.527396	-0.0377148	0.666471	0.998553	-0.177828	0.0583744	0.191702	0.0581219	0.507985	0.828665	0.0388502	0.659527	0.900192	0.124902	0.152012	0.572555	0.3852	5.09655691249833e-06	0.000116123	0.00957897	0.913195	0.985981	-0.024524	0.780152	0.959621	0.0351859	0.688763	0.954208	-0.122226	0.161054	0.354909	0.228996	0.00801814	0.0877934	0.247261	0.00411343	0.0484332	0.184918	0.0331009	0.147702	0.305357	0.000351482	0.01013	0.0938592	0.284409	0.668388	0.059151	0.50049	0.772076	0.280293	0.00113312	0.0179349	0.278885	0.00120302	0.0156565	-0.119005	0.174118	0.338373	-0.206562	0.017486	0.0635175	0.00621913	0.943578	0.977768	0.240923	0.00538956	0.0889703	0.23043	0.00810052	0.0558916	0.0888298	0.312996	0.62778	0.0344178	0.696337	0.937185	0.312773	0.00026086	0.00676135	0.088991	0.31024	0.730418
P17987	TCP1	ENSG00000120438	-0.124915	0.151968	0.664228	-0.130055	0.135686	0.949587	-0.149603	0.112135	0.289288	-0.0544628	0.5351	0.841775	-0.155678	0.0758018	0.506864	0.183175	0.0348219	0.415992	0.0943921	0.281671	0.468903	-0.0320383	0.715347	0.949535	0.0199204	0.820646	0.96871	-0.00852855	0.922682	0.989991	-0.286626	0.000823427	0.0113574	0.00194666	0.982258	0.993439	0.00977143	0.911118	0.9642	-0.0802655	0.358403	0.595848	0.215936	0.0125491	0.0753727	-0.00429659	0.961003	0.989046	-0.0586543	0.5041	0.774625	0.0995259	0.256203	0.490194	0.363739	1.8102858504232e-05	0.00135754	-0.287549	0.0008283	0.00753567	-0.394962	2.77784673197168e-06	0.000132445	-0.194308	0.0255805	0.175008	0.210819	0.0152483	0.140379	0.137823	0.116453	0.28411	-0.0136141	0.877347	0.950979	0.0328349	0.709661	0.94347	0.293943	0.000624078	0.0115576	-0.00311751	0.971699	0.994985
Q6GPI1	CTRB2	ENSG00000168928	-0.152123	0.0804645	0.557395	-0.0752822	0.389114	0.998553	0.0819529	0.386033	0.605549	-0.304661	0.000382581	0.0791579	0.18082	0.0387516	0.403777	-0.149123	0.0866892	0.494418	-0.31755	0.000207112	0.00193907	0.172423	0.0480433	0.677982	0.0209586	0.811469	0.968131	-0.162212	0.0631304	0.544926	0.122884	0.158793	0.35174	-0.0931246	0.286358	0.583485	-0.098675	0.258479	0.530558	-0.048995	0.575452	0.765967	-0.257011	0.00282325	0.0326938	-0.0126418	0.885605	0.965341	-0.0399863	0.648951	0.855229	-0.0973923	0.266589	0.501507	-0.141796	0.104842	0.269045	0.031896	0.716557	0.827926	-0.0966236	0.270399	0.451387	-0.0306972	0.72678	0.883756	-0.215468	0.0130938	0.132725	-0.0468309	0.595309	0.767043	0.0409017	0.642756	0.845478	0.0383421	0.663708	0.932088	-0.223607	0.00995669	0.0624759	-0.32061	0.000178301	0.0688599
P12814	ACTN1	ENSG00000072110	-0.138088	0.112948	0.620489	0.144117	0.0979251	0.935952	0.172276	0.0668237	0.20922	-0.0994146	0.256738	0.659037	-0.100668	0.252597	0.695068	0.13624	0.117895	0.5403	-0.280005	0.00114709	0.0074643	-0.0865793	0.323586	0.849841	0.124718	0.154204	0.675977	-0.0644563	0.462786	0.877777	-0.145457	0.0948097	0.257674	-0.0866032	0.321591	0.617329	-0.103011	0.238038	0.508558	-0.204218	0.0183819	0.102366	-0.104101	0.233081	0.448606	-0.104739	0.232008	0.619178	-0.0367903	0.675355	0.866992	-0.136342	0.119033	0.311138	0.0395287	0.652705	0.802658	-0.147625	0.0911781	0.215766	-0.0960337	0.273349	0.454513	-0.10694	0.222289	0.511131	-0.063304	0.470839	0.723835	-0.0956734	0.277022	0.489527	-0.0272542	0.757317	0.902285	0.0034693	0.968629	0.99377	-0.0540018	0.538567	0.727254	-0.0573544	0.513613	0.847522
O94979	SEC31A	ENSG00000138674	-0.204956	0.0179552	0.341591	-0.0518988	0.552996	0.998553	-0.131095	0.16444	0.363423	0.01451	0.868841	0.962003	0.0113908	0.897256	0.978284	-0.0215079	0.805893	0.953447	0.275605	0.00138135	0.00863234	0.000230656	0.997906	0.998932	0.0493898	0.573849	0.898887	0.198118	0.022776	0.447435	-0.0424751	0.627363	0.788292	0.182495	0.0355133	0.198911	0.220122	0.0108993	0.0892745	0.181532	0.0365127	0.157125	0.260377	0.00247106	0.030248	0.0448503	0.609598	0.868412	-0.0214416	0.807207	0.927229	0.234618	0.00677257	0.0535428	0.361654	2.03786520209803e-05	0.00144408	-0.215642	0.0130186	0.0550086	-0.356664	2.69655149138792e-05	0.000580172	0.0411635	0.639332	0.834155	0.26897	0.00181767	0.0615776	0.303124	0.000432634	0.0112758	0.172581	0.048705	0.273797	0.0572021	0.516361	0.894277	0.331775	0.000101818	0.00404887	0.00229923	0.979126	0.996135
P61163	ACTR1A	ENSG00000138107	0.0125438	0.886052	0.977944	0.00839881	0.923563	0.998945	-0.0803788	0.395253	0.612178	0.0748142	0.393898	0.765593	0.0462448	0.599928	0.884982	0.0457955	0.600676	0.876874	0.302472	0.000423429	0.00340684	0.0523904	0.550771	0.916757	0.0110172	0.900224	0.985208	-0.119795	0.171256	0.693255	-0.161416	0.0634307	0.199649	-0.0296046	0.735161	0.883793	0.0266446	0.760797	0.895383	-0.0355291	0.684741	0.840258	0.108958	0.211877	0.42264	-0.0255112	0.77154	0.930571	-0.104603	0.232616	0.54543	0.0485227	0.580601	0.766613	0.127493	0.14517	0.328535	-0.240549	0.00546398	0.029227	-0.355147	2.93342191062251e-05	0.000612372	-0.213802	0.0138333	0.131047	0.0896356	0.306734	0.592685	0.196855	0.0242208	0.105935	0.14118	0.107736	0.382071	0.0742878	0.399072	0.857833	0.119894	0.1709	0.36461	0.114421	0.191419	0.616051
P30084	ECHS1	ENSG00000127884	0.100806	0.248287	0.747204	0.0718617	0.411083	0.998553	-0.22549	0.0158567	0.0834313	0.191685	0.0276787	0.282487	0.0736532	0.403123	0.793229	-0.0122125	0.889042	0.974949	0.101414	0.247249	0.430469	0.0803325	0.359849	0.861177	-0.221389	0.0107378	0.370383	0.0591114	0.500777	0.890824	0.109187	0.210912	0.419528	0.233185	0.00690936	0.0809832	0.224822	0.00927657	0.0804177	0.187069	0.0310761	0.142423	0.204837	0.0180238	0.0940012	0.269209	0.00179998	0.0751922	0.231205	0.00764593	0.0955155	0.231871	0.00746798	0.0565638	0.0854628	0.329889	0.550122	0.208351	0.0165128	0.0647437	0.133384	0.12733	0.265094	0.113542	0.194878	0.477853	0.129077	0.140196	0.402108	-0.0451717	0.608427	0.776518	0.0184168	0.834614	0.934939	0.0671223	0.446212	0.869589	0.157731	0.070874	0.208466	0.207961	0.016721	0.253739
Q8IXM6	NRM	ENSG00000137404	-0.0193684	0.824875	0.969574	-0.00783029	0.928723	0.998945	-0.0853707	0.366465	0.58592	0.0396425	0.651771	0.892319	-0.244384	0.00490693	0.198468	0.0109522	0.900429	0.978372	-0.150892	0.0841627	0.201448	0.116535	0.183293	0.796261	0.0124583	0.887255	0.982804	-0.164816	0.0589564	0.541381	0.282506	0.000985461	0.0127316	0.111619	0.200863	0.490267	0.0395591	0.651205	0.83388	0.13964	0.108919	0.297002	0.00803083	0.926902	0.966832	0.185555	0.0331614	0.293767	0.264469	0.00218131	0.0470628	0.143293	0.101188	0.283098	0.0484181	0.581418	0.753882	0.374856	9.49435232144857e-06	0.000318845	0.302559	0.000421743	0.00417099	0.150233	0.0855421	0.320741	0.00931906	0.915541	0.968367	-0.294422	0.000641332	0.0137985	-0.23092	0.007963	0.140548	-0.115314	0.189668	0.760327	0.0380727	0.664711	0.814957	0.0183854	0.834261	0.967525
O95197	RTN3	ENSG00000133318	0.00384756	0.964941	0.994159	-0.0263981	0.762944	0.998553	-0.0500092	0.597223	0.762972	0.17475	0.045062	0.331484	0.0273891	0.756153	0.93843	-0.0648628	0.458236	0.807532	0.0988311	0.259554	0.444818	-0.116901	0.181909	0.795739	-0.107805	0.218548	0.731572	0.0766173	0.382566	0.840047	0.0747904	0.392229	0.608319	0.10499	0.229092	0.526554	0.0912156	0.296394	0.570755	0.0466297	0.594051	0.779554	0.0600004	0.492685	0.694434	0.151804	0.0822828	0.417371	0.15097	0.0839993	0.336346	0.055229	0.529364	0.731188	-0.0202624	0.81762	0.904053	0.134885	0.123066	0.266647	0.134932	0.122934	0.258732	0.030587	0.727722	0.884349	-0.0315466	0.719531	0.876464	-0.0959224	0.275768	0.488617	0.129627	0.140035	0.439574	0.152103	0.0828605	0.675898	0.0220446	0.801895	0.898309	0.157609	0.0710954	0.418553
Q12906	ILF3	ENSG00000129351	0.0146034	0.867501	0.973355	-0.00651943	0.940631	0.998945	0.0564795	0.550596	0.731953	-0.0945228	0.281002	0.680251	-0.0757392	0.389898	0.783401	0.23147	0.00734564	0.336604	0.0277043	0.75251	0.856019	-0.0402902	0.646462	0.937823	0.0695058	0.428405	0.852732	-0.0985749	0.260797	0.772196	-0.239693	0.00545578	0.0402009	0.0487172	0.577622	0.799848	0.0422626	0.629087	0.820512	-0.021195	0.808662	0.908229	0.126649	0.14632	0.340108	-0.0444158	0.613071	0.870393	-0.0687868	0.433209	0.725711	0.0480057	0.584645	0.767913	0.285189	0.000918003	0.0134451	-0.349572	3.98302576010146e-05	0.000868863	-0.43496	1.87193675671438e-07	2.80323654150854e-05	-0.193056	0.0265649	0.178566	0.130242	0.136622	0.396393	0.154087	0.0788811	0.223835	0.18704	0.0324222	0.238504	0.128355	0.144	0.721049	0.188738	0.0302098	0.121769	-0.039656	0.65166	0.902007
P07954	FH	ENSG00000091483	0.0409888	0.639469	0.926343	-0.113897	0.191766	0.968615	-0.273871	0.00319314	0.0299808	0.274748	0.00143175	0.100491	0.114007	0.194771	0.647337	-0.19879	0.0217982	0.395874	0.0473266	0.589975	0.745668	0.0500246	0.568929	0.926504	-0.160604	0.0658254	0.550602	0.0882265	0.314431	0.809555	0.168435	0.0526205	0.176933	0.0343181	0.694943	0.86079	0.00455669	0.958485	0.984356	0.0399568	0.647932	0.816828	-0.122767	0.159194	0.357016	0.216823	0.0125179	0.192262	0.198748	0.0223388	0.174705	-0.00493103	0.95525	0.981853	-0.252699	0.00346367	0.0302298	0.317183	0.000210849	0.00283171	0.362436	1.94953398988673e-05	0.000454967	0.102166	0.243742	0.530775	-0.15055	0.0848759	0.315077	-0.26245	0.00245887	0.0285599	-0.146594	0.0947612	0.362344	-0.0149145	0.865736	0.974428	-0.191892	0.027508	0.115729	0.286345	0.00087301	0.0962837
Q9P0L0	VAPA	ENSG00000101558	0.164201	0.0589423	0.508422	-0.0209239	0.811063	0.998553	0.229429	0.0140697	0.0769102	-0.0725666	0.408301	0.774014	0.0308497	0.726496	0.929426	0.197878	0.0224228	0.402777	-0.0435263	0.620207	0.768443	-0.038876	0.658076	0.938047	0.0522778	0.551629	0.891923	0.0454654	0.604698	0.934442	-0.230326	0.00765005	0.0501179	0.0508729	0.560881	0.787532	0.0359439	0.68126	0.85072	-0.0687458	0.431714	0.659134	0.250264	0.00366878	0.036898	-0.0433013	0.622017	0.873335	-0.0106712	0.903343	0.962471	0.0480772	0.584085	0.76778	0.315869	0.000224728	0.0055806	-0.223073	0.01014	0.046153	-0.1907	0.0285043	0.0905293	-0.0899559	0.305002	0.592481	0.179933	0.0389712	0.214397	0.0615289	0.485088	0.682357	0.174851	0.0457715	0.266822	0.167384	0.0560127	0.656006	0.280316	0.001132	0.0163737	-0.0423326	0.629838	0.897533
P41252	IARS1	ENSG00000196305	-0.225386	0.00909685	0.274911	-0.0139552	0.873332	0.998553	-0.238393	0.0106422	0.064623	-0.0173319	0.843633	0.957507	-0.00895626	0.919131	0.98091	-0.0402684	0.645372	0.897525	-0.00672635	0.938985	0.967545	0.116011	0.185281	0.800399	-0.0184175	0.833975	0.969697	0.00752212	0.931783	0.990926	0.260936	0.00241659	0.0233907	0.201714	0.0198956	0.144116	0.195958	0.0237887	0.144266	0.2778	0.00120596	0.0182506	0.168421	0.0526401	0.180708	0.237672	0.00606747	0.141355	0.194421	0.0254937	0.185418	0.294857	0.00059902	0.0121048	0.253377	0.00337458	0.0296894	0.0349831	0.690465	0.810263	-0.240201	0.00553395	0.0276005	0.166881	0.0558105	0.261895	0.226441	0.00903135	0.111783	-0.0107693	0.902833	0.952039	-0.0250059	0.776788	0.910042	-0.0369844	0.67493	0.932512	0.235761	0.00650077	0.0481419	-0.00644877	0.941498	0.987421
Q01469	FABP5	ENSG00000164687	-0.156004	0.0729516	0.54495	-0.0142157	0.870987	0.998553	-0.186062	0.0474739	0.168183	-0.0877849	0.316869	0.710448	-0.143416	0.102217	0.542262	0.0957289	0.273036	0.687619	0.0625398	0.476223	0.656261	0.026083	0.766565	0.954991	0.221499	0.0106979	0.370383	-0.0310572	0.723705	0.962067	0.0706684	0.418915	0.630018	0.130062	0.135664	0.406624	0.127166	0.144667	0.389354	0.115682	0.184847	0.408281	0.0033217	0.969731	0.986636	0.018683	0.831617	0.94868	0.0693068	0.429732	0.723275	0.197505	0.0232085	0.114358	0.0672264	0.44374	0.652189	0.0971298	0.267886	0.44781	0.0497495	0.571059	0.73204	0.104498	0.233091	0.520495	-0.00974191	0.911724	0.966798	0.0484591	0.582561	0.758057	-0.121992	0.165116	0.471517	-0.206513	0.0179539	0.622762	0.0312845	0.721765	0.850353	-0.105836	0.227126	0.660325
P63027	VAMP2	ENSG00000220205	0.174551	0.0444873	0.465009	0.00806397	0.926601	0.998945	0.00172595	0.985459	0.992915	0.107632	0.219296	0.623553	-0.0546706	0.535126	0.857448	0.0943025	0.280279	0.691393	0.324967	0.000143654	0.00146125	0.121118	0.166541	0.779955	0.0634939	0.469507	0.869142	0.0275168	0.754132	0.966338	-0.151154	0.0824337	0.236896	0.140705	0.10622	0.355036	0.169253	0.0514668	0.219994	0.129519	0.137318	0.34314	0.213676	0.0135278	0.0785348	-0.00792415	0.928147	0.97857	0.0217554	0.804442	0.92587	0.21213	0.0146117	0.0840364	0.15685	0.072484	0.214738	-0.0716013	0.41458	0.595461	-0.0328915	0.708106	0.828824	0.0141695	0.871893	0.94642	0.045319	0.605862	0.813433	0.152025	0.0830217	0.230791	0.0404922	0.64609	0.848232	0.00684457	0.938154	0.988312	0.168607	0.0532879	0.174292	0.11438	0.191581	0.616314
Q16799	RTN1	ENSG00000139970	0.0354728	0.685214	0.938929	0.0211531	0.809033	0.998553	-0.229986	0.0138315	0.0760932	0.0689242	0.432289	0.785829	-0.131133	0.135448	0.593138	0.134312	0.123237	0.544242	0.348452	4.23234704711728e-05	0.000585854	-0.108624	0.215052	0.810025	0.150232	0.0855444	0.58011	0.00718166	0.934864	0.992425	-0.110062	0.207256	0.41576	0.25459	0.00310396	0.0517819	0.278932	0.00114912	0.0231141	0.213282	0.0137051	0.0845513	0.289398	0.000728567	0.0154177	0.0974396	0.266355	0.653426	0.0635664	0.468999	0.749431	0.283832	0.000973557	0.0162064	0.296035	0.000568061	0.0102516	-0.163377	0.0612337	0.16372	-0.236913	0.00623634	0.0298945	-0.0489657	0.577147	0.79449	0.254732	0.00320258	0.0702748	0.260167	0.00269032	0.0302035	0.204232	0.0192911	0.191768	0.118842	0.176384	0.747691	0.313616	0.000250514	0.00662661	0.0729272	0.405969	0.785571
P18621	RPL17	ENSG00000265681	-0.019933	0.819855	0.96814	-0.0672257	0.44199	0.998553	0.307774	0.000864868	0.0136518	-0.18765	0.0311924	0.297078	-0.0168326	0.848663	0.966397	0.0418283	0.632619	0.890208	-0.32254	0.00016209	0.00159286	0.0567621	0.517978	0.901501	0.0611338	0.486212	0.874594	-0.0808234	0.356912	0.830449	-0.0889979	0.308341	0.526477	-0.212717	0.0139631	0.118962	-0.218141	0.0116548	0.0924282	-0.230637	0.00756628	0.0589383	-0.110569	0.205158	0.41461	-0.15801	0.0703713	0.396618	-0.137705	0.115354	0.393743	-0.14942	0.0872683	0.260444	0.0473656	0.589669	0.75948	-0.150542	0.0848932	0.20584	-0.145137	0.0968259	0.219966	-0.0888969	0.310754	0.59708	-0.113073	0.196738	0.477264	-0.0721313	0.412938	0.622597	0.0446836	0.61231	0.829812	0.0620936	0.481083	0.880994	-0.0627112	0.475012	0.676386	-0.180295	0.0385727	0.333049
Q9UHQ9	CYB5R1	ENSG00000159348	0.177378	0.0410981	0.454788	0.058931	0.500441	0.998553	-0.325209	0.000414796	0.00872994	0.272493	0.00157246	0.106541	0.124425	0.156784	0.616913	-0.101824	0.243516	0.656746	0.213037	0.0141848	0.0527692	-0.0422234	0.630722	0.932084	-0.100553	0.251303	0.757572	0.103124	0.239327	0.758229	0.158528	0.0683764	0.209829	0.204092	0.0184557	0.138348	0.238289	0.00574414	0.059296	0.257066	0.00281715	0.0314447	0.150843	0.0830749	0.239251	0.219333	0.0115099	0.18677	0.244418	0.00473671	0.072305	0.211479	0.014925	0.0852037	-0.0455792	0.603793	0.768081	0.253628	0.00334205	0.0208345	0.285683	0.000898515	0.00706734	0.201153	0.0207347	0.158569	0.124454	0.155084	0.42588	-0.0552859	0.530533	0.717707	-0.0390834	0.657613	0.853537	0.0286574	0.74524	0.951162	0.0808946	0.356487	0.572454	0.265015	0.00213393	0.116734
Q92558	WASF1	ENSG00000112290	0.0937843	0.282942	0.773706	0.128397	0.140784	0.949587	0.31127	0.000749005	0.0124415	-0.00464832	0.957814	0.990514	0.132563	0.131201	0.588157	-0.0573753	0.511838	0.83405	-0.260552	0.00255	0.0139393	0.117576	0.179382	0.793845	-0.185107	0.0335959	0.45102	0.00582873	0.947115	0.994871	-0.125518	0.149985	0.341032	-0.227895	0.00833428	0.0895327	-0.232266	0.00714031	0.0683417	-0.308511	0.000302813	0.00756934	-0.208017	0.0162758	0.0879737	-0.162816	0.0621418	0.372848	-0.125621	0.151218	0.447108	-0.289366	0.000764769	0.0141054	-0.164272	0.0598097	0.18926	-0.059667	0.496753	0.666132	0.0948156	0.279508	0.461603	-0.116061	0.185091	0.46553	-0.218452	0.0118554	0.126305	-0.100026	0.255653	0.466442	-0.036896	0.675662	0.864042	0.0389583	0.65864	0.929646	-0.215255	0.0131862	0.0727097	-0.014725	0.866915	0.97329
Q9NSD9	FARSB	ENSG00000116120	0.169272	0.0514393	0.496483	0.113195	0.194534	0.968615	0.0507787	0.591586	0.759164	-0.0315654	0.719371	0.920837	0.0882609	0.316117	0.739788	-0.0813125	0.352148	0.747249	0.140328	0.108525	0.241679	0.0797516	0.363345	0.861709	-0.00587933	0.946656	0.993029	-0.061569	0.483109	0.88433	0.215122	0.0128942	0.0713428	0.121716	0.162821	0.442945	0.13477	0.12195	0.355854	0.213811	0.0134674	0.0836864	0.13751	0.114477	0.291697	0.171256	0.0495999	0.341504	0.133439	0.127174	0.410964	0.228733	0.00833923	0.059807	0.185261	0.0334461	0.130341	0.0542784	0.536486	0.698366	-0.230849	0.00774259	0.0351994	0.130265	0.136555	0.402422	0.262124	0.00239578	0.0631925	-0.00800999	0.92765	0.964871	0.0372949	0.672357	0.862247	0.0387912	0.660012	0.929646	0.212359	0.0145026	0.0771475	-0.0375774	0.668814	0.906929
Q13011	ECH1	ENSG00000104823	0.112338	0.197957	0.710817	0.141842	0.103398	0.943125	-0.0660787	0.484854	0.684727	0.230501	0.00783783	0.17297	0.123518	0.159853	0.618267	-0.270564	0.00163379	0.293476	-0.157366	0.0715378	0.179286	0.185046	0.0336549	0.611649	-0.145212	0.0966526	0.599512	-0.0938969	0.284214	0.791801	0.193198	0.0258761	0.113065	0.000460019	0.995807	0.99881	-0.0352794	0.68684	0.854155	0.00494943	0.954911	0.98125	-0.0842358	0.335046	0.557496	0.0899669	0.304943	0.68373	0.151578	0.082746	0.334098	-0.0421397	0.6314	0.801864	-0.200139	0.0213984	0.0983815	0.246456	0.00438963	0.0251692	0.244449	0.00473139	0.0245765	0.0428935	0.625305	0.825757	-0.117556	0.179456	0.454231	-0.252459	0.00362461	0.0358469	-0.227262	0.00904213	0.144899	-0.138604	0.114377	0.698714	-0.14123	0.106248	0.268366	0.195779	0.0244643	0.286806
P56385	ATP5ME	ENSG00000169020	0.0597362	0.494595	0.880444	0.000646037	0.994112	0.999818	-0.168718	0.0727422	0.220528	0.0977172	0.264989	0.665834	-0.181194	0.0383442	0.402954	-0.0343981	0.694268	0.916844	-0.00725525	0.934198	0.965704	0.13671	0.118031	0.758586	0.137645	0.115515	0.626761	0.0675432	0.44159	0.871093	0.105934	0.224909	0.435926	0.155862	0.0732161	0.292647	0.0961845	0.270749	0.545738	0.147187	0.0909057	0.267284	0.160429	0.0650867	0.20714	0.105883	0.226917	0.615138	0.229088	0.00823642	0.0994033	0.242834	0.00502323	0.0442916	0.100217	0.252899	0.46443	0.227522	0.00869872	0.041187	0.298006	0.000519569	0.00485181	0.219436	0.0114701	0.12106	0.088151	0.314847	0.599793	-0.195179	0.0254798	0.109702	-0.245441	0.00471871	0.120981	-0.182942	0.0364852	0.648272	0.149038	0.0880873	0.237068	0.0589794	0.501735	0.841408
P42126	ECI1	ENSG00000167969	0.229879	0.00777209	0.259877	0.0355361	0.684683	0.998553	-0.0229433	0.808548	0.898153	0.00970965	0.912015	0.976863	0.0632677	0.472812	0.829519	-0.0153389	0.860893	0.969179	-0.0832134	0.342823	0.534727	0.111027	0.205014	0.807289	-0.0371871	0.672054	0.931694	-0.215443	0.0131046	0.388058	0.0930371	0.286812	0.504423	-0.11679	0.18065	0.46558	-0.13387	0.124487	0.360157	-0.0831306	0.341449	0.580774	-0.164317	0.0587619	0.193633	0.0222205	0.800347	0.943231	0.0334147	0.703677	0.881766	-0.102955	0.240099	0.47205	-0.263364	0.00228007	0.0235445	0.0883878	0.313544	0.497475	0.168611	0.0532827	0.142456	-0.054997	0.531097	0.76562	-0.169442	0.0521021	0.244642	-0.207993	0.0171299	0.086325	-0.048111	0.585276	0.813042	-0.0118764	0.892902	0.981262	-0.212444	0.0144626	0.0769878	0.00635969	0.942305	0.987432
P21912	SDHB	ENSG00000117118	0.198032	0.0223168	0.362133	-0.0312859	0.720726	0.998553	-0.207596	0.0266715	0.116062	-0.0458273	0.601822	0.874203	-0.0495367	0.574195	0.871977	-0.167809	0.0535181	0.452533	-0.18825	0.030647	0.0951437	0.109873	0.209792	0.80885	-0.00144093	0.986917	0.998284	-0.0078721	0.928617	0.990926	0.0810171	0.353905	0.56965	-0.00393607	0.964135	0.986285	-0.0858257	0.325971	0.597769	-0.0061284	0.944186	0.976911	-0.119934	0.169113	0.369536	0.0685848	0.434564	0.773563	0.146069	0.0946777	0.355449	0.00650622	0.940978	0.975324	-0.24504	0.00462828	0.0365904	0.265973	0.002053	0.0145214	0.389167	3.99194604661091e-06	0.00016401	0.13619	0.119451	0.377358	-0.168969	0.0527711	0.246286	-0.283001	0.0010556	0.0171652	-0.252731	0.00358721	0.115092	-0.117344	0.181939	0.752523	-0.185364	0.0333465	0.128847	-0.0455	0.604423	0.886642
Q9Y394	DHRS7	ENSG00000100612	0.000626952	0.994286	0.998633	0.0992022	0.255931	0.983238	-0.101798	0.281156	0.503279	0.208917	0.016215	0.230653	0.195322	0.0253704	0.355695	-0.281605	0.00102461	0.293476	-0.0418648	0.63363	0.776603	0.00508713	0.953835	0.990172	-0.136245	0.1193	0.633892	0.268521	0.00185127	0.269797	0.07255	0.406604	0.619817	0.108263	0.214821	0.510595	0.0988288	0.257734	0.529451	0.0119239	0.891648	0.950205	-0.0468822	0.592053	0.768203	0.194472	0.0254539	0.262843	0.163728	0.0606725	0.285753	-0.00631539	0.942706	0.975776	-0.141626	0.105263	0.269226	0.19792	0.0229146	0.0816387	0.263471	0.00227035	0.0142572	0.10503	0.230706	0.51816	-0.103282	0.2386	0.523468	-0.121183	0.167959	0.359965	-0.0198578	0.82188	0.929408	0.0684417	0.437303	0.869181	-0.0991089	0.258211	0.471494	0.266815	0.00198426	0.115161
Q9H0U4	RAB1B	ENSG00000174903	0.13631	0.117706	0.62432	-0.0436307	0.618018	0.998553	-0.045715	0.629113	0.785653	0.127966	0.14367	0.526936	0.0828569	0.346771	0.761803	0.0200036	0.819228	0.957622	0.454161	4.50885500047349e-08	5.84041986220936e-06	-0.105647	0.227964	0.810328	0.0342822	0.696359	0.938676	0.0720052	0.411946	0.855762	-0.0889943	0.308361	0.526477	0.0724379	0.407332	0.687704	0.117943	0.176352	0.432288	0.0354631	0.685295	0.840508	0.0347015	0.691708	0.832204	0.0290947	0.740521	0.917606	0.0228563	0.794759	0.923255	0.0925573	0.291171	0.529257	-0.0469431	0.592995	0.76167	-0.062063	0.479598	0.651842	-0.0184347	0.833822	0.903782	-0.0665842	0.448115	0.707387	-0.00626227	0.943187	0.980509	0.110266	0.209922	0.413633	0.207168	0.0175853	0.185305	0.109136	0.214659	0.773695	-0.000113573	0.998969	0.999587	0.143805	0.0999606	0.477673
O75947	ATP5PD	ENSG00000167863	0.129508	0.137351	0.653262	-0.000738602	0.993268	0.999818	-0.17167	0.0678033	0.211306	0.165597	0.0577505	0.365927	0.0218416	0.804427	0.954955	-0.0964417	0.269464	0.681967	0.0616088	0.482825	0.660996	0.0195561	0.823873	0.968541	-0.0189949	0.828849	0.969697	0.017373	0.843267	0.981001	0.190883	0.0277451	0.11797	0.186739	0.0313798	0.185673	0.122206	0.161123	0.413324	0.181482	0.0365649	0.157125	0.025667	0.769323	0.87991	0.231903	0.00745959	0.158291	0.276236	0.00134523	0.0367612	0.18466	0.0340343	0.146943	-0.0595633	0.497503	0.693682	0.382167	6.12987762238504e-06	0.000230962	0.40226	1.74239807959609e-06	9.61305911914298e-05	0.267565	0.00192477	0.0558907	-0.0220655	0.801711	0.919985	-0.221235	0.0111033	0.067582	-0.205848	0.0183355	0.187015	-0.118929	0.176068	0.746814	-0.00691983	0.937233	0.969857	0.194858	0.025158	0.291773
P55347	PKNOX1	ENSG00000160199	-0.0184806	0.832782	0.97032	-0.0936474	0.283649	0.993067	-0.356776	9.76433059947102e-05	0.00377098	-0.13581	0.120494	0.49045	0.0727679	0.408815	0.796994	-0.00358102	0.967369	0.993875	0.0379528	0.665703	0.799021	0.235904	0.00646732	0.540825	-0.0544615	0.535111	0.888638	-0.243902	0.0048285	0.32911	0.250177	0.00368095	0.0308436	0.109993	0.207542	0.500214	0.106318	0.223223	0.489961	0.197386	0.0227666	0.11802	0.047821	0.58465	0.763335	0.165989	0.0571518	0.363056	0.150458	0.0850674	0.337221	0.171294	0.0495483	0.184262	0.0131779	0.880789	0.942274	0.300926	0.000454682	0.00488451	0.111696	0.20228	0.368946	0.188013	0.030862	0.19564	0.107277	0.220827	0.505382	-0.0310974	0.724388	0.850718	-0.117595	0.181001	0.489998	-0.0920488	0.295713	0.812741	0.0700037	0.425096	0.63571	-0.0942726	0.282283	0.707363
Q9Y285	FARSA	ENSG00000179115	0.216933	0.0121375	0.301281	0.084531	0.333349	0.998553	0.183139	0.0511324	0.176473	0.0113415	0.897303	0.972737	0.211059	0.015527	0.302091	0.0408601	0.640522	0.894485	0.235843	0.00648152	0.028706	-0.0322	0.713972	0.94857	0.0271876	0.756981	0.953442	-0.0825327	0.346799	0.827723	0.0551058	0.528701	0.716561	-0.00691688	0.937019	0.976462	0.0449573	0.607365	0.807172	0.0380923	0.663335	0.826623	0.095708	0.273141	0.495004	0.0295331	0.736753	0.916488	-0.00811925	0.926382	0.973778	0.0823545	0.347845	0.582752	0.070352	0.42279	0.635956	-0.0645402	0.462202	0.637282	-0.204095	0.0189085	0.0666588	-0.0200031	0.819914	0.928122	0.14532	0.0964021	0.337495	0.060705	0.490963	0.687366	0.149901	0.0874652	0.350983	0.137094	0.118417	0.703036	0.116206	0.184538	0.382034	0.00903033	0.918149	0.980497
Q06323	PSME1	ENSG00000092010	0.0154511	0.859886	0.97166	0.0203321	0.816311	0.998553	0.300117	0.0011779	0.0161751	-0.217515	0.0122326	0.208291	-0.0216608	0.806013	0.955733	0.1184	0.17467	0.593053	-0.130027	0.137277	0.283966	-0.0331259	0.706121	0.94857	0.179924	0.0389808	0.463506	0.0702722	0.423318	0.860903	-0.401263	1.6960305169178e-06	0.000222036	-0.109205	0.210835	0.504177	-0.177129	0.0413875	0.191998	-0.334566	8.28401353611952e-05	0.00315201	-0.115153	0.186878	0.390475	-0.198804	0.0223001	0.245532	-0.238618	0.0058628	0.0808648	-0.231187	0.00765075	0.0569879	0.0870771	0.320802	0.540549	-0.374438	9.7318008647207e-06	0.00032356	-0.293201	0.000645143	0.0055499	-0.232242	0.00737057	0.0981557	-0.0391881	0.655506	0.842207	0.107993	0.219527	0.424224	0.0729297	0.407772	0.705278	0.056889	0.518663	0.89463	-0.0332413	0.705144	0.838998	-0.165657	0.0576584	0.386927
P09622	DLD	ENSG00000091140	-0.0254462	0.771252	0.959593	-0.0365941	0.675815	0.998553	-0.393905	1.45070438057893e-05	0.00111934	0.265347	0.00210557	0.123201	0.0153408	0.861936	0.971727	-0.175991	0.0427331	0.42565	0.180726	0.0381035	0.112242	-0.00186603	0.983058	0.993486	-0.189298	0.0297141	0.444694	0.109993	0.209293	0.731797	0.244921	0.0044928	0.0352308	0.204738	0.0180803	0.136646	0.208579	0.0159829	0.112975	0.252794	0.00332814	0.0347385	0.106724	0.22145	0.434793	0.306238	0.000355434	0.0383588	0.31137	0.000278935	0.0150664	0.235559	0.00654797	0.0524653	-0.0537107	0.540761	0.725738	0.394009	2.95005175998675e-06	0.000139793	0.374688	9.58922096616632e-06	0.000288199	0.246967	0.00430626	0.0787863	4.8174525848988e-05	0.999563	0.999994	-0.166681	0.0570661	0.182442	-0.113162	0.19812	0.509075	-0.0605233	0.492264	0.886228	0.0350022	0.690304	0.83198	0.264461	0.00218198	0.116734
O43681	GET3	ENSG00000198356	0.162717	0.0613	0.513602	-0.0309658	0.723467	0.998553	-0.110488	0.24189	0.460865	0.0434442	0.620867	0.881979	-0.0968631	0.271065	0.706155	0.0309037	0.723999	0.925544	0.121288	0.165944	0.323675	0.00359218	0.967393	0.991002	0.0663073	0.45001	0.863496	0.0780822	0.373507	0.838192	-0.128478	0.140533	0.327846	0.104968	0.229192	0.526554	0.0324477	0.710808	0.867305	0.00942882	0.914222	0.961423	0.138933	0.110741	0.28582	0.108079	0.217374	0.60548	0.104415	0.233461	0.545933	0.132019	0.131306	0.329825	0.1691	0.0525854	0.173428	0.0105474	0.904458	0.943888	-0.00143633	0.986959	0.992484	-0.0210586	0.810585	0.924525	0.109807	0.210065	0.494226	-0.0803107	0.361841	0.574602	-0.050461	0.567063	0.799562	0.00636614	0.94247	0.989905	0.163009	0.0618276	0.191252	0.0609367	0.487622	0.832223
Q16181	SEPTIN7	ENSG00000122545	0.204149	0.0184222	0.344875	0.282716	0.000976539	0.494614	0.0985217	0.297008	0.519142	-0.00318096	0.971124	0.993598	-0.046977	0.59416	0.882896	0.150365	0.0840678	0.492622	0.0071192	0.935429	0.966102	-0.0663193	0.449927	0.881432	-0.0197638	0.822033	0.968757	-0.170028	0.0512821	0.527247	0.111388	0.201799	0.40886	0.228973	0.00802462	0.0877934	0.217335	0.0119749	0.0939982	0.218729	0.0114256	0.0767404	0.182157	0.0358614	0.142854	0.101316	0.247707	0.633183	0.226286	0.0090797	0.105303	0.206969	0.01726	0.0944835	0.221339	0.010756	0.062322	0.138536	0.113156	0.251443	0.0663678	0.449595	0.628502	0.0749437	0.393077	0.66404	0.063963	0.466225	0.721074	-0.0399951	0.650146	0.80388	-0.00564659	0.948963	0.980836	0.0314495	0.721396	0.945379	0.182259	0.0364713	0.137283	0.0231103	0.79253	0.949217
P08195	SLC3A2	ENSG00000168003	-0.120667	0.166503	0.6817	-0.0186604	0.831179	0.998553	-0.365896	6.24422844690553e-05	0.00277559	0.204119	0.0188939	0.242649	-0.00718684	0.935068	0.98456	-0.0702311	0.421806	0.789485	0.32723	0.000128237	0.00134033	-0.114094	0.192702	0.802501	0.0445707	0.611832	0.914476	0.114012	0.193025	0.720595	0.241068	0.00518626	0.0388919	0.346491	4.39805108758407e-05	0.00437836	0.370804	1.11475988626708e-05	0.00116357	0.380188	6.36634442829909e-06	0.000733935	0.185941	0.0321242	0.133178	0.311297	0.000279914	0.0348267	0.326092	0.000135784	0.0104879	0.367885	1.42697521305912e-05	0.00118276	0.127563	0.144948	0.328316	0.303638	0.000401189	0.00446511	0.20458	0.0186208	0.0661275	0.26887	0.00182512	0.0544294	0.190342	0.0288093	0.185246	0.00392676	0.964495	0.985158	0.0348405	0.692795	0.872013	0.0117189	0.894313	0.981262	0.193082	0.0265439	0.113777	0.181056	0.0377469	0.332512
Q9P2R7	SUCLA2	ENSG00000136143	0.0404817	0.643622	0.927097	-0.100864	0.248014	0.983008	-0.503085	1.16679199635428e-08	8.1930012544004e-06	0.204514	0.0186596	0.241824	-0.00346411	0.968676	0.991755	-0.101767	0.243784	0.656805	0.322765	0.000160293	0.0015772	-0.00706034	0.935962	0.988773	-0.157525	0.071248	0.554786	0.0876056	0.317862	0.810993	0.186721	0.0313966	0.127328	0.286592	0.000824654	0.0241274	0.308353	0.000305092	0.0102207	0.321984	0.000157202	0.00497635	0.221347	0.0104539	0.0680151	0.330852	0.000106735	0.0247765	0.286068	0.000883616	0.0295457	0.333384	9.37514885255286e-05	0.00387755	0.114318	0.191825	0.390938	0.282717	0.00102145	0.00877606	0.145682	0.0955643	0.21774	0.184803	0.0338929	0.205486	0.141764	0.10492	0.352239	-0.0155994	0.859632	0.928146	-0.0567803	0.519464	0.774927	-0.0453997	0.606617	0.92171	0.174435	0.0454565	0.157182	0.21621	0.0127758	0.229444
Q9Y646	CPQ	ENSG00000104324	0.167789	0.0535467	0.498467	0.0841698	0.335426	0.998553	-0.01341	0.88739	0.942676	0.0615015	0.483589	0.815021	0.0626113	0.477426	0.831228	-0.133357	0.125949	0.546259	0.231908	0.00745827	0.0321113	0.161943	0.0635747	0.707801	0.0291191	0.740311	0.949612	-0.105726	0.227612	0.750311	-0.0289454	0.740846	0.859283	-0.027146	0.756435	0.894586	-0.0275418	0.752997	0.890967	0.0272109	0.755872	0.880862	-0.101383	0.245574	0.462412	-0.0775974	0.376491	0.735647	-0.054257	0.536647	0.794986	-0.0394593	0.653276	0.815272	-0.213631	0.013911	0.073848	0.023013	0.793384	0.879045	0.00567403	0.948516	0.972273	-0.17319	0.0470436	0.239529	-0.19308	0.0265453	0.179839	0.0556064	0.52815	0.715439	-0.0379248	0.667149	0.859703	-0.0688341	0.434674	0.868655	-0.171589	0.0491523	0.165422	0.0168482	0.847943	0.97033
P43243	MATR3	ENSG00000015479	-0.0114922	0.895547	0.980228	-0.0477236	0.585416	0.998553	-0.0691849	0.464517	0.667771	0.0997481	0.255138	0.657114	-0.0940288	0.285402	0.716552	0.206265	0.0172197	0.372244	0.14959	0.0869045	0.206539	-0.0460331	0.600189	0.930005	0.0523702	0.550925	0.891675	-0.0759413	0.386791	0.840294	-0.107503	0.218076	0.427329	0.195161	0.0243757	0.161662	0.229623	0.00784268	0.072128	0.173391	0.0459435	0.177878	0.334842	8.16598574822081e-05	0.00530034	0.0278127	0.751573	0.922804	0.0927568	0.290128	0.604133	0.239887	0.0055978	0.047254	0.37829	7.74087758648179e-06	0.000934227	-0.154495	0.0769339	0.191196	-0.246644	0.00435889	0.0231078	-0.0114544	0.896287	0.956821	0.262792	0.00233283	0.0631925	0.149067	0.0892615	0.241237	0.185233	0.0341634	0.240545	0.0608692	0.489789	0.885103	0.359717	2.27312455987061e-05	0.0017735	0.134056	0.125407	0.517163
Q01433	AMPD2	ENSG00000116337	-0.0350372	0.688879	0.939647	-0.119833	0.169474	0.968615	-0.338042	0.000234674	0.00610311	0.0998753	0.254529	0.656579	-0.113734	0.195849	0.648688	0.00779073	0.929082	0.984704	0.490899	2.28931940071675e-09	1.96474478345957e-06	-0.0673019	0.443227	0.881432	0.00864631	0.921618	0.986952	0.115107	0.188756	0.715734	-0.0422273	0.629374	0.789811	0.316342	0.000207651	0.0107816	0.33744	7.12825832875907e-05	0.00398976	0.265467	0.00201361	0.0252897	0.268242	0.00179787	0.0247977	0.182782	0.0359287	0.303293	0.0988988	0.259226	0.570771	0.30818	0.000324455	0.00827093	0.25749	0.00287663	0.0268347	-0.0602204	0.492762	0.663777	-0.200028	0.0214723	0.0730948	-0.00828451	0.924888	0.968593	0.228178	0.00850252	0.109092	0.284885	0.000973681	0.0167807	0.106641	0.225389	0.538329	-0.0116891	0.894581	0.981262	0.279566	0.00116874	0.0166556	0.103139	0.239255	0.669083
O60763	USO1	ENSG00000138768	-0.0737565	0.398825	0.839737	-0.0226598	0.795719	0.998553	-0.0972771	0.303183	0.525652	0.00872668	0.920892	0.978804	0.0721319	0.412934	0.799797	-0.0498624	0.5687	0.863842	0.330745	0.000107318	0.00115933	-0.00427069	0.961238	0.990818	-0.0278203	0.751508	0.953095	0.123785	0.157332	0.687348	0.000129319	0.998821	0.99908	0.0974943	0.264248	0.563048	0.120041	0.16873	0.422728	0.115961	0.183785	0.407215	0.170185	0.0501763	0.176337	0.0380419	0.664965	0.891194	-0.0347141	0.692724	0.876672	0.16243	0.0627719	0.213693	0.223118	0.0101244	0.0599243	-0.154363	0.0771878	0.191642	-0.305172	0.000373575	0.00378673	0.0263749	0.764029	0.901797	0.215892	0.0129112	0.131723	0.202568	0.0203197	0.0954099	0.131921	0.133094	0.428878	0.0472433	0.592068	0.91822	0.231468	0.00757512	0.0527119	-0.00433764	0.960631	0.993769
P31937	HIBADH	ENSG00000106049	0.22743	0.00847113	0.268559	-0.00915604	0.916695	0.998553	-0.175067	0.0624596	0.200515	0.186407	0.0323482	0.301033	0.215512	0.013431	0.29059	-0.00259805	0.976323	0.996836	0.179274	0.0397046	0.115728	0.0327684	0.709149	0.94857	-0.216291	0.0127415	0.37138	0.112178	0.20033	0.725276	0.0284873	0.744806	0.861467	0.203128	0.0190286	0.139978	0.202625	0.0193329	0.12701	0.14699	0.0913432	0.267755	0.10209	0.24228	0.458333	0.200546	0.0211296	0.240586	0.157159	0.0719166	0.313535	0.152817	0.080235	0.248192	0.0699518	0.425441	0.638197	0.163209	0.0615036	0.164124	0.165542	0.0578345	0.15107	0.141067	0.106656	0.357869	0.034038	0.698416	0.86583	0.0271338	0.758356	0.869876	0.0167669	0.849246	0.940804	0.0474396	0.590528	0.91777	0.0688158	0.433015	0.642699	0.21468	0.013439	0.234091
P60891	PRPS1	ENSG00000147224	-0.0937653	0.283041	0.773706	-0.0905936	0.299713	0.998553	-0.386927	2.11318405032301e-05	0.00141983	0.0712193	0.417081	0.778963	-0.0115909	0.895461	0.977612	0.00790031	0.928087	0.984704	0.509693	4.32617719425821e-10	8.3538481621126e-07	-0.123128	0.159565	0.775042	0.0331479	0.705935	0.94105	0.17329	0.0469142	0.514039	-0.0271768	0.756168	0.869661	0.37242	1.01347540510943e-05	0.00177911	0.425731	3.24481760571871e-07	0.000127975	0.351201	3.4004787801134e-05	0.00176277	0.342083	5.57464924331175e-05	0.00448527	0.231555	0.00755186	0.159373	0.167775	0.0544911	0.271017	0.407307	1.25375837489727e-06	0.000262953	0.32427	0.000148739	0.00440776	-0.0328561	0.708406	0.822803	-0.183047	0.0356562	0.106253	0.114942	0.189394	0.471288	0.300494	0.000463792	0.0351209	0.267321	0.00202402	0.0250137	0.161096	0.0660362	0.317204	0.0738784	0.401683	0.857833	0.352042	3.48065107500517e-05	0.00225921	0.0905776	0.301658	0.722279
Q9NTK5	OLA1	ENSG00000138430	-0.130598	0.134045	0.647415	-0.100973	0.247498	0.983008	-0.0652451	0.490392	0.68796	-0.111244	0.204124	0.605691	-0.0291581	0.740946	0.932317	-0.0426361	0.626057	0.886117	0.0364414	0.678262	0.807101	0.0437011	0.618801	0.931664	-0.0439852	0.616521	0.914761	-0.0296182	0.736023	0.963854	-0.167827	0.0534917	0.1788	-0.022288	0.798999	0.91649	-0.0327517	0.708221	0.865906	-0.0535397	0.540498	0.742319	0.0379995	0.664106	0.815397	-0.00956231	0.913345	0.973731	-0.124882	0.153657	0.450758	0.0433931	0.621278	0.795021	0.172782	0.047573	0.162446	-0.24646	0.004389	0.0251692	-0.371698	1.14327417375382e-05	0.000322247	-0.135793	0.120542	0.379118	0.0425994	0.62768	0.827732	0.180887	0.0386784	0.140403	0.0667358	0.44884	0.734118	0.00460997	0.958323	0.991946	0.100017	0.253852	0.466514	-0.0918541	0.294868	0.717794
Q93050	ATP6V0A1	ENSG00000033627	0.0252692	0.7728	0.959734	0.0216283	0.804828	0.998553	-0.386758	2.13231332220065e-05	0.00141983	0.236531	0.00632301	0.162146	-0.0883135	0.315828	0.73971	-0.0482498	0.581282	0.868256	0.348227	4.28427299670187e-05	0.000590924	-0.0930375	0.288665	0.833052	-0.0369075	0.67438	0.931833	0.00768133	0.930343	0.990926	0.192935	0.0260827	0.113321	0.334751	8.20478178287232e-05	0.00592278	0.351298	3.38238961274939e-05	0.00241903	0.370853	1.1115181839827e-05	0.000933192	0.162264	0.0620362	0.200405	0.268643	0.00184211	0.0756834	0.295946	0.000570353	0.023433	0.363241	1.86239874855332e-05	0.00134275	0.0844486	0.335681	0.556038	0.276693	0.00131967	0.0104867	0.186933	0.0318552	0.0978716	0.195767	0.0244733	0.171141	0.0857659	0.32817	0.609617	0.0435801	0.621129	0.78555	-0.010547	0.904829	0.963588	-0.0163112	0.853297	0.97298	0.134737	0.123484	0.294891	0.22463	0.00961327	0.201227
P29120	PCSK1	ENSG00000175426	0.00356415	0.967522	0.994272	-0.0303384	0.728849	0.998553	-0.434626	1.35320853722476e-06	0.000196119	0.207601	0.016915	0.235829	-0.106985	0.223885	0.67107	-0.0464068	0.595818	0.875626	0.464594	2.00378664771961e-08	3.67734009752076e-06	-0.0938474	0.284469	0.833045	-0.0681057	0.437788	0.858678	0.0722151	0.410581	0.854958	0.0827106	0.343902	0.560282	0.34542	4.66042117737153e-05	0.00444409	0.374532	8.94215546431987e-06	0.00103088	0.344296	4.95118324459476e-05	0.00222343	0.234508	0.00658878	0.0526285	0.212106	0.0146231	0.205735	0.198454	0.0225415	0.175028	0.355692	2.84613272940604e-05	0.00175959	0.153511	0.078856	0.225921	0.133981	0.125621	0.270578	0.133917	0.125804	0.262889	0.136565	0.118427	0.376113	0.144793	0.097629	0.33922	0.205272	0.0186711	0.0914676	0.0493022	0.576011	0.807138	0.0193327	0.826516	0.969183	0.207069	0.0172052	0.0851879	0.202231	0.0200485	0.266892
Q9Y490	TLN1	ENSG00000137076	-0.119734	0.169831	0.683282	0.15663	0.0717933	0.935952	-0.157317	0.0946025	0.259678	0.0789494	0.368207	0.75081	-0.160961	0.0662652	0.491573	0.0691521	0.42899	0.792632	-0.20034	0.021265	0.072198	0.0239398	0.78526	0.960182	-0.0449034	0.609175	0.912935	-0.134978	0.122806	0.652374	0.296314	0.000533973	0.00851307	0.265118	0.00204232	0.0406761	0.248266	0.00395954	0.0471738	0.307429	0.00031877	0.00781643	0.158405	0.0685928	0.213547	0.164985	0.0586931	0.36607	0.304531	0.0003849	0.0188162	0.292837	0.000655728	0.0126729	0.237175	0.00617759	0.0439371	0.319146	0.00019159	0.00266159	0.252463	0.00349521	0.0195489	0.271447	0.00164189	0.0514458	0.0703511	0.422797	0.68675	-0.114688	0.1921	0.390675	-0.166111	0.0579329	0.296589	-0.11642	0.18543	0.753833	0.17846	0.0406274	0.148081	0.0780227	0.373873	0.770797
P62942	FKBP1A	ENSG00000088832	0.0764088	0.382037	0.830542	0.151062	0.0826239	0.935952	0.118242	0.210218	0.423506	-0.0140021	0.873393	0.962743	-0.128984	0.142027	0.5994	0.148254	0.0885612	0.496229	-0.107706	0.218977	0.395088	0.106965	0.222182	0.810025	0.0903333	0.302969	0.798248	0.00410536	0.962738	0.995466	-0.160958	0.0641954	0.200585	-0.0022918	0.979113	0.991956	-0.0492342	0.573586	0.786001	-0.0438901	0.615929	0.796756	0.190118	0.0283878	0.123854	-0.124484	0.154984	0.522836	0.0520653	0.55325	0.805352	0.11253	0.198912	0.421047	0.17374	0.0463366	0.159423	-0.0595847	0.497348	0.666703	0.0400101	0.648756	0.78752	0.0147521	0.866673	0.944839	0.0455483	0.604038	0.812283	-0.131061	0.135665	0.314205	-0.14972	0.0878536	0.351233	-0.0968358	0.2712	0.794487	0.173154	0.0470895	0.16057	-0.0335542	0.702499	0.917901
P61421	ATP6V0D1	ENSG00000159720	0.0133143	0.879104	0.977037	-0.0206928	0.813112	0.998553	-0.377714	3.42811145066513e-05	0.0018647	0.208449	0.0164612	0.231688	-0.18535	0.0340484	0.386181	-0.0907578	0.298834	0.705318	0.291765	0.000687764	0.00499745	-0.052462	0.550226	0.916757	0.00163798	0.985128	0.99817	0.0486857	0.579329	0.924179	0.186257	0.0318283	0.128511	0.256966	0.00282829	0.0486542	0.235107	0.00644796	0.0637696	0.312163	0.000254284	0.00679616	0.131077	0.132613	0.320663	0.261928	0.00241455	0.0888095	0.294106	0.000619542	0.0249517	0.331901	0.000101165	0.00390337	0.0632747	0.471045	0.673146	0.339609	6.78312500894673e-05	0.00127477	0.262549	0.00235553	0.0146727	0.206628	0.017449	0.146178	0.091482	0.296837	0.583847	-0.0761875	0.38709	0.599176	-0.153157	0.0807278	0.340281	-0.0949911	0.280479	0.804252	0.121257	0.166051	0.357933	0.181608	0.0371572	0.330875
P12235	SLC25A4	ENSG00000151729	-0.0170428	0.845623	0.971049	0.0809977	0.354022	0.998553	-0.321518	0.000486402	0.00961258	0.225139	0.00944649	0.189519	-0.203628	0.0196593	0.318789	-0.0835151	0.339212	0.735873	0.0557247	0.525669	0.694775	0.00712415	0.935384	0.988773	0.0277081	0.752477	0.953095	-0.0466945	0.594957	0.931619	0.387307	4.1140095876635e-06	0.000382851	0.375593	8.39402836794179e-06	0.00158135	0.36822	1.29672368336387e-05	0.00125199	0.447907	6.44799906801552e-08	6.15574492990525e-05	0.283824	0.000930729	0.0180662	0.349061	4.09494331630178e-05	0.0223504	0.406722	1.30282487686983e-06	0.00165675	0.444335	9.44469269459347e-08	4.72389642676152e-05	0.191383	0.0279298	0.116864	0.411945	9.22109949064165e-07	6.2476993390979e-05	0.329751	0.000112886	0.00164352	0.309931	0.000298679	0.022398	0.19635	0.024043	0.172469	-0.0877985	0.318669	0.531488	-0.162354	0.0639209	0.311695	-0.0810933	0.357166	0.841139	0.278259	0.00123533	0.0171922	0.162054	0.06339	0.401526
Q9Y2B0	CNPY2	ENSG00000257727	-0.00505167	0.95398	0.991582	-0.0239186	0.78464	0.998553	0.035861	0.704842	0.836991	0.0969642	0.268706	0.670543	-0.014321	0.871031	0.973202	-0.0172733	0.843561	0.963629	0.0407617	0.642609	0.783258	0.103682	0.236778	0.810535	0.154553	0.0768212	0.562723	0.142716	0.102583	0.617346	-0.14289	0.100847	0.267863	0.000235818	0.997851	0.999274	-0.0445725	0.610446	0.809084	-0.00673178	0.938701	0.974184	0.0207978	0.81218	0.90709	-0.0710419	0.418245	0.763985	-0.0310898	0.723427	0.891119	0.0109648	0.900697	0.956708	-0.0366703	0.676354	0.818577	-0.0471111	0.591672	0.740159	0.0967052	0.269993	0.451025	0.025606	0.770715	0.905509	0.00988966	0.910391	0.966256	-0.0138191	0.875514	0.93819	-0.105142	0.232016	0.54513	-0.0856622	0.330632	0.82343	0.0129968	0.882415	0.940626	0.0699247	0.425621	0.793889
P84085	ARF5	ENSG00000004059	0.0278591	0.750245	0.953604	-0.103563	0.235517	0.983008	-0.19082	0.0419845	0.154939	-0.0429115	0.625159	0.881979	0.152262	0.082537	0.519633	0.0110908	0.899177	0.978065	0.33238	9.87132224183895e-05	0.00109385	-0.137537	0.115803	0.756853	0.0582551	0.507012	0.880988	0.241841	0.00521066	0.333287	-0.216211	0.0124344	0.0695464	0.129804	0.136449	0.407553	0.144118	0.097923	0.316732	0.0316846	0.717318	0.858633	0.0666757	0.445742	0.654546	0.0449176	0.609061	0.868412	-0.0459884	0.600544	0.82834	0.0710293	0.418328	0.641232	0.0821115	0.349274	0.568331	-0.123262	0.159109	0.319933	-0.108854	0.214073	0.384624	-0.00679196	0.938391	0.975268	0.121637	0.16472	0.437088	0.230961	0.00795162	0.0552251	0.106809	0.224653	0.537937	0.0700961	0.426278	0.863513	0.0830532	0.343756	0.560518	-0.00921271	0.916502	0.980479
P13473	LAMP2	ENSG00000005893	0.373563	9.47192034672639e-06	0.00332551	0.0552192	0.527851	0.998553	0.0354229	0.708283	0.839137	0.106169	0.225659	0.630156	-0.0198806	0.821679	0.959376	-0.0683337	0.434486	0.794555	0.0156496	0.858644	0.923442	0.0623105	0.477844	0.887293	0.0304559	0.728844	0.946729	0.0448412	0.609671	0.936575	0.0563521	0.519405	0.710167	0.0725697	0.406477	0.68722	0.000178828	0.99837	0.999535	0.0315349	0.718596	0.859308	0.0809702	0.354185	0.575216	0.102758	0.241005	0.626565	0.104094	0.234909	0.547341	0.0479754	0.584882	0.767913	0.0671556	0.444221	0.652189	0.0683207	0.43634	0.615128	0.0878269	0.316637	0.500246	0.102751	0.241036	0.527709	0.163123	0.0616436	0.265403	-0.100524	0.253279	0.463161	-0.026154	0.766827	0.906113	0.0288248	0.743804	0.951162	0.120198	0.169809	0.363426	0.105258	0.22969	0.662976
P35221	CTNNA1	ENSG00000044115	-0.051209	0.558291	0.896516	0.0647434	0.459065	0.998553	0.285119	0.00210663	0.0232329	-0.149975	0.0860872	0.431557	-0.0232481	0.79211	0.952309	0.0144811	0.8686	0.971844	-0.393112	3.12110527467269e-06	8.28433578748173e-05	0.0600223	0.494189	0.891979	0.0274774	0.754473	0.953095	-0.108843	0.21412	0.734686	-0.0835754	0.338862	0.55606	-0.231558	0.00732268	0.0839175	-0.243261	0.00478065	0.0533609	-0.249466	0.00378253	0.0380596	-0.206165	0.0172748	0.0913193	-0.114241	0.192123	0.575468	-0.106156	0.225718	0.538268	-0.219709	0.0113651	0.0720813	-0.0689938	0.431823	0.642535	-0.172626	0.0477767	0.139151	-0.151199	0.0835249	0.197474	-0.208847	0.0162517	0.14184	-0.182094	0.0366446	0.207445	-0.147591	0.0925123	0.246913	0.0280847	0.750162	0.898473	0.0894239	0.309758	0.816178	-0.171922	0.0487062	0.164642	-0.15908	0.0684664	0.412829
P40616	ARL1	ENSG00000120805	0.0788759	0.366812	0.82067	-0.0689492	0.430349	0.998553	-0.0219495	0.816692	0.902063	0.0765712	0.382853	0.759584	0.174678	0.0459894	0.428495	0.124053	0.154839	0.575819	0.198411	0.0225718	0.0754738	0.0279503	0.750384	0.953661	-0.0659596	0.452394	0.863496	0.0171015	0.845685	0.981001	0.0122801	0.888431	0.946318	0.0412862	0.637039	0.830463	0.0783921	0.369768	0.636543	0.0255685	0.770183	0.889222	0.0109454	0.900492	0.952671	0.0512188	0.559728	0.841444	0.0346912	0.692917	0.876673	0.0471695	0.591211	0.772807	-0.0774062	0.377671	0.595333	0.0448294	0.609765	0.754605	0.147195	0.0921352	0.211738	0.0664298	0.449171	0.708619	-0.0640174	0.465844	0.721074	0.0394964	0.654226	0.806971	0.0996576	0.257414	0.571108	0.138159	0.115556	0.699065	-0.0403045	0.646345	0.803278	0.0910457	0.299156	0.720063
Q96AE4	FUBP1	ENSG00000162613	0.0708027	0.418029	0.847689	-0.060833	0.48669	0.998553	0.176497	0.0603154	0.196241	-0.0942887	0.282201	0.681584	-0.0269495	0.759947	0.94098	0.14568	0.0942987	0.507339	0.0812877	0.354147	0.545885	-0.035317	0.687664	0.947676	0.136727	0.117987	0.632815	-0.065355	0.456558	0.87592	-0.298481	0.000483643	0.00810338	-0.00420595	0.961678	0.984885	-0.0169509	0.846445	0.934982	-0.0713886	0.414177	0.645111	0.111572	0.20105	0.409455	-0.123624	0.157878	0.529505	-0.136218	0.119375	0.400891	-0.00455284	0.958679	0.982932	0.240932	0.00538779	0.0404818	-0.329404	0.000114893	0.00183733	-0.299788	0.000479028	0.00455667	-0.222095	0.0104837	0.115515	0.0531477	0.545019	0.770871	0.173947	0.0469221	0.160508	0.199984	0.0220118	0.202645	0.154206	0.0786474	0.671018	0.153364	0.079147	0.223603	-0.0886972	0.311846	0.732041
P62888	RPL30	ENSG00000156482	-0.0413828	0.636251	0.925848	-0.0384291	0.660542	0.998553	0.271051	0.00353468	0.0318947	-0.261207	0.00248466	0.127984	-0.115534	0.188819	0.643195	-0.00424144	0.961355	0.99323	-0.325114	0.000142602	0.00145503	0.164705	0.0591302	0.704256	0.184615	0.0340789	0.45102	-0.0357212	0.684278	0.953614	-0.0612452	0.483737	0.680953	-0.174709	0.0442915	0.226852	-0.20094	0.0203849	0.130666	-0.169947	0.0505034	0.188996	-0.0558371	0.523236	0.715276	-0.148466	0.0893278	0.43123	-0.108629	0.215029	0.525928	-0.106664	0.22349	0.452945	0.058755	0.503367	0.697864	-0.0583888	0.506035	0.673899	-0.0865518	0.323741	0.507216	-0.0584897	0.5053	0.75042	-0.0391846	0.655535	0.842207	-0.107559	0.221397	0.426027	-0.132883	0.130265	0.423914	-0.0687127	0.435486	0.869102	-0.0109818	0.900544	0.950254	-0.266993	0.00196995	0.115161
Q9Y230	RUVBL2	ENSG00000183207	0.0181392	0.835828	0.971049	0.0660115	0.450297	0.998553	0.0790422	0.403184	0.62011	-0.0478843	0.585596	0.867167	0.109213	0.214333	0.664921	0.18336	0.0346353	0.415992	0.0313497	0.72121	0.836304	0.00815633	0.926047	0.987272	-0.0426056	0.62763	0.91846	-0.0305985	0.727624	0.962726	-0.162643	0.0614199	0.195407	-0.0771621	0.377348	0.663271	-0.0372979	0.669942	0.845335	-0.099808	0.253024	0.488187	-0.0458513	0.600232	0.774376	-0.0448797	0.609364	0.868412	-0.00337156	0.969394	0.990234	-0.0307232	0.726558	0.862446	0.0116279	0.894725	0.950237	-0.0788591	0.368756	0.552955	-0.049649	0.571838	0.732455	-0.172273	0.048241	0.242465	-0.115473	0.187342	0.465133	-0.0458908	0.602726	0.772947	0.10523	0.231622	0.544942	0.139823	0.111196	0.694102	-0.0580919	0.508204	0.704796	-0.0413251	0.638016	0.899974
P08559	PDHA1	ENSG00000131828	0.0632602	0.46944	0.870175	-0.0804675	0.357191	0.998553	-0.398027	1.15691724551503e-05	0.00091184	0.144157	0.099126	0.455657	0.0360847	0.682405	0.909403	-0.0979718	0.261904	0.675893	0.00909595	0.917556	0.956765	0.0121351	0.890161	0.982031	-0.123231	0.159213	0.679486	0.0378925	0.666203	0.950529	0.231983	0.00721277	0.0485233	0.199756	0.0211534	0.149487	0.175802	0.0429598	0.196927	0.240762	0.00524521	0.0473295	0.116573	0.181465	0.383275	0.282685	0.00102287	0.0628031	0.302913	0.000414903	0.0197785	0.195967	0.0243247	0.117501	0.0522621	0.551748	0.733743	0.373398	1.03469507286569e-05	0.000334393	0.283659	0.000980833	0.00757595	0.270125	0.00173365	0.0531315	0.0781664	0.372991	0.650889	-0.190649	0.029168	0.118713	-0.1754	0.0450841	0.265075	-0.0702989	0.424938	0.863513	0.0875385	0.318234	0.536339	0.179932	0.038972	0.334838
O75083	WDR1	ENSG00000071127	-0.0722507	0.408548	0.843098	0.224533	0.00936977	0.771625	0.127425	0.176679	0.381321	0.0361869	0.680386	0.906087	-0.148558	0.0903718	0.527214	-0.0268229	0.759246	0.937268	-0.289217	0.000769826	0.00544518	0.0581763	0.507588	0.897048	0.0248352	0.777434	0.958814	-0.110563	0.206924	0.73116	0.0770925	0.377779	0.593175	0.0425915	0.626419	0.824129	-0.00536622	0.951118	0.980853	-0.0115308	0.895199	0.952483	0.0308209	0.724709	0.854032	0.126099	0.149657	0.51598	0.137937	0.114737	0.393024	0.0461121	0.599564	0.779212	0.149056	0.0880502	0.242674	0.0528574	0.54722	0.707734	-0.012153	0.89	0.939531	-0.0661912	0.450805	0.710471	-0.039937	0.649355	0.838597	-0.188185	0.0313574	0.12411	-0.217209	0.0127001	0.168821	-0.00812478	0.926616	0.987062	0.0689838	0.431889	0.641522	0.0532246	0.544436	0.859613
Q07666	KHDRBS1	ENSG00000121774	0.0957339	0.273011	0.767097	-0.102117	0.242154	0.983008	0.112798	0.232127	0.449024	-0.0281597	0.748576	0.931487	-0.0136678	0.876866	0.97329	0.160507	0.0649547	0.465763	0.117273	0.180513	0.344177	-0.0916432	0.295983	0.836768	0.0453261	0.605806	0.911166	-0.0154299	0.860608	0.983599	-0.378627	6.99672769721715e-06	0.000505072	-0.0966177	0.268587	0.566839	-0.0882332	0.312533	0.587837	-0.21119	0.0146806	0.0878334	0.0755944	0.387145	0.605359	-0.131841	0.131831	0.493343	-0.164925	0.0587867	0.281132	-0.0971491	0.26779	0.502408	0.154492	0.0769383	0.222794	-0.386929	4.58350633447679e-06	0.000195597	-0.372067	1.1187864491724e-05	0.000318863	-0.277525	0.00127424	0.048724	0.0714443	0.415607	0.680548	0.122361	0.163831	0.354554	0.304766	0.000401104	0.0760105	0.241343	0.00548637	0.622762	0.0948714	0.279224	0.494278	0.0408918	0.641547	0.899974
Q92841	DDX17	ENSG00000100201	-0.0647824	0.458794	0.86513	-0.102296	0.241328	0.983008	-0.0987343	0.295962	0.518689	0.0269796	0.758782	0.933849	-0.315499	0.00024193	0.103815	0.154607	0.0755873	0.482412	-0.172299	0.0482069	0.133794	0.0479459	0.585113	0.929211	-0.0409496	0.641075	0.924145	-0.155752	0.0745311	0.574397	0.0399068	0.648343	0.802918	0.120229	0.16806	0.448323	0.0770897	0.377797	0.644433	0.116164	0.183012	0.406553	0.19515	0.0243843	0.112043	0.136466	0.118697	0.47441	0.21781	0.0121127	0.124745	0.200364	0.0212496	0.108697	0.321485	0.000170774	0.00479657	0.0682262	0.436976	0.615306	-0.0581342	0.507895	0.679658	0.0531988	0.544632	0.773684	0.152888	0.0800923	0.304189	-0.179203	0.0405578	0.144897	-0.100958	0.251228	0.566201	-0.0310868	0.724479	0.94624	0.243514	0.00489841	0.0401982	0.0213774	0.807774	0.955262
Q01518	CAP1	ENSG00000131236	0.0693333	0.427779	0.85325	0.0742318	0.395784	0.998553	0.0624235	0.509383	0.702459	-0.0088012	0.920219	0.978528	-0.110413	0.209309	0.661227	0.166731	0.0550937	0.454156	-0.161854	0.0637213	0.1645	-0.0446547	0.61116	0.930938	-0.0473538	0.589761	0.903667	-0.0982735	0.262265	0.774396	-0.154165	0.0764371	0.225258	0.0169905	0.846091	0.937746	-0.0217564	0.803695	0.916406	-0.124599	0.153015	0.365232	0.0952962	0.27522	0.497234	0.0460672	0.599919	0.864545	0.0662286	0.450549	0.735888	0.0189755	0.829021	0.919894	0.251631	0.00360848	0.0307637	-0.156209	0.0736742	0.18512	-0.194311	0.025578	0.083431	-0.156558	0.0730254	0.29718	0.0835743	0.340726	0.620322	-0.0947702	0.281603	0.494688	-0.00728257	0.934205	0.974977	0.120508	0.170356	0.743352	0.159217	0.0682247	0.203698	0.0498883	0.569983	0.874043
Q13510	ASAH1	ENSG00000104763	0.531754	4.51627624187267e-11	6.97674353844491e-08	0.291819	0.000654041	0.494614	0.0859578	0.363166	0.58197	0.134391	0.124458	0.498608	-0.0896555	0.308501	0.735397	0.0755405	0.387485	0.769536	0.202	0.0201936	0.0695697	0.173594	0.0465227	0.673364	0.00414858	0.962346	0.994295	-0.137611	0.115606	0.63873	0.0484716	0.579544	0.755255	0.13471	0.122119	0.382812	0.122017	0.161777	0.414313	0.153574	0.0775853	0.245703	0.218606	0.0114731	0.0710084	0.0795576	0.364517	0.726975	0.148525	0.0892008	0.346937	0.236726	0.00627866	0.0508881	0.155382	0.0752314	0.219942	0.113107	0.196603	0.364952	0.0709491	0.418855	0.602464	0.0646925	0.461144	0.719281	0.159622	0.0675174	0.274476	-0.0407139	0.644284	0.800851	-0.117326	0.182008	0.490521	-0.0155373	0.860185	0.97298	0.215214	0.013204	0.0727097	0.151877	0.0821336	0.443947
P20340	RAB6A	ENSG00000175582	0.119263	0.171527	0.683427	0.00178566	0.983725	0.999818	0.139727	0.13815	0.329242	0.0602923	0.492245	0.820206	0.0860479	0.328451	0.751369	0.0358199	0.682299	0.912492	0.0830816	0.343591	0.535142	-0.0603725	0.491668	0.891024	-0.00795521	0.927866	0.987439	0.116943	0.181751	0.705803	-0.0827171	0.343863	0.560282	-0.0817345	0.349646	0.642377	-0.018208	0.835213	0.93037	-0.0425101	0.627079	0.802977	0.0939996	0.281834	0.50409	-0.0396928	0.651358	0.886581	-0.00464752	0.957821	0.985651	-0.00305753	0.972244	0.987977	0.000777069	0.992944	0.998338	-0.00999055	0.909481	0.946487	0.139896	0.109627	0.238322	-0.00836536	0.924157	0.968284	0.00075634	0.993133	0.998918	-0.032339	0.713854	0.844006	0.0552107	0.531094	0.780197	0.116393	0.185533	0.753833	0.0529715	0.546355	0.732774	0.041501	0.636585	0.899346
P61160	ACTR2	ENSG00000138071	0.0123083	0.888177	0.977944	0.113359	0.193887	0.968615	0.129663	0.169139	0.370198	-0.0922277	0.2929	0.69056	0.0129551	0.88324	0.974943	0.210563	0.0149846	0.364837	-0.0771707	0.379128	0.570287	-0.0945879	0.280669	0.832203	-0.0516846	0.556159	0.894147	-0.0512435	0.559539	0.918729	-0.281784	0.00101672	0.0130234	0.0468864	0.59202	0.808623	0.0374873	0.668364	0.844779	-0.113853	0.191936	0.417491	0.0692284	0.42848	0.638299	0.00210955	0.980848	0.993084	-0.038122	0.664303	0.862475	-0.0327108	0.709637	0.852713	0.220806	0.010952	0.0630287	-0.245768	0.00450424	0.0254911	-0.248705	0.0040332	0.0219229	-0.229724	0.00805475	0.101493	0.0450647	0.607888	0.815727	0.0967964	0.271397	0.484462	0.0971653	0.269566	0.58421	0.141283	0.107476	0.690062	0.112381	0.199512	0.401206	-0.0382345	0.663372	0.905379
Q15437	SEC23B	ENSG00000101310	-0.214789	0.0130377	0.309855	-0.0455563	0.602581	0.998553	-0.0540507	0.567891	0.743834	0.00650761	0.940966	0.984979	0.0146503	0.868092	0.973061	0.0299751	0.731972	0.928214	0.21792	0.0120682	0.0465841	0.0117777	0.893377	0.982141	0.0345813	0.693841	0.938676	0.157046	0.0721241	0.56789	0.00121991	0.988881	0.994935	0.179941	0.0382155	0.208311	0.194582	0.0248099	0.14686	0.153692	0.0773555	0.245377	0.21759	0.0118726	0.0727231	0.0525172	0.549806	0.837557	-0.0348327	0.691728	0.875918	0.204639	0.0185865	0.0990764	0.345157	5.05388601799162e-05	0.00225919	-0.256127	0.00303369	0.0194183	-0.410467	1.01743031866164e-06	6.8335928533413e-05	0.0350871	0.689592	0.863126	0.266081	0.00204412	0.0622364	0.294606	0.000636087	0.0137623	0.224697	0.00987391	0.151322	0.0860965	0.328177	0.821372	0.311835	0.000272824	0.00690462	-0.0349182	0.69101	0.915342
P54136	RARS1	ENSG00000113643	-0.13706	0.11568	0.622661	0.0217872	0.803423	0.998553	-0.0299673	0.751617	0.866103	-0.127465	0.145261	0.529005	0.0268087	0.761163	0.941113	0.030981	0.723337	0.925344	-0.152977	0.0799156	0.194415	0.0730914	0.40491	0.875429	-0.0457521	0.602419	0.908983	-0.0772771	0.378469	0.839027	0.0627305	0.473175	0.67372	-0.0100089	0.908967	0.962553	-0.0248718	0.776278	0.903008	-0.0207316	0.812768	0.910705	-0.00454646	0.958578	0.980682	0.0667067	0.447279	0.780297	0.0668118	0.446562	0.732856	0.0201783	0.818364	0.915203	0.133733	0.126329	0.303127	-0.0496052	0.572178	0.724389	-0.211128	0.0150963	0.0572992	0.00378836	0.965613	0.987191	0.0304039	0.729289	0.882228	-0.11372	0.195905	0.395862	0.00439598	0.960256	0.986695	0.0497358	0.572655	0.912186	0.056802	0.517683	0.711366	-0.113074	0.196737	0.624063
O43776	NARS1	ENSG00000134440	-0.0660565	0.449988	0.861879	0.0654974	0.453841	0.998553	0.113125	0.230767	0.447513	-0.0959919	0.273559	0.674	0.0461192	0.60092	0.88526	0.117803	0.176872	0.596315	-0.244112	0.00479093	0.0227864	0.0881312	0.314956	0.842939	-0.071066	0.418087	0.850028	-0.170811	0.0502041	0.524284	0.0532234	0.542896	0.727125	0.0204856	0.814949	0.924191	0.0333847	0.702844	0.861846	-0.0260891	0.765638	0.886227	0.0948479	0.277495	0.499503	0.0543951	0.535608	0.831232	-0.00092789	0.991575	0.996732	0.00550781	0.950022	0.979263	0.17945	0.0395079	0.144694	-0.122167	0.162872	0.324196	-0.254757	0.00319946	0.0182112	-0.0735003	0.40228	0.670124	0.0642227	0.464412	0.720739	0.0323652	0.713632	0.84399	0.110518	0.208873	0.520707	0.123876	0.158635	0.737242	0.122518	0.16166	0.351637	-0.0782224	0.372647	0.770635
A6NCE7	MAP1LC3B2	ENSG00000258102	0.0750193	0.390777	0.835418	0.0253967	0.771685	0.998553	-0.143023	0.129001	0.314892	0.170557	0.0505516	0.351324	-0.164594	0.0602929	0.473275	0.0797645	0.361421	0.753472	0.377376	8.17513186346375e-06	0.000167493	0.00468382	0.957492	0.990172	0.0432324	0.622572	0.916999	0.130485	0.135888	0.662626	-0.0983493	0.260062	0.475963	0.233347	0.00686937	0.0806369	0.237346	0.00594525	0.060518	0.239229	0.00554957	0.0491458	0.373734	9.37613906648593e-06	0.00219458	0.109221	0.212525	0.600856	0.146142	0.094511	0.355449	0.373374	1.03616851276911e-05	0.00098807	0.348087	4.31685621924416e-05	0.00209707	-0.0265864	0.762192	0.859065	-0.0608908	0.487951	0.662674	0.101813	0.245383	0.532099	0.265187	0.0021192	0.0625949	0.103337	0.240172	0.447549	0.000529488	0.995211	0.998088	-0.0235927	0.7891	0.956507	0.383428	5.6781003134887e-06	0.000893991	0.167044	0.0555686	0.381521
P31942	HNRNPH3	ENSG00000096746	0.0778094	0.373347	0.825102	-0.110094	0.207122	0.968679	0.169713	0.071046	0.217287	-0.0598011	0.495784	0.822297	0.0458004	0.603441	0.886564	0.10027	0.250824	0.665228	0.170658	0.0504138	0.138427	-0.108796	0.21432	0.810025	0.108081	0.217366	0.730608	-0.142463	0.1032	0.618401	-0.258342	0.00267894	0.0249302	-0.0654667	0.454053	0.72222	-0.0267492	0.759887	0.894553	-0.123155	0.15787	0.372104	0.0541753	0.535694	0.726032	-0.120665	0.168143	0.54523	-0.161993	0.063491	0.293129	-0.0798369	0.36283	0.59615	0.0989344	0.259054	0.471371	-0.232828	0.00721881	0.0358342	-0.241058	0.00536282	0.0269677	-0.238558	0.00587565	0.0876129	0.0169601	0.846945	0.9387	0.172485	0.0488328	0.164638	0.202161	0.0205788	0.197455	0.17178	0.049777	0.656006	0.0563344	0.521141	0.714338	0.0022799	0.979301	0.996135
Q13228	SELENBP1	ENSG00000143416	0.0624166	0.475398	0.872993	0.0820002	0.348076	0.998553	0.305248	0.000958536	0.0143762	-0.115699	0.186474	0.585497	0.0197409	0.822912	0.959422	-0.034347	0.694699	0.916844	-0.357376	2.59164146281243e-05	0.00040004	0.0432503	0.622428	0.931664	0.0148121	0.866136	0.977068	-0.269934	0.00174731	0.269797	0.0927975	0.288061	0.505103	-0.0517864	0.553857	0.782043	-0.0952397	0.275506	0.550442	-0.0849853	0.330748	0.568469	-0.204559	0.018184	0.0944543	0.0467768	0.594308	0.860437	0.0677183	0.440405	0.729513	-0.140976	0.106887	0.29235	-0.102156	0.243787	0.453082	0.0628368	0.474127	0.648549	-0.00963501	0.912689	0.951108	-0.0976106	0.265513	0.555477	-0.211371	0.0149774	0.139548	-0.204344	0.0192235	0.0931508	-0.0253084	0.77416	0.909162	0.0332815	0.705893	0.941516	-0.195549	0.024636	0.107873	-0.0933124	0.287236	0.711536
P62191	PSMC1	ENSG00000100764	0.0175851	0.840775	0.971049	-0.0388637	0.656944	0.998553	-0.101333	0.283368	0.504899	0.117481	0.179735	0.576526	0.0877953	0.318687	0.741194	0.0734624	0.400713	0.776821	0.303937	0.000395664	0.00322035	0.0219742	0.802515	0.963435	-0.0651549	0.457941	0.866647	0.0323941	0.712324	0.960819	-0.132731	0.127753	0.30933	0.135684	0.119417	0.378801	0.184853	0.033163	0.171453	0.0750493	0.390588	0.626693	0.229031	0.00800814	0.0594808	0.0223111	0.799551	0.943231	0.00321272	0.970836	0.990234	0.174203	0.0457482	0.175277	0.26517	0.00212065	0.0224998	-0.178404	0.0406909	0.124523	-0.225737	0.00925374	0.040102	-0.0357239	0.684256	0.859241	0.161383	0.0645086	0.268762	0.222702	0.0105669	0.0656626	0.215872	0.0132732	0.171	0.150752	0.0856634	0.675898	0.243397	0.00491966	0.040211	0.153538	0.0788026	0.436636
P47756	CAPZB	ENSG00000077549	0.0700232	0.423185	0.850997	0.08848	0.311176	0.998553	0.111382	0.238078	0.455967	-0.0256195	0.770597	0.938008	-0.0449929	0.609848	0.888877	0.189747	0.028704	0.405974	0.00402559	0.963461	0.982153	-0.100436	0.251861	0.819082	0.0709	0.419178	0.850028	-0.0185594	0.832714	0.980468	-0.195965	0.0237835	0.107241	0.192724	0.0262497	0.168916	0.172849	0.0466377	0.206081	0.0560936	0.521326	0.726846	0.161811	0.062777	0.201953	0.06784	0.439581	0.777024	0.0792979	0.36609	0.67438	0.138927	0.112133	0.300421	0.304662	0.000382557	0.00777688	-0.197428	0.023263	0.0824992	-0.317576	0.000206853	0.00250428	-0.137239	0.116604	0.374185	0.172406	0.0480657	0.235272	0.0887859	0.313236	0.526766	0.0453389	0.607099	0.827025	0.0607268	0.490807	0.885103	0.220537	0.0110522	0.0660223	0.0378511	0.666545	0.905929
P49773	HINT1	ENSG00000169567	0.167244	0.0543397	0.498467	0.129679	0.136828	0.949587	0.0806882	0.39343	0.610212	-0.100562	0.251261	0.65433	-0.0119675	0.892085	0.976781	0.0593118	0.497672	0.82667	0.0945359	0.280935	0.468497	0.10198	0.244605	0.814717	0.166718	0.0560542	0.518393	0.0377603	0.667297	0.950529	-0.177137	0.0413778	0.150898	0.112638	0.196754	0.485535	0.0813341	0.352019	0.620492	0.0267503	0.759877	0.883036	0.21772	0.0118209	0.0725216	-0.070328	0.422949	0.76777	0.0404092	0.645488	0.853606	0.166843	0.0558661	0.198395	0.180017	0.0388781	0.143202	-0.123244	0.159169	0.319933	-0.0760132	0.386341	0.571556	0.011522	0.895678	0.956821	0.135415	0.121588	0.377014	0.036044	0.682744	0.827478	-0.0486491	0.581082	0.809795	-0.0750985	0.393932	0.857833	0.218091	0.0119995	0.0689615	-0.086154	0.325978	0.741453
Q08380	LGALS3BP	ENSG00000108679	0.0822384	0.346673	0.812163	0.0732146	0.402308	0.998553	-0.220383	0.0184651	0.0909596	0.150428	0.0851314	0.430242	-0.0821855	0.350706	0.764261	0.0106442	0.903216	0.979439	0.309168	0.000309675	0.00264594	0.0277271	0.752313	0.953696	0.121239	0.166115	0.688956	0.0269898	0.758694	0.966898	-0.114835	0.188109	0.391946	0.0802579	0.358449	0.648855	0.0884051	0.311588	0.586858	0.0713355	0.414525	0.645239	0.0801808	0.358912	0.579723	-0.0248456	0.777344	0.933148	0.0216514	0.805358	0.926128	0.147111	0.0923232	0.269096	-0.0185988	0.832365	0.913626	-0.070722	0.420349	0.600365	0.0326106	0.710487	0.830227	-0.00942624	0.914573	0.964133	0.0660356	0.451873	0.711069	0.120447	0.170575	0.363254	0.0762887	0.386458	0.688848	0.0736861	0.402912	0.857833	0.0690462	0.431472	0.641149	0.142235	0.103759	0.484818
P11310	ACADM	ENSG00000117054	0.1262	0.147765	0.664228	-0.0319498	0.715053	0.998553	-0.261978	0.00486735	0.0387183	0.160623	0.0657938	0.384993	-0.0247655	0.778878	0.949106	-0.147721	0.0897274	0.497884	0.0887227	0.311707	0.502426	-0.0305799	0.727783	0.952338	-0.0708198	0.419705	0.850028	0.0987359	0.260016	0.7716	0.293201	0.000614735	0.00934688	0.205282	0.0177694	0.135356	0.186748	0.031372	0.166084	0.262585	0.00226216	0.0269644	0.133844	0.12456	0.306916	0.251071	0.00368648	0.109097	0.245717	0.00451288	0.0715022	0.182659	0.0360551	0.151848	0.0648439	0.460094	0.665618	0.303746	0.000399196	0.00445577	0.207336	0.0170591	0.0624271	0.266853	0.00198119	0.0561199	0.106646	0.22357	0.508796	-0.0986826	0.262122	0.474153	-0.0643268	0.465418	0.744696	-0.00869112	0.921517	0.985851	0.112024	0.200952	0.403366	0.159326	0.068034	0.411741
O60506	SYNCRIP	ENSG00000135316	-0.0346627	0.692035	0.939883	-0.0596583	0.495159	0.998553	0.249709	0.00737623	0.051328	-0.130458	0.135969	0.516201	0.150694	0.0857846	0.522437	0.0193741	0.824824	0.959195	-0.203136	0.0194879	0.0676516	0.0973943	0.266579	0.824741	-0.0585075	0.505169	0.880088	-0.138581	0.113038	0.635842	-0.138467	0.111953	0.285481	-0.210313	0.0151074	0.124935	-0.201986	0.0197266	0.128589	-0.243548	0.00472982	0.044229	-0.146471	0.0925045	0.25518	-0.0862204	0.325604	0.699766	-0.103509	0.237567	0.550674	-0.212966	0.0142178	0.0826488	0.00475911	0.956809	0.983083	-0.153374	0.0791266	0.195185	-0.184113	0.0345769	0.103919	-0.148658	0.0889106	0.327646	-0.0955952	0.275555	0.56411	-0.108274	0.218325	0.42333	0.0906345	0.303227	0.618464	0.133884	0.127369	0.71088	-0.0999033	0.254395	0.467066	-0.0707559	0.420126	0.789659
P62304	SNRPE	ENSG00000182004	0.0786771	0.368024	0.820687	-0.0239299	0.78454	0.998553	0.185671	0.0479503	0.169273	-0.0658599	0.453079	0.798992	-0.0348976	0.692316	0.914104	0.172879	0.0465987	0.43256	-0.00149984	0.986382	0.993327	0.227096	0.00882854	0.540825	0.0601479	0.493284	0.876784	-0.0205637	0.814957	0.980029	-0.250281	0.00366639	0.0308436	-0.0294196	0.736755	0.88461	-0.0327154	0.70853	0.865906	-0.118847	0.173038	0.393877	0.0872715	0.317857	0.540926	-0.147394	0.0916913	0.436766	-0.135909	0.120221	0.402175	0.00638074	0.942114	0.975776	0.166204	0.0568265	0.183581	-0.182037	0.036704	0.114896	-0.0854696	0.32985	0.514014	-0.0679275	0.43899	0.698461	-0.0150869	0.863677	0.946614	0.106271	0.227013	0.433466	0.0214634	0.807747	0.922144	-0.0470735	0.593402	0.919164	0.0901913	0.303733	0.521225	-0.0494375	0.573479	0.875751
Q16629	SRSF7	ENSG00000115875	0.012711	0.884543	0.977944	-0.100882	0.247928	0.983008	0.0513442	0.587459	0.757518	-0.107806	0.218545	0.622636	-0.124889	0.155233	0.615837	0.232045	0.00719669	0.334863	-0.0403071	0.646324	0.78667	0.0707227	0.420345	0.879399	0.114098	0.192685	0.709729	-0.163083	0.0617081	0.541927	-0.174382	0.0446972	0.159097	-0.0493563	0.572634	0.795128	-0.0243204	0.781112	0.905358	-0.0658601	0.451339	0.673947	0.138157	0.112767	0.289224	-0.132093	0.13109	0.492453	-0.100927	0.249534	0.561577	0.0158002	0.857297	0.93315	0.249	0.00398842	0.033161	-0.246801	0.0043332	0.025022	-0.326818	0.000130926	0.00182147	-0.139815	0.109834	0.363165	0.137583	0.115682	0.366268	0.0967074	0.27184	0.484917	0.133639	0.128073	0.418814	0.087421	0.320763	0.819128	0.181497	0.0372752	0.139327	-0.0681508	0.437484	0.802833
O43760	SYNGR2	ENSG00000108639	-0.124468	0.153453	0.664763	-0.051105	0.559092	0.998553	0.175447	0.0618835	0.199463	0.00737883	0.933079	0.982627	-0.0719064	0.4144	0.799954	-0.202224	0.0195788	0.384443	-0.185841	0.0328862	0.100501	0.146549	0.0935869	0.733361	0.0433539	0.621593	0.916432	0.0786155	0.370242	0.835893	0.133262	0.126221	0.307549	-0.121006	0.165306	0.44572	-0.171711	0.0481231	0.210349	-0.08458	0.333068	0.571059	-0.202742	0.0192618	0.0979772	0.0541788	0.537235	0.831695	0.0435194	0.620262	0.840629	-0.135435	0.121532	0.314567	-0.184196	0.0344937	0.132566	0.171579	0.0491648	0.14152	0.147493	0.0914706	0.210727	0.0608916	0.487945	0.739723	-0.12738	0.145529	0.409841	-0.273214	0.00159178	0.0215701	-0.252929	0.00356025	0.115092	-0.112996	0.198786	0.763993	-0.18208	0.0366585	0.137628	-0.0279354	0.750513	0.933592
P19835	CEL	ENSG00000170835	-0.0832753	0.340606	0.808371	-0.0870101	0.319314	0.998553	0.0962048	0.308569	0.53165	-0.24385	0.00483777	0.147696	0.194393	0.0260895	0.360682	-0.174575	0.0444579	0.42783	-0.314166	0.00024398	0.00221186	0.207766	0.016826	0.560141	-0.00843633	0.923516	0.987168	-0.148707	0.0888042	0.600435	0.181321	0.0367341	0.140519	-0.0970213	0.266583	0.565761	-0.0992139	0.255874	0.527737	-0.0201215	0.818181	0.913506	-0.28235	0.000992127	0.0186301	0.0122757	0.888896	0.966265	-0.0158195	0.857125	0.943301	-0.10051	0.251508	0.485242	-0.200211	0.0213503	0.0983217	0.105309	0.229463	0.405948	-0.00970269	0.912078	0.951108	0.000421729	0.996171	0.997865	-0.242251	0.00513254	0.0867477	-0.0811596	0.356773	0.570189	0.0500505	0.570225	0.801811	0.0456868	0.60434	0.921337	-0.26448	0.00218033	0.0244198	-0.249057	0.00397994	0.139732
P31040	SDHA	ENSG00000073578	0.0974194	0.264617	0.756979	0.0361232	0.679756	0.998553	-0.376298	3.6879416689839e-05	0.00196453	0.14414	0.0991661	0.455657	-0.0132251	0.880824	0.974373	-0.106437	0.222703	0.639797	-0.16725	0.0552633	0.147905	0.139676	0.110193	0.753527	-0.142402	0.10335	0.60965	-0.12337	0.158741	0.687441	0.209391	0.0155675	0.0808086	0.0713293	0.414566	0.692498	0.0276177	0.752339	0.890858	0.117216	0.179054	0.401689	-0.0339324	0.698205	0.836543	0.162767	0.0622207	0.372848	0.244953	0.00464333	0.0716127	0.0846055	0.334781	0.570828	-0.207361	0.0170455	0.0847227	0.356454	2.72825838076862e-05	0.000642472	0.403855	1.57119486798862e-06	8.92346261790009e-05	0.174846	0.044942	0.233984	-0.158453	0.0695771	0.279757	-0.288449	0.000834415	0.0156748	-0.251605	0.00374428	0.115092	-0.152821	0.0814039	0.675898	-0.136001	0.119968	0.289642	0.130959	0.13446	0.534244
Q13813	SPTAN1	ENSG00000197694	-0.190595	0.0279856	0.400278	0.093132	0.286319	0.993639	0.103379	0.27371	0.496004	-0.0231343	0.79232	0.943053	0.0284288	0.747203	0.934463	0.0101752	0.907461	0.98039	-0.436748	1.64560867599306e-07	1.12483906313012e-05	0.0643709	0.46338	0.883958	-0.181639	0.0371238	0.457352	-0.135595	0.12109	0.649511	0.0326399	0.709173	0.839593	-0.0885419	0.310836	0.610292	-0.115968	0.183757	0.442573	-0.0987478	0.258126	0.493629	-0.109173	0.210971	0.421942	0.0010342	0.99061	0.996156	0.0756538	0.388596	0.692711	-0.100212	0.252922	0.486586	-0.0144075	0.869759	0.935918	0.0301355	0.731587	0.838056	0.0251106	0.775031	0.870741	-0.0123725	0.888026	0.952919	-0.139585	0.110427	0.360192	-0.240446	0.00566859	0.045825	-0.101503	0.248661	0.563904	0.0489891	0.578439	0.91344	-0.0925389	0.291268	0.507845	-0.00623501	0.943434	0.987928
P08263	GSTA1	ENSG00000243955	-0.0567656	0.51634	0.884893	-0.0380531	0.66366	0.998553	0.215242	0.0214562	0.100685	-0.215318	0.0131587	0.214222	0.120793	0.169341	0.630094	-0.102518	0.240303	0.654933	-0.323148	0.00015728	0.00155468	0.0609551	0.48749	0.889324	0.0505962	0.564517	0.895717	-0.071004	0.418494	0.858966	0.0251976	0.773427	0.880204	-0.0710228	0.41658	0.693784	-0.0926479	0.288842	0.563958	-0.149733	0.0853938	0.258506	-0.230272	0.00766461	0.0578684	0.0219468	0.802756	0.94357	-0.0317722	0.71761	0.8887	-0.132752	0.129161	0.327094	-0.0919769	0.29422	0.512025	0.0483459	0.581982	0.73235	0.00870312	0.921105	0.958326	-0.0619556	0.48036	0.73312	-0.167292	0.0552006	0.251397	-0.0600956	0.495334	0.690881	-0.0713061	0.418317	0.710248	0.0167247	0.849621	0.972809	-0.187425	0.0313988	0.124466	-0.192959	0.0266425	0.296739
P57088	TMEM33	ENSG00000109133	-0.116886	0.180289	0.692233	0.00459327	0.958152	0.998945	-0.0539878	0.568341	0.744045	0.234391	0.00682791	0.165215	-0.101985	0.246413	0.688003	-0.1995	0.0213229	0.393862	-0.0860073	0.326805	0.518752	0.0568356	0.517435	0.900962	0.00851508	0.922804	0.987114	0.167778	0.0544869	0.536068	0.333686	8.67170509448734e-05	0.00267807	0.166468	0.0554835	0.25597	0.165984	0.0562077	0.232347	0.263048	0.00222047	0.0266393	0.130618	0.133986	0.322409	0.252534	0.00348568	0.106839	0.298974	0.000497162	0.0215649	0.179395	0.0395688	0.160265	0.107912	0.21809	0.423893	0.412735	8.74647072990342e-07	6.03194106408697e-05	0.372347	1.10062459555138e-05	0.000317032	0.303058	0.000412115	0.0258795	0.12085	0.167489	0.440373	-0.221652	0.0109486	0.0671167	-0.291073	0.000743841	0.0803013	-0.134073	0.126827	0.71088	0.14251	0.103087	0.263307	0.202891	0.0196383	0.266104
O75874	IDH1	ENSG00000138413	-0.0411564	0.6381	0.92617	-0.00564678	0.948566	0.998945	0.253465	0.00650803	0.0472888	-0.251549	0.00361983	0.13992	0.103202	0.240791	0.684453	0.121775	0.162616	0.582043	-0.224047	0.00980767	0.039662	0.0992252	0.25765	0.821383	-0.0965069	0.270981	0.77683	-0.136914	0.11748	0.64539	-0.148463	0.088109	0.247384	-0.156171	0.0726404	0.291844	-0.126412	0.147083	0.392898	-0.202403	0.0194687	0.106801	-0.0268612	0.758912	0.872947	-0.14512	0.0968657	0.444454	-0.146022	0.0947867	0.355577	-0.143082	0.101696	0.283779	0.0519954	0.553783	0.734952	-0.204945	0.0184071	0.0704194	-0.232091	0.00741008	0.0339274	-0.179923	0.0389824	0.219621	-0.0557108	0.525771	0.758925	0.0431395	0.624665	0.788192	0.0900691	0.306266	0.621381	0.0749122	0.39511	0.857833	-0.0167682	0.848656	0.924624	-0.224897	0.00952564	0.200721
P40227	CCT6A	ENSG00000146731	-0.0427615	0.625041	0.921935	-0.161484	0.0633172	0.926254	0.0749135	0.428269	0.640425	-0.128375	0.142386	0.524959	-0.0185098	0.833791	0.96223	0.0892687	0.306866	0.71328	0.085701	0.328538	0.520645	-0.0435312	0.620167	0.931664	0.135721	0.120741	0.635688	0.0531431	0.545054	0.910454	-0.27247	0.00150942	0.0174532	-0.082929	0.342624	0.636706	-0.0912471	0.296226	0.570744	-0.185728	0.0323253	0.145586	-0.00270411	0.975356	0.989475	-0.0284121	0.746399	0.921309	-0.120612	0.168334	0.469563	-0.0465091	0.596422	0.776492	0.200397	0.0212279	0.0981234	-0.321726	0.000168753	0.0024318	-0.407239	1.25932181838095e-06	7.84435622997943e-05	-0.213506	0.0139681	0.131733	0.0752515	0.391131	0.663451	0.0680194	0.440144	0.643511	0.0548315	0.533923	0.781263	0.100969	0.251176	0.782647	0.0892966	0.308574	0.526143	-0.0580212	0.508722	0.843031
P19021	PAM	ENSG00000145730	0.0420018	0.631207	0.924195	0.0188659	0.829349	0.998553	-0.30824	0.000848514	0.0134854	0.1423	0.103601	0.46255	-0.171742	0.0498276	0.441363	0.0153695	0.860619	0.969153	0.301866	0.000435443	0.00348174	-0.0657875	0.453578	0.881432	0.0987988	0.259711	0.766364	0.0420157	0.632405	0.941741	0.0131033	0.881005	0.942766	0.196999	0.0230393	0.156651	0.214061	0.0133566	0.100361	0.252201	0.00340533	0.0352584	0.198602	0.0219258	0.105646	0.0989404	0.259025	0.646599	0.147685	0.091044	0.349168	0.307966	0.000327735	0.00832706	0.116592	0.183077	0.379009	0.083745	0.339738	0.523361	0.110682	0.206434	0.37439	0.114594	0.190747	0.472693	0.135758	0.120638	0.374974	0.0955856	0.277465	0.489973	-0.000865716	0.99217	0.997629	0.00194873	0.982376	0.996237	0.186884	0.0319011	0.125652	0.111914	0.201397	0.630792
P48052	CPA2	ENSG00000158516	-0.111491	0.201382	0.717139	-0.0893575	0.306383	0.998553	0.100895	0.285466	0.507349	-0.272954	0.0015427	0.106392	0.178393	0.0414886	0.411331	-0.182097	0.035923	0.415992	-0.342148	5.93269863662371e-05	0.000740834	0.201107	0.0207643	0.561652	0.0040957	0.962825	0.994295	-0.144224	0.0989674	0.611664	0.147798	0.0895566	0.249904	-0.11568	0.184856	0.471075	-0.124542	0.153205	0.403189	-0.0436243	0.618069	0.797656	-0.310217	0.000279165	0.00921483	-0.0105447	0.904483	0.97004	-0.0461729	0.599082	0.827267	-0.137015	0.117207	0.308138	-0.229593	0.008092	0.0522659	0.0876003	0.317892	0.501101	-0.0178799	0.838754	0.906469	-0.0130027	0.882363	0.950692	-0.264636	0.0021667	0.0627362	-0.0738896	0.401611	0.613707	0.0367347	0.677001	0.865182	0.0214875	0.807535	0.964199	-0.292015	0.000680169	0.0122387	-0.284543	0.00094407	0.0962837
Q01082	SPTBN1	ENSG00000115306	-0.11222	0.198429	0.711875	0.132726	0.127767	0.949135	0.142726	0.129805	0.315984	0.0037251	0.966187	0.991725	0.023153	0.792941	0.952309	-0.00560171	0.948976	0.990318	-0.461326	2.59091756937835e-08	4.19676211060871e-06	0.0453298	0.605776	0.930005	-0.165277	0.0582414	0.527399	-0.162701	0.0623276	0.543714	0.117793	0.176907	0.375599	-0.060894	0.486253	0.741966	-0.0959955	0.271696	0.547074	-0.0628981	0.471992	0.690212	-0.130964	0.132948	0.321167	0.0528107	0.547575	0.837022	0.134024	0.125501	0.408498	-0.079291	0.366131	0.599075	-0.0456688	0.60308	0.76775	0.115735	0.186335	0.353812	0.0938595	0.284407	0.4667	0.0241578	0.783353	0.910718	-0.157599	0.0711133	0.283865	-0.298117	0.000543421	0.0124551	-0.142271	0.105015	0.378966	0.0296116	0.737063	0.94937	-0.119172	0.17351	0.368321	0.0219673	0.802576	0.953034
Q15363	TMED2	ENSG00000086598	-0.022128	0.800412	0.964202	-0.0357513	0.682875	0.998553	-0.0276665	0.770136	0.877623	0.0219732	0.802524	0.946922	0.301085	0.000474961	0.114644	-0.166735	0.0550875	0.454156	0.0143689	0.870105	0.930457	0.0807812	0.357163	0.860142	-0.0598793	0.49522	0.876968	0.0158573	0.856787	0.983408	0.178175	0.0401831	0.147868	-0.00483435	0.955958	0.982771	0.0171863	0.844339	0.934747	0.0690746	0.429509	0.657701	-0.158773	0.0679447	0.212344	0.0830141	0.343984	0.713977	0.0833312	0.342138	0.655412	-0.0300873	0.731999	0.865458	-0.233792	0.00697544	0.0477255	0.270553	0.0017035	0.0126396	0.33056	0.000108334	0.00160301	0.16449	0.0594661	0.270061	-0.102798	0.240822	0.526442	-0.104381	0.235427	0.44255	-0.0764757	0.385292	0.688631	0.00619466	0.944017	0.990254	-0.174028	0.0459697	0.158302	0.0239707	0.78499	0.945779
P22087	FBL	ENSG00000105202	-0.0496606	0.570267	0.901605	-0.101885	0.243235	0.983008	0.264563	0.00444812	0.0368245	-0.0653079	0.456883	0.801032	-0.0422094	0.632157	0.895255	0.0662282	0.448808	0.803983	-0.441977	1.12396794538228e-07	9.33497678508892e-06	0.119422	0.172601	0.783757	-0.0124574	0.887262	0.982804	-0.128847	0.140912	0.668443	-0.00782449	0.928775	0.966883	-0.230581	0.00758128	0.0853612	-0.270714	0.00162365	0.0281189	-0.237141	0.00598966	0.0512906	-0.221487	0.0104038	0.0677565	-0.0670555	0.444902	0.779836	-0.0401022	0.648001	0.854999	-0.217163	0.0123772	0.0759343	-0.0750022	0.392707	0.609824	0.00360418	0.967284	0.98087	0.0274049	0.755099	0.857392	-0.0953776	0.276655	0.566546	-0.239634	0.0056498	0.0905672	-0.258613	0.002859	0.0316468	-0.0344262	0.696267	0.873188	0.0881064	0.316969	0.819128	-0.20335	0.0193568	0.0921207	-0.0500677	0.568596	0.873302
P51571	SSR4	ENSG00000180879	-0.045576	0.602424	0.913811	0.0706561	0.418996	0.998553	0.232763	0.0126966	0.0722156	-0.0503059	0.566755	0.857684	0.036342	0.680264	0.908423	-0.102586	0.239988	0.654933	-0.386929	4.58358719734875e-06	0.00010761	0.152652	0.0805652	0.724694	0.0154134	0.860755	0.975503	-0.0889838	0.310279	0.807743	0.194152	0.0251371	0.110832	-0.132789	0.127583	0.391538	-0.13349	0.125569	0.361495	-0.0435275	0.61885	0.798224	-0.117311	0.178697	0.379922	0.0145412	0.868562	0.962037	0.089993	0.304802	0.617762	-0.0610001	0.487168	0.697403	-0.136252	0.11928	0.292111	0.220067	0.0112289	0.0494764	0.240123	0.00554976	0.0276201	0.0890113	0.310129	0.596919	-0.164197	0.0599268	0.261236	-0.292632	0.000694381	0.0140947	-0.0953181	0.278818	0.593113	-0.0143382	0.870877	0.976361	-0.138357	0.113628	0.279598	-0.0901149	0.304144	0.724862
Q12907	LMAN2	ENSG00000169223	-0.135978	0.118611	0.62432	0.0532731	0.542518	0.998553	0.224571	0.0163012	0.0850748	-0.0154184	0.860711	0.959865	0.0457862	0.603554	0.886564	-0.112696	0.196521	0.614616	-0.268824	0.00182854	0.0107814	0.0498727	0.570105	0.92666	0.0456602	0.603149	0.909429	-0.000878661	0.992022	0.997678	0.101179	0.246532	0.46094	-0.317278	0.000198352	0.010566	-0.302164	0.00040803	0.0127596	-0.200212	0.0208547	0.112096	-0.323293	0.000147258	0.00667912	-0.146419	0.0938827	0.440553	-0.150189	0.0856334	0.338352	-0.279088	0.0011927	0.0184617	-0.316055	0.000222717	0.0055806	0.122933	0.160231	0.321044	0.210883	0.015217	0.0575311	-0.0165856	0.850285	0.939034	-0.230958	0.00771293	0.106745	-0.163047	0.0627804	0.19327	-0.158076	0.0713438	0.326663	-0.0671942	0.445723	0.869589	-0.313891	0.000247229	0.00656226	-0.0652979	0.456952	0.814981
Q9UL46	PSME2	ENSG00000100911	0.007361	0.932984	0.986992	0.0691101	0.429271	0.998553	0.29888	0.00123718	0.0164617	-0.197551	0.0231755	0.262576	-0.0471345	0.592922	0.881905	0.0606097	0.488294	0.822741	-0.121749	0.164326	0.321412	-0.00612753	0.944408	0.988773	0.184548	0.034145	0.45102	0.0706679	0.420705	0.859308	-0.345578	4.62065234001496e-05	0.00172415	-0.141771	0.103572	0.351561	-0.192592	0.0263548	0.151349	-0.330133	0.000104146	0.00369407	-0.146321	0.0928425	0.255839	-0.178726	0.0403236	0.315244	-0.201522	0.0204976	0.167538	-0.21946	0.0114608	0.0724895	0.0147026	0.867116	0.934708	-0.328486	0.000120362	0.00190117	-0.255031	0.00316567	0.0180621	-0.200738	0.0210038	0.159836	-0.0766955	0.382079	0.656207	0.0317176	0.719119	0.847494	0.00300843	0.972795	0.990041	0.0112583	0.898445	0.982246	-0.0819425	0.35027	0.566476	-0.140588	0.107864	0.489887
Q16851	UGP2	ENSG00000169764	-0.0303866	0.728435	0.948156	0.00655598	0.940299	0.998945	0.253496	0.00650115	0.0472833	0.0721219	0.411187	0.775504	-0.012757	0.885013	0.975434	-0.00458618	0.958217	0.99323	-0.239369	0.0057047	0.0261813	0.0550248	0.530889	0.909443	-0.0249026	0.776846	0.958814	-0.034419	0.695206	0.956831	-0.10761	0.217618	0.427242	-0.23085	0.0075092	0.0850455	-0.19337	0.0257412	0.150057	-0.167052	0.0546216	0.197795	-0.0450231	0.606838	0.779773	-0.0220398	0.801938	0.94357	-0.0501863	0.567679	0.814066	-0.156235	0.0736248	0.237742	0.0265	0.762942	0.87071	-0.218453	0.0118549	0.0516453	-0.243694	0.00486594	0.0250731	-0.252322	0.00351412	0.0743702	-0.0496018	0.572204	0.790079	-0.244116	0.00495577	0.0431835	0.00286882	0.974057	0.990705	0.140675	0.109012	0.694102	-0.0423402	0.629777	0.792664	0.0533572	0.543433	0.85961
P28070	PSMB4	ENSG00000159377	0.0890046	0.308305	0.79062	-0.0484762	0.579508	0.998553	0.200738	0.0322314	0.129462	-0.124622	0.154523	0.540722	0.0667177	0.448963	0.81749	0.157411	0.0703704	0.475474	-0.0516206	0.556649	0.718869	0.0214796	0.806873	0.963435	0.0913124	0.297737	0.79469	-0.0256931	0.769956	0.969335	-0.272508	0.00150701	0.0174514	-0.120471	0.1672	0.448057	-0.104196	0.232651	0.502234	-0.178113	0.0402537	0.165207	0.0521967	0.550717	0.737728	-0.152322	0.0812299	0.415396	-0.131787	0.131992	0.417803	-0.0541091	0.537759	0.738182	0.142076	0.104149	0.268166	-0.342711	5.75805252527317e-05	0.00113457	-0.204468	0.018687	0.0662521	-0.182198	0.0365349	0.211859	0.0566908	0.518505	0.753838	0.0756928	0.390189	0.601837	0.14063	0.109127	0.384568	0.18461	0.0347825	0.648272	0.102344	0.242916	0.453427	-0.146591	0.093493	0.469688
P62829	RPL23	ENSG00000125691	-0.123878	0.155428	0.665979	-0.0498751	0.568601	0.998553	0.236432	0.0113222	0.06686	-0.140082	0.10915	0.469273	-0.0424479	0.630233	0.895048	0.0573054	0.512353	0.834105	-0.29225	0.000673083	0.00491854	0.118583	0.175659	0.787897	0.110708	0.206328	0.724255	-0.00169147	0.984643	0.997678	-0.0862906	0.323348	0.540668	-0.228659	0.0081138	0.0885184	-0.239577	0.00547909	0.0579733	-0.214504	0.0131618	0.0825847	-0.160128	0.0655988	0.208084	-0.193146	0.0264925	0.266455	-0.201022	0.0208193	0.168916	-0.176166	0.0433241	0.169866	-0.032336	0.712817	0.841351	-0.0550183	0.530938	0.694897	-0.026269	0.764948	0.863432	-0.0211674	0.809626	0.924261	-0.125842	0.150495	0.418139	-0.0340439	0.699476	0.83611	-0.170397	0.0516731	0.279701	-0.147108	0.0935964	0.679366	-0.13202	0.131305	0.308094	-0.136929	0.117437	0.508087
Q9UHG3	PCYOX1	ENSG00000116005	0.0763511	0.382397	0.830542	0.0687542	0.431658	0.998553	0.0433642	0.646869	0.797712	0.177826	0.0413586	0.323505	0.0451983	0.608215	0.888513	-0.133567	0.125347	0.546259	-0.0961466	0.272783	0.459937	0.0014278	0.987036	0.994458	-0.0996687	0.255518	0.762815	-0.00631263	0.942731	0.994578	0.284021	0.000922779	0.0122215	0.0674902	0.440192	0.710175	0.0688358	0.43111	0.684015	0.133263	0.126219	0.324863	-0.00230592	0.978984	0.991362	0.251884	0.00357362	0.107531	0.324591	0.000146376	0.0106313	0.077113	0.379486	0.609306	-0.130292	0.136473	0.317013	0.452688	5.04492649877619e-08	7.95245148500965e-06	0.468727	1.44226393050673e-08	6.94622210772877e-06	0.223603	0.00995786	0.112121	-0.106222	0.225425	0.510761	-0.361095	2.26346836724733e-05	0.00262831	-0.15122	0.0846838	0.346267	0.0178098	0.839991	0.970731	-0.0722081	0.410626	0.621654	0.211748	0.0147947	0.239549
O43837	IDH3B	ENSG00000101365	0.180689	0.0374064	0.443821	-0.0564135	0.51895	0.998553	-0.318352	0.000556707	0.0104116	0.226137	0.00912671	0.186413	0.0694912	0.430291	0.809047	-0.0440448	0.614684	0.880889	0.2581	0.00280871	0.0150635	-0.0462128	0.598766	0.930005	-0.179272	0.0397072	0.463506	0.0144263	0.869591	0.984894	0.125656	0.149536	0.340457	0.177724	0.0406985	0.2162	0.194976	0.0245141	0.145876	0.217811	0.0117849	0.078265	0.162111	0.0622854	0.200706	0.210319	0.0154977	0.210377	0.212941	0.0142292	0.136155	0.194487	0.025443	0.120862	0.0652279	0.457436	0.66327	0.242228	0.00513696	0.0278833	0.140367	0.108425	0.236671	0.144666	0.0979244	0.34396	0.11412	0.192597	0.472756	-0.0453169	0.607274	0.77607	0.000783117	0.992917	0.997739	0.025519	0.772332	0.954151	0.129007	0.140414	0.321061	0.265932	0.00205647	0.115161
Q16775	HAGH	ENSG00000063854	0.15617	0.0726432	0.544087	0.0320615	0.7141	0.998553	-0.0553363	0.558705	0.736998	-0.0465805	0.595858	0.871668	0.0209974	0.811843	0.957063	0.0185284	0.832356	0.96089	0.34015	6.59288102209388e-05	0.00080612	-0.0619178	0.480628	0.887293	0.0778363	0.375018	0.829922	0.060466	0.490996	0.887951	-0.0890415	0.308104	0.52627	0.186928	0.0312056	0.185552	0.234461	0.00659985	0.0649022	0.212971	0.0138466	0.0848146	0.176314	0.0423476	0.158169	0.0774772	0.377232	0.7361	0.0261435	0.766039	0.91029	0.26298	0.00231535	0.0276691	0.199244	0.0219992	0.100131	-0.096642	0.270308	0.450196	-0.209816	0.0157517	0.0589753	-0.022876	0.794587	0.91641	0.163604	0.0608698	0.263542	0.267141	0.00203879	0.025156	0.205024	0.0188173	0.189887	0.0936271	0.287474	0.809823	0.21165	0.0148419	0.0779324	-0.0567712	0.517911	0.848789
Q9ULU8	CADPS	ENSG00000163618	-0.0125457	0.886034	0.977944	-0.0343279	0.694861	0.998553	-0.347738	0.000150088	0.00473175	0.0887062	0.311797	0.706667	-0.0978829	0.266028	0.703846	0.0532559	0.542649	0.852767	0.438112	1.49069796506751e-07	1.08624066813033e-05	-0.0524873	0.550033	0.916757	0.0280688	0.749362	0.952181	0.021774	0.804279	0.977263	-0.0767687	0.379792	0.595395	0.308812	0.000298518	0.0139743	0.340794	5.97055485407338e-05	0.00347248	0.29834	0.000486776	0.0102743	0.307282	0.000320983	0.00979156	0.17491	0.0448629	0.331051	0.123566	0.158074	0.457633	0.366234	1.56944835238981e-05	0.00126275	0.303388	0.000405872	0.00807706	-0.0794864	0.364947	0.549163	-0.206273	0.0176473	0.0637847	0.0176335	0.840947	0.935543	0.221853	0.0105701	0.119844	0.256213	0.00313826	0.0333846	0.104312	0.235739	0.548943	0.0408108	0.643495	0.927825	0.313947	0.000246571	0.00656226	0.0928792	0.289489	0.712787
Q96CW1	AP2M1	ENSG00000161203	0.0133113	0.879131	0.977037	0.107129	0.219693	0.983008	-0.288909	0.00182413	0.0212671	-0.0493521	0.574142	0.860767	-0.140978	0.108244	0.552962	0.169743	0.0507851	0.44779	0.0852568	0.33106	0.52314	-0.0125893	0.886077	0.981509	0.0466194	0.59555	0.905178	-0.0775944	0.376509	0.838255	0.0582919	0.505107	0.698058	0.218367	0.011566	0.106332	0.235186	0.00642971	0.0636706	0.233899	0.00673461	0.0546409	0.180293	0.0378323	0.147409	0.171842	0.0488134	0.338384	0.191142	0.0281316	0.195193	0.301409	0.0004447	0.0101025	0.299957	0.000475329	0.00891126	-0.0446312	0.611348	0.755891	-0.206507	0.0175165	0.0635666	0.0546994	0.533325	0.766972	0.230846	0.00774329	0.106745	0.0460514	0.601456	0.7726	-0.0265856	0.763092	0.905043	-0.0475634	0.589558	0.91777	0.259686	0.00263883	0.0271403	-0.0432378	0.622528	0.893917
Q9Y5P6	GMPPB	ENSG00000173540	-0.17582	0.0429374	0.45968	-0.0553284	0.527034	0.998553	0.0294045	0.756134	0.869363	-0.0244444	0.780847	0.939108	0.068574	0.436416	0.81127	-0.116076	0.183346	0.602367	-0.0790757	0.367438	0.559057	0.0738236	0.400208	0.875104	0.0438598	0.617527	0.915271	-0.048737	0.578929	0.924179	0.113035	0.19517	0.400591	-0.0097636	0.911189	0.963716	0.000621683	0.994334	0.998081	0.0927035	0.288552	0.526647	-0.00802815	0.926926	0.966832	0.0642512	0.464214	0.790582	0.00734528	0.933383	0.975304	0.067831	0.439642	0.658142	0.113591	0.194681	0.394146	-0.0186374	0.832022	0.902945	-0.263289	0.00228692	0.0143378	0.0178146	0.839335	0.934781	0.104726	0.232066	0.516414	-0.0158924	0.857023	0.927613	-0.0315702	0.720371	0.888827	-0.0168912	0.848142	0.972611	0.0683998	0.435807	0.644904	-0.0445743	0.611803	0.890047
O75352	MPDU1	ENSG00000129255	-0.0788242	0.367127	0.82067	-0.0537714	0.538744	0.998553	0.0900796	0.340526	0.562413	-0.0743951	0.39656	0.767243	-0.100703	0.252431	0.694861	-0.0189933	0.828214	0.96089	-0.298511	0.000507777	0.00393782	-0.0966655	0.270191	0.826107	0.010749	0.902641	0.985208	0.00270596	0.975434	0.996199	0.0919626	0.292439	0.509364	-0.112017	0.199248	0.489501	-0.13258	0.128189	0.364959	-0.0354927	0.685047	0.840423	-0.164648	0.058247	0.192265	0.000175877	0.998403	0.999243	0.0853473	0.330545	0.641652	-0.0850883	0.33202	0.568001	-0.107785	0.218635	0.42452	0.25971	0.00263629	0.0173613	0.335288	8.49812198415734e-05	0.00135339	0.139918	0.10957	0.362603	-0.109666	0.210656	0.494909	-0.285959	0.000929635	0.0163801	-0.193866	0.0265058	0.215506	-0.0818031	0.35296	0.839122	-0.148628	0.0889763	0.238133	-0.105831	0.227151	0.660325
Q9Y3U8	RPL36	ENSG00000130255	-0.114142	0.190804	0.700794	-0.130736	0.133631	0.949587	0.264232	0.00449992	0.0371353	-0.138629	0.112911	0.476049	-0.114796	0.191679	0.645781	0.0699703	0.423536	0.790765	-0.279958	0.0011494	0.00747302	0.0853437	0.330566	0.85014	0.23452	0.00679641	0.34339	-0.0665936	0.448052	0.873382	0.00176034	0.983956	0.992703	-0.125783	0.14912	0.426113	-0.154817	0.0751867	0.273306	-0.155155	0.0745445	0.240812	-0.0280434	0.748649	0.867081	-0.0839593	0.338499	0.707608	-0.0797382	0.363426	0.671829	-0.0483987	0.58157	0.766613	0.15149	0.0829263	0.233368	-0.0980661	0.263278	0.443331	-0.166717	0.0560553	0.147937	0.00161952	0.985296	0.995738	0.0376552	0.668169	0.84774	-0.0802568	0.362165	0.574734	-0.00817622	0.926153	0.971929	0.0135354	0.87805	0.976768	0.0537304	0.540613	0.728377	-0.14655	0.093585	0.469688
P51572	BCAP31	ENSG00000185825	0.0723185	0.408107	0.843098	0.00786242	0.928431	0.998945	0.209368	0.0253755	0.112193	0.0559937	0.523669	0.83581	0.149202	0.088969	0.524368	-0.0871954	0.318281	0.722149	-0.207444	0.0169999	0.0607022	-0.0883116	0.313963	0.842939	-0.0416487	0.635385	0.921809	0.0588723	0.502514	0.890824	0.0610009	0.485486	0.681428	-0.195067	0.024446	0.161662	-0.206459	0.0171127	0.117492	-0.165559	0.0568494	0.203129	-0.280157	0.00109042	0.0192787	0.000235943	0.997858	0.999194	0.030147	0.731488	0.892216	-0.217878	0.0120853	0.0747375	-0.326707	0.000131658	0.00415073	0.177313	0.0419571	0.127227	0.311158	0.000281765	0.00310022	0.0302796	0.730352	0.885456	-0.277262	0.00128846	0.0537248	-0.289214	0.000807019	0.0155447	-0.0768474	0.382979	0.686549	0.0375443	0.670293	0.932512	-0.320355	0.000180554	0.00542645	0.0745134	0.395807	0.781179
Q99962	SH3GL2	ENSG00000107295	-0.00489535	0.955403	0.992006	-0.0704248	0.420524	0.998553	-0.22048	0.0184121	0.0907561	0.0459864	0.60056	0.873676	-0.103499	0.239434	0.683316	0.0825726	0.34471	0.740087	0.419467	5.54730953172822e-07	2.4543171179628e-05	-0.0970345	0.268358	0.826107	0.103024	0.239783	0.748571	0.0648436	0.460096	0.877401	-0.194681	0.0247358	0.109552	0.240784	0.00524086	0.0691972	0.290574	0.000691463	0.0174353	0.200622	0.0205892	0.111055	0.327059	0.00012181	0.00603118	0.0733557	0.403209	0.755169	0.0202725	0.817531	0.930308	0.271648	0.00162835	0.0223399	0.314666	0.000238181	0.0057491	-0.149166	0.0878118	0.21059	-0.213875	0.0138001	0.053376	-0.0173327	0.843625	0.936095	0.26238	0.00237146	0.0631925	0.308302	0.000340283	0.00977042	0.194148	0.0262822	0.215005	0.086116	0.328067	0.821372	0.335001	8.62493638094097e-05	0.00379372	0.0477031	0.587017	0.878199
P26639	TARS1	ENSG00000113407	-0.177556	0.0408922	0.453159	-0.0930278	0.286861	0.993639	-0.109332	0.246881	0.466808	-0.186142	0.0325998	0.301639	-0.0948456	0.281219	0.715079	-0.0362944	0.678322	0.912492	-0.0299905	0.732829	0.844076	0.163862	0.0604588	0.704404	0.00842842	0.923587	0.987168	-0.0193112	0.826043	0.980468	0.135242	0.120637	0.299134	0.122217	0.161084	0.441031	0.135232	0.120664	0.355034	0.180541	0.0375657	0.159603	0.190545	0.0280275	0.122993	0.102806	0.240787	0.626565	0.0646479	0.461454	0.744406	0.226316	0.0090704	0.0626093	0.342315	5.88022282375089e-05	0.00246461	0.0374771	0.669646	0.796087	-0.186225	0.0325211	0.099443	0.138441	0.113406	0.368921	0.233718	0.00699391	0.101951	0.0867346	0.324591	0.538129	-0.114569	0.192566	0.502286	-0.0925503	0.293078	0.812029	0.287674	0.000823787	0.0136948	-0.192385	0.0271051	0.29781
Q96S97	MYADM	ENSG00000179820	-0.0350338	0.688907	0.939647	0.216075	0.012491	0.797358	0.0724133	0.443886	0.651697	0.163011	0.0618249	0.376309	0.112397	0.20119	0.651838	-0.0173661	0.842732	0.963629	-0.165186	0.0583828	0.15375	0.00445513	0.959565	0.990818	-0.145679	0.0955729	0.599512	0.0204346	0.816098	0.980029	0.19386	0.0253616	0.111663	0.0318417	0.715976	0.873049	0.0291394	0.739171	0.883392	0.126103	0.148081	0.356762	-0.0558468	0.523164	0.715276	0.154947	0.0760619	0.405274	0.197009	0.0235636	0.177048	0.0411351	0.639563	0.806413	-0.0868736	0.321938	0.5414	0.31849	0.000197832	0.00271413	0.380541	6.76242093033963e-06	0.000219557	0.209345	0.015993	0.141281	-0.100045	0.253718	0.541507	-0.242087	0.00533932	0.0446277	-0.2394	0.00588787	0.130684	0.00986241	0.910981	0.983249	-0.0708649	0.419408	0.630028	0.165441	0.0579894	0.388474
P43490	NAMPT	ENSG00000105835	-0.00609717	0.94447	0.989701	-0.016432	0.851091	0.998553	0.207736	0.0265668	0.115855	-0.14203	0.104263	0.462687	-0.00139951	0.987342	0.997676	-0.0155704	0.858815	0.96848	-0.230708	0.00778094	0.0332228	0.141005	0.106812	0.752617	0.0649157	0.459596	0.867316	-0.00450941	0.959073	0.995466	-0.0659578	0.450666	0.654559	-0.0690116	0.429931	0.70229	-0.121523	0.163494	0.417051	-0.216788	0.0121966	0.0790616	-0.185864	0.032197	0.133203	-0.0645902	0.461855	0.789495	-0.106083	0.226038	0.538531	-0.202625	0.0198027	0.104123	-0.030458	0.728826	0.850215	-0.137641	0.115525	0.254399	-0.184792	0.0339046	0.102376	-0.133108	0.128126	0.389778	-0.0557475	0.525499	0.758825	-0.000936655	0.991528	0.997681	0.042316	0.631297	0.838978	0.017148	0.845862	0.972611	-0.112594	0.198655	0.400123	-0.111838	0.201704	0.63094
P25788	PSMA3	ENSG00000100567	0.124157	0.154491	0.665372	-0.0407277	0.641606	0.998553	0.154058	0.101726	0.272306	-0.03742	0.67012	0.900388	-0.051236	0.561116	0.86684	0.182983	0.035016	0.415992	0.0560117	0.523535	0.693498	0.00318559	0.971082	0.991459	0.0426327	0.627411	0.91846	-0.0830682	0.343668	0.825916	-0.275456	0.00133179	0.0159484	-0.111682	0.200606	0.490186	-0.107909	0.216333	0.481862	-0.175484	0.0433442	0.17284	0.0490076	0.575353	0.756045	-0.126868	0.147169	0.512504	-0.175962	0.0435705	0.241766	-0.0529692	0.546372	0.742475	0.152379	0.0811159	0.230012	-0.351718	3.54290169450877e-05	0.000793017	-0.389899	3.81453393183406e-06	0.000161505	-0.208728	0.0163142	0.142224	0.0788704	0.368687	0.647361	0.116941	0.183456	0.379693	0.109779	0.211955	0.524053	0.0892438	0.310737	0.816178	0.102569	0.241877	0.452275	0.00995	0.909846	0.98001
P48735	IDH2	ENSG00000182054	-0.00795004	0.927635	0.985411	0.055698	0.524273	0.998553	0.180522	0.0546022	0.183368	-0.0699121	0.425704	0.783076	0.0293399	0.739388	0.931668	-0.0740515	0.396936	0.774983	-0.490991	2.27124319351901e-09	1.96474478345957e-06	0.0869131	0.321717	0.84913	-0.0597673	0.496029	0.87729	-0.127113	0.146385	0.679696	0.0714117	0.414026	0.625452	-0.15318	0.0783587	0.303076	-0.199134	0.0215669	0.135892	-0.179655	0.0385283	0.161894	-0.231715	0.00728181	0.056301	-0.00210524	0.980887	0.993084	0.0323376	0.712803	0.885646	-0.198576	0.0224574	0.112345	-0.178627	0.0404368	0.146842	0.0658509	0.453141	0.62966	0.0406571	0.643462	0.783828	-0.0713477	0.416239	0.681295	-0.202209	0.0200624	0.160085	-0.283153	0.00104878	0.0171652	-0.119166	0.175199	0.481841	0.00639727	0.942189	0.989862	-0.229921	0.0079995	0.0542954	-0.0554594	0.527644	0.852597
P17844	DDX5	ENSG00000108654	0.0558871	0.522864	0.887388	-0.0550832	0.52887	0.998553	0.157779	0.0936263	0.258183	-0.0708259	0.419665	0.779907	-0.0527658	0.549466	0.863336	0.0814802	0.351152	0.745956	-0.0559141	0.52426	0.694175	0.0921978	0.293057	0.835556	0.0275962	0.753444	0.953095	-0.140312	0.108564	0.630485	0.0787467	0.367599	0.582667	0.00277222	0.974736	0.990509	0.0168544	0.847309	0.935098	-0.000269587	0.997543	0.999006	-0.100576	0.249373	0.467854	0.0134176	0.878637	0.964203	0.0148121	0.866136	0.946525	-0.0288053	0.743012	0.871287	0.00578725	0.94749	0.978267	-0.0178891	0.838673	0.908096	-0.119197	0.173419	0.328951	-0.0859573	0.327088	0.612022	-0.132585	0.129648	0.388232	-0.0250866	0.776087	0.880965	0.108993	0.215265	0.528515	0.0599204	0.496594	0.887976	-0.0974331	0.266387	0.480293	-0.0563124	0.521305	0.849945
P22234	PAICS	ENSG00000128050	-0.0379502	0.664515	0.930521	-0.0180046	0.837029	0.998553	-0.16573	0.0780323	0.230134	-0.0357214	0.684277	0.907803	0.0387951	0.659981	0.900493	-0.0872027	0.31824	0.722149	0.0565351	0.519656	0.690047	0.00379082	0.965591	0.991002	-0.0201437	0.81867	0.96871	0.070573	0.421331	0.859308	-0.207084	0.016773	0.0850097	0.0645276	0.460567	0.727281	0.0372779	0.670108	0.845335	-0.00960842	0.912595	0.960497	0.0927118	0.288508	0.510056	-0.0198632	0.821152	0.948211	-0.102824	0.240704	0.554156	-0.0247453	0.778219	0.891974	0.112734	0.198092	0.398968	-0.272623	0.00156402	0.0118902	-0.303983	0.00039483	0.00394523	-0.177745	0.041452	0.225953	0.0854397	0.33002	0.610665	0.206855	0.0177604	0.0883329	0.124109	0.157847	0.463226	-0.0391553	0.657022	0.929375	0.0994307	0.25666	0.469662	0.00593847	0.94612	0.988868
Q9Y6N5	SQOR	ENSG00000137767	0.177233	0.0412664	0.455345	0.12354	0.156566	0.958099	0.0747823	0.429081	0.641173	-0.0515361	0.557295	0.854077	-0.0761821	0.387124	0.780357	0.0177633	0.839183	0.962746	-0.275665	0.00137789	0.00862312	0.0651379	0.458058	0.882387	0.129296	0.139522	0.664407	-0.193299	0.0263712	0.458684	0.0957072	0.273145	0.490853	-0.0909444	0.297838	0.5957	-0.150509	0.0837666	0.288296	-0.10116	0.246619	0.481641	-0.199683	0.0212014	0.103974	0.0236004	0.788232	0.936374	0.11239	0.199475	0.507324	-0.0720656	0.411553	0.637041	-0.155857	0.0743339	0.218809	0.133085	0.128195	0.274467	0.107256	0.220916	0.393065	0.00616205	0.944095	0.977768	-0.143527	0.100626	0.345914	-0.321537	0.000180511	0.00741633	-0.10711	0.223345	0.536389	-0.0970876	0.26995	0.793718	-0.182129	0.036607	0.137526	-0.025097	0.77515	0.941986
P07384	CAPN1	ENSG00000014216	-0.0220911	0.800738	0.964202	0.114693	0.188658	0.968615	0.184147	0.049845	0.173693	-0.173969	0.0460444	0.337053	-0.0375143	0.670541	0.905366	-0.00108239	0.990134	0.996922	-0.344858	5.13565647008996e-05	0.000675772	0.00244615	0.977792	0.992176	0.0295854	0.736305	0.948275	-0.0162738	0.853067	0.983322	-0.106598	0.221999	0.432088	-0.121254	0.164437	0.444592	-0.170669	0.049518	0.215116	-0.223581	0.00968288	0.0691225	-0.122144	0.161338	0.359543	-0.0346014	0.693672	0.901436	-0.0608908	0.487951	0.763251	-0.183845	0.0348458	0.149215	-0.0157278	0.857944	0.928971	-0.198519	0.0224969	0.0808591	-0.214775	0.0133972	0.0523153	-0.223809	0.00988787	0.112121	-0.0899186	0.305203	0.591566	-0.108038	0.219336	0.424186	0.00780395	0.929507	0.973316	0.0655221	0.457151	0.871848	-0.0856148	0.329026	0.547243	-0.167295	0.0551958	0.38071
Q07960	ARHGAP1	ENSG00000175220	0.0179229	0.837758	0.971049	-0.0742244	0.395831	0.998553	-0.0802978	0.395731	0.612673	-0.0545148	0.53471	0.841599	-0.126884	0.148689	0.608749	0.118929	0.172738	0.592643	0.321085	0.00017418	0.00168073	-0.139739	0.11003	0.753527	0.181263	0.0375243	0.458897	-0.0205567	0.815018	0.980029	-0.212499	0.0140634	0.0756447	0.0721021	0.409515	0.689728	0.0839511	0.336688	0.606798	-0.0236291	0.787184	0.897521	0.141391	0.10451	0.275978	-0.00889326	0.919387	0.975444	-0.0444834	0.61253	0.83557	0.106074	0.22608	0.455818	0.18401	0.0346794	0.133067	-0.194308	0.0255804	0.0882462	-0.194889	0.0251346	0.0822741	-0.158336	0.0697853	0.29	0.0843959	0.335984	0.616863	0.184863	0.0345297	0.131189	0.186082	0.0333354	0.238658	0.113682	0.196054	0.763469	0.159163	0.0683205	0.203897	-0.0660696	0.451639	0.811108
P00325	ADH1B	ENSG00000196616	0.0946508	0.278499	0.771289	0.107374	0.218632	0.98143	0.182979	0.0513392	0.176792	0.107352	0.220504	0.625688	-0.0535529	0.543517	0.860096	-0.0179988	0.837081	0.961572	-0.304862	0.000379024	0.00311864	0.0482934	0.582393	0.92821	-0.103998	0.235345	0.744299	-0.250106	0.00382459	0.306353	0.390441	3.38347925366023e-06	0.000335051	0.130039	0.135733	0.406672	0.133453	0.125675	0.361532	0.243215	0.00478886	0.0446195	0.095617	0.273599	0.495262	0.208445	0.0164633	0.21733	0.334041	9.06358846073374e-05	0.00909184	0.156293	0.0735171	0.237493	0.0882918	0.314072	0.533515	0.424353	3.96108130740203e-07	3.5167117262498e-05	0.308993	0.00031224	0.00333286	0.219064	0.0116146	0.121187	-0.0046342	0.957942	0.986282	-0.298827	0.000526265	0.0122259	-0.183763	0.0356378	0.245336	-0.0867632	0.324431	0.820433	0.0697681	0.42666	0.636988	0.0960264	0.273386	0.699093
P28482	MAPK1	ENSG00000100030	-0.0738481	0.398238	0.839634	-0.146646	0.0921116	0.935952	-0.0714696	0.449863	0.656706	-0.239161	0.00574814	0.157502	-0.185639	0.0337655	0.385806	0.150195	0.0844214	0.492622	-0.172812	0.0475339	0.132212	-0.0403311	0.646127	0.937823	0.10292	0.240259	0.748571	-0.0809458	0.356181	0.830449	-0.145369	0.0950114	0.257847	0.0879933	0.313856	0.611825	0.0589071	0.500615	0.735878	-0.0330094	0.70603	0.851691	0.132728	0.127761	0.312612	0.036421	0.678433	0.895419	0.0466688	0.59516	0.82591	0.0788105	0.369052	0.601285	0.273689	0.0014963	0.0180585	-0.0883974	0.313491	0.497475	-0.152483	0.080906	0.192579	-0.0733274	0.403391	0.670626	0.103649	0.236928	0.52227	0.0408888	0.642861	0.800493	-0.00409416	0.962983	0.987465	-0.00681539	0.938418	0.988353	0.188027	0.0308494	0.123305	-0.186343	0.0324092	0.316453
Q99832	CCT7	ENSG00000135624	-0.0850615	0.330314	0.805895	-0.130029	0.135764	0.949587	-0.0157466	0.867932	0.930555	-0.0900438	0.304528	0.698803	-0.0650074	0.460701	0.823274	0.154303	0.0761702	0.482412	0.0736342	0.401421	0.590811	-0.0382503	0.663242	0.940814	0.0367561	0.67564	0.931926	0.00824161	0.925276	0.99014	-0.331119	9.90087700900588e-05	0.00287498	-0.0612995	0.483349	0.741966	-0.0473257	0.588551	0.794565	-0.170149	0.0502259	0.188395	0.107208	0.219351	0.432212	-0.0637557	0.467674	0.792547	-0.113412	0.195393	0.503164	-0.001004	0.990884	0.996341	0.258121	0.00280637	0.0264993	-0.363652	1.81927055344921e-05	0.000477961	-0.429988	2.66850177510491e-07	3.1229557137743e-05	-0.248006	0.0041412	0.0784344	0.0871904	0.32017	0.604644	0.104933	0.23295	0.440359	0.0891589	0.3112	0.626031	0.0895197	0.309237	0.816178	0.162438	0.0627585	0.192742	-0.0233744	0.790213	0.947829
P63010	AP2B1	ENSG00000006125	-0.0832707	0.340633	0.808371	0.0609661	0.485736	0.998553	-0.182632	0.0517895	0.177393	-0.0949689	0.278728	0.677876	-0.0928034	0.291754	0.721124	0.224443	0.00939896	0.346057	0.0893323	0.308381	0.498938	-0.0400908	0.648094	0.937823	0.0614955	0.483632	0.873368	0.00225941	0.979487	0.99653	-0.119373	0.171131	0.366999	0.249911	0.00371867	0.0569901	0.244144	0.00462559	0.0524641	0.188455	0.0298291	0.139299	0.254008	0.00317513	0.0346013	0.0957757	0.274646	0.661015	0.110645	0.206587	0.5159	0.262877	0.00232486	0.0276691	0.376377	8.67606528176523e-06	0.00100021	-0.256858	0.00294855	0.0189789	-0.431101	2.46619603183618e-07	3.02363462696867e-05	-0.057316	0.513895	0.7547	0.261295	0.00247606	0.0637505	0.152388	0.0822807	0.229601	0.141526	0.106865	0.38126	0.0598168	0.49734	0.887976	0.323912	0.000151415	0.00491726	-0.049518	0.572854	0.875316
P78527	PRKDC	ENSG00000253729	-0.111884	0.199787	0.714706	0.101609	0.244518	0.983008	-0.180177	0.0550743	0.184633	0.0697757	0.42661	0.783832	-0.127381	0.147092	0.607884	0.0934541	0.284648	0.693742	-0.122664	0.161156	0.317138	0.0529246	0.546711	0.915727	-0.0024977	0.977324	0.995284	-0.0654225	0.456092	0.875855	0.102806	0.238979	0.452153	0.197309	0.0228202	0.155888	0.162082	0.0623331	0.246068	0.197228	0.0228775	0.118125	0.117845	0.176714	0.37789	0.163676	0.0607543	0.370982	0.186241	0.0325058	0.211699	0.220944	0.0109012	0.0699926	0.194177	0.0256824	0.110404	-0.0150582	0.863933	0.921897	-0.195805	0.0244451	0.0806898	0.0372054	0.671903	0.85218	0.0776964	0.37588	0.651776	-0.0558605	0.526264	0.714118	-0.0293887	0.73897	0.89478	-0.0596832	0.498303	0.887976	0.135129	0.122385	0.293466	0.0729178	0.40603	0.785571
P62913	RPL11	ENSG00000142676	-0.0774728	0.375424	0.825765	0.0281383	0.747826	0.998553	0.175565	0.0617054	0.199169	-0.216068	0.0128359	0.212757	-0.108624	0.21683	0.666452	0.00924665	0.915873	0.983034	-0.368862	1.34859971379075e-05	0.000243378	0.148977	0.0882207	0.730421	0.14779	0.0908115	0.589066	-0.10239	0.242702	0.760656	0.146276	0.0929457	0.255122	-0.101793	0.243663	0.541286	-0.111522	0.201254	0.465883	-0.0762559	0.382992	0.620434	-0.00385565	0.964868	0.984161	-0.0537468	0.540489	0.833448	0.0192316	0.826749	0.932675	0.00734063	0.933425	0.971144	0.0723184	0.40991	0.626339	0.0364181	0.678457	0.80288	-0.00745018	0.932434	0.965126	0.0641931	0.464619	0.72106	0.0157336	0.857893	0.944016	-0.168273	0.0547015	0.177229	-0.0689639	0.433806	0.72136	-0.0326533	0.711195	0.943614	0.0491526	0.575693	0.753358	-0.266687	0.00199459	0.115161
Q9BPW8	NIPSNAP1	ENSG00000184117	0.0865316	0.321993	0.802541	0.0298643	0.732926	0.998553	-0.356351	9.96664900203559e-05	0.00382759	0.213905	0.0137862	0.217316	-0.0650347	0.460512	0.823274	-0.0951293	0.276065	0.689957	0.0989903	0.258784	0.443793	0.000929771	0.991558	0.99646	-0.015339	0.861421	0.975538	-0.0331803	0.705661	0.958924	0.265031	0.00204953	0.0211237	0.218525	0.0115048	0.106295	0.215826	0.0125952	0.0963189	0.271497	0.00157177	0.0213645	0.116155	0.183047	0.385142	0.251194	0.00366927	0.109097	0.264289	0.00219712	0.047208	0.232185	0.00738553	0.0563138	-0.0602166	0.49279	0.689424	0.35781	2.52954785799897e-05	0.000611767	0.359035	2.36198248786401e-05	0.000524252	0.199894	0.0215617	0.160996	0.0194805	0.824542	0.930029	-0.0952405	0.279212	0.491992	-0.11083	0.207585	0.519528	-0.0583902	0.507672	0.891355	0.041101	0.639841	0.799439	0.197324	0.0233373	0.28387
P24534	EEF1B2	ENSG00000114942	-0.0217476	0.803773	0.964355	-0.161765	0.0628527	0.926254	0.238579	0.0105799	0.0643457	-0.143021	0.101844	0.459578	-0.010964	0.901085	0.978625	-0.0162566	0.852662	0.965684	-0.0303492	0.729757	0.84217	0.264487	0.00217966	0.495573	0.0946555	0.280324	0.782298	-0.117605	0.179275	0.702251	-0.0729014	0.40433	0.617873	-0.170975	0.0491045	0.241738	-0.186695	0.0314211	0.166117	-0.142513	0.101757	0.285912	-0.00328845	0.970033	0.986747	-0.0865622	0.323683	0.698718	-0.135603	0.121066	0.403415	-0.0788802	0.368628	0.60117	0.0104378	0.905447	0.955812	-0.133366	0.127383	0.273612	-0.198284	0.02266	0.0761314	-0.117594	0.179314	0.45801	0.00352607	0.967992	0.990039	-0.0281505	0.749595	0.864806	0.0521926	0.553817	0.792087	0.0355603	0.686776	0.934047	0.00837429	0.924077	0.962455	-0.139729	0.110056	0.493366
O43396	TXNL1	ENSG00000091164	0.139854	0.108373	0.611449	-0.00323513	0.970519	0.998994	0.137372	0.144981	0.336819	-0.165148	0.0584414	0.36819	0.0139658	0.874204	0.97329	0.180177	0.0379581	0.415992	-0.0360482	0.681545	0.809014	0.0489451	0.577307	0.928062	0.0118256	0.892945	0.983279	-0.038318	0.662682	0.949617	-0.149904	0.0850325	0.241556	0.0846674	0.332567	0.627775	0.0343512	0.694664	0.858493	-0.0213383	0.807393	0.908155	0.170781	0.0493659	0.17419	-0.0521856	0.552332	0.837557	-0.0492274	0.575111	0.815818	0.0836595	0.340233	0.576307	0.319436	0.000188881	0.00501346	-0.173984	0.0460255	0.135964	-0.229383	0.00815182	0.0365224	-0.0880104	0.315623	0.601795	0.140969	0.106903	0.355163	0.134843	0.12464	0.296572	0.116115	0.186591	0.495508	0.10136	0.249332	0.782647	0.24057	0.00545977	0.042988	-0.142692	0.102642	0.484559
O95394	PGM3	ENSG00000013375	-0.109081	0.211358	0.72542	0.0219373	0.802096	0.998553	0.170454	0.0698036	0.214947	-0.147946	0.0904678	0.437666	-0.00643526	0.941846	0.98548	-0.219	0.0113217	0.348041	-0.206726	0.0173945	0.0617157	0.126041	0.149846	0.770357	0.0557485	0.525491	0.886284	0.0441719	0.615024	0.9381	0.158394	0.0686129	0.210308	-0.0875518	0.316299	0.612497	-0.111544	0.201167	0.465883	-0.0583014	0.505037	0.714321	-0.084023	0.336273	0.558399	0.0294016	0.737883	0.916619	0.0598067	0.495744	0.768593	-0.0331377	0.70602	0.849954	0.0107335	0.902781	0.954693	0.113568	0.194774	0.362777	0.0134514	0.878333	0.931678	0.0493515	0.574147	0.792446	-0.0119124	0.892164	0.956749	-0.210246	0.0159384	0.0827074	-0.161955	0.0645859	0.313263	-0.0805921	0.360156	0.842938	-0.0274363	0.754828	0.871472	-0.17333	0.0468632	0.35997
P28066	PSMA5	ENSG00000143106	0.115933	0.183893	0.694653	-0.0092543	0.915804	0.998553	0.184139	0.0498547	0.173693	-0.179682	0.0392489	0.318761	0.109022	0.21514	0.664921	0.14855	0.0879191	0.495322	0.04247	0.628727	0.773417	0.0336157	0.70198	0.94857	0.0911742	0.298472	0.79469	0.0137795	0.87539	0.985618	-0.34488	4.79814382292609e-05	0.00173182	-0.138805	0.111071	0.365381	-0.159922	0.0659517	0.255088	-0.238587	0.00568172	0.0497037	-0.0466435	0.593942	0.770121	-0.136583	0.118378	0.474249	-0.176848	0.0425068	0.240353	-0.0986113	0.26062	0.495241	0.143716	0.100173	0.262744	-0.370831	1.20263967122725e-05	0.000358656	-0.380375	6.83046031424439e-06	0.000220747	-0.235309	0.00660711	0.0936391	0.0488462	0.578078	0.793801	0.0632443	0.472976	0.672421	-0.0172842	0.844653	0.93899	0.0583302	0.508109	0.891355	0.0451537	0.607179	0.777624	-0.132298	0.130487	0.524852
P13693	TPT1	ENSG00000133112	-0.0214559	0.806352	0.965024	-0.116518	0.181674	0.968615	0.163031	0.0830736	0.239158	-0.141906	0.104569	0.462687	-0.043008	0.625722	0.892528	0.0291051	0.739468	0.932185	-0.176912	0.0424314	0.121353	-0.0350195	0.690159	0.947676	0.11731	0.180375	0.697654	-0.00988184	0.910461	0.989212	0.0299128	0.732508	0.855312	0.00924665	0.915873	0.96629	-0.0632631	0.46942	0.713306	-0.0383121	0.661512	0.825981	-0.00110561	0.989923	0.996181	0.0283254	0.747147	0.92177	0.0681553	0.437454	0.728209	0.024505	0.780318	0.892783	0.172439	0.0480231	0.162975	0.00949357	0.913966	0.948726	-0.0597074	0.496461	0.669343	0.0551156	0.530211	0.765112	0.0362147	0.680154	0.856039	-0.148617	0.090242	0.242698	-0.0114736	0.896513	0.959475	0.0519273	0.555836	0.908484	0.0785522	0.370629	0.586026	-0.125499	0.15162	0.558231
Q92747	ARPC1A	ENSG00000241685	-0.160882	0.064323	0.523601	-0.00988433	0.910095	0.998553	-0.232221	0.0129114	0.0728469	0.00223139	0.979742	0.995465	-0.137384	0.117632	0.565746	0.0461549	0.597818	0.876028	0.0787808	0.369233	0.560574	0.0410017	0.640651	0.935904	0.029819	0.7343	0.947341	-0.0645307	0.462269	0.877777	0.104495	0.231309	0.442999	0.251419	0.0035095	0.0562656	0.291571	0.000661352	0.0170846	0.310673	0.000273149	0.00712771	0.350021	3.62829220876826e-05	0.00410763	0.19494	0.0250957	0.260186	0.165569	0.0577934	0.279348	0.36847	1.37955570116421e-05	0.00118276	0.339998	6.6458451895457e-05	0.00268757	0.0680121	0.438419	0.61626	-0.0623849	0.477318	0.654269	0.0756673	0.388512	0.661706	0.202332	0.019985	0.159915	0.161767	0.0649011	0.198063	-0.0298029	0.735427	0.89287	-0.105683	0.229608	0.780294	0.347968	4.34469520738112e-05	0.00248122	-0.00296372	0.973095	0.994985
Q13404	UBE2V1	ENSG00000244687	0.0412946	0.636971	0.92617	0.0333344	0.703271	0.998553	0.303842	0.00101459	0.0148141	-0.152673	0.080524	0.418833	0.0542246	0.538467	0.857799	0.0598438	0.493816	0.825476	0.0270359	0.758295	0.859564	-0.0546912	0.533387	0.909868	0.108402	0.215996	0.730608	0.0894449	0.307769	0.805286	-0.351036	3.43163858829154e-05	0.00142505	-0.123971	0.155114	0.43351	-0.146769	0.0918357	0.305595	-0.254168	0.0031554	0.0334326	-0.0779622	0.372406	0.592841	-0.186781	0.0319968	0.289195	-0.17225	0.0482717	0.255831	-0.161699	0.0639798	0.216366	0.00439978	0.960067	0.983952	-0.27968	0.00116308	0.00958762	-0.166713	0.0560607	0.147937	-0.181108	0.037691	0.215607	-0.104474	0.233197	0.517562	0.033211	0.706487	0.838878	0.072017	0.41368	0.708799	0.0707266	0.422119	0.863513	-0.0717469	0.413629	0.624702	-0.0999166	0.254332	0.681466
A8MWD9	SNRPGP15	ENSG00000224543	-0.0117647	0.893085	0.979161	-0.00482111	0.956079	0.998945	0.0898175	0.341938	0.563499	-0.0551652	0.52984	0.838868	-0.107127	0.223268	0.67107	0.0470631	0.590623	0.873517	-0.0647168	0.460976	0.643875	0.230916	0.00772433	0.540825	0.150532	0.0849132	0.579571	-0.00753965	0.931624	0.990926	-0.0632007	0.469859	0.670727	-0.0169288	0.846643	0.937746	-0.0258775	0.767485	0.898899	-0.00978071	0.911034	0.959948	0.0696014	0.42599	0.637352	-0.0973457	0.266819	0.653426	-0.0398683	0.649918	0.855382	0.0519297	0.554285	0.748936	0.0569705	0.51644	0.709071	-0.0276133	0.753297	0.853891	0.0503497	0.566417	0.727834	0.0540526	0.538185	0.769535	-0.00579043	0.947462	0.982514	-0.0133139	0.880031	0.940166	-0.0982584	0.264189	0.579327	-0.110996	0.2069	0.766453	0.0507886	0.563034	0.743144	-0.0646508	0.461434	0.819384
Q99613	EIF3C	ENSG00000184110	-0.113695	0.192557	0.704088	-0.0547523	0.531352	0.998553	0.13283	0.158876	0.356316	-0.167583	0.0547723	0.360856	0.0507851	0.564573	0.867647	0.0286418	0.743469	0.933983	-0.147658	0.0911053	0.213436	0.165653	0.0576648	0.695942	-0.019104	0.82788	0.969276	-0.070361	0.422731	0.860162	-0.0448115	0.608532	0.776369	0.0180092	0.836987	0.933759	0.0291625	0.738972	0.883324	-0.000897912	0.991816	0.997215	0.105494	0.226853	0.441163	-0.0124077	0.887709	0.965864	-0.0147321	0.866852	0.947173	0.0672774	0.443393	0.661058	0.32049	0.000179355	0.00490874	-0.186927	0.031861	0.103575	-0.326299	0.000134382	0.00185683	-0.0693604	0.429374	0.691223	0.06696	0.445552	0.705572	0.047688	0.588582	0.762275	0.082559	0.348514	0.661484	0.0713761	0.417859	0.86149	0.18474	0.0339553	0.130288	-0.150946	0.0840489	0.445875
Q9Y2Z0	SUGT1	ENSG00000165416	0.106901	0.220684	0.731705	-0.0628562	0.472288	0.998553	0.0859824	0.363029	0.58197	-0.0601788	0.493062	0.820206	0.0074244	0.932927	0.983879	0.18838	0.0298953	0.408741	0.107522	0.21977	0.396058	-0.0532521	0.544229	0.914228	0.0456259	0.603421	0.909429	0.00826005	0.925109	0.99014	-0.336091	7.6506198209092e-05	0.00243183	-0.00707626	0.935571	0.976006	0.0176822	0.839907	0.933311	-0.108801	0.212539	0.442491	0.136849	0.116248	0.294639	-0.113429	0.195324	0.579265	-0.139076	0.111743	0.386933	0.0094481	0.914376	0.963394	0.253939	0.00330227	0.0293181	-0.282225	0.00104328	0.00888458	-0.232479	0.00730895	0.0335804	-0.151561	0.0827804	0.316376	0.119109	0.173737	0.447945	0.224713	0.00986875	0.0627376	0.22562	0.00956714	0.148262	0.226755	0.00920171	0.622762	0.183309	0.0353878	0.134358	-0.00897209	0.918675	0.980736
Q92734	TFG	ENSG00000114354	0.0792088	0.364786	0.819596	0.0371919	0.670825	0.998553	0.328954	0.000352178	0.00788471	0.0573927	0.513331	0.831392	0.23571	0.00672287	0.226757	0.0310356	0.722869	0.925332	0.115697	0.186483	0.352002	-0.0108252	0.901954	0.98231	-0.0485489	0.580397	0.9008	0.105033	0.230693	0.752232	-0.21067	0.0149324	0.0783259	-0.159879	0.0660252	0.276711	-0.141167	0.105066	0.329429	-0.238159	0.00577138	0.0500316	-0.0327201	0.70849	0.843982	-0.150439	0.085109	0.424122	-0.238679	0.00584982	0.08083	-0.20144	0.0205499	0.106887	0.0213626	0.807904	0.896904	-0.322918	0.000159086	0.00233608	-0.26687	0.00197987	0.0130149	-0.229392	0.00814928	0.101991	-0.0306633	0.72707	0.8812	0.1515	0.0841028	0.232355	0.269681	0.00183955	0.105882	0.280306	0.00118378	0.622762	-0.018508	0.833171	0.916334	0.0812149	0.354579	0.760138
Q13867	BLMH	ENSG00000108578	-0.183898	0.0340984	0.430695	-0.181063	0.0370076	0.905166	-0.185197	0.048533	0.170763	-0.105007	0.230808	0.634833	-0.0129251	0.883509	0.974943	0.0971575	0.265909	0.678039	0.193658	0.0260872	0.0840623	-0.126009	0.14995	0.770357	-0.0117903	0.893263	0.983279	0.126626	0.147948	0.679696	-0.230016	0.00773449	0.0504459	0.188387	0.029889	0.180221	0.227509	0.00844793	0.0759625	0.0822467	0.346624	0.584592	0.30312	0.000390283	0.0107662	0.0229333	0.794083	0.941007	-0.0169061	0.847427	0.939566	0.190893	0.028341	0.129761	0.364016	1.78194595850112e-05	0.00134939	-0.222203	0.010445	0.0472349	-0.238041	0.00598688	0.0290105	-0.0613537	0.484643	0.73694	0.190675	0.0285256	0.184687	0.295768	0.000603927	0.0133249	0.236263	0.00659146	0.133126	0.157561	0.0722838	0.661707	0.315598	0.000227695	0.00630573	-0.0851198	0.33184	0.747978
P28838	LAP3	ENSG00000002549	-0.0268058	0.759394	0.956222	0.19271	0.0262606	0.890026	0.219129	0.0191593	0.0931902	-0.00652991	0.940764	0.984979	0.0423723	0.630843	0.895076	-0.0286203	0.743655	0.933983	-0.369313	1.31374982090815e-05	0.000238752	-0.01501	0.864365	0.977191	-0.0325743	0.710794	0.942681	-0.165073	0.0585573	0.541025	0.143314	0.099828	0.265521	-0.0501846	0.566201	0.790019	-0.0969624	0.266875	0.540609	-0.0811718	0.352985	0.590269	-0.135792	0.11912	0.298923	0.030892	0.725116	0.912977	0.103211	0.238925	0.551818	-0.123076	0.159741	0.370412	-0.0821528	0.349031	0.568331	0.100347	0.25228	0.433121	0.0797427	0.363398	0.546939	-0.030793	0.725961	0.8836	-0.155653	0.0747181	0.293402	-0.254055	0.00341011	0.0350729	-0.127401	0.147029	0.447943	-0.0269829	0.759659	0.953052	-0.13398	0.125623	0.299019	0.00369546	0.966456	0.994897
P99999	CYCS	ENSG00000172115	0.0808287	0.35503	0.814844	0.0153174	0.861086	0.998553	0.0114259	0.903965	0.951257	-0.00110198	0.989995	0.998138	-0.135792	0.121986	0.571042	-0.048794	0.577022	0.867324	0.0221034	0.801378	0.887477	0.105893	0.226875	0.810328	0.194219	0.0256499	0.426982	0.147415	0.0916433	0.604871	-0.0471473	0.589959	0.764442	0.168307	0.0528031	0.250062	0.101694	0.244123	0.514491	0.0817489	0.34956	0.586841	0.192985	0.026043	0.116747	0.0582129	0.50732	0.815614	0.124543	0.154788	0.452617	0.191795	0.0275885	0.127372	0.169175	0.0524778	0.173148	-0.0150816	0.863723	0.921846	0.0160846	0.854757	0.917729	0.077181	0.379065	0.654425	0.138362	0.113614	0.364107	-0.0609011	0.489561	0.686399	-0.0693659	0.431125	0.718899	-0.0478053	0.587665	0.91757	0.186595	0.0321715	0.126097	-0.00125748	0.988583	0.997693
Q14152	EIF3A	ENSG00000107581	-0.177735	0.0406861	0.452949	-0.0534424	0.541235	0.998553	0.0460751	0.626411	0.784347	-0.118609	0.175565	0.570494	-0.00154938	0.985987	0.99701	0.0553922	0.526557	0.842578	-0.131232	0.133643	0.278686	0.14251	0.103087	0.749115	0.0200595	0.819415	0.96871	-0.0852636	0.331022	0.818704	-0.0412003	0.637741	0.796256	0.0352645	0.686965	0.857624	0.0518603	0.553291	0.772807	0.0128434	0.883349	0.946454	0.169468	0.0511663	0.178182	-0.00924145	0.916242	0.974672	-0.0221687	0.800804	0.924482	0.135043	0.122625	0.316351	0.352179	3.4546833702187e-05	0.00186752	-0.19699	0.023577	0.0832306	-0.350501	3.78651571364408e-05	0.000731176	-0.0855021	0.329666	0.615056	0.116385	0.183858	0.459956	0.100134	0.255136	0.466099	0.142382	0.104741	0.378576	0.0614691	0.485513	0.882733	0.238628	0.00586067	0.0448381	-0.107998	0.217719	0.64779
P26440	IVD	ENSG00000128928	0.151526	0.0816738	0.559305	0.0259029	0.767263	0.998553	-0.209152	0.0255304	0.112684	0.207477	0.0169824	0.235829	-0.0309884	0.725315	0.928973	-0.108387	0.214294	0.633452	0.132397	0.130196	0.274038	0.0208904	0.81207	0.964099	-0.208559	0.016403	0.403181	0.0407466	0.642732	0.943654	0.221383	0.010441	0.0619405	0.09774	0.26304	0.561714	0.109992	0.207547	0.472762	0.220764	0.0106639	0.0737552	0.104912	0.229442	0.444163	0.129343	0.139376	0.504092	0.171749	0.0489378	0.256974	0.132773	0.1291	0.327048	-0.0375286	0.669219	0.813767	0.372072	1.11849970709788e-05	0.000342829	0.31771	0.000205513	0.00249324	0.186363	0.0323903	0.201172	-0.00371681	0.966262	0.989055	-0.109665	0.212431	0.416312	-0.170803	0.0511109	0.2788	-0.0861303	0.327987	0.821372	0.0270269	0.758373	0.874279	0.192113	0.0273271	0.299396
Q86UE4	MTDH	ENSG00000147649	0.0783662	0.369926	0.822483	0.0134855	0.877562	0.998553	0.329958	0.000336938	0.0076705	0.0194257	0.825028	0.953224	0.0812546	0.356208	0.765924	0.0306869	0.725858	0.925744	-0.0145096	0.868845	0.929716	-0.101986	0.244579	0.814717	0.0550424	0.530757	0.887145	0.0243093	0.782028	0.971219	-0.127321	0.144172	0.333935	-0.0144031	0.869302	0.946913	0.0529884	0.544681	0.767515	-0.027345	0.754706	0.880434	0.206118	0.017301	0.0913417	-0.0885237	0.312797	0.690497	-0.0934307	0.286623	0.600454	-0.0318507	0.716942	0.856295	0.218205	0.0119539	0.0663782	-0.168984	0.0527494	0.148645	-0.152728	0.0804135	0.191675	-0.10424	0.234253	0.521704	0.120576	0.168461	0.440932	0.181041	0.0385103	0.140072	0.188439	0.031126	0.236357	0.1767	0.0434915	0.656006	0.20797	0.016716	0.0836231	0.0246271	0.779251	0.943652
P53680	AP2S1	ENSG00000042753	0.0220955	0.800699	0.964202	0.100437	0.25003	0.983008	-0.00785579	0.933888	0.965049	-0.103787	0.236301	0.641543	-0.219957	0.01159	0.281513	0.0292405	0.738299	0.932105	0.0339202	0.699409	0.823055	0.00167676	0.984776	0.99355	0.147424	0.0916245	0.590174	0.0676497	0.440869	0.870464	0.101622	0.244457	0.458298	0.140851	0.105853	0.354864	0.0965433	0.268958	0.543118	0.111812	0.200078	0.42818	0.179947	0.0382087	0.148054	0.0880353	0.315485	0.694049	0.14395	0.0996164	0.363972	0.167601	0.0547456	0.195696	0.176333	0.0431224	0.152607	0.112723	0.198137	0.36674	0.00340639	0.969078	0.983854	0.0591012	0.500851	0.747918	0.205703	0.0179704	0.152814	-0.0792306	0.368354	0.579765	-0.204799	0.0189509	0.190064	-0.135303	0.123349	0.710844	0.220144	0.0111998	0.0665199	-0.147781	0.0908334	0.463124
P20962	PTMS	ENSG00000159335	-0.0448182	0.608478	0.91666	-0.0923825	0.290231	0.998553	0.10535	0.26462	0.486649	-0.0980661	0.263278	0.664345	-0.0950607	0.280125	0.713145	0.0867713	0.32065	0.722797	0.138175	0.114108	0.249821	0.0754866	0.389649	0.871724	0.229814	0.00802961	0.362602	0.0409752	0.640867	0.943654	-0.0470934	0.590384	0.764865	0.231781	0.0072648	0.0836263	0.15897	0.0675996	0.257824	0.0725678	0.406489	0.638799	0.148828	0.0873202	0.246056	0.0638939	0.466707	0.792	0.019561	0.823829	0.93239	0.117998	0.177814	0.39541	0.277894	0.00125453	0.01615	-0.0355277	0.685898	0.807357	-0.126409	0.14865	0.295415	0.00283912	0.974226	0.990773	0.121654	0.16466	0.437088	0.151984	0.0831044	0.230791	0.0948295	0.281301	0.594628	0.0222263	0.801053	0.963311	0.189518	0.029522	0.120522	-0.0840489	0.337982	0.74993
P43034	PAFAH1B1	ENSG00000007168	0.0107753	0.90203	0.981583	0.0117711	0.893028	0.998553	-0.180158	0.0551004	0.18464	0.0722645	0.41026	0.774971	0.0303541	0.73072	0.930226	0.0653755	0.454683	0.805908	0.289993	0.000743915	0.00529097	-0.0141364	0.872189	0.97811	-0.0751038	0.392064	0.839289	0.0530365	0.545862	0.911028	-0.103854	0.234197	0.4461	0.299323	0.000465303	0.0182436	0.315437	0.000217018	0.00813714	0.217302	0.0119882	0.0783679	0.385998	4.46135004184001e-06	0.00172297	0.188289	0.0306121	0.285377	0.133782	0.12619	0.409596	0.305076	0.000375255	0.00917236	0.433582	2.06645718758836e-07	0.000217438	-0.149391	0.0873304	0.210006	-0.280672	0.00111498	0.00834503	-0.0600842	0.493743	0.743405	0.276702	0.00131919	0.0537277	0.211843	0.0151384	0.0806033	0.0912287	0.300055	0.615571	0.100094	0.255325	0.784283	0.409645	1.07444538066659e-06	0.000466932	0.0939383	0.284001	0.708374
O15511	ARPC5	ENSG00000162704	0.0993153	0.255387	0.750973	0.0748211	0.392034	0.998553	0.326523	0.000391733	0.00840486	-0.112083	0.200713	0.602389	0.0296002	0.73716	0.930825	0.116316	0.182439	0.601689	-0.00846711	0.923238	0.959899	0.0634029	0.470145	0.88645	0.094421	0.281523	0.783085	0.068512	0.435053	0.867425	-0.308753	0.000299348	0.00582962	-0.101749	0.243867	0.541428	-0.111962	0.199471	0.463792	-0.207836	0.0163711	0.0952187	-0.0622942	0.476265	0.681472	-0.167644	0.0546829	0.359665	-0.176106	0.0433968	0.241671	-0.168717	0.0531296	0.191734	0.00869771	0.921154	0.964614	-0.247108	0.00428348	0.0248069	-0.0818245	0.350967	0.534161	-0.189699	0.0293636	0.188847	-0.103233	0.238827	0.523468	0.0633891	0.471962	0.67135	0.0143802	0.870502	0.948968	0.0342644	0.697625	0.937774	-0.0664518	0.449021	0.654566	-0.0709854	0.418616	0.788832
P61278	SST	ENSG00000157005	-0.0576871	0.509543	0.882644	-0.154658	0.0754888	0.935952	-0.294457	0.00147223	0.0186418	0.0195921	0.823553	0.953224	-0.156226	0.0747639	0.504554	0.0613281	0.483144	0.822082	0.295007	0.000594992	0.00443854	0.064659	0.461377	0.882654	0.0607361	0.489058	0.87635	-0.00393698	0.964265	0.995466	-0.00220456	0.979908	0.990849	0.290975	0.000679197	0.0221687	0.287169	0.000803993	0.0188183	0.253227	0.00327284	0.0343938	0.28185	0.00101381	0.0187526	0.119714	0.171548	0.547311	0.107744	0.218811	0.529983	0.317351	0.000209132	0.00604994	0.206323	0.0176195	0.0865732	0.0308862	0.725165	0.833756	-0.00412412	0.962567	0.979942	0.11344	0.195279	0.478381	0.123867	0.157055	0.429108	0.213026	0.0145682	0.0792987	0.0524543	0.551828	0.791529	-0.0499888	0.570701	0.911796	0.248094	0.0041274	0.0364343	0.0469712	0.592774	0.881345
Q02790	FKBP4	ENSG00000004478	-0.00604011	0.944989	0.989846	-0.132864	0.127368	0.949135	0.0997417	0.291037	0.513703	-0.157631	0.0710558	0.396275	-0.104557	0.234637	0.678269	0.0906309	0.299514	0.705318	-0.101573	0.246504	0.429786	-0.127483	0.145202	0.770357	-0.0207984	0.812883	0.968189	-0.00313006	0.971586	0.996051	-0.352438	3.17623767971398e-05	0.00139394	-0.138861	0.110926	0.365216	-0.133833	0.124591	0.360157	-0.209146	0.015692	0.0923816	0.0441563	0.613787	0.783877	-0.139102	0.111676	0.463755	-0.125324	0.152196	0.448344	-0.119526	0.172225	0.387968	0.119309	0.173011	0.365619	-0.210601	0.0153568	0.061366	-0.0824323	0.347388	0.530491	-0.19129	0.0280077	0.185692	-0.0430538	0.624012	0.825461	0.0250401	0.776491	0.880965	0.0687602	0.435169	0.722677	0.165966	0.0581558	0.656006	0.0512617	0.559399	0.740827	-0.127595	0.144848	0.547896
O00764	PDXK	ENSG00000160209	0.121588	0.163267	0.678725	0.00589323	0.946324	0.998945	0.0218472	0.817531	0.902345	0.0934461	0.286543	0.684794	0.0503647	0.567804	0.868864	-0.075059	0.390526	0.770388	0.113679	0.194336	0.36258	0.0663198	0.449924	0.881432	-0.0246536	0.77902	0.959621	0.114914	0.189501	0.717152	-0.0698473	0.424354	0.634335	0.161824	0.0627564	0.270195	0.139516	0.109236	0.335749	0.0768375	0.379363	0.617145	0.237215	0.00597367	0.0494541	0.143424	0.100872	0.447587	0.10975	0.210305	0.520395	0.192647	0.0268928	0.125275	0.282298	0.00104002	0.0145002	-0.0499491	0.569514	0.722675	-0.149477	0.0871463	0.203728	-0.0092875	0.915826	0.964133	0.153257	0.0793587	0.302756	0.0304275	0.730094	0.85516	0.0210948	0.810987	0.923731	0.0688643	0.434472	0.868495	0.24715	0.00427675	0.0372419	0.115941	0.18555	0.610907
Q13885	TUBB2A	ENSG00000137267	-0.0668085	0.444835	0.860876	0.10301	0.23804	0.983008	0.00867643	0.927	0.962172	0.113776	0.19395	0.595654	0.00366261	0.966882	0.991199	-0.00894795	0.918581	0.983367	0.141412	0.105795	0.23727	0.0270206	0.758427	0.954353	-0.0904457	0.302365	0.797905	0.177332	0.0419346	0.501398	-0.004887	0.955479	0.98099	0.0991728	0.256073	0.553885	0.124983	0.151744	0.400435	0.100789	0.248369	0.483205	0.193027	0.0260098	0.116702	0.0887147	0.31175	0.689475	0.0279677	0.750234	0.901204	0.13935	0.111034	0.298265	0.175446	0.0442	0.15462	-0.00439542	0.960107	0.976173	-0.083714	0.339917	0.523742	0.0760008	0.386418	0.660184	0.132422	0.130124	0.388891	0.105853	0.228854	0.436031	-0.0410001	0.641956	0.844882	0.043843	0.619023	0.924464	0.190763	0.0284507	0.11783	0.134364	0.124535	0.515993
O75348	ATP6V1G1	ENSG00000136888	0.0769873	0.378432	0.827346	-0.00834965	0.924009	0.998945	-0.129906	0.168334	0.369194	0.148613	0.0890079	0.434575	-0.138023	0.115919	0.563936	0.108346	0.214468	0.633482	0.281883	0.00105866	0.00700095	0.119147	0.173598	0.784323	0.109976	0.20936	0.725599	0.125562	0.151413	0.679696	-0.0314558	0.719273	0.846384	0.28477	0.00089314	0.0251774	0.288645	0.0007533	0.0181352	0.267767	0.00183328	0.023483	0.333506	8.7530756755605e-05	0.00545232	0.0785373	0.37072	0.730655	0.108377	0.2161	0.527714	0.353083	3.28743163831025e-05	0.00195324	0.318059	0.000202044	0.00524997	0.0489468	0.577294	0.728598	0.0649198	0.459568	0.637977	0.191453	0.0278717	0.185267	0.217409	0.0122759	0.128134	0.178648	0.041193	0.146422	-0.0723906	0.411255	0.707235	-0.132155	0.132403	0.715634	0.333789	9.18180786344536e-05	0.00394002	0.125474	0.151702	0.55824
P38919	EIF4A3	ENSG00000141543	0.00244281	0.977737	0.996112	-0.0340741	0.697006	0.998553	0.259516	0.00529902	0.0411767	-0.198939	0.0222071	0.259641	0.0192525	0.827224	0.961455	0.0732116	0.402327	0.776821	-0.168456	0.0535044	0.1444	-0.0177101	0.840265	0.970135	-0.00932849	0.915456	0.985924	-0.197078	0.0235136	0.448442	-0.0670495	0.44319	0.649934	-0.16091	0.0642758	0.272581	-0.109799	0.208348	0.473876	-0.110411	0.205809	0.434812	-0.0552657	0.527503	0.718848	-0.101094	0.24875	0.634944	-0.0305552	0.727995	0.892039	-0.0914069	0.297235	0.535786	0.0618403	0.481179	0.680994	-0.0510707	0.560866	0.716291	-0.0304177	0.729171	0.842878	-0.152946	0.0799775	0.310738	-0.133461	0.127108	0.384708	-0.096001	0.275373	0.488617	0.071756	0.415379	0.709356	0.129396	0.140749	0.718537	-0.0455695	0.60387	0.774853	-0.174001	0.0460038	0.35856
Q9NZJ7	MTCH1	ENSG00000137409	0.0275845	0.752627	0.953898	0.0603257	0.490338	0.998553	-0.342001	0.00019587	0.00552152	0.198698	0.0223732	0.259809	0.0219674	0.803323	0.954565	-0.0934284	0.284781	0.693742	0.17513	0.0445893	0.126203	-0.0399818	0.648988	0.937823	-0.0290508	0.740899	0.949769	0.0619933	0.480093	0.883334	0.208289	0.0161335	0.0827353	0.181802	0.0362304	0.201037	0.210732	0.0149021	0.107674	0.259098	0.00259998	0.0295762	0.0440032	0.615018	0.784174	0.203757	0.0191105	0.229633	0.282916	0.00101273	0.0319695	0.222416	0.0103695	0.0681843	-0.0997298	0.255225	0.466679	0.318415	0.00019856	0.00271929	0.320312	0.000180939	0.00229486	0.148119	0.0900878	0.329001	0.00115737	0.989492	0.997238	-0.140564	0.109295	0.272999	-0.153768	0.0795114	0.340005	-0.100516	0.253318	0.784283	-0.0134295	0.87853	0.93881	0.171121	0.0497822	0.365859
Q13557	CAMK2D	ENSG00000145349	0.100019	0.252017	0.747821	0.0360377	0.680473	0.998553	-0.272986	0.00329701	0.0306452	0.142549	0.102991	0.461428	-0.175206	0.0453265	0.424881	0.0761692	0.383535	0.766768	0.428339	2.99774821410637e-07	1.59914047634598e-05	-0.189325	0.0296909	0.585239	0.0657015	0.454169	0.86452	-0.0159973	0.855537	0.983408	0.0640853	0.463653	0.666356	0.25122	0.00353648	0.0562656	0.259332	0.00257598	0.0362093	0.293221	0.000614175	0.0119493	0.225318	0.00911822	0.0633355	0.170049	0.0512529	0.348169	0.214549	0.0134971	0.132299	0.310126	0.000295933	0.00782802	0.171002	0.0499439	0.167797	0.0839802	0.338378	0.5221	-0.0236183	0.788075	0.877735	0.0937072	0.285192	0.572757	0.177581	0.0416431	0.220997	0.047137	0.592902	0.76556	0.0924351	0.293682	0.608313	0.0525034	0.551456	0.908242	0.2207	0.0109914	0.0658119	0.134631	0.123781	0.515133
P00492	HPRT1	ENSG00000165704	-0.0575667	0.510428	0.883399	-0.183084	0.0349131	0.905166	-0.286246	0.00201876	0.0226312	-0.024197	0.78301	0.939459	-0.0104957	0.90529	0.979748	0.0491803	0.574006	0.866111	0.285327	0.000912509	0.00621536	-0.0384536	0.661562	0.940216	0.0833244	0.342177	0.814952	0.146035	0.094756	0.607484	-0.178333	0.0400031	0.147668	0.189776	0.0286793	0.176791	0.21533	0.0128051	0.0972536	0.164735	0.0581116	0.20618	0.216325	0.0123873	0.0747497	0.093036	0.288672	0.671289	-0.00720207	0.934679	0.975962	0.260282	0.00257744	0.0294064	0.271465	0.00164067	0.0191398	-0.12105	0.16678	0.328458	-0.209318	0.0160073	0.0596718	0.0561835	0.52226	0.760105	0.215259	0.0131844	0.132855	0.27612	0.00141121	0.0201855	0.0291605	0.740925	0.895067	-0.0132532	0.880573	0.977126	0.251929	0.0035675	0.03336	0.0261295	0.76616	0.938622
P43307	SSR1	ENSG00000124783	-0.120549	0.166923	0.6817	-0.10766	0.217401	0.98143	0.19462	0.0379908	0.144766	0.0464638	0.59678	0.872313	-0.11299	0.198807	0.651452	-0.115541	0.185389	0.603178	-0.324035	0.000150488	0.00150566	0.0969012	0.269019	0.826107	0.173042	0.0472352	0.486459	-0.0104508	0.905329	0.989075	0.159605	0.0664963	0.205529	-0.120495	0.167114	0.448057	-0.1747	0.0443024	0.200581	-0.0874089	0.317093	0.555884	-0.123519	0.156638	0.353866	0.0470289	0.592319	0.859912	0.0334319	0.703532	0.881766	-0.112991	0.197067	0.41906	-0.105313	0.229442	0.437932	0.153307	0.0792584	0.195284	0.1594	0.0679043	0.170235	0.0516387	0.55651	0.78259	-0.138716	0.112685	0.363081	-0.260394	0.00266651	0.0301247	-0.114506	0.19281	0.502606	-0.0488478	0.579537	0.91344	-0.132499	0.129897	0.306048	0.0120793	0.890663	0.979982
P10515	DLAT	ENSG00000150768	-0.0201025	0.818349	0.96814	-0.0648089	0.45861	0.998553	-0.401516	9.53029913319803e-06	0.000815095	0.277341	0.00128413	0.0953159	0.0204526	0.816638	0.95932	-0.136839	0.116275	0.537979	0.253443	0.00336597	0.0173672	0.0326401	0.710237	0.94857	-0.101969	0.244658	0.752246	0.0498976	0.569912	0.922732	0.198263	0.0221574	0.102114	0.170785	0.0493606	0.242071	0.184825	0.033191	0.171475	0.22299	0.00988179	0.0699746	0.0499564	0.56797	0.750617	0.214093	0.0137015	0.200485	0.179396	0.039568	0.231533	0.168334	0.0536801	0.193118	-0.0852141	0.331303	0.551381	0.319046	0.000192529	0.00266982	0.323894	0.000151553	0.00203582	0.200703	0.0210268	0.159853	0.0197603	0.822064	0.929	-0.0212452	0.809664	0.899994	-0.143693	0.101549	0.374219	-0.124996	0.154877	0.733909	-0.00455868	0.958626	0.98046	0.282139	0.0010471	0.0962837
Q9Y3B3	TMED7	ENSG00000134970	-0.0823891	0.345787	0.811747	-0.00407289	0.96289	0.998945	-0.243425	0.00905924	0.0580693	0.168448	0.0535164	0.35882	0.0888694	0.31278	0.738685	-0.241364	0.00512969	0.316897	0.0930005	0.288857	0.476738	0.119687	0.171646	0.780797	-0.0833014	0.342311	0.814952	0.107289	0.220773	0.744544	0.337237	7.20465221235589e-05	0.00233818	0.227382	0.00848536	0.0901526	0.217444	0.0119312	0.0939413	0.317596	0.000195282	0.00571348	0.0845048	0.3335	0.555761	0.301638	0.000440041	0.0430237	0.32913	0.000116498	0.0102385	0.295954	0.000570151	0.0117774	-0.0105367	0.904555	0.955392	0.402118	1.75838917892968e-06	9.68216236504948e-05	0.306994	0.000343066	0.00356162	0.322112	0.000165566	0.0170511	0.0704011	0.422466	0.68675	-0.17391	0.046969	0.160597	-0.147549	0.0926055	0.358897	-0.0461451	0.600715	0.921337	0.0803658	0.359649	0.575022	0.1437	0.100213	0.478099
P48556	PSMD8	ENSG00000099341	0.0616197	0.481062	0.873877	-0.109419	0.209939	0.968879	-0.0139301	0.883053	0.939879	0.00857369	0.922274	0.979109	-0.0809366	0.3581	0.765924	-0.0277061	0.751572	0.935235	0.248481	0.00406756	0.0201267	0.0755036	0.389542	0.871724	0.127288	0.145823	0.669192	0.155779	0.0744814	0.574397	0.0434249	0.619678	0.78337	0.181998	0.0360264	0.200337	0.113707	0.192513	0.454591	0.087868	0.314548	0.552803	0.128912	0.139185	0.329672	0.156885	0.0724199	0.400947	0.110005	0.209243	0.519541	0.206375	0.01759	0.0955453	0.230387	0.00786947	0.0511874	0.00373547	0.966093	0.980436	-0.0967873	0.269585	0.450708	0.053969	0.538814	0.770133	0.198534	0.0224865	0.16763	0.020033	0.820335	0.90544	0.016505	0.851574	0.941716	0.062347	0.479291	0.879972	0.215239	0.0131933	0.0727097	0.00714293	0.935214	0.986069
P47755	CAPZA2	ENSG00000198898	0.053423	0.541381	0.89024	0.0583879	0.504404	0.998553	0.0845969	0.370841	0.590167	-0.0309651	0.724492	0.921755	0.079668	0.365708	0.76785	0.158749	0.0679874	0.47511	0.0622679	0.478146	0.657855	0.112491	0.199069	0.807096	-0.042882	0.625397	0.917835	-0.0893426	0.308325	0.805551	-0.19466	0.0247515	0.109559	0.100251	0.250916	0.549185	0.109578	0.209273	0.474335	-0.0280836	0.7483	0.877599	0.181162	0.0369025	0.14513	0.0328259	0.708662	0.908347	-0.0388564	0.658238	0.858738	0.0695402	0.428176	0.647896	0.269405	0.00178563	0.0203303	-0.213638	0.0139077	0.0573264	-0.295724	0.000576083	0.00516854	-0.143462	0.100781	0.34867	0.0952756	0.277171	0.564555	0.172246	0.049151	0.16535	0.181381	0.0381416	0.249032	0.129259	0.141173	0.718876	0.20159	0.0204543	0.0957087	0.0354743	0.686346	0.913383
P60953	CDC42	ENSG00000070831	-0.0918454	0.293057	0.77983	0.00692784	0.936919	0.998945	-0.162571	0.0839572	0.240625	0.00942721	0.914565	0.977105	-0.30162	0.000463497	0.114644	0.13626	0.11784	0.5403	-0.172939	0.0473684	0.131988	-0.0393619	0.654076	0.937823	0.135742	0.120681	0.635688	-0.015832	0.857014	0.983408	0.156236	0.0725209	0.218212	0.25948	0.00256081	0.0465405	0.219511	0.0111275	0.0905676	0.293848	0.000597057	0.0117047	0.331097	9.91224453490425e-05	0.00550807	0.125872	0.150397	0.516527	0.249888	0.00385631	0.0652618	0.421449	4.84199568884236e-07	0.000149598	0.345692	4.91114678453641e-05	0.00225584	0.18856	0.030369	0.0998594	0.115299	0.188011	0.350426	0.288047	0.000810417	0.0374876	0.329974	0.000111614	0.0179606	-0.0420081	0.633784	0.794612	-0.260889	0.00261511	0.110202	-0.194979	0.0256336	0.629359	0.386256	4.77711002688785e-06	0.000872488	-0.0151524	0.86309	0.972148
Q96CX2	KCTD12	ENSG00000178695	0.028636	0.743519	0.951967	0.0641471	0.463221	0.998553	0.0916664	0.332053	0.555266	-0.184256	0.0344338	0.304796	-0.134699	0.125048	0.577078	0.161811	0.0627771	0.464628	0.0430648	0.623922	0.770392	-0.132101	0.131066	0.767523	0.304531	0.000384908	0.165168	-0.0600895	0.493705	0.887951	-0.308908	0.00029716	0.0058108	-0.0219377	0.802093	0.917968	-0.0177997	0.838858	0.932816	-0.116237	0.182736	0.406351	-0.00174033	0.984138	0.993788	-0.188639	0.0302985	0.283667	-0.185367	0.0333436	0.214761	-0.0810309	0.355674	0.589127	0.0627053	0.475054	0.676272	-0.304901	0.000378325	0.00427581	-0.267225	0.00195151	0.0128759	-0.242726	0.00504342	0.0835952	0.0145899	0.868126	0.947772	0.213845	0.0141847	0.0784835	0.14695	0.0939518	0.361321	0.039552	0.65377	0.929088	0.0206658	0.814054	0.906014	-0.180835	0.0379855	0.332512
P35580	MYH10	ENSG00000133026	0.0224557	0.797518	0.964202	0.127751	0.142813	0.949587	-0.168082	0.0738425	0.222797	0.211564	0.0148836	0.222792	-0.120745	0.169511	0.630094	0.066207	0.448954	0.803983	-0.0733574	0.403198	0.592186	-0.12757	0.144925	0.770357	0.0393618	0.654077	0.928357	-0.0327155	0.709597	0.960401	0.16367	0.0597768	0.1923	0.229142	0.00797693	0.0876441	0.237338	0.00594681	0.060518	0.255133	0.00303897	0.0328388	0.0839289	0.336816	0.558399	0.190665	0.0285337	0.275564	0.27799	0.00124947	0.0362944	0.192202	0.0272544	0.126166	0.00647002	0.941306	0.975664	0.275803	0.0013699	0.010797	0.277592	0.00127063	0.00928513	0.195402	0.0247463	0.171825	0.0325467	0.711029	0.871218	-0.117756	0.1804	0.375683	-0.0782677	0.374222	0.68229	-0.0636373	0.470225	0.876652	0.0407123	0.643011	0.80079	0.252981	0.00342632	0.130234
Q6NUK1	SLC25A24	ENSG00000085491	-0.0674022	0.44079	0.858704	-0.14831	0.0884404	0.935952	-0.282119	0.00235765	0.0247293	0.283901	0.000970639	0.0893695	-0.0745082	0.397671	0.790164	-0.0548643	0.530511	0.844358	0.156415	0.0732893	0.182315	-0.115642	0.186695	0.801277	-0.0454589	0.604749	0.910898	0.0533442	0.543532	0.910368	0.203319	0.0189136	0.0917066	0.279545	0.00111942	0.0282047	0.309441	0.000289712	0.00985786	0.306732	0.000329438	0.00802706	0.2431	0.00480951	0.0432968	0.285516	0.000905081	0.0613232	0.269409	0.00178531	0.0430871	0.260695	0.00253568	0.0291452	0.0810056	0.355825	0.575673	0.373913	1.00381857959242e-05	0.000328849	0.405263	1.43340799252378e-06	8.45163613301809e-05	0.22846	0.00841922	0.102983	0.0417796	0.634321	0.830619	-0.000659743	0.994033	0.998503	-0.061585	0.484689	0.754178	-0.0323739	0.713559	0.943875	0.150095	0.0858328	0.233359	0.257369	0.00289025	0.127567
Q92945	KHSRP	ENSG00000088247	0.0229032	0.793573	0.964202	0.0480859	0.582568	0.998553	0.189347	0.0436242	0.159165	-0.113864	0.193604	0.595243	-0.00594949	0.946229	0.986965	0.179737	0.0384379	0.416986	-0.0109031	0.901252	0.949178	-0.0646111	0.46171	0.882654	0.0579432	0.509292	0.881823	-0.12403	0.156508	0.687238	-0.268518	0.00177766	0.0193672	0.00441206	0.959802	0.98392	0.0334097	0.702633	0.861753	-0.0812739	0.352377	0.589636	0.0978257	0.262619	0.482792	-0.11541	0.187587	0.570665	-0.116315	0.184127	0.490581	-0.0526327	0.548927	0.744367	0.199294	0.0219655	0.100036	-0.324902	0.000144118	0.00217415	-0.360054	2.23049988714585e-05	0.000502285	-0.248039	0.00413603	0.0784344	0.0187778	0.830775	0.932419	0.166627	0.0571481	0.182552	0.25368	0.00345944	0.115092	0.150322	0.086569	0.675898	0.104883	0.23136	0.439613	-0.069254	0.430084	0.797975
P33176	KIF5B	ENSG00000170759	-0.0609028	0.486189	0.876718	-0.000908916	0.991716	0.999818	-0.114234	0.226198	0.442206	0.0410992	0.639856	0.888066	-0.172143	0.0492893	0.440858	0.188184	0.030069	0.408741	0.210627	0.0153439	0.0561162	-0.0350881	0.689583	0.947676	0.0406116	0.643835	0.92435	0.029747	0.734918	0.963854	-0.153859	0.0770297	0.226399	0.223045	0.00986316	0.0968898	0.231374	0.00737076	0.0699407	0.115618	0.185095	0.408478	0.244017	0.00464753	0.042332	0.0171935	0.844865	0.952961	-0.0194881	0.824476	0.932471	0.196173	0.024173	0.117088	0.365723	1.61611813447315e-05	0.00127376	-0.200452	0.0211914	0.0774474	-0.34634	4.74309334346223e-05	0.000857978	-0.0883832	0.313569	0.599787	0.151991	0.0819017	0.308984	0.29234	0.000703396	0.0141485	0.129585	0.140165	0.439695	-0.000793681	0.992822	0.99903	0.277302	0.00128626	0.0175342	0.0706395	0.420893	0.789839
P61158	ACTR3	ENSG00000115091	-0.0786768	0.368026	0.820687	0.203872	0.0185853	0.871053	-0.021471	0.82062	0.904009	-0.0954907	0.276083	0.675687	-0.214306	0.0139727	0.294653	0.164768	0.0580605	0.459925	-0.164815	0.0589584	0.154843	-0.0434817	0.620565	0.931664	0.0991813	0.257861	0.764344	-0.105385	0.229126	0.750311	-0.0407566	0.64137	0.798365	0.110785	0.204266	0.49537	0.0622677	0.476453	0.717933	0.00687788	0.937373	0.973286	0.124254	0.154167	0.351265	0.0823655	0.347781	0.715658	0.0454141	0.605106	0.831581	0.0638242	0.467194	0.682931	0.270787	0.00168712	0.019508	-0.0761134	0.385713	0.568993	-0.167437	0.0549866	0.14565	-0.119289	0.173084	0.449984	0.0685492	0.434803	0.695903	0.0319519	0.717133	0.846059	-0.0922057	0.294887	0.609573	-0.0547274	0.534701	0.902559	0.176673	0.0427152	0.152676	-0.0730149	0.405403	0.785571
Q8TCT9	HM13	ENSG00000101294	-0.0279602	0.749369	0.953604	0.0386562	0.658661	0.998553	-0.0750612	0.427357	0.640215	0.185603	0.0331156	0.303006	0.150755	0.0856561	0.522437	-0.187401	0.0307734	0.41283	0.0455107	0.604337	0.756428	0.0393683	0.654024	0.937823	-0.187888	0.0309757	0.446596	0.00421139	0.961776	0.995466	0.326577	0.000124825	0.00336707	0.105307	0.227683	0.525019	0.111765	0.200269	0.464916	0.165907	0.0563246	0.201974	-0.0218916	0.8025	0.90162	0.166399	0.0565321	0.362058	0.184873	0.0338246	0.215585	0.0397908	0.650554	0.813573	-0.188146	0.0307413	0.124187	0.387288	4.48322238444376e-06	0.00019372	0.390091	3.76931443546447e-06	0.000160852	0.242222	0.00513813	0.0840993	-0.0640003	0.465964	0.721074	-0.124123	0.1578	0.346166	-0.0132976	0.880176	0.95222	0.0427298	0.627961	0.926527	-0.0820518	0.349626	0.565858	0.188643	0.0302942	0.311713
P62273	RPS29	ENSG00000213741	-0.00888473	0.919155	0.984069	0.0238977	0.784823	0.998553	0.0985313	0.296961	0.519142	-0.156464	0.0731992	0.400334	-0.241134	0.00552843	0.206506	0.14878	0.0874251	0.494705	-0.147393	0.0916925	0.214551	0.158705	0.0691283	0.711827	0.169709	0.0517272	0.50342	0.0444905	0.612473	0.937426	-0.0937517	0.283111	0.500056	0.0118722	0.892114	0.957306	-0.0208961	0.811309	0.920315	-0.0132303	0.879861	0.944157	0.166319	0.0557063	0.187093	-0.139492	0.110665	0.462842	-0.0281116	0.748992	0.901124	0.116597	0.183058	0.401573	0.22474	0.00957719	0.0579697	-0.109496	0.21137	0.383143	-0.0424611	0.628798	0.773875	0.0318693	0.716784	0.877964	0.105928	0.226719	0.511442	0.0123615	0.888555	0.944043	-0.0864424	0.32623	0.639383	-0.133597	0.128196	0.711339	0.197941	0.0229003	0.102839	-0.20417	0.0188633	0.265323
P05408	SCG5	ENSG00000166922	0.178012	0.0403685	0.452594	-0.0190316	0.827872	0.998553	0.0112459	0.90547	0.951415	0.0944566	0.281341	0.680788	-0.124198	0.157549	0.617433	0.00642532	0.941487	0.987647	0.219947	0.0112743	0.0441596	0.108487	0.215635	0.810025	0.114908	0.189526	0.705494	-0.0628868	0.473774	0.881063	-0.00879221	0.919994	0.962616	0.155072	0.0747021	0.296144	0.161686	0.0629837	0.2468	0.190519	0.0280494	0.134234	0.1475	0.0902135	0.250933	0.0656325	0.454645	0.78561	0.0814169	0.353379	0.663628	0.197115	0.023487	0.115183	0.10177	0.245581	0.454666	0.0565638	0.519444	0.685726	0.0297801	0.734633	0.846184	0.0451576	0.607148	0.813318	0.0120922	0.890547	0.955639	0.0928583	0.291468	0.504559	0.0853043	0.332664	0.646089	0.041277	0.639707	0.927035	0.10673	0.223204	0.429301	0.0837179	0.339894	0.750527
O94925	GLS	ENSG00000115419	0.224307	0.00944326	0.278396	0.0887157	0.309884	0.998553	0.0107149	0.909915	0.953491	-0.0240906	0.783941	0.939628	-0.263312	0.0023762	0.170628	0.192628	0.0263257	0.404546	0.0328022	0.708863	0.828553	-0.11316	0.196394	0.802501	0.0392627	0.654892	0.928357	-0.103954	0.235543	0.755223	-0.142504	0.101779	0.269226	0.0594604	0.496593	0.746832	0.0372508	0.670334	0.845335	0.00629238	0.942695	0.976449	0.152791	0.0791287	0.231784	-0.0150134	0.864334	0.960265	0.0321163	0.714684	0.886782	0.0216061	0.805758	0.906807	0.114007	0.193042	0.392178	0.0114105	0.896682	0.939097	-0.0292215	0.73943	0.84839	-0.0484223	0.581386	0.796687	0.0858484	0.327703	0.609487	-0.0121038	0.890863	0.945066	-0.00105444	0.990463	0.997306	-0.0165738	0.850962	0.972809	0.126548	0.148201	0.332184	0.00867787	0.921333	0.981422
P51858	HDGF	ENSG00000143321	0.018153	0.835704	0.971049	-0.116714	0.180934	0.968615	0.180924	0.0540574	0.182116	-0.069096	0.43114	0.785392	-0.0154132	0.861291	0.971643	0.152901	0.0789101	0.486153	-0.0357199	0.684289	0.811399	0.0343502	0.695786	0.947676	-0.00819507	0.925697	0.987168	-0.210377	0.0154687	0.399952	-0.211688	0.0144433	0.0767425	-0.0642295	0.462646	0.727944	-0.0484643	0.579601	0.790542	-0.116652	0.181168	0.404784	0.0855637	0.327456	0.5502	-0.0775774	0.376614	0.735702	-0.100906	0.249633	0.561577	-0.0534176	0.542976	0.741111	0.141439	0.105728	0.269786	-0.265834	0.00206457	0.0145632	-0.238278	0.00593563	0.0288345	-0.253247	0.00339143	0.072765	-0.0373572	0.670641	0.84913	0.062311	0.479545	0.678338	0.231219	0.00788016	0.140548	0.23663	0.00650545	0.622762	0.0659778	0.452269	0.657134	-0.0559942	0.523665	0.851906
Q8NBX0	SCCPDH	ENSG00000143653	-0.0280326	0.748741	0.953604	-0.0109	0.900902	0.998553	-0.340545	0.000209395	0.00573535	0.201955	0.020222	0.249984	-0.0694566	0.430521	0.80924	-0.0795733	0.362576	0.753544	0.211491	0.0149192	0.0548483	-0.117574	0.179391	0.793845	-0.040102	0.648002	0.92556	0.0400233	0.648648	0.945313	0.162342	0.0619082	0.196501	0.145447	0.0948323	0.334468	0.133571	0.125338	0.361235	0.203156	0.0190113	0.104888	-0.0113868	0.8965	0.951046	0.217544	0.012221	0.191335	0.245107	0.0046167	0.0716127	0.19628	0.0240942	0.117046	-0.103738	0.236523	0.445192	0.266212	0.00203329	0.0143952	0.282808	0.00101746	0.00777333	0.153235	0.0794024	0.30975	-0.0100902	0.908582	0.96572	-0.158468	0.070636	0.20864	-0.0809183	0.358209	0.670876	-0.0336082	0.70314	0.94028	-0.0418565	0.633697	0.795304	0.170077	0.0512137	0.371431
P04632	CAPNS1	ENSG00000126247	0.141914	0.10322	0.606055	0.147544	0.0901166	0.935952	0.336303	0.000253882	0.00642946	-0.108271	0.216555	0.62047	-0.00685295	0.938079	0.985375	0.0807068	0.355758	0.749293	-0.269171	0.00180276	0.0106619	-0.0225915	0.797085	0.963435	0.0677657	0.440084	0.859885	-0.0885108	0.312868	0.808587	-0.154132	0.0765018	0.225362	-0.102164	0.24194	0.539082	-0.129056	0.138742	0.380554	-0.190205	0.0283144	0.134751	-0.0107946	0.901856	0.952671	-0.0161725	0.853972	0.956313	0.0167478	0.848838	0.940124	-0.0973644	0.266726	0.501507	0.0553457	0.528492	0.718145	-0.140669	0.107661	0.242511	-0.0908095	0.300417	0.483219	-0.17641	0.04303	0.229715	-0.0693524	0.429427	0.692318	-0.165169	0.0593891	0.186852	0.0682086	0.43887	0.725718	0.173234	0.047846	0.656006	-0.00227169	0.979376	0.989736	-0.0850621	0.33217	0.747978
P01008	SERPINC1	ENSG00000117601	-0.0022447	0.979542	0.996749	-0.0160297	0.854696	0.998553	-0.330848	0.000323937	0.00752117	-0.0312319	0.722214	0.921093	0.120732	0.169559	0.630094	0.0277679	0.751036	0.935194	-0.0125346	0.886569	0.940898	0.221915	0.0105481	0.540825	-0.197543	0.0231811	0.425842	-0.257142	0.00291604	0.289079	0.272231	0.00152448	0.0175485	0.0743772	0.394857	0.67775	0.0985557	0.259057	0.531181	0.194324	0.0250063	0.124132	-0.0158473	0.856332	0.930282	0.152335	0.0812045	0.415396	0.161891	0.0636606	0.293736	0.116176	0.184654	0.403242	-0.0997074	0.255332	0.466679	0.335727	8.30683364199114e-05	0.0014445	0.2161	0.0128223	0.0506597	0.178149	0.0409849	0.224675	-0.00510666	0.953658	0.984686	-0.0672574	0.445294	0.647366	-0.134385	0.125937	0.414815	-0.0933369	0.288977	0.809823	-0.0374989	0.669465	0.817566	-0.0150759	0.863775	0.972148
Q6UW68	TMEM205	ENSG00000105518	-0.0887855	0.309502	0.791587	0.174707	0.0442935	0.913736	0.116483	0.217131	0.431913	0.214611	0.0134694	0.214718	0.048098	0.585378	0.876591	-0.0881112	0.313206	0.71738	-0.283027	0.0010079	0.00674612	0.13653	0.118522	0.758926	-0.0260382	0.766955	0.955195	-0.0499631	0.569405	0.922732	0.313161	0.00024234	0.00525056	-0.0161953	0.853211	0.940569	-0.0242391	0.781825	0.905377	0.0951199	0.276113	0.513212	-0.105682	0.226021	0.440187	0.161294	0.0646575	0.379783	0.259015	0.00270953	0.0529834	0.0293633	0.738212	0.86899	-0.122661	0.161165	0.349575	0.318913	0.000193782	0.00267281	0.317407	0.000208563	0.0025171	0.159011	0.0685875	0.288029	-0.0883567	0.313715	0.598304	-0.382232	6.63107022247367e-06	0.00160057	-0.109001	0.21523	0.528515	0.0545814	0.535793	0.902559	-0.105994	0.22643	0.433336	0.154209	0.0774886	0.433712
P20674	COX5A	ENSG00000178741	0.116567	0.18149	0.692261	0.044926	0.607615	0.998553	0.0320766	0.734762	0.856003	0.126802	0.147382	0.532203	-0.0542604	0.538198	0.857799	-0.0107357	0.902388	0.979214	-0.0934617	0.286462	0.473493	0.174548	0.0453149	0.66924	0.02738	0.755315	0.953095	0.0954427	0.276325	0.784956	0.00710007	0.935354	0.970593	0.0778294	0.373224	0.66026	0.0375471	0.667866	0.844454	0.0746321	0.393234	0.628111	0.0708994	0.417391	0.629428	0.0127074	0.885016	0.965108	0.116059	0.185101	0.491273	0.102912	0.240296	0.472277	-0.013614	0.876875	0.9403	0.157344	0.0715779	0.181745	0.313288	0.000254494	0.00288217	0.155039	0.0758857	0.303386	-0.0408899	0.641562	0.835091	-0.145076	0.0982673	0.257207	-0.19799	0.0233979	0.207254	-0.124225	0.157457	0.737157	0.0214735	0.806926	0.901721	0.0889983	0.3102	0.730418
Q9HAU8	RNPEPL1	ENSG00000142327	0.5347	3.3699709689472e-11	6.50741394103704e-08	0.192363	0.026537	0.890026	0.0317113	0.737673	0.857841	0.141268	0.106153	0.463766	0.146358	0.0952983	0.536581	0.0765052	0.381434	0.765867	0.0414045	0.63737	0.779361	0.0723522	0.409691	0.875429	-0.0453529	0.605593	0.911166	-0.107843	0.218385	0.741955	0.00357971	0.967381	0.985037	0.139562	0.10912	0.361086	0.113212	0.194466	0.456515	0.103706	0.234867	0.467676	0.14412	0.0979169	0.264899	0.0910455	0.299157	0.681821	0.0784154	0.371465	0.679421	0.127561	0.144956	0.34956	0.133921	0.125792	0.302401	-0.0236926	0.787425	0.875376	-0.0813349	0.353866	0.536987	0.0432484	0.622443	0.824348	0.211633	0.0148504	0.139036	0.0483184	0.583658	0.758414	0.102092	0.245915	0.560144	0.104612	0.234387	0.781251	0.177479	0.0417624	0.150176	0.173885	0.0461513	0.358624
P13647	KRT5	ENSG00000186081	0.105265	0.22787	0.735965	0.0844301	0.333929	0.998553	0.0430708	0.649099	0.798938	0.163895	0.0604058	0.372431	0.129908	0.139171	0.595412	-0.0383321	0.661346	0.90426	-0.0515235	0.557392	0.719327	-0.00300371	0.972732	0.991459	-0.269843	0.00175383	0.291104	-0.0697526	0.426763	0.861286	-0.0673643	0.441047	0.648256	-0.169558	0.0510409	0.246394	-0.140814	0.105947	0.330909	-0.131707	0.130744	0.332084	-0.0913507	0.295676	0.517165	-0.0388592	0.658215	0.888976	-0.081507	0.352845	0.663137	-0.190434	0.0287303	0.130614	-0.201484	0.0205215	0.0957956	-0.0924559	0.291702	0.474911	-0.000420847	0.996179	0.99794	-0.124358	0.155404	0.426256	-0.122565	0.161497	0.432951	-0.0575637	0.513709	0.705108	0.00508493	0.954034	0.983406	0.0273966	0.756088	0.953001	-0.146796	0.0930291	0.244407	0.156712	0.0727386	0.422317
O75368	SH3BGRL	ENSG00000131171	0.112025	0.199218	0.714043	0.109518	0.209522	0.968679	0.0337445	0.721524	0.847741	-0.0245852	0.779617	0.939108	-0.131118	0.135494	0.593138	0.0858958	0.325575	0.725336	0.0226285	0.79676	0.884451	0.0229794	0.793678	0.963435	0.162199	0.0631521	0.543192	0.0658672	0.453029	0.873787	-0.104739	0.230214	0.441672	0.191367	0.027345	0.171896	0.158824	0.0678549	0.257929	0.146799	0.0917707	0.268703	0.301179	0.000427113	0.0113369	-0.0258563	0.768536	0.92891	0.0995358	0.256156	0.567879	0.243042	0.00498484	0.0440537	0.294528	0.000607931	0.010745	-0.025375	0.772727	0.865884	0.017186	0.844932	0.911166	0.137489	0.115932	0.373612	0.216228	0.0127682	0.130798	0.0525473	0.551122	0.73445	-0.0527988	0.549215	0.790599	-0.071041	0.420054	0.86221	0.312009	0.00027056	0.00689704	-0.0418079	0.634091	0.899059
P55786	NPEPPS	ENSG00000141279	0.147145	0.0909982	0.581365	-0.0800516	0.35969	0.998553	-0.0554067	0.558203	0.736641	-0.107522	0.219769	0.624349	0.0189391	0.829993	0.961727	0.0764171	0.381985	0.766152	0.0601546	0.493236	0.670024	0.0734886	0.402355	0.875104	-0.0633866	0.47026	0.869422	0.0108155	0.902042	0.989075	-0.179162	0.0390731	0.145896	0.150447	0.0838965	0.312448	0.0834068	0.339841	0.609137	-0.0249001	0.776031	0.892028	0.109936	0.207778	0.417719	0.0900646	0.304415	0.68373	-0.0424492	0.628894	0.843967	0.064414	0.46308	0.678799	0.224883	0.00953006	0.0578849	-0.271767	0.0016204	0.0121988	-0.450116	6.13052699716121e-08	1.51109624603463e-05	-0.187316	0.0314993	0.19775	0.0625009	0.476498	0.727941	0.192776	0.0273834	0.114453	0.128079	0.144871	0.444076	0.0518085	0.556742	0.908484	0.149316	0.0874914	0.236205	-0.03128	0.721804	0.92412
Q8WUM4	PDCD6IP	ENSG00000170248	0.204605	0.0181571	0.343433	0.127853	0.142491	0.949587	0.188574	0.0445054	0.161087	-0.0528327	0.547408	0.848351	-0.0128712	0.883991	0.975003	0.0828248	0.343234	0.7395	-0.0982593	0.262334	0.447794	0.0197179	0.82244	0.968203	-0.135365	0.121726	0.635713	-0.0489207	0.577498	0.923439	-0.168627	0.0523482	0.176336	-0.0955247	0.274065	0.571467	-0.146209	0.093097	0.307958	-0.201931	0.0197605	0.107942	-0.0350148	0.689067	0.83045	-0.0901222	0.304105	0.68373	-0.117623	0.179207	0.484602	-0.149406	0.0872981	0.260444	0.052814	0.54755	0.730963	-0.275839	0.00136787	0.0107921	-0.339191	6.93379884266765e-05	0.00114928	-0.249252	0.00395063	0.0783011	0.00125944	0.988565	0.996694	-0.00269524	0.975626	0.990265	0.134593	0.125349	0.413759	0.0772319	0.380596	0.849964	0.0056794	0.948468	0.975235	0.0229553	0.79389	0.949668
P54886	ALDH18A1	ENSG00000059573	-0.0736636	0.399421	0.840176	0.0133764	0.878545	0.998553	-0.276857	0.00286408	0.0280219	0.179361	0.0396074	0.319427	0.0152604	0.862652	0.971727	-0.0723374	0.407985	0.780146	0.110533	0.207051	0.380143	0.0674597	0.442156	0.881432	-0.122978	0.160076	0.679799	0.0770818	0.379679	0.839528	0.23701	0.00601828	0.0430904	0.123198	0.157726	0.437443	0.121186	0.164676	0.418682	0.2241	0.00951097	0.0683374	0.155222	0.0744177	0.224624	0.156057	0.0739586	0.40201	0.164607	0.0592822	0.282178	0.184498	0.0341941	0.147221	0.0834558	0.341414	0.561917	0.229386	0.00815105	0.039251	0.0911004	0.298865	0.481937	0.206531	0.0175028	0.146258	0.11229	0.199876	0.48201	-0.0667491	0.44875	0.651286	-0.0983294	0.263842	0.579118	-0.119644	0.173463	0.74572	0.136626	0.118259	0.286874	0.151399	0.0831129	0.444882
P09960	LTA4H	ENSG00000111144	-0.0219955	0.801582	0.964351	-0.0175035	0.841504	0.998553	0.13203	0.161424	0.359424	-0.0582716	0.506891	0.828444	-0.00496392	0.955126	0.988184	0.14418	0.0977764	0.510594	0.0500162	0.568994	0.729809	0.0401473	0.647632	0.937823	-0.00644608	0.941523	0.990844	-0.126685	0.147758	0.679696	-0.151304	0.0821266	0.236255	0.00164249	0.98503	0.994168	0.0150411	0.863568	0.943184	-0.0437679	0.616912	0.797397	0.00350988	0.968017	0.986406	-0.0057252	0.948053	0.985197	-0.0404275	0.645339	0.853606	-0.000767509	0.993031	0.997162	0.134543	0.124028	0.299467	-0.2146	0.0134744	0.0561663	-0.348017	4.33324245547873e-05	0.000798806	-0.176726	0.0426521	0.229249	-0.0154798	0.860162	0.944993	0.0729745	0.407483	0.618836	0.120299	0.171105	0.478352	0.107379	0.222177	0.779623	0.0371624	0.672259	0.819746	-0.0217656	0.804352	0.95347
P28074	PSMB5	ENSG00000100804	0.204118	0.0184403	0.344875	-0.0350406	0.688849	0.998553	0.0345979	0.714781	0.843009	-0.171868	0.0487787	0.348958	0.0810707	0.357301	0.765924	0.123797	0.1557	0.576474	0.269631	0.00176917	0.0105344	-0.00704278	0.936121	0.988773	0.0308148	0.725775	0.946729	0.0338135	0.70031	0.95702	-0.212119	0.0142403	0.0762628	0.0252458	0.773005	0.904788	0.0427682	0.624987	0.818169	-0.00560482	0.948948	0.979079	0.168386	0.0526905	0.1808	-0.0336389	0.701784	0.904906	-0.0999679	0.254087	0.566042	0.117654	0.179091	0.396256	0.28398	0.000967318	0.0138362	-0.255976	0.00305168	0.0195125	-0.319719	0.000186281	0.00233577	-0.0879507	0.315952	0.602274	0.218124	0.0119862	0.126825	0.220286	0.0114627	0.0689013	0.164763	0.0600267	0.300902	0.144116	0.100536	0.687732	0.255232	0.00314106	0.030343	-0.153741	0.0784022	0.435511
Q9NR45	NANS	ENSG00000095380	0.059541	0.496009	0.881743	0.190653	0.0279376	0.896876	0.234558	0.0120068	0.0699401	-0.0490368	0.576593	0.861905	0.166964	0.0566399	0.461703	-0.000367436	0.996651	0.998461	-0.0526568	0.548745	0.712126	0.125969	0.15008	0.770357	-0.110202	0.208422	0.725599	0.0346133	0.693572	0.956441	-0.0695282	0.426478	0.636053	-0.0421605	0.629917	0.826338	-0.0145207	0.868245	0.944764	-0.000215915	0.998032	0.99903	0.124275	0.154096	0.351265	-0.0034873	0.968344	0.990794	0.0315211	0.719748	0.889937	0.0673812	0.442688	0.660547	0.152771	0.0803274	0.228611	-0.169787	0.0516177	0.146096	-0.262106	0.00239747	0.014874	-0.0762878	0.384622	0.658573	0.0941768	0.282775	0.569383	-0.0528742	0.548644	0.732158	0.052285	0.553114	0.792087	0.102412	0.24443	0.782647	0.147171	0.0921874	0.242939	-0.0750481	0.392416	0.779036
P43304	GPD2	ENSG00000115159	0.0137851	0.874863	0.975699	0.0472308	0.589299	0.998553	-0.438806	1.04182944982156e-06	0.000160942	0.28182	0.00106153	0.0893695	-0.0336744	0.702584	0.918177	-0.0696584	0.425611	0.792415	0.311012	0.000283737	0.00245875	-0.0125722	0.886231	0.981538	-0.136506	0.118587	0.632815	0.0514186	0.558196	0.918514	0.222997	0.00987933	0.0592453	0.388612	3.79338118783323e-06	0.000976669	0.399668	1.88059302974608e-06	0.000372454	0.404663	1.35828429792539e-06	0.000262285	0.274935	0.00136133	0.0219978	0.337161	7.71032688406947e-05	0.0247765	0.366321	1.56157120132505e-05	0.00346371	0.393358	3.07330244497805e-06	0.000409279	0.153403	0.0790693	0.226281	0.36244	1.94909434436674e-05	0.000499851	0.322356	0.000163576	0.00214514	0.288365	0.000799192	0.0374119	0.186467	0.0322922	0.194433	-0.0139011	0.874782	0.937781	-0.0528733	0.548651	0.790599	-0.0391367	0.657175	0.929375	0.234983	0.00668482	0.048803	0.277635	0.00126831	0.10012
Q16891	IMMT	ENSG00000132305	0.113045	0.195133	0.706026	0.0255863	0.770029	0.998553	-0.345142	0.000169412	0.00513151	0.203284	0.0193972	0.246453	0.0670292	0.446844	0.816882	-0.0735061	0.400432	0.776821	0.00593789	0.946126	0.972697	0.0316073	0.719015	0.950991	-0.129352	0.139349	0.663992	-0.0848537	0.33336	0.821069	0.29415	0.000588992	0.0090625	0.162196	0.0621463	0.269219	0.16938	0.051289	0.219599	0.239673	0.00545987	0.0485361	0.0589614	0.500219	0.699407	0.212194	0.0145813	0.205662	0.327081	0.000129205	0.0103872	0.203175	0.019464	0.102623	-0.117151	0.180969	0.376462	0.429791	2.70604328722612e-07	2.54896077445544e-05	0.453478	4.75036556757402e-08	1.43639048564463e-05	0.269054	0.0018114	0.0544294	0.00222516	0.979798	0.993318	-0.239818	0.00579932	0.0462387	-0.162962	0.0629186	0.308561	-0.0999814	0.255864	0.784283	-0.013317	0.879541	0.939506	0.1986	0.0224405	0.278902
P23381	WARS1	ENSG00000140105	-0.0527032	0.546852	0.892073	-0.0412556	0.637289	0.998553	0.0157145	0.868199	0.930609	-0.105748	0.227514	0.632129	0.0928235	0.29165	0.721096	-0.0821501	0.347193	0.74176	0.0423697	0.629538	0.773553	0.114111	0.192634	0.802501	-0.118228	0.176964	0.694694	0.00745144	0.932422	0.991172	0.138239	0.112552	0.286562	0.215481	0.0127411	0.113763	0.245107	0.00446158	0.0512054	0.194788	0.0246548	0.123418	0.107713	0.217175	0.429128	0.169099	0.0525867	0.352281	0.175641	0.0439617	0.242197	0.204845	0.0184655	0.098704	0.230712	0.0077799	0.0508822	0.0960425	0.273305	0.45359	-0.0806167	0.358146	0.541779	0.137216	0.116666	0.374185	0.142522	0.103057	0.34911	0.0294602	0.738358	0.859401	-0.0147379	0.867311	0.947478	-0.0256969	0.770788	0.953781	0.164143	0.0600123	0.187913	-0.0795147	0.364776	0.768395
Q92499	DDX1	ENSG00000079785	0.060137	0.491698	0.878226	0.0865734	0.321759	0.998553	-0.120288	0.202377	0.413973	-0.00291884	0.973502	0.993598	-0.0292759	0.739936	0.931973	0.0247381	0.777449	0.943487	0.132726	0.129237	0.273048	0.0884483	0.313212	0.842939	0.0866866	0.322985	0.810952	-0.0132131	0.880473	0.98787	-0.00229453	0.979088	0.990749	0.165718	0.0566097	0.258112	0.169489	0.0511373	0.219466	0.220655	0.0107035	0.0739476	0.265381	0.00202061	0.0266369	0.145583	0.0957927	0.443115	0.123972	0.1567	0.45625	0.27909	0.00119258	0.0184617	0.30964	0.000302835	0.00670384	-0.157852	0.0706567	0.180251	-0.322502	0.000162395	0.00213932	-0.00545124	0.950535	0.980886	0.248601	0.00404919	0.0781899	0.0601097	0.495232	0.690881	0.0703823	0.424387	0.715467	0.0411468	0.640764	0.927519	0.306255	0.000355148	0.0081763	0.00265521	0.975895	0.995748
P05198	EIF2S1	ENSG00000134001	-0.033924	0.698276	0.940748	0.0212482	0.808191	0.998553	0.300096	0.00117884	0.0161751	-0.21137	0.0149781	0.223271	0.138253	0.115306	0.563936	-0.0496886	0.570049	0.864702	-0.383497	5.65444160338657e-06	0.000125582	0.122508	0.161693	0.775042	0.0120703	0.890743	0.983277	-0.131383	0.133191	0.659842	0.0107615	0.902155	0.954162	-0.200747	0.0205086	0.147256	-0.199902	0.0210571	0.133644	-0.194413	0.0249382	0.124115	-0.163646	0.0598156	0.195686	-0.0840901	0.337744	0.707608	-0.0817536	0.351386	0.66201	-0.184538	0.0341544	0.147214	-0.0374744	0.669669	0.814186	-0.0626043	0.475767	0.649147	-0.0994926	0.256363	0.43654	-0.0699233	0.42563	0.68864	-0.0895208	0.307356	0.593654	-0.127713	0.14603	0.327849	-0.00521328	0.952875	0.982775	0.0443707	0.614805	0.922626	-0.113637	0.194503	0.395351	-0.201993	0.0201979	0.267138
P61081	UBE2M	ENSG00000130725	0.104611	0.230787	0.737704	-0.0451193	0.606069	0.998553	-0.0366468	0.698683	0.833234	-0.0219314	0.802892	0.946944	-0.106444	0.22625	0.671264	0.1419	0.103253	0.517875	0.371939	1.1272380489924e-05	0.000212361	-0.15724	0.0717685	0.715688	0.136377	0.118938	0.632815	0.0637274	0.467872	0.88019	-0.164891	0.0578711	0.188023	0.203872	0.0185854	0.138614	0.189855	0.0286121	0.158569	0.152129	0.080452	0.250855	0.316072	0.000210401	0.00785089	0.0483929	0.581615	0.851432	0.0433605	0.62154	0.841337	0.251239	0.00366285	0.0363648	0.350564	3.77362621004629e-05	0.00194317	-0.171254	0.0496032	0.142271	-0.288146	0.000806931	0.00652642	-0.0753078	0.390776	0.662189	0.295641	0.000578248	0.0387626	0.189538	0.030139	0.120743	0.10284	0.242454	0.555462	0.072932	0.407757	0.85793	0.362845	1.90474861858636e-05	0.00161673	-0.0299923	0.732814	0.928218
Q9C037	TRIM4	ENSG00000146833	-0.106588	0.222042	0.731902	-0.0373069	0.669866	0.998553	-0.162667	0.0837719	0.240362	0.0854217	0.330122	0.721409	-0.272442	0.0016432	0.167001	0.163686	0.0597528	0.459981	-0.0206138	0.814514	0.896614	-0.0503604	0.566335	0.925596	0.0595217	0.497804	0.877724	-0.00522645	0.952572	0.995453	0.14457	0.0968619	0.260357	0.228357	0.00820034	0.0887772	0.24499	0.00448119	0.0512447	0.258242	0.00268958	0.0303275	0.273285	0.00145889	0.0226275	0.124952	0.153426	0.520348	0.198349	0.0226149	0.175028	0.333255	9.43783832116907e-05	0.00387755	0.286567	0.00086461	0.0131462	0.15094	0.0840614	0.204436	0.140494	0.108102	0.23627	0.211537	0.0148969	0.136331	0.164148	0.0600051	0.261262	0.0453003	0.607405	0.77607	0.009645	0.912936	0.967419	-0.0154563	0.860906	0.97298	0.281477	0.00107726	0.0158793	0.017756	0.839857	0.968817
Q15819	UBE2V2	ENSG00000169139	0.146761	0.0918552	0.583942	0.0293815	0.737084	0.998553	0.218231	0.0196701	0.0950922	-0.0854716	0.329839	0.721312	-0.0494391	0.57495	0.871977	0.149164	0.0866005	0.494418	0.139793	0.10989	0.243143	-0.0205535	0.815047	0.965112	0.183655	0.0350372	0.45102	0.103187	0.239036	0.75793	-0.37518	8.60309344430377e-06	0.000581122	-0.0161004	0.854062	0.940784	-0.0308169	0.724743	0.874401	-0.109509	0.209561	0.439051	0.111975	0.19942	0.406955	-0.172481	0.0479681	0.338384	-0.127185	0.146152	0.440152	0.0267307	0.760941	0.881836	0.168332	0.0536836	0.176223	-0.284031	0.000965223	0.00842416	-0.181737	0.0370207	0.109174	-0.11254	0.198872	0.481277	0.0792069	0.366641	0.645824	0.118149	0.178939	0.373547	0.00897572	0.918956	0.970337	-0.00131617	0.988096	0.997915	0.130135	0.13695	0.316707	-0.0543866	0.535673	0.856101
P31939	ATIC	ENSG00000138363	0.0256089	0.76983	0.959593	0.104732	0.230246	0.983008	0.0653754	0.489524	0.687754	-0.0667248	0.447155	0.795767	0.197274	0.0239142	0.348545	-0.052651	0.54725	0.853819	-0.0271005	0.757735	0.859483	0.0570428	0.515907	0.899984	-0.0435967	0.61964	0.915656	-0.0662018	0.450733	0.873787	0.034582	0.692716	0.82868	0.0256365	0.76959	0.902805	0.0210879	0.809611	0.919623	-0.0575122	0.510829	0.718959	0.0307253	0.725528	0.854471	0.108679	0.214817	0.603321	0.013755	0.87561	0.950139	-0.0102215	0.907398	0.959575	0.129132	0.140027	0.321799	-0.0363897	0.678694	0.802962	-0.182228	0.0365036	0.107987	-0.0181751	0.836129	0.93341	0.127849	0.14404	0.407087	0.0190445	0.829062	0.911685	-0.0113799	0.897354	0.959995	0.0569801	0.517993	0.894277	0.0859981	0.326857	0.544692	-0.0212417	0.80897	0.956157
Q00765	REEP5	ENSG00000129625	-0.0244833	0.779684	0.961871	-0.19631	0.0235326	0.886663	0.223707	0.0167284	0.0862779	0.0385112	0.661086	0.895672	-0.0918963	0.296517	0.723876	-0.0429721	0.623336	0.884244	-0.0283876	0.746611	0.851946	-0.139256	0.111276	0.753527	0.12513	0.152836	0.67506	0.176515	0.0429037	0.504381	-0.0526213	0.547475	0.730382	-0.0776025	0.374623	0.661391	-0.058865	0.500921	0.735993	-0.0779423	0.372528	0.609621	-0.0115979	0.894592	0.950197	-0.069958	0.425399	0.769324	-0.0185655	0.83266	0.934608	-0.0400831	0.648158	0.812545	0.0489999	0.57688	0.750518	0.0135211	0.877709	0.929922	0.0597924	0.495847	0.669091	0.0407508	0.642698	0.835697	0.00650451	0.940994	0.980075	-0.051573	0.558539	0.740265	0.00863871	0.921989	0.971863	0.0468674	0.595022	0.919692	0.0202995	0.817292	0.907707	0.0324525	0.711828	0.920026
O75110	ATP9A	ENSG00000054793	0.0762374	0.383108	0.831215	0.137926	0.113375	0.943125	-0.329113	0.000349719	0.00785241	0.189583	0.0294648	0.28955	-0.184808	0.0345842	0.388012	0.0256117	0.769806	0.940816	0.17443	0.0454625	0.127924	-0.0951289	0.277915	0.8301	0.016361	0.852289	0.973109	-0.0912608	0.298011	0.800446	0.21444	0.0131898	0.0723327	0.342357	5.49347759490892e-05	0.00473569	0.351091	3.42125219163769e-05	0.00242438	0.411534	8.60634353117007e-07	0.00018993	0.273845	0.00142506	0.0223408	0.273548	0.00150513	0.0716566	0.34943	4.01376750822635e-05	0.00575657	0.408961	1.12423243026072e-06	0.000262676	0.169411	0.0521454	0.172413	0.271267	0.00165411	0.0123922	0.177834	0.0413487	0.118551	0.200154	0.0213881	0.160546	0.170778	0.0502495	0.240624	-0.0357958	0.684813	0.828344	-0.0589339	0.503721	0.766774	-0.0409741	0.642167	0.927755	0.240407	0.00549241	0.0430297	0.166698	0.056083	0.382334
P62857	RPS28	ENSG00000233927	0.0979495	0.262013	0.754863	0.00840322	0.923523	0.998945	0.128168	0.174151	0.378061	-0.0712959	0.416579	0.778963	-0.0802756	0.362052	0.766946	0.150953	0.0828484	0.490242	-0.0692678	0.429992	0.616189	0.230137	0.0079388	0.540825	0.109964	0.209413	0.725599	0.0177859	0.839591	0.981001	-0.108475	0.213919	0.422519	-0.0240545	0.783445	0.909838	-0.0429645	0.623398	0.81737	-0.0544485	0.533636	0.737353	0.14624	0.0930272	0.256165	-0.150151	0.0857139	0.424122	-0.0725064	0.408691	0.70899	0.0229668	0.793789	0.900724	0.155602	0.074816	0.219217	-0.0842623	0.336753	0.520215	0.00348107	0.968401	0.983425	0.00623113	0.943469	0.977768	0.0590581	0.501164	0.743135	0.0177808	0.840249	0.918494	-0.123022	0.161548	0.467666	-0.114455	0.193009	0.760327	0.146697	0.0932522	0.24491	-0.101086	0.248788	0.678544
Q9UHG2	PCSK1N	ENSG00000102109	0.140623	0.106426	0.610422	-0.0142024	0.871108	0.998553	0.00443703	0.962631	0.979626	-0.00168322	0.984718	0.997194	-0.136769	0.1193	0.56811	-0.0357802	0.682632	0.912492	0.158816	0.0689322	0.174331	0.150678	0.0846077	0.729723	0.14456	0.0981736	0.603704	-0.106244	0.225331	0.748625	0.0562739	0.519987	0.710486	0.19567	0.0239996	0.160814	0.17291	0.0465592	0.205881	0.146495	0.0924526	0.269473	0.187666	0.0305339	0.129799	0.11898	0.174209	0.550794	0.123176	0.159401	0.460161	0.207175	0.0171468	0.0941217	0.197413	0.0232742	0.103554	0.135847	0.120392	0.262463	0.095586	0.275602	0.457107	0.0890878	0.309712	0.596593	0.0595061	0.497917	0.741023	0.0471653	0.592681	0.765401	0.0493595	0.575567	0.806838	-0.0252381	0.774771	0.954372	0.162798	0.0621705	0.192005	0.00391007	0.964509	0.994642
P35637	FUS	ENSG00000089280	-0.00195308	0.982199	0.997718	-0.0370552	0.671965	0.998553	0.199791	0.0330719	0.131386	-0.0605144	0.490649	0.820206	-0.0216029	0.806522	0.95576	0.119499	0.170677	0.591127	-0.141113	0.106543	0.238394	-0.0254825	0.77179	0.955947	0.0866311	0.323296	0.810952	-0.155865	0.0743198	0.574397	-0.224277	0.009453	0.0575374	-0.0685372	0.433116	0.70444	-0.0532527	0.542673	0.765573	-0.137839	0.113606	0.304686	0.0720815	0.409649	0.623229	-0.184601	0.0340921	0.298427	-0.164264	0.0598214	0.283219	-0.107074	0.221705	0.450763	0.156427	0.0732675	0.216412	-0.269256	0.00179653	0.013203	-0.175681	0.0439128	0.123784	-0.233958	0.00693426	0.0950016	-0.0492064	0.575274	0.792619	0.156839	0.0736162	0.21457	0.236061	0.00663922	0.133126	0.164174	0.0609604	0.656006	0.066612	0.447926	0.654086	-0.0501066	0.568295	0.873227
Q9Y6C9	MTCH2	ENSG00000109919	0.0228151	0.794349	0.964202	0.0131771	0.880341	0.998553	-0.462644	2.19050278804644e-07	4.97630692202081e-05	0.281809	0.00106206	0.0893695	-0.00147271	0.98668	0.997137	-0.0682058	0.435348	0.795283	0.252921	0.00343435	0.0176493	-0.0522364	0.551944	0.916757	-0.0747172	0.394513	0.8397	0.0504401	0.56572	0.921206	0.237281	0.00595927	0.0428579	0.314714	0.000224782	0.011324	0.318335	0.000188321	0.00753517	0.326236	0.000126998	0.00419201	0.143123	0.100286	0.267834	0.328413	0.000120804	0.0247765	0.312955	0.000258586	0.0144733	0.315929	0.00022408	0.00638668	-0.016234	0.853423	0.927063	0.356735	2.68596200516669e-05	0.000636392	0.315179	0.000232349	0.00272331	0.248152	0.00411832	0.0784344	0.0861326	0.326099	0.609146	-0.041601	0.637079	0.796762	-0.116142	0.186487	0.495501	-0.0799667	0.363908	0.843605	0.0865471	0.323767	0.54188	0.289987	0.000744119	0.0954392
P35998	PSMC2	ENSG00000161057	0.0498182	0.569043	0.901446	0.0106839	0.902857	0.998553	-0.113241	0.230286	0.447141	0.117877	0.178263	0.574458	0.0649025	0.461426	0.823289	0.0725746	0.406445	0.779807	0.321981	0.000166637	0.00163338	-0.0726687	0.40764	0.875429	-0.057927	0.509411	0.881823	0.0690001	0.431781	0.865572	-0.065535	0.453581	0.657063	0.193214	0.0258628	0.167447	0.206231	0.0172383	0.117935	0.129479	0.137442	0.343337	0.234863	0.00650504	0.0523931	0.130787	0.134975	0.497162	0.0964348	0.271341	0.586331	0.210227	0.0155438	0.0880208	0.276417	0.00133508	0.0168224	-0.118599	0.175602	0.340449	-0.273223	0.00152559	0.0106543	-0.060249	0.492556	0.742507	0.189239	0.0297661	0.188234	0.139774	0.111323	0.275656	0.113532	0.196647	0.507316	0.114634	0.192311	0.760327	0.263468	0.00227064	0.024948	0.155565	0.0748852	0.426999
P26196	DDX6	ENSG00000110367	0.126509	0.146771	0.664228	-0.13938	0.109586	0.943125	0.117977	0.211248	0.425028	-0.131699	0.132252	0.512751	0.079631	0.365932	0.76785	0.275493	0.00132968	0.293476	0.0694136	0.429019	0.615411	0.0371567	0.672307	0.944507	-0.0801505	0.360942	0.823332	-0.201602	0.0204466	0.425314	-0.16516	0.057459	0.187323	-0.046708	0.593431	0.808729	-0.0270986	0.756847	0.892684	-0.0929883	0.287066	0.524796	0.0223893	0.798105	0.898242	-0.0707637	0.420074	0.76561	-0.115948	0.185525	0.491424	-0.0476249	0.587631	0.769559	0.129881	0.137724	0.318306	-0.240156	0.0055431	0.0294868	-0.342978	5.67705989604761e-05	0.000985385	-0.243157	0.00496373	0.0828074	-0.00844371	0.923449	0.972081	0.126824	0.148882	0.332359	0.268493	0.00193045	0.105882	0.15925	0.0692412	0.661707	0.0407895	0.642382	0.800542	-0.0844035	0.33594	0.74986
P26640	VARS1	ENSG00000204394	-0.122739	0.15929	0.672002	0.151742	0.0812343	0.935952	0.0927908	0.326131	0.549767	-0.000343456	0.996881	0.999471	0.0220474	0.802621	0.954565	0.0186741	0.831057	0.96089	-0.17332	0.0468753	0.130804	0.0544497	0.535199	0.910765	0.0315558	0.719453	0.946729	-0.0310493	0.723773	0.962067	0.0986036	0.258825	0.474724	0.023339	0.789735	0.912069	0.0120907	0.890141	0.955714	0.0597128	0.494764	0.706562	0.0479441	0.583682	0.763094	0.0103322	0.906399	0.970882	0.0183282	0.834768	0.93527	0.0734013	0.402916	0.629475	0.163282	0.0613871	0.192589	-0.138003	0.114563	0.253258	-0.286261	0.000876207	0.00690594	0.0188208	0.830393	0.931449	0.0923489	0.292263	0.579872	-0.00627157	0.943323	0.972526	0.0897026	0.308246	0.623517	0.0757816	0.389632	0.854734	0.109287	0.212249	0.416791	0.00802815	0.927206	0.982708
P19404	NDUFV2	ENSG00000178127	0.146076	0.0933968	0.586614	0.14702	0.0912777	0.935952	-0.097322	0.302958	0.525493	-0.00836716	0.924141	0.97952	-0.0970216	0.270278	0.706112	-0.125717	0.149335	0.572555	0.0296136	0.736063	0.844937	-0.0159046	0.856365	0.976329	0.0173032	0.843889	0.970643	0.138213	0.114006	0.638009	0.183993	0.0340046	0.13428	0.10458	0.230923	0.527892	0.0758857	0.385313	0.651809	0.154066	0.0766282	0.243891	0.0608512	0.48656	0.68907	0.125775	0.150713	0.51715	0.204458	0.0186927	0.158662	0.186137	0.0326046	0.143008	-0.0479864	0.584796	0.756638	0.326472	0.000133222	0.00204168	0.380977	6.58690459065525e-06	0.000217698	0.259392	0.00266957	0.0617359	0.030412	0.72922	0.882228	-0.17944	0.0402891	0.144204	-0.155232	0.0766553	0.335459	-0.135407	0.12306	0.710844	0.0414035	0.637378	0.797652	-0.0345224	0.694337	0.915718
Q15691	MAPRE1	ENSG00000101367	0.0863557	0.322981	0.80319	-0.0477036	0.585573	0.998553	0.104114	0.270295	0.492485	-0.0423234	0.629913	0.88306	-0.145205	0.0979658	0.536581	0.120565	0.166864	0.58611	0.230068	0.00795823	0.0337927	-0.182829	0.0358796	0.634619	0.185198	0.0335072	0.45102	0.0798873	0.362526	0.831893	-0.379685	6.56361814144191e-06	0.000482832	0.0393043	0.653306	0.839486	0.0366326	0.675494	0.847554	-0.103255	0.236923	0.470671	0.163677	0.0597662	0.195608	-0.0964933	0.271049	0.657486	-0.142872	0.102205	0.369412	0.0218033	0.80402	0.905877	0.238677	0.00585018	0.0425368	-0.331026	0.000105792	0.00171308	-0.300764	0.000458066	0.00442816	-0.217202	0.0123609	0.124317	0.136279	0.119208	0.372777	0.239869	0.00578864	0.0462387	0.117041	0.183079	0.492205	0.0991062	0.26007	0.78477	0.195897	0.0243768	0.106981	-0.00706037	0.935961	0.986355
P49721	PSMB2	ENSG00000126067	0.0950229	0.276605	0.769135	-0.0115185	0.89531	0.998553	0.151866	0.106749	0.27988	-0.214019	0.0137347	0.216947	0.108748	0.216304	0.666428	0.0514622	0.556345	0.85749	-0.00408253	0.962945	0.981981	0.0386129	0.660246	0.939872	0.00646252	0.941374	0.990844	0.000989255	0.991018	0.997678	-0.324237	0.000140451	0.00367743	-0.0889805	0.308436	0.608988	-0.120523	0.167014	0.421276	-0.244892	0.00449767	0.0427832	-0.0343458	0.694709	0.833867	-0.155654	0.0747167	0.402623	-0.174457	0.0454292	0.247632	-0.110325	0.20791	0.433323	0.0925259	0.291336	0.508997	-0.342065	5.95874186988254e-05	0.0011643	-0.291474	0.000696731	0.00584951	-0.225597	0.00929864	0.109442	0.00190495	0.982705	0.994744	0.113334	0.197436	0.397134	0.142563	0.104296	0.378468	0.094149	0.284784	0.806496	0.0161608	0.854077	0.926964	-0.14469	0.0978689	0.474538
P08708	RPS17	ENSG00000182774	-0.00526794	0.952012	0.991219	-0.0714793	0.413583	0.998553	0.257735	0.00563208	0.0429864	-0.240163	0.00554164	0.157323	-0.0538852	0.541016	0.859415	0.0535191	0.540654	0.851658	-0.328811	0.000118398	0.00126313	0.0543909	0.53564	0.910765	0.094876	0.2792	0.782298	-0.0579457	0.509275	0.893039	-0.109694	0.208785	0.416905	-0.2374	0.00593356	0.0738452	-0.265885	0.00197963	0.0313502	-0.238033	0.0057981	0.0501507	-0.118734	0.173448	0.374232	-0.163576	0.0609152	0.370982	-0.135071	0.122545	0.4055	-0.144927	0.0973144	0.277774	-0.0146551	0.867541	0.934834	-0.117899	0.178182	0.343917	-0.110444	0.207419	0.375611	-0.0883171	0.313933	0.600202	-0.0666832	0.447439	0.707042	-0.124791	0.155559	0.342221	-0.0188642	0.830656	0.933361	0.000982993	0.991109	0.998303	-0.0735788	0.401776	0.61406	-0.253014	0.00342207	0.130234
Q99460	PSMD1	ENSG00000173692	-0.133902	0.124394	0.632116	0.0615937	0.481248	0.998553	-0.28885	0.00182825	0.0212671	0.167895	0.0543174	0.360379	-0.0554729	0.529142	0.856654	0.0576566	0.509767	0.833082	0.275649	0.00137876	0.00862312	0.0499956	0.569153	0.926579	-0.0472677	0.590439	0.903869	0.0626784	0.475244	0.881066	0.0223263	0.79866	0.893519	0.279848	0.00110498	0.0281678	0.314716	0.000224763	0.00831512	0.254712	0.0030893	0.0331413	0.275769	0.00131432	0.0216457	0.165116	0.0584899	0.36581	0.114229	0.192171	0.499592	0.328992	0.000117317	0.00427401	0.293714	0.000630533	0.0109938	-0.105088	0.230448	0.407225	-0.255544	0.00310332	0.0177819	0.0268991	0.75948	0.899785	0.181487	0.0372858	0.209481	0.233809	0.00719301	0.0519241	0.0996734	0.257339	0.571108	0.0118664	0.892991	0.981262	0.28336	0.000993568	0.015195	0.194324	0.0255683	0.292471
P10645	CHGA	ENSG00000100604	0.000808986	0.992626	0.998633	-0.0380526	0.663664	0.998553	-0.203977	0.0294944	0.122917	0.0993301	0.257144	0.659643	-0.128091	0.144831	0.605014	0.0255276	0.770541	0.940997	0.319513	0.000188172	0.00179216	-0.015926	0.856174	0.976329	0.199062	0.022123	0.421471	0.0671899	0.443988	0.871447	0.00648145	0.940976	0.974276	0.273109	0.00146968	0.0335852	0.312614	0.000248822	0.00886488	0.280629	0.00106854	0.0168664	0.273976	0.00141727	0.0223101	0.0816904	0.35176	0.719542	0.104448	0.233315	0.545933	0.320563	0.00017871	0.00545594	0.237387	0.00613053	0.0437914	0.00646051	0.941392	0.964749	-0.0191237	0.827706	0.900335	0.106098	0.225971	0.513756	0.188638	0.0302994	0.189316	0.227875	0.00885286	0.0589478	0.111986	0.202854	0.51397	-0.00216784	0.980395	0.995316	0.271639	0.00162898	0.0203267	0.0805982	0.358257	0.761365
P04083	ANXA1	ENSG00000135046	0.134904	0.121576	0.629065	0.254787	0.00308026	0.586625	0.101654	0.281841	0.503688	0.149353	0.0874109	0.432402	0.106552	0.225777	0.671264	-0.00104147	0.990507	0.996922	-0.209859	0.0157297	0.0572857	0.00912263	0.917315	0.986119	-0.195675	0.0245421	0.425961	-0.283093	0.00100505	0.238771	0.286767	0.00081836	0.011328	0.0592827	0.497883	0.748035	0.0535946	0.540082	0.763888	0.120611	0.166701	0.385048	-0.010858	0.901282	0.952671	0.20524	0.0182358	0.224936	0.301872	0.000435311	0.0197785	0.0481237	0.583721	0.767562	-0.046015	0.600333	0.766568	0.294881	0.000598382	0.00591036	0.265706	0.00207528	0.0133579	0.111508	0.203049	0.486069	-0.0599762	0.494521	0.739102	-0.347398	4.79489572695613e-05	0.00374099	-0.181676	0.0378239	0.248217	-0.0304746	0.729692	0.948032	-0.0414797	0.636758	0.797501	0.176	0.0435241	0.348887
P55809	OXCT1	ENSG00000083720	-0.0156524	0.85808	0.97166	-0.0520069	0.552169	0.998553	-0.495046	2.15496995803477e-08	1.3098043201154e-05	0.186225	0.0325207	0.301639	0.00236077	0.97865	0.995277	-0.0845204	0.33341	0.732825	0.388483	4.16456311391755e-06	0.000101473	-0.0882882	0.314092	0.842939	-0.0201362	0.818737	0.96871	0.104728	0.232056	0.753683	0.15149	0.0817482	0.235606	0.359073	2.19201081002041e-05	0.00291984	0.382484	5.53639861644584e-06	0.000806852	0.383087	5.33576031847005e-06	0.000654181	0.234147	0.00667499	0.0530974	0.325106	0.000142656	0.0247765	0.307856	0.000329437	0.0168767	0.399922	2.02558939177422e-06	0.000319299	0.127656	0.144654	0.328119	0.240947	0.00538475	0.0289032	0.176095	0.0434098	0.12273	0.239996	0.00557563	0.0861981	0.160102	0.0666856	0.272529	0.0597525	0.497803	0.692858	-0.0223187	0.800244	0.918227	-0.0421963	0.632264	0.927035	0.199192	0.0220347	0.100233	0.203109	0.0195041	0.266104
P60228	EIF3E	ENSG00000104408	-0.0147573	0.866118	0.973164	-0.0972676	0.265365	0.98795	0.207732	0.0265697	0.115855	-0.228223	0.00848916	0.180634	0.0897305	0.308095	0.735388	-0.0515612	0.555585	0.857442	-0.166454	0.0564488	0.150193	0.0874254	0.318863	0.847089	0.0939569	0.283905	0.785073	-0.0377436	0.667436	0.950529	0.00170039	0.984502	0.992728	-0.0562581	0.520104	0.75898	-0.0690169	0.429895	0.683655	-0.0786742	0.368042	0.604842	-0.0659037	0.451039	0.65861	0.0450012	0.608394	0.868412	0.0244814	0.780524	0.917202	-0.0126701	0.885351	0.947119	0.19044	0.0287252	0.119287	-0.0911034	0.298849	0.482808	-0.227691	0.00864792	0.0381477	-0.0614747	0.48378	0.736326	0.0578798	0.509757	0.748486	-0.108113	0.219014	0.423975	0.0477549	0.588059	0.814885	0.138375	0.114983	0.698714	0.0589498	0.501951	0.698701	-0.209259	0.0160377	0.249475
P52569	SLC7A2	ENSG00000003989	0.0312836	0.720746	0.946615	-0.0758124	0.385773	0.998553	-0.045258	0.632548	0.788089	0.0554014	0.528077	0.838066	-0.301654	0.000462783	0.114644	0.183403	0.0345922	0.415992	0.18044	0.0384144	0.112745	-0.203997	0.0189668	0.560141	0.231132	0.00766575	0.357483	0.022938	0.794042	0.975689	-0.224548	0.00936497	0.0571818	-0.000872167	0.992051	0.997734	-0.0113503	0.89683	0.958896	-0.0499541	0.567988	0.760488	0.100318	0.250596	0.468783	-0.0933576	0.287001	0.670048	-0.133511	0.126965	0.41084	-0.0456935	0.602884	0.781744	0.0722327	0.410467	0.626846	-0.171329	0.0495017	0.142138	-0.120979	0.167034	0.320539	-0.125546	0.151464	0.420445	0.0726977	0.407452	0.675514	0.164336	0.0607018	0.189439	0.0417052	0.636235	0.841524	-0.00321818	0.970899	0.993964	0.0886	0.312379	0.529924	0.053226	0.544426	0.859613
O75821	EIF3G	ENSG00000130811	0.00735341	0.933053	0.986992	-0.00623143	0.943249	0.998945	0.211329	0.0240041	0.108299	-0.143474	0.100752	0.45804	0.0971415	0.269683	0.706005	0.0624609	0.475084	0.817226	-0.117281	0.180485	0.344177	0.000316181	0.997129	0.998888	-0.0329278	0.707798	0.941321	-0.0996244	0.25573	0.770128	-0.114505	0.189386	0.393477	-0.0733701	0.401306	0.682751	-0.0433351	0.620402	0.815241	-0.102897	0.23856	0.47235	0.0398847	0.648525	0.805339	-0.0543127	0.536228	0.831695	-0.0853618	0.330463	0.641652	-0.0633398	0.470588	0.685299	0.187105	0.0316952	0.126984	-0.197553	0.0231742	0.0823031	-0.25706	0.00292534	0.0170402	-0.154139	0.0776251	0.30716	-0.0356237	0.685094	0.859615	0.0597466	0.497846	0.692858	0.19934	0.0224516	0.20354	0.203894	0.0194964	0.629359	0.0749573	0.392991	0.6075	-0.0945706	0.280758	0.705226
P22695	UQCRC2	ENSG00000140740	0.158489	0.068445	0.53509	0.123338	0.157251	0.958099	-0.00151783	0.987213	0.993754	0.175371	0.044292	0.328322	0.0830724	0.345514	0.759829	0.017338	0.842983	0.963629	-0.255555	0.00310198	0.0162991	0.155465	0.0750742	0.719151	-0.176813	0.0425483	0.469564	-0.142699	0.102625	0.617346	0.16544	0.0570304	0.186466	0.0170284	0.845752	0.937746	0.0111508	0.898634	0.959347	0.0333777	0.702904	0.849575	-0.0740273	0.397091	0.612569	0.119667	0.171715	0.547616	0.215062	0.0132705	0.131216	0.0206759	0.813965	0.913022	-0.131476	0.132914	0.31252	0.275283	0.00140007	0.0109788	0.319522	0.000188086	0.00234697	0.0715761	0.414745	0.680002	-0.166662	0.0561374	0.253197	-0.297565	0.000557121	0.0126857	-0.0659761	0.454032	0.737145	0.0557884	0.526798	0.899692	-0.137462	0.116004	0.2831	0.183782	0.0349091	0.324183
Q9NX40	OCIAD1	ENSG00000109180	0.203899	0.0185694	0.344938	-0.0454211	0.60366	0.998553	-0.0819934	0.385798	0.605302	0.234061	0.00690891	0.165215	-0.0952044	0.279395	0.712776	0.0822458	0.34663	0.741543	0.247372	0.00424128	0.0207734	-0.135304	0.121897	0.760733	-0.0671712	0.444115	0.862342	0.060236	0.49265	0.887951	-0.0513041	0.55756	0.738822	0.122724	0.159342	0.439555	0.14704	0.091233	0.30453	0.146151	0.0932281	0.270916	0.27171	0.00155789	0.0233201	0.118	0.177806	0.555123	0.151096	0.0837378	0.335647	0.20082	0.0209505	0.107982	0.218721	0.0117489	0.0659032	0.0188889	0.829789	0.901668	0.0473758	0.589588	0.744702	0.0591616	0.500412	0.747918	0.211973	0.0146866	0.138982	-0.0058526	0.947103	0.974882	0.0161803	0.854462	0.942837	0.121127	0.168155	0.742076	0.272943	0.0015434	0.019814	0.247007	0.00429986	0.144471
P09012	SNRPA	ENSG00000077312	0.131057	0.132672	0.645661	-0.117568	0.177744	0.968615	0.26763	0.00399294	0.0340973	-0.0960516	0.273259	0.674	0.138028	0.115904	0.563936	0.0766209	0.380713	0.765867	0.101674	0.246031	0.429497	-0.0133117	0.879588	0.978911	0.15261	0.0806491	0.569409	-0.0314523	0.720335	0.962067	-0.322798	0.000150946	0.00386062	-0.105561	0.226557	0.523767	-0.118257	0.175196	0.431098	-0.224305	0.00944371	0.0680441	-0.046098	0.59827	0.772748	-0.137404	0.116161	0.472702	-0.159723	0.0673413	0.303004	-0.136715	0.118019	0.309376	0.0630374	0.472714	0.674532	-0.339127	6.957204268776e-05	0.00128867	-0.311294	0.00027995	0.00308464	-0.244152	0.00478388	0.0813891	0.0258289	0.768775	0.903863	0.0844571	0.337505	0.552073	0.221501	0.0110043	0.158873	0.193918	0.0264644	0.630899	0.0123111	0.888578	0.944198	-0.0499277	0.569679	0.873923
P27695	APEX1	ENSG00000100823	0.144817	0.0962867	0.591191	0.160046	0.065739	0.928677	0.348835	0.000142555	0.00453125	0.0773797	0.377835	0.756099	-0.0842314	0.338803	0.756115	0.122358	0.1606	0.581584	-0.15232	0.0812352	0.196845	-0.0933303	0.287143	0.833052	0.00219314	0.980089	0.995949	-0.160133	0.0666324	0.552532	-0.151689	0.081343	0.234788	-0.106457	0.222617	0.518329	-0.114293	0.190215	0.451512	-0.116523	0.181654	0.40505	0.0353007	0.686661	0.829103	-0.070238	0.423545	0.767989	-0.060125	0.493449	0.767035	-0.125284	0.152327	0.36047	0.120008	0.170491	0.361829	-0.246963	0.00430689	0.0249	-0.301854	0.000435676	0.0042651	-0.31758	0.000206816	0.0192269	-0.0773699	0.377896	0.653	-0.0468492	0.595165	0.767043	0.0799255	0.364156	0.676953	0.15479	0.0775081	0.671018	0.0342291	0.696806	0.835378	0.0704351	0.422242	0.791107
P16519	PCSK2	ENSG00000125851	0.0667707	0.445093	0.860876	0.0839188	0.336875	0.998553	-0.19136	0.0413959	0.153354	0.103793	0.236273	0.641543	-0.216977	0.012798	0.285699	0.0298736	0.732845	0.928625	0.157462	0.0713633	0.178965	-0.10339	0.238109	0.810535	0.137172	0.116784	0.630799	-0.0994451	0.256591	0.7704	0.0529852	0.544705	0.728285	0.161798	0.0627991	0.270229	0.177931	0.0404616	0.189822	0.228967	0.00802617	0.060719	0.148071	0.0889602	0.248689	0.109309	0.212156	0.600695	0.178492	0.0405902	0.23482	0.237381	0.0061318	0.0501717	0.030844	0.725526	0.848442	0.112674	0.198332	0.367013	0.0834021	0.341726	0.524958	0.0124334	0.887478	0.952919	0.000717425	0.993486	0.998918	-0.00729253	0.934116	0.967302	0.0628064	0.476052	0.749658	0.0507274	0.565015	0.909658	0.0841571	0.337358	0.554888	0.062122	0.479179	0.829303
O15144	ARPC2	ENSG00000163466	0.0822547	0.346577	0.812163	0.0865608	0.321829	0.998553	0.0375905	0.691313	0.829146	-0.21821	0.0119519	0.208291	-0.0345735	0.695031	0.914104	0.158205	0.068949	0.475474	-0.0861786	0.325839	0.517644	0.00482703	0.956193	0.990172	0.0531334	0.545127	0.890259	-0.0963667	0.271681	0.781278	-0.193099	0.0259535	0.113065	0.0336532	0.700569	0.863994	-0.0070696	0.935631	0.97449	-0.111682	0.200603	0.428549	0.0695491	0.426339	0.637446	0.0247105	0.778522	0.933148	-0.00659051	0.940215	0.979146	0.00475844	0.956815	0.982641	0.214342	0.0135895	0.0726405	-0.148978	0.0882172	0.211303	-0.187391	0.0314305	0.0969139	-0.175651	0.043949	0.231399	0.0464544	0.596854	0.807515	0.031332	0.722393	0.849668	0.0393087	0.655764	0.85243	0.0910502	0.301005	0.813758	0.131922	0.131594	0.308477	-0.168468	0.0534874	0.379373
P34932	HSPA4	ENSG00000170606	0.00600781	0.945283	0.989846	-0.0376987	0.666605	0.998553	-0.109784	0.244922	0.464695	0.0344034	0.695338	0.911743	-0.0431418	0.624646	0.892319	0.156537	0.0719645	0.476719	0.333449	9.34384391704235e-05	0.0010536	-0.0713985	0.415907	0.878442	0.01856	0.832709	0.969697	0.0680874	0.437911	0.869741	-0.273966	0.00141788	0.0167026	0.184513	0.0334942	0.193882	0.200162	0.0208872	0.133113	0.120139	0.16838	0.387075	0.347649	4.1300196772065e-05	0.0041974	-0.0277303	0.752285	0.922855	-0.0543828	0.535701	0.794652	0.226431	0.00903433	0.0625279	0.397745	2.32823277457328e-06	0.000482448	-0.28081	0.00110842	0.00922483	-0.366029	1.58804718413119e-05	0.000399546	-0.0939792	0.28379	0.571652	0.253073	0.00341427	0.0715072	0.335164	9.10949466117472e-05	0.00525088	0.139168	0.112897	0.393154	0.0341717	0.698403	0.938331	0.374747	9.55602895125196e-06	0.00116145	0.077466	0.377302	0.770797
O00151	PDLIM1	ENSG00000107438	-0.0621588	0.477226	0.873617	0.142289	0.102304	0.942953	0.175996	0.0610598	0.197913	0.11288	0.197511	0.598733	-0.0741783	0.399769	0.790978	0.00139494	0.987286	0.996836	-0.167456	0.0549587	0.147447	-0.0638112	0.467285	0.88557	0.0550513	0.530691	0.887145	-0.0217779	0.804244	0.977263	-0.124283	0.154071	0.345196	0.0721217	0.409387	0.689728	0.0660705	0.449892	0.699047	-0.018949	0.828608	0.919408	0.104046	0.23333	0.448653	-0.0145136	0.868809	0.962037	0.0122814	0.888845	0.956295	0.0322882	0.713223	0.854822	0.219195	0.0115635	0.0652705	-0.147096	0.0923568	0.217755	-0.158622	0.0692768	0.172444	-0.106875	0.22257	0.511131	0.0593504	0.499044	0.74159	0.0544376	0.53687	0.723318	0.130866	0.136253	0.43398	0.194794	0.0257771	0.629629	0.146872	0.0928585	0.244042	0.107459	0.220042	0.650441
Q9NYL4	FKBP11	ENSG00000134285	-0.145196	0.095411	0.590443	0.0509504	0.560283	0.998553	0.245003	0.00860771	0.056059	-0.0245647	0.779796	0.939108	0.068518	0.436792	0.81127	-0.181856	0.0361739	0.415992	-0.397397	2.38040804600992e-06	6.87568883166489e-05	0.0897247	0.306252	0.841327	0.0658971	0.452824	0.863496	0.015469	0.860259	0.983507	0.134044	0.123993	0.304343	-0.242087	0.00499413	0.0663936	-0.260497	0.00245936	0.0356483	-0.141004	0.105471	0.29147	-0.303499	0.00038345	0.0107149	-0.0239398	0.785261	0.93554	0.0140352	0.873097	0.949017	-0.1981	0.0227887	0.11315	-0.281033	0.00109789	0.0149586	0.124517	0.154873	0.314717	0.137973	0.114641	0.246037	-0.0124282	0.887525	0.952919	-0.253329	0.00338078	0.0714419	-0.330055	0.000118164	0.00612551	-0.203201	0.0199229	0.194525	-0.0800129	0.36363	0.843605	-0.302702	0.000418964	0.0089642	-0.0481577	0.583455	0.877572
P00167	CYB5A	ENSG00000166347	-0.0597864	0.494232	0.880407	-0.0139331	0.873531	0.998553	0.271124	0.00352544	0.0318486	-0.211937	0.014704	0.222385	0.0391505	0.657062	0.90002	-0.0339407	0.698134	0.918513	-0.44901	6.66282364836235e-08	6.6835908909027e-06	0.156066	0.0739411	0.719151	0.0525534	0.549531	0.891675	-0.106782	0.222976	0.746899	0.0225533	0.796657	0.89201	-0.193554	0.0255978	0.166984	-0.230503	0.00760216	0.0707921	-0.195499	0.0241251	0.121633	-0.222466	0.0100611	0.0667013	-0.0757626	0.387913	0.742746	-0.0197213	0.82241	0.931965	-0.168968	0.0527729	0.191132	-0.132045	0.13123	0.309881	0.0354012	0.686958	0.808063	0.0723361	0.409795	0.594049	-0.0459613	0.600759	0.808831	-0.247355	0.00424393	0.0799287	-0.24052	0.00565335	0.045825	-0.093508	0.28809	0.602059	0.00556036	0.949741	0.990254	-0.212749	0.0143192	0.0764879	-0.221064	0.010857	0.212841
Q13263	TRIM28	ENSG00000130726	0.0361785	0.679293	0.936939	-0.0313338	0.720317	0.998553	0.0927914	0.326128	0.549767	-0.255315	0.003131	0.133612	-0.0240714	0.784924	0.950244	0.161809	0.0627804	0.464628	-0.00803857	0.927112	0.96121	-0.0179196	0.838402	0.97008	0.0218263	0.803818	0.96616	-0.10716	0.221332	0.744544	-0.292436	0.000636231	0.00954223	-0.100519	0.249644	0.547945	-0.0559587	0.522331	0.752421	-0.160592	0.0648116	0.220531	0.0174613	0.841881	0.922771	-0.177068	0.0422461	0.321621	-0.183969	0.0347212	0.217684	-0.0960583	0.273225	0.50951	0.134352	0.124567	0.300451	-0.24657	0.00437103	0.0251578	-0.226663	0.00896207	0.0392198	-0.197133	0.0234746	0.167422	0.0149508	0.864894	0.946865	0.177313	0.0427578	0.149982	0.23062	0.00804712	0.140624	0.206381	0.0180289	0.622762	0.0537649	0.540353	0.728377	-0.239969	0.00558117	0.160854
Q8N398	VWA5B2	ENSG00000145198	-0.0974927	0.264256	0.756527	-0.0477938	0.584863	0.998553	-0.434498	1.36400103301071e-06	0.000196119	0.0737529	0.40066	0.770439	-0.170006	0.0522206	0.453955	-0.012413	0.887231	0.97477	0.353246	3.25796159685865e-05	0.000475699	-0.0494179	0.573631	0.928062	0.135612	0.121042	0.635688	0.0239337	0.785314	0.972574	0.0947105	0.278194	0.495223	0.34783	4.08965410874096e-05	0.00418723	0.382115	5.66254190470517e-06	0.000809642	0.371213	1.0882766482645e-05	0.00092372	0.227748	0.00837736	0.0611552	0.235631	0.00653106	0.146645	0.194385	0.0255212	0.185443	0.376133	8.80225075627905e-06	0.000860615	0.18944	0.0295895	0.121504	0.0974431	0.266338	0.446053	-0.027499	0.754286	0.857306	0.132575	0.129676	0.39218	0.158414	0.0696474	0.279804	0.194886	0.0257062	0.110431	0.0953992	0.278408	0.59273	0.0030236	0.972658	0.994051	0.212782	0.0143038	0.0764584	0.0542821	0.536458	0.856124
P05455	SSB	ENSG00000138385	0.108827	0.212431	0.726413	-0.0307558	0.725267	0.998553	0.104048	0.270599	0.492485	-0.15946	0.0678004	0.388934	0.131654	0.133889	0.591602	0.195797	0.0239062	0.404546	0.0469624	0.592843	0.747949	-0.0798217	0.362922	0.861473	0.0445368	0.612103	0.914476	-0.184806	0.0338903	0.481832	-0.290954	0.000679832	0.0100019	-0.00238454	0.978268	0.99175	-0.00112887	0.989711	0.995932	-0.0972541	0.265432	0.502499	0.0471622	0.589841	0.767121	-0.120478	0.168808	0.546141	-0.164968	0.0587207	0.281132	-0.0694863	0.428535	0.648	0.120149	0.169983	0.361037	-0.315556	0.000228157	0.00300219	-0.349143	4.07674637701305e-05	0.000773608	-0.236392	0.00635481	0.0919187	0.0134435	0.878405	0.952935	0.229382	0.00840214	0.0568285	0.281115	0.00114388	0.0997782	0.21906	0.0119425	0.622762	0.0606237	0.489865	0.689302	-0.0717056	0.413899	0.788559
P53618	COPB1	ENSG00000129083	-0.150492	0.0838025	0.565319	0.0467904	0.592779	0.998553	-0.045828	0.628264	0.785356	0.0508809	0.562324	0.857141	-0.000158575	0.998566	0.999503	0.0366733	0.675154	0.911057	0.0967456	0.269792	0.456241	0.0680285	0.438309	0.881432	0.0369474	0.674047	0.931833	0.119222	0.173328	0.696196	0.0188873	0.829157	0.91283	0.147357	0.0905282	0.325228	0.150429	0.0839326	0.288438	0.132395	0.128729	0.329239	0.117497	0.178007	0.379356	0.107567	0.219572	0.607744	-0.00537866	0.951193	0.983457	0.164619	0.0592637	0.206195	0.226684	0.00895542	0.0553373	-0.15964	0.0674867	0.174454	-0.350575	3.77135292979336e-05	0.000730318	0.0143217	0.870529	0.946251	0.150697	0.0845676	0.314644	0.189718	0.0299797	0.120355	0.136902	0.118938	0.402047	0.0475466	0.58969	0.91777	0.178351	0.0407521	0.148336	0.0775164	0.37699	0.770797
Q14847	LASP1	ENSG00000002834	-0.0558648	0.52303	0.887388	0.0258046	0.768121	0.998553	0.282356	0.00233694	0.0246255	-0.0744804	0.396018	0.767243	-0.0197843	0.822529	0.959398	0.0165794	0.84977	0.965301	-0.217096	0.0124048	0.047433	-0.075837	0.387445	0.870217	0.0469265	0.593126	0.903869	-0.0955779	0.275643	0.784619	-0.125959	0.148547	0.339488	-0.113679	0.192622	0.480479	-0.133647	0.12512	0.361012	-0.208991	0.0157708	0.0927751	-0.118872	0.172947	0.373872	-0.0956761	0.275147	0.661244	-0.0764013	0.383913	0.688354	-0.213991	0.0137477	0.0810697	-0.000850624	0.992277	0.998112	-0.0848779	0.333221	0.51662	-0.00105949	0.99038	0.994588	-0.206757	0.0173771	0.146178	-0.227623	0.00866834	0.110304	-0.0690035	0.433541	0.637721	0.0798951	0.364339	0.67713	0.170142	0.0520299	0.656006	-0.121504	0.165186	0.356629	-0.0645648	0.462031	0.819833
Q14764	MVP	ENSG00000013364	-0.0353298	0.686416	0.939217	0.0708717	0.417574	0.998553	0.187018	0.0463257	0.165198	-0.131316	0.133391	0.514384	-0.0242401	0.783453	0.950244	0.041852	0.632426	0.890098	-0.364338	1.74953636009612e-05	0.000299632	0.0515832	0.556935	0.919173	0.0262675	0.764961	0.95481	-0.0213923	0.807642	0.977263	-0.147121	0.0910523	0.251984	-0.151771	0.0811753	0.308511	-0.186202	0.031879	0.167683	-0.310366	0.000277184	0.00716044	-0.127881	0.142401	0.334114	-0.126037	0.14986	0.51598	-0.111106	0.204692	0.514326	-0.21886	0.0116942	0.0732569	0.0119723	0.891625	0.948586	-0.19078	0.0284363	0.0952463	-0.138908	0.11218	0.242061	-0.182749	0.0359621	0.210356	-0.0514815	0.557713	0.779688	-0.0746713	0.396636	0.60786	-0.0268072	0.761176	0.904651	0.0216171	0.806397	0.964085	-0.065409	0.456185	0.661084	-0.0895687	0.307097	0.726721
Q9BSJ8	ESYT1	ENSG00000139641	-0.0780574	0.371821	0.823685	0.0934636	0.284599	0.993067	-0.0891406	0.345604	0.567142	0.0283546	0.746895	0.931161	-0.230786	0.0080004	0.243279	0.0924374	0.289944	0.697393	0.160203	0.0665117	0.169903	-0.217409	0.012276	0.54795	0.218947	0.0116602	0.370383	0.21504	0.0132804	0.388554	-0.258376	0.00267533	0.0249302	0.111296	0.202177	0.492001	0.11877	0.17332	0.427843	-0.00231775	0.978877	0.990806	0.199735	0.0211672	0.103939	-0.0527721	0.547868	0.837281	-0.0234612	0.789453	0.920829	0.0897222	0.306265	0.544227	0.176277	0.0431896	0.152746	-0.160315	0.0663193	0.172359	-0.0563454	0.52106	0.691404	-0.030842	0.725542	0.883309	0.173045	0.0472311	0.233983	0.15435	0.0783658	0.22315	-0.0188515	0.830768	0.933361	-0.0339168	0.700545	0.939715	0.198519	0.0224968	0.101439	0.0487798	0.578596	0.876131
Q9Y266	NUDC	ENSG00000090273	0.0290449	0.739987	0.950159	-0.041976	0.631417	0.998553	0.0650498	0.491695	0.688892	-0.0809378	0.356229	0.743049	-0.0138893	0.874887	0.97329	0.154442	0.0759029	0.482412	-0.104559	0.232817	0.412659	-0.0344454	0.694984	0.947676	-0.0203165	0.817142	0.96871	-0.0644319	0.462956	0.877777	-0.309397	0.000290318	0.00573508	-0.0404122	0.644192	0.834417	-0.0415972	0.634502	0.822614	-0.160946	0.0642149	0.218983	0.131601	0.131056	0.318026	-0.118932	0.174383	0.55112	-0.104808	0.231698	0.544956	-0.026433	0.763524	0.882757	0.223775	0.00989954	0.0591598	-0.290813	0.000717422	0.00670978	-0.201254	0.0206693	0.0712665	-0.184388	0.0343035	0.206355	0.070932	0.418968	0.683511	0.116546	0.184949	0.381659	0.159489	0.0688197	0.323615	0.178449	0.0414233	0.654554	0.164174	0.0599635	0.187913	-0.0436452	0.619251	0.892966
P02774	GC	ENSG00000145321	0.00599741	0.945377	0.989846	0.000402191	0.996334	0.999818	-0.160728	0.0875776	0.24697	0.0852117	0.331317	0.722254	-0.147356	0.093038	0.53509	-0.0326918	0.708731	0.919578	-0.0238352	0.786176	0.877011	-0.00172345	0.984352	0.993486	0.0585996	0.504498	0.880088	-0.104601	0.232625	0.753801	0.207912	0.0163312	0.0835933	0.164388	0.0586499	0.262197	0.2011	0.0202828	0.130574	0.303144	0.000389837	0.00885618	0.0746639	0.393032	0.609902	0.125293	0.152297	0.518507	0.220317	0.0111346	0.119782	0.199861	0.0215831	0.109748	-0.0319456	0.716135	0.843463	0.267107	0.00196087	0.0140239	0.236748	0.0062736	0.0299999	0.165128	0.058472	0.267775	-0.0197672	0.822003	0.929	-0.065453	0.457627	0.658723	0.0152236	0.86298	0.946198	-0.012133	0.890602	0.980959	0.0136471	0.876577	0.938548	0.054342	0.536007	0.856124
Q00796	SORD	ENSG00000140263	-0.0368696	0.673514	0.934694	-0.0889115	0.308813	0.998553	0.0560977	0.553298	0.733552	-0.276903	0.00130806	0.0953159	-0.0798105	0.364849	0.76785	0.117898	0.176519	0.596129	0.0240764	0.784065	0.875288	0.0265866	0.762191	0.95457	0.179849	0.0390642	0.463506	-0.0722627	0.410272	0.854852	-0.271981	0.00154043	0.0177058	-0.0235179	0.788162	0.911236	-0.0528524	0.545716	0.76862	-0.169546	0.0510579	0.190518	-0.0276427	0.752122	0.868499	-0.136433	0.118787	0.47441	-0.210542	0.015386	0.142836	-0.100586	0.251146	0.484969	0.0915416	0.296521	0.515027	-0.318957	0.000193369	0.00267281	-0.354408	3.05579797754696e-05	0.000629413	-0.268904	0.00182257	0.0544294	0.00295708	0.973155	0.991512	0.229972	0.00823128	0.0562884	0.158466	0.0706399	0.326329	-0.0712875	0.418439	0.86149	0.0163826	0.852097	0.926202	-0.254603	0.00321862	0.12989
Q13151	HNRNPA0	ENSG00000177733	0.00112124	0.98978	0.998633	-0.0791519	0.365132	0.998553	0.222997	0.0170869	0.087	-0.00102121	0.990728	0.99829	0.0017553	0.984125	0.996772	0.109783	0.208417	0.62895	0.120439	0.168947	0.32818	-0.121886	0.163848	0.77864	0.0621806	0.478764	0.873014	-0.0216015	0.805798	0.977263	-0.145835	0.0939454	0.256317	0.0571544	0.513467	0.756364	0.114979	0.187548	0.447936	0.0138382	0.874385	0.941533	0.109078	0.211371	0.422099	-0.0719071	0.412585	0.759815	-0.0640692	0.465483	0.747016	0.0156854	0.858324	0.93315	0.140185	0.108888	0.275303	-0.151031	0.0838727	0.204235	-0.201739	0.0203588	0.0705481	-0.0960145	0.273445	0.563049	0.0486563	0.579559	0.794976	0.208932	0.0166245	0.0845899	0.266905	0.00205823	0.105882	0.154133	0.0787905	0.671018	0.103604	0.237134	0.446498	0.0329552	0.707566	0.918548
P48643	CCT5	ENSG00000150753	-0.02267	0.795629	0.964202	-0.083962	0.336625	0.998553	-0.0157352	0.868028	0.930555	-0.0744688	0.396091	0.767243	-0.104382	0.235424	0.679598	0.186342	0.0317484	0.414735	0.0736942	0.401037	0.590764	-0.0815246	0.352741	0.857829	0.0168947	0.847529	0.971791	0.0055454	0.949682	0.995453	-0.314423	0.000227982	0.00506015	-0.0205552	0.814332	0.923846	-0.0284594	0.745046	0.887529	-0.140882	0.105777	0.291897	0.146976	0.0913747	0.253277	-0.0389666	0.65733	0.888541	-0.106463	0.22437	0.536543	0.040001	0.648831	0.813038	0.35024	3.84079178603614e-05	0.00195173	-0.363461	1.83922503742551e-05	0.000481456	-0.426425	3.42847400691682e-07	3.68146067534091e-05	-0.21208	0.0146357	0.134899	0.138792	0.112485	0.363081	0.136858	0.119057	0.288003	0.0788172	0.370866	0.680098	0.0892182	0.310876	0.816178	0.235415	0.00658206	0.0484189	-0.0224989	0.797899	0.951422
P24666	ACP1	ENSG00000143727	0.0555968	0.525028	0.888608	0.139018	0.11052	0.943125	0.191794	0.0409287	0.15206	-0.093054	0.288578	0.686852	-0.20553	0.01852	0.315086	0.0711193	0.415945	0.786187	-0.00956202	0.913348	0.955318	0.0805561	0.358509	0.860142	0.176704	0.042679	0.469564	0.0160211	0.855324	0.983408	-0.0771389	0.377492	0.593087	0.0678703	0.437616	0.70843	0.0465173	0.594942	0.797109	0.0587711	0.501606	0.711965	0.195994	0.0237619	0.110232	-0.0320173	0.715526	0.909428	0.00217542	0.98025	0.99415	0.138507	0.113233	0.302215	0.270019	0.00174121	0.0198952	-0.076054	0.386085	0.569433	-0.0827655	0.345436	0.528346	-0.018854	0.830098	0.931389	0.0681572	0.43744	0.699108	0.0378321	0.667914	0.817457	-0.0475677	0.589525	0.815309	-0.0403905	0.646919	0.928061	0.210495	0.0154095	0.0801893	-0.113448	0.195248	0.621798
Q9BW30	TPPP3	ENSG00000159713	0.00642921	0.941451	0.9895	-0.140682	0.106277	0.943125	-0.238669	0.0105497	0.0642635	-0.109998	0.20927	0.609311	-0.0557027	0.527434	0.856042	0.176937	0.0416115	0.425443	0.200509	0.021154	0.0720114	-0.0130901	0.881577	0.979413	0.0478935	0.585524	0.902372	0.0213561	0.807961	0.977263	-0.151657	0.0814073	0.234886	0.273906	0.00142146	0.0328723	0.320262	0.000171237	0.00722752	0.246211	0.00427991	0.0412709	0.390339	3.40505299245564e-06	0.00138424	0.0167824	0.84853	0.95401	0.0334254	0.703587	0.881766	0.285695	0.000898048	0.0154491	0.302023	0.000432311	0.00840102	-0.0914339	0.297092	0.480573	-0.110849	0.205748	0.373402	0.0345476	0.694124	0.865685	0.209073	0.0161337	0.145133	0.319995	0.000194643	0.00770987	0.165206	0.059332	0.299922	0.0182934	0.835707	0.970217	0.336008	8.18657162224845e-05	0.00371959	-0.120228	0.169702	0.591019
P56537	EIF6	ENSG00000242372	0.0373241	0.669723	0.933576	0.0648284	0.458474	0.998553	0.336629	0.000250173	0.00638848	-0.0341357	0.697592	0.912945	0.107101	0.223384	0.67107	-0.0122916	0.888327	0.974949	-0.277056	0.00129969	0.00826237	0.0798264	0.362893	0.861473	-0.0613841	0.484426	0.873368	-0.185997	0.032738	0.481832	-0.020676	0.81326	0.902662	-0.111873	0.199831	0.489987	-0.135125	0.120961	0.355034	-0.163581	0.0599179	0.210366	-0.125234	0.150918	0.346622	-0.00682183	0.938121	0.981827	-0.0122355	0.889258	0.956295	-0.141751	0.104952	0.289517	-0.00536289	0.951336	0.979619	-0.0508826	0.562311	0.717707	-0.0832934	0.342357	0.525413	-0.112167	0.200375	0.482799	-0.174709	0.0451127	0.228639	-0.14769	0.0922904	0.246576	0.0174088	0.843548	0.938436	0.114562	0.192592	0.760327	-0.107375	0.220402	0.426988	0.0138547	0.874715	0.975498
O43399	TPD52L2	ENSG00000101150	0.173986	0.0451914	0.467906	0.0102537	0.906751	0.998553	0.28739	0.00193295	0.0220533	0.123169	0.159425	0.549378	0.103261	0.24052	0.684453	0.153486	0.0777583	0.485089	0.166687	0.0561004	0.149575	-0.00508384	0.953865	0.990172	0.0193599	0.825612	0.968765	-0.0109377	0.900941	0.989075	-0.266421	0.00193692	0.0204448	0.0243421	0.780922	0.908819	0.0425156	0.627034	0.819217	-0.0195689	0.823091	0.916094	0.217379	0.0119574	0.0731264	-0.0592235	0.499964	0.811037	-0.103169	0.239119	0.551989	0.0443793	0.613363	0.789077	0.272897	0.00154632	0.0184888	-0.203719	0.0191336	0.0721179	-0.182753	0.0359578	0.106791	-0.101135	0.248558	0.535999	0.0999196	0.254317	0.541889	0.193996	0.0264021	0.111988	0.0666449	0.449459	0.734633	0.108343	0.218027	0.775646	0.22564	0.00928464	0.0600185	0.15147	0.0829677	0.444795
P33908	MAN1A1	ENSG00000111885	0.0814207	0.351505	0.814746	0.0122065	0.889096	0.998553	-0.246852	0.00810359	0.0541923	0.0475679	0.588079	0.867683	-0.19064	0.0291755	0.369623	-0.0836659	0.338338	0.735569	0.302184	0.000429103	0.00343816	-0.00749221	0.932054	0.988586	0.268878	0.00182446	0.291104	0.0602053	0.492871	0.887951	0.13456	0.122538	0.302057	0.208107	0.0162288	0.129228	0.246807	0.00418468	0.0491223	0.247925	0.00401112	0.0395681	0.190789	0.0278236	0.122342	0.12714	0.146298	0.511315	0.169284	0.0523251	0.266397	0.280495	0.00112339	0.0178625	0.100795	0.250157	0.460598	0.1705	0.0506306	0.144307	0.172967	0.0473322	0.130476	0.212225	0.0145663	0.134602	0.253295	0.00338526	0.0714419	0.0806658	0.359715	0.572516	0.0254261	0.773138	0.90867	0.0219415	0.803551	0.963838	0.207369	0.0170407	0.0847419	0.0230459	0.793095	0.949428
Q9UI15	TAGLN3	ENSG00000144834	-0.0118305	0.892491	0.978926	-0.133771	0.124767	0.949135	-0.035518	0.707536	0.839092	0.0463818	0.597429	0.872313	-0.0422409	0.631903	0.895255	0.00606402	0.944771	0.988657	0.402051	1.76602330337339e-06	5.5676587735739e-05	-0.104635	0.232474	0.810328	-0.0305628	0.727929	0.946729	0.18554	0.0331763	0.481832	-0.309845	0.000284175	0.00570122	-0.0296696	0.734601	0.883397	-0.0196954	0.821966	0.925626	-0.0413423	0.636581	0.808408	0.0911605	0.296686	0.518463	-0.150255	0.0854956	0.424122	-0.220776	0.0109633	0.118934	0.0322689	0.713387	0.854822	0.121027	0.166862	0.356874	-0.268391	0.0018611	0.0135487	-0.3029	0.000415139	0.00411622	-0.0784153	0.371466	0.647383	0.171973	0.0486391	0.236501	0.270611	0.00177113	0.0228335	0.0166313	0.850451	0.94164	-0.0973359	0.268721	0.792306	0.134781	0.123359	0.294891	0.0680482	0.438176	0.803077
O00534	VWA5A	ENSG00000110002	-0.0142583	0.870604	0.974996	0.0283104	0.746336	0.998553	-0.0974633	0.302253	0.524977	-0.00669916	0.939231	0.984478	-0.182154	0.0373128	0.399729	0.196054	0.0237184	0.404417	0.169525	0.0519843	0.141565	-0.126831	0.147289	0.770357	0.182754	0.0359569	0.453492	0.117505	0.179646	0.70293	-0.252333	0.00338804	0.029178	0.173733	0.0455098	0.230654	0.167238	0.0543476	0.227854	0.076681	0.380338	0.618045	0.275619	0.00132264	0.0217299	-0.0169084	0.847406	0.953813	-0.0199761	0.820154	0.931187	0.186822	0.0319583	0.14154	0.328538	0.000120043	0.00392886	-0.299014	0.000496269	0.00521832	-0.350569	3.77261877657631e-05	0.000730318	-0.105061	0.230566	0.518002	0.293281	0.000642851	0.0392915	0.247246	0.00441217	0.0404126	0.0611911	0.487492	0.755944	-0.0405065	0.645974	0.928061	0.332269	9.92779070061456e-05	0.00404887	0.00776933	0.929547	0.983402
Q9BVA1	TUBB2B	ENSG00000137285	-0.213751	0.0134942	0.313032	0.0416855	0.633782	0.998553	-0.174859	0.0627773	0.2012	0.023654	0.787763	0.94098	-0.0132029	0.881023	0.974373	-0.0941262	0.281184	0.692271	0.139963	0.109455	0.242701	-0.0282065	0.748173	0.95314	-0.0318285	0.717131	0.944953	0.292941	0.000652688	0.230653	0.0689058	0.43064	0.639175	0.264717	0.00207576	0.0410055	0.272324	0.00151861	0.0273163	0.239158	0.00556419	0.0491458	0.250749	0.00360118	0.0365145	0.204907	0.0184295	0.225593	0.15074	0.0844785	0.336867	0.282223	0.00104336	0.0170059	0.299598	0.000483211	0.0090371	0.106404	0.224629	0.399961	0.0396421	0.651774	0.789549	0.276633	0.00132301	0.0491296	0.244154	0.00478351	0.0835924	0.131272	0.135032	0.313224	-0.0986532	0.262265	0.577627	0.00344465	0.968852	0.99377	0.305496	0.000367981	0.00826246	0.0567182	0.518302	0.848842
Q15181	PPA1	ENSG00000180817	-0.0414994	0.6353	0.92579	-0.0162525	0.852698	0.998553	0.213791	0.0223729	0.103179	-0.118436	0.176198	0.571588	0.0445973	0.612998	0.889306	0.112546	0.197121	0.614681	-0.0260106	0.767194	0.865208	-0.0471279	0.591539	0.930005	0.098704	0.26017	0.766672	0.0200626	0.819388	0.980429	-0.20602	0.0173556	0.0871048	-0.0747565	0.392444	0.67541	-0.0903204	0.301179	0.575676	-0.205933	0.0174037	0.0987702	-0.11783	0.176772	0.377904	-0.0901143	0.304148	0.68373	-0.195837	0.0244217	0.180683	-0.140711	0.107552	0.293235	0.0537826	0.540219	0.725738	-0.30614	0.000357062	0.00407981	-0.398196	2.26231592881376e-06	0.000112014	-0.23361	0.00702075	0.0956005	-0.0598322	0.49556	0.739587	0.161622	0.0651453	0.198651	0.24309	0.00514654	0.125326	0.19238	0.027708	0.631891	-0.0525143	0.549828	0.734499	-0.0684161	0.435698	0.801978
Q13162	PRDX4	ENSG00000123131	-0.136854	0.116234	0.624124	0.00323262	0.970542	0.998994	0.173527	0.0648383	0.205082	-0.0549155	0.531707	0.839975	0.0546727	0.53511	0.857448	-0.157375	0.0704369	0.475474	-0.396203	2.56811371102117e-06	7.21313101961e-05	0.135975	0.12004	0.758926	0.0470669	0.59202	0.903869	-0.0126841	0.885225	0.987887	0.151752	0.0812142	0.23468	-0.248133	0.00397956	0.0589983	-0.233301	0.0068808	0.066768	-0.118963	0.172615	0.393414	-0.274695	0.00137512	0.0220491	-0.0270098	0.758521	0.923365	-0.0128962	0.883319	0.955227	-0.145949	0.0949516	0.273659	-0.247285	0.00425506	0.0345232	0.101701	0.245904	0.424818	0.114676	0.190425	0.352975	0.0352154	0.688516	0.862347	-0.199394	0.0218973	0.165759	-0.252132	0.00367009	0.0360658	-0.105568	0.230115	0.543385	-0.0266221	0.762777	0.953052	-0.257434	0.00288295	0.0284392	-0.0879455	0.315981	0.736047
Q969H8	MYDGF	ENSG00000074842	-0.0525386	0.548106	0.892218	-0.043397	0.619903	0.998553	0.13812	0.142786	0.335472	-0.0666034	0.447985	0.795767	-0.0268773	0.760571	0.941113	-0.0685898	0.432762	0.793192	-0.17831	0.0407992	0.117908	0.0996184	0.255759	0.821383	0.0845459	0.335123	0.81318	0.105665	0.227882	0.750311	0.0322284	0.712677	0.842086	-0.141762	0.103593	0.351561	-0.156618	0.0718161	0.266235	-0.0898139	0.303909	0.542473	-0.0733647	0.401341	0.616049	-0.0518399	0.554971	0.838865	0.0455557	0.603979	0.830687	-0.00783767	0.928929	0.968684	-0.0733992	0.40293	0.619078	0.0788994	0.368511	0.55291	0.146266	0.0942285	0.215459	0.0679826	0.438619	0.698125	0.00677309	0.938562	0.978437	-0.238577	0.00606558	0.0472061	-0.194885	0.0257067	0.213504	-0.109696	0.2123	0.769661	-0.0414507	0.636994	0.797501	-0.102449	0.242432	0.671163
P46926	GNPDA1	ENSG00000113552	0.188914	0.0294246	0.410245	-0.0277268	0.751393	0.998553	-0.218201	0.0196877	0.0951016	0.0730661	0.405073	0.771726	-0.0245239	0.780981	0.949747	0.1202	0.168164	0.588536	0.367048	1.49766289867515e-05	0.000264563	-0.084391	0.336012	0.852183	0.0340347	0.698444	0.939203	-0.000535555	0.995137	0.997969	-0.120438	0.167315	0.362508	0.286319	0.000834605	0.0243264	0.289566	0.000723153	0.0178772	0.184841	0.0331752	0.147777	0.321905	0.000157821	0.00688706	0.176947	0.0423895	0.321621	0.106911	0.222413	0.5338	0.283293	0.000996428	0.0164805	0.331345	0.000104081	0.00368642	-0.115936	0.185568	0.353123	-0.237967	0.00600304	0.0290523	-0.0431024	0.62362	0.824801	0.255967	0.00305267	0.0689423	0.218701	0.0120863	0.0712628	0.116743	0.184205	0.493513	0.0764426	0.385498	0.852457	0.337822	7.4490247049086e-05	0.00348705	0.120672	0.168121	0.587851
Q9UN37	VPS4A	ENSG00000132612	0.0088696	0.919292	0.984069	-0.08793	0.314205	0.998553	0.104428	0.268847	0.490983	-0.0790618	0.367523	0.75081	-0.162075	0.0643858	0.486691	-0.125919	0.148677	0.572555	-0.071399	0.415903	0.603841	0.0842472	0.336839	0.852297	0.0519097	0.554438	0.892927	-0.0389879	0.657155	0.948069	0.182989	0.0350094	0.136534	-0.0794727	0.363186	0.653294	-0.0964097	0.269624	0.544037	0.0380041	0.664068	0.826633	-0.0997156	0.253467	0.472208	0.0256706	0.770152	0.929557	0.0140412	0.873043	0.949017	-0.0487781	0.578609	0.76527	-0.0630794	0.472418	0.67431	0.240266	0.00552082	0.0294231	0.166683	0.0561053	0.148005	0.0797337	0.363453	0.63977	-0.0790826	0.367397	0.646342	-0.123049	0.161455	0.350698	-0.188987	0.0306306	0.23427	-0.142083	0.105478	0.689155	-0.0846763	0.334375	0.55198	-0.0952015	0.277547	0.702645
O00231	PSMD11	ENSG00000108671	0.0853125	0.328883	0.805628	-0.114364	0.189936	0.968615	0.0393477	0.677666	0.818803	0.0297759	0.73467	0.924652	0.0543142	0.537795	0.857799	0.140133	0.107664	0.522686	0.202854	0.019661	0.0681604	0.0146566	0.867528	0.977451	-0.053057	0.545706	0.890259	0.0251039	0.77509	0.969663	-0.260346	0.00247419	0.0238288	-0.0461581	0.597792	0.811291	-0.0243687	0.780688	0.905358	-0.152312	0.0800843	0.250332	0.0528144	0.546005	0.733706	-0.0668216	0.446495	0.780111	-0.155557	0.0748995	0.317237	-0.0535255	0.542161	0.741094	0.159403	0.0678995	0.204945	-0.27419	0.00146545	0.011376	-0.299836	0.000477966	0.00455217	-0.208554	0.0164057	0.142379	0.0297679	0.734738	0.885907	0.195628	0.0251372	0.108616	0.244686	0.0048525	0.122087	0.196784	0.0242725	0.629359	0.0852974	0.330829	0.548588	0.0882523	0.314289	0.735181
P61009	SPCS3	ENSG00000129128	-0.0921424	0.291492	0.778253	0.00315623	0.971238	0.998994	0.149868	0.111493	0.28804	0.0424983	0.628497	0.88306	-0.0306399	0.728283	0.930226	-0.241789	0.00504963	0.316897	-0.251562	0.00361797	0.0183488	0.0940051	0.283657	0.832751	0.0334952	0.702997	0.939934	-0.0148826	0.865505	0.984567	0.291846	0.000653254	0.00970333	-0.129355	0.137822	0.409188	-0.145951	0.0936816	0.309129	0.00257624	0.976521	0.99077	-0.176223	0.0424553	0.158418	0.0882842	0.314114	0.692551	0.122258	0.162556	0.464343	-0.0856999	0.328544	0.564555	-0.218696	0.0117588	0.065911	0.340958	6.31793676599823e-05	0.00119607	0.32884	0.000118221	0.00168166	0.154953	0.0760519	0.303736	-0.148698	0.088824	0.322708	-0.344068	5.72525294697535e-05	0.00408124	-0.206175	0.0181469	0.187015	-0.0633134	0.472491	0.876971	-0.190986	0.0282623	0.117677	0.00924173	0.91624	0.980425
P08247	SYP	ENSG00000102003	-0.0760938	0.384007	0.831543	-0.0758334	0.385641	0.998553	-0.445958	6.6064008219513e-07	0.000118669	0.235853	0.00647912	0.163545	-0.169164	0.0534143	0.454375	0.0030353	0.972339	0.995718	0.368139	1.40620293131999e-05	0.000252593	-0.0692768	0.429932	0.881432	0.0228552	0.794769	0.962696	0.0813272	0.353912	0.830449	0.142654	0.101418	0.268823	0.337454	7.12322071894089e-05	0.00551001	0.345918	4.53664641506535e-05	0.00292009	0.369708	1.18875945285257e-05	0.000966524	0.220029	0.0109337	0.0693447	0.272621	0.00156417	0.0717373	0.277173	0.00129326	0.0365903	0.389357	3.94515594104305e-06	0.000483689	0.151456	0.0829961	0.233368	0.23217	0.0073895	0.0363931	0.150807	0.0843384	0.198971	0.20982	0.0157497	0.14065	0.174838	0.0449527	0.228431	0.0592844	0.501183	0.69587	-0.0375777	0.670017	0.861386	-0.0462287	0.600055	0.921337	0.214999	0.0132982	0.0729728	0.212589	0.0143941	0.239549
O94874	UFL1	ENSG00000014123	-0.129417	0.137631	0.653768	-0.0378547	0.665309	0.998553	0.146857	0.118952	0.300908	-0.0215722	0.806056	0.948301	0.0844701	0.337431	0.755454	-0.147061	0.091185	0.500307	-0.0725992	0.40809	0.596017	0.0971856	0.26761	0.825486	0.0281864	0.748346	0.952059	0.0625863	0.475894	0.881066	0.134305	0.123254	0.303289	-0.0629344	0.471736	0.733726	-0.0221728	0.800016	0.914123	0.0454685	0.603281	0.786986	0.0282869	0.74654	0.865762	0.00183516	0.983338	0.994419	-0.0129783	0.882582	0.954865	0.037458	0.669805	0.826054	0.0773929	0.377753	0.595341	0.0276462	0.753013	0.853702	-0.0817233	0.351565	0.534966	0.0920215	0.293985	0.581224	0.0666843	0.447432	0.707042	-0.015132	0.863796	0.931058	0.00363107	0.967167	0.988785	0.0133639	0.879583	0.976768	0.0735397	0.402027	0.614172	-0.0671766	0.444078	0.80608
O43795	MYO1B	ENSG00000128641	-0.0679104	0.437345	0.857075	0.0115907	0.894658	0.998553	-0.217615	0.0200274	0.0960677	0.149068	0.0880237	0.433314	-0.0411302	0.640899	0.898362	-0.0142557	0.870627	0.971922	-0.0231088	0.792543	0.881935	0.125935	0.150191	0.770357	-0.0378298	0.666721	0.931001	-0.10717	0.221292	0.744544	0.384242	4.97115953002059e-06	0.000408481	0.208909	0.015813	0.127761	0.164107	0.0590895	0.239669	0.275406	0.00133459	0.0191963	-0.11697	0.179972	0.381791	0.237432	0.0061204	0.141539	0.256853	0.00294911	0.0559897	0.142188	0.103873	0.286997	-0.111187	0.20436	0.407145	0.29351	0.000636309	0.00619779	0.11603	0.185211	0.346636	0.179491	0.0394624	0.220715	-0.0471084	0.591693	0.803346	-0.143096	0.102994	0.264583	-0.0254704	0.772754	0.908542	-0.0452625	0.607706	0.921822	-0.108479	0.215665	0.421081	0.156354	0.0734045	0.422317
Q9NR28	DIABLO	ENSG00000184047	0.0990482	0.256674	0.75239	-0.0953203	0.275098	0.993067	-0.208304	0.0261469	0.11462	0.166844	0.0558655	0.362653	-0.0060481	0.945339	0.986757	0.0274003	0.754226	0.935235	0.302519	0.000422511	0.003403	0.0828972	0.344666	0.853772	0.0348721	0.691397	0.937532	0.148127	0.0900703	0.60234	-0.130388	0.134677	0.318508	0.207266	0.016675	0.131286	0.20184	0.0198171	0.128628	0.134005	0.124104	0.321779	0.24908	0.00383871	0.0379323	0.0651149	0.458217	0.787204	0.0680103	0.438432	0.728447	0.238797	0.00582475	0.0483767	0.161922	0.0636086	0.196919	-0.0317521	0.717781	0.828969	0.0692784	0.429921	0.610986	0.0665203	0.448552	0.707931	0.118565	0.175725	0.449883	0.164303	0.0607547	0.189527	0.0790474	0.369466	0.679846	-0.0283297	0.748055	0.952151	0.208975	0.016185	0.0821371	0.161158	0.0648864	0.404021
P10599	TXN	ENSG00000136810	0.072973	0.403867	0.841906	0.105926	0.224944	0.983008	0.173443	0.0649692	0.205328	-0.0429216	0.625078	0.881979	-0.0149278	0.865617	0.972151	0.0583636	0.504582	0.830028	-0.258151	0.00280305	0.0150457	0.172015	0.0485832	0.677982	0.00862005	0.921856	0.986952	0.00535325	0.951423	0.995453	-0.219804	0.0110174	0.0643711	-0.120844	0.165878	0.446425	-0.194579	0.0248125	0.14686	-0.198945	0.0216936	0.114847	-0.0194031	0.824566	0.91382	-0.134331	0.124627	0.480174	-0.0366074	0.676878	0.867063	-0.0824187	0.347468	0.582557	0.0178206	0.839283	0.918869	-0.096191	0.27256	0.45284	0.0314834	0.72007	0.836868	-0.111093	0.204743	0.487903	-0.0980689	0.263265	0.55152	-0.172985	0.0481713	0.16334	-0.213402	0.014391	0.173951	-0.103385	0.239954	0.782647	-0.0248339	0.777445	0.885822	-0.0376108	0.668537	0.906881
Q16134	ETFDH	ENSG00000171503	-0.039299	0.65335	0.92866	-0.0826145	0.344464	0.998553	-0.427661	2.0759871581788e-06	0.000258628	0.143052	0.101768	0.459578	0.0630482	0.474352	0.829561	-0.157893	0.0695037	0.475474	0.194091	0.025749	0.0830767	0.00519271	0.952878	0.990172	0.00874293	0.920745	0.986912	0.0873596	0.319228	0.810993	0.204766	0.0180646	0.0892142	0.292314	0.000639707	0.0216715	0.325766	0.000130045	0.00621426	0.329206	0.000109207	0.0038168	0.140169	0.107571	0.280133	0.297154	0.000540052	0.0474019	0.264253	0.00220027	0.047208	0.284881	0.000930339	0.0157933	-0.00922113	0.916426	0.962161	0.330624	0.00010798	0.00174121	0.289499	0.000760322	0.00625424	0.343169	5.61974525254971e-05	0.0110102	0.100175	0.253098	0.541382	0.00194478	0.982412	0.99344	-0.0531324	0.546691	0.789427	-0.0597614	0.497739	0.887976	0.0847028	0.334223	0.551847	0.143511	0.100664	0.478652
P07814	EPRS1	ENSG00000136628	-0.10098	0.247468	0.747204	0.073493	0.400516	0.998553	0.050855	0.591028	0.759164	0.0508089	0.562879	0.857141	0.0630378	0.474425	0.829561	0.0576812	0.509586	0.833025	-0.129219	0.139759	0.28802	0.162523	0.0626194	0.707801	-0.111941	0.201289	0.719205	-0.0766845	0.382148	0.839965	0.0463341	0.596395	0.76712	-0.0191376	0.826928	0.929285	-0.00352505	0.967878	0.987315	0.019609	0.822735	0.916094	0.0588832	0.500789	0.699728	-0.00806701	0.926855	0.97804	-0.00658694	0.940247	0.979146	0.0596345	0.496988	0.705001	0.137763	0.1152	0.286019	-0.1664	0.05653	0.155176	-0.282117	0.00104809	0.00792896	-0.0520627	0.55327	0.780397	-0.0147176	0.866982	0.947325	0.00443266	0.959925	0.982047	0.069877	0.427729	0.717095	0.0684765	0.43707	0.869181	0.0742873	0.397246	0.611587	0.0538664	0.539588	0.858097
P13797	PLS3	ENSG00000102024	0.018705	0.830782	0.970209	0.112711	0.196461	0.968615	0.23717	0.0110619	0.065674	-0.0687573	0.433407	0.785829	-0.00543694	0.950855	0.987308	0.0698876	0.424085	0.791359	-0.453772	4.64480778283871e-08	5.86272570343674e-06	0.103413	0.238002	0.810535	-0.0678939	0.439218	0.859791	-0.242589	0.00506893	0.3318	0.0623201	0.476081	0.676214	-0.104524	0.231176	0.527972	-0.149899	0.0850434	0.290524	-0.119108	0.172091	0.393031	-0.173187	0.0462033	0.167154	-0.0163437	0.852443	0.955766	0.0365194	0.677612	0.867397	-0.153672	0.0785385	0.2456	-0.0519019	0.554498	0.735225	0.062397	0.477232	0.649934	0.0845444	0.335131	0.518541	-0.0529186	0.546756	0.775173	-0.190265	0.0288749	0.185321	-0.227997	0.00881548	0.0587496	-0.124654	0.156017	0.462068	0.00437627	0.960434	0.992427	-0.151224	0.0834738	0.229286	-0.0624572	0.476806	0.82846
P62316	SNRPD2	ENSG00000125743	0.0960993	0.271176	0.765003	0.0582788	0.505203	0.998553	0.0742777	0.43221	0.643856	-0.167793	0.0544654	0.360798	-0.0984811	0.263103	0.701307	0.238217	0.00575913	0.322015	0.0306745	0.726974	0.840465	0.10184	0.245256	0.815548	0.140822	0.107274	0.61348	0.0559035	0.524338	0.901183	-0.329336	0.000108481	0.00309191	0.0271376	0.756508	0.894586	-0.0046218	0.957893	0.983966	-0.0718488	0.411167	0.64306	0.166943	0.0547809	0.185582	-0.188064	0.0308157	0.285396	-0.0912688	0.297969	0.611128	0.0824651	0.347196	0.582354	0.222549	0.0103227	0.0607255	-0.274856	0.0014253	0.011109	-0.20169	0.0203904	0.0706257	-0.0892236	0.308972	0.59593	0.148995	0.088181	0.322129	0.123492	0.159942	0.348293	-0.0421374	0.63274	0.839739	-0.11482	0.191584	0.760327	0.199999	0.021491	0.0991024	-0.148582	0.0890752	0.46013
P09874	PARP1	ENSG00000143799	-0.133695	0.124983	0.632202	-0.141856	0.103362	0.943125	0.0340677	0.718968	0.846002	-0.226077	0.00914574	0.186413	-0.0673676	0.444548	0.816378	0.168482	0.0525535	0.451475	-0.103815	0.236175	0.416678	0.0573937	0.513324	0.899687	0.122072	0.163202	0.685485	-0.131672	0.132333	0.659842	-0.067868	0.437632	0.645597	0.0433567	0.620228	0.820993	0.0397188	0.64989	0.833569	0.0940592	0.281528	0.517743	0.163713	0.0597101	0.195608	-0.0296836	0.735462	0.916488	-0.0339756	0.698942	0.879818	0.157482	0.071326	0.233145	0.308688	0.000316782	0.00686567	-0.167263	0.0552431	0.152938	-0.322342	0.000163689	0.00214514	0.0419484	0.632952	0.830613	0.162376	0.0628609	0.266486	0.109357	0.213726	0.417929	0.165027	0.059612	0.300902	0.0286682	0.745148	0.951162	0.235332	0.00660153	0.0484698	-0.20789	0.0167592	0.25382
P16615	ATP2A2	ENSG00000174437	-0.127966	0.142136	0.659195	0.0506134	0.562884	0.998553	-0.171393	0.0682547	0.212249	0.17063	0.0504523	0.351324	-0.0485709	0.581691	0.874856	-0.126189	0.147803	0.572555	0.0238154	0.786349	0.877077	-0.0266341	0.761778	0.95457	-0.083162	0.343122	0.814952	0.207698	0.0168627	0.403244	0.286234	0.000837709	0.0115133	0.200728	0.0205208	0.147256	0.183905	0.0340915	0.173467	0.243299	0.00477382	0.0445865	0.0698509	0.42433	0.635672	0.279319	0.00118105	0.066243	0.313163	0.00025602	0.0144733	0.184233	0.0344572	0.147942	0.00277305	0.974825	0.990487	0.417149	6.49620016668351e-07	4.75957888366311e-05	0.384116	5.44528719492732e-06	0.000196314	0.285598	0.00090186	0.0402657	0.0572621	0.514292	0.751777	-0.214811	0.0137438	0.0767012	-0.220367	0.0114319	0.160547	-0.111758	0.203779	0.766453	0.0532952	0.543902	0.730511	0.133169	0.127952	0.521068
Q9H3K2	GHITM	ENSG00000165678	0.0715215	0.413307	0.846806	-0.00500904	0.954368	0.998945	-0.387392	2.06143058238961e-05	0.00141983	0.29214	0.000676388	0.0791579	0.0360303	0.682858	0.909692	-0.0118206	0.89258	0.976007	0.218196	0.0119576	0.0462958	0.00541827	0.950834	0.990129	-0.182507	0.0362133	0.454816	0.0671661	0.44415	0.871447	0.22518	0.00916196	0.0566461	0.339266	6.47439908352254e-05	0.00515549	0.347617	4.13731495891856e-05	0.00272521	0.38612	4.42783184628759e-06	0.00060001	0.321312	0.000162549	0.0069836	0.284739	0.000936102	0.0623267	0.312269	0.000267219	0.0146383	0.367998	1.41773360424757e-05	0.00118276	0.17779	0.0414004	0.148941	0.301232	0.000448337	0.00485008	0.246756	0.00434059	0.0230266	0.241792	0.00522021	0.0845302	0.217479	0.0122473	0.128009	-0.00166847	0.98491	0.994768	-0.101332	0.249467	0.564529	-0.0264953	0.763873	0.953283	0.277202	0.00129168	0.0175342	0.260345	0.00257105	0.120356
P46783	RPS10	ENSG00000124614	0.0320768	0.71397	0.94347	-0.081054	0.353685	0.998553	0.321508	0.000486603	0.00961258	-0.232878	0.00720613	0.168158	0.0196886	0.823374	0.959671	0.0343404	0.694755	0.916844	-0.259705	0.00263681	0.0143226	0.114162	0.192433	0.802501	0.128642	0.141549	0.666476	-0.0859272	0.327258	0.815661	-0.130299	0.134947	0.319045	-0.210501	0.015015	0.124437	-0.192735	0.0262411	0.151033	-0.219843	0.0110029	0.0748039	-0.0436766	0.617647	0.785972	-0.207207	0.0171297	0.219169	-0.194683	0.025292	0.184995	-0.16317	0.0615679	0.211423	0.0313971	0.720805	0.846086	-0.178358	0.0407442	0.124637	-0.111397	0.2035	0.37054	-0.126957	0.146882	0.416677	-0.0795261	0.364708	0.643088	0.0291267	0.741215	0.861183	0.124727	0.155771	0.461872	0.0923135	0.29432	0.812029	-0.0266852	0.761335	0.876778	-0.234111	0.00689651	0.175301
P19623	SRM	ENSG00000116649	0.0303387	0.728847	0.948156	0.0308479	0.724478	0.998553	0.223011	0.0170801	0.087	-0.125332	0.152169	0.539569	0.0701295	0.426057	0.806469	-0.123155	0.157872	0.578634	-0.340111	6.60634741753707e-05	0.00080612	0.100445	0.251814	0.819082	0.00457484	0.95848	0.994295	-0.087898	0.316243	0.810456	0.252387	0.00338091	0.0291778	-0.143124	0.100285	0.344419	-0.193899	0.0253313	0.14913	-0.0192996	0.825487	0.917913	-0.147047	0.091216	0.252981	0.0239579	0.785102	0.93554	0.0810093	0.355803	0.665588	-0.0671844	0.444025	0.661058	-0.0655746	0.455043	0.660987	0.200328	0.0212731	0.0776496	0.109932	0.209547	0.378606	0.0861261	0.326135	0.61156	-0.102395	0.242679	0.528014	-0.308437	0.00033813	0.00977042	-0.198413	0.0230978	0.206251	-0.0106786	0.903648	0.982989	-0.101942	0.244782	0.456029	-0.144095	0.0992713	0.476409
Q16531	DDB1	ENSG00000167986	0.0887092	0.30992	0.791787	0.0609717	0.485695	0.998553	0.0380097	0.688048	0.826257	-0.118194	0.177092	0.572565	-0.0940835	0.28512	0.716552	0.226626	0.00871253	0.345106	0.142691	0.102645	0.232405	0.0590888	0.500941	0.89525	0.0861094	0.32623	0.810952	-0.0596573	0.496823	0.890567	-0.256235	0.00291068	0.0264184	0.0124241	0.887132	0.955544	0.00740387	0.932595	0.973635	-0.0390462	0.655437	0.821316	0.15757	0.0700835	0.21653	-0.138754	0.112584	0.464778	-0.165441	0.0579898	0.279751	0.0409645	0.640954	0.80736	0.229017	0.00825679	0.0529697	-0.365914	1.59858249868527e-05	0.000431729	-0.449838	6.26036766870897e-08	1.51109624603463e-05	-0.247196	0.00426942	0.0787863	0.145398	0.0962195	0.337495	0.248698	0.00417875	0.0387725	0.0922593	0.294605	0.609342	-0.00571548	0.948341	0.990254	0.194656	0.0253128	0.109841	-0.111158	0.204478	0.633648
Q13724	MOGS	ENSG00000115275	-0.100892	0.247883	0.747204	0.058394	0.50436	0.998553	0.036383	0.700749	0.834264	0.142497	0.103117	0.461726	-0.0497732	0.572366	0.870949	-0.175439	0.0433987	0.426229	-0.315914	0.000224241	0.00206934	0.194733	0.0252536	0.56939	-0.0548527	0.532177	0.887542	-0.166483	0.056405	0.536068	0.368372	1.28527740650419e-05	0.000761513	-0.0286801	0.743138	0.887995	-0.0391253	0.654783	0.835682	0.101704	0.244077	0.479121	-0.144058	0.098064	0.265119	0.0850086	0.332475	0.70279	0.176334	0.0431219	0.241358	0.0251425	0.774753	0.889867	-0.197305	0.023351	0.103836	0.358497	2.43416851972711e-05	0.000591243	0.347658	4.41817980041392e-05	0.000810594	0.196802	0.023713	0.167882	-0.186055	0.032682	0.194951	-0.282779	0.00106567	0.0172011	-0.141103	0.107927	0.3824	-0.124738	0.155737	0.735611	-0.177786	0.0414047	0.149558	0.0609322	0.487654	0.832223
Q02543	RPL18A	ENSG00000105640	-0.195154	0.0243813	0.366687	-0.0736112	0.399757	0.998553	0.0587936	0.53436	0.720817	-0.115559	0.187014	0.585793	-0.225012	0.00976848	0.262265	0.0392427	0.653814	0.899666	-0.380206	6.90030674221909e-06	0.000147232	0.148941	0.088297	0.730421	0.131774	0.13203	0.653441	-0.114831	0.189825	0.717322	0.187073	0.0310727	0.126786	0.00493681	0.955026	0.982239	-0.0104048	0.905383	0.962849	0.0565835	0.517689	0.724285	0.0982729	0.260434	0.480896	0.0499163	0.569767	0.846533	0.104492	0.233115	0.545933	0.12357	0.158062	0.367843	0.198006	0.022854	0.102274	0.121382	0.165612	0.327158	0.0235922	0.788304	0.877863	0.13547	0.121436	0.380538	0.0807919	0.357099	0.63564	-0.148291	0.0909595	0.244033	-0.128395	0.143874	0.443406	-0.100588	0.252977	0.784283	0.146306	0.0941376	0.246899	-0.14929	0.0875455	0.455662
P53597	SUCLG1	ENSG00000163541	0.109776	0.208443	0.723398	-0.0167677	0.848085	0.998553	-0.346497	0.000159051	0.00489446	0.149366	0.0873827	0.432402	0.0200122	0.820519	0.95932	-0.114749	0.188439	0.604803	-0.0651328	0.458093	0.641115	0.0666565	0.447621	0.881432	-0.19239	0.0271009	0.435505	-0.0393265	0.654367	0.946366	0.203792	0.0186323	0.0911254	0.109532	0.209463	0.502607	0.102153	0.241991	0.513499	0.138096	0.112927	0.303529	0.145141	0.0955378	0.260662	0.262413	0.00236836	0.0883729	0.276414	0.00133524	0.0367612	0.166106	0.056974	0.200944	0.0333098	0.704565	0.835225	0.298771	0.000501799	0.00526616	0.229996	0.0079783	0.0359955	0.179705	0.039224	0.220223	0.0671984	0.44393	0.704234	-0.241036	0.00554805	0.0454086	-0.116439	0.185358	0.494475	-0.0103649	0.906466	0.983249	0.0910198	0.299294	0.516708	0.16379	0.0605723	0.394689
Q9H0R4	HDHD2	ENSG00000167220	0.0393115	0.653246	0.92866	-0.108016	0.215878	0.980513	-0.00126609	0.989333	0.994872	-0.0525234	0.549759	0.850118	-0.0431735	0.624391	0.892309	0.234939	0.0064871	0.329647	0.161113	0.0649626	0.166757	-0.0611778	0.485898	0.888723	0.0039796	0.963878	0.994295	0.000924736	0.991604	0.997678	-0.287066	0.000807669	0.0112001	-0.0230402	0.792366	0.913604	0.0108754	0.901125	0.960437	-0.000247118	0.997748	0.99903	0.0907974	0.298623	0.520199	-0.0793289	0.365902	0.727511	-0.123414	0.15859	0.458571	0.0700297	0.424924	0.645053	0.139889	0.109643	0.276399	-0.31371	0.000249391	0.00319451	-0.320195	0.00018198	0.00230429	-0.155928	0.0742014	0.299755	0.0406133	0.64382	0.835862	0.18823	0.0313167	0.124046	0.157353	0.0726653	0.329221	0.12895	0.142134	0.718917	0.0956886	0.275084	0.490705	-0.0249892	0.77609	0.942238
Q9Y2W1	THRAP3	ENSG00000054118	-0.0289855	0.7405	0.95042	-0.0430424	0.622767	0.998553	0.248758	0.00761165	0.0521671	0.0895474	0.307212	0.702248	-0.0199056	0.821459	0.959376	0.104128	0.232957	0.648651	0.10108	0.248815	0.432653	-0.119741	0.171451	0.780797	0.0983852	0.26172	0.76851	-0.0381855	0.663778	0.949796	-0.265689	0.00199552	0.0208008	-0.0583103	0.504972	0.750622	-0.0477207	0.585438	0.792889	-0.150123	0.0845733	0.257106	0.166121	0.056002	0.187743	-0.166943	0.0557186	0.360904	-0.137195	0.116721	0.396137	-0.0621838	0.478741	0.690853	0.269161	0.00180354	0.0204385	-0.321562	0.000170122	0.00244243	-0.342773	5.73927355058679e-05	0.000992351	-0.281577	0.00107264	0.0450277	0.0738213	0.400222	0.670249	0.136179	0.120916	0.290953	0.208049	0.0170995	0.184306	0.136566	0.119856	0.706391	0.189271	0.0297381	0.120918	0.0952303	0.2774	0.702645
Q9H936	SLC25A22	ENSG00000177542	-0.174238	0.0448756	0.466513	-0.102815	0.238935	0.983008	-0.300517	0.00115924	0.0160984	0.113569	0.19477	0.595916	-0.00970642	0.912383	0.98091	-0.289896	0.000712635	0.293476	0.140227	0.108782	0.241932	-0.125014	0.153219	0.771888	0.0148235	0.866033	0.977068	0.131684	0.132298	0.659842	0.145	0.0958635	0.258841	0.134153	0.123684	0.385527	0.0958357	0.272499	0.547718	0.108451	0.214022	0.444063	0.00766773	0.930198	0.967136	0.189435	0.0295938	0.280182	0.222455	0.010356	0.114593	0.0858332	0.32779	0.564414	-0.11129	0.203937	0.406715	0.343755	5.4469641763033e-05	0.00109279	0.339035	6.99086437214724e-05	0.00115379	0.159547	0.0676485	0.286468	-0.0282037	0.748197	0.892391	-0.164414	0.0605777	0.189128	-0.185161	0.0342344	0.240754	-0.129127	0.141582	0.718876	-0.0383189	0.662675	0.813881	0.114812	0.189898	0.615
P63173	RPL38	ENSG00000172809	-0.0126338	0.88524	0.977944	-0.0044998	0.959003	0.998945	0.193727	0.0388988	0.147354	-0.158555	0.0693954	0.39182	-0.00878605	0.920663	0.98091	0.136759	0.116489	0.538457	-0.160272	0.0663936	0.169697	0.233652	0.00701029	0.540825	0.0724603	0.40899	0.845378	-0.0198846	0.820963	0.980468	-0.13583	0.119016	0.296754	-0.112413	0.197656	0.487138	-0.102033	0.242546	0.513863	-0.144427	0.0971961	0.278078	0.0506149	0.562872	0.747914	-0.196982	0.0235832	0.251572	-0.129372	0.139285	0.430653	-0.0534763	0.542532	0.741094	0.0528919	0.546959	0.730666	-0.126891	0.147096	0.302495	-0.0459052	0.601204	0.753532	-0.0573872	0.513372	0.7547	-0.0635556	0.469075	0.723036	0.0146139	0.868417	0.934113	0.0157302	0.858467	0.944069	-0.0208794	0.812881	0.965888	0.0238928	0.785672	0.890178	-0.167149	0.0554128	0.38079
Q9Y262	EIF3L	ENSG00000100129	-0.0979886	0.261822	0.754595	-0.0473113	0.588664	0.998553	0.0916861	0.331949	0.555212	-0.223221	0.0100887	0.193472	0.00428371	0.96127	0.990672	-0.0664534	0.447264	0.803113	-0.056926	0.516768	0.688375	0.165071	0.0585607	0.701864	0.0444324	0.612938	0.914476	-0.0610763	0.486624	0.885982	0.0228228	0.794281	0.891573	-0.000150628	0.998627	0.999495	-0.0123898	0.887441	0.954463	-0.0142861	0.870355	0.939215	0.0333435	0.703194	0.839758	0.108558	0.215331	0.603452	0.0369341	0.674158	0.866879	0.0498069	0.570614	0.760525	0.247882	0.00416056	0.0340065	-0.0975462	0.26583	0.445907	-0.318849	0.000194397	0.00238716	-0.0959281	0.273879	0.563217	0.0810885	0.355331	0.634584	-0.0492209	0.57664	0.753851	-0.00431915	0.96095	0.986695	0.0557097	0.527383	0.900023	0.137606	0.115619	0.282394	-0.188381	0.0305293	0.312294
Q04637	EIF4G1	ENSG00000114867	-0.202208	0.0195887	0.350297	-0.0155704	0.858815	0.998553	0.0902368	0.339681	0.561786	-0.0462622	0.598375	0.872482	0.0130312	0.882559	0.974676	0.00942167	0.914287	0.982601	-0.152032	0.0818185	0.19786	0.0116664	0.894378	0.982141	0.0145676	0.868325	0.977182	-0.000988334	0.991026	0.997678	0.0213218	0.807539	0.899154	0.0881499	0.312992	0.61119	0.074631	0.393242	0.657873	0.00486675	0.955663	0.98143	0.114737	0.188488	0.392739	0.00648807	0.941142	0.983279	-0.0226389	0.796669	0.923717	0.0620023	0.480028	0.691501	0.277311	0.00128579	0.0163655	-0.161805	0.0638037	0.168543	-0.2846	0.000941738	0.00732573	-0.0374063	0.670233	0.850342	0.109871	0.2098	0.494226	0.138649	0.114258	0.280548	0.188074	0.0314596	0.236606	0.109584	0.212771	0.769733	0.188233	0.0306629	0.122779	-0.0312998	0.721635	0.92412
Q15904	ATP6AP1	ENSG00000071553	0.161062	0.0640201	0.523266	-0.0235827	0.787591	0.998553	-0.26035	0.00514906	0.0403361	0.252978	0.00342675	0.136434	-0.0427577	0.627736	0.893687	-0.0289649	0.740678	0.932974	0.346095	4.80609129267506e-05	0.000642253	0.00903697	0.918089	0.986402	-0.0486361	0.579716	0.900589	0.0295846	0.736311	0.963854	0.0607806	0.487066	0.683149	0.1607	0.0646285	0.272931	0.16756	0.0538794	0.226422	0.210517	0.0150074	0.0894718	0.110304	0.206251	0.416166	0.137419	0.11612	0.472702	0.111813	0.201807	0.5109	0.21425	0.0136308	0.0807398	-0.000406886	0.996306	0.998408	0.184072	0.0346181	0.110313	0.206912	0.0172919	0.0629714	0.143004	0.101885	0.350227	0.0755748	0.389093	0.661646	0.08451	0.337202	0.551928	-0.00625356	0.943485	0.978974	0.014183	0.872264	0.976615	0.0843713	0.336125	0.553686	0.246127	0.00444404	0.147321
Q01105	SET	ENSG00000119335	0.0224793	0.79731	0.964202	-0.214032	0.0133692	0.812847	0.0169721	0.857759	0.924035	0.000688773	0.993746	0.999179	-0.0486243	0.581275	0.874687	0.212749	0.0139484	0.360413	-0.0326369	0.710264	0.829111	0.0823719	0.347743	0.854892	0.0553216	0.528672	0.886746	-0.166341	0.0566199	0.536068	-0.197369	0.0227781	0.103939	0.06939	0.4274	0.700921	0.0582073	0.505726	0.739767	-0.00189425	0.982736	0.992112	0.251629	0.00348126	0.03593	-0.0497416	0.57112	0.847681	-0.0795409	0.364618	0.673218	0.0618097	0.481396	0.692938	0.277305	0.0012861	0.0163655	-0.255793	0.00307342	0.0196353	-0.219898	0.0112932	0.0466047	-0.138729	0.112648	0.367708	0.114803	0.189932	0.469001	0.166568	0.0572375	0.1826	0.250242	0.00394273	0.115092	0.176687	0.0435078	0.656006	0.238278	0.00593562	0.0452137	-0.00852033	0.922757	0.981422
P36957	DLST	ENSG00000119689	0.152169	0.0803712	0.557395	-0.00362405	0.966977	0.998945	-0.122102	0.195607	0.404956	0.180179	0.0386999	0.318761	0.161407	0.0655072	0.490288	-0.187026	0.0311155	0.414202	-0.0573087	0.513949	0.685858	0.0261953	0.765589	0.95457	-0.149928	0.0861861	0.580226	-0.00676265	0.938656	0.993312	0.189678	0.0287636	0.120614	-0.0338611	0.698808	0.862649	-0.0710729	0.41625	0.676154	-0.00575947	0.947541	0.978319	-0.235576	0.00633955	0.0514897	0.164915	0.0588026	0.366278	0.203765	0.0191061	0.160234	-0.0865352	0.323834	0.56108	-0.371346	1.16703947505847e-05	0.00114197	0.372892	1.06592709809838e-05	0.000336114	0.467998	1.52881636239499e-08	6.94622210772877e-06	0.118349	0.176519	0.45463	-0.216528	0.0126415	0.130017	-0.369122	1.43439769773046e-05	0.00202028	-0.178398	0.0414831	0.2584	0.00737925	0.933334	0.987518	-0.309523	0.000304515	0.00740351	0.185072	0.0336305	0.320694
P20618	PSMB1	ENSG00000008018	0.172073	0.0476462	0.480443	0.0090856	0.917333	0.998623	0.2697	0.00370972	0.0326256	-0.122117	0.163045	0.553321	0.0699955	0.426944	0.806682	0.181524	0.0365209	0.415992	0.0216555	0.805322	0.890269	0.0219243	0.802954	0.963435	0.0300889	0.731986	0.946729	-0.0424668	0.628752	0.941147	-0.284003	0.000923472	0.0122215	-0.0699521	0.423657	0.699813	-0.0778795	0.372915	0.640373	-0.211624	0.0144734	0.0871337	0.0217166	0.804047	0.901925	-0.13073	0.135147	0.49734	-0.16152	0.0642787	0.295705	-0.0951143	0.277989	0.514844	0.160016	0.0668349	0.203061	-0.348502	4.22106005837364e-05	0.0008957	-0.32182	0.000167973	0.00218055	-0.246997	0.0043015	0.0787863	0.0535292	0.542132	0.7689	0.127956	0.14526	0.326921	0.197108	0.0240352	0.208447	0.184536	0.0348565	0.648272	0.0831342	0.343284	0.560296	-0.0899449	0.305061	0.72613
P05091	ALDH2	ENSG00000111275	0.0440122	0.614946	0.918021	0.0882913	0.312213	0.998553	-0.0225518	0.811754	0.899339	0.0987729	0.259836	0.661115	0.0520863	0.554626	0.866438	-0.01717	0.844485	0.964144	-0.250991	0.00369777	0.0185948	0.0787951	0.369146	0.865337	-0.218205	0.0119539	0.370383	-0.109624	0.210833	0.73196	0.320176	0.000171966	0.0041901	0.0706611	0.418963	0.695629	0.042599	0.626358	0.818923	0.104743	0.230193	0.462783	-0.0635855	0.467153	0.674069	0.253105	0.00341008	0.105358	0.336329	8.05110044252988e-05	0.00851873	0.0807846	0.357143	0.589963	-0.100339	0.252321	0.46359	0.337642	7.51910281053814e-05	0.00135695	0.179643	0.039293	0.114312	0.138157	0.114155	0.370164	-0.0733353	0.40334	0.672727	-0.391519	3.76103468813227e-06	0.00121346	-0.137948	0.116118	0.397033	-0.0528447	0.548868	0.907868	-0.0898783	0.305421	0.522844	0.11536	0.187778	0.613423
Q13423	NNT	ENSG00000112992	-0.00603053	0.945076	0.989846	0.0538544	0.538117	0.998553	-0.303029	0.00104837	0.0151074	0.202444	0.019915	0.249106	-0.0182999	0.835649	0.962509	-0.247251	0.00411496	0.316897	-0.0743134	0.39708	0.587444	0.03915	0.65582	0.937823	-0.0872672	0.319743	0.809732	0.0351757	0.688848	0.954208	0.329612	0.000106963	0.00305994	0.144956	0.0959638	0.336767	0.123695	0.156042	0.406774	0.228879	0.00805121	0.0607894	-0.000168423	0.998465	0.99949	0.252729	0.00345975	0.106467	0.297006	0.000543674	0.0227932	0.155647	0.0747292	0.239248	-0.168689	0.0531701	0.175058	0.393708	3.00633115513094e-06	0.000140733	0.342583	5.79723056683967e-05	0.000992856	0.238859	0.00581171	0.0873324	0.0142948	0.87077	0.949408	-0.263347	0.00237296	0.0278976	-0.245554	0.00469903	0.120981	-0.160064	0.0678124	0.661707	-0.0557077	0.525795	0.717533	0.191715	0.0276539	0.301693
P42167	TMPO	ENSG00000120802	0.0906663	0.299324	0.783701	-0.0600759	0.49214	0.998553	0.412914	4.98164474382889e-06	0.000513043	-0.168652	0.0532237	0.358726	0.102925	0.242062	0.685118	0.0450358	0.606737	0.878405	-0.313897	0.000247154	0.00222497	0.0654587	0.455842	0.881736	-0.0442052	0.614757	0.914476	-0.264545	0.00217461	0.289079	-0.116755	0.180781	0.380893	-0.250034	0.00370127	0.0569901	-0.2402	0.00535499	0.057086	-0.261238	0.0023876	0.0281033	-0.197874	0.0224262	0.10687	-0.20993	0.0156939	0.211922	-0.140367	0.108425	0.380545	-0.290215	0.00073667	0.0138108	-0.0922596	0.292732	0.510398	-0.0885894	0.312437	0.496595	-0.0167339	0.848962	0.913851	-0.215926	0.0128966	0.12722	-0.261244	0.00248105	0.0637505	-0.100541	0.253199	0.463161	0.0685948	0.436276	0.723909	0.0996472	0.257464	0.784283	-0.20484	0.0184685	0.0894922	-0.159203	0.0682495	0.412165
P09543	CNP	ENSG00000173786	0.0331591	0.704759	0.942218	0.0370441	0.672057	0.998553	-0.266792	0.00411292	0.0346571	0.0912197	0.29823	0.695463	-0.010365	0.906465	0.980332	-0.00388422	0.964608	0.993277	0.379982	6.99374968382571e-06	0.000147999	-0.105942	0.22666	0.810328	0.0713017	0.416541	0.849191	0.167459	0.0549541	0.536068	0.176611	0.0419959	0.152289	0.450735	5.20358183209169e-08	6.05019824391206e-05	0.489717	2.20112283955132e-09	4.25036820317359e-06	0.469758	1.16785763282223e-08	2.49318673379406e-05	0.399253	1.93174373697147e-06	0.00102714	0.339264	6.90714103457335e-05	0.0247765	0.268127	0.00188125	0.0439934	0.493487	1.83091941607927e-09	1.23952330626231e-05	0.394635	2.83578639370674e-06	0.000505711	0.125829	0.150539	0.308016	-0.0285931	0.744839	0.851938	0.323711	0.000152935	0.0165811	0.365987	1.59188039350333e-05	0.00947376	0.214621	0.0138295	0.0770309	0.0721435	0.412859	0.708491	0.0294437	0.738499	0.950254	0.426704	3.36219417640393e-07	0.000216413	0.125076	0.153014	0.560869
Q9UMS4	PRPF19	ENSG00000110107	0.0421474	0.630024	0.923852	-0.09083	0.298449	0.998553	0.00462745	0.961028	0.978786	-0.0584432	0.505639	0.827615	-0.146388	0.0952311	0.536581	0.124622	0.152939	0.574003	0.077497	0.37711	0.56835	0.168624	0.0532628	0.691432	-0.00942365	0.914597	0.985815	-0.116497	0.183436	0.708015	-0.129711	0.136732	0.321791	0.0400962	0.646786	0.834795	0.0322428	0.712554	0.868067	0.0276081	0.752422	0.879464	0.139732	0.108685	0.282463	0.00738259	0.933045	0.980523	0.0162738	0.853068	0.941031	0.108988	0.21351	0.440385	0.249227	0.00395431	0.0329854	-0.146661	0.093335	0.219726	-0.295938	0.000570569	0.00515377	-0.142729	0.102552	0.35168	0.0980439	0.263387	0.551627	0.0206264	0.815108	0.902151	0.0722158	0.412389	0.708	0.0752288	0.39311	0.857734	0.173339	0.0468514	0.160124	-0.044792	0.610064	0.890047
O60888	CUTA	ENSG00000112514	0.166371	0.055629	0.498467	0.0266247	0.760971	0.998553	0.180919	0.0540642	0.182116	-0.038594	0.660402	0.895414	-0.0526042	0.55069	0.863731	0.222903	0.00991128	0.34771	0.103933	0.235641	0.416116	0.0751362	0.39186	0.873766	0.0952907	0.277095	0.782298	0.0285794	0.744957	0.964352	-0.250618	0.00361932	0.0305192	0.0160215	0.854769	0.940892	0.0157411	0.857283	0.938976	-0.0167447	0.84829	0.929521	0.145903	0.0937917	0.257352	-0.121322	0.165822	0.542012	-0.134061	0.125394	0.408498	0.0444913	0.612467	0.788317	0.2204	0.0111033	0.0635742	-0.166613	0.0562104	0.154766	-0.14581	0.0952721	0.217459	-0.0572403	0.514452	0.754869	0.0491237	0.575917	0.793195	0.19078	0.0290549	0.118502	0.069364	0.431137	0.718899	0.0307082	0.727701	0.947537	0.157515	0.0712669	0.208824	-0.023111	0.792524	0.949217
P45974	USP5	ENSG00000111667	-0.0993393	0.255271	0.750973	-0.0667338	0.445345	0.998553	-0.328391	0.000361	0.00794407	0.0980682	0.263268	0.664345	-0.0503596	0.567844	0.868864	-0.00273004	0.97512	0.996274	0.37208	1.11798714481637e-05	0.000211133	0.104745	0.231979	0.810328	-0.0791128	0.367213	0.826188	0.0424187	0.629141	0.941147	-0.0131836	0.880282	0.942276	0.282855	0.000970702	0.0260337	0.291169	0.00067335	0.0172217	0.247762	0.00403597	0.0397573	0.294437	0.000581396	0.0133637	0.143462	0.100781	0.447587	0.0705922	0.421205	0.717388	0.296477	0.00055685	0.0116071	0.310217	0.000294654	0.00659684	-0.078736	0.369507	0.553865	-0.284599	0.000941798	0.00732573	-0.0133053	0.879645	0.949847	0.172546	0.0478823	0.235067	0.281278	0.00113596	0.0179744	0.113229	0.197855	0.508848	0.00198551	0.982043	0.996231	0.300204	0.000469985	0.0097585	0.107323	0.220627	0.650925
Q9Y2T3	GDA	ENSG00000119125	-0.0642903	0.462221	0.866941	-0.0366038	0.675735	0.998553	-0.293991	0.00149918	0.0187603	0.0241247	0.783642	0.939628	-0.0612457	0.487103	0.836511	0.0363214	0.678097	0.912492	0.394374	2.88293214456559e-06	7.78593282679181e-05	-0.122948	0.160182	0.775042	0.204966	0.0183952	0.411723	0.0820007	0.349927	0.829344	-0.13607	0.11836	0.295927	0.288951	0.000743177	0.0231464	0.296909	0.000519679	0.0146234	0.193485	0.0256517	0.126442	0.209786	0.0153689	0.0849747	0.143612	0.100422	0.447587	0.0481443	0.58356	0.820804	0.242018	0.00517683	0.0449815	0.218614	0.011791	0.0660078	-0.117463	0.179804	0.345475	-0.198915	0.0222237	0.0751806	-0.0226935	0.79619	0.917119	0.172117	0.0484484	0.236098	0.295709	0.000605521	0.0133249	0.130673	0.136838	0.434167	0.0211729	0.8103	0.964801	0.21947	0.0114569	0.0671743	0.0552805	0.528979	0.853125
P11766	ADH5	ENSG00000197894	-0.111168	0.202699	0.718115	-0.241606	0.005084	0.677069	-0.153083	0.103936	0.275609	-0.0120419	0.890999	0.969443	0.0927048	0.29227	0.721287	-0.0789611	0.366292	0.756871	0.113418	0.19537	0.36384	0.270131	0.00173324	0.478881	-0.168382	0.0536106	0.510006	0.00395194	0.964129	0.995466	0.0576444	0.509857	0.702486	0.0822417	0.346653	0.639499	0.102896	0.238565	0.509073	0.0884088	0.311567	0.55036	0.0663426	0.448023	0.657021	0.136977	0.117309	0.473377	0.143212	0.101383	0.367128	0.17909	0.0399122	0.161151	0.174754	0.0450569	0.156766	0.151779	0.0823346	0.201378	0.0946397	0.280405	0.462491	0.13374	0.12631	0.387198	-0.015443	0.860491	0.945169	-0.0576872	0.512804	0.704859	-0.120349	0.170926	0.478352	-0.132957	0.130049	0.713458	0.0823982	0.347589	0.563791	0.0130939	0.881543	0.978873
P30043	BLVRB	ENSG00000090013	-0.028472	0.744938	0.952236	-0.0184057	0.83345	0.998553	0.352496	0.000119879	0.00418981	-0.0906832	0.301093	0.696394	0.0518246	0.556619	0.866644	0.0393151	0.653217	0.899666	-0.294555	0.000607187	0.00449469	0.0471609	0.59128	0.930005	-0.0107608	0.902535	0.985208	-0.00128415	0.988341	0.997678	-0.256904	0.00283524	0.0260707	-0.232768	0.00701322	0.0819742	-0.271218	0.00159007	0.0279765	-0.369035	1.23649737244769e-05	0.000984609	-0.270242	0.00165569	0.0240671	-0.18914	0.0298534	0.281892	-0.184297	0.0343935	0.217125	-0.336087	8.15318812077415e-05	0.00351817	-0.165478	0.0579329	0.185905	-0.20237	0.0199612	0.0744161	-0.0852184	0.331279	0.515538	-0.247914	0.00415554	0.0784344	-0.274182	0.00146591	0.0555033	-0.0791636	0.368761	0.579867	-0.0127865	0.884749	0.95311	0.0358726	0.684172	0.934047	-0.265072	0.00212902	0.0240417	-0.0665024	0.448675	0.809522
Q9UBQ7	GRHPR	ENSG00000137106	0.0215675	0.805365	0.964441	-0.0275766	0.752696	0.998553	0.26657	0.00414524	0.034802	-0.0366035	0.676911	0.904622	0.124475	0.156618	0.616913	-0.0104314	0.905142	0.98039	-0.19969	0.0216982	0.0733465	-0.0344737	0.694746	0.947676	-0.0470457	0.592187	0.903869	-0.175188	0.0445184	0.509519	-0.0180349	0.836758	0.917926	-0.138068	0.113001	0.368184	-0.151356	0.082021	0.284605	-0.182818	0.0351829	0.153756	-0.206677	0.0169938	0.0905243	-0.0253711	0.77276	0.93145	-0.00749074	0.932067	0.974984	-0.196239	0.0241246	0.117047	-0.16688	0.0558114	0.181612	-0.0685645	0.4347	0.613826	-0.0933488	0.287047	0.469437	-0.160558	0.0659033	0.282405	-0.251723	0.00359581	0.0735318	-0.170403	0.0516645	0.170424	0.076317	0.386281	0.688848	0.118941	0.176021	0.746814	-0.227443	0.00872283	0.0574873	0.0120133	0.891257	0.979982
P00846	MT-ATP6	ENSG00000198899	0.0219789	0.801729	0.964351	0.0372682	0.670189	0.998553	-0.0924763	0.327781	0.551586	0.197189	0.0234341	0.262707	-0.205168	0.0187322	0.316603	0.0353182	0.686514	0.914169	-0.0904453	0.302367	0.492073	-0.0387436	0.659168	0.938797	0.0873789	0.319121	0.809662	0.0118126	0.893062	0.989075	0.235199	0.00642649	0.0447191	0.175932	0.042803	0.222934	0.145456	0.0948122	0.3115	0.303651	0.000380726	0.0087783	0.172698	0.0468325	0.168423	0.20311	0.0195037	0.231764	0.342397	5.85482447805763e-05	0.00729398	0.303377	0.000406087	0.00968092	0.106945	0.222265	0.429534	0.345901	4.8564975005938e-05	0.000998992	0.402031	1.76832269294103e-06	9.68689679452233e-05	0.309375	0.000306649	0.0227746	0.150887	0.0841735	0.314158	-0.269349	0.00186457	0.0236098	-0.252808	0.00357671	0.115092	-0.0705767	0.423106	0.863513	0.171991	0.0486156	0.164422	0.133724	0.126355	0.51803
Q9ULA0	DNPEP	ENSG00000123992	0.0682745	0.434885	0.856028	0.0875474	0.316324	0.998553	-0.187695	0.0455266	0.163633	0.103547	0.237393	0.641653	-0.0367024	0.677269	0.908328	0.131546	0.131219	0.550656	0.00174052	0.984197	0.992421	0.00226248	0.979459	0.992176	-0.107746	0.218805	0.731941	0.00991584	0.910155	0.989212	-0.0114906	0.895562	0.950051	0.259995	0.00250895	0.0459221	0.259006	0.00260947	0.0364345	0.226843	0.00864701	0.0637398	0.211086	0.0147309	0.0827501	0.214195	0.0136554	0.200485	0.199785	0.0216345	0.171742	0.229011	0.00825854	0.0596669	0.224258	0.009737	0.0586193	0.0340914	0.697966	0.815472	0.0275878	0.753517	0.856789	0.115933	0.185579	0.466302	0.0544499	0.535197	0.765388	0.030382	0.730482	0.85516	0.0843052	0.338378	0.651129	0.11079	0.207749	0.766453	0.176501	0.0429212	0.152987	0.129794	0.137989	0.540808
O43175	PHGDH	ENSG00000092621	-0.0351917	0.687578	0.939647	0.00997604	0.909265	0.998553	0.222008	0.0175975	0.0886647	-0.0918661	0.294805	0.692132	0.0926456	0.29258	0.721287	-0.118104	0.175759	0.594973	-0.479184	6.15354545097091e-09	2.50157816122628e-06	0.111802	0.201852	0.807289	-0.0779381	0.374392	0.829922	-0.128818	0.141002	0.668443	0.0488647	0.576469	0.752993	-0.195691	0.0239837	0.160814	-0.220216	0.0108643	0.0891776	-0.194359	0.0249797	0.124132	-0.284427	0.000906611	0.0179555	-0.0304026	0.729299	0.913365	-0.0282165	0.748087	0.901114	-0.214675	0.0134411	0.0801071	-0.201086	0.0207778	0.0965901	0.0387789	0.658877	0.789652	0.0223064	0.799592	0.88573	-0.0884709	0.313087	0.599368	-0.263969	0.00222553	0.0628696	-0.220366	0.011432	0.0687701	-0.0592388	0.501513	0.76646	0.0468679	0.595018	0.919692	-0.275623	0.00138027	0.0183814	-0.0955125	0.275973	0.701425
O43865	AHCYL1	ENSG00000168710	-0.0971677	0.265859	0.758975	0.0837676	0.337749	0.998553	-0.112732	0.2324	0.449214	0.0104502	0.905335	0.975466	0.0441616	0.616475	0.889629	-0.0825421	0.344889	0.740087	0.0936314	0.285584	0.472851	-0.0102026	0.907568	0.983581	-0.107919	0.218059	0.731346	0.238327	0.00592521	0.340126	0.0744821	0.394189	0.610041	0.0965245	0.269051	0.567187	0.0914222	0.295296	0.570075	0.0539811	0.53716	0.740897	0.0307179	0.725592	0.854471	0.0964686	0.271172	0.657486	0.0329017	0.708019	0.883629	0.0509034	0.562152	0.754354	0.0238058	0.786434	0.883908	-0.0352583	0.688156	0.808782	-0.077809	0.375187	0.55934	0.0448023	0.609982	0.815561	0.0610596	0.486743	0.733295	0.0641985	0.46631	0.666273	0.0830369	0.345721	0.658797	0.0669887	0.447119	0.869589	0.04122	0.638872	0.798486	-0.0290406	0.740986	0.930026
P78345	RPP38	ENSG00000152464	0.0350716	0.688589	0.939647	-0.100258	0.25088	0.983008	0.137412	0.144865	0.336819	-0.0171295	0.845436	0.957507	-0.0650542	0.460377	0.823274	0.00707986	0.935538	0.986254	-0.0800285	0.361676	0.553734	0.0361297	0.680863	0.947066	0.0699506	0.425448	0.851329	-0.0432456	0.622465	0.940024	-0.13578	0.119154	0.296754	-0.160905	0.064284	0.272581	-0.182537	0.0354702	0.177328	-0.16802	0.0532146	0.195228	-0.172534	0.0470449	0.168698	-0.0944219	0.281518	0.665987	-0.1168	0.182289	0.488718	-0.170919	0.0500573	0.184819	-0.0406168	0.643792	0.796899	-0.0755949	0.388967	0.572263	-0.0373674	0.670557	0.804002	-0.0649184	0.459577	0.717817	-0.0841517	0.337389	0.617653	-0.0646312	0.463305	0.663928	-0.120564	0.170157	0.478188	0.0204812	0.816386	0.966613	-0.123501	0.158294	0.346498	0.053731	0.540609	0.858209
Q9UHW9	SLC12A6	ENSG00000140199	0.15094	0.0828748	0.56349	0.0565138	0.518206	0.998553	0.231562	0.0131771	0.0737537	-0.0649289	0.459505	0.803172	0.153638	0.0797681	0.513869	0.0831455	0.341362	0.737229	0.0700132	0.425034	0.611546	-0.193995	0.025824	0.56939	-0.0567101	0.518362	0.885543	0.175766	0.0438088	0.507857	-0.193113	0.0259426	0.113065	0.0365242	0.6764	0.850759	0.00475323	0.956696	0.983574	-0.0787885	0.367344	0.603952	-0.0266365	0.760868	0.874772	-0.0302534	0.730577	0.913991	0.0209109	0.811889	0.929089	-0.047379	0.589563	0.771305	0.0575715	0.512018	0.705303	-0.171762	0.0489201	0.141132	-0.142619	0.10282	0.228806	-0.0978236	0.264466	0.55504	0.0971067	0.268	0.555416	0.00743696	0.932814	0.966842	0.029865	0.734896	0.892765	0.04775	0.588097	0.91757	0.050673	0.563924	0.744147	-0.039056	0.656594	0.903883
P83731	RPL24	ENSG00000114391	-0.133135	0.126585	0.635443	-0.151967	0.0807794	0.935952	0.189448	0.0435103	0.158975	-0.111572	0.202786	0.603954	-0.22751	0.00896521	0.255525	0.0483506	0.580492	0.868256	-0.282047	0.00105127	0.00695805	0.0857926	0.328019	0.85014	0.162652	0.0624086	0.537995	-0.0834239	0.341599	0.825081	0.00887401	0.919252	0.962455	-0.124503	0.153336	0.43068	-0.118916	0.172785	0.427415	-0.0669898	0.443597	0.668484	0.0281205	0.74798	0.866881	-0.0725605	0.40834	0.757163	-0.0306911	0.726832	0.891768	0.0348189	0.691844	0.840649	0.173753	0.0463206	0.159423	-0.0653547	0.45656	0.632437	-0.0983861	0.261716	0.443018	0.0306239	0.727407	0.884236	0.0600666	0.493869	0.738414	-0.104905	0.233072	0.440472	-0.0417704	0.635707	0.84122	-0.000837696	0.992423	0.998912	0.0948843	0.279158	0.494278	-0.155089	0.0757898	0.429322
P49419	ALDH7A1	ENSG00000164904	-0.0296914	0.734413	0.949039	0.0169848	0.846142	0.998553	0.0653061	0.489986	0.687754	0.129773	0.138054	0.519438	0.00675357	0.938975	0.985425	-0.0991517	0.256174	0.670061	-0.241634	0.00525055	0.0245514	0.104061	0.235058	0.810328	-0.148515	0.089222	0.585244	-0.115857	0.18587	0.712131	0.248844	0.00387336	0.0320662	-0.0203634	0.816033	0.924371	-0.0273878	0.754334	0.89199	0.101351	0.245724	0.480828	-0.141143	0.105125	0.276562	0.146743	0.0931498	0.438981	0.151738	0.0824176	0.333644	-0.0279577	0.75032	0.875288	-0.147199	0.0921249	0.250289	0.230795	0.00775713	0.0376594	0.103336	0.238354	0.414276	0.0739549	0.399368	0.669118	-0.19153	0.0278078	0.182798	-0.22887	0.00855272	0.0574946	-0.0508251	0.564265	0.798093	0.0267275	0.761865	0.953052	-0.175207	0.0444942	0.155649	0.12981	0.13794	0.540808
Q969V3	NCLN	ENSG00000125912	-0.117513	0.177947	0.690247	0.00468664	0.957302	0.998945	0.164054	0.0811332	0.235501	0.127448	0.145312	0.529005	0.193104	0.0271169	0.363277	-0.174951	0.0439943	0.426364	-0.229674	0.00806898	0.0341506	0.0892221	0.30898	0.841327	-0.115159	0.188553	0.704919	0.0231718	0.79199	0.975029	0.199481	0.0213356	0.0997555	-0.191502	0.0272345	0.171805	-0.175044	0.0438797	0.199251	-0.0942101	0.280753	0.517425	-0.279991	0.00109822	0.0192787	0.0416318	0.635522	0.879001	0.0403451	0.646012	0.853606	-0.182568	0.0361493	0.151986	-0.304914	0.000378092	0.00772589	0.253511	0.00335718	0.0208765	0.290855	0.000716089	0.00594739	0.0722196	0.410552	0.675997	-0.28201	0.00105294	0.0502032	-0.272352	0.00164928	0.0221934	-0.125121	0.154459	0.460279	-0.0315405	0.720623	0.945232	-0.315522	0.000228539	0.00630573	0.103604	0.237134	0.668572
P61026	RAB10	ENSG00000084733	-0.0474149	0.587847	0.907778	-0.01388	0.874009	0.998553	-0.258336	0.00551762	0.042406	0.267517	0.00192855	0.117292	-0.110977	0.206979	0.656869	-0.0675313	0.439913	0.797814	0.136298	0.119155	0.257874	-0.0296924	0.735387	0.952575	0.0415026	0.636572	0.922384	0.0824729	0.34715	0.827723	0.224054	0.00952615	0.0578005	0.264906	0.0020599	0.0409014	0.286476	0.00082888	0.0191786	0.313851	0.000234389	0.00646577	0.211001	0.0147716	0.0829185	0.263316	0.00228446	0.0869222	0.323641	0.000153469	0.0106813	0.332246	9.93953106891432e-05	0.00390337	0.049704	0.571412	0.746546	0.359067	2.35762908367132e-05	0.000579947	0.365404	1.64596059573086e-05	0.000407481	0.255326	0.00312972	0.0698669	0.065347	0.456613	0.715033	-0.0848069	0.335501	0.54996	-0.131427	0.134567	0.430392	-0.0582122	0.508969	0.891905	0.142904	0.102127	0.261939	0.242406	0.0051034	0.155805
P49327	FASN	ENSG00000169710	-0.218547	0.0114963	0.300884	-0.0985112	0.259274	0.983503	-0.323589	0.000444933	0.00916981	0.0943944	0.281659	0.681345	-0.223416	0.0103143	0.270539	0.106955	0.220446	0.639797	0.133783	0.126186	0.269096	-0.0460128	0.600351	0.930005	0.0257135	0.769779	0.956681	0.168653	0.0532217	0.532263	-0.00174671	0.98408	0.992703	0.335572	7.86110418147246e-05	0.00585977	0.341956	5.61234671088151e-05	0.00337139	0.281474	0.00103037	0.0163821	0.380313	6.31856232957695e-06	0.00201079	0.171902	0.0487338	0.338384	0.0951317	0.277901	0.59214	0.333131	9.49801137657413e-05	0.00388162	0.416683	6.70477814379566e-07	0.00028958	-0.134515	0.124107	0.268252	-0.274965	0.00141884	0.0101281	0.0805125	0.35877	0.635619	0.277165	0.00129374	0.0537248	0.283914	0.00101512	0.0169714	0.159384	0.0690049	0.323615	0.0513263	0.560426	0.909384	0.403993	1.55712996030566e-06	0.000572727	0.11664	0.182895	0.608175
P55884	EIF3B	ENSG00000106263	-0.0803996	0.357598	0.81606	-0.00994444	0.909551	0.998553	0.156436	0.0964875	0.262511	-0.140689	0.107608	0.465901	0.0690743	0.433069	0.810504	0.0336592	0.700517	0.919425	-0.150929	0.084085	0.201324	0.185357	0.0333529	0.6086	-0.0770411	0.379932	0.834291	-0.141922	0.104529	0.621541	-0.0736549	0.399476	0.613796	-0.0698411	0.424395	0.700428	-0.0435923	0.618327	0.813815	-0.0942049	0.28078	0.517425	0.0528776	0.545524	0.733314	-0.0738032	0.400338	0.752324	-0.0505696	0.564721	0.812424	0.0116441	0.894579	0.951753	0.185983	0.0327509	0.128894	-0.186622	0.0321455	0.104193	-0.278141	0.0012415	0.00909806	-0.140105	0.109093	0.362112	-0.0296629	0.735639	0.886163	0.0195459	0.824633	0.908755	0.156564	0.0741296	0.332507	0.10519	0.231798	0.780294	0.0884802	0.313036	0.530472	-0.126276	0.149083	0.556835
P04439	HLA-A	ENSG00000206503	0.0034851	0.968242	0.994272	0.115471	0.185658	0.968615	0.152179	0.106019	0.278534	-0.00485188	0.955968	0.989268	-0.126939	0.14851	0.608749	0.0441347	0.613961	0.88031	-0.177693	0.0415129	0.119599	-0.0545355	0.534555	0.910765	0.102028	0.244381	0.752031	-0.0528647	0.547165	0.911544	-0.101513	0.244966	0.458806	-0.0529699	0.544822	0.776454	-0.0602658	0.49077	0.729166	-0.150326	0.0841486	0.256768	-0.00418729	0.961848	0.982145	-0.128635	0.141571	0.506199	-0.0414403	0.637079	0.849585	-0.101998	0.244521	0.476402	-0.000279796	0.99746	0.998751	-0.0991767	0.257883	0.438229	0.0151392	0.863208	0.922443	-0.0445558	0.611951	0.817277	0.0499346	0.569625	0.789058	-0.026454	0.76423	0.873729	-0.0196137	0.824035	0.930397	-0.0321751	0.715241	0.944126	0.0143622	0.870166	0.935473	0.0331807	0.705657	0.918398
P17980	PSMC3	ENSG00000165916	0.101223	0.246325	0.747204	0.016479	0.85067	0.998553	0.00392558	0.966936	0.982735	0.0945436	0.280896	0.680251	0.150176	0.086879	0.522437	0.025236	0.773091	0.942003	0.298773	0.000501737	0.00389489	0.0295371	0.73672	0.952575	-0.0760568	0.386067	0.837958	0.09719	0.267588	0.777566	-0.141677	0.103802	0.273096	0.11839	0.174706	0.457279	0.141521	0.104188	0.328066	0.0145395	0.868075	0.938555	0.154935	0.0749605	0.224973	0.0355366	0.685824	0.899296	-0.00525541	0.95231	0.983457	0.120032	0.170402	0.385711	0.234507	0.00679966	0.0468098	-0.196206	0.0241483	0.084829	-0.224887	0.00952886	0.0408894	-0.0584762	0.505398	0.750422	0.133451	0.127138	0.384708	0.17689	0.0432626	0.151409	0.23377	0.00720283	0.136593	0.170886	0.0509964	0.656006	0.191195	0.0280865	0.117265	0.134867	0.123118	0.514313
Q9UKM9	RALY	ENSG00000125970	-0.0444371	0.611532	0.91666	-0.0833835	0.339977	0.998553	0.351735	0.000124302	0.00428972	-0.168773	0.0530498	0.358442	-0.0918211	0.296914	0.724122	-0.00591977	0.946083	0.989646	-0.18396	0.0347298	0.105156	-0.0101613	0.907941	0.983581	0.101508	0.246807	0.753554	-0.0421029	0.631698	0.941741	-0.276464	0.00127624	0.0155467	-0.268474	0.00178083	0.0372767	-0.294278	0.000585589	0.0157439	-0.397227	2.20051684629574e-06	0.000361727	-0.268307	0.00179312	0.0247977	-0.174149	0.0458162	0.333853	-0.179752	0.0391719	0.230613	-0.330613	0.00010804	0.00407075	-0.0934467	0.28654	0.503236	-0.206215	0.0176801	0.0682804	-0.120557	0.16853	0.322608	-0.26647	0.00201214	0.0561199	-0.188671	0.0302693	0.189312	-0.117818	0.180168	0.375302	0.0661524	0.452824	0.73701	0.141535	0.106843	0.689155	-0.209241	0.0160471	0.0817765	-0.137743	0.115255	0.504465
Q13148	TARDBP	ENSG00000120948	-0.0481013	0.582448	0.907022	-0.00465916	0.957552	0.998945	-0.056469	0.550671	0.731953	-0.0464317	0.597034	0.872313	-0.188341	0.0312152	0.377437	0.17724	0.0412578	0.425443	-0.0103695	0.906062	0.95175	-0.126933	0.14696	0.770357	0.142005	0.104324	0.612404	0.00857398	0.922272	0.989991	0.00228739	0.979153	0.990749	0.225874	0.00894387	0.0928528	0.221365	0.0104474	0.087239	0.175304	0.0435618	0.1731	0.250749	0.00360117	0.0365145	0.0598756	0.495247	0.808424	0.209896	0.0157113	0.144814	0.242182	0.00514567	0.0449098	0.287502	0.00083	0.0128218	0.00113064	0.989734	0.99314	-0.0965173	0.270929	0.451978	-0.00321988	0.970771	0.989788	0.145525	0.0959264	0.337002	-0.0272127	0.757675	0.869876	0.0950476	0.280191	0.593666	-0.00452997	0.959046	0.991946	0.251489	0.00362814	0.0335308	-0.0512478	0.559506	0.869892
A0A0B4J2D5	GATD3B	ENSG00000280071	0.0478107	0.584731	0.907778	-0.0230169	0.792571	0.998553	-0.146141	0.120781	0.30378	0.0752992	0.39083	0.764821	0.124872	0.15529	0.615837	-0.0413916	0.636179	0.892291	0.0904123	0.302545	0.492176	0.0479497	0.585084	0.929211	-0.246759	0.00434001	0.310274	-0.0109059	0.901227	0.989075	0.0740658	0.396845	0.612029	0.108444	0.214051	0.509501	0.118957	0.172638	0.427252	0.0843882	0.33417	0.572099	0.0768439	0.379324	0.598331	0.148703	0.0888124	0.429762	0.113713	0.194201	0.501571	0.0631153	0.472166	0.686819	-0.0688534	0.432763	0.643561	0.145776	0.095349	0.223143	0.0844477	0.335686	0.519191	0.025079	0.775307	0.907354	-0.0783341	0.371963	0.649715	-0.0354596	0.687618	0.829401	-0.0290114	0.742203	0.895067	0.0202323	0.818579	0.966613	-0.0165744	0.850385	0.925094	0.152391	0.0810916	0.442608
Q13825	AUH	ENSG00000148090	0.105577	0.226484	0.73441	-0.116171	0.182986	0.968615	-0.312476	0.000712487	0.0121217	0.194228	0.0256424	0.272812	0.0668631	0.447973	0.816882	-0.152187	0.080336	0.490177	0.0651951	0.457663	0.640977	0.0314112	0.720686	0.951353	-0.173069	0.0472002	0.486459	-0.0240681	0.784138	0.971623	0.233115	0.00692688	0.0472034	0.137301	0.115035	0.370824	0.132849	0.127411	0.364491	0.243188	0.00479377	0.0446195	-0.0200254	0.819034	0.911296	0.237823	0.00603437	0.141355	0.245292	0.00458507	0.0715022	0.17125	0.0496082	0.184307	-0.142572	0.102935	0.266894	0.328426	0.000120728	0.00190307	0.302102	0.000430732	0.00423745	0.175487	0.0441498	0.231868	-0.0674764	0.442043	0.702892	-0.16582	0.0583799	0.184933	-0.113226	0.197865	0.508848	-0.000598607	0.994586	0.99924	-0.0796949	0.363687	0.579318	0.199783	0.0216357	0.275766
Q8NCW5	NAXE	ENSG00000163382	0.094811	0.277682	0.770132	-0.0727377	0.405388	0.998553	-0.0529389	0.575891	0.749105	-0.0743231	0.397019	0.767383	0.0409197	0.642609	0.898362	0.0341599	0.696281	0.917598	0.160492	0.0660162	0.168956	0.143147	0.101539	0.746939	0.0732566	0.403846	0.843333	0.0717835	0.413391	0.856408	-0.168116	0.0530765	0.177704	0.0784835	0.369208	0.65761	0.0485534	0.578903	0.790004	0.0434356	0.619591	0.798224	0.086777	0.320618	0.543645	0.0794377	0.365242	0.727478	0.0531356	0.545111	0.801072	0.193549	0.0261731	0.123361	0.166814	0.0559099	0.181678	-0.210599	0.0153575	0.061366	-0.311674	0.000274926	0.00305543	-0.11645	0.183613	0.463231	0.0651122	0.458236	0.715747	0.0131049	0.8819	0.940737	0.0858629	0.329496	0.643534	0.0883002	0.315901	0.819128	0.129517	0.138839	0.319164	-0.0433444	0.62167	0.893877
Q9UL25	RAB21	ENSG00000080371	-0.0305533	0.727005	0.948156	-0.0753612	0.388616	0.998553	-0.296341	0.00136753	0.0177526	0.190041	0.0290679	0.288715	-0.133839	0.127499	0.580912	0.10305	0.237857	0.653237	0.201866	0.0202785	0.0697934	-0.0216248	0.805593	0.963435	-0.0139427	0.873926	0.979509	0.0673686	0.442774	0.871447	0.165148	0.0574773	0.187323	0.385631	4.56366754031379e-06	0.00112668	0.411568	8.58705816675354e-07	0.000221088	0.419043	5.16610465517431e-07	0.000139199	0.371285	1.08368126445768e-05	0.00246187	0.317427	0.00020836	0.0309495	0.359574	2.29149492438907e-05	0.00431695	0.486946	3.20953730259532e-09	1.23952330626231e-05	0.369253	1.31831654746062e-05	0.00118867	0.273808	0.00148895	0.0114777	0.200262	0.0213166	0.0727381	0.313794	0.000248387	0.0208349	0.259341	0.00267492	0.0649719	0.0130518	0.882375	0.940737	-0.0411537	0.640708	0.844222	-0.0215886	0.806648	0.964085	0.383796	5.55244908828634e-06	0.000893991	0.172549	0.0478787	0.36125
P48637	GSS	ENSG00000100983	0.141843	0.103394	0.606055	0.0464152	0.595752	0.998553	-0.0397646	0.674444	0.816649	-0.0362321	0.680009	0.90574	0.0511338	0.561899	0.86684	0.00794377	0.927692	0.984704	0.315784	0.000225652	0.00207739	-0.0330659	0.706629	0.94857	0.134067	0.125376	0.641535	0.0370641	0.673077	0.950529	-0.202745	0.0192597	0.0929764	0.17392	0.0452741	0.229853	0.156396	0.0722248	0.267048	0.0339348	0.698184	0.847121	0.197707	0.0225418	0.106927	0.132425	0.130115	0.490965	0.016902	0.847464	0.939566	0.128921	0.14068	0.343502	0.261007	0.00250451	0.0247283	-0.234977	0.00668618	0.033954	-0.353508	3.21142749815095e-05	0.000651052	-0.166081	0.0570127	0.264643	0.20637	0.0175929	0.151653	0.175352	0.0451445	0.156016	0.0937293	0.286946	0.60123	0.097715	0.266852	0.791843	0.243968	0.0048167	0.0397906	0.00722049	0.934512	0.985685
Q9NZU5	LMCD1	ENSG00000071282	0.0902781	0.301406	0.78567	-0.051527	0.555848	0.998553	0.0191048	0.840109	0.915141	-0.16979	0.0516138	0.354684	-0.0688449	0.434601	0.810975	0.160278	0.0653439	0.465763	0.0314787	0.72011	0.83566	0.0712329	0.416991	0.878811	0.0688957	0.432479	0.856774	-0.125333	0.152165	0.680298	-0.111555	0.201119	0.408371	0.0972045	0.265677	0.56475	0.0877598	0.315146	0.590107	0.0210129	0.810275	0.909158	0.0741595	0.396246	0.61204	-0.0661105	0.451358	0.782733	-0.109053	0.213233	0.52336	0.0591643	0.500393	0.707583	0.171362	0.0494568	0.166885	-0.104069	0.235022	0.412196	-0.132941	0.128611	0.267256	-0.00190858	0.982672	0.994551	0.118976	0.174222	0.448564	0.248681	0.00418145	0.0387725	0.117085	0.182911	0.491925	-0.0412451	0.639966	0.927063	0.127497	0.145159	0.327843	-0.133062	0.128262	0.521283
O14979	HNRNPDL	ENSG00000152795	-0.0209549	0.810788	0.967035	-0.134784	0.121911	0.949135	-0.030793	0.745004	0.86262	-0.0381151	0.664359	0.897452	-0.0533657	0.544929	0.86114	0.295302	0.000559085	0.293476	0.054717	0.533194	0.701002	0.00689617	0.937448	0.988773	0.0323778	0.712462	0.943672	-0.140865	0.107166	0.627607	-0.220319	0.0108264	0.0636887	0.078827	0.36711	0.65654	0.1101	0.207096	0.472269	0.0329125	0.706854	0.852098	0.175759	0.0430114	0.15985	-0.0612388	0.485463	0.802249	-0.0511115	0.560552	0.810744	0.108142	0.217106	0.444916	0.267342	0.0019423	0.0212728	-0.278461	0.00122482	0.00992005	-0.288206	0.000804795	0.00652106	-0.125677	0.151033	0.419785	0.121897	0.163811	0.436151	0.197011	0.0241063	0.105741	0.323864	0.000160976	0.0607608	0.21539	0.013485	0.622762	0.197211	0.0234186	0.104462	-0.0319648	0.715972	0.920773
P31949	S100A11	ENSG00000163191	0.00960129	0.912659	0.983144	0.118962	0.172618	0.968615	0.122068	0.195729	0.404956	0.10135	0.247548	0.649478	-0.0747264	0.396287	0.78859	0.0223972	0.798035	0.949719	-0.218393	0.0118787	0.0460368	0.152406	0.0810609	0.727195	0.016632	0.849871	0.971791	-0.0126748	0.885308	0.987887	0.0170488	0.845569	0.922767	-0.0111047	0.899051	0.959949	-0.0628863	0.472076	0.714545	-0.0920397	0.292033	0.530495	-0.0724084	0.407523	0.621585	-0.0301018	0.731875	0.914624	-0.103034	0.239735	0.552916	-0.116827	0.18219	0.400707	-0.0392652	0.654871	0.80375	0.031599	0.719085	0.829857	0.0964488	0.271271	0.452146	-0.0518356	0.555004	0.781417	-0.16143	0.0644301	0.268762	0.0449696	0.610034	0.777065	-0.146265	0.0955127	0.363598	-0.0659561	0.454169	0.871848	-0.0952422	0.27734	0.492681	0.0920078	0.294057	0.717403
P42677	RPS27	ENSG00000177954	-0.0662002	0.449	0.861879	0.0255472	0.770369	0.998553	0.146673	0.119419	0.301435	-0.193169	0.0264746	0.275536	-0.0471946	0.59245	0.881712	0.0443086	0.612564	0.879193	-0.31566	0.000227011	0.0020851	0.106172	0.225647	0.810328	0.110578	0.206865	0.724255	0.0508515	0.56255	0.919996	-0.080797	0.355219	0.570893	-0.0937829	0.28295	0.581372	-0.133911	0.12437	0.360057	-0.119298	0.171403	0.39234	0.049793	0.569238	0.751336	-0.135392	0.121653	0.476772	-0.00091422	0.991699	0.996732	0.00223063	0.979748	0.991946	0.150544	0.0848882	0.236956	-0.0401754	0.647401	0.782188	0.0326869	0.70984	0.829847	0.0506303	0.564253	0.787073	0.00790607	0.92831	0.974089	-0.150767	0.0856308	0.235316	-0.12247	0.163453	0.469683	-0.0837343	0.341671	0.832624	0.0848845	0.333184	0.551201	-0.206714	0.0174011	0.258971
O15372	EIF3H	ENSG00000147677	-0.0214351	0.806536	0.965037	-0.143927	0.0983714	0.935952	0.153055	0.103999	0.275631	-0.176362	0.0430881	0.327364	0.0615547	0.484905	0.834572	-0.0386759	0.658499	0.902672	-0.116199	0.184566	0.349333	0.0764385	0.383681	0.86846	-0.0357919	0.683687	0.93399	0.0157063	0.858137	0.983408	-0.1163	0.182498	0.382944	-0.0878873	0.314441	0.611864	-0.0912076	0.296436	0.570755	-0.174236	0.044879	0.175873	-0.0614926	0.481969	0.685712	0.0204371	0.816076	0.946452	0.0193127	0.82603	0.932675	-0.0690556	0.43141	0.651076	0.150799	0.0843547	0.235644	-0.17019	0.0510576	0.145149	-0.24194	0.00519183	0.026279	-0.186507	0.032254	0.200911	-0.0816013	0.352287	0.632511	-0.142755	0.103825	0.265808	0.102793	0.242671	0.555539	0.173968	0.0468939	0.656006	-0.00390992	0.96451	0.983131	-0.126168	0.149433	0.556835
Q16853	AOC3	ENSG00000131471	-0.0603087	0.49046	0.878145	0.0331086	0.705188	0.998553	-0.0666145	0.481313	0.681156	0.0773729	0.377877	0.756099	-0.0926411	0.292603	0.721287	-0.0753879	0.388447	0.769536	-0.070225	0.42363	0.610563	-0.0214197	0.8074	0.963435	-0.00878908	0.920328	0.986912	-0.108843	0.21412	0.734686	0.480505	4.81848916322747e-09	5.31685861382414e-06	0.276035	0.00129962	0.0313695	0.279179	0.00113707	0.0230019	0.385533	4.59114244177883e-06	0.000601051	0.103687	0.234953	0.450093	0.289143	0.000772348	0.0584864	0.397957	2.29702922682762e-06	0.00197136	0.284355	0.000951768	0.0160162	0.0703691	0.422678	0.635943	0.59978	2.97539770599542e-14	2.29819718811086e-10	0.52204	1.3683587596347e-10	5.28460152970922e-07	0.41919	5.65344142611224e-07	0.00218336	0.039721	0.651126	0.839756	-0.215784	0.0133117	0.0753046	-0.259384	0.00277417	0.110202	-0.163611	0.0618643	0.656006	0.0879813	0.315783	0.533022	0.0737242	0.400844	0.782837
O75489	NDUFS3	ENSG00000213619	0.171094	0.0489447	0.487177	0.056134	0.521026	0.998553	-0.0182567	0.847119	0.919139	-0.00214283	0.980545	0.99557	-0.105494	0.230447	0.674303	0.0153473	0.860818	0.969179	-0.038438	0.66169	0.796229	0.105036	0.230678	0.810328	0.0338855	0.699702	0.93952	0.00769496	0.930219	0.990926	0.161708	0.0629479	0.198534	0.0887666	0.309606	0.609701	0.0501246	0.566666	0.781782	0.108126	0.215408	0.445704	0.0432248	0.621293	0.788472	0.143565	0.100535	0.447587	0.223471	0.0100031	0.111815	0.195813	0.0244396	0.117908	0.0507768	0.563126	0.740985	0.313439	0.000252658	0.00320448	0.314131	0.000244391	0.00280904	0.207201	0.0171325	0.145259	0.0244327	0.78095	0.909264	-0.222194	0.0107502	0.0664808	-0.0975571	0.26763	0.582622	-0.0225431	0.798277	0.961753	0.0648774	0.459862	0.663648	-0.0152197	0.862488	0.972148
P34913	EPHX2	ENSG00000120915	-0.0518039	0.553723	0.895464	0.0600857	0.492069	0.998553	0.00931033	0.921683	0.959316	-0.0366858	0.676225	0.904601	-0.108583	0.217006	0.666727	0.177406	0.0410658	0.425443	-0.00496923	0.954904	0.977472	-0.135498	0.121358	0.760733	0.00887586	0.919544	0.986912	0.0195194	0.824198	0.980468	-0.0185404	0.832249	0.915059	0.0386681	0.658563	0.840878	0.0542302	0.53528	0.760578	0.0609243	0.486035	0.700072	0.101228	0.246302	0.463443	0.0928805	0.289482	0.671809	0.06389	0.466735	0.748248	0.11646	0.183577	0.40214	0.200334	0.0212695	0.0981983	-0.0336199	0.701944	0.817771	-0.149202	0.0877344	0.204669	0.0451583	0.607142	0.813318	0.151162	0.0836016	0.312802	-0.0213147	0.809053	0.89974	-0.0965684	0.272533	0.586905	-0.0771178	0.381303	0.850429	0.167152	0.055408	0.179067	0.00852875	0.922681	0.981422
Q9H223	EHD4	ENSG00000103966	-0.0526373	0.547354	0.892073	-0.0373601	0.669423	0.998553	-0.139198	0.139661	0.331222	0.00913655	0.917189	0.978003	0.0248192	0.778411	0.948935	-0.0626248	0.473923	0.817226	-0.0932014	0.287812	0.475521	0.0849915	0.332573	0.851722	-0.0294928	0.7371	0.948277	-0.220884	0.0109234	0.367947	0.481803	4.32090274671282e-09	5.31685861382414e-06	0.226304	0.00881095	0.0920155	0.228144	0.00826188	0.0748311	0.361225	1.94012437582103e-05	0.00120002	0.0491745	0.574051	0.755104	0.219151	0.0115805	0.18728	0.321065	0.000174348	0.0116092	0.265167	0.00212086	0.0261685	0.0575777	0.511972	0.705303	0.478912	6.29371998961403e-09	2.11359535651212e-06	0.352516	3.39127449258125e-05	0.000675108	0.362444	1.94866662774906e-05	0.00708998	-0.0281864	0.748347	0.892424	-0.16103	0.0661486	0.200593	-0.141309	0.107409	0.382071	-0.149564	0.0881886	0.676434	0.0452964	0.606042	0.776683	-0.00853476	0.922626	0.981422
Q9Y365	STARD10	ENSG00000214530	-0.0905705	0.299837	0.784295	-0.173656	0.0456069	0.913736	0.0726555	0.442359	0.650568	-0.0061347	0.944343	0.985956	0.0346643	0.69427	0.914104	0.0148326	0.865441	0.970918	0.0596846	0.496626	0.673444	0.0401468	0.647636	0.937823	-0.143534	0.10061	0.604724	0.0370345	0.673323	0.950529	-0.15197	0.0807727	0.233578	-0.0521176	0.551321	0.780753	-0.0532356	0.542803	0.765573	-0.143499	0.0993865	0.281504	-0.054853	0.530596	0.721663	-0.0382028	0.663634	0.890843	-0.160104	0.0666832	0.301558	-0.0829772	0.3442	0.579973	0.0313863	0.720898	0.846086	-0.173395	0.046779	0.137646	-0.169052	0.0526526	0.140891	-0.187418	0.0314055	0.197544	-0.138316	0.113735	0.364107	0.171581	0.0500457	0.166977	0.166782	0.0569146	0.29487	0.0978585	0.266147	0.791843	-0.0513297	0.558878	0.740756	-0.000770061	0.993008	0.998381
O75915	ARL6IP5	ENSG00000144746	-0.0642735	0.462338	0.866941	-0.0243922	0.780482	0.998553	-0.142119	0.131461	0.318609	0.224143	0.00977527	0.192121	-0.093983	0.285637	0.716552	-0.144044	0.0980963	0.510594	0.018537	0.832913	0.908547	-0.0554617	0.527627	0.907256	-0.0271476	0.757327	0.953442	0.0392063	0.655356	0.946517	0.304401	0.000367609	0.0067605	0.138005	0.113168	0.368511	0.150422	0.0839472	0.288438	0.232202	0.00715654	0.0569867	0.0655026	0.453805	0.661177	0.253124	0.00340759	0.105358	0.323735	0.000152756	0.0106813	0.195074	0.0249944	0.119418	0.0220386	0.801948	0.893831	0.444058	9.64045390183799e-08	1.23676314866548e-05	0.409885	1.05749719914172e-06	7.04147272945746e-05	0.231991	0.00743633	0.0985218	-0.026012	0.767182	0.903016	-0.249974	0.00398271	0.0378382	-0.273839	0.00155131	0.105108	-0.134916	0.124436	0.710844	0.0255829	0.770916	0.882287	0.184166	0.0345236	0.323538
P49588	AARS1	ENSG00000090861	0.0155577	0.85893	0.97166	-0.0375638	0.667727	0.998553	-0.0406685	0.667477	0.812288	0.0129682	0.882672	0.967006	-0.0144829	0.869586	0.97315	-0.0586717	0.502332	0.828479	0.0362973	0.679464	0.807661	0.089552	0.307187	0.841327	0.019615	0.823351	0.968757	-0.00436807	0.960355	0.995466	0.07475	0.392485	0.608502	0.150548	0.0836856	0.31199	0.1501	0.0846209	0.289722	0.202585	0.0193572	0.106265	0.266448	0.00193475	0.0259896	0.140846	0.107213	0.458459	0.118787	0.174911	0.479253	0.250007	0.00383893	0.0373921	0.311313	0.000279691	0.00635267	-0.0628331	0.474153	0.648549	-0.313963	0.000246371	0.00281922	0.0811506	0.354962	0.632462	0.236134	0.00641407	0.0977165	0.0310821	0.724518	0.850742	0.0743728	0.398531	0.696595	0.0479481	0.586549	0.91757	0.308011	0.000327052	0.00767827	0.0535556	0.541933	0.85897
P61923	COPZ1	ENSG00000111481	0.0155859	0.858677	0.97166	-0.0338864	0.698594	0.998553	0.166629	0.0764091	0.227431	-0.0632045	0.471538	0.809247	0.123969	0.158322	0.617433	0.14763	0.089927	0.498465	0.144739	0.0977541	0.224584	0.0959846	0.273595	0.82788	0.0305644	0.727915	0.946729	-0.0250515	0.775547	0.969663	-0.258702	0.00264102	0.0247836	-0.0882914	0.312213	0.610549	-0.0605669	0.488602	0.727932	-0.150635	0.0835063	0.255862	0.0613285	0.483141	0.686539	-0.10992	0.209595	0.598418	-0.197292	0.0233601	0.176722	-0.0586957	0.503798	0.710228	0.126823	0.147315	0.332028	-0.291275	0.000702899	0.00659683	-0.318239	0.00020027	0.00244373	-0.202459	0.0199057	0.15601	0.0188879	0.829798	0.931864	0.177744	0.0422476	0.148869	0.211788	0.0151653	0.177885	0.213874	0.0141714	0.622762	0.0835333	0.340964	0.557731	0.00224227	0.979643	0.996135
Q9NVA2	SEPTIN11	ENSG00000138758	0.210998	0.0147734	0.323746	0.24974	0.00374309	0.628514	0.00577667	0.95136	0.973717	0.0232555	0.791256	0.942285	0.024707	0.779388	0.949106	0.0923153	0.290584	0.698124	0.0781705	0.372965	0.563534	-0.0106477	0.903554	0.98231	-0.0434525	0.6208	0.916192	-0.136169	0.119508	0.647802	0.176571	0.0420423	0.152315	0.234127	0.00667973	0.0791673	0.245274	0.00443366	0.0511507	0.275498	0.00132942	0.0191575	0.154931	0.0749681	0.224973	0.155055	0.0758555	0.404632	0.25234	0.00351175	0.0617877	0.231234	0.00763806	0.0569879	0.169702	0.0517371	0.171657	0.245935	0.0044762	0.0254815	0.194689	0.0252878	0.082624	0.174749	0.0450635	0.233985	0.0846565	0.334489	0.614994	-0.0404613	0.646341	0.801452	-0.0163382	0.853057	0.942469	0.0362401	0.681112	0.934047	0.152836	0.0801968	0.225087	0.0583612	0.506237	0.84271
Q13217	DNAJC3	ENSG00000102580	-0.116493	0.181766	0.692287	-0.0812778	0.352354	0.998553	-0.171631	0.0678653	0.211368	0.193141	0.026497	0.275536	0.00210045	0.981004	0.995943	-0.245241	0.00443913	0.316897	0.0809708	0.356032	0.547808	0.133818	0.126085	0.761299	-0.0293974	0.737919	0.948371	0.109175	0.212719	0.734686	0.262016	0.0023144	0.0228232	0.0880284	0.313662	0.611789	0.130429	0.134555	0.374222	0.221913	0.0102535	0.0719979	0.0363643	0.677738	0.82387	0.13521	0.122158	0.477354	0.142213	0.103813	0.372088	0.181509	0.0372626	0.154408	-0.0885055	0.312897	0.532104	0.295289	0.000587506	0.00584028	0.250287	0.00379831	0.0207998	0.215099	0.0132543	0.128671	0.0227286	0.795881	0.917288	-0.0234408	0.790426	0.889978	-0.129408	0.14071	0.44088	-0.0995226	0.258063	0.784283	0.0144549	0.869335	0.935473	0.161336	0.0645878	0.403295
P61020	RAB5B	ENSG00000111540	0.171783	0.048028	0.482658	-0.0255201	0.770606	0.998553	0.0340377	0.719205	0.846002	0.162074	0.0633573	0.380009	0.0161716	0.854539	0.968256	-0.0652206	0.455755	0.806354	0.294912	0.000597544	0.00444108	-0.0182729	0.83526	0.97008	-0.0778357	0.375022	0.829922	0.0341273	0.697663	0.95702	-0.00898146	0.918278	0.962254	0.0956223	0.273573	0.571256	0.123461	0.156834	0.407939	0.0824856	0.34522	0.583603	0.200829	0.0204559	0.102004	0.0160113	0.855412	0.956729	0.0161975	0.853749	0.941379	0.130054	0.137195	0.338884	0.13787	0.114916	0.285405	0.0412868	0.638328	0.776081	0.0624067	0.477163	0.654173	-0.00682831	0.938062	0.975268	0.0082054	0.925603	0.973364	0.142646	0.104092	0.266138	0.0884751	0.31494	0.628865	0.0418379	0.635161	0.927035	0.156973	0.0722577	0.210901	0.141007	0.106807	0.487864
P04066	FUCA1	ENSG00000179163	0.109852	0.208129	0.723398	0.185744	0.0323104	0.905166	-0.0737649	0.435404	0.645464	0.137204	0.116698	0.482534	-0.0594819	0.499755	0.842768	-0.0183496	0.83395	0.96089	0.188028	0.0308483	0.0956147	-0.00683967	0.937959	0.988773	0.0125538	0.886396	0.982804	0.105769	0.227424	0.750311	-0.080934	0.354401	0.569934	0.0976102	0.263678	0.562399	0.12698	0.145259	0.390527	0.0544844	0.533366	0.737112	0.147492	0.0902314	0.250933	0.0315865	0.719191	0.911409	0.0794695	0.36505	0.673589	0.134258	0.124836	0.319705	0.144506	0.098301	0.260383	-0.116875	0.182007	0.348204	-0.0617718	0.481666	0.65801	-0.0595093	0.497893	0.746164	0.154185	0.0775349	0.298693	0.0711521	0.419325	0.627557	0.0640788	0.467144	0.745587	0.113313	0.197519	0.763618	0.176208	0.0432727	0.153673	0.118491	0.175997	0.600631
O94832	MYO1D	ENSG00000176658	-0.0614915	0.481977	0.874921	0.0328442	0.707435	0.998553	-0.255435	0.00608985	0.0452724	0.211568	0.0148815	0.222792	-0.0978369	0.266253	0.703846	0.00938939	0.91458	0.982779	0.195311	0.0248152	0.0808064	-0.0660636	0.45168	0.881432	0.000349077	0.99683	0.999252	0.169632	0.0518353	0.528898	0.0933183	0.285352	0.503095	0.284297	0.000911755	0.0252756	0.268496	0.00177923	0.0298107	0.225569	0.00903923	0.0658049	0.190403	0.0281467	0.123187	0.210328	0.0154929	0.210377	0.214568	0.0134889	0.132299	0.196818	0.0237013	0.115818	0.122997	0.160012	0.348376	0.112931	0.197307	0.365643	0.074021	0.398946	0.584717	0.141792	0.104851	0.355032	0.142098	0.104096	0.351159	0.0292227	0.740392	0.860758	0.00408701	0.963047	0.987465	-0.0222118	0.80118	0.963311	0.166651	0.0561537	0.180346	0.201299	0.0206407	0.270988
Q07812	BAX	ENSG00000087088	0.402053	1.61109621776845e-06	0.000741268	0.107337	0.218794	0.98143	0.178783	0.0570131	0.189053	-0.0786044	0.37031	0.752307	0.0974744	0.268038	0.705151	0.267684	0.00183949	0.293476	0.166696	0.0560858	0.149575	-0.0425986	0.627686	0.931664	0.040738	0.642801	0.924206	-0.11793	0.178069	0.701021	-0.368029	1.31125333435733e-05	0.000761513	-0.0295915	0.735274	0.883793	-0.03332	0.703393	0.862382	-0.147729	0.089708	0.265481	0.0551611	0.528286	0.719408	-0.156775	0.0726234	0.400947	-0.179904	0.0390034	0.229971	-0.0804833	0.358945	0.591655	0.0699399	0.42552	0.638197	-0.356191	2.76836584556239e-05	0.000648161	-0.291892	0.000683899	0.00576056	-0.303427	0.000405134	0.0256496	0.0179918	0.837759	0.934894	0.201643	0.020912	0.0971865	0.196344	0.0245987	0.210178	0.166514	0.0573194	0.656006	0.0485446	0.58043	0.756211	-0.0295405	0.73669	0.928905
Q15257	PTPA	ENSG00000119383	0.156715	0.0716376	0.544087	-0.00391674	0.964312	0.998945	0.0997016	0.291232	0.513814	-0.134858	0.123142	0.496166	-0.0244153	0.781927	0.950071	0.164098	0.0591038	0.459981	0.0123665	0.88808	0.941677	0.0536572	0.541165	0.911859	0.104021	0.23524	0.744299	-0.00502485	0.9544	0.995466	-0.323524	0.000145561	0.00376023	-0.00267583	0.975614	0.991224	-0.0596438	0.495264	0.732278	-0.117857	0.176672	0.398657	0.143238	0.10001	0.267674	-0.0556729	0.526054	0.826533	-0.108291	0.216467	0.528163	0.0112544	0.898088	0.954943	0.271836	0.00161577	0.0189669	-0.319696	0.000186488	0.00260362	-0.319221	0.000190881	0.00235925	-0.20978	0.0157703	0.140658	0.135903	0.120239	0.374333	0.115051	0.190689	0.388771	0.0834924	0.343072	0.656251	0.127974	0.145202	0.721769	0.210708	0.0153035	0.079814	-0.0986365	0.260498	0.689095
Q96DG6	CMBL	ENSG00000164237	0.310929	0.000269814	0.0416809	0.246636	0.00421181	0.637883	0.114273	0.226038	0.442117	-0.136823	0.117726	0.484196	0.0856645	0.330619	0.751808	0.0476589	0.585925	0.870157	0.0460946	0.599702	0.753555	0.0867872	0.322422	0.849324	0.0332071	0.705434	0.94105	-0.147386	0.0917084	0.604871	0.0287391	0.742628	0.860237	0.153509	0.0777123	0.301633	0.174318	0.0447759	0.202014	0.177616	0.0408226	0.16675	0.128801	0.13953	0.330086	0.173151	0.0470943	0.337897	0.143656	0.100318	0.365511	0.214597	0.013476	0.0802258	0.115116	0.188718	0.386766	-0.0145082	0.868858	0.924261	-0.130634	0.135436	0.277115	-0.0500282	0.568901	0.788641	0.0678937	0.439218	0.700628	0.0372562	0.672677	0.82052	0.0162067	0.854226	0.942756	0.0793339	0.367728	0.84711	0.120838	0.16753	0.359945	-0.107528	0.219744	0.650058
O76024	WFS1	ENSG00000109501	0.00625814	0.943006	0.9895	-0.00417706	0.961941	0.998945	-0.306649	0.000905501	0.0140444	0.182765	0.0359455	0.308835	-0.132351	0.131824	0.589239	0.0141441	0.871632	0.972076	0.308515	0.000319369	0.00272275	-0.128606	0.141663	0.770357	0.0475912	0.587896	0.902934	0.0856089	0.32906	0.816985	6.49120026324158e-05	0.999408	0.999408	0.322308	0.00015468	0.00888732	0.357025	2.46004128574562e-05	0.00200014	0.312532	0.000249806	0.00679616	0.328071	0.000115711	0.0059363	0.174896	0.0448796	0.331051	0.18826	0.0306379	0.20596	0.344003	5.37547584098519e-05	0.00271374	0.217137	0.012388	0.0681032	0.0831616	0.343124	0.527673	0.0531619	0.544912	0.71121	0.144628	0.0980144	0.34412	0.228234	0.00848571	0.109092	0.17353	0.0474602	0.161847	0.050206	0.569027	0.801014	0.00566228	0.948821	0.990254	0.293117	0.000647577	0.0118475	0.165732	0.0575432	0.386764
Q96GQ5	RUSF1	ENSG00000140688	-0.258952	0.00261505	0.165563	-0.129407	0.13766	0.949587	-0.204525	0.029051	0.122254	0.245334	0.00457787	0.144326	-0.0634689	0.471403	0.828567	-0.178481	0.0398353	0.420914	0.139678	0.110187	0.243376	0.0358571	0.683142	0.947472	-0.031518	0.719776	0.946729	0.117247	0.180611	0.703837	0.361934	1.8632417024822e-05	0.000948949	0.162351	0.0618932	0.268877	0.258227	0.00269115	0.037185	0.337843	6.97900098280968e-05	0.00286733	0.148663	0.0876759	0.246591	0.284176	0.000959183	0.0623267	0.316167	0.000221507	0.0133666	0.286779	0.00085664	0.0150722	0.0226691	0.796404	0.889448	0.420242	5.26062085892676e-07	4.10604015027027e-05	0.33405	9.05909011694739e-05	0.00141645	0.349046	4.09829999328259e-05	0.0098956	0.0843636	0.33617	0.61691	-0.191686	0.028286	0.116835	-0.194526	0.025986	0.214853	-0.110047	0.210835	0.766709	0.0923145	0.292444	0.50932	0.199815	0.0216139	0.275766
Q5JPE7	NOMO2	ENSG00000185164	-0.142976	0.100638	0.600427	0.106023	0.224517	0.983008	0.151731	0.107063	0.280324	0.149998	0.086038	0.431557	0.151814	0.0834545	0.521523	-0.163949	0.059337	0.459981	-0.316436	0.000218644	0.00202738	0.0462033	0.598841	0.930005	-0.116809	0.182257	0.699395	0.0373661	0.670567	0.950529	0.232456	0.00709199	0.0481358	-0.132889	0.127295	0.391147	-0.123498	0.156706	0.407939	-0.0213202	0.807554	0.908178	-0.200095	0.0209308	0.103277	0.0718495	0.41296	0.759815	0.139709	0.110107	0.383252	-0.0931404	0.288129	0.525681	-0.218382	0.0118831	0.0661799	0.265438	0.00209788	0.0147102	0.301088	0.000451301	0.0043792	0.126893	0.147089	0.416767	-0.207407	0.0170204	0.149054	-0.349612	4.25691508270098e-05	0.00365338	-0.199593	0.0222777	0.202916	-0.0761256	0.387477	0.853217	-0.222859	0.0102142	0.0634709	0.118852	0.174675	0.599534
P50897	PPT1	ENSG00000131238	0.746323	0	0	0.23852	0.0056956	0.712807	0.274714	0.00309695	0.0293868	-0.0251699	0.774514	0.93826	0.0770878	0.381488	0.77651	0.175065	0.0438536	0.426364	0.0933851	0.286859	0.474047	0.0864633	0.324238	0.85014	-0.0105757	0.904203	0.985208	-0.202731	0.019737	0.425314	-0.141594	0.104007	0.273156	-0.0481488	0.582074	0.802662	-0.0410485	0.638981	0.825471	-0.0393195	0.65318	0.819819	0.172867	0.0466141	0.167844	-0.104987	0.230899	0.618728	-0.0455061	0.604374	0.830934	-0.00624358	0.943357	0.975776	0.119176	0.173496	0.366443	-0.115176	0.188488	0.356682	-0.0779178	0.374517	0.558558	-0.115844	0.185921	0.466706	0.0860097	0.326792	0.609446	0.0235924	0.789102	0.889006	0.0444722	0.613996	0.83027	0.103819	0.237973	0.781976	0.152181	0.081515	0.226891	-0.00269005	0.975579	0.995718
Q96C86	DCPS	ENSG00000110063	0.139916	0.108215	0.611449	0.0978513	0.262494	0.985202	0.244005	0.00889084	0.0574188	-0.135685	0.120839	0.490468	-0.0879043	0.318084	0.741194	0.190465	0.0280952	0.404546	0.12287	0.16045	0.316277	-0.127909	0.143853	0.770357	0.131886	0.131699	0.653441	-0.136084	0.119742	0.647802	-0.278565	0.00116725	0.0145093	-0.0512416	0.558041	0.784549	-0.0437028	0.617437	0.813559	-0.0742116	0.395913	0.630822	0.0779154	0.372694	0.592856	-0.181342	0.0374402	0.308961	-0.144408	0.0985325	0.362055	-0.0602396	0.492624	0.701582	0.14463	0.0980105	0.260055	-0.275444	0.00139067	0.0109162	-0.295722	0.000576141	0.00516854	-0.179856	0.0390567	0.219879	0.108392	0.216039	0.500345	0.143336	0.10241	0.263671	0.0836493	0.342163	0.655783	0.0835445	0.34277	0.8334	0.107243	0.220975	0.427022	-0.122942	0.1602	0.571277
Q05682	CALD1	ENSG00000122786	-0.0651252	0.456416	0.864832	0.0946239	0.278636	0.993067	-0.0377241	0.690272	0.828283	0.129571	0.138674	0.519708	-0.0618327	0.482931	0.833368	-0.0258901	0.767375	0.940545	-0.0322267	0.713746	0.831394	-0.0966083	0.270476	0.826107	0.0269788	0.758789	0.953607	-0.048097	0.58393	0.927658	0.30413	0.000372292	0.00679427	0.302318	0.000405132	0.0164603	0.327876	0.000116862	0.00571293	0.365504	1.51800267103042e-05	0.0010587	0.214807	0.0130301	0.0773594	0.190526	0.0286519	0.275627	0.325062	0.00014297	0.0106313	0.302334	0.00042614	0.00991417	0.206276	0.0176458	0.0866418	0.406964	1.28227773998901e-06	7.86056608228185e-05	0.364453	1.73805776437774e-05	0.000422162	0.329234	0.000115889	0.0145587	0.137092	0.116999	0.368708	-0.0642187	0.46617	0.666273	-0.115595	0.188585	0.497388	-0.0897468	0.308007	0.816178	0.214666	0.0134452	0.0735485	0.132409	0.130162	0.524725
Q9NRV9	HEBP1	ENSG00000013583	0.193732	0.0254605	0.376017	0.163326	0.060324	0.918512	0.28193	0.00237432	0.0247783	-0.0960794	0.273119	0.674	0.00771478	0.93031	0.982729	-0.0337376	0.699853	0.919331	-0.190755	0.0284573	0.0899731	0.0322612	0.713452	0.94857	-0.0580291	0.508664	0.881571	-0.059853	0.49541	0.889481	0.0681667	0.435612	0.64371	-0.00562346	0.948778	0.980645	-0.0124657	0.886756	0.954463	-0.0382536	0.661997	0.82632	-0.0726041	0.406254	0.620531	0.0344349	0.695073	0.901916	0.0189444	0.829296	0.933064	-0.0879625	0.315887	0.554336	-0.0378169	0.666828	0.811888	0.0719628	0.412222	0.593587	0.0831605	0.343131	0.526155	-0.0627758	0.474557	0.728786	-0.132116	0.131022	0.389387	-0.0206231	0.815136	0.902151	0.0581229	0.50962	0.76966	0.157946	0.0715815	0.661707	-0.0846287	0.334648	0.552195	-0.0817024	0.351688	0.758829
Q16543	CDC37	ENSG00000105401	-0.113886	0.191806	0.70247	0.008752	0.920358	0.998945	-0.0588933	0.533666	0.720258	-0.0708009	0.419829	0.779907	-0.0887956	0.313183	0.738685	0.171385	0.0485565	0.440661	-0.0338097	0.700342	0.823354	-0.0486847	0.579337	0.928062	-0.0699791	0.425259	0.851329	-0.114834	0.189811	0.717322	-0.0391386	0.654674	0.806931	0.101953	0.242918	0.540252	0.113521	0.193244	0.455899	0.0546542	0.532089	0.735919	0.174087	0.0450644	0.164576	0.00221276	0.979911	0.992867	0.0629341	0.473441	0.751648	0.13964	0.110284	0.297147	0.273341	0.0015181	0.0182645	-0.0619231	0.480591	0.652731	-0.0512824	0.55924	0.722195	-0.0887924	0.311325	0.597731	-0.0166707	0.849526	0.939674	0.0655969	0.456636	0.657665	0.0644338	0.464675	0.744696	0.122139	0.164603	0.741034	0.178457	0.0406313	0.148081	-0.0904378	0.302408	0.722933
Q16270	IGFBP7	ENSG00000163453	0.138908	0.110805	0.61617	0.141788	0.103529	0.943125	-0.165925	0.0776774	0.229438	-0.0589828	0.50171	0.826095	-0.171386	0.050311	0.443625	0.192063	0.0267784	0.404546	0.144441	0.0984554	0.225464	-0.0780638	0.37362	0.867401	0.0588714	0.50252	0.879353	-0.181887	0.0368616	0.481832	0.095545	0.273963	0.491428	0.143023	0.100526	0.344851	0.173043	0.046388	0.205804	0.221425	0.010426	0.0726809	0.167888	0.0534047	0.182281	0.094328	0.281999	0.665992	0.146057	0.0947067	0.355449	0.29424	0.000615852	0.012197	0.136003	0.119964	0.293043	0.0948016	0.279579	0.460834	-0.0192553	0.826539	0.899954	0.0985062	0.261131	0.551011	0.123042	0.159858	0.431105	0.0208767	0.812905	0.900843	-0.0435324	0.621511	0.833863	0.0183875	0.834873	0.970217	0.164683	0.0591635	0.186598	-0.0480917	0.583972	0.877572
P12532	CKMT1A	ENSG00000237289	-0.124245	0.154196	0.665296	0.0765571	0.381111	0.998553	-0.477025	8.06075857173738e-08	2.83005905491361e-05	0.236974	0.00622263	0.162144	-0.0819635	0.352013	0.764887	-0.0582292	0.505566	0.830554	0.375198	9.30436521007216e-06	0.000184748	-0.0970842	0.268111	0.826107	0.0516467	0.556449	0.894147	0.0902908	0.303197	0.803156	0.0897938	0.304018	0.521366	0.359951	2.08573196287531e-05	0.00287682	0.389832	3.51505388662687e-06	0.000554087	0.319325	0.000179354	0.0053711	0.245724	0.00435929	0.0407148	0.281519	0.00107534	0.0643868	0.258716	0.00274156	0.0531225	0.350277	3.83316010672541e-05	0.0022095	0.120855	0.167469	0.357662	0.106721	0.223244	0.398967	0.0501045	0.568312	0.729903	0.0949515	0.278816	0.568022	0.132189	0.130808	0.389387	0.12183	0.165682	0.357465	0.0531097	0.546863	0.789527	-0.0071728	0.935195	0.987518	0.196896	0.0236453	0.105084	0.232214	0.00737782	0.180261
Q99426	TBCB	ENSG00000105254	0.0362267	0.678889	0.936841	0.0393812	0.652671	0.998553	-0.134367	0.154069	0.349802	-0.00298617	0.972891	0.993598	-0.0381585	0.665222	0.903167	0.136824	0.116316	0.537979	0.344698	5.17954121965758e-05	0.000679232	-0.145384	0.0962519	0.739426	0.189823	0.0292558	0.441974	0.0425498	0.628081	0.941147	-0.259462	0.00256269	0.0244072	0.146326	0.0928331	0.329827	0.1602	0.0654768	0.25427	0.0552035	0.527969	0.732405	0.248204	0.00396887	0.038512	-0.0194352	0.824944	0.948322	-0.0605052	0.490715	0.765095	0.177855	0.0413244	0.164786	0.285161	0.000919135	0.0134451	-0.298182	0.00051542	0.00533876	-0.332937	9.59342826949428e-05	0.00147023	-0.156013	0.0740405	0.299575	0.211638	0.014848	0.139036	0.283104	0.00105094	0.0171652	0.120296	0.171114	0.478352	0.0655941	0.456655	0.871848	0.280743	0.00111156	0.0161724	0.0159743	0.855742	0.972148
P11233	RALA	ENSG00000006451	0.206251	0.0172273	0.341591	0.0209995	0.810393	0.998553	0.221517	0.0178556	0.0894884	0.162549	0.0625766	0.378202	-0.0220621	0.802492	0.954565	0.0428887	0.624011	0.884483	-0.12228	0.162483	0.318937	0.0378938	0.666192	0.941202	-0.067299	0.443247	0.862136	-0.0875084	0.318402	0.810993	0.205153	0.0178429	0.0886634	0.0345628	0.692878	0.859725	-0.0103619	0.905771	0.962992	0.101243	0.24623	0.481332	-0.0346186	0.692407	0.832336	0.154151	0.0776016	0.408864	0.219951	0.0112728	0.120305	0.0742353	0.397578	0.624546	-0.0352978	0.687825	0.825879	0.35851	2.43252448239861e-05	0.000591243	0.418933	5.7532038222341e-07	4.87936896506493e-05	0.157344	0.0715779	0.293999	-0.0768866	0.380891	0.655177	-0.275268	0.0014621	0.0206082	-0.0822802	0.35015	0.663044	0.103687	0.238576	0.782004	-0.0388572	0.658231	0.810874	0.139662	0.110227	0.493478
P21399	ACO1	ENSG00000122729	-0.0364997	0.676605	0.935863	0.11902	0.172408	0.968615	0.130331	0.166934	0.367599	-0.348936	4.12281328179276e-05	0.0530743	0.0512378	0.561103	0.86684	-0.121199	0.164628	0.584637	-0.439501	1.34742279556122e-07	1.01777380545232e-05	0.204257	0.0188119	0.560141	0.0756234	0.388788	0.838387	-0.0689557	0.432078	0.865572	0.14722	0.0908314	0.251553	-0.107544	0.217901	0.514385	-0.135849	0.118966	0.3526	-0.0800316	0.35981	0.597415	-0.118511	0.174266	0.374966	-0.00406379	0.963115	0.98991	0.00985188	0.910732	0.965878	-0.0639798	0.466107	0.681987	-0.00519524	0.952855	0.980725	0.0567549	0.518031	0.684716	-0.071732	0.413726	0.597776	-0.000481447	0.995629	0.997825	-0.0731414	0.404588	0.673185	-0.166511	0.0573241	0.18264	-0.0526558	0.550299	0.791087	-0.0238194	0.787121	0.956333	-0.0712743	0.41672	0.627926	-0.352999	3.30262713874596e-05	0.051019
Q07065	CKAP4	ENSG00000136026	-0.0782551	0.370607	0.823286	0.0451987	0.605435	0.998553	0.105577	0.263583	0.485783	0.0914747	0.296876	0.694314	0.0963495	0.273626	0.707241	-0.14289	0.100848	0.513126	-0.219698	0.0113696	0.0444428	0.0626501	0.475444	0.887293	-0.0151857	0.862793	0.975697	-0.0452139	0.606699	0.934799	0.224565	0.00935926	0.0571818	-0.0828885	0.342861	0.636706	-0.0744267	0.394541	0.658755	0.00231787	0.978876	0.990806	-0.16895	0.051892	0.179496	0.0599172	0.494947	0.808424	0.173396	0.0467782	0.251444	-0.0497141	0.571333	0.760683	-0.236312	0.00637295	0.0447497	0.31367	0.000249875	0.00319543	0.436839	1.6348604736649e-07	2.61590943179555e-05	0.13849	0.113278	0.368921	-0.173505	0.0466373	0.232855	-0.318041	0.000214032	0.00818494	-0.163223	0.0624937	0.307258	-0.0403413	0.64732	0.928061	-0.200378	0.0212404	0.0984169	0.0574335	0.513031	0.847083
Q13630	GFUS	ENSG00000104522	-0.00970432	0.911726	0.983144	0.119608	0.170282	0.968615	0.106157	0.260955	0.482666	0.0430437	0.624093	0.881979	0.1233	0.160598	0.618776	-0.126174	0.147852	0.572555	-0.023028	0.793252	0.882354	0.166495	0.0563871	0.691698	0.0654256	0.456071	0.86536	0.00179987	0.983659	0.997523	0.104432	0.231592	0.442999	-0.146771	0.0918332	0.327479	-0.114565	0.189156	0.450243	-0.0022921	0.97911	0.990913	0.0512072	0.558305	0.744111	-0.0349207	0.690989	0.901409	0.0135445	0.877498	0.951403	0.0419672	0.632799	0.80272	0.0531176	0.545247	0.729389	-0.0656596	0.454458	0.63095	-0.134897	0.123034	0.25881	-0.0144474	0.869403	0.946079	0.0954779	0.276148	0.564555	-0.144768	0.0989894	0.258309	-0.0614772	0.485455	0.754331	0.0448992	0.610594	0.922626	0.0882921	0.31407	0.531641	-0.0330341	0.706898	0.918398
P62854	RPS26	ENSG00000197728	-0.0494457	0.571938	0.902067	-0.0253664	0.77195	0.998553	-0.0990058	0.294629	0.517679	0.0347705	0.69225	0.911203	-0.0552382	0.530889	0.857366	-0.208977	0.0157783	0.366048	0.0532231	0.544448	0.709219	0.036744	0.67574	0.945718	0.157473	0.071344	0.554786	-0.0219449	0.802774	0.977263	0.0918352	0.293111	0.51004	0.0170747	0.845338	0.937746	0.0642138	0.462755	0.708629	0.0186311	0.831441	0.921086	0.0291269	0.739279	0.861676	0.0443393	0.613683	0.8707	-0.0569298	0.51674	0.782915	-0.00809547	0.926597	0.967542	-0.0410415	0.640326	0.79458	0.00959501	0.91305	0.948484	-0.0186479	0.831929	0.903107	-0.0524957	0.54997	0.777791	-0.0320771	0.715017	0.873998	0.121714	0.166087	0.358005	0.0522884	0.553089	0.792087	-0.0750087	0.394499	0.857833	-0.0208379	0.812535	0.904847	0.0411236	0.639657	0.899974
Q16849	PTPRN	ENSG00000054356	0.00814228	0.92589	0.985202	0.00990538	0.909905	0.998553	-0.344533	0.000174268	0.0051971	0.207433	0.0170063	0.235829	-0.122124	0.164654	0.624958	-0.0178235	0.838646	0.962511	0.393548	3.03678570734434e-06	8.11630892855628e-05	-0.0764899	0.38336	0.86846	0.0152621	0.862109	0.975697	0.119462	0.172456	0.694415	-0.0629617	0.471543	0.672193	0.190306	0.0282289	0.175273	0.22987	0.00777443	0.071744	0.215579	0.0126995	0.0809009	0.197816	0.0224661	0.10687	0.0584729	0.505422	0.81482	0.0433521	0.621608	0.841337	0.24968	0.00388696	0.0376568	0.110281	0.208095	0.411111	-0.0219208	0.802985	0.885235	0.0392905	0.654663	0.791829	0.0371386	0.672458	0.852324	0.10363	0.237015	0.522313	0.243152	0.00513481	0.0438027	0.0634544	0.471504	0.747723	0.0333958	0.704929	0.940775	0.169236	0.0523916	0.172348	0.181497	0.0372747	0.330875
P01009	SERPINA1	ENSG00000197249	0.108144	0.215329	0.728196	0.125597	0.149729	0.952796	0.0814539	0.388942	0.607766	-0.223475	0.0100018	0.192816	-0.133617	0.128136	0.581165	0.170453	0.0498105	0.44474	-0.272078	0.00159967	0.00975206	-0.0106951	0.903127	0.98231	0.265233	0.00211524	0.291104	-0.207773	0.0168218	0.403244	-0.0639868	0.464341	0.667021	-0.137559	0.114349	0.369334	-0.133013	0.126937	0.363537	-0.169163	0.0515916	0.191768	-0.027984	0.749163	0.867168	-0.112994	0.197055	0.581158	-0.0372026	0.671926	0.866511	-0.0784326	0.371359	0.602479	-0.0265187	0.76278	0.870661	-0.130329	0.136361	0.286444	-0.0279537	0.750355	0.855217	-0.0697438	0.426821	0.68898	0.0137049	0.876059	0.951818	-0.107978	0.219592	0.424244	0.109793	0.211896	0.524053	0.0959026	0.275868	0.799957	-0.0134777	0.878098	0.93881	-0.212291	0.0145348	0.239549
P08574	CYC1	ENSG00000179091	0.0502225	0.565907	0.900927	0.100861	0.248025	0.983008	0.0253199	0.789157	0.888161	0.133119	0.128094	0.506087	0.0944807	0.283083	0.715957	-0.0829169	0.342695	0.73911	-0.312625	0.000262708	0.00232702	0.0923474	0.292271	0.834958	-0.141698	0.105084	0.612404	-0.0642736	0.464058	0.87874	0.164914	0.0578369	0.188019	0.0608986	0.486219	0.741966	0.0351969	0.687534	0.854605	0.0467042	0.593462	0.77931	-0.149541	0.0857998	0.243544	0.102267	0.243272	0.629913	0.193734	0.0260279	0.187013	-0.0246648	0.778922	0.892243	-0.22884	0.0083081	0.0530865	0.313544	0.000251386	0.00319885	0.359574	2.29154299873358e-05	0.000511557	0.0828823	0.344753	0.625433	-0.20182	0.0203078	0.16121	-0.24279	0.0052034	0.0439727	-0.028231	0.748904	0.897941	0.00480575	0.956555	0.991571	-0.221521	0.01069	0.0648316	0.162997	0.0618472	0.396577
P36405	ARL3	ENSG00000138175	-0.0133647	0.87865	0.977037	0.0194226	0.824393	0.998553	-0.180988	0.0539706	0.181959	-0.0419165	0.63321	0.883793	-0.341814	6.44809547272196e-05	0.0711501	0.125549	0.149884	0.572555	0.310996	0.000283947	0.00245875	-0.0542882	0.536412	0.910765	0.219006	0.0116373	0.370383	0.0911955	0.298358	0.800446	-0.15315	0.0784176	0.229033	0.191052	0.0276047	0.172787	0.16775	0.0536038	0.22551	0.107995	0.215967	0.446424	0.242856	0.00485331	0.0434527	0.0360457	0.681565	0.898057	-0.00181595	0.983513	0.995823	0.23276	0.00723639	0.055597	0.264259	0.00219979	0.0231424	-0.135801	0.12052	0.262575	-0.161658	0.0640491	0.16282	-0.0085923	0.922106	0.967185	0.235958	0.00645475	0.0978386	0.240736	0.005609	0.0456823	0.069287	0.43165	0.719168	0.0282403	0.748824	0.952508	0.294389	0.000611739	0.0114409	-0.048754	0.578796	0.876131
O43242	PSMD3	ENSG00000108344	0.0402273	0.645709	0.927097	-0.0776151	0.374545	0.998553	-0.117361	0.21366	0.427762	0.0952935	0.27708	0.676626	0.0608662	0.489811	0.836946	0.116328	0.18239	0.601689	0.350145	3.86074974290107e-05	0.000546162	0.0487346	0.578948	0.928062	-0.0490595	0.576417	0.899654	-0.00925098	0.916156	0.989212	-0.0854935	0.327854	0.545177	0.059752	0.494481	0.745598	0.11827	0.175147	0.431098	0.0472199	0.589385	0.776332	0.19161	0.0271466	0.120367	0.0561985	0.522149	0.825226	0.0305942	0.72766	0.892039	0.148315	0.0896585	0.264921	0.208368	0.0165038	0.0829379	-0.111593	0.202702	0.372867	-0.167994	0.0541732	0.144136	-0.107759	0.218746	0.506695	0.10859	0.215196	0.499096	0.123629	0.159474	0.348254	0.161879	0.0647137	0.313582	0.147647	0.092388	0.677653	0.200042	0.0214629	0.0990888	0.107573	0.219547	0.650058
P46821	MAP1B	ENSG00000131711	0.0189694	0.828426	0.969768	0.0591683	0.498714	0.998553	-0.299451	0.0012095	0.016361	0.0825816	0.346512	0.735873	-0.0726468	0.409597	0.7978	0.0631142	0.470468	0.815805	0.418956	5.74426630040037e-07	2.49262432046587e-05	-0.0735389	0.402032	0.875104	0.00558586	0.949315	0.994095	0.0591651	0.500388	0.890824	-0.0248296	0.776648	0.882052	0.372574	1.00430712586252e-05	0.00177911	0.406619	1.19403494025505e-06	0.000271257	0.31945	0.00017825	0.0053711	0.381535	5.86625678944408e-06	0.001985	0.190313	0.0288342	0.276665	0.146898	0.0928011	0.352735	0.383373	5.69729339572334e-06	0.000639851	0.387789	4.34698252327337e-06	0.000658355	-0.0800115	0.361778	0.546096	-0.203848	0.0190563	0.0670304	0.0387078	0.659463	0.845567	0.303877	0.000396771	0.0348964	0.304737	0.000401645	0.0108472	0.173802	0.0471077	0.270702	0.107885	0.219992	0.776252	0.405109	1.4478568179932e-06	0.000559162	0.0958013	0.274517	0.699811
P29218	IMPA1	ENSG00000133731	0.071117	0.41596	0.846806	-0.0739137	0.397818	0.998553	-0.132492	0.159951	0.35738	-0.114001	0.193065	0.595243	-0.0499582	0.570937	0.870665	0.121983	0.161896	0.581584	0.351555	3.57477243406734e-05	0.000513226	-0.0465846	0.595825	0.930005	0.171899	0.0487373	0.493981	0.0446708	0.611032	0.936988	-0.152619	0.0794709	0.231373	0.188992	0.0293572	0.178865	0.136904	0.116099	0.347848	0.10162	0.244469	0.479501	0.209683	0.0154205	0.0851988	0.0780214	0.373881	0.73357	-0.00950661	0.913848	0.967863	0.223469	0.0100036	0.0668983	0.29308	0.000648645	0.0111435	-0.109135	0.212886	0.38509	-0.267481	0.00193132	0.0127937	-0.0367306	0.675852	0.854244	0.285024	0.00092459	0.0475536	0.196948	0.024152	0.105801	-0.0438584	0.618899	0.833109	-0.0338962	0.700717	0.939715	0.280752	0.00111115	0.0161724	-0.104768	0.231876	0.665557
P82979	SARNP	ENSG00000205323	0.0770477	0.378057	0.826994	-0.164757	0.0580779	0.917507	0.247709	0.00787898	0.0533367	-0.0713302	0.416354	0.778963	-0.0520668	0.554774	0.866438	0.219674	0.011066	0.348041	0.0339155	0.699449	0.823055	-0.0975833	0.265647	0.824618	0.113445	0.19526	0.713452	-0.0149308	0.865073	0.984567	-0.366936	1.39727626737862e-05	0.000788001	-0.0714114	0.414028	0.692347	-0.0739629	0.397503	0.660566	-0.17901	0.0392424	0.163225	0.0895094	0.305558	0.527361	-0.154058	0.0777821	0.40922	-0.211392	0.0149671	0.140299	-0.0694237	0.428952	0.648	0.23871	0.00584316	0.0425368	-0.372404	1.0968957030455e-05	0.000340258	-0.366676	1.53000359386368e-05	0.000390025	-0.213902	0.0137876	0.130991	0.132948	0.12859	0.387526	0.202654	0.0202659	0.0952733	0.217627	0.0125255	0.168256	0.169305	0.0532124	0.656006	0.155375	0.0752447	0.216539	-0.0274131	0.755029	0.935161
Q01085	TIAL1	ENSG00000151923	-0.013817	0.874576	0.975699	0.0920594	0.291929	0.998553	0.117555	0.212897	0.42701	-0.0309911	0.724269	0.921624	-0.175329	0.0451724	0.424723	0.128144	0.141575	0.563964	-0.0493464	0.574186	0.733414	-0.0309036	0.725016	0.952338	0.175038	0.0447038	0.474815	-0.0492419	0.574998	0.922732	-0.0877401	0.315256	0.533874	0.0258681	0.767567	0.9012	0.0838382	0.337341	0.607652	0.0789047	0.366636	0.603787	0.183313	0.0346825	0.140182	-0.0569059	0.516916	0.821989	0.0157972	0.857324	0.943301	0.151282	0.0833544	0.253177	0.243364	0.0049258	0.0380311	-0.168098	0.0540211	0.150719	-0.126488	0.148393	0.295333	-0.0643988	0.463186	0.719849	0.130872	0.13472	0.393541	0.0771796	0.38092	0.592952	0.016955	0.847575	0.940541	0.0355174	0.687135	0.934047	0.215814	0.0129448	0.0719836	-0.0805259	0.35869	0.76155
O95139	NDUFB6	ENSG00000165264	0.167054	0.054618	0.498467	0.0360241	0.680587	0.998553	-0.102295	0.278799	0.501008	0.077502	0.377079	0.756099	-0.0578537	0.511586	0.849041	-0.00112231	0.989771	0.996922	0.0534827	0.542484	0.70783	-0.0648556	0.460013	0.882654	-0.028642	0.744418	0.950827	0.0303249	0.729965	0.96328	0.118657	0.173732	0.370488	0.0564953	0.518343	0.75898	0.0454629	0.603326	0.80388	0.100305	0.250656	0.486082	0.00237291	0.978374	0.991207	0.0824931	0.347031	0.715658	0.217483	0.0122459	0.125425	0.143541	0.100593	0.282671	-0.123167	0.159433	0.347575	0.28281	0.00101738	0.00876057	0.360741	2.14573806744944e-05	0.000488899	0.118771	0.174972	0.452005	-0.0591348	0.500607	0.742595	-0.226279	0.00935341	0.0608129	-0.0643433	0.465304	0.744696	-0.00975934	0.911907	0.983249	-0.0459366	0.600955	0.772342	0.0679031	0.439155	0.803655
P51608	MECP2	ENSG00000169057	0.196756	0.0232128	0.363012	-0.144565	0.0968751	0.935952	0.0862743	0.361396	0.581062	0.0739981	0.399092	0.769109	-0.0168088	0.848874	0.966495	0.170641	0.0495558	0.443533	0.230401	0.00786547	0.0334911	-0.0267571	0.760712	0.95457	-0.00112483	0.989787	0.998284	-0.0791009	0.367285	0.835368	-0.230794	0.0075242	0.0496302	0.0718711	0.411021	0.691237	0.0951821	0.275798	0.550739	0.0438169	0.616518	0.797251	0.210933	0.0148045	0.0830426	-0.0789795	0.368023	0.728314	-0.0872418	0.319884	0.63126	0.0793431	0.365815	0.599075	0.239394	0.00569951	0.0420785	-0.172364	0.0481209	0.139679	-0.177971	0.0411905	0.118229	-0.0987636	0.259881	0.550404	0.120647	0.168209	0.440884	0.242807	0.0052003	0.0439727	0.241994	0.00535753	0.12574	0.128408	0.143833	0.720939	0.20725	0.0171058	0.0848588	0.0878399	0.316565	0.736047
P49591	SARS1	ENSG00000031698	-0.0170919	0.845184	0.971049	-0.0552938	0.527293	0.998553	0.109578	0.245812	0.465927	-0.128604	0.141668	0.523811	-0.0152185	0.863025	0.971727	0.0317347	0.716889	0.923183	-0.10017	0.253123	0.437779	0.114804	0.18993	0.802501	-0.0225928	0.797074	0.963294	-0.0871743	0.32026	0.8113	-0.0686252	0.432524	0.641025	0.00256707	0.976605	0.991224	-0.0113144	0.897155	0.958985	-0.0531966	0.5431	0.743645	0.131392	0.131676	0.319061	0.0223385	0.79931	0.943231	-0.0077684	0.929555	0.974204	0.0518681	0.554756	0.748983	0.265857	0.0020627	0.0221215	-0.125143	0.152793	0.31149	-0.251862	0.00357662	0.0198868	-0.0592089	0.500069	0.747918	0.105689	0.227778	0.51202	0.017956	0.838695	0.917576	-0.0290209	0.742122	0.895067	0.00814982	0.926391	0.987062	0.192801	0.026769	0.114361	-0.103092	0.239473	0.669208
P21291	CSRP1	ENSG00000159176	0.00454652	0.958578	0.99274	-0.000726239	0.993381	0.999818	0.108279	0.251488	0.471576	-0.0571821	0.51488	0.832453	-0.195487	0.0252446	0.355695	0.150151	0.0845133	0.492622	-0.164272	0.0598098	0.156547	-0.0134786	0.87809	0.978709	0.0108277	0.901932	0.985208	-0.168851	0.0529393	0.531734	0.0160893	0.854162	0.928186	0.0886504	0.310242	0.61027	0.0658152	0.451649	0.70062	0.0553094	0.527176	0.731831	0.0736268	0.399657	0.61493	0.0352858	0.687925	0.90024	0.0618427	0.481161	0.759087	0.085094	0.331988	0.568001	0.173298	0.0469036	0.160801	0.115725	0.186377	0.353812	0.0177573	0.839845	0.907394	0.00122631	0.988866	0.996237	-0.0215506	0.806247	0.922946	0.0146108	0.868445	0.934113	-0.0319306	0.717313	0.887292	0.017055	0.846688	0.972611	0.099017	0.258654	0.471858	-0.0228151	0.795121	0.950359
P10606	COX5B	ENSG00000135940	0.132488	0.128458	0.636032	0.0543596	0.534305	0.998553	0.123413	0.190814	0.398554	0.0963519	0.271755	0.672158	-0.0229927	0.794343	0.95257	-0.0516942	0.554565	0.856918	-0.0771462	0.37928	0.570287	0.20239	0.0199489	0.561652	0.0860871	0.326355	0.810952	0.148382	0.0895124	0.601992	-0.0508179	0.561305	0.741638	0.0411089	0.638488	0.831369	-0.0173897	0.842521	0.934554	-0.0166613	0.849037	0.930076	-0.0368042	0.67406	0.822502	-0.0467897	0.594205	0.860437	0.0221488	0.800979	0.924482	-0.00454208	0.958777	0.982932	-0.114326	0.191794	0.390938	0.0891665	0.309283	0.493167	0.271818	0.00161698	0.0111913	0.0945711	0.280755	0.569387	-0.116842	0.182131	0.458983	-0.0896093	0.308751	0.52218	-0.159474	0.0688459	0.323615	-0.122165	0.164512	0.741034	-0.0908396	0.300256	0.517789	0.0661162	0.451319	0.811108
O43809	NUDT21	ENSG00000167005	0.069144	0.429045	0.853454	-0.0933935	0.284962	0.993639	0.178648	0.0572041	0.18947	-0.247125	0.0042808	0.142691	-0.0197791	0.822575	0.959398	0.224763	0.00929538	0.346057	0.0445799	0.611758	0.761396	-0.00780582	0.929217	0.988133	0.155217	0.0755457	0.561618	-0.110942	0.205362	0.72896	-0.266866	0.00190204	0.0203318	-0.0746786	0.392939	0.675809	-0.0707541	0.418349	0.678138	-0.127077	0.144949	0.352863	0.0141318	0.871743	0.936748	-0.13125	0.133588	0.494768	-0.1495	0.0870958	0.342355	-0.0488802	0.577813	0.764998	0.157893	0.0705825	0.210649	-0.320061	0.000183182	0.00258665	-0.334877	8.68039529831055e-05	0.00136831	-0.22673	0.00894127	0.10724	0.0515603	0.55711	0.779425	0.116251	0.18607	0.382805	0.153893	0.0792637	0.340005	0.106756	0.224886	0.779623	0.0810536	0.355539	0.571645	-0.222223	0.0104381	0.208331
P07741	APRT	ENSG00000198931	0.0610356	0.485237	0.876407	-0.0268342	0.759147	0.998553	0.344138	0.000177482	0.00525238	-0.109429	0.211651	0.612282	-0.0295615	0.737491	0.930825	-0.101471	0.245166	0.657831	-0.299422	0.000487108	0.00380042	0.180985	0.0378227	0.645888	0.0538701	0.539559	0.889579	-0.0813832	0.353579	0.830449	-0.049909	0.568338	0.747944	-0.230106	0.00770981	0.0863052	-0.269727	0.00169129	0.02903	-0.249467	0.00378239	0.0380596	-0.133615	0.125213	0.308008	-0.0929047	0.289356	0.671802	-0.0697875	0.426531	0.720706	-0.206447	0.0175501	0.0955297	-0.0936009	0.285742	0.502528	-0.00657997	0.94031	0.964517	0.0717303	0.413738	0.597776	-0.131488	0.13288	0.396585	-0.181482	0.037291	0.209481	-0.243945	0.00498715	0.0431847	-0.14421	0.100312	0.372294	0.000241364	0.997817	0.99924	-0.137326	0.11637	0.283649	-0.136681	0.118111	0.508546
O00159	MYO1C	ENSG00000197879	-0.0838196	0.337448	0.806478	0.0508358	0.561167	0.998553	-0.0988178	0.295552	0.518212	0.0625434	0.476197	0.811415	0.0614563	0.485604	0.835555	-0.0770191	0.378235	0.763788	-0.225402	0.0093614	0.0382022	0.105565	0.228325	0.810328	-0.15415	0.0776024	0.56367	-0.180816	0.038006	0.483951	0.501922	7.51607664994935e-10	2.90270880221044e-06	0.229715	0.00781719	0.0870028	0.202702	0.0192862	0.126996	0.30566	0.000346516	0.0083114	-0.0378735	0.665152	0.815886	0.289686	0.000754069	0.0576676	0.391008	3.56018128688795e-06	0.00204037	0.193305	0.0263664	0.123912	-0.0272745	0.756228	0.866633	0.494727	1.64387525813936e-09	8.46486166257894e-07	0.370816	1.20368680616156e-05	0.000333265	0.320471	0.000179524	0.0175847	-0.0729065	0.406103	0.67389	-0.292816	0.000688763	0.0140741	-0.156725	0.0738294	0.331738	-0.0741667	0.399843	0.857833	-0.0481071	0.583851	0.758947	0.0597047	0.496481	0.837804
O94875	SORBS2	ENSG00000154556	-0.0553842	0.526617	0.888608	0.0373366	0.669619	0.998553	0.305024	0.000967275	0.0144511	0.0168266	0.848136	0.957915	0.0448736	0.610797	0.888877	-0.118418	0.174605	0.593053	-0.483315	4.36069180764775e-09	2.41866731265361e-06	0.0314826	0.720077	0.951072	-0.087089	0.320735	0.810654	-0.090282	0.303245	0.803156	0.107652	0.217437	0.427024	-0.129234	0.138193	0.40958	-0.169047	0.0517545	0.220979	-0.148663	0.0876757	0.262201	-0.22171	0.0103249	0.067393	0.0330563	0.70671	0.907341	0.0642114	0.464491	0.746666	-0.18857	0.0303596	0.136098	-0.126599	0.148035	0.332872	0.0786353	0.370121	0.554356	0.0544671	0.535068	0.703946	-0.0813702	0.353657	0.631418	-0.235935	0.00646008	0.0978386	-0.283566	0.00103039	0.0170397	-0.0368696	0.675882	0.86418	0.097591	0.267463	0.792021	-0.210954	0.0151818	0.0793397	0.0103434	0.906298	0.979982
P12429	ANXA3	ENSG00000138772	0.0215989	0.805088	0.964355	0.147691	0.0897918	0.935952	0.292187	0.00160797	0.019683	0.0922063	0.293012	0.69056	0.0393774	0.655201	0.899551	-0.0966813	0.268271	0.6805	-0.379733	7.09943700982762e-06	0.000149417	-0.0242527	0.782523	0.959855	-0.11272	0.198149	0.71526	-0.0803309	0.359859	0.831188	0.0299883	0.731858	0.854812	-0.155992	0.0729732	0.292322	-0.193087	0.0259628	0.150553	-0.172667	0.0468728	0.179764	-0.171585	0.0482904	0.171571	0.0798274	0.362887	0.726065	0.125533	0.151507	0.447509	-0.154469	0.0769828	0.242601	-0.113966	0.193204	0.3923	0.0354029	0.686944	0.808063	0.0294701	0.737295	0.846946	-0.119827	0.171139	0.44817	-0.189684	0.029377	0.187064	-0.394784	3.06860559584621e-06	0.00121346	-0.0775301	0.378754	0.684007	0.170499	0.0515314	0.656006	-0.169324	0.0522679	0.172014	0.102795	0.240834	0.670101
Q10567	AP1B1	ENSG00000100280	-0.10264	0.23974	0.743376	-0.00233834	0.978689	0.999818	-0.024717	0.794064	0.889672	-0.204245	0.018819	0.242443	-0.0935833	0.2877	0.717617	0.0351873	0.687615	0.914569	0.0666774	0.447479	0.632101	0.085208	0.331338	0.850475	0.156635	0.0728824	0.556818	0.119721	0.17152	0.693255	-0.201871	0.0197977	0.09451	0.0168168	0.847646	0.938203	-0.0125926	0.885611	0.953906	-0.0411728	0.637965	0.809004	0.0615648	0.481454	0.685322	-0.00673429	0.938913	0.981834	-0.0832302	0.342725	0.655412	0.0678176	0.439733	0.658142	0.239915	0.00559218	0.0415327	-0.319669	0.000186743	0.00260362	-0.482611	4.62571980719417e-09	3.1520341838102e-06	-0.162471	0.0627035	0.27688	0.183758	0.0349334	0.202724	0.107639	0.22105	0.425571	-0.0286727	0.745109	0.895875	-0.0252604	0.774577	0.954372	0.176692	0.0426925	0.152665	-0.198007	0.0228538	0.281986
P50454	SERPINH1	ENSG00000149257	-0.165359	0.0571543	0.50522	0.112226	0.198407	0.968615	-0.0936719	0.321539	0.544283	-0.0753695	0.390387	0.764735	-0.189069	0.0305568	0.374423	0.112395	0.197727	0.615575	-0.114078	0.192762	0.360507	-0.201689	0.0203909	0.561652	0.0640381	0.4657	0.868461	0.00480263	0.956414	0.995466	-0.070973	0.416907	0.62833	-0.0134287	0.878073	0.9515	-0.00541927	0.950636	0.980853	-0.0595466	0.495968	0.706931	0.0887605	0.309638	0.531714	-0.0552876	0.528926	0.827009	0.0119858	0.891504	0.956933	0.00602028	0.945379	0.977002	0.122956	0.160152	0.348455	0.0533139	0.54376	0.704943	0.202484	0.0198902	0.0693912	0.0592113	0.500052	0.747918	0.0853563	0.330494	0.611006	-0.0258639	0.769341	0.876329	-0.214795	0.0137508	0.171914	-0.115631	0.188448	0.76016	0.113203	0.19622	0.397434	-0.0757693	0.387871	0.776546
Q9BT78	COPS4	ENSG00000138663	0.15524	0.0743837	0.548563	-0.0607632	0.487191	0.998553	-0.00495757	0.95825	0.977926	0.0238733	0.785842	0.940306	0.0965378	0.272685	0.707241	0.145386	0.0949726	0.50766	0.346953	4.58927391022712e-05	0.000621887	0.0253856	0.772634	0.955971	0.0121005	0.890472	0.983277	0.00994993	0.909847	0.989212	-0.266898	0.00189962	0.0203318	0.0488985	0.576205	0.798459	0.0977032	0.263221	0.536189	0.0397062	0.649994	0.818073	0.242609	0.00489815	0.0434527	-0.0173843	0.843166	0.952573	-0.0669999	0.44528	0.732371	0.142886	0.102171	0.284385	0.277472	0.00127707	0.0163584	-0.294769	0.000601392	0.00593251	-0.352027	3.48348991539016e-05	0.000685187	-0.142142	0.103988	0.353003	0.202098	0.0201321	0.160475	0.211816	0.0151514	0.0806033	0.19408	0.0263363	0.215005	0.187112	0.0323538	0.645757	0.269332	0.00179096	0.0215809	0.0568331	0.517454	0.848741
P54920	NAPA	ENSG00000105402	0.163178	0.0605602	0.512852	0.0171102	0.84502	0.998553	-0.143538	0.127615	0.313054	0.118853	0.174673	0.569377	-0.0149454	0.86546	0.972151	0.119802	0.169587	0.590918	0.427286	3.22791901430364e-07	1.64029253068956e-05	-0.0210905	0.810304	0.963435	-0.0765558	0.382949	0.83487	0.0702504	0.423463	0.86097	-0.0815467	0.350758	0.566671	0.257383	0.00278229	0.0482187	0.250763	0.0035992	0.0439877	0.145144	0.0955291	0.274709	0.281186	0.00104327	0.0190953	0.130306	0.13643	0.500136	0.0661321	0.45121	0.735961	0.234768	0.00673638	0.0534568	0.288648	0.000789334	0.0124935	-0.0340703	0.698144	0.815557	-0.156992	0.0722224	0.177634	-0.0145674	0.868327	0.945708	0.21041	0.0154521	0.141412	0.223485	0.01029	0.0644931	0.104496	0.23491	0.548502	0.065264	0.458929	0.871848	0.294791	0.000600804	0.0113462	0.15947	0.0677823	0.41095
P50402	EMD	ENSG00000102119	0.233762	0.00676788	0.245828	0.00324515	0.970428	0.998994	0.230115	0.013777	0.075992	0.099488	0.256385	0.658569	-0.0102906	0.907133	0.980643	0.096004	0.271653	0.685927	-0.0188292	0.830319	0.906707	-0.143646	0.100341	0.745047	0.0728085	0.406736	0.845378	-0.00896221	0.918764	0.989431	-0.0456503	0.601832	0.771032	0.0520834	0.551583	0.78087	0.00530755	0.951652	0.981088	-0.0587692	0.50162	0.711965	0.0476614	0.585905	0.764124	0.0124462	0.887363	0.965864	0.068372	0.435994	0.727709	-0.0736933	0.401042	0.627562	0.0464834	0.596625	0.764615	0.0243133	0.781993	0.871589	0.118558	0.175751	0.332477	-0.0603998	0.491472	0.741507	-0.0183858	0.834256	0.933273	-0.0656311	0.456401	0.657665	0.165315	0.0591618	0.299566	0.191544	0.0284053	0.633272	0.0334354	0.703503	0.838998	0.111224	0.204206	0.633648
Q96FJ2	DYNLL2	ENSG00000264364	0.0400909	0.64683	0.927097	-0.0798644	0.360818	0.998553	-0.075244	0.426229	0.639509	-0.0526292	0.548954	0.84961	-0.0258992	0.769034	0.943227	0.117586	0.177676	0.5972	0.181664	0.0370979	0.11004	0.208902	0.0162232	0.559324	0.101118	0.248637	0.755198	0.0918036	0.295135	0.797928	-0.14091	0.105706	0.276302	0.127444	0.143782	0.417665	0.125705	0.149376	0.395809	0.0764719	0.381642	0.619417	0.143947	0.0983247	0.265453	-0.0112411	0.898208	0.9682	0.0572018	0.514736	0.781718	0.216221	0.0127712	0.077247	0.172486	0.0479612	0.16293	-0.0971152	0.267958	0.44781	-0.0617779	0.481623	0.65801	0.0563172	0.521269	0.759819	0.0788827	0.368613	0.647361	0.0368113	0.676366	0.822457	-0.054293	0.537953	0.784139	-0.0847538	0.335805	0.829206	0.150848	0.0842537	0.23077	-0.0517259	0.555843	0.86734
Q9BY50	SEC11C	ENSG00000166562	-0.084268	0.334861	0.806478	0.0306406	0.726255	0.998553	0.193237	0.0394056	0.148763	-0.033233	0.705214	0.916218	0.13	0.138888	0.595325	-0.175597	0.0432063	0.426229	-0.26713	0.00195909	0.0114118	0.133216	0.127815	0.761299	-0.013792	0.875277	0.979509	-0.0372672	0.671389	0.950529	0.19931	0.0214493	0.100004	-0.156049	0.0728662	0.292222	-0.136955	0.115962	0.347571	-0.0402092	0.645858	0.815377	-0.184582	0.0334262	0.136793	0.0188907	0.829773	0.948663	0.0351698	0.688898	0.874453	-0.0950812	0.278157	0.514854	-0.21291	0.0142438	0.0751498	0.156516	0.0731029	0.184104	0.160087	0.0667119	0.167899	0.0736942	0.401037	0.670124	-0.189744	0.0293246	0.187064	-0.2237	0.010215	0.0640951	-0.0203289	0.817727	0.927887	0.0414849	0.638021	0.927035	-0.206415	0.0175677	0.0863737	-0.0638616	0.466933	0.82361
P50995	ANXA11	ENSG00000122359	0.0829311	0.342612	0.809763	0.18222	0.0357958	0.905166	0.341571	0.000199778	0.00559088	0.0922236	0.292921	0.69056	-0.0569538	0.518187	0.851968	-0.0602835	0.490642	0.823927	-0.357292	2.60374993019674e-05	0.000400625	-0.042445	0.628928	0.931692	0.0211732	0.809574	0.967877	-0.030871	0.725295	0.962067	0.0597333	0.494616	0.690229	-0.161627	0.0630818	0.270992	-0.196202	0.0236111	0.14394	-0.195233	0.0243219	0.122227	-0.167887	0.0534053	0.182281	0.000673869	0.993881	0.997238	0.0460719	0.599882	0.827852	-0.234852	0.00671627	0.0534258	-0.168377	0.0536183	0.176127	0.0611344	0.486209	0.657702	0.124031	0.156504	0.306113	-0.0971332	0.267869	0.558289	-0.17044	0.0507127	0.242198	-0.324125	0.000158918	0.00694961	-0.0594866	0.499722	0.765388	0.102936	0.24201	0.782647	-0.190703	0.0285015	0.117968	0.0905586	0.30176	0.722279
Q9NR56	MBNL1	ENSG00000152601	0.190657	0.027934	0.400278	0.00458833	0.958197	0.998945	0.00572797	0.95177	0.973834	0.02008	0.819234	0.952017	-0.0425807	0.629162	0.894469	0.173854	0.0453575	0.428814	0.216219	0.0127718	0.0485302	-0.0952711	0.277194	0.82979	0.0916852	0.295761	0.792939	-0.0737561	0.40064	0.846982	0.0112261	0.897953	0.951934	0.241765	0.00505411	0.0670755	0.259218	0.00258765	0.0362741	0.264449	0.00209838	0.0258756	0.350401	3.55343894189453e-05	0.00410763	0.144124	0.0992025	0.447587	0.170141	0.051126	0.262739	0.294386	0.000611812	0.012197	0.319469	0.000188583	0.00501346	0.0357922	0.683685	0.806595	-0.0396069	0.652063	0.789673	0.141077	0.106633	0.357869	0.328649	0.000119372	0.018817	0.0999709	0.255914	0.466528	0.149781	0.0877223	0.351016	0.179814	0.0398676	0.654554	0.375145	9.33338563147146e-06	0.00116145	0.0291655	0.739912	0.929702
O43684	BUB3	ENSG00000154473	0.0513945	0.556865	0.896089	0.0700127	0.423255	0.998553	0.219981	0.0186848	0.0916911	-0.146828	0.0929583	0.44267	0.00242129	0.978103	0.995054	0.160646	0.0647191	0.465763	-0.104544	0.232882	0.412659	0.0409757	0.640862	0.935908	0.103453	0.237821	0.746112	-0.128747	0.141224	0.668443	-0.114313	0.190135	0.394468	0.084202	0.335241	0.629908	0.0587274	0.501925	0.736767	0.0109334	0.9006	0.954987	0.0934937	0.284443	0.506581	0.0357901	0.683702	0.898348	0.0635413	0.469175	0.749431	0.0654339	0.456014	0.672699	0.261732	0.00243343	0.0243154	-0.227235	0.00878584	0.0415057	-0.330974	0.000106072	0.00158011	-0.143894	0.0997487	0.346967	0.0696903	0.427177	0.689987	-0.0232346	0.792228	0.890804	0.124141	0.15774	0.463223	0.161103	0.0660232	0.660574	0.152708	0.0804531	0.225561	-0.122852	0.160509	0.572115
O75608	LYPLA1	ENSG00000120992	-0.0336669	0.700452	0.941254	-0.000797759	0.992729	0.999818	0.122984	0.192371	0.400506	-0.0395656	0.652403	0.892371	-0.121045	0.168446	0.629041	-0.224331	0.00943542	0.346057	-0.0995724	0.25598	0.441123	0.0215029	0.806667	0.963435	0.146163	0.0944647	0.597091	0.121434	0.16543	0.691636	-0.0151312	0.862758	0.932803	-0.0424571	0.627509	0.82503	-0.128051	0.141869	0.384895	-0.080205	0.358767	0.596324	-0.0935817	0.283988	0.506121	-0.0057446	0.947877	0.985197	-0.00673445	0.938912	0.978401	-0.0531216	0.545216	0.742248	-0.0809479	0.356168	0.575773	0.0228867	0.794493	0.879808	0.0434843	0.620544	0.767385	-0.0271766	0.757076	0.899423	-0.0853509	0.330525	0.611006	-0.146548	0.0948642	0.251107	-0.213869	0.0141737	0.173774	-0.148215	0.0911272	0.677653	-0.0872566	0.319802	0.538393	-0.0707539	0.420139	0.789659
P52597	HNRNPF	ENSG00000169813	-0.153301	0.0781203	0.556513	0.0377923	0.665827	0.998553	0.0771745	0.414423	0.629757	-0.14121	0.106298	0.463869	-0.0710008	0.420317	0.804792	0.110406	0.205829	0.62493	-0.241632	0.00525101	0.0245514	-0.00270704	0.975424	0.991935	0.0429516	0.624836	0.917772	-0.221469	0.010709	0.367947	-0.0890604	0.308	0.52621	-0.0784656	0.369318	0.65761	-0.0685494	0.433034	0.684969	-0.161574	0.0631685	0.217088	-0.0435721	0.61849	0.786115	-0.131863	0.131767	0.493343	-0.215292	0.01317	0.130921	-0.174395	0.0455068	0.174582	0.0306381	0.727285	0.849214	-0.138438	0.113413	0.251579	-0.149354	0.0874099	0.204159	-0.194158	0.0256971	0.175316	-0.0678499	0.439514	0.700628	0.199865	0.022092	0.100494	0.0998178	0.256647	0.570621	0.0224768	0.798858	0.961867	-0.0308579	0.725407	0.852823	-0.112977	0.19712	0.624511
O43143	DHX15	ENSG00000109606	-0.148366	0.0883181	0.575624	-0.00951434	0.913447	0.998553	-0.0708666	0.453705	0.660463	0.0541767	0.537251	0.842755	-0.165516	0.0588495	0.467851	0.0806597	0.35604	0.749293	-0.0579064	0.509562	0.682244	0.109153	0.212812	0.809987	0.0304855	0.72859	0.946729	-0.0872358	0.319917	0.8113	0.120903	0.165671	0.36105	0.142673	0.10137	0.34676	0.134488	0.12274	0.357201	0.197867	0.0224306	0.117222	0.092971	0.287156	0.508714	0.179187	0.039803	0.315244	0.205828	0.0178991	0.155306	0.203696	0.0191473	0.101436	0.166462	0.0564379	0.182932	-0.0196185	0.82332	0.898336	-0.193801	0.0259751	0.0843699	0.00158364	0.985622	0.995807	0.0207812	0.813035	0.925827	-0.121136	0.168123	0.36003	0.0528607	0.548747	0.790599	0.0426815	0.62835	0.926585	0.109887	0.209734	0.413684	0.0379755	0.665515	0.905925
O43826	SLC37A4	ENSG00000137700	-0.233698	0.00678342	0.245828	-0.0998217	0.252959	0.983008	-0.349488	0.000138238	0.00446757	0.129952	0.137505	0.518346	0.0585694	0.506368	0.847345	-0.214766	0.0130478	0.356194	0.311545	0.000276626	0.00240886	-0.058566	0.504743	0.897	0.0174022	0.843006	0.970361	0.0775791	0.376604	0.838255	0.2274	0.00848022	0.0538661	0.212611	0.0140118	0.118962	0.203677	0.0187006	0.124209	0.243073	0.00481433	0.0446945	-0.0839664	0.3366	0.558399	0.196759	0.0237445	0.25262	0.161643	0.0640729	0.295286	0.151265	0.0833885	0.253181	-0.0657451	0.453869	0.660453	0.249556	0.00390529	0.0232571	0.170657	0.0504142	0.136679	0.146928	0.0927322	0.333456	-0.0796944	0.36369	0.64253	0.0404449	0.646476	0.801452	0.0761659	0.387225	0.688848	-0.0117915	0.893663	0.981262	-0.0733512	0.403238	0.614928	0.0761803	0.385294	0.775003
P61970	NUTF2	ENSG00000102898	0.066078	0.44984	0.861879	0.0259017	0.767274	0.998553	0.189198	0.0437926	0.159328	-0.100098	0.253468	0.65615	-0.107166	0.2231	0.67107	-0.0285787	0.744015	0.93413	-0.0750656	0.392306	0.58295	0.124812	0.15389	0.771888	0.156054	0.0739638	0.557125	0.134285	0.124757	0.652648	-0.193356	0.025752	0.112888	-0.0649454	0.457662	0.724482	-0.116622	0.18128	0.439625	-0.152733	0.0792437	0.249116	0.00244838	0.977686	0.9909	-0.101793	0.245474	0.631962	-0.0104431	0.905399	0.963073	-0.0428602	0.625573	0.797857	0.0505605	0.564792	0.742219	-0.0725362	0.408498	0.589832	0.0464428	0.596946	0.750458	-0.0186438	0.831965	0.932015	-0.0132768	0.879901	0.953195	-0.140451	0.109583	0.273238	-0.190806	0.0290328	0.22836	-0.0916117	0.298022	0.81327	0.0221913	0.800605	0.897855	-0.109424	0.211671	0.641659
Q6ZT12	UBR3	ENSG00000144357	0.0639379	0.464684	0.868219	-0.026291	0.763878	0.998553	-0.0163854	0.862626	0.927339	-0.157951	0.0704779	0.394618	0.13024	0.138154	0.595325	0.0957567	0.272896	0.68756	0.128975	0.140514	0.288728	0.00188769	0.982861	0.993486	-0.0261488	0.765993	0.955195	-0.0300074	0.732685	0.963854	-0.046555	0.594644	0.76712	0.102094	0.242261	0.539413	0.145971	0.0936349	0.309129	0.102227	0.241648	0.477158	0.11712	0.179413	0.380976	0.0280482	0.74954	0.922327	-0.0188989	0.8297	0.933278	0.0786432	0.370073	0.602285	0.192309	0.0271673	0.114667	-0.226251	0.00909082	0.0425303	-0.306669	0.000348329	0.00360656	-0.0627699	0.474598	0.728786	0.106029	0.226277	0.511273	0.187388	0.032095	0.125584	0.231942	0.00768255	0.140548	0.178217	0.0416935	0.654554	0.149763	0.0865359	0.234357	-0.135154	0.122313	0.513567
Q5T5C0	STXBP5	ENSG00000164506	0.162507	0.0616405	0.513602	0.0702259	0.421841	0.998553	-0.236927	0.011147	0.066078	0.22168	0.0106324	0.200074	-0.106839	0.224524	0.67107	0.0523423	0.549604	0.855186	0.405941	1.37125656585191e-06	4.62514660027954e-05	0.0140552	0.872918	0.97811	0.00692069	0.937226	0.990289	-0.0226193	0.796841	0.976629	0.032654	0.709052	0.839593	0.226655	0.00870373	0.0913419	0.249892	0.00372144	0.0450539	0.294779	0.000572467	0.0113669	0.281206	0.00104236	0.0190953	0.112828	0.197717	0.582248	0.137775	0.11517	0.393441	0.333262	9.43450009969204e-05	0.00387755	0.216283	0.0127449	0.0695786	0.0141712	0.871877	0.926308	-0.06398	0.466106	0.644036	0.0590534	0.501198	0.747918	0.228697	0.00834981	0.108849	0.140827	0.108627	0.272061	0.0670207	0.446902	0.731949	0.0296852	0.736433	0.949338	0.277249	0.00128914	0.0175342	0.194142	0.0257096	0.292686
Q14165	MLEC	ENSG00000110917	-0.0970001	0.266688	0.759088	0.0552046	0.52796	0.998553	0.239624	0.0102342	0.063015	-0.00768013	0.930354	0.981433	0.0794553	0.366994	0.769242	-0.181971	0.0360543	0.415992	-0.407417	1.24465654871564e-06	4.36987599194527e-05	0.0529492	0.546524	0.915727	-0.0102915	0.906766	0.985208	0.0124032	0.88775	0.98818	0.160718	0.0645982	0.201436	-0.176701	0.0418896	0.220304	-0.170554	0.0496743	0.215555	-0.0792526	0.36452	0.602644	-0.213219	0.0137336	0.0789859	0.0165694	0.850429	0.954755	0.0378088	0.666896	0.863554	-0.164395	0.0596148	0.207044	-0.222896	0.0102016	0.0602844	0.235789	0.00649421	0.0333136	0.282725	0.00102111	0.00778581	0.0901916	0.303731	0.590835	-0.22253	0.0103294	0.119185	-0.268104	0.00196104	0.0244308	-0.157274	0.0728106	0.329268	-0.0192597	0.82716	0.969443	-0.238881	0.00580691	0.0446294	-0.00353778	0.967886	0.994923
Q13561	DCTN2	ENSG00000175203	0.152038	0.0806356	0.557395	-0.0110887	0.899195	0.998553	0.199487	0.0333454	0.13215	0.085927	0.327259	0.717596	0.0554922	0.528999	0.856601	0.0717163	0.412032	0.782362	0.241391	0.00529762	0.0246945	-0.0766686	0.382246	0.86846	0.0668318	0.446426	0.863496	-0.0585828	0.504621	0.89112	-0.245378	0.00441639	0.0348937	0.0208874	0.811386	0.922538	0.0465561	0.594634	0.796973	-0.066959	0.443808	0.668484	0.21717	0.0120413	0.0734654	-0.0527455	0.54807	0.837281	-0.0925015	0.291463	0.605059	0.0609948	0.487206	0.697403	0.247011	0.00429925	0.0347023	-0.33136	0.000104001	0.00169832	-0.329642	0.000113511	0.00164495	-0.198483	0.0225216	0.164888	0.103356	0.238264	0.523148	0.18043	0.0391815	0.141419	0.300683	0.000483746	0.0760105	0.226158	0.00939229	0.622762	0.220973	0.0108903	0.0654093	0.095839	0.274327	0.699811
Q96A33	CCDC47	ENSG00000108588	-0.0380709	0.663513	0.930521	-0.0316133	0.717927	0.998553	0.0986085	0.296581	0.51895	0.0363657	0.678894	0.905192	0.181339	0.0381867	0.402393	0.020002	0.819242	0.957622	-0.213487	0.0139771	0.05223	0.000613445	0.99443	0.99741	-0.0268038	0.760307	0.953697	-0.0324688	0.71169	0.960819	0.179027	0.039223	0.146004	-0.0541842	0.535627	0.770689	-0.0205011	0.814812	0.92187	-0.00135563	0.987644	0.995009	-0.0486598	0.578071	0.758676	0.0173055	0.843868	0.952651	0.109529	0.211231	0.521429	-0.0245644	0.779799	0.892453	-0.115107	0.188756	0.386766	0.170886	0.0501016	0.143063	0.294209	0.000616684	0.00537614	0.126948	0.146912	0.416677	-0.138005	0.114558	0.364735	-0.177644	0.0423653	0.149148	0.120902	0.168954	0.476206	0.144564	0.0994716	0.684402	-0.0985808	0.260769	0.474594	0.00595061	0.94601	0.988868
O60256	PRPSAP2	ENSG00000141127	0.0707313	0.418499	0.847689	-0.0761224	0.383829	0.998553	-0.213427	0.0226074	0.103807	0.00322489	0.970725	0.993598	0.0165517	0.851159	0.968098	0.156892	0.0713136	0.47567	0.354338	3.06763299455781e-05	0.000455661	-0.0620037	0.480019	0.887293	0.0281332	0.748805	0.952061	-0.0478565	0.585814	0.928932	-0.219741	0.011041	0.0644111	0.165334	0.0571924	0.259702	0.193131	0.0259286	0.150468	0.0779068	0.372747	0.609705	0.200053	0.0209581	0.103306	0.0265167	0.762798	0.925809	-0.0597244	0.496338	0.768978	0.178577	0.0404939	0.16265	0.221166	0.0108194	0.0624581	-0.238078	0.00597886	0.0311821	-0.308247	0.000323432	0.00343158	-0.126876	0.147142	0.416767	0.138151	0.114171	0.364107	0.321908	0.000177255	0.00738693	0.226979	0.00913073	0.145245	0.094406	0.283465	0.806298	0.203534	0.0192455	0.0917604	0.0530464	0.545787	0.860145
Q9Y5K8	ATP6V1D	ENSG00000100554	0.0101232	0.907932	0.983144	-0.0441037	0.61421	0.998553	-0.316561	0.000600496	0.0108879	0.198527	0.0224914	0.260065	-0.0299004	0.734594	0.930825	-0.0470317	0.590872	0.873517	0.426651	3.37479997281065e-07	1.67095865320445e-05	-0.10081	0.250088	0.81738	0.0487405	0.578902	0.900092	0.207709	0.0168567	0.403244	-0.00849874	0.922656	0.964548	0.291881	0.000652232	0.0219036	0.323303	0.000147181	0.00667867	0.277506	0.00122109	0.0182785	0.252973	0.00330517	0.0350288	0.227652	0.00865968	0.170101	0.176299	0.0431641	0.241419	0.332418	9.85234305070914e-05	0.00390337	0.190241	0.0288959	0.119662	0.0657438	0.453878	0.630418	0.0246314	0.779213	0.873406	0.143849	0.099856	0.347114	0.22417	0.00976649	0.115747	0.166115	0.0579279	0.183875	0.0624094	0.478851	0.751451	0.0443966	0.614599	0.922626	0.255492	0.0031096	0.0301362	0.22092	0.0109098	0.213334
P46976	GYG1	ENSG00000163754	0.0394717	0.651926	0.92866	-0.0411938	0.637793	0.998553	-0.16865	0.0728582	0.220658	0.166155	0.0569	0.364122	0.11731	0.182069	0.640099	0.0125754	0.885766	0.974455	0.166605	0.0562226	0.149849	0.130201	0.136749	0.770357	-0.032082	0.714975	0.944496	-0.0190636	0.828239	0.980468	-0.0949275	0.27709	0.494283	-0.041213	0.637637	0.830873	-0.0195933	0.822874	0.926275	0.0590928	0.499264	0.710085	0.0442331	0.61317	0.783608	-0.0552562	0.52916	0.827208	-0.0584504	0.505586	0.775138	0.0654873	0.455645	0.672452	-0.0107576	0.902563	0.954594	-0.167682	0.0546276	0.151942	-0.190526	0.0286517	0.0908067	-0.14073	0.107506	0.359596	-0.0164251	0.851718	0.940625	0.0844633	0.33747	0.552073	0.103202	0.240789	0.553863	0.0460585	0.6014	0.921337	0.0310749	0.723554	0.851551	0.0930403	0.28865	0.711628
Q96PK6	RBM14	ENSG00000239306	0.0947558	0.277964	0.770636	-0.0651772	0.456055	0.998553	0.233429	0.0124369	0.0713003	0.0687633	0.433366	0.785829	-0.134692	0.125068	0.577078	0.190304	0.0282304	0.404546	0.0889797	0.310301	0.500996	-0.199695	0.0216944	0.561942	0.068894	0.432491	0.856774	0.0118476	0.892747	0.989075	-0.288697	0.00075157	0.0106947	0.00380112	0.965364	0.986285	0.0205335	0.814525	0.921682	-0.0774016	0.375864	0.61326	0.220841	0.0106358	0.0683071	-0.121196	0.166266	0.542559	-0.0906715	0.301155	0.61455	-0.0132493	0.880148	0.944524	0.300516	0.000463317	0.00874979	-0.255581	0.00309884	0.019726	-0.24564	0.0045258	0.0237159	-0.180467	0.0383851	0.218326	0.167468	0.0549423	0.250739	0.162939	0.0629568	0.193736	0.186448	0.0329842	0.238658	0.141682	0.106477	0.689155	0.251356	0.00364662	0.0336116	0.0760753	0.385951	0.775503
Q9NX14	NDUFB11	ENSG00000147123	-0.0604385	0.489526	0.877926	-0.0177735	0.839092	0.998553	-0.156779	0.0957504	0.261534	0.112083	0.200712	0.602389	-0.210359	0.0158808	0.305122	-0.0341482	0.696379	0.917598	0.0522845	0.551578	0.714471	0.133535	0.126897	0.761299	0.119289	0.173086	0.690598	0.0855326	0.329492	0.816985	0.211467	0.0145483	0.0769776	0.125854	0.148889	0.425775	0.0701047	0.422644	0.680105	0.150128	0.0845629	0.257106	0.154224	0.0763225	0.228043	0.14994	0.0861606	0.424612	0.200192	0.0213634	0.17029	0.223706	0.00992278	0.0666787	0.144226	0.0989621	0.261149	0.251797	0.00358556	0.0218242	0.165946	0.0572174	0.150022	0.176377	0.0430701	0.229715	0.187546	0.0312876	0.191631	-0.180884	0.0386816	0.140403	-0.346665	4.98649185565192e-05	0.0393621	-0.288026	0.000849919	0.622762	0.181963	0.0367818	0.137914	0.0697084	0.427057	0.795159
P01023	A2M	ENSG00000175899	-0.00584426	0.94677	0.99023	-0.0661623	0.44926	0.998553	-0.330826	0.000324255	0.00752117	-0.0847903	0.333723	0.723222	0.130907	0.136129	0.593138	0.0603632	0.490068	0.823783	0.046953	0.592917	0.747949	0.190813	0.0284085	0.584265	-0.130705	0.135223	0.658004	-0.27341	0.00151375	0.269797	0.228723	0.00809557	0.0520218	0.0321237	0.713569	0.871557	0.0641059	0.463509	0.70936	0.160608	0.0647833	0.220531	-0.000988881	0.990987	0.996463	0.139935	0.109527	0.462842	0.125794	0.150651	0.446004	0.0989877	0.258796	0.492765	-0.0640418	0.465675	0.668935	0.249167	0.00396337	0.0235667	0.0955159	0.275956	0.457453	0.134476	0.124217	0.385014	0.0377503	0.66738	0.847612	-0.0631032	0.473966	0.673333	-0.0912505	0.299939	0.615571	-0.0561841	0.523867	0.898389	-0.00504547	0.954213	0.978461	-0.0534214	0.542947	0.85961
Q9HCU5	PREB	ENSG00000138073	-0.168894	0.0519698	0.496483	0.0141371	0.871695	0.998553	-0.124106	0.188314	0.39547	0.147623	0.0911828	0.438813	0.161781	0.0648768	0.487684	-0.172651	0.0468927	0.433563	-0.0168526	0.847904	0.916426	0.0404371	0.64526	0.937823	-0.104081	0.234968	0.744299	0.0501177	0.56821	0.922609	0.213891	0.013432	0.0731142	-0.0312687	0.720873	0.876027	0.00969839	0.91178	0.964606	0.117024	0.17977	0.402713	-0.0599025	0.493392	0.694749	0.116049	0.185137	0.565663	0.134353	0.124565	0.407753	0.0507568	0.563279	0.755211	-0.180692	0.0381403	0.141497	0.207487	0.016977	0.0660938	0.17438	0.045526	0.12681	0.152397	0.0810793	0.312308	-0.085105	0.331925	0.612175	-0.185	0.0343939	0.130738	-0.0325006	0.712486	0.884055	0.00968531	0.912573	0.983249	-0.111117	0.204645	0.408429	0.133944	0.125728	0.517532
Q9UI12	ATP6V1H	ENSG00000047249	-0.10737	0.218652	0.730602	-0.0168186	0.847629	0.998553	-0.471123	1.2217009492943e-07	3.49496967864785e-05	0.250542	0.00376158	0.140309	-0.126058	0.151373	0.611035	-0.00195265	0.982203	0.996836	0.394783	2.80944130715e-06	7.64088896353048e-05	-0.0450483	0.608019	0.930005	-0.0416252	0.635575	0.921912	0.131058	0.134162	0.660885	0.137693	0.113992	0.289059	0.399183	1.94041679546508e-06	0.000576453	0.440583	1.11360139776195e-07	5.37591074769583e-05	0.444916	8.07271320901748e-08	6.15574492990525e-05	0.339605	6.35940690323356e-05	0.00501225	0.26944	0.00178302	0.0751922	0.239459	0.00568599	0.079707	0.463663	2.15654476498628e-08	2.37959310925057e-05	0.261222	0.00248327	0.0246434	0.176552	0.0428604	0.128664	0.0862126	0.325648	0.509377	0.248198	0.00411125	0.0784344	0.243983	0.00481399	0.0838326	0.217586	0.0125423	0.0727304	-0.0104922	0.905322	0.963847	-0.0821783	0.350749	0.838123	0.323993	0.000150804	0.00491726	0.239084	0.00576426	0.161614
O43747	AP1G1	ENSG00000166747	-0.17886	0.0394098	0.450965	-0.0745807	0.393562	0.998553	-0.115347	0.221677	0.437538	-0.141875	0.104647	0.462687	-0.0140708	0.873266	0.97329	-0.0707244	0.418545	0.788185	0.121544	0.165044	0.322083	0.0819242	0.350378	0.856735	0.116925	0.18182	0.699044	0.11205	0.200848	0.725276	-0.0771508	0.377418	0.593087	0.0426783	0.625715	0.824045	0.0309829	0.72332	0.874401	0.0124263	0.887111	0.948643	-0.0329022	0.706941	0.842705	0.085469	0.329853	0.701097	-0.055458	0.527655	0.789129	0.072825	0.406629	0.632648	0.132328	0.130399	0.30858	-0.258175	0.00280045	0.0181924	-0.471878	1.11915312572819e-08	5.76289249541636e-06	-0.149464	0.0871743	0.324121	0.0834604	0.341387	0.620879	0.134614	0.125289	0.297397	0.0954701	0.278049	0.592138	0.0422499	0.631831	0.927035	0.0658302	0.453283	0.65836	-0.107921	0.218052	0.648474
Q13435	SF3B2	ENSG00000087365	-0.029673	0.734572	0.949039	-0.0880658	0.313456	0.998553	0.101113	0.284422	0.506076	-0.0765234	0.383151	0.759584	-0.0233444	0.791268	0.952309	0.214713	0.0130709	0.356194	0.0487907	0.57851	0.736511	-0.0167008	0.849257	0.973976	0.0816484	0.352008	0.819463	-0.016168	0.854012	0.983408	-0.355966	2.61043000304717e-05	0.001222	-0.0887955	0.309447	0.609701	-0.0706017	0.419355	0.678443	-0.186454	0.0316445	0.143693	0.115803	0.184385	0.387641	-0.215942	0.0128897	0.194075	-0.229884	0.00800977	0.0978915	-0.0651406	0.458039	0.673938	0.26693	0.00197499	0.0214554	-0.447887	7.24902651239034e-08	1.01802692330369e-05	-0.40437	1.51938376213856e-06	8.78316099101863e-05	-0.264114	0.00221255	0.0577657	0.0914984	0.29675	0.583824	0.232465	0.00754258	0.0536948	0.26133	0.00257005	0.110202	0.169338	0.0531659	0.656006	0.170782	0.0502435	0.167766	-0.0508833	0.562306	0.87178
P53992	SEC24C	ENSG00000176986	-0.104321	0.232089	0.737744	-0.0500056	0.567589	0.998553	-0.170754	0.0693043	0.214037	0.0635746	0.468941	0.808144	-0.114755	0.191838	0.645781	0.0201685	0.817763	0.957622	0.178864	0.0401671	0.116899	0.0323898	0.712361	0.94857	0.0616194	0.48275	0.873368	0.163067	0.0617334	0.541927	-0.105535	0.22667	0.438621	0.154292	0.0761931	0.299108	0.130417	0.13459	0.374222	0.119517	0.170611	0.39127	0.23949	0.00549664	0.0468733	0.08403	0.338091	0.707608	-0.00716915	0.934977	0.976046	0.227628	0.00866692	0.0613596	0.382568	5.98262833606533e-06	0.000804004	-0.267619	0.00192057	0.0138511	-0.398315	2.24508571999849e-06	0.000111882	-0.0216606	0.805277	0.922159	0.283181	0.00100128	0.0489484	0.202236	0.0205306	0.0961079	0.0804737	0.360864	0.673284	0.0406285	0.644979	0.928061	0.339898	6.68089252318094e-05	0.00326661	0.0603217	0.492034	0.83532
P14209	CD99	ENSG00000002586	-0.0677264	0.43859	0.85802	-0.0465503	0.594681	0.998553	-0.148378	0.115137	0.294868	-0.10522	0.229859	0.634014	-0.0918731	0.29664	0.723911	0.0660711	0.449887	0.80437	0.244034	0.0048048	0.0228383	-0.0721203	0.411197	0.876645	0.175881	0.0436686	0.471743	0.0655746	0.455043	0.87497	0.0230012	0.79271	0.890732	0.23041	0.00762733	0.0856301	0.20401	0.0185039	0.123317	0.135186	0.120792	0.316775	0.152978	0.0787577	0.231328	0.0168977	0.847502	0.953813	-0.0383516	0.662404	0.861741	0.162525	0.0626159	0.213533	0.10213	0.24391	0.453202	0.0127042	0.885044	0.933753	0.0191612	0.827373	0.900335	0.0881242	0.314995	0.601042	0.164633	0.0592424	0.259698	0.320491	0.000189986	0.00768301	0.0723548	0.411488	0.707239	-0.0563314	0.522777	0.897851	0.167626	0.0547095	0.177702	-0.0883841	0.313564	0.73393
P51659	HSD17B4	ENSG00000133835	-0.0298058	0.733429	0.948912	0.101069	0.247047	0.983008	-0.199927	0.0329503	0.131257	0.227537	0.00869417	0.18106	0.0971129	0.269825	0.706005	-0.0208326	0.811872	0.955568	0.102375	0.242775	0.4256	1.81955870837726e-05	0.999835	0.999936	-0.158038	0.0703204	0.554786	0.134373	0.124508	0.652648	0.138375	0.112196	0.285945	0.24509	0.00446447	0.0630885	0.243893	0.00466924	0.0524966	0.16844	0.052614	0.193915	0.203106	0.0190415	0.0974015	0.192071	0.0273609	0.27025	0.168428	0.0535453	0.268387	0.157768	0.0708084	0.232166	0.133509	0.126972	0.303914	0.0620281	0.479846	0.651949	0.000930362	0.991553	0.995419	0.0675385	0.441622	0.701148	0.202356	0.0199702	0.159915	0.0564073	0.522216	0.711267	0.0541988	0.53866	0.784403	0.0659176	0.454433	0.871848	0.19989	0.0215643	0.0992194	0.208636	0.0163623	0.250759
Q14203	DCTN1	ENSG00000204843	0.0605278	0.488883	0.877926	-0.017812	0.838748	0.998553	-0.0908255	0.336526	0.558875	0.0734716	0.402464	0.770757	-0.0429942	0.625833	0.892528	0.157571	0.0700833	0.475474	0.307931	0.000328283	0.00278338	0.0385904	0.660432	0.939962	-0.00686301	0.937748	0.990289	-0.0520762	0.553167	0.914823	-0.186835	0.0312916	0.127142	0.122926	0.158653	0.438909	0.154179	0.0764099	0.275019	0.0679631	0.436988	0.664297	0.2857	0.000857559	0.0174415	-0.0339277	0.699346	0.903969	-0.0473569	0.589737	0.822819	0.197587	0.02315	0.114315	0.371117	1.18277356779828e-05	0.00114197	-0.30304	0.000412463	0.00455774	-0.423072	4.32903669578266e-07	4.12808388126238e-05	-0.159477	0.0677705	0.286827	0.224079	0.00979681	0.115791	0.261924	0.0025105	0.0288559	0.192897	0.0272845	0.21907	0.0680744	0.439773	0.869181	0.328993	0.000117309	0.00442391	0.0752242	0.391304	0.778357
Q8NB16	MLKL	ENSG00000168404	-0.121449	0.163753	0.679259	-0.0957203	0.273079	0.993067	0.00481666	0.959436	0.978179	-0.0252497	0.773819	0.938008	0.00050027	0.995475	0.999503	-0.230321	0.00765139	0.339883	-0.177006	0.0423195	0.121268	0.125029	0.153171	0.771888	0.00410435	0.962747	0.994295	0.0634503	0.469813	0.880939	0.279174	0.00113732	0.0142675	-0.0101679	0.907527	0.961959	-0.0639509	0.464592	0.709613	0.0424956	0.627197	0.802995	-0.141812	0.103469	0.274261	0.175391	0.0442675	0.328965	0.169442	0.0521011	0.265805	-0.0131218	0.881293	0.945147	-0.129059	0.140252	0.322028	0.358863	2.38483381114207e-05	0.000584776	0.302093	0.00043091	0.00423745	0.184444	0.0342472	0.206338	-0.0896322	0.306753	0.592685	-0.299872	0.000501911	0.0121347	-0.317437	0.000220379	0.0630449	-0.1652	0.0593419	0.656006	-0.128781	0.141118	0.321914	-0.0515525	0.55717	0.868622
Q15008	PSMD6	ENSG00000163636	0.0586996	0.502128	0.882289	0.0416555	0.634027	0.998553	-0.0638605	0.499664	0.695038	0.134398	0.124439	0.498608	0.0183716	0.835014	0.962509	0.164911	0.0578404	0.459399	0.190625	0.0285674	0.0902473	0.0753903	0.390256	0.871952	-0.0860217	0.326724	0.810952	-0.109462	0.211511	0.732277	-0.0587282	0.501919	0.695864	0.130112	0.135511	0.406322	0.173983	0.0451954	0.20244	0.0985097	0.259281	0.494857	0.292149	0.000644444	0.0142669	0.0598253	0.495609	0.808466	0.0796922	0.363703	0.671829	0.217431	0.0122669	0.0755579	0.292392	0.000668865	0.0113335	-0.137629	0.115557	0.254399	-0.186506	0.0322551	0.098791	-0.0591302	0.500641	0.747918	0.162924	0.0619661	0.265624	0.120564	0.170157	0.36316	0.217636	0.0125215	0.168256	0.171256	0.0504888	0.656006	0.288914	0.000780155	0.0132729	0.138975	0.112006	0.496632
Q96TA1	NIBAN2	ENSG00000136830	-0.120477	0.167178	0.6817	0.0534495	0.541181	0.998553	0.217866	0.0198811	0.0958609	-0.0430913	0.623709	0.881979	0.0772179	0.380683	0.77651	-0.134759	0.121983	0.54284	-0.345397	4.98956695413888e-05	0.000661053	0.139518	0.110598	0.753527	-0.0854482	0.329972	0.811217	-0.0249677	0.776278	0.969663	0.10884	0.212375	0.420936	-0.160954	0.0642021	0.272581	-0.175389	0.0434593	0.198213	-0.127883	0.142397	0.349389	-0.206946	0.0168476	0.0899937	0.0312134	0.722372	0.912977	0.0249313	0.776596	0.915399	-0.151877	0.0821332	0.250849	-0.0829756	0.344208	0.564843	0.0384818	0.661329	0.790736	-0.0196748	0.822821	0.898385	-0.102352	0.242879	0.530295	-0.242271	0.00512882	0.0867477	-0.244893	0.0048155	0.0424116	-0.098387	0.263561	0.57883	0.0533613	0.544963	0.905946	-0.192689	0.0268588	0.114554	-0.0651958	0.457658	0.815986
P34897	SHMT2	ENSG00000182199	-0.00929301	0.915453	0.983201	0.0162034	0.853139	0.998553	0.0740256	0.433779	0.644781	-0.124135	0.156155	0.543306	0.0203674	0.817389	0.95932	-0.134791	0.121892	0.54284	-0.410083	1.04373479659081e-06	3.85732419563035e-05	0.123658	0.157762	0.775042	-0.0722118	0.410602	0.845378	-0.100067	0.253615	0.768083	0.11985	0.169416	0.365372	-0.117352	0.178544	0.462622	-0.169883	0.0505912	0.218305	-0.159753	0.0662416	0.223721	-0.14171	0.103721	0.274552	0.0212735	0.80869	0.944409	0.0932226	0.287702	0.602062	-0.145675	0.0955817	0.27486	-0.12685	0.147228	0.331982	0.153119	0.0796331	0.195859	0.140095	0.109117	0.237682	0.0142421	0.871242	0.94642	-0.0749019	0.393342	0.664902	-0.331803	0.000108153	0.0058012	-0.231727	0.00774078	0.140548	-0.062689	0.476879	0.878408	-0.127375	0.145546	0.328503	-0.0996901	0.255415	0.681876
Q00341	HDLBP	ENSG00000115677	-0.118777	0.173293	0.683789	-0.00237522	0.978353	0.999818	0.19627	0.0363585	0.139997	-0.239672	0.00564196	0.157323	-0.0414796	0.638063	0.897096	-0.0111716	0.898446	0.978012	-0.339803	6.71445859321551e-05	0.000816232	0.0967131	0.269954	0.826107	0.0659324	0.452582	0.863496	-0.0409144	0.641363	0.943654	0.0175653	0.840952	0.920566	-0.203902	0.0185676	0.138614	-0.197899	0.0224083	0.139021	-0.204117	0.0184409	0.102564	-0.125469	0.150147	0.345854	-0.168222	0.0538416	0.357586	-0.123545	0.158146	0.45767	-0.155892	0.0742685	0.238678	-0.000813947	0.99261	0.998222	-0.119939	0.170739	0.333702	-0.138126	0.114236	0.245372	-0.0760045	0.386395	0.660184	-0.103445	0.23786	0.52298	-0.0744746	0.397884	0.609531	0.0404827	0.646167	0.848232	0.0148608	0.866214	0.974428	-0.08484	0.333438	0.551494	-0.246544	0.0043752	0.145664
Q8N1G4	LRRC47	ENSG00000130764	-0.0637001	0.46635	0.86889	-0.109965	0.207659	0.968679	0.0787757	0.404777	0.621817	-0.193826	0.0259558	0.274432	0.0704504	0.423938	0.805734	0.172625	0.0469263	0.433563	0.0622248	0.478451	0.657888	0.0306688	0.727023	0.952338	-0.12819	0.142965	0.666476	-0.121282	0.165964	0.691636	-0.0658439	0.451451	0.655206	-0.0106906	0.902796	0.96136	-0.000629044	0.994266	0.998081	-0.0188156	0.829797	0.919826	0.0796025	0.3624	0.583041	-0.0302108	0.730942	0.914183	-0.0664076	0.449323	0.734668	0.0167964	0.848405	0.928593	0.260313	0.00257432	0.0251697	-0.177564	0.0416631	0.126546	-0.29704	0.000542838	0.00497967	-0.0836373	0.340361	0.622635	0.0425191	0.628329	0.827911	0.097996	0.265473	0.477864	0.14453	0.0995514	0.371287	0.0652936	0.458725	0.871848	0.133504	0.126985	0.301294	-0.16689	0.0557973	0.381735
P55060	CSE1L	ENSG00000124207	-0.0748346	0.391948	0.835814	-0.000944246	0.991394	0.999818	-0.0471722	0.618211	0.778839	0.138304	0.113767	0.47793	-0.216051	0.0131952	0.289545	-0.0283727	0.745797	0.934242	0.0587086	0.503705	0.678287	-0.0709015	0.419168	0.878875	0.101462	0.247022	0.753554	-0.0254389	0.77217	0.969335	-0.0983362	0.260125	0.475963	0.0950421	0.276508	0.574508	0.0633628	0.468718	0.712954	0.0268342	0.759147	0.882814	0.195288	0.0242813	0.111636	0.0681293	0.437629	0.775107	0.031462	0.720253	0.889937	0.0913218	0.297687	0.535974	0.27975	0.00115962	0.0153782	-0.118555	0.175761	0.340672	-0.283228	0.000999229	0.00766439	-0.125187	0.152646	0.42199	0.164878	0.0588604	0.258464	0.0525848	0.550838	0.734324	-0.0117832	0.893737	0.957717	0.0310197	0.725049	0.946313	0.231917	0.00745597	0.0521176	0.163471	0.061083	0.394689
Q14667	KIAA0100	ENSG00000007202	0.19483	0.0246231	0.367701	0.195379	0.0242138	0.890026	-0.140852	0.134972	0.323465	0.121679	0.164571	0.55482	0.070334	0.424706	0.805734	-0.0106804	0.902889	0.979439	0.0712209	0.41707	0.60474	-0.076305	0.384514	0.868672	-0.196673	0.0238071	0.425842	-0.0860889	0.326345	0.815661	0.0739598	0.397523	0.612075	-0.036778	0.674279	0.849474	0.00597829	0.945551	0.977964	0.0331031	0.705235	0.851308	0.0358833	0.681767	0.825897	0.0288191	0.742893	0.919086	0.054674	0.533516	0.793483	-0.0103004	0.906685	0.959481	-0.177845	0.0413363	0.14878	0.161572	0.0641924	0.169203	0.234521	0.00679616	0.0317373	0.000299979	0.997276	0.998569	-0.0975568	0.265778	0.553226	-0.0662494	0.452161	0.654158	-0.0350592	0.690964	0.870921	0.00451866	0.959148	0.991946	-0.0593049	0.499373	0.696559	0.0790282	0.367727	0.769158
P04181	OAT	ENSG00000065154	0.086411	0.32267	0.802753	0.0562702	0.520014	0.998553	-0.288254	0.00187034	0.0215298	0.208729	0.0163138	0.231206	-0.0843871	0.337907	0.755728	0.0763192	0.382597	0.766688	0.291188	0.000705627	0.0050842	-0.104602	0.232622	0.810328	-0.107383	0.220368	0.733266	0.0707997	0.419838	0.85919	0.0148626	0.865171	0.934105	0.236544	0.00612103	0.075341	0.242899	0.00484561	0.0534679	0.243606	0.00471949	0.0442098	0.354314	2.86242302578454e-05	0.00401988	0.189503	0.0295348	0.280182	0.21881	0.0117138	0.122687	0.304497	0.000385517	0.00930542	0.331931	0.000101009	0.00362882	0.0731311	0.404654	0.586297	-0.0120141	0.89125	0.940163	0.135931	0.12016	0.378823	0.300523	0.000463169	0.0351209	0.00719736	0.934974	0.967916	-0.0354579	0.687632	0.868462	0.0568904	0.518653	0.89463	0.373404	1.03431844376001e-05	0.00119176	0.231864	0.00746977	0.181436
Q15046	KARS1	ENSG00000065427	0.0105302	0.904248	0.9826	-0.00604494	0.944945	0.998945	0.285405	0.00208401	0.0230946	-0.201057	0.0207969	0.252465	0.102128	0.245747	0.687785	0.0145653	0.867843	0.971481	-0.30578	0.000363133	0.0030105	0.104728	0.232055	0.810328	-0.077985	0.374104	0.829922	-0.102634	0.241578	0.760656	-0.170853	0.0492685	0.169889	-0.276795	0.00125849	0.0306642	-0.270989	0.00160529	0.0280526	-0.271465	0.00157387	0.0213645	-0.170187	0.0501737	0.176337	-0.177547	0.0416831	0.320126	-0.162537	0.0625962	0.290911	-0.206349	0.0176047	0.0955577	-0.00627883	0.943037	0.97658	-0.199225	0.022012	0.0795604	-0.165076	0.0585518	0.152326	-0.169531	0.0519766	0.251861	-0.174446	0.045442	0.229558	-0.106961	0.223993	0.428991	0.00822193	0.925741	0.971929	0.0693945	0.430934	0.867937	-0.128022	0.143494	0.32559	-0.171536	0.0492226	0.364475
P62714	PPP2CB	ENSG00000104695	-0.0702196	0.421882	0.849927	-0.0133977	0.878352	0.998553	-0.233412	0.0124434	0.0713003	-0.0564981	0.519929	0.834188	-0.0343374	0.697012	0.914104	0.132264	0.129109	0.549933	0.150014	0.0860043	0.204777	-0.000628078	0.994297	0.99741	-0.079799	0.363059	0.823772	-0.0802029	0.360627	0.831188	-0.00803426	0.926871	0.966538	0.271351	0.00158133	0.0347982	0.261312	0.00238056	0.0350005	0.199716	0.02118	0.112902	0.278549	0.00116809	0.0200496	0.151234	0.0834542	0.420101	0.143489	0.100718	0.366263	0.283227	0.000999255	0.016492	0.388818	4.07915445155282e-06	0.000643008	-0.099169	0.257921	0.438229	-0.260406	0.00256482	0.0156606	-0.0443893	0.613283	0.817852	0.198795	0.022306	0.166715	0.148985	0.0894388	0.241547	0.122697	0.162669	0.468711	0.0996449	0.257476	0.784283	0.31891	0.000193812	0.00565622	-0.0398874	0.649762	0.902007
Q14498	RBM39	ENSG00000131051	-0.050795	0.561482	0.898092	-0.129483	0.13743	0.949587	0.114387	0.225572	0.441988	-0.0816639	0.351916	0.740336	0.0485226	0.582067	0.874856	0.144726	0.0964991	0.509473	-0.0968818	0.269115	0.455643	-0.0632856	0.470969	0.88645	0.140218	0.108804	0.613571	-0.0796164	0.364161	0.832923	-0.0387337	0.65802	0.809065	0.0939915	0.281876	0.580899	0.0660716	0.449884	0.699047	0.0588969	0.50069	0.711429	0.0561781	0.520699	0.713605	0.0324714	0.711668	0.908736	0.0554301	0.527863	0.789129	0.0414623	0.6369	0.805319	0.216644	0.0125928	0.0689344	-0.0641858	0.46467	0.639217	-0.1536	0.0786801	0.188762	-0.0218846	0.803304	0.92087	0.070963	0.418764	0.6834	0.00433473	0.960809	0.982432	0.058908	0.503909	0.766774	0.0627366	0.476544	0.878388	0.102315	0.24305	0.453569	-0.0433244	0.621831	0.893877
P56381	ATP5F1E	ENSG00000124172	0.0471919	0.589606	0.908658	0.0280951	0.7482	0.998553	-0.177491	0.0588604	0.192561	0.0145991	0.868043	0.961878	-0.156209	0.0747954	0.504554	0.00876122	0.920275	0.983367	-0.00103359	0.990615	0.995902	0.192013	0.0274087	0.578429	0.138054	0.114427	0.624482	0.0920079	0.294057	0.797928	0.0559189	0.522627	0.711957	0.144139	0.0978716	0.340088	0.110542	0.205268	0.470472	0.132138	0.129477	0.330209	0.145951	0.0936819	0.257234	0.00311314	0.971739	0.990794	0.130055	0.137194	0.426262	0.205577	0.0180423	0.0970361	0.0668651	0.446198	0.654097	0.142225	0.103784	0.236208	0.237839	0.00603106	0.0291514	0.173115	0.0471398	0.239597	0.076879	0.380938	0.655177	-0.0635203	0.471043	0.670661	-0.203011	0.0200415	0.194963	-0.219152	0.0119061	0.622762	0.123483	0.158356	0.346498	-0.0395467	0.652558	0.902007
Q13501	SQSTM1	ENSG00000161011	0.0453713	0.604057	0.915029	0.070582	0.419485	0.998553	0.117226	0.214191	0.428426	0.101645	0.246168	0.64931	0.232294	0.00758808	0.238253	-0.113266	0.194254	0.612821	-0.240594	0.00545502	0.0252757	0.123517	0.158242	0.775042	-0.220709	0.0109883	0.370383	-0.220759	0.0109696	0.367947	0.168963	0.0518732	0.175578	-0.0103712	0.905687	0.961763	-0.0329231	0.706764	0.864868	0.010252	0.906766	0.957711	-0.102329	0.241177	0.457366	0.113944	0.193292	0.577143	0.117173	0.180889	0.486485	-0.0644201	0.463038	0.678799	-0.10102	0.249098	0.459525	0.222324	0.0104021	0.0470972	0.197675	0.0230881	0.0770668	0.0522755	0.551647	0.779389	-0.210193	0.0155609	0.141868	-0.180582	0.0390132	0.141271	-0.057917	0.511124	0.770176	0.0511132	0.562056	0.909558	-0.137421	0.116114	0.283279	0.115772	0.186197	0.611268
P30046	DDT	ENSG00000099977	0.0681219	0.435915	0.85687	0.138075	0.112984	0.943125	0.158299	0.092536	0.255815	-0.0191408	0.827554	0.953364	-0.0610046	0.488823	0.836946	0.131478	0.131421	0.550656	-0.253465	0.00336314	0.0173672	0.20527	0.0182187	0.560141	0.0240617	0.784193	0.961141	0.028135	0.74879	0.964688	-0.177482	0.0409781	0.150078	0.00337625	0.969234	0.987966	-0.00775067	0.929445	0.971774	-0.0480373	0.58295	0.77168	0.155936	0.073078	0.22171	-0.0877011	0.317333	0.694729	-0.0181614	0.836251	0.935724	0.0876939	0.317373	0.555366	0.185924	0.0328074	0.128894	-0.117114	0.18111	0.347205	-0.00841702	0.92369	0.959672	-0.0140575	0.872897	0.946547	-0.00942902	0.914548	0.967933	0.00742421	0.932929	0.966842	-0.0142674	0.87151	0.949184	-0.0141443	0.872609	0.976615	0.139439	0.110803	0.275013	-0.0398809	0.649815	0.902007
O95716	RAB3D	ENSG00000105514	-0.0653296	0.455001	0.864557	-0.0278262	0.750531	0.998553	0.0344204	0.716181	0.844032	0.00966056	0.912458	0.976965	-0.274721	0.00149568	0.167001	-0.123031	0.158293	0.578634	-0.0276918	0.752618	0.856019	0.0484401	0.581246	0.928062	0.207086	0.017196	0.403181	-0.163133	0.0616272	0.541927	0.110041	0.207342	0.41576	0.00577947	0.947359	0.979834	-0.00111075	0.989876	0.995932	0.142672	0.101372	0.285037	0.0624418	0.475219	0.680914	-0.0528486	0.547287	0.836991	0.0340571	0.698255	0.87968	0.0835392	0.34093	0.576911	0.0302735	0.730405	0.850799	0.16692	0.0557529	0.153998	0.134794	0.123323	0.259267	0.0355783	0.685475	0.859955	-0.0489527	0.577248	0.793629	-0.0315255	0.72075	0.848603	-0.157736	0.0719627	0.327542	-0.129188	0.141394	0.718876	0.043141	0.623308	0.789128	-0.0415745	0.635988	0.899346
P23368	ME2	ENSG00000082212	0.00179498	0.98364	0.99772	0.0242238	0.78196	0.998553	-0.463486	2.06850512274315e-07	4.84155562668729e-05	0.282548	0.00102891	0.0893695	-0.178433	0.0414416	0.411331	-0.0651667	0.456128	0.806354	0.335981	8.19805037082233e-05	0.000950777	-0.111535	0.202935	0.807289	-0.00591719	0.946313	0.992845	0.0863927	0.324634	0.814645	0.223459	0.00972359	0.0585843	0.336711	7.40620656116686e-05	0.00566391	0.337081	7.26413058391717e-05	0.00403656	0.349784	3.67577479449821e-05	0.00184362	0.255736	0.00296811	0.0334194	0.295324	0.00058656	0.0489212	0.277972	0.00125039	0.0362944	0.360151	2.21833854416875e-05	0.00154364	0.15927	0.0681322	0.205435	0.267454	0.00193345	0.0139065	0.148455	0.0893533	0.207568	0.193783	0.0259896	0.176206	0.138078	0.114365	0.364297	0.0606388	0.491438	0.687466	-0.0511036	0.56213	0.797181	-0.0818058	0.352944	0.839122	0.222439	0.0103617	0.0641208	0.284781	0.000934396	0.0962837
Q9H8H3	METTL7A	ENSG00000185432	-0.104628	0.230709	0.737704	-0.0273109	0.755002	0.998553	0.0789836	0.403534	0.620401	0.158834	0.0689007	0.391028	0.038463	0.662712	0.902307	-0.141784	0.103539	0.517883	-0.167761	0.0545118	0.146452	0.157949	0.0704804	0.714429	-0.0734733	0.402453	0.842193	-0.0439719	0.616627	0.9381	0.225441	0.00907931	0.0563734	-0.054576	0.532676	0.768327	-0.0492273	0.57364	0.786001	0.0951242	0.276091	0.513212	-0.0839287	0.336818	0.558399	0.0829089	0.344598	0.713977	0.146733	0.0931707	0.353463	0.0311457	0.72295	0.86041	-0.127412	0.145427	0.329021	0.243425	0.00491471	0.0271398	0.171052	0.0498767	0.135698	0.0507864	0.563052	0.78654	-0.161744	0.0639054	0.267723	-0.238147	0.00616034	0.0474924	-0.0480878	0.585457	0.813042	0.0396001	0.653377	0.929088	-0.12283	0.160586	0.350345	0.0722568	0.41031	0.787458
O95168	NDUFB4	ENSG00000065518	0.144574	0.0968529	0.592314	0.116638	0.181219	0.968615	-0.00202202	0.982965	0.991637	0.0521385	0.552691	0.851923	-0.14216	0.105289	0.548469	-0.0231386	0.7915	0.949139	-0.00875926	0.920598	0.958573	-0.00515716	0.953201	0.990172	0.0555895	0.526675	0.886284	0.150079	0.0858664	0.593906	0.0529934	0.544643	0.728285	0.0712816	0.414879	0.692726	0.0238332	0.785389	0.90622	0.0658458	0.451437	0.673947	0.0709328	0.417172	0.629219	0.0213216	0.808265	0.944409	0.194131	0.0257177	0.185663	0.130207	0.136731	0.3382	-0.0271779	0.757065	0.867077	0.276323	0.00134037	0.0106076	0.391333	3.48878152167664e-06	0.000155238	0.166028	0.0570922	0.264853	-0.00988171	0.910463	0.966256	-0.232008	0.00766487	0.0542653	-0.209421	0.016366	0.181105	-0.165811	0.0583942	0.656006	0.033669	0.70153	0.838284	0.0233234	0.790661	0.948007
P06454	PTMA	ENSG00000187514	0.0547667	0.531244	0.888809	0.0155249	0.859223	0.998553	0.29049	0.00171676	0.020453	-0.0989756	0.258855	0.660787	-0.015641	0.859261	0.97113	0.181833	0.0361974	0.415992	-0.217366	0.0122935	0.0471474	0.147249	0.0920132	0.733361	0.0616707	0.482385	0.873368	0.0300024	0.732728	0.963854	-0.337927	6.94816879347471e-05	0.00233338	-0.0324646	0.710664	0.869641	-0.0743564	0.394989	0.658755	-0.170438	0.0498315	0.187481	0.0561411	0.520973	0.713833	-0.266559	0.00200493	0.079825	-0.22958	0.00809578	0.0984752	-0.170701	0.0503545	0.185562	0.060888	0.487971	0.685912	-0.228516	0.00840277	0.0401876	-0.0741216	0.398303	0.583997	-0.201436	0.0205525	0.158349	-0.118408	0.176304	0.45047	0.189254	0.0303913	0.121502	0.0514608	0.559397	0.796311	-0.0202194	0.818692	0.966613	0.000635189	0.994233	0.997202	-0.0858687	0.327588	0.742629
Q13547	HDAC1	ENSG00000116478	-0.0268735	0.758805	0.956222	-0.0950276	0.276582	0.993067	-0.108625	0.249968	0.469795	-0.164134	0.0600273	0.371974	-0.192168	0.0278834	0.368053	0.166825	0.0549553	0.453983	-0.0958678	0.274182	0.461661	0.0241816	0.783144	0.959855	0.15728	0.0716952	0.554786	-0.136563	0.118432	0.646201	-0.0917001	0.293825	0.510574	0.190146	0.0283645	0.175833	0.151533	0.0816604	0.283736	0.0789226	0.366527	0.603787	0.19432	0.0250093	0.113497	0.0287311	0.743651	0.919542	0.112751	0.198026	0.505656	0.154223	0.0774609	0.243488	0.274158	0.00146739	0.0178708	-0.0548756	0.532005	0.695533	-0.0911676	0.298507	0.481853	-0.0353041	0.687771	0.861568	0.097291	0.267089	0.554311	0.0398555	0.651287	0.804758	0.0883266	0.315756	0.629119	0.0244575	0.781559	0.955868	0.209426	0.0159515	0.081704	-0.132351	0.13033	0.524852
P51159	RAB27A	ENSG00000069974	-0.0385544	0.659504	0.92938	0.0342505	0.695515	0.998553	-0.0700488	0.458946	0.66484	0.0432095	0.622757	0.881979	-0.316472	0.000230873	0.103815	0.131219	0.13219	0.551619	0.0460242	0.600261	0.754011	-0.0928555	0.289613	0.833052	0.223279	0.010069	0.370383	0.0290695	0.740738	0.963875	0.00784411	0.928597	0.966883	0.0539573	0.537339	0.771073	0.0444586	0.61136	0.809084	0.133874	0.124474	0.322089	0.154602	0.0755975	0.226587	0.0161806	0.8539	0.956313	0.0482765	0.582525	0.820176	0.196869	0.0236649	0.115762	0.158754	0.069042	0.207341	0.061717	0.482055	0.6538	0.0437078	0.618748	0.766743	0.124579	0.154666	0.425569	0.13618	0.119477	0.373167	0.0297294	0.736055	0.858871	-0.159107	0.0694947	0.324128	-0.11484	0.191508	0.760327	0.188487	0.0304345	0.122263	0.0231923	0.791811	0.949092
P63220	RPS21	ENSG00000171858	0.0685687	0.432904	0.854684	0.0380488	0.663696	0.998553	0.206948	0.0271593	0.117117	-0.157541	0.0712199	0.396275	-0.0280356	0.750584	0.935686	0.117771	0.176987	0.596321	-0.184783	0.0339129	0.103087	0.231793	0.00748871	0.540825	0.122054	0.163265	0.685485	0.0169593	0.846953	0.981517	-0.118827	0.17311	0.369365	-0.0577697	0.508936	0.752971	-0.0679948	0.436773	0.688544	-0.079522	0.362887	0.601275	0.0779424	0.372528	0.592853	-0.182163	0.0365716	0.305496	-0.0929453	0.289144	0.603445	-0.000903934	0.991793	0.996437	0.112308	0.199806	0.40126	-0.0966611	0.270212	0.450196	0.0125013	0.886868	0.937352	0.00694409	0.937014	0.975268	-0.0114698	0.896148	0.958525	0.00492333	0.955493	0.97972	-0.0646168	0.463405	0.74448	-0.0749088	0.395131	0.857833	0.07704	0.379939	0.595142	-0.191202	0.0280811	0.302807
Q15056	EIF4H	ENSG00000106682	0.0892151	0.307157	0.789602	-0.144598	0.0967982	0.935952	0.35679	9.75772271076814e-05	0.00377098	-0.0125244	0.88666	0.967858	0.0742032	0.399611	0.790978	0.0348395	0.690544	0.915812	-0.0527329	0.548166	0.711772	-0.0303059	0.730127	0.952575	0.019956	0.820331	0.96871	0.0384973	0.6612	0.949009	-0.229617	0.00784444	0.0509164	-0.112387	0.197758	0.487223	-0.133572	0.125335	0.361235	-0.221822	0.0102856	0.0720925	-0.0329618	0.706435	0.842412	-0.118504	0.175951	0.553476	-0.186407	0.0323485	0.211533	-0.1726	0.0478109	0.180142	0.0967494	0.269773	0.484026	-0.23575	0.00650327	0.033332	-0.261366	0.00246908	0.0151841	-0.175197	0.0445073	0.23291	0.0341413	0.697545	0.865748	0.104787	0.233602	0.440538	0.185425	0.0339746	0.240091	0.15268	0.0816868	0.675898	0.0149337	0.865047	0.933181	-0.00543138	0.950715	0.990476
Q8N766	EMC1	ENSG00000127463	-0.115583	0.185227	0.694653	0.149009	0.0869318	0.935952	0.00129567	0.989084	0.994756	0.293491	0.000636838	0.0791579	0.0355738	0.686664	0.911831	-0.0952792	0.275306	0.689738	-0.139732	0.110047	0.243339	0.0143747	0.870053	0.977692	-0.127076	0.146501	0.669192	0.0556655	0.526109	0.901183	0.277297	0.00123197	0.0151936	0.0154391	0.859994	0.943258	0.00730181	0.933522	0.973635	0.0764248	0.381936	0.619634	-0.132007	0.129863	0.316375	0.183444	0.0352509	0.301073	0.225418	0.00935627	0.107541	-0.000564936	0.994871	0.998231	-0.204137	0.0188834	0.0906495	0.430943	2.49402035468194e-07	2.43845736956497e-05	0.511842	3.55219631487103e-10	9.1457214453546e-07	0.206925	0.0172846	0.145749	-0.183811	0.0348794	0.202563	-0.312961	0.000273127	0.00879015	-0.2407	0.00561653	0.128539	-0.0736513	0.403135	0.857833	-0.181137	0.0376603	0.140307	0.287973	0.000813044	0.0962837
P36507	MAP2K2	ENSG00000126934	0.0679414	0.437134	0.857075	0.0194957	0.823742	0.998553	-0.11092	0.240045	0.458614	-0.00404882	0.96325	0.991077	-0.0320897	0.715964	0.923686	0.163048	0.060768	0.46086	0.210766	0.0152749	0.0559693	-0.13173	0.132161	0.769264	0.0175031	0.842108	0.970233	-0.00577251	0.947624	0.994871	-0.178865	0.0394041	0.146396	0.151613	0.0814972	0.30896	0.167231	0.0543584	0.227854	0.0924427	0.289916	0.528264	0.215167	0.0128749	0.0768512	0.0507062	0.563669	0.844217	0.00942097	0.914621	0.967884	0.162906	0.0619949	0.212161	0.227997	0.00855611	0.053861	-0.165214	0.0583384	0.158274	-0.22776	0.00862711	0.0381164	-0.120985	0.167012	0.443228	0.0858053	0.327947	0.609496	0.201608	0.0209349	0.0971949	0.222516	0.0106338	0.155855	0.125807	0.152194	0.729141	0.199717	0.0216797	0.0994972	0.0443139	0.613887	0.890047
P12081	HARS1	ENSG00000170445	-0.0274223	0.754036	0.954156	-0.0750825	0.390377	0.998553	0.157475	0.0942677	0.259211	-0.230722	0.00777729	0.172756	0.0394237	0.654821	0.899551	-0.0568611	0.515634	0.83628	-0.206776	0.0173666	0.0617018	0.0857119	0.328476	0.85014	0.0739193	0.399596	0.841545	-0.113842	0.193691	0.720595	0.0318209	0.716153	0.844514	-0.152632	0.0794452	0.305301	-0.170553	0.0496747	0.215555	-0.107529	0.217966	0.448831	-0.125314	0.150656	0.346437	-0.0668678	0.44618	0.780111	-0.0720592	0.411594	0.710584	-0.095282	0.277139	0.513707	0.0568538	0.517301	0.70983	-0.13533	0.121825	0.264805	-0.235079	0.00666187	0.0312614	-0.0868843	0.321879	0.607128	-0.0454116	0.605125	0.813104	-0.0898665	0.307359	0.520871	-0.00347477	0.96858	0.98909	0.0355731	0.68667	0.934047	-0.0452249	0.606612	0.777155	-0.233194	0.00712564	0.179864
Q13363	CTBP1	ENSG00000159692	-0.0297903	0.733562	0.948926	-0.114527	0.189304	0.968615	-0.159371	0.09032	0.252308	0.0159562	0.855904	0.959403	-0.186006	0.0334092	0.385196	0.0528097	0.546041	0.853819	0.299624	0.000482632	0.00377313	-0.0406082	0.643862	0.937453	0.134024	0.1255	0.641535	-0.015231	0.862387	0.984202	0.156051	0.0728636	0.218817	0.206447	0.0171193	0.132874	0.216205	0.012437	0.0959677	0.304583	0.000364493	0.00853135	0.180729	0.0373633	0.146346	0.167143	0.0554212	0.360904	0.183764	0.0349272	0.21809	0.28265	0.00102437	0.0167988	0.215735	0.0129784	0.0704958	0.161841	0.0637431	0.168441	-0.0141375	0.872179	0.92804	0.115353	0.187803	0.468981	0.172636	0.0477641	0.234987	0.027555	0.754723	0.86774	-0.0345689	0.69507	0.873104	-0.03176	0.71876	0.945232	0.208249	0.0165674	0.0833114	-0.0180046	0.837645	0.968817
Q12931	TRAP1	ENSG00000126602	0.234182	0.00666654	0.245828	0.042622	0.626172	0.998553	-0.193822	0.0388013	0.147078	0.201887	0.020265	0.249984	0.203442	0.019774	0.319528	-0.0808858	0.354689	0.749275	-0.0307903	0.725985	0.839698	0.0591813	0.50027	0.894696	-0.217076	0.0124129	0.370383	0.0310981	0.723356	0.962067	0.0839898	0.336465	0.553849	0.0940628	0.281509	0.580861	0.079256	0.3645	0.633385	0.0415921	0.634543	0.807182	0.0448526	0.608203	0.780132	0.182615	0.0361006	0.304411	0.191494	0.0278374	0.194233	0.030681	0.726919	0.862564	-0.149249	0.0876349	0.24218	0.12926	0.139631	0.291443	0.127645	0.144689	0.290287	0.0138263	0.87497	0.947332	-0.0331665	0.705777	0.868614	-0.172096	0.0493514	0.165663	0.0195843	0.824294	0.9304	0.101649	0.247982	0.782647	-0.0465681	0.595956	0.767962	0.248271	0.00409994	0.142648
P29992	GNA11	ENSG00000088256	0.0243526	0.78083	0.962525	0.0483925	0.580164	0.998553	-0.189232	0.0437545	0.159281	0.169311	0.0522858	0.356133	-0.150498	0.0861982	0.522437	-0.0526168	0.54751	0.853819	0.120469	0.168843	0.328168	-0.0155596	0.859448	0.976663	-0.0747345	0.394403	0.8397	-0.089309	0.308507	0.805551	0.337731	7.02034428694542e-05	0.00233729	0.207156	0.0167338	0.131286	0.205926	0.0174074	0.118672	0.328556	0.000112886	0.00391002	0.0928927	0.287564	0.50932	0.270371	0.00171622	0.0748933	0.376057	8.84209002705028e-06	0.00273548	0.277279	0.00128752	0.0193103	0.0434536	0.620791	0.781198	0.489583	2.56299070855448e-09	1.09980779071527e-06	0.379979	6.99498135947607e-06	0.000224188	0.238193	0.0059541	0.0879339	-0.0125565	0.886372	0.955156	-0.25052	0.00390145	0.0372955	-0.214194	0.0140242	0.172944	-0.093226	0.289553	0.809823	0.055783	0.525235	0.716993	0.153406	0.0790632	0.436835
P47813	EIF1AX	ENSG00000173674	0.0335426	0.701506	0.941491	-0.0247977	0.776927	0.998553	0.299045	0.00122913	0.0164617	-0.141031	0.106749	0.464785	-0.081052	0.357412	0.765924	0.107901	0.216368	0.635603	-0.167731	0.0545557	0.146468	-0.00368744	0.966528	0.991002	0.12411	0.156235	0.676172	-0.107292	0.22076	0.744544	-0.170348	0.0499538	0.171502	-0.110174	0.206788	0.499448	-0.144266	0.0975749	0.31642	-0.105352	0.227481	0.459123	0.0930701	0.286641	0.508151	-0.127249	0.145948	0.510802	-0.0374335	0.670008	0.865021	-0.0140399	0.873054	0.941037	0.183796	0.0348952	0.133384	-0.0973047	0.267021	0.446906	-0.0792291	0.366507	0.550651	-0.0690321	0.431567	0.693956	0.0146623	0.867477	0.94758	-0.101765	0.247439	0.456346	-0.00707491	0.936077	0.975745	0.0361054	0.682233	0.934047	0.117652	0.1791	0.37451	-0.128867	0.140848	0.544008
Q15746	MYLK	ENSG00000065534	-0.0511146	0.559018	0.897144	0.0908668	0.298252	0.998553	-0.117743	0.212163	0.426481	0.0571017	0.515473	0.832454	-0.0275493	0.754772	0.938016	-0.0737273	0.399012	0.776821	-0.117499	0.179669	0.342996	-0.00509263	0.953786	0.990172	-0.0481763	0.583309	0.901456	-0.16226	0.0630501	0.544926	0.477033	6.43573860870106e-09	6.21370562670087e-06	0.280246	0.00108625	0.0279746	0.280055	0.00109523	0.0226798	0.436252	1.52924217289296e-07	7.87457769561684e-05	0.0767576	0.379861	0.598663	0.272762	0.00155505	0.0717373	0.413134	8.51605163720848e-07	0.00131556	0.301814	0.000436487	0.00997463	0.0607995	0.488604	0.686303	0.529743	6.51612097612997e-11	1.00661036839256e-07	0.42703	3.28644972569236e-07	3.64412375329439e-05	0.388846	4.07200086938175e-06	0.00347473	0.0122321	0.889288	0.955509	-0.230916	0.00796408	0.0552251	-0.193612	0.0267082	0.216015	-0.130666	0.136859	0.715634	0.0647514	0.460736	0.664288	0.0478093	0.586184	0.878198
P45954	ACADSB	ENSG00000196177	0.0489856	0.575525	0.903711	-0.0667851	0.444994	0.998553	-0.161258	0.0865239	0.245729	0.206229	0.0176724	0.239998	0.157729	0.0719768	0.502337	-0.159746	0.0662543	0.46735	0.0690444	0.431484	0.617525	0.023768	0.786764	0.960482	-0.24088	0.00539798	0.325152	0.167922	0.054278	0.536068	0.182437	0.0355723	0.13738	0.211071	0.0147381	0.1232	0.184621	0.0333886	0.172108	0.176052	0.0426602	0.171351	0.113727	0.192434	0.398021	0.250557	0.00375941	0.110494	0.208052	0.0166723	0.149567	0.136148	0.119565	0.312057	0.0474341	0.58913	0.759088	0.300284	0.000468271	0.00500266	0.201152	0.0207353	0.0714361	0.229537	0.00810801	0.101666	0.0647029	0.461072	0.717599	-0.063812	0.469004	0.66897	-0.100566	0.253079	0.567668	-0.0296074	0.737099	0.94937	0.0829947	0.344097	0.56065	0.232962	0.00718468	0.180261
P11215	ITGAM	ENSG00000169896	-0.0277356	0.751317	0.953604	-0.0720145	0.410086	0.998553	0.020502	0.828589	0.90961	-0.182067	0.036673	0.311732	-0.0316609	0.7196	0.925534	-0.0266405	0.760833	0.938017	-0.238408	0.00590781	0.0268739	0.111268	0.204029	0.807289	0.0644961	0.46251	0.86829	-0.0751662	0.39167	0.842926	0.146934	0.0914687	0.252865	0.098416	0.259737	0.558963	0.00112939	0.989706	0.995932	0.0140544	0.872439	0.940374	-0.0543384	0.534465	0.725392	0.146463	0.0937819	0.440347	0.103369	0.238203	0.551027	0.0168584	0.847852	0.928524	0.0480339	0.584424	0.756509	0.21875	0.0117374	0.0513652	0.0682662	0.436706	0.616883	0.130903	0.134626	0.398886	0.0250684	0.775399	0.905686	-0.127901	0.145435	0.327124	-0.116508	0.185093	0.494475	-0.0549339	0.533158	0.902559	-0.00396197	0.964038	0.982871	-0.128065	0.14336	0.547633
Q7Z4W1	DCXR	ENSG00000169738	-0.0133287	0.878975	0.977037	-0.093968	0.281997	0.993067	-0.176358	0.0605218	0.196664	-0.0476596	0.587359	0.867283	-0.00196289	0.982248	0.996177	-0.0710058	0.416691	0.786925	0.0694799	0.428577	0.615062	-0.0351745	0.688858	0.947676	0.00420346	0.961848	0.994295	0.023454	0.789516	0.974312	-0.0480573	0.582793	0.758721	-0.0332523	0.703968	0.865635	-0.029604	0.735167	0.881159	-0.011665	0.893986	0.951515	-0.0822765	0.346449	0.569235	0.044399	0.613206	0.870393	-0.0190699	0.828183	0.932675	0.00931273	0.915598	0.963985	-0.170333	0.0508607	0.169697	0.0237994	0.78649	0.874834	0.0833481	0.342039	0.525335	-0.0205361	0.8152	0.925699	-0.166818	0.0559046	0.252963	0.022664	0.797219	0.893636	0.0566064	0.520746	0.774927	-0.0210707	0.811198	0.965141	-0.13312	0.128093	0.30275	-0.043434	0.620949	0.893502
Q13451	FKBP5	ENSG00000096060	-0.00331468	0.969795	0.994384	-0.0981199	0.26118	0.984459	-0.107812	0.253552	0.473675	0.055564	0.526865	0.838036	0.00605065	0.945316	0.986757	0.0103519	0.905862	0.98039	0.277811	0.00125896	0.0080565	0.0525248	0.549748	0.916757	0.106082	0.226042	0.736999	-0.0887307	0.311663	0.807995	-0.00696665	0.936567	0.971013	-0.0242958	0.781328	0.908819	0.00688047	0.93735	0.974834	0.0949238	0.277108	0.513898	-0.0395106	0.651605	0.807606	-0.0677975	0.439869	0.777024	-0.0750494	0.392409	0.696293	0.0768456	0.381146	0.610528	-0.0318584	0.716877	0.84382	-0.0874629	0.318654	0.501893	-0.114986	0.189224	0.351743	-0.0545889	0.534154	0.767427	-0.0595968	0.49726	0.740919	0.139336	0.112457	0.277159	0.176938	0.0432055	0.263137	0.0657094	0.455863	0.871848	-0.0332218	0.705309	0.839028	0.0379012	0.66613	0.905925
P13521	SCG2	ENSG00000171951	0.172103	0.0476072	0.480443	0.00549642	0.949934	0.998945	0.0900335	0.340774	0.562423	0.069337	0.42953	0.784638	-0.231454	0.00781545	0.240659	0.100574	0.249384	0.663652	0.188996	0.0299805	0.0936012	0.0461466	0.59929	0.930005	0.197981	0.0228721	0.425842	-0.00399423	0.963746	0.995466	-0.131735	0.130661	0.312646	0.024427	0.780177	0.908557	0.0301507	0.730462	0.878502	0.0286811	0.74313	0.87499	0.143161	0.100196	0.267791	-0.10843	0.215877	0.603864	-0.0580116	0.508792	0.777205	0.0947895	0.279641	0.516486	0.143316	0.101133	0.264617	-0.116128	0.184835	0.352266	-0.0320871	0.714932	0.832769	-0.0300585	0.732247	0.885844	0.076311	0.384477	0.658239	0.119707	0.173234	0.367183	0.0777856	0.377181	0.683884	0.0132702	0.880421	0.977126	0.14048	0.108138	0.271234	0.0426114	0.627583	0.896846
O95831	AIFM1	ENSG00000156709	0.186367	0.031725	0.42249	0.261339	0.00237803	0.494614	0.276557	0.00289563	0.028204	-0.0897669	0.306023	0.700536	0.0977608	0.266628	0.703905	-0.0279192	0.749724	0.93482	-0.318507	0.000197671	0.00186652	0.101485	0.246913	0.81649	0.023474	0.78934	0.96165	-0.148685	0.0888525	0.600435	0.0643807	0.46159	0.664429	-0.126533	0.146692	0.422463	-0.168766	0.0521512	0.22206	-0.162637	0.0614293	0.212776	-0.0973022	0.265194	0.485624	-0.00100773	0.99085	0.996268	0.0499995	0.569123	0.81446	-0.155316	0.0753574	0.240025	-0.102395	0.242681	0.452116	-0.0400239	0.648643	0.783075	-0.0631702	0.471779	0.649862	-0.138859	0.112309	0.367263	-0.0821299	0.349166	0.62919	-0.279712	0.00121384	0.0187515	-0.0550092	0.532596	0.780602	0.0878897	0.318165	0.819128	-0.103104	0.239417	0.449285	-0.084947	0.332827	0.748585
P49821	NDUFV1	ENSG00000167792	-0.0814218	0.351499	0.814746	0.0935152	0.284332	0.993067	-0.326995	0.000383747	0.00830269	0.107075	0.221704	0.625688	-0.117485	0.181413	0.639614	-0.134169	0.123639	0.544848	-0.0320367	0.71536	0.832583	-0.0152915	0.861846	0.977191	0.00605999	0.94502	0.992296	0.0600349	0.494098	0.887951	0.399608	1.88795833855337e-06	0.000227853	0.244879	0.00449983	0.0634246	0.243523	0.00473423	0.0529834	0.333149	8.9164139800868e-05	0.00334322	0.0842544	0.334939	0.557438	0.292513	0.000665243	0.052432	0.375546	9.11414521764797e-06	0.00273548	0.33477	8.72883943576763e-05	0.00368424	0.000959611	0.991287	0.998006	0.451919	5.34871387181113e-08	8.26269318917383e-06	0.372138	1.11419425805614e-05	0.000318742	0.335939	8.21586572761213e-05	0.0132207	0.0810546	0.355533	0.634589	-0.201156	0.0212296	0.0979556	-0.170466	0.0515766	0.279701	-0.125712	0.152506	0.729141	0.0704424	0.422193	0.632594	0.0831136	0.343404	0.752421
Q9P035	HACD3	ENSG00000074696	0.0577712	0.508924	0.882644	0.0208558	0.811666	0.998553	-0.35148	0.000125811	0.00431894	0.204935	0.0184131	0.241309	-0.00910443	0.917798	0.98091	-0.0511385	0.558834	0.858873	0.329646	0.000113491	0.00121582	-0.0392922	0.65465	0.937823	-0.123046	0.159847	0.679649	0.06292	0.47354	0.881063	0.242553	0.00490837	0.0373883	0.349822	3.66801102629211e-05	0.00382861	0.380434	6.2722277116567e-06	0.000865119	0.402123	1.60373580215811e-06	0.000294935	0.271846	0.00154912	0.0233154	0.304052	0.000393558	0.0395768	0.326209	0.000134991	0.0104879	0.364512	1.73220092598569e-05	0.00133795	0.124803	0.153919	0.339678	0.384125	5.44204117547409e-06	0.000215561	0.335298	8.49347042723991e-05	0.00135339	0.293254	0.000643633	0.0321146	0.168455	0.0535063	0.247426	0.0167182	0.849679	0.924095	-0.0300191	0.733579	0.892221	-0.0203589	0.817464	0.966613	0.221389	0.0107381	0.0648316	0.199232	0.0220076	0.27794
Q8N5K1	CISD2	ENSG00000145354	0.0533589	0.541868	0.89024	0.0714773	0.413596	0.998553	-0.0710558	0.452498	0.659327	0.0170808	0.84587	0.957547	-0.0991461	0.259877	0.698415	-0.113956	0.191533	0.607843	-0.0660756	0.451598	0.635932	0.042668	0.627126	0.931664	0.0932904	0.28735	0.785073	0.0988922	0.259258	0.771165	0.151709	0.0813019	0.234769	0.015523	0.85924	0.94259	-0.025717	0.768886	0.899469	0.0672676	0.441705	0.666875	-0.0173649	0.842743	0.922952	0.0598599	0.49536	0.808424	0.164601	0.0592925	0.282178	0.0781508	0.373086	0.60388	-0.0943834	0.281715	0.497933	0.29749	0.000531879	0.00546308	0.350047	3.8814376798868e-05	0.000745777	0.256084	0.00303882	0.0688037	0.024806	0.777689	0.906698	-0.26524	0.00220045	0.0264739	-0.254409	0.00336418	0.114471	-0.199438	0.0223843	0.629359	-0.0274505	0.754705	0.871472	0.00404179	0.963314	0.994339
P51114	FXR1	ENSG00000114416	-0.0167372	0.848358	0.971049	-0.0701946	0.422048	0.998553	-0.312797	0.000703037	0.0121217	0.0813719	0.353647	0.741669	-0.169359	0.053135	0.453955	0.0704742	0.420197	0.788645	0.362109	1.98597334901685e-05	0.000327072	-0.179716	0.0392116	0.650311	0.126952	0.146899	0.669192	0.103083	0.239513	0.758287	-0.113168	0.194641	0.400054	0.260477	0.00246132	0.0454142	0.267474	0.00185538	0.0299791	0.186804	0.0313199	0.142976	0.310598	0.000274126	0.00912651	0.165404	0.0580456	0.364507	0.135641	0.120961	0.403238	0.289355	0.000765167	0.0141054	0.307046	0.000342233	0.00718318	-0.0855749	0.329252	0.512573	-0.140125	0.109042	0.237601	0.0385862	0.660467	0.845666	0.279978	0.00114841	0.0509518	0.152173	0.0827175	0.230404	0.177671	0.0423336	0.26117	0.164008	0.0612253	0.656006	0.332668	9.72642494643239e-05	0.00404887	0.113083	0.196701	0.624063
Q9BXS5	AP1M1	ENSG00000072958	0.0437925	0.616714	0.918196	-0.0167345	0.848382	0.998553	0.0483918	0.609149	0.772151	-0.119907	0.170853	0.562759	-0.00389028	0.964825	0.991199	0.174431	0.0446357	0.427872	0.158573	0.0693626	0.174912	-0.0881528	0.314837	0.842939	0.0893822	0.308109	0.799243	-0.0336411	0.701765	0.957486	-0.216416	0.0123497	0.0692731	0.0181531	0.835703	0.933339	0.0471642	0.589825	0.795111	-0.0157835	0.856904	0.933529	0.0983249	0.26018	0.480739	-0.0554679	0.527581	0.826965	-0.111971	0.201165	0.510039	0.0511394	0.560338	0.753228	0.256718	0.00296471	0.0273649	-0.294211	0.000616648	0.00605978	-0.352013	3.48625857733431e-05	0.000685187	-0.180951	0.0378601	0.216296	0.131879	0.13172	0.389662	0.211468	0.0153233	0.0807633	0.222829	0.0105216	0.154504	0.148521	0.0904524	0.677653	0.170455	0.0506924	0.168771	-0.112498	0.19904	0.627505
O14579	COPE	ENSG00000105669	0.00354205	0.967724	0.994272	-0.0307542	0.72528	0.998553	0.114939	0.223326	0.439641	0.0600784	0.493785	0.820206	0.106586	0.22563	0.671264	0.0938616	0.282544	0.693221	0.252805	0.00344962	0.017716	-0.0430219	0.624269	0.931664	0.0349443	0.69079	0.937397	0.0548421	0.532256	0.904713	-0.0950356	0.276541	0.494093	-0.0245175	0.779383	0.908261	0.012926	0.882604	0.951769	-0.0396375	0.65056	0.818391	0.11552	0.185468	0.388656	-0.0149119	0.865243	0.960265	-0.10498	0.23093	0.544018	0.000785553	0.992867	0.997128	0.106573	0.223888	0.431357	-0.217607	0.0121952	0.0526233	-0.310595	0.000289418	0.00314554	-0.12195	0.163627	0.438443	0.144572	0.098146	0.340094	0.149868	0.0875352	0.239166	0.2741	0.00153466	0.105108	0.230703	0.00802362	0.622762	0.141671	0.105151	0.266727	0.0715716	0.414774	0.788615
P00918	CA2	ENSG00000104267	0.114054	0.191147	0.701053	0.0983534	0.260041	0.984106	0.286687	0.00198528	0.0223859	0.00417866	0.962073	0.991077	0.109579	0.21279	0.664921	-0.116141	0.183101	0.602367	-0.437259	1.58590446108775e-07	1.09413500473982e-05	0.0424553	0.628845	0.931692	-0.0899921	0.304807	0.798374	-0.130305	0.136434	0.663651	0.078966	0.366263	0.581482	-0.10983	0.20822	0.500994	-0.169443	0.0512012	0.219466	-0.152441	0.0798267	0.249741	-0.22021	0.0108665	0.0691638	0.0681515	0.437479	0.775107	0.0785308	0.370759	0.679066	-0.150603	0.0847646	0.255651	-0.154557	0.0768131	0.222628	0.0480188	0.584542	0.734505	0.0283398	0.747023	0.853299	-0.107803	0.218557	0.506545	-0.248915	0.00400129	0.0778487	-0.286985	0.000889259	0.0162257	-0.0255818	0.771786	0.908404	0.141131	0.107859	0.690796	-0.220041	0.0112388	0.0665199	0.0102127	0.907476	0.979982
Q08209	PPP3CA	ENSG00000138814	0.0454813	0.603179	0.914262	-0.00571933	0.947906	0.998945	0.0215313	0.820125	0.903725	-0.178869	0.0401618	0.320134	-0.126765	0.149074	0.608749	0.203633	0.0187263	0.379854	0.261007	0.00250451	0.0137459	-0.113232	0.196106	0.802501	0.172954	0.0473493	0.486986	-0.0173764	0.843236	0.981001	-0.197878	0.0224228	0.102969	0.0436931	0.617515	0.82067	0.0442794	0.612799	0.809381	-0.0345192	0.693246	0.844712	0.0739126	0.397825	0.61321	-0.0815465	0.352612	0.719769	-0.0949547	0.2788	0.593728	0.097455	0.266279	0.501373	0.250051	0.00383254	0.0322468	-0.295943	0.000570443	0.00573712	-0.38509	5.13095851983891e-06	0.000190875	-0.165837	0.0573832	0.265724	0.115396	0.187639	0.465422	0.219919	0.0116046	0.0694297	0.196988	0.0241232	0.208447	0.106605	0.225548	0.779623	0.164748	0.0590623	0.186507	-0.15912	0.068396	0.412727
Q96I99	SUCLG2	ENSG00000172340	0.120498	0.167102	0.6817	0.0591057	0.49917	0.998553	0.114808	0.223859	0.439641	0.043961	0.616715	0.880039	0.0840637	0.339769	0.75674	-0.118915	0.17279	0.592643	-0.33886	7.05518670400807e-05	0.000842261	0.127479	0.145216	0.770357	-0.128846	0.140915	0.666476	-0.0897832	0.305935	0.804096	0.128477	0.140536	0.327846	-0.165639	0.0567282	0.258112	-0.2003	0.0207973	0.132649	-0.14388	0.0984823	0.280176	-0.179518	0.0386784	0.148781	0.0692474	0.430128	0.771806	0.121163	0.166384	0.468761	-0.162163	0.0632101	0.214571	-0.219143	0.0115838	0.0653089	0.19512	0.0249594	0.0866454	0.208647	0.0163564	0.0604773	0.0338053	0.700379	0.869451	-0.160722	0.0656241	0.270625	-0.418946	6.35357973344242e-07	0.000817917	-0.183658	0.0357453	0.245388	0.0396903	0.652639	0.929088	-0.211719	0.0148087	0.0779221	0.0624255	0.47703	0.82846
Q9UFN0	NIPSNAP3A	ENSG00000136783	0.0204276	0.815464	0.96814	-0.0102908	0.906415	0.998553	-0.34909	0.000140854	0.00451435	0.0469561	0.592893	0.870586	-0.0410353	0.64167	0.898362	0.0667593	0.445171	0.802125	0.143915	0.099699	0.227631	0.00857827	0.922233	0.986848	-0.0859486	0.327137	0.810952	-0.0404865	0.644856	0.943654	0.179186	0.0390459	0.145896	0.322481	0.000153354	0.00888732	0.34008	6.2013984231335e-05	0.00352203	0.34456	4.88147922588222e-05	0.00222343	0.309605	0.000287449	0.00936816	0.245433	0.00456088	0.121081	0.259138	0.00269646	0.0529834	0.366053	1.58584366096726e-05	0.00126279	0.197243	0.0233952	0.103973	0.235486	0.00656524	0.0335383	0.200427	0.0212081	0.0725793	0.201204	0.0207015	0.158472	0.168645	0.0532338	0.246805	0.0698161	0.428133	0.63387	0.00525869	0.952465	0.982615	-0.0292918	0.7398	0.950284	0.267808	0.00190582	0.0225085	0.0215844	0.805949	0.954046
Q96A72	MAGOHB	ENSG00000111196	0.0280321	0.748746	0.953604	-0.0108602	0.901262	0.998553	0.147137	0.118241	0.299891	-0.214247	0.0136323	0.215774	-0.14912	0.0891463	0.524368	0.110475	0.205543	0.6248	-0.0298509	0.734026	0.844392	-0.0664373	0.44912	0.881432	0.18333	0.0353667	0.45102	0.0371759	0.672148	0.950529	-0.356849	2.48450170554637e-05	0.00117732	-0.163795	0.0595805	0.264179	-0.189848	0.028618	0.158569	-0.221134	0.0105303	0.0733415	-0.028708	0.742897	0.863527	-0.19147	0.0278577	0.273409	-0.126804	0.147374	0.44172	-0.0972825	0.26713	0.501657	0.0603924	0.491526	0.688154	-0.268949	0.00181919	0.0133442	-0.210049	0.0156334	0.0586463	-0.212529	0.0144225	0.134216	0.00348526	0.968363	0.990162	-0.0610287	0.488651	0.685892	-0.0645529	0.463848	0.74448	-0.0285274	0.746356	0.951162	0.00905103	0.917962	0.958954	-0.172325	0.0481729	0.36125
P07108	DBI	ENSG00000155368	0.0572504	0.512758	0.883853	0.0245197	0.779364	0.998553	0.00807461	0.932051	0.963984	-0.000501022	0.995451	0.999471	-0.0917603	0.297236	0.724243	0.102695	0.239489	0.654933	-0.0370317	0.673347	0.803729	0.162475	0.0626974	0.707801	0.128168	0.143036	0.666476	0.0684702	0.435334	0.867539	-0.13187	0.130266	0.3121	0.140285	0.107278	0.35716	0.114016	0.191297	0.452998	0.0642327	0.462623	0.683624	0.269587	0.0017011	0.024287	-0.0486751	0.579412	0.851432	0.0400009	0.648832	0.855229	0.196804	0.0237115	0.115818	0.256015	0.00304703	0.0278721	-0.0856998	0.328545	0.511732	0.0235411	0.788753	0.878026	0.0540569	0.538152	0.769535	0.138394	0.11353	0.364107	0.0560555	0.524818	0.712921	-0.0392921	0.6559	0.85243	-0.0590241	0.503067	0.889033	0.263329	0.00228327	0.0250511	-0.0491997	0.575326	0.876131
P16435	POR	ENSG00000127948	-0.105147	0.228394	0.735965	0.00901004	0.918018	0.998701	-0.225959	0.0156342	0.0827683	0.169731	0.0516961	0.35483	0.063123	0.473827	0.829519	-0.0129633	0.882267	0.974072	0.194631	0.0253321	0.0820055	-0.0678982	0.439188	0.881432	-0.164696	0.0591429	0.527399	0.186742	0.0320332	0.480572	-0.00586964	0.946539	0.976624	0.0937079	0.283337	0.581736	0.148349	0.0883564	0.299076	0.149818	0.0852144	0.258116	0.0933959	0.28495	0.506877	0.158784	0.0689886	0.393306	0.15577	0.0744989	0.317237	0.0721188	0.411207	0.637016	0.00438031	0.960244	0.983952	0.0542734	0.536523	0.698366	0.156184	0.0737207	0.18031	0.20902	0.0161615	0.141587	0.0746225	0.395114	0.666054	-0.0575599	0.513736	0.705108	-0.0200288	0.820373	0.928706	0.0988984	0.261076	0.784954	0.0698821	0.425903	0.636055	0.178673	0.040384	0.337842
O95782	AP2A1	ENSG00000196961	-0.0553205	0.527093	0.888729	0.156102	0.072768	0.935952	-0.291662	0.00164093	0.0199286	0.0377167	0.667659	0.898902	-0.150214	0.0867984	0.522437	0.129943	0.136024	0.5549	0.138472	0.113324	0.248456	-0.029415	0.737768	0.952575	0.0678232	0.439695	0.859799	0.045382	0.605361	0.934442	0.123433	0.156927	0.348906	0.381944	5.7217254507691e-06	0.0012627	0.368939	1.24343884793099e-05	0.00124731	0.357114	2.44774050495167e-05	0.00141051	0.322813	0.000150836	0.00669573	0.234213	0.00687133	0.151208	0.289472	0.000761216	0.0269675	0.41072	1.00050899853876e-06	0.00025261	0.389756	3.84864492763981e-06	0.000619311	0.0209968	0.811131	0.890826	-0.163631	0.0608272	0.156714	0.138892	0.112224	0.367139	0.313886	0.000247295	0.0276798	0.0719684	0.413996	0.62297	-0.0440615	0.617275	0.832146	-0.0416355	0.6368	0.927035	0.379663	7.12925909418516e-06	0.00104632	0.0652945	0.456976	0.814981
Q6WKZ4	RAB11FIP1	ENSG00000156675	0.067257	0.441777	0.858704	-0.0217059	0.804142	0.998553	0.338244	0.000232538	0.00608854	-0.0865099	0.323976	0.714045	0.125875	0.15197	0.611222	0.0325541	0.709903	0.919578	-0.127016	0.146696	0.297786	0.063916	0.466553	0.88557	-0.0441655	0.615075	0.914476	-0.21492	0.0133332	0.388625	-0.059079	0.499364	0.693347	-0.203137	0.0190227	0.139978	-0.18107	0.0370001	0.181338	-0.168103	0.0530959	0.195013	-0.13757	0.114319	0.291514	-0.109542	0.211177	0.60011	-0.18646	0.032298	0.211533	-0.2096	0.015862	0.0889829	-0.0476852	0.587158	0.758016	-0.156371	0.0733717	0.18448	-0.214221	0.0136436	0.0529506	-0.195251	0.0248602	0.17237	-0.187943	0.0309254	0.191438	0.0396813	0.652712	0.806003	0.139129	0.112998	0.393157	0.0956817	0.27698	0.801573	-0.135564	0.121174	0.291573	-0.0716833	0.414045	0.788559
Q9Y2J2	EPB41L3	ENSG00000082397	0.131177	0.132314	0.645015	0.0180351	0.836756	0.998553	-0.148155	0.115691	0.295904	0.137018	0.117199	0.482798	-0.0972662	0.269066	0.705767	0.143539	0.0992928	0.510594	0.40248	1.7176954845155e-06	5.50517839103641e-05	-0.0958733	0.274155	0.828471	0.0268213	0.760155	0.953697	-0.0188568	0.830074	0.980468	-0.0596172	0.495456	0.690902	0.234004	0.00670921	0.0792384	0.277514	0.0012207	0.0236975	0.256918	0.0028336	0.0315826	0.349549	3.72330862594694e-05	0.00410841	0.0687728	0.433302	0.773048	0.0770215	0.380054	0.685454	0.310548	0.000290064	0.00769915	0.320434	0.000179851	0.00490874	-0.0858127	0.327905	0.510942	-0.18183	0.0369223	0.108975	0.0191317	0.827635	0.930922	0.284943	0.000927872	0.0475536	0.238285	0.00612988	0.0474135	0.127272	0.14744	0.448165	0.0596814	0.498316	0.887976	0.356601	2.70604241490169e-05	0.00195341	0.136009	0.119948	0.510488
Q9P2K5	MYEF2	ENSG00000104177	0.00900361	0.918077	0.984069	-0.0843501	0.334389	0.998553	-0.225746	0.0157348	0.0830162	0.0716282	0.414405	0.77884	-0.11554	0.188795	0.643195	0.0534626	0.541082	0.851705	0.312318	0.0002666	0.00234916	-0.0110561	0.899874	0.98231	0.109717	0.210444	0.725599	0.0128414	0.883811	0.987887	-0.104546	0.231079	0.442921	0.161733	0.062907	0.270538	0.198151	0.0222346	0.138377	0.185427	0.0326116	0.146067	0.250869	0.00358463	0.0365145	0.0394821	0.653089	0.887151	0.0520136	0.553644	0.805523	0.25269	0.00346485	0.0351214	0.235659	0.00652463	0.0455156	-0.114217	0.192218	0.3608	-0.179558	0.0393873	0.114422	-0.0213551	0.80797	0.9234	0.23108	0.00767978	0.106745	0.178075	0.0418586	0.148014	0.129049	0.141826	0.441108	0.0548023	0.534141	0.902559	0.270924	0.00167768	0.0207003	0.0470001	0.592546	0.881176
O00487	PSMD14	ENSG00000115233	-0.0626629	0.473654	0.871694	-0.138672	0.111418	0.943125	-0.1067	0.25851	0.479425	0.107131	0.221459	0.625688	-0.0728874	0.408044	0.796914	-0.0350928	0.68841	0.914874	0.249234	0.00395322	0.0196998	-0.0421441	0.631365	0.932262	0.122924	0.160262	0.679799	0.103666	0.236853	0.755803	0.0876129	0.31596	0.534723	0.12342	0.156972	0.436714	0.1129	0.195709	0.457545	0.108955	0.211887	0.442159	0.0928207	0.28794	0.509642	0.174391	0.0455114	0.333837	0.148735	0.0887429	0.345877	0.17336	0.0468238	0.177801	0.112381	0.199509	0.400783	0.0484134	0.581455	0.731936	-0.0661172	0.451313	0.629913	0.0672947	0.443276	0.702709	0.14216	0.103945	0.351057	-0.031955	0.717107	0.846059	0.0261997	0.766431	0.906022	0.0741655	0.399851	0.857833	0.129334	0.139402	0.319887	0.101845	0.245233	0.673461
Q13200	PSMD2	ENSG00000175166	-0.00078014	0.992889	0.998633	0.0613711	0.482837	0.998553	-0.222285	0.0174533	0.0882259	0.20102	0.0208208	0.252465	0.0110102	0.900671	0.97855	0.132627	0.128052	0.549131	0.223434	0.0100156	0.0402502	0.0455221	0.604247	0.930005	-0.11052	0.207104	0.724255	0.039632	0.651857	0.946019	-0.0246752	0.778001	0.883068	0.258991	0.00261102	0.0466774	0.269349	0.0017179	0.0291793	0.200511	0.0206604	0.111361	0.267431	0.00185861	0.0254538	0.148886	0.0884164	0.429515	0.133424	0.127216	0.410964	0.288811	0.00078371	0.0142968	0.315849	0.000224951	0.0055806	-0.107643	0.219248	0.393236	-0.207331	0.0170616	0.0624271	-0.011014	0.900253	0.958298	0.16622	0.0568016	0.253197	0.169495	0.0529424	0.173201	0.14119	0.107711	0.382071	0.101839	0.247093	0.782647	0.285215	0.000916988	0.0144253	0.225583	0.00930296	0.197407
Q15643	TRIP11	ENSG00000100815	-0.0837637	0.337771	0.806478	-0.118129	0.175667	0.968615	0.0690745	0.465232	0.668425	0.082005	0.349902	0.73919	0.0313899	0.721902	0.927275	0.0619132	0.478972	0.820238	0.0581134	0.508047	0.681225	-0.00695049	0.936956	0.988773	-0.0514695	0.557806	0.894992	0.123151	0.159487	0.687441	-0.290186	0.000703518	0.010157	-0.0876398	0.315812	0.61224	-0.0603869	0.489897	0.728526	-0.155441	0.0740045	0.24032	0.12443	0.153578	0.350751	-0.118224	0.176981	0.554565	-0.122493	0.161744	0.46305	-0.0373455	0.670738	0.826677	0.227367	0.00874581	0.054434	-0.329174	0.00011624	0.00185122	-0.299341	0.000488908	0.00461632	-0.163172	0.0615644	0.274852	0.0840932	0.337726	0.617653	0.0886556	0.31395	0.526847	0.219881	0.0116193	0.161126	0.221499	0.0110049	0.622762	0.157243	0.0717624	0.209959	0.0873009	0.319555	0.737759
O00330	PDHX	ENSG00000110435	-0.0243713	0.780665	0.962525	-0.0464694	0.595322	0.998553	-0.467172	1.60684457073401e-07	4.43259552298197e-05	0.24828	0.00409851	0.14206	0.0755777	0.390912	0.783401	-0.105271	0.227839	0.646759	0.347808	4.38240695439518e-05	0.000599251	-0.0315435	0.719558	0.950991	-0.114181	0.192358	0.708954	0.13849	0.113278	0.636331	0.1404	0.106987	0.278427	0.219001	0.0113213	0.105103	0.24294	0.00483826	0.0534631	0.25359	0.00322701	0.0340047	0.0816227	0.350307	0.572215	0.224375	0.00969796	0.174487	0.191087	0.0281771	0.195193	0.218806	0.0117155	0.0733312	-0.0661919	0.450801	0.658069	0.26409	0.00221474	0.0153837	0.293198	0.000645237	0.0055499	0.230154	0.00793427	0.1008	0.0248638	0.777184	0.906517	0.0289435	0.742785	0.86197	-0.0205043	0.816183	0.926892	-0.0443387	0.615061	0.92283	0.0182093	0.835825	0.917033	0.255901	0.0030605	0.12989
Q8NC51	SERBP1	ENSG00000142864	-0.0631644	0.470114	0.870175	-0.102614	0.239862	0.983008	0.300722	0.00114983	0.0160602	-0.0252526	0.773793	0.938008	-0.0179878	0.838414	0.96296	-0.00618605	0.943662	0.988452	-0.185768	0.0329562	0.100614	-0.132575	0.129675	0.766339	0.133357	0.12741	0.647444	-0.0470693	0.592001	0.930825	-0.101524	0.244915	0.458806	-0.078771	0.367452	0.65699	-0.0577687	0.508943	0.742693	-0.128151	0.141555	0.347985	0.0745713	0.393621	0.61023	-0.185694	0.0330276	0.293561	-0.172025	0.0485698	0.256077	-0.125631	0.151185	0.359088	0.140109	0.109081	0.275631	-0.131469	0.132936	0.281327	-0.0558796	0.524517	0.693846	-0.0793979	0.365484	0.641882	0.0172346	0.844499	0.937334	0.16816	0.0548677	0.177693	0.149408	0.0885227	0.352815	0.090645	0.303171	0.814093	0.0907953	0.300493	0.518082	-0.036586	0.677057	0.909969
Q9NR31	SAR1A	ENSG00000079332	-0.0109674	0.900292	0.981479	-0.0861127	0.32435	0.998553	0.0969746	0.304696	0.527684	-0.0212352	0.809028	0.949686	0.110371	0.209483	0.661506	-0.0413418	0.636586	0.892537	0.0546604	0.533618	0.70143	-0.0837052	0.339968	0.852297	0.0643739	0.46336	0.868346	0.12023	0.169696	0.692416	0.129984	0.135901	0.320421	0.153935	0.076882	0.300221	0.121374	0.164015	0.41769	0.147506	0.0902005	0.266256	0.072208	0.408826	0.622466	0.0950911	0.278107	0.663198	0.090098	0.304236	0.617424	0.098883	0.259303	0.493435	0.0845692	0.334989	0.555527	0.214129	0.0136853	0.0567394	0.259256	0.0026839	0.0161578	0.230264	0.00790367	0.1008	0.0202172	0.81802	0.928	0.0371753	0.673347	0.820584	0.0373558	0.671853	0.862168	0.0552742	0.530621	0.901764	0.0833779	0.341866	0.55897	-0.0283128	0.747256	0.932094
Q9NYF8	BCLAF1	ENSG00000029363	-0.0317933	0.716389	0.943935	-0.082843	0.343127	0.998553	0.179145	0.0565048	0.18796	0.0460637	0.599947	0.873662	-0.018756	0.831613	0.961727	0.177237	0.0412615	0.425443	0.126368	0.148783	0.300318	-0.0796486	0.363967	0.861827	0.0832027	0.342885	0.814952	-0.0252769	0.773582	0.969382	-0.237963	0.00581287	0.0421336	0.0141682	0.871415	0.947521	0.0434022	0.619861	0.814962	-0.0525437	0.548067	0.746872	0.241723	0.00506194	0.0443293	-0.136922	0.117456	0.473377	-0.130513	0.135804	0.424211	0.0370867	0.672889	0.828563	0.353581	3.1984964441234e-05	0.00182827	-0.29817	0.000515709	0.00533876	-0.340572	6.4481106892389e-05	0.00108508	-0.149173	0.0877969	0.325093	0.171765	0.0489162	0.237181	0.230365	0.00811889	0.0558916	0.207814	0.017228	0.184306	0.107123	0.223285	0.779623	0.28119	0.00109057	0.0160054	0.047704	0.58701	0.878199
Q9H299	SH3BGRL3	ENSG00000142669	0.0257455	0.768638	0.959593	0.0815902	0.3505	0.998553	0.149703	0.111892	0.288758	-0.0870171	0.321137	0.712866	0.128936	0.142177	0.5994	0.0609479	0.485866	0.822427	-0.278105	0.00124342	0.00798353	0.201803	0.0203188	0.561652	0.0361949	0.680319	0.932526	0.00304923	0.972319	0.996051	-0.185847	0.0322131	0.129523	-0.0801193	0.359282	0.649315	-0.117584	0.177681	0.434095	-0.217724	0.0118194	0.078265	-0.0735435	0.400192	0.615018	-0.133237	0.127754	0.486813	-0.066564	0.448254	0.734318	-0.114001	0.193068	0.41444	-0.0529614	0.546431	0.730268	-0.146502	0.0936934	0.220328	0.00715365	0.935117	0.965597	-0.134328	0.124636	0.386003	-0.163102	0.0616777	0.265403	-0.0816737	0.353724	0.567454	-0.0461058	0.601026	0.823714	0.0246774	0.779645	0.955868	-0.0996362	0.255674	0.468442	-0.0714457	0.415598	0.788641
P16070	CD44	ENSG00000026508	0.0270711	0.757086	0.955012	0.062158	0.477232	0.998553	0.306387	0.000915186	0.0141661	-0.1072	0.221162	0.625688	0.0986692	0.262187	0.700308	-0.0642466	0.462526	0.810103	-0.467217	1.62716067286794e-08	3.49116362145333e-06	0.0955788	0.275638	0.82979	-0.0410927	0.639909	0.924145	-0.135651	0.120934	0.649511	-0.00457965	0.958276	0.981893	-0.214493	0.0131668	0.115964	-0.242561	0.00490688	0.0538363	-0.231461	0.00734813	0.0578563	-0.261079	0.00240284	0.0298385	-0.110131	0.208716	0.598418	-0.0951031	0.278046	0.592285	-0.274779	0.00142989	0.0205288	-0.15194	0.0820045	0.231676	-0.0256601	0.770243	0.86423	0.00655403	0.940545	0.968084	-0.126036	0.149863	0.419096	-0.250076	0.00382887	0.0762221	-0.160915	0.0663452	0.200882	-0.00123522	0.988828	0.996258	0.103054	0.24147	0.782647	-0.246445	0.00439152	0.0376472	-0.0912831	0.297893	0.719412
Q9BRA2	TXNDC17	ENSG00000129235	0.0980114	0.26171	0.754595	0.198219	0.022188	0.885821	0.144349	0.125454	0.309883	-0.0636502	0.468412	0.808144	0.00832556	0.924808	0.981245	-0.155125	0.0746002	0.482412	0.00941498	0.914675	0.955482	0.166472	0.0564229	0.691698	0.154885	0.0761818	0.561942	-0.00885372	0.919744	0.989431	-0.0562102	0.520459	0.710675	0.028786	0.742223	0.887722	-0.0187957	0.829974	0.929089	-0.0558937	0.522815	0.727549	0.0900747	0.302502	0.523766	-0.0587609	0.503324	0.813463	-0.030324	0.729972	0.892039	0.0703323	0.422921	0.643927	0.0728273	0.406614	0.622782	-0.04818	0.58328	0.733635	-0.0436842	0.618938	0.766743	0.0059517	0.946001	0.979085	0.0519022	0.554495	0.778005	0.0316163	0.719979	0.84812	-0.0633804	0.472022	0.748009	-0.12301	0.161591	0.741034	0.103435	0.237901	0.44731	-0.0817705	0.351286	0.758745
Q9H4M9	EHD1	ENSG00000110047	0.114175	0.190674	0.700652	0.0457618	0.600944	0.998553	0.129824	0.168604	0.369423	0.121925	0.163712	0.554093	0.0442693	0.615615	0.889441	-0.13483	0.121784	0.54284	-0.102306	0.243093	0.425964	0.143752	0.100087	0.745047	-0.0537317	0.540603	0.889579	-0.297398	0.000534099	0.230653	0.310517	0.00027519	0.00560836	0.0513233	0.557413	0.784098	0.0649138	0.457882	0.70522	0.165296	0.0572509	0.20397	-0.109027	0.211587	0.422299	0.112761	0.197985	0.582596	0.176701	0.0426818	0.240638	0.0365492	0.677364	0.831525	-0.0992797	0.257387	0.469213	0.33437	8.91078778131327e-05	0.00151936	0.273234	0.0015249	0.0106543	0.0953502	0.276793	0.566611	-0.197715	0.0230595	0.16963	-0.159299	0.0691543	0.20565	-0.021183	0.810211	0.923428	0.0262507	0.76599	0.953548	-0.140292	0.108616	0.272032	0.129634	0.138479	0.540808
Q9UMX5	NENF	ENSG00000117691	0.0933486	0.285195	0.773941	0.13443	0.122905	0.949135	-0.0559406	0.554411	0.734146	0.0794523	0.365154	0.749961	-0.198679	0.022911	0.34163	0.0901943	0.301857	0.708029	0.133614	0.126671	0.269608	0.0187935	0.830636	0.969192	0.221184	0.0108129	0.370383	0.00379077	0.965591	0.995492	-0.0252797	0.772709	0.879974	0.181262	0.0367967	0.203594	0.166474	0.0554758	0.230704	0.208681	0.0159301	0.0933564	0.219483	0.011138	0.07002	0.0373604	0.670615	0.892612	0.0928936	0.289414	0.603575	0.277471	0.00127714	0.0191918	0.175961	0.0435719	0.153647	0.00657609	0.940345	0.964517	-0.0107879	0.902291	0.946529	0.0431369	0.623341	0.824716	0.128139	0.143127	0.405562	0.0768366	0.383046	0.594678	-0.0348208	0.692959	0.872013	-0.0616936	0.483918	0.881859	0.210478	0.0154181	0.0801893	0.0587901	0.503112	0.841836
P12268	IMPDH2	ENSG00000178035	-0.0470649	0.590609	0.908834	0.0352628	0.68698	0.998553	0.167196	0.0753989	0.225467	0.0289282	0.741953	0.928527	-0.14511	0.0981863	0.536581	0.0748858	0.391624	0.770872	-0.328102	0.000122719	0.00130382	-0.0425738	0.627887	0.931664	-0.044254	0.614366	0.914476	-0.116268	0.184303	0.708015	0.00631356	0.942502	0.974971	-0.119118	0.172051	0.453249	-0.17933	0.0388868	0.186432	-0.149978	0.0848763	0.257519	-0.118771	0.173316	0.374165	-0.0131434	0.881099	0.964724	0.0253016	0.773366	0.914824	-0.116605	0.183027	0.401573	-0.0349286	0.690923	0.827778	-0.0245603	0.779835	0.870188	-0.0192566	0.826528	0.899954	-0.0896023	0.306914	0.59435	-0.17421	0.0457402	0.230204	-0.216016	0.0132101	0.0749154	-0.00717615	0.935165	0.975221	0.113388	0.197221	0.763618	-0.110967	0.205261	0.409145	0.0586925	0.503822	0.841956
Q6L8Q7	PDE12	ENSG00000174840	0.128258	0.14122	0.659063	-0.00221084	0.979851	0.999818	-0.279493	0.00259926	0.0263148	0.238381	0.00591345	0.157502	0.019247	0.827273	0.961455	0.0076527	0.930335	0.984782	0.288782	0.000784701	0.00552509	-0.0140187	0.873245	0.97811	-0.0909607	0.29961	0.795295	0.112976	0.197128	0.723505	0.130047	0.13571	0.320167	0.383451	5.2181571432719e-06	0.0011893	0.354967	2.76022597045511e-05	0.00210616	0.371554	1.06658714780217e-05	0.00092372	0.352248	3.20982848576179e-05	0.00410763	0.324163	0.00014953	0.0247765	0.316177	0.000221401	0.0133666	0.367735	1.43940016661404e-05	0.00118276	0.293106	0.000647885	0.0111435	0.121474	0.165289	0.326939	-0.0433167	0.621893	0.768315	0.197296	0.0233578	0.167354	0.29566	0.000577755	0.0387626	0.00699911	0.936761	0.969132	0.057599	0.51345	0.771008	0.0712554	0.418649	0.86149	0.347408	4.47818199811323e-05	0.00250648	0.269558	0.00177446	0.112724
P05387	RPLP2	ENSG00000177600	0.119344	0.171234	0.683427	0.0165375	0.850146	0.998553	0.33659	0.00025061	0.00638848	-0.0167059	0.849212	0.958011	-0.0145604	0.868895	0.973061	0.0943976	0.279793	0.691169	-0.0520197	0.553597	0.716053	0.205075	0.0183319	0.560141	0.135214	0.122148	0.635898	-0.0168667	0.847778	0.981559	-0.133476	0.125609	0.306576	0.0461027	0.598233	0.811291	-0.00140622	0.987183	0.995349	-0.0758151	0.385757	0.622475	0.114178	0.190662	0.396307	-0.101384	0.247389	0.632727	-0.130987	0.134375	0.42243	-0.0201747	0.818396	0.915203	0.199953	0.0215223	0.0987163	-0.070839	0.419579	0.599598	-0.0184319	0.833848	0.903782	-0.00738892	0.932988	0.973443	-0.00217036	0.980296	0.993414	0.162141	0.0642748	0.196617	0.0566122	0.520703	0.774927	-0.0123209	0.888918	0.980578	0.118048	0.177631	0.372832	0.00432167	0.960776	0.993769
Q96AB3	ISOC2	ENSG00000063241	0.0341968	0.695969	0.940338	0.0495893	0.570822	0.998553	-0.275229	0.00303949	0.0290198	0.044592	0.611661	0.878537	0.0295599	0.737505	0.930825	-0.174519	0.0445267	0.42783	-0.0648609	0.459977	0.643049	0.130394	0.136161	0.770357	-0.0548244	0.532389	0.887542	0.052793	0.54771	0.911944	0.187979	0.0302523	0.124623	0.150952	0.0828508	0.311246	0.160875	0.0643344	0.250842	0.203416	0.0188559	0.104407	0.0933357	0.285262	0.507103	0.223035	0.010153	0.177425	0.251231	0.0036641	0.0640306	0.234869	0.00671205	0.0534258	0.0151263	0.863324	0.932631	0.285657	0.000899559	0.00796812	0.223294	0.0100637	0.0426397	0.214406	0.013561	0.129769	0.022483	0.798039	0.917679	-0.164972	0.0596978	0.187289	-0.208348	0.0169372	0.184258	-0.121104	0.168238	0.742076	0.0569877	0.516313	0.709994	0.0287114	0.74382	0.932018
P54727	RAD23B	ENSG00000119318	0.0553719	0.526709	0.888608	-0.0484461	0.579743	0.998553	0.248418	0.00769743	0.052522	-0.0574372	0.513004	0.831392	-0.0468158	0.595428	0.88325	0.0358125	0.682362	0.912492	0.0193016	0.826128	0.903835	-0.118346	0.176531	0.790449	0.201604	0.0204448	0.413482	0.108784	0.214374	0.734686	-0.209391	0.0155675	0.0808086	-0.020012	0.819153	0.925134	-0.0241277	0.782803	0.905933	-0.112803	0.196094	0.422021	0.115714	0.184725	0.387932	-0.107504	0.219848	0.608147	-0.143316	0.101132	0.366819	-0.0198596	0.821184	0.915619	0.22184	0.010575	0.0618897	-0.301166	0.0004497	0.00485801	-0.210564	0.0153751	0.0580152	-0.125267	0.152383	0.421865	0.0952738	0.27718	0.564555	0.141262	0.107529	0.270682	0.206065	0.0182102	0.187015	0.175754	0.0446455	0.656006	0.160196	0.0665239	0.200168	-0.0770659	0.379778	0.771068
P26368	U2AF2	ENSG00000063244	-0.0630411	0.470983	0.870513	-0.0441355	0.613955	0.998553	0.0976106	0.30152	0.524311	-0.152067	0.0817477	0.422024	-0.120976	0.168689	0.629447	0.129309	0.137962	0.558184	-0.0814518	0.353173	0.544601	0.0835741	0.340728	0.85274	0.109873	0.209791	0.725599	-0.019546	0.823962	0.980468	-0.0836059	0.338686	0.556006	0.0424357	0.627682	0.82503	0.0750979	0.39028	0.655901	0.0248947	0.776078	0.892028	0.155162	0.07453	0.224783	-0.0440276	0.616181	0.871725	-0.0119291	0.892014	0.956933	0.107807	0.218542	0.446562	0.278865	0.00120404	0.0156565	-0.156787	0.0726005	0.18354	-0.211993	0.014677	0.0560937	-0.0140011	0.873402	0.946648	0.163115	0.061656	0.265403	0.107677	0.220886	0.425361	0.135182	0.123687	0.411439	0.0899195	0.307073	0.815342	0.223858	0.00987151	0.0624759	-0.130308	0.136424	0.537895
Q9NTJ5	SACM1L	ENSG00000211456	-0.178259	0.0400872	0.452594	-0.0470111	0.591034	0.998553	-0.304005	0.00100795	0.0147792	0.196569	0.0238826	0.263528	-0.0253938	0.773418	0.946049	-0.0214738	0.806194	0.953447	0.0634336	0.46993	0.651857	-0.0361549	0.680653	0.947066	-0.0690905	0.431176	0.855485	0.0807661	0.357253	0.830449	0.386447	4.33905519159339e-06	0.000383232	0.26738	0.00186256	0.0386731	0.287615	0.00078838	0.0186222	0.372205	1.02641575638884e-05	0.00092372	0.123128	0.157964	0.35534	0.338449	7.20880851421413e-05	0.0247765	0.366233	1.56952051424408e-05	0.00346371	0.312889	0.000259415	0.00713069	0.0629789	0.473126	0.674709	0.468821	1.43137151020767e-08	3.35027683177092e-06	0.372696	1.07832137361541e-05	0.000313119	0.382514	6.00227380109786e-06	0.00386346	0.0775893	0.37654	0.652253	-0.159974	0.0679687	0.2038	-0.166389	0.0575098	0.296335	-0.148636	0.0902021	0.677653	0.104265	0.234139	0.443366	0.184726	0.0339695	0.322168
P17655	CAPN2	ENSG00000162909	-0.0381685	0.662703	0.930284	0.246774	0.00418994	0.637883	-0.00201371	0.983035	0.991637	0.0175026	0.842112	0.956963	-0.0454657	0.606093	0.887818	-0.0847318	0.332198	0.731596	-0.382691	5.93823210603972e-06	0.000130675	0.00194007	0.982386	0.993352	-0.0422561	0.630458	0.919906	-0.150586	0.0848005	0.592759	0.125184	0.151082	0.342218	0.0616608	0.480769	0.741062	0.0479203	0.583869	0.792445	0.0548225	0.530825	0.735021	-0.0268302	0.759182	0.873127	0.147517	0.0914181	0.435872	0.20205	0.0201621	0.166025	0.0503759	0.566215	0.757438	0.0405479	0.644355	0.797201	0.0578774	0.509774	0.677237	-0.0197049	0.822555	0.898385	-0.00655615	0.940526	0.976162	-0.0597912	0.495856	0.739809	-0.210838	0.0156377	0.0817223	-0.114404	0.193211	0.502606	0.00115122	0.989588	0.997986	-0.0210667	0.810515	0.903924	0.0448253	0.609798	0.88987
P53004	BLVRA	ENSG00000106605	-0.157661	0.069921	0.538454	-0.0746204	0.393309	0.998553	4.50906644422762e-05	0.99962	0.99962	-0.238439	0.00590117	0.157502	-0.261467	0.00255628	0.172816	0.0707219	0.418562	0.788185	-0.0911375	0.298667	0.487731	-0.120129	0.170055	0.780741	0.095228	0.277412	0.782298	0.00200838	0.981766	0.99739	-0.155436	0.0740128	0.220518	0.0235076	0.788252	0.911236	-0.0704969	0.420047	0.678865	-0.154701	0.0754081	0.242184	-0.0281151	0.748027	0.866881	0.0326423	0.710218	0.908471	-0.00255236	0.976828	0.99246	-0.034279	0.696385	0.843878	0.175405	0.044251	0.154728	-0.179853	0.0390594	0.120946	-0.229853	0.00801841	0.0361132	-0.127478	0.145218	0.414658	0.0401973	0.647222	0.837238	-0.0457409	0.603912	0.773696	0.0533719	0.544882	0.788646	0.071345	0.418063	0.86149	0.0730955	0.404884	0.616465	-0.222498	0.0103406	0.207996
P06730	EIF4E	ENSG00000151247	-0.124578	0.153086	0.664665	-0.096526	0.269044	0.993067	0.10352	0.273052	0.495316	-0.17252	0.0479169	0.345574	-0.244457	0.0048938	0.198468	0.0795461	0.362741	0.753544	-0.063706	0.468021	0.650512	0.0315541	0.719467	0.950991	0.191231	0.0280567	0.436112	0.0113511	0.897217	0.989075	-0.0640635	0.463805	0.666375	0.00142879	0.986977	0.995354	0.0225571	0.796625	0.912272	0.0256497	0.769474	0.889172	0.194596	0.0248001	0.112946	-0.0362363	0.679974	0.896572	-0.00905654	0.917912	0.970296	0.114175	0.192382	0.413959	0.287634	0.000825208	0.0128196	-0.0843911	0.336012	0.519486	-0.122488	0.16176	0.313614	-0.00824573	0.925239	0.968593	0.227362	0.0087473	0.110404	0.0584284	0.507394	0.701344	-0.0303186	0.731022	0.89147	-0.00216547	0.980416	0.995316	0.278172	0.00123988	0.0172245	-0.213953	0.0137646	0.236739
P52943	CRIP2	ENSG00000182809	-0.0247698	0.777172	0.961075	0.0569057	0.515304	0.998553	-0.10537	0.264528	0.486649	-0.0274848	0.754408	0.932667	-0.205288	0.0186615	0.316524	0.114184	0.190639	0.607843	0.138585	0.113028	0.248122	-0.0656937	0.454223	0.881432	0.211407	0.0149601	0.389063	-0.0253932	0.772568	0.969343	-0.0991039	0.256405	0.472441	0.248896	0.00386571	0.0579589	0.247003	0.00415379	0.048834	0.171933	0.0478308	0.182442	0.300079	0.000449381	0.0116869	0.00257115	0.976658	0.991891	0.0595749	0.497419	0.769644	0.261894	0.00241778	0.028271	0.337052	7.75396186938337e-05	0.00302483	-0.0546625	0.533602	0.696652	-0.0715453	0.414946	0.598962	0.0243043	0.782072	0.910718	0.208653	0.0163537	0.146368	0.229129	0.00847631	0.0571799	0.0595724	0.499102	0.765053	-0.0213259	0.808955	0.964801	0.327363	0.00012738	0.00457619	-0.0453331	0.60575	0.886811
Q9NYU2	UGGT1	ENSG00000136731	-0.1624	0.0618133	0.513602	0.0616893	0.480566	0.998553	-0.0493223	0.602275	0.767146	0.188724	0.0302225	0.293633	-0.0109388	0.901312	0.978676	-0.230692	0.00755161	0.339883	-0.213346	0.0140417	0.0523951	0.0906491	0.301275	0.841	-0.0557258	0.52566	0.886284	0.0940555	0.283398	0.791541	0.33217	9.37929140842897e-05	0.0027651	-0.0562838	0.519913	0.75898	-0.062673	0.473582	0.715981	0.0722491	0.408559	0.640842	-0.180079	0.0380651	0.147746	0.119164	0.173537	0.550346	0.202809	0.0196885	0.16352	0.0172615	0.84426	0.927209	-0.22255	0.0103223	0.0607255	0.308181	0.000324437	0.00381423	0.284532	0.000944527	0.00733641	0.182724	0.0359879	0.210356	-0.116613	0.182997	0.459691	-0.348865	4.43170579638164e-05	0.0036807	-0.181395	0.0381256	0.249032	-0.0801877	0.362579	0.843605	-0.180428	0.0384274	0.142357	0.160581	0.0658645	0.405288
Q9UMZ2	SYNRG	ENSG00000275066	-0.0267371	0.759992	0.956222	-0.0454642	0.603315	0.998553	0.0624449	0.509237	0.702459	-0.256839	0.00295073	0.132847	-0.0409676	0.64222	0.898362	0.280019	0.0010969	0.293476	0.125147	0.152779	0.3054	-0.0696589	0.427386	0.881432	0.0783277	0.372002	0.82877	-0.00450391	0.959123	0.995466	-0.277456	0.00122367	0.0151226	-0.0219866	0.801661	0.917881	-0.0024672	0.977515	0.991767	-0.0604092	0.489736	0.702456	0.118295	0.175058	0.375693	-0.166995	0.0556402	0.360904	-0.248812	0.00401702	0.066298	-0.0119161	0.892131	0.950851	0.254383	0.00324608	0.0289523	-0.458928	3.12330437068908e-08	5.8840007217567e-06	-0.502173	8.52881765212032e-10	1.26885067489961e-06	-0.209643	0.01584	0.140954	0.100325	0.252385	0.540606	0.345587	5.2815949928231e-05	0.00399951	0.252718	0.00358905	0.115092	0.126146	0.151083	0.729141	0.171135	0.0497636	0.166787	-0.242702	0.0050478	0.15472
P08621	SNRNP70	ENSG00000104852	-0.07373	0.398995	0.839737	-0.112062	0.199067	0.968615	0.145366	0.122784	0.306528	-0.0804091	0.35939	0.744685	-0.102546	0.243809	0.685843	0.225801	0.00896648	0.346057	0.0315913	0.719151	0.835171	-0.0784057	0.371524	0.867227	0.259426	0.00266606	0.291104	-0.0834033	0.341719	0.825081	-0.165683	0.056663	0.18553	0.0128807	0.883012	0.953355	0.00106134	0.990326	0.995932	-0.0491245	0.574441	0.765692	0.0713265	0.414585	0.627277	-0.0719335	0.412413	0.759815	-0.115659	0.186628	0.492421	0.0454318	0.604965	0.782469	0.272565	0.00156775	0.018609	-0.258147	0.00280356	0.0181972	-0.309959	0.000298287	0.00321555	-0.126255	0.14915	0.418616	0.114181	0.192361	0.472581	0.160319	0.0673701	0.202556	0.19969	0.0222117	0.202796	0.11183	0.203486	0.766453	0.151392	0.0831278	0.228987	-0.0597362	0.496253	0.837804
Q92520	FAM3C	ENSG00000196937	-0.0366897	0.675017	0.93499	0.016667	0.848986	0.998553	-0.144101	0.126112	0.310812	0.131361	0.133256	0.514379	0.119077	0.175525	0.633197	-0.160339	0.065239	0.465763	0.143558	0.100552	0.229025	0.0366214	0.676761	0.945908	-0.0327167	0.709587	0.942374	0.184616	0.0340779	0.481832	0.21813	0.0116591	0.0667177	0.164919	0.0578277	0.260987	0.171239	0.0487512	0.212502	0.229342	0.0079208	0.0602043	0.0710892	0.416143	0.628648	0.184268	0.0344224	0.298427	0.236855	0.00624946	0.0843895	0.195631	0.0245752	0.118341	-0.0773774	0.377849	0.595371	0.315107	0.000233168	0.00304736	0.328874	0.000118021	0.00168166	0.294397	0.000611519	0.0317005	0.095388	0.276602	0.564555	-0.119755	0.173063	0.366941	-0.103604	0.238952	0.552264	-0.0504342	0.567269	0.909764	0.0509471	0.561815	0.742168	0.0841882	0.337179	0.74986
Q13347	EIF3I	ENSG00000084623	0.00725895	0.933911	0.987183	-0.012786	0.883866	0.998553	0.182109	0.0524757	0.17895	-0.220903	0.0109162	0.201088	0.125989	0.151598	0.611222	-0.00659721	0.939924	0.987483	-0.162577	0.0625306	0.162022	0.0348556	0.691535	0.947676	0.0262758	0.76489	0.95481	-0.128234	0.142829	0.670548	-0.0414986	0.635306	0.794753	-0.1359	0.118825	0.378009	-0.115665	0.184915	0.444394	-0.139244	0.109936	0.29826	-0.0462567	0.59701	0.771895	-0.0427845	0.626184	0.874499	-0.0453007	0.606008	0.831848	-0.0773177	0.378218	0.608217	0.0519509	0.554123	0.73515	-0.110539	0.207026	0.377782	-0.183549	0.0351442	0.105139	-0.115181	0.18847	0.469897	-0.0568074	0.517643	0.753838	-0.0856337	0.330793	0.544322	0.10144	0.24896	0.564139	0.150116	0.0870066	0.675898	-0.0202571	0.817667	0.907707	-0.187053	0.0317437	0.315964
P62841	RPS15	ENSG00000115268	0.0554906	0.525822	0.888608	-0.090068	0.302538	0.998553	0.363549	7.01477441737985e-05	0.00297704	-0.299537	0.000484557	0.0791579	0.109538	0.212965	0.664921	0.0497102	0.569882	0.864702	-0.241656	0.00524637	0.0245514	0.0207107	0.813658	0.964351	0.0835	0.341157	0.814952	-0.0138817	0.874474	0.985618	-0.179166	0.0390681	0.145896	-0.261037	0.00240685	0.0450133	-0.297196	0.00051292	0.0146192	-0.315796	0.000213249	0.00605566	-0.20758	0.0165072	0.0887501	-0.219365	0.0114977	0.18677	-0.260265	0.00257913	0.0518781	-0.267292	0.00194624	0.0249714	-0.0659177	0.452682	0.659471	-0.212599	0.0143893	0.0586508	-0.135709	0.120772	0.255294	-0.150681	0.0846015	0.319541	-0.141625	0.105265	0.352589	0.00052062	0.995291	0.998503	0.0716191	0.416272	0.709487	0.0612722	0.486915	0.882912	-0.152324	0.0812264	0.226332	-0.296243	0.000562753	0.0941973
P55265	ADAR	ENSG00000160710	-0.0590482	0.499588	0.882289	0.0314063	0.719696	0.998553	-0.192321	0.0403671	0.150791	0.0729756	0.405657	0.771726	-0.145372	0.0975752	0.536581	0.11586	0.184169	0.602515	0.205419	0.0181331	0.0637215	-0.0390713	0.656467	0.937823	0.0921667	0.293221	0.789277	0.0190329	0.828512	0.980468	-0.0511179	0.558993	0.73996	0.250357	0.00365565	0.0568134	0.252358	0.00338479	0.0423044	0.215542	0.0127154	0.0809009	0.313337	0.000240291	0.00855303	0.0941031	0.283153	0.666801	0.097498	0.266068	0.579278	0.28351	0.000987146	0.016362	0.387293	4.48190051471897e-06	0.000665735	-0.155447	0.0751084	0.187747	-0.295326	0.000586527	0.00523133	0.0128286	0.883927	0.951685	0.256171	0.00302855	0.0685999	0.178119	0.0418075	0.148014	0.0918695	0.296659	0.611201	0.00940674	0.915078	0.983825	0.349234	4.0567200742192e-05	0.002429	0.0918189	0.295054	0.717928
Q9UKG1	APPL1	ENSG00000157500	0.0264449	0.762537	0.956637	-0.0566114	0.517483	0.998553	0.159882	0.0892805	0.250414	-0.210704	0.0153056	0.225097	0.0611025	0.488124	0.836927	0.224823	0.00927611	0.346057	0.0350006	0.690318	0.816041	-0.0603346	0.491941	0.891024	-0.0768623	0.381042	0.834291	-0.089514	0.307394	0.804873	-0.18449	0.033516	0.132758	-0.0448766	0.608011	0.816034	-0.0350847	0.688478	0.855606	-0.0822691	0.346493	0.584592	0.143512	0.0993561	0.266653	-0.119805	0.171221	0.547115	-0.117448	0.179861	0.485216	0.0103814	0.905955	0.959481	0.244854	0.00466046	0.0366572	-0.263592	0.00225938	0.0155956	-0.318503	0.000197712	0.00242017	-0.155386	0.0752249	0.301524	0.0401648	0.647489	0.837289	0.140338	0.109871	0.273403	0.241237	0.00550772	0.128143	0.122071	0.16484	0.741109	0.159012	0.0685865	0.204462	-0.192976	0.0266286	0.296739
P61457	PCBD1	ENSG00000166228	0.0292076	0.738583	0.950011	-0.00662214	0.939697	0.998945	0.0687074	0.467613	0.670195	-0.0616206	0.482741	0.814302	-0.175266	0.0452511	0.424723	0.0558337	0.523262	0.840167	-0.00215377	0.980446	0.990286	0.164847	0.0589086	0.703262	0.191182	0.0280976	0.436112	0.0627386	0.474819	0.881066	-0.104341	0.232001	0.443448	0.0373808	0.669251	0.846342	0.0137998	0.874731	0.947886	0.0266941	0.760367	0.883036	0.133913	0.124362	0.306697	-0.0793467	0.365793	0.727511	0.00100117	0.99091	0.996517	0.126058	0.149789	0.356539	0.150487	0.0850085	0.236956	-0.0443066	0.613945	0.758252	0.0195654	0.82379	0.898596	0.0523116	0.551371	0.779285	0.0724862	0.408821	0.676316	-0.0114457	0.896764	0.948071	-0.149567	0.0881822	0.352182	-0.142525	0.104388	0.689139	0.141915	0.104548	0.265897	-0.0926519	0.290676	0.714182
P46109	CRKL	ENSG00000099942	0.0922351	0.291005	0.777882	-0.0113392	0.89693	0.998553	-0.0880354	0.351641	0.572407	-0.0845792	0.334932	0.724347	-0.0350085	0.691388	0.913962	0.186274	0.0318119	0.414735	0.214891	0.013346	0.0501871	0.00146746	0.986676	0.994458	0.105367	0.229203	0.741359	-0.0707144	0.420399	0.85925	-0.171366	0.0485808	0.168172	0.170882	0.0492302	0.241738	0.197337	0.0228007	0.140665	0.110218	0.206606	0.435303	0.355336	2.70395063033391e-05	0.00401641	0.0380188	0.665157	0.891194	-0.00559007	0.949277	0.982344	0.221532	0.0106859	0.0693012	0.361859	2.01437651310421e-05	0.00144408	-0.177866	0.0413113	0.125823	-0.215161	0.0132272	0.0517564	-0.051922	0.554344	0.781103	0.276658	0.00132163	0.0537277	0.249789	0.00401071	0.0380107	0.227494	0.0089701	0.144645	0.147903	0.0918184	0.677653	0.367184	1.48595167719368e-05	0.00141697	-0.0759093	0.386992	0.77571
O00303	EIF3F	ENSG00000175390	0.0190144	0.828025	0.969649	-0.103684	0.234966	0.983008	0.256046	0.00596514	0.0446309	-0.160004	0.0668556	0.387012	0.0790883	0.369218	0.770803	-0.0348998	0.690036	0.915622	0.0211302	0.809954	0.893386	0.039617	0.65198	0.937823	0.0632554	0.471181	0.869422	0.0368658	0.674727	0.950529	-0.159565	0.0665654	0.205661	-0.204386	0.0182843	0.137783	-0.213406	0.0136491	0.101288	-0.219921	0.0109736	0.0747445	-0.119581	0.170379	0.37123	-0.0180259	0.837456	0.950782	-0.0865625	0.323681	0.635248	-0.137624	0.115571	0.305604	0.0677027	0.44051	0.649952	-0.16138	0.0645124	0.169603	-0.22935	0.00816111	0.0365429	-0.180679	0.0381542	0.217493	-0.027138	0.757411	0.897551	-0.135702	0.122236	0.293214	-0.0183512	0.835195	0.934939	0.127299	0.147355	0.723901	-0.0346604	0.693176	0.833571	-0.145093	0.0969285	0.472768
O95292	VAPB	ENSG00000124164	0.0807546	0.355472	0.814844	-0.106476	0.222533	0.983008	-0.027299	0.773106	0.87958	-0.00327909	0.970233	0.993598	-0.0354157	0.687984	0.912429	0.161616	0.0630993	0.464628	0.278388	0.00122858	0.00789482	-0.0685409	0.434859	0.881432	0.0350171	0.69018	0.937227	0.118627	0.175499	0.699101	-0.234869	0.00650361	0.0449601	0.182503	0.0355054	0.198911	0.171242	0.0487464	0.212502	0.0728687	0.40454	0.637818	0.29751	0.000505627	0.0122046	0.0219917	0.802361	0.94357	0.00370692	0.966352	0.989278	0.21243	0.0144689	0.0835262	0.399362	2.09974672849e-06	0.000463384	-0.209885	0.0157168	0.0624787	-0.250223	0.00380757	0.0208137	-0.0403916	0.645632	0.837284	0.28116	0.00109195	0.0507162	0.214978	0.0136685	0.0763933	0.201491	0.0210107	0.198881	0.124683	0.155918	0.735683	0.365893	1.60047520147977e-05	0.00150757	-0.00578846	0.947479	0.989113
Q92542	NCSTN	ENSG00000162736	0.18776	0.0304487	0.417677	0.052161	0.55099	0.998553	0.0259085	0.784373	0.885815	0.215641	0.013019	0.213955	-0.178524	0.0413365	0.411331	-0.138703	0.111338	0.530847	0.0796792	0.363782	0.555636	-0.00387892	0.964792	0.990964	-0.0143742	0.870058	0.977726	0.0810737	0.355419	0.830449	0.124387	0.153721	0.345057	-0.0156037	0.858516	0.942473	-0.0369804	0.672589	0.846364	0.0436474	0.617883	0.797656	0.0406306	0.642402	0.801984	0.0491585	0.575647	0.849904	0.0835033	0.341138	0.654159	0.00699327	0.936569	0.972618	-0.0528496	0.54728	0.730963	0.195318	0.0248095	0.0862851	0.252215	0.00352868	0.0196933	0.0683183	0.436355	0.69651	0.00977384	0.911436	0.966668	-0.146393	0.0952189	0.251615	-0.10324	0.240616	0.553863	-0.0198707	0.821767	0.968171	0.012825	0.883958	0.941621	0.165348	0.058133	0.389098
O60762	DPM1	ENSG00000000419	-0.0561359	0.521012	0.887388	0.000207147	0.998112	0.999818	0.266781	0.00411452	0.0346571	0.0599002	0.49507	0.821465	-0.0270019	0.759494	0.940657	-0.191106	0.0275605	0.404546	-0.261999	0.00240775	0.0133699	0.0411333	0.639578	0.935904	0.0919374	0.294429	0.790653	-0.000531677	0.995173	0.997969	0.0946038	0.278739	0.495507	-0.271081	0.00159918	0.0350911	-0.293487	0.00060686	0.0161634	-0.19021	0.0283102	0.134751	-0.276156	0.001293	0.021343	-0.0460642	0.599943	0.864545	-0.0208393	0.812522	0.929174	-0.227074	0.00883527	0.0619271	-0.281623	0.00107056	0.0147661	0.173943	0.0460786	0.135964	0.238869	0.00580962	0.028455	-0.0131638	0.880915	0.950236	-0.263098	0.0023045	0.0631925	-0.312381	0.000280759	0.00885136	-0.108228	0.218521	0.531623	-0.0158881	0.857061	0.97298	-0.290293	0.000734134	0.012714	0.0192813	0.826309	0.964476
Q9Y265	RUVBL1	ENSG00000175792	-0.0447942	0.60867	0.91666	0.136721	0.116593	0.943125	-0.0463994	0.623982	0.783171	0.0311377	0.723018	0.921093	-0.0130321	0.882551	0.974676	0.142508	0.101771	0.514451	-0.0323948	0.712318	0.830631	0.0252881	0.773484	0.956362	-0.127813	0.144155	0.666476	-0.000690701	0.993729	0.997678	-0.187881	0.0303401	0.124919	-0.0515799	0.555441	0.782999	-0.0425259	0.62695	0.819217	-0.0989589	0.257105	0.492596	-0.0151215	0.862845	0.932636	-0.0262638	0.764994	0.927093	0.0616242	0.482715	0.759902	0.0194027	0.825232	0.917796	0.0194799	0.824548	0.907884	-0.096584	0.270597	0.450389	-0.04339	0.621303	0.767853	-0.111576	0.202771	0.485946	-0.113206	0.196211	0.477034	-0.11836	0.17816	0.372503	0.0330667	0.707704	0.88081	0.0987038	0.262019	0.786873	-0.0382755	0.663033	0.814077	0.0691472	0.430797	0.798152
P03905	MT-ND4	ENSG00000198886	0.0706328	0.41915	0.847689	0.0161098	0.853978	0.998553	-0.255217	0.00613503	0.0452933	0.140845	0.107215	0.465404	0.0137018	0.876562	0.97329	0.00610584	0.944391	0.988657	0.0334813	0.703115	0.825348	-0.0622997	0.477921	0.887293	-0.225351	0.00937785	0.370383	0.0247155	0.778479	0.970519	0.258936	0.00261673	0.024696	0.100311	0.250629	0.548867	0.0904711	0.30037	0.575126	0.212538	0.0140452	0.0856913	-0.00622996	0.943263	0.973695	0.231183	0.0076519	0.15977	0.262597	0.00235101	0.0492119	0.14434	0.0986929	0.27976	-0.0622627	0.478183	0.679074	0.429519	2.75846158359627e-07	2.56703099659007e-05	0.413334	8.40285814929231e-07	6.06576414440503e-05	0.233083	0.00715384	0.0966018	-0.0160368	0.855184	0.943062	-0.231506	0.00780102	0.054678	-0.189066	0.0305589	0.23427	-0.0458419	0.603113	0.921337	-0.032743	0.709364	0.841648	0.113124	0.196537	0.624063
O75935	DCTN3	ENSG00000137100	0.176689	0.0419037	0.457529	-0.0337159	0.700037	0.998553	0.0737402	0.435558	0.645464	-0.0237453	0.786963	0.940652	-0.125144	0.154385	0.615837	0.014775	0.865958	0.970918	0.191856	0.0275376	0.0876392	0.104976	0.230948	0.810328	0.2001	0.0214244	0.417884	0.0390443	0.65669	0.947735	-0.127472	0.143695	0.333003	0.0660491	0.450039	0.718354	0.0124933	0.886507	0.954463	0.0399011	0.64839	0.816993	0.166771	0.0550351	0.185795	0.0204751	0.81574	0.946409	0.0346415	0.693335	0.876835	0.163673	0.0607596	0.209699	0.258634	0.00275039	0.0262185	-0.0903023	0.303136	0.486782	-0.172698	0.0476832	0.131116	-0.0303955	0.729361	0.884594	0.202645	0.0197901	0.159759	-0.0142976	0.87124	0.935568	-0.119267	0.174833	0.48157	-0.045736	0.603951	0.921337	0.239635	0.00564968	0.0437256	-0.0240533	0.784267	0.945625
O75533	SF3B1	ENSG00000115524	-0.0919233	0.292646	0.77983	0.00726342	0.93387	0.998945	0.0489828	0.604779	0.769447	-0.090286	0.303224	0.697182	-0.0702485	0.425271	0.805865	0.177823	0.0405845	0.425018	-0.081923	0.350385	0.541926	0.0010139	0.990794	0.996399	0.0653102	0.456867	0.86536	-0.0696677	0.427327	0.86157	-0.170195	0.0501629	0.171746	0.0400887	0.646847	0.834795	0.0420598	0.630736	0.821413	8.02619768802854e-05	0.999268	0.999527	0.173098	0.0463176	0.167281	-0.0486805	0.57937	0.851432	-0.0307217	0.726571	0.891768	0.0780516	0.373695	0.604139	0.346661	4.66206702016692e-05	0.00220919	-0.331792	0.000101729	0.00166535	-0.413545	8.28466158342422e-07	6.06576414440503e-05	-0.170261	0.0509598	0.249596	0.132742	0.129189	0.387864	0.096935	0.270707	0.483791	0.168337	0.0546082	0.28815	0.118079	0.179197	0.750163	0.2367	0.00628446	0.0469905	-0.0728284	0.406607	0.7859
O94855	SEC24D	ENSG00000150961	-0.281092	0.0010475	0.092999	-0.0582305	0.505556	0.998553	-0.141016	0.134513	0.323128	0.014185	0.871754	0.962406	-0.0342686	0.697589	0.914104	-0.0925015	0.289608	0.697081	0.262468	0.00236318	0.0132558	-0.0467172	0.594778	0.930005	0.148431	0.0894049	0.585244	0.270692	0.00169379	0.269797	0.016486	0.850607	0.926539	0.158865	0.0677832	0.280575	0.187868	0.0303522	0.163572	0.17356	0.0457294	0.177405	0.194997	0.0244983	0.112233	0.0386724	0.659756	0.889657	-0.0238196	0.786312	0.919527	0.21663	0.0125986	0.0766542	0.308592	0.000318217	0.00686567	-0.210079	0.0156185	0.0621203	-0.375524	9.12635262606543e-06	0.000275551	0.0944102	0.281578	0.569639	0.284278	0.000954961	0.0475536	0.250885	0.00384795	0.0370132	0.111537	0.20468	0.516783	-0.00992107	0.910454	0.983249	0.290515	0.000726974	0.0126467	-0.000186784	0.998304	0.99921
Q5VWZ2	LYPLAL1	ENSG00000143353	0.0997602	0.253253	0.749761	-4.97165e-05	0.999547	0.999818	-0.204859	0.0287835	0.121755	0.128471	0.142085	0.524476	0.100075	0.255418	0.697626	-0.0533021	0.542299	0.852578	0.215257	0.0131852	0.0497831	0.194543	0.0253995	0.56939	-0.0917577	0.295377	0.792461	-0.0269882	0.758708	0.966898	0.0930634	0.286676	0.504423	0.135574	0.11972	0.378827	0.129689	0.1368	0.377665	0.158597	0.0682543	0.228421	0.195667	0.0240018	0.110879	0.178933	0.040089	0.315244	0.148089	0.0901533	0.347778	0.232519	0.00729864	0.0558434	0.163775	0.0605972	0.190808	0.109507	0.211324	0.383143	0.00616077	0.944107	0.969662	0.14208	0.10414	0.353262	0.211053	0.0151332	0.140154	-0.0166222	0.850532	0.924679	-0.119891	0.172573	0.479765	-0.0869927	0.323148	0.819128	0.222224	0.0104376	0.0641878	0.1425	0.103111	0.484604
P27816	MAP4	ENSG00000047849	0.0651043	0.456561	0.864832	-0.0716615	0.412391	0.998553	0.358666	8.90995029161346e-05	0.00354745	0.0114502	0.896325	0.972281	-0.0753335	0.39245	0.784493	0.111134	0.202838	0.620729	-0.0918703	0.294782	0.483521	-0.0598712	0.495279	0.891979	0.00801594	0.927317	0.987263	0.0685579	0.434745	0.867243	-0.327352	0.000120013	0.00329886	-0.090039	0.302694	0.602269	-0.110988	0.203433	0.46821	-0.256255	0.0029084	0.0321381	0.0597812	0.494269	0.695398	-0.199061	0.0221238	0.245171	-0.233872	0.00695554	0.0898404	-0.213758	0.0138532	0.0813706	0.151248	0.0834242	0.233944	-0.338581	7.15902259624812e-05	0.00131381	-0.233638	0.0070138	0.032596	-0.265882	0.0020606	0.0561199	0.000695563	0.993684	0.998987	0.188122	0.031416	0.124131	0.242855	0.00519108	0.125326	0.216431	0.0130308	0.622762	0.0751756	0.391611	0.606659	0.0133713	0.879053	0.977718
P06753	TPM3	ENSG00000143549	-0.0230291	0.792463	0.964202	-0.159083	0.0674028	0.93591	-0.0617285	0.514118	0.706078	0.0419643	0.632823	0.883681	-0.0980075	0.265417	0.703044	0.140071	0.107821	0.522792	0.176962	0.042372	0.121305	-0.0108026	0.902159	0.98231	0.0936958	0.285252	0.785073	-0.0214359	0.807258	0.977263	-0.217322	0.0119801	0.0676916	0.186356	0.0317356	0.186529	0.19674	0.0232239	0.142366	0.114735	0.188493	0.413026	0.253179	0.00327893	0.034987	-0.0186389	0.832008	0.94868	-0.0851051	0.331924	0.642713	0.152224	0.0814285	0.249527	0.26911	0.00180729	0.0204385	-0.249276	0.00394692	0.0234869	-0.205581	0.0180398	0.0647489	-0.0542213	0.536915	0.768772	0.157046	0.0721246	0.286211	0.316461	0.000231004	0.00823867	0.197761	0.0235623	0.207556	0.0757447	0.389863	0.854998	0.250031	0.00383541	0.0348936	0.031116	0.723203	0.924991
Q00688	FKBP3	ENSG00000100442	0.0249019	0.776015	0.960598	-0.0992266	0.255813	0.983238	0.177548	0.0587791	0.192459	-0.164458	0.0595172	0.371132	0.0406635	0.644695	0.898362	0.160358	0.065207	0.465763	0.0967447	0.269797	0.456241	0.0773274	0.378158	0.868273	0.0559993	0.523627	0.886284	-0.13591	0.12022	0.648074	-0.211662	0.0144554	0.0767425	-0.0726914	0.405688	0.686727	-0.0533827	0.541687	0.765038	-0.104547	0.231072	0.463704	0.113849	0.191952	0.39776	-0.142883	0.102178	0.451161	-0.187922	0.0309442	0.206759	0.00111549	0.989872	0.996144	0.208498	0.016435	0.0826995	-0.338971	7.01420337767544e-05	0.00129315	-0.362725	1.9178393039887e-05	0.000450255	-0.170384	0.0507904	0.249382	0.0639392	0.46639	0.721074	0.207674	0.0173045	0.0866798	0.307173	0.000358711	0.0760105	0.221895	0.0108592	0.622762	0.158844	0.0688834	0.205242	-0.160559	0.0659019	0.405288
P61769	B2M	ENSG00000166710	0.0849915	0.330713	0.805895	0.0705509	0.41969	0.998553	0.0394822	0.676626	0.818427	-0.0631635	0.471827	0.809247	-0.16813	0.0549113	0.457042	0.070425	0.420522	0.788645	-0.149483	0.0871328	0.206827	-0.00899073	0.918506	0.986402	0.193779	0.0259923	0.428227	0.0909848	0.299481	0.800446	-0.182684	0.03532	0.13688	-0.0932387	0.285765	0.583485	-0.139945	0.10814	0.334511	-0.125011	0.151652	0.362762	0.0189225	0.828844	0.915734	-0.208984	0.0161802	0.215105	-0.0191986	0.827042	0.932675	-0.0459608	0.600763	0.780143	-0.0329164	0.707895	0.837845	-0.0562477	0.521784	0.687875	0.159061	0.0685003	0.171118	0.0343684	0.695632	0.866244	0.0254373	0.772184	0.904535	-0.130441	0.137541	0.316935	-0.128051	0.144959	0.444076	-0.106628	0.225445	0.779623	0.0142353	0.871303	0.935473	-0.0790354	0.367683	0.769158
Q99733	NAP1L4	ENSG00000205531	0.0725926	0.406328	0.842837	0.0196299	0.822549	0.998553	0.121008	0.19967	0.410391	0.0712104	0.417139	0.778963	-0.0682672	0.438476	0.81127	0.123087	0.158104	0.578634	0.100588	0.251137	0.435222	-0.132193	0.130794	0.767523	0.0725195	0.408605	0.845378	0.133767	0.126232	0.654371	-0.250241	0.00367201	0.0308436	0.0893814	0.306253	0.606538	0.0747561	0.392447	0.657255	-0.0737625	0.398786	0.633779	0.246689	0.0042034	0.0397881	0.00521948	0.952636	0.987053	-0.0440678	0.615859	0.83716	0.0788311	0.368927	0.601285	0.361309	2.07806279535205e-05	0.00144603	-0.273919	0.00148207	0.011459	-0.240759	0.00542207	0.0271859	-0.134767	0.123397	0.383728	0.160811	0.0654738	0.270438	0.148061	0.0914673	0.245055	0.204016	0.0194218	0.192573	0.196312	0.0246225	0.629359	0.285592	0.000902088	0.0143369	0.0768052	0.381397	0.773001
P55010	EIF5	ENSG00000100664	0.0142684	0.870513	0.974996	-0.141701	0.103742	0.943125	0.27727	0.00282104	0.0276627	-0.111179	0.204392	0.605691	0.0589589	0.50354	0.845787	-0.142378	0.102086	0.515706	-0.153719	0.078447	0.19187	0.131931	0.131565	0.767852	0.030551	0.72803	0.946729	-0.105338	0.229332	0.750311	0.0735345	0.400249	0.614373	-0.113655	0.192718	0.480479	-0.127279	0.144305	0.388773	-0.0812561	0.352483	0.589685	-0.219513	0.0111268	0.07002	0.00593109	0.946187	0.985124	-0.065557	0.455165	0.739834	-0.0945169	0.281032	0.517955	-0.0359322	0.682514	0.823452	0.0122443	0.889178	0.935155	-0.113487	0.195096	0.359218	-0.085768	0.328158	0.61326	-0.225805	0.00923212	0.113009	-0.0573005	0.515639	0.706419	0.0415738	0.6373	0.84189	0.051023	0.562748	0.909658	-0.180396	0.0384629	0.14242	-0.0969798	0.268629	0.694024
Q14344	GNA13	ENSG00000120063	0.0747926	0.392215	0.835814	0.186183	0.0318971	0.905166	-0.0507018	0.592148	0.759633	0.249287	0.00394539	0.140309	-0.0397823	0.651885	0.898536	0.0327403	0.708318	0.919578	0.0249037	0.776837	0.870869	0.00624173	0.943373	0.988773	-0.157285	0.0716866	0.554786	-0.0739063	0.399679	0.846714	0.314132	0.000231221	0.00508817	0.214239	0.0132779	0.116313	0.259581	0.00255059	0.0362093	0.304991	0.000357571	0.00846544	0.183854	0.034142	0.138746	0.279154	0.00118939	0.066243	0.377807	7.96731482344271e-06	0.00273548	0.280606	0.00111811	0.0178436	0.131743	0.132121	0.311509	0.398545	2.21235376862694e-06	0.000113921	0.380702	6.69697283806059e-06	0.000219184	0.229611	0.00808676	0.101564	0.0352984	0.68782	0.861475	-0.225535	0.0095952	0.0618126	-0.125523	0.153131	0.45685	0.0397784	0.651918	0.929088	0.135749	0.120664	0.290798	0.255082	0.00315944	0.12989
Q14019	COTL1	ENSG00000103187	0.107324	0.21885	0.730602	0.165262	0.0573025	0.917482	0.119884	0.203911	0.41568	-0.164854	0.0588981	0.369448	-0.251243	0.00379604	0.182224	0.150046	0.0847349	0.492622	0.116792	0.182319	0.346257	-0.083219	0.34279	0.853429	0.322462	0.000162724	0.139653	-0.0608051	0.488564	0.886947	-0.121568	0.163337	0.357499	0.0477425	0.585267	0.803949	0.0114324	0.896088	0.958375	0.0177939	0.83891	0.925202	0.0876261	0.315887	0.538612	-0.0521585	0.552538	0.837557	-0.0440656	0.615876	0.83716	0.092549	0.291215	0.529257	0.152984	0.0799006	0.227685	-0.129497	0.138902	0.290415	-0.180146	0.0387363	0.112991	-0.0552747	0.529022	0.764484	0.121995	0.163472	0.435849	0.074749	0.396143	0.607467	-0.111181	0.206141	0.517826	-0.161616	0.0651554	0.657255	0.139195	0.111434	0.276137	-0.168158	0.0539349	0.379957
Q9H8Y8	GORASP2	ENSG00000115806	-0.0272221	0.755774	0.954979	-0.0277729	0.750992	0.998553	-0.0136614	0.885292	0.941354	0.130128	0.136969	0.517335	-0.0322042	0.714995	0.923384	-0.0282837	0.746567	0.934483	0.316644	0.000216447	0.00201426	-0.127474	0.14523	0.770357	0.0857235	0.32841	0.810952	0.22025	0.01116	0.369326	-0.160766	0.0645181	0.201267	0.0884226	0.311491	0.610368	0.1173	0.178739	0.435404	0.0790953	0.365476	0.602888	0.281068	0.00104856	0.0191468	-0.0010437	0.990524	0.996156	-0.021836	0.803732	0.925466	0.191916	0.0274886	0.126987	0.286173	0.000879582	0.0132381	-0.194065	0.0257696	0.0886611	-0.188457	0.0304607	0.0948638	0.000934302	0.991517	0.997221	0.264077	0.0022159	0.0628696	0.172778	0.0484439	0.163827	0.172996	0.0481574	0.272577	0.0974696	0.268061	0.792041	0.317898	0.000203639	0.00586459	0.0989471	0.258992	0.68697
O15143	ARPC1B	ENSG00000130429	-0.0864592	0.322399	0.802753	0.173692	0.0455613	0.913736	0.033333	0.724783	0.850076	-0.0559704	0.523842	0.83581	-0.262877	0.00241758	0.170628	0.137565	0.114332	0.53424	-0.252674	0.00346701	0.0177581	0.0452995	0.606018	0.930005	0.171643	0.0490793	0.493981	-0.10558	0.22826	0.750311	-0.0114429	0.895993	0.950378	0.0887891	0.309482	0.609701	0.0371608	0.671084	0.845423	-0.00856782	0.922029	0.965009	0.108466	0.21396	0.425496	0.0180117	0.837582	0.950782	0.120154	0.169965	0.472063	0.116675	0.182763	0.401267	0.240253	0.00552352	0.0411812	-0.0664846	0.448796	0.625045	-0.07012	0.424326	0.607191	-0.000460307	0.995821	0.997865	0.141898	0.10459	0.352005	-0.108895	0.215679	0.420153	-0.0623373	0.47936	0.751941	-0.015197	0.863217	0.973681	0.189587	0.029461	0.120464	-0.086613	0.323397	0.740036
P15374	UCHL3	ENSG00000118939	0.140864	0.105823	0.60998	0.105818	0.22542	0.983008	0.267092	0.0040696	0.0345018	-0.0893109	0.308497	0.70373	0.0972853	0.268972	0.705767	0.112802	0.196097	0.614616	-0.0348339	0.691718	0.817076	0.0485203	0.58062	0.928062	0.00155322	0.985898	0.998284	-0.0306034	0.727582	0.962726	-0.263515	0.00217905	0.0219258	-0.0449043	0.607789	0.816034	-0.074093	0.396671	0.659885	-0.142162	0.102612	0.286733	0.079925	0.360452	0.581186	-0.122247	0.162595	0.536473	-0.133239	0.127749	0.411482	-0.0481762	0.58331	0.767282	0.185269	0.0334385	0.130341	-0.314295	0.000242467	0.00312136	-0.310133	0.00029584	0.00320461	-0.219915	0.0112866	0.120878	0.0385483	0.660779	0.84501	0.0988429	0.261344	0.473189	0.165375	0.0590685	0.299566	0.167949	0.055177	0.656006	0.120848	0.167496	0.359945	-0.0595245	0.497783	0.837804
Q00059	TFAM	ENSG00000108064	0.15421	0.0763508	0.553111	-0.0613478	0.483003	0.998553	0.0171204	0.856529	0.92366	0.0580894	0.508223	0.828867	0.0691683	0.432441	0.810357	-0.0414874	0.635397	0.892004	-0.12746	0.145275	0.295837	0.162302	0.0629823	0.707801	-0.101516	0.24677	0.753554	-0.118274	0.176798	0.701021	0.0808809	0.354718	0.570325	-0.055837	0.523237	0.761108	-0.0606639	0.487904	0.727805	0.000453101	0.99587	0.998436	-0.0343311	0.694834	0.833887	0.0273145	0.755882	0.923076	0.127736	0.144398	0.437598	-0.0393345	0.654302	0.815528	-0.20572	0.0179602	0.0878003	0.234479	0.00680627	0.0343381	0.365638	1.62405322876591e-05	0.000404651	0.0458294	0.601806	0.809958	-0.20474	0.0185269	0.155326	-0.260268	0.00267969	0.0301747	-0.131526	0.134272	0.430311	-0.0298855	0.734721	0.949338	-0.157172	0.0718934	0.210104	0.0398764	0.649852	0.902007
P16035	TIMP2	ENSG00000035862	0.222136	0.0101757	0.280704	0.0153381	0.8609	0.998553	-0.0924605	0.327864	0.551605	0.119556	0.172117	0.565098	-0.175475	0.0449908	0.424723	0.0683355	0.434474	0.794555	0.353628	3.19020036863016e-05	0.000470926	-0.102841	0.240624	0.810535	0.00784029	0.928905	0.987916	0.0264421	0.763445	0.967773	-0.235134	0.0064417	0.0447443	0.0444914	0.611097	0.81684	0.0861837	0.32395	0.596787	0.059345	0.497431	0.708346	0.219634	0.0110812	0.0698707	-0.0713391	0.416295	0.762682	-0.0705954	0.421184	0.717388	0.136693	0.118079	0.309376	0.136926	0.117447	0.289458	-0.117724	0.178832	0.344774	0.0177785	0.839656	0.907318	-0.0562301	0.521914	0.760105	0.098147	0.262883	0.551319	0.2209	0.0112291	0.0681004	0.0396943	0.652605	0.850835	0.0680226	0.440122	0.869181	0.182877	0.0358305	0.135664	0.109109	0.212995	0.642145
P63167	DYNLL1	ENSG00000088986	-0.0328507	0.707379	0.942521	0.0543476	0.534396	0.998553	-0.129903	0.168346	0.369194	-0.0296964	0.735352	0.925209	-0.258792	0.00283907	0.179307	0.168727	0.0522055	0.451046	-0.0298917	0.733676	0.844392	0.140414	0.108304	0.753527	0.166637	0.0561749	0.518393	0.0420617	0.632032	0.941741	-0.0130011	0.881927	0.943412	0.19049	0.028074	0.174592	0.159456	0.0667548	0.256195	0.16119	0.0638071	0.218267	0.2848	0.000891964	0.0178026	0.0171029	0.845673	0.953117	0.162815	0.062142	0.289671	0.308439	0.000320514	0.00819751	0.292657	0.000661002	0.0112996	0.0311254	0.723123	0.832331	0.0627476	0.474756	0.652261	0.144997	0.0971506	0.342176	0.204004	0.0189624	0.156936	-0.0375689	0.670089	0.819081	-0.134438	0.125788	0.414501	-0.157298	0.0727677	0.661707	0.300304	0.000467836	0.0097585	-0.0815687	0.35248	0.759149
Q9H4A4	RNPEP	ENSG00000176393	-0.0105686	0.903901	0.982476	0.0698869	0.42409	0.998553	0.135571	0.150378	0.344576	-0.23545	0.00657363	0.165215	0.0529286	0.548233	0.862434	-0.0412461	0.637367	0.892859	-0.344565	5.2166867684722e-05	0.000680637	0.0208692	0.812258	0.964174	0.0204942	0.815571	0.96871	-0.178325	0.0407821	0.495284	0.0299331	0.732333	0.855238	-0.0149706	0.864201	0.944321	-0.0651637	0.456149	0.703674	-0.0538645	0.538041	0.741423	-0.0576361	0.509918	0.704872	0.0174829	0.842288	0.952398	0.0320452	0.715288	0.887246	-0.0311221	0.723151	0.860517	0.0521522	0.552587	0.734121	-0.0753669	0.390403	0.573829	-0.184666	0.0340283	0.10267	-0.126821	0.14732	0.417118	-0.0994827	0.256411	0.544551	-0.0917962	0.297046	0.509862	0.0512356	0.561119	0.797164	0.14221	0.105165	0.689155	-0.0249824	0.77615	0.885522	-0.212638	0.0143713	0.239549
P17050	NAGA	ENSG00000198951	0.097462	0.264407	0.756679	0.0431865	0.621603	0.998553	0.0351294	0.710593	0.840266	0.0275947	0.753458	0.932198	-0.0715971	0.416415	0.800708	0.0813451	0.351954	0.747044	0.228884	0.00829533	0.0348035	-0.0881427	0.314893	0.842939	0.0293969	0.737923	0.948371	-0.0644515	0.46282	0.877777	-0.0921618	0.291391	0.508403	-0.0802578	0.35845	0.648855	-0.0519853	0.552334	0.772028	-0.075156	0.389912	0.626275	-0.00710315	0.935326	0.969336	-0.0636327	0.468534	0.793109	0.0168849	0.847616	0.939566	-0.0413566	0.63776	0.805344	-0.076993	0.38023	0.597771	-0.0405492	0.644344	0.779591	-0.0439384	0.616896	0.76593	-0.229353	0.00816032	0.101991	-0.0648931	0.459753	0.716951	-0.0813807	0.355459	0.568912	0.0532069	0.546128	0.789101	0.0873958	0.320903	0.819128	-0.0488076	0.578379	0.755266	-0.0180289	0.83743	0.968817
O75306	NDUFS2	ENSG00000158864	0.000829085	0.992443	0.998633	0.10799	0.215989	0.980513	-0.321082	0.000495573	0.00966617	0.0761186	0.38568	0.761528	-0.0919904	0.296021	0.723876	-0.0637947	0.465686	0.812818	-0.0597264	0.496324	0.673153	0.0835598	0.340811	0.85274	-0.0880975	0.315142	0.804891	0.0173924	0.843094	0.981001	0.384595	4.86444733960312e-06	0.000404011	0.145493	0.0947266	0.334376	0.141134	0.105147	0.329429	0.267695	0.00183867	0.0235131	0.00146015	0.986692	0.994977	0.271971	0.00160675	0.0717373	0.362504	1.94202448211556e-05	0.00375005	0.262731	0.00233851	0.027746	-0.0656511	0.454516	0.660849	0.486093	3.45008799307323e-09	1.33242398292488e-06	0.431167	2.45468572135366e-07	3.02363462696867e-05	0.322607	0.000161556	0.016863	-0.0126359	0.885658	0.955134	-0.302922	0.000436653	0.0112799	-0.190223	0.0295372	0.229929	-0.102097	0.245892	0.782647	-0.0106358	0.903662	0.952579	0.0543215	0.536162	0.856124
Q9BUJ2	HNRNPUL1	ENSG00000105323	-0.107177	0.219487	0.731371	0.0587889	0.501476	0.998553	0.102169	0.279397	0.501427	-0.0603593	0.491763	0.820206	-0.0986651	0.262208	0.700308	0.190805	0.0278102	0.404546	-0.0306037	0.727579	0.840627	-0.0213228	0.808255	0.963435	0.0662921	0.450113	0.863496	-0.0729909	0.405558	0.851533	-0.17912	0.0391198	0.145896	0.0561232	0.521107	0.759666	0.0718326	0.411273	0.67198	-0.0253477	0.772114	0.889934	0.182249	0.0357658	0.142694	-0.0823909	0.347631	0.715658	-0.00116592	0.989414	0.996392	0.0479193	0.585322	0.768229	0.255273	0.00313609	0.0282452	-0.248174	0.00411497	0.0242441	-0.267545	0.00192631	0.0127825	-0.165909	0.0572735	0.265375	0.0576291	0.511595	0.748969	0.080889	0.358383	0.571814	0.194356	0.0261184	0.214997	0.0954649	0.278075	0.801962	0.181488	0.037285	0.139327	-0.0673442	0.44294	0.805466
P62995	TRA2B	ENSG00000136527	0.00797899	0.927373	0.985411	0.0439989	0.615053	0.998553	0.203359	0.0300004	0.124115	-0.0301773	0.731229	0.924003	-0.0396319	0.653116	0.898536	0.119708	0.169923	0.591127	0.0442907	0.614072	0.763537	0.0196505	0.823036	0.968337	0.0133947	0.878843	0.980444	-0.121142	0.166456	0.691636	-0.223937	0.00956461	0.0579203	-0.0588572	0.500979	0.749199	-0.0204218	0.815516	0.922151	-0.114709	0.188597	0.413117	0.156918	0.071267	0.219151	-0.123688	0.157662	0.529239	-0.13587	0.12033	0.402175	-0.0468801	0.593493	0.774271	0.230406	0.00786407	0.0511874	-0.257939	0.00282644	0.0183304	-0.284378	0.000950822	0.00736625	-0.249645	0.00389211	0.0780849	-0.00249238	0.977373	0.992797	0.15155	0.0839985	0.232297	0.202673	0.0202537	0.196285	0.116032	0.186909	0.756648	0.152646	0.0805768	0.225744	-0.0208151	0.812736	0.957995
P16403	H1-2	ENSG00000187837	-0.0725516	0.406594	0.842869	-0.158314	0.0687547	0.93591	0.010886	0.908482	0.952923	0.0254625	0.771965	0.938008	-0.104368	0.235489	0.679598	0.0776346	0.374424	0.761826	-0.189779	0.0292947	0.092018	0.12722	0.146041	0.770357	-0.0245453	0.779966	0.959621	-0.0435954	0.619651	0.938918	-0.0411543	0.638117	0.796383	0.0295625	0.735524	0.883901	0.00556779	0.949285	0.980239	-0.0165873	0.8497	0.930217	0.103388	0.236316	0.451496	-0.0569028	0.516939	0.821989	-0.0336418	0.701759	0.881364	0.0260841	0.766555	0.884737	0.131217	0.133686	0.313476	-0.017046	0.84618	0.913728	-0.00647182	0.94129	0.968245	0.0214228	0.807373	0.923343	0.0898246	0.305711	0.592253	0.052035	0.555017	0.737623	0.00503613	0.954474	0.983506	-0.0577186	0.512574	0.893817	0.112721	0.198144	0.399495	-0.00868496	0.921269	0.981422
P41250	GARS1	ENSG00000106105	0.00885366	0.919437	0.984069	-0.0564437	0.518726	0.998553	0.18549	0.048172	0.1699	-0.187458	0.0313691	0.297276	0.125914	0.151844	0.611222	-0.0285014	0.744683	0.934187	-0.233073	0.0071563	0.0310361	0.208964	0.0161908	0.559324	-0.0780891	0.373465	0.829874	-0.104273	0.2341	0.754363	0.0152099	0.862051	0.932707	-0.168422	0.0526386	0.250048	-0.211397	0.0145817	0.106354	-0.217685	0.011835	0.078265	-0.120877	0.165761	0.364769	-0.0795508	0.364558	0.726975	-0.0984229	0.261537	0.573816	-0.183821	0.0348697	0.149215	-0.0279201	0.750645	0.863566	-0.0524713	0.550155	0.709771	-0.12004	0.170375	0.324716	0.000682801	0.9938	0.997221	-0.00244048	0.977844	0.993145	-0.120312	0.171058	0.363962	-0.0303425	0.730819	0.89147	0.00997623	0.909958	0.983249	-0.0626515	0.475433	0.676413	-0.151435	0.0830391	0.444795
O60313	OPA1	ENSG00000198836	0.0812318	0.352628	0.814746	-0.0156327	0.858257	0.998553	-0.444216	7.38878382922081e-07	0.000121627	0.227529	0.00869669	0.18106	0.00390348	0.964706	0.991199	-0.0410987	0.638571	0.893086	0.369134	1.32742364358229e-05	0.000240118	-0.0058139	0.947249	0.989385	-0.102696	0.241289	0.748571	0.0384434	0.661646	0.949252	0.182457	0.0355524	0.137372	0.302217	0.000407033	0.0164603	0.31785	0.000192867	0.00753517	0.3251	0.000134489	0.00440167	0.187527	0.0306593	0.130188	0.24499	0.00463705	0.122241	0.259065	0.00270425	0.0529834	0.319822	0.000185339	0.00563605	0.0340707	0.698141	0.832166	0.263262	0.00228943	0.0157327	0.24007	0.00556049	0.0276378	0.212548	0.0144137	0.134216	0.13683	0.117706	0.369728	0.0408521	0.64316	0.800607	-0.0284608	0.746929	0.896686	-0.0489749	0.57855	0.91344	0.138165	0.114134	0.280488	0.212539	0.0144178	0.239549
P35222	CTNNB1	ENSG00000168036	-0.149541	0.0857989	0.569085	0.0261815	0.764833	0.998553	0.138166	0.14265	0.335472	-0.0951745	0.277684	0.677243	-0.07092	0.420848	0.80481	-0.0462002	0.597458	0.876028	-0.391034	3.55456075440408e-06	9.13122327660909e-05	-0.000360795	0.996724	0.998722	0.0527872	0.547753	0.89089	-0.0260597	0.766768	0.967925	0.109671	0.208884	0.416905	-0.0868799	0.320042	0.616423	-0.105257	0.227905	0.496009	-0.0478533	0.584395	0.77246	-0.11209	0.198956	0.406437	0.0664712	0.448888	0.780598	0.0994736	0.256454	0.567879	-0.0694319	0.428898	0.648	-0.0547435	0.532995	0.721092	-0.0398531	0.650043	0.784031	-0.0892322	0.308925	0.4928	-0.100073	0.253584	0.541394	-0.100067	0.253612	0.541469	-0.252733	0.00358693	0.0357892	0.00297171	0.973127	0.990046	0.0898641	0.307373	0.815858	-0.0982993	0.262139	0.475812	-0.133031	0.128349	0.521283
Q9H0B6	KLC2	ENSG00000174996	0.0217215	0.804003	0.964355	0.0102788	0.906523	0.998553	-0.232935	0.0126291	0.0720439	0.0925701	0.291104	0.688454	-0.123596	0.159587	0.618267	0.12038	0.167521	0.587082	0.393209	3.10216827670295e-06	8.26246474801849e-05	-0.0949713	0.278716	0.830253	0.0767362	0.381826	0.834291	0.0958775	0.274134	0.783935	-0.144954	0.0959684	0.258841	0.270474	0.00163989	0.035487	0.300885	0.000432962	0.0133768	0.220426	0.0107873	0.074132	0.358622	2.24854751498249e-05	0.00347356	0.0724083	0.409327	0.757279	0.0376769	0.667989	0.863874	0.302507	0.000422754	0.0098651	0.347546	4.44492515185857e-05	0.00213246	-0.164142	0.0600146	0.161742	-0.223505	0.00999152	0.0424502	-0.0159186	0.85624	0.940441	0.268271	0.00187023	0.0622262	0.317848	0.000216037	0.00818494	0.156056	0.0750841	0.333496	0.0653327	0.458455	0.871848	0.369911	1.26889125708907e-05	0.00128959	0.0923983	0.292004	0.71567
P98179	RBM3	ENSG00000102317	0.0710503	0.416399	0.847054	0.00322459	0.970615	0.998994	0.307254	0.000883445	0.0137575	0.056755	0.51803	0.833115	0.101102	0.250548	0.692374	-0.00330514	0.969881	0.995378	0.00414359	0.962391	0.98171	-0.011958	0.891754	0.982031	0.12691	0.147035	0.669192	0.0871119	0.320608	0.8113	-0.145552	0.0945925	0.257446	-0.0162477	0.852742	0.940403	-0.0486422	0.578208	0.789676	-0.114121	0.190886	0.416803	-0.026034	0.766119	0.877897	-0.135558	0.12119	0.476772	-0.116762	0.182432	0.488934	-0.0974421	0.266343	0.501373	0.0731304	0.404659	0.621141	-0.17123	0.0496357	0.142311	-0.190234	0.0289012	0.0911533	-0.0808719	0.356622	0.63425	-0.00220903	0.979945	0.993319	0.0878103	0.318604	0.531488	0.153231	0.0805795	0.340281	0.0807684	0.359103	0.842561	-0.000731636	0.993357	0.997159	0.0846638	0.334447	0.749442
P13987	CD59	ENSG00000085063	0.0122462	0.888737	0.978005	0.158196	0.0689645	0.93591	-0.0596308	0.528546	0.715975	0.0449162	0.609073	0.877353	-0.189771	0.0299325	0.371164	0.0683616	0.434298	0.794555	-0.334193	8.99288960081179e-05	0.00102601	0.0288309	0.742791	0.952575	0.0233636	0.790308	0.96192	-0.111767	0.201992	0.726684	0.178582	0.0397217	0.146933	0.126117	0.148036	0.424668	0.0855595	0.32748	0.598517	0.162166	0.0621948	0.214653	0.174905	0.0440506	0.162642	0.0724445	0.409092	0.757279	0.238224	0.0059474	0.0817398	0.183069	0.0356333	0.151009	0.106594	0.223796	0.431288	0.272514	0.00157108	0.0119322	0.299315	0.000489483	0.00461632	0.188014	0.0308611	0.19564	0.0783938	0.371597	0.649651	-0.199731	0.0221836	0.100689	-0.272341	0.00165005	0.105882	-0.136687	0.119524	0.70635	0.154356	0.0772022	0.220105	0.0146552	0.867541	0.973542
Q9NZ01	TECR	ENSG00000099797	-0.152503	0.0797032	0.557395	-0.0280198	0.748852	0.998553	-0.0214631	0.820685	0.904009	0.0637652	0.467607	0.80747	-0.0164572	0.851999	0.968201	-0.125415	0.150323	0.572555	-0.132277	0.130547	0.274605	0.0926198	0.290844	0.833406	0.0166305	0.849885	0.971791	0.0358979	0.682801	0.953614	0.300431	0.00044214	0.0075555	0.104713	0.230331	0.527484	0.0563062	0.519746	0.750237	0.101804	0.243611	0.47867	-0.0376848	0.66672	0.816643	0.193634	0.0261063	0.266455	0.272464	0.00157433	0.0394809	0.0651078	0.458266	0.67409	-0.05629	0.521471	0.713144	0.321595	0.000169845	0.00244243	0.300627	0.000460962	0.00443949	0.246129	0.00444377	0.0794436	0.002774	0.974817	0.992027	-0.293512	0.00066781	0.0139788	-0.127463	0.146828	0.447555	-0.0691211	0.432756	0.868091	-0.0212329	0.809048	0.903177	0.00757919	0.931267	0.984119
Q86V81	ALYREF	ENSG00000183684	0.067714	0.438674	0.85802	-0.109734	0.208619	0.968679	0.252555	0.00670955	0.048389	-0.060237	0.492643	0.820206	0.0995579	0.257893	0.697756	0.246955	0.00416132	0.316897	0.101614	0.246312	0.429786	-0.0568778	0.517123	0.900826	0.0703849	0.422573	0.850028	-0.0965902	0.270566	0.780912	-0.27109	0.00159859	0.0182116	-0.00172523	0.984276	0.994138	0.0236635	0.786881	0.906567	-0.111602	0.200929	0.42884	0.124403	0.153669	0.350751	-0.138632	0.112905	0.465356	-0.134718	0.123537	0.406446	-0.0401415	0.647679	0.812518	0.193904	0.025895	0.110995	-0.317408	0.000208558	0.00282119	-0.284509	0.000945447	0.00733641	-0.184076	0.0346138	0.207093	0.067069	0.44481	0.705051	0.204367	0.0192098	0.0931489	0.320998	0.000185345	0.0607608	0.219752	0.0116698	0.622762	0.138206	0.114026	0.280311	-0.0201118	0.818953	0.961336
Q6P996	PDXDC1	ENSG00000179889	-0.150695	0.0833801	0.563834	-0.106548	0.22222	0.983008	-0.0810069	0.391558	0.60891	0.102799	0.240818	0.643487	-0.032405	0.713295	0.922356	-0.0100536	0.908563	0.98039	0.4296	2.74277042855431e-07	1.50249353121656e-05	0.020728	0.813505	0.964351	0.082779	0.345357	0.815339	0.183453	0.0352412	0.481832	-0.0335237	0.701666	0.835209	0.168689	0.0522602	0.249313	0.171066	0.0489828	0.213151	0.116606	0.18134	0.40505	0.135875	0.118892	0.298767	0.0702032	0.423775	0.768005	-0.0352296	0.688397	0.874248	0.159355	0.067983	0.225269	0.228578	0.00838449	0.0533045	-0.129141	0.140001	0.291945	-0.278002	0.00124885	0.00914322	-0.0345378	0.694207	0.865685	0.120072	0.170259	0.443779	0.264203	0.00229348	0.0274648	0.223507	0.0102825	0.152832	0.0915242	0.298486	0.81327	0.185398	0.033313	0.128847	0.0733669	0.403137	0.784143
Q9UBQ0	VPS29	ENSG00000111237	0.106963	0.220411	0.731705	-0.0437798	0.616816	0.998553	-0.000669232	0.994362	0.996943	-0.144496	0.0983254	0.454235	-0.130454	0.1375	0.59508	0.109105	0.211258	0.630947	0.0520088	0.553681	0.716053	0.125103	0.152925	0.771888	0.143486	0.100724	0.604724	-0.140732	0.107499	0.62793	-0.240204	0.00535412	0.0397265	-0.129711	0.136733	0.407928	-0.0932409	0.285754	0.560905	-0.128536	0.140351	0.346792	0.0645774	0.46022	0.667807	-0.197588	0.0231496	0.249731	-0.184852	0.0338453	0.215585	-0.0205691	0.814909	0.91355	0.0656621	0.454441	0.660849	-0.133758	0.126257	0.271678	-0.0774618	0.377328	0.561148	-0.13299	0.128468	0.390371	0.0353336	0.687525	0.861307	0.137946	0.116125	0.283844	-0.0250598	0.776319	0.909757	-0.0679331	0.440725	0.869181	0.0672665	0.443467	0.651236	-0.163665	0.0607721	0.394689
Q15393	SF3B3	ENSG00000189091	-0.0678652	0.43765	0.857319	0.0441192	0.614086	0.998553	0.00960147	0.919242	0.957541	-0.116351	0.183989	0.583035	-0.0304832	0.729619	0.930226	0.127704	0.142959	0.565106	-0.0778352	0.375025	0.565924	0.0873328	0.319377	0.84717	-0.0191862	0.827152	0.969029	-0.0841573	0.337357	0.822001	-0.057362	0.511936	0.704219	0.0245487	0.779109	0.908261	0.0289244	0.741028	0.885336	0.0242724	0.781533	0.895101	0.0346442	0.69219	0.832336	-0.00344866	0.968695	0.990794	0.0125282	0.886626	0.955711	0.0574139	0.513176	0.717359	0.209041	0.0161505	0.0818009	-0.235013	0.00667747	0.0339321	-0.381388	6.42574761844372e-06	0.000215793	-0.134765	0.123405	0.383728	0.0248778	0.777062	0.906517	0.00689397	0.937709	0.969853	0.0862302	0.327424	0.640907	0.0517713	0.557026	0.908484	0.0942959	0.282163	0.49736	-0.0989034	0.259204	0.687295
P0DP23	CALM1	ENSG00000198668	0.145442	0.0948443	0.589058	0.043545	0.618708	0.998553	0.229272	0.0141375	0.0770807	0.000504506	0.995419	0.999471	-0.0161118	0.855071	0.96827	0.0892896	0.306752	0.713231	0.0609243	0.487711	0.665209	0.153289	0.0792958	0.722763	0.121902	0.163794	0.685716	-0.0279751	0.750171	0.965416	-0.0213311	0.807457	0.899154	0.130144	0.135415	0.406322	0.0993595	0.255174	0.526886	0.0584681	0.503818	0.713511	0.174552	0.0444853	0.163621	-0.00458138	0.958421	0.987821	-0.00884111	0.919858	0.971555	0.107898	0.21815	0.446001	0.225697	0.00926656	0.0569864	-0.0113844	0.896917	0.939097	0.0243987	0.781247	0.87467	0.0466752	0.595109	0.805925	0.063684	0.468175	0.722286	0.0998751	0.256372	0.467253	0.0420904	0.633119	0.840099	0.0317862	0.718538	0.945232	0.183422	0.0352736	0.134015	-0.0305507	0.728033	0.927177
O95861	BPNT1	ENSG00000162813	0.027252	0.755515	0.954979	-0.0630377	0.471007	0.998553	-0.16945	0.0714899	0.217997	-0.0156437	0.858696	0.959403	-0.0257119	0.770658	0.944551	0.14103	0.105407	0.518908	0.261513	0.00245473	0.0135238	0.0105784	0.904179	0.9824	0.049957	0.569453	0.897002	-0.0215041	0.806657	0.977263	-0.204312	0.0183272	0.0900879	0.17659	0.0420199	0.220304	0.174142	0.0449962	0.20244	0.088008	0.313775	0.552324	0.219439	0.0111546	0.0700472	0.10633	0.224951	0.61218	0.0477469	0.586674	0.821016	0.19757	0.023162	0.114315	0.268408	0.00185982	0.0208289	-0.278858	0.00120441	0.0098235	-0.432617	2.21390975330138e-07	3.02363462696867e-05	-0.183692	0.0349995	0.207955	0.207508	0.0169655	0.148847	0.151371	0.0843708	0.232909	0.175356	0.0451395	0.265075	0.132184	0.132318	0.715634	0.248893	0.00400467	0.0357921	0.0175578	0.841621	0.969383
P67809	YBX1	ENSG00000065978	0.0705423	0.419747	0.847689	0.0568046	0.516052	0.998553	0.37361	4.23288061086602e-05	0.00209582	-0.0918666	0.294802	0.692132	0.0258788	0.769211	0.943227	0.0832828	0.340562	0.736828	-0.304647	0.000382822	0.00314232	-0.080865	0.356663	0.860142	0.0489402	0.577346	0.89982	-0.0958143	0.274452	0.783973	-0.198739	0.0218331	0.101224	-0.234569	0.0065743	0.0782432	-0.23682	0.00606009	0.061428	-0.276933	0.00125116	0.0185845	-0.113804	0.192132	0.39776	-0.233456	0.00705944	0.152965	-0.236291	0.00637787	0.085687	-0.251279	0.00365739	0.0363574	0.0104648	0.905203	0.955812	-0.204888	0.0184406	0.0704613	-0.0675137	0.44179	0.621776	-0.199355	0.0219241	0.162828	-0.162854	0.0620786	0.265624	0.0431584	0.624513	0.788192	0.082369	0.349628	0.66238	0.119753	0.173069	0.744725	-0.0917616	0.295357	0.51243	-0.0702211	0.423657	0.791901
Q96DI7	SNRNP40	ENSG00000060688	-0.0806823	0.355905	0.814844	0.000602116	0.994512	0.999818	0.0558547	0.555021	0.734827	-0.0150883	0.863664	0.9604	-0.1578	0.0718467	0.502337	0.291301	0.000669376	0.293476	-0.122892	0.160371	0.316277	-0.00884102	0.919859	0.986402	-0.0275988	0.753423	0.953095	-0.095879	0.274126	0.783935	-0.146374	0.092723	0.25482	0.0269019	0.758558	0.895887	0.0599317	0.493181	0.730528	0.0334316	0.702447	0.849575	0.202355	0.0194983	0.0988869	-0.0203265	0.817054	0.947159	-0.0342181	0.696898	0.878593	0.10021	0.252931	0.486586	0.337168	7.70737268775967e-05	0.00302192	-0.160538	0.0659379	0.171772	-0.203331	0.0193684	0.0678467	-0.0909455	0.299691	0.587069	0.127253	0.145937	0.410346	0.126533	0.149825	0.333598	0.0715838	0.416502	0.709487	0.0829573	0.346185	0.835344	0.238752	0.00583441	0.0447362	-0.0303502	0.729748	0.927544
O94903	PLPBP	ENSG00000147471	0.0866834	0.321142	0.801653	-0.0194656	0.82401	0.998553	0.254403	0.00630593	0.0462034	-0.124758	0.15407	0.540199	0.0820474	0.351519	0.764491	0.0248355	0.776597	0.943183	-0.139125	0.111616	0.245758	0.112558	0.198798	0.80647	0.0868116	0.322285	0.810952	-0.0952873	0.277112	0.785172	-0.101849	0.243402	0.457319	-0.0762687	0.382912	0.668841	-0.0876721	0.315632	0.590444	-0.134792	0.12189	0.318281	0.0583496	0.504685	0.703175	-0.0760417	0.386162	0.74195	-0.0227006	0.796127	0.923713	-0.0102727	0.906936	0.959481	0.155134	0.0757056	0.220494	-0.17658	0.0428267	0.128664	-0.217859	0.0120929	0.0487573	-0.058606	0.504452	0.74995	0.0646021	0.461772	0.717941	-0.0710773	0.419816	0.627804	0.00765491	0.93085	0.973316	0.00751545	0.932106	0.987518	0.104657	0.232375	0.44089	-0.14092	0.107026	0.487997
Q9BX68	HINT2	ENSG00000137133	0.181149	0.036916	0.442554	0.0562222	0.52037	0.998553	-0.00377027	0.968243	0.983135	-0.0206017	0.814621	0.950388	-0.0567103	0.51998	0.852542	-0.032501	0.710355	0.919601	-0.0858046	0.327951	0.519963	0.23813	0.00596775	0.540825	0.0705815	0.421275	0.850028	-0.0144679	0.869219	0.984894	0.0171226	0.844909	0.922675	0.0574127	0.511562	0.754931	-0.00533228	0.951427	0.98102	0.0368935	0.673314	0.833576	0.101794	0.243658	0.459924	0.0426174	0.627534	0.874607	0.114219	0.192212	0.499592	0.111008	0.205092	0.429421	0.0615556	0.483204	0.681912	0.123198	0.159325	0.320141	0.157396	0.071484	0.176193	0.102923	0.240249	0.527033	0.0170075	0.846523	0.938514	-0.172334	0.049033	0.165096	-0.215161	0.013587	0.171114	-0.119822	0.172819	0.744481	0.0806954	0.357676	0.573617	-0.0192054	0.826981	0.964682
Q8NBJ7	SUMF2	ENSG00000129103	0.176596	0.0420136	0.457529	0.150101	0.0846183	0.935952	0.181923	0.0527217	0.179483	-0.0112302	0.898305	0.972943	-0.0126359	0.886098	0.975794	0.120726	0.166295	0.585976	-0.0713083	0.416498	0.604364	-0.0332503	0.705068	0.94857	0.271653	0.00162803	0.291104	-0.187097	0.0317024	0.478753	-0.16312	0.0606531	0.19415	-0.168117	0.0530751	0.250735	-0.185535	0.0325088	0.169204	-0.141466	0.104324	0.289544	-0.0182019	0.835267	0.91877	-0.14358	0.100499	0.447587	-0.0929936	0.288893	0.603095	-0.0915507	0.296472	0.534786	-0.0877252	0.317199	0.537056	-0.239308	0.00571743	0.0301855	-0.179585	0.0393573	0.114422	-0.214602	0.0134736	0.129769	-0.0242271	0.782747	0.909984	-0.0769919	0.382083	0.59388	0.134762	0.124869	0.413057	0.10277	0.242776	0.782647	-0.0323481	0.712714	0.843515	-0.0434566	0.620767	0.893502
P62314	SNRPD1	ENSG00000167088	-0.0230304	0.792453	0.964202	-0.0918444	0.293063	0.998553	0.150888	0.109049	0.283505	-0.0208933	0.812045	0.950088	-0.0373369	0.672009	0.90585	0.171346	0.0486073	0.440661	0.0408424	0.64195	0.782855	0.0349044	0.691126	0.947676	0.107492	0.219897	0.732737	0.0138221	0.875008	0.985618	-0.333134	8.92319783134532e-05	0.00271208	-0.101251	0.246192	0.543776	-0.0692885	0.428078	0.683537	-0.180134	0.0380054	0.160587	0.0474107	0.58788	0.765628	-0.142299	0.103601	0.452099	-0.168993	0.0527371	0.266749	-0.0636763	0.468229	0.683316	0.139098	0.111688	0.280362	-0.324511	0.000146963	0.00219441	-0.286609	0.000863019	0.00685798	-0.231644	0.00752815	0.0993192	-0.0478123	0.586161	0.79963	0.112187	0.202038	0.403241	0.181908	0.0375746	0.248217	0.10811	0.219024	0.775646	0.0402254	0.646992	0.803575	0.0185369	0.832914	0.967082
Q6P4E1	GOLM2	ENSG00000166734	0.0612122	0.483973	0.875948	0.0980181	0.261677	0.984459	-0.202412	0.0307911	0.126237	0.170857	0.050141	0.351324	0.0789549	0.370029	0.77122	-0.0992157	0.255866	0.669829	0.332682	9.71964383391644e-05	0.00108333	0.0215768	0.806016	0.963435	-0.0358828	0.682927	0.93399	0.163192	0.0615312	0.541927	0.0754118	0.388296	0.604921	0.283014	0.000964005	0.0260337	0.323095	0.000148722	0.00667867	0.283444	0.000946218	0.0157187	0.228553	0.00814393	0.0599882	0.136608	0.118311	0.474249	0.11635	0.183994	0.490566	0.266041	0.00204741	0.0257182	0.0953364	0.276863	0.492853	0.123033	0.159888	0.320857	0.124464	0.155049	0.303882	0.170657	0.0504152	0.2493	0.174156	0.0458084	0.230204	0.223751	0.0101975	0.0640372	0.0973085	0.268857	0.583657	0.0376454	0.669458	0.932512	0.196546	0.0238996	0.10597	0.158103	0.0702034	0.416796
Q14011	CIRBP	ENSG00000099622	0.160455	0.0650431	0.526918	-0.0215428	0.805584	0.998553	0.247752	0.00786809	0.0533367	-0.00774695	0.929749	0.981171	0.0164807	0.85179	0.968201	0.130293	0.134964	0.554326	0.204126	0.01889	0.0658421	-0.077849	0.37494	0.867906	0.0995319	0.256174	0.763089	0.103453	0.23782	0.756383	-0.30366	0.000380578	0.00685218	0.035837	0.682156	0.855214	0.0371109	0.6715	0.845423	-0.101988	0.242756	0.477964	0.195689	0.0239852	0.110869	-0.0861899	0.325776	0.699766	-0.1195	0.17232	0.475865	3.07302575511832e-05	0.999721	0.999735	0.25866	0.00274764	0.0262185	-0.326513	0.000132946	0.00204151	-0.384106	5.44839397775831e-06	0.000196314	-0.180312	0.0385538	0.218802	0.14587	0.0951335	0.335684	0.191762	0.028222	0.116701	0.299518	0.000510047	0.0760105	0.211007	0.015553	0.622762	0.213085	0.0141623	0.0759677	0.0418027	0.634134	0.899059
Q01995	TAGLN	ENSG00000149591	-0.0323662	0.711503	0.943296	0.0337014	0.70016	0.998553	-0.0170163	0.857392	0.923897	0.00542374	0.950784	0.987714	-0.0296316	0.736891	0.930825	-0.0508958	0.560704	0.860497	-0.0924978	0.291483	0.479943	0.03546	0.686465	0.947676	-0.0120278	0.891126	0.983277	-0.118088	0.177484	0.701021	0.387634	4.03123373793335e-06	0.000382851	0.26898	0.00174414	0.0366081	0.268384	0.00178744	0.0298835	0.407515	1.12533627705247e-06	0.000228739	0.138098	0.112921	0.289224	0.226283	0.00908069	0.17149	0.314277	0.000242684	0.0140939	0.309216	0.000308963	0.00801265	0.141898	0.10459	0.268679	0.454098	4.53061905769658e-08	7.68773408824207e-06	0.382082	6.16125433916537e-06	0.000212453	0.375439	9.17253929566542e-06	0.00472325	0.0688612	0.432711	0.694423	-0.102897	0.242191	0.450287	-0.0955336	0.277728	0.592099	-0.0687721	0.435089	0.869053	0.143704	0.100202	0.258503	-0.0139404	0.873947	0.975282
Q9Y2Q0	ATP8A1	ENSG00000124406	-0.0417689	0.633103	0.92494	-0.0102914	0.906409	0.998553	-0.362655	7.33092035858363e-05	0.00309421	0.200311	0.0212847	0.254888	-0.1038	0.23806	0.682038	-0.114539	0.189257	0.605559	0.396633	2.4988856872632e-06	7.1299961570495e-05	0.0210905	0.810304	0.963435	0.0225814	0.797174	0.963294	-0.0113697	0.897049	0.989075	0.212609	0.0140126	0.0754238	0.293884	0.000596106	0.0212181	0.301411	0.000422549	0.0131075	0.366856	1.40375890442801e-05	0.00103109	0.144463	0.0971113	0.263559	0.216757	0.0125453	0.192262	0.23101	0.00769866	0.0957559	0.349749	3.94477741723076e-05	0.00224762	0.087	0.321232	0.540919	0.264781	0.00215405	0.0150026	0.138156	0.114158	0.245273	0.233356	0.00708468	0.0960897	0.153106	0.0796574	0.303389	0.0674732	0.443832	0.646554	0.00321955	0.970887	0.989825	-0.0334796	0.704224	0.940467	0.147799	0.090792	0.240989	0.17093	0.0500418	0.36672
Q05193	DNM1	ENSG00000106976	0.154468	0.0758532	0.551783	-0.0568285	0.515875	0.998553	-0.0186578	0.843802	0.916899	-0.051927	0.554306	0.852551	-0.0537615	0.541946	0.859883	0.257204	0.00280197	0.293476	0.195541	0.0246421	0.0803781	-0.0662298	0.45054	0.881432	0.089275	0.308692	0.799243	-0.0949863	0.278639	0.787017	-0.247956	0.00400645	0.0328164	0.0612613	0.483622	0.741966	0.0743867	0.394796	0.658755	0.0224951	0.797172	0.902176	0.220866	0.0106266	0.0683071	-0.115617	0.186788	0.569109	-0.143389	0.100957	0.366815	0.0571958	0.51478	0.718319	0.198851	0.0222673	0.100698	-0.276481	0.00133148	0.010548	-0.307257	0.000338851	0.0035321	-0.134659	0.123703	0.384344	0.199945	0.0215272	0.16512	0.283501	0.00103326	0.0170397	0.174396	0.0463473	0.268961	0.046071	0.601301	0.921337	0.222396	0.0103769	0.0641208	-0.0296189	0.736017	0.928778
Q8WWM7	ATXN2L	ENSG00000168488	0.0549243	0.530061	0.888809	0.0617295	0.480279	0.998553	0.212803	0.0230156	0.10488	-0.0261292	0.766163	0.935853	0.000955392	0.991359	0.999381	0.118996	0.172496	0.592643	0.00951518	0.913771	0.955318	-0.160912	0.065302	0.707801	0.0535536	0.541948	0.889951	0.0499172	0.56976	0.922732	-0.311996	0.000256341	0.0053658	0.0100794	0.908328	0.962141	0.0231201	0.791663	0.9094	-0.132314	0.128963	0.329448	0.140531	0.106656	0.278538	-0.120416	0.169032	0.546141	-0.141461	0.105672	0.375989	-0.059418	0.498555	0.706187	0.248815	0.00401653	0.0332872	-0.410126	1.04070774464837e-06	6.75498035265885e-05	-0.372293	1.10411107161479e-05	0.000317032	-0.264785	0.0021537	0.0569018	0.0975527	0.265798	0.553226	0.218904	0.0120049	0.0710663	0.257793	0.00295181	0.110202	0.201038	0.0213074	0.629359	0.177334	0.0419331	0.150647	0.0152273	0.86242	0.972148
P07947	YES1	ENSG00000176105	-0.107274	0.219067	0.730602	0.00921015	0.916204	0.998553	-0.00631838	0.946805	0.971715	-0.13383	0.126053	0.501613	-0.126701	0.149279	0.608749	-0.137773	0.113779	0.534162	-0.40749	1.23870291490746e-06	4.36883165056861e-05	0.0763741	0.384083	0.86846	-0.0129227	0.883081	0.982223	-0.20653	0.0175037	0.406298	0.315433	0.000217054	0.00490212	0.0137986	0.874741	0.949614	-0.0535085	0.540733	0.764305	0.055111	0.528662	0.73306	-0.158684	0.0681014	0.212617	0.175229	0.0444673	0.329469	0.233332	0.00709063	0.0905257	0.0183266	0.834783	0.92208	-0.0535951	0.541635	0.726332	0.33713	7.7228295014109e-05	0.00137445	0.248104	0.00412583	0.0222541	0.150767	0.0844225	0.319178	-0.160189	0.0665367	0.272174	-0.35631	2.95372112080194e-05	0.00291173	-0.239857	0.00579122	0.129479	-0.093286	0.289242	0.809823	-0.134585	0.12391	0.295759	-0.111111	0.204669	0.633648
P56192	MARS1	ENSG00000166986	-0.139796	0.108521	0.611643	0.0152572	0.861627	0.998553	0.012284	0.89679	0.94758	-0.0735541	0.401935	0.770757	0.0522956	0.553034	0.865165	0.0558261	0.523318	0.840167	-0.0823602	0.347811	0.539254	0.162965	0.0618982	0.707801	-0.00708919	0.9357	0.990289	-0.129257	0.13964	0.666784	0.0883931	0.311653	0.529872	0.0350527	0.688748	0.858022	0.0444482	0.611443	0.809084	0.0283925	0.745626	0.876326	0.0340566	0.697154	0.835871	0.0119549	0.891782	0.96689	-0.0667206	0.447184	0.733344	0.031224	0.722281	0.85988	0.171054	0.0498733	0.167633	-0.0961081	0.272976	0.453238	-0.259842	0.00262259	0.0159149	0.0265886	0.762174	0.901008	0.0715533	0.414894	0.680247	0.143224	0.102683	0.264106	0.153237	0.0805683	0.340281	0.0569924	0.517903	0.894277	0.0968125	0.269459	0.484588	-0.0636844	0.468173	0.824655
P62495	ETF1	ENSG00000120705	0.0199579	0.819634	0.96814	-0.0127837	0.883887	0.998553	0.343692	0.000181183	0.00531441	-0.198248	0.0226849	0.261911	0.149098	0.0891947	0.524368	0.0658958	0.451094	0.804775	-0.160827	0.0654461	0.167719	0.0113985	0.89679	0.982141	0.0626395	0.475518	0.872423	-0.0225689	0.797284	0.976629	-0.17918	0.0390525	0.145896	-0.217273	0.0119997	0.109042	-0.266171	0.00195676	0.0310987	-0.285706	0.000857347	0.0146833	-0.179006	0.0392466	0.150058	-0.171308	0.0495293	0.341504	-0.19352	0.026196	0.187872	-0.233599	0.00702369	0.054799	0.0177495	0.839915	0.918959	-0.247976	0.00414583	0.0243147	-0.262663	0.00234486	0.014618	-0.198609	0.0224345	0.164406	-0.0795663	0.364464	0.643016	-0.0345523	0.695209	0.83369	0.0464848	0.598035	0.822151	0.0792484	0.368247	0.847286	-0.093478	0.286378	0.502381	-0.164472	0.0594944	0.394268
P02649	APOE	ENSG00000130203	0.235425	0.00637431	0.245828	0.144245	0.0976237	0.935952	0.0256263	0.786665	0.887166	0.11337	0.19556	0.596558	0.0906631	0.303074	0.729517	0.0163406	0.85191	0.965301	-0.0169516	0.847022	0.916367	0.181131	0.0376658	0.645888	-0.283098	0.00100485	0.262512	-0.17804	0.0411105	0.496479	0.199339	0.0214299	0.100004	0.00116093	0.989419	0.996255	0.0393993	0.652523	0.834597	0.113087	0.194963	0.420727	0.0229302	0.793335	0.895081	0.0613108	0.484949	0.802236	0.148323	0.0896405	0.347529	0.0367022	0.676089	0.830489	-0.0110498	0.899931	0.952778	0.280364	0.00112971	0.00936499	0.231631	0.00753175	0.0344436	0.150488	0.0850046	0.320125	0.0654279	0.456055	0.714662	-0.153236	0.080569	0.226533	-0.141995	0.105696	0.380073	-0.00989973	0.910646	0.983249	0.0216201	0.805634	0.900929	0.107224	0.221054	0.651129
O95747	OXSR1	ENSG00000172939	0.0825242	0.344994	0.811021	-0.051778	0.553922	0.998553	0.0779683	0.409624	0.626274	0.126811	0.147353	0.532203	0.0641991	0.466306	0.826089	0.0250882	0.774384	0.942538	0.161115	0.0649583	0.166757	0.06857	0.434663	0.881432	-0.0888309	0.311115	0.801016	0.0578154	0.510229	0.893039	-0.0937307	0.283219	0.500133	0.195294	0.0242767	0.161649	0.145153	0.0955089	0.31281	0.00626587	0.942936	0.976567	0.144271	0.097563	0.26432	0.186097	0.0326421	0.291477	0.0801052	0.361215	0.670356	0.0522031	0.552199	0.747229	0.2394	0.00569827	0.0420785	-0.0624129	0.47712	0.649934	-0.178497	0.0405846	0.116881	-0.147431	0.0916073	0.33138	-0.00417994	0.962061	0.98758	0.0838201	0.341175	0.555247	0.156165	0.0748782	0.33312	0.148411	0.0906949	0.677653	0.14091	0.107051	0.2696	0.151619	0.0826611	0.444795
Q9H008	LHPP	ENSG00000107902	0.172082	0.0476345	0.480443	-0.0359532	0.681181	0.998553	0.0556203	0.556685	0.736021	-0.210159	0.0155781	0.226285	0.0531672	0.546428	0.861559	-0.00840418	0.923514	0.983799	0.0823425	0.347915	0.539293	0.0940816	0.283264	0.832332	0.0661746	0.450919	0.863496	-0.0708	0.419836	0.85919	-0.186726	0.031392	0.127328	0.014802	0.865716	0.945129	0.00999351	0.909106	0.963734	-0.0472978	0.588771	0.77592	-0.041349	0.636526	0.797879	-0.0674452	0.442255	0.778304	-0.0862895	0.325215	0.636423	0.0247443	0.778227	0.891974	0.0433507	0.621619	0.781584	-0.199746	0.0216603	0.0786943	-0.21834	0.0118997	0.0482232	-0.178654	0.0404063	0.223087	-0.00530871	0.951827	0.983796	0.156765	0.0737549	0.21473	0.239202	0.00593025	0.130968	0.057117	0.516986	0.894277	-0.00826776	0.92504	0.963065	-0.15624	0.0736163	0.422446
P57737	CORO7	ENSG00000262246	-0.218459	0.0115305	0.300884	-0.0935444	0.284181	0.993067	-0.240186	0.0100524	0.0624419	0.0390328	0.656785	0.893135	-0.204505	0.0191268	0.318328	0.0279455	0.749497	0.93482	0.226301	0.00907511	0.0373647	-0.119689	0.171635	0.780797	0.210848	0.0152339	0.393535	0.0936161	0.285663	0.793027	-0.136331	0.117648	0.294891	0.269669	0.00169537	0.0363194	0.282162	0.00100022	0.0211085	0.188246	0.0300138	0.139786	0.21848	0.0115221	0.0711877	0.0986408	0.260477	0.647158	0.0525064	0.549888	0.802899	0.221831	0.0105782	0.0688454	0.263636	0.00225537	0.0233738	-0.137547	0.115778	0.254778	-0.236171	0.00640543	0.0304091	-0.0239207	0.785427	0.911178	0.192248	0.0272166	0.180849	0.258944	0.00282236	0.0314573	0.118627	0.177174	0.484421	-0.0134039	0.879226	0.976768	0.241939	0.00519198	0.0417303	0.0526506	0.548792	0.862737
P12004	PCNA	ENSG00000132646	0.0190359	0.827834	0.969649	-0.113102	0.194905	0.968615	0.142356	0.130815	0.31784	-0.418572	5.89667876749189e-07	0.0015182	-0.0342438	0.697797	0.914104	0.0484572	0.579656	0.868143	-0.181847	0.0369041	0.109634	-0.0659767	0.452277	0.881432	0.180669	0.0381649	0.460868	-0.155969	0.074124	0.574397	-0.120653	0.166554	0.361671	-0.139547	0.109158	0.361086	-0.169474	0.0511586	0.219466	-0.179889	0.0382722	0.161361	-0.0701825	0.422128	0.633726	-0.114727	0.190229	0.572986	-0.0892069	0.309063	0.621182	-0.0825629	0.346622	0.581897	0.0974932	0.266091	0.479983	-0.169612	0.051863	0.146629	-0.208565	0.0164	0.0605803	-0.172742	0.0476258	0.241082	0.00275603	0.97498	0.992062	-0.0640107	0.467618	0.667384	-0.021809	0.804713	0.920285	0.0169913	0.847253	0.972611	0.0118174	0.89302	0.945925	-0.396246	2.56114186347745e-06	0.00659409
O15371	EIF3D	ENSG00000100353	-0.110501	0.205437	0.722586	0.0693145	0.427905	0.998553	0.0451069	0.633686	0.788687	-0.0545415	0.53451	0.841532	0.0527194	0.549817	0.863545	-0.0102298	0.906967	0.98039	-0.0795139	0.364781	0.556392	0.132558	0.129727	0.766339	-0.0608077	0.488546	0.875732	-0.14105	0.106701	0.627214	0.131546	0.131221	0.313502	0.100811	0.248262	0.546473	0.150198	0.0844152	0.289145	0.130636	0.133931	0.337379	0.149877	0.0850893	0.242381	0.0817703	0.351287	0.719438	0.124911	0.153562	0.45065	0.15833	0.0697968	0.229898	0.219442	0.0114679	0.0649871	-0.0590567	0.501174	0.670083	-0.143302	0.101165	0.22617	0.000698246	0.99366	0.997221	0.0284721	0.745882	0.891688	0.00993256	0.91035	0.956153	0.139625	0.111707	0.390772	0.108141	0.218894	0.775646	0.164966	0.0587238	0.185742	-0.0697185	0.42699	0.795159
Q9Y4W6	AFG3L2	ENSG00000141385	0.0169418	0.846527	0.971049	-0.130747	0.133599	0.949587	-0.455934	3.43880136366437e-07	7.17873019809286e-05	0.202947	0.0196035	0.247195	0.0782673	0.374224	0.772888	-0.206463	0.0171106	0.372244	0.0653781	0.456398	0.639645	0.0337229	0.701074	0.94857	-0.183441	0.035254	0.45102	0.0398564	0.650016	0.945903	0.233865	0.00674289	0.0462952	0.168332	0.0527678	0.250048	0.162891	0.0610195	0.243196	0.232347	0.00711955	0.0568659	0.0165498	0.850036	0.927355	0.276709	0.00131876	0.0685406	0.276657	0.00132168	0.0367612	0.160504	0.0659963	0.22065	-0.0928861	0.289453	0.507085	0.366993	1.50236712468388e-05	0.000414439	0.30179	0.000436959	0.00427224	0.255343	0.00312763	0.0698669	-0.00475341	0.956861	0.986228	-0.186641	0.0328	0.127118	-0.130283	0.138022	0.436739	-0.0682583	0.438536	0.869181	-0.0343899	0.695452	0.834499	0.215124	0.0132437	0.23196
Q9P0J0	NDUFA13	ENSG00000186010	0.143253	0.0999753	0.597685	0.0968022	0.26767	0.991679	-0.0348391	0.712879	0.841939	0.0292488	0.739196	0.927327	-0.0369403	0.675295	0.907601	0.00587391	0.9465	0.989851	-0.00915806	0.916995	0.956694	-0.0776686	0.376051	0.867906	0.0197217	0.822406	0.968757	0.0931426	0.288118	0.793976	0.059461	0.496589	0.691161	-0.0225983	0.796261	0.91474	-0.0335718	0.701259	0.86168	0.0258916	0.767362	0.887557	-0.0452421	0.605088	0.778431	0.00987525	0.910521	0.972464	0.140772	0.1074	0.378722	0.0603138	0.492091	0.701111	-0.129633	0.138484	0.319448	0.281639	0.00106979	0.00901095	0.432949	2.16203930314407e-07	3.02363462696867e-05	0.172048	0.0485398	0.243057	-0.0472275	0.590755	0.802928	-0.220545	0.0113639	0.0685738	-0.148777	0.0898923	0.355941	-0.0932977	0.289181	0.809823	-0.069176	0.430605	0.6406	0.010638	0.903641	0.979982
Q9BR76	CORO1B	ENSG00000172725	-0.0502794	0.565467	0.900927	0.168212	0.0529384	0.913736	-0.0992349	0.293508	0.516392	-0.000162641	0.998523	0.999471	-0.0779913	0.375916	0.774081	0.232977	0.00696107	0.331897	-0.0523207	0.551302	0.714353	-0.0383283	0.662597	0.940784	0.0271247	0.757525	0.953442	-0.058795	0.503076	0.890824	-0.108239	0.214925	0.423815	0.195954	0.0237913	0.160353	0.214472	0.0131759	0.0994823	0.130705	0.133724	0.336994	0.230557	0.00758762	0.0575741	0.0797566	0.363315	0.726065	0.112438	0.199282	0.507168	0.193545	0.0261766	0.123361	0.255645	0.0030911	0.028056	-0.203272	0.0194047	0.0728291	-0.226867	0.00889878	0.0390221	-0.0527036	0.548389	0.776755	0.163692	0.0607295	0.263229	0.119627	0.173523	0.367405	0.090804	0.30232	0.618464	0.0673237	0.444845	0.869589	0.251241	0.00366258	0.0336542	-0.00748886	0.932084	0.984495
P22307	SCP2	ENSG00000116171	0.118769	0.173323	0.683789	0.184639	0.0333714	0.905166	0.000193053	0.998373	0.99915	0.0505025	0.565238	0.857141	-0.200677	0.0215461	0.331678	0.135995	0.118565	0.540727	0.0262716	0.764926	0.864031	-0.0454148	0.6051	0.930005	0.159585	0.067582	0.552704	0.0827736	0.345389	0.826963	-0.0472678	0.589007	0.76385	0.194284	0.0250367	0.164526	0.166681	0.0551678	0.230084	0.121699	0.162881	0.379173	0.245903	0.00432993	0.0406931	0.0089464	0.918907	0.975444	0.0919189	0.294526	0.607452	0.159148	0.0683463	0.226278	0.186944	0.0318452	0.127249	-0.00296691	0.973066	0.984704	0.0404072	0.645504	0.78493	0.0917123	0.295617	0.582769	0.219398	0.0114847	0.123962	0.0407356	0.644107	0.800851	-0.0593161	0.500954	0.765929	-0.0557518	0.52707	0.899692	0.241873	0.0052046	0.0417449	0.0349734	0.690546	0.915183
P52566	ARHGDIB	ENSG00000111348	0.0137254	0.875401	0.975699	0.154874	0.0750768	0.935952	-0.0771331	0.414674	0.629757	-0.106833	0.222757	0.626409	0.0180889	0.837518	0.962738	-0.0692057	0.428632	0.792632	-0.136191	0.119449	0.258264	0.0259417	0.767793	0.955749	0.014598	0.868053	0.977182	-0.256787	0.00295666	0.289079	0.378001	7.26562229380612e-06	0.000514859	0.180797	0.0372904	0.205297	0.168316	0.0527904	0.223182	0.308091	0.000308912	0.00769689	0.0262609	0.76414	0.876871	0.14603	0.0947665	0.442176	0.301522	0.000442395	0.0199828	0.209744	0.0157887	0.088757	0.00512993	0.953447	0.980918	0.4204	5.20389383584785e-07	4.10604015027027e-05	0.380767	6.67085639327603e-06	0.000219184	0.293362	0.000640526	0.0321146	-0.0240829	0.784008	0.910301	-0.207887	0.0171879	0.0863571	-0.205024	0.0188176	0.189887	-0.16131	0.0656722	0.658769	0.0143745	0.870056	0.935473	-0.112225	0.200141	0.628664
Q16563	SYPL1	ENSG00000008282	0.0287658	0.742398	0.951766	0.0792999	0.364233	0.998553	0.133161	0.157833	0.355112	0.140201	0.108848	0.469273	-0.102621	0.24346	0.685843	-0.130953	0.132981	0.552526	-0.252778	0.00345326	0.0177229	0.0774023	0.377695	0.868273	0.0329443	0.707659	0.941321	-0.0310193	0.724029	0.962067	0.225832	0.00895679	0.0559236	0.0138037	0.874696	0.949614	-0.0273649	0.754534	0.892084	0.0741767	0.396136	0.630927	-0.0390569	0.655348	0.809759	0.177941	0.0412245	0.319365	0.213269	0.0140771	0.135238	-0.0116742	0.894308	0.951596	-0.0564688	0.520146	0.712342	0.293985	0.000622917	0.00608269	0.296746	0.000550118	0.00502853	0.131299	0.133443	0.397079	-0.0490729	0.576312	0.793482	-0.344556	5.5791442149733e-05	0.00406541	-0.213076	0.0145445	0.174174	0.024334	0.782635	0.955868	-0.0496956	0.571477	0.750057	0.123856	0.157093	0.567014
Q96HY6	DDRGK1	ENSG00000198171	0.0776215	0.374505	0.825765	-0.00384373	0.964976	0.998945	0.377071	3.54394707307026e-05	0.00190093	-0.00384003	0.965144	0.991326	0.0192893	0.826899	0.961455	0.0231907	0.791041	0.949139	0.0268989	0.759482	0.860279	-0.0674394	0.442294	0.881432	0.15575	0.074536	0.558948	0.0455715	0.603854	0.934043	-0.0949391	0.277031	0.494283	-0.0982556	0.260518	0.559117	-0.0544619	0.533535	0.759564	-0.0511302	0.558898	0.754576	0.132013	0.129845	0.316375	-0.120925	0.167222	0.544694	-0.10033	0.252364	0.565495	-0.0125414	0.886508	0.947473	0.1662	0.0568327	0.183581	-0.166089	0.0570007	0.155959	-0.164553	0.0593669	0.153928	-0.0443031	0.613973	0.818489	0.0833965	0.341758	0.621408	0.0744815	0.39784	0.609531	0.163558	0.0619496	0.306011	0.149603	0.0881032	0.676434	0.153035	0.0797987	0.224507	-0.0265128	0.762832	0.938585
Q9P2J5	LARS1	ENSG00000133706	-0.208075	0.0162454	0.334276	0.0201267	0.818135	0.998553	0.0305318	0.747094	0.86389	-0.0110732	0.89972	0.973311	-0.0481014	0.585351	0.876591	-0.104718	0.230309	0.646759	-0.257615	0.00286257	0.0152697	0.137648	0.115507	0.756853	-0.0159036	0.856374	0.974591	-0.00315393	0.971369	0.996051	0.153152	0.0784146	0.229033	-0.00897731	0.918315	0.967191	-0.0373276	0.669694	0.845215	0.0734739	0.400639	0.634386	-0.0192074	0.826307	0.914646	0.0827704	0.345407	0.714878	0.0497435	0.571105	0.815146	0.0482903	0.582417	0.766891	0.104533	0.232933	0.441298	0.0126082	0.885907	0.934163	-0.156738	0.0726913	0.178357	0.067039	0.445014	0.704218	0.0576678	0.511311	0.748926	-0.102614	0.243494	0.451777	-0.0961668	0.274541	0.589043	-0.0206699	0.814724	0.966164	0.0489827	0.577015	0.754122	-0.0230342	0.793198	0.949428
P27487	DPP4	ENSG00000197635	0.112986	0.195364	0.706457	0.0774206	0.375747	0.998553	0.0349525	0.711985	0.841294	0.0741457	0.398149	0.768058	-0.167274	0.0561767	0.461115	0.0735765	0.39998	0.776821	-0.00494098	0.95516	0.977472	-0.0748808	0.393476	0.874353	0.102337	0.242948	0.748814	-0.196586	0.0238703	0.448598	0.0253852	0.771786	0.879633	0.0180596	0.836537	0.933604	0.0263655	0.763229	0.896521	0.0609191	0.486072	0.700072	0.0347961	0.690909	0.832021	0.00419066	0.961964	0.989535	0.0976566	0.265287	0.578508	0.0666307	0.447798	0.665536	-0.0208488	0.812438	0.900274	0.0802534	0.360324	0.544539	0.0925222	0.291355	0.474273	-0.0337335	0.700985	0.869784	-0.00962634	0.912767	0.967292	-0.126696	0.149297	0.332807	-0.0414976	0.637917	0.842289	-0.0395329	0.653927	0.929088	0.00462306	0.958043	0.98042	0.0252393	0.773909	0.941581
P51649	ALDH5A1	ENSG00000112294	0.183642	0.0343536	0.430695	0.135936	0.118727	0.943125	-0.299846	0.00119063	0.016227	0.216548	0.0126331	0.210297	-0.0254256	0.773142	0.946049	-0.11179	0.200169	0.618699	-0.0483467	0.581976	0.738975	0.00675802	0.938698	0.988773	-0.21693	0.0124735	0.370383	-0.0372674	0.671387	0.950529	0.225311	0.00912049	0.0564929	0.0878445	0.314678	0.611927	0.0570499	0.514238	0.746459	0.187845	0.0303729	0.140479	0.0318256	0.716113	0.848715	0.244035	0.00480474	0.124569	0.299134	0.000493543	0.0215374	0.15724	0.0717674	0.233895	-0.0995587	0.256045	0.46743	0.334024	9.07117890083242e-05	0.00153653	0.322479	0.000162582	0.00213932	0.187292	0.0315219	0.19775	0.0139044	0.87427	0.950996	-0.305511	0.000387514	0.0106518	-0.209923	0.0161049	0.181044	-0.0631424	0.473691	0.877276	-0.0146509	0.86758	0.934377	0.229714	0.00805758	0.184379
Q9NUJ1	ABHD10	ENSG00000144827	0.0977293	0.263093	0.755722	-0.0369414	0.672914	0.998553	-0.232087	0.012965	0.0730185	0.204054	0.0189329	0.242649	0.228464	0.00867428	0.252831	-0.050237	0.565795	0.862201	0.346219	4.77419418343228e-05	0.00064132	0.0618312	0.481244	0.887293	-0.176345	0.0431077	0.469564	-0.00851862	0.922772	0.989991	-0.0115024	0.895456	0.950051	0.0699057	0.423965	0.700023	0.156053	0.0728604	0.267858	0.127428	0.143832	0.351462	0.0528165	0.545988	0.733706	0.110824	0.205851	0.595206	0.0536767	0.541019	0.7984	0.14004	0.109258	0.296108	-0.0289462	0.741798	0.858246	-0.00709782	0.935622	0.962283	0.0229604	0.793846	0.881351	0.0564863	0.520017	0.759326	0.0192317	0.826748	0.930875	0.103216	0.240727	0.447934	0.140531	0.109378	0.384716	0.134033	0.126942	0.71088	0.0151163	0.863413	0.932336	0.241514	0.00527376	0.157886
P21283	ATP6V1C1	ENSG00000155097	-0.0431813	0.621644	0.920372	-0.063226	0.469681	0.998553	-0.403507	8.52396417694301e-06	0.000783799	0.214998	0.0132986	0.214222	-0.144359	0.0999581	0.539166	-0.1345	0.122708	0.54322	0.451945	5.33780628586555e-08	5.97868884664466e-06	-0.101313	0.24772	0.81649	0.0375974	0.668648	0.931227	0.203056	0.019537	0.4247	0.110785	0.204269	0.411737	0.288028	0.000774144	0.0236343	0.310717	0.000272574	0.00944108	0.307721	0.000314383	0.00778299	0.190087	0.028414	0.123854	0.221164	0.0108203	0.18288	0.169192	0.0524542	0.266726	0.328515	0.000120186	0.00431152	0.111977	0.201141	0.402699	0.189599	0.0294509	0.0976721	0.105936	0.226684	0.400481	0.204713	0.0185429	0.149818	0.153506	0.0788651	0.30201	0.147661	0.0923562	0.246666	-0.046398	0.598719	0.822668	-0.102742	0.242904	0.782647	0.175355	0.0443122	0.155223	0.218804	0.0117161	0.223127
Q9NX63	CHCHD3	ENSG00000106554	0.228867	0.00805446	0.264735	-0.00211548	0.98072	0.999818	-0.182196	0.0523604	0.178715	0.136921	0.117459	0.483611	0.168778	0.0539694	0.456435	-0.0464697	0.595319	0.875443	0.000475203	0.995685	0.997774	-0.00405168	0.963224	0.990818	-0.135894	0.120263	0.635264	-0.0333889	0.703896	0.957964	0.109555	0.209368	0.417151	0.068567	0.432916	0.70444	0.0669125	0.444125	0.694277	0.0701656	0.42224	0.651347	-0.00662362	0.939684	0.971721	0.121084	0.16666	0.543386	0.203936	0.0190032	0.159892	0.0510686	0.560882	0.753697	-0.188412	0.0305017	0.123737	0.252968	0.00342811	0.0210986	0.374031	9.96807383879528e-06	0.000297272	0.138317	0.113733	0.369276	-0.0444505	0.612794	0.818896	-0.20483	0.0189326	0.0923711	-0.038187	0.664986	0.858635	0.04113	0.640901	0.927519	-0.0848203	0.333551	0.551562	0.151019	0.0838989	0.445677
Q5JTV8	TOR1AIP1	ENSG00000143337	0.248916	0.0038627	0.19535	0.0818416	0.349013	0.998553	0.162028	0.0850123	0.242749	0.184375	0.0343159	0.304796	0.140151	0.110351	0.556493	0.0719059	0.410794	0.782362	-0.0413892	0.637494	0.779361	0.0392204	0.65524	0.937823	-0.111798	0.201868	0.719698	-0.0974449	0.266329	0.777566	-0.00192379	0.982466	0.991899	-0.00728228	0.933699	0.975199	0.0243268	0.781056	0.905358	0.000265098	0.997584	0.999006	0.0571127	0.513775	0.70769	0.00458213	0.958414	0.987821	0.0665153	0.448586	0.734396	-0.0222116	0.800426	0.904183	0.0335624	0.702429	0.834574	0.0634429	0.469864	0.644509	0.173896	0.0461383	0.12791	-0.000853047	0.992255	0.997221	0.0381823	0.663804	0.847006	-0.0702922	0.424982	0.631383	0.066134	0.45295	0.73701	0.120513	0.170339	0.743352	0.0465381	0.596192	0.768138	0.212658	0.0143616	0.239549
P11413	G6PD	ENSG00000160211	0.0560999	0.52128	0.887388	0.08362	0.338604	0.998553	0.109217	0.247382	0.467526	0.0249391	0.776527	0.938785	-0.00573589	0.948157	0.987094	0.107672	0.217352	0.635603	-0.0978455	0.264359	0.45007	-0.0044472	0.959637	0.990818	-0.0841534	0.337379	0.813965	0.0221308	0.801137	0.977263	-0.184549	0.0334587	0.132599	0.0120144	0.89083	0.957258	-0.0259774	0.766613	0.898395	-0.205002	0.0179292	0.100717	0.035851	0.682039	0.825897	-0.039198	0.655424	0.888214	-0.085791	0.328028	0.638692	-0.14763	0.0911654	0.267194	0.151788	0.0823151	0.232299	-0.194568	0.0253801	0.0877119	-0.155367	0.0752616	0.182821	-0.19689	0.0236495	0.16774	0.0773425	0.378065	0.653136	0.0915647	0.298271	0.511189	-0.0148361	0.866435	0.946851	0.0488875	0.579228	0.91344	0.0900817	0.304324	0.521775	0.0570529	0.515833	0.847712
Q9NV96	TMEM30A	ENSG00000112697	0.0167792	0.847982	0.971049	-0.0134097	0.878244	0.998553	-0.179985	0.0553375	0.185033	0.259403	0.00266842	0.130449	-0.097603	0.267404	0.704558	-0.101737	0.243924	0.656928	0.306392	0.000352875	0.0029466	0.0454728	0.604639	0.930005	0.0102688	0.90697	0.985208	-0.0354542	0.686514	0.953614	0.157527	0.070161	0.213188	0.142731	0.101231	0.346438	0.167597	0.0538251	0.226317	0.263101	0.00221569	0.0266393	0.16111	0.0639411	0.204845	0.109893	0.209706	0.598418	0.153766	0.0783529	0.32555	0.246256	0.00442266	0.0407644	0.0354416	0.686619	0.825502	0.283726	0.000978011	0.00851626	0.264271	0.00219868	0.0139316	0.219358	0.0115002	0.121148	0.110163	0.208585	0.492545	0.0132842	0.880296	0.940267	0.0168556	0.848458	0.940541	0.00720701	0.934886	0.987518	0.127267	0.14589	0.328816	0.203711	0.0191387	0.265323
O14744	PRMT5	ENSG00000100462	-0.0167582	0.84817	0.971049	-0.0103824	0.905585	0.998553	0.00723929	0.939066	0.968628	-0.0656814	0.454308	0.800116	-0.186304	0.0331216	0.385196	0.0204721	0.815069	0.956721	-0.200115	0.0214145	0.0725765	0.111632	0.202541	0.807289	0.0859911	0.326897	0.810952	-0.0525967	0.549201	0.912985	0.0946293	0.278609	0.495504	0.0896959	0.304547	0.604292	0.000223405	0.997964	0.999535	0.0491137	0.574525	0.765692	0.0573302	0.51217	0.706681	0.181453	0.0373221	0.308961	0.144071	0.0993296	0.363268	0.152193	0.0814919	0.249527	0.270179	0.00172986	0.019847	0.0114029	0.896751	0.939097	-0.13898	0.111994	0.24197	0.0715461	0.414941	0.680177	0.138354	0.113634	0.364107	-0.160707	0.0667005	0.201563	-0.166753	0.0569584	0.29487	-0.0532579	0.545743	0.906073	0.176259	0.0432122	0.153528	-0.0636305	0.46855	0.824655
Q9Y371	SH3GLB1	ENSG00000097033	0.134626	0.122354	0.630805	-0.0143327	0.869935	0.998553	0.100483	0.287448	0.509699	0.0367609	0.6756	0.904246	-0.114567	0.192573	0.646149	0.220608	0.0107204	0.348041	0.169388	0.0521773	0.141958	-0.127262	0.145906	0.770357	0.091205	0.298308	0.79469	-0.0507304	0.563483	0.920428	-0.158795	0.0679056	0.208716	0.162778	0.0612024	0.266866	0.197274	0.0228451	0.140714	0.142775	0.101125	0.284551	0.262726	0.00224943	0.0285297	0.0644756	0.462652	0.789728	0.0568138	0.517596	0.783444	0.222586	0.0103099	0.0680642	0.342189	5.91974888368707e-05	0.00246461	-0.165297	0.058211	0.157984	-0.268022	0.00188931	0.0126336	-0.0871771	0.320244	0.605821	0.18114	0.0376568	0.210598	0.159214	0.0693043	0.20565	0.142137	0.105346	0.379039	0.0811742	0.356686	0.841131	0.290848	0.000716335	0.0125234	0.0710122	0.41844	0.788832
P00966	ASS1	ENSG00000130707	0.0630142	0.471173	0.870655	0.119441	0.170885	0.968615	0.265537	0.00429885	0.0358191	-0.127518	0.145092	0.529005	0.0975757	0.267539	0.704558	-0.0201027	0.818348	0.957622	-0.348037	4.32850944611651e-05	0.0005949	0.00467071	0.957611	0.990172	-0.0495215	0.572827	0.898324	-0.255506	0.00310791	0.292011	-0.0297756	0.733689	0.855957	-0.195473	0.0241442	0.161324	-0.221749	0.0103114	0.0862892	-0.197226	0.0228787	0.118125	-0.225726	0.00899008	0.063024	-0.00131256	0.988083	0.99543	0.0117721	0.893427	0.95765	-0.244436	0.00473365	0.0425647	-0.204104	0.0189032	0.0906882	-0.0888051	0.311255	0.495744	-0.0726793	0.407571	0.592328	-0.195497	0.0246752	0.171825	-0.192361	0.0271249	0.180849	-0.284455	0.000991844	0.0167807	-0.0991973	0.25963	0.573876	0.0331885	0.706677	0.942296	-0.239416	0.00569499	0.0439881	-0.124039	0.156476	0.567011
P27105	STOM	ENSG00000148175	0.026667	0.760603	0.956222	0.0513669	0.557078	0.998553	-0.0201314	0.831641	0.912054	0.130727	0.135156	0.515434	0.0928547	0.291487	0.720923	-0.016822	0.847599	0.964759	-0.149393	0.0873249	0.206964	0.0432424	0.622492	0.931664	-0.13599	0.12	0.635264	-0.22255	0.0103225	0.367947	0.341577	5.72690896831762e-05	0.00199033	0.114002	0.191351	0.479714	0.104689	0.230438	0.498572	0.212986	0.0138398	0.0848146	-0.0154417	0.85997	0.931021	0.173283	0.0469228	0.337774	0.29214	0.000676387	0.0258634	0.104497	0.233092	0.463663	-0.0485671	0.580255	0.752753	0.420042	5.3331382798838e-07	4.10604015027027e-05	0.391319	3.49178617131685e-06	0.000155238	0.223603	0.00995789	0.112121	-0.0609715	0.487373	0.734101	-0.273613	0.00156584	0.0214442	-0.175807	0.0445803	0.265075	-0.0871307	0.322379	0.819128	-0.0376087	0.668555	0.817566	0.123388	0.15868	0.567954
Q16822	PCK2	ENSG00000100889	0.0542676	0.534998	0.888809	0.0214038	0.806814	0.998553	0.210373	0.0246641	0.110438	-0.0921822	0.293139	0.69056	-0.0707327	0.422079	0.805359	0.00164439	0.985013	0.996836	-0.139721	0.110076	0.243339	0.194517	0.0254192	0.56939	0.0406967	0.643139	0.924206	-0.16399	0.0602551	0.541927	0.069938	0.42375	0.633943	-0.0296819	0.734495	0.883397	-0.0543731	0.534203	0.759747	-0.0156999	0.857654	0.934215	-0.0695503	0.426331	0.637446	-0.0053865	0.951122	0.986765	0.00150489	0.986337	0.996278	-0.0802632	0.360265	0.593197	-0.0605391	0.490472	0.6872	0.0974938	0.266088	0.445931	-0.0396319	0.651858	0.789549	-0.0311678	0.722761	0.881624	-0.0531145	0.54527	0.771085	-0.0739198	0.401419	0.613607	-0.0101134	0.908725	0.965473	-0.0929649	0.290912	0.811193	-0.0730024	0.405484	0.617257	-0.112828	0.197718	0.625478
P51812	RPS6KA3	ENSG00000177189	0.0774349	0.375658	0.825765	-0.0425178	0.627016	0.998553	0.0284481	0.763829	0.874306	-0.0971433	0.267819	0.669677	-0.140251	0.110095	0.556493	0.171036	0.049023	0.442991	0.122639	0.16124	0.317224	-0.0307043	0.72672	0.952338	0.19111	0.0281581	0.436112	-0.0509963	0.561437	0.919086	-0.258727	0.00263842	0.0247836	0.0590406	0.499643	0.748993	0.0482342	0.581405	0.791003	-0.0595763	0.495753	0.706885	0.109115	0.211215	0.422099	-0.107075	0.221703	0.609834	-0.121497	0.165208	0.468109	0.0319739	0.715895	0.855972	0.171157	0.0497342	0.16753	-0.248967	0.00399338	0.0236904	-0.245973	0.00446988	0.0235026	-0.182337	0.0363901	0.211654	0.0821982	0.348764	0.628816	0.229636	0.00832823	0.0565368	0.156763	0.073758	0.33161	0.0104642	0.905574	0.983249	0.126651	0.147869	0.331921	-0.0823999	0.347578	0.755694
O00232	PSMD12	ENSG00000197170	0.0469926	0.59118	0.908834	0.0258067	0.768103	0.998553	-0.117041	0.214919	0.428949	0.0818386	0.350884	0.740296	-0.0172474	0.844979	0.965131	0.0388423	0.657122	0.902264	0.27136	0.00164778	0.00993555	0.0957984	0.274531	0.82896	-0.00813717	0.92622	0.987168	0.0772391	0.378705	0.839027	-0.084573	0.333108	0.550071	0.0817507	0.34955	0.642377	0.0792764	0.364376	0.633385	0.0316771	0.717382	0.858633	0.185366	0.0326705	0.134513	0.0972483	0.2673	0.653658	0.100146	0.253236	0.566042	0.192853	0.0267273	0.124663	0.266281	0.0020276	0.0219038	-0.0975428	0.265847	0.445907	-0.190755	0.0284571	0.0904911	-0.0737033	0.400978	0.670124	0.165816	0.0574152	0.254528	0.00354218	0.967971	0.98698	0.0299323	0.734321	0.892477	0.106253	0.227091	0.779623	0.241446	0.00528707	0.0420328	0.102825	0.240697	0.670101
Q8NEW0	SLC30A7	ENSG00000162695	-0.0349757	0.689396	0.939647	0.122912	0.158698	0.958099	-0.109065	0.248043	0.467875	0.0569706	0.516439	0.833027	-0.113748	0.195794	0.648688	-0.242966	0.00483344	0.316897	-0.124161	0.156065	0.310403	0.198539	0.022483	0.561942	0.0442838	0.614128	0.914476	-0.0027575	0.974966	0.99613	0.403513	1.46458746597133e-06	0.000217548	0.0415378	0.634986	0.829223	-0.00631764	0.942465	0.976735	0.117552	0.1778	0.399853	-0.0312292	0.721212	0.85204	0.258675	0.00274602	0.0962008	0.281001	0.0010994	0.0336976	0.112881	0.197506	0.419328	-0.0338803	0.699746	0.833051	0.397	2.44132802729169e-06	0.000123893	0.271761	0.00162074	0.0111973	0.248805	0.00401796	0.0784344	0.0513718	0.558555	0.779767	-0.367413	1.58229630202733e-05	0.00207334	-0.260231	0.00268364	0.110202	-0.100853	0.25172	0.782647	0.0124286	0.887521	0.943676	0.0287867	0.743172	0.931838
Q9H0U3	MAGT1	ENSG00000102158	-0.0492091	0.573782	0.903177	0.0987033	0.258342	0.983503	0.117103	0.214676	0.428922	0.0129279	0.883034	0.967006	0.0404709	0.646263	0.898362	-0.226714	0.00868581	0.345106	-0.263574	0.00226098	0.0128505	0.239249	0.0057298	0.540825	0.0508468	0.562587	0.895255	-0.0242151	0.782852	0.971219	0.325522	0.000131654	0.00349448	-0.0235565	0.787822	0.911236	-0.0319636	0.714935	0.869513	0.0857054	0.326652	0.565329	-0.0574723	0.511123	0.705904	0.1171	0.181162	0.560391	0.143489	0.100718	0.366263	-0.00933343	0.915411	0.963985	-0.090301	0.303143	0.521719	0.320926	0.00017555	0.00250174	0.301194	0.000449121	0.00436354	0.199876	0.0215731	0.160996	-0.0321304	0.714564	0.873582	-0.243409	0.00508639	0.043701	-0.214539	0.0138665	0.171914	-0.0976843	0.267003	0.791987	-0.0570519	0.51584	0.709716	-0.0235367	0.788791	0.947236
Q9Y512	SAMM50	ENSG00000100347	0.0446182	0.61008	0.91666	0.110331	0.206138	0.968679	-0.311439	0.000743805	0.0124131	0.249462	0.00391921	0.140309	0.0113909	0.897255	0.978284	-0.07936	0.363868	0.754118	-0.114621	0.190639	0.357316	0.109746	0.210323	0.80885	-0.180649	0.0381869	0.460868	-0.134415	0.124391	0.652648	0.415672	6.50645052724386e-07	0.00012564	0.171675	0.0481704	0.238811	0.183379	0.0346164	0.174756	0.293692	0.000601269	0.0117575	0.0304453	0.727931	0.856243	0.310704	0.000287921	0.0348267	0.366289	1.56446720342984e-05	0.00346371	0.212508	0.0144322	0.0834386	-0.109612	0.210883	0.414363	0.522243	1.34212863045491e-10	1.66385556253447e-07	0.480408	5.55949064562355e-09	3.30319274975356e-06	0.26473	0.0021585	0.0569018	-0.062619	0.475663	0.727654	-0.274814	0.00148993	0.0208482	-0.208835	0.0166758	0.183007	-0.104386	0.235407	0.781251	-0.0481969	0.583148	0.758289	0.230242	0.00790961	0.183764
Q8TC12	RDH11	ENSG00000072042	0.0789868	0.366136	0.820279	0.0384833	0.660093	0.998553	-0.146914	0.118808	0.300678	0.167986	0.0541843	0.360379	-0.0252993	0.774239	0.946049	-0.00405574	0.963046	0.993277	0.0422757	0.630299	0.774175	-0.0408518	0.641873	0.936322	-0.16078	0.065526	0.550383	0.115517	0.187175	0.713748	0.13377	0.124771	0.305462	0.204221	0.0183802	0.138102	0.199087	0.0215983	0.135892	0.138307	0.112373	0.302658	0.158558	0.0683229	0.213044	0.203399	0.0193272	0.23002	0.233169	0.00713203	0.0907542	0.108873	0.213995	0.441008	0.00506409	0.954044	0.981276	0.259979	0.00260851	0.0172501	0.282056	0.00105084	0.00794198	0.154636	0.0766599	0.305217	0.0124465	0.88736	0.955156	-0.104148	0.236482	0.443835	0.00164846	0.985091	0.995401	0.0418305	0.635221	0.927035	0.0749406	0.393097	0.6075	0.163365	0.0612525	0.394964
Q02252	ALDH6A1	ENSG00000119711	0.0230595	0.792196	0.964202	-0.0675129	0.440038	0.998553	0.0656685	0.487575	0.686135	0.0202208	0.817988	0.952017	0.0981833	0.264556	0.701969	-0.0826423	0.344302	0.740087	-0.286887	0.000852616	0.00588049	0.164609	0.0592802	0.704256	-0.208682	0.0163381	0.403181	0.0292927	0.738819	0.963875	0.154961	0.0749121	0.222119	-0.0773144	0.376404	0.66302	-0.0974476	0.264478	0.53801	0.0058557	0.946666	0.977859	-0.105465	0.226979	0.441163	0.0881246	0.314993	0.693656	0.130383	0.136195	0.424663	-0.0503096	0.566727	0.757859	-0.112699	0.198233	0.39905	0.223603	0.00995796	0.045539	0.170175	0.0510791	0.137763	0.1113	0.203898	0.487029	-0.159902	0.067032	0.273366	-0.28525	0.000958513	0.0166598	-0.173302	0.0477573	0.271833	-0.0634139	0.471788	0.876971	-0.13632	0.119095	0.288065	0.0188599	0.830047	0.966136
Q99873	PRMT1	ENSG00000126457	-0.043265	0.620969	0.919548	-0.037869	0.665189	0.998553	-0.0145398	0.877973	0.936925	-0.190915	0.0283218	0.28447	0.0175925	0.841918	0.964689	0.22527	0.0091335	0.346057	-0.0845091	0.335334	0.527305	0.0518133	0.555175	0.918411	0.00783495	0.928953	0.987916	-0.168487	0.0534598	0.532805	-0.0408956	0.640232	0.797476	0.107589	0.217707	0.514083	0.0999044	0.252564	0.52427	-0.014282	0.870391	0.939215	0.0878119	0.314858	0.537214	0.0340905	0.697974	0.903455	-0.0258544	0.768553	0.910895	0.0515947	0.556847	0.750003	0.233575	0.00702963	0.0479231	-0.166926	0.0557425	0.153998	-0.267418	0.00193628	0.0128156	-0.110772	0.206064	0.489096	0.0511993	0.559878	0.780608	0.15362	0.0798032	0.225622	0.256326	0.00312459	0.110202	0.167509	0.0558267	0.656006	0.131835	0.131849	0.308886	-0.180633	0.0382041	0.332681
P11274	BCR	ENSG00000186716	-0.0652724	0.455396	0.864751	-0.052412	0.549072	0.998553	-0.207214	0.0269582	0.116609	-0.0301784	0.731219	0.924003	-0.230694	0.0080262	0.243279	0.0650472	0.456956	0.806581	0.204241	0.0188213	0.0657215	-0.148736	0.0887411	0.730421	0.128945	0.140608	0.665884	0.181832	0.0369194	0.481832	-0.232051	0.00719533	0.0485233	0.161265	0.0636819	0.271906	0.151247	0.0822441	0.284777	0.0355848	0.684273	0.840141	0.242827	0.00485861	0.0434527	0.038431	0.661748	0.890014	-0.00437158	0.960323	0.986045	0.15592	0.0742148	0.238649	0.273177	0.00152851	0.0183326	-0.172926	0.0473863	0.138588	-0.195221	0.0248833	0.0818215	-0.0252517	0.773801	0.906927	0.238963	0.00578976	0.0920166	0.170121	0.0520594	0.171109	0.00636692	0.942463	0.97857	-0.0281315	0.749759	0.952508	0.2725	0.00157203	0.0199178	0.0095027	0.913883	0.98001
P35659	DEK	ENSG00000124795	0.0716706	0.412331	0.846357	-0.248417	0.00393678	0.637883	0.282909	0.00228908	0.0243718	-0.0684336	0.43558	0.787551	-0.033366	0.70518	0.919533	0.166986	0.0547183	0.453916	-0.0174314	0.842747	0.913725	0.00204712	0.981414	0.993128	0.0540999	0.537828	0.889357	-0.143673	0.100277	0.613737	-0.269052	0.00173904	0.0191088	-0.0833794	0.340001	0.635106	-0.0642976	0.46217	0.708447	-0.151114	0.0825174	0.254133	0.05957	0.495799	0.696535	-0.170951	0.0500132	0.343379	-0.181763	0.0369925	0.224454	-0.130126	0.136977	0.33857	0.137609	0.115611	0.286592	-0.225702	0.00926477	0.0431091	-0.222218	0.0104398	0.0438961	-0.20294	0.0196077	0.155045	0.0167706	0.848635	0.93961	0.153065	0.0809112	0.226845	0.244881	0.00481758	0.121845	0.185472	0.0339283	0.648272	0.0650493	0.458671	0.662696	-0.0379264	0.665922	0.905925
P10321	HLA-C	ENSG00000204525	0.00366375	0.966615	0.994272	0.103976	0.233644	0.983008	0.231326	0.0132731	0.073916	0.0668332	0.446416	0.795767	-0.130218	0.138222	0.595325	0.121558	0.163373	0.582696	-0.230202	0.00792083	0.0336897	0.0548344	0.532314	0.909691	-0.086936	0.32159	0.810952	-0.0873595	0.319229	0.810993	-0.069263	0.428249	0.637217	-0.133502	0.125535	0.388149	-0.106319	0.223218	0.489961	-0.0999247	0.252468	0.487515	-0.014894	0.864889	0.933732	-0.0839047	0.338814	0.70768	-0.00784543	0.928858	0.973778	-0.0566259	0.518984	0.721626	0.10421	0.234385	0.443034	-0.134636	0.123768	0.267933	-0.0849856	0.332606	0.516642	-0.11474	0.190179	0.47231	-0.0578375	0.510067	0.748486	-0.133438	0.128655	0.302781	-0.0536413	0.542851	0.78771	-0.0297679	0.735726	0.949338	0.0129028	0.88326	0.941136	0.0337735	0.700647	0.917787
P84090	ERH	ENSG00000100632	0.140478	0.106791	0.610552	0.099474	0.254624	0.983008	0.156879	0.095537	0.261491	-0.022645	0.796615	0.945721	-0.0682842	0.438362	0.81127	0.149567	0.0857445	0.494246	-0.0138817	0.874473	0.933448	0.120471	0.168835	0.779955	0.104258	0.234172	0.744299	0.0463078	0.598014	0.931846	-0.193456	0.0256739	0.112737	0.0539397	0.537472	0.771073	0.0264195	0.762758	0.896188	-0.0371222	0.671406	0.83188	0.197091	0.0229746	0.108007	-0.137863	0.114935	0.469962	-0.0448306	0.609756	0.834767	0.0655927	0.454918	0.672312	0.177964	0.0411978	0.148682	-0.16133	0.0645965	0.169651	-0.0184506	0.833681	0.903782	-0.0361963	0.680308	0.857097	0.0255377	0.77131	0.904535	0.0633574	0.472183	0.67148	0.00985349	0.911061	0.966818	-0.0164791	0.851804	0.97298	0.166133	0.0569342	0.18202	-0.0545333	0.534571	0.85593
Q96GD0	PDXP	ENSG00000241360	0.0226008	0.796239	0.964202	-0.0589577	0.500247	0.998553	-0.140338	0.136416	0.326115	-0.0763087	0.384492	0.760977	-0.0276202	0.754161	0.937875	0.102301	0.241303	0.655181	0.281023	0.00109837	0.00722024	-0.0364575	0.678128	0.945908	0.143543	0.100587	0.604724	-0.0575912	0.511873	0.893039	-0.238762	0.00564555	0.0412157	0.0877319	0.315301	0.61224	0.107799	0.216805	0.482317	0.0428749	0.624123	0.801321	0.0828683	0.342979	0.565916	-0.0470667	0.592021	0.859804	-0.135368	0.12172	0.404371	0.100744	0.2504	0.484249	0.142144	0.103984	0.268111	-0.253734	0.00332846	0.0207667	-0.345729	4.90141257041277e-05	0.000874331	-0.17788	0.0412957	0.225619	0.0652487	0.457292	0.715434	0.325885	0.000145628	0.00683896	0.151284	0.0845499	0.346194	0.026376	0.764906	0.953548	0.102392	0.242693	0.453427	-0.0533039	0.543837	0.85961
P11137	MAP2	ENSG00000078018	0.103377	0.236363	0.740037	0.0113896	0.896475	0.998553	-0.0782283	0.40806	0.624996	0.101045	0.24898	0.651481	0.028646	0.745338	0.933969	0.0781808	0.371063	0.761811	0.359683	2.27748620651447e-05	0.000359006	-0.0511806	0.560022	0.921572	0.00581339	0.947254	0.993029	0.124867	0.153708	0.683499	-0.132917	0.127215	0.308748	0.195717	0.023965	0.160814	0.220496	0.0107615	0.0885214	0.145256	0.0952713	0.27458	0.306901	0.000326823	0.00979156	0.0341455	0.69751	0.903348	-0.030193	0.731095	0.892216	0.210667	0.0153237	0.0870934	0.313239	0.000255095	0.00600717	-0.230693	0.00778506	0.0377712	-0.337242	7.67758657005402e-05	0.00124846	-0.0223418	0.799281	0.918971	0.323784	0.00015238	0.0213997	0.332643	0.000103634	0.00568952	0.223989	0.0101151	0.152002	0.121877	0.165519	0.741589	0.349509	3.99654917679904e-05	0.00242318	0.141353	0.105942	0.487664
P11216	PYGB	ENSG00000100994	0.0190957	0.827302	0.969574	0.117941	0.176361	0.968615	0.221499	0.0178652	0.0894884	-0.139467	0.110729	0.472005	-0.0572814	0.515779	0.851259	0.065238	0.455634	0.806354	-0.284538	0.000944274	0.00638207	-0.0528607	0.547195	0.915727	0.0431233	0.623451	0.917563	-0.234468	0.00680916	0.347268	-0.077183	0.377218	0.592925	-0.0183251	0.834168	0.932299	-0.0786876	0.36796	0.635716	-0.120446	0.167289	0.3858	-0.0402969	0.645138	0.802681	0.00104366	0.990524	0.996156	0.000201	0.998175	0.999493	-0.0910937	0.2989	0.537283	0.0417876	0.634256	0.790415	-0.130131	0.136961	0.28747	-0.211862	0.0147398	0.0562284	-0.163052	0.0617579	0.275097	-0.047296	0.590216	0.802613	-0.0838888	0.340778	0.554841	0.0146745	0.867877	0.947679	0.0386853	0.660883	0.930319	-0.0162627	0.853167	0.926713	-0.0856911	0.328594	0.743711
Q03135	CAV1	ENSG00000105974	-0.0698268	0.42449	0.852413	0.00458228	0.958252	0.998945	-0.170424	0.0698524	0.214956	-0.0224322	0.798486	0.946184	0.013209	0.880969	0.974373	-0.0280391	0.748685	0.93482	-0.0522205	0.552066	0.714863	0.0337961	0.700456	0.94857	-0.0593005	0.499405	0.87808	-0.199156	0.0220589	0.446029	0.41253	8.04888495853362e-07	0.000139254	0.205999	0.0173668	0.133874	0.207798	0.0163917	0.114518	0.335264	7.98825466881148e-05	0.00306972	0.00172468	0.984281	0.993802	0.175947	0.0435895	0.325615	0.278527	0.00122139	0.0360077	0.22594	0.00918922	0.0631065	0.00840221	0.923824	0.966186	0.488234	2.87623791450642e-09	1.16926640271829e-06	0.423239	4.27922110857182e-07	4.12808388126238e-05	0.330159	0.00011057	0.0145587	-0.0336539	0.701657	0.866858	-0.126569	0.149707	0.333481	-0.177383	0.0426735	0.262392	-0.159374	0.0690211	0.661707	0.00216147	0.980376	0.990118	-0.0322857	0.713245	0.92046
O75643	SNRNP200	ENSG00000144028	-0.111356	0.201931	0.717686	0.0409575	0.639725	0.998553	-0.151438	0.107751	0.281171	0.000223365	0.997972	0.999471	-0.0100863	0.908969	0.98091	0.114839	0.188091	0.604634	-0.0943265	0.282007	0.469241	0.092188	0.293109	0.835556	-0.0976674	0.265234	0.770464	-0.0799929	0.36189	0.831188	0.00972708	0.91152	0.958684	0.136167	0.118094	0.376459	0.121575	0.163315	0.416731	0.121243	0.164476	0.381436	0.10226	0.241492	0.457622	0.116682	0.182734	0.561879	0.1271	0.146426	0.44025	0.15158	0.0827414	0.252307	0.187801	0.0310546	0.12506	-0.0984304	0.2615	0.441557	-0.240408	0.00549216	0.0274218	-0.0417969	0.634181	0.83146	0.0285627	0.745101	0.891627	-0.0204795	0.816401	0.902412	0.0723793	0.411329	0.707235	0.0320556	0.716254	0.944731	0.112511	0.198988	0.400619	0.0355328	0.685855	0.913383
Q9Y224	RTRAF	ENSG00000087302	0.178534	0.0397761	0.452475	0.056758	0.516397	0.998553	0.166141	0.0772863	0.228648	-0.0455205	0.60426	0.875174	0.190715	0.0291114	0.369623	0.166854	0.0549125	0.453983	0.132381	0.130242	0.274038	-0.0153946	0.860924	0.97719	-0.0331608	0.705825	0.94105	-0.0124745	0.887109	0.98818	-0.289717	0.000718343	0.0103255	-0.0885723	0.31067	0.61027	-0.0748869	0.391617	0.656719	-0.0858891	0.325613	0.564288	0.0382766	0.661806	0.814369	-0.172242	0.0482825	0.338384	-0.25943	0.00266561	0.0529834	-0.0989822	0.258823	0.492765	0.0119549	0.891782	0.948586	-0.287124	0.000843835	0.00761423	-0.206148	0.0177176	0.0639192	-0.150448	0.0850896	0.320288	0.000409995	0.996277	0.999638	0.257473	0.0029887	0.0324224	0.074282	0.399109	0.69691	0.0799108	0.364244	0.843605	0.0258811	0.76832	0.88156	-0.033221	0.705316	0.918398
P28161	GSTM2	ENSG00000213366	0.0513058	0.557547	0.896323	-0.11125	0.202363	0.968615	0.106734	0.258357	0.479354	-0.0595306	0.497739	0.823674	0.0461692	0.600525	0.884982	0.16254	0.0615864	0.462644	0.134047	0.125435	0.267641	-0.0586791	0.50392	0.897	0.00180625	0.983601	0.997194	-0.000123543	0.998878	0.999342	-0.291733	0.000656576	0.00971531	0.00475964	0.956638	0.982851	-0.00729009	0.933628	0.973635	-0.0645272	0.460569	0.681884	0.0741093	0.396567	0.612185	-0.105817	0.227212	0.615138	-0.0962277	0.272377	0.586964	0.00642537	0.94171	0.975776	0.192574	0.0269521	0.11407	-0.257873	0.00283376	0.0183624	-0.266127	0.0020403	0.0132654	-0.172444	0.0480168	0.241932	0.0586049	0.50446	0.745874	0.149453	0.0884259	0.240374	0.0886068	0.314217	0.628661	0.0400474	0.649719	0.928479	0.111463	0.203232	0.406426	-0.0354965	0.68616	0.913383
Q9UJU6	DBNL	ENSG00000136279	0.0515453	0.555707	0.895512	0.0812495	0.352522	0.998553	0.15885	0.0913923	0.253835	0.039134	0.655951	0.893121	-0.0112644	0.89839	0.978284	0.160252	0.065387	0.465763	-0.0467442	0.594564	0.749415	-0.161292	0.0646609	0.707801	-0.0810254	0.355707	0.821124	-0.0244266	0.781003	0.971219	-0.16573	0.0565909	0.185372	0.121267	0.164389	0.444592	0.0952396	0.275506	0.550442	-0.0353489	0.686255	0.840513	0.137501	0.114501	0.291697	0.0152299	0.862397	0.959733	0.0338402	0.700084	0.880402	0.0147259	0.866907	0.937821	0.244495	0.00472326	0.036963	-0.210778	0.0152687	0.0611699	-0.224818	0.00955137	0.0409405	-0.182458	0.0362642	0.211081	0.0456954	0.602869	0.812056	0.0780992	0.375254	0.586325	0.201216	0.0211907	0.19985	0.210434	0.0158427	0.622762	0.15377	0.0783459	0.221908	0.053549	0.541983	0.85897
O94905	ERLIN2	ENSG00000147475	0.0902153	0.301744	0.785704	0.0235328	0.788031	0.998553	0.207608	0.0266621	0.116062	0.0521797	0.552377	0.851778	0.140311	0.109942	0.556493	-0.106659	0.221734	0.639797	-0.319675	0.000186685	0.0017846	0.0831937	0.342938	0.853429	-0.217995	0.0120381	0.370383	-0.0758788	0.387183	0.840294	0.1837	0.0342954	0.134877	-0.126063	0.148211	0.42478	-0.171849	0.0479408	0.210037	-0.109889	0.207976	0.437119	-0.271549	0.00156839	0.0233416	0.105276	0.229609	0.617479	0.141256	0.106184	0.376684	-0.204013	0.0189574	0.100568	-0.276267	0.00134353	0.0169013	0.317813	0.000204477	0.0027806	0.376751	8.48490734073337e-06	0.000259041	0.0723899	0.409446	0.675679	-0.250918	0.00370808	0.0747812	-0.395652	2.90603146879675e-06	0.00121346	-0.190686	0.0291356	0.228702	-0.0172019	0.845384	0.972611	-0.296874	0.000546934	0.0107494	0.0567926	0.517753	0.848741
P07686	HEXB	ENSG00000049860	0.0813405	0.351981	0.814746	0.221825	0.0102846	0.771625	0.00978515	0.917703	0.956622	0.176734	0.0426427	0.325467	-0.145208	0.0979571	0.536581	0.0103104	0.906237	0.98039	0.0276362	0.753099	0.85639	-0.0332618	0.704971	0.94857	0.133001	0.128437	0.650713	0.157867	0.0706284	0.566494	0.0235252	0.788097	0.888449	0.160305	0.0652972	0.274837	0.0836483	0.33844	0.607933	0.0407618	0.641327	0.811269	0.183866	0.0341302	0.138746	0.0997845	0.254964	0.643646	0.124282	0.155659	0.454045	0.108569	0.215285	0.442721	0.145797	0.0953019	0.255417	0.000569072	0.994833	0.99651	0.00980881	0.91112	0.951108	-0.0059062	0.946413	0.979116	0.217191	0.0123656	0.128549	-0.0191485	0.828143	0.910941	-0.120324	0.171016	0.478352	-0.0167072	0.849777	0.972809	0.226323	0.00906809	0.0592071	0.146202	0.0943748	0.470009
Q9Y6M9	NDUFB9	ENSG00000147684	0.0827355	0.343756	0.809997	0.165704	0.0566306	0.917013	-0.0664163	0.482621	0.682491	0.141611	0.1053	0.462687	-0.0737502	0.402502	0.792953	-0.00881073	0.919826	0.983367	-0.0217885	0.804151	0.889632	-0.0838463	0.339152	0.852297	-0.0339964	0.698766	0.93931	0.0112514	0.898114	0.989075	0.262944	0.00222975	0.022309	0.141228	0.104913	0.353401	0.135805	0.119085	0.352688	0.205235	0.0177966	0.100263	0.051113	0.559031	0.744475	0.241911	0.00519736	0.131621	0.338276	7.27423785908954e-05	0.00826268	0.222066	0.0104939	0.0686904	-0.0482717	0.582563	0.754986	0.417069	6.53178873211147e-07	4.75957888366311e-05	0.423632	4.16448293183436e-07	4.12390591865238e-05	0.227794	0.00861673	0.104483	0.0148837	0.865495	0.946964	-0.29183	0.000719442	0.0144337	-0.15127	0.0845799	0.346194	-0.0422516	0.631817	0.927035	0.0301358	0.731584	0.856816	0.0992609	0.257478	0.684709
Q99598	TSNAX	ENSG00000116918	0.19865	0.0218931	0.35958	-0.0733718	0.401296	0.998553	0.108622	0.249981	0.469795	0.0479997	0.584692	0.866327	0.22045	0.0114001	0.279538	0.0458452	0.600281	0.876874	0.345213	5.03881879891921e-05	0.000666436	-0.104278	0.234082	0.810328	-0.0352765	0.688003	0.936056	0.0561215	0.52272	0.900565	-0.168751	0.0521722	0.176127	0.0409716	0.63961	0.832129	0.0712317	0.415206	0.675311	-0.00603156	0.945067	0.977099	0.103205	0.23715	0.452507	0.0393066	0.654531	0.887568	-0.0739299	0.399528	0.700813	-0.00803059	0.927184	0.967542	0.146822	0.0929708	0.251438	-0.144237	0.0989357	0.227977	-0.222457	0.0103552	0.0436355	-0.12827	0.142716	0.410861	0.087938	0.316022	0.601072	0.179879	0.0397946	0.143064	0.138133	0.115625	0.396341	0.15963	0.0685711	0.661707	0.114988	0.189213	0.388006	0.105279	0.229597	0.662956
P30085	CMPK1	ENSG00000162368	0.0637122	0.466265	0.86889	0.0502381	0.565786	0.998553	0.0763227	0.419608	0.634381	0.0483715	0.581782	0.865002	0.135948	0.121555	0.571042	-0.0307016	0.725732	0.925744	0.0693786	0.429253	0.615559	0.0169197	0.847305	0.973584	-0.0802198	0.360525	0.823332	0.120415	0.169035	0.692416	-0.0813292	0.352049	0.567806	0.115612	0.185116	0.471427	0.095758	0.27289	0.548335	0.00855232	0.92217	0.965009	0.178194	0.0401613	0.152575	0.143127	0.101589	0.449926	0.139989	0.109389	0.382317	0.113125	0.196533	0.41888	0.196703	0.0237848	0.105011	-0.0681902	0.437218	0.615306	-0.0628592	0.473968	0.651643	-0.0556311	0.526365	0.762383	0.0770157	0.380089	0.654677	-0.0721306	0.412942	0.622597	0.0704068	0.424226	0.715467	0.23321	0.00734689	0.622762	0.176177	0.0433111	0.153687	0.0770051	0.380155	0.771295
P09661	SNRPA1	ENSG00000131876	0.0954778	0.274302	0.767925	-0.083578	0.338848	0.998553	0.314911	0.000643618	0.0113984	-0.247589	0.00420672	0.14212	0.0204893	0.816314	0.95932	0.0610417	0.485193	0.822268	-0.106294	0.225113	0.403342	-0.0244206	0.781055	0.959059	0.184214	0.0344758	0.45102	0.018668	0.83175	0.980468	-0.297624	0.000503008	0.00824891	-0.179495	0.0387039	0.210379	-0.200861	0.0204357	0.130883	-0.256041	0.00293293	0.0323166	-0.107105	0.219795	0.432707	-0.189221	0.0297825	0.281566	-0.182781	0.0359294	0.221191	-0.195046	0.0250153	0.119418	0.0986564	0.260401	0.472922	-0.307431	0.000336099	0.00390968	-0.24806	0.00413273	0.0222758	-0.228497	0.00840822	0.102983	-0.0279509	0.750379	0.893657	0.00830614	0.924983	0.963411	0.0879966	0.317575	0.631064	0.128761	0.142725	0.719662	-0.0201117	0.818953	0.908596	-0.213892	0.0137924	0.236739
O95373	IPO7	ENSG00000205339	-0.00423285	0.961433	0.993217	0.0994903	0.254546	0.983008	0.0694566	0.462761	0.666859	-0.0470203	0.592387	0.87048	-0.00583381	0.947273	0.986965	0.0584603	0.503875	0.829615	-0.234239	0.00686514	0.0300486	0.128645	0.14154	0.770357	-0.0754912	0.38962	0.838387	-0.189952	0.0291441	0.467708	0.0478437	0.584471	0.759881	0.0869242	0.319794	0.616423	0.0634882	0.467837	0.712251	0.0340945	0.696833	0.846157	0.0576624	0.509724	0.704817	0.0615731	0.483079	0.801225	0.0331352	0.706042	0.882296	0.0533068	0.543814	0.741731	0.16066	0.0657296	0.200908	-0.0411254	0.639643	0.777313	-0.14836	0.0895596	0.207798	-0.0858609	0.327633	0.612893	-0.062379	0.477359	0.728393	0.0269639	0.759823	0.870704	0.0384722	0.662636	0.85689	0.069454	0.430538	0.867585	0.0617027	0.482157	0.681835	-0.00281599	0.974436	0.995443
Q14444	CAPRIN1	ENSG00000135387	0.0594514	0.496658	0.881878	-0.0877257	0.315335	0.998553	0.11213	0.23492	0.452273	-0.177681	0.041527	0.323505	-0.0935983	0.287623	0.717617	0.190248	0.0282782	0.404546	0.00547293	0.950339	0.974952	-0.0417328	0.634702	0.933797	0.115466	0.187371	0.704767	0.00258933	0.976493	0.996448	-0.32119	0.000163532	0.00404845	0.0368105	0.674007	0.849357	0.0308247	0.724676	0.874401	-0.0844088	0.334051	0.572099	0.205658	0.0175577	0.0921928	-0.127396	0.145478	0.510634	-0.160271	0.0663951	0.30096	0.0288204	0.742881	0.871287	0.369634	1.28943895179034e-05	0.00118867	-0.3243	0.000148517	0.00221029	-0.306424	0.000352345	0.00362115	-0.135753	0.120651	0.379118	0.189899	0.0291907	0.186754	0.26217	0.00248624	0.0287907	0.154504	0.078064	0.337986	0.110161	0.210359	0.766453	0.279987	0.00114801	0.0165125	-0.126047	0.149827	0.556906
O15258	RER1	ENSG00000157916	0.0639056	0.46491	0.868222	0.220149	0.0108891	0.771625	0.190412	0.042434	0.156374	0.0281619	0.748558	0.931487	0.0215737	0.806779	0.95576	-0.0233291	0.789822	0.949001	-0.259777	0.00262938	0.0143023	0.00231908	0.978946	0.992176	-0.0661005	0.451427	0.863496	-0.0253932	0.772568	0.969343	0.0469866	0.591228	0.765496	-0.0521561	0.551027	0.780753	-0.0620164	0.478238	0.719359	-0.0923268	0.290524	0.528499	0.0231967	0.790988	0.893562	0.00183469	0.983343	0.994419	0.117152	0.180966	0.486523	-0.0840235	0.338128	0.574001	0.0018069	0.983595	0.99397	0.179344	0.0396263	0.122381	0.355241	2.91816429822678e-05	0.000611067	0.0376328	0.668355	0.848935	-0.0411367	0.63955	0.833473	-0.24588	0.00464247	0.0414069	-0.149766	0.087754	0.351016	0.0485636	0.581748	0.914226	0.0134435	0.878405	0.93881	-0.000488396	0.995565	0.998464
P48507	GCLM	ENSG00000023909	0.0567281	0.516618	0.884976	0.0337376	0.699853	0.998553	0.0341046	0.718676	0.846002	-0.00984785	0.910768	0.976311	0.103214	0.240736	0.684453	0.25869	0.00264231	0.293476	0.08032	0.359924	0.551708	0.0767202	0.381926	0.86846	-0.0597309	0.496292	0.87729	-0.201543	0.0204838	0.425314	-0.0503139	0.5652	0.74511	0.166735	0.0550885	0.255082	0.192422	0.0264899	0.151637	0.0912805	0.296048	0.53477	0.235284	0.00640687	0.0518728	-0.0221666	0.800822	0.943264	-0.0344985	0.694538	0.877144	0.13424	0.124886	0.319727	0.291498	0.000695967	0.0115341	-0.176558	0.0428526	0.128664	-0.204238	0.0188229	0.0665694	-0.0580614	0.508427	0.752173	0.14678	0.0930661	0.331743	0.255793	0.00318964	0.0335013	0.175622	0.0448094	0.265075	0.0909489	0.301546	0.813758	0.25307	0.00341462	0.0322033	-0.028379	0.746685	0.932094
O15127	SCAMP2	ENSG00000140497	0.169259	0.0514585	0.496483	0.108372	0.21436	0.9774	0.165267	0.0788785	0.231455	0.150078	0.0858689	0.431557	0.152531	0.0819898	0.51824	-0.194736	0.0246939	0.404546	0.247749	0.00418151	0.0205982	0.0350048	0.690282	0.947676	0.0299389	0.733272	0.947096	0.0462363	0.59858	0.931956	0.0730871	0.40313	0.616934	0.0454258	0.603622	0.814719	0.059564	0.495842	0.732712	0.0323868	0.711327	0.855143	0.00311103	0.971649	0.987763	0.0926894	0.29048	0.67251	0.0684154	0.435702	0.727646	0.035659	0.684799	0.835871	-0.0404851	0.644868	0.797464	0.0891058	0.309614	0.493593	0.142178	0.103899	0.230343	0.0469225	0.593158	0.805237	-0.02409	0.783946	0.910301	-0.0380392	0.666205	0.815743	0.0674748	0.443822	0.730452	0.0956214	0.277285	0.801702	-0.00760489	0.931034	0.966184	0.157838	0.0706805	0.418021
P23786	CPT2	ENSG00000157184	0.0936766	0.283498	0.773941	-0.0223143	0.798767	0.998553	-0.35475	0.000107644	0.00394047	0.21448	0.0135278	0.214997	0.0907198	0.302771	0.729445	-0.126625	0.146396	0.571958	0.126466	0.148465	0.300194	0.0378239	0.66677	0.941309	-0.216829	0.0125155	0.370383	0.0342751	0.696418	0.956831	0.252329	0.00338849	0.029178	0.269018	0.00174146	0.0366081	0.26824	0.00179805	0.0299314	0.33198	9.4713279633174e-05	0.00350544	0.219157	0.0112618	0.0703539	0.238741	0.00583677	0.139571	0.255401	0.00312062	0.0577293	0.277184	0.00129268	0.0193403	0.105902	0.226835	0.434866	0.275985	0.00135949	0.0107369	0.131166	0.133837	0.274863	0.271234	0.00165637	0.0515879	0.15863	0.0692626	0.279074	-0.0209955	0.811859	0.900823	-0.056359	0.522573	0.775668	-0.0362389	0.681122	0.934047	0.178865	0.0401658	0.147034	0.232137	0.00739808	0.180261
Q9NP97	DYNLRB1	ENSG00000125971	0.126002	0.148409	0.664228	0.0528209	0.545956	0.998553	0.0956652	0.311303	0.533978	-0.00812071	0.926369	0.980443	-0.0747451	0.396168	0.78859	0.124258	0.154154	0.575668	0.0062565	0.94324	0.970514	0.113718	0.194182	0.802501	0.115037	0.189027	0.704919	0.0219426	0.802794	0.977263	-0.190538	0.0280333	0.118646	0.0762098	0.383281	0.669031	0.0533108	0.542233	0.765529	-0.0114394	0.896025	0.952635	0.203495	0.0188087	0.0967877	-0.113765	0.193996	0.578206	-0.0251359	0.774811	0.915252	0.104185	0.2345	0.465505	0.181324	0.0374592	0.139743	-0.137713	0.115334	0.25409	-0.0129606	0.882741	0.934664	-0.00109473	0.99006	0.996723	0.0840849	0.337774	0.617653	0.0798549	0.364581	0.576463	-0.00310159	0.971953	0.989825	-0.0291899	0.740673	0.950515	0.19414	0.0257112	0.111008	-0.020859	0.812348	0.957995
Q13277	STX3	ENSG00000166900	0.0521026	0.551436	0.894573	-0.114226	0.190477	0.968615	-0.317644	0.00057366	0.0105499	0.10949	0.211393	0.612134	-0.0107522	0.902988	0.978765	-0.0486894	0.577839	0.867594	0.361844	2.01600894733645e-05	0.00032921	0.0138534	0.874727	0.97811	0.0324392	0.711941	0.943672	0.0327264	0.709504	0.960401	0.00808359	0.926423	0.966386	0.259091	0.00260069	0.0466287	0.311042	0.000268363	0.009365	0.30409	0.00037299	0.00870386	0.249227	0.00381715	0.0378481	0.187984	0.0308877	0.28572	0.136584	0.118375	0.399167	0.345764	4.89224556865508e-05	0.00257181	0.153044	0.0797809	0.227558	0.0927791	0.290011	0.472883	0.0659531	0.452439	0.630979	0.163289	0.0613753	0.274501	0.112552	0.198822	0.480658	0.199919	0.0220552	0.100386	0.117934	0.179737	0.488769	0.0615065	0.485247	0.882517	0.207983	0.016709	0.0836231	0.110966	0.205264	0.63433
Q9H845	ACAD9	ENSG00000177646	0.0570105	0.514529	0.884807	0.0218209	0.803125	0.998553	-0.17383	0.0643632	0.204081	0.141855	0.104696	0.462687	0.115487	0.189001	0.643195	-0.0448259	0.608416	0.878405	0.0753141	0.390736	0.581893	-0.101439	0.247128	0.81649	-0.149808	0.0864412	0.580226	0.0334359	0.703499	0.957964	0.158935	0.067661	0.20813	0.0963364	0.26999	0.567945	0.0820235	0.347939	0.616809	0.127964	0.142143	0.348986	0.118282	0.175103	0.375693	0.155071	0.0758245	0.404632	0.237535	0.00609772	0.0830666	0.0830167	0.343969	0.579837	0.0234645	0.789424	0.885578	0.27991	0.00115176	0.00951461	0.260339	0.00257168	0.0156901	0.132142	0.130945	0.394007	0.0325978	0.710595	0.871201	-0.219245	0.0118689	0.0704652	-0.153181	0.0806798	0.340281	-0.0871632	0.322198	0.819128	0.0592448	0.499809	0.696971	0.122164	0.162883	0.577373
P15924	DSP	ENSG00000096696	-0.0515839	0.55541	0.895464	-0.0474741	0.58738	0.998553	0.0956931	0.311161	0.533853	0.00785822	0.928743	0.981014	-0.0783187	0.37391	0.772888	-0.0445367	0.610734	0.878405	-0.106912	0.22241	0.399882	-0.095285	0.277124	0.82979	0.0283793	0.746683	0.951398	0.209799	0.0157603	0.399952	-0.395811	2.40902099468698e-06	0.000265818	-0.219833	0.0110068	0.103552	-0.244617	0.00454443	0.0516194	-0.371496	1.07025530966531e-05	0.00092372	-0.0853586	0.328621	0.551558	-0.253758	0.00332541	0.105358	-0.273068	0.00153545	0.0390125	-0.301814	0.000436482	0.00997463	-0.0691262	0.430937	0.64196	-0.344721	5.17321721362762e-05	0.00104329	-0.179353	0.039616	0.114713	-0.302341	0.000426014	0.0263243	-0.124045	0.156456	0.428079	0.0680614	0.439861	0.643219	0.0645928	0.463571	0.74448	0.0534893	0.543997	0.905946	-0.105209	0.229908	0.437672	0.0177084	0.840281	0.968817
Q15631	TSN	ENSG00000211460	0.224318	0.00943951	0.278396	0.0150126	0.863824	0.998553	0.0603498	0.523578	0.711848	0.0762227	0.385029	0.761224	0.150355	0.0864988	0.522437	0.0812582	0.35247	0.747524	0.318167	0.00020098	0.00188921	-0.0806223	0.358113	0.860142	-0.0787046	0.369698	0.827216	0.0595143	0.497857	0.890824	-0.17004	0.0503758	0.172169	0.117272	0.178843	0.462639	0.153759	0.0772257	0.27622	0.0548023	0.530976	0.735021	0.235921	0.00626103	0.0511748	0.0993961	0.256827	0.644277	0.0559113	0.524281	0.786777	0.137591	0.11566	0.305735	0.229394	0.00814867	0.0525053	-0.200681	0.0210415	0.0772455	-0.286414	0.000870391	0.00687719	-0.106584	0.223842	0.511714	0.10895	0.21367	0.497585	0.0964906	0.272921	0.486059	0.224435	0.00996265	0.151602	0.23527	0.00682916	0.622762	0.213317	0.0140553	0.0757065	0.125661	0.151088	0.557841
Q14624	ITIH4	ENSG00000055955	0.00130279	0.988126	0.998633	-0.0570704	0.514087	0.998553	-0.311926	0.000728927	0.0123022	-0.117365	0.180168	0.576792	0.120727	0.169576	0.630094	0.0578425	0.508401	0.832144	0.0216814	0.805094	0.890144	0.168804	0.0530054	0.690612	-0.136539	0.118498	0.632815	-0.249923	0.00385121	0.306353	0.179153	0.0390827	0.145896	0.00284789	0.974047	0.99037	0.0359682	0.681055	0.850658	0.121431	0.163815	0.380887	-0.0427548	0.625096	0.790877	0.0755421	0.389299	0.743561	0.0570166	0.5161	0.782746	0.055727	0.525651	0.727231	-0.110975	0.205228	0.407711	0.229296	0.00817651	0.0393491	0.120704	0.168007	0.322006	0.13254	0.129779	0.39218	0.0222082	0.800456	0.91909	-0.00221891	0.979933	0.992135	-0.0849084	0.334921	0.648466	-0.0718431	0.414811	0.861091	-0.0455634	0.603918	0.774853	-0.0848341	0.333472	0.749414
P35914	HMGCL	ENSG00000117305	0.13986	0.108358	0.611449	0.0795245	0.362872	0.998553	-0.307298	0.000881856	0.0137575	0.289783	0.000750846	0.0816272	0.0361264	0.682058	0.909403	-0.0181106	0.836082	0.96132	-0.00405509	0.963193	0.98201	0.0718487	0.412966	0.876913	-0.180008	0.0388882	0.463506	-0.0457411	0.602506	0.933593	0.166421	0.0555543	0.183631	0.149066	0.0868097	0.317151	0.16292	0.0609728	0.243136	0.177571	0.040875	0.16675	0.158993	0.0675591	0.211523	0.1637	0.0607168	0.370982	0.162637	0.0624327	0.290526	0.148269	0.0897591	0.264921	-0.0514753	0.557761	0.73757	0.204594	0.0186127	0.0709026	0.192093	0.0273432	0.0878898	0.0967913	0.269565	0.559817	0.0117634	0.893505	0.957203	-0.0226085	0.797705	0.893874	-0.0436738	0.620378	0.833732	-0.0532898	0.545502	0.905946	0.0548242	0.532391	0.722146	0.280691	0.00111404	0.0966839
P15586	GNS	ENSG00000135677	0.0787961	0.367298	0.82067	0.0387717	0.657706	0.998553	-0.0300256	0.75115	0.866023	0.124245	0.155785	0.542263	-0.280097	0.00119425	0.167001	0.0265649	0.761491	0.938564	0.238086	0.00597716	0.0270846	-0.101783	0.245523	0.815664	0.201397	0.0205775	0.413482	0.109419	0.211692	0.732576	-0.2757	0.00131814	0.0158835	0.0685611	0.432955	0.70444	0.0624723	0.475003	0.716948	-0.0639812	0.464381	0.685471	0.303376	0.000385647	0.0107149	-0.0857507	0.328256	0.700441	-0.0588327	0.502802	0.773787	0.0720064	0.411938	0.637437	0.279159	0.00118913	0.0155412	-0.225268	0.00940455	0.0436281	-0.129042	0.140307	0.283848	-0.146181	0.0944237	0.336096	0.259226	0.00268707	0.0650626	0.160506	0.0670471	0.202194	0.0301457	0.732498	0.892221	0.0249334	0.777419	0.955415	0.31902	0.000192776	0.00565622	0.109991	0.209301	0.640608
P23588	EIF4B	ENSG00000063046	0.0514783	0.556221	0.895892	-0.123282	0.15744	0.958099	0.168114	0.0737865	0.222785	0.10029	0.252553	0.655655	-0.0402968	0.647683	0.898362	0.165901	0.0563328	0.457134	0.0412929	0.638278	0.779903	-0.166806	0.055922	0.691698	0.0479324	0.585219	0.902372	-0.0577456	0.51074	0.893039	-0.246818	0.00418293	0.0337181	-0.0429783	0.623287	0.82267	-0.0110013	0.899986	0.960042	-0.0840442	0.336151	0.574245	0.222045	0.0102074	0.0670889	-0.15809	0.0702273	0.396618	-0.20618	0.0176996	0.154477	-0.0454292	0.604985	0.782469	0.243623	0.00487872	0.037801	-0.314912	0.000235363	0.00306567	-0.269562	0.00177419	0.0120209	-0.198949	0.0222004	0.163436	0.133999	0.125569	0.383965	0.279567	0.00122131	0.0187916	0.273905	0.00154702	0.105108	0.187284	0.0321927	0.645757	0.228026	0.00854759	0.0567683	0.0867415	0.322678	0.739507
O60716	CTNND1	ENSG00000198561	-0.0252621	0.772862	0.959734	0.0707278	0.418522	0.998553	0.291884	0.00162691	0.0198247	-0.0175845	0.841384	0.956957	0.0514542	0.559448	0.866782	-0.00704333	0.93587	0.986254	-0.464032	2.09480792712213e-08	3.67734009752076e-06	-0.0114754	0.896098	0.982141	-0.0532484	0.544257	0.889965	-0.0884472	0.313218	0.808587	0.0185855	0.831847	0.914747	-0.16563	0.0567424	0.258112	-0.184179	0.0338216	0.172964	-0.177508	0.0409477	0.166902	-0.161314	0.0636011	0.20401	-0.0502064	0.567524	0.845267	-0.00896351	0.918752	0.971051	-0.200959	0.0208599	0.107774	-0.105513	0.228558	0.437083	-0.0456084	0.603561	0.750332	0.021793	0.804111	0.888294	-0.12787	0.143977	0.413181	-0.213935	0.0137726	0.135343	-0.214984	0.0136658	0.0763933	0.0353465	0.688562	0.86905	0.133457	0.128598	0.71143	-0.177224	0.0420617	0.151039	-0.0290841	0.740612	0.929935
Q9HCJ6	VAT1L	ENSG00000171724	-0.0386333	0.658851	0.92938	-0.177358	0.0411214	0.905658	-0.479139	6.93182680144844e-08	2.60010572564169e-05	0.132576	0.129674	0.509586	-0.0336653	0.70266	0.918177	-0.0328125	0.707704	0.919578	0.434081	1.99386563926041e-07	1.22227128552757e-05	0.00620679	0.94369	0.988773	-0.0909577	0.299625	0.795295	0.119608	0.171928	0.694036	0.112491	0.197343	0.403355	0.379254	6.73684789287421e-06	0.00136935	0.404949	1.33300094939948e-06	0.000288581	0.400414	1.79202359018582e-06	0.000321897	0.297881	0.000497112	0.0121535	0.277928	0.00125273	0.067195	0.198064	0.0228136	0.175426	0.435206	1.8391039269261e-07	7.47644143767221e-05	0.276174	0.00134878	0.0169342	0.105	0.230841	0.407827	-0.0788505	0.368808	0.552876	0.162243	0.0630782	0.277142	0.263164	0.00229843	0.0631925	0.239254	0.00591912	0.0466912	0.0457424	0.6039	0.825872	0.00936707	0.915435	0.983825	0.313107	0.00025671	0.00667619	0.135814	0.120484	0.511127
Q9UJS0	SLC25A13	ENSG00000004864	-0.0238131	0.785567	0.963526	0.0828727	0.342953	0.998553	-0.324438	0.000428887	0.00888129	0.193534	0.0261849	0.275085	0.0342905	0.697405	0.914104	-0.167331	0.0542121	0.453736	0.0505773	0.564662	0.726303	0.0297478	0.734911	0.952575	-0.127871	0.143971	0.666476	-0.0258709	0.768409	0.968928	0.370903	1.10824667838294e-05	0.000686716	0.27461	0.00138004	0.0326001	0.238261	0.00574996	0.059296	0.294353	0.000583603	0.0115151	0.0760967	0.383989	0.603027	0.362719	1.91849043285064e-05	0.0223504	0.379824	7.06068079248112e-06	0.00273548	0.225961	0.00918242	0.0631065	-0.063463	0.469724	0.672377	0.42309	4.32375805603513e-07	3.63007687226254e-05	0.34359	5.49508270428767e-05	0.000958104	0.240431	0.00548765	0.085425	0.0703029	0.423116	0.686874	-0.238805	0.006016	0.0471669	-0.0651909	0.459434	0.741666	0.0304555	0.729855	0.948032	0.0351969	0.688671	0.831074	0.194447	0.0254734	0.292471
O43920	NDUFS5	ENSG00000168653	0.0628984	0.47199	0.871331	0.0650484	0.456948	0.998553	-0.0883212	0.350073	0.57122	0.00495722	0.955013	0.989114	-0.124927	0.155106	0.615837	0.0359622	0.681106	0.912492	-0.0728479	0.406481	0.594915	0.0272918	0.756078	0.954353	0.0751145	0.391997	0.839289	0.0868717	0.321949	0.812942	0.111672	0.200647	0.408073	0.0835456	0.339036	0.634326	0.0726713	0.405818	0.667677	0.138215	0.112615	0.302975	0.122571	0.159867	0.357605	0.0282061	0.748176	0.921926	0.196742	0.023757	0.177982	0.195705	0.0245199	0.118222	0.0158615	0.85675	0.928774	0.283482	0.000988356	0.00854878	0.402356	1.7316012701496e-06	9.61305911914298e-05	0.238806	0.00582292	0.0873324	0.0778122	0.375167	0.65177	-0.180301	0.0393238	0.141734	-0.220632	0.0113305	0.160547	-0.18533	0.0340677	0.648272	0.0954927	0.276073	0.491861	-0.0379495	0.66573	0.905925
P00742	F10	ENSG00000126218	0.0648069	0.458624	0.86513	-0.0129385	0.882491	0.998553	-0.0220668	0.81573	0.901517	0.0710389	0.418265	0.779586	-0.0743679	0.398562	0.790868	-0.101591	0.244602	0.657378	-0.0334697	0.703213	0.825348	0.0514054	0.558297	0.920445	0.00231101	0.979019	0.99591	-0.0893849	0.308095	0.805551	0.268428	0.00178423	0.0194104	-0.0120152	0.890823	0.957258	0.00696156	0.936613	0.974537	0.176568	0.0420463	0.169481	-0.00805003	0.926728	0.966832	0.0879225	0.316108	0.69468	0.19806	0.0228165	0.175426	0.0808364	0.356834	0.589936	-0.127973	0.14365	0.326998	0.350552	3.77597543499419e-05	0.000835692	0.334752	8.73697641923243e-05	0.00137443	0.161043	0.0650807	0.280828	-0.0777829	0.375347	0.65177	-0.245507	0.00470718	0.0418874	-0.119306	0.174691	0.481555	-0.0571455	0.516777	0.894277	-0.0645579	0.46208	0.665449	0.0263656	0.76411	0.938585
Q9H173	SIL1	ENSG00000120725	0.150682	0.083408	0.563834	-0.013684	0.875773	0.998553	0.0106335	0.910596	0.953826	0.220592	0.0110318	0.201088	-0.161041	0.0661286	0.491573	-0.00880014	0.919922	0.983367	0.251378	0.00364355	0.0184428	-0.00973702	0.911768	0.985697	0.175171	0.0445387	0.474815	0.120611	0.168337	0.692416	-0.152184	0.0803416	0.232768	0.0363728	0.677666	0.851822	0.0590596	0.499505	0.735031	0.0415368	0.634994	0.807358	0.180162	0.0379743	0.147719	-0.0859903	0.326902	0.699829	-0.044429	0.612966	0.83557	0.103754	0.236452	0.467356	0.05882	0.502894	0.697746	-0.0642417	0.46428	0.638974	0.0612901	0.485097	0.66071	0.0315513	0.719491	0.879745	0.131135	0.133932	0.393021	0.144489	0.0996491	0.259068	0.0729819	0.407435	0.705278	0.0590034	0.503218	0.889033	0.158195	0.0700386	0.207192	0.227005	0.00885648	0.191617
Q9GZT3	SLIRP	ENSG00000119705	0.109257	0.210618	0.72542	0.016051	0.854505	0.998553	-0.0897596	0.342251	0.563771	0.127436	0.145352	0.529005	-0.118078	0.179201	0.637564	0.106364	0.223024	0.640149	0.0579816	0.509011	0.68186	0.142835	0.102296	0.74769	0.00507223	0.95397	0.994295	0.0811222	0.35513	0.830449	0.0159247	0.855637	0.929005	0.199217	0.0215111	0.150804	0.195305	0.0242688	0.145425	0.223067	0.00985545	0.0699022	0.292439	0.00063613	0.0142419	0.0503542	0.566382	0.845023	0.148121	0.0900843	0.347778	0.29103	0.000710578	0.0135519	0.23495	0.00669261	0.0462791	0.110341	0.207844	0.378807	0.200761	0.0209891	0.0721446	0.224132	0.00977894	0.11191	0.152076	0.0817286	0.30869	0.00625852	0.943441	0.972526	-0.147656	0.0923662	0.358511	-0.137564	0.117147	0.702783	0.262858	0.00232666	0.0252642	0.0858553	0.327664	0.742629
P0DN76	U2AF1L5	ENSG00000160201	-0.0573449	0.512061	0.883846	-0.00311145	0.971646	0.9992	0.118465	0.209355	0.422516	-0.0635081	0.469408	0.808202	0.00319501	0.971108	0.992724	-0.104671	0.230516	0.646759	-0.0737621	0.400602	0.590731	0.121607	0.164825	0.779613	0.184605	0.0340887	0.45102	-0.010909	0.901199	0.989075	0.139328	0.10972	0.282249	0.0586328	0.502615	0.749836	0.0275608	0.752833	0.890967	0.0313834	0.719892	0.859445	-0.0978817	0.262345	0.482792	0.0147631	0.866575	0.961008	0.0138778	0.874508	0.9498	0.0360461	0.681562	0.833896	0.0307822	0.726054	0.848548	0.0809109	0.356389	0.540709	0.0499233	0.569713	0.731038	0.133752	0.126274	0.387198	0.0207507	0.813305	0.925899	0.00792387	0.928426	0.965163	0.0099188	0.910474	0.966667	-0.0475933	0.589325	0.91777	-0.019526	0.824139	0.910551	-0.0625192	0.476368	0.82846
P04062	GBA	ENSG00000177628	-0.00380791	0.965303	0.994167	0.0430981	0.622317	0.998553	-0.149994	0.111189	0.287616	0.0301319	0.731618	0.924035	-0.16062	0.0668506	0.492362	-0.00400008	0.963553	0.993277	0.229984	0.00798173	0.0338555	-0.0714817	0.415362	0.878253	0.217131	0.0123903	0.370383	0.126761	0.147512	0.679696	-0.124593	0.153036	0.34412	0.146384	0.092702	0.329512	0.0733001	0.401757	0.664434	0.0149408	0.864468	0.937487	0.199202	0.0215215	0.105011	0.0760715	0.385975	0.74195	0.114346	0.191715	0.49943	0.175551	0.0440717	0.171751	0.205493	0.0180901	0.088101	-0.0788819	0.368618	0.552955	-0.0560588	0.523186	0.692633	-0.0174931	0.842197	0.935578	0.258635	0.00275036	0.0651649	0.0129532	0.883257	0.941381	-0.0655223	0.45715	0.739017	-0.0122052	0.889955	0.980959	0.269688	0.00176501	0.0213682	0.0101217	0.908297	0.979982
Q8N1F7	NUP93	ENSG00000102900	-0.0686366	0.432447	0.854684	0.0362422	0.67876	0.998553	-0.126941	0.178344	0.382754	0.298867	0.000499593	0.0791579	-0.0772552	0.380452	0.77651	-0.0685408	0.433092	0.793454	-0.0970235	0.268412	0.454892	0.0365682	0.677205	0.945908	-0.201676	0.020399	0.413482	-0.0188701	0.829956	0.980468	0.253357	0.00325636	0.0284526	0.10003	0.251967	0.550238	0.112527	0.197196	0.459748	0.214533	0.0131491	0.0825718	0.0353282	0.68643	0.829079	0.228312	0.00846284	0.168039	0.404552	1.50145617561215e-06	0.00165675	0.179353	0.0396165	0.160292	-0.033672	0.701504	0.834079	0.403515	1.60628012668695e-06	9.39917249888639e-05	0.408287	1.17536716159883e-06	7.4414229149093e-05	0.239975	0.00557989	0.0861981	-0.0585546	0.504826	0.746084	-0.434187	2.20460453004279e-07	0.000567612	-0.196927	0.0241679	0.208447	-0.036496	0.678984	0.93336	-0.0135612	0.877349	0.938723	0.272288	0.00158588	0.10909
P56470	LGALS4	ENSG00000171747	0.0550642	0.529012	0.888809	0.152252	0.0802062	0.935952	0.19369	0.0389372	0.147427	-0.00317334	0.971193	0.993598	0.129505	0.140411	0.597213	-0.0982024	0.260778	0.675242	-0.380232	6.8894356033411e-06	0.000147232	0.0599398	0.494784	0.891979	-0.145772	0.095359	0.599512	-0.0642045	0.464539	0.878791	0.0828971	0.342811	0.559288	-0.0480695	0.582697	0.802662	-0.11246	0.197466	0.459988	-0.155476	0.0739375	0.240293	-0.216338	0.0123819	0.0747497	0.12062	0.168304	0.545461	0.126741	0.147578	0.442074	-0.119902	0.170871	0.38619	-0.138885	0.112241	0.280995	0.0322374	0.713654	0.826427	-0.0323145	0.713	0.831528	-0.131609	0.13252	0.395774	-0.198776	0.0223191	0.166715	-0.283426	0.00103659	0.0170397	0.00629896	0.943076	0.978812	0.122367	0.163809	0.741034	-0.19939	0.0219004	0.0999627	0.00824153	0.925277	0.98215
O14735	CDIPT	ENSG00000103502	0.0474237	0.587778	0.907778	-0.0512056	0.558318	0.998553	0.0116101	0.902424	0.950875	0.0849314	0.332916	0.723128	-0.0277624	0.752936	0.936859	-0.145356	0.0950426	0.507683	-0.0107559	0.902579	0.949544	0.0772116	0.378875	0.868273	0.0604112	0.49139	0.876784	0.0463333	0.597812	0.931846	0.181355	0.0366987	0.140466	-0.0176056	0.840592	0.936227	-0.0836273	0.338562	0.60801	0.019263	0.825813	0.917913	-0.179378	0.0388334	0.14908	0.160067	0.0667466	0.386309	0.155639	0.0747453	0.317237	-0.0325854	0.710701	0.853144	-0.12539	0.151979	0.337419	0.330199	0.000110346	0.00177565	0.31658	0.000217116	0.00258	0.132918	0.128678	0.390688	-0.0537188	0.5407	0.768421	-0.305278	0.000391702	0.0106908	-0.290585	0.000759972	0.080346	-0.0670721	0.446553	0.869589	-0.127364	0.145581	0.328503	0.0729383	0.405897	0.785571
O94826	TOMM70	ENSG00000154174	-0.080169	0.358983	0.816438	-0.0273735	0.754459	0.998553	-0.374639	4.01603006421336e-05	0.00201427	0.246638	0.0043598	0.142691	-0.160895	0.0663789	0.491573	-0.0781651	0.371159	0.761811	0.14541	0.0961931	0.222254	0.167829	0.0544134	0.691698	-0.0387092	0.659451	0.928904	0.0600792	0.493779	0.887951	0.21166	0.0144563	0.0767425	0.218028	0.011699	0.106938	0.215451	0.0127537	0.0971167	0.309929	0.000283041	0.00728583	0.174146	0.0449907	0.164462	0.221625	0.0106522	0.181181	0.265735	0.00207281	0.0458751	0.315763	0.000225886	0.0064145	0.0462921	0.598138	0.765283	0.309918	0.000298871	0.00361643	0.273456	0.00151088	0.0105913	0.212301	0.0145301	0.134569	0.0766126	0.382596	0.656673	-0.0958163	0.276302	0.489118	-0.211915	0.0151033	0.17766	-0.172862	0.0483334	0.656006	0.130619	0.135483	0.315298	0.204991	0.0183805	0.261457
Q9BTT0	ANP32E	ENSG00000143401	0.137874	0.113512	0.620548	-0.119178	0.171836	0.968615	-0.0159392	0.866332	0.929382	0.0582346	0.507161	0.828574	0.0144228	0.870123	0.973202	0.0887688	0.309593	0.715464	0.187513	0.0313183	0.0969551	0.0838186	0.339312	0.852297	0.0749142	0.393264	0.8397	0.0375829	0.668768	0.950529	-0.0595311	0.49608	0.691161	0.242617	0.00489666	0.0654357	0.216435	0.0123415	0.0957083	0.15576	0.0734061	0.239277	0.234513	0.00658764	0.0526285	0.144136	0.0991745	0.447587	0.0837565	0.339671	0.652479	0.20182	0.0203075	0.105983	0.265238	0.00211482	0.0224689	-0.0222218	0.800337	0.883745	-0.0851412	0.331719	0.515677	0.0701895	0.423866	0.688243	0.166917	0.0557561	0.252869	0.13722	0.118076	0.286528	0.137324	0.117795	0.400833	0.11799	0.179528	0.750163	0.2452	0.00460084	0.038627	0.0547008	0.533315	0.855408
Q9NUU6	OTULINL	ENSG00000145569	-0.234168	0.00666999	0.245828	-0.112911	0.195662	0.968615	-0.474516	9.62849533436838e-08	3.07743896446766e-05	0.215199	0.0132105	0.214222	-0.0487275	0.580472	0.87416	-0.176335	0.0423218	0.425443	0.324263	0.000148788	0.00149371	-0.0899307	0.305138	0.841327	0.0269327	0.759189	0.953607	0.258528	0.00276189	0.289079	0.250172	0.00368174	0.0308436	0.401199	1.70304655267017e-06	0.000548097	0.421228	4.44293842605248e-07	0.000144336	0.434217	1.77223648201164e-07	8.55547161691117e-05	0.15356	0.0776133	0.229534	0.35397	3.13056868206374e-05	0.0223504	0.315331	0.000230655	0.0137044	0.395827	2.6299398889762e-06	0.000383277	0.108523	0.215479	0.42093	0.315474	0.000229068	0.00300534	0.221083	0.01085	0.0452512	0.310584	0.000289571	0.0222601	0.14136	0.105925	0.353542	0.0728849	0.40806	0.619185	-0.0363844	0.679912	0.865876	-0.0739126	0.401464	0.857833	0.154987	0.0759852	0.217681	0.196289	0.0240873	0.286806
Q96HE7	ERO1A	ENSG00000197930	-0.128881	0.139283	0.656789	0.123293	0.157402	0.958099	0.101572	0.282231	0.503943	0.0731263	0.404685	0.771419	-0.175383	0.0451059	0.424723	-0.0830655	0.341828	0.737921	-0.280064	0.00114425	0.00745211	0.0401815	0.647352	0.937823	0.0342362	0.696746	0.938676	0.0467889	0.594212	0.931619	0.0556615	0.524546	0.713337	0.00155666	0.985812	0.994828	-0.0268125	0.759336	0.894208	-0.0628663	0.472216	0.690273	-0.0578924	0.508034	0.70429	0.0695216	0.4283	0.770421	0.10179	0.245491	0.559028	-0.0086782	0.92133	0.965322	-0.02467	0.778876	0.878867	0.117884	0.178237	0.343917	0.134026	0.125494	0.262544	0.0405515	0.644325	0.836854	-0.0136392	0.876649	0.951818	-0.159281	0.069186	0.20565	-0.0896538	0.30851	0.623517	-0.0132812	0.880323	0.977126	-0.0300592	0.732241	0.856951	0.0701427	0.424175	0.79215
P13798	APEH	ENSG00000164062	-0.141207	0.104966	0.608678	-0.138958	0.110675	0.943125	-0.134748	0.152893	0.348208	-0.0311546	0.722874	0.921093	-0.105207	0.231725	0.675673	0.0298329	0.733195	0.928625	0.00463787	0.957908	0.979336	0.0943602	0.281834	0.832332	-0.0169518	0.847019	0.971791	0.0622135	0.478531	0.882803	-0.126789	0.145869	0.335543	0.0521111	0.551371	0.780753	0.0287932	0.742161	0.885731	-0.000507269	0.995376	0.998436	0.131958	0.130007	0.316375	0.0861883	0.325785	0.699766	-0.00168197	0.984729	0.995823	0.0898634	0.305501	0.543476	0.24736	0.00424316	0.0344991	-0.243807	0.00484557	0.0269067	-0.41769	6.26202248499297e-07	5.09135386043007e-05	-0.174811	0.0449853	0.233984	0.105315	0.229436	0.513078	0.0571075	0.517056	0.70786	0.0222989	0.800417	0.918227	0.0303404	0.730836	0.948099	0.180195	0.0386825	0.142959	-0.00590515	0.946422	0.988868
Q9BTV4	TMEM43	ENSG00000170876	0.0721122	0.40945	0.843807	0.0889003	0.308874	0.998553	0.115251	0.222066	0.438007	0.0655903	0.454935	0.800254	0.0958357	0.276204	0.709007	-0.0869373	0.319721	0.722295	-0.289539	0.000758961	0.00538807	0.000643974	0.994153	0.99741	-0.136999	0.11725	0.632179	-0.171581	0.0491622	0.522765	0.258855	0.0026251	0.0247271	-0.052706	0.54683	0.778116	-0.054117	0.536134	0.760951	-0.000574005	0.994768	0.997998	-0.135307	0.120456	0.300907	0.135968	0.120058	0.475834	0.240562	0.00546134	0.0781174	-0.0484105	0.581478	0.766613	-0.150099	0.0858231	0.238452	0.369806	1.27666750204813e-05	0.000378878	0.43174	2.35657079405982e-07	3.02363462696867e-05	0.126685	0.14776	0.417385	-0.17679	0.0425757	0.222994	-0.385336	5.49683749673235e-06	0.00146405	-0.121224	0.167814	0.474589	0.041795	0.635509	0.927035	-0.160386	0.0661989	0.199579	0.0709609	0.418778	0.788936
P48163	ME1	ENSG00000065833	-0.00933004	0.915117	0.983201	0.139537	0.109182	0.943125	-0.20012	0.0327775	0.130974	0.20918	0.0160784	0.229687	-0.0417824	0.63561	0.896287	-0.0615368	0.481654	0.821705	0.165198	0.0583644	0.15375	-0.027739	0.75221	0.953696	-0.0703337	0.422912	0.850028	0.135258	0.122024	0.650307	0.125245	0.150883	0.342166	0.253128	0.00328535	0.0536491	0.285637	0.000859914	0.0194312	0.262022	0.00231383	0.0274532	0.330097	0.000104342	0.00567561	0.210725	0.015295	0.20999	0.154107	0.0776869	0.323479	0.288066	0.000809759	0.0143936	0.308618	0.00031783	0.00686567	-0.0153321	0.861482	0.920217	-0.151033	0.0838702	0.197987	0.116406	0.18378	0.463231	0.294829	0.000599774	0.0388899	0.131847	0.133316	0.310686	-0.0229082	0.795082	0.916912	0.0365026	0.678929	0.93336	0.34956	3.98564631256537e-05	0.00242318	0.214008	0.0137398	0.236739
Q92522	H1-10	ENSG00000184897	-0.00414344	0.962247	0.993217	-0.200374	0.0207491	0.885821	0.213746	0.0224017	0.103179	0.23098	0.00770681	0.172756	-0.264708	0.00224774	0.170628	0.150698	0.0833756	0.491598	0.0206659	0.814054	0.896426	-0.0603216	0.492035	0.891024	0.143551	0.100568	0.604724	-0.0438959	0.617237	0.9381	-0.231546	0.00732575	0.0488636	0.00281327	0.974362	0.99037	0.00851256	0.92253	0.969026	-0.016088	0.854173	0.932581	0.202879	0.0191786	0.0978014	-0.135489	0.121384	0.476772	-0.0941945	0.282684	0.596453	0.0144412	0.869458	0.939258	0.208619	0.0163715	0.0825412	-0.118354	0.176502	0.341594	-0.0397675	0.650745	0.788913	-0.0455513	0.604014	0.811234	0.0920623	0.29377	0.58099	0.125154	0.154352	0.34073	0.145244	0.097874	0.367843	0.0446198	0.612818	0.922626	0.181572	0.0371948	0.139192	0.210002	0.0156574	0.247824
Q9NTZ6	RBM12	ENSG00000244462	0.0423298	0.628542	0.923832	-0.0202613	0.81694	0.998553	0.160502	0.0880301	0.248064	-0.121321	0.165828	0.556652	0.0353385	0.688629	0.912542	0.154009	0.0767393	0.483374	0.0227739	0.795483	0.883692	0.0232857	0.790991	0.963054	0.057355	0.513609	0.883151	-0.165683	0.0576179	0.53949	-0.214616	0.013113	0.0719861	-0.0176105	0.840547	0.936227	0.0111466	0.898672	0.959347	-0.0219118	0.802321	0.904955	0.0638206	0.465505	0.672571	-0.068497	0.435154	0.774097	-0.0481216	0.583737	0.820804	0.0356112	0.685199	0.835962	0.182503	0.0362171	0.136326	-0.248334	0.00409013	0.0241662	-0.280589	0.0011189	0.00835114	-0.185673	0.0330478	0.202445	-0.0055823	0.949347	0.983075	0.0823627	0.349665	0.563491	0.230098	0.00819508	0.140977	0.164073	0.0611218	0.656006	0.0893755	0.308146	0.525913	-0.0900688	0.304393	0.72521
O15455	TLR3	ENSG00000164342	-0.00993956	0.909595	0.983144	-0.0148532	0.865256	0.998553	0.0917736	0.331486	0.554919	-0.141682	0.105124	0.462687	0.0475297	0.589823	0.879836	0.135966	0.118643	0.540727	-0.199431	0.0218722	0.0737069	0.00743506	0.932571	0.988586	-0.0571177	0.515355	0.884165	-0.0739381	0.399475	0.846714	-0.136447	0.117333	0.294437	-0.00338774	0.969129	0.987966	-0.075654	0.38677	0.652453	-0.0981774	0.260899	0.496718	-0.163387	0.0602268	0.196449	0.0569653	0.516478	0.821989	0.00853791	0.922598	0.97237	-0.118911	0.174459	0.390472	-0.0910417	0.299178	0.517547	-0.144347	0.0986752	0.227717	-0.174164	0.0457973	0.12729	-0.148738	0.0887362	0.327159	-0.0956472	0.275293	0.564022	-0.0952339	0.279245	0.491992	0.0245273	0.780952	0.911386	0.0960433	0.275161	0.7984	-0.143717	0.100171	0.258503	-0.11369	0.194293	0.621417
O75976	CPD	ENSG00000108582	-0.184642	0.0333683	0.428134	-0.0432641	0.620976	0.998553	-0.465536	1.79805053956983e-07	4.45702360573619e-05	0.0666614	0.447588	0.795767	-0.0715965	0.416419	0.800708	-0.151705	0.0813096	0.490177	0.331168	0.000105026	0.00114262	-0.0586082	0.504436	0.897	0.0651827	0.457748	0.866581	0.189493	0.029543	0.467708	0.276912	0.00125225	0.0153773	0.370885	1.10945100331161e-05	0.00180816	0.404199	1.4002375712252e-06	0.000288581	0.439023	1.24907596932289e-07	7.42143291311538e-05	0.24249	0.00491986	0.0435292	0.253479	0.00336137	0.105358	0.249245	0.00395165	0.0657814	0.408535	1.15626326468998e-06	0.000262676	0.123601	0.157954	0.345424	0.278668	0.0012141	0.00987131	0.18319	0.0355094	0.105898	0.323498	0.000154562	0.0165811	0.249885	0.0038568	0.0765807	0.155842	0.0754908	0.218059	-0.0143712	0.870584	0.948968	-0.0570658	0.517363	0.894277	0.24211	0.00515939	0.0415549	0.0376427	0.668273	0.906839
Q15459	SF3A1	ENSG00000099995	-0.0399078	0.648335	0.927097	-0.0407365	0.641534	0.998553	0.212974	0.0229034	0.104563	-0.0467577	0.594458	0.871304	-0.0129223	0.883534	0.974943	0.20732	0.0166456	0.369906	-0.00858003	0.922217	0.959354	0.0329519	0.707594	0.94857	0.0320101	0.715587	0.944953	-0.0664663	0.448922	0.873754	-0.303991	0.000374723	0.00679427	-0.126109	0.148062	0.424668	-0.0853773	0.328514	0.599727	-0.160051	0.0657301	0.222586	0.0497864	0.56929	0.751336	-0.165221	0.0583288	0.365099	-0.218163	0.0119708	0.124409	-0.0847771	0.333798	0.569587	0.219199	0.011562	0.0652705	-0.389325	3.95287643084608e-06	0.000177512	-0.384826	5.21421292720703e-06	0.000190875	-0.26057	0.00254819	0.0609947	-0.00296904	0.973047	0.991512	0.18336	0.0360512	0.134522	0.226151	0.00939456	0.146298	0.2065	0.0179613	0.622762	0.0961741	0.272645	0.488044	-0.0285686	0.74505	0.932094
Q13242	SRSF9	ENSG00000111786	0.0796758	0.361956	0.818908	-0.109483	0.20967	0.968679	0.189298	0.0436793	0.159216	-0.21744	0.0122633	0.208291	-0.182521	0.0369249	0.396727	0.223651	0.00965951	0.346057	-0.12234	0.162274	0.318689	-0.0177775	0.839666	0.970135	0.14848	0.0892977	0.585244	-0.1397	0.11013	0.632921	-0.183873	0.0341232	0.134538	-0.0954996	0.274191	0.571467	-0.129549	0.137225	0.378416	-0.157473	0.0702585	0.23263	-0.0121019	0.89004	0.948361	-0.118617	0.175534	0.55336	-0.109113	0.212981	0.522923	-0.0857045	0.328518	0.564555	0.139978	0.109416	0.276096	-0.207527	0.016955	0.0660694	-0.224158	0.00977054	0.0417326	-0.193641	0.0261009	0.17669	0.00744678	0.932465	0.976251	-0.0110987	0.899877	0.949932	0.119572	0.173726	0.480955	0.111827	0.2035	0.766453	0.0414418	0.637067	0.797501	-0.197051	0.023533	0.284904
Q9Y2A7	NCKAP1	ENSG00000061676	-0.260967	0.00241366	0.157993	-0.0318379	0.716008	0.998553	-0.240731	0.00987898	0.0619123	7.41601882338023e-05	0.999327	0.999628	-0.126963	0.148435	0.608749	0.0531333	0.54358	0.853116	-0.210145	0.015585	0.0568896	0.037105	0.672737	0.944588	-0.0934039	0.286761	0.785073	-0.0879023	0.31622	0.810456	0.143526	0.0993238	0.264544	0.145752	0.0941348	0.332616	0.13342	0.125769	0.361667	0.137833	0.113622	0.304686	0.00754557	0.931308	0.967638	0.151877	0.0821339	0.417095	0.188459	0.0304592	0.205172	0.11258	0.198709	0.420922	0.110649	0.206572	0.409442	0.0665125	0.448606	0.624893	-0.0304679	0.728741	0.842811	0.0559782	0.523784	0.760471	-0.0440005	0.616398	0.821013	-0.09789	0.265993	0.478465	-0.0551261	0.531725	0.780361	-0.0376937	0.669058	0.932512	0.0244762	0.780569	0.887516	0.0459687	0.6007	0.885742
P53990	IST1	ENSG00000182149	0.196168	0.0236356	0.364357	-0.103461	0.235982	0.983008	0.125648	0.182843	0.388737	-0.189422	0.0296059	0.290198	0.00812452	0.926619	0.981245	0.0511506	0.558742	0.858873	0.124395	0.15528	0.309279	0.0104593	0.905252	0.98246	0.0924756	0.291599	0.78761	-0.067134	0.444368	0.871447	-0.190295	0.0282383	0.119252	-0.0384613	0.660275	0.84095	-0.0705925	0.419416	0.678443	-0.109634	0.209036	0.438533	0.121857	0.162331	0.360301	-0.0693752	0.429275	0.771806	-0.100115	0.253384	0.566042	-0.030563	0.727928	0.862878	0.193854	0.0259339	0.11101	-0.204265	0.0188071	0.0713768	-0.213625	0.013914	0.0536822	-0.185373	0.0333372	0.203715	0.0921725	0.29319	0.580396	0.077314	0.380089	0.591896	0.154386	0.0782948	0.338605	0.164095	0.0610861	0.656006	0.15843	0.0696183	0.206226	-0.17216	0.0483904	0.362178
Q9UDW1	UQCR10	ENSG00000184076	0.0989405	0.257194	0.752391	0.0641174	0.463429	0.998553	0.042113	0.656402	0.803897	0.0393516	0.654161	0.892794	-0.106922	0.224163	0.67107	0.0760299	0.384408	0.767458	-0.120223	0.16972	0.32921	0.108489	0.215625	0.810025	0.064247	0.464243	0.868392	0.0186792	0.83165	0.980468	0.0778887	0.372859	0.588705	0.0866434	0.321366	0.617329	0.0243252	0.78107	0.905358	0.0662353	0.448759	0.672145	0.0218267	0.803073	0.901842	0.00707928	0.93579	0.980935	0.121283	0.165962	0.468761	0.0815226	0.352753	0.586454	0.00706418	0.935927	0.97294	0.193578	0.0261507	0.0896927	0.276714	0.00131851	0.00953571	0.161254	0.0647244	0.280703	-0.00636309	0.942274	0.980341	-0.155578	0.0759933	0.218928	-0.190462	0.0293294	0.22906	-0.130141	0.138455	0.715634	0.012023	0.891169	0.945261	0.0150511	0.863997	0.972148
Q9NP72	RAB18	ENSG00000099246	0.0954526	0.274429	0.768004	0.019334	0.82518	0.998553	-0.0468036	0.620961	0.781157	0.209362	0.0159846	0.229489	-0.205024	0.0188172	0.317345	-0.0863571	0.322973	0.723045	0.0684578	0.435418	0.620625	0.0330445	0.706809	0.94857	0.0850787	0.332075	0.812206	0.00067963	0.993829	0.997678	0.259609	0.00254779	0.0242952	0.250416	0.00364741	0.0568134	0.201084	0.0202934	0.130574	0.196822	0.0231651	0.118968	0.192028	0.0268068	0.119409	0.229852	0.00801884	0.163376	0.221702	0.0106244	0.116279	0.259614	0.00264633	0.0297963	0.151205	0.0835135	0.234056	0.277358	0.00128324	0.0102713	0.26601	0.00204996	0.0132835	0.170562	0.0505455	0.249382	0.0423395	0.629782	0.828835	-0.0177457	0.840559	0.918573	-0.0153799	0.861587	0.946115	-0.00866349	0.921766	0.985851	0.184407	0.0342844	0.131161	0.1866	0.0321668	0.316102
Q5BJF2	TMEM97	ENSG00000109084	-0.0885556	0.310761	0.792709	-0.0263368	0.763478	0.998553	0.204187	0.0293235	0.12248	-0.115986	0.185377	0.584429	0.0995892	0.257743	0.697756	-0.173217	0.0461654	0.432025	-0.381393	6.42380047399804e-06	0.000138984	0.134776	0.123372	0.760733	-0.0377084	0.667728	0.931227	-0.148199	0.0899127	0.60234	0.0915112	0.294825	0.511391	-0.180044	0.0381023	0.20793	-0.198045	0.0223073	0.138617	-0.142481	0.101836	0.285926	-0.26096	0.00241435	0.0299273	-0.0174852	0.842267	0.952398	-0.0255604	0.771111	0.913227	-0.187689	0.0311569	0.138786	-0.18649	0.0322701	0.128002	0.0799024	0.362435	0.546554	0.0224857	0.798016	0.88447	-0.0749725	0.392895	0.66404	-0.259843	0.00262258	0.0643072	-0.204313	0.0192424	0.0931672	-0.0543361	0.537631	0.783964	0.0283988	0.747462	0.951606	-0.258661	0.00274752	0.0278136	-0.13229	0.130509	0.524852
Q13057	COASY	ENSG00000068120	-0.0365974	0.675788	0.935111	-0.171316	0.0486474	0.913736	-0.100647	0.28666	0.508769	0.213626	0.0139135	0.217988	0.0826041	0.348249	0.762954	-0.0325314	0.710096	0.919578	0.0190421	0.828429	0.905703	0.0484869	0.580881	0.928062	-0.102538	0.242019	0.748571	-0.0877088	0.31729	0.81097	0.0954213	0.274587	0.492096	-0.0307489	0.725326	0.878122	0.00829653	0.924491	0.969513	0.0498996	0.56841	0.76077	0.0396185	0.650716	0.806762	0.104539	0.232905	0.619489	0.0189761	0.829015	0.932933	0.038958	0.657401	0.817287	0.0200736	0.819291	0.905711	0.0996632	0.255544	0.436248	0.00624399	0.943353	0.969075	-0.0170989	0.845708	0.936439	-0.110144	0.208662	0.492576	-0.0292956	0.739767	0.860277	0.00165387	0.985042	0.995401	0.0420766	0.633231	0.927035	-0.018005	0.837642	0.917202	0.249403	0.00392809	0.139615
Q9UJ70	NAGK	ENSG00000124357	-0.0837007	0.338137	0.806599	0.0991603	0.256133	0.983238	0.330648	0.000326821	0.00755799	-0.0401201	0.647855	0.892319	-0.00974833	0.912007	0.98091	-0.0828058	0.343345	0.7395	-0.0711253	0.417697	0.605309	0.025252	0.773799	0.956429	0.0141017	0.8725	0.97884	0.0237079	0.787291	0.972704	-0.0573027	0.512373	0.704695	-0.278928	0.00114933	0.0285448	-0.292415	0.000636808	0.0165592	-0.248192	0.00397059	0.0393695	-0.140874	0.105796	0.277573	-0.13473	0.123503	0.478406	-0.122639	0.161241	0.462295	-0.219597	0.0114081	0.0722855	-0.0339838	0.698873	0.832526	-0.113207	0.196205	0.364651	-0.117449	0.179858	0.339083	-0.179514	0.0394367	0.220715	-0.110734	0.206222	0.489207	-0.174028	0.046818	0.160294	-0.0619916	0.481804	0.752904	0.057508	0.514116	0.893817	-0.0932822	0.287393	0.503475	-0.0541657	0.537333	0.856783
O60749	SNX2	ENSG00000205302	0.267541	0.00185031	0.137752	0.0303005	0.729175	0.998553	0.247712	0.0078782	0.0533367	-0.031033	0.723911	0.921624	0.0531556	0.546516	0.861559	0.185585	0.0324617	0.415657	0.0679165	0.439065	0.623961	-0.0336667	0.701549	0.94857	-0.0112795	0.897862	0.984538	-0.16436	0.0596709	0.541927	-0.224095	0.00951247	0.0577628	-0.071175	0.415579	0.692957	-0.0597886	0.494216	0.731288	-0.0718316	0.411279	0.64306	0.115734	0.184651	0.387932	-0.0848579	0.333336	0.703851	-0.0405222	0.644565	0.853606	-0.0289895	0.741426	0.870331	0.143754	0.100082	0.262735	-0.207221	0.0171216	0.0665559	-0.139309	0.11114	0.240556	-0.215413	0.0131174	0.128414	0.0089852	0.918556	0.969593	0.000631294	0.99429	0.998503	0.191961	0.0280559	0.222472	0.234419	0.00703908	0.622762	0.109442	0.211594	0.415971	-0.0486438	0.579656	0.876131
Q9HAB8	PPCS	ENSG00000127125	0.0658981	0.451077	0.861879	-0.0728333	0.404769	0.998553	0.295851	0.0013941	0.0179383	-0.130464	0.135952	0.516201	-0.0720557	0.413429	0.799797	0.00139537	0.987282	0.996836	-0.132892	0.128753	0.272392	-0.00285789	0.974055	0.991459	0.155134	0.0757039	0.561618	0.0588673	0.50255	0.890824	-0.267769	0.00183309	0.0197618	-0.256865	0.00283958	0.0487398	-0.272286	0.00152104	0.0273163	-0.298327	0.000487073	0.0102743	-0.0911789	0.296589	0.518409	-0.173381	0.0467968	0.337496	-0.204216	0.018836	0.159179	-0.192162	0.027287	0.126207	0.0835624	0.340795	0.561139	-0.339305	6.8923250145847e-05	0.0012828	-0.304959	0.0003773	0.0038095	-0.273115	0.00153241	0.050988	-0.00226846	0.979405	0.993294	-0.0278475	0.752203	0.865968	0.0741017	0.400257	0.697894	0.150741	0.0856852	0.675898	-0.00131185	0.988089	0.994657	-0.15103	0.0838757	0.445677
P43686	PSMC4	ENSG00000013275	0.0402312	0.645677	0.927097	-0.0217778	0.803506	0.998553	-0.119962	0.203613	0.415291	0.129203	0.139808	0.520925	0.0508558	0.56403	0.867647	0.121862	0.162316	0.581584	0.334997	8.62677762845099e-05	0.000990093	-0.0166667	0.849562	0.974015	-0.0532288	0.544405	0.889965	0.000327912	0.997023	0.998574	-0.16308	0.0607168	0.194274	0.00956428	0.912995	0.964438	0.0644303	0.461244	0.707577	-0.00958776	0.912782	0.960497	0.140798	0.105987	0.277694	-0.0440994	0.615605	0.871346	-0.133211	0.12783	0.411572	0.0608169	0.488479	0.697931	0.145363	0.0963006	0.257112	-0.21771	0.0121534	0.0524722	-0.237986	0.00599897	0.0290508	-0.165729	0.0575476	0.26616	0.0630287	0.472775	0.725122	0.273217	0.0015916	0.0215701	0.182772	0.0366618	0.246272	0.134602	0.125324	0.710844	0.135032	0.122654	0.293761	0.153743	0.0783988	0.435511
Q6NVY1	HIBCH	ENSG00000198130	0.0627466	0.473062	0.871436	-0.0100793	0.90833	0.998553	0.0961716	0.308737	0.53182	-0.121398	0.165557	0.556418	0.263354	0.0023723	0.170628	-0.19616	0.0236415	0.404149	-0.155484	0.0750382	0.185649	0.0963346	0.271842	0.82709	-0.0948594	0.279285	0.782298	-0.12499	0.1533	0.682867	0.172866	0.0466158	0.163664	-0.156385	0.0722449	0.291058	-0.10585	0.225281	0.492502	-0.0287467	0.742563	0.874856	-0.215117	0.0128964	0.0769109	0.037142	0.672429	0.89372	0.00254306	0.976913	0.99246	-0.127726	0.144429	0.348725	-0.226587	0.00898558	0.0554793	0.110747	0.206167	0.376907	0.0342407	0.696707	0.822836	-0.0734878	0.40236	0.670124	-0.18528	0.0334275	0.196644	-0.15351	0.0800227	0.225912	0.0765023	0.385126	0.688631	0.107976	0.2196	0.776041	-0.242866	0.00501737	0.0408799	-0.108061	0.217454	0.64769
P08240	SRPRA	ENSG00000182934	-0.226303	0.00881137	0.273329	-0.238396	0.00572165	0.712807	0.0633744	0.50294	0.697434	0.0103509	0.90623	0.975631	0.109882	0.211524	0.664662	-0.171801	0.0480046	0.438283	-0.0228233	0.795049	0.883464	0.0886224	0.312256	0.842192	0.0319889	0.715767	0.944953	0.143963	0.0995857	0.612607	0.126564	0.146594	0.33649	-0.00353219	0.967813	0.987565	0.00938188	0.914648	0.966184	0.00826673	0.924761	0.966426	-0.0373934	0.669146	0.818575	0.0596077	0.497181	0.809833	-0.0397887	0.650571	0.855613	0.0121774	0.88978	0.949276	0.0262897	0.764768	0.871562	0.0334288	0.703559	0.81891	-0.0601945	0.492949	0.666586	0.109928	0.20956	0.494846	-0.00640622	0.941884	0.980341	0.0627209	0.476654	0.675661	0.115271	0.189833	0.499242	0.0339017	0.700672	0.939715	-0.00688079	0.937587	0.969857	0.0208674	0.812273	0.957995
Q15293	RCN1	ENSG00000049449	-0.0844962	0.333549	0.806465	-0.104952	0.229261	0.983008	-0.294694	0.00145866	0.0185307	0.201654	0.0204134	0.249984	0.0119838	0.891939	0.976781	0.0494361	0.572014	0.865754	0.173816	0.0462395	0.129827	-0.0678588	0.439455	0.881432	0.0283115	0.747267	0.951829	-0.0525259	0.54974	0.913155	0.0466136	0.594179	0.76708	0.14075	0.106107	0.355036	0.135648	0.119517	0.353292	0.145548	0.0946012	0.273063	0.144357	0.0973611	0.263958	0.0818504	0.350814	0.718913	0.061554	0.483215	0.760031	0.166466	0.0564309	0.199484	0.0654573	0.455852	0.661704	0.0339557	0.69911	0.81632	0.0619095	0.480688	0.657255	0.0846315	0.334632	0.61841	0.135939	0.120138	0.374333	0.1102	0.210196	0.413791	0.107725	0.22068	0.532775	0.0748303	0.395628	0.857833	0.140267	0.108678	0.272036	0.201339	0.0206147	0.270988
P12694	BCKDHA	ENSG00000248098	0.0124706	0.886712	0.977944	-0.0562651	0.520052	0.998553	-0.186569	0.046862	0.166573	0.17938	0.039586	0.319427	0.140324	0.109907	0.556493	-0.161148	0.0638771	0.465763	0.0653907	0.456312	0.639645	0.0842374	0.336896	0.852297	-0.149673	0.0867282	0.580226	0.149981	0.0860739	0.593906	0.212172	0.0142156	0.0761979	0.110933	0.203662	0.494459	0.124609	0.152982	0.402738	0.182976	0.0350224	0.153439	0.0505567	0.563322	0.748118	0.208834	0.0162584	0.215755	0.249601	0.0038986	0.0652618	0.152245	0.0813862	0.249527	-0.021921	0.802983	0.894175	0.373897	1.0047694243287e-05	0.000328849	0.353192	3.26772076251203e-05	0.000659005	0.262296	0.00237943	0.0596497	0.00681901	0.938146	0.978437	-0.195692	0.0250887	0.108616	-0.184901	0.0344918	0.241426	-0.111172	0.206177	0.766453	0.0142288	0.871361	0.935473	0.160689	0.0656806	0.405288
Q9UHB9	SRP68	ENSG00000167881	-0.131702	0.130759	0.640443	-0.00217953	0.980136	0.999818	0.0531327	0.574493	0.748168	-0.0401978	0.647219	0.892319	0.119567	0.173741	0.632371	-0.169022	0.0517897	0.450477	-0.119034	0.174011	0.335344	0.156082	0.0739109	0.719151	-0.0709147	0.419081	0.850028	-0.0762715	0.384724	0.840119	0.203746	0.0186598	0.0911254	-0.0623846	0.475624	0.737251	-0.0390036	0.655788	0.836273	0.0370151	0.672299	0.832792	-0.0540614	0.536554	0.726313	0.0414916	0.636661	0.879344	0.0225263	0.797659	0.923736	0.0112137	0.898455	0.955087	0.0249958	0.776032	0.877224	0.0294249	0.737683	0.842007	-0.139736	0.110036	0.238943	0.0255818	0.770925	0.905509	-0.020133	0.818765	0.928	-0.0748167	0.395714	0.607291	0.00766905	0.930722	0.973316	0.00298016	0.97305	0.994076	-0.0124151	0.887643	0.943676	-0.063939	0.466392	0.823033
P11586	MTHFD1	ENSG00000100714	-0.0452478	0.605043	0.915591	-0.0326364	0.709202	0.998553	0.189718	0.0432058	0.158087	0.00318292	0.971106	0.993598	0.0228593	0.795509	0.952656	-0.0255856	0.770035	0.940816	-0.431313	2.42923930748873e-07	1.38988477118837e-05	0.087655	0.317589	0.845007	-0.104798	0.231741	0.743825	-0.1324	0.130186	0.657439	0.0996216	0.253916	0.469648	-0.106639	0.221821	0.517877	-0.12935	0.137837	0.379421	-0.0900232	0.302779	0.541716	-0.108421	0.214151	0.425657	0.032561	0.710908	0.908471	0.0276004	0.753408	0.902781	-0.0999217	0.254307	0.488139	0.000416576	0.996218	0.998408	0.0516566	0.556373	0.713148	-0.0342147	0.696927	0.822836	-0.022564	0.797327	0.917681	-0.131202	0.133731	0.393021	-0.190165	0.0295876	0.119339	-0.140157	0.110336	0.387203	-0.0338467	0.701134	0.939842	-0.0880382	0.315469	0.532841	0.0432885	0.62212	0.893877
Q13098	GPS1	ENSG00000169727	0.0872182	0.318154	0.799991	-0.00208669	0.980982	0.999818	-0.0286556	0.762158	0.872522	0.0427979	0.626076	0.881979	0.0579271	0.51105	0.849041	0.157915	0.0694656	0.475474	0.368262	1.39626835617968e-05	0.000251393	0.0303326	0.729899	0.952575	-0.0595317	0.497731	0.877724	0.0581206	0.507995	0.893039	-0.262477	0.00227201	0.0224988	0.0146865	0.866754	0.945527	0.0893467	0.306442	0.581024	-0.0221942	0.799827	0.903577	0.249389	0.00379357	0.0377521	-0.0370528	0.673171	0.893933	-0.124785	0.153979	0.45119	0.0832911	0.342371	0.578279	0.286243	0.000876897	0.0132288	-0.347904	4.35982684283687e-05	0.000917583	-0.413029	8.57656546227048e-07	6.07755886519057e-05	-0.236224	0.00639319	0.0921288	0.131926	0.131581	0.389662	0.273962	0.0015434	0.0212198	0.19252	0.0275926	0.220856	0.110455	0.209135	0.766453	0.252842	0.00344475	0.0324479	0.0594433	0.498371	0.83847
Q969L2	MAL2	ENSG00000147676	0.0604163	0.489685	0.877978	-0.0583109	0.504967	0.998553	0.140993	0.13458	0.323128	0.264313	0.00219502	0.123201	0.0599686	0.496247	0.841308	-0.195267	0.0242967	0.404546	0.0478486	0.585876	0.74234	0.037338	0.670801	0.943644	-0.188042	0.0308358	0.446596	0.0665744	0.448183	0.873382	0.110996	0.203401	0.410877	-0.0189936	0.828211	0.929405	-0.0293319	0.737512	0.882597	-0.0212696	0.808001	0.908178	-0.0669482	0.443881	0.653055	0.14329	0.101194	0.448691	0.155081	0.0758051	0.318216	-0.106974	0.22214	0.451529	-0.117376	0.180128	0.37542	0.159167	0.0683135	0.175767	0.151065	0.0838022	0.197947	-0.0407421	0.642768	0.835697	-0.126705	0.147693	0.413471	-0.278599	0.00127211	0.0191909	-0.0698395	0.427978	0.717095	0.116915	0.183553	0.752523	-0.102751	0.241039	0.451232	0.245768	0.00450419	0.147402
Q9BUL8	PDCD10	ENSG00000114209	-0.0256652	0.769338	0.959593	-0.115678	0.184865	0.968615	0.147366	0.117665	0.298962	-0.0503116	0.566712	0.857684	-0.0793533	0.367611	0.769898	-0.0182718	0.834644	0.960917	-0.062546	0.476178	0.656261	-0.00253337	0.977001	0.992176	0.167862	0.0543645	0.512713	0.0719134	0.412544	0.856002	-0.179967	0.0381869	0.143601	-0.0145175	0.868274	0.94645	-0.0505394	0.563456	0.780232	-0.101836	0.243462	0.47862	0.0571436	0.513547	0.707569	0.0282666	0.747655	0.921916	0.0265047	0.762902	0.908659	0.0328966	0.708062	0.851218	0.189399	0.0296255	0.121523	-0.10994	0.209511	0.380594	-0.0888098	0.31123	0.495362	-0.0826884	0.345887	0.626115	0.0518547	0.554858	0.77809	-0.0902128	0.305492	0.518834	-0.0147902	0.866844	0.947164	0.0890677	0.311697	0.816178	0.115517	0.187172	0.385936	-0.0252184	0.774091	0.941581
Q92932	PTPRN2	ENSG00000155093	0.205905	0.0174194	0.341591	-0.0321762	0.713122	0.998553	0.0504902	0.593696	0.760356	0.1164	0.183804	0.583035	-0.0932086	0.289643	0.718791	0.00125056	0.988602	0.996922	0.247474	0.00422492	0.0207167	-0.030924	0.724842	0.952338	0.0427399	0.626545	0.91846	-0.061653	0.48251	0.884211	-0.00427293	0.961068	0.982368	-0.0191632	0.8267	0.929285	0.00107999	0.990156	0.995932	0.0954773	0.274304	0.511399	0.0731527	0.402707	0.617532	-0.0877953	0.316811	0.694729	0.00869684	0.921162	0.971903	0.0806427	0.357991	0.590935	-0.0426716	0.627096	0.785293	0.111898	0.201462	0.371204	0.165432	0.0580027	0.151458	0.0697451	0.426813	0.68898	-0.032406	0.712223	0.871857	0.0209566	0.812201	0.900839	0.057899	0.511255	0.770223	0.00904847	0.918301	0.984685	0.0197284	0.822346	0.910261	0.0640966	0.465292	0.822095
O60832	DKC1	ENSG00000130826	-0.131805	0.130455	0.63977	-0.0173124	0.843212	0.998553	0.156158	0.0970885	0.263867	-0.00277146	0.97484	0.993933	-0.00688342	0.937804	0.985375	0.128562	0.140271	0.562345	-0.251163	0.0036735	0.0185089	0.0291368	0.740159	0.952575	-0.122605	0.16136	0.681436	-0.10951	0.211311	0.732134	0.060904	0.486181	0.682278	0.0211869	0.808734	0.920657	0.0349292	0.689788	0.855852	0.0329048	0.706919	0.852098	0.125811	0.14903	0.344129	0.0609014	0.487875	0.803676	0.106345	0.224886	0.537278	0.0501942	0.567618	0.758133	0.156046	0.07398	0.217933	-0.0189519	0.82923	0.901386	-0.0755883	0.389008	0.574183	-0.00497367	0.954864	0.982858	0.0114513	0.896314	0.958525	-0.123857	0.158701	0.347531	0.0696754	0.429066	0.717986	0.0894134	0.309815	0.816178	0.103702	0.236688	0.446208	-0.0393236	0.654392	0.902432
Q9HAV7	GRPEL1	ENSG00000109519	0.24897	0.00385482	0.19535	0.0686944	0.432059	0.998553	-0.04566	0.629526	0.786032	0.161941	0.0635782	0.380009	0.174992	0.0455938	0.426352	-0.0545364	0.532975	0.846361	0.0190657	0.82822	0.905602	0.0799115	0.36238	0.861473	-0.142866	0.102219	0.606873	0.0842512	0.336816	0.821738	-0.063618	0.466926	0.668729	0.0759579	0.38486	0.670037	0.0601048	0.491931	0.730005	0.0512185	0.558219	0.754186	0.152497	0.079715	0.233138	0.0956355	0.275352	0.661325	0.115398	0.18763	0.492944	0.0763806	0.384042	0.613261	-0.045131	0.607359	0.770446	0.148824	0.0885502	0.211656	0.288188	0.000805423	0.00652106	0.0848853	0.33318	0.617585	-0.0330479	0.706781	0.869296	-0.0942681	0.284172	0.496594	-0.121514	0.16679	0.473872	-0.00985553	0.911043	0.983249	0.0438463	0.617635	0.785416	0.207967	0.0167177	0.253739
O15382	BCAT2	ENSG00000105552	-0.0960009	0.271669	0.76583	-0.283448	0.000946059	0.494614	-0.378114	3.35778455475833e-05	0.00185254	0.0953977	0.276553	0.676408	0.0798576	0.364565	0.76785	-0.0646054	0.460025	0.809208	0.0452623	0.606314	0.757917	0.0199486	0.820397	0.967295	-0.189136	0.0298567	0.444694	0.0887179	0.311733	0.807995	0.145812	0.0939969	0.256367	0.129218	0.138241	0.40958	0.150441	0.0839091	0.288438	0.126037	0.148293	0.357162	0.0198567	0.820533	0.911913	0.194696	0.0252819	0.261766	0.109338	0.212035	0.522202	0.124407	0.155241	0.363938	-0.0499823	0.569256	0.745208	0.261727	0.0024339	0.0164475	0.267001	0.00196934	0.0129677	0.146767	0.0930945	0.334006	-0.0970578	0.268242	0.555426	0.0321572	0.715393	0.845166	0.00815128	0.926378	0.971929	-0.0469303	0.594527	0.919529	-0.045508	0.604359	0.774984	0.0932203	0.287714	0.711536
Q16623	STX1A	ENSG00000106089	0.0843407	0.334442	0.806478	0.0288774	0.741433	0.998553	-0.315657	0.000623781	0.0112049	0.148193	0.0899259	0.43692	0.0228721	0.795398	0.952656	0.00893674	0.918683	0.983367	0.454244	4.48039805256428e-08	5.84041986220936e-06	-0.0110732	0.89972	0.98231	-0.00934503	0.915307	0.985924	0.0576771	0.511243	0.893039	0.0885961	0.310539	0.52891	0.310933	0.000269764	0.012942	0.36861	1.26756015454976e-05	0.00125199	0.349082	3.81968352973772e-05	0.00189123	0.316095	0.00021017	0.00785089	0.201725	0.0203681	0.236222	0.181994	0.0367493	0.223775	0.402256	1.74277341713491e-06	0.000296534	0.231899	0.00746072	0.0497281	0.0817681	0.3513	0.535376	-0.0108028	0.902156	0.946517	0.149662	0.0867517	0.323807	0.243395	0.00492011	0.0848281	0.198037	0.0233645	0.104196	0.078292	0.374073	0.682284	0.0390592	0.657811	0.929646	0.305571	0.000366694	0.00825755	0.142838	0.102288	0.483518
P25787	PSMA2	ENSG00000106588	0.143349	0.0997447	0.597231	0.0366181	0.675615	0.998553	0.281709	0.00239399	0.0248824	-0.0960227	0.273404	0.674	0.103669	0.238655	0.682476	0.0723	0.408228	0.780146	0.069876	0.425943	0.612432	-0.0539052	0.539295	0.911292	-0.0323767	0.712471	0.943672	0.0565392	0.519626	0.898322	-0.363564	1.69737896051902e-05	0.000891874	-0.107791	0.216841	0.513492	-0.10711	0.219776	0.486265	-0.247699	0.00404574	0.0397573	0.000330328	0.996989	0.998799	-0.186127	0.0326139	0.291477	-0.203379	0.0193392	0.161756	-0.105511	0.228565	0.458912	0.136596	0.118343	0.290738	-0.374388	9.76040662514777e-06	0.00032356	-0.313378	0.000253399	0.00287831	-0.27613	0.00135124	0.0492311	0.0123958	0.887816	0.955156	0.142655	0.104069	0.266138	0.149835	0.0876056	0.350983	0.117947	0.179687	0.750163	0.0555719	0.526806	0.71816	-0.0558618	0.524649	0.852222
Q9NZN4	EHD2	ENSG00000024422	-0.0789417	0.366411	0.820335	0.0493482	0.572698	0.998553	-0.0470796	0.618901	0.779453	0.0105121	0.904777	0.975466	-0.0903129	0.304953	0.732275	-0.0483469	0.580521	0.868256	-0.195094	0.0249791	0.0812374	0.0368113	0.675181	0.945718	-0.0228642	0.79469	0.962696	-0.20906	0.0161406	0.400868	0.436826	1.46666857769873e-07	5.3945467114976e-05	0.149686	0.0854917	0.315498	0.143222	0.100049	0.320713	0.299789	0.000455434	0.00990922	0.00162572	0.985183	0.994323	0.178794	0.040247	0.315244	0.327892	0.00012403	0.0102385	0.210063	0.0156265	0.0882951	0.0267067	0.761149	0.869949	0.499259	1.10466125136099e-09	7.99571243363199e-07	0.420685	5.10295445010911e-07	4.53048507731526e-05	0.307568	0.000333934	0.023237	-0.0523112	0.551374	0.775855	-0.266187	0.00211856	0.0259331	-0.234587	0.00699719	0.136593	-0.139565	0.111864	0.694102	0.00159217	0.985544	0.993054	0.00180225	0.983637	0.996931
P11387	TOP1	ENSG00000198900	0.00573494	0.947764	0.9906	0.01239	0.88744	0.998553	0.0537655	0.569938	0.745377	0.0458454	0.601679	0.874203	-0.190954	0.0289056	0.369623	0.149269	0.0863773	0.494418	-0.267611	0.00192117	0.0112333	0.0842711	0.336702	0.852297	0.0328853	0.708158	0.941551	-0.201656	0.0204117	0.425314	0.0592456	0.498152	0.692287	0.102055	0.242443	0.539507	0.0857749	0.326259	0.598012	0.0955735	0.273819	0.51074	0.176585	0.0420257	0.157118	0.0610608	0.486735	0.802818	0.142627	0.1028	0.370521	0.155883	0.0742856	0.238678	0.254011	0.00329309	0.0292899	0.0608573	0.48819	0.659458	0.0235367	0.788791	0.878026	0.0413252	0.638015	0.833	0.0458755	0.601439	0.811794	-0.0901993	0.305564	0.518834	-0.0209175	0.812546	0.924316	-0.0444038	0.614541	0.922626	0.177898	0.0412745	0.149393	0.0426653	0.627148	0.896846
Q9BRF8	CPPED1	ENSG00000103381	0.0237449	0.786165	0.963558	0.136888	0.116141	0.943125	0.0573362	0.544558	0.727333	-0.0527496	0.548039	0.848988	-0.193206	0.0270338	0.363277	0.189491	0.0289243	0.405974	-0.132956	0.128568	0.272251	-0.104799	0.231739	0.810328	0.0175614	0.841589	0.970214	-0.062941	0.473393	0.881063	-0.066711	0.445501	0.651687	0.0784633	0.369331	0.65761	0.057525	0.510735	0.744043	0.0419643	0.631512	0.805449	0.157837	0.0696046	0.215654	0.0310835	0.72348	0.912977	0.112987	0.19708	0.505058	0.0945224	0.281004	0.517955	0.230345	0.00788114	0.0511976	-0.0626794	0.475237	0.648802	-0.168063	0.0540719	0.143968	-0.107032	0.221888	0.510383	-0.0178252	0.839241	0.935331	-0.0661874	0.452585	0.654393	-0.011116	0.899721	0.961012	0.0251688	0.775373	0.954723	0.157547	0.0712092	0.208824	-0.0488633	0.577944	0.876131
Q9Y2S2	CRYL1	ENSG00000165475	0.203251	0.0189545	0.346154	0.0116753	0.893893	0.998553	0.0806994	0.393365	0.610212	-0.163253	0.0614331	0.375095	0.0489904	0.578429	0.873194	-0.0118175	0.892609	0.976007	0.101037	0.249016	0.432744	0.102682	0.241356	0.810535	0.0263282	0.764434	0.954801	-0.0304985	0.72848	0.96283	0.0684868	0.433455	0.641872	0.170396	0.0498884	0.244178	0.144141	0.0978667	0.316732	0.140686	0.106269	0.292731	0.132527	0.128345	0.313646	0.139853	0.109738	0.462842	0.0898662	0.305486	0.6185	0.183713	0.0349784	0.149448	0.173954	0.0460639	0.158777	0.0484492	0.581176	0.731867	-0.113441	0.195276	0.359378	0.0193366	0.825818	0.930814	0.0743122	0.397088	0.667488	0.076082	0.38775	0.599835	0.0388672	0.659387	0.854835	-0.0166469	0.850313	0.972809	0.150117	0.0857865	0.233359	-0.156499	0.0731344	0.422317
O95834	EML2	ENSG00000125746	-0.135718	0.119323	0.62432	-0.10021	0.251111	0.983008	-0.3	0.00118338	0.0162064	0.0907144	0.300925	0.696394	-0.0791133	0.369067	0.770803	0.0280309	0.748757	0.93482	0.347021	4.57244406302237e-05	0.000620695	0.0134339	0.87849	0.978709	-0.0216353	0.8055	0.966416	0.0326825	0.709877	0.960401	-0.0970649	0.266367	0.48367	0.18415	0.0338502	0.195079	0.23143	0.00735621	0.0698885	0.198041	0.0223101	0.116882	0.30703	0.000324829	0.00979156	0.107732	0.218865	0.607639	0.0166226	0.849955	0.940283	0.25566	0.00308936	0.0327777	0.345027	5.08931085074771e-05	0.00225919	-0.156785	0.0726041	0.18354	-0.279402	0.00117691	0.00872885	-0.0553625	0.528367	0.764252	0.224235	0.00974454	0.115747	0.270967	0.00174561	0.0227638	0.0450091	0.609719	0.828414	-0.0739702	0.401097	0.857833	0.328289	0.000121563	0.00447119	0.0686864	0.433882	0.801156
P28289	TMOD1	ENSG00000136842	0.184009	0.0339893	0.430695	-0.037037	0.672116	0.998553	0.0255429	0.787343	0.887531	0.0198908	0.820908	0.952381	-0.024118	0.784517	0.950244	0.118882	0.17291	0.592752	0.34281	5.72789824007103e-05	0.000723691	-0.064197	0.464592	0.884031	0.116585	0.183102	0.699395	0.0537176	0.54071	0.909306	-0.271127	0.00159607	0.0182098	0.0848866	0.331312	0.62717	0.118697	0.173586	0.428228	0.0346325	0.692289	0.844079	0.184456	0.0335499	0.137111	-0.0456266	0.603416	0.866851	-0.103894	0.235817	0.547742	0.112153	0.200431	0.422986	0.227078	0.00883412	0.054763	-0.292236	0.000673527	0.00642262	-0.335112	8.5756808920312e-05	0.00136013	-0.111581	0.202749	0.485946	0.189223	0.0297802	0.188234	0.278039	0.00130241	0.0194427	0.217882	0.0124201	0.167714	0.121546	0.166678	0.742076	0.216333	0.0127235	0.0713211	0.0736083	0.401587	0.783789
O95994	AGR2	ENSG00000106541	0.130307	0.134924	0.648104	0.180547	0.0375584	0.905166	0.225615	0.0157972	0.0832315	-0.0191368	0.82759	0.953364	0.0216068	0.806488	0.95576	-0.0837627	0.337778	0.735569	-0.241557	0.0052655	0.0246042	0.126366	0.148789	0.770357	-0.0413956	0.637443	0.922715	-0.22616	0.00911935	0.364963	0.0884846	0.311151	0.529621	-0.191246	0.0274449	0.172065	-0.221103	0.0105412	0.0875372	-0.182182	0.0358358	0.15556	-0.215753	0.0126259	0.075716	0.0427407	0.626538	0.874499	0.0711284	0.417677	0.714697	-0.143842	0.0998737	0.281645	-0.196363	0.0240331	0.105773	0.0686919	0.433846	0.613067	0.0169049	0.847438	0.912789	-0.079759	0.3633	0.63977	-0.134875	0.123094	0.379846	-0.356005	3.0037940691674e-05	0.00291173	-0.123129	0.161181	0.466977	-0.00402175	0.963637	0.993212	-0.200786	0.0209724	0.0975847	-0.0150785	0.863751	0.972148
P04746	AMY2A	ENSG00000243480	0.0143701	0.869598	0.97432	-0.0372501	0.67034	0.998553	0.0195076	0.836784	0.914376	-0.147645	0.091133	0.438813	0.171418	0.0502673	0.443625	-0.0741617	0.396232	0.774024	-0.181502	0.0372701	0.110466	0.176064	0.0434477	0.666354	-0.190376	0.0287803	0.440196	-0.18839	0.0305214	0.473388	0.220231	0.0108589	0.0637826	-0.0584606	0.503873	0.750321	-0.0440758	0.614435	0.810927	0.0780003	0.372172	0.609166	-0.191684	0.0270861	0.120367	0.0748177	0.393876	0.748141	0.0357253	0.684244	0.871963	-0.0404416	0.645224	0.81044	-0.175738	0.0438437	0.154145	0.158972	0.0686557	0.176471	0.0377917	0.667037	0.801107	0.0432814	0.622177	0.824348	-0.206769	0.0173707	0.150695	-0.0981303	0.264815	0.476995	0.0494926	0.574536	0.805978	0.0415151	0.637775	0.927035	-0.207008	0.017239	0.0852456	-0.18035	0.0385129	0.333049
Q86TX2	ACOT1	ENSG00000184227	0.0873692	0.317314	0.799274	-0.0987758	0.25799	0.983503	-0.190182	0.0426885	0.156781	-0.0687843	0.433226	0.785829	-0.0841932	0.339023	0.756387	-0.219457	0.0111479	0.348041	-0.0511508	0.56025	0.722554	-0.0483084	0.582276	0.92821	0.266397	0.00201809	0.291104	-0.108453	0.215778	0.737463	0.315462	0.000216754	0.00490212	0.215022	0.0129372	0.114417	0.179421	0.0387856	0.186075	0.250793	0.00359509	0.0367718	0.159873	0.0660359	0.208529	0.148286	0.0897216	0.43232	0.264936	0.00214068	0.0467078	0.228837	0.00830895	0.0596669	0.0540877	0.53792	0.723976	0.307217	0.000339498	0.00393538	0.204078	0.0189182	0.0666626	0.223061	0.010144	0.112743	0.193764	0.0260044	0.178699	-0.135249	0.1235	0.295056	-0.0832282	0.344607	0.657546	-0.0993354	0.258964	0.784283	0.152667	0.0805362	0.225712	-0.0614576	0.483902	0.830348
P17612	PRKACA	ENSG00000072062	0.1209	0.165682	0.681429	0.100927	0.247718	0.983008	0.0389589	0.680677	0.820483	0.0029582	0.973145	0.993598	-0.0180639	0.837739	0.962758	-0.014093	0.872092	0.972076	-0.055209	0.529513	0.698302	0.0484429	0.581224	0.928062	-0.20423	0.0188278	0.413482	-0.0583964	0.50598	0.891234	0.05161	0.555211	0.736341	-0.015411	0.860246	0.94329	0.0165039	0.850447	0.936134	-0.0147164	0.866485	0.938319	0.044812	0.608528	0.780132	0.0194905	0.824454	0.948322	-0.055675	0.526039	0.788391	-0.0621726	0.478821	0.690853	0.0538984	0.539346	0.725263	0.0191528	0.827448	0.90039	0.0322684	0.713391	0.831733	-0.0423541	0.629664	0.828628	-0.0785144	0.37086	0.649257	0.0977666	0.266599	0.478775	0.0519385	0.555752	0.794016	0.105962	0.228373	0.779623	0.020111	0.81896	0.908596	0.0134776	0.878099	0.977155
Q9NZ45	CISD1	ENSG00000122873	0.0468949	0.591953	0.908834	-0.0117421	0.89329	0.998553	-0.398028	1.15686719710517e-05	0.00091184	0.0933896	0.286836	0.685071	-0.0935819	0.287708	0.717617	0.0578209	0.508559	0.832227	0.180639	0.0381975	0.112323	0.0603762	0.491642	0.891024	0.0511582	0.560193	0.895082	0.0581803	0.507558	0.892822	0.0194442	0.824201	0.909577	0.189909	0.0285661	0.17668	0.206509	0.0170852	0.117408	0.225784	0.00897201	0.0654389	0.161456	0.0633649	0.203505	0.0615937	0.482933	0.801203	0.128396	0.142319	0.434984	0.266944	0.00197388	0.0252005	0.0351264	0.689262	0.826686	0.172858	0.0474748	0.138675	0.268321	0.00186644	0.0125033	0.209502	0.0159122	0.141271	0.0772804	0.378449	0.653582	0.0484584	0.582567	0.758057	-0.162055	0.0644185	0.313001	-0.197852	0.0234966	0.629359	0.104049	0.235112	0.444541	0.0786542	0.370006	0.769158
P55036	PSMD4	ENSG00000159352	0.032411	0.711121	0.943296	-0.0742016	0.395977	0.998553	0.0325024	0.731375	0.854506	0.0989675	0.258894	0.660787	-0.146246	0.0955556	0.536581	0.187388	0.0307859	0.41283	0.243958	0.0048185	0.0228894	-0.0973423	0.266836	0.825075	0.0740249	0.398921	0.841545	0.0799919	0.361896	0.831188	-0.285666	0.00085883	0.0117175	0.0612819	0.483474	0.741966	0.0812995	0.352225	0.620713	-0.0318281	0.716092	0.857667	0.222966	0.0098899	0.0661714	-0.0365395	0.677445	0.895151	-0.114936	0.189417	0.496119	0.0829064	0.344613	0.580074	0.291841	0.00068545	0.0114598	-0.316091	0.000222322	0.00296071	-0.380534	6.76521373987882e-06	0.000219557	-0.166934	0.0557309	0.261874	0.243603	0.00488239	0.0845551	0.267984	0.00197062	0.0244657	0.145269	0.0978163	0.367843	0.114224	0.193917	0.761471	0.269609	0.00177072	0.0214038	0.143038	0.101803	0.481816
P35270	SPR	ENSG00000116096	0.179985	0.0381671	0.449395	0.081006	0.353972	0.998553	0.252413	0.00674142	0.0484754	-0.0358772	0.682973	0.90703	0.152121	0.0828253	0.520539	-0.0250617	0.774616	0.942672	-0.203063	0.0195323	0.0677448	-0.0251611	0.774591	0.956546	-0.0449074	0.609143	0.912935	0.0333958	0.703837	0.957964	-0.188669	0.0296396	0.123018	-0.21112	0.0147146	0.123137	-0.206137	0.0172905	0.118122	-0.151537	0.0816515	0.252979	-0.153441	0.0778471	0.229588	-0.122135	0.162982	0.536833	-0.0330497	0.706766	0.882894	-0.110758	0.206123	0.430954	-0.103072	0.239561	0.447841	-0.179866	0.0390454	0.120946	-0.116043	0.185161	0.346628	-0.167372	0.0550832	0.260381	-0.17233	0.0481669	0.235469	-0.210341	0.0158899	0.0826816	0.00579891	0.947588	0.980444	0.114266	0.193753	0.761368	-0.162631	0.0624423	0.192383	-0.02371	0.787273	0.946645
Q8NFW8	CMAS	ENSG00000111726	-0.0610571	0.485084	0.876407	0.0107239	0.902495	0.998553	-0.0874874	0.354658	0.574655	0.0660097	0.45205	0.798107	-0.248139	0.00426732	0.186261	0.223875	0.00958518	0.346057	0.174614	0.0452322	0.127462	-0.074722	0.394483	0.875104	0.10569	0.227774	0.739834	-0.0666302	0.447801	0.873382	-0.110992	0.203417	0.410877	0.0301511	0.730459	0.881435	0.0617742	0.479961	0.720719	0.128259	0.141217	0.347556	0.243773	0.0046901	0.042503	0.0441534	0.615172	0.871212	0.0382908	0.662906	0.862064	0.208049	0.0166736	0.0919294	0.341158	6.25166323109383e-05	0.00255491	-0.173898	0.0461356	0.136018	-0.309311	0.00030758	0.00329508	-0.035444	0.686599	0.860784	0.255473	0.00311184	0.0696691	0.0438784	0.618739	0.784034	-0.0279584	0.751248	0.898659	0.0172294	0.845139	0.972611	0.30473	0.000381355	0.00836815	0.0480867	0.584011	0.877572
O00429	DNM1L	ENSG00000087470	-0.0574365	0.511386	0.883592	-0.0312201	0.721289	0.998553	-0.380142	3.02200969755084e-05	0.00174194	0.0045586	0.958627	0.99056	-0.0555368	0.528667	0.856601	0.0679441	0.437117	0.796037	0.422891	4.38372512290286e-07	2.02753849397016e-05	-0.0726838	0.407542	0.875429	0.0187284	0.831213	0.969697	0.0317682	0.717645	0.961611	0.00626883	0.942909	0.974971	0.313097	0.000243092	0.0119595	0.350566	3.52134739429744e-05	0.00243861	0.295519	0.00055361	0.0111067	0.314635	0.000225642	0.00818868	0.154308	0.0772948	0.408641	0.0954094	0.276494	0.590935	0.345675	4.91561440352228e-05	0.00257181	0.311583	0.000276121	0.00629132	-0.0547941	0.532616	0.69586	-0.191763	0.0276142	0.0885398	0.0498824	0.570029	0.789051	0.24648	0.00438575	0.081042	0.308803	0.000332394	0.00970779	0.136488	0.120069	0.403976	-0.00110954	0.989965	0.998157	0.330418	0.000109118	0.00425671	0.0127297	0.884815	0.979754
P62910	RPL32	ENSG00000144713	-0.178942	0.0393176	0.450577	-0.138425	0.112064	0.943125	0.116641	0.216502	0.431107	-0.0228678	0.794659	0.945057	-0.212642	0.0147511	0.297208	0.0975945	0.263755	0.676574	-0.266521	0.00200805	0.0116618	0.0646449	0.461475	0.882654	0.185607	0.0331112	0.45102	-0.0952716	0.277191	0.785172	0.0947821	0.27783	0.49503	-0.0215773	0.805279	0.919953	-0.0592924	0.497813	0.733799	-0.0329532	0.706509	0.851876	0.0400685	0.647013	0.804238	0.0171705	0.845071	0.952961	0.0184285	0.833877	0.934949	0.0550392	0.530782	0.732095	0.201373	0.0205928	0.0959919	-0.00919396	0.916671	0.950473	-0.105148	0.23018	0.405083	0.0896769	0.306511	0.593802	0.106707	0.223304	0.508491	-0.086575	0.325486	0.539034	-0.016839	0.848606	0.940541	-0.00186308	0.98315	0.996336	0.119655	0.171759	0.365692	-0.0368053	0.67523	0.909495
P05060	CHGB	ENSG00000089199	0.104592	0.230872	0.737704	0.0231256	0.791614	0.998553	-0.058523	0.536247	0.721346	0.0325952	0.710617	0.918465	-0.129652	0.139958	0.596135	0.196994	0.0230431	0.404149	0.177136	0.0421656	0.121007	-0.0268372	0.760017	0.95457	0.23719	0.00617434	0.331185	-0.00714893	0.93516	0.992442	-0.204619	0.0181491	0.0895172	0.0608818	0.48634	0.741966	0.0655799	0.453271	0.701616	0.0508942	0.560716	0.756088	0.114626	0.188918	0.393316	-0.0856303	0.328938	0.700471	-0.0674634	0.442131	0.730799	0.12698	0.146808	0.352158	0.126732	0.147607	0.332339	-0.23833	0.00592446	0.0310279	-0.126462	0.148479	0.295415	-0.0714615	0.415495	0.680366	0.0950895	0.278115	0.564873	0.191983	0.0280375	0.116306	0.154151	0.078756	0.339839	0.079948	0.36402	0.843605	0.130998	0.134341	0.313395	0.0177379	0.840018	0.968817
Q9Y5M8	SRPRB	ENSG00000144867	-0.0627637	0.472941	0.871436	-0.0400876	0.646857	0.998553	0.191362	0.0413945	0.153354	-0.113139	0.196475	0.597607	0.178577	0.0412759	0.411331	-0.0975418	0.264014	0.676574	-0.308155	0.000324841	0.00276025	0.165749	0.0575173	0.695942	-0.0699616	0.425375	0.851329	-0.0149558	0.86485	0.984567	0.159989	0.0658373	0.204556	-0.0714557	0.413737	0.692347	-0.0812596	0.352462	0.62078	-0.0429512	0.623505	0.801151	-0.0755733	0.387278	0.605359	0.0307338	0.726467	0.912977	0.014053	0.872937	0.949017	-0.065997	0.452137	0.669923	-0.0511082	0.560577	0.739774	0.177644	0.0415704	0.126385	0.168195	0.0538813	0.143708	0.117986	0.177861	0.456563	-0.112208	0.200206	0.482042	-0.10924	0.214218	0.418044	-0.0179128	0.839078	0.936911	0.0169278	0.847817	0.972611	-0.0771916	0.378999	0.594152	-0.117339	0.180266	0.604591
Q9UBF2	COPG2	ENSG00000158623	-0.0403158	0.644983	0.927097	-0.00507382	0.953779	0.998945	-0.342358	0.000192678	0.00545144	0.0913507	0.297533	0.694725	-0.0682856	0.438352	0.81127	0.11393	0.191634	0.607843	0.311114	0.000282354	0.0024532	0.047709	0.586971	0.930005	-0.0270256	0.758384	0.95349	0.10648	0.224294	0.747388	-0.036692	0.674997	0.818884	0.248517	0.0039218	0.0585919	0.240084	0.00537785	0.0572156	0.188987	0.0293614	0.137971	0.186686	0.0314286	0.132145	0.112395	0.199452	0.584879	0.0322452	0.713589	0.885992	0.194683	0.0252921	0.120442	0.211841	0.0147501	0.0771361	-0.0647493	0.46075	0.636188	-0.177158	0.0421398	0.120018	0.0323074	0.71306	0.875902	0.176302	0.0431596	0.224942	0.242489	0.00526125	0.0443645	0.0343738	0.696706	0.873456	-0.0642544	0.465922	0.873703	0.204435	0.0187065	0.0901368	0.0854979	0.329689	0.744597
P33121	ACSL1	ENSG00000151726	-0.11995	0.169057	0.682947	-0.0387915	0.657542	0.998553	-0.369761	5.14533105566706e-05	0.00237979	0.0920841	0.293655	0.691101	0.0316605	0.719604	0.925534	-0.0314478	0.719341	0.923576	0.25338	0.00337412	0.0173976	0.0200929	0.81912	0.966539	0.016595	0.850201	0.971791	0.115588	0.186903	0.713748	0.159682	0.0663643	0.205286	0.340715	5.99569113579612e-05	0.00492667	0.352255	3.20846926855634e-05	0.00233794	0.368123	1.30405247640297e-05	0.000997277	0.283464	0.000945401	0.0182166	0.22683	0.00891046	0.170877	0.230403	0.00786498	0.0968885	0.390322	3.71559101974839e-06	0.000466343	0.236316	0.00637211	0.0447497	0.146488	0.0937251	0.220328	0.0390644	0.656525	0.792847	0.262838	0.00232856	0.0594137	0.234456	0.0068119	0.101183	0.140081	0.11053	0.274423	-0.0449811	0.609942	0.828414	-0.00994475	0.910241	0.983249	0.296015	0.000568574	0.0109729	0.089429	0.307855	0.7274
Q92973	TNPO1	ENSG00000083312	-0.0603399	0.490235	0.878145	0.0219332	0.802132	0.998553	-0.151411	0.107815	0.281244	0.160115	0.0666636	0.387012	-0.0581477	0.509439	0.848165	0.0651432	0.456291	0.806354	0.19589	0.0243823	0.0798343	0.00946382	0.914234	0.986119	-0.0322469	0.713574	0.943857	-0.0166692	0.84954	0.982019	0.0686212	0.432551	0.641025	0.284794	0.000892213	0.0251774	0.31166	0.00026052	0.00918838	0.309587	0.000287698	0.00728583	0.269109	0.00173491	0.0245561	0.165755	0.0575089	0.363418	0.138573	0.113059	0.389719	0.261915	0.00241577	0.028271	0.269383	0.00178719	0.0203303	0.0240352	0.784426	0.873026	-0.116878	0.181995	0.341944	0.0300561	0.732267	0.885844	0.106611	0.223724	0.508848	0.16581	0.0583961	0.184933	0.106362	0.226612	0.539232	0.0658471	0.454917	0.871848	0.245107	0.0046168	0.038677	0.163178	0.0615541	0.396203
Q9UNM6	PSMD13	ENSG00000185627	0.0711756	0.415575	0.846806	-0.0058911	0.946344	0.998945	0.103266	0.274238	0.496337	0.15033	0.0853372	0.430251	0.0408579	0.643112	0.898362	0.0129058	0.882786	0.974072	0.260681	0.00253707	0.013885	-0.0116348	0.894662	0.982141	0.00468573	0.957474	0.994295	0.0658448	0.453183	0.873787	-0.0543153	0.534639	0.721823	0.119427	0.170934	0.452001	0.121804	0.162517	0.415795	0.0187225	0.830626	0.920613	0.123597	0.156375	0.353686	0.103549	0.237384	0.624507	0.0560385	0.523336	0.786124	0.11417	0.192402	0.413959	0.187782	0.0310719	0.125065	-0.107632	0.219295	0.393236	-0.179347	0.0396236	0.114713	-0.0778849	0.37472	0.650626	0.0625203	0.476361	0.727941	0.0834359	0.3434	0.557159	0.112277	0.201675	0.512919	0.126471	0.150027	0.728309	0.148879	0.0884315	0.23766	0.150158	0.0856997	0.449872
P62333	PSMC6	ENSG00000100519	0.0806235	0.356257	0.814844	-0.00475895	0.956644	0.998945	-0.0180094	0.849165	0.920391	0.179095	0.0399063	0.319427	0.110685	0.208183	0.659019	0.0543566	0.534328	0.847799	0.313221	0.00025532	0.00227724	0.0174738	0.842369	0.970561	-0.108821	0.214216	0.729325	0.0814307	0.353298	0.830449	-0.111564	0.201086	0.408371	0.073835	0.398322	0.680822	0.119321	0.171319	0.425743	0.0299256	0.732398	0.867511	0.18117	0.0368945	0.14513	0.0854184	0.330141	0.701129	0.0742879	0.397243	0.699333	0.135815	0.120482	0.313225	0.195841	0.0244188	0.106801	-0.122211	0.162719	0.324134	-0.205511	0.0180799	0.0648325	-0.112784	0.197894	0.480521	0.107996	0.217731	0.502167	0.0417562	0.635823	0.796039	0.116171	0.186376	0.495501	0.168427	0.0544768	0.656006	0.182587	0.0361299	0.136463	0.219451	0.0114645	0.220827
Q15029	EFTUD2	ENSG00000108883	-0.120919	0.165612	0.681429	0.0225002	0.797126	0.998553	-0.0957862	0.310688	0.533635	-0.0726986	0.407447	0.773738	-0.156977	0.0733605	0.502337	0.0675633	0.439696	0.797814	-0.226245	0.00909284	0.0374178	0.129261	0.139628	0.770357	0.040469	0.644999	0.924502	-0.0293502	0.738324	0.963875	0.088017	0.313725	0.532223	0.0804127	0.35752	0.648716	0.0292768	0.737986	0.882658	0.130301	0.134942	0.338736	-0.0419347	0.631754	0.795037	0.0939718	0.283829	0.667771	0.15182	0.0822498	0.333315	0.113668	0.194377	0.415773	0.103231	0.238835	0.447658	0.0962889	0.272071	0.452319	0.00139945	0.987294	0.992562	0.0634525	0.469798	0.725453	-0.00962091	0.912816	0.967292	-0.159106	0.0694957	0.206109	-0.123902	0.158547	0.46475	-0.0949027	0.280928	0.804814	0.00469205	0.957417	0.980131	-0.0603493	0.491835	0.83532
Q99729	HNRNPAB	ENSG00000197451	-0.0456824	0.601577	0.913629	-0.0152671	0.861538	0.998553	0.118967	0.207417	0.420569	-0.129149	0.139974	0.521041	-0.0662113	0.452421	0.820524	0.213712	0.0135118	0.356194	-0.196867	0.0236661	0.0782185	-0.0177534	0.83988	0.970135	-0.00103915	0.990565	0.998284	-0.165528	0.0578555	0.53949	-0.0887112	0.309909	0.528185	0.0375171	0.668116	0.845989	0.0688239	0.431189	0.684015	0.031809	0.716255	0.857729	0.165472	0.0569823	0.189712	-0.0548604	0.532119	0.829301	0.00560253	0.949164	0.982344	0.109669	0.210645	0.436667	0.272779	0.00155391	0.0185249	-0.123625	0.157873	0.31791	-0.12572	0.150894	0.298464	-0.0415201	0.63643	0.83231	0.0611508	0.486091	0.733295	0.0774953	0.378969	0.59051	0.1501	0.0870413	0.35016	0.131224	0.135174	0.715634	0.187409	0.0314142	0.124466	-0.118369	0.176447	0.600631
Q86Y39	NDUFA11	ENSG00000174886	0.0341785	0.696123	0.940338	0.126522	0.146728	0.951353	-0.0666127	0.481324	0.681156	0.102987	0.239954	0.643155	-0.110638	0.208377	0.659363	0.14759	0.090014	0.498465	-0.145344	0.0963455	0.222407	0.0725558	0.40837	0.875429	-0.00960112	0.912995	0.985242	-0.0486712	0.579442	0.924179	0.093647	0.283651	0.500782	0.10291	0.238502	0.535833	0.108095	0.215541	0.48075	0.141496	0.104248	0.289437	0.175667	0.0431228	0.160058	0.0912905	0.297853	0.680656	0.229296	0.00817659	0.0988357	0.238813	0.00582134	0.0483767	0.134843	0.123185	0.298271	0.253571	0.00334942	0.0208468	0.323482	0.000154687	0.00206	0.197134	0.0234738	0.167422	0.0297907	0.734543	0.885907	-0.185569	0.0338342	0.129563	-0.137084	0.118442	0.401778	-0.0403453	0.647288	0.928061	0.147844	0.0906926	0.240891	0.0711869	0.417293	0.788641
Q13310	PABPC4	ENSG00000090621	-0.102227	0.241648	0.745722	-0.0954724	0.274329	0.993067	0.191907	0.0408082	0.151832	-0.175433	0.0442159	0.328172	0.0841606	0.33921	0.756587	-0.109089	0.211323	0.630947	-0.33945	6.83996624983862e-05	0.000822927	0.159592	0.0675693	0.711501	-0.0596822	0.496643	0.87729	-0.0803434	0.359784	0.831188	0.066809	0.444832	0.6511	-0.221905	0.0102563	0.0992732	-0.227214	0.00853563	0.0763954	-0.168431	0.0526257	0.193915	-0.191713	0.0270618	0.120337	-0.0550495	0.530705	0.827947	-0.0713744	0.416065	0.713359	-0.161026	0.0651096	0.218468	-0.0541441	0.537495	0.723976	0.000447194	0.99594	0.997101	-0.054655	0.533658	0.702598	-0.045917	0.601111	0.809163	-0.168188	0.0538912	0.248739	-0.156596	0.074069	0.21524	0.000821424	0.992571	0.997629	0.0408903	0.642849	0.927759	-0.151614	0.0826722	0.228547	-0.183225	0.0354741	0.324393
O60831	PRAF2	ENSG00000243279	-0.068905	0.430645	0.853666	-0.000228852	0.997914	0.999818	-0.325946	0.000401711	0.00854771	0.188302	0.0306009	0.29492	-0.058619	0.506008	0.847345	-0.0158358	0.856434	0.967402	0.264893	0.00214437	0.0123329	-0.149596	0.0868908	0.729723	0.0706562	0.420783	0.850028	0.162153	0.0632272	0.545053	0.225498	0.00906154	0.0563084	0.312268	0.000253011	0.0123055	0.336846	7.35433752083736e-05	0.00405749	0.374667	8.87049901043824e-06	0.000878407	0.173874	0.0453324	0.165177	0.234912	0.0067018	0.148789	0.299218	0.000491672	0.0215374	0.363636	1.82098460848046e-05	0.00133955	0.103382	0.238145	0.447007	0.21748	0.0122471	0.0527294	0.177027	0.0422948	0.120237	0.263568	0.00226149	0.0584207	0.185505	0.0332094	0.196293	-0.00228431	0.979341	0.991927	0.0111742	0.899199	0.961012	0.0119977	0.891814	0.98125	0.178582	0.0404876	0.147816	0.16348	0.061069	0.394689
P30419	NMT1	ENSG00000136448	0.0574312	0.511426	0.883592	-0.0523633	0.549444	0.998553	0.0512949	0.587818	0.757799	-0.0451252	0.607406	0.876281	0.0162283	0.854034	0.968201	0.0838051	0.337532	0.735569	0.158118	0.0701766	0.176447	-0.0418162	0.634025	0.933512	-0.0179715	0.83794	0.969697	0.0822669	0.348359	0.827877	-0.29621	0.00053649	0.00851307	0.032979	0.706289	0.866361	0.0542952	0.53479	0.760178	-0.020793	0.812223	0.910539	0.283455	0.000945733	0.0182166	-0.0815826	0.352397	0.719769	-0.109429	0.21165	0.521629	0.0690185	0.431657	0.651125	0.383621	5.61173901036938e-06	0.000774019	-0.343387	5.55482483670655e-05	0.00111066	-0.365423	1.64422004198528e-05	0.000407481	-0.152415	0.0810421	0.312308	0.232144	0.0073962	0.104439	0.232368	0.00756845	0.0538294	0.169365	0.0531275	0.283163	0.141901	0.105931	0.689155	0.332886	9.61814542443928e-05	0.00403753	-0.0303999	0.729323	0.927544
O96000	NDUFB10	ENSG00000140990	0.170309	0.0500068	0.491416	0.132154	0.129431	0.949135	-0.0472774	0.617427	0.778604	0.117298	0.180421	0.576792	0.026823	0.76104	0.941113	0.0137991	0.874737	0.972135	-0.0632168	0.471452	0.652248	-0.0838532	0.339112	0.852297	-0.0541184	0.53769	0.889321	0.0153468	0.861351	0.983759	0.11344	0.193564	0.398838	0.0959967	0.27169	0.569635	0.0756864	0.386566	0.652453	0.0970106	0.266636	0.503298	0.0222489	0.799344	0.899233	0.118493	0.175989	0.553476	0.242612	0.00506471	0.0758135	0.128358	0.142437	0.345428	-0.0503759	0.566215	0.743325	0.336115	8.14123538739331e-05	0.00142511	0.418785	5.811780745546e-07	4.87936896506493e-05	0.136945	0.117395	0.374656	-0.0769474	0.380513	0.654876	-0.225496	0.00960792	0.061843	-0.117359	0.181885	0.490358	-0.0107518	0.902991	0.982989	-0.0180593	0.837159	0.917193	0.114106	0.192654	0.61848
Q96CN7	ISOC1	ENSG00000066583	0.120968	0.16544	0.681429	-0.0799349	0.360393	0.998553	-0.0826673	0.381892	0.601558	0.0317843	0.717507	0.920095	0.0994385	0.258467	0.698042	0.0256058	0.769858	0.940816	0.349688	3.95793073444395e-05	0.00055685	0.00847691	0.923149	0.986855	-0.0707308	0.420292	0.850028	0.0766685	0.382247	0.839965	-0.152011	0.0806908	0.233429	0.132088	0.129624	0.394181	0.146567	0.0922894	0.306242	0.0535734	0.540242	0.742319	0.193248	0.0258369	0.116093	0.131378	0.133207	0.494768	0.0166838	0.849409	0.940283	0.124647	0.154441	0.363136	0.222394	0.0103773	0.0609538	-0.1215	0.165198	0.326842	-0.257274	0.00290106	0.0169371	-0.10917	0.21274	0.499453	0.148058	0.090222	0.326376	0.15451	0.0780534	0.222713	0.18656	0.032877	0.238658	0.174172	0.0466324	0.656006	0.204761	0.0185145	0.0896027	0.0765081	0.383247	0.77425
Q99459	CDC5L	ENSG00000096401	0.0760952	0.383999	0.831543	-0.063765	0.465894	0.998553	0.254656	0.00625237	0.0458626	-0.0652371	0.457372	0.801075	0.13714	0.118293	0.566855	0.150932	0.0828918	0.490242	-0.00712049	0.935417	0.966102	-0.0267169	0.761061	0.95457	0.00120039	0.989101	0.998284	-0.0608671	0.48812	0.886698	-0.385253	4.67116621982733e-06	0.000396484	-0.1192	0.171757	0.452748	-0.120813	0.165989	0.420139	-0.228642	0.00811865	0.0610538	-0.0138634	0.874158	0.938535	-0.186774	0.0320038	0.289195	-0.205038	0.0183531	0.156988	-0.188499	0.0304232	0.136149	0.109395	0.211794	0.415215	-0.408944	1.12549229935865e-06	7.06772562621646e-05	-0.371728	1.14122050733911e-05	0.000322247	-0.318958	0.000193356	0.018438	-0.0311948	0.72253	0.878455	0.135859	0.121802	0.292447	0.234267	0.00707697	0.136593	0.185076	0.0343182	0.648272	0.00975768	0.911582	0.956297	-0.016806	0.84832	0.97033
Q9UGP8	SEC63	ENSG00000025796	-0.177037	0.0414952	0.456307	-0.0238562	0.785188	0.998553	-0.0578765	0.540766	0.724459	0.109976	0.209362	0.609311	0.23556	0.00675894	0.226983	-0.167045	0.0546316	0.453736	-0.130535	0.135737	0.281534	0.106984	0.222097	0.810025	-0.11258	0.198712	0.715331	0.0110729	0.899723	0.989075	0.458879	2.77538791948473e-08	1.53122116357857e-05	0.105749	0.225723	0.522472	0.105837	0.225337	0.492502	0.193936	0.0253026	0.1252	-0.144514	0.0969942	0.263333	0.241271	0.00532103	0.133009	0.244222	0.00477145	0.0725046	0.0732773	0.403713	0.630008	-0.191975	0.0274404	0.115567	0.418188	6.05328907221647e-07	4.49573123017308e-05	0.329683	0.000113279	0.00164467	0.303864	0.000397015	0.0255545	-0.0922088	0.292999	0.580289	-0.225065	0.00975073	0.0623466	-0.095866	0.276052	0.590647	-0.0590494	0.502884	0.889033	-0.163457	0.061105	0.189624	0.103507	0.237573	0.668572
O75534	CSDE1	ENSG00000009307	-0.104681	0.230474	0.737704	-0.135777	0.119163	0.943125	-0.101613	0.282035	0.503918	0.039244	0.655046	0.892794	0.0644924	0.464268	0.82416	0.063704	0.466322	0.81306	0.0954228	0.276426	0.463551	0.081827	0.350952	0.856748	-0.049634	0.571954	0.898316	-0.0126699	0.885352	0.987887	0.0331816	0.704568	0.8366	0.198172	0.0222203	0.153638	0.216595	0.0122758	0.0955233	0.171892	0.0478836	0.182553	0.167784	0.0535546	0.182593	0.166047	0.0570642	0.363056	0.0817186	0.351592	0.66201	0.212692	0.0143457	0.083063	0.290219	0.000736546	0.0119332	-0.105117	0.230315	0.407084	-0.304758	0.000380856	0.00383538	0.00673529	0.938904	0.975268	0.132124	0.130997	0.389387	0.153948	0.0791546	0.224363	0.188687	0.0309005	0.235421	0.106184	0.227395	0.779623	0.211757	0.0147905	0.0779221	0.108091	0.217325	0.647616
O00483	NDUFA4	ENSG00000189043	0.0389986	0.65583	0.929347	0.0109001	0.900901	0.998553	0.317359	0.000580627	0.0106274	-0.050502	0.565242	0.857141	0.196015	0.0248446	0.352757	-0.146377	0.092718	0.503383	-0.156518	0.0730991	0.181959	0.270266	0.00172364	0.478881	0.0336533	0.701662	0.939767	0.0531454	0.545036	0.910454	0.0028873	0.973688	0.988274	-0.0585605	0.503143	0.749964	-0.106526	0.222313	0.489472	-0.140378	0.107043	0.294099	-0.25345	0.00324467	0.0348081	-0.0482083	0.583059	0.85246	-0.104621	0.232536	0.54543	-0.19103	0.0282255	0.129439	-0.191198	0.0280842	0.117227	-0.0164043	0.851902	0.915937	-0.0190199	0.828627	0.900945	-0.0401355	0.647728	0.838846	-0.21761	0.0121938	0.128009	-0.034924	0.692095	0.831796	-0.0330024	0.708247	0.88087	-0.0322045	0.714992	0.944126	-0.258486	0.00276649	0.0278234	-0.0394537	0.653322	0.902084
P09488	GSTM1	ENSG00000134184	-0.00931161	0.915285	0.983201	-0.100517	0.249653	0.983008	0.22354	0.0168122	0.0863988	-0.0701834	0.423906	0.781258	-0.0647765	0.462298	0.823289	0.215969	0.0125354	0.356194	0.0277415	0.752188	0.856019	0.0168137	0.848251	0.973888	-0.0138138	0.875082	0.979509	-0.0996467	0.255623	0.770128	-0.12184	0.162393	0.35624	0.0328277	0.707575	0.867164	0.0223905	0.798094	0.913256	-0.0902214	0.301711	0.540826	0.0975133	0.264154	0.484293	-0.0729903	0.405562	0.756658	-0.0780977	0.373412	0.680306	-0.0217826	0.804203	0.905877	0.184719	0.033976	0.131281	-0.119007	0.174108	0.338373	-0.100706	0.250582	0.428922	-0.063918	0.466539	0.722675	0.0811779	0.354799	0.634281	0.131194	0.135265	0.313468	0.0553167	0.530304	0.780197	0.0185427	0.8335	0.970217	0.135304	0.121897	0.292493	-0.0340719	0.69813	0.916911
Q13283	G3BP1	ENSG00000145907	0.056208	0.520476	0.887257	-0.0346474	0.692163	0.998553	0.164277	0.0807153	0.234819	-0.15489	0.0761726	0.407449	-0.0214138	0.808183	0.956544	0.0836914	0.33819	0.735569	-0.107569	0.219565	0.395781	0.058154	0.50775	0.897048	0.0943643	0.281813	0.783085	-0.0855341	0.329484	0.816985	-0.168335	0.0527637	0.177272	0.00284232	0.974097	0.99037	0.0169183	0.846737	0.934982	-0.0834871	0.339375	0.577714	0.12419	0.154381	0.351442	-0.0701107	0.424388	0.768394	-0.0815248	0.35274	0.663137	0.0221804	0.8007	0.904183	0.287355	0.000835344	0.012853	-0.17386	0.0461835	0.136101	-0.175301	0.0443786	0.124693	-0.102818	0.24073	0.527709	0.0725695	0.408282	0.676006	0.143364	0.102344	0.263588	0.17177	0.0497898	0.275384	0.134114	0.12671	0.71088	0.182197	0.0365358	0.137392	-0.119219	0.173337	0.597438
O00592	PODXL	ENSG00000128567	-0.0581782	0.505939	0.882644	-0.0576409	0.509883	0.998553	-0.189122	0.0438795	0.159419	0.0159424	0.856027	0.959403	0.00423412	0.961718	0.990672	-0.0778806	0.372908	0.761826	-0.00180427	0.983619	0.992306	0.0439419	0.616868	0.931544	-0.0303044	0.73014	0.946729	-0.15491	0.0761329	0.576687	0.439414	1.21366008798418e-07	4.68715525979491e-05	0.234735	0.006535	0.0782326	0.251812	0.00345678	0.0429263	0.383215	5.29430748041904e-06	0.000654181	0.0934299	0.284774	0.506819	0.177786	0.0414043	0.319448	0.282791	0.00101819	0.0319695	0.285674	0.000898873	0.0154491	0.0627885	0.474467	0.67591	0.433682	2.051627174815e-07	2.20094004142653e-05	0.344805	5.15009755404083e-05	0.000908204	0.348961	4.11724323823304e-05	0.0098956	0.00331593	0.969899	0.991201	-0.0820504	0.351501	0.56527	-0.138669	0.114205	0.394313	-0.170421	0.0516396	0.656006	0.0771682	0.379144	0.594258	-0.025691	0.769974	0.940419
Q14696	MESD	ENSG00000117899	0.0188665	0.829343	0.969778	-0.0882385	0.312504	0.998553	0.0737747	0.435343	0.645464	0.103312	0.238467	0.642205	0.164756	0.0600381	0.472234	-0.181847	0.0361828	0.415992	-0.0719935	0.412022	0.599898	0.199791	0.0216304	0.561942	-0.0893174	0.308462	0.799243	0.0459497	0.600851	0.932558	0.0509969	0.559925	0.740812	-0.0692023	0.428655	0.701468	-0.0784502	0.369411	0.636484	-0.090412	0.300687	0.539719	-0.124591	0.153042	0.34994	-0.0133507	0.879238	0.964203	0.00635273	0.942368	0.980063	-0.081448	0.353195	0.58681	-0.200796	0.0209663	0.0972901	0.0884493	0.313206	0.49747	0.195964	0.0243269	0.0803683	-0.0344711	0.694768	0.865966	-0.163716	0.0606903	0.263207	-0.06627	0.452019	0.654158	0.0434451	0.622211	0.834328	0.0482657	0.584069	0.916569	-0.155071	0.0758246	0.21764	0.0888559	0.310978	0.730722
Q92900	UPF1	ENSG00000005007	-0.111532	0.201214	0.71687	0.0207235	0.812839	0.998553	-0.0860712	0.362532	0.581656	-0.0666585	0.447608	0.795767	-0.100201	0.254815	0.697626	0.187954	0.0302743	0.409525	-0.185992	0.0327424	0.100239	-0.031574	0.719298	0.950991	-0.0674465	0.442246	0.861298	-0.0802842	0.360139	0.831188	-0.0210504	0.809942	0.901083	0.140267	0.107324	0.35716	0.159008	0.0675335	0.257722	0.158049	0.0692264	0.230386	0.235479	0.00636198	0.0516176	0.0711193	0.417737	0.763985	0.134976	0.122811	0.4055	0.213384	0.0140244	0.08194	0.358176	2.47836508773247e-05	0.00161001	-0.0818953	0.350548	0.534789	-0.200741	0.0210018	0.0721446	-0.00904201	0.918043	0.965294	0.139286	0.111199	0.362099	0.0176526	0.841385	0.918826	0.0873	0.321436	0.634527	0.0772256	0.380635	0.849964	0.272041	0.00160216	0.0200894	-0.0564046	0.520621	0.849945
Q92544	TM9SF4	ENSG00000101337	-0.0558868	0.522866	0.887388	0.101187	0.246493	0.983008	-0.291937	0.00162361	0.0198247	0.212721	0.0143324	0.221093	-0.0553203	0.530277	0.857276	-0.094638	0.278564	0.690597	0.262598	0.00235089	0.0132142	-0.0535821	0.541732	0.912025	-0.0155077	0.859912	0.975403	0.0607271	0.489123	0.887269	0.344403	4.92278108232824e-05	0.00176035	0.237295	0.00595618	0.0738452	0.252045	0.00342586	0.0426109	0.354439	2.84260920739854e-05	0.0015596	0.108832	0.21241	0.423394	0.276648	0.00132218	0.0685406	0.307825	0.000329929	0.0168767	0.272521	0.00157062	0.0218585	0.0134267	0.878555	0.940926	0.385762	4.92387364614544e-06	0.00020338	0.286743	0.000857995	0.00682508	0.267215	0.00195231	0.0561199	0.117562	0.179433	0.454231	-0.123302	0.160591	0.349213	-0.171709	0.0498733	0.275384	-0.109581	0.212782	0.769733	0.0917044	0.295659	0.51273	0.170461	0.0506843	0.369801
Q3ZAQ7	VMA21	ENSG00000160131	0.101681	0.244185	0.74632	-0.0488401	0.576662	0.998553	0.0300036	0.751326	0.866026	0.106956	0.222219	0.625701	-0.293016	0.000682668	0.138761	-0.011316	0.897141	0.977588	0.0576957	0.511106	0.683415	0.143806	0.0999592	0.745047	0.174602	0.0452465	0.475001	0.119863	0.171011	0.692652	0.0440327	0.614781	0.779938	0.0735372	0.400232	0.682276	0.00904794	0.917675	0.967292	0.0537264	0.539084	0.741961	0.124494	0.153364	0.350469	0.0290048	0.741294	0.918073	0.0637358	0.467813	0.748669	0.134799	0.12331	0.316953	0.16612	0.0569538	0.183709	0.171092	0.0498219	0.142633	0.172142	0.0484153	0.132507	0.128391	0.142335	0.410681	0.0990297	0.258593	0.546185	-0.0800194	0.363591	0.575723	-0.215271	0.0135379	0.171114	-0.103924	0.237497	0.781608	0.158567	0.0693733	0.205934	0.0789203	0.368383	0.769158
Q14914	PTGR1	ENSG00000106853	0.0114329	0.896084	0.980228	-0.0100369	0.908713	0.998553	-0.041067	0.664415	0.809454	-0.0397056	0.651253	0.892319	-0.00705585	0.936249	0.984666	0.0258095	0.768078	0.940545	-0.0244303	0.78097	0.873095	0.0794776	0.365001	0.86256	-0.00581834	0.947209	0.993029	-0.0210303	0.810835	0.978577	-0.0583786	0.504473	0.697681	-0.0138325	0.874436	0.949614	-0.0184658	0.832914	0.929907	-0.143136	0.100256	0.282826	0.0568572	0.515663	0.709346	0.0026665	0.975792	0.991672	-0.0498549	0.570242	0.814778	-0.0742783	0.397304	0.624419	0.110262	0.208173	0.411111	-0.0608745	0.488067	0.659407	-0.104292	0.234018	0.409319	-0.126562	0.148154	0.417385	0.0498815	0.570036	0.789449	0.0763679	0.385964	0.597672	0.0561024	0.524471	0.776652	0.0774156	0.379461	0.849881	0.0800256	0.361693	0.576976	0.0134164	0.878648	0.97755
P48668	KRT6C	ENSG00000170465	0.080636	0.356182	0.814844	0.102455	0.240594	0.983008	-0.0815869	0.388165	0.607235	0.123875	0.157029	0.545119	0.0643846	0.465016	0.824939	0.0364839	0.676737	0.912169	-0.034715	0.692717	0.817913	-0.059561	0.497519	0.893476	-0.165843	0.057374	0.524865	0.0132446	0.88019	0.987736	-0.0200506	0.81881	0.906607	-0.0848803	0.331348	0.62717	-0.0733753	0.401273	0.663966	-0.114165	0.190713	0.416803	-0.0290073	0.740311	0.861676	-0.121382	0.165611	0.542012	-0.11072	0.206277	0.515725	-0.112412	0.199386	0.421586	-0.109311	0.212147	0.415788	-0.0855284	0.329517	0.512573	0.00532033	0.951722	0.973674	-0.0365147	0.677651	0.855663	-0.0375836	0.668763	0.847858	0.0770105	0.381967	0.59388	0.0709425	0.4207	0.712685	0.0273416	0.756563	0.953001	-0.0506399	0.56418	0.744147	0.109465	0.211498	0.641525
Q8TCS8	PNPT1	ENSG00000138035	0.175311	0.0435537	0.46034	0.0632856	0.469261	0.998553	-0.233829	0.0122831	0.0707039	0.253248	0.00339139	0.135726	0.164598	0.0602871	0.473275	-0.0809302	0.354424	0.749275	0.0956337	0.275361	0.462468	0.0845872	0.334886	0.852183	-0.201592	0.020453	0.413482	-0.123575	0.158044	0.687441	0.252714	0.00333848	0.0289085	0.112252	0.198301	0.488094	0.146799	0.0917695	0.305529	0.221551	0.0103813	0.0725003	0.0783949	0.36975	0.590683	0.187729	0.0311199	0.286543	0.243198	0.0049562	0.0746232	0.146545	0.0935962	0.271452	-0.150222	0.0855634	0.237977	0.387269	4.48843698164225e-06	0.00019372	0.390523	3.66938616602752e-06	0.000159227	0.182874	0.0358333	0.210356	-0.0899607	0.304976	0.591422	-0.176826	0.0433397	0.151473	-0.113729	0.195868	0.506319	-0.0621593	0.480617	0.880994	-0.0517949	0.555315	0.738635	0.262399	0.00236961	0.118757
Q6YN16	HSDL2	ENSG00000119471	0.22634	0.00879998	0.273329	0.0692725	0.428186	0.998553	-0.256354	0.00590326	0.044398	0.112013	0.200996	0.602789	0.0493436	0.575689	0.871977	-0.0569811	0.514747	0.836126	-0.00847865	0.923133	0.959899	0.0692659	0.430005	0.881432	-0.0891107	0.309587	0.799749	0.00017514	0.99841	0.999186	0.138905	0.110812	0.283885	0.191452	0.0272759	0.171805	0.180139	0.0379998	0.184368	0.155906	0.0731326	0.238646	0.256009	0.0029365	0.0331601	0.22084	0.0109396	0.183071	0.212912	0.014243	0.136155	0.171367	0.0494499	0.184073	0.10811	0.21724	0.422873	0.252601	0.00347681	0.0212502	0.200256	0.0213204	0.0727381	0.202649	0.0197879	0.155833	0.148122	0.0900804	0.326046	-0.0771332	0.381207	0.59316	-0.0989202	0.26097	0.575543	-0.0598777	0.496901	0.887976	0.18874	0.0302078	0.121769	0.148142	0.090037	0.461793
Q92598	HSPH1	ENSG00000120694	0.0343257	0.694879	0.94014	0.0243082	0.781219	0.998553	-0.270575	0.00359544	0.0322921	-0.0100866	0.908614	0.975918	-0.164332	0.0607091	0.473817	0.147501	0.0902117	0.498465	0.0541818	0.537212	0.704009	-0.159463	0.067795	0.711501	-0.039417	0.653624	0.928049	-0.106274	0.225198	0.748625	0.092335	0.290481	0.507619	0.305623	0.00034711	0.0147312	0.340767	5.97928474967979e-05	0.00347248	0.363256	1.72760585350762e-05	0.00114052	0.442277	9.82546588534916e-08	0.000252973	0.18319	0.0355091	0.301084	0.249511	0.00391199	0.0652618	0.407236	1.25961273678143e-06	0.000262953	0.407164	1.26560342672555e-06	0.000408558	0.118173	0.177168	0.342387	0.0174127	0.842913	0.909564	0.148354	0.0895722	0.328205	0.285925	0.000889106	0.0475536	0.0921387	0.295239	0.508669	-0.0956987	0.276895	0.591137	-0.11855	0.177459	0.749014	0.432928	2.16530006369453e-07	0.000167248	-0.0203715	0.816656	0.960322
P30837	ALDH1B1	ENSG00000137124	0.127065	0.144986	0.664055	-0.0300064	0.731703	0.998553	0.0904418	0.33858	0.560719	0.0406572	0.643462	0.889901	0.0541741	0.538846	0.857799	0.0920554	0.29195	0.698835	-0.305359	0.000370341	0.00306265	0.0354439	0.6866	0.947676	-0.182614	0.0361021	0.454157	-0.153971	0.0779531	0.579689	0.0841498	0.335542	0.552843	-0.0644837	0.460873	0.727377	-0.115997	0.183647	0.442449	-0.0836654	0.338341	0.577041	-0.176084	0.0426215	0.158852	0.034016	0.698602	0.90357	0.0572066	0.514701	0.781718	-0.108032	0.217578	0.445302	-0.145209	0.0966581	0.257799	0.0768203	0.381303	0.564752	0.0356979	0.684474	0.81384	-0.0837842	0.339511	0.621843	-0.159355	0.0679836	0.276081	-0.210424	0.0158476	0.0825956	0.0170489	0.846741	0.939823	0.059957	0.496331	0.887976	-0.181207	0.0375849	0.140177	0.0790623	0.36752	0.769158
Q9Y2Q3	GSTK1	ENSG00000197448	0.245405	0.00441191	0.207414	0.131447	0.131512	0.949135	0.230989	0.0134119	0.0745275	-0.0238591	0.785967	0.940306	0.114286	0.193675	0.647337	0.0448604	0.60814	0.878405	-0.344593	5.20889520503331e-05	0.000680637	0.031823	0.717178	0.950268	-0.0932788	0.28741	0.785073	-0.0933398	0.287094	0.793976	-0.0138861	0.873954	0.939908	-0.0513228	0.557416	0.784098	-0.131524	0.131284	0.370087	-0.177794	0.0406183	0.166207	-0.144382	0.0973012	0.263889	0.021985	0.80242	0.94357	0.0428092	0.625985	0.843543	-0.188499	0.0304239	0.136149	-0.119141	0.173621	0.366508	0.0233258	0.79064	0.877302	0.0276916	0.752619	0.856157	-0.0792293	0.366506	0.643091	-0.111041	0.204956	0.487402	-0.219999	0.0115737	0.0693524	-0.0399867	0.650215	0.849663	0.073223	0.405883	0.857914	-0.145483	0.0960235	0.250824	0.0226193	0.796841	0.950989
Q8TC26	TMEM163	ENSG00000152128	-0.0218413	0.802944	0.964355	0.0206592	0.813409	0.998553	-0.0955472	0.311902	0.53458	0.154255	0.077398	0.409187	-0.157482	0.0724291	0.502337	-0.144757	0.0964265	0.509438	0.168395	0.0535929	0.144587	0.123774	0.157369	0.775042	0.0287722	0.743296	0.950691	-0.0113515	0.897213	0.989075	0.130182	0.135301	0.319457	0.0677899	0.43816	0.708467	0.0713518	0.414418	0.674456	0.128019	0.141968	0.348855	0.0464557	0.595431	0.770955	0.0385646	0.660645	0.890014	0.0901071	0.304186	0.617424	0.142997	0.101902	0.284148	0.0150155	0.864315	0.93318	0.158925	0.0687398	0.176474	0.0672714	0.443434	0.623196	0.0648024	0.460382	0.718382	0.114754	0.190121	0.46917	-0.00961754	0.913182	0.95759	0.0294362	0.738564	0.894694	-0.0271197	0.758477	0.953052	0.0842359	0.336904	0.554377	0.0643055	0.463836	0.821052
Q8WX93	PALLD	ENSG00000129116	-0.105166	0.22831	0.735965	0.0168886	0.847002	0.998553	-0.0863433	0.36101	0.580926	-0.0344664	0.694807	0.911743	-0.170384	0.0516914	0.451657	0.139706	0.108749	0.524659	0.0966575	0.270231	0.456631	-0.116159	0.184719	0.800205	0.228531	0.00839826	0.368569	-0.119937	0.170745	0.692416	-0.0871603	0.318477	0.53762	0.122639	0.159634	0.439734	0.135901	0.118821	0.3526	0.125844	0.148923	0.358344	0.123418	0.156978	0.354221	0.00455982	0.958616	0.987821	-0.021417	0.807424	0.927229	0.144654	0.0979529	0.27867	0.203868	0.0190441	0.0910872	-0.097948	0.263856	0.443821	-0.15803	0.070335	0.17446	-0.00967007	0.912372	0.963122	0.113437	0.195293	0.475679	0.202912	0.0201038	0.0950487	0.0553349	0.530169	0.780197	-0.0325912	0.71172	0.943805	0.164183	0.0599495	0.187913	-0.0310592	0.723688	0.925244
Q9NPJ3	ACOT13	ENSG00000112304	0.0814578	0.351285	0.814746	0.0530446	0.544254	0.998553	-0.164901	0.0795547	0.232664	0.130879	0.134698	0.515401	0.105205	0.231732	0.675673	-0.0582739	0.505238	0.830487	0.186663	0.0321077	0.0990021	0.00543284	0.950702	0.990129	0.0252362	0.773936	0.958521	0.18319	0.0355094	0.481832	-0.0379521	0.664499	0.813168	0.125501	0.150041	0.427173	0.150217	0.0843764	0.289145	0.113478	0.193413	0.418817	0.119407	0.171009	0.372076	0.0782388	0.372546	0.73198	0.106492	0.224244	0.536409	0.13335	0.127428	0.3243	-0.0634887	0.469543	0.672243	0.0621842	0.478739	0.651159	0.156576	0.0729912	0.178866	0.11488	0.189632	0.471729	0.0306409	0.727261	0.881294	0.0188289	0.830968	0.912784	-0.120735	0.169547	0.477251	-0.12053	0.170277	0.743352	0.0357324	0.684185	0.828167	0.157644	0.0710327	0.418502
Q9UBT2	UBA2	ENSG00000126261	-0.0271159	0.756698	0.955012	-0.0178411	0.838488	0.998553	-0.0390852	0.679699	0.819927	-0.0626957	0.475122	0.810531	-0.117452	0.181536	0.639614	0.178632	0.0396652	0.419691	0.231471	0.00757433	0.0325516	-0.0780215	0.37388	0.867677	0.145921	0.0950171	0.599041	-0.049412	0.573677	0.922732	-0.194283	0.025037	0.110516	0.169499	0.0511227	0.246487	0.188873	0.0294606	0.160988	0.125997	0.148424	0.357365	0.16649	0.0554508	0.186787	0.00179064	0.983742	0.994424	-0.0788859	0.368593	0.676732	0.14855	0.0891452	0.264119	0.240451	0.0054835	0.0409961	-0.203843	0.0190592	0.0720573	-0.305635	0.000365599	0.00372544	-0.0946491	0.280357	0.568958	0.114057	0.192848	0.473036	0.321709	0.000178998	0.00739347	0.123596	0.159585	0.465653	0.00568219	0.948642	0.990254	0.186179	0.0325639	0.127354	-0.03103	0.723937	0.925317
O14745	SLC9A3R1	ENSG00000109062	0.0861749	0.323999	0.803242	0.0679068	0.437369	0.998553	0.208451	0.0260394	0.114473	-0.149499	0.0870992	0.432402	0.0474845	0.590177	0.880194	0.0782964	0.370353	0.761622	-0.128953	0.140582	0.288791	-0.0798341	0.362847	0.861473	0.0858247	0.327838	0.810952	0.014487	0.869047	0.984894	-0.325765	0.000130051	0.00347244	-0.0881085	0.31322	0.6114	-0.0929464	0.287285	0.562481	-0.256332	0.00289962	0.0320869	0.0800766	0.359539	0.580129	-0.12351	0.158265	0.530572	-0.163627	0.0608333	0.286161	-0.144186	0.0990571	0.280263	0.16001	0.0668439	0.203061	-0.378894	7.46605387869081e-06	0.000269476	-0.286467	0.000868361	0.00687719	-0.25981	0.00262592	0.0616148	0.0325308	0.711164	0.871218	0.0790154	0.369661	0.580809	0.174047	0.0467925	0.269721	0.231942	0.00768273	0.622762	0.0960029	0.273504	0.489014	-0.119475	0.17241	0.596792
Q96G03	PGM2	ENSG00000169299	-0.163195	0.0605321	0.512852	0.00618397	0.943681	0.998945	0.0307676	0.745208	0.862708	0.0245809	0.779654	0.939108	0.117656	0.180773	0.639507	-0.135446	0.120073	0.541202	-0.182084	0.0366542	0.109143	0.00685164	0.937851	0.988773	-0.100593	0.251112	0.757572	0.0413098	0.638141	0.943654	0.194789	0.0246545	0.109502	0.150863	0.0830341	0.311246	0.142534	0.101706	0.323817	0.168009	0.0532302	0.195228	0.0919397	0.292559	0.513925	0.154697	0.0765439	0.40718	0.185761	0.0329634	0.213598	0.0759393	0.386804	0.615634	0.0753253	0.390666	0.607632	0.266565	0.00200443	0.0142537	0.184483	0.0342093	0.103015	0.185167	0.0335371	0.204452	0.0601438	0.493313	0.738271	-0.103686	0.238579	0.445957	-0.271269	0.00172416	0.105882	-0.191605	0.0283538	0.633272	0.0820282	0.349765	0.565895	0.0418971	0.633367	0.898958
Q16401	PSMD5	ENSG00000095261	0.0995866	0.254084	0.750973	-0.0957429	0.272965	0.993067	0.056864	0.547882	0.729879	-0.0446157	0.611472	0.878537	-0.00994685	0.910222	0.98091	0.0321541	0.71331	0.921629	0.142593	0.102882	0.232681	0.0827689	0.345416	0.853833	-0.0174352	0.842713	0.970361	-0.149024	0.0881177	0.599138	-0.0918333	0.293121	0.51004	-0.0205691	0.814208	0.923846	-0.0293157	0.737651	0.882597	-0.0289023	0.741219	0.874185	0.00669738	0.939014	0.971593	0.0262567	0.765056	0.927093	-0.0895369	0.307269	0.619835	-0.0284738	0.745867	0.873153	0.0991132	0.25819	0.470233	-0.142011	0.104309	0.237106	-0.340003	6.64428531287342e-05	0.00110909	-0.14627	0.0942196	0.335844	0.0348124	0.691899	0.863406	0.111004	0.206868	0.409339	0.107953	0.219698	0.532664	0.0188635	0.830662	0.970077	0.0400468	0.648455	0.804346	-0.0443143	0.613883	0.890047
P11182	DBT	ENSG00000137992	0.0236333	0.787146	0.963784	-0.0343397	0.694761	0.998553	-0.0465488	0.622865	0.782671	0.145904	0.0950551	0.445763	0.191063	0.0288127	0.369623	-0.205749	0.0175067	0.372244	-0.173709	0.0463762	0.129974	0.0993019	0.25728	0.821383	-0.234497	0.006802	0.34339	-0.00410797	0.962714	0.995466	0.263517	0.00217893	0.0219258	-0.0215528	0.805495	0.919953	-0.0186189	0.831549	0.92964	0.0667694	0.445102	0.669965	-0.107351	0.218732	0.431212	0.184263	0.0344276	0.298427	0.254328	0.00325303	0.0591	0.0205823	0.814792	0.91355	-0.185244	0.0334627	0.130341	0.365973	1.59310699696658e-05	0.000431729	0.359745	2.26964500362747e-05	0.000508137	0.15079	0.0843734	0.319178	-0.204682	0.0185611	0.155326	-0.367428	1.58092986191072e-05	0.00207334	-0.159955	0.0680021	0.321425	-0.0297309	0.736043	0.949338	-0.174688	0.0451394	0.156809	0.132749	0.129169	0.522139
