## Supplementary material for "Proteomic predictors of individualized nutrient-specific insulin secretion in health and disease": Table S5 (part 2 of 3)

### Sheet: Table S5 (continued)
Protein.Ids	Genes	ENSG	R_Age	pvalue_Age	padj_Age	R_BMI	pvalue_BMI	padj_BMI	R_HbA1c	pvalue_HbA1c	padj_HbA1c	R_Total_Culture_time	pvalue_Total_Culture_time	padj_Total_Culture_time	R_Cold_Ischemic_Time	pvalue_Cold_Ischemic_Time	padj_Cold_Ischemic_Time	R_Digestion_Time	pvalue_Digestion_Time	padj_Digestion_Time	R_Purity_%	pvalue_Purity_%	padj_Purity_%	R_Insulin_Content	pvalue_Insulin_Content	padj_Insulin_Content	R_Islet_Particle_Index	pvalue_Islet_Particle_Index	padj_Islet_Particle_Index	R_Static_GSIS	pvalue_Static_GSIS	padj_Static_GSIS	R_Glucose_3G_AUC	pvalue_Glucose_3G_AUC	padj_Glucose_3G_AUC	R_Glucose_15G_peak	pvalue_Glucose_15G_peak	padj_Glucose_15G_peak	R_Glucose_15G_AUC	pvalue_Glucose_15G_AUC	padj_Glucose_15G_AUC	R_Glucose_6G_AUC	pvalue_Glucose_6G_AUC	padj_Glucose_6G_AUC	R_KCl_glucose_AUC	pvalue_KCl_glucose_AUC	padj_KCl_glucose_AUC	R_Leucine_peak	pvalue_Leucine_peak	padj_Leucine_peak	R_Leucine_AUC	pvalue_Leucine_AUC	padj_Leucine_AUC	R_Leucine_6G_AUC	pvalue_Leucine_6G_AUC	padj_Leucine_6G_AUC	R_KCl_leucine_AUC	pvalue_KCl_leucine_AUC	padj_KCl_leucine_AUC	R_Fatty.acid_peak	pvalue_Fatty.acid_peak	padj_Fatty.acid_peak	R_Fatty.acid_AUC	pvalue_Fatty.acid_AUC	padj_Fatty.acid_AUC	R_Fatty.acid_6G_AUC	pvalue_Fatty.acid_6G_AUC	padj_Fatty.acid_6G_AUC	R_KCl_fatty.acid_AUC	pvalue_KCl_fatty.acid_AUC	padj_KCl_fatty.acid_AUC	R_Glucose.Leucine_AUC	pvalue_Glucose.Leucine_AUC	padj_Glucose.Leucine_AUC	R_Glucose.Fatty.acid_AUC	pvalue_Glucose.Fatty.acid_AUC	padj_Glucose.Fatty.acid_AUC	R_Leucine.Fatty.acid_AUC	pvalue_Leucine.Fatty.acid_AUC	padj_Leucine.Fatty.acid_AUC	R_mean.KCl	pvalue_mean.KCl	padj_mean.KCl	R_culture.time	pvalue_culture.time	padj_culture.time
P55769	SNU13	ENSG00000100138	0.0876941	0.315511	0.79771	0.025935	0.766983	0.998553	0.197526	0.0351559	0.136531	-0.127632	0.144731	0.528307	-0.12889	0.142323	0.5994	0.101541	0.244837	0.657781	-0.0984643	0.261335	0.447077	0.188599	0.0303341	0.590178	0.151606	0.0826876	0.573211	0.0591349	0.500606	0.890824	-0.182879	0.035121	0.136594	-0.0467217	0.593323	0.808729	-0.0920115	0.292181	0.567767	-0.0972915	0.265247	0.502272	0.0551685	0.528231	0.719408	-0.179402	0.0395612	0.314697	-0.0596404	0.496945	0.769374	0.00522142	0.952618	0.980416	0.133197	0.127871	0.305615	-0.114251	0.192084	0.360723	-0.00791636	0.928217	0.962355	-0.0130879	0.881597	0.950643	-0.0122178	0.889417	0.955509	-0.0543679	0.537392	0.723643	-0.136467	0.120125	0.403976	-0.106613	0.22551	0.779623	0.0711063	0.417822	0.628791	-0.151141	0.0836457	0.445572
O95372	LYPLA2	ENSG00000011009	0.0317027	0.717163	0.943975	-0.13199	0.129911	0.949135	0.0718209	0.447632	0.654995	-0.0480862	0.584014	0.866327	-0.247581	0.00435734	0.186523	-0.0395363	0.651393	0.898966	-0.0213064	0.808399	0.892514	0.0246897	0.778704	0.957818	0.142766	0.102462	0.60785	0.131322	0.133374	0.659842	-0.195619	0.0240372	0.107847	0.0245749	0.77888	0.908261	-0.0652229	0.455739	0.703299	-0.0948094	0.277691	0.514237	0.0263006	0.763794	0.876604	0.00131534	0.988057	0.99543	0.0302803	0.730347	0.892039	0.0283222	0.747174	0.873758	0.10678	0.222985	0.430155	-0.0921775	0.293164	0.476215	-0.0931898	0.287873	0.470488	-0.0963315	0.271857	0.561761	0.0522896	0.551539	0.775855	-0.0908834	0.301895	0.515096	-0.124957	0.155007	0.460929	-0.0728134	0.408522	0.85793	0.0701991	0.423802	0.634512	-0.0490386	0.57658	0.876131
Q14244	MAP7	ENSG00000135525	0.0834493	0.339594	0.807297	-0.135013	0.121274	0.949056	0.234197	0.0121427	0.0703605	-0.0397637	0.650776	0.892319	-0.0427207	0.628034	0.893687	0.083267	0.340654	0.736828	0.0749059	0.393317	0.583553	-0.088198	0.314588	0.842939	0.118077	0.177522	0.694694	0.0294572	0.737406	0.963875	-0.312973	0.000244555	0.00525056	-0.051017	0.55977	0.786407	-0.031077	0.722514	0.873896	-0.147054	0.0911999	0.267459	0.121973	0.161928	0.360095	-0.182921	0.035785	0.302742	-0.231173	0.0076546	0.0955155	-0.0804361	0.359228	0.591742	0.213476	0.0139819	0.0740713	-0.325071	0.000142906	0.00216009	-0.319267	0.000190457	0.00235925	-0.173231	0.0469901	0.239414	0.119575	0.17205	0.445646	0.286176	0.000920947	0.0163801	0.235356	0.00680827	0.134494	0.140024	0.110678	0.694102	0.163701	0.0607146	0.189096	-0.00872137	0.92094	0.981422
P01116	KRAS	ENSG00000133703	0.109107	0.211249	0.72542	0.095618	0.273595	0.993067	0.227494	0.0149244	0.0799971	-0.148076	0.0901828	0.437191	-0.135392	0.123101	0.573482	0.0789589	0.366306	0.756871	-0.186976	0.0318149	0.098256	0.0892715	0.308711	0.841327	0.0460215	0.600281	0.907806	-0.116776	0.182381	0.706476	0.0743246	0.395192	0.610493	0.0380065	0.664047	0.843355	0.00039238	0.996424	0.998707	0.0367371	0.67462	0.834257	-0.0333422	0.703205	0.839758	0.0536174	0.541466	0.834271	0.115446	0.187448	0.492907	0.00550474	0.95005	0.979263	0.0714734	0.415416	0.630437	0.178869	0.0401619	0.123541	0.192313	0.0271638	0.0874221	0.0572823	0.514143	0.754748	-0.0665939	0.448049	0.707138	-0.156961	0.0733891	0.2141	-0.0671261	0.446186	0.731842	0.0228551	0.795546	0.960665	0.000997238	0.990945	0.995845	-0.173117	0.0471383	0.360442
Q8WVM8	SCFD1	ENSG00000092108	0.0368658	0.673546	0.934694	-0.118027	0.176043	0.968615	0.206964	0.027147	0.117117	-0.240392	0.00549541	0.157209	0.151318	0.0844793	0.522437	0.0867963	0.32051	0.722797	0.161361	0.0645443	0.166125	0.060824	0.488429	0.889872	0.0349651	0.690616	0.937397	0.0585198	0.50508	0.89112	-0.212028	0.0142827	0.0763455	-0.081709	0.349796	0.642377	-0.0998708	0.252725	0.524321	-0.137095	0.115587	0.308497	-0.0187627	0.830268	0.916052	-0.161151	0.0648974	0.380325	-0.223929	0.00984744	0.110877	-0.0709901	0.418585	0.641244	0.169359	0.052219	0.172441	-0.3651	1.67491766642769e-05	0.000446106	-0.44875	6.79461154007299e-08	1.52306098569405e-05	-0.147389	0.091702	0.331449	0.0890712	0.309802	0.5954	0.21303	0.0145667	0.0792987	0.219885	0.0116178	0.161126	0.12394	0.158419	0.737157	0.0901472	0.30397	0.521401	-0.240225	0.00552912	0.160552
Q96RP9	GFM1	ENSG00000168827	0.0474163	0.587836	0.907778	-0.0984757	0.259447	0.983503	-0.426218	2.26572306005757e-06	0.000273444	0.211171	0.0150751	0.223271	-0.00428904	0.961222	0.990672	0.00639342	0.941776	0.98773	0.168379	0.0536157	0.144598	0.00917169	0.916872	0.986119	-0.159784	0.0672363	0.552482	0.0844949	0.335415	0.821738	0.181857	0.0361721	0.138865	0.30068	0.000437086	0.0174925	0.288792	0.000748418	0.0181352	0.321127	0.000164051	0.00514863	0.276832	0.0012565	0.0209946	0.283172	0.00100166	0.0624438	0.274756	0.00143125	0.0378301	0.314793	0.000236728	0.00664905	0.252497	0.00349067	0.0303881	0.24501	0.00463346	0.0260282	0.129793	0.137994	0.280564	0.229771	0.00804153	0.101493	0.187811	0.0310457	0.191531	-0.0252741	0.774458	0.880211	-0.101477	0.248785	0.56402	-0.0629431	0.47509	0.877684	0.266721	0.00199179	0.0232396	0.214571	0.0134875	0.234106
P41091	EIF2S3	ENSG00000130741	-0.0257989	0.768171	0.959593	0.0080399	0.92682	0.998945	0.239612	0.0102381	0.063015	-0.180419	0.0384375	0.317871	0.0365273	0.678723	0.908328	-0.0170748	0.845337	0.964443	-0.367018	1.50023867657723e-05	0.000264563	0.178902	0.0401238	0.653309	-0.0337735	0.700647	0.93952	-0.131653	0.132388	0.659842	-0.0084923	0.922714	0.964548	-0.16429	0.0588033	0.262238	-0.158177	0.0689973	0.259914	-0.164408	0.0586198	0.207602	-0.0738082	0.398493	0.613873	-0.0497154	0.571323	0.847735	-0.0295392	0.736701	0.894136	-0.113847	0.193672	0.415073	0.0547725	0.532777	0.721068	-0.079444	0.365205	0.549336	-0.115289	0.188052	0.350426	-0.0692517	0.430099	0.692102	-0.0602472	0.49257	0.738271	-0.154151	0.0787552	0.223559	-0.0431575	0.62452	0.835289	0.0393991	0.655023	0.929353	-0.0263484	0.764259	0.878835	-0.18077	0.0380555	0.332512
P35813	PPM1A	ENSG00000100614	-0.00976967	0.911134	0.983144	-0.0212184	0.808455	0.998553	-0.118901	0.20767	0.420613	-0.0157227	0.857991	0.959403	-0.00270989	0.975494	0.994288	0.068167	0.435611	0.795283	0.307805	0.000330237	0.00279381	-0.177767	0.0414263	0.653325	0.0505098	0.565182	0.895717	0.0459516	0.600836	0.932558	-0.161589	0.0631442	0.198841	0.177961	0.040427	0.21586	0.203931	0.0185505	0.123521	0.120545	0.166937	0.385248	0.219163	0.0112592	0.0703539	0.040189	0.64729	0.886581	-0.012884	0.883429	0.955227	0.175642	0.0439604	0.171625	0.208648	0.0163564	0.082519	-0.193822	0.0259591	0.0891282	-0.276767	0.00131555	0.00953527	-0.106158	0.225708	0.513574	0.161819	0.0637796	0.267723	0.258457	0.00287651	0.031695	0.214696	0.0137954	0.171914	0.13427	0.126266	0.710844	0.210627	0.0153437	0.0799695	0.0370921	0.672844	0.908921
O95777	LSM8	ENSG00000128534	0.0386638	0.658598	0.92938	0.0466544	0.593856	0.998553	-0.000678972	0.99428	0.996943	-0.0278716	0.751065	0.932198	-0.298902	0.000524484	0.122722	0.0542849	0.534868	0.84832	-0.0512281	0.559657	0.721909	0.130243	0.13662	0.770357	0.195425	0.0247293	0.425961	0.0239091	0.785529	0.972655	-0.0643591	0.461741	0.664522	0.0714152	0.414003	0.692347	0.0219116	0.802323	0.915383	0.0839273	0.336826	0.575076	0.227665	0.00840184	0.0611648	-0.0105904	0.904071	0.969733	0.076724	0.381902	0.687121	0.187976	0.0308954	0.13794	0.266567	0.00200432	0.0217435	0.019834	0.821412	0.896888	0.00275436	0.974995	0.98687	0.061776	0.481636	0.734482	0.171522	0.0492413	0.237861	-0.0728514	0.408276	0.619185	-0.235771	0.00670831	0.133126	-0.17176	0.0498036	0.656006	0.262167	0.00239169	0.0256932	-0.0504077	0.565969	0.872677
P20933	AGA	ENSG00000038002	0.258185	0.00269565	0.166735	0.178648	0.0396478	0.905658	0.311908	0.000729468	0.0123022	-0.0703911	0.422532	0.780228	0.00960036	0.913337	0.98091	0.0789362	0.366444	0.756871	-0.0508875	0.562273	0.724075	-0.0440834	0.615733	0.931318	0.145207	0.0966623	0.599512	-0.00481075	0.956341	0.995466	-0.0887234	0.309842	0.528185	-0.196753	0.0232145	0.157565	-0.186165	0.0319142	0.167691	-0.175487	0.04334	0.17284	-0.082763	0.343595	0.566595	-0.13738	0.116225	0.472702	-0.0706083	0.421098	0.717388	-0.158255	0.0699304	0.230046	-0.0814484	0.353193	0.572641	-0.107378	0.220391	0.394864	-0.0913058	0.297772	0.481069	-0.0781669	0.372987	0.649302	0.0187331	0.831172	0.932458	-0.148461	0.0905852	0.243367	-0.0642338	0.466065	0.744696	0.0425602	0.629327	0.926941	-0.0671963	0.443944	0.651338	-0.0325253	0.711211	0.920026
Q14061	COX17	ENSG00000138495	0.17241	0.0472055	0.479127	0.050568	0.563234	0.998553	0.0985027	0.297102	0.519189	0.0785311	0.370757	0.752346	-0.0411014	0.641133	0.898362	0.166377	0.0556194	0.456121	0.16478	0.0590132	0.154935	0.00690745	0.937345	0.988773	0.123343	0.158833	0.679486	0.0784949	0.370979	0.835893	-0.204098	0.018452	0.0904917	0.10046	0.249923	0.547945	0.104752	0.230153	0.498257	0.0367448	0.674556	0.834257	0.221268	0.0104821	0.0680151	-0.120704	0.168005	0.54523	-0.080231	0.360458	0.669794	0.106173	0.225643	0.455243	0.182868	0.0358401	0.135501	-0.207058	0.0172114	0.0668043	-0.0582635	0.50695	0.679098	-0.0493413	0.574226	0.792446	0.0867052	0.322881	0.606796	0.203431	0.0197806	0.0944902	0.136156	0.12098	0.405751	0.0793146	0.367846	0.84711	0.192117	0.0273237	0.115643	0.0473189	0.590036	0.879981
Q9NY33	DPP3	ENSG00000254986	-0.057792	0.508772	0.882644	0.00207047	0.98113	0.999818	0.249456	0.00743808	0.0515016	-0.14117	0.106399	0.463961	-0.00175571	0.984121	0.996772	-0.0410502	0.638967	0.89309	-0.176945	0.042392	0.121317	0.160782	0.0655223	0.707801	0.0648567	0.460005	0.867875	-0.000981403	0.991089	0.997678	-0.105922	0.224962	0.435926	-0.195658	0.0240084	0.160814	-0.187053	0.0310913	0.165176	-0.269758	0.00168915	0.0221136	-0.172694	0.0468376	0.168423	-0.103271	0.238651	0.625073	-0.139556	0.1105	0.383942	-0.231673	0.00752045	0.0566621	-0.0348033	0.691975	0.828616	-0.214384	0.0135707	0.0563852	-0.250278	0.00379964	0.0207998	-0.224469	0.00966654	0.111606	-0.0970476	0.268293	0.555426	-0.0295354	0.737714	0.859198	0.0628914	0.475454	0.749658	0.010023	0.909537	0.983249	-0.113367	0.195568	0.396753	-0.126097	0.149662	0.556835
P00491	PNP	ENSG00000198805	0.0574789	0.511075	0.883592	0.109757	0.208522	0.968679	0.202878	0.0304003	0.125117	-0.19803	0.0228372	0.262576	0.103733	0.238366	0.682157	0.019578	0.823011	0.95888	-0.402783	1.68433702918414e-06	5.44343900143023e-05	0.0202526	0.817707	0.966539	0.0180592	0.83716	0.969697	-0.210013	0.015652	0.399952	0.162217	0.0621127	0.196675	-0.0238188	0.785516	0.910619	-0.0234001	0.789198	0.908189	-0.020679	0.813234	0.910705	-0.096676	0.268297	0.489796	-0.01185	0.892725	0.967098	0.0510478	0.561041	0.81098	-0.0538453	0.539747	0.739578	0.018872	0.829939	0.911738	0.0946004	0.280606	0.461311	0.0638237	0.467198	0.645079	0.135261	0.122015	0.381866	-0.0442115	0.614706	0.819609	-0.134312	0.126146	0.298974	-0.0648301	0.461927	0.743473	0.00375284	0.966067	0.993444	-0.055896	0.524395	0.716762	-0.146719	0.0932021	0.469363
O95870	ABHD16A	ENSG00000204427	-0.124711	0.152644	0.664236	0.0539639	0.537289	0.998553	-0.373934	4.16345553333475e-05	0.00207474	0.255909	0.00305962	0.132959	-0.131112	0.135511	0.593138	-0.124495	0.153361	0.575011	0.250872	0.00371464	0.0186553	-0.089569	0.307095	0.841327	0.123898	0.156951	0.678012	0.198038	0.0228322	0.447435	0.185747	0.032308	0.12977	0.259556	0.00255318	0.0465405	0.263601	0.00217157	0.0333464	0.350727	3.4903215050619e-05	0.00178698	0.120017	0.168817	0.36937	0.24506	0.00462488	0.122241	0.283419	0.000991025	0.0317622	0.321009	0.00017483	0.00544509	0.0392546	0.654959	0.80375	0.261819	0.00242506	0.0164309	0.225696	0.00926681	0.0401216	0.240505	0.00547277	0.0853973	0.140305	0.108582	0.356643	-0.0566234	0.520621	0.710473	-0.16656	0.0572492	0.295386	-0.0924599	0.293552	0.812029	0.118842	0.174712	0.370124	0.220313	0.0111362	0.217212
Q92890	UFD1	ENSG00000070010	0.100349	0.250447	0.74751	-0.107339	0.218786	0.98143	-0.00484343	0.959211	0.978179	-0.0589055	0.502272	0.826491	0.129635	0.140008	0.596135	0.0880723	0.31342	0.717503	0.267333	0.00194301	0.0113523	-0.0275073	0.754213	0.954117	-0.0284258	0.746281	0.951065	-0.0154557	0.860377	0.983507	-0.178904	0.0393604	0.14636	0.127237	0.144438	0.418628	0.153911	0.0769298	0.2759	0.0663951	0.447664	0.6718	0.198242	0.0221717	0.106292	0.0120144	0.891246	0.966716	-0.0479751	0.584885	0.820943	0.118143	0.177279	0.394804	0.302126	0.000430255	0.00839215	-0.288306	0.000801283	0.00733939	-0.413397	8.36726667952092e-07	6.06576414440503e-05	-0.129265	0.139617	0.407097	0.192475	0.0270322	0.180776	0.257833	0.00294717	0.0321524	0.291005	0.00074605	0.0803013	0.185152	0.0342436	0.648272	0.249816	0.00386692	0.0350153	-0.0233316	0.790589	0.948007
Q92879	CELF1	ENSG00000149187	0.115114	0.187029	0.694653	-0.0303371	0.72886	0.998553	0.0847033	0.370238	0.589695	-0.0238711	0.785862	0.940306	-0.123759	0.159032	0.618267	0.145678	0.0943029	0.507339	-0.0660574	0.451723	0.635932	-0.0928631	0.289573	0.833052	0.0259277	0.767915	0.955297	-0.157005	0.0721994	0.56789	-0.0862595	0.323523	0.540668	0.0793186	0.36412	0.65467	0.0575814	0.51032	0.743941	-0.0205336	0.814524	0.911662	0.106074	0.224296	0.438376	0.139534	0.110558	0.462842	0.0928853	0.289458	0.603575	0.00627749	0.943049	0.975776	0.182929	0.0357771	0.135396	-0.0810945	0.355296	0.539673	-0.210451	0.0154316	0.0582	-0.154844	0.0762597	0.304023	0.0335484	0.702548	0.867141	-0.0388851	0.659241	0.810308	0.174934	0.0456667	0.266719	0.178772	0.0410502	0.654554	0.119129	0.173665	0.368392	0.0330281	0.706948	0.918398
Q7L523	RRAGA	ENSG00000155876	0.265534	0.00200808	0.143656	-0.0695243	0.426504	0.998553	-0.220609	0.0183419	0.0906994	0.210539	0.0153873	0.225097	-0.149415	0.0885078	0.524368	0.0649549	0.457597	0.806949	0.253231	0.00339359	0.0174631	0.0407774	0.64248	0.936678	-0.0924786	0.291584	0.78761	-0.00947013	0.914177	0.989212	0.136424	0.117397	0.294502	0.26414	0.00212479	0.0415961	0.259166	0.0025929	0.0362819	0.343049	5.29394623376422e-05	0.00235197	0.305959	0.000341673	0.00999653	0.238232	0.0059457	0.140442	0.262348	0.0023745	0.0494357	0.384215	5.4125710877706e-06	0.000623981	0.24428	0.00476123	0.0371098	0.287418	0.000833051	0.00755829	0.183243	0.0354553	0.105818	0.217503	0.0122374	0.124287	0.173704	0.0463823	0.232101	0.0021189	0.980837	0.992661	-0.128956	0.142116	0.441201	-0.072005	0.413759	0.861091	0.289306	0.00076682	0.0131343	0.208645	0.016358	0.250759
Q9NQR4	NIT2	ENSG00000114021	0.0537853	0.538639	0.888809	0.0481184	0.582313	0.998553	0.328703	0.000356086	0.0078945	-0.085154	0.331646	0.722254	0.0341343	0.698716	0.914571	0.0932868	0.285515	0.694046	-0.186309	0.0324411	0.0996323	0.0417691	0.634406	0.933616	-0.0322113	0.713876	0.943857	-0.0202902	0.817374	0.980122	-0.165859	0.0563958	0.184947	-0.00851358	0.922521	0.969854	-0.0609768	0.485659	0.725992	-0.182387	0.0356239	0.154996	0.00046082	0.9958	0.998501	-0.0632092	0.471505	0.794754	-0.175789	0.0437805	0.242062	-0.136702	0.118054	0.309376	0.0943297	0.28199	0.498192	-0.20159	0.0204542	0.0757374	-0.266086	0.00204369	0.0132763	-0.214413	0.013558	0.129769	-0.0517035	0.556014	0.778638	0.155397	0.076339	0.219417	0.116611	0.184704	0.494316	0.0789995	0.369757	0.847981	0.0133887	0.878896	0.938948	-0.0471777	0.591147	0.880227
P20020	ATP2B1	ENSG00000070961	-0.0139693	0.873205	0.975699	0.0608306	0.486708	0.998553	-0.210736	0.024412	0.109674	0.150537	0.0849027	0.430025	-0.151277	0.0845657	0.522437	0.0649968	0.457306	0.806845	0.15908	0.0684669	0.173503	-0.094302	0.282133	0.832332	0.0606998	0.489319	0.87635	-0.0291883	0.739716	0.963875	0.188521	0.0297702	0.123295	0.215304	0.0128164	0.113833	0.209423	0.0155515	0.111247	0.275928	0.00130552	0.0189241	0.110232	0.206551	0.416477	0.126216	0.149275	0.51598	0.20229	0.0200117	0.165316	0.20509	0.0183232	0.0982524	0.0251808	0.774419	0.876037	0.232181	0.00738641	0.0363931	0.202061	0.0201555	0.0700461	0.185248	0.0334587	0.204296	0.109718	0.210438	0.494666	-0.0202205	0.818683	0.904133	-0.0226065	0.797722	0.917589	-0.0849569	0.334644	0.827676	0.0980512	0.263351	0.476983	0.129355	0.139339	0.541988
O75436	VPS26A	ENSG00000122958	0.181568	0.0364747	0.442277	0.0571292	0.513653	0.998553	0.32086	0.000500316	0.0097341	-0.115396	0.18764	0.586212	0.000270956	0.997549	0.999503	0.104769	0.230079	0.646759	-0.30327	0.000408097	0.00330413	0.0803944	0.359478	0.861177	-0.112732	0.198103	0.71526	-0.226473	0.00902127	0.364963	-0.137535	0.11441	0.289455	-0.240265	0.00534211	0.0701318	-0.25818	0.00269614	0.0371875	-0.292417	0.00063677	0.0122654	-0.140545	0.106622	0.278538	-0.125365	0.15206	0.518365	-0.120777	0.167746	0.469275	-0.250654	0.00374557	0.0368545	-0.0159158	0.856265	0.928637	-0.0817	0.351703	0.535544	-0.0375674	0.668897	0.802759	-0.240589	0.00545597	0.0853075	-0.208068	0.0166638	0.147795	-0.14189	0.105957	0.26863	-0.00399138	0.963911	0.987696	0.064273	0.465792	0.873703	-0.130522	0.135774	0.315358	-0.0954968	0.276052	0.701425
Q9NQW7	XPNPEP1	ENSG00000108039	-0.0899969	0.302921	0.786739	-0.0246518	0.778206	0.998553	0.2077	0.0265939	0.115855	-0.249164	0.00396384	0.140309	0.0570733	0.517308	0.851959	-0.134423	0.122924	0.543451	-0.414465	7.78818794788805e-07	3.1168893113724e-05	0.153899	0.0780939	0.722763	0.0168177	0.848215	0.971791	-0.105663	0.227893	0.750311	0.0735161	0.400368	0.614433	-0.187912	0.0303124	0.18178	-0.20414	0.0184276	0.123021	-0.183496	0.0344992	0.152129	-0.227101	0.00856943	0.0613779	-0.0440092	0.616328	0.871725	-0.034669	0.693104	0.876766	-0.169962	0.0513743	0.187886	-0.10054	0.251367	0.462276	0.0210163	0.810959	0.890814	-0.0421992	0.630918	0.775742	-0.0530577	0.545701	0.774338	-0.168678	0.0531856	0.246805	-0.193601	0.0267167	0.11265	-0.0619612	0.48202	0.753058	-0.00399333	0.963894	0.993212	-0.185659	0.0330616	0.128455	-0.246878	0.00432066	0.144471
Q8WXD2	SCG3	ENSG00000104112	0.177006	0.0415308	0.456307	-0.0375831	0.667567	0.998553	0.00117259	0.990121	0.995405	0.25057	0.00375758	0.140309	-0.102538	0.243844	0.685843	0.0159096	0.855772	0.967079	0.298964	0.000497391	0.00386595	0.0731728	0.404386	0.875389	0.00384018	0.965143	0.994295	-0.00939313	0.914872	0.989212	-0.0637537	0.465974	0.668018	0.0272735	0.755327	0.894122	0.0443204	0.612469	0.809084	0.125431	0.15027	0.360561	0.133478	0.125602	0.308768	-0.0514834	0.557699	0.840342	-0.00456052	0.95861	0.986026	0.135537	0.121249	0.313955	0.00734921	0.933347	0.971718	0.0233777	0.790184	0.877175	0.133888	0.125887	0.26294	0.0385179	0.661031	0.845751	-0.00323695	0.970616	0.991409	0.0803818	0.361415	0.574235	0.00535441	0.9516	0.981986	0.00548461	0.950425	0.99063	0.0723367	0.409791	0.620858	0.192985	0.0266218	0.296739
O43617	TRAPPC3	ENSG00000054116	0.202691	0.019293	0.349073	-0.00653075	0.940528	0.998945	0.112921	0.231613	0.448372	0.14023	0.108774	0.469273	-0.180007	0.0396508	0.406184	0.0733589	0.401378	0.776821	0.170738	0.0503045	0.138226	0.0683605	0.436072	0.881432	0.158788	0.068981	0.553779	0.0383462	0.662449	0.949482	-0.120346	0.167642	0.36281	0.0829459	0.342526	0.636706	0.0408849	0.640319	0.826703	0.059824	0.49396	0.705891	0.17395	0.0452374	0.165129	-0.0545312	0.534587	0.830165	-0.029321	0.738576	0.895286	0.0777521	0.375537	0.60569	0.132088	0.131102	0.309673	0.0109202	0.901099	0.941825	0.0547428	0.533001	0.701943	0.0135941	0.877053	0.948657	0.0304663	0.728755	0.88203	0.0759618	0.388502	0.600038	-0.0975822	0.267506	0.582525	-0.0713552	0.417996	0.86149	0.140712	0.10755	0.270256	0.126323	0.148929	0.556835
O75347	TBCA	ENSG00000171530	0.126255	0.14759	0.664228	0.00882067	0.919736	0.998945	0.0802577	0.395968	0.612824	0.00290534	0.973625	0.993598	-0.121882	0.165501	0.626807	0.133917	0.124352	0.545369	0.0373965	0.670315	0.801597	0.139946	0.109498	0.753527	0.111202	0.204298	0.724255	-0.0049912	0.954705	0.995466	-0.225613	0.00902547	0.0561746	0.0991425	0.256218	0.553885	0.0562605	0.520086	0.750406	0.0341917	0.696011	0.846092	0.269903	0.00167904	0.0241958	-0.109864	0.209828	0.598418	-0.065039	0.458743	0.742598	0.130885	0.134682	0.335035	0.280827	0.00110763	0.014983	-0.167406	0.0550321	0.152792	-0.0945889	0.280664	0.462597	-0.0253598	0.772859	0.906402	0.119426	0.172589	0.446443	0.14321	0.102716	0.264106	0.0119699	0.892063	0.956986	0.0111545	0.899376	0.982572	0.26186	0.00242108	0.0257902	-0.00258181	0.976561	0.995795
Q9HC35	EML4	ENSG00000143924	-0.0572812	0.512531	0.883853	0.00492575	0.955126	0.998945	0.314253	0.000661609	0.0115617	-0.206933	0.01728	0.236583	0.124853	0.155352	0.615837	-0.0810631	0.353631	0.748753	-0.429895	2.68617397436444e-07	1.48200055557078e-05	0.103793	0.236275	0.810328	0.00501688	0.954472	0.994295	-0.145719	0.0954794	0.608005	-0.00260825	0.97623	0.989231	-0.242189	0.00497522	0.0662562	-0.230181	0.00768959	0.071131	-0.18215	0.0358689	0.15556	-0.20636	0.0171672	0.0909794	-0.125958	0.150115	0.516245	-0.108707	0.214697	0.525453	-0.221919	0.0105466	0.0688454	-0.115101	0.188776	0.386766	-0.0916743	0.295818	0.479015	-0.124833	0.153819	0.302171	-0.112342	0.199668	0.481798	-0.192609	0.0269237	0.180225	-0.149645	0.088014	0.24005	0.0470191	0.593829	0.818621	0.0742592	0.399254	0.857833	-0.194834	0.0251764	0.109371	-0.217504	0.0122372	0.22421
O60493	SNX3	ENSG00000112335	0.115807	0.184373	0.694653	0.0900616	0.302572	0.998553	-0.00843697	0.92901	0.963052	0.0192781	0.826337	0.953224	-0.260681	0.00263664	0.172816	0.0985467	0.259101	0.673866	0.153721	0.0784427	0.19187	0.027554	0.753809	0.954117	0.190192	0.0289379	0.441732	0.0108292	0.901919	0.989075	-0.00876109	0.920276	0.962744	0.082434	0.345523	0.638954	0.0636083	0.466994	0.711575	0.133753	0.124818	0.322225	0.169773	0.0507435	0.177277	-0.0199784	0.820133	0.947863	0.0219275	0.802927	0.925466	0.170131	0.0511388	0.187115	0.18251	0.0362097	0.136326	0.0553746	0.528277	0.692886	0.0819773	0.350065	0.533209	0.0633206	0.470723	0.726045	0.141759	0.104933	0.352239	0.0566784	0.520215	0.71017	-0.204862	0.0189133	0.189969	-0.155133	0.0768462	0.667847	0.195665	0.0245497	0.107556	-0.031322	0.721446	0.92412
Q8N335	GPD1L	ENSG00000152642	0.0624785	0.474959	0.872965	-0.0633319	0.468936	0.998553	0.159934	0.0891748	0.250377	-0.0141692	0.871895	0.962406	-0.0444508	0.614166	0.889351	-0.000946568	0.991372	0.996922	0.100366	0.252192	0.436561	0.195969	0.0243235	0.56939	-0.0699072	0.425736	0.851363	-0.0580424	0.508566	0.893039	-0.107527	0.217973	0.427329	-0.0196081	0.822743	0.927176	-0.0464636	0.595368	0.797403	-0.0501361	0.566576	0.759484	0.0140691	0.872307	0.937093	-0.0549588	0.531383	0.828335	-0.0272864	0.756125	0.904441	0.0107702	0.90245	0.95749	0.0742762	0.397317	0.613476	-0.0159439	0.856014	0.917624	-0.0910445	0.299163	0.482202	-0.101884	0.245054	0.531685	-0.105074	0.230509	0.514582	-0.0231675	0.792814	0.890849	-0.038361	0.663552	0.857559	-0.0592771	0.501236	0.889033	0.0102353	0.907272	0.953888	-0.0360724	0.681343	0.912049
P04899	GNAI2	ENSG00000114353	-0.0436167	0.618131	0.918692	0.00617001	0.943808	0.998945	-0.441582	8.74105614112608e-07	0.000137788	0.162785	0.062191	0.377644	-0.0903242	0.304892	0.732275	-0.0267014	0.760303	0.937865	0.252368	0.00350793	0.0179083	-0.0252688	0.773652	0.956417	-0.0945074	0.281081	0.783085	-0.00451526	0.95902	0.995466	0.204514	0.0182099	0.0896938	0.405004	1.32821033682617e-06	0.000488528	0.419934	4.85854832810162e-07	0.000144336	0.375014	8.68890196281669e-06	0.000873031	0.30225	0.000406406	0.0109758	0.310163	0.000295411	0.0348375	0.357564	2.56458124316961e-05	0.0046067	0.409046	1.11793587387332e-06	0.000262676	0.199145	0.0220664	0.10026	0.312131	0.000268993	0.00335302	0.22461	0.00961992	0.041143	0.221338	0.0107566	0.117394	0.160933	0.0652657	0.270156	0.0347695	0.693389	0.832412	0.00664052	0.939995	0.977453	-0.0240333	0.785255	0.955886	0.253966	0.00329879	0.0313408	0.168104	0.0540125	0.379957
P09382	LGALS1	ENSG00000100097	0.025579	0.770092	0.959593	0.204576	0.0181741	0.866523	-0.0426817	0.652062	0.800048	0.00716818	0.934986	0.983063	-0.158031	0.071426	0.501136	0.0829977	0.342223	0.738361	-0.21686	0.0125027	0.047713	0.035622	0.685109	0.947676	-0.00485181	0.955969	0.994295	-0.10421	0.234388	0.754363	0.216543	0.0122969	0.0690272	0.20837	0.0160911	0.128966	0.177063	0.0414643	0.192158	0.216816	0.0121853	0.0790616	0.196588	0.0233325	0.108632	0.119265	0.173169	0.549984	0.2733	0.0015207	0.0388936	0.216028	0.012853	0.0775599	0.177433	0.0418166	0.149672	0.361071	2.10620182068411e-05	0.000529912	0.397179	2.41366841535751e-06	0.000117995	0.268898	0.00182301	0.0544294	0.103453	0.237819	0.52298	-0.169474	0.0529717	0.173223	-0.307177	0.000358636	0.0760105	-0.201657	0.0209032	0.629359	0.185895	0.0328353	0.128023	-0.00748796	0.932092	0.984495
O94919	ENDOD1	ENSG00000149218	-0.0838212	0.337439	0.806478	0.0448272	0.608406	0.998553	-0.31859	0.000551121	0.0103573	0.295633	0.000578463	0.0791579	-0.00124368	0.988752	0.998314	0.0050672	0.953839	0.992706	0.4069	1.28767427409748e-06	4.43285775525758e-05	-0.14832	0.0896478	0.730421	-0.115095	0.1888	0.704919	0.0752521	0.391128	0.842462	0.20184	0.019817	0.094544	0.424297	3.58810717582259e-07	0.00019757	0.463451	1.936107429934e-08	1.66161042097891e-05	0.421091	4.48528606700194e-07	0.000139199	0.336126	7.63684249611707e-05	0.00528821	0.333583	9.27976584819135e-05	0.0247765	0.313878	0.00024739	0.01426	0.400381	1.96672610641713e-06	0.000319299	0.27006	0.00173834	0.0198918	0.189401	0.0296241	0.0981623	0.0497244	0.571253	0.732073	0.206148	0.0177176	0.146835	0.230135	0.00793952	0.106745	0.13481	0.124734	0.296572	0.143629	0.101703	0.3743	0.0782073	0.374592	0.849881	0.319608	0.000187295	0.00552163	0.329464	0.000114544	0.0589823
Q9UIA9	XPO7	ENSG00000130227	-0.122976	0.158482	0.669645	-0.0354432	0.685463	0.998553	-0.259926	0.00522479	0.0408052	0.084479	0.335507	0.724347	-0.0706241	0.422793	0.805496	0.0166421	0.849209	0.965301	0.264133	0.00221088	0.0126401	-0.00532908	0.951642	0.990172	0.0141751	0.871842	0.978368	0.0765666	0.382882	0.840119	0.0297112	0.734243	0.855957	0.26274	0.00224812	0.0431953	0.26948	0.00170864	0.0291335	0.276109	0.00129559	0.0188658	0.272568	0.00150326	0.023038	0.134982	0.122795	0.477579	0.123969	0.15671	0.45625	0.302984	0.000413543	0.00978744	0.293168	0.000646108	0.0111435	-0.0894	0.308012	0.491953	-0.29103	0.000710562	0.00592058	0.0735849	0.401737	0.670124	0.257878	0.00283318	0.0658013	0.172206	0.0492049	0.165459	0.0775819	0.378435	0.684007	-0.038909	0.659044	0.929646	0.306713	0.000347607	0.00806281	0.0781736	0.372946	0.770635
P43487	RANBP1	ENSG00000099901	0.068927	0.430498	0.853666	-0.0309923	0.72324	0.998553	0.118567	0.208959	0.422293	-0.105599	0.228176	0.632603	0.137306	0.117842	0.56605	0.25508	0.00304516	0.293476	0.0854737	0.329827	0.521832	0.022147	0.800995	0.963435	0.00339473	0.969184	0.994295	-0.206503	0.0175186	0.406298	-0.167374	0.0541497	0.180437	0.0596951	0.494893	0.745598	0.0704759	0.420186	0.678865	0.0152816	0.861408	0.935685	0.177862	0.0405395	0.153133	-0.0726841	0.40754	0.756692	-0.10585	0.227064	0.539804	0.0608694	0.488104	0.697716	0.218414	0.0118704	0.0661799	-0.1725	0.0479423	0.139475	-0.0977771	0.264695	0.446008	-0.0443939	0.613246	0.817852	0.130988	0.134371	0.393262	0.251016	0.00382891	0.0369785	0.144455	0.0997301	0.371301	0.116399	0.185508	0.753833	0.197137	0.0234713	0.104565	-0.105564	0.22833	0.661655
P50552	VASP	ENSG00000125753	-0.0815038	0.351012	0.814746	0.0616016	0.481191	0.998553	0.120713	0.200777	0.412228	-0.0928251	0.289772	0.686922	-0.033266	0.706023	0.919646	0.101942	0.242969	0.656185	-0.313596	0.000250762	0.00224697	0.00779028	0.929357	0.988133	-0.00151573	0.986238	0.998284	-0.167893	0.0543191	0.536068	0.0173488	0.842887	0.921923	0.0263693	0.763196	0.898695	-0.00944815	0.914047	0.965946	-0.117629	0.177516	0.39963	-0.082298	0.346322	0.56918	0.00555567	0.949589	0.985969	0.0154146	0.860745	0.944508	-0.0977264	0.264944	0.500186	0.0673716	0.442754	0.651533	0.0408622	0.641788	0.77876	0.0544184	0.535433	0.704187	-0.0560774	0.523047	0.760262	-0.0984531	0.26139	0.550279	-0.0275813	0.754496	0.867698	-0.0437607	0.619681	0.833559	0.000315591	0.997146	0.99924	-0.0397611	0.650797	0.805829	-0.069674	0.427286	0.795199
Q96IJ6	GMPPA	ENSG00000144591	-0.197604	0.0226134	0.363012	-0.0551237	0.528566	0.998553	0.0847087	0.370207	0.589695	0.00303593	0.97244	0.993598	-0.0138472	0.875263	0.97329	-0.205599	0.0175905	0.372244	-0.109445	0.211584	0.38517	0.109657	0.210695	0.80885	0.123193	0.159342	0.679601	0.0449308	0.608956	0.936089	0.133951	0.124256	0.304683	-0.00904225	0.917726	0.966792	-0.000383407	0.996505	0.998707	0.0865029	0.322154	0.560558	0.0250364	0.774837	0.884024	0.0489316	0.577412	0.850483	0.0301181	0.731736	0.892216	0.071873	0.412807	0.637513	0.0841937	0.337147	0.557584	-0.0015946	0.985522	0.99091	-0.160743	0.0655882	0.165773	0.0774139	0.377623	0.65312	0.0785185	0.370834	0.649257	-0.041075	0.641347	0.799382	-0.00834081	0.924671	0.97187	-0.035521	0.687105	0.934047	0.0796826	0.363761	0.579318	-0.0405192	0.644589	0.900767
Q14195	DPYSL3	ENSG00000113657	0.115014	0.187415	0.694653	0.279859	0.00110444	0.494614	-0.0823071	0.383976	0.603057	-0.0654876	0.455643	0.800565	-0.186688	0.0327557	0.38334	0.241155	0.00516947	0.316897	0.037557	0.668984	0.800748	-0.0753004	0.390822	0.872208	0.0375774	0.668814	0.931227	-0.102864	0.24052	0.760449	-0.0389874	0.655922	0.8079	0.129405	0.137668	0.409137	0.152486	0.0797368	0.280174	0.141442	0.104382	0.289595	0.250509	0.00363445	0.0366482	0.0218167	0.803902	0.944242	0.127234	0.145998	0.440152	0.22068	0.010999	0.0704448	0.283486	0.000988168	0.0140305	-0.0349528	0.690719	0.810315	-0.0586361	0.504232	0.676276	0.0105987	0.903996	0.959759	0.230641	0.00779941	0.106745	0.0351652	0.690077	0.83076	-0.107388	0.222135	0.534341	-0.0113469	0.89765	0.981923	0.283107	0.00100447	0.0153028	-0.0388082	0.658635	0.904307
Q7Z406	MYH14	ENSG00000105357	0.00423171	0.961444	0.993217	0.155588	0.0737288	0.935952	0.018322	0.846579	0.919041	0.16091	0.0653054	0.383297	-0.044164	0.616456	0.889629	0.0773624	0.376107	0.762367	-0.0953481	0.276804	0.463983	0.00907605	0.917736	0.98628	-0.0899875	0.304832	0.798374	0.067007	0.445232	0.871447	-0.21481	0.0130288	0.0717791	-0.106478	0.222524	0.518329	-0.135152	0.120887	0.355034	-0.219889	0.0109858	0.0747612	-0.0793515	0.36392	0.584512	-0.0329742	0.707405	0.90764	-0.0204204	0.816224	0.93019	-0.145385	0.0962497	0.275866	-0.0613271	0.484832	0.683491	-0.197596	0.0231435	0.0822642	-0.108479	0.215669	0.386502	-0.237052	0.00620528	0.090484	-0.0891229	0.30952	0.595163	-0.13373	0.127812	0.301306	-0.0315444	0.72059	0.888827	0.0581322	0.509552	0.891907	-0.086867	0.321975	0.540205	0.161937	0.0635841	0.401849
E9PAV3	NACA	ENSG00000196531	0.0492456	0.573497	0.903116	-0.0885786	0.310635	0.998553	0.229599	0.0139964	0.0765637	-0.0723822	0.409496	0.774179	0.0437517	0.619754	0.891172	0.161454	0.0633681	0.464628	-0.145948	0.094954	0.220314	0.100609	0.251041	0.81816	0.00299446	0.972816	0.994314	-0.158794	0.0689714	0.560184	-0.122107	0.161464	0.355212	-0.0679401	0.437143	0.708187	-0.0646457	0.459745	0.705978	-0.121016	0.165272	0.382547	0.0208466	0.811749	0.906848	-0.0580637	0.508411	0.816355	-0.103475	0.237722	0.550687	-0.0626104	0.475724	0.689398	0.177197	0.0420941	0.150293	-0.17266	0.0477326	0.139112	-0.200596	0.021097	0.0724236	-0.128629	0.141592	0.409817	-0.0365001	0.677773	0.854416	0.0567285	0.519846	0.709917	0.181721	0.0377756	0.248217	0.192607	0.0275216	0.631891	0.0574133	0.51318	0.707569	-0.0406785	0.643288	0.899974
O43813	LANCL1	ENSG00000115365	0.00873785	0.920487	0.984069	0.0385716	0.659362	0.998553	0.206312	0.0276451	0.11849	-0.0712152	0.417108	0.778963	-0.0118451	0.893182	0.97703	-0.135374	0.120273	0.541621	-0.342434	5.84328727961658e-05	0.000736273	0.0691535	0.430755	0.881432	-0.0558127	0.525014	0.886284	-0.0338202	0.700253	0.95702	0.132345	0.128875	0.310103	-0.0534793	0.540955	0.773753	-0.101885	0.243231	0.514014	-0.00962284	0.912464	0.960497	-0.0512041	0.55833	0.744111	0.101157	0.248453	0.634397	0.128852	0.140896	0.433233	-0.041954	0.632906	0.80272	0.0538097	0.540015	0.725657	0.14278	0.102427	0.233999	0.0702681	0.423345	0.606777	0.016005	0.855468	0.940441	-0.111299	0.203902	0.485941	-0.296172	0.000593094	0.013164	-0.187495	0.0319952	0.237855	-0.0216978	0.805689	0.964085	-0.0359515	0.682353	0.827133	-0.0797427	0.363398	0.767119
Q9UNE2	RPH3AL	ENSG00000181031	0.0205818	0.814096	0.96814	0.0171958	0.844255	0.998553	-0.265656	0.00428092	0.0357145	0.202985	0.0195806	0.247195	-0.152131	0.082805	0.520539	0.0616122	0.481116	0.821496	0.28154	0.00107436	0.00708656	-0.129435	0.139093	0.770357	0.0031044	0.971818	0.994295	0.0975584	0.26577	0.777566	0.00596856	0.945639	0.976486	0.238208	0.00576107	0.0728346	0.269664	0.00169573	0.0290416	0.323151	0.000148307	0.004793	0.326338	0.000126339	0.00610788	0.144312	0.0987574	0.447587	0.180331	0.038534	0.228918	0.348276	4.27289356776939e-05	0.00240904	0.236181	0.00640316	0.0448802	0.0867348	0.322715	0.506008	0.0531015	0.545369	0.711439	0.110039	0.2091	0.493911	0.13815	0.114172	0.364107	0.109331	0.213834	0.41793	-0.027311	0.756827	0.902192	-0.00558038	0.949561	0.990254	0.28131	0.00108498	0.0159627	0.167426	0.0550028	0.38071
Q9Y3Z3	SAMHD1	ENSG00000101347	-0.114062	0.191117	0.701053	0.0363405	0.677936	0.998553	0.156027	0.0973744	0.264366	-0.0475158	0.588488	0.867955	-0.000728883	0.993408	0.999503	-0.0626331	0.473864	0.817226	-0.374303	9.80944943806961e-06	0.000191818	0.135077	0.12253	0.760733	-0.00242039	0.978026	0.995424	-0.1364	0.118874	0.646201	0.208501	0.0160233	0.0824543	-0.177544	0.0409057	0.216705	-0.168269	0.0528574	0.223255	-0.00589635	0.946296	0.977687	-0.212399	0.0141098	0.0803126	-0.0973701	0.266698	0.653426	0.0348297	0.691753	0.875918	-0.112977	0.197124	0.41906	-0.173431	0.0467323	0.160498	0.176182	0.0433044	0.129745	0.237461	0.00611404	0.0294419	0.102247	0.243365	0.530553	-0.176686	0.0427001	0.223339	-0.237676	0.00626576	0.0477901	-0.132067	0.132663	0.428175	-0.0633796	0.472028	0.876971	-0.203636	0.0191834	0.0916343	-0.0841943	0.337144	0.74986
P09455	RBP1	ENSG00000114115	0.0262128	0.764559	0.957745	0.0241762	0.782378	0.998553	0.25702	0.00577113	0.0437229	-0.136785	0.117827	0.484352	-0.0374799	0.670826	0.905533	0.0700157	0.423235	0.790765	-0.154397	0.0771227	0.189546	0.11106	0.204878	0.807289	-0.0145824	0.868193	0.977182	0.0143439	0.87033	0.985022	-0.203145	0.0190178	0.092154	-0.199019	0.0216442	0.151431	-0.223222	0.00980312	0.0836677	-0.241792	0.00504906	0.0461526	-0.0803644	0.357809	0.578547	-0.164824	0.0589441	0.366278	-0.0921592	0.29326	0.606706	-0.0828628	0.344867	0.580074	0.0390118	0.656957	0.804684	-0.163278	0.0613928	0.164025	-0.0757667	0.387887	0.572966	-0.160787	0.0655136	0.281752	-0.14315	0.101532	0.346875	-0.125066	0.154643	0.340828	-0.0263911	0.764774	0.905305	0.0115244	0.896058	0.981863	-0.0567365	0.518167	0.711777	-0.174719	0.0451001	0.354965
Q7LBR1	CHMP1B	ENSG00000255112	0.100753	0.248536	0.747204	-0.0461917	0.597525	0.998553	-0.121698	0.1971	0.406977	0.0982127	0.262562	0.663838	-0.0395474	0.653808	0.898899	-0.170973	0.0491074	0.443034	0.0182164	0.835762	0.910112	0.231016	0.00769697	0.540825	-0.0693295	0.42958	0.854074	-0.110356	0.207785	0.73116	0.310112	0.000280579	0.00565846	0.155975	0.0730048	0.292322	0.124078	0.154756	0.404923	0.250496	0.00363629	0.0370537	0.104108	0.233049	0.448606	0.281633	0.00107009	0.0643868	0.323637	0.000153499	0.0106813	0.276517	0.0013295	0.0196337	0.096773	0.269656	0.483927	0.351706	3.54523098771153e-05	0.000793017	0.214289	0.0136134	0.0528914	0.223914	0.00985255	0.112078	0.0799697	0.36203	0.640698	-0.25563	0.00320971	0.0335932	-0.124128	0.157783	0.463223	0.000391607	0.996458	0.99924	0.118029	0.177699	0.372874	0.0938474	0.284469	0.708569
Q14677	CLINT1	ENSG00000113282	0.0791167	0.365346	0.820011	0.00622331	0.943323	0.998945	0.142218	0.13119	0.318252	-0.0826081	0.346357	0.735873	0.169854	0.0524342	0.453955	0.123573	0.156453	0.576894	0.211368	0.014979	0.0549857	-0.07926	0.366319	0.864041	0.0124607	0.887233	0.982804	0.0754296	0.390008	0.841729	-0.273294	0.00145834	0.0170154	0.0190425	0.827775	0.929285	0.0435974	0.618286	0.813815	-0.0944424	0.279564	0.515924	0.129235	0.138191	0.328471	-0.0874389	0.318788	0.695913	-0.177406	0.0418484	0.2382	-0.0346225	0.693495	0.841564	0.208778	0.0162881	0.0822821	-0.377909	7.91881979012032e-06	0.000279625	-0.383261	5.73620072907843e-06	0.000202127	-0.22503	0.00948192	0.110299	0.123159	0.159457	0.430797	0.299753	0.000504636	0.0121347	0.298125	0.000543234	0.0760105	0.227907	0.0088429	0.622762	0.170345	0.0508437	0.169004	-0.0531314	0.545143	0.860145
P17858	PFKL	ENSG00000141959	-0.0815282	0.350867	0.814746	-0.0799602	0.36024	0.998553	-0.260099	0.00519375	0.0406449	0.0179015	0.838562	0.956305	-0.0483147	0.583687	0.876097	0.0218108	0.803214	0.952267	0.00843422	0.923535	0.959949	-0.0661672	0.45097	0.881432	0.00500483	0.954581	0.994295	0.0594289	0.498476	0.890824	-0.0142302	0.870857	0.93812	0.243093	0.00481078	0.0653342	0.218207	0.0116286	0.0924282	0.126377	0.147194	0.355623	0.126604	0.146463	0.340337	0.204447	0.0186995	0.227108	0.189267	0.0297418	0.202425	0.173384	0.0467934	0.177783	0.212684	0.0143496	0.0755018	-0.0431578	0.623173	0.765975	-0.146408	0.0939063	0.215041	0.0192237	0.826819	0.930814	0.128206	0.142915	0.405265	0.02375	0.787726	0.887953	0.140473	0.109526	0.385061	0.130059	0.138707	0.715634	0.156235	0.0736248	0.213548	0.0545666	0.534321	0.85593
Q9UHD8	SEPTIN9	ENSG00000184640	0.175924	0.0428136	0.45968	0.191542	0.0272016	0.890026	0.26401	0.00453503	0.0373439	-0.115533	0.187113	0.585793	-0.115971	0.18714	0.643195	0.111427	0.201642	0.619467	-0.390331	3.71361221240818e-06	9.39529442035706e-05	0.0667395	0.447055	0.881432	0.047884	0.585598	0.902372	-0.247127	0.00428044	0.320992	-0.0172576	0.843702	0.922138	-0.0517769	0.55393	0.782043	-0.102193	0.241805	0.513245	-0.138091	0.112939	0.303529	-0.0878267	0.314777	0.537193	-0.018643	0.831972	0.94868	0.0510138	0.561302	0.81098	-0.119389	0.172721	0.388383	0.00243704	0.977875	0.991481	-0.0430585	0.623974	0.765986	0.011844	0.89278	0.940512	-0.106072	0.226088	0.513756	-0.107417	0.220221	0.505058	-0.190304	0.0294664	0.119265	-0.0394857	0.654314	0.851702	0.0388189	0.659785	0.929646	-0.0648674	0.459931	0.663648	-0.123925	0.15686	0.567014
Q9UL12	SARDH	ENSG00000123453	-0.0121851	0.889289	0.978005	0.112551	0.197102	0.968615	-0.0415879	0.660419	0.806622	-0.020065	0.819366	0.952017	-0.0578396	0.511689	0.849041	-0.0239219	0.784611	0.945697	-0.223126	0.0101215	0.040549	0.112797	0.197842	0.804778	0.0412178	0.63889	0.923261	0.0453081	0.605949	0.934574	0.090019	0.302802	0.520258	-0.0976984	0.263244	0.561895	-0.112501	0.197304	0.45986	-0.0533939	0.541603	0.74308	-0.0123368	0.88792	0.946755	0.0536046	0.541563	0.834271	0.117623	0.179206	0.484602	0.0220807	0.801578	0.904356	0.0507233	0.563537	0.741205	0.126848	0.147235	0.302667	0.0694191	0.428983	0.610635	0.0841104	0.337627	0.620414	-0.0470159	0.592422	0.80377	-0.287709	0.00086173	0.016	-0.141214	0.107648	0.382071	-0.0789807	0.369872	0.847981	0.00299081	0.972849	0.987581	-0.0338249	0.700214	0.91762
Q15120	PDK3	ENSG00000067992	0.19694	0.0230813	0.363012	0.0146436	0.867139	0.998553	-0.186633	0.0467855	0.166454	0.0874048	0.318977	0.712255	-0.122825	0.162227	0.620933	0.10492	0.229404	0.646759	0.197516	0.0232004	0.0770753	-0.122549	0.161552	0.775042	-0.00193984	0.982388	0.997194	0.046689	0.595	0.931619	-0.0440647	0.614524	0.77979	0.186471	0.031628	0.1862	0.188254	0.0300072	0.162576	0.174119	0.0450247	0.176039	0.212865	0.013895	0.0796181	0.0585765	0.504667	0.814035	0.125451	0.151777	0.447966	0.183821	0.0348692	0.149215	0.136232	0.119334	0.29215	0.0867078	0.322866	0.506051	0.044071	0.615832	0.765356	0.0504517	0.565631	0.787479	0.146448	0.0938154	0.332702	0.054075	0.53959	0.725085	-0.0377973	0.668202	0.86053	-0.0677311	0.442089	0.869578	0.179798	0.0391206	0.14411	0.0913928	0.29731	0.71898
Q7L576	CYFIP1	ENSG00000273749	-0.246978	0.00415771	0.202187	0.0901627	0.302027	0.998553	-0.127082	0.177858	0.382241	-0.0112661	0.897982	0.972943	-0.0622115	0.480249	0.8319	-0.0344922	0.693474	0.916844	-0.29348	0.000637146	0.00468697	0.0114846	0.896015	0.982141	-0.0693634	0.429354	0.854064	-0.0652354	0.457384	0.876014	0.254065	0.00316803	0.028094	0.134427	0.122913	0.384139	0.106344	0.223112	0.489961	0.145166	0.0954803	0.274709	-0.052579	0.547798	0.735476	0.166369	0.0565774	0.362058	0.22285	0.0102175	0.113391	0.0976218	0.265458	0.500264	0.062145	0.479017	0.679508	0.187837	0.0310219	0.10166	0.0812416	0.35442	0.537405	0.125309	0.152244	0.421864	-0.0639506	0.466311	0.721074	-0.181471	0.0380443	0.139201	-0.175645	0.0447808	0.265075	-0.0941383	0.284839	0.806496	-0.0258719	0.7684	0.88156	0.0129403	0.882923	0.979205
P12955	PEPD	ENSG00000124299	-0.0282458	0.746895	0.95314	0.058365	0.504572	0.998553	-0.0234678	0.804258	0.895759	-0.0281476	0.748681	0.931487	-0.0716958	0.415771	0.800501	0.000956396	0.991283	0.996922	0.197758	0.0230291	0.0766381	-0.023161	0.792085	0.963435	0.0798259	0.362897	0.823772	0.048945	0.577309	0.923439	-0.0314768	0.719093	0.846302	0.0934454	0.284693	0.582755	0.0693615	0.427591	0.683163	0.0598513	0.493762	0.70574	0.146349	0.0927801	0.255758	0.00431121	0.960871	0.989041	-0.0288161	0.742918	0.898021	0.0921066	0.293537	0.531851	0.238075	0.00597965	0.042959	-0.120745	0.16786	0.329827	-0.263106	0.00230375	0.0144316	-0.0317587	0.717725	0.878559	0.261353	0.00247034	0.0637505	0.14995	0.0873604	0.238773	-0.117509	0.181322	0.489998	-0.0909635	0.301468	0.813758	0.232486	0.00730716	0.0515438	-0.0531344	0.54512	0.860145
Q15435	PPP1R7	ENSG00000115685	0.0564573	0.518625	0.886343	-0.126741	0.146025	0.949587	0.298858	0.00123825	0.0164617	-0.147088	0.0923732	0.441628	0.0136744	0.876808	0.97329	0.116331	0.182379	0.601689	0.0745996	0.39526	0.585921	-0.0727169	0.407328	0.875429	0.109418	0.211697	0.727379	0.0290512	0.740895	0.963875	-0.433198	1.90739647409899e-07	5.89309214637623e-05	-0.204073	0.0184667	0.138348	-0.176805	0.0417668	0.192947	-0.307203	0.000322195	0.00787542	0.0269567	0.758082	0.872251	-0.245429	0.00456171	0.121081	-0.33682	7.84839774978785e-05	0.00841959	-0.221078	0.0108518	0.0698292	0.124871	0.153694	0.339418	-0.449937	6.21394455890822e-08	9.41107995549159e-06	-0.377623	8.05538539894179e-06	0.000248879	-0.331377	0.000103912	0.0145587	0.0014671	0.98668	0.996261	0.241919	0.00537224	0.0447146	0.224803	0.00983852	0.151079	0.156846	0.0736035	0.661707	0.0492282	0.575105	0.753027	-0.118558	0.175753	0.600631
Q9UNS2	COPS3	ENSG00000141030	0.142081	0.102811	0.60533	0.122063	0.161619	0.965774	0.0985987	0.296629	0.51895	0.0418134	0.634047	0.884482	0.133762	0.127721	0.580912	0.12068	0.166457	0.585985	0.23455	0.00678911	0.029778	-0.101423	0.247207	0.81649	-0.0047435	0.956951	0.994295	0.00636558	0.942252	0.994578	-0.205611	0.0175841	0.0877953	0.122053	0.161654	0.441793	0.141147	0.105116	0.329429	0.0436298	0.618025	0.797656	0.218976	0.0113307	0.0704658	-0.0484621	0.581074	0.851432	-0.119543	0.172163	0.475773	0.0763091	0.384489	0.613467	0.238542	0.00587914	0.042559	-0.24654	0.00437591	0.0251639	-0.281488	0.00107677	0.00809043	-0.136247	0.119295	0.377358	0.142985	0.101932	0.347029	0.337193	8.2047684999198e-05	0.00499005	0.208137	0.0170519	0.184306	0.122375	0.163782	0.741034	0.227272	0.00877476	0.0576819	0.0558323	0.524868	0.852222
Q8WUY3	PRUNE2	ENSG00000106772	0.177606	0.0408343	0.453159	0.140114	0.107711	0.943125	-0.16789	0.0741771	0.223498	-0.0090429	0.918035	0.978003	-0.0254402	0.773016	0.946049	0.0511197	0.558979	0.858873	0.341804	6.04172582419071e-05	0.000752682	-0.150074	0.0858771	0.729723	0.164687	0.0591583	0.527399	0.076	0.386423	0.840294	0.039925	0.648193	0.802918	0.35842	2.27433180248759e-05	0.00297745	0.414841	6.88437102436268e-07	0.00018991	0.317508	0.000196125	0.00571647	0.413057	7.76775952449071e-07	0.000857117	0.165049	0.0585945	0.365872	0.156668	0.0728198	0.314751	0.356672	2.69532657970473e-05	0.00172932	0.358011	2.5013103746252e-05	0.00161001	-0.012036	0.891053	0.935938	-0.0972304	0.267388	0.44818	0.123066	0.159776	0.432262	0.361341	2.07426264211552e-05	0.0100135	0.294293	0.000645022	0.0138008	0.142492	0.10447	0.378468	0.0645456	0.463899	0.873703	0.418692	5.84870491149303e-07	0.000347503	0.0177533	0.839881	0.968817
Q9Y3A6	TMED5	ENSG00000117500	-0.0505527	0.563353	0.899594	0.090585	0.299759	0.998553	0.143362	0.128087	0.313734	-0.0669961	0.445306	0.795767	0.0824795	0.348979	0.762954	-0.298801	0.000476599	0.293476	-0.19091	0.0283265	0.089697	0.19189	0.0275097	0.578978	0.0357484	0.684051	0.93399	-0.000962861	0.991258	0.997678	0.217985	0.0117159	0.0668344	-0.0732784	0.401897	0.683255	-0.0634735	0.46794	0.712251	0.0458331	0.600376	0.784654	-0.16647	0.0554809	0.186807	0.0040923	0.962856	0.98991	0.0322841	0.713258	0.885724	-0.0941518	0.282903	0.520184	-0.247008	0.0042996	0.0347023	0.269822	0.00175536	0.0129374	0.296783	0.000549194	0.00502604	0.148014	0.0903179	0.329375	-0.11404	0.192913	0.473036	-0.140871	0.108515	0.272061	-0.210307	0.0159074	0.181044	-0.149023	0.089358	0.677653	-0.186335	0.0324169	0.126972	-0.0908014	0.30046	0.721401
Q8N163	CCAR2	ENSG00000158941	-0.069082	0.42946	0.853454	-0.0391645	0.65446	0.998553	-0.0526482	0.577992	0.750195	-0.106673	0.223454	0.626711	-0.16607	0.0579958	0.465654	0.10468	0.230475	0.646759	-0.0716582	0.414209	0.602174	0.0870265	0.321084	0.84913	0.089709	0.306336	0.798912	-0.0288504	0.742623	0.963875	-0.071488	0.413526	0.624941	0.0993209	0.25536	0.553731	0.0837587	0.337801	0.607652	0.0565809	0.517708	0.724285	0.21358	0.0135709	0.0785373	0.0529212	0.546736	0.836991	0.0898034	0.305826	0.618514	0.176972	0.0423604	0.167619	0.368135	1.4065209741343e-05	0.00121969	-0.195459	0.0247041	0.0860096	-0.313836	0.000247885	0.00282816	-0.0940829	0.283257	0.571397	0.172513	0.0479252	0.235067	-0.015509	0.860437	0.92885	0.028985	0.742429	0.895067	0.0621898	0.480402	0.880965	0.277925	0.00125291	0.0173514	-0.110419	0.207522	0.637843
Q13206	DDX10	ENSG00000178105	0.0765859	0.380931	0.830458	-0.0322979	0.712085	0.998553	0.152228	0.105905	0.278331	0.0752467	0.391161	0.764963	0.118354	0.178182	0.635806	-0.0778767	0.372932	0.761826	-0.284463	0.000947357	0.00639005	0.166148	0.0569105	0.692247	-0.175076	0.044657	0.474815	-0.316212	0.000221032	0.155205	0.159799	0.0661626	0.205146	-0.149352	0.0862	0.31602	-0.143843	0.098572	0.318363	-0.0213756	0.807063	0.908119	-0.195445	0.0241648	0.111299	0.0416896	0.635052	0.878842	0.051472	0.557786	0.808944	-0.165669	0.0576404	0.20237	-0.291873	0.000684479	0.0114598	0.191865	0.0275305	0.0931429	0.276201	0.00134721	0.0097251	0.0214212	0.807387	0.923343	-0.25369	0.00333404	0.0714419	-0.236646	0.00650174	0.048739	-0.00168363	0.984773	0.995401	0.0904233	0.30436	0.814742	-0.261495	0.00245643	0.0258326	0.083274	0.34247	0.75213
O75832	PSMD10	ENSG00000101843	-0.121964	0.161962	0.676095	-0.102185	0.241842	0.983008	-0.142167	0.131332	0.318495	-0.073508	0.402231	0.770757	-0.115865	0.187549	0.643195	0.0194677	0.823991	0.958943	0.16006	0.0667577	0.170458	-0.19745	0.0232476	0.564668	0.0838966	0.338861	0.814952	0.206319	0.0176217	0.406298	-0.210073	0.0152258	0.0794622	0.112718	0.196435	0.485059	0.0562382	0.520252	0.750406	-0.0109977	0.900018	0.954987	0.0783679	0.369916	0.590693	0.0796361	0.364042	0.726768	0.00827694	0.924957	0.973479	0.0743281	0.396987	0.624252	0.104963	0.231005	0.439466	-0.101168	0.2484	0.428268	-0.136121	0.119639	0.253841	-0.0830678	0.343671	0.625433	0.0191859	0.827154	0.930916	0.0870709	0.322712	0.535473	0.0878979	0.31812	0.631566	0.0726671	0.409466	0.858734	0.0740533	0.398739	0.612428	-0.0313133	0.72152	0.92412
P36776	LONP1	ENSG00000196365	0.158285	0.0688069	0.535564	-0.049946	0.568051	0.998553	-0.283215	0.00226302	0.0241764	0.141277	0.106132	0.463766	0.0912461	0.299962	0.725975	-0.0328454	0.707424	0.919578	0.0901116	0.304162	0.493976	0.0458813	0.601393	0.930005	-0.197767	0.0230228	0.425842	0.0205156	0.815382	0.980029	0.0976673	0.263397	0.48017	0.122487	0.160156	0.440072	0.123776	0.15577	0.406679	0.168665	0.0522946	0.193357	0.172852	0.0466331	0.167844	0.142166	0.103928	0.452404	0.177466	0.0417777	0.238149	0.156616	0.0729171	0.23641	0.0893169	0.308464	0.527352	0.222105	0.0104799	0.0473652	0.141165	0.106411	0.233711	0.154801	0.0763434	0.304114	0.115416	0.187561	0.465379	-0.0863944	0.3265	0.540018	-0.0973788	0.26851	0.583413	-0.0215167	0.807279	0.964146	0.133554	0.126842	0.30127	0.174922	0.0448479	0.353836
P61011	SRP54	ENSG00000100883	-0.0633717	0.468656	0.870175	-0.124198	0.154352	0.958099	0.251993	0.00683683	0.0489867	-0.308905	0.000313544	0.0763919	0.118805	0.176521	0.633802	-0.0938463	0.282623	0.693221	-0.126422	0.148609	0.30025	0.107889	0.218187	0.810025	0.13621	0.119396	0.633892	-0.0438675	0.617465	0.9381	-0.0144679	0.868719	0.936683	-0.216946	0.0121321	0.109962	-0.206826	0.0169122	0.116533	-0.205117	0.0178635	0.100494	-0.163926	0.0593735	0.195149	-0.173321	0.0468748	0.337744	-0.206745	0.0173838	0.153162	-0.170514	0.0506109	0.186126	-0.017199	0.844817	0.921662	-0.176319	0.0431389	0.1294	-0.230708	0.00778112	0.0353201	-0.108724	0.214624	0.502047	-0.0510812	0.560784	0.78108	0.0402708	0.647895	0.802492	0.0913086	0.29963	0.615353	0.0723765	0.411347	0.860605	-0.0861132	0.326208	0.544283	-0.306281	0.000354717	0.0859532
P09496	CLTA	ENSG00000122705	-0.0420249	0.63102	0.924195	-0.084234	0.335057	0.998553	0.0312249	0.741553	0.860522	0.119242	0.173253	0.567114	-0.10299	0.241764	0.684525	0.215227	0.0128492	0.356194	0.0803769	0.359583	0.551403	0.0428218	0.625883	0.931664	0.129656	0.138414	0.663603	-0.026723	0.761008	0.966898	-0.132456	0.128552	0.309803	0.11893	0.172734	0.454185	0.141358	0.10459	0.328529	0.101029	0.247234	0.482475	0.344033	5.02168376681489e-05	0.00446614	0.00314196	0.971478	0.990794	0.00637302	0.942184	0.980063	0.212534	0.01442	0.0834306	0.395867	2.62335793044244e-06	0.000482448	-0.250784	0.00372714	0.0225085	-0.267881	0.00190019	0.0126745	-0.0172205	0.844624	0.936227	0.292647	0.000661286	0.0395952	0.156644	0.0739806	0.215065	0.0727187	0.409133	0.70633	0.0465274	0.597699	0.921337	0.385942	4.86988842141045e-06	0.000872488	0.0999098	0.254364	0.681466
Q9NSE4	IARS2	ENSG00000067704	0.0267586	0.759805	0.956222	0.00962651	0.912431	0.998553	-0.37079	4.88487683223404e-05	0.00228671	0.259628	0.00264491	0.130123	0.0113006	0.898065	0.978284	-0.0811491	0.353119	0.748283	0.0882848	0.31411	0.50472	0.0628911	0.473744	0.887293	-0.249172	0.00396259	0.310274	0.0271831	0.75702	0.966898	0.24163	0.00507952	0.0382399	0.279529	0.00112016	0.0282047	0.26336	0.00219271	0.0335913	0.28942	0.000727862	0.0134882	0.225406	0.00909065	0.0633149	0.324921	0.000143987	0.0247765	0.333274	9.42828619123759e-05	0.00933642	0.285932	0.00088886	0.0154091	0.127234	0.145996	0.330114	0.329516	0.00011424	0.00183069	0.21303	0.014188	0.0545756	0.204859	0.0184571	0.149528	0.0633856	0.470266	0.723653	-0.128443	0.143723	0.324859	-0.100394	0.253898	0.568436	-0.070146	0.425948	0.863513	0.159125	0.0683868	0.203946	0.278616	0.0012168	0.10012
Q8IW45	NAXD	ENSG00000213995	0.14632	0.0928459	0.586082	-0.0484	0.580105	0.998553	-0.145948	0.121276	0.304533	0.063176	0.471739	0.809247	0.107915	0.219865	0.669445	0.0233963	0.789231	0.948826	0.445321	8.77894543727109e-08	8.07244935208118e-06	-0.0867923	0.322393	0.849324	-0.0371826	0.672091	0.931694	0.0437235	0.618621	0.938774	-0.130657	0.133868	0.317469	0.135713	0.119337	0.378801	0.180021	0.0381273	0.18471	0.111345	0.201974	0.429884	0.181466	0.0365818	0.144236	0.0883762	0.313608	0.69189	0.0442901	0.614077	0.836383	0.174414	0.0454828	0.174582	0.156784	0.0726057	0.214868	-0.142166	0.103929	0.23645	-0.192419	0.0270774	0.0871813	-0.0821337	0.349143	0.628474	0.0824951	0.34702	0.626843	0.154205	0.0786505	0.223519	0.218554	0.0121455	0.164709	0.154087	0.0788819	0.671018	0.157795	0.0707596	0.20829	0.0916529	0.295932	0.717962
Q9Y2I1	NISCH	ENSG00000010322	0.0602569	0.490834	0.878226	-0.0735169	0.400362	0.998553	-0.27294	0.00330248	0.0306591	0.187118	0.0316833	0.298441	-0.0377674	0.668449	0.904248	-0.00812631	0.926035	0.984704	0.415408	7.30876406951353e-07	3.00281349324056e-05	0.0422393	0.630593	0.932084	-0.00998608	0.909521	0.985208	0.000182499	0.998343	0.999186	0.0492154	0.573732	0.751504	0.154011	0.0767359	0.300105	0.177576	0.0408686	0.190736	0.246664	0.0042074	0.0408266	0.155934	0.0730805	0.22171	0.105711	0.227679	0.615533	0.109835	0.209951	0.520263	0.261891	0.00241804	0.028271	0.111493	0.203107	0.405721	-0.0559399	0.524068	0.68945	-0.161905	0.0636374	0.161956	-0.000576732	0.994763	0.997346	0.149281	0.0875648	0.321002	0.0897901	0.307773	0.521248	0.166055	0.0580187	0.296779	0.0945546	0.282705	0.806298	0.162648	0.062415	0.192383	0.142735	0.102538	0.484404
Q96DN0	ERP27	ENSG00000139055	-0.0334726	0.702099	0.941495	-0.0624131	0.475422	0.998553	0.167549	0.0747764	0.224649	-0.182435	0.0362874	0.310736	0.118402	0.178002	0.635806	-0.134687	0.122182	0.54284	-0.366313	1.56231232733006e-05	0.0002724	0.18749	0.0313394	0.597693	-0.0476035	0.5878	0.902934	-0.170052	0.0512495	0.527247	0.139308	0.109772	0.282249	-0.113269	0.194243	0.482421	-0.135107	0.121013	0.355034	-0.0824514	0.345421	0.583814	-0.264954	0.0020559	0.0269606	0.0253642	0.772821	0.93145	-0.0236379	0.787904	0.920519	-0.139175	0.111485	0.298998	-0.178127	0.0410096	0.148508	0.105427	0.228939	0.405207	0.00441999	0.959884	0.978507	-0.0339322	0.699308	0.868878	-0.230402	0.00786544	0.106745	-0.121674	0.166229	0.358005	-0.0111141	0.899738	0.961012	0.0255113	0.772398	0.954151	-0.246954	0.00430842	0.0373075	-0.183745	0.0349461	0.324183
Q9H1E3	NUCKS1	ENSG00000069275	0.0245377	0.779206	0.961713	-0.153501	0.0777281	0.935952	0.0301134	0.750446	0.865793	0.177018	0.0423053	0.323938	-0.190076	0.0296654	0.371164	0.113255	0.194296	0.612821	0.0960137	0.273449	0.46076	-0.05249	0.550013	0.916757	-0.0230349	0.793191	0.962696	-0.00947504	0.914133	0.989212	-0.131795	0.130486	0.312326	-0.0103713	0.905686	0.961763	0.031836	0.716024	0.869997	-0.0152789	0.861432	0.935685	0.226949	0.00861485	0.0615408	-0.0814615	0.353115	0.719769	-0.182024	0.036718	0.223775	0.0175813	0.841412	0.926702	0.203107	0.0195052	0.0928268	-0.188221	0.0306733	0.100817	-0.247131	0.0042798	0.0228122	-0.142421	0.103304	0.352423	0.126795	0.147404	0.413216	0.27831	0.00128766	0.0193487	0.116456	0.185291	0.494475	0.0238177	0.787136	0.956333	0.209323	0.0160045	0.0817765	0.146205	0.0943675	0.470009
Q63HM9	PLCXD3	ENSG00000182836	-0.112535	0.197165	0.709652	-0.103057	0.237824	0.983008	-0.466601	1.67131599226877e-07	4.45146369802897e-05	0.0931446	0.288107	0.68641	-0.0579232	0.511078	0.849041	0.02295	0.793161	0.949719	0.506679	5.69009728224046e-10	8.79006228160506e-07	-0.146607	0.0934571	0.733361	0.0271192	0.757573	0.953442	0.115687	0.18652	0.713209	0.0431439	0.621947	0.784548	0.435548	1.60947296379277e-07	0.000137973	0.471449	1.01809640717931e-08	9.82972081131628e-06	0.385679	4.55013763978052e-06	0.000601051	0.313074	0.000243364	0.00858332	0.283596	0.000983491	0.0623267	0.21722	0.0123537	0.125553	0.455475	4.07705398330904e-08	3.27479788627905e-05	0.32495	0.000143775	0.00433797	0.0278907	0.750899	0.85232	-0.104643	0.232436	0.407568	0.114026	0.192967	0.475734	0.241113	0.00535204	0.0889015	0.280051	0.00119662	0.0186721	0.161942	0.0646074	0.313263	0.0591364	0.502254	0.889033	0.328784	0.000118559	0.00442391	0.0960606	0.273214	0.699093
Q969Q0	RPL36AL	ENSG00000165502	-0.139958	0.108109	0.611449	-0.120831	0.165924	0.968615	0.0759806	0.421702	0.636167	-0.187576	0.0312604	0.297269	-0.179116	0.0406572	0.409593	0.0758651	0.385443	0.768101	-0.228264	0.00847692	0.0354306	0.107448	0.220086	0.810025	0.171724	0.0489707	0.493981	-0.120702	0.168014	0.692416	0.0419858	0.631338	0.791899	-0.0253482	0.772109	0.904149	-0.0392239	0.653969	0.835347	-0.0108509	0.901346	0.955006	0.113451	0.19352	0.39892	-0.0701374	0.424211	0.768394	-0.0344984	0.694538	0.877144	0.0671979	0.443934	0.661058	0.232906	0.00719905	0.0484323	-0.0324273	0.712042	0.825409	-0.126562	0.148155	0.294936	0.0337181	0.701115	0.869789	0.140096	0.109116	0.357426	-0.00203685	0.981579	0.993021	-0.0998708	0.256393	0.570221	-0.0914419	0.298922	0.81327	0.175429	0.0442218	0.155188	-0.229796	0.00803457	0.184379
P63151	PPP2R2A	ENSG00000221914	0.114595	0.18904	0.696701	0.0522244	0.550505	0.998553	-0.0563775	0.551318	0.732561	0.103833	0.236091	0.641423	0.0706198	0.422822	0.805496	0.169025	0.0517866	0.450477	0.287015	0.000847859	0.00585766	-0.12048	0.168803	0.779955	-0.117734	0.178793	0.696671	0.0368573	0.674798	0.950529	0.0183038	0.834359	0.916727	0.246586	0.00421983	0.0606963	0.271964	0.00154156	0.0275351	0.176349	0.0423054	0.170191	0.299207	0.000467787	0.0118656	0.224778	0.00956464	0.173421	0.232934	0.0071917	0.0911824	0.252779	0.00345309	0.0350482	0.283658	0.000980889	0.0139528	-0.0492318	0.575077	0.726749	-0.154351	0.077211	0.18631	-0.0298477	0.734054	0.886661	0.103414	0.238001	0.523042	0.00190795	0.982745	0.99355	0.206114	0.018182	0.187015	0.201435	0.021047	0.629359	0.264711	0.00216014	0.0243127	0.113319	0.19576	0.622755
P14324	FDPS	ENSG00000160752	-0.106039	0.224447	0.733327	-0.0269249	0.758358	0.998553	0.260819	0.00506649	0.0398915	-0.0982499	0.26238	0.663783	-0.0358598	0.684279	0.910339	0.102303	0.241294	0.655181	-0.149765	0.0865315	0.205905	-0.0611492	0.486103	0.888748	0.147294	0.0919142	0.590174	0.0486528	0.579586	0.924179	-0.104591	0.230877	0.442724	0.0356821	0.683456	0.855662	0.0471287	0.590105	0.795111	-0.00959553	0.912712	0.960497	0.112794	0.196132	0.403013	-0.0159337	0.856105	0.956729	-0.0385269	0.660957	0.86034	-0.00888051	0.919502	0.965036	0.226773	0.00892799	0.0552563	-0.172414	0.0480563	0.139649	-0.157736	0.0708664	0.175384	-0.054974	0.531269	0.765709	0.0560425	0.523307	0.757225	0.0835611	0.342674	0.556872	0.0607292	0.49079	0.758325	0.0938546	0.286299	0.808252	0.139038	0.111842	0.276793	-0.0969891	0.268583	0.694024
Q01415	GALK2	ENSG00000156958	-0.0473592	0.588286	0.907778	-0.143412	0.0995949	0.936992	-0.0442114	0.640446	0.793902	0.00693335	0.937111	0.98347	0.0336039	0.703177	0.918659	-0.126185	0.147814	0.572555	0.151369	0.0831746	0.200013	-0.0565988	0.519185	0.902292	-0.0250197	0.775824	0.958794	0.161301	0.0646464	0.546312	0.0495288	0.571292	0.750197	0.0268043	0.759407	0.89653	0.0541796	0.535662	0.760914	0.11672	0.180912	0.404331	0.12829	0.141118	0.332785	0.0920557	0.293805	0.675805	0.0307445	0.726376	0.891768	0.116356	0.183969	0.402332	0.0390287	0.656819	0.804665	0.0737183	0.400882	0.582471	-0.0514265	0.558135	0.721456	0.0967461	0.26979	0.559969	0.083125	0.343338	0.623185	0.0346316	0.694544	0.833022	-0.0144022	0.870307	0.948968	-0.0467108	0.596254	0.919831	0.0932658	0.287478	0.503509	-0.0285055	0.745594	0.932094
Q13409	DYNC1I2	ENSG00000077380	-0.0222486	0.799346	0.964202	-0.0330507	0.70568	0.998553	0.0591799	0.531674	0.718556	-0.0190846	0.828053	0.953584	-0.114681	0.192129	0.645781	0.171578	0.0482991	0.439349	0.198097	0.0227907	0.0759754	-0.0454009	0.605211	0.930005	0.0356732	0.68468	0.93399	0.0148606	0.865702	0.984567	-0.312352	0.000251988	0.00531791	5.95076215628391e-05	0.999458	0.999495	0.0130349	0.881622	0.951467	-0.128788	0.139571	0.346192	0.189406	0.0289978	0.125285	-0.131784	0.132002	0.493506	-0.208988	0.0161784	0.145984	-0.0359819	0.682099	0.834287	0.310082	0.000296548	0.00662006	-0.383748	5.56849527399983e-06	0.000216136	-0.391295	3.49707550539868e-06	0.000155238	-0.256019	0.00304646	0.0688037	0.119015	0.17408	0.448472	0.305282	0.000391638	0.0106908	0.230497	0.0080818	0.140912	0.175926	0.0444347	0.656006	0.230687	0.00778685	0.0534153	0.0115612	0.895326	0.979982
P27361	MAPK3	ENSG00000102882	-0.00131123	0.988049	0.998633	-0.017734	0.839445	0.998553	-0.120964	0.199834	0.41062	-0.0336497	0.701693	0.914952	-0.21903	0.0119547	0.284994	0.192564	0.0263769	0.404546	0.0250984	0.775138	0.870331	-0.135376	0.121696	0.760733	0.0591811	0.500271	0.878256	-0.107358	0.220476	0.744544	-0.0586473	0.502509	0.696089	0.208549	0.0159982	0.128805	0.204192	0.0183972	0.122924	0.0770035	0.378332	0.616375	0.274053	0.00141273	0.0223101	0.0681665	0.437378	0.775107	0.1069	0.222463	0.5338	0.136837	0.117688	0.308772	0.287521	0.000829299	0.0128218	-0.00223175	0.979738	0.987223	-0.0416246	0.635581	0.778031	-0.0558566	0.524687	0.761353	0.126712	0.14767	0.413471	0.095918	0.27579	0.488617	0.018357	0.835143	0.934939	-0.0460356	0.60158	0.921337	0.256034	0.00304479	0.0297034	0.00124186	0.988725	0.997693
Q8N684	CPSF7	ENSG00000149532	0.102772	0.239132	0.742983	-0.0824128	0.345648	0.998553	0.184067	0.0499462	0.173929	-0.152027	0.081828	0.422024	-0.0450376	0.609493	0.888877	0.234531	0.00658331	0.330192	0.106938	0.222297	0.39988	-0.0731564	0.404491	0.875389	0.10027	0.252647	0.757572	-0.144132	0.0991834	0.611664	-0.215809	0.0126025	0.0701311	-0.00345718	0.968497	0.987808	0.0152222	0.861941	0.942002	-0.0504954	0.563796	0.757549	0.0970823	0.266281	0.487267	-0.101963	0.244686	0.631037	-0.0849752	0.332666	0.643826	-0.0173652	0.843336	0.927199	0.162778	0.0622029	0.194252	-0.256818	0.00295309	0.0189922	-0.306885	0.000344824	0.00357506	-0.230558	0.0078222	0.1008	0.0616539	0.482504	0.731044	0.121324	0.167458	0.359691	0.267145	0.00203848	0.105882	0.165318	0.0591571	0.656006	0.112837	0.197681	0.398666	-0.136484	0.118647	0.50913
Q9Y6K0	CEPT1	ENSG00000134255	-0.0428119	0.624633	0.921793	-0.0146829	0.866786	0.998553	0.0986446	0.296403	0.518935	0.130023	0.13729	0.517788	-0.0817197	0.353453	0.765739	-0.115782	0.184468	0.602721	-0.278683	0.00121335	0.00781642	0.0355752	0.685501	0.947676	-0.023436	0.789673	0.961752	-0.0433392	0.621712	0.939873	0.242127	0.00498664	0.0377246	-0.122415	0.160404	0.440285	-0.167473	0.0540048	0.226826	-0.0128876	0.88295	0.946289	-0.174335	0.0447548	0.164172	0.0487764	0.578622	0.851291	0.109166	0.212758	0.522923	-0.0926713	0.290575	0.528841	-0.158443	0.0695953	0.208759	0.349146	4.07609914265805e-05	0.00087455	0.356457	2.72781265178157e-05	0.000585267	0.175765	0.0438099	0.23115	-0.0923539	0.292237	0.579872	-0.343906	5.7745210098048e-05	0.00408124	-0.267118	0.00204065	0.105882	-0.117313	0.182056	0.752523	-0.157547	0.0712083	0.208824	0.0814773	0.353021	0.759651
P14854	COX6B1	ENSG00000126267	0.10713	0.219689	0.731705	0.056343	0.519474	0.998553	0.0620221	0.512114	0.704916	-0.00205415	0.98135	0.995755	0.0351385	0.690301	0.91315	0.0442884	0.612726	0.879193	-0.0604787	0.490905	0.668132	0.300427	0.000465215	0.478881	0.0532632	0.544144	0.889965	0.0028351	0.974262	0.996056	-0.0242999	0.781292	0.885012	0.077806	0.373367	0.66026	0.0477292	0.585372	0.792889	0.0293371	0.737466	0.87087	0.070282	0.421469	0.633183	-0.052466	0.550196	0.837557	-0.0359544	0.682328	0.870934	0.0506326	0.564236	0.755968	0.031751	0.717791	0.844086	-0.0223599	0.799121	0.882995	0.0802581	0.360296	0.543965	0.0483861	0.581669	0.796687	-0.0340814	0.69805	0.86583	0.0696984	0.428914	0.634583	-0.105352	0.231075	0.544236	-0.125721	0.152477	0.729141	0.0375787	0.668803	0.817566	-0.032455	0.711807	0.920026
O95433	AHSA1	ENSG00000100591	-0.0332782	0.703748	0.941769	0.0178522	0.838389	0.998553	0.0339876	0.719601	0.846206	-0.0259427	0.767784	0.936719	-0.207855	0.0172055	0.312695	0.146851	0.0916537	0.50066	0.0507651	0.563215	0.725046	-0.10311	0.239389	0.810535	0.128982	0.140491	0.665737	-0.0661871	0.450833	0.873787	-0.168965	0.0518701	0.175578	0.0351156	0.688219	0.857941	0.0458056	0.600595	0.801209	0.00283881	0.974129	0.989763	0.220928	0.0106045	0.0683071	-0.0107965	0.902213	0.969478	0.0258946	0.768203	0.910759	0.124987	0.153308	0.361726	0.286701	0.000859574	0.0131212	-0.227665	0.00865566	0.0410161	-0.267716	0.00191296	0.0127267	-0.162316	0.0629595	0.277142	0.166631	0.0561834	0.253197	0.0407022	0.644379	0.800851	-0.00942338	0.914928	0.968202	0.0406027	0.645189	0.928061	0.267127	0.00195933	0.0229301	-0.0463664	0.59755	0.884452
Q9Y3D6	FIS1	ENSG00000214253	0.185158	0.0328696	0.427301	0.140595	0.106497	0.943125	0.110256	0.242885	0.462422	-0.13209	0.131096	0.51131	0.0593687	0.500574	0.843094	0.0676143	0.43935	0.797814	0.182168	0.0365665	0.108924	0.0506607	0.564019	0.923375	0.12819	0.142967	0.666476	0.111254	0.204084	0.727878	-0.288689	0.000751843	0.0106947	0.0532569	0.542641	0.77503	0.0863802	0.322844	0.595996	-0.0664475	0.447304	0.671652	0.174335	0.0447557	0.164172	-0.196995	0.0235734	0.251572	-0.137231	0.116625	0.396137	0.0594908	0.498027	0.705813	0.153332	0.0792092	0.226597	-0.238913	0.0058002	0.0304974	-0.102188	0.243638	0.420551	-0.159586	0.0675802	0.286336	0.0380611	0.664806	0.847394	0.273274	0.00158786	0.0215701	0.155812	0.0755481	0.334016	0.0161049	0.855132	0.97298	0.144796	0.0976203	0.253879	-0.15277	0.0803286	0.440666
O14617	AP3D1	ENSG00000065000	-0.0199156	0.82001	0.96814	-0.0237713	0.785933	0.998553	-0.00219592	0.981501	0.990819	0.0249873	0.776107	0.938423	-0.158892	0.0698763	0.496303	0.216051	0.0125011	0.356194	0.0790057	0.367864	0.559437	-0.00864253	0.921652	0.986848	0.0660328	0.451892	0.863496	-0.01867	0.831732	0.980468	-0.147535	0.0901359	0.250418	0.142038	0.102915	0.350183	0.13701	0.115815	0.347267	0.101709	0.244055	0.479121	0.289551	0.000723633	0.0153553	0.0357959	0.683653	0.898348	0.0225473	0.797474	0.923736	0.266636	0.00199867	0.0254748	0.417413	6.38073835101949e-07	0.00028958	-0.20974	0.0157907	0.0626437	-0.367516	1.4577538522742e-05	0.000376578	-0.0491561	0.575665	0.793298	0.271246	0.00165556	0.0595706	0.143527	0.10195	0.262837	-0.00844617	0.923722	0.971863	-0.0900369	0.306439	0.814742	0.354344	3.06673202914443e-05	0.00207785	0.0337543	0.70081	0.917787
Q96JB5	CDK5RAP3	ENSG00000108465	-0.0778663	0.372996	0.824563	-0.0495565	0.571077	0.998553	0.234477	0.0120372	0.0700646	-0.0062649	0.943163	0.985524	0.0235057	0.78986	0.951795	-0.138518	0.111821	0.532369	0.00223814	0.97968	0.989933	0.134467	0.124243	0.760733	0.0501984	0.567585	0.896623	0.124596	0.15461	0.685572	-0.0664066	0.447585	0.652264	-0.10746	0.218262	0.514628	-0.0650076	0.457231	0.704498	-0.0482739	0.581094	0.770271	0.141845	0.103389	0.274141	-0.120147	0.169993	0.546637	-0.094767	0.279755	0.594615	0.00956894	0.913285	0.962861	0.173244	0.0469731	0.160896	-0.131145	0.133902	0.283048	-0.0978271	0.264449	0.445789	0.048846	0.57808	0.794782	0.143	0.101896	0.347029	0.0561084	0.524427	0.712645	0.0869936	0.323143	0.6364	0.057633	0.513201	0.893817	0.183606	0.0350868	0.133437	-0.0587173	0.503641	0.841836
O60637	TSPAN3	ENSG00000140391	0.176041	0.0426732	0.45968	0.0504815	0.563903	0.998553	-0.132086	0.161244	0.359185	0.0632943	0.470908	0.809247	-0.102216	0.24534	0.68732	-0.139117	0.110264	0.528665	0.0740993	0.398446	0.588563	0.15533	0.0753307	0.719151	0.0602821	0.492318	0.876784	-0.0212082	0.809266	0.977796	0.226518	0.00874553	0.0550631	0.0380898	0.663356	0.843001	0.0388389	0.65715	0.836879	0.170961	0.0491233	0.185903	0.112506	0.197284	0.404411	0.171926	0.0487019	0.338384	0.155792	0.0744562	0.317237	0.163848	0.0604813	0.209056	0.057791	0.510408	0.703747	0.230855	0.00774079	0.0376037	0.128362	0.142425	0.286855	0.112058	0.200815	0.482801	0.0857697	0.328149	0.609617	-0.146019	0.0960761	0.253101	-0.304897	0.000398683	0.0760105	-0.204545	0.0191027	0.629359	0.107775	0.218678	0.424824	0.0600788	0.493782	0.836397
O00567	NOP56	ENSG00000101361	-0.00506561	0.953853	0.991582	-0.0564339	0.518798	0.998553	0.249494	0.00742893	0.0515016	-0.0732278	0.404032	0.771419	-0.00241301	0.978178	0.995054	0.138869	0.110906	0.530787	-0.343418	5.5456085003236e-05	0.000710353	0.122726	0.160944	0.775042	-0.0193154	0.826006	0.968765	-0.182745	0.0359669	0.481832	-0.0698689	0.42421	0.634262	-0.227628	0.00841269	0.089875	-0.240503	0.00529553	0.0569528	-0.238543	0.00569097	0.0497252	-0.170244	0.050096	0.176337	-0.153042	0.0797855	0.41139	-0.121057	0.166756	0.468761	-0.219877	0.0113012	0.0718439	-0.0812228	0.354532	0.573969	-0.0738014	0.40035	0.581922	-0.0423371	0.629802	0.774616	-0.160291	0.0663601	0.283515	-0.228427	0.00842874	0.108849	-0.118612	0.177231	0.371588	0.0150691	0.864357	0.946198	0.0668849	0.447825	0.869589	-0.183474	0.0352208	0.13388	-0.045463	0.604716	0.886642
Q9BQE5	APOL2	ENSG00000128335	0.0194468	0.824177	0.969574	0.0111941	0.898242	0.998553	0.0932757	0.323598	0.546931	0.0183885	0.834233	0.955459	0.0667244	0.448918	0.81749	-0.011096	0.89913	0.978065	-0.0108408	0.901814	0.949429	0.0061106	0.944561	0.988773	0.0172203	0.844626	0.970854	0.068469	0.435342	0.867539	-0.0741559	0.396269	0.611545	-0.0465417	0.594749	0.80934	-0.0295642	0.735509	0.881332	-0.00722194	0.934247	0.971375	0.0216234	0.804871	0.902129	-0.0420342	0.632255	0.878139	-0.0300802	0.73206	0.892216	0.0016195	0.985296	0.994177	0.0445329	0.612134	0.773201	-0.0828357	0.345026	0.529344	-0.0601988	0.492918	0.666586	0.0541059	0.537783	0.769421	0.0801163	0.361148	0.640181	0.0158129	0.85773	0.927626	-0.0610819	0.488271	0.755944	-0.0175702	0.842115	0.971546	0.0512452	0.559526	0.740827	0.0839902	0.338321	0.74993
P67812	SEC11A	ENSG00000140612	-0.0705419	0.41975	0.847689	0.0199035	0.820117	0.998553	0.0985477	0.29688	0.519142	0.125657	0.1511	0.538079	-0.1103	0.209781	0.661816	-0.164349	0.0587111	0.459981	-0.142435	0.10327	0.233096	-0.042678	0.627045	0.931664	0.074627	0.395085	0.839747	-0.00581823	0.94721	0.994871	0.229505	0.00787543	0.0509606	-0.147333	0.0905812	0.325267	-0.161677	0.0629988	0.2468	-0.0463885	0.595964	0.781665	-0.114715	0.18857	0.392761	0.0224442	0.79838	0.943231	0.118488	0.176009	0.480536	-0.103046	0.239682	0.471585	-0.214663	0.0134466	0.0722765	0.304069	0.000393249	0.00440211	0.376838	8.44143186995439e-06	0.000258737	0.11906	0.173916	0.450774	-0.132904	0.128719	0.387632	-0.358127	2.67115485736991e-05	0.00275093	-0.207311	0.0175056	0.185224	-0.0552188	0.531034	0.902267	-0.155999	0.0740664	0.214346	0.0849585	0.332761	0.748585
P54578	USP14	ENSG00000101557	0.0369939	0.672476	0.934213	0.101905	0.24314	0.983008	0.121561	0.197608	0.407672	-0.0557856	0.525215	0.836964	0.0933213	0.289058	0.718445	0.16792	0.0533579	0.452533	-0.0830929	0.343525	0.535142	0.0770716	0.379743	0.868273	-0.0223367	0.799325	0.96431	-0.0374913	0.669528	0.950529	-0.129115	0.13856	0.324904	0.0712164	0.415307	0.692837	0.0842031	0.335235	0.606153	-0.00466327	0.957515	0.982288	0.154967	0.0749006	0.224973	-0.0112039	0.898542	0.9682	-0.0526182	0.549038	0.802899	0.0648254	0.460222	0.676137	0.264425	0.00218509	0.0230569	-0.252799	0.00345041	0.0211608	-0.31611	0.000222121	0.00262334	-0.0985347	0.260993	0.551011	0.122013	0.163407	0.435849	0.183427	0.0359826	0.13452	0.0788268	0.370808	0.680098	0.0684821	0.437032	0.869181	0.199547	0.0217941	0.099762	-0.0383011	0.662822	0.905379
Q8TB61	SLC35B2	ENSG00000157593	-0.076441	0.381836	0.830542	0.0627241	0.473221	0.998553	-0.201677	0.0314168	0.127785	0.158957	0.0686832	0.39075	-0.13735	0.117724	0.565838	0.0131044	0.880995	0.974072	0.263542	0.00226392	0.0128577	-0.0211219	0.810027	0.963435	0.0524477	0.550335	0.891675	0.0662345	0.450508	0.873787	0.216109	0.012477	0.0696833	0.208142	0.0162105	0.129228	0.197247	0.022864	0.140718	0.239922	0.00541017	0.0483034	0.196962	0.0230656	0.108179	0.222129	0.0104714	0.179736	0.24661	0.00436446	0.0705254	0.259445	0.00266404	0.0299085	0.166381	0.0565588	0.183093	0.234933	0.00669678	0.0339855	0.157106	0.0720138	0.177314	0.185717	0.0330059	0.202445	0.2743	0.00145874	0.0555033	-0.0993605	0.258843	0.470067	-0.181243	0.0382903	0.249372	-0.090175	0.305695	0.814742	0.238734	0.00583818	0.0447362	0.10082	0.25004	0.678906
Q86UA1	PRPF39	ENSG00000185246	0.0747402	0.392548	0.835814	-0.0124312	0.887067	0.998553	-0.000678842	0.994281	0.996943	-0.0247847	0.777875	0.939091	0.154527	0.0780197	0.509683	0.133768	0.124777	0.545923	-0.0604686	0.490978	0.668132	-0.00560699	0.949124	0.989984	-0.313578	0.000250975	0.148177	-0.0354453	0.686588	0.953614	-0.0981877	0.260849	0.47665	-0.0750617	0.390509	0.673618	-0.0338689	0.698742	0.861207	-0.0429826	0.623251	0.800997	-0.0926535	0.288813	0.510336	-0.0435299	0.620177	0.873335	-0.118469	0.176078	0.480536	-0.171149	0.0497453	0.18455	-0.083694	0.340033	0.560003	-0.108738	0.214565	0.387491	0.0124011	0.887769	0.938048	-0.123296	0.158991	0.431045	-0.216234	0.0127657	0.130798	0.121413	0.167145	0.359518	0.085071	0.333993	0.64753	0.120814	0.169266	0.742076	-0.161718	0.0639491	0.195234	-0.0311615	0.722814	0.924953
P63165	SUMO1	ENSG00000116030	0.0544354	0.533735	0.888809	-0.00509473	0.953589	0.998945	0.191314	0.0414466	0.153394	-0.112118	0.200571	0.602389	-0.0286812	0.745036	0.933743	0.0693021	0.427987	0.792632	-0.0101707	0.907856	0.952626	0.0264124	0.763703	0.95457	0.0819159	0.350427	0.818724	0.109133	0.212895	0.734686	-0.3963	2.33508155988993e-06	0.000265238	-0.104792	0.229977	0.527484	-0.130886	0.133184	0.372657	-0.229768	0.00780261	0.0597714	0.00748517	0.931856	0.967757	-0.148152	0.0900158	0.432485	-0.122907	0.160322	0.461036	-0.132525	0.129821	0.3278	0.150027	0.0859765	0.238707	-0.425537	3.64779700667839e-07	3.27623070692836e-05	-0.382978	5.8356310135288e-06	0.000203957	-0.326977	0.000129883	0.0149734	0.00856297	0.922371	0.971553	0.00652661	0.941022	0.971677	0.0424519	0.630201	0.837953	0.156982	0.0733509	0.661707	0.055366	0.528341	0.719229	-0.0928171	0.289813	0.712903
Q9P0I2	EMC3	ENSG00000125037	-0.00585641	0.946659	0.99023	0.0569654	0.514863	0.998553	0.158813	0.0914694	0.253957	0.14417	0.0990941	0.455657	0.0933267	0.28903	0.718445	-0.0113536	0.896801	0.977408	-0.119817	0.171177	0.3311	-0.0460486	0.600067	0.930005	-0.0896462	0.306677	0.798912	-0.0220645	0.80172	0.977263	0.103087	0.237687	0.450808	-0.00537874	0.951004	0.980846	0.0252982	0.772547	0.900932	0.01102	0.899817	0.954958	-0.0205768	0.81414	0.908337	0.0626977	0.475108	0.796728	0.104813	0.231678	0.544956	-0.0503366	0.566518	0.757712	-0.101461	0.247026	0.456576	0.231708	0.00751129	0.0367198	0.317914	0.000203471	0.00247888	0.099798	0.254899	0.543427	-0.144222	0.0989714	0.341899	-0.141652	0.106551	0.269398	0.0183692	0.835036	0.934939	0.0939075	0.286027	0.807777	-0.0842527	0.336807	0.554336	0.14557	0.0958234	0.472028
Q7Z6Z7	HUWE1	ENSG00000086758	-0.1253	0.150701	0.664228	-0.016125	0.853842	0.998553	-0.195977	0.0366441	0.140551	-0.00753823	0.931637	0.982384	-0.105141	0.23202	0.675702	0.143823	0.0986176	0.510594	0.0991299	0.258109	0.443129	-0.0188987	0.829703	0.969192	0.0779995	0.374015	0.829922	0.102828	0.240684	0.760457	-0.141802	0.103494	0.272456	0.172107	0.0476023	0.237213	0.154251	0.0762707	0.275019	0.0556367	0.524731	0.729223	0.182279	0.0357355	0.142687	0.0665281	0.448499	0.780297	0.0100846	0.908632	0.964844	0.156464	0.0731993	0.236764	0.312724	0.000261469	0.00607546	-0.270619	0.00169883	0.0126292	-0.385184	5.10126466268801e-06	0.000190875	-0.0801882	0.360715	0.637712	0.156311	0.0734844	0.290181	0.179761	0.0399266	0.143326	0.112762	0.199722	0.510643	0.0489955	0.578389	0.91344	0.231868	0.00746893	0.0521609	0.0203427	0.81691	0.960374
Q09666	AHNAK	ENSG00000124942	0.127626	0.143205	0.660368	0.188659	0.0296487	0.905166	0.167644	0.0746085	0.224407	0.0252703	0.773639	0.938008	0.167134	0.0563852	0.461703	-0.0285401	0.744349	0.934187	-0.40919	1.10732979319295e-06	4.03444118991619e-05	0.102877	0.240459	0.810535	-0.153441	0.0789941	0.565962	-0.302653	0.000419917	0.222487	0.29678	0.000522745	0.00841184	0.0163845	0.851516	0.939722	-0.0148867	0.864955	0.943464	0.0658927	0.451115	0.673947	-0.145073	0.0956932	0.260841	0.157262	0.0717284	0.399157	0.231072	0.00768181	0.0957005	-0.0324912	0.7115	0.853623	-0.108378	0.216095	0.42134	0.277908	0.00125377	0.0100876	0.237634	0.00607599	0.0293318	0.0738098	0.400296	0.66982	-0.209827	0.0157462	0.142918	-0.323157	0.000166697	0.00707453	-0.0464869	0.598018	0.822151	0.105258	0.231494	0.780294	-0.166656	0.0561465	0.180346	0.0410547	0.640219	0.899974
Q92947	GCDH	ENSG00000105607	0.069556	0.426293	0.853203	-0.144762	0.0964148	0.935952	-0.2468	0.00811759	0.0542227	0.236556	0.00631725	0.162146	0.141067	0.108019	0.552907	-0.0410956	0.638596	0.893086	0.287542	0.000828563	0.00575524	0.020046	0.819535	0.966721	-0.219799	0.0113308	0.370383	0.0622159	0.478514	0.882803	0.113225	0.194415	0.399909	0.0941503	0.28106	0.580301	0.0937367	0.283188	0.55928	0.135486	0.119963	0.315491	-0.00353878	0.967753	0.986268	0.18033	0.0385342	0.313218	0.151689	0.0825174	0.333698	0.11402	0.192993	0.414434	-0.0400259	0.648626	0.800701	0.199866	0.0215797	0.0785124	0.138171	0.114117	0.245252	0.137258	0.116553	0.374185	-0.0295576	0.736543	0.886603	-0.0866332	0.325159	0.538955	-0.0783917	0.373463	0.681784	-0.00672672	0.939217	0.988353	-0.0279109	0.750725	0.869436	0.263033	0.00231042	0.118745
Q9HD45	TM9SF3	ENSG00000077147	-0.147457	0.0903079	0.581147	-0.00836759	0.923846	0.998945	-0.298983	0.00123214	0.0164617	0.241752	0.00522782	0.152249	0.00848215	0.923398	0.980928	-0.131311	0.131916	0.551434	0.097844	0.264366	0.45007	0.0219634	0.80261	0.963435	-0.122107	0.163081	0.685485	0.0844912	0.335436	0.821738	0.285621	0.000860538	0.0117175	0.211855	0.0143643	0.121124	0.207786	0.0163979	0.114518	0.27025	0.00165512	0.0219098	0.103886	0.234051	0.449145	0.261574	0.00244873	0.0892169	0.285898	0.00089016	0.0296362	0.22208	0.010489	0.0686904	-0.0253846	0.772643	0.875443	0.410841	9.92463244919861e-07	6.66590095979218e-05	0.383201	5.7571119298494e-06	0.000202127	0.308455	0.00032027	0.0230725	0.125543	0.151475	0.419201	-0.132678	0.130866	0.306875	-0.154068	0.0789192	0.339973	-0.057355	0.515238	0.894114	0.08306	0.343716	0.560518	0.184091	0.0345989	0.323538
Q9UHB6	LIMA1	ENSG00000050405	-0.117644	0.177459	0.690177	-0.045646	0.601866	0.998553	0.286772	0.00197885	0.0223762	-0.186776	0.0320019	0.299979	-0.0760848	0.387733	0.781231	0.0992053	0.255916	0.669829	-0.143968	0.0995724	0.227476	-0.0470393	0.592237	0.930005	0.15798	0.0704256	0.554786	-0.0901724	0.303835	0.803156	-0.285939	0.000848644	0.0116355	-0.141238	0.10489	0.353401	-0.14783	0.0894864	0.300806	-0.280138	0.00109133	0.0170291	-0.104547	0.231072	0.446311	-0.170826	0.0501842	0.343942	-0.217529	0.012227	0.125425	-0.226878	0.00889552	0.0621214	0.086601	0.323465	0.542903	-0.299464	0.00048618	0.00514927	-0.26168	0.0024385	0.015068	-0.236238	0.00638996	0.0921288	-0.0564005	0.520652	0.755356	0.103102	0.241248	0.448797	0.0796857	0.365602	0.678009	0.066458	0.450735	0.869934	-0.0398663	0.649934	0.805147	-0.152868	0.0801339	0.440224
Q6P1Q9	METTL2B	ENSG00000165055	-0.0073283	0.933281	0.987082	0.0623076	0.47617	0.998553	0.0951993	0.313676	0.535906	0.0675977	0.441221	0.792445	0.0644786	0.464364	0.82416	-0.00294261	0.973184	0.995718	-0.158197	0.0700343	0.176203	-0.0266727	0.761443	0.95457	-0.101482	0.24693	0.753554	-0.0355428	0.685772	0.953614	-0.0182476	0.83486	0.916897	-0.0217651	0.803618	0.919304	-0.000401024	0.996345	0.998707	-0.0108666	0.901204	0.954987	-0.029485	0.736191	0.859613	0.039994	0.648888	0.886581	0.043332	0.62177	0.841372	-0.0770087	0.380133	0.609569	-0.0556165	0.526474	0.716309	0.0162451	0.853324	0.9167	0.0685917	0.434518	0.615142	0.000663062	0.99398	0.997221	-0.127452	0.145301	0.409634	-0.0916163	0.297997	0.511042	0.0780829	0.375354	0.683246	0.179552	0.0401618	0.654554	-0.0764928	0.383342	0.598146	0.0840509	0.337971	0.74993
Q14980	NUMA1	ENSG00000137497	-0.0533213	0.542153	0.89024	0.020786	0.812285	0.998553	0.0351467	0.710457	0.840234	0.0844577	0.335629	0.724347	-0.0935192	0.288032	0.717681	0.164944	0.0577906	0.459399	-0.0771816	0.379061	0.570287	0.106531	0.224075	0.810328	-0.0825436	0.346735	0.816082	-0.0475499	0.58822	0.929313	-0.217509	0.0119049	0.0675634	-0.0576225	0.510018	0.753871	-0.0519916	0.552286	0.772028	-0.0870914	0.318861	0.55703	0.146762	0.091852	0.253833	-0.122253	0.162575	0.536473	-0.0315773	0.71927	0.8899	0.0140572	0.872899	0.941001	0.22856	0.00838984	0.0533045	-0.216831	0.0125145	0.0535229	-0.204115	0.0188964	0.0666466	-0.150301	0.0853972	0.320741	0.0182399	0.835553	0.934117	-0.0284589	0.746945	0.863166	0.0690814	0.433021	0.720676	0.026277	0.765762	0.953548	0.138707	0.112707	0.278041	0.0856208	0.328992	0.744328
O15305	PMM2	ENSG00000140650	-0.0216516	0.804621	0.964355	0.0198177	0.820879	0.998553	0.30571	0.000940736	0.0142917	-0.25164	0.00360726	0.13992	0.187022	0.0324394	0.382537	-0.0776844	0.374117	0.761826	-0.207432	0.0170067	0.0607022	0.0282422	0.747865	0.953029	-0.0087927	0.920296	0.986912	-0.00942882	0.91455	0.989212	-0.0469685	0.591371	0.765496	-0.21276	0.0139433	0.118962	-0.269101	0.0017355	0.0293327	-0.23128	0.00739537	0.0580506	-0.29759	0.000503788	0.0122046	-0.130959	0.134459	0.495971	-0.183042	0.0356608	0.220399	-0.299998	0.00047445	0.0104779	-0.186602	0.0321644	0.127972	-0.0666353	0.447766	0.624244	-0.0968632	0.269207	0.45037	-0.157396	0.0714831	0.293982	-0.213332	0.0140484	0.136662	-0.057455	0.514505	0.705617	0.00151558	0.986293	0.995443	0.0602229	0.494419	0.887538	-0.259244	0.00268522	0.0273943	-0.243054	0.00498261	0.15472
P47897	QARS1	ENSG00000172053	-0.183978	0.0340192	0.430695	0.0575975	0.510202	0.998553	0.0879596	0.352057	0.572844	-0.137642	0.115522	0.481014	-0.0179136	0.839071	0.963095	-0.0931012	0.286479	0.694963	-0.298959	0.000497509	0.00386595	0.0912065	0.2983	0.83887	-0.00948524	0.914041	0.985638	-0.0542816	0.536462	0.907588	0.0960062	0.271643	0.48954	-0.102952	0.238306	0.535703	-0.113766	0.192279	0.454448	-0.0977369	0.263055	0.499728	-0.103313	0.236657	0.451914	-0.0104014	0.905775	0.970522	-0.0485629	0.580288	0.819111	-0.102607	0.241702	0.473354	0.0128648	0.883601	0.943713	-0.0910223	0.299281	0.483002	-0.21988	0.0113001	0.0466047	-0.0670531	0.444918	0.704211	-0.0599841	0.494464	0.739102	-0.0685361	0.43667	0.640121	0.0685482	0.436589	0.723941	0.0666876	0.449169	0.869755	-0.0546532	0.533672	0.723078	-0.141175	0.106388	0.487864
P16930	FAH	ENSG00000103876	-0.136797	0.116388	0.624124	0.0423943	0.628018	0.998553	0.0554516	0.557884	0.73653	-0.119637	0.171825	0.564995	0.0511533	0.561749	0.86684	-0.0982869	0.260365	0.674861	0.00529514	0.95195	0.975986	-0.107077	0.221693	0.810025	0.116475	0.183518	0.699395	-0.107168	0.221297	0.744544	0.184977	0.0330438	0.131291	0.0912458	0.296233	0.593234	0.118594	0.17396	0.428877	0.128007	0.142007	0.348855	0.0274839	0.753501	0.869311	0.191753	0.0276225	0.271792	0.126415	0.148631	0.443596	0.0430347	0.624166	0.796827	0.0761165	0.385693	0.602996	0.119249	0.173229	0.336947	-0.0341441	0.697522	0.823046	0.00652693	0.940791	0.976162	0.0392513	0.654986	0.842207	-0.0213078	0.809114	0.89974	0.0186578	0.832482	0.933986	0.0549534	0.533013	0.902559	0.0431404	0.623313	0.789128	-0.116186	0.184616	0.608871
Q86Y82	STX12	ENSG00000117758	0.316703	0.000204012	0.0374684	0.102423	0.240742	0.983008	0.0459881	0.627063	0.784744	-0.00878053	0.920405	0.978556	0.0822793	0.350155	0.763944	-0.0608049	0.486892	0.822741	0.260825	0.00252262	0.0138288	0.0855988	0.329117	0.85014	0.0507801	0.5631	0.895255	-0.0849456	0.332835	0.820299	0.0591969	0.498506	0.692425	0.0534541	0.541146	0.773753	0.0839974	0.336421	0.606798	0.16674	0.0550809	0.198713	0.0658477	0.451424	0.658633	0.0512008	0.559867	0.841489	0.0423475	0.629717	0.84414	0.150613	0.0847443	0.255651	0.0237074	0.787296	0.884391	-0.0551043	0.530295	0.69459	-0.105693	0.227758	0.402103	-0.0178424	0.839088	0.934781	0.0774034	0.377688	0.653	0.0699236	0.42742	0.633179	0.188681	0.0309058	0.235421	0.161232	0.0658049	0.659244	0.0765848	0.382768	0.597998	-0.0292645	0.739061	0.929702
Q96GA7	SDSL	ENSG00000139410	0.100947	0.247624	0.747204	0.076459	0.381723	0.998553	-0.0252049	0.790092	0.888566	-0.0505121	0.565165	0.857141	-0.14252	0.104401	0.546632	0.0159829	0.855115	0.966826	0.0175672	0.841538	0.913055	-0.0717663	0.413503	0.876913	0.221199	0.0108075	0.370383	-0.0263609	0.76415	0.967869	-0.109155	0.211047	0.419528	0.12253	0.160007	0.440072	0.108427	0.214125	0.479268	0.0489998	0.575414	0.765967	0.218763	0.0114127	0.070748	0.0358034	0.683591	0.898348	0.0436594	0.619137	0.839869	0.157124	0.071981	0.234492	0.303468	0.000404374	0.00807077	-0.11838	0.176404	0.341572	-0.215597	0.0130381	0.0511199	0.0221147	0.801278	0.919896	0.266509	0.00200899	0.0622364	0.0808208	0.35879	0.572134	0.0718642	0.414674	0.709356	0.09271	0.292242	0.812029	0.295704	0.000576605	0.011024	-0.0120485	0.890939	0.979982
Q5T1J5	CHCHD2P9	ENSG00000186940	0.223482	0.00971588	0.280563	-0.0332472	0.704012	0.998553	0.288434	0.00185754	0.0214877	0.103991	0.235376	0.641423	0.149855	0.0875642	0.524299	0.0698761	0.424162	0.791359	-0.00262744	0.976147	0.988344	0.226909	0.00888586	0.540825	-0.062123	0.479172	0.873014	-0.00775026	0.929719	0.990926	-0.20372	0.0186748	0.0911254	-0.0131318	0.880748	0.95212	-0.073035	0.403466	0.666034	-0.142517	0.101749	0.285912	-0.0305692	0.726868	0.855451	-0.121342	0.165754	0.542012	-0.188596	0.0303368	0.205172	-0.10489	0.231331	0.461764	0.0638921	0.46672	0.669383	-0.187011	0.0317826	0.103459	-0.158031	0.0703328	0.17446	-0.121542	0.165049	0.4405	-0.0970148	0.268456	0.555614	0.166034	0.0580518	0.18412	0.163004	0.0628506	0.308423	0.113019	0.198691	0.763993	-0.0223259	0.79942	0.897619	0.136261	0.119256	0.51011
Q08722	CD47	ENSG00000196776	0.13584	0.118988	0.62432	0.0209955	0.810429	0.998553	0.102285	0.278849	0.501008	0.195892	0.0243809	0.267118	-0.262748	0.00242996	0.170628	-0.00142592	0.987004	0.996836	0.126027	0.14989	0.301948	0.0184028	0.834106	0.97008	0.0952635	0.277233	0.782298	0.00436438	0.960388	0.995466	-0.0336942	0.700222	0.833842	-0.0370578	0.671943	0.848079	-0.0721836	0.408985	0.6707	0.0272322	0.755686	0.880862	0.0951425	0.275998	0.497971	-0.0603002	0.492188	0.806805	-0.0127338	0.884778	0.955307	0.0153605	0.861229	0.93438	-0.00135477	0.987699	0.995633	0.168738	0.0531	0.149252	0.218103	0.0119948	0.0485575	0.038788	0.658802	0.84514	0.0678391	0.439587	0.700628	-0.0550785	0.53208	0.71869	-0.227956	0.00882813	0.143921	-0.139588	0.111803	0.694102	0.0676302	0.441001	0.649659	0.189375	0.0296465	0.311127
Q9UBS4	DNAJB11	ENSG00000090520	-0.105477	0.226928	0.734923	-0.041248	0.637351	0.998553	0.132817	0.158917	0.356316	0.0756471	0.388639	0.763482	0.19969	0.0222112	0.334992	-0.17172	0.048111	0.438736	-0.144236	0.0989391	0.22623	0.106858	0.222644	0.810025	-0.113164	0.196375	0.713535	0.032644	0.710204	0.960401	0.085097	0.330111	0.547519	-0.137585	0.114279	0.369334	-0.107321	0.218861	0.484934	-0.106522	0.222333	0.452754	-0.191782	0.0270062	0.120159	0.0269043	0.759435	0.923755	0.0159224	0.856205	0.943301	-0.143958	0.0995968	0.281377	-0.230892	0.00773084	0.0508331	0.168661	0.0532105	0.149454	0.215868	0.0129216	0.0508955	0.000844308	0.992334	0.997221	-0.201938	0.0202329	0.160947	-0.169031	0.0536052	0.174924	-0.0396964	0.652588	0.850835	0.0120063	0.891737	0.98125	-0.22489	0.0095277	0.0610316	0.0941744	0.282787	0.707563
Q9NVS9	PNPO	ENSG00000108439	0.137435	0.114678	0.62124	0.0770762	0.377881	0.998553	0.0270455	0.775157	0.88055	0.0799754	0.361995	0.746609	0.0619784	0.481898	0.833175	0.1856	0.032447	0.415657	0.182921	0.0357848	0.107552	-0.0188104	0.830485	0.969192	-0.0145254	0.868703	0.97726	0.0195229	0.824167	0.980468	-0.193261	0.0258264	0.112958	0.0852036	0.329503	0.625635	0.108998	0.211707	0.476743	0.02434	0.78094	0.89462	0.223045	0.00986292	0.0661714	0.0270909	0.757819	0.923365	-0.0472048	0.590934	0.823474	0.0950839	0.278143	0.514854	0.242535	0.00507908	0.0388424	-0.244115	0.0047904	0.0266578	-0.306446	0.000351996	0.00362115	-0.167098	0.0554879	0.261494	0.121311	0.165862	0.43874	0.20268	0.0202494	0.0952733	0.138101	0.115711	0.396341	0.154263	0.078535	0.671018	0.220841	0.0109392	0.065603	0.115882	0.185774	0.611268
Q96IX5	ATP5MD	ENSG00000173915	0.128723	0.139772	0.656982	0.0556724	0.524464	0.998553	-0.173422	0.0650024	0.205349	0.0703641	0.42271	0.780228	-0.112153	0.202175	0.652143	0.0307143	0.725623	0.925744	0.0429714	0.624676	0.770766	0.142124	0.104032	0.749217	0.0713966	0.415919	0.849191	0.0318753	0.716733	0.961286	0.119563	0.170447	0.366393	0.238356	0.00572992	0.0727926	0.184165	0.0338355	0.172964	0.179085	0.0391582	0.163138	0.156676	0.0717101	0.219972	0.0995478	0.256098	0.643984	0.217964	0.0120506	0.124604	0.257337	0.00289383	0.0313932	0.0918571	0.294852	0.512821	0.210584	0.0153653	0.061366	0.291195	0.00070539	0.0058902	0.183279	0.0354182	0.209276	0.0342442	0.696678	0.865165	-0.0814224	0.355212	0.56887	-0.141677	0.10649	0.381116	-0.157128	0.0730801	0.661707	0.125064	0.153055	0.339615	0.0371591	0.672287	0.908776
Q02750	MAP2K1	ENSG00000169032	0.0271772	0.756165	0.954979	0.0902386	0.301619	0.998553	0.0982895	0.298153	0.520556	-0.164291	0.0597788	0.371192	-0.0490059	0.578309	0.873194	0.135897	0.118833	0.540727	-0.109662	0.210675	0.384016	-0.0814664	0.353086	0.857891	0.0641835	0.464686	0.868433	-0.0829506	0.344354	0.826793	-0.128329	0.140996	0.328424	0.0707463	0.418401	0.695145	0.0594035	0.497006	0.733503	0.0320633	0.714085	0.856642	0.0861542	0.324116	0.546849	0.0281136	0.748975	0.921926	0.0333401	0.704308	0.881799	0.0919567	0.294327	0.532465	0.218471	0.0118478	0.0661411	-0.110635	0.20663	0.377397	-0.170911	0.0500685	0.136124	-0.049371	0.573995	0.792446	0.0480483	0.584311	0.798475	0.0326434	0.711279	0.842238	0.050738	0.564934	0.798364	0.0480068	0.58609	0.91757	0.124521	0.154861	0.341617	-0.0977124	0.265013	0.691539
Q9NS15	LTBP3	ENSG00000168056	0.184654	0.0333567	0.428134	0.0388031	0.657446	0.998553	-0.215173	0.0214993	0.100826	0.117288	0.180457	0.576792	0.0185578	0.833367	0.962171	0.0473786	0.588133	0.871904	0.246362	0.00440512	0.0214534	0.0758022	0.387664	0.870217	-0.215928	0.0128957	0.37446	-0.125639	0.15116	0.679696	0.00382534	0.965144	0.984518	-0.0799568	0.36026	0.650456	-0.0852452	0.329266	0.600815	-0.0178187	0.838688	0.925202	-0.0681138	0.43597	0.645247	-0.0630179	0.472851	0.795188	-0.0851942	0.331416	0.642109	-0.0532084	0.544559	0.742028	-0.171276	0.0495735	0.167062	0.117372	0.180144	0.346041	0.143296	0.101181	0.22617	-0.0553762	0.528265	0.764248	-0.0754669	0.389773	0.662452	0.0723787	0.411333	0.62187	-0.0414452	0.638342	0.842475	-0.00586272	0.947012	0.990254	-0.105443	0.228868	0.436703	0.0923137	0.292448	0.71567
P49810	PSEN2	ENSG00000143801	0.232031	0.00720028	0.251651	0.164347	0.058714	0.918031	0.0216362	0.819263	0.903611	0.116258	0.184341	0.58331	0.103864	0.23777	0.681838	0.0691776	0.42882	0.792632	0.229069	0.00824191	0.0346187	-0.133901	0.125851	0.761299	-0.0548224	0.532404	0.887542	0.0289233	0.741996	0.963875	0.0429367	0.623623	0.785786	0.082376	0.345864	0.639256	0.124334	0.153898	0.404301	0.130571	0.134128	0.337428	0.0448879	0.60792	0.780132	-0.000552912	0.99498	0.997868	0.038616	0.660221	0.859957	0.0397361	0.651003	0.813659	-0.0617415	0.481881	0.681523	0.132521	0.129835	0.2768	0.208473	0.0164486	0.0607148	0.107326	0.220614	0.508545	0.0759656	0.386639	0.659541	0.0886984	0.313715	0.526806	0.109746	0.212093	0.524078	0.15241	0.0822345	0.675898	0.0163501	0.852386	0.926287	0.124217	0.155879	0.566325
Q9P0S9	TMEM14C	ENSG00000111843	0.255953	0.00294304	0.173187	0.0463248	0.596469	0.998553	0.0994335	0.292538	0.515647	0.16877	0.0530542	0.358442	0.12033	0.170994	0.631979	-0.0115242	0.895258	0.976983	-0.0868999	0.321791	0.5129	0.0876592	0.317565	0.845007	-0.0882272	0.314427	0.804255	-0.0279429	0.750448	0.965416	0.0219849	0.801675	0.895854	-0.0672392	0.441899	0.711476	-0.101971	0.242834	0.513863	-0.071044	0.41644	0.647418	-0.0693462	0.427693	0.637634	0.0413752	0.637608	0.880051	0.172054	0.0485317	0.256077	-0.0315095	0.719847	0.858438	-0.144056	0.0993651	0.261944	0.185619	0.0330999	0.10666	0.307873	0.000329173	0.00346051	0.0994709	0.256467	0.546319	-0.0859415	0.327177	0.609446	-0.367248	1.59734994793492e-05	0.00207334	-0.143835	0.10121	0.373669	0.00775687	0.929931	0.987389	-0.102094	0.244077	0.454969	0.16469	0.0591525	0.392978
Q15126	PMVK	ENSG00000163344	0.0347757	0.691081	0.939874	0.0935149	0.284334	0.993067	-0.174044	0.064031	0.203362	0.029779	0.734643	0.924652	-0.138229	0.115369	0.563936	-0.0150546	0.863446	0.970918	0.225543	0.00931588	0.0381122	-0.0151521	0.863093	0.977191	0.177358	0.0419048	0.46811	0.152148	0.0815837	0.584557	-0.0838482	0.337283	0.55409	0.282437	0.000988432	0.0264175	0.272587	0.00150206	0.0271707	0.204112	0.0184441	0.102564	0.366014	1.47395840324194e-05	0.00290288	0.0572165	0.514628	0.820938	0.0884371	0.313273	0.625357	0.254717	0.00320434	0.0334013	0.265954	0.00205458	0.0221025	-0.0635791	0.46891	0.643429	-0.0875783	0.318014	0.501294	-0.0100146	0.909263	0.961914	0.246793	0.00433446	0.0802862	0.217291	0.0126657	0.0732261	0.00890024	0.919635	0.970789	-0.0366228	0.677931	0.93336	0.34773	4.40092639482081e-05	0.00248122	-0.00638916	0.942038	0.987421
P16219	ACADS	ENSG00000122971	0.046804	0.592672	0.908834	-0.0413441	0.636566	0.998553	-0.0358778	0.70471	0.836991	0.0221086	0.801332	0.946564	0.159385	0.0690018	0.494865	-0.0802618	0.358425	0.750875	-0.226041	0.0091571	0.0376136	0.0540887	0.537913	0.910765	-0.119877	0.170961	0.690598	-0.0621939	0.47867	0.882803	0.147377	0.0904851	0.250954	-0.0874809	0.316693	0.612519	-0.104091	0.233127	0.502699	-0.0384643	0.66025	0.825164	-0.0989354	0.257218	0.476325	0.142512	0.10308	0.451511	0.128544	0.141857	0.434605	-0.0687435	0.433499	0.652827	-0.0886457	0.312128	0.531161	0.0950749	0.278189	0.459524	0.0344649	0.69482	0.821993	0.0126976	0.885104	0.952015	-0.0908659	0.300116	0.58671	-0.294533	0.000638167	0.0137687	-0.0515275	0.558887	0.796025	0.0926226	0.2927	0.812029	-0.0992083	0.257731	0.470952	0.053901	0.539326	0.857857
P17152	TMEM11	ENSG00000178307	0.140601	0.106481	0.610422	-0.04228	0.628946	0.998553	-0.272053	0.00340974	0.0312418	0.243232	0.00494987	0.148696	-0.0423156	0.631301	0.895076	-0.0446922	0.609487	0.878405	0.0834527	0.341432	0.533878	0.0918734	0.294766	0.836768	-0.0486985	0.579229	0.900194	0.0238346	0.786181	0.972704	0.120814	0.165985	0.361147	0.157042	0.071041	0.287863	0.132706	0.127823	0.364959	0.170905	0.0491995	0.185918	0.057856	0.508302	0.70449	0.154457	0.077006	0.408641	0.242308	0.00512179	0.076162	0.152186	0.0815065	0.249527	-0.115454	0.187418	0.384901	0.30797	0.000327678	0.00383483	0.406778	1.2980624417569e-06	7.9573288096272e-05	0.146493	0.0937148	0.334807	-0.0273424	0.755641	0.896417	-0.178103	0.0418257	0.148014	-0.16973	0.0526094	0.282002	-0.0655634	0.456867	0.871848	-0.0218533	0.80358	0.899543	0.223308	0.0100587	0.206084
Q92616	GCN1	ENSG00000089154	-0.174112	0.0450342	0.467532	0.00571243	0.947969	0.998945	0.0778593	0.410281	0.626658	0.01681	0.848283	0.957915	-0.231825	0.00771422	0.240318	-0.054457	0.533572	0.847017	-0.251377	0.00364366	0.0184428	0.0538494	0.539715	0.911603	0.0547072	0.533267	0.887542	0.056419	0.520515	0.899028	0.0312583	0.720963	0.848114	-0.0604404	0.489512	0.743462	-0.118668	0.173691	0.428348	-0.101766	0.243785	0.47889	-0.0578195	0.50857	0.704544	-0.0316844	0.718358	0.9111	-0.0399897	0.648923	0.855229	-0.0764726	0.383468	0.612724	0.0572228	0.514581	0.707606	-0.0272441	0.756491	0.855636	-0.141347	0.105956	0.232964	0.00131355	0.988074	0.996237	-0.03453	0.694272	0.864093	-0.086258	0.327267	0.540753	-0.0578292	0.511766	0.77037	-0.0298576	0.734959	0.949338	-0.0142078	0.871549	0.935473	0.040882	0.641626	0.899974
Q9H0E2	TOLLIP	ENSG00000078902	0.138839	0.110986	0.616359	-0.0461532	0.597831	0.998553	-0.0921723	0.32938	0.552832	0.129488	0.138928	0.520178	0.0259194	0.76886	0.943227	0.130238	0.13513	0.554326	0.330479	0.000108783	0.00116919	0.00289907	0.973682	0.991459	-0.00257603	0.976613	0.995284	-0.0713136	0.416463	0.856874	-0.194714	0.0247104	0.109502	0.150304	0.0841943	0.313255	0.19203	0.0268054	0.152157	0.107347	0.21875	0.449165	0.290675	0.000688361	0.0147692	0.00326252	0.970384	0.990794	-0.0350496	0.689907	0.874905	0.193421	0.0262743	0.123655	0.27783	0.00125792	0.0161667	-0.235277	0.00661459	0.0336657	-0.235947	0.00645727	0.03058	-0.10622	0.225438	0.513503	0.179389	0.0395762	0.215576	0.290561	0.000760769	0.0148901	0.272093	0.00166691	0.105882	0.208605	0.0167991	0.622762	0.283849	0.000972821	0.0149981	0.126778	0.147458	0.553164
Q1KMD3	HNRNPUL2	ENSG00000214753	-0.159087	0.0673959	0.532182	0.0737503	0.398865	0.998553	-0.0326645	0.730087	0.853934	-0.0158213	0.857109	0.959403	-0.333824	9.75725656688908e-05	0.0837389	0.228461	0.00817025	0.344373	-0.219028	0.0116285	0.0452257	-0.0396745	0.651508	0.937823	0.012322	0.88848	0.982838	-0.209956	0.0156807	0.399952	0.0292926	0.73785	0.857552	0.104488	0.23134	0.528089	0.114848	0.188056	0.448317	0.127298	0.144247	0.352026	0.22702	0.00859349	0.0614594	0.0385768	0.660544	0.890014	0.158511	0.0694734	0.308221	0.184391	0.0343004	0.147363	0.309635	0.000302905	0.00670384	-0.00662843	0.939871	0.964517	-0.107808	0.218537	0.389952	-0.0323718	0.712513	0.875887	0.119106	0.17375	0.447945	-0.085264	0.332893	0.547194	-0.0474505	0.590443	0.816139	-0.0316398	0.71978	0.945232	0.24471	0.00468559	0.0390415	-0.0359948	0.681991	0.912313
Q96T51	RUFY1	ENSG00000176783	0.0382287	0.662203	0.930284	0.00739319	0.932692	0.998945	-0.268519	0.00386895	0.0334645	0.158112	0.070187	0.39412	-0.225328	0.00966345	0.262231	0.234564	0.00657545	0.330192	0.230273	0.00790119	0.0336247	-0.146126	0.0945474	0.733361	-0.014844	0.86585	0.977068	0.0208368	0.812544	0.979732	-0.109154	0.21105	0.419528	0.169536	0.0510715	0.246394	0.195709	0.0239703	0.144501	0.151238	0.0822624	0.253651	0.378031	7.25268544243818e-06	0.00201079	0.0575269	0.512345	0.819158	0.0136925	0.87617	0.950363	0.263106	0.00230371	0.0276691	0.386348	4.75011200729014e-06	0.000692262	-0.134544	0.124027	0.268192	-0.153594	0.0786916	0.188762	0.0512316	0.55963	0.783803	0.300702	0.000459373	0.0351209	0.238485	0.00608583	0.0472061	0.0731294	0.406485	0.704834	0.00994625	0.910227	0.983249	0.396296	2.55301851748158e-06	0.000647284	0.158783	0.0689898	0.4142
Q96I24	FUBP3	ENSG00000107164	0.00287866	0.973766	0.994914	0.140321	0.107188	0.943125	0.0228977	0.808922	0.898362	-0.0189871	0.828918	0.95363	-0.062323	0.47946	0.831753	0.29334	0.000610901	0.293476	-0.0130517	0.881922	0.937248	-0.130961	0.134454	0.770357	0.0359239	0.682584	0.93399	-0.0168562	0.847872	0.981559	-0.0553148	0.527136	0.715683	0.189634	0.0288013	0.177401	0.219894	0.010984	0.0896831	0.126797	0.145845	0.354168	0.326409	0.000125887	0.00610788	0.0558042	0.525077	0.82594	0.0911487	0.298607	0.611302	0.16848	0.0534699	0.192631	0.40503	1.45535683282461e-06	0.00041634	-0.170218	0.0510188	0.145126	-0.221298	0.0107712	0.0449712	-0.0457425	0.602495	0.81018	0.265025	0.00213305	0.0625949	0.130218	0.138222	0.318125	0.121928	0.165338	0.471517	0.0682258	0.438754	0.869181	0.355416	2.89011084597668e-05	0.0019937	-0.0124221	0.88758	0.979982
Q12849	GRSF1	ENSG00000132463	0.241803	0.00504695	0.212321	0.0220232	0.801337	0.998553	-0.177204	0.0592774	0.193516	0.236735	0.00627667	0.162144	0.0809961	0.357745	0.765924	0.0246536	0.778191	0.943524	0.306018	0.000359109	0.00298574	-0.0858328	0.327792	0.85014	-0.222276	0.0104191	0.370383	0.13287	0.128816	0.656208	-0.072746	0.405334	0.618643	0.133958	0.124237	0.386231	0.178745	0.0395379	0.18754	0.103985	0.233603	0.466712	0.234512	0.00658783	0.0526285	0.150979	0.0839817	0.421217	0.15256	0.08075	0.330594	0.146768	0.0930924	0.270318	0.149016	0.0881362	0.242783	-0.00215877	0.980401	0.987432	-0.03045	0.728894	0.842811	-0.00531482	0.951772	0.981506	0.121726	0.164408	0.437017	-0.0266497	0.762538	0.87244	0.0448402	0.611063	0.829208	0.125399	0.153539	0.731025	0.183022	0.0356809	0.135164	0.262711	0.00234032	0.118745
Q86UP2	KTN1	ENSG00000126777	0.0266551	0.760706	0.956222	-0.0112628	0.897621	0.998553	0.151638	0.107282	0.280611	-0.0911209	0.298756	0.695476	-0.310143	0.000312102	0.109226	0.135543	0.119805	0.540727	0.138671	0.1128	0.247731	-0.155427	0.0751476	0.719151	0.216924	0.012476	0.370383	0.0831732	0.343057	0.825452	-0.333897	8.57714349520311e-05	0.00267137	-0.103019	0.238001	0.53533	-0.0703053	0.421315	0.679239	-0.104664	0.23055	0.463073	0.172241	0.0474267	0.169752	-0.227307	0.008764	0.170877	-0.24286	0.0050185	0.0752678	-0.0483509	0.581944	0.76671	0.237569	0.00609013	0.0435557	-0.396509	2.51877937129663e-06	0.000124712	-0.330076	0.000111037	0.00162741	-0.205399	0.0181441	0.148616	0.144909	0.0973572	0.339133	0.269701	0.00183808	0.0233509	0.199736	0.0221797	0.202796	0.14387	0.101124	0.687732	0.219559	0.0114227	0.0671695	-0.0961187	0.272922	0.698957
P61221	ABCE1	ENSG00000164163	-0.0985949	0.258867	0.753146	-0.0227012	0.795353	0.998553	0.279491	0.00259945	0.0263148	-0.149969	0.0860992	0.431557	0.0914737	0.298754	0.724822	-0.0777965	0.373426	0.761826	-0.284514	0.000945248	0.00638207	0.109847	0.209898	0.80885	0.0182499	0.835465	0.969697	-0.0561492	0.522515	0.900565	0.0233094	0.789996	0.888846	-0.195108	0.0244153	0.161662	-0.229479	0.00788274	0.0722532	-0.18496	0.0330599	0.147689	-0.230924	0.00748953	0.0572763	-0.0747555	0.39427	0.748365	-0.113788	0.193907	0.50125	-0.198518	0.0224973	0.112356	-0.0689412	0.432175	0.642935	-0.0604993	0.490758	0.661883	-0.15615	0.0737844	0.180409	-0.115756	0.186257	0.466863	-0.179552	0.0393942	0.215191	-0.110708	0.20809	0.411386	-0.0428644	0.626878	0.837427	0.016389	0.852606	0.97298	-0.181764	0.0369917	0.138499	-0.136453	0.118731	0.509204
P02749	APOH	ENSG00000091583	0.115007	0.187442	0.694653	0.0558093	0.523444	0.998553	0.0810665	0.391209	0.608907	0.119554	0.172124	0.565098	-0.0670847	0.446467	0.816882	0.047099	0.59034	0.873517	-0.078493	0.37099	0.561729	0.0123791	0.887967	0.981771	0.0704911	0.421872	0.850028	-0.0807285	0.357478	0.830449	0.098597	0.258857	0.474724	0.0570454	0.514271	0.75676	0.0860421	0.324748	0.597056	0.173143	0.0462601	0.178567	0.0355761	0.684347	0.827573	0.0442449	0.614439	0.8709	0.136055	0.119819	0.401686	0.111683	0.202336	0.425727	-0.0121807	0.889751	0.94753	0.0948693	0.279235	0.460463	0.0774403	0.377461	0.561148	0.039237	0.655104	0.84386	-0.0386086	0.660282	0.84466	-0.0807605	0.35915	0.572328	0.0629303	0.475181	0.749658	0.0630124	0.474603	0.877495	-0.00790199	0.928347	0.964562	0.09313	0.288183	0.711536
P08651	NFIC	ENSG00000141905	0.23304	0.00694538	0.246083	0.0305441	0.727083	0.998553	0.398554	1.12370225751057e-05	0.000904112	-0.0394928	0.653001	0.892546	0.0675789	0.443117	0.81472	0.0718601	0.411093	0.782362	-0.165449	0.0579762	0.153097	0.0944168	0.281544	0.832332	-0.0717092	0.413875	0.847501	-0.155547	0.0749185	0.574864	-0.00390212	0.964445	0.984325	-0.159635	0.0664455	0.277427	-0.202456	0.0194361	0.127332	-0.169273	0.051438	0.1916	-0.00165363	0.984928	0.994196	-0.0429151	0.62513	0.874499	0.0148405	0.865882	0.946381	-0.15772	0.0708945	0.23218	0.0455777	0.603805	0.768081	0.0138336	0.874904	0.927881	0.0279165	0.750676	0.855321	-0.140266	0.108682	0.361459	-0.0864079	0.324549	0.608155	-0.250973	0.00383518	0.0369785	0.0111075	0.899798	0.961012	0.10807	0.219199	0.775646	-0.00748761	0.932095	0.966895	-0.0358484	0.683215	0.912802
P47972	NPTX2	ENSG00000106236	0.40186	1.63148035525751e-06	0.000741268	0.0682555	0.435014	0.998553	-0.151733	0.107059	0.280324	0.142128	0.104023	0.462687	0.0189794	0.829638	0.961727	-0.0208516	0.811704	0.955568	0.251591	0.00361396	0.0183405	-0.0215273	0.806452	0.963435	-0.142561	0.10296	0.608932	-0.0629764	0.473143	0.881063	0.0496277	0.570523	0.74957	0.152558	0.0795923	0.305301	0.157192	0.0707683	0.264193	0.168153	0.0530234	0.194941	0.181704	0.0363325	0.143546	0.0999752	0.254052	0.642398	0.134335	0.124615	0.407753	0.173875	0.046164	0.176433	0.0103602	0.906146	0.955882	0.178648	0.0404131	0.123918	0.240721	0.00542969	0.0271859	0.0758177	0.387567	0.661222	0.0915654	0.296395	0.583721	0.030135	0.73259	0.856443	-0.0355014	0.687268	0.868347	0.0258092	0.769815	0.953781	0.115616	0.186793	0.38536	0.141263	0.106168	0.487664
Q16186	ADRM1	ENSG00000130706	0.0802682	0.358387	0.81606	0.0867277	0.320894	0.998553	0.113219	0.230377	0.447205	0.0800993	0.36125	0.745869	0.00673579	0.939135	0.985425	0.134758	0.121984	0.54284	0.154274	0.0773618	0.189959	-0.130231	0.136658	0.770357	-0.0779068	0.374585	0.829922	-0.0338191	0.700263	0.95702	-0.0769585	0.378611	0.594147	0.0930648	0.286668	0.583485	0.149384	0.0861334	0.29334	0.121053	0.165142	0.382362	0.307454	0.000318392	0.00979156	-0.0289768	0.741536	0.918182	0.0310358	0.723888	0.891119	0.17695	0.0423862	0.167635	0.311935	0.000271527	0.00620496	-0.118518	0.175899	0.340855	-0.116811	0.182249	0.342338	-0.0644068	0.463131	0.719849	0.206389	0.0175825	0.151653	0.158055	0.0713824	0.209961	0.125966	0.151673	0.454779	0.0993693	0.2588	0.784283	0.321931	0.000167049	0.00518125	0.0311286	0.723096	0.924991
P51648	ALDH3A2	ENSG00000072210	-0.00756146	0.931163	0.986966	0.0440361	0.614754	0.998553	0.195599	0.0370153	0.141399	-0.0234632	0.789435	0.941615	0.100278	0.254448	0.697626	-0.107406	0.218494	0.637592	-0.419432	5.56066151791157e-07	2.4543171179628e-05	0.0500594	0.56866	0.926504	-0.123424	0.158555	0.679486	-0.0425139	0.628371	0.941147	0.0701473	0.422362	0.632846	-0.163504	0.0600398	0.264723	-0.223353	0.00975909	0.0833841	-0.203077	0.0190588	0.105075	-0.313164	0.000242308	0.00858332	0.024688	0.778719	0.933148	0.0475039	0.588582	0.821653	-0.243294	0.00493849	0.0438447	-0.262281	0.00238086	0.0240479	0.0586685	0.503997	0.672228	0.083151	0.343186	0.526155	-0.112095	0.200663	0.482799	-0.285603	0.000901667	0.0475536	-0.328574	0.00012731	0.00626333	-0.0571834	0.516498	0.773446	0.108809	0.216042	0.775646	-0.314334	0.000242015	0.00653859	-0.00976701	0.911498	0.98001
Q9Y3A5	SBDS	ENSG00000126524	0.0906588	0.299364	0.783701	-0.135799	0.119103	0.943125	0.20112	0.0318984	0.128678	0.017437	0.842697	0.957298	0.085218	0.333155	0.753422	-0.063008	0.471217	0.816227	-0.0673376	0.442984	0.627243	0.221097	0.0108447	0.540825	0.00802314	0.927251	0.987263	-0.109735	0.210369	0.73196	0.0869893	0.319431	0.53859	-0.0838937	0.33702	0.632291	-0.102353	0.241065	0.512299	-0.0181513	0.835719	0.92438	-0.0556901	0.524332	0.716463	0.0245689	0.779759	0.933148	-0.0602696	0.492408	0.766179	-0.0272269	0.75664	0.878943	0.0641266	0.465082	0.668392	0.0430717	0.623867	0.765986	-0.0650075	0.45896	0.637363	0.0396788	0.651473	0.841187	-0.0618145	0.481362	0.730029	-0.0132246	0.880829	0.940622	-0.0255732	0.771861	0.908404	0.0249012	0.777699	0.955455	-0.00726018	0.934153	0.96812	0.0203885	0.816505	0.960322
Q02318	CYP27A1	ENSG00000135929	0.164909	0.0578433	0.507273	-0.0301248	0.730685	0.998553	-0.345512	0.000166519	0.00506375	0.20186	0.0202823	0.249984	-0.0593375	0.500799	0.84329	-0.0730147	0.403597	0.776821	0.335535	8.39002071946204e-05	0.000967232	-0.0584023	0.505937	0.897	-0.117896	0.178193	0.696652	0.133035	0.128338	0.656208	0.117895	0.176529	0.375106	0.254399	0.00312713	0.051944	0.250626	0.00361822	0.0440112	0.283157	0.000958069	0.0158461	0.186403	0.0316916	0.132264	0.212782	0.0143037	0.204206	0.21499	0.0133022	0.131216	0.262539	0.00235648	0.0278985	0.0894123	0.307946	0.526815	0.200461	0.0211856	0.0774474	0.135978	0.120032	0.254287	0.184711	0.0339836	0.205713	0.187464	0.0313637	0.191631	0.0261126	0.767185	0.874948	-0.0542319	0.538412	0.784363	0.000251646	0.997724	0.99924	0.171753	0.0489323	0.165018	0.226092	0.00914084	0.194501
Q9NR30	DDX21	ENSG00000165732	0.00421907	0.961559	0.993217	-0.0376483	0.667024	0.998553	0.220953	0.0181565	0.0901871	-0.04887	0.577892	0.862265	0.0592664	0.501313	0.843603	-0.0122439	0.888758	0.974949	-0.36367	1.8174307938601e-05	0.000307858	0.137258	0.116553	0.757153	-0.0489862	0.576987	0.899654	-0.23902	0.00577764	0.340126	0.1752	0.0436893	0.156998	-0.0814913	0.351086	0.643824	-0.116139	0.183109	0.441666	-0.050353	0.564897	0.758302	-0.187159	0.0309939	0.131033	0.0227936	0.79531	0.941628	0.0203801	0.816579	0.93019	-0.098822	0.259598	0.493754	-0.0548003	0.53257	0.721046	0.1154	0.187625	0.355681	0.0694004	0.429107	0.610635	0.030938	0.724723	0.882845	-0.213004	0.0142001	0.137445	-0.163556	0.0619522	0.191561	0.00166671	0.984926	0.995401	0.0481931	0.584636	0.916843	-0.166316	0.0566573	0.181435	-0.0287258	0.743696	0.932018
Q9BWH2	FUNDC2	ENSG00000165775	0.20969	0.0154173	0.327151	-0.00699219	0.936335	0.998945	0.108222	0.251742	0.471654	-0.028163	0.748548	0.931487	-0.00465311	0.957933	0.989049	0.119715	0.169899	0.591127	-0.0418185	0.634006	0.776818	0.0803404	0.359802	0.861177	0.156225	0.0736444	0.557125	0.0937236	0.285108	0.792958	-0.0972362	0.26552	0.4829	-0.153066	0.0785834	0.303489	-0.169638	0.0509299	0.219345	-0.161398	0.0634612	0.217662	-0.0946932	0.278283	0.500456	-0.143011	0.101869	0.450879	-0.0513836	0.558464	0.809047	-0.0858837	0.327504	0.564399	-0.145441	0.0961221	0.256724	0.0160496	0.855069	0.917142	0.206376	0.0175898	0.0636961	0.00728204	0.933955	0.973795	-0.0839387	0.338618	0.618408	-0.140674	0.109015	0.272591	-0.124688	0.155903	0.461908	-0.0890634	0.31172	0.816178	-0.115257	0.188174	0.387278	-0.070053	0.42477	0.792863
P15289	ARSA	ENSG00000100299	0.153977	0.0768019	0.553498	0.0906108	0.299621	0.998553	0.163937	0.0813527	0.235786	-0.0373172	0.670974	0.901008	-0.0880938	0.317038	0.740715	0.0252785	0.772719	0.941705	0.00466912	0.957625	0.979255	-0.0104016	0.905773	0.982749	0.12852	0.141931	0.666476	-0.159816	0.06718	0.554231	-0.0351565	0.687874	0.826176	-0.204548	0.0181904	0.13721	-0.253018	0.0032994	0.0416415	-0.177367	0.0411103	0.167212	-0.21814	0.0116552	0.0716186	-0.0867072	0.322869	0.697773	-0.0778871	0.374706	0.681476	-0.152961	0.0799482	0.247583	-0.195893	0.02438	0.106762	-0.0771115	0.379495	0.562723	-0.0525081	0.549875	0.715023	-0.167577	0.0547813	0.25943	-0.125236	0.152486	0.421548	-0.168873	0.0538319	0.17522	-0.0178106	0.839984	0.937171	-0.0236264	0.788806	0.956507	-0.198705	0.0223678	0.101299	-0.032776	0.709084	0.918607
Q9BUR5	APOO	ENSG00000184831	0.249451	0.0037847	0.194887	0.021622	0.804884	0.998553	-0.0481635	0.61084	0.773107	0.0700263	0.424946	0.782138	-0.0819698	0.351976	0.764887	0.0432858	0.6208	0.883473	0.0546493	0.533701	0.70143	0.0359034	0.682754	0.947472	0.0454073	0.60516	0.910924	-0.00410696	0.962723	0.995466	0.0136818	0.875793	0.940446	0.138897	0.110833	0.365063	0.115281	0.186388	0.446683	0.140357	0.107096	0.294099	0.211339	0.0146094	0.0824923	0.035985	0.682072	0.898265	0.146705	0.0932346	0.353532	0.193725	0.0260352	0.122994	0.130325	0.136371	0.317013	0.139408	0.110884	0.247892	0.226722	0.00894386	0.0391846	0.126138	0.149528	0.419056	0.136194	0.11944	0.373167	-0.061145	0.487821	0.685126	-0.112288	0.201632	0.512919	-0.0941793	0.284628	0.806496	0.190958	0.0282858	0.117677	0.044581	0.61175	0.890047
P51452	DUSP3	ENSG00000108861	0.183833	0.0341633	0.430695	0.0704079	0.420636	0.998553	0.0853299	0.366695	0.586166	-0.136161	0.119529	0.487714	-0.18482	0.0345725	0.388012	0.183766	0.03423	0.415992	0.133695	0.126439	0.269441	-0.0775127	0.377013	0.868232	0.201658	0.0204108	0.413482	0.00982899	0.910938	0.989212	-0.251539	0.00349333	0.0298149	0.105843	0.225312	0.521833	0.0906703	0.299303	0.573788	0.0467898	0.592784	0.778684	0.254065	0.00316807	0.0346013	-0.083704	0.339975	0.709337	-0.0762029	0.385153	0.689596	0.132529	0.129811	0.3278	0.317167	0.000211012	0.00538262	-0.214878	0.0133514	0.0557904	-0.221856	0.0105692	0.0443195	-0.0297928	0.734524	0.886756	0.230614	0.00780686	0.106745	0.207163	0.0175877	0.0876437	0.0601923	0.494639	0.762305	0.0180986	0.837432	0.970597	0.29895	0.000497714	0.0100901	-0.120349	0.16927	0.590559
P56134	ATP5MF	ENSG00000241468	-0.08252	0.345019	0.811021	0.0420874	0.630511	0.998553	-0.303113	0.00104482	0.0150844	0.197014	0.0235597	0.263341	-0.148387	0.0907483	0.528612	0.0708009	0.41804	0.788038	0.0484918	0.580842	0.738395	0.0869596	0.321458	0.84913	-0.102531	0.242054	0.748571	-0.0705764	0.421309	0.859308	0.144819	0.096282	0.259303	0.203365	0.0188859	0.139326	0.202377	0.019485	0.127436	0.218209	0.0116279	0.0777607	0.181904	0.036124	0.143382	0.130307	0.136428	0.500136	0.13739	0.116197	0.395941	0.250284	0.00379875	0.0371855	0.0842515	0.336814	0.557399	0.285955	0.000887966	0.00790533	0.26752	0.00192827	0.0127845	0.218439	0.0118604	0.122567	0.110108	0.208814	0.492632	0.062738	0.476534	0.675614	-0.110148	0.21041	0.521736	-0.151433	0.0842408	0.675898	0.148748	0.088715	0.237912	0.17292	0.0473933	0.360442
P46063	RECQL	ENSG00000004700	-0.12591	0.148708	0.664228	0.128538	0.140346	0.949587	-0.0626697	0.507711	0.701719	0.167433	0.0549928	0.361194	-0.102773	0.24276	0.685587	0.0919754	0.292372	0.699157	0.154293	0.0773254	0.189959	-0.020687	0.813867	0.964351	-0.0528118	0.547567	0.89089	-0.0313319	0.721361	0.962067	0.0863501	0.323013	0.540668	0.197412	0.0227484	0.155632	0.223742	0.00962916	0.0825479	0.220928	0.0106045	0.0735931	0.234287	0.0066415	0.0528855	0.105252	0.229717	0.617479	0.175553	0.0440698	0.242393	0.209025	0.0161587	0.0895133	0.313757	0.000248826	0.00589551	0.0771972	0.378964	0.562373	-0.0340624	0.69821	0.823285	0.0925232	0.29135	0.577466	0.176126	0.043372	0.225593	0.00303436	0.972561	0.988283	-0.144396	0.099871	0.371403	-0.078997	0.369773	0.847981	0.265908	0.00205842	0.0236192	0.146522	0.0936491	0.469705
Q5VZF2	MBNL2	ENSG00000139793	0.101049	0.247142	0.747204	-0.151466	0.081797	0.935952	0.123222	0.191508	0.399354	-0.150012	0.0860075	0.431557	-0.152485	0.0820836	0.518409	0.172202	0.0474778	0.435213	0.147643	0.0911387	0.213449	-0.136299	0.119151	0.758926	0.132675	0.129384	0.651322	-0.120333	0.169326	0.692416	-0.157394	0.0704022	0.213456	0.0164928	0.850547	0.939322	0.0550569	0.529067	0.757463	0.0195669	0.823109	0.916094	0.182527	0.0354802	0.142093	-0.0628951	0.473716	0.795501	-0.0564544	0.520253	0.784822	0.0816375	0.352073	0.585787	0.279647	0.00116472	0.0153782	-0.195969	0.0243234	0.0850435	-0.296384	0.000559197	0.00507548	-0.119152	0.173583	0.450406	0.162136	0.0632548	0.266984	0.145555	0.0971498	0.255233	0.194191	0.0262483	0.214997	0.121219	0.167829	0.742076	0.227149	0.00881223	0.0578298	-0.140551	0.107957	0.489887
Q9H1C7	CYSTM1	ENSG00000120306	0.184932	0.0330872	0.427685	0.030673	0.725977	0.998553	0.171882	0.0674585	0.210525	0.0589894	0.501662	0.826095	-0.309266	0.000325247	0.109226	0.122006	0.161816	0.581584	0.138819	0.112414	0.247094	-0.0992592	0.257486	0.821383	0.241694	0.00523896	0.324687	0.011898	0.892294	0.989075	-0.133164	0.126502	0.307749	0.143005	0.10057	0.344851	0.0809565	0.354267	0.622324	-0.00303896	0.972306	0.989267	0.156322	0.0723604	0.220739	-0.0203704	0.816665	0.94688	0.0182135	0.835788	0.935721	0.0862648	0.325354	0.562165	0.160863	0.0653847	0.200171	-0.00530738	0.951839	0.971973	0.0240982	0.783874	0.875577	-0.062628	0.475599	0.729311	0.0835012	0.34115	0.620682	0.0690841	0.433003	0.637658	0.0307377	0.72745	0.890426	0.0135236	0.878155	0.976768	0.156807	0.0725636	0.211502	0.0423737	0.629505	0.897533
Q6YP21	KYAT3	ENSG00000137944	-0.0550896	0.528822	0.888809	-0.0564291	0.518834	0.998553	-0.240303	0.0100149	0.0622829	-0.0978811	0.264184	0.665327	-0.139689	0.111541	0.559081	-0.110965	0.20353	0.621446	0.041924	0.633149	0.776138	0.0442167	0.614665	0.931116	0.0703421	0.422856	0.850028	0.0382692	0.663086	0.949656	0.117452	0.178174	0.377149	0.202957	0.0191316	0.140335	0.175207	0.0436802	0.198813	0.151546	0.081634	0.252979	0.122635	0.159648	0.357219	0.0683356	0.436239	0.774554	0.0947819	0.279679	0.594615	0.19995	0.0215239	0.109557	0.188337	0.0305689	0.123837	0.0697291	0.426919	0.607055	-0.0355341	0.685845	0.814653	0.0916994	0.295685	0.582769	0.115453	0.187419	0.465174	0.0905326	0.303773	0.516816	-0.0218648	0.804223	0.919997	-0.0338898	0.700772	0.939715	0.161604	0.0641377	0.195656	-0.0975327	0.265896	0.692209
Q8N2K0	ABHD12	ENSG00000100997	-0.0201067	0.818312	0.96814	0.0598862	0.49351	0.998553	-0.0401351	0.671585	0.815104	0.127277	0.145857	0.529015	-0.176912	0.0432365	0.418495	0.0655102	0.453752	0.805889	-0.132543	0.129769	0.273713	-0.167045	0.055567	0.691698	-0.0191454	0.827514	0.969029	-0.00929611	0.915748	0.989212	0.00475575	0.956673	0.981395	-0.114922	0.187771	0.473952	-0.150981	0.0827893	0.285731	-0.0750075	0.390852	0.626857	-0.106218	0.22366	0.437519	-0.0368642	0.67474	0.89448	0.0610212	0.487018	0.762781	-0.0742038	0.397779	0.624735	-0.15766	0.0710024	0.211501	0.0331426	0.705979	0.820862	0.185936	0.0327956	0.100045	0.00716162	0.935045	0.97435	-0.0339558	0.699109	0.8662	-0.247434	0.00438134	0.0401918	-0.075212	0.393215	0.692883	-0.0396636	0.652857	0.929088	-0.103594	0.23718	0.446498	0.0788122	0.369042	0.769158
Q9Y3F4	STRAP	ENSG00000023734	-0.0875237	0.316455	0.799274	0.000484604	0.995583	0.999818	-0.0111153	0.906563	0.951712	-0.00132691	0.987952	0.998138	0.0296366	0.736849	0.930825	0.174051	0.0451101	0.427989	0.0870275	0.321079	0.512187	0.0479327	0.585216	0.929211	-0.000282024	0.997439	0.99938	-0.063256	0.471177	0.880939	-0.0180447	0.836671	0.917926	0.24507	0.00446782	0.0630885	0.261052	0.00240541	0.0351784	0.136219	0.117954	0.311692	0.255204	0.00303051	0.0337773	0.13701	0.117219	0.473377	0.0819196	0.350406	0.661744	0.227474	0.00871341	0.0615195	0.356425	2.73261230645527e-05	0.00167513	-0.173025	0.0472566	0.138419	-0.284136	0.000960832	0.0074289	-0.0541454	0.537486	0.769232	0.175761	0.0438151	0.226293	0.211445	0.0153344	0.0807633	0.255458	0.00323108	0.11204	0.174964	0.0456297	0.656006	0.298598	0.00050577	0.0101999	0.023791	0.786563	0.946326
Q15019	SEPTIN2	ENSG00000168385	0.214239	0.013278	0.31173	0.220981	0.0105853	0.771625	0.242682	0.0092792	0.059087	0.00795692	0.92785	0.981014	-0.0373526	0.671879	0.90585	0.122341	0.160657	0.581584	-0.12958	0.138646	0.286337	-0.0263045	0.76464	0.95457	0.0103452	0.906282	0.985208	-0.176545	0.0428687	0.504381	0.0101075	0.908074	0.958061	0.0134279	0.878081	0.9515	0.0152611	0.861591	0.941893	0.00568426	0.948225	0.978764	0.00820601	0.925312	0.966222	0.0437936	0.618058	0.872657	0.0958298	0.274374	0.588684	0.0154368	0.860546	0.93438	0.077588	0.376548	0.595205	0.0726281	0.407903	0.589235	0.071457	0.415524	0.599314	-0.0249155	0.776733	0.9075	-0.0551069	0.530276	0.761452	-0.105475	0.230529	0.4377	-0.022153	0.801695	0.918752	0.0843307	0.338232	0.830813	0.0158217	0.857106	0.92786	0.0578591	0.509908	0.844092
P31153	MAT2A	ENSG00000168906	-0.0303599	0.728664	0.948156	-0.0219424	0.802051	0.998553	0.22475	0.0162138	0.0848745	-0.183031	0.0356724	0.307854	0.113217	0.197902	0.649912	-0.0359152	0.6815	0.912492	-0.331167	0.000105031	0.00114262	0.113818	0.193786	0.802501	-0.0385793	0.660524	0.929227	-0.149471	0.0871583	0.59681	0.0411061	0.63851	0.796384	-0.124841	0.152215	0.42948	-0.134819	0.121815	0.355854	-0.159056	0.0674498	0.226219	-0.195099	0.0244217	0.112115	0.0122769	0.888886	0.966265	-0.0148662	0.865651	0.946358	-0.150309	0.0853813	0.256551	-0.0553232	0.52866	0.718145	-0.0271615	0.757206	0.856167	-0.0985269	0.261031	0.442052	-0.117572	0.179396	0.458068	-0.207084	0.0171971	0.149752	-0.142945	0.103361	0.265149	0.0623723	0.479112	0.751709	0.113645	0.196203	0.763469	-0.172872	0.0474554	0.161332	-0.152446	0.0809806	0.442358
Q14247	CTTN	ENSG00000085733	0.0622187	0.476801	0.873617	-0.051969	0.552458	0.998553	0.293726	0.00151474	0.0188707	-0.0794718	0.365036	0.749961	0.0885367	0.314602	0.73971	0.0151056	0.862988	0.970831	-0.179698	0.0392312	0.114825	-0.0813788	0.353605	0.858343	0.0298743	0.733825	0.947179	-0.0192437	0.826642	0.980468	-0.156146	0.0726866	0.218495	-0.0635112	0.467675	0.730948	-0.0832077	0.340999	0.610259	-0.214953	0.012967	0.0819616	0.00704139	0.935888	0.969693	-0.135429	0.12155	0.476772	-0.146659	0.0933393	0.353755	-0.208124	0.0166338	0.0918366	0.112208	0.200207	0.401519	-0.188144	0.0307433	0.100902	-0.155219	0.0755426	0.183257	-0.15802	0.0703525	0.291057	0.0207432	0.813371	0.925899	0.108525	0.217251	0.422044	0.18862	0.030961	0.235608	0.17959	0.0401195	0.654554	0.0431802	0.622993	0.789111	-0.0540679	0.538069	0.856783
Q9HBL0	TNS1	ENSG00000079308	0.0506846	0.562334	0.898897	0.199534	0.0213001	0.885821	-0.0726555	0.442359	0.650568	0.0144576	0.869311	0.962075	0.0324792	0.712667	0.922356	-0.0256682	0.769312	0.940816	-0.12179	0.164183	0.321366	0.0344906	0.694604	0.947676	-0.0615064	0.483555	0.873368	-0.163275	0.0613973	0.541927	0.520324	1.36995748079016e-10	1.05815515816232e-06	0.344841	4.80812536847175e-05	0.00447445	0.346039	4.50707339432199e-05	0.00292009	0.449744	5.61070148119569e-08	6.15574492990525e-05	0.187798	0.0304148	0.129506	0.276659	0.00132155	0.0685406	0.42563	3.62433911327287e-07	0.00131556	0.360873	2.12989338974623e-05	0.00149557	0.179587	0.0393546	0.144269	0.470392	1.26177039927455e-08	3.14384340774085e-06	0.336722	7.88855134996602e-05	0.00127718	0.348472	4.22779428701503e-05	0.0098956	0.0746463	0.394963	0.665945	-0.157874	0.0717124	0.210531	-0.0569349	0.518326	0.774681	-0.0206619	0.814795	0.966164	0.168895	0.0528758	0.173497	0.0107323	0.902792	0.979982
Q9HCC0	MCCC2	ENSG00000131844	0.0271416	0.756473	0.955012	0.00436577	0.960223	0.998945	-0.25239	0.00674665	0.0484754	0.184209	0.0344809	0.304796	0.0712042	0.418984	0.803833	-0.100206	0.251128	0.665228	-0.154661	0.0766129	0.188939	0.110492	0.207218	0.80885	-0.226256	0.00908914	0.370383	-0.00844446	0.923442	0.990052	0.319534	0.000177512	0.0042562	0.11946	0.170818	0.452001	0.106817	0.221047	0.487959	0.187989	0.0302431	0.140383	-0.0157226	0.85745	0.93064	0.286432	0.000869695	0.0608001	0.290705	0.000720886	0.0263892	0.119128	0.17367	0.389271	-0.142652	0.10274	0.266894	0.384244	5.40290961392742e-06	0.000215561	0.336175	8.11585019935279e-05	0.00130598	0.213795	0.0138364	0.131047	-0.0930476	0.288612	0.575435	-0.278643	0.00126977	0.0191909	-0.211058	0.0155271	0.179538	-0.100946	0.251282	0.782647	-0.0851844	0.331472	0.549183	0.179338	0.0396333	0.337516
Q15370	ELOB	ENSG00000103363	0.146307	0.0928747	0.586082	-0.0350719	0.688586	0.998553	-0.0634525	0.502414	0.696954	-0.0390362	0.656756	0.893135	-0.0544959	0.536433	0.857532	0.176019	0.0426997	0.42565	0.281117	0.00109398	0.00719755	-0.00609269	0.944723	0.988773	0.10307	0.239572	0.748571	0.120065	0.170285	0.692416	-0.300602	0.000438657	0.0075293	0.145044	0.0957601	0.336358	0.138875	0.11089	0.338789	0.0767112	0.38015	0.617903	0.308382	0.000304677	0.00960541	-0.0505577	0.564813	0.844977	-0.00201464	0.981709	0.995108	0.211837	0.0147519	0.0844466	0.315563	0.000228077	0.00559479	-0.23611	0.00641959	0.0331007	-0.192615	0.0269184	0.0867772	-0.0462333	0.598604	0.807532	0.241881	0.00520306	0.0873661	0.175809	0.0445783	0.154596	0.0332194	0.706416	0.880186	-0.000244829	0.997786	0.99924	0.324122	0.000149838	0.00491726	-0.0181206	0.836614	0.968671
Q7Z7K0	CMC1	ENSG00000187118	0.0305775	0.726796	0.948156	-0.00474068	0.956811	0.998945	-0.262249	0.00482176	0.0386707	0.0232766	0.791071	0.94221	-0.0451267	0.608785	0.888559	0.101656	0.244299	0.657249	0.167253	0.0552583	0.147905	0.0887421	0.3116	0.842185	0.0591314	0.500632	0.878256	0.0875811	0.317998	0.810993	-0.0231965	0.790989	0.889446	0.217652	0.0118482	0.107919	0.219105	0.0112813	0.0908733	0.218362	0.0115683	0.0774966	0.213879	0.0134372	0.0782656	0.080438	0.359216	0.723114	0.176888	0.0424593	0.240285	0.308567	0.00031859	0.00819751	0.154651	0.0766316	0.222352	0.065418	0.456123	0.632231	0.136857	0.117633	0.250578	0.158098	0.0702121	0.290632	0.135242	0.12207	0.377911	0.00569098	0.948562	0.975852	-0.0802544	0.362179	0.674902	-0.0464891	0.598001	0.921337	0.196017	0.0242877	0.106711	-0.00637436	0.942172	0.987427
Q9NUQ9	CYRIB	ENSG00000153310	0.0698491	0.424342	0.852413	0.019277	0.825688	0.998553	0.0882278	0.350585	0.571291	-0.100733	0.250452	0.653738	-0.0047619	0.956951	0.988879	0.177923	0.0404703	0.424718	0.226434	0.00903333	0.0372722	-0.0318902	0.716606	0.950063	0.120951	0.16713	0.689392	-0.0440894	0.615685	0.9381	-0.333579	8.71983933725673e-05	0.00267807	0.04488	0.607983	0.816034	0.0249553	0.775548	0.902566	-0.0866834	0.321142	0.559554	0.0995834	0.254099	0.472589	-0.0722661	0.410249	0.757715	-0.142229	0.103774	0.372088	0.0325959	0.710611	0.853144	0.222517	0.0103342	0.0607471	-0.364398	1.74355368083301e-05	0.000461206	-0.417053	6.53879688838899e-07	5.26100699644964e-05	-0.24141	0.00529395	0.0851621	0.0956957	0.275048	0.56382	0.234313	0.00706562	0.0512223	0.186618	0.0328218	0.238658	0.104328	0.235667	0.781251	0.150609	0.0847513	0.231619	-0.075014	0.392632	0.779036
Q16854	DGUOK	ENSG00000114956	0.0154748	0.859674	0.97166	-0.0323963	0.711246	0.998553	-0.371158	4.79489644527042e-05	0.00227213	0.200833	0.0209422	0.25345	0.113404	0.197158	0.64937	-0.0803186	0.358084	0.75083	0.460216	2.82538004103827e-08	4.41606849484799e-06	-0.106152	0.225734	0.810328	-0.0444065	0.613145	0.914476	0.0740866	0.398527	0.846714	0.21078	0.0148791	0.0781278	0.322379	0.000154134	0.00888732	0.362629	1.7907617652968e-05	0.00155414	0.35542	2.69134654331538e-05	0.00150637	0.197791	0.0224836	0.10687	0.272135	0.0015959	0.0717373	0.225845	0.00921934	0.106284	0.359212	2.33859731213482e-05	0.0015845	0.12532	0.15221	0.337545	0.224438	0.00967711	0.0446778	0.134199	0.125002	0.262013	0.259466	0.00266182	0.0617359	0.22607	0.00914793	0.112693	0.125067	0.154639	0.340828	0.0161334	0.854879	0.942853	0.00371607	0.966399	0.993444	0.198704	0.0223688	0.101299	0.211965	0.0146904	0.239549
Q9NPF4	OSGEP	ENSG00000092094	0.156142	0.0726952	0.544087	0.191252	0.0274401	0.890026	0.25396	0.0064007	0.0466283	-0.109822	0.210006	0.610264	0.167637	0.0556365	0.459161	0.0982662	0.260466	0.674888	0.223318	0.0100553	0.0403675	0.000368504	0.996654	0.998722	0.0103314	0.906406	0.985208	-0.0303592	0.729672	0.96328	-0.167123	0.0545173	0.181271	-0.0958184	0.272586	0.570316	-0.0523725	0.549374	0.76998	-0.0950542	0.276446	0.513412	-0.0386019	0.659111	0.812568	-0.170688	0.0503726	0.344622	-0.2285	0.00840732	0.100523	-0.0491492	0.575719	0.763408	0.0253073	0.773316	0.875602	-0.325339	0.000141004	0.00213971	-0.423362	4.24292271539173e-07	4.12808388126238e-05	-0.181629	0.0371345	0.214039	0.135796	0.120534	0.374943	0.221024	0.0111822	0.0679556	0.10457	0.234578	0.548058	0.00725559	0.934449	0.987518	0.0303186	0.730019	0.856181	-0.107303	0.220714	0.650935
Q92504	SLC39A7	ENSG00000112473	-0.222676	0.00998897	0.280563	-0.0350794	0.688523	0.998553	-0.328663	0.000356704	0.0078945	0.0449038	0.609172	0.877353	-0.0854978	0.331564	0.752315	-0.188156	0.0300941	0.408741	-0.021384	0.807715	0.892148	0.0773588	0.377964	0.868273	0.00578432	0.947517	0.993029	0.0506946	0.563758	0.920481	0.39966	1.88162903791422e-06	0.000227853	0.224238	0.00946574	0.0951997	0.211404	0.0145783	0.106354	0.260849	0.00242499	0.0283368	0.0925619	0.289292	0.510974	0.22459	0.0096265	0.173727	0.255371	0.00312414	0.0577293	0.230102	0.00794873	0.0581401	0.055496	0.527372	0.717025	0.469204	1.38812672467736e-08	3.35027683177092e-06	0.370692	1.21242255430865e-05	0.000333265	0.353885	3.1452505093732e-05	0.00889498	0.0489904	0.576955	0.793629	-0.0902361	0.305366	0.518834	-0.207219	0.0175569	0.185305	-0.170758	0.051173	0.656006	0.090514	0.301999	0.519612	-0.0125929	0.886045	0.979787
P46379	BAG6	ENSG00000204463	0.127924	0.142268	0.659195	-0.0178287	0.838599	0.998553	0.130222	0.167292	0.367599	0.127555	0.144975	0.528948	0.0700905	0.426315	0.80648	0.0748921	0.391583	0.770872	0.237851	0.00602827	0.0272454	-0.0393593	0.654098	0.937823	-0.00410818	0.962712	0.994295	-0.000578772	0.994745	0.997969	-0.247089	0.0041403	0.0335569	0.0604357	0.489545	0.743462	0.0668061	0.444851	0.695131	-0.0424738	0.627374	0.803034	0.12792	0.14228	0.334082	-0.0121024	0.890455	0.966265	-0.166824	0.0558952	0.274813	-0.0341043	0.697857	0.844889	0.193868	0.0259226	0.11101	-0.265839	0.00206418	0.0145632	-0.311806	0.000273198	0.00304939	-0.275699	0.0013759	0.0496611	0.0290137	0.741217	0.889415	0.316316	0.000232618	0.00824192	0.217237	0.0126882	0.168821	0.16547	0.0589217	0.656006	0.12926	0.139633	0.320132	0.160967	0.0652098	0.404238
Q86SK9	SCD5	ENSG00000145284	0.0282836	0.746568	0.953043	-0.0550107	0.529413	0.998553	-0.242364	0.00937486	0.0594511	0.081105	0.355233	0.742697	0.226866	0.00916647	0.258401	-0.0778844	0.372885	0.761826	0.157093	0.0720378	0.179955	-0.062127	0.479144	0.887293	-0.229919	0.00799996	0.362602	0.151508	0.0828892	0.585276	0.227231	0.00853033	0.0541399	0.292803	0.000625826	0.0213878	0.306365	0.000335193	0.0109705	0.306385	0.000334888	0.00808336	0.135591	0.119675	0.299726	0.2662	0.00203427	0.0801669	0.275082	0.00141186	0.0377667	0.245467	0.00455521	0.0413935	0.0318434	0.717005	0.84382	0.299817	0.00047839	0.00509408	0.246296	0.00441606	0.0233389	0.26096	0.00250919	0.0607553	0.0624328	0.476979	0.728369	-0.0030077	0.972802	0.988283	0.0404468	0.64646	0.848328	0.120038	0.172043	0.744239	0.0908633	0.300129	0.517686	0.0912109	0.298277	0.719598
P62847	RPS24	ENSG00000138326	-0.126104	0.148078	0.664228	-0.152171	0.0803673	0.935952	0.193635	0.0389938	0.147533	-0.113894	0.193488	0.595243	-0.114084	0.194467	0.647337	0.134675	0.122216	0.54284	-0.304212	0.000390643	0.0031862	0.0717892	0.413353	0.876913	0.110556	0.206954	0.724255	-0.152562	0.0807457	0.583212	-0.0277854	0.750884	0.865775	-0.152325	0.0800582	0.306731	-0.14255	0.101669	0.323817	-0.142426	0.101969	0.286024	-0.0146346	0.86722	0.934618	-0.102884	0.240428	0.626541	-0.104497	0.233095	0.545933	-0.0616825	0.482301	0.693464	0.146775	0.093077	0.251549	-0.114242	0.192119	0.360723	-0.133821	0.126078	0.263097	-0.0463284	0.597851	0.807167	-0.0281132	0.748978	0.893038	-0.036722	0.677106	0.82284	0.0580389	0.510233	0.769723	0.037433	0.671213	0.932512	0.033277	0.704843	0.838998	-0.150062	0.085903	0.449872
Q04446	GBE1	ENSG00000114480	-0.0177128	0.839634	0.971049	-0.0436802	0.617618	0.998553	-0.126085	0.181312	0.386456	-0.0149529	0.864876	0.960918	0.0397029	0.652535	0.898536	0.134494	0.122724	0.54322	0.123274	0.159066	0.314548	-0.0230653	0.792924	0.963435	0.0216338	0.805513	0.966416	-0.0614247	0.484136	0.88514	-0.0127568	0.88413	0.944094	0.161905	0.0626239	0.269926	0.175379	0.0434713	0.198213	0.141948	0.103135	0.287587	0.277651	0.00121361	0.0205569	0.165754	0.0575091	0.363418	0.0771763	0.379094	0.685258	0.197237	0.0233998	0.114829	0.262766	0.00233526	0.0239603	-0.114757	0.190111	0.358589	-0.254184	0.00327114	0.0185509	-0.0106187	0.903816	0.959759	0.220877	0.0109259	0.121602	0.115628	0.188457	0.385396	0.076168	0.387212	0.688848	0.134682	0.125098	0.710844	0.282398	0.00103556	0.0155314	0.0220591	0.801768	0.953034
Q15006	EMC2	ENSG00000104412	0.0301248	0.730684	0.948156	0.0149688	0.864217	0.998553	0.250657	0.00714797	0.0505132	0.10401	0.235291	0.641423	0.218004	0.0123697	0.285699	-0.0657345	0.452204	0.805477	-0.133955	0.125695	0.268122	0.0409512	0.641062	0.936024	-0.0968221	0.269412	0.776318	0.0423158	0.629974	0.941147	0.101857	0.243363	0.457319	-0.0784256	0.369562	0.657718	-0.0834414	0.33964	0.609097	-0.0703731	0.420866	0.650153	-0.226855	0.0086434	0.0615882	0.059557	0.497548	0.809873	0.109452	0.211552	0.521553	-0.141218	0.10628	0.291695	-0.229266	0.00818511	0.0525972	0.233122	0.00714398	0.0355542	0.368466	1.37984332246877e-05	0.000361285	0.102058	0.244244	0.531343	-0.209495	0.0159162	0.143954	-0.262954	0.00241026	0.0281294	-0.00703277	0.936457	0.975745	0.12112	0.168179	0.742076	-0.244445	0.00473208	0.0393017	0.104627	0.23251	0.666326
O43772	SLC25A20	ENSG00000178537	0.0619462	0.478737	0.873617	0.131415	0.131608	0.949135	0.0523723	0.579989	0.751851	0.1844	0.0342915	0.304796	0.134439	0.125785	0.578172	-0.205467	0.017665	0.3728	-0.0990083	0.258697	0.443793	0.0364176	0.678461	0.945908	-0.0235268	0.788877	0.961581	-0.101115	0.248651	0.766409	0.215589	0.0126952	0.0705449	-0.108294	0.214691	0.510595	-0.115414	0.185875	0.446134	-0.032678	0.708848	0.85389	-0.266466	0.00193333	0.0259896	0.035557	0.685653	0.899296	0.10365	0.236922	0.549755	-0.129082	0.140182	0.343299	-0.374917	9.46040630189771e-06	0.00102919	0.263077	0.00230638	0.0158351	0.3491	4.08637978439597e-05	0.000773608	0.0860727	0.326437	0.61156	-0.235375	0.00659151	0.0988599	-0.290065	0.000777522	0.0150894	-0.123825	0.158808	0.46483	-0.0393109	0.655746	0.929375	-0.322026	0.00016627	0.00518125	0.18285	0.0358582	0.324713
Q8WW59	SPRYD4	ENSG00000176422	0.120539	0.166956	0.6817	-0.0018934	0.982743	0.999818	-0.239507	0.0102725	0.0630416	0.111435	0.203345	0.604789	-0.00474758	0.95708	0.988879	-0.0641322	0.463325	0.810951	0.20984	0.0157398	0.0572857	0.0450021	0.608387	0.930005	0.0800129	0.36177	0.823332	0.0741366	0.398208	0.846714	0.154841	0.0751411	0.222576	0.254032	0.00317217	0.052579	0.235949	0.00625461	0.0626105	0.29841	0.000485232	0.0102743	0.248052	0.00399184	0.0385412	0.234652	0.00676446	0.149282	0.25578	0.00307491	0.0572303	0.341256	6.21943068384034e-05	0.00295997	0.177965	0.0411968	0.148682	0.196684	0.0237985	0.0838212	0.172622	0.0477822	0.131248	0.259693	0.00263814	0.0616148	0.269013	0.00181446	0.0615776	-0.0520868	0.554622	0.73746	-0.116812	0.183941	0.492977	-0.0302138	0.731917	0.948128	0.268621	0.00184375	0.0218884	0.0836827	0.340098	0.750762
Q13642	FHL1	ENSG00000022267	0.132296	0.129018	0.637548	0.00126788	0.988444	0.999818	-0.131686	0.16253	0.36113	0.00456818	0.95854	0.99056	-0.264372	0.0022781	0.170628	0.140487	0.106768	0.522207	0.10047	0.251697	0.435997	-0.0407009	0.643104	0.936936	0.0856059	0.329077	0.811217	-0.144207	0.099006	0.611664	0.124983	0.151746	0.342716	0.197207	0.0228923	0.156064	0.180567	0.0375377	0.182928	0.287599	0.000788925	0.0138473	0.180697	0.0373978	0.146407	0.145272	0.0965131	0.444454	0.234705	0.00675161	0.0883889	0.306388	0.000352952	0.00888014	0.247754	0.0041807	0.034099	0.190013	0.0290913	0.0968703	0.0692446	0.430147	0.611194	0.159217	0.0682244	0.288029	0.166226	0.0567929	0.253197	-0.0657586	0.455525	0.65729	-0.151028	0.0850838	0.346637	-0.0700021	0.426901	0.86432	0.22763	0.00866612	0.0572652	0.0082087	0.925574	0.98215
Q9Y3C8	UFC1	ENSG00000143222	0.00296767	0.972955	0.994914	0.0891755	0.307373	0.998553	0.291225	0.00166886	0.0201726	-0.126088	0.149691	0.535834	-0.0683399	0.437987	0.81127	0.0411568	0.638096	0.893086	-0.0622738	0.478104	0.657855	0.173973	0.0460405	0.673364	0.123499	0.158303	0.679486	-0.0294176	0.737746	0.963875	-0.0789732	0.366219	0.581482	-0.171085	0.048957	0.241471	-0.144345	0.0973878	0.316193	-0.0907657	0.298792	0.538131	-0.0135508	0.876973	0.940014	-0.2098	0.0157599	0.212072	-0.250184	0.00381317	0.0648886	-0.0895099	0.307416	0.545732	0.0358602	0.683116	0.823765	-0.156623	0.0729047	0.183808	-0.10842	0.21592	0.386608	-0.0700812	0.424583	0.688243	-0.0233721	0.790234	0.913421	0.153762	0.0795233	0.225173	-0.0499249	0.571195	0.802895	-0.0963218	0.273765	0.79599	0.0101901	0.907681	0.953888	-0.189031	0.0299499	0.311713
O43676	NDUFB3	ENSG00000119013	0.0842235	0.335117	0.806478	0.0740078	0.397215	0.998553	-0.08602	0.362818	0.581774	0.0229715	0.793748	0.944234	-0.126241	0.150774	0.610897	-0.0148234	0.865523	0.970918	-0.0377014	0.667786	0.800555	0.0128995	0.883289	0.979554	0.0122257	0.889346	0.983277	0.115758	0.186251	0.712958	0.0611306	0.484557	0.681114	0.00588352	0.946413	0.97938	-0.0265417	0.761694	0.895619	0.0645243	0.46059	0.681884	0.00742653	0.932389	0.967757	0.00928216	0.915874	0.974672	0.156359	0.0733945	0.315596	0.107178	0.221254	0.450118	-0.0525121	0.549845	0.732494	0.292841	0.000655589	0.00632181	0.433638	2.05808852626888e-07	2.99937278809449e-05	0.177229	0.0420559	0.227638	-0.0193154	0.826006	0.930569	-0.226132	0.00940076	0.061018	-0.295819	0.000602542	0.0788819	-0.21301	0.0145761	0.622762	-0.00603505	0.945245	0.974339	-0.0199191	0.820658	0.962209
Q9UM54	MYO6	ENSG00000196586	-0.085818	0.326015	0.803782	0.111329	0.202041	0.968615	-0.24985	0.0073418	0.0512955	0.188425	0.0304899	0.294748	0.00257672	0.976698	0.994603	-0.00497825	0.954648	0.992706	-0.129196	0.139829	0.288087	0.0589718	0.50179	0.895995	-0.169481	0.0520462	0.504582	0.0212974	0.808479	0.977457	0.125219	0.150968	0.342207	0.185602	0.0324456	0.189569	0.159528	0.0666288	0.256195	0.0991737	0.256068	0.49202	0.0580819	0.506644	0.703988	0.226638	0.00896972	0.170877	0.181773	0.036982	0.224454	0.0888981	0.310747	0.548369	0.0278299	0.751425	0.86372	0.0166316	0.849875	0.915286	-0.0685186	0.435008	0.615386	-0.0159811	0.855682	0.940441	-0.0273794	0.755321	0.896417	-0.0540463	0.539805	0.725157	0.0471238	0.593006	0.817633	0.0647866	0.462229	0.87325	0.0154968	0.86001	0.930092	0.234284	0.00685408	0.175301
Q12792	TWF1	ENSG00000151239	0.160216	0.0654497	0.527396	0.0863952	0.322759	0.998553	0.175197	0.0622626	0.200382	-0.0321899	0.714058	0.919343	0.16774	0.055484	0.459161	0.071749	0.411818	0.782362	0.0728851	0.406241	0.594915	-0.00763875	0.930728	0.988133	-0.0022119	0.979918	0.995949	0.00346602	0.968537	0.996051	-0.342871	5.34451740303865e-05	0.00189363	-0.0431979	0.621511	0.821449	-0.0231251	0.791618	0.9094	-0.210904	0.0148189	0.0885239	0.0263638	0.763243	0.876294	-0.0856094	0.329057	0.700471	-0.168508	0.0534296	0.267981	-0.105338	0.229335	0.459622	0.0842526	0.336808	0.557399	-0.376828	8.44637471697496e-06	0.000289955	-0.300767	0.000458011	0.00442816	-0.334807	8.71193544511595e-05	0.0137329	-0.0225031	0.797863	0.917613	0.197453	0.0237842	0.105111	0.240241	0.00571099	0.128904	0.261465	0.00255643	0.622762	0.031128	0.723101	0.851147	0.0166679	0.849551	0.970508
Q15907	RAB11B	ENSG00000185236	-0.0166914	0.848768	0.971049	0.00556193	0.949338	0.998945	0.0152222	0.872293	0.933313	-0.122607	0.161351	0.55073	-0.153512	0.0800183	0.514623	-0.0740378	0.397023	0.774983	-0.104433	0.233381	0.413109	-0.0551909	0.529648	0.909091	0.144006	0.0994821	0.604724	0.0211574	0.809714	0.977987	0.0344824	0.693556	0.829261	-0.0966947	0.268204	0.566477	-0.107192	0.219419	0.485613	-0.00434753	0.960389	0.982925	-0.00653958	0.940448	0.971775	0.0701211	0.424318	0.768394	0.0496961	0.571473	0.815146	0.0368092	0.675198	0.829789	0.0977697	0.264731	0.478377	0.0379959	0.665346	0.793634	0.0271767	0.757075	0.858182	-0.000184372	0.998326	0.998901	0.0644466	0.462853	0.719332	-0.186004	0.0334107	0.128646	-0.237983	0.006197	0.132244	-0.0541833	0.538776	0.903612	0.0608423	0.488298	0.687874	-0.129979	0.137424	0.540016
P15170	GSPT1	ENSG00000103342	-0.0808415	0.354953	0.814844	-0.00906005	0.917565	0.998623	0.180024	0.055284	0.184934	-0.0953238	0.276927	0.67658	0.00588908	0.946774	0.986965	0.0811761	0.352959	0.748148	-0.363818	1.80214960687763e-05	0.000306945	0.14532	0.0964011	0.739426	-0.0425507	0.628074	0.91846	-0.16876	0.053069	0.532263	0.101368	0.245644	0.459742	-0.21065	0.0149421	0.124001	-0.224874	0.00925982	0.0804177	-0.186172	0.0319075	0.144378	-0.251806	0.00345766	0.0359144	-0.0542353	0.536809	0.831695	-0.138559	0.113095	0.389719	-0.238141	0.00596521	0.04931	-0.136768	0.117875	0.289902	0.0221056	0.801358	0.884464	-0.029563	0.736497	0.846652	-0.073561	0.401891	0.670124	-0.205471	0.0181029	0.153656	-0.0839497	0.340426	0.554619	-0.0783602	0.373656	0.681975	0.00712235	0.93565	0.987518	-0.224589	0.0096268	0.0614016	-0.0820659	0.349542	0.757235
Q9GZS3	WDR61	ENSG00000140395	-0.0841107	0.335767	0.806478	-0.139615	0.108984	0.943125	-0.139819	0.137888	0.32882	0.0207172	0.8136	0.950388	-0.127878	0.145506	0.605436	0.0581484	0.506157	0.830919	0.16133	0.0645974	0.166151	0.0605043	0.490721	0.891024	0.0802434	0.360384	0.823332	0.0270671	0.758024	0.966898	-0.0178176	0.838698	0.919202	0.162914	0.0609826	0.266721	0.199934	0.0210365	0.133629	0.166517	0.0554114	0.199626	0.296368	0.000532659	0.0125818	0.0649482	0.459371	0.788137	0.118032	0.17769	0.482144	0.285179	0.000918401	0.0156674	0.27526	0.00140143	0.017284	-0.062743	0.474788	0.64868	-0.125293	0.152298	0.300318	0.0339041	0.699545	0.868975	0.194031	0.0257959	0.178382	0.114213	0.193959	0.393333	0.207319	0.0175009	0.185224	0.0882053	0.316424	0.819128	0.305205	0.000373007	0.00829634	-0.00388252	0.964759	0.994767
Q8WVJ2	NUDCD2	ENSG00000170584	0.183795	0.0342013	0.430695	0.202673	0.0193038	0.871053	0.11089	0.240173	0.458614	-0.0135554	0.8774	0.96426	-0.0355121	0.687179	0.911831	0.0610186	0.48536	0.822268	0.11059	0.206815	0.379891	0.0852485	0.331107	0.850475	0.126897	0.147075	0.669192	0.0515197	0.557421	0.917826	-0.151784	0.0811491	0.234579	0.121487	0.163622	0.444178	0.0692258	0.428497	0.683562	0.0273626	0.754553	0.880388	0.215514	0.0127269	0.0762035	0.0132718	0.879946	0.964345	0.0621163	0.47922	0.75714	0.151734	0.0824265	0.251546	0.194303	0.0255845	0.110173	-0.0561651	0.522397	0.688293	-0.0521777	0.552392	0.716366	0.0112064	0.89852	0.95778	0.175789	0.0437809	0.226293	0.00334079	0.969791	0.987039	-0.104416	0.235272	0.548753	-0.0443805	0.614727	0.922626	0.232848	0.00721372	0.0511182	-0.0147904	0.86633	0.97324
O43633	CHMP2A	ENSG00000130724	0.0873777	0.317267	0.799274	-0.107797	0.216814	0.98143	0.208283	0.026162	0.11462	0.223686	0.00992956	0.192767	-0.250449	0.0039119	0.182224	-0.0670458	0.443216	0.800875	0.033903	0.699555	0.823055	-0.0035362	0.967901	0.991002	0.148989	0.0881933	0.583742	0.167731	0.054556	0.536068	-0.119183	0.171818	0.367421	-0.0885278	0.310914	0.610292	-0.125709	0.149363	0.395809	-0.139479	0.109333	0.297669	0.0481132	0.582354	0.761976	-0.0508028	0.562925	0.843789	0.0381095	0.664406	0.862475	-0.0325471	0.711026	0.853319	0.0619185	0.480623	0.680413	0.0486492	0.579614	0.730571	0.177585	0.0416385	0.119073	-0.0213682	0.807854	0.9234	-0.0250315	0.775722	0.905771	-0.188521	0.0310508	0.123373	-0.0957498	0.276637	0.591008	-0.00740403	0.933111	0.987518	0.0378198	0.666805	0.816099	0.212531	0.0144217	0.239549
P49915	GMPS	ENSG00000163655	-0.0900313	0.302735	0.786588	-0.118791	0.173243	0.968615	0.00712654	0.940013	0.969194	-0.308707	0.000316486	0.0763919	0.0448677	0.610844	0.888877	0.17534	0.0435186	0.426364	0.124116	0.156216	0.310403	-0.0115016	0.895862	0.982141	0.0299541	0.733141	0.947096	-0.0916522	0.295935	0.797952	-0.264582	0.00208716	0.0213526	-0.0129079	0.882767	0.953323	0.00890528	0.918968	0.9676	-0.113685	0.192597	0.418398	-0.0100459	0.908632	0.957843	-0.12824	0.142809	0.507547	-0.175646	0.0439549	0.242197	-0.0474547	0.588968	0.770908	0.190479	0.0286919	0.119277	-0.385091	5.13035712090826e-06	0.000209666	-0.463847	2.12545692157562e-08	8.75045473964775e-06	-0.229078	0.00823923	0.102645	0.0502944	0.566844	0.786192	0.240431	0.00567176	0.045825	0.251474	0.00376293	0.115092	0.121922	0.165361	0.741589	0.0653663	0.45648	0.661138	-0.285588	0.00090223	0.0962837
Q08945	SSRP1	ENSG00000149136	-0.0225269	0.796891	0.964202	-0.129575	0.137148	0.949587	0.036422	0.700443	0.834264	-0.11634	0.184029	0.583035	-0.00197476	0.98214	0.996177	0.182877	0.0351235	0.415992	-0.124876	0.153679	0.306722	-0.059177	0.500301	0.894696	-0.0365166	0.677636	0.932526	-0.20643	0.0175597	0.406298	-0.170178	0.0501863	0.17175	-0.0686121	0.432612	0.70444	-0.0361194	0.679788	0.850344	-0.109022	0.211605	0.441848	0.0693135	0.427911	0.637634	-0.0251117	0.775022	0.932213	0.00272911	0.975224	0.992106	0.00189532	0.982792	0.992806	0.199588	0.0217666	0.0996002	-0.200352	0.0212575	0.0776328	-0.240185	0.00553732	0.0276005	-0.16163	0.0640945	0.279541	0.0179297	0.838312	0.934983	-0.0452892	0.607494	0.77607	0.175442	0.045032	0.265075	0.195997	0.0248587	0.629359	0.101631	0.246233	0.457628	-0.0328347	0.708587	0.918607
O14949	UQCRQ	ENSG00000164405	0.126537	0.146678	0.664228	0.0180172	0.836916	0.998553	0.0315521	0.738942	0.85893	0.0814604	0.353122	0.741172	-0.0679526	0.440594	0.81268	0.0179201	0.837783	0.96184	-0.205349	0.0181732	0.0638333	0.0997998	0.25489	0.820716	0.0364532	0.678164	0.932526	-0.0342732	0.696434	0.956831	0.119539	0.170531	0.366393	-0.0436498	0.617864	0.82067	-0.0936699	0.283533	0.559516	-0.0404224	0.644108	0.813987	-0.138227	0.112583	0.289092	0.0272583	0.756369	0.923076	0.146416	0.0938877	0.354616	-0.00641122	0.941838	0.975776	-0.219735	0.0113553	0.0645959	0.24122	0.00533119	0.0286958	0.369942	1.26660716399662e-05	0.000340881	0.113486	0.195098	0.478241	-0.165886	0.0573084	0.254528	-0.329731	0.000120111	0.00614394	-0.171906	0.0496072	0.275065	-0.0934066	0.288616	0.809823	-0.191637	0.0277185	0.116055	0.0667497	0.446986	0.807606
P55795	HNRNPH2	ENSG00000126945	-0.198606	0.0219235	0.35958	-0.0430454	0.622743	0.998553	-0.26817	0.00391717	0.0336482	0.103996	0.235354	0.641423	-0.279011	0.00125028	0.167001	0.10453	0.231148	0.646759	0.0845117	0.335319	0.527305	-0.0265554	0.762462	0.95457	0.110194	0.208456	0.725599	-0.0982326	0.262465	0.774396	0.132911	0.127233	0.308748	0.242782	0.00486672	0.0653766	0.271469	0.00157362	0.0278777	0.298782	0.000477014	0.0101509	0.366944	1.39659594506902e-05	0.00290288	0.163525	0.0609969	0.370982	0.19003	0.0290772	0.199107	0.327558	0.000126139	0.0043302	0.292008	0.000680393	0.0114471	0.104192	0.234469	0.411737	-0.0493829	0.573903	0.733458	0.171355	0.0494663	0.246025	0.346921	4.59718285743538e-05	0.0136572	0.0907767	0.302466	0.515272	-0.0322288	0.714786	0.885771	-0.0904841	0.304033	0.814742	0.376136	8.80083602794457e-06	0.00113296	0.0999687	0.254083	0.681466
P0CG38	POTEI	ENSG00000196834	-0.107627	0.217543	0.730567	0.0580507	0.506873	0.998553	0.101682	0.281705	0.503562	0.00900633	0.918366	0.978003	-0.158569	0.0704546	0.497066	0.0118689	0.892144	0.976007	-0.256874	0.00294669	0.0156427	0.0209983	0.811118	0.96376	0.0582403	0.50712	0.880988	-0.0971814	0.267631	0.777566	0.249993	0.00370706	0.031022	0.121974	0.161927	0.441951	0.0685461	0.433056	0.684969	0.117547	0.177822	0.399853	0.00239608	0.978163	0.991123	0.207117	0.017179	0.219169	0.240682	0.00543746	0.0780307	0.116416	0.183744	0.402209	0.233728	0.00699147	0.0477895	0.21755	0.0122184	0.0526938	0.0953449	0.27682	0.458341	0.166481	0.0564081	0.263102	0.0535526	0.541956	0.7689	-0.221572	0.0109779	0.0672427	-0.171696	0.0498906	0.275384	-0.0388021	0.659923	0.929646	0.108818	0.214228	0.418805	0.0103836	0.905936	0.979982
P22102	GART	ENSG00000159131	-0.062043	0.478049	0.873617	-0.0324588	0.710714	0.998553	0.065123	0.491206	0.688455	-0.0464262	0.597077	0.872313	-0.072871	0.40815	0.796914	0.0781478	0.371265	0.761811	-0.290742	0.000719707	0.00515679	0.205936	0.0178376	0.560141	-0.0517496	0.555662	0.893966	-0.123436	0.158516	0.687441	0.0965165	0.269091	0.486645	-0.0578975	0.507998	0.752594	-0.123365	0.157157	0.408026	-0.0688816	0.430802	0.658495	-0.081746	0.349578	0.57189	0.0601204	0.493482	0.808068	0.0198144	0.821585	0.931965	-0.0472662	0.590451	0.772335	0.0924981	0.291481	0.508999	-0.0244506	0.780793	0.870706	-0.146243	0.0942811	0.215516	0.0151366	0.863231	0.942817	0.0012906	0.988282	0.996694	-0.158211	0.0710994	0.209528	-0.121411	0.167155	0.473973	0.000543881	0.995081	0.99924	-0.00568957	0.948375	0.975235	-0.0376712	0.668036	0.906839
Q9NUP9	LIN7C	ENSG00000148943	0.227715	0.00838702	0.268559	-0.0382932	0.661668	0.998553	0.0555625	0.557095	0.736311	0.001212	0.988996	0.998138	0.0824943	0.348893	0.762954	0.126395	0.147137	0.572555	0.193024	0.0265903	0.0853629	0.114781	0.19002	0.802501	-0.0342906	0.696287	0.938676	0.102316	0.243047	0.760656	-0.206555	0.0170603	0.0860705	0.118617	0.173877	0.455726	0.132886	0.127302	0.364314	0.125284	0.150754	0.361397	0.256845	0.00284179	0.0327916	0.0500124	0.569024	0.846359	0.00920361	0.916584	0.969555	0.188124	0.0307612	0.1375	0.284402	0.000949858	0.0137136	-0.182346	0.0363807	0.114369	-0.18303	0.0356732	0.106263	-0.0210701	0.810484	0.924525	0.196429	0.0239849	0.172469	0.14942	0.0884968	0.240374	0.0782289	0.374459	0.682474	0.095642	0.277181	0.801702	0.273663	0.00149792	0.0195438	0.0368344	0.674988	0.909495
P78347	GTF2I	ENSG00000263001	-0.0662717	0.44851	0.861879	-0.146567	0.0922901	0.935952	-0.112331	0.234076	0.451287	-0.16952	0.0519926	0.355572	-0.177899	0.0420643	0.41234	0.191043	0.0276127	0.404546	0.136672	0.118136	0.256243	-0.0884132	0.313404	0.842939	0.100769	0.250281	0.756824	-0.0833612	0.341963	0.825156	-0.0765665	0.381052	0.596744	0.220185	0.0108758	0.103009	0.227513	0.00844677	0.0759625	0.155824	0.0732867	0.239048	0.260027	0.00250573	0.0304312	-0.0470003	0.592545	0.859912	-0.00431147	0.960868	0.986148	0.217617	0.012191	0.0751741	0.321745	0.000168592	0.00478752	-0.0810842	0.355357	0.539673	-0.167971	0.0542053	0.144136	-0.000760321	0.993097	0.997221	0.17577	0.0438045	0.226293	0.28605	0.000925956	0.0163801	0.19111	0.028773	0.227242	0.0200482	0.820201	0.967211	0.281795	0.00106269	0.0157245	-0.190425	0.0287378	0.305919
O43581	SYT7	ENSG00000011347	0.122357	0.160603	0.673187	-0.0400164	0.647442	0.998553	-0.0319371	0.735873	0.856763	0.146056	0.0947089	0.445763	-0.169281	0.0532474	0.453955	-0.00700689	0.936201	0.986254	0.392794	3.18404645893722e-06	8.42245714001064e-05	-0.101057	0.248922	0.81738	0.116672	0.182774	0.699395	0.0958361	0.274342	0.78395	-0.0862224	0.323732	0.540767	0.0519076	0.552929	0.781629	0.0924247	0.29001	0.565667	0.14427	0.0975655	0.278491	0.163882	0.0594425	0.195293	-0.0816343	0.352091	0.719769	-0.0425773	0.627858	0.843543	0.148781	0.0886436	0.263091	0.090017	0.304672	0.522837	0.0114602	0.896235	0.939028	0.0419046	0.633307	0.777441	0.0776888	0.375927	0.651776	0.125578	0.151361	0.419036	0.185037	0.0343576	0.130738	0.0691744	0.432401	0.720109	0.019524	0.824826	0.968929	0.153639	0.0786037	0.222394	0.115405	0.187603	0.613423
Q9NWB6	ARGLU1	ENSG00000134884	-0.0673493	0.44115	0.858704	-0.111856	0.199902	0.968615	0.216873	0.020465	0.0974548	0.0070828	0.935758	0.983291	-0.139894	0.111012	0.557981	0.101899	0.24317	0.656499	-0.0672732	0.443422	0.62771	-0.0193274	0.825899	0.968607	0.179235	0.0397493	0.463506	-0.0971514	0.267779	0.777566	-0.136462	0.117292	0.294431	-0.0435798	0.618428	0.82067	-0.0188146	0.829805	0.929089	-0.0641204	0.463407	0.684521	0.160898	0.0642961	0.205546	-0.117789	0.178591	0.556218	-0.111261	0.204055	0.513259	0.00807672	0.926767	0.967542	0.323474	0.000154749	0.00446501	-0.233072	0.00715663	0.0355854	-0.29828	0.00051314	0.00479842	-0.0860571	0.326524	0.61156	0.119892	0.170908	0.444652	0.13595	0.121549	0.292021	0.153448	0.0801457	0.340065	0.0769401	0.382404	0.851533	0.218448	0.0118568	0.068498	0.0159825	0.855669	0.972148
Q9UP83	COG5	ENSG00000164597	0.0182695	0.834665	0.970926	0.0770601	0.377981	0.998553	-0.197257	0.0354104	0.137166	0.144548	0.0982017	0.454235	0.0991339	0.259936	0.698415	0.00354493	0.967697	0.993949	0.398977	2.15212907805906e-06	6.39768355713094e-05	0.0088027	0.920205	0.98644	-0.00147316	0.986625	0.998284	0.173147	0.0470993	0.514039	0.0574248	0.511473	0.703826	0.279295	0.00113142	0.0282819	0.320374	0.000170293	0.00722716	0.354284	2.86720842841426e-05	0.0015596	0.252406	0.00337852	0.03536	0.173444	0.0467157	0.337496	0.115638	0.186708	0.492421	0.370544	1.22295266038464e-05	0.00108994	0.251841	0.00357953	0.0306513	-0.0167347	0.848955	0.914934	-0.124944	0.153453	0.301826	0.167662	0.0546572	0.259065	0.279856	0.0011544	0.0509518	0.229845	0.00826779	0.056364	0.0839521	0.340412	0.654264	0.0307611	0.72725	0.947425	0.287818	0.000818609	0.0136948	0.105329	0.229372	0.662612
O95881	TXNDC12	ENSG00000117862	-0.00158112	0.985589	0.998101	0.0191549	0.826775	0.998553	0.269716	0.00370763	0.0326256	-0.0704592	0.422082	0.780228	-0.0475543	0.58963	0.879718	0.0369532	0.672816	0.910446	-0.188979	0.0299957	0.0936107	-0.0200251	0.81972	0.966791	0.201945	0.0202288	0.413482	0.0838614	0.339065	0.82385	-0.164779	0.0580438	0.188295	-0.158157	0.0690338	0.282724	-0.230868	0.00750462	0.0701764	-0.239894	0.00541569	0.0483034	-0.127902	0.142335	0.334082	-0.131881	0.131714	0.493343	-0.0644614	0.462751	0.745264	-0.135205	0.122173	0.315606	-0.0680168	0.438387	0.648306	-0.0829742	0.344217	0.52868	0.0338788	0.699759	0.823734	-0.0467329	0.594654	0.805808	-0.0566739	0.518629	0.753838	-0.193426	0.0268569	0.113048	-0.154972	0.0771559	0.336577	-0.0922735	0.29453	0.812029	-0.0964095	0.271467	0.486642	-0.0776362	0.376251	0.770797
Q4G0F5	VPS26B	ENSG00000151502	0.141845	0.103388	0.606055	0.0270668	0.757124	0.998553	-0.0381199	0.687191	0.825612	-0.0292643	0.739063	0.92731	-0.044538	0.61347	0.889306	0.188078	0.0301634	0.408741	0.295902	0.000571489	0.00429813	-0.136314	0.119111	0.758926	0.127253	0.145936	0.669192	-0.00389302	0.964664	0.995466	-0.238723	0.00565355	0.0412351	0.101259	0.246158	0.543776	0.135102	0.121026	0.355034	0.0744949	0.394107	0.628943	0.196058	0.0237156	0.110084	-0.016382	0.852102	0.955661	-0.0121869	0.889695	0.956305	0.159685	0.0674076	0.223746	0.194992	0.0250564	0.108767	-0.200615	0.0210845	0.0772932	-0.233384	0.00707766	0.0328138	-0.104802	0.231724	0.518919	0.182485	0.0362364	0.206104	0.187557	0.0319373	0.125093	0.166241	0.057734	0.296589	0.109562	0.212863	0.769733	0.208659	0.0163505	0.0826989	-0.00465856	0.957721	0.993611
Q96EY7	PTCD3	ENSG00000132300	0.0164094	0.851293	0.971107	-0.0849638	0.330871	0.998553	-0.372062	4.58002839043292e-05	0.00222491	0.284734	0.000936278	0.0893695	-6.88105e-05	0.999378	0.999636	0.013357	0.878719	0.973917	0.157325	0.0716125	0.179372	-0.0287929	0.743118	0.952575	-0.192314	0.0271633	0.435505	0.137945	0.114717	0.638009	0.221659	0.0103431	0.0615484	0.247914	0.00401282	0.0593774	0.227307	0.00850766	0.0762525	0.250764	0.00359911	0.0367718	0.153941	0.0768714	0.228719	0.248281	0.00409832	0.114694	0.291114	0.000707925	0.0262885	0.213817	0.0138265	0.0813374	0.0314348	0.720484	0.846086	0.267452	0.00193365	0.0139065	0.245833	0.00449331	0.0236044	0.241198	0.00533546	0.0851621	0.0949849	0.278646	0.565195	-0.120518	0.170322	0.363254	-0.114697	0.192066	0.501528	-0.0727589	0.408873	0.85819	0.104314	0.233919	0.443099	0.291632	0.000691854	0.0954392
Q16795	NDUFA9	ENSG00000139180	-0.0345744	0.692779	0.939978	0.00122263	0.988856	0.999818	-0.160003	0.0890353	0.250235	0.0932119	0.287757	0.685788	-0.0482948	0.583842	0.876161	-0.0526852	0.546989	0.853819	-0.0224731	0.798126	0.885228	-0.0928124	0.289838	0.833052	0.0527104	0.548337	0.891466	0.0907309	0.300837	0.801541	0.234438	0.00660536	0.0454722	0.112687	0.196556	0.485203	0.114178	0.190664	0.452438	0.167967	0.0532913	0.195267	-0.0335728	0.70125	0.83846	0.173933	0.0460904	0.334903	0.253638	0.00334077	0.0600096	0.182426	0.0362971	0.152121	-0.0841598	0.337343	0.557713	0.380799	6.65819317435812e-06	0.000246066	0.421612	4.78809421222692e-07	4.4027666303858e-05	0.24903	0.00398399	0.0783011	-0.0479262	0.585268	0.79905	-0.186972	0.0324862	0.126729	-0.0289922	0.742368	0.895067	-0.00923912	0.916586	0.983825	-0.0528562	0.54723	0.733311	0.0807801	0.35717	0.761095
O95865	DDAH2	ENSG00000213722	0.0897102	0.30447	0.787746	0.166907	0.0548341	0.913736	0.162753	0.0836072	0.240157	0.00757186	0.931333	0.982198	-0.00772115	0.930253	0.982729	0.0397511	0.649624	0.898966	-0.321539	0.000170321	0.00165897	0.0162417	0.853354	0.975623	-0.104142	0.234695	0.744299	-0.219593	0.0114095	0.370256	0.111423	0.201656	0.40886	0.0398947	0.648443	0.835922	0.0155488	0.859009	0.940322	0.0338174	0.699178	0.847661	-0.0233096	0.789994	0.892745	0.0620589	0.479627	0.79957	0.184276	0.0344148	0.217125	-0.0195917	0.823557	0.91699	-0.0162266	0.853489	0.927063	0.236043	0.00643507	0.0331363	0.299662	0.000481797	0.00457439	0.074709	0.394565	0.664694	-0.138251	0.113906	0.364107	-0.236601	0.00651223	0.0487407	-0.134023	0.12697	0.416442	0.0156276	0.859381	0.97298	-0.0628108	0.47431	0.675717	0.0298193	0.734297	0.928372
O76094	SRP72	ENSG00000174780	-0.206194	0.017259	0.341591	-0.116387	0.182168	0.968615	0.0642566	0.497002	0.693308	0.0188091	0.830498	0.954434	0.0295405	0.737671	0.930825	-0.0968787	0.26729	0.679575	-0.168311	0.0537133	0.144775	0.19313	0.0265058	0.573908	0.0188318	0.830296	0.969697	-0.0362393	0.679948	0.951644	0.0911067	0.296973	0.513849	-0.126396	0.147133	0.423262	-0.107743	0.217045	0.482573	-0.0211957	0.808656	0.908229	-0.0674603	0.440396	0.649535	-0.0432482	0.622445	0.873335	-0.0673306	0.443032	0.730918	-0.0245285	0.780112	0.892679	-0.00171506	0.984429	0.994341	-0.0274016	0.755128	0.85447	-0.0964384	0.271323	0.452146	0.0404293	0.645325	0.837129	-0.0087613	0.920579	0.970194	-0.0325726	0.711878	0.842689	0.0128055	0.884579	0.95306	-0.0161772	0.854489	0.97298	-0.0316256	0.718859	0.848107	-0.0155074	0.859915	0.972148
Q99829	CPNE1	ENSG00000214078	-0.181222	0.036839	0.442554	-0.0475473	0.586803	0.998553	-0.0444213	0.638859	0.792699	-0.00396349	0.964024	0.991077	-0.168802	0.0539338	0.456435	-0.0444549	0.61139	0.878405	-0.0204391	0.816058	0.897641	-0.0426182	0.627528	0.931664	0.106984	0.222099	0.733739	0.1518	0.0822904	0.585276	-0.0301555	0.730421	0.853779	0.00659277	0.939964	0.977866	0.00316356	0.971171	0.988317	-0.0557736	0.523709	0.728459	-0.00695325	0.936688	0.970227	0.023816	0.786344	0.935822	-0.0437615	0.618316	0.839345	-0.0256213	0.770582	0.886957	0.022442	0.798399	0.89129	-0.0164574	0.851429	0.915794	-0.020341	0.816925	0.895407	0.0206237	0.814427	0.925425	0.0121806	0.889752	0.955509	0.0416661	0.636552	0.79636	0.029114	0.741323	0.895067	-0.0374655	0.670945	0.932512	0.00407704	0.962994	0.982557	0.0183336	0.834721	0.967542
Q92575	UBXN4	ENSG00000144224	0.00590286	0.946237	0.990075	-0.048076	0.582646	0.998553	0.286736	0.00198153	0.0223762	-0.21252	0.0144266	0.221093	0.0145342	0.869128	0.973061	0.106148	0.223968	0.641189	-0.104426	0.233412	0.413109	-0.175933	0.0436058	0.666354	0.121572	0.164945	0.687924	0.0354036	0.686938	0.953614	-0.208857	0.0158399	0.0816737	-0.112742	0.19634	0.48498	-0.0706808	0.418833	0.678352	-0.201192	0.0202243	0.1097	-0.00775972	0.929363	0.966918	-0.2166	0.0126112	0.192517	-0.246503	0.004382	0.070661	-0.174389	0.0455138	0.174582	0.0647245	0.460923	0.665825	-0.29393	0.000624464	0.0060901	-0.171287	0.0495575	0.135127	-0.219326	0.0115125	0.121148	-0.00494907	0.955087	0.985188	0.254438	0.00336036	0.0347038	0.15257	0.0819105	0.34237	0.108318	0.218135	0.775646	0.0131384	0.881143	0.940147	-0.194045	0.0257845	0.292882
Q96HC4	PDLIM5	ENSG00000163110	0.0470216	0.590951	0.908834	0.0267783	0.759633	0.998553	0.295736	0.00140038	0.0179677	0.0507133	0.563614	0.857141	-0.0157043	0.858698	0.970811	0.173662	0.0455994	0.429577	-0.0855328	0.329491	0.521515	-0.149504	0.0870872	0.729723	-0.0235947	0.788283	0.961272	0.01271	0.884992	0.987887	-0.19605	0.0237211	0.107163	0.0912835	0.296033	0.593141	0.0609482	0.485864	0.726023	-0.0956863	0.273251	0.510339	0.126075	0.148171	0.342759	-0.0141104	0.872422	0.962381	-0.0513803	0.55849	0.809047	-0.0330632	0.706652	0.850448	0.270648	0.00169683	0.0195909	-0.210502	0.0154062	0.0614974	-0.239768	0.00562234	0.0278716	-0.174739	0.0450755	0.233985	0.0802474	0.36036	0.639426	0.154211	0.0786377	0.223519	0.143516	0.101975	0.374763	0.157165	0.0730118	0.661707	0.175493	0.0441428	0.155108	0.0650788	0.458467	0.816296
Q8WXF1	PSPC1	ENSG00000121390	0.0619546	0.478677	0.873617	0.000926346	0.991557	0.999818	0.0155739	0.869368	0.931087	-0.0327645	0.709182	0.917919	-0.100012	0.255718	0.697626	0.20019	0.0208688	0.393081	0.179662	0.039271	0.114889	-0.0578619	0.509888	0.897533	0.126805	0.147373	0.669201	-0.130718	0.135184	0.661684	-0.266709	0.00191432	0.0203501	0.0350736	0.688572	0.858022	0.0585474	0.503239	0.737854	-0.046095	0.598294	0.783487	0.1655	0.05694	0.189653	-0.0710346	0.418293	0.763985	-0.159134	0.068372	0.305263	0.0173279	0.843668	0.927199	0.233065	0.00715845	0.0483413	-0.350444	3.79836679649248e-05	0.000838245	-0.404326	1.52374879958117e-06	8.78316099101863e-05	-0.2198	0.0113304	0.120878	0.146655	0.0933486	0.332116	0.277575	0.00132798	0.019575	0.267668	0.00199588	0.105882	0.122788	0.162356	0.741034	0.192604	0.026928	0.114659	0.0105113	0.904784	0.979982
P09497	CLTB	ENSG00000175416	0.0330317	0.705841	0.942488	0.0267292	0.760061	0.998553	0.207488	0.0267518	0.116085	0.00593365	0.946164	0.986791	-0.044942	0.610253	0.888877	0.105013	0.228988	0.646759	-0.0099817	0.90956	0.953896	0.0652402	0.457351	0.882387	0.125146	0.152782	0.67506	-0.0374829	0.669598	0.950529	-0.174547	0.0444917	0.158658	0.026012	0.766311	0.900774	0.0423478	0.628396	0.820025	0.00811036	0.92618	0.966753	0.217446	0.0119305	0.07302	-0.0676466	0.44089	0.777319	-0.066933	0.445736	0.732408	0.0706182	0.421033	0.642569	0.302829	0.000416506	0.00818598	-0.295033	0.000594305	0.00588514	-0.253425	0.0033683	0.0189627	-0.0976295	0.26542	0.555477	0.173443	0.046717	0.233078	0.121348	0.167377	0.359668	0.075827	0.389347	0.690544	0.0811603	0.356768	0.841131	0.260972	0.00250793	0.0262128	-0.0191065	0.827859	0.964722
P78344	EIF4G2	ENSG00000110321	-0.00949238	0.913646	0.983144	-0.0362603	0.678608	0.998553	0.292523	0.00158719	0.0195122	-0.104198	0.234443	0.640205	-0.0750158	0.394455	0.786872	0.0058186	0.947003	0.990102	-0.109194	0.212637	0.386359	-0.160413	0.0661514	0.709478	0.0619279	0.480557	0.873014	0.0675163	0.441773	0.871093	-0.185722	0.0323309	0.129794	-0.0781835	0.371046	0.658619	-0.0791724	0.365008	0.633556	-0.123968	0.155124	0.36812	0.0908539	0.298321	0.519908	-0.103227	0.238853	0.625178	-0.135496	0.121364	0.403536	-0.103814	0.236177	0.467273	0.273868	0.00148519	0.0179806	-0.200708	0.0210236	0.0772165	-0.214454	0.0135395	0.0527034	-0.207066	0.0172068	0.145411	0.0460306	0.600209	0.810917	0.103778	0.23816	0.445612	0.0507951	0.564495	0.798272	0.0809702	0.3579	0.842145	0.14994	0.08616	0.233939	-0.0788447	0.368844	0.769158
Q9NPH2	ISYNA1	ENSG00000105655	-0.170908	0.0491949	0.487781	-0.0896385	0.304858	0.998553	0.101823	0.281037	0.503261	-0.155246	0.0754907	0.406798	0.0250761	0.776178	0.947109	0.0382118	0.662343	0.904515	-0.364712	1.71251510261428e-05	0.000293944	-0.0152593	0.862134	0.977191	0.0316776	0.718416	0.945703	-0.0919153	0.294545	0.797928	-0.145663	0.0943377	0.257115	-0.166715	0.0551181	0.255082	-0.213975	0.0133945	0.100543	-0.282772	0.0009742	0.0159422	-0.274551	0.00138349	0.0220787	-0.146091	0.0946279	0.441902	-0.165696	0.0575982	0.279102	-0.294251	0.000615535	0.012197	-0.204155	0.0188726	0.0906495	-0.146033	0.09476	0.222267	-0.0525585	0.549492	0.714645	-0.207691	0.0168664	0.144376	-0.275958	0.00136106	0.0540718	-0.033393	0.704953	0.838088	0.00833441	0.924729	0.97187	-0.0590842	0.502632	0.889033	-0.287655	0.000824455	0.0136948	-0.14337	0.101003	0.478959
Q08050	FOXM1	ENSG00000111206	0.0346149	0.692438	0.939978	-0.0867743	0.320633	0.998553	-0.0567087	0.548977	0.730834	-0.130477	0.135912	0.516201	0.192962	0.0272317	0.363277	0.159849	0.0660772	0.467088	0.0220762	0.801617	0.887477	-0.186057	0.0326802	0.606783	-0.0384059	0.661956	0.929286	0.0483509	0.581943	0.926589	-0.162221	0.0621054	0.196675	0.087496	0.316609	0.612519	0.0663071	0.448267	0.698349	-0.0356297	0.683896	0.840079	-0.0476553	0.585953	0.764124	0.0483435	0.582002	0.85172	0.00482792	0.956185	0.985006	-0.0168666	0.847779	0.928524	0.0665889	0.448083	0.65562	-0.150164	0.0856867	0.206762	-0.186744	0.0320316	0.0982965	-0.00662892	0.939867	0.975875	0.059317	0.499286	0.74159	0.0733485	0.405077	0.617008	0.151862	0.0833551	0.344481	0.163261	0.0624319	0.656006	-0.00341108	0.969036	0.98587	-0.0867231	0.32278	0.739507
Q6ICL3	TANGO2	ENSG00000183597	0.292942	0.000621918	0.0663156	-0.0119811	0.89113	0.998553	-0.0828969	0.380566	0.599897	0.143512	0.100662	0.4579	0.0327268	0.710574	0.921781	0.0379442	0.664565	0.905948	0.292989	0.000651279	0.00476823	0.106269	0.225221	0.810328	-0.00036049	0.996727	0.999252	-0.0522235	0.552043	0.914643	0.0461711	0.597689	0.768387	0.153795	0.0771551	0.300831	0.211621	0.0144748	0.105974	0.265159	0.00203891	0.0255244	0.267838	0.0018279	0.0251222	0.109787	0.210149	0.598418	0.0596926	0.496568	0.769099	0.246087	0.00445072	0.0409074	0.14195	0.10446	0.268679	-0.0142753	0.870944	0.925588	-0.0866687	0.323085	0.5066	0.0193187	0.825976	0.930814	0.181067	0.0377353	0.210598	0.185206	0.0341903	0.130413	0.0949751	0.28056	0.593873	0.048872	0.579349	0.91344	0.233336	0.00708977	0.0504713	0.117432	0.179921	0.603958
O75431	MTX2	ENSG00000128654	0.165949	0.0562605	0.501797	0.0521829	0.550822	0.998553	-0.0325493	0.731002	0.854329	0.0275809	0.753577	0.932198	0.246263	0.00457684	0.190062	-0.0854235	0.328252	0.727523	0.0447953	0.610038	0.760357	0.0271037	0.757707	0.954353	-0.188927	0.0300416	0.445377	0.0109413	0.900908	0.989075	0.00754503	0.931313	0.968425	0.0725893	0.40635	0.68722	0.0378312	0.665504	0.842405	0.0131602	0.880493	0.944573	-0.0777877	0.37348	0.59343	0.0811035	0.355242	0.720086	0.121181	0.16632	0.468761	-0.0324115	0.712176	0.854169	-0.131616	0.132497	0.312205	0.223466	0.0100047	0.0456986	0.277515	0.00127475	0.00930639	0.0088709	0.919589	0.965987	-0.15501	0.075941	0.295948	-0.108713	0.216451	0.421019	-0.0463426	0.599156	0.822735	0.0475728	0.589485	0.91777	-0.127284	0.145835	0.328789	0.0898002	0.305843	0.726704
Q9UI09	NDUFA12	ENSG00000184752	0.0429124	0.623819	0.92164	0.0713329	0.414542	0.998553	-0.124575	0.186637	0.393984	-0.0324953	0.711465	0.918465	-0.108389	0.217832	0.667408	0.0256486	0.769484	0.940816	-0.0217009	0.804922	0.890144	-0.0123461	0.888263	0.98186	0.117471	0.179774	0.696764	0.0954468	0.276305	0.784956	0.0786187	0.368381	0.583547	0.065065	0.456833	0.724065	0.059155	0.498811	0.734901	0.119289	0.171433	0.39234	0.0539719	0.537229	0.726563	0.0178889	0.838675	0.950977	0.147824	0.0907381	0.348815	0.178405	0.0406903	0.163149	-0.0162435	0.853338	0.927063	0.233505	0.00704702	0.035322	0.381168	6.51160495124259e-06	0.000216792	0.236093	0.00642347	0.0922209	0.0408584	0.641819	0.835218	-0.11659	0.184781	0.381516	-0.155623	0.0759072	0.334269	-0.122711	0.162621	0.741034	0.0472533	0.590552	0.764058	-0.0712145	0.417113	0.788641
Q8NE71	ABCF1	ENSG00000204574	-0.178954	0.039305	0.450577	-0.0288289	0.741852	0.998553	0.160969	0.087098	0.245976	-0.0724441	0.409095	0.774179	0.0181436	0.837033	0.962738	0.0194914	0.823781	0.958937	-0.220269	0.0111527	0.0437054	0.0464198	0.597128	0.930005	-0.093036	0.288672	0.78566	-0.0325775	0.710768	0.960562	-0.0455089	0.60296	0.771556	-0.0514565	0.556389	0.783594	-0.029198	0.738666	0.883197	-0.0788948	0.366696	0.603787	-0.0225184	0.796966	0.897342	-0.0395537	0.6525	0.88684	-0.0527917	0.547719	0.802615	-0.0671956	0.443949	0.661058	0.0717928	0.41333	0.629059	-0.0781293	0.373218	0.557387	-0.0903096	0.303097	0.486558	-0.0946498	0.280353	0.568958	-0.147858	0.0906624	0.326776	0.0265787	0.763152	0.872884	0.047773	0.587918	0.814885	0.0782223	0.3745	0.849881	-0.034673	0.69307	0.833571	-0.0680355	0.438261	0.803077
P20336	RAB3A	ENSG00000105649	0.0177063	0.839692	0.971049	0.00999788	0.909067	0.998553	-0.342489	0.000191527	0.00543881	0.120877	0.167394	0.559477	-0.0832737	0.344343	0.759066	-0.0228034	0.794453	0.949719	0.43439	1.95017511916973e-07	1.2214791734185e-05	-0.107778	0.218665	0.810025	-0.026951	0.75903	0.953607	0.0248216	0.777553	0.969779	0.0259031	0.767261	0.876028	0.320215	0.000171639	0.00946959	0.321776	0.000158836	0.00697072	0.279897	0.00110263	0.0171019	0.177969	0.0404179	0.153033	0.174866	0.0449174	0.331051	0.18826	0.030638	0.20596	0.331832	0.000101524	0.00390337	0.147713	0.0909816	0.248506	0.111937	0.201302	0.370999	0.0498077	0.570608	0.731757	0.0590024	0.501569	0.747918	0.0670052	0.445244	0.705423	0.156065	0.0750685	0.217246	0.0579956	0.51055	0.769761	0.00903819	0.918394	0.984685	0.162637	0.062433	0.192383	0.105434	0.228909	0.662426
P05062	ALDOB	ENSG00000136872	0.104084	0.233156	0.737744	0.11972	0.16988	0.968615	0.306006	0.00092949	0.0142416	-0.190775	0.0284405	0.284666	0.080149	0.362812	0.767559	-0.0146302	0.867259	0.971403	-0.274858	0.00142518	0.00884184	0.0598467	0.495455	0.891979	0.00491416	0.955403	0.994295	-0.221087	0.0108485	0.367947	-0.0307798	0.725061	0.851098	-0.249804	0.00373386	0.0569968	-0.242104	0.00499097	0.0544495	-0.238202	0.00576243	0.0500102	-0.158773	0.0679449	0.212344	-0.172395	0.0480811	0.338384	-0.120633	0.168257	0.469563	-0.265261	0.00211287	0.0261134	-0.149485	0.0871278	0.240977	-0.134871	0.123105	0.266647	-0.124908	0.153572	0.301907	-0.219013	0.0116343	0.121187	-0.047404	0.589367	0.80206	-0.131838	0.133341	0.310686	0.0655662	0.456847	0.738838	0.13496	0.124312	0.710844	-0.143028	0.101827	0.261386	-0.212776	0.0143066	0.239549
O15533	TAPBP	ENSG00000231925	0.0739817	0.397382	0.839087	0.153777	0.0771893	0.935952	0.199364	0.033456	0.132289	-0.0611737	0.485928	0.81718	-0.119578	0.173703	0.632371	-0.0569681	0.514843	0.836126	-0.136603	0.118322	0.256556	-0.0833657	0.341937	0.853194	0.181198	0.0375949	0.458897	0.0255413	0.771278	0.969335	-0.173242	0.0461335	0.162455	-0.197944	0.0223773	0.153998	-0.201703	0.0199027	0.128967	-0.280251	0.00108605	0.0170155	-0.193727	0.0254642	0.114819	-0.165609	0.0577309	0.363418	-0.169554	0.0519441	0.265179	-0.305685	0.000364747	0.00905886	-0.1858	0.0329261	0.129109	-0.132338	0.130369	0.277631	-0.0416354	0.635493	0.778031	-0.112883	0.197496	0.480156	0.00650533	0.940986	0.980075	-0.0513803	0.560012	0.741308	-0.00908518	0.917971	0.96987	0.0387882	0.660037	0.929646	-0.168763	0.0530647	0.173895	0.00548037	0.950271	0.990467
O75688	PPM1B	ENSG00000138032	-0.0520183	0.552081	0.894623	-0.00790197	0.928072	0.998945	-0.193626	0.0390033	0.147533	-0.027227	0.75664	0.933645	0.135318	0.123306	0.573508	-0.0587691	0.50162	0.828479	0.254295	0.00325713	0.0169643	-0.0979104	0.26404	0.824255	-0.0100915	0.90857	0.985208	0.15124	0.0834413	0.587512	-0.172291	0.0473605	0.165302	0.0950663	0.276385	0.574488	0.128346	0.140944	0.383463	0.026717	0.760167	0.883036	0.13401	0.124089	0.306275	0.033917	0.699436	0.903969	-0.0780237	0.373866	0.680805	0.0874147	0.318922	0.555821	0.16527	0.0582528	0.18643	-0.263435	0.00227365	0.0156661	-0.342214	5.9120763519438e-05	0.00100805	-0.153244	0.0793836	0.30975	0.0944537	0.281355	0.567708	0.277966	0.00130641	0.0194427	0.228606	0.00863148	0.143921	0.131909	0.133131	0.715634	0.137783	0.115148	0.281636	0.0316172	0.71893	0.923195
O95758	PTBP3	ENSG00000119314	0.0822815	0.34642	0.812163	0.0230932	0.7919	0.998553	-0.0553245	0.558789	0.736998	-0.000269032	0.997557	0.999471	-0.103609	0.238929	0.683009	0.0943768	0.279899	0.691169	0.289278	0.000767762	0.00543556	0.0452197	0.606653	0.930005	0.083551	0.340862	0.814952	0.0938236	0.284592	0.792425	-0.108326	0.214556	0.423303	0.200582	0.0206146	0.147296	0.237711	0.00586649	0.0601817	0.15079	0.0831853	0.255476	0.346736	4.34015164243462e-05	0.00429786	0.0982212	0.26252	0.64949	0.0684351	0.43557	0.727582	0.241761	0.00522614	0.0452035	0.4016	1.8183155563456e-06	0.00044935	-0.168241	0.053815	0.150495	-0.295379	0.000585114	0.00523133	-0.0480171	0.584555	0.798568	0.337015	7.76895150225165e-05	0.0159841	0.180337	0.0392844	0.141658	0.129062	0.141786	0.441108	0.0855053	0.331522	0.824428	0.397241	2.40420198127644e-06	0.000647284	0.00702333	0.936297	0.986355
Q6PKG0	LARP1	ENSG00000155506	-0.136022	0.11849	0.62432	-0.0953025	0.275188	0.993067	0.247587	0.00791074	0.0534766	-0.159634	0.0674962	0.388461	0.0882527	0.316163	0.739788	-0.0690563	0.429631	0.792632	-0.113381	0.195516	0.363983	-0.000781141	0.992907	0.99741	0.0575718	0.512015	0.882479	0.0889992	0.310195	0.807743	-0.0947906	0.277786	0.49503	-0.126765	0.145948	0.420948	-0.114133	0.190839	0.452438	-0.151764	0.081191	0.252464	-0.0448941	0.60787	0.780132	-0.128332	0.14252	0.507058	-0.156451	0.0732234	0.315376	-0.110832	0.205816	0.43047	0.130709	0.135212	0.315808	-0.232401	0.00732902	0.0362102	-0.307923	0.000328414	0.00346051	-0.092768	0.290069	0.576224	0.000329493	0.997008	0.999804	0.0793996	0.367331	0.578797	0.0905806	0.303516	0.618464	0.0373648	0.671778	0.932512	0.0238808	0.785776	0.890178	-0.13705	0.117112	0.50733
Q15369	ELOC	ENSG00000154582	0.0941789	0.280913	0.772457	0.00891398	0.918889	0.998945	-0.0960108	0.30955	0.532381	-0.0324537	0.711818	0.918465	-0.136148	0.121002	0.570237	0.180658	0.0374397	0.415992	0.110609	0.206738	0.379839	0.13052	0.135783	0.770357	0.075258	0.39109	0.839065	0.105859	0.227027	0.750311	-0.17908	0.039164	0.14591	0.19924	0.0214956	0.150804	0.176259	0.0424121	0.195111	0.136942	0.115998	0.309381	0.354409	2.8474058446859e-05	0.00401988	-0.024895	0.776913	0.933148	0.068784	0.433228	0.725711	0.276734	0.00131741	0.0195311	0.357219	2.61443756364166e-05	0.0016473	-0.103179	0.239074	0.416935	-0.0537201	0.540691	0.707847	0.0554816	0.527479	0.76354	0.219359	0.0114997	0.123962	0.108797	0.216093	0.420748	-0.0608323	0.490053	0.757784	-0.0839683	0.340319	0.832369	0.355411	2.89091582883483e-05	0.0019937	-0.0539259	0.539139	0.857777
Q9NZL9	MAT2B	ENSG00000038274	0.0400732	0.646975	0.927097	0.0734592	0.400733	0.998553	0.177837	0.0583613	0.191702	-0.173455	0.0467023	0.339669	-0.0277696	0.752874	0.936859	-0.0534934	0.540848	0.851658	-0.357143	2.62552222980439e-05	0.000402372	0.0580986	0.508155	0.897048	0.0388064	0.65865	0.928662	-0.0460998	0.599661	0.932468	-0.06673	0.445371	0.651647	-0.0719604	0.410439	0.690693	-0.11978	0.169666	0.424452	-0.164084	0.0591259	0.208724	-0.0908725	0.298221	0.519908	0.00759563	0.931118	0.979758	0.0179922	0.837756	0.936715	-0.091436	0.297081	0.535633	0.0395445	0.652576	0.802658	-0.130434	0.136041	0.285927	-0.136985	0.117288	0.250143	-0.165481	0.057928	0.267126	-0.113147	0.196442	0.47715	-0.14875	0.0899521	0.242626	-0.0157318	0.858453	0.944069	0.0994137	0.258587	0.784283	-0.0554019	0.528073	0.719118	-0.150248	0.0855099	0.449598
P51553	IDH3G	ENSG00000067829	0.0499713	0.567854	0.901008	-0.0868946	0.31996	0.998553	-0.454735	3.72366514733713e-07	7.2435267190607e-05	0.118783	0.174926	0.569377	0.0200422	0.820254	0.95932	-0.050041	0.567314	0.863257	0.267179	0.00195519	0.0113977	-0.0572099	0.514676	0.899874	-0.177593	0.0416297	0.46811	0.0188259	0.830348	0.980468	0.113109	0.194877	0.400327	0.207119	0.0167539	0.131286	0.219014	0.0113164	0.0908733	0.219768	0.0110308	0.0748039	0.15416	0.0764471	0.22816	0.153284	0.0793046	0.411202	0.175695	0.0438957	0.242197	0.214033	0.0137283	0.0810697	0.0813112	0.354007	0.573479	0.252839	0.00344515	0.0211608	0.161778	0.0638479	0.162438	0.21624	0.0127631	0.126712	0.103263	0.238689	0.523468	0.0289681	0.742574	0.861855	-0.0676989	0.442306	0.729212	-0.0618151	0.483056	0.881741	0.127965	0.143674	0.325628	0.163668	0.0607682	0.394689
Q562R1	ACTBL2	ENSG00000169067	0.0597181	0.494726	0.880457	-0.0104606	0.904877	0.998553	-0.0128479	0.892081	0.945319	0.0298109	0.734369	0.924652	0.0799432	0.364049	0.76785	0.0435189	0.618919	0.882384	0.0593643	0.498943	0.675076	-0.0835967	0.340596	0.85274	-0.123767	0.157394	0.678409	-0.110876	0.205637	0.729267	0.0464301	0.595634	0.76712	-0.0286344	0.743533	0.888123	-0.0060125	0.94524	0.977904	-0.00864134	0.921362	0.964812	-0.148983	0.086989	0.245676	0.136787	0.117824	0.473504	0.101195	0.248276	0.561193	-0.0351526	0.689042	0.839249	-0.126411	0.148642	0.333298	0.037509	0.669382	0.795928	-0.0296807	0.735486	0.846505	-0.0706642	0.42073	0.68545	-0.132547	0.129758	0.388232	-0.153334	0.0803732	0.22624	0.082206	0.350586	0.663544	0.168755	0.0540015	0.656006	-0.159383	0.0679338	0.203144	0.0715333	0.415024	0.788615
Q9Y5U8	MPC1	ENSG00000060762	0.0147881	0.865841	0.973164	0.0195263	0.823471	0.998553	-0.139932	0.137565	0.328383	0.161033	0.065097	0.382947	-0.0587596	0.504986	0.847201	-0.107273	0.219071	0.638211	-0.0320929	0.714882	0.832341	0.0425875	0.627776	0.931664	0.00325708	0.970433	0.994295	0.0639065	0.466619	0.87942	0.136059	0.118389	0.295927	0.0565277	0.518103	0.75898	0.0219696	0.80181	0.915026	0.103814	0.234378	0.467303	0.0172309	0.843941	0.923184	0.0740331	0.398868	0.75088	0.163946	0.0603251	0.284637	0.0801673	0.360841	0.593639	-0.103884	0.235862	0.444557	0.241728	0.00523237	0.0282686	0.295105	0.000592374	0.00527131	0.164053	0.0601557	0.271082	-0.0608033	0.488577	0.735066	-0.205888	0.0183124	0.0900923	-0.272966	0.00160816	0.105882	-0.179827	0.0398521	0.654554	-0.0342258	0.696834	0.835378	0.121955	0.163611	0.579073
O75340	PDCD6	ENSG00000249915	0.261423	0.00237003	0.156462	0.0631322	0.470341	0.998553	0.246235	0.00826885	0.0548241	0.0421368	0.631424	0.883464	-0.121356	0.167346	0.62817	0.0870719	0.31897	0.722295	-0.121705	0.164481	0.321552	-0.0228817	0.794537	0.963435	0.109689	0.210562	0.725599	-0.0818197	0.350995	0.830047	-0.040392	0.644358	0.80098	-0.0447003	0.609422	0.816509	-0.055007	0.52944	0.757641	-0.00189991	0.982684	0.992112	0.0862879	0.323363	0.546277	-0.0150476	0.864028	0.960265	0.106984	0.222098	0.533421	0.0445872	0.6117	0.787856	0.0675609	0.44147	0.650499	0.0264476	0.763397	0.860009	0.109619	0.210852	0.380431	-0.0163912	0.85202	0.939618	-0.0519603	0.554052	0.777938	-0.21577	0.0133177	0.0753046	0.0138385	0.875341	0.950131	0.0745857	0.397179	0.857833	0.0464668	0.596756	0.768608	0.0338394	0.700091	0.91762
Q15424	SAFB	ENSG00000160633	-0.0157739	0.856989	0.97166	-0.111025	0.203282	0.968615	0.0852834	0.366957	0.586464	-0.0609806	0.487308	0.818431	-0.00919115	0.917017	0.98091	0.178739	0.0395457	0.419691	0.0893454	0.308309	0.498927	-0.071111	0.417791	0.878875	0.107177	0.22126	0.733739	-0.0939635	0.283871	0.791685	-0.258525	0.00265968	0.0248904	0.0476012	0.586379	0.805008	0.0996632	0.253717	0.525431	-0.0112598	0.897648	0.953705	0.235026	0.00646682	0.0522487	-0.147817	0.0907534	0.433774	-0.14916	0.0878262	0.3447	0.0342472	0.696653	0.843889	0.260563	0.00254889	0.0249843	-0.314712	0.000237654	0.0030903	-0.303615	0.000401622	0.00400792	-0.160644	0.0657567	0.282405	0.161355	0.0645551	0.268762	0.319475	0.000199638	0.00782741	0.302557	0.000444041	0.0760105	0.160538	0.0669921	0.661707	0.237107	0.00619291	0.046486	-0.0190455	0.828399	0.964946
Q9Y2X3	NOP58	ENSG00000055044	-0.0477307	0.58536	0.907778	-0.0777216	0.373888	0.998553	0.287904	0.00189545	0.0217864	-0.0576442	0.511484	0.830627	-0.0136841	0.876721	0.97329	0.111748	0.200339	0.618719	-0.321071	0.000174296	0.00168073	0.104039	0.235159	0.810328	-0.0106723	0.903333	0.985208	-0.135261	0.122018	0.650307	-0.104431	0.231594	0.442999	-0.209287	0.0156203	0.126999	-0.234315	0.00663463	0.0650328	-0.236648	0.00609804	0.0517669	-0.152118	0.080475	0.234828	-0.106274	0.225197	0.612214	-0.0841695	0.337287	0.649515	-0.192272	0.0271971	0.126093	-0.0232529	0.791279	0.88673	-0.0835051	0.341128	0.525293	-0.087662	0.317549	0.500868	-0.145689	0.0955492	0.338853	-0.204536	0.0186466	0.155704	-0.158315	0.0709118	0.209055	0.0233083	0.791583	0.915709	0.100203	0.254804	0.784283	-0.144226	0.0989625	0.256248	-0.0231434	0.792239	0.949217
Q9HBH5	RDH14	ENSG00000240857	0.347761	4.10509478561139e-05	0.0102283	0.058977	0.500106	0.998553	-0.254719	0.00623902	0.0458082	0.146147	0.0945012	0.445078	0.0480399	0.585831	0.876789	-0.117817	0.176817	0.596315	0.291317	0.000701589	0.0050696	0.137573	0.115708	0.756853	-0.114335	0.191755	0.708547	-0.0286871	0.744029	0.964352	0.276508	0.00127387	0.0155467	0.154138	0.0764899	0.2994	0.179853	0.0383112	0.185255	0.264413	0.00210149	0.0258756	0.0725151	0.406831	0.621143	0.211154	0.0150835	0.209155	0.249811	0.00386773	0.0652618	0.233529	0.00704102	0.0548234	-0.0673703	0.442762	0.651533	0.285155	0.000919355	0.00808781	0.210678	0.0153184	0.0578297	0.198167	0.0227417	0.165871	0.075239	0.39121	0.663451	-0.111842	0.203437	0.404777	-0.0148846	0.866002	0.946646	0.0250524	0.776384	0.954875	0.0383296	0.662586	0.813881	0.151979	0.0819254	0.443753
Q13740	ALCAM	ENSG00000170017	0.163057	0.0607534	0.512974	0.0314441	0.719373	0.998553	-0.11387	0.227692	0.443633	-0.0272934	0.756065	0.933645	0.0272022	0.757766	0.939333	-0.00750817	0.931647	0.98549	0.374434	9.73424444428161e-06	0.000191316	-0.082358	0.347824	0.854892	0.108629	0.215031	0.730191	0.0598102	0.495718	0.889615	-0.0949929	0.276758	0.494204	0.12716	0.144683	0.419023	0.147373	0.0904936	0.302753	0.096091	0.271218	0.508573	0.270965	0.00160687	0.023686	-0.0117575	0.893558	0.967404	0.053604	0.541568	0.798466	0.181225	0.0375655	0.154998	0.245613	0.00453046	0.0360013	-0.0494939	0.573041	0.725195	-0.0367119	0.676008	0.808008	0.0320393	0.715338	0.877027	0.301056	0.000451967	0.0351209	0.122671	0.162756	0.35273	0.00321652	0.970914	0.989825	0.0676841	0.442406	0.869578	0.29615	0.00056513	0.0109675	-0.0225402	0.797536	0.951422
Q8NBF2	NHLRC2	ENSG00000196865	-0.0716215	0.412652	0.846623	-0.136614	0.116881	0.943125	-0.0673121	0.476723	0.67694	-0.0957469	0.274791	0.674678	-0.0670578	0.446649	0.816882	0.07353	0.400279	0.776821	0.190498	0.0286761	0.0904428	-0.0866092	0.323419	0.84969	0.0341406	0.697551	0.938676	0.136666	0.118152	0.646201	-0.0154842	0.859589	0.93094	0.234115	0.00668269	0.0791673	0.21393	0.0134146	0.100596	0.182217	0.035799	0.15556	0.241539	0.00509661	0.0443972	0.145578	0.0958055	0.443115	0.143702	0.100207	0.365511	0.245662	0.00452205	0.0412864	0.353464	3.2191260742831e-05	0.00182827	-0.087336	0.319359	0.502621	-0.239347	0.00570928	0.028142	0.0724902	0.408796	0.67563	0.249387	0.00393038	0.0770514	0.068383	0.437698	0.64127	0.197487	0.0237597	0.208328	0.0845402	0.337028	0.829311	0.303277	0.000407975	0.00880222	-0.120347	0.169277	0.590559
O00203	AP3B1	ENSG00000132842	0.0731632	0.402639	0.841906	-0.081155	0.353084	0.998553	0.0139683	0.882734	0.939669	0.0291317	0.740203	0.928055	-0.17416	0.0466482	0.430994	0.0921017	0.291706	0.698835	0.217636	0.0121834	0.0467951	0.070182	0.423915	0.881432	0.0764987	0.383306	0.835086	0.00473057	0.957068	0.995466	-0.131978	0.129947	0.311711	0.080808	0.355153	0.647593	0.0919959	0.292263	0.567767	0.103422	0.236159	0.469642	0.271095	0.00159824	0.0236039	0.0177289	0.840098	0.951454	-0.0280236	0.749752	0.901204	0.228827	0.00831196	0.0596669	0.401384	1.84371844502706e-06	0.00044935	-0.165318	0.0581784	0.157951	-0.262901	0.00232268	0.0145266	-0.0398425	0.65013	0.840571	0.245625	0.00452842	0.0813647	0.166311	0.0576274	0.183099	-0.00401928	0.963659	0.987569	-0.0470531	0.593562	0.919164	0.342058	5.96105667591829e-05	0.00304922	0.026419	0.763646	0.938585
Q7L1Q6	BZW1	ENSG00000082153	-0.0033766	0.969231	0.994272	-0.0630512	0.470912	0.998553	0.222828	0.0171733	0.0872101	-0.0535108	0.542271	0.845707	-0.0363285	0.680376	0.908423	-0.191372	0.0273415	0.404546	-0.194849	0.025165	0.0817042	0.0871854	0.320198	0.84757	0.115732	0.186349	0.703879	-0.0427409	0.626536	0.940779	0.0743779	0.394852	0.610493	-0.0806447	0.35613	0.648341	-0.108948	0.211917	0.476918	-0.087812	0.314858	0.553096	-0.12139	0.163961	0.362626	0.0485897	0.580078	0.851432	0.00327822	0.970241	0.990234	-0.0835515	0.340859	0.576911	0.0133196	0.879517	0.941525	0.0345319	0.694257	0.812614	-0.0738127	0.400278	0.586335	-0.0708741	0.419348	0.684449	-0.0998875	0.254471	0.542066	-0.118919	0.176104	0.369672	-0.0434251	0.622372	0.834328	-0.0131576	0.881428	0.977481	-0.0744795	0.396023	0.609946	-0.0074128	0.932772	0.984656
P68036	UBE2L3	ENSG00000185651	0.0284686	0.744967	0.952236	0.0918759	0.292896	0.998553	0.105	0.266216	0.488188	-0.175649	0.0439521	0.328172	-0.159122	0.0694678	0.495843	0.094842	0.277525	0.689984	0.075844	0.387401	0.577997	0.000147845	0.998658	0.999175	0.112206	0.200216	0.717286	0.0695069	0.428398	0.862828	-0.296426	0.000531238	0.00851307	0.0318199	0.716162	0.873049	0.00607988	0.944627	0.97755	-0.0636666	0.466585	0.686981	0.198321	0.0221179	0.106111	-0.135157	0.122305	0.477354	-0.0636794	0.468208	0.748899	0.0700689	0.424664	0.645053	0.257734	0.00284932	0.0267252	-0.271034	0.00167007	0.0124754	-0.246287	0.00441758	0.0233389	-0.126201	0.149323	0.418908	0.11481	0.189907	0.469001	0.0862408	0.327364	0.540753	-0.0121071	0.890834	0.956807	-0.0464224	0.598527	0.921337	0.222227	0.0104366	0.0641878	-0.187936	0.0309317	0.312309
Q9Y5Z4	HEBP2	ENSG00000051620	0.252917	0.00331242	0.18123	0.122795	0.1591	0.958099	0.123121	0.191875	0.399903	0.0261348	0.766115	0.935853	0.094081	0.285133	0.716552	0.0942151	0.280727	0.691875	0.128691	0.141397	0.289771	0.0825087	0.34694	0.854892	0.0131887	0.880692	0.981241	-0.13309	0.128181	0.656208	-0.217419	0.011941	0.0676675	0.0386141	0.65901	0.840878	0.0110298	0.899728	0.960008	-0.0340955	0.696825	0.846157	0.256417	0.00288999	0.0330515	-0.0149768	0.864662	0.960265	-0.0407742	0.642506	0.852818	0.0728191	0.406667	0.632648	0.302921	0.000414741	0.00818384	-0.264158	0.00220868	0.0153554	-0.287899	0.000815685	0.00659033	-0.129578	0.138654	0.406122	0.24134	0.00530769	0.0884344	0.0806966	0.359532	0.572464	0.0803617	0.361535	0.674191	0.0945997	0.282474	0.806298	0.300249	0.000469019	0.0097585	0.029063	0.740794	0.929935
Q9NUQ2	AGPAT5	ENSG00000155189	0.13003	0.135761	0.649924	0.0985465	0.259102	0.983503	-0.22535	0.0159237	0.0837269	0.313346	0.000253789	0.0747257	-0.00503585	0.954477	0.987922	-0.0700108	0.423267	0.790765	0.13295	0.128584	0.272251	-0.0927424	0.290203	0.833406	-0.0643711	0.463379	0.868346	-0.0955797	0.275634	0.784619	0.16921	0.0515267	0.174865	0.117306	0.178717	0.462639	0.112022	0.199228	0.463365	0.24069	0.00525918	0.0474001	0.0322945	0.712113	0.845689	0.205626	0.018014	0.223339	0.252441	0.00349816	0.061689	0.193642	0.0261005	0.123228	-0.139813	0.109839	0.276803	0.245792	0.00450013	0.0254911	0.239661	0.00564424	0.0278747	0.116117	0.184879	0.465148	-0.0593796	0.498832	0.74159	-0.201602	0.0209389	0.0971949	-0.0511744	0.561588	0.797181	0.052087	0.55462	0.908484	-0.0420389	0.632217	0.794541	0.301938	0.000433995	0.0859532
Q9UHI5	SLC7A8	ENSG00000092068	-0.13599	0.118579	0.62432	0.0204141	0.815583	0.998553	-0.401803	9.37881979501398e-06	0.000813955	0.217923	0.0120671	0.208291	-0.0808729	0.358479	0.765924	-0.086673	0.3212	0.722797	0.331557	0.000102962	0.00112966	-0.140262	0.108692	0.753527	0.0892606	0.30877	0.799243	0.113882	0.193533	0.720595	0.23341	0.00685401	0.0468085	0.400529	1.77869530371133e-06	0.000549546	0.41876	5.26784178056516e-07	0.000150699	0.426193	3.14095239151158e-07	0.000134782	0.205942	0.0173986	0.0916332	0.320966	0.000175204	0.0270654	0.350635	3.75907757281801e-05	0.00575657	0.407855	1.20935319936066e-06	0.000262953	0.131115	0.133992	0.314003	0.293217	0.000644684	0.00625571	0.191285	0.0280117	0.0894061	0.264017	0.00222118	0.0577657	0.183334	0.0353629	0.203687	0.0271923	0.757851	0.869876	-0.00767995	0.930624	0.973316	-0.0154769	0.860723	0.97298	0.198796	0.0223056	0.101177	0.191575	0.0277704	0.302537
O43933	PEX1	ENSG00000127980	0.0725893	0.406349	0.842837	0.0045699	0.958365	0.998945	0.0334719	0.723681	0.849337	0.0573792	0.513431	0.831392	0.0584239	0.507427	0.848165	0.0386838	0.658433	0.902672	-0.102674	0.241394	0.423756	0.0551767	0.529754	0.909091	-0.0528824	0.547031	0.89089	-0.0407128	0.643008	0.943654	-0.132751	0.127695	0.30933	-0.0717893	0.411555	0.691355	-0.0915768	0.294477	0.569469	-0.0344745	0.693622	0.844904	0.0532982	0.542328	0.731175	-0.0952067	0.27752	0.663198	-0.033013	0.707077	0.883017	-0.0349233	0.690967	0.840345	0.0282657	0.747662	0.861684	-0.0580343	0.508626	0.676183	0.0360771	0.681303	0.811595	-0.0596413	0.496939	0.745456	-0.0518783	0.554678	0.77809	-0.0575128	0.514081	0.705319	-0.0935175	0.288041	0.602059	-0.00281246	0.974566	0.994076	0.0170531	0.846117	0.922819	0.0243944	0.781284	0.944349
P16422	EPCAM	ENSG00000119888	0.00628456	0.942766	0.9895	0.00792498	0.927863	0.998945	-0.120544	0.201413	0.412985	0.125172	0.152697	0.539631	-0.0893372	0.310229	0.737068	-0.0286054	0.743784	0.933992	-0.0580611	0.50843	0.681317	-0.0107801	0.902361	0.98231	0.0564719	0.520124	0.886284	-0.0492482	0.574949	0.922732	0.121575	0.163313	0.357499	0.0160281	0.85471	0.940892	-0.0146312	0.867251	0.944402	0.00929832	0.915405	0.961895	-0.0529679	0.544837	0.733017	0.104627	0.232507	0.619178	0.174704	0.0451188	0.246114	0.0404031	0.645538	0.810622	-0.183853	0.0348376	0.133384	0.269855	0.00175296	0.0129321	0.294859	0.000598969	0.00529341	0.0785751	0.370489	0.646409	-0.0658132	0.4534	0.712361	-0.251806	0.00371575	0.0363289	-0.0969047	0.270858	0.585205	0.0308677	0.726343	0.946881	-0.0983034	0.262119	0.475812	0.10359	0.237196	0.668572
P12830	CDH1	ENSG00000039068	-0.00750811	0.931648	0.986966	-0.0291127	0.739402	0.998553	0.296203	0.00137497	0.0178192	-0.0856163	0.329018	0.719952	-0.117224	0.18239	0.640302	-0.102657	0.239663	0.654933	-0.375454	9.16396639172312e-06	0.000182429	0.0655865	0.454961	0.881736	0.141721	0.105026	0.612404	0.0143528	0.87025	0.985022	-0.139571	0.109096	0.281447	-0.289721	0.000718214	0.0228292	-0.320797	0.000166753	0.00719552	-0.284984	0.000884841	0.015025	-0.115964	0.183773	0.386564	-0.139748	0.110006	0.462842	-0.105044	0.230643	0.543633	-0.223273	0.0100709	0.067058	-0.0634034	0.470142	0.672602	-0.188982	0.0299935	0.0990043	-0.0914029	0.297256	0.480717	-0.180034	0.0388597	0.219485	-0.136877	0.117579	0.369525	-0.239404	0.00588703	0.0466853	-0.0450191	0.60964	0.828414	0.0619571	0.482049	0.881475	-0.109323	0.212097	0.416791	-0.11777	0.178663	0.602264
Q93008	USP9X	ENSG00000124486	-0.171723	0.0481078	0.482658	0.00981065	0.910763	0.998553	-0.283443	0.00224373	0.0241037	0.17486	0.0449248	0.331106	-0.161414	0.0654964	0.490288	-0.0200946	0.818419	0.957622	0.0720275	0.411801	0.599897	0.10093	0.24952	0.81738	-0.0556416	0.526287	0.886284	0.0897034	0.306367	0.804096	0.134348	0.123133	0.303181	0.243869	0.0046733	0.0651563	0.205793	0.0174818	0.118918	0.238125	0.00577848	0.050037	0.147992	0.089133	0.248992	0.249175	0.00396215	0.112101	0.222271	0.0104211	0.114825	0.288825	0.000783223	0.0142968	0.211331	0.0149968	0.0777634	-0.00652789	0.940782	0.964517	-0.204136	0.0188838	0.0666324	0.0647429	0.460795	0.718881	0.1113	0.203897	0.485941	-0.0313481	0.722257	0.849636	-0.00863059	0.922062	0.971863	-0.032368	0.713608	0.943875	0.176343	0.0431109	0.153355	0.151815	0.0822604	0.444011
Q9NX62	BPNT2	ENSG00000104331	-0.0234724	0.788562	0.964202	-0.0108159	0.901663	0.998553	-0.262004	0.00486298	0.0387183	0.221131	0.0108324	0.200165	0.0199738	0.820857	0.95932	-0.155315	0.0742424	0.482412	0.332353	9.88488379647379e-05	0.00109385	-0.0559614	0.523908	0.905055	0.0385853	0.660474	0.929227	0.181154	0.0376412	0.482157	0.242962	0.00483419	0.0370798	0.247725	0.00404163	0.0595755	0.26314	0.00221223	0.0336678	0.284491	0.000904054	0.0152376	0.14326	0.099957	0.267674	0.254146	0.00327595	0.105016	0.240029	0.00556886	0.0792152	0.282404	0.00103528	0.0169417	0.0880404	0.315457	0.535083	0.292313	0.000671203	0.00642262	0.226459	0.00902549	0.0394081	0.273615	0.00150092	0.0508469	0.196873	0.0236617	0.171746	-0.00225453	0.979611	0.992069	-0.0167524	0.849375	0.940804	-0.0237146	0.788036	0.956507	0.162339	0.0629216	0.193166	0.20635	0.017604	0.25928
P37108	SRP14	ENSG00000140319	0.0331031	0.705235	0.942265	0.00163273	0.985119	0.999818	0.197277	0.0353911	0.137161	-0.276639	0.00132267	0.0954797	-0.0746555	0.396736	0.789025	0.119052	0.172293	0.592518	0.0201794	0.818354	0.899499	0.09327	0.287456	0.833052	0.169079	0.0526153	0.505223	0.0805581	0.358497	0.830544	-0.332881	9.04069835852006e-05	0.00271713	-0.116346	0.182323	0.467861	-0.115253	0.186493	0.446709	-0.217252	0.0120085	0.0783679	0.0735434	0.400192	0.615018	-0.303999	0.000394538	0.0395768	-0.336921	7.80718507868983e-05	0.00841959	-0.0996526	0.255595	0.489273	0.155293	0.0754014	0.220189	-0.298397	0.000510398	0.00531309	-0.207266	0.0170973	0.0624604	-0.133641	0.126594	0.387407	0.056858	0.51727	0.753838	0.307046	0.000360823	0.0101104	0.0118202	0.893406	0.957628	-0.0571065	0.517063	0.894277	0.107343	0.220541	0.426988	-0.266003	0.00205051	0.115161
Q96DX5	ASB9	ENSG00000102048	-0.0536625	0.539568	0.888809	-0.0626707	0.473598	0.998553	-0.485705	4.31042921356095e-08	1.9584561909144e-05	0.185889	0.0328409	0.301639	-0.0409369	0.64247	0.898362	0.106984	0.220322	0.639797	0.373898	1.00468282857591e-05	0.00019382	-0.0153132	0.861652	0.977191	-0.0841884	0.337178	0.813965	0.109958	0.209438	0.731797	0.0984741	0.259454	0.475225	0.413315	7.63377614454441e-07	0.000346843	0.444275	8.46840881862931e-08	4.52148099148767e-05	0.420161	4.78302342621362e-07	0.000139199	0.319244	0.000180072	0.00724235	0.259815	0.0026254	0.0934496	0.22147	0.0107085	0.116825	0.424036	4.0494356623455e-07	0.000130324	0.243593	0.00488418	0.037801	0.0879723	0.315833	0.499384	0.000563922	0.99488	0.997218	0.16141	0.064463	0.280294	0.201049	0.0208015	0.162952	0.252093	0.00367545	0.0360727	0.093995	0.285576	0.600542	0.00100473	0.990913	0.99828	0.292216	0.000674105	0.0121939	0.18465	0.0340436	0.322168
Q9BPX5	ARPC5L	ENSG00000136950	0.17284	0.0466493	0.475445	0.0297914	0.733553	0.998553	0.255665	0.00604273	0.0450522	-0.0806092	0.358191	0.744329	-0.0558256	0.526523	0.854972	0.117605	0.177604	0.5972	-0.000835614	0.992413	0.996653	0.123534	0.158184	0.775042	0.13736	0.116278	0.629546	-0.0330529	0.706739	0.959783	-0.232278	0.00713707	0.0482758	-0.0718686	0.411037	0.691237	-0.128469	0.140561	0.383095	-0.157566	0.0700912	0.232354	0.018762	0.830274	0.916052	-0.117017	0.181474	0.560683	-0.0686441	0.434166	0.726452	-0.0369906	0.673689	0.828694	0.117599	0.179297	0.374458	-0.149048	0.0880661	0.211053	-0.0706387	0.420898	0.604392	-0.104891	0.231329	0.518536	0.0221016	0.801394	0.919757	-0.0530768	0.547112	0.73087	-0.0622023	0.480313	0.752676	0.0160984	0.85519	0.97298	0.0660252	0.451944	0.656909	-0.0634467	0.469838	0.825342
Q16774	GUK1	ENSG00000143774	0.183535	0.0344601	0.430695	-0.0149384	0.86449	0.998553	-0.0658073	0.486654	0.685509	0.0397562	0.650838	0.892319	0.104324	0.235688	0.679598	0.0444315	0.611578	0.878405	0.258466	0.00276867	0.0149026	-0.002962	0.973111	0.991459	-0.000840038	0.992373	0.998284	0.0842315	0.33693	0.821738	-0.150807	0.0831497	0.238134	0.080417	0.357494	0.648716	0.0883651	0.311807	0.586985	0.0997169	0.25346	0.488698	0.201311	0.0201493	0.101126	-0.066611	0.447932	0.780297	-0.000923777	0.991612	0.996732	0.12791	0.143849	0.347869	0.111489	0.203123	0.405721	-0.0149253	0.865122	0.922485	0.0194865	0.82449	0.898793	0.0725486	0.408417	0.675506	0.143346	0.101061	0.346373	0.119325	0.174623	0.368246	0.0598315	0.497234	0.76381	0.0323072	0.714123	0.943875	0.179903	0.0390038	0.143802	0.0429259	0.625043	0.895675
P40261	NNMT	ENSG00000166741	-0.0462873	0.596766	0.910773	0.0887784	0.309541	0.998553	0.108522	0.250421	0.470391	-0.0911037	0.298847	0.695479	-0.0720771	0.41329	0.799797	0.0949899	0.276773	0.689957	-0.172858	0.0474741	0.132093	-0.0333066	0.704592	0.94857	0.231063	0.0076843	0.357483	-0.0128157	0.884042	0.987887	-0.188378	0.0298964	0.123487	-0.161527	0.0632469	0.271503	-0.213394	0.0136546	0.101288	-0.270846	0.00161484	0.0216546	-0.164759	0.0580759	0.192028	-0.185148	0.0335556	0.29621	-0.207481	0.0169802	0.150753	-0.230028	0.00796937	0.0582359	-0.0587463	0.50343	0.697864	-0.165694	0.057602	0.157104	-0.0849575	0.332767	0.516642	-0.14616	0.0944716	0.336112	-0.0185678	0.83264	0.93285	0.0380599	0.666035	0.815707	-0.125618	0.152816	0.456504	-0.0666517	0.449413	0.869755	-0.0954089	0.276497	0.491861	-0.0653879	0.456331	0.814615
Q9NZ32	ACTR10	ENSG00000131966	0.0226289	0.795991	0.964202	-0.135328	0.120398	0.946036	-0.334987	0.00026937	0.00673337	-0.0311922	0.722553	0.921093	-0.117466	0.181481	0.639614	0.0143469	0.869808	0.971844	0.276577	0.00132615	0.00838231	0.0288154	0.742924	0.952575	0.0160519	0.855049	0.974385	-0.0308329	0.72562	0.962179	-0.00113408	0.989663	0.995315	0.251685	0.00347385	0.0560168	0.243038	0.00482054	0.0534202	0.199792	0.0211297	0.112711	0.288534	0.000757003	0.0158408	0.210173	0.0155708	0.210998	0.228571	0.00838672	0.100459	0.357804	2.53048794458532e-05	0.00167507	0.340175	6.58425565163157e-05	0.00267667	-0.0692045	0.430414	0.609711	-0.311511	0.000277075	0.00306897	0.0175694	0.841518	0.935578	0.265469	0.00209525	0.0625823	0.0280553	0.750415	0.865234	0.027364	0.756369	0.901991	0.00924258	0.916555	0.983825	0.338346	7.24764385615639e-05	0.0034344	0.00981476	0.911067	0.98001
Q8IV50	LYSMD2	ENSG00000140280	0.0683941	0.434079	0.855614	-0.124792	0.152376	0.954634	-0.164674	0.0799744	0.233279	0.0397748	0.650685	0.892319	-0.0742572	0.399267	0.790978	0.0794857	0.363107	0.753544	0.396558	2.51082205426911e-06	7.1299961570495e-05	-0.100303	0.252491	0.819429	0.152688	0.0804935	0.569409	0.0656841	0.454289	0.874431	-0.146195	0.0931286	0.255352	0.218368	0.0115657	0.106332	0.230561	0.00758663	0.0707719	0.186379	0.0317139	0.143839	0.311312	0.000264909	0.00897438	0.0195543	0.823888	0.948322	0.0126984	0.885096	0.955307	0.280792	0.00110926	0.017739	0.309466	0.000305334	0.00673829	-0.159237	0.0681908	0.175569	-0.227892	0.00858768	0.0379904	0.0328199	0.708712	0.874512	0.338949	7.02228465097043e-05	0.0159841	0.286113	0.000923473	0.0163801	0.175683	0.0447339	0.265075	0.0735895	0.403531	0.857833	0.359254	2.33300880791987e-05	0.00178417	0.0356526	0.684853	0.913213
Q13131	PRKAA1	ENSG00000132356	0.133825	0.124613	0.632202	0.18261	0.0353957	0.905166	-0.122043	0.195822	0.404961	0.209673	0.0158248	0.228249	0.131893	0.133178	0.591216	-0.0734914	0.400527	0.776821	0.236886	0.00624254	0.0279683	0.16427	0.0598126	0.704256	-0.181782	0.0369726	0.457352	-0.131676	0.132321	0.659842	0.149305	0.0863008	0.244295	0.122457	0.160257	0.440194	0.107286	0.219015	0.484997	0.175853	0.0428987	0.171773	0.119794	0.169614	0.370397	0.235977	0.00645026	0.146336	0.264952	0.00213929	0.0467078	0.156151	0.0737827	0.237873	0.0322019	0.713956	0.842285	0.178427	0.0406654	0.124523	0.0903073	0.303109	0.486558	0.0431567	0.623182	0.82471	-0.0344179	0.695216	0.864475	-0.188928	0.0306836	0.122228	-0.0345142	0.695528	0.873188	0.0974309	0.268252	0.792041	0.0699486	0.425462	0.635835	0.204024	0.0189508	0.265323
P54577	YARS1	ENSG00000134684	-0.0207092	0.812967	0.967929	-0.0777172	0.373915	0.998553	0.284492	0.00215699	0.023632	-0.180683	0.0381498	0.317206	0.134353	0.126029	0.578172	-0.112778	0.196193	0.614616	-0.353808	3.15867041029705e-05	0.000467386	0.0715217	0.4151	0.878253	-0.00399328	0.963754	0.994295	-0.132324	0.13041	0.657439	0.110622	0.204937	0.412651	-0.110587	0.205082	0.496707	-0.128171	0.14149	0.384138	-0.133902	0.124396	0.322089	-0.110401	0.205849	0.415681	-0.0303546	0.729711	0.913365	-0.032072	0.715061	0.887107	-0.150797	0.0843595	0.255147	0.0116061	0.894921	0.950284	0.0312687	0.7219	0.831442	-0.0728508	0.406463	0.591357	-0.025973	0.767521	0.904162	-0.0708584	0.419452	0.683511	-0.111438	0.205088	0.40691	0.0205222	0.816025	0.926892	0.056704	0.520026	0.895981	-0.0667393	0.447056	0.653866	-0.163635	0.06082	0.394689
Q969X5	ERGIC1	ENSG00000113719	0.0202995	0.816601	0.96814	0.123131	0.157951	0.958099	0.138009	0.14311	0.335693	0.105276	0.229608	0.634014	0.0636368	0.470228	0.828404	-0.209817	0.0153533	0.364903	-0.34063	6.42821292311524e-05	0.000794424	0.085457	0.329922	0.85014	-0.0735155	0.402182	0.842193	-0.0179522	0.838112	0.981001	0.210922	0.0148098	0.0779782	-0.156279	0.0724403	0.29127	-0.208758	0.0158904	0.112929	-0.0727933	0.405028	0.637936	-0.261743	0.00233989	0.0291936	0.0595006	0.497957	0.809873	0.143653	0.100323	0.365511	-0.128887	0.140786	0.343502	-0.284877	0.000930499	0.0135352	0.285944	0.000888378	0.00790533	0.357181	2.61993455648035e-05	0.000565262	0.0765434	0.383027	0.657298	-0.233827	0.00696676	0.101951	-0.437131	1.7861929846319e-07	0.000567612	-0.242306	0.00529659	0.12574	-0.00770199	0.930425	0.987389	-0.279179	0.00118809	0.0167767	0.0703387	0.422879	0.791602
P29966	MARCKS	ENSG00000277443	-0.00223991	0.979586	0.996749	0.0218914	0.802502	0.998553	0.348984	0.000141557	0.00451811	-0.145468	0.0960588	0.448439	-0.0111799	0.899148	0.978413	-0.00727326	0.933781	0.985856	-0.231915	0.00745636	0.0321113	-0.0624436	0.476902	0.887293	0.082943	0.344399	0.815143	-0.0829755	0.344209	0.826702	-0.190848	0.0277743	0.11797	-0.234616	0.00656327	0.0782326	-0.203436	0.0188436	0.124934	-0.258136	0.00270084	0.0304101	-0.171661	0.0481889	0.171447	-0.229042	0.00824964	0.165938	-0.175501	0.0441332	0.242393	-0.258401	0.00277567	0.0307153	-0.0519057	0.554468	0.735225	-0.13097	0.134426	0.283767	0.0241938	0.783038	0.875281	-0.217264	0.0123355	0.124317	-0.268467	0.00185533	0.0622262	-0.0212159	0.809921	0.90012	0.0471942	0.592454	0.817407	0.105526	0.230305	0.780294	-0.17509	0.0446396	0.155875	-0.141663	0.105171	0.487664
Q9H444	CHMP4B	ENSG00000101421	-0.0276329	0.752207	0.95377	-0.0549218	0.53008	0.998553	0.134999	0.152124	0.347005	0.32037	0.000180417	0.0747257	0.0551848	0.531287	0.85741	-0.0389483	0.656246	0.901769	-0.0769721	0.38036	0.571607	0.0653334	0.456707	0.881951	-0.0473936	0.589448	0.903667	-0.112382	0.199506	0.72468	0.0619462	0.478737	0.677248	-0.00289537	0.973614	0.99037	0.0142086	0.871051	0.94614	0.0109269	0.900659	0.954987	0.0280837	0.748299	0.866936	0.063737	0.467805	0.792569	0.0500637	0.568627	0.814251	-0.001482	0.986544	0.994877	-0.0213566	0.807957	0.896904	0.028441	0.74615	0.848662	0.118401	0.176328	0.333242	-0.010789	0.902281	0.959159	-0.0870409	0.321004	0.605396	-0.0811186	0.357016	0.57034	0.0237454	0.787767	0.914854	0.0664378	0.450872	0.869982	-0.0211491	0.809787	0.903611	0.303326	0.000407032	0.0859532
Q9HB07	MYG1	ENSG00000139637	0.0630971	0.470588	0.870199	0.155475	0.0739398	0.935952	0.0944813	0.317356	0.540356	0.0324721	0.711662	0.918465	-0.00903447	0.918427	0.98091	0.104414	0.231668	0.647163	0.0765917	0.382726	0.57368	0.0285958	0.744816	0.952575	0.0738007	0.400354	0.84191	-0.0683414	0.4362	0.86813	0.0277248	0.75141	0.865894	0.254481	0.0031172	0.0518907	0.24473	0.00452509	0.0515513	0.168866	0.0520099	0.192766	0.398878	1.978957710147e-06	0.00102714	0.143421	0.10088	0.447587	0.215748	0.0129727	0.130296	0.28609	0.000882776	0.0153918	0.400826	1.91128094972903e-06	0.00044935	-0.0514882	0.557663	0.714153	-0.0789695	0.368084	0.55215	-0.00138711	0.987406	0.996237	0.258685	0.00274493	0.0651649	0.0325528	0.712045	0.842758	0.168981	0.0536762	0.284359	0.172796	0.0484208	0.656006	0.409847	1.06014691958478e-06	0.000466932	-0.0367544	0.675654	0.909546
O95299	NDUFA10	ENSG00000130414	-0.0709011	0.41738	0.847689	0.0529054	0.545312	0.998553	-0.290463	0.00171854	0.020453	0.0418786	0.633518	0.884064	-0.0409137	0.642658	0.898362	0.0129976	0.881959	0.974072	-0.0323925	0.712338	0.830631	-0.0848653	0.333293	0.852183	-0.055446	0.527745	0.886537	0.045359	0.605544	0.934442	0.31342	0.000239323	0.00523663	0.15443	0.0759274	0.298606	0.158646	0.0681679	0.258229	0.250332	0.00365916	0.0371886	0.0445223	0.610849	0.782194	0.285693	0.000898117	0.0613232	0.332049	0.000100401	0.00969367	0.247088	0.0042868	0.0400378	0.0580206	0.508726	0.702463	0.420683	5.10388026064845e-07	4.10604015027027e-05	0.265309	0.00210875	0.0134946	0.29308	0.000648634	0.0321157	0.0968035	0.269504	0.556591	-0.251535	0.0037543	0.0364299	-0.206856	0.0177598	0.186382	-0.123339	0.160463	0.738786	0.0634248	0.469991	0.672386	0.0626858	0.475191	0.82846
Q6PI78	TMEM65	ENSG00000164983	-0.156582	0.0718826	0.544087	-0.0609351	0.485958	0.998553	-0.446649	6.31866494682498e-07	0.000116203	0.122171	0.162858	0.553174	-0.124009	0.158186	0.617433	-0.0841601	0.335483	0.733862	0.206761	0.0173753	0.0617041	-0.0637259	0.467882	0.88557	-0.0096417	0.912629	0.985242	0.174398	0.0455029	0.51066	0.00368125	0.966456	0.984549	0.244132	0.00462764	0.0648709	0.283659	0.000937409	0.0206283	0.23821	0.00576074	0.0500102	0.236673	0.00609252	0.0500092	0.152264	0.0813482	0.415565	0.211944	0.0147007	0.138708	0.299881	0.000476989	0.0104965	0.139126	0.111613	0.280266	0.2312	0.00764721	0.0372663	0.322945	0.000158867	0.00210478	0.200574	0.0211111	0.159958	0.103238	0.238802	0.523468	0.0469096	0.59469	0.766714	-0.0973589	0.268608	0.583413	-0.0496558	0.573273	0.912418	0.191399	0.0279165	0.116745	0.0952151	0.277478	0.702645
Q9Y5K6	CD2AP	ENSG00000198087	-0.0458569	0.600187	0.913629	-0.0373305	0.66967	0.998553	0.256813	0.00581182	0.0439242	-0.116376	0.183892	0.583035	0.0330558	0.707797	0.920219	0.0350229	0.688998	0.914874	-0.213364	0.0140337	0.0523905	-0.0274683	0.754551	0.954117	-0.0154054	0.860827	0.975503	-0.0332606	0.70498	0.958505	-0.274181	0.00140514	0.0166207	-0.134574	0.122499	0.383397	-0.144689	0.0965841	0.31504	-0.276109	0.00129558	0.0188658	-0.0336922	0.700238	0.838029	-0.0955232	0.275919	0.66195	-0.153154	0.0795619	0.328509	-0.209664	0.0158292	0.0889197	0.110339	0.207852	0.411111	-0.297238	0.000537989	0.00551814	-0.248406	0.00407901	0.0221252	-0.298128	0.000516685	0.0285062	-0.0618681	0.480981	0.729788	0.040616	0.645081	0.80116	0.146391	0.0952235	0.362932	0.212096	0.0150147	0.622762	0.00107682	0.990223	0.995507	-0.093209	0.287773	0.711536
O00410	IPO5	ENSG00000065150	-0.182761	0.0352416	0.433488	-0.0330919	0.70533	0.998553	-0.172881	0.0658572	0.207202	0.0833294	0.342148	0.73085	0.035796	0.684811	0.910566	0.062764	0.472939	0.8169	0.125431	0.151843	0.304238	0.0343462	0.695819	0.947676	-0.102522	0.242094	0.748571	-0.0036006	0.967316	0.996051	-0.0662507	0.448654	0.653356	0.153708	0.0773244	0.301035	0.184803	0.0332117	0.171475	0.111197	0.202579	0.430224	0.147737	0.0896915	0.2501	0.0457197	0.602677	0.866664	-0.00407747	0.96299	0.987145	0.168089	0.0540352	0.194125	0.236702	0.00628403	0.0444893	-0.17286	0.0474721	0.138675	-0.328497	0.000120294	0.00170323	-0.0573307	0.513787	0.7547	0.0715111	0.41517	0.6804	0.208017	0.0171167	0.086325	0.170463	0.0515818	0.279701	0.0897001	0.308259	0.816178	0.165956	0.0572014	0.18245	0.125037	0.153143	0.560869
Q8TCJ2	STT3B	ENSG00000163527	-0.0730457	0.403397	0.841906	0.138268	0.112474	0.943125	0.0135171	0.886496	0.942116	0.0765584	0.382933	0.759584	-0.0115999	0.89538	0.977612	-0.141965	0.103096	0.517875	-0.193136	0.0265007	0.0851107	0.0932908	0.287348	0.833052	-0.0218487	0.80362	0.966095	-0.0127828	0.884338	0.987887	0.377758	7.37269264439178e-06	0.000517697	0.0926621	0.288768	0.585382	0.0906175	0.299585	0.57405	0.172798	0.0467028	0.179558	0.0828584	0.343037	0.565916	0.199281	0.0219741	0.243862	0.345416	4.98432255795489e-05	0.00663774	0.113974	0.193173	0.414464	-0.0103343	0.90638	0.955882	0.410371	1.02392359524472e-06	6.70236088955106e-05	0.385918	4.87703987817056e-06	0.00018642	0.222342	0.0103957	0.114709	0.0339064	0.699525	0.866442	-0.383199	6.25584823454872e-06	0.00160057	-0.2284	0.00869336	0.143921	-0.121327	0.167448	0.742076	0.0578951	0.509645	0.705718	0.00624105	0.94338	0.987928
A0MZ66	SHTN1	ENSG00000187164	-0.0551803	0.528142	0.888809	-0.0787115	0.367814	0.998553	0.172509	0.0664494	0.208471	-0.0650799	0.45846	0.802798	0.0299383	0.734269	0.930825	0.0369772	0.672616	0.910446	0.0530223	0.545969	0.710198	-0.0223847	0.798904	0.963435	0.0576279	0.511604	0.882479	0.210665	0.0153249	0.399952	-0.368143	1.30253829531135e-05	0.000761513	-0.059681	0.494995	0.745598	-0.0743943	0.394748	0.658755	-0.237713	0.0058662	0.0505134	0.0217618	0.803647	0.901842	-0.179298	0.0396782	0.315244	-0.250178	0.00381401	0.0648886	-0.139934	0.109529	0.296424	0.137429	0.116094	0.287191	-0.402496	1.7159632912378e-06	9.67452588432172e-05	-0.392366	3.27056510496249e-06	0.000149478	-0.247086	0.00428715	0.0787863	0.0382429	0.663303	0.846835	0.239773	0.00580878	0.0462387	0.193762	0.0265879	0.21572	0.108346	0.218015	0.775646	0.0631898	0.471642	0.674202	-0.0305132	0.728353	0.927279
Q9Y6X5	ENPP4	ENSG00000001561	-9.5308e-05	0.999131	0.999314	0.0468794	0.592075	0.998553	-0.189378	0.0435896	0.159114	0.252359	0.00350921	0.138562	0.0478771	0.587103	0.878154	0.0249905	0.775239	0.94303	0.314505	0.00024003	0.00218889	-0.00748986	0.932075	0.988586	-0.019891	0.820907	0.96871	0.0171521	0.845234	0.981001	0.00371857	0.966116	0.984549	0.195147	0.0243861	0.161662	0.201976	0.0197326	0.128589	0.136115	0.118235	0.312156	0.167915	0.0533655	0.182281	0.135839	0.120414	0.476184	0.0863622	0.324806	0.636423	0.152251	0.0813737	0.249527	0.0674641	0.442126	0.651341	0.0242804	0.782281	0.871785	0.0480889	0.583993	0.740415	0.030849	0.725483	0.883309	0.108198	0.216864	0.501063	0.134663	0.12515	0.297266	0.138462	0.114752	0.395335	0.0707967	0.421658	0.863513	0.134751	0.123442	0.294891	0.231207	0.00764541	0.182712
P31689	DNAJA1	ENSG00000086061	0.0302935	0.729235	0.948156	-0.0129806	0.882112	0.998553	-0.1443	0.125584	0.310007	0.0345923	0.693749	0.911743	-0.166259	0.0577079	0.465273	0.0975957	0.263749	0.676574	-0.0221597	0.800882	0.887393	-0.16595	0.057211	0.694808	0.0228506	0.79481	0.962696	-0.116344	0.184015	0.708015	0.154465	0.0758602	0.224242	0.240129	0.00536903	0.0701318	0.265549	0.0020069	0.0315708	0.286072	0.000843717	0.0145193	0.239212	0.00555317	0.0470315	0.213973	0.0137558	0.20085	0.272902	0.00154606	0.0391533	0.293379	0.000640051	0.0125158	0.202691	0.0197618	0.0934724	0.150887	0.0841723	0.204577	0.133814	0.126098	0.263097	0.157552	0.0711986	0.293457	0.0772299	0.378762	0.653829	-0.0422771	0.631611	0.79352	0.0868399	0.324002	0.637603	0.108327	0.218098	0.775646	0.210025	0.0156457	0.0806725	0.0408968	0.641506	0.899974
Q15436	SEC23A	ENSG00000100934	-0.00047764	0.995646	0.998633	0.222451	0.0100664	0.771625	-0.0671608	0.477716	0.678038	-0.0317772	0.717568	0.920095	-0.0287564	0.74439	0.933421	0.200776	0.0204897	0.390742	-0.00361512	0.967185	0.983483	-0.0666592	0.447603	0.881432	0.0195381	0.824033	0.968765	-0.0576059	0.511766	0.893039	-0.000789131	0.992807	0.996678	0.237324	0.00594996	0.0738452	0.234183	0.00666629	0.0650953	0.15704	0.0710442	0.234107	0.351752	3.29890476202799e-05	0.00410763	0.0754867	0.389648	0.743561	0.127082	0.146484	0.44025	0.231725	0.00750669	0.0566621	0.384797	5.22350439702279e-06	0.00073357	-0.0288469	0.742653	0.845806	-0.0696243	0.427616	0.609393	0.0539062	0.539287	0.770525	0.260476	0.00255771	0.0639345	0.116231	0.186149	0.382805	-0.00910304	0.91781	0.96987	-0.0275791	0.754515	0.953001	0.377231	8.2461547612489e-06	0.00107955	0.0012234	0.988892	0.997693
O94973	AP2A2	ENSG00000183020	0.0456328	0.601971	0.913629	0.0581205	0.506362	0.998553	-0.0150812	0.873466	0.93418	-0.18475	0.0339453	0.303966	0.0110232	0.900554	0.97855	0.216136	0.0124656	0.356194	-0.0366178	0.676792	0.806178	-0.0197177	0.822441	0.968203	0.113368	0.195567	0.713452	-0.0669604	0.44555	0.871447	-0.196186	0.023623	0.106892	0.103288	0.236772	0.5349	0.101722	0.243991	0.514491	0.032303	0.712041	0.855468	0.0554726	0.525956	0.717627	-0.0138881	0.874415	0.962724	-0.0141971	0.871646	0.949017	0.0819658	0.350133	0.584488	0.125636	0.151168	0.336395	-0.323421	0.000155161	0.00228703	-0.415569	7.22962066657118e-07	5.69812143148937e-05	-0.132544	0.129765	0.39218	0.130842	0.134811	0.393541	0.140271	0.110043	0.273599	0.151077	0.084981	0.346565	0.0419718	0.634078	0.927035	0.101316	0.247708	0.459265	-0.14593	0.0949955	0.471616
Q9NZW5	MPP6	ENSG00000105926	0.0531103	0.543755	0.891476	-0.077808	0.373355	0.998553	-0.334317	0.000277583	0.00685	0.141758	0.104935	0.462687	-0.0993349	0.258966	0.698076	-0.00363337	0.966892	0.993875	0.403093	1.65081279224211e-06	5.38011730264896e-05	0.0607703	0.488814	0.890068	-0.0322222	0.713784	0.943857	0.116287	0.184231	0.708015	0.0613086	0.483284	0.680926	0.325932	0.000128962	0.00802675	0.336097	7.64836547999526e-05	0.00418979	0.344602	4.87034501781558e-05	0.00222343	0.256831	0.00284331	0.0327916	0.218854	0.0116967	0.18728	0.139799	0.109875	0.38303	0.343484	5.52617892588536e-05	0.00275382	0.229934	0.00799568	0.0517241	0.0517869	0.555376	0.712579	-0.0577326	0.510836	0.682764	0.129124	0.140051	0.407441	0.230744	0.00777109	0.106745	0.230576	0.00805938	0.0557302	0.0356562	0.685976	0.867988	-0.0459139	0.602543	0.921337	0.268607	0.00184481	0.0218884	0.14019	0.108874	0.491039
Q01968	OCRL	ENSG00000122126	-0.0322885	0.712165	0.94347	-0.0282244	0.74708	0.998553	-0.141562	0.132997	0.321022	-0.0422461	0.630538	0.88306	-0.128928	0.142203	0.5994	0.124	0.155015	0.576107	0.283052	0.00100685	0.0067449	-0.0743677	0.396735	0.875104	0.224752	0.00957295	0.370383	-0.0162164	0.853581	0.983408	-0.135782	0.119148	0.296754	0.0810983	0.353422	0.646114	0.0831682	0.34123	0.610361	0.0971924	0.265737	0.50278	0.0517134	0.554417	0.740719	-0.0381409	0.664146	0.890987	-0.0669755	0.445447	0.732371	0.152474	0.0809244	0.249407	0.120144	0.170001	0.361037	-0.221045	0.010864	0.0482775	-0.325311	0.000141205	0.00193039	-0.0886027	0.312364	0.599037	0.109717	0.210444	0.494666	0.221337	0.0110652	0.06751	0.111609	0.204388	0.516554	0.0183237	0.835438	0.970217	0.109084	0.213104	0.41754	-0.0542048	0.537039	0.856723
P17301	ITGA2	ENSG00000164171	0.0119479	0.891431	0.978763	0.113662	0.19269	0.968615	0.195786	0.0368304	0.14097	-0.0170295	0.846326	0.957612	-0.00371112	0.966444	0.991199	-0.11853	0.174195	0.59291	-0.431634	2.37448196216405e-07	1.38943171786024e-05	0.0211669	0.80963	0.963435	-0.0736198	0.401513	0.842193	-0.153084	0.0797012	0.581941	0.139977	0.10806	0.280242	-0.093552	0.284142	0.582152	-0.10535	0.227493	0.495391	-0.069512	0.426586	0.65467	-0.156689	0.0716846	0.219972	0.0711572	0.417488	0.763899	0.154572	0.0767851	0.321036	-0.0719201	0.4125	0.637513	-0.0816785	0.35183	0.571031	0.19238	0.0271091	0.092324	0.220472	0.0110766	0.045973	0.0206198	0.814461	0.925425	-0.187234	0.0315756	0.192191	-0.338262	7.76258135144481e-05	0.00487465	-0.147395	0.0929515	0.359528	0.0553893	0.529764	0.9013	-0.150586	0.0848012	0.231619	0.00226834	0.979406	0.996135
O60664	PLIN3	ENSG00000105355	0.0201388	0.818027	0.96814	0.0363502	0.677856	0.998553	0.353391	0.000114877	0.00408899	-0.152509	0.0808526	0.419413	0.0135963	0.877505	0.97329	0.0152204	0.861957	0.969812	-0.373872	1.00623586778426e-05	0.00019382	0.0229481	0.793954	0.963435	0.0445727	0.611816	0.914476	-0.120655	0.168181	0.692416	-0.182936	0.035063	0.136534	-0.219577	0.0111025	0.104039	-0.25527	0.00302266	0.0395713	-0.366718	1.41501080503925e-05	0.00103109	-0.2199	0.0109816	0.0694989	-0.166922	0.0557488	0.360904	-0.163396	0.0612036	0.287098	-0.316824	0.00021456	0.00616082	-0.0894915	0.307516	0.52643	-0.175889	0.0436592	0.130522	-0.074607	0.395213	0.580678	-0.261415	0.00246425	0.0600438	-0.213144	0.0141353	0.13699	-0.0883324	0.315724	0.528842	0.0564151	0.522158	0.775668	0.106532	0.225863	0.779623	-0.202128	0.0201132	0.0944404	-0.133905	0.125838	0.517532
O14964	HGS	ENSG00000185359	0.123896	0.155367	0.665979	-0.0717264	0.411966	0.998553	0.132236	0.160767	0.358504	-0.00397	0.963965	0.991077	-0.0302945	0.731228	0.930326	0.114754	0.18842	0.604803	0.166289	0.056697	0.150698	-0.0247235	0.778409	0.957807	0.145059	0.097008	0.599512	0.0515725	0.557017	0.917747	-0.279338	0.00112938	0.0142073	0.0266893	0.760408	0.897092	0.0263604	0.763273	0.896521	-0.0694895	0.426736	0.65477	0.169724	0.0508108	0.177277	-0.0885739	0.312522	0.690283	-0.123826	0.157196	0.456802	0.0355136	0.686017	0.836696	0.327628	0.000125692	0.0040452	-0.379214	7.32392077740229e-06	0.000266839	-0.388293	4.2137468394543e-06	0.000169516	-0.192279	0.0271917	0.181708	0.196378	0.0240221	0.172469	0.215068	0.0136284	0.07637	0.230333	0.0081282	0.140977	0.191784	0.0282037	0.633272	0.250595	0.00375401	0.0343147	0.0223718	0.799017	0.951597
P53367	ARFIP1	ENSG00000164144	0.16314	0.0606207	0.512852	-0.0359979	0.680806	0.998553	0.157134	0.0949923	0.260554	0.0206018	0.81462	0.950388	0.0554177	0.529553	0.85696	0.113163	0.194662	0.612952	0.276281	0.0013427	0.00845922	-0.0283866	0.746619	0.952575	0.102455	0.242405	0.748766	-0.00339244	0.969205	0.996051	-0.255291	0.00302016	0.0270064	0.0601168	0.491844	0.744833	0.0810468	0.353729	0.621786	-0.0391706	0.65441	0.820828	0.205864	0.0174423	0.0917698	-0.0227287	0.79588	0.941838	-0.138296	0.113787	0.391486	0.0082469	0.925228	0.967389	0.22959	0.00809295	0.0522659	-0.294057	0.000620916	0.00607853	-0.303989	0.000394711	0.00394523	-0.173599	0.0465175	0.238157	0.220927	0.0109074	0.121602	0.285823	0.000935079	0.0163801	0.253395	0.00349735	0.115092	0.207102	0.0176222	0.622762	0.241099	0.00535474	0.042377	0.0510543	0.560992	0.870972
Q92896	GLG1	ENSG00000090863	-0.140678	0.106288	0.610422	-0.000448147	0.995915	0.999818	-0.334663	0.000273306	0.00678784	0.154033	0.0778309	0.410632	-0.331222	0.00011139	0.0860373	-0.0242395	0.781822	0.944299	0.297148	0.000540182	0.00412697	0.0201176	0.818901	0.966539	0.187782	0.0310719	0.446596	0.0958494	0.274275	0.78395	0.171053	0.0490002	0.16919	0.259517	0.00255713	0.0465405	0.275786	0.00131334	0.024742	0.299516	0.000461177	0.00997146	0.263676	0.00216499	0.0278243	0.134146	0.125153	0.480937	0.201845	0.0202919	0.166739	0.338475	7.19882833961627e-05	0.00325168	0.146788	0.0930473	0.251549	0.196015	0.0242896	0.085008	0.158827	0.0689134	0.171872	0.200097	0.0214265	0.160613	0.220483	0.0110725	0.121996	0.0594369	0.500081	0.694722	-0.0521905	0.553833	0.792087	-0.103751	0.238282	0.781976	0.249921	0.00385152	0.0349578	0.0785634	0.37056	0.7693
P23193	TCEA1	ENSG00000187735	0.137841	0.113601	0.620548	-0.190245	0.0282806	0.898384	0.146678	0.119406	0.301435	-0.14204	0.104239	0.462687	-0.0531193	0.54679	0.861559	0.139468	0.10936	0.525635	0.192432	0.0270667	0.0865687	-0.0522299	0.551994	0.916757	0.0321475	0.714419	0.944245	-0.139509	0.110622	0.633294	-0.282501	0.000985696	0.0127316	-0.0157543	0.857165	0.942455	0.0107991	0.901815	0.96051	-0.0497178	0.569822	0.761999	0.198836	0.0217673	0.105617	-0.176429	0.0430069	0.323768	-0.226766	0.00892999	0.104508	-0.0202271	0.817932	0.915203	0.241315	0.00531257	0.0401117	-0.237064	0.00620241	0.0321959	-0.262345	0.00237476	0.0147687	-0.196007	0.0242954	0.170847	0.134456	0.124274	0.382276	0.319878	0.000195754	0.00771431	0.195217	0.0254511	0.213215	0.114937	0.191131	0.760327	0.21052	0.0153971	0.0801893	-0.117632	0.179173	0.602758
Q02040	AKAP17A	ENSG00000197976	-0.105496	0.226845	0.734923	-0.0595392	0.496022	0.998553	-0.331571	0.000313726	0.00745606	0.037516	0.669324	0.900101	-0.0447043	0.612145	0.889306	-0.0400943	0.646802	0.898966	-0.0484339	0.581295	0.738717	0.0882661	0.314213	0.842939	-0.0231434	0.792239	0.962696	-0.0767818	0.381542	0.839765	0.354281	2.86766332013855e-05	0.00130293	0.237764	0.00585517	0.0732988	0.222173	0.0101625	0.0855066	0.328966	0.000110549	0.00384632	0.105338	0.227544	0.441817	0.225086	0.00946375	0.17292	0.289281	0.000767661	0.0269675	0.271414	0.00164414	0.022358	0.0579977	0.508894	0.702463	0.367259	1.47949935922487e-05	0.000409593	0.205439	0.0181215	0.0648992	0.279145	0.00118983	0.0473722	0.118788	0.174908	0.448984	-0.100536	0.253221	0.463161	-0.126303	0.150573	0.452364	-0.130591	0.137085	0.715634	0.110437	0.207448	0.411317	0.0648535	0.460027	0.818316
P04040	CAT	ENSG00000121691	-0.0847463	0.332115	0.806171	0.201506	0.020026	0.885821	0.181465	0.0533297	0.180745	-0.112913	0.197378	0.598566	0.159712	0.0684278	0.494513	-0.104673	0.230507	0.646759	-0.415068	7.47824354441207e-07	3.03465728940076e-05	0.0708064	0.419794	0.878875	0.0271082	0.757668	0.953442	-0.145865	0.0951456	0.607506	0.112109	0.19888	0.405744	-0.120506	0.167075	0.448057	-0.148211	0.0886557	0.299323	-0.150617	0.0835426	0.255862	-0.228922	0.00803894	0.05959	-0.0340557	0.698266	0.903455	0.0191185	0.827752	0.932675	-0.23416	0.00688432	0.0540941	-0.242145	0.00515263	0.0392494	0.0803704	0.359622	0.544124	0.096141	0.272811	0.45394	-0.101028	0.249062	0.536613	-0.216351	0.0127161	0.130611	-0.210244	0.0159396	0.0827074	-0.0866737	0.324932	0.638296	0.00994913	0.910201	0.983249	-0.254337	0.00325181	0.0310798	-0.137759	0.11521	0.504465
P02533	KRT14	ENSG00000186847	0.0929898	0.287059	0.775259	0.0841257	0.335681	0.998553	-0.0549639	0.561358	0.738533	0.166767	0.0559806	0.362653	0.0842817	0.338513	0.756104	0.00070373	0.993586	0.997704	-0.0234736	0.789344	0.879402	-0.0528015	0.547645	0.916034	-0.208869	0.0162406	0.403181	0.0187292	0.831206	0.980468	-0.086457	0.322412	0.540432	-0.128562	0.140271	0.412163	-0.0947859	0.27781	0.552758	-0.131211	0.132213	0.334606	-0.0289052	0.741193	0.862325	-0.111983	0.201119	0.587757	-0.114729	0.190222	0.497004	-0.155446	0.0751111	0.239776	-0.161614	0.0641217	0.197952	-0.103842	0.236052	0.413379	0.0320751	0.715034	0.832769	-0.0882345	0.314387	0.600206	-0.0873295	0.319396	0.603988	0.0459888	0.601951	0.772697	0.0567625	0.519595	0.774927	0.0436035	0.620941	0.924827	-0.0891638	0.309298	0.526911	0.143991	0.0995176	0.477141
P46060	RANGAP1	ENSG00000100401	0.0102416	0.90686	0.983144	-0.148911	0.0871418	0.935952	0.142313	0.13093	0.31802	-0.116683	0.182731	0.580829	0.12691	0.148606	0.608749	0.106591	0.22203	0.639797	-0.123166	0.159435	0.314955	0.114086	0.192733	0.802501	-0.140639	0.107736	0.613571	-0.123977	0.156684	0.687238	-0.145063	0.0957182	0.258732	-0.127572	0.143378	0.417277	-0.123143	0.157912	0.409433	-0.155036	0.0747696	0.241136	-0.161823	0.0627584	0.201953	-0.0823725	0.347739	0.715658	-0.105145	0.230194	0.542828	-0.121638	0.164717	0.376746	0.0142749	0.870948	0.936549	-0.220327	0.0111308	0.0492124	-0.285592	0.000902086	0.00708789	-0.159605	0.067547	0.286336	-0.0986027	0.260662	0.5494	-0.000513782	0.995353	0.998503	0.138276	0.115245	0.395974	0.114292	0.193649	0.761368	-0.104621	0.232535	0.441086	-0.066415	0.449273	0.809775
Q8NE62	CHDH	ENSG00000016391	0.230314	0.00765325	0.25953	-0.0060926	0.944511	0.998945	0.0823672	0.383628	0.6027	0.0709329	0.418961	0.779907	-0.0097858	0.91167	0.98091	-0.000383266	0.996507	0.998446	-0.132851	0.128873	0.272492	0.22044	0.0110884	0.540825	-0.199671	0.0217107	0.4203	-0.237626	0.00607769	0.341675	0.117522	0.177911	0.376989	-0.0938257	0.282729	0.581277	-0.130228	0.135162	0.374862	-0.0992651	0.255628	0.491446	-0.0566834	0.516949	0.71035	0.0278036	0.751652	0.922804	0.0401106	0.647933	0.854999	-0.121481	0.165265	0.377776	-0.0542185	0.536936	0.723913	0.0747414	0.39436	0.577447	-0.0249778	0.77619	0.871453	-0.112011	0.201005	0.483063	-0.134362	0.124541	0.382381	-0.200281	0.0218112	0.0997112	0.0682285	0.438736	0.725653	0.024426	0.781834	0.955868	-0.0901787	0.303801	0.521226	0.0436223	0.619434	0.892966
Q02487	DSC2	ENSG00000134755	-0.043722	0.617282	0.918314	-0.160615	0.0647726	0.928677	0.249778	0.00735944	0.0513035	-0.178641	0.0404206	0.321202	-0.0996765	0.257324	0.697756	-0.00471356	0.957057	0.99323	-0.150433	0.0851198	0.203172	0.159776	0.0672502	0.711501	0.096581	0.270612	0.77674	0.0463732	0.597496	0.931846	-0.13688	0.116165	0.292647	-0.17381	0.0454134	0.230317	-0.152452	0.0798049	0.280174	-0.165678	0.0566705	0.20265	-0.0624378	0.475247	0.680914	-0.167528	0.0548531	0.359665	-0.173651	0.0464502	0.250545	-0.18892	0.0300477	0.135329	0.00925947	0.916079	0.962161	-0.115253	0.188189	0.356398	-0.0735453	0.401991	0.587397	-0.125656	0.151103	0.419826	-0.0636784	0.468214	0.722286	0.0347193	0.693809	0.832528	-0.0790733	0.369309	0.679846	-0.0702486	0.42527	0.863513	-0.0598989	0.495079	0.69331	-0.177087	0.0422236	0.3433
P11117	ACP2	ENSG00000134575	0.0352803	0.686833	0.93962	-0.0432189	0.621341	0.998553	0.182277	0.0522549	0.178591	0.0570834	0.515607	0.832473	-0.109554	0.212899	0.664921	-0.0484029	0.580082	0.868156	-0.0776612	0.376097	0.567156	0.132542	0.129774	0.766339	0.116634	0.182917	0.699395	-0.0410432	0.640312	0.943654	0.0306065	0.726548	0.851313	-0.212627	0.0140043	0.118962	-0.21814	0.011655	0.0924282	-0.186637	0.0314744	0.143189	-0.122903	0.15873	0.356404	-0.0486705	0.579447	0.851432	-0.00390335	0.96457	0.987977	-0.146012	0.0948092	0.273555	-0.0913721	0.29742	0.516125	0.0584283	0.505747	0.673632	0.116062	0.185089	0.346577	-0.0753575	0.390462	0.662189	-0.0630947	0.472311	0.724928	-0.228763	0.00858455	0.0575582	-0.0174436	0.843238	0.938436	0.0260744	0.767517	0.953781	-0.09051	0.30202	0.519612	-0.0109556	0.90078	0.979982
Q9UHV9	PFDN2	ENSG00000143256	0.143727	0.0988452	0.596882	-0.0406573	0.642183	0.998553	0.223203	0.0169821	0.086829	-0.0112182	0.898414	0.972943	-0.0986426	0.262317	0.700358	0.104556	0.231034	0.646759	0.0476775	0.587218	0.743797	0.178642	0.0404196	0.653325	0.170856	0.0501435	0.49564	-0.00414685	0.962361	0.995466	-0.163723	0.0596929	0.192192	0.078586	0.368581	0.65761	0.0320943	0.71382	0.868548	-0.0131143	0.880906	0.944885	0.167105	0.0545428	0.185019	-0.0812787	0.3542	0.719769	-0.0600389	0.494069	0.767516	0.0994759	0.256443	0.490531	0.258191	0.00279871	0.0264592	-0.12153	0.165093	0.32679	-0.114696	0.190347	0.352946	-0.0255335	0.771346	0.905599	0.0745718	0.395437	0.666259	0.1025	0.244021	0.45232	-0.0254811	0.772661	0.908542	-0.0388252	0.659733	0.929646	0.19409	0.0257494	0.111111	0.00162766	0.985222	0.997693
Q9UNZ2	NSFL1C	ENSG00000088833	0.0583464	0.504708	0.882289	-0.0725833	0.406389	0.998553	0.270176	0.00364723	0.0324315	-0.0976053	0.265539	0.666273	0.104073	0.236823	0.680904	0.0738127	0.398464	0.776814	-0.138684	0.112768	0.247731	0.0692191	0.430317	0.881432	-0.0643354	0.463628	0.868346	-0.086278	0.32528	0.815295	-0.200976	0.0203619	0.0963695	-0.136532	0.117104	0.374383	-0.145455	0.0948132	0.3115	-0.248614	0.00390736	0.0389929	-0.0293679	0.737201	0.860402	-0.146241	0.0942853	0.441637	-0.170234	0.0509972	0.262729	-0.173563	0.0465634	0.177432	0.108957	0.21364	0.418184	-0.245828	0.00449419	0.0254911	-0.210087	0.0156142	0.0586463	-0.235082	0.00666111	0.0938151	-0.0840008	0.33826	0.618102	0.0562917	0.52307	0.711779	0.135721	0.122183	0.407664	0.152186	0.0826908	0.675898	-0.00056725	0.99485	0.997369	-0.0688644	0.432689	0.800316
P14923	JUP	ENSG00000173801	-0.0387344	0.658014	0.92938	0.0479284	0.583805	0.998553	0.198478	0.0342672	0.134628	0.0357138	0.68434	0.907803	0.0608087	0.490222	0.837134	-0.129944	0.136021	0.5549	-0.351504	3.58469370020931e-05	0.000513695	0.0491798	0.575481	0.928062	-0.101947	0.244758	0.752246	-0.0329223	0.707844	0.96037	-0.0210414	0.810022	0.901083	-0.210967	0.0147883	0.12322	-0.238439	0.00571258	0.0590682	-0.244474	0.00456871	0.0430876	-0.288213	0.000767843	0.0159247	-0.0476475	0.587454	0.856454	-0.0456461	0.603261	0.830495	-0.266196	0.00203457	0.0257182	-0.205038	0.0183534	0.0888229	-0.0748871	0.393436	0.57675	-0.0237195	0.787189	0.877317	-0.172036	0.0485547	0.243057	-0.29841	0.000510115	0.0364827	-0.220481	0.0113882	0.0686499	-0.0303145	0.731058	0.89147	0.0837009	0.341864	0.832624	-0.291021	0.000710851	0.0125071	0.0345915	0.693755	0.915718
O43583	DENR	ENSG00000139726	-0.0727008	0.405627	0.842837	-0.0962937	0.270203	0.993067	0.0918673	0.33099	0.55457	-0.0869232	0.321661	0.713019	-0.0805904	0.360166	0.766355	0.17033	0.0499785	0.44474	0.0923352	0.292336	0.480573	-0.0329186	0.707876	0.94857	0.063268	0.471093	0.869422	-0.0694777	0.428592	0.862994	-0.24911	0.00383423	0.0318106	0.0647576	0.458967	0.72573	0.0752842	0.389102	0.654701	0.00650938	0.940722	0.974995	0.297557	0.000504533	0.0122046	-0.0876961	0.31736	0.694729	-0.131751	0.132097	0.417803	0.0719068	0.412587	0.637513	0.376552	8.58613856591361e-06	0.00100021	-0.331985	0.000100731	0.00166198	-0.387846	4.33175182701362e-06	0.00017254	-0.172261	0.0482578	0.242465	0.210288	0.0155132	0.141804	0.258592	0.0028614	0.0316468	0.19764	0.0236493	0.208049	0.126317	0.150526	0.728483	0.330157	0.000110578	0.00429199	-0.100037	0.253759	0.681466
Q06124	PTPN11	ENSG00000179295	0.0200106	0.819166	0.96814	0.02123	0.808352	0.998553	-0.249826	0.00734776	0.0512955	0.00842889	0.923583	0.979373	-0.0919267	0.296357	0.723876	0.145574	0.0945424	0.507339	0.290079	0.000741092	0.00528062	-0.115531	0.187121	0.801277	0.0289428	0.741828	0.950071	0.05275	0.548036	0.912095	-0.0428746	0.624126	0.786291	0.353528	2.99016576290612e-05	0.00355324	0.359373	2.15519464272784e-05	0.00178997	0.295196	0.000561768	0.0112121	0.362073	1.84853529798801e-05	0.0029746	0.199402	0.0218923	0.243784	0.156435	0.0732526	0.315376	0.345433	4.97992554464588e-05	0.00257181	0.405326	1.42754386001087e-06	0.00041634	-0.143704	0.100201	0.230001	-0.315246	0.000231603	0.00271869	0.0325517	0.710986	0.875462	0.325126	0.000142519	0.0205079	0.225252	0.00968865	0.0620524	0.160346	0.0673231	0.320002	0.0781115	0.375179	0.849881	0.399113	2.13338348675762e-06	0.000633779	0.0242702	0.78237	0.944665
Q14683	SMC1A	ENSG00000072501	-0.0440391	0.614729	0.91801	-0.07527	0.389192	0.998553	-0.124189	0.188018	0.395234	-0.130282	0.136502	0.516579	-0.0884942	0.314835	0.73971	0.204392	0.018281	0.378224	-0.00320824	0.970876	0.985274	0.0425361	0.628192	0.931664	-0.0470015	0.592535	0.903869	-0.184778	0.0339176	0.481832	-0.126855	0.14566	0.335343	0.0424659	0.627438	0.82503	0.0685816	0.432818	0.684969	0.0713287	0.41457	0.645239	0.0889674	0.308508	0.530126	-0.078584	0.370434	0.730279	-0.0348396	0.69167	0.875918	0.0842889	0.3366	0.572412	0.146893	0.0928124	0.251253	-0.157277	0.0717006	0.181877	-0.204284	0.0187959	0.0665045	-0.105647	0.22796	0.515971	-0.0313574	0.721144	0.877183	0.116267	0.186012	0.382805	0.120234	0.171338	0.478754	-0.0157914	0.857922	0.97298	0.0651129	0.458231	0.662385	-0.114507	0.191084	0.616051
Q9Y6G9	DYNC1LI1	ENSG00000144635	0.057313	0.512296	0.883846	-0.0592464	0.498147	0.998553	-0.0750214	0.427603	0.640327	0.113069	0.196755	0.597844	0.06655	0.450107	0.818711	0.104928	0.229369	0.646759	0.390171	3.75059534185596e-06	9.39529442035706e-05	-0.0519933	0.5538	0.918126	-0.051886	0.554619	0.893033	0.0865216	0.32391	0.81415	-0.222036	0.0102103	0.0608992	0.149124	0.0866864	0.316879	0.196005	0.023754	0.144266	0.0634089	0.468394	0.68794	0.256325	0.00290038	0.0330515	0.0559616	0.523907	0.825632	0.00347752	0.968433	0.990096	0.173175	0.0470633	0.178282	0.282245	0.00104238	0.0145069	-0.212172	0.0145916	0.0591318	-0.228556	0.00839103	0.0373183	-0.134139	0.125173	0.386734	0.157863	0.0706368	0.282694	0.22742	0.00899296	0.0593182	0.22843	0.00868432	0.143921	0.160671	0.0667622	0.661707	0.257545	0.00287043	0.0283882	0.131564	0.132652	0.530058
Q9H832	UBE2Z	ENSG00000159202	-0.0281419	0.747795	0.953287	-0.023502	0.788302	0.998553	0.298958	0.00123338	0.0164617	-0.0879157	0.316145	0.7097	-0.0294567	0.738389	0.931153	-0.0446993	0.60943	0.878405	-0.143822	0.0999203	0.227965	0.0358868	0.682893	0.947472	0.0267504	0.76077	0.953926	-0.017309	0.843836	0.981001	-0.0630027	0.471254	0.67218	-0.0521668	0.550946	0.780753	-0.0469497	0.591519	0.795559	-0.0815304	0.350854	0.588107	-0.0971252	0.266069	0.486995	-0.0001062	0.999036	0.999424	-0.0286474	0.744372	0.898644	-0.0951346	0.277886	0.514844	0.0702723	0.423318	0.636258	-0.122013	0.163408	0.324798	-0.212683	0.0143502	0.0551172	-0.166547	0.0563098	0.262961	-0.0442627	0.614297	0.819593	-0.0274474	0.755651	0.86829	-0.0358565	0.684306	0.867464	0.0507067	0.565174	0.909658	-0.0423924	0.629354	0.79236	-0.0624223	0.477053	0.82846
Q9UBV8	PEF1	ENSG00000162517	0.229327	0.00792505	0.263126	0.0762987	0.382725	0.998553	0.245773	0.00839455	0.0552766	0.0819923	0.349977	0.73919	-0.148491	0.0905184	0.527671	-0.0673394	0.441217	0.799239	0.0302127	0.730925	0.843014	0.0788713	0.368682	0.865216	0.115971	0.185434	0.702413	-0.00366999	0.966687	0.996051	-0.100893	0.247877	0.462738	-0.0740211	0.397131	0.680109	-0.122479	0.160182	0.411567	-0.10038	0.2503	0.485561	0.0538714	0.537988	0.727108	-0.0295044	0.737	0.916488	0.012729	0.884822	0.955307	-0.0746816	0.394739	0.622492	0.0196675	0.822886	0.907219	-0.0244107	0.781142	0.870892	0.0990181	0.258649	0.439272	-0.10735	0.220513	0.508545	-0.0288616	0.742527	0.890156	-0.175843	0.0445362	0.154596	-0.0341108	0.698914	0.874664	0.0613401	0.486431	0.882774	0.0197363	0.822277	0.910261	0.0246891	0.77871	0.943491
Q9Y6X4	FAM169A	ENSG00000198780	0.110043	0.207334	0.723398	0.136934	0.116019	0.943125	-0.167607	0.074673	0.224469	0.0778637	0.37485	0.755371	0.0290179	0.742147	0.932802	0.0937631	0.283052	0.693221	0.277092	0.00129772	0.00825667	-0.133302	0.127567	0.761299	0.0185325	0.832954	0.969697	0.0141465	0.872099	0.985233	-0.0158927	0.855924	0.929056	0.257768	0.00274037	0.0477801	0.288205	0.000768086	0.0182545	0.286063	0.000844016	0.0145193	0.254435	0.00312273	0.0344571	0.134337	0.124611	0.480174	0.0983439	0.261922	0.574053	0.313653	0.000250078	0.00692332	0.248142	0.00411989	0.0338533	-0.0372435	0.671586	0.79756	-0.143581	0.100497	0.225455	0.0765845	0.382771	0.657298	0.227314	0.00876198	0.110404	0.22683	0.00917792	0.0601785	0.129282	0.141102	0.44088	0.0865375	0.325696	0.82096	0.271658	0.00162765	0.0203267	0.105199	0.229951	0.663482
Q709C8	VPS13C	ENSG00000129003	0.104954	0.229254	0.737509	0.0444424	0.61149	0.998553	-0.26962	0.00372035	0.0326545	0.0999538	0.254154	0.65655	-0.0664244	0.450964	0.819202	0.0806883	0.355869	0.749293	0.222823	0.0102268	0.0408846	-0.00708318	0.935755	0.988773	-0.0883417	0.313797	0.803903	-0.0183597	0.834489	0.980616	0.0447144	0.609309	0.776721	0.330951	9.98658882498393e-05	0.00664969	0.318708	0.000184892	0.00753517	0.310504	0.000275361	0.00716044	0.319161	0.000180814	0.00724235	0.192861	0.0267211	0.266455	0.187148	0.0316548	0.209703	0.355548	2.86895329972836e-05	0.00175959	0.30466	0.000382602	0.00777688	-0.034406	0.695316	0.81336	-0.177425	0.0418257	0.119475	0.111052	0.204914	0.487903	0.265097	0.00212688	0.0625949	0.152237	0.0825886	0.230274	0.064018	0.467568	0.745714	0.0164426	0.852128	0.97298	0.332151	9.9878621488525e-05	0.00404887	0.098868	0.259375	0.687513
Q01813	PFKP	ENSG00000067057	-0.0550605	0.52904	0.888809	0.13824	0.11255	0.943125	-0.022735	0.810253	0.898922	-0.0766653	0.382267	0.759422	-0.177615	0.0423987	0.413494	0.112598	0.196913	0.614616	-0.191955	0.0274566	0.0874176	-0.0622507	0.478268	0.887293	0.140425	0.108277	0.613571	-0.0403331	0.646111	0.943654	-0.157337	0.0705046	0.213456	0.020417	0.815558	0.924369	-0.0170342	0.8457	0.934982	-0.0700274	0.423157	0.651744	-0.0072082	0.934372	0.968867	-0.0216115	0.80571	0.944252	-0.0485412	0.580457	0.819111	-0.0159571	0.855896	0.932782	0.104558	0.232822	0.441252	-0.201386	0.0205846	0.0760743	-0.218884	0.011685	0.0477541	-0.11309	0.196673	0.479463	0.0458882	0.601339	0.811794	0.0396329	0.653109	0.806364	0.0307639	0.727227	0.890426	0.0491778	0.576975	0.91344	0.0444986	0.612408	0.78167	-0.023123	0.792419	0.949217
Q9UQ35	SRRM2	ENSG00000167978	0.0339026	0.698456	0.940748	-0.0911663	0.296656	0.998553	0.326315	0.000395312	0.00845815	0.0147071	0.867076	0.961727	-0.100417	0.253787	0.696855	0.110893	0.203823	0.621737	-0.10137	0.247453	0.430673	-0.179738	0.0391874	0.650311	0.237942	0.00600846	0.330652	-0.0632946	0.470905	0.880939	-0.0883938	0.31165	0.529872	-0.0105705	0.903883	0.96136	-0.00941079	0.914386	0.966039	-0.0712468	0.415107	0.645648	0.113358	0.19389	0.399434	-0.104225	0.234318	0.62067	-0.0832543	0.342585	0.655412	-0.0162786	0.853025	0.93088	0.278693	0.00121286	0.0157183	-0.193269	0.0263951	0.0902905	-0.26539	0.00210193	0.0134733	-0.129481	0.13895	0.406364	0.106951	0.222239	0.507012	0.0985186	0.26292	0.474874	0.217074	0.0127568	0.168821	0.170777	0.051146	0.656006	0.166623	0.0561954	0.180404	0.0582141	0.507311	0.843031
O14980	XPO1	ENSG00000082898	-0.0302559	0.729558	0.948156	-0.0279052	0.749846	0.998553	-0.0115231	0.903152	0.950919	-0.00274783	0.975054	0.993933	-0.0316865	0.719383	0.925534	0.0566592	0.517128	0.836677	0.0701734	0.423972	0.610734	0.0022825	0.979278	0.992176	0.0202381	0.817835	0.96871	-0.0469019	0.59332	0.930897	-0.16525	0.0573205	0.186969	0.153562	0.07761	0.301388	0.147989	0.0891388	0.300134	0.0835427	0.339052	0.577699	0.171525	0.048369	0.171692	0.043452	0.620804	0.873335	0.00473313	0.957045	0.985497	0.0953683	0.276702	0.513021	0.271659	0.00162764	0.0190772	-0.26373	0.00224692	0.0155646	-0.380956	6.59521026458165e-06	0.000217698	-0.143953	0.0996085	0.346878	0.113638	0.194495	0.474967	0.178385	0.0414978	0.147099	0.177425	0.0426243	0.262392	0.122558	0.16315	0.741034	0.204773	0.0185078	0.0896027	0.0320263	0.715448	0.920568
Q9H7Z7	PTGES2	ENSG00000148334	-0.0218376	0.802977	0.964355	-0.174794	0.0441862	0.913736	-0.227604	0.0148745	0.0798841	0.0825195	0.346877	0.736267	-0.0547116	0.534819	0.857448	-0.143663	0.0989977	0.510594	0.127069	0.146523	0.297515	0.0742229	0.397657	0.875104	0.118292	0.176729	0.694694	0.153343	0.0791888	0.581431	0.0865635	0.321814	0.540062	0.11475	0.188437	0.47472	0.0906894	0.2992	0.573788	0.0765252	0.38131	0.619007	0.0502367	0.565798	0.748963	0.149862	0.0863253	0.424612	0.11302	0.19695	0.504969	0.135969	0.120056	0.312963	0.0280215	0.74977	0.863035	0.109995	0.209281	0.380349	0.0662383	0.450482	0.629107	0.0849784	0.332647	0.616895	0.085848	0.327706	0.609487	-0.0328452	0.709574	0.841251	-0.103504	0.239408	0.552822	-0.0763378	0.386152	0.852457	0.0690817	0.431235	0.640949	0.0679946	0.438537	0.803077
P22033	MMUT	ENSG00000146085	0.0454219	0.603653	0.914598	0.104873	0.229613	0.983008	-0.166388	0.0768421	0.228105	0.23508	0.00666142	0.165215	0.114125	0.194305	0.647337	-0.0629214	0.471827	0.816274	-0.0180409	0.837323	0.910913	0.0194635	0.824693	0.968541	-0.183406	0.0352891	0.45102	0.155884	0.0742828	0.574397	0.013646	0.876115	0.940661	0.215787	0.0126117	0.113253	0.2093	0.0156136	0.111459	0.213501	0.0136065	0.0841445	0.191612	0.0271443	0.120367	0.19642	0.0239912	0.252707	0.190897	0.0283375	0.195612	0.240827	0.00540851	0.0463655	0.101413	0.247254	0.456888	0.166368	0.0565789	0.155245	0.148301	0.0896884	0.207972	0.15824	0.069958	0.290202	0.0249247	0.776653	0.906448	0.00242162	0.9781	0.991686	-0.144953	0.0985559	0.369357	-0.0514347	0.559596	0.909238	0.136563	0.118432	0.287031	0.267139	0.00195838	0.115161
O14639	ABLIM1	ENSG00000099204	-0.0327355	0.708359	0.94307	0.0662785	0.448463	0.998553	0.0308765	0.744337	0.862475	0.0875132	0.318375	0.711969	-0.0297433	0.735936	0.930825	0.0944871	0.279335	0.690827	0.149903	0.0862388	0.205272	-0.190153	0.0289712	0.584265	0.0878471	0.316525	0.806873	0.0104775	0.905088	0.989075	-0.144514	0.0969932	0.260583	0.170292	0.0500306	0.24431	0.162074	0.0623454	0.246068	0.0855853	0.327333	0.565662	0.174568	0.0444656	0.163621	0.0365723	0.677171	0.89509	-0.0196856	0.822725	0.931965	0.0969661	0.268697	0.50361	0.190725	0.028483	0.118664	-0.172231	0.0482969	0.139927	-0.241583	0.00526049	0.0265222	-0.0716059	0.41455	0.679915	0.15113	0.0836678	0.312802	0.216346	0.0130674	0.0743791	0.212573	0.0147844	0.175468	0.129898	0.139201	0.715634	0.19166	0.0276999	0.116055	0.0916296	0.296055	0.717962
P83916	CBX1	ENSG00000108468	0.112484	0.19737	0.709652	-0.0850566	0.330341	0.998553	-0.071383	0.450413	0.657282	-0.110138	0.208687	0.609311	-0.0826273	0.348113	0.762954	0.102203	0.241758	0.655181	0.163672	0.0607615	0.158662	0.0322856	0.713245	0.94857	-0.0098656	0.910608	0.985208	-0.0972766	0.26716	0.777566	-0.202649	0.0193183	0.0931427	0.0914707	0.295039	0.591611	0.11561	0.185123	0.444756	0.0777657	0.373616	0.610495	0.247524	0.00407261	0.0390769	-0.0130632	0.881819	0.964755	-0.0436606	0.619127	0.839869	0.13554	0.121242	0.313955	0.257061	0.0029252	0.0271239	-0.207514	0.0169622	0.0660694	-0.198132	0.022766	0.0764208	-0.101783	0.245521	0.532249	0.108601	0.21515	0.499096	0.200465	0.0216878	0.0994163	0.204959	0.018856	0.189887	0.169727	0.0526134	0.656006	0.242606	0.00506574	0.0410575	-0.0918085	0.295109	0.717928
Q9UBW8	COPS7A	ENSG00000111652	0.191406	0.0273134	0.395073	0.0304972	0.727485	0.998553	0.00813191	0.93157	0.963984	0.0652817	0.457064	0.801032	0.0636711	0.469988	0.828404	0.130558	0.134166	0.553576	0.257471	0.00287873	0.0153347	0.00953004	0.913636	0.986119	0.0281868	0.748343	0.952059	0.0874262	0.318858	0.810993	-0.159767	0.0662175	0.205146	0.151221	0.0822964	0.310339	0.172077	0.0476409	0.209078	0.113337	0.193973	0.419482	0.314761	0.000224271	0.00818868	0.0570568	0.515804	0.821796	0.0117455	0.893666	0.957774	0.223646	0.00994337	0.0666787	0.357393	2.58915795421366e-05	0.0016473	-0.215878	0.012917	0.054639	-0.291073	0.000709215	0.00591574	-0.0743573	0.396801	0.667113	0.243163	0.00496261	0.0851804	0.211801	0.0151592	0.0806033	0.173151	0.0479543	0.271952	0.162364	0.063904	0.656006	0.352742	3.34951829930041e-05	0.00223032	0.0657483	0.453847	0.812035
A0AVF1	TTC26	ENSG00000105948	0.0562757	0.519973	0.886667	0.129969	0.135946	0.949587	-0.0182926	0.846821	0.919091	0.136097	0.119706	0.488179	0.00324425	0.970663	0.992508	0.0382864	0.661725	0.90426	0.133212	0.127826	0.271318	0.214799	0.0133865	0.558293	-0.204924	0.0184197	0.411723	0.0517058	0.555997	0.916457	-0.125654	0.149541	0.340457	-0.0225493	0.796693	0.914769	-0.0489003	0.576191	0.787978	-0.0493589	0.572614	0.764153	0.0619891	0.478432	0.683106	-0.123662	0.157749	0.529301	-0.0353476	0.687407	0.873565	-0.049052	0.576475	0.763955	0.03006	0.732234	0.851874	0.0820246	0.349786	0.534364	0.0993349	0.257121	0.437253	-0.0302378	0.730711	0.885474	-0.0218288	0.803796	0.920873	0.00176166	0.984067	0.994497	-0.159206	0.0693198	0.324128	-0.120933	0.168845	0.742076	0.0345957	0.69372	0.833608	0.138654	0.112846	0.498925
P19525	EIF2AK2	ENSG00000055332	-0.154889	0.0750492	0.54946	0.0171581	0.844592	0.998553	0.171231	0.0685188	0.21246	-0.0747478	0.394319	0.765641	-0.0559754	0.525412	0.854972	0.123642	0.156221	0.576792	0.0796038	0.364237	0.556071	-0.0823318	0.347978	0.854892	0.166997	0.0556377	0.517142	0.0652841	0.457047	0.876014	-0.236979	0.00602507	0.0430904	-0.0908263	0.298469	0.596474	-0.105718	0.225862	0.492812	-0.21223	0.0141883	0.0862746	-0.133108	0.126663	0.310982	-0.163465	0.0610928	0.370982	-0.265106	0.00212613	0.0467078	-0.202082	0.0201423	0.105273	-0.0159783	0.855706	0.928167	-0.312227	0.000267756	0.00335047	-0.332638	9.74158075046638e-05	0.00148998	-0.197989	0.0228664	0.166334	-0.0954668	0.276204	0.564555	0.22586	0.00948877	0.0613837	0.189935	0.0297886	0.230779	0.0744476	0.398056	0.857833	-0.102979	0.239991	0.449907	-0.0388646	0.65817	0.904307
Q5VW32	BROX	ENSG00000162819	0.165584	0.0568121	0.504387	0.105812	0.225449	0.983008	0.160747	0.0875388	0.24695	-0.0250111	0.7759	0.938423	0.0845198	0.337145	0.755322	0.164448	0.0585565	0.459981	0.0653012	0.45693	0.640182	-0.0288961	0.742229	0.952575	-0.134045	0.125438	0.641535	-0.0405493	0.644343	0.943654	-0.308328	0.000305463	0.00591327	0.00853189	0.922355	0.969816	0.00283145	0.974196	0.99014	-0.148381	0.0882854	0.263325	0.130764	0.133546	0.322046	-0.016539	0.850701	0.954921	-0.0645671	0.462016	0.744857	-0.0441673	0.615061	0.790161	0.214611	0.0134698	0.0723006	-0.321392	0.000171564	0.002454	-0.34482	5.14601273295945e-05	0.000908204	-0.26522	0.0021164	0.0567606	0.0658628	0.453059	0.712361	0.0949372	0.280753	0.493748	0.201709	0.0208697	0.198715	0.185738	0.033669	0.648272	0.145073	0.0969754	0.252797	0.018706	0.831413	0.96632
Q6P1A2	LPCAT3	ENSG00000111684	-0.0621363	0.477386	0.873617	0.051492	0.556116	0.998553	-0.017108	0.856631	0.92366	0.148668	0.0888884	0.434266	-0.0361368	0.681972	0.909403	0.00096243	0.991228	0.996922	-0.217774	0.0121274	0.0466432	0.115653	0.186651	0.801277	-0.0566911	0.518502	0.885543	-0.119159	0.173556	0.696544	0.324015	0.000142025	0.00369036	-0.0216532	0.804608	0.919875	-0.0285583	0.744192	0.886921	0.0807974	0.355217	0.593105	-0.0697205	0.425197	0.636601	0.120749	0.167848	0.54523	0.191727	0.0276445	0.193934	-0.00071372	0.99352	0.997226	-0.0972914	0.267087	0.480993	0.384428	5.3424595682916e-06	0.000215561	0.358658	2.41242666261243e-05	0.000532388	0.191965	0.0274486	0.182951	-0.0533592	0.543418	0.769703	-0.292522	0.000697761	0.0140947	-0.238642	0.00605139	0.131809	-0.149778	0.0877275	0.676434	-0.0803265	0.359885	0.575229	0.117897	0.178189	0.60207
Q16658	FSCN1	ENSG00000075618	-0.0658368	0.451499	0.861879	0.0748313	0.391969	0.998553	-0.247186	0.00801551	0.0539301	-0.124771	0.154027	0.540199	-0.143358	0.102359	0.542262	0.072963	0.403931	0.77705	-0.132963	0.128546	0.272251	0.0085278	0.922689	0.986848	0.0285751	0.744994	0.950827	-0.197432	0.0232607	0.447435	0.41468	6.96021287938109e-07	0.000131124	0.287249	0.000801189	0.0239782	0.278612	0.00116493	0.0231309	0.351206	3.39965865752134e-05	0.00176277	0.21476	0.0130502	0.0773941	0.215009	0.0132939	0.198247	0.328247	0.000121825	0.0102385	0.324643	0.000145994	0.00481905	0.257833	0.00283827	0.0266801	0.406115	1.3557199958214e-06	8.18092284978478e-05	0.291998	0.00068068	0.00574598	0.347316	4.50026681590998e-05	0.0102235	0.122059	0.163246	0.435849	-0.110195	0.210217	0.413791	-0.226725	0.0092111	0.146031	-0.176855	0.0433045	0.656006	0.231211	0.00764436	0.0530028	-0.135175	0.122256	0.513567
P20042	EIF2S2	ENSG00000125977	-0.0295506	0.735626	0.94955	-0.103075	0.237741	0.983008	0.299702	0.00119749	0.0162555	-0.183827	0.034864	0.304796	0.0701841	0.425696	0.806099	-0.0362058	0.679064	0.912492	-0.331389	0.000103849	0.00113616	0.130032	0.137263	0.770357	0.0196725	0.822842	0.968757	-0.0842763	0.336672	0.821738	-0.0867486	0.320777	0.539682	-0.26658	0.0019244	0.0396497	-0.265872	0.00198069	0.0313502	-0.269815	0.00168518	0.0221136	-0.128979	0.138978	0.329442	-0.161048	0.0650728	0.380486	-0.183005	0.0356987	0.220399	-0.254361	0.00324881	0.0337283	-0.0174575	0.842514	0.920531	-0.0860558	0.326532	0.509728	-0.0722731	0.410204	0.594164	-0.123776	0.157363	0.428524	-0.106977	0.222127	0.507005	-0.0739957	0.400934	0.612988	-0.0245006	0.781184	0.911386	0.0460036	0.601834	0.921337	-0.093876	0.284322	0.500137	-0.169074	0.0526217	0.375139
Q9UI10	EIF2B4	ENSG00000115211	-0.0234637	0.788638	0.964202	-0.00821143	0.925263	0.998945	0.294242	0.00148459	0.0187393	0.0714342	0.415673	0.778963	-0.105481	0.230506	0.674303	0.0423805	0.62813	0.887201	-0.193966	0.0258462	0.0833328	0.085822	0.327853	0.85014	0.0114077	0.896707	0.984389	-0.0574172	0.513151	0.893172	0.0596529	0.495198	0.690666	-0.0256267	0.769675	0.902805	-0.0248025	0.776885	0.903515	-0.00407097	0.962907	0.984577	0.171626	0.0482351	0.171485	0.0294748	0.737254	0.916554	0.0120433	0.890987	0.956933	0.0711756	0.417367	0.640745	0.261764	0.00243034	0.0243154	-0.0527066	0.548366	0.708293	-0.18754	0.0312936	0.0965688	-0.0172927	0.843982	0.936227	0.100138	0.253276	0.541469	-0.0418704	0.634898	0.795322	-0.0446081	0.612912	0.829812	-0.0237076	0.788097	0.956507	0.208445	0.0164631	0.0830574	0.0474972	0.588634	0.878675
P05165	PCCA	ENSG00000175198	0.151102	0.0825419	0.56321	0.120994	0.165351	0.968615	0.0166608	0.860341	0.925912	0.124473	0.155021	0.541069	0.17184	0.0496961	0.441169	-0.14553	0.0946417	0.507339	-0.384203	5.41630576456065e-06	0.000121502	0.132328	0.130399	0.767523	-0.230991	0.00770392	0.357483	-0.11287	0.19755	0.723505	0.155136	0.0745793	0.221473	-0.0758077	0.385803	0.671089	-0.109242	0.210679	0.475975	-0.0298517	0.733033	0.867933	-0.16932	0.0513727	0.178621	0.102019	0.244422	0.630776	0.152227	0.0814228	0.331703	-0.100904	0.249646	0.483033	-0.277907	0.00125384	0.01615	0.204721	0.0185384	0.0707811	0.292978	0.000651611	0.00559227	0.0170705	0.845961	0.936535	-0.219509	0.0114421	0.123962	-0.3343	9.52213405143176e-05	0.00540801	-0.115407	0.189311	0.498361	0.0933439	0.288941	0.809823	-0.247339	0.00424643	0.0371034	0.141587	0.10536	0.487664
P49447	CYB561	ENSG00000008283	0.0747629	0.392403	0.835814	-0.035189	0.6876	0.998553	-0.0482837	0.60995	0.772614	0.108087	0.217341	0.621066	-0.0462482	0.599901	0.884982	-0.122314	0.160752	0.581584	0.237668	0.00606853	0.0273779	0.0388805	0.65804	0.938047	0.0118739	0.892511	0.983277	-0.0398325	0.650212	0.945903	0.115184	0.186761	0.389981	0.0758079	0.385802	0.671089	0.100795	0.248338	0.519666	0.217743	0.0118118	0.078265	0.0690888	0.429414	0.638828	0.0503635	0.566311	0.845023	0.0750053	0.392687	0.696369	0.141103	0.106568	0.29189	-0.0523399	0.551156	0.733534	0.255323	0.00313002	0.0198166	0.257779	0.0028443	0.0167705	0.103191	0.239017	0.525911	-0.0455888	0.603717	0.812283	0.0382181	0.66473	0.81511	-0.0506313	0.565754	0.798728	-0.0326903	0.710882	0.943614	0.0160231	0.855306	0.927007	0.0558282	0.524899	0.852222
P05166	PCCB	ENSG00000114054	0.148828	0.0873217	0.573171	0.141553	0.10411	0.943125	0.0469983	0.619507	0.779836	0.13008	0.137116	0.517382	0.180517	0.0390853	0.403838	-0.131019	0.132785	0.552492	-0.348244	4.2804282053055e-05	0.000590924	0.0801438	0.360982	0.861473	-0.222694	0.0102719	0.370383	-0.0575727	0.512009	0.893039	0.120416	0.167394	0.362526	-0.0582672	0.505287	0.750647	-0.105228	0.228032	0.496056	-0.0609911	0.485556	0.69997	-0.175671	0.0431172	0.160058	0.0905908	0.301587	0.68373	0.115541	0.18708	0.492504	-0.14061	0.107809	0.293623	-0.28501	0.000925159	0.0134829	0.178237	0.0408835	0.124865	0.273041	0.00153713	0.0107252	-0.0143253	0.870496	0.946251	-0.2367	0.00628455	0.0963132	-0.279223	0.00123914	0.0189162	-0.085234	0.333064	0.646379	0.103924	0.237498	0.781608	-0.259262	0.00268332	0.0273943	0.167521	0.0548637	0.38071
O75787	ATP6AP2	ENSG00000182220	0.151006	0.0827395	0.56349	-0.0159631	0.855293	0.998553	-0.281246	0.00243562	0.0251171	0.158302	0.0698466	0.392646	-0.102363	0.244658	0.686677	-0.0970496	0.266443	0.678314	0.300595	0.000461634	0.0036496	0.0238245	0.78627	0.960182	0.0687291	0.433596	0.856986	0.0624782	0.476658	0.881846	0.0447799	0.608784	0.776369	0.198627	0.0219087	0.152088	0.201957	0.0197445	0.128589	0.215874	0.0125753	0.0804357	0.192253	0.0266255	0.11867	0.0860527	0.326549	0.699776	0.139032	0.11186	0.386933	0.278978	0.00119829	0.0185112	0.0781612	0.373022	0.592235	0.124289	0.155636	0.315271	0.172312	0.0481906	0.132135	0.130791	0.134964	0.399564	0.123364	0.15876	0.430721	0.0833706	0.34378	0.557262	-0.0557164	0.527333	0.778599	-0.0429417	0.626255	0.926137	0.171308	0.0495291	0.166259	0.124626	0.154511	0.562683
Q8TAQ2	SMARCC2	ENSG00000139613	0.00503577	0.954125	0.991582	-0.0411665	0.638017	0.998553	0.0485213	0.60819	0.771626	-0.186999	0.0317935	0.299114	-0.106439	0.226273	0.671264	0.192279	0.0266043	0.404546	0.154535	0.0768559	0.189169	-0.0181787	0.836097	0.97008	0.148799	0.0886039	0.584438	-0.043668	0.619067	0.938793	-0.346598	4.3726145155798e-05	0.00166375	-0.0773507	0.376179	0.66302	-0.0227509	0.794915	0.91178	-0.163765	0.0596265	0.209713	0.125199	0.151034	0.346755	-0.196624	0.0238427	0.252707	-0.202378	0.0199562	0.165083	-0.0187706	0.830839	0.920637	0.242766	0.00503603	0.0385513	-0.400962	1.89460545163556e-06	0.000100594	-0.352098	3.47007558660906e-05	0.000685187	-0.283977	0.000967448	0.0427004	0.118722	0.175152	0.449338	0.246295	0.00457143	0.0411057	0.176784	0.0433901	0.263248	0.0512825	0.56076	0.909384	0.173342	0.046847	0.160124	-0.186607	0.0321597	0.316102
Q13445	TMED1	ENSG00000099203	0.122147	0.161328	0.673929	0.0162573	0.852655	0.998553	0.0370884	0.695231	0.831779	0.0304697	0.728725	0.923642	0.0332049	0.706539	0.919717	-0.0613681	0.482858	0.822082	0.00616659	0.944054	0.970955	-0.040885	0.641603	0.936281	0.0197558	0.822104	0.968757	-0.101924	0.244865	0.762547	0.221204	0.010505	0.0621619	0.0114822	0.895638	0.958778	-0.0150428	0.863552	0.943184	0.0631644	0.470114	0.689025	-0.0694891	0.426739	0.637634	0.00579499	0.94742	0.985197	0.112704	0.198212	0.505777	-0.00411218	0.962676	0.984317	-0.183363	0.035333	0.134261	0.308693	0.000316696	0.00375177	0.330418	0.000109119	0.00160628	0.118847	0.174693	0.451733	-0.0940593	0.283378	0.570119	-0.155925	0.0753333	0.217849	-0.111016	0.206819	0.518997	-0.151721	0.083645	0.675898	-0.112492	0.199065	0.400619	0.0342772	0.696401	0.916692
Q6R327	RICTOR	ENSG00000164327	-0.0913073	0.295906	0.781548	0.0513123	0.557497	0.998553	-0.100831	0.285774	0.50778	0.138757	0.112575	0.476049	-0.109399	0.213549	0.664921	0.118681	0.173642	0.592752	-0.177104	0.0422039	0.121048	-0.0899628	0.304964	0.841327	-0.0904927	0.302113	0.797787	0.0220029	0.802263	0.977263	0.0599166	0.49329	0.688876	0.146221	0.0930702	0.330031	0.119228	0.171655	0.425868	0.11987	0.169341	0.388704	-0.00156186	0.985765	0.99465	0.184274	0.0344167	0.298427	0.160474	0.066048	0.30021	0.118583	0.175659	0.392038	0.100316	0.252427	0.463673	0.0278894	0.750911	0.85232	-0.0206828	0.813904	0.89349	0.0389985	0.657067	0.844036	-0.0635648	0.46901	0.723036	-0.0631458	0.473667	0.673032	0.00694931	0.93721	0.976397	0.046059	0.601396	0.921337	0.0130953	0.881531	0.940147	0.131155	0.133872	0.533553
Q96CS3	FAF2	ENSG00000113194	0.0240385	0.783586	0.963526	0.0351282	0.688113	0.998553	-0.13536	0.15102	0.34552	0.399512	2.0796375004295e-06	0.00401578	-0.0561317	0.524254	0.854946	-0.00697639	0.936478	0.986277	0.147026	0.0925127	0.215882	0.02615	0.765983	0.954574	-0.169773	0.0516369	0.50342	0.0281824	0.748381	0.964688	0.171584	0.0482919	0.167643	0.250824	0.00359074	0.0563717	0.245759	0.00435357	0.050643	0.28034	0.00108188	0.0169847	0.29229	0.0006404	0.0142549	0.342436	5.84278936384131e-05	0.0247765	0.429697	2.72391723843413e-07	0.00131556	0.342834	5.72043932760558e-05	0.00283235	0.215738	0.0129773	0.0704958	0.292242	0.00067334	0.00642262	0.232258	0.00736646	0.0337476	0.207549	0.0169433	0.144376	0.0979041	0.264071	0.552142	-0.284088	0.00100758	0.0168952	-0.0519279	0.555832	0.794016	0.0841415	0.33932	0.830813	0.246729	0.00434489	0.0375214	0.380922	6.60880286007526e-06	0.0127616
Q9H0W9	C11orf54	ENSG00000182919	-0.0251471	0.773868	0.960089	-0.069899	0.42401	0.998553	0.278401	0.00270618	0.026971	-0.0299478	0.733195	0.924302	-0.0165664	0.851028	0.968092	0.0167061	0.848636	0.965301	-0.334308	8.93954845693212e-05	0.00102144	0.122222	0.162682	0.776819	-0.0807662	0.357253	0.822735	-0.164858	0.0588914	0.541381	-0.150202	0.0844068	0.240398	-0.272309	0.00151959	0.0340212	-0.294208	0.000587453	0.0157439	-0.246475	0.00423759	0.041068	-0.182073	0.0359485	0.142909	-0.0783762	0.371705	0.731477	-0.102683	0.241353	0.555098	-0.239997	0.00557546	0.0471169	-0.112023	0.200956	0.402642	-0.113896	0.19348	0.361587	-0.114288	0.191942	0.354849	-0.190714	0.0284922	0.187456	-0.26451	0.00217772	0.0627639	-0.198231	0.0232268	0.103762	0.00540581	0.951136	0.981638	0.106618	0.225488	0.779623	-0.195723	0.024506	0.107426	0.0157191	0.858023	0.972148
O75439	PMPCB	ENSG00000105819	0.0474121	0.587869	0.907778	-0.0420306	0.630973	0.998553	-0.294239	0.00148478	0.0187393	0.191383	0.0279302	0.282494	-0.0155485	0.860085	0.97113	-0.149763	0.0853303	0.493701	0.199418	0.0218811	0.0737069	0.102694	0.241301	0.810535	-0.00247702	0.977512	0.995284	0.140225	0.108786	0.63098	0.251267	0.00353013	0.0300294	0.246616	0.00421509	0.0606963	0.200737	0.0205152	0.131284	0.271667	0.00156069	0.0213309	0.126754	0.145983	0.339732	0.311898	0.000272006	0.0348267	0.337314	7.64890831306264e-05	0.00841959	0.263481	0.00226938	0.0274384	0.0445679	0.611855	0.7732	0.353057	3.29200254107764e-05	0.000752291	0.210859	0.0152288	0.0575475	0.271666	0.00162712	0.0512974	0.177786	0.0414049	0.220997	-0.194689	0.0258587	0.110901	-0.142471	0.104521	0.378468	-0.0615851	0.484688	0.882517	0.13441	0.124403	0.296754	0.208898	0.016225	0.249756
O00445	SYT5	ENSG00000129990	-0.0251036	0.774249	0.960228	0.0277714	0.751006	0.998553	-0.306311	0.00091804	0.0141819	0.173748	0.0463258	0.337566	-0.222229	0.0107373	0.271918	0.0455996	0.602236	0.877674	0.271945	0.00160847	0.00976716	-0.117194	0.18081	0.793845	0.0508092	0.562876	0.895255	0.00928076	0.915887	0.989212	0.0059538	0.945774	0.976495	0.224374	0.00942128	0.0949489	0.259377	0.00257134	0.0362093	0.289402	0.000728464	0.0134882	0.233861	0.00674393	0.053557	0.122491	0.161753	0.535411	0.161272	0.064695	0.296913	0.299179	0.000492546	0.0106269	0.147179	0.0921706	0.250325	0.0346967	0.692871	0.811853	0.0418779	0.633523	0.77746	0.0698164	0.426339	0.688953	0.124261	0.15573	0.4266	0.107295	0.22254	0.427198	0.0933249	0.289039	0.603343	0.0651038	0.460034	0.871848	0.203607	0.0192013	0.0916632	0.127802	0.144189	0.54785
Q13177	PAK2	ENSG00000180370	0.0194037	0.824561	0.969574	-0.00610181	0.944428	0.998945	0.0684153	0.469512	0.671203	-0.110686	0.206417	0.608071	0.0205009	0.816212	0.95932	0.204163	0.0184145	0.378224	0.0189228	0.829488	0.905962	-0.177085	0.0422261	0.654928	0.0234844	0.789249	0.96165	0.0231762	0.791952	0.975029	-0.312459	0.000250687	0.00531791	-0.0460982	0.598268	0.811291	-0.0335163	0.701729	0.861709	-0.114943	0.187688	0.412317	0.0722821	0.408344	0.62227	-0.0993595	0.257003	0.64451	-0.135534	0.121259	0.403536	-0.0426286	0.627444	0.798792	0.207804	0.0168054	0.0838963	-0.333695	9.22637552289718e-05	0.00155599	-0.295169	0.000590682	0.00526231	-0.204417	0.018717	0.150281	0.0416893	0.635055	0.831243	0.161905	0.0646691	0.197589	0.215379	0.0134898	0.171114	0.227681	0.0089124	0.622762	0.117524	0.179578	0.375185	-0.0586577	0.504075	0.84197
Q6PIU2	NCEH1	ENSG00000144959	0.106785	0.221187	0.731851	0.131726	0.13069	0.949135	0.177383	0.0590184	0.192953	0.0482208	0.582961	0.865556	0.0471491	0.592808	0.881904	-0.0515549	0.555633	0.857442	-0.352006	3.48754731045453e-05	0.000501635	0.023881	0.785775	0.960182	-0.111054	0.204904	0.724255	-0.113559	0.194809	0.720595	0.092347	0.290418	0.507619	-0.0955059	0.27416	0.571467	-0.177982	0.040403	0.189822	-0.204378	0.0182888	0.101996	-0.296537	0.000528582	0.0125818	0.0756171	0.388827	0.743561	0.0799682	0.362039	0.671401	-0.204216	0.018836	0.10013	-0.208547	0.0164094	0.0826784	0.0799817	0.361957	0.546153	0.0835576	0.340823	0.524541	-0.113647	0.19446	0.477718	-0.232014	0.00743032	0.10473	-0.308223	0.000341535	0.00977042	-0.00705162	0.936287	0.975745	0.132737	0.130693	0.714992	-0.272925	0.00154453	0.019814	0.0667066	0.44728	0.807948
P06865	HEXA	ENSG00000213614	0.0952644	0.275381	0.768872	0.208223	0.0161682	0.857507	-0.0268571	0.776682	0.881312	0.146515	0.0936646	0.44416	-0.0786303	0.372006	0.772112	0.0689628	0.430258	0.792632	0.208864	0.016243	0.058709	-0.0150457	0.864045	0.977191	0.19475	0.0252409	0.425961	0.0935499	0.286005	0.793216	-0.0833786	0.340005	0.557106	0.11822	0.175331	0.458138	0.0849038	0.331214	0.602398	0.0375481	0.667858	0.829684	0.151228	0.0822834	0.237858	0.00489099	0.955613	0.987053	0.00858618	0.922162	0.97226	0.109381	0.211852	0.437993	0.127501	0.145146	0.328535	-0.146806	0.0930078	0.219022	-0.140398	0.108345	0.236601	-0.0694949	0.428478	0.690643	0.198222	0.0227034	0.168148	0.129492	0.140451	0.320296	0.0950671	0.280092	0.593666	0.0412968	0.639546	0.927035	0.1933	0.0263705	0.113222	0.125595	0.151304	0.558231
P49914	MTHFS	ENSG00000136371	0.22058	0.0107308	0.287795	-0.140448	0.106867	0.943125	-0.0640972	0.498072	0.693898	-0.00206509	0.981251	0.995755	0.124533	0.156421	0.616913	-0.0125188	0.886277	0.974455	0.168486	0.053462	0.1444	0.0363981	0.678624	0.945908	-0.10581	0.227242	0.738899	-0.088025	0.315542	0.810255	0.00386439	0.964788	0.9845	-0.0580427	0.506932	0.752121	-0.050502	0.563745	0.780352	0.0102721	0.906584	0.957711	-0.0574351	0.511397	0.705904	-0.0258149	0.768896	0.92891	-0.0637537	0.467687	0.748669	-0.0101207	0.908307	0.960142	-0.0780747	0.373553	0.592469	-0.0365298	0.677526	0.802147	-0.0481381	0.583608	0.740195	0.048395	0.581598	0.796687	0.00579449	0.947425	0.982514	0.0453082	0.607343	0.77607	0.193078	0.0271376	0.218117	0.22564	0.00956063	0.622762	-0.0483519	0.581935	0.757605	0.0316195	0.718911	0.923195
Q96RQ3	MCCC1	ENSG00000078070	-0.00619322	0.943597	0.9895	-0.0798086	0.361155	0.998553	-0.116715	0.216207	0.430629	0.115574	0.186956	0.585793	-0.0192065	0.82763	0.961455	-0.101295	0.245986	0.658349	-0.216696	0.0125711	0.0478793	0.14425	0.0989046	0.743649	-0.241397	0.00529654	0.324687	0.0320307	0.715412	0.96093	0.147289	0.0906801	0.251224	0.0586099	0.502782	0.749853	0.0445878	0.610323	0.809084	0.0283175	0.746274	0.876421	0.0182337	0.834984	0.91859	0.186741	0.032034	0.289195	0.147021	0.0925238	0.352735	0.00377173	0.965764	0.985404	-0.0510743	0.560838	0.739992	0.228449	0.00842235	0.0402315	0.160145	0.0666126	0.167704	0.0851734	0.331535	0.615633	-0.101862	0.245154	0.531303	-0.17008	0.0521163	0.171223	-0.122077	0.164818	0.471517	-0.118801	0.176534	0.747691	-0.0493078	0.574486	0.752345	0.14176	0.10493	0.487652
Q96E17	RAB3C	ENSG00000152932	0.063163	0.470125	0.870175	0.0823845	0.345814	0.998553	-0.317361	0.000580556	0.0106274	0.148685	0.0888525	0.434266	-0.104982	0.23273	0.676809	0.00874684	0.920405	0.983367	0.295906	0.000571398	0.00429813	-0.148332	0.0896218	0.730421	0.0789026	0.368492	0.826985	-0.00344604	0.968719	0.996051	0.0635008	0.467749	0.669489	0.312243	0.000253312	0.0123055	0.344341	4.93938832450969e-05	0.00308668	0.316033	0.000210803	0.00600826	0.259056	0.00260427	0.0310903	0.203811	0.0190781	0.229633	0.194259	0.0256187	0.185663	0.374357	9.77827031789502e-06	0.000944092	0.212787	0.0143012	0.0753495	0.0780331	0.373809	0.557737	-0.00482664	0.956197	0.976552	0.0928076	0.289863	0.576224	0.166268	0.05673	0.253197	0.17198	0.0495076	0.165953	0.0701687	0.425798	0.716135	0.0447382	0.611875	0.922626	0.249708	0.00388283	0.0350228	0.147809	0.090771	0.463124
Q15404	RSU1	ENSG00000148484	-0.0480763	0.582644	0.907023	0.0878509	0.314643	0.998553	0.00665116	0.944008	0.970749	-0.036296	0.679475	0.905498	-0.0878283	0.318505	0.741194	-0.053922	0.537605	0.850218	-0.249091	0.00397478	0.0197945	0.0494923	0.573053	0.928062	-0.0104603	0.905243	0.985208	-0.180912	0.0379024	0.483898	0.3482	4.00812689402841e-05	0.00156357	0.0660576	0.449981	0.718354	0.0667077	0.445524	0.6959	0.188679	0.0296312	0.138794	0.0134085	0.878255	0.940906	0.103736	0.236532	0.62309	0.204112	0.0188984	0.159357	0.115073	0.188886	0.409244	0.0541056	0.537785	0.723976	0.418826	5.79540602840822e-07	4.34599186052671e-05	0.431111	2.46442322549001e-07	3.02363462696867e-05	0.28709	0.000845089	0.038854	-0.038475	0.661385	0.845504	-0.194856	0.0257287	0.110466	-0.240097	0.00574093	0.128904	-0.140315	0.109931	0.694102	0.0209771	0.811306	0.90413	-0.0490306	0.576642	0.876131
Q9P2X0	DPM3	ENSG00000179085	-0.0190125	0.828043	0.969649	0.0922663	0.290841	0.998553	0.104478	0.268614	0.490838	0.0297835	0.734604	0.924652	-0.249125	0.00411218	0.184665	0.110144	0.206915	0.626841	-0.10562	0.228082	0.406673	0.0818553	0.350785	0.856735	0.140039	0.109262	0.61422	0.108293	0.21646	0.738816	-0.0163626	0.851712	0.927351	0.0483726	0.580319	0.801661	-0.0194218	0.8244	0.927222	3.79766745908676e-05	0.999654	0.999654	0.152228	0.0802532	0.234446	-0.0187871	0.830693	0.94868	0.0933089	0.287254	0.601287	0.103959	0.235521	0.466577	0.107332	0.220587	0.427236	0.0855492	0.329398	0.512573	0.157668	0.0709882	0.175516	0.0916321	0.296042	0.582925	0.0935856	0.285821	0.572679	-0.152718	0.0816104	0.228143	-0.203554	0.0197045	0.194525	-0.158934	0.0698029	0.661707	0.147678	0.0910593	0.241367	-0.0170633	0.846025	0.97033
O43237	DYNC1LI2	ENSG00000135720	0.0226472	0.79583	0.964202	-0.00518166	0.952797	0.998945	0.090619	0.33763	0.559809	-0.0811994	0.354671	0.742206	-0.0924347	0.293684	0.722019	0.130166	0.135349	0.554326	0.235826	0.00648544	0.0287069	-0.0722591	0.410295	0.875429	0.0756809	0.388426	0.838387	0.0310566	0.72371	0.962067	-0.261993	0.00231659	0.0228232	0.0377526	0.666157	0.845123	0.0697956	0.424698	0.681423	-0.00641226	0.941605	0.975712	0.272509	0.00150697	0.0230491	-0.115141	0.188624	0.57115	-0.112354	0.199618	0.507381	0.115015	0.189108	0.409611	0.395931	2.61278590452108e-06	0.000482448	-0.337554	7.55391839355468e-05	0.00136006	-0.377313	8.2059026900172e-06	0.000252519	-0.180181	0.0386978	0.21931	0.205826	0.0179004	0.152736	0.262947	0.00241089	0.0281294	0.199689	0.022212	0.202796	0.147178	0.0934393	0.678952	0.331724	0.000102085	0.00404887	-0.100519	0.251467	0.679983
P27694	RPA1	ENSG00000132383	0.0382006	0.662437	0.930284	-0.0232745	0.790303	0.998553	-0.151741	0.107041	0.280324	0.159607	0.0675432	0.388461	0.069065	0.433131	0.810504	0.12549	0.150079	0.572555	0.19738	0.0232977	0.077332	0.0855445	0.329425	0.85014	-0.0986865	0.260255	0.766672	-0.0419989	0.632542	0.941741	-0.0961778	0.270783	0.488446	0.223156	0.00982552	0.0968428	0.259696	0.00253895	0.0362093	0.268796	0.00175744	0.0228912	0.32147	0.000161276	0.0069836	0.13958	0.110439	0.462842	0.148222	0.0898615	0.347575	0.300734	0.00045871	0.0103314	0.32083	0.000176379	0.00488297	-0.101759	0.245634	0.42467	-0.179674	0.0392581	0.114264	0.00461903	0.958079	0.983547	0.183896	0.0347945	0.202222	0.107322	0.222422	0.427198	0.0384373	0.662924	0.857119	0.0394749	0.654402	0.929155	0.311547	0.000276599	0.00693693	0.147031	0.0925023	0.46798
P61201	COPS2	ENSG00000166200	0.0668643	0.444454	0.860607	-0.0855771	0.32738	0.998553	-0.04549	0.630803	0.786874	0.0162995	0.852838	0.959293	0.0443239	0.615179	0.889441	0.163333	0.0603125	0.459981	0.276609	0.00132434	0.0083777	0.0101833	0.907742	0.983581	0.0487327	0.578963	0.900092	0.0414975	0.636613	0.943654	-0.21079	0.0148738	0.0781278	0.0659754	0.450546	0.718354	0.102071	0.242368	0.513863	0.0506864	0.56232	0.756947	0.226804	0.00865866	0.0616401	0.0222741	0.799876	0.943231	-0.048256	0.582685	0.820176	0.165977	0.0571694	0.201449	0.330104	0.000110876	0.00378943	-0.286351	0.000872796	0.00782074	-0.389544	3.89970299918829e-06	0.000163703	-0.108059	0.217461	0.505863	0.227555	0.00868871	0.110381	0.201233	0.0211794	0.0978991	0.172064	0.0493945	0.274477	0.164577	0.0603202	0.656006	0.284252	0.00095603	0.0148879	0.0497983	0.570681	0.874376
Q6NZI2	CAVIN1	ENSG00000177469	-0.035342	0.686314	0.939217	0.0115142	0.895349	0.998553	-0.0554454	0.557928	0.73653	-0.040341	0.646046	0.891365	0.00512452	0.953676	0.987922	-0.0263786	0.763115	0.938649	-0.0763706	0.384105	0.574803	0.0550053	0.531035	0.909443	0.0189947	0.82885	0.969697	-0.215822	0.0129411	0.386956	0.386164	4.4158028114083e-06	0.000383232	0.168584	0.0524092	0.249574	0.177225	0.0412756	0.191765	0.289261	0.000733023	0.0134882	0.0181828	0.835438	0.918827	0.156138	0.0738062	0.401941	0.264564	0.002173	0.0470628	0.214955	0.0133178	0.0795565	0.0613022	0.48501	0.683616	0.430056	2.65574634505938e-07	2.54896077445544e-05	0.364178	1.76550803701048e-05	0.00042615	0.310865	0.000285724	0.0222601	-0.0103747	0.906015	0.964319	-0.143799	0.101296	0.262114	-0.1387	0.114124	0.394313	-0.105385	0.230931	0.780294	0.034921	0.690986	0.832463	-0.0410127	0.640561	0.899974
Q8N6L1	KRTCAP2	ENSG00000163463	-0.00650787	0.940736	0.9895	-0.0413664	0.636385	0.998553	0.330191	0.00033349	0.00764355	-0.083424	0.341599	0.730418	0.083778	0.341418	0.757574	-0.104153	0.232847	0.648651	-0.265623	0.00208222	0.0120563	0.0773261	0.378166	0.868273	0.0833637	0.341949	0.814952	0.0473477	0.589809	0.930461	0.00467974	0.957365	0.981486	-0.221678	0.0103362	0.0998919	-0.249792	0.0037357	0.0451558	-0.186682	0.0314332	0.143189	-0.256343	0.00289836	0.0330515	-0.117596	0.179307	0.556434	-0.0744177	0.396416	0.698652	-0.196121	0.0242114	0.117174	-0.170131	0.0511388	0.170283	0.0682395	0.436886	0.615306	0.108818	0.214226	0.384644	0.00474182	0.956966	0.983281	-0.181004	0.0378024	0.210708	-0.204254	0.0192776	0.0931672	-0.0940795	0.285141	0.599791	-0.0133863	0.879383	0.976768	-0.223764	0.00990309	0.0624759	-0.104602	0.232623	0.666326
Q3SY69	ALDH1L2	ENSG00000136010	-0.0233701	0.789462	0.964202	0.0214828	0.806115	0.998553	0.204557	0.0290251	0.122241	-0.177227	0.0420592	0.323571	0.0569517	0.518202	0.851968	-0.116929	0.180125	0.59999	-0.475559	8.29443713712408e-09	2.70213764445396e-06	0.168433	0.0535374	0.691698	-0.0663753	0.449544	0.863496	-0.153813	0.078262	0.579689	0.17004	0.0503755	0.172169	-0.158983	0.0675774	0.280176	-0.174072	0.0450834	0.20244	-0.0865375	0.32196	0.560347	-0.22331	0.00977339	0.0660566	-0.00820524	0.925605	0.977675	0.0304829	0.728613	0.892039	-0.150852	0.0842444	0.254978	-0.165246	0.0582895	0.18643	0.155	0.0759604	0.189508	0.0671142	0.444502	0.624068	0.015911	0.856308	0.940441	-0.199643	0.0217293	0.165326	-0.255992	0.0031652	0.0334446	-0.103458	0.239621	0.552999	-0.0279346	0.751453	0.952508	-0.218189	0.0119602	0.0688381	-0.188014	0.0308605	0.312309
Q13938	CAPS	ENSG00000105519	0.432986	1.93678438176192e-07	0.000115075	0.169279	0.0514298	0.913736	0.309523	0.000805008	0.0130354	0.0659536	0.452436	0.798546	0.0238589	0.786777	0.9507	0.189255	0.029128	0.406845	0.0894851	0.30755	0.498012	-0.0661885	0.450823	0.881432	-0.0802286	0.360473	0.823332	-0.208734	0.0163111	0.402212	-0.0425896	0.626434	0.787658	-0.0892275	0.30709	0.607261	-0.100462	0.249912	0.521426	-0.0614054	0.482592	0.697357	0.0980829	0.261361	0.481833	-0.0495831	0.572349	0.84802	0.0179134	0.838456	0.936774	-0.0748838	0.393457	0.621278	0.0391799	0.655574	0.803935	-0.193236	0.0264209	0.0902987	-0.193808	0.0259697	0.0843699	-0.22485	0.00954103	0.110653	0.0519147	0.5544	0.778005	-0.153194	0.0806531	0.226533	0.108125	0.21896	0.531747	0.182235	0.0372273	0.648272	0.0690787	0.431255	0.640949	0.0510398	0.561103	0.870972
Q9UPY8	MAPRE3	ENSG00000084764	0.00629881	0.942637	0.9895	-0.0665039	0.446918	0.998553	-0.314976	0.00064188	0.0113984	0.0966693	0.270172	0.670998	-0.102784	0.242709	0.685587	0.0328503	0.707383	0.919578	0.516698	2.26424212712573e-10	5.82966872997304e-07	-0.0687082	0.433736	0.881432	0.0621336	0.479097	0.873014	0.0577323	0.510838	0.893039	-0.0343935	0.694307	0.829571	0.321979	0.000157237	0.00888732	0.342792	5.3672994584808e-05	0.00326433	0.27614	0.00129388	0.0188658	0.289553	0.00072359	0.0153553	0.146094	0.0946223	0.441902	0.0942957	0.282165	0.596201	0.334159	9.00822267242418e-05	0.0037815	0.285837	0.000892522	0.0132944	-0.0728156	0.40669	0.588108	-0.189739	0.0293288	0.0922001	0.0200308	0.81967	0.928046	0.257575	0.0028671	0.0661629	0.303293	0.000429273	0.0112758	0.187266	0.0322095	0.238073	0.0777381	0.377473	0.849881	0.316055	0.000222711	0.00621018	0.0920642	0.29376	0.717403
Q8N6H7	ARFGAP2	ENSG00000149182	0.0338834	0.698619	0.940748	-0.145525	0.0946534	0.935952	0.174662	0.0630785	0.201666	-0.0049885	0.954729	0.989114	0.0341001	0.699004	0.914793	0.0512982	0.557606	0.858129	0.256535	0.00298589	0.0158074	-0.0781429	0.373134	0.867401	0.0660179	0.451994	0.863496	0.125911	0.150269	0.679696	-0.325418	0.000132351	0.00350096	-0.0454216	0.603655	0.814719	-0.00609405	0.944498	0.97755	-0.120874	0.165771	0.383358	0.167257	0.0543207	0.184371	-0.158219	0.0699947	0.396102	-0.246025	0.00446112	0.0710468	-0.0680209	0.43836	0.657199	0.295345	0.000586016	0.0105009	-0.360534	2.17093366319254e-05	0.000541503	-0.39927	2.11213562328894e-06	0.000108761	-0.208883	0.016233	0.14184	0.183184	0.0355152	0.203803	0.330818	0.000113691	0.00601474	0.250033	0.00397386	0.115296	0.141432	0.107102	0.689155	0.228523	0.00840053	0.0562237	0.00972207	0.911903	0.98001
P35613	BSG	ENSG00000172270	0.0317289	0.716939	0.943975	0.074785	0.392263	0.998553	0.249716	0.0073744	0.051328	-0.138651	0.112855	0.476049	-0.015568	0.859911	0.97113	-0.056137	0.521004	0.839607	-0.355064	2.94704167373983e-05	0.000441999	0.0441146	0.615483	0.931318	0.076557	0.382942	0.83487	-0.174535	0.0453305	0.51066	0.161134	0.0639011	0.20007	-0.137137	0.115474	0.371326	-0.189507	0.0289105	0.159503	-0.182919	0.0350801	0.153529	-0.125859	0.148874	0.34387	0.00375551	0.965911	0.99027	-0.00319922	0.970958	0.990234	-0.20335	0.0193569	0.102266	-0.0750649	0.39231	0.609576	0.105947	0.226635	0.401959	0.0818798	0.35064	0.533875	-0.0796246	0.364112	0.6402	-0.0947534	0.279825	0.566237	-0.221681	0.0109378	0.0671167	-0.0492898	0.576107	0.807138	0.0526821	0.5501	0.90795	-0.108267	0.216569	0.422313	-0.104517	0.233004	0.666326
Q3LXA3	TKFC	ENSG00000149476	0.16898	0.0518491	0.496483	0.108457	0.213996	0.976893	0.114154	0.226527	0.442433	-0.0514592	0.557885	0.854472	0.0691661	0.432456	0.810357	0.0806002	0.356396	0.749293	0.165889	0.0573043	0.151685	-0.0511812	0.560017	0.921572	0.0729836	0.405606	0.844244	0.0855432	0.329432	0.816985	-0.293736	0.000600093	0.00917845	-0.0334815	0.702024	0.86428	-0.0163309	0.851997	0.936905	-0.0774476	0.37558	0.612927	0.0868667	0.320116	0.543184	-0.01602	0.855334	0.956729	-0.0889405	0.310515	0.622967	-0.000883119	0.991982	0.996497	0.173952	0.0460668	0.158777	-0.402358	1.73129487035517e-06	9.68216236504948e-05	-0.500547	9.85642678585918e-10	1.26885067489961e-06	-0.324469	0.000147271	0.0164859	0.0669262	0.445782	0.705572	0.115008	0.190856	0.388964	0.18651	0.0329252	0.238658	0.178954	0.0408422	0.654554	0.113903	0.193453	0.393944	-0.0194909	0.824451	0.964127
Q9NP79	VTA1	ENSG00000009844	-0.0076137	0.930689	0.986909	-0.0382465	0.662056	0.998553	0.134803	0.152724	0.347976	-0.0986006	0.260672	0.662532	0.0177023	0.840944	0.964003	0.127076	0.144952	0.569195	0.0473552	0.589751	0.745668	-0.0835097	0.341101	0.85274	-0.00138455	0.987429	0.998284	-0.00969366	0.91216	0.989212	-0.401976	1.61912117979668e-06	0.000222036	-0.0693907	0.427396	0.700921	-0.0811013	0.353404	0.62165	-0.197164	0.0229231	0.118196	0.216902	0.01215	0.0738953	-0.174246	0.0456937	0.333853	-0.162057	0.0633856	0.292817	-0.0587899	0.503113	0.709584	0.322056	0.000166019	0.00474938	-0.370835	1.2023459478705e-05	0.000358656	-0.362983	1.88992368421737e-05	0.000446415	-0.294198	0.000617009	0.0317718	0.102788	0.240866	0.526442	0.139476	0.112094	0.276605	0.15625	0.0747193	0.33312	0.124237	0.157417	0.737157	0.245228	0.00459596	0.038627	-0.0749052	0.393321	0.779377
P01024	C3	ENSG00000125730	-0.149361	0.0861805	0.569085	-0.0149884	0.864041	0.998553	-0.0952079	0.313632	0.535906	-0.0998026	0.254877	0.65688	0.124555	0.156348	0.616913	-0.0849481	0.330961	0.73101	-0.239134	0.00575381	0.0263385	0.219096	0.011602	0.540825	-0.100142	0.253255	0.7579	-0.10999	0.209303	0.731797	0.13815	0.112785	0.286845	-0.106177	0.223841	0.519828	-0.107891	0.216414	0.481862	-0.0926891	0.288627	0.52666	-0.226733	0.00868026	0.0616801	-0.00572888	0.948019	0.985197	-0.0103784	0.905982	0.963222	-0.138367	0.113601	0.302796	-0.19153	0.0278077	0.116479	0.158142	0.0701338	0.179197	0.0976233	0.26545	0.446308	0.0378167	0.666831	0.848078	-0.0459514	0.600838	0.811483	-0.104868	0.233241	0.440472	-0.199358	0.0224392	0.20354	-0.110797	0.20772	0.766453	-0.185167	0.0335378	0.129136	-0.102351	0.242884	0.671452
Q9BU23	LMF2	ENSG00000100258	-0.0308583	0.724388	0.948156	0.13521	0.120727	0.947658	0.190177	0.0426939	0.156781	-0.00235336	0.978634	0.995084	-0.0242721	0.783174	0.950244	-0.0874378	0.316932	0.720801	-0.262859	0.00232661	0.0131269	-0.0436882	0.618905	0.931664	-0.0152803	0.861946	0.975697	-0.0432985	0.622039	0.939873	0.341825	5.65187206502671e-05	0.00197534	-0.0156311	0.85827	0.942473	-0.0623472	0.475889	0.717783	0.02549	0.77087	0.889748	-0.0906407	0.299461	0.521148	0.159713	0.0673582	0.387686	0.2136	0.0139251	0.134784	-0.0237077	0.787293	0.897755	-0.0783216	0.372039	0.591538	0.307101	0.000341351	0.003947	0.200293	0.0212966	0.072721	0.129178	0.139887	0.407441	-0.0560969	0.522903	0.757057	-0.360761	2.30618191252585e-05	0.00262831	-0.127761	0.14588	0.445719	-0.0297766	0.735651	0.949338	-0.0789963	0.367921	0.583623	-0.0389213	0.657703	0.904136
Q96BW5	PTER	ENSG00000165983	0.119606	0.17029	0.683282	0.0473011	0.588744	0.998553	0.279913	0.00255922	0.0261128	-0.141535	0.105488	0.462687	0.0335694	0.703467	0.918659	0.0272936	0.755153	0.935446	-0.323817	0.000152135	0.00151624	-0.0379919	0.665379	0.941202	0.0886363	0.31218	0.801901	-0.103642	0.23696	0.755803	-0.133078	0.126749	0.308182	-0.234901	0.00649599	0.0781542	-0.314695	0.000224995	0.00831512	-0.296918	0.000519478	0.0107285	-0.248099	0.00398479	0.0385412	-0.153398	0.0790791	0.411202	-0.131279	0.133502	0.421059	-0.254951	0.00317545	0.0332347	-0.152078	0.0817255	0.231057	-0.166604	0.0562239	0.154766	-0.209999	0.015659	0.0587135	-0.196837	0.0236876	0.167856	-0.0995604	0.256037	0.544053	-0.189227	0.0304149	0.121534	0.00245428	0.977805	0.992278	0.0591622	0.502067	0.889033	-0.197736	0.0230449	0.103427	-0.108619	0.215072	0.644343
Q15785	TOMM34	ENSG00000025772	0.0573473	0.512044	0.883846	-0.0539083	0.53771	0.998553	0.105605	0.263456	0.485707	-0.00865911	0.921503	0.978931	0.0619399	0.482171	0.833175	0.152039	0.0806341	0.490177	0.0946417	0.280394	0.468071	-0.0490511	0.576482	0.928062	0.00732729	0.933546	0.989666	0.0540711	0.538045	0.907824	-0.321928	0.000157639	0.00394046	0.0508627	0.560959	0.787532	0.048018	0.583101	0.791737	-0.120322	0.167727	0.386263	0.0801444	0.359131	0.579922	-0.0926068	0.290912	0.672755	-0.140662	0.107676	0.379052	-0.0359238	0.682584	0.834485	0.178808	0.0402314	0.146303	-0.238535	0.00588045	0.0308564	-0.183078	0.0356236	0.106197	-0.138598	0.112993	0.368252	0.0100485	0.908958	0.96572	0.244371	0.00490934	0.0428472	0.172778	0.0484438	0.273467	0.12027	0.17121	0.743352	0.0948577	0.279294	0.494278	0.0398426	0.650129	0.902007
Q16850	CYP51A1	ENSG00000001630	-0.0700744	0.422845	0.850748	-0.0554171	0.526371	0.998553	0.300361	0.00116647	0.0161412	-0.121927	0.163708	0.554093	0.15922	0.0692951	0.495843	-0.108513	0.213761	0.633452	-0.250127	0.00382152	0.0191299	0.0065635	0.940459	0.988773	0.062737	0.47483	0.871989	0.06132	0.484883	0.885818	0.00622171	0.943338	0.975283	-0.138299	0.112393	0.367595	-0.155435	0.0740147	0.270484	-0.190228	0.0282947	0.134751	-0.259632	0.00254547	0.0307206	-0.0146922	0.86721	0.961437	-0.0145954	0.868076	0.947782	-0.231386	0.00759727	0.0568983	-0.175916	0.0436271	0.15373	-0.0353742	0.687184	0.808063	-0.00892839	0.91907	0.956466	-0.126985	0.146794	0.416677	-0.248809	0.00401742	0.0779663	-0.182753	0.0366817	0.135759	0.125608	0.152848	0.456504	0.200272	0.0218174	0.629359	-0.265456	0.00209629	0.0237764	-0.0986106	0.260624	0.689095
Q9BSH5	HDHD3	ENSG00000119431	0.260281	0.00248053	0.161005	0.0762173	0.383234	0.998553	0.0590345	0.532684	0.719435	-0.0331051	0.706297	0.91696	0.211727	0.0151954	0.299274	-0.0726898	0.405699	0.778925	-0.222133	0.0104702	0.0416008	0.0637585	0.467654	0.88557	-0.12798	0.143626	0.666476	-0.135119	0.122412	0.651259	-0.0246202	0.778483	0.883356	-0.0924411	0.289925	0.586463	-0.145394	0.0949553	0.311834	-0.177253	0.041243	0.167487	-0.148079	0.0889436	0.248689	-0.0419611	0.632848	0.878153	0.0105135	0.904764	0.962911	-0.154947	0.0760617	0.24126	-0.229286	0.00817961	0.0525972	0.0254393	0.772166	0.865541	0.112118	0.20057	0.367196	-0.12076	0.167806	0.444713	-0.203692	0.0191502	0.157023	-0.17827	0.041631	0.147504	0.00123604	0.988821	0.996258	0.112749	0.199774	0.765785	-0.20367	0.0191629	0.0916149	-0.00980027	0.911197	0.98001
Q9BWS9	CHID1	ENSG00000177830	0.0548626	0.530524	0.888809	0.0839944	0.336438	0.998553	0.266517	0.00415309	0.0348301	-0.0706732	0.420671	0.780228	0.0441829	0.616304	0.889629	-0.0734379	0.40087	0.776821	-0.314413	0.000241099	0.00219183	0.0653297	0.456733	0.881951	0.0396823	0.651444	0.926488	-0.155919	0.0742183	0.574397	0.0463887	0.595962	0.76712	-0.340975	5.91365029194435e-05	0.00491151	-0.322284	0.000154866	0.00691438	-0.229847	0.00778085	0.0597714	-0.345732	4.58250764874268e-05	0.00439636	-0.171334	0.0494947	0.341504	-0.10554	0.228438	0.541077	-0.27937	0.00117852	0.0183525	-0.356869	2.66588143182922e-05	0.0016473	0.037351	0.670693	0.796622	0.113645	0.194471	0.358476	-0.131943	0.13153	0.394327	-0.332515	9.80302099320429e-05	0.0178734	-0.234367	0.00705196	0.051193	-0.0123084	0.889031	0.955723	0.00203138	0.981628	0.995941	-0.377422	8.15244268848048e-06	0.00107955	-0.12354	0.158164	0.567372
Q99436	PSMB7	ENSG00000136930	0.0157757	0.856974	0.97166	-0.0851975	0.329538	0.998553	0.103548	0.272921	0.495199	-0.0988457	0.259483	0.660968	-0.0707277	0.422112	0.805359	0.212294	0.0141584	0.360413	-0.00259047	0.976482	0.988344	-0.0152067	0.862605	0.977191	0.0184738	0.833475	0.969697	-0.0670151	0.445177	0.871447	-0.19228	0.0266041	0.114543	0.00908523	0.917337	0.96673	0.00841457	0.92342	0.969026	-0.0490004	0.575409	0.765967	0.154124	0.076517	0.22828	-0.0683719	0.435995	0.774523	-0.149097	0.0879606	0.344908	0.0436471	0.619235	0.793591	0.290064	0.000741587	0.0119827	-0.246714	0.00434747	0.0250587	-0.328965	0.000117479	0.00167728	-0.183817	0.0348739	0.207896	0.0887958	0.311307	0.596522	0.227507	0.00896612	0.0591917	0.0980147	0.265381	0.579975	0.0735771	0.403611	0.857833	0.19303	0.0265853	0.113827	-0.08951	0.307415	0.72704
Q9H1E5	TMX4	ENSG00000125827	0.0692427	0.428385	0.85325	0.00563123	0.948707	0.998945	-0.16075	0.0875341	0.24695	0.133892	0.125875	0.501165	0.119087	0.17549	0.633197	0.0750527	0.390566	0.770388	0.216976	0.0124544	0.0475521	0.0206827	0.813905	0.964351	-0.0594415	0.498384	0.877777	0.0607583	0.4889	0.887071	-0.0714615	0.4137	0.625082	0.155262	0.074341	0.295112	0.194593	0.0248021	0.14686	0.0957645	0.272857	0.510301	0.0500805	0.567007	0.749848	0.0759198	0.386926	0.741953	0.000469736	0.995735	0.998449	0.0819804	0.350047	0.584488	0.00962789	0.912753	0.959945	-0.0190017	0.828788	0.901121	0.0258551	0.768546	0.866227	-0.00589667	0.946499	0.979116	0.029665	0.735622	0.886163	0.227687	0.00891067	0.0590674	0.219157	0.011904	0.163316	0.129179	0.141422	0.718876	0.0218937	0.803224	0.899536	0.161845	0.0637373	0.401849
Q15020	SART3	ENSG00000075856	0.0344677	0.69368	0.94014	-0.0280251	0.748807	0.998553	-0.102826	0.2763	0.49898	0.00235612	0.978609	0.995084	-0.0558213	0.526554	0.854972	0.143947	0.0983261	0.510594	0.262382	0.00237131	0.0132784	0.0281655	0.748527	0.953276	0.0305745	0.727829	0.946729	-0.0529337	0.546641	0.911344	-0.121648	0.163058	0.357389	0.155349	0.0741779	0.294728	0.18726	0.030902	0.164562	0.169895	0.0505754	0.189166	0.249039	0.0038446	0.0379323	-0.00601902	0.945391	0.985124	-0.00108363	0.990161	0.996517	0.242852	0.00501996	0.0442916	0.329102	0.000116662	0.00390301	-0.15892	0.0687481	0.176474	-0.292194	0.000674773	0.00572112	-0.0551715	0.529793	0.765025	0.172905	0.047413	0.234185	0.229244	0.00844246	0.0570014	0.103884	0.237681	0.550149	-0.02556	0.771976	0.954151	0.273086	0.00153427	0.0197842	0.00927136	0.915972	0.98032
P09327	VIL1	ENSG00000127831	-0.0532589	0.542627	0.89024	-0.0259225	0.767092	0.998553	0.0770014	0.415473	0.630175	-0.145422	0.0961658	0.448541	-0.0816334	0.353963	0.765739	0.144598	0.0967981	0.510132	-0.0244526	0.780775	0.873004	0.0702384	0.423542	0.881315	0.214632	0.0134602	0.3783	-0.160617	0.0658027	0.550065	-0.294534	0.000578848	0.00897795	-0.164743	0.0580994	0.261363	-0.163074	0.0607256	0.243136	-0.264326	0.00210887	0.0258966	-0.0794568	0.363282	0.58373	-0.192276	0.0271942	0.269292	-0.2281	0.00852567	0.101467	-0.153566	0.0787483	0.246056	0.0450467	0.608032	0.77096	-0.368727	1.359168200743e-05	0.000387388	-0.3702	1.24768662157493e-05	0.000339336	-0.303988	0.000394743	0.0255545	-0.00714277	0.935216	0.977686	0.1253	0.153866	0.340046	0.0830479	0.345657	0.658797	0.047314	0.591514	0.91822	-0.0212715	0.808707	0.902928	-0.145363	0.0963012	0.472411
P01889	HLA-B	ENSG00000234745	0.0516552	0.554863	0.895464	0.15559	0.0737242	0.935952	0.256094	0.00595557	0.0446309	-0.0121442	0.890079	0.969344	-0.00723009	0.934678	0.98456	0.0753078	0.388952	0.769536	-0.194756	0.0252361	0.0817977	-0.018754	0.830987	0.969276	0.0413026	0.638199	0.923261	-0.0456752	0.60303	0.933801	-0.271234	0.00158903	0.0181563	-0.144309	0.0974737	0.339291	-0.124827	0.152261	0.401388	-0.201976	0.0197325	0.107942	-0.0376364	0.667123	0.817006	-0.167586	0.0547676	0.359665	-0.121877	0.163881	0.466503	-0.176196	0.043288	0.16981	-0.0181832	0.836057	0.916117	-0.21884	0.0117023	0.0512987	-0.115074	0.188881	0.351357	-0.219796	0.011332	0.120878	-0.106518	0.224129	0.509019	0.000355358	0.996786	0.998985	0.0220239	0.802828	0.919569	0.0916977	0.297567	0.81327	-0.0645968	0.461809	0.665239	0.0316403	0.718733	0.923195
Q9UBI6	GNG12	ENSG00000172380	0.0839947	0.336436	0.806478	0.0373304	0.669671	0.998553	0.0354671	0.707936	0.839137	-0.0369476	0.674046	0.90278	-0.0356547	0.685989	0.911452	0.118924	0.172757	0.592643	-0.0622748	0.478097	0.657855	0.271814	0.00161724	0.478881	0.0761269	0.385628	0.837958	-0.0808362	0.356835	0.830449	0.0099732	0.90929	0.958297	0.0398904	0.648478	0.835922	0.038975	0.656025	0.836299	0.0357849	0.682593	0.839412	0.0693671	0.427553	0.637634	-0.092148	0.293319	0.67529	0.00257643	0.97661	0.99246	0.0675896	0.441275	0.659267	0.035654	0.684841	0.824328	0.0527996	0.54766	0.707734	0.143039	0.101801	0.227388	0.0860925	0.326325	0.61156	-0.0343348	0.695916	0.864784	0.0175434	0.842353	0.919128	-0.0744309	0.398162	0.696595	-0.117903	0.179852	0.750163	0.0406921	0.643176	0.80079	-0.0365037	0.677743	0.910309
Q15382	RHEB	ENSG00000106615	0.0429183	0.623772	0.92164	-0.125596	0.14973	0.952796	0.0306125	0.746449	0.863885	0.0476763	0.587228	0.867278	-0.00872864	0.921179	0.98091	0.0573473	0.512044	0.83405	0.175223	0.0444746	0.125971	-0.0400793	0.648188	0.937823	0.121193	0.166277	0.688956	0.0796564	0.36392	0.832923	-0.130824	0.133368	0.31677	0.00507954	0.953727	0.981688	0.0101633	0.907569	0.963238	-0.0275003	0.753358	0.879963	0.078695	0.367915	0.588969	0.0252778	0.773574	0.931651	0.0369668	0.673886	0.866879	0.0716134	0.414501	0.638661	0.0893497	0.308286	0.527164	0.0277178	0.752393	0.85325	0.11651	0.183387	0.344058	0.0319694	0.715932	0.877338	0.0413492	0.63782	0.832971	-0.0297578	0.735813	0.858871	0.0309627	0.725534	0.890235	0.0665045	0.450417	0.869755	0.0952834	0.277132	0.49265	0.0284915	0.745715	0.932094
Q9Y383	LUC7L2	ENSG00000146963	0.0793715	0.363799	0.819156	-0.13099	0.132872	0.949587	0.295079	0.0014369	0.0183145	-0.217358	0.0122968	0.208291	0.050068	0.57009	0.870233	0.190743	0.0278616	0.404546	-0.0573928	0.513331	0.685226	-0.0132871	0.879809	0.978911	0.0777597	0.37549	0.829922	-0.0705088	0.421755	0.859308	-0.275638	0.00132159	0.0158851	-0.0642446	0.46254	0.727944	-0.0722322	0.408668	0.670324	-0.198027	0.0223202	0.116882	0.0890187	0.308228	0.529998	-0.174217	0.0457314	0.333853	-0.163387	0.0612183	0.287098	-0.107363	0.220456	0.449541	0.261967	0.00241081	0.0242462	-0.293093	0.000648254	0.00627458	-0.276755	0.00131626	0.00953527	-0.200967	0.0208548	0.159255	0.0530495	0.545763	0.771359	0.130057	0.138714	0.318782	0.224061	0.0100904	0.152002	0.196381	0.0245713	0.629359	0.136021	0.119914	0.289623	-0.170781	0.0502453	0.367862
P11498	PC	ENSG00000173599	-0.0331038	0.705229	0.942265	-0.111679	0.200617	0.968615	-0.528062	1.56237400794623e-09	2.41355536747534e-06	0.160931	0.0652703	0.383297	0.0398595	0.651254	0.898536	-0.0643499	0.461806	0.809758	0.255241	0.00313994	0.0164761	0.106327	0.224965	0.810328	-0.170789	0.0502349	0.49564	0.163727	0.0606742	0.541927	0.104542	0.231094	0.442921	0.350712	3.49322831283416e-05	0.0037973	0.353941	2.92238378456489e-05	0.0021915	0.312394	0.000251475	0.00679616	0.291126	0.000674625	0.0146371	0.294385	0.000611843	0.0489212	0.25281	0.00344892	0.0610996	0.346503	4.70181284546456e-05	0.00255752	0.236927	0.00623333	0.0442928	0.208829	0.0162614	0.0641486	0.106139	0.225793	0.399548	0.240767	0.00542053	0.0852177	0.199074	0.0221153	0.16661	0.0896995	0.308263	0.521811	-0.0442278	0.615946	0.831743	-0.0704388	0.424015	0.863513	0.275222	0.00140366	0.0185754	0.182128	0.0366088	0.328798
Q8WUY1	THEM6	ENSG00000130193	-0.0466715	0.593721	0.909531	0.0956299	0.273535	0.993067	-0.111719	0.236652	0.454076	0.153042	0.0797859	0.417001	-0.168423	0.0544836	0.457042	0.0145838	0.867677	0.971481	-0.0462341	0.598597	0.752801	-0.062186	0.478726	0.887293	-0.0525282	0.549722	0.891675	0.0451945	0.606853	0.93485	0.302507	0.000401583	0.00711804	0.0879137	0.314295	0.611825	0.086543	0.321929	0.595588	0.181799	0.0362331	0.156542	0.000518537	0.995274	0.998501	0.120262	0.16958	0.546637	0.187524	0.0313081	0.208469	0.0867395	0.322689	0.559975	-0.104028	0.235208	0.443759	0.377398	8.16434736394811e-06	0.000282787	0.406382	1.33220471720819e-06	8.10232223284726e-05	0.230701	0.00778293	0.100597	-0.0364886	0.677869	0.854416	-0.159086	0.0695314	0.206109	-0.255429	0.00323472	0.11204	-0.188126	0.031412	0.645757	-0.0346018	0.693669	0.833608	0.0875137	0.318372	0.737687
Q03111	MLLT1	ENSG00000130382	0.145089	0.095657	0.590443	-0.00373849	0.965935	0.998945	-0.0430928	0.648932	0.798938	0.0940125	0.283619	0.682303	-0.0367254	0.677078	0.908328	-0.0064858	0.940937	0.987594	-0.00882435	0.92001	0.958348	0.205916	0.0178488	0.560141	-0.0887855	0.311363	0.801388	-0.151525	0.0828545	0.585276	0.132475	0.128495	0.309803	0.0371251	0.671382	0.847761	0.0294341	0.73663	0.882004	0.0528033	0.546089	0.745677	-0.00878448	0.920064	0.963603	0.0435814	0.619763	0.873231	0.130489	0.135875	0.424211	0.0593004	0.499406	0.706874	0.0084499	0.923393	0.966042	0.0951909	0.2776	0.459238	0.0937419	0.285013	0.467299	0.0120752	0.8907	0.953303	-0.0233263	0.790635	0.913654	-0.11863	0.177165	0.371551	-0.10166	0.247927	0.563232	-0.0983617	0.263685	0.789726	-0.0131736	0.880827	0.940147	0.0339907	0.698815	0.917112
Q13492	PICALM	ENSG00000073921	0.0326882	0.708761	0.94307	0.174833	0.0441388	0.913736	0.0481611	0.610859	0.773107	-0.151438	0.0830322	0.42501	0.0776689	0.377899	0.774709	0.13805	0.113048	0.532753	-0.26237	0.00237238	0.0132784	0.0784914	0.371	0.867227	-0.0354977	0.68615	0.934712	-0.194264	0.0256144	0.458684	0.0476622	0.585899	0.760969	0.140747	0.106114	0.355036	0.142787	0.101095	0.322934	0.0242509	0.781722	0.895159	0.0845636	0.333162	0.555318	0.0952182	0.277462	0.663198	0.139793	0.109891	0.38303	0.070014	0.425028	0.645053	0.185934	0.032798	0.128894	-0.027443	0.75477	0.854443	-0.0779866	0.374094	0.558275	-0.0338056	0.700377	0.869451	0.0203577	0.816778	0.927783	-0.0347781	0.693317	0.832412	0.0248461	0.778177	0.911195	0.0196864	0.823393	0.968684	0.108134	0.217139	0.422784	-0.108944	0.213694	0.64319
Q9NRG7	SDR39U1	ENSG00000100445	0.0306466	0.726204	0.948156	-0.0872177	0.318157	0.998553	-0.270373	0.00362164	0.0323332	0.0496038	0.572188	0.860075	0.0273284	0.756676	0.938529	-0.135702	0.119369	0.540727	0.0997749	0.25501	0.43986	-0.00834315	0.924358	0.987023	0.0545774	0.53424	0.888368	0.0213435	0.808073	0.977263	0.337468	7.11776797790442e-05	0.00233818	0.275685	0.00131896	0.0316387	0.236646	0.00609837	0.0615736	0.271117	0.00159677	0.0214918	0.0477246	0.585408	0.76367	0.325995	0.000136447	0.0247765	0.264001	0.00222264	0.0475558	0.237471	0.00611186	0.0501146	0.0410228	0.640479	0.79458	0.341117	6.26534055061523e-05	0.0011949	0.246622	0.00436249	0.023111	0.297152	0.000540085	0.0291722	0.103722	0.236597	0.521689	-0.062938	0.475126	0.674238	-0.182635	0.0368052	0.246444	-0.0546289	0.535438	0.902559	0.0656277	0.454678	0.659404	0.0648406	0.460117	0.818316
P51610	HCFC1	ENSG00000172534	-0.0163681	0.851663	0.971107	-0.0582049	0.505743	0.998553	0.0641095	0.49799	0.693898	-0.0638371	0.467104	0.80714	-0.120221	0.171382	0.63209	0.184424	0.033581	0.415992	0.00908856	0.917623	0.956765	0.00830842	0.924672	0.987023	0.076781	0.381547	0.834291	-0.133253	0.127709	0.656208	-0.127304	0.144227	0.333935	0.0888649	0.309068	0.609611	0.109024	0.211598	0.476743	0.0616328	0.480969	0.696215	0.21225	0.0141793	0.0805892	-0.0764074	0.383875	0.740135	-0.047512	0.588517	0.821653	0.131514	0.132801	0.33239	0.349763	3.94170119610848e-05	0.00196424	-0.221195	0.0108089	0.0481478	-0.282948	0.00101134	0.00773428	-0.129501	0.13889	0.406358	0.101666	0.246068	0.532835	0.190303	0.0294673	0.119265	0.165572	0.0587631	0.299105	0.0435018	0.621757	0.925684	0.245732	0.00451024	0.0384694	-0.0939498	0.283942	0.708374
Q8TDQ7	GNPDA2	ENSG00000163281	0.106985	0.220318	0.731705	-0.0578316	0.508481	0.998553	-0.234375	0.0120755	0.0700759	0.109982	0.209336	0.609311	-0.0653143	0.458582	0.823274	0.0771449	0.377454	0.763132	0.383297	5.72368163220816e-06	0.000126675	-0.0281336	0.748802	0.953312	0.0160387	0.855167	0.974385	0.0357098	0.684374	0.953614	0.0126835	0.884791	0.944331	0.272917	0.0014815	0.0337556	0.239151	0.00556559	0.0586476	0.26439	0.00210339	0.0258756	0.236272	0.00618184	0.0506347	0.171911	0.0487218	0.338384	0.12696	0.146872	0.440875	0.328105	0.000122701	0.0043302	0.280457	0.00112522	0.0150427	0.0200956	0.819096	0.895245	-0.110228	0.208312	0.376816	0.0771845	0.379043	0.654425	0.233878	0.00695413	0.101951	0.163893	0.0614092	0.190869	0.0068076	0.938488	0.976806	0.00529086	0.952174	0.990785	0.287676	0.000823703	0.0136948	0.111087	0.204769	0.633648
Q9UNF0	PACSIN2	ENSG00000100266	-0.114699	0.188633	0.696412	-0.0370768	0.671784	0.998553	0.261217	0.00499732	0.0395484	-0.0714086	0.41584	0.778963	0.0061315	0.944587	0.986404	-0.00229976	0.979041	0.996836	-0.4755	8.33404656397363e-09	2.70213764445396e-06	0.0844852	0.335471	0.852183	0.00340672	0.969075	0.994295	-0.113288	0.195885	0.721858	0.00941703	0.914329	0.960137	-0.206314	0.0171928	0.132874	-0.232659	0.00704071	0.0675654	-0.207139	0.016743	0.0962942	-0.209256	0.0156362	0.0861469	-0.0524597	0.550244	0.837557	-0.0602004	0.492906	0.7665	-0.199715	0.0216811	0.11003	-0.0727488	0.407121	0.623188	-0.0218811	0.803335	0.885235	-0.00626652	0.943149	0.969075	-0.0870665	0.320861	0.606002	-0.205087	0.0183249	0.15469	-0.192156	0.0278939	0.115772	-0.0382285	0.664644	0.858427	0.0511304	0.561925	0.909558	-0.175944	0.0435926	0.154241	-0.0616568	0.482483	0.829953
Q9UNH7	SNX6	ENSG00000129515	0.0851693	0.329698	0.805628	0.0191226	0.827062	0.998553	-0.119379	0.205834	0.418495	-0.163949	0.0603202	0.372431	-0.268181	0.00195497	0.170628	0.154399	0.075987	0.482412	0.161704	0.0639711	0.164979	-0.136666	0.118152	0.758607	0.141696	0.105089	0.612404	-0.117248	0.180609	0.703837	-0.0954122	0.274633	0.492096	0.169212	0.0515243	0.24765	0.148695	0.0876077	0.297181	0.0739912	0.397322	0.632244	0.260811	0.0024287	0.0299273	0.0630551	0.472589	0.795188	0.0963033	0.271998	0.586964	0.198231	0.022697	0.112886	0.319608	0.000187301	0.00500593	-0.126246	0.149178	0.306043	-0.22339	0.0100306	0.0425497	-0.152395	0.0810838	0.312308	0.176247	0.0432266	0.22514	0.0691321	0.432683	0.637429	0.072512	0.410469	0.706895	0.0379585	0.666871	0.932512	0.288336	0.00080023	0.0135043	-0.153405	0.0790646	0.436835
O75955	FLOT1	ENSG00000137312	0.0516495	0.554907	0.895464	-0.0246762	0.777992	0.998553	0.124299	0.187625	0.395234	-0.0603421	0.491887	0.820206	0.043479	0.621939	0.891845	0.103981	0.233622	0.648879	-0.314651	0.000238352	0.00217616	-0.0712063	0.417166	0.878875	-0.0809577	0.35611	0.821318	-0.0714702	0.415437	0.856554	-0.014462	0.868773	0.936683	-0.193528	0.0256183	0.166984	-0.221771	0.0103033	0.0862892	-0.255676	0.00297507	0.0325027	-0.231444	0.00735244	0.0563955	-0.0142113	0.871518	0.962037	0.0578244	0.510163	0.778293	-0.198577	0.0224563	0.112345	-0.146589	0.0934966	0.252242	0.101961	0.244692	0.423766	0.236621	0.0063024	0.0300678	-0.0113521	0.897208	0.956923	-0.130061	0.137175	0.396979	-0.331241	0.000111284	0.005928	-0.106505	0.225982	0.538731	0.00371509	0.966408	0.993444	-0.196183	0.0241658	0.106478	-0.00864407	0.921638	0.981422
P24844	MYL9	ENSG00000101335	-0.00164563	0.985001	0.998101	0.0767632	0.379826	0.998553	0.0177333	0.851451	0.921638	-0.0399839	0.648971	0.892319	-0.103103	0.241242	0.684453	-0.0657497	0.452099	0.805477	-0.131245	0.133602	0.278676	0.0490745	0.5763	0.928062	0.06446	0.46276	0.868346	-0.0721781	0.410821	0.855011	0.263938	0.00214222	0.0217717	0.166604	0.0552818	0.255534	0.125932	0.148637	0.394797	0.222984	0.00988378	0.0699746	0.0791761	0.364985	0.585735	0.180667	0.0381674	0.312957	0.303354	0.000406522	0.0195029	0.191651	0.0277068	0.127811	0.127898	0.143887	0.327071	0.376528	8.5983561759484e-06	0.000293866	0.366111	1.58053282439674e-05	0.000398955	0.266651	0.0019975	0.0561199	0.0448072	0.609943	0.817065	-0.274953	0.00148136	0.0208037	-0.229579	0.00834469	0.142178	-0.122483	0.163407	0.741034	0.105592	0.228207	0.435765	-0.0511291	0.560417	0.870918
Q9NQT8	KIF13B	ENSG00000197892	0.00585802	0.946645	0.99023	0.0319178	0.715326	0.998553	0.123934	0.188932	0.396121	-0.12671	0.147679	0.53258	-0.0264221	0.764506	0.942245	0.13777	0.113787	0.534162	-0.161287	0.0646689	0.166171	0.100943	0.249463	0.81738	0.0375913	0.668699	0.931227	-0.0974622	0.266244	0.777566	-0.172994	0.0464508	0.163246	0.0231088	0.791762	0.913317	0.0151887	0.862242	0.942136	-0.0656392	0.452862	0.675271	0.0821103	0.347427	0.569973	-0.0565329	0.519672	0.823634	-0.083334	0.342122	0.655412	-0.0577511	0.5107	0.71611	0.0934925	0.286302	0.503048	-0.28704	0.00084694	0.00763333	-0.342709	5.75867199312796e-05	0.000992856	-0.18945	0.029581	0.189928	0.0126296	0.885715	0.955134	0.105606	0.229948	0.437188	0.130732	0.136659	0.434104	0.0920516	0.295698	0.812741	0.0614955	0.483632	0.68367	-0.134154	0.12513	0.51657
P27449	ATP6V0C	ENSG00000185883	0.0949213	0.277121	0.769584	-0.0367681	0.674362	0.998553	-0.170443	0.0698216	0.214947	0.160444	0.066099	0.385611	-0.0218808	0.804083	0.954911	-0.0909744	0.297678	0.703428	0.227846	0.00860131	0.0358922	-0.00501752	0.954466	0.990172	0.0468123	0.594027	0.904449	0.154782	0.0763796	0.576687	0.0382455	0.662064	0.811583	0.117807	0.176856	0.460414	0.0890194	0.308224	0.582356	0.119361	0.171174	0.39198	-0.0193346	0.825176	0.91382	0.0843318	0.336353	0.707014	0.147305	0.0918884	0.351381	0.145536	0.0959023	0.275474	-0.112002	0.201042	0.402699	0.248177	0.0041145	0.0242441	0.322321	0.000163857	0.00214514	0.175734	0.0438484	0.231184	-0.00773032	0.9299	0.975038	-0.0770934	0.381454	0.593424	-0.158293	0.0709522	0.3266	-0.138276	0.115246	0.698714	-0.0485391	0.580473	0.756211	0.158678	0.0691773	0.414537
Q99805	TM9SF2	ENSG00000125304	-0.12235	0.160627	0.673187	0.0706698	0.418905	0.998553	-0.14177	0.132423	0.320036	0.248948	0.00399638	0.140309	-0.0370741	0.674186	0.906899	-0.0999095	0.25254	0.665972	0.00974844	0.911665	0.954678	0.0542801	0.536473	0.910765	-0.141268	0.106155	0.61255	-0.0668931	0.446008	0.871702	0.467271	1.42726517271541e-08	9.18683016171151e-06	0.0769143	0.378886	0.665117	0.0938102	0.282809	0.558674	0.221783	0.0102993	0.0721233	0.0118296	0.8925	0.94941	0.243229	0.00495046	0.126614	0.2744	0.00145266	0.0378301	0.120604	0.168363	0.382593	-0.111359	0.203653	0.406371	0.453022	4.91820120185338e-08	7.95245148500965e-06	0.346255	4.76505180455611e-05	0.000859936	0.21516	0.0132277	0.128671	-0.0318023	0.717354	0.875116	-0.266564	0.00208672	0.0256245	-0.133395	0.128778	0.420469	-0.013923	0.874586	0.976724	-0.0351158	0.689351	0.831441	0.194178	0.0256816	0.292686
Q5JRX3	PITRM1	ENSG00000107959	0.0292251	0.738432	0.949975	0.115325	0.186216	0.968615	-0.203678	0.0297383	0.123453	0.0502111	0.567488	0.85814	0.0038476	0.965211	0.991199	-0.00551365	0.949777	0.990916	-0.0355059	0.68608	0.812752	0.0587376	0.503494	0.897	-0.141292	0.106094	0.61255	0.0333811	0.703962	0.957964	0.0993367	0.255284	0.471613	0.243293	0.00477499	0.0652779	0.254045	0.00317053	0.0407474	0.191008	0.0276412	0.132791	0.248147	0.00397747	0.0385412	0.104536	0.232918	0.619489	0.125256	0.152419	0.448692	0.200645	0.0210646	0.108324	0.239154	0.00574957	0.042295	0.0462593	0.598398	0.745728	0.0149013	0.865338	0.923696	0.12655	0.148195	0.417385	0.20593	0.0178409	0.152736	0.14242	0.104647	0.266898	0.0372426	0.672789	0.862249	-0.0123019	0.889089	0.980617	0.251243	0.00366236	0.0336542	0.104887	0.231346	0.664775
O43674	NDUFB5	ENSG00000136521	0.0364309	0.67718	0.935863	0.0129004	0.882835	0.998553	-0.0770963	0.414897	0.629972	0.18174	0.0370172	0.312988	-0.0105969	0.904382	0.979451	-0.0272557	0.755482	0.935601	-0.0565319	0.519679	0.690047	-0.0453148	0.605896	0.930005	-0.0146906	0.867224	0.977182	0.0270313	0.758335	0.966898	0.22452	0.00937405	0.057192	0.0550133	0.529394	0.765164	0.0803634	0.357815	0.625852	0.116315	0.182441	0.405869	-0.0393608	0.65284	0.808571	0.174157	0.0458064	0.333853	0.223671	0.00993461	0.111445	0.0976516	0.265311	0.500264	-0.143938	0.0996437	0.26232	0.371871	1.13173430960067e-05	0.000345514	0.447545	7.43681096704307e-08	1.59560910859557e-05	0.15757	0.0711675	0.293457	-0.0973319	0.266886	0.554148	-0.226903	0.0091547	0.0600787	-0.103353	0.240097	0.553584	0.00127393	0.988478	0.997944	-0.098668	0.260345	0.474158	0.164163	0.0599816	0.394619
P48739	PITPNB	ENSG00000180957	0.00566446	0.948405	0.99066	-0.0292345	0.738351	0.998553	0.355056	0.000106073	0.00390145	-0.175489	0.0441477	0.328172	-0.00124498	0.98874	0.998314	0.0422295	0.629357	0.888368	-0.30655	0.000350284	0.00293108	0.0590618	0.501137	0.895393	0.0103658	0.906096	0.985208	-0.133907	0.125832	0.654049	-0.0523596	0.549472	0.731619	-0.161109	0.0639423	0.272416	-0.21675	0.012212	0.0952784	-0.218413	0.0115484	0.0774302	-0.166643	0.0552246	0.186268	-0.0300875	0.731998	0.914624	-0.0491074	0.576044	0.816247	-0.216367	0.0127094	0.076994	0.0140504	0.87296	0.937601	-0.0735309	0.402084	0.583777	-0.12401	0.156574	0.306171	-0.17793	0.041237	0.225619	-0.169733	0.0516939	0.243912	-0.182554	0.0368905	0.136267	-0.00851136	0.923135	0.971863	0.138988	0.113366	0.696059	-0.117804	0.178533	0.373912	-0.144935	0.0972963	0.473504
Q9UHX1	PUF60	ENSG00000179950	-0.0199324	0.81986	0.96814	-0.133585	0.125298	0.949135	0.0625937	0.508226	0.701741	-0.178251	0.0408671	0.323371	0.136321	0.120527	0.569736	0.197	0.0230386	0.404149	0.0515254	0.557377	0.719327	0.0562541	0.521737	0.903969	-0.0101302	0.908221	0.985208	-0.0917618	0.295355	0.797928	-0.208876	0.0158297	0.0816737	-0.00549489	0.949948	0.980676	0.00672183	0.938791	0.975151	-0.0561242	0.521099	0.726659	0.0609205	0.486063	0.688656	-0.0853177	0.330714	0.701361	-0.134161	0.125111	0.408262	0.00958954	0.913099	0.962861	0.22858	0.00838383	0.0533045	-0.299189	0.000492308	0.00519479	-0.365175	1.66770644467462e-05	0.000409733	-0.201246	0.0206743	0.158421	0.0277776	0.751877	0.894424	0.202176	0.0205689	0.0962135	0.169898	0.052372	0.2818	0.101861	0.24699	0.782647	0.112393	0.199464	0.401206	-0.141857	0.10469	0.487418
Q99816	TSG101	ENSG00000074319	0.092711	0.288513	0.776794	-0.0328155	0.707678	0.998553	0.131871	0.161934	0.360247	-0.056302	0.521381	0.834737	0.115929	0.187303	0.643195	0.0257393	0.768692	0.940798	0.0736921	0.40105	0.590764	-0.123612	0.157919	0.775042	-0.00318651	0.971073	0.994295	0.0897905	0.305896	0.804096	-0.379023	6.83139916635156e-06	0.00049779	-0.112131	0.19879	0.488686	-0.088864	0.309073	0.583543	-0.276875	0.00125426	0.0185948	-0.0297761	0.733684	0.857983	-0.0898051	0.305817	0.684085	-0.151851	0.0821873	0.333236	-0.164862	0.0588844	0.205338	0.065938	0.452543	0.659392	-0.379079	7.38357061447203e-06	0.00026775	-0.293304	0.000642177	0.00553591	-0.268305	0.00186767	0.0552716	0.0117355	0.893756	0.957339	0.0996609	0.257399	0.468461	0.268202	0.00195328	0.105882	0.265715	0.00215903	0.622762	0.00438866	0.960168	0.981517	0.0169011	0.847472	0.97033
Q9UM22	EPDR1	ENSG00000086289	0.207108	0.01676	0.338	0.225528	0.00905205	0.771625	-0.0605959	0.521883	0.71099	0.217912	0.0120716	0.208291	-0.0650734	0.460245	0.823274	-0.00445555	0.959406	0.99323	0.0632889	0.470946	0.652058	0.0739032	0.399698	0.875104	-0.103076	0.239543	0.748571	-0.0615825	0.483013	0.88433	0.107238	0.219223	0.428743	0.0446816	0.609572	0.816518	0.0657833	0.451868	0.700708	0.145886	0.093829	0.271946	0.194212	0.0250917	0.11367	0.0649028	0.459686	0.788499	0.171463	0.0493208	0.258462	0.182622	0.0360937	0.151854	0.0677108	0.440456	0.649952	0.0453609	0.605529	0.75124	0.0400422	0.648493	0.787448	-0.00870465	0.921091	0.966794	0.175933	0.0436057	0.226189	-0.140386	0.10975	0.273238	-0.0484504	0.58263	0.810852	0.117581	0.181053	0.751475	0.167589	0.0547636	0.177782	0.150791	0.0843732	0.446611
P50851	LRBA	ENSG00000198589	-0.132008	0.129859	0.638464	0.0423183	0.628635	0.998553	-0.103234	0.274387	0.496455	0.0849924	0.332567	0.722574	-0.149073	0.0892488	0.524368	0.117698	0.17726	0.596321	0.074633	0.395048	0.585784	0.0638199	0.467225	0.88557	0.0309542	0.724584	0.946729	0.0662556	0.450364	0.873787	-0.123834	0.155575	0.346971	0.140547	0.106616	0.355725	0.125736	0.149274	0.395809	0.115428	0.18582	0.409143	0.208068	0.016249	0.0879737	0.0582423	0.507105	0.815614	0.00139016	0.987378	0.996278	0.174414	0.0454822	0.174582	0.293082	0.000648587	0.0111435	-0.269275	0.00179509	0.013203	-0.428484	2.96737634242206e-07	3.42089774162208e-05	-0.12766	0.14464	0.414084	0.105874	0.226957	0.511531	0.159843	0.0681973	0.204372	0.0674306	0.444121	0.730492	-0.000795218	0.992808	0.99903	0.225783	0.00923913	0.0598683	0.0555576	0.526912	0.852329
Q684P5	RAP1GAP2	ENSG00000132359	-0.0195766	0.823023	0.969364	0.0135206	0.877245	0.998553	-0.284032	0.00219464	0.0238081	0.00644335	0.941547	0.985168	-0.114372	0.193334	0.647337	0.104939	0.229319	0.646759	0.446915	7.79582647325583e-08	7.34328825358878e-06	-0.166906	0.055773	0.691698	0.0463273	0.59786	0.906069	0.18224	0.0364916	0.481832	-0.226551	0.00873531	0.0550631	0.264049	0.00213258	0.0415961	0.308033	0.000309768	0.0102689	0.191692	0.027079	0.130888	0.365276	1.53812509531281e-05	0.00290288	0.05378	0.540239	0.833228	0.0164028	0.851916	0.940774	0.288542	0.000792997	0.014311	0.366926	1.50818811044395e-05	0.00123229	-0.195951	0.0243367	0.0850435	-0.225414	0.0093573	0.0404045	-0.00196299	0.982178	0.994445	0.290742	0.00071971	0.0417973	0.349142	4.3661953284424e-05	0.00366716	0.0966609	0.272071	0.586905	0.0117608	0.893938	0.981262	0.380698	6.69879358050629e-06	0.00101454	0.010646	0.90357	0.979982
P51970	NDUFA8	ENSG00000119421	0.0933856	0.285003	0.773941	0.0981516	0.261025	0.984453	-0.0797902	0.398734	0.615842	-0.000320098	0.997094	0.999471	-0.00164733	0.985101	0.99701	0.0568527	0.515696	0.83628	-0.089032	0.310016	0.50064	-0.0497215	0.571276	0.927278	-0.0213872	0.807687	0.967697	-0.0302509	0.730598	0.96328	0.094052	0.281565	0.498694	0.0711371	0.415828	0.692957	0.0636429	0.466751	0.711362	0.114792	0.188274	0.413006	0.0158256	0.856526	0.930363	0.0769663	0.380396	0.737494	0.173923	0.046104	0.249641	0.131781	0.132011	0.330841	-0.031649	0.71866	0.844633	0.328849	0.000118171	0.00187423	0.403717	1.58527905336214e-06	8.93773387457605e-05	0.214756	0.0134052	0.129752	-0.0135879	0.877109	0.952184	-0.137895	0.11626	0.283912	-0.122847	0.162153	0.468424	-0.0429662	0.626058	0.926137	-0.00199975	0.981844	0.990953	0.00449528	0.959201	0.993769
P40763	STAT3	ENSG00000168610	-0.0981721	0.260925	0.75432	-0.0022198	0.979769	0.999818	-0.0243789	0.79682	0.890557	-0.103024	0.239782	0.643083	-0.1534	0.0802419	0.515202	0.13078	0.133498	0.553072	0.0995549	0.256064	0.441123	-0.180926	0.0378865	0.645888	0.184296	0.0343949	0.45102	0.189461	0.0295714	0.467708	-0.389298	3.63434602679291e-06	0.000350896	0.0403478	0.644721	0.834417	0.0603624	0.490073	0.728648	-0.104373	0.231856	0.464553	0.243752	0.00469382	0.042503	-0.15527	0.0754447	0.404396	-0.166315	0.0566579	0.276104	0.0242214	0.782797	0.894316	0.308385	0.000321342	0.00689458	-0.385607	4.97103766550211e-06	0.000204236	-0.298677	0.000503947	0.00472963	-0.138631	0.112906	0.368124	0.198831	0.0222815	0.166715	0.299549	0.000509334	0.0121347	0.158671	0.0702716	0.325509	0.0909819	0.30137	0.813758	0.277675	0.00126619	0.0174333	-0.0871553	0.320366	0.737759
P16278	GLB1	ENSG00000170266	-0.0109798	0.900181	0.981479	0.0639473	0.464618	0.998553	-0.0882543	0.350439	0.57122	-0.0149975	0.864476	0.960889	-0.133307	0.129032	0.583174	0.154762	0.0752919	0.482412	0.0715097	0.415179	0.603358	-0.0400454	0.648467	0.937823	0.196784	0.023726	0.425842	0.0408276	0.64207	0.943654	-0.182061	0.035961	0.13842	0.0594582	0.496609	0.746832	0.021227	0.808379	0.919034	-0.0792988	0.36424	0.602439	0.0853172	0.328857	0.551593	-0.0247451	0.778221	0.933148	-0.0181708	0.836167	0.935724	0.0612037	0.485713	0.696213	0.142637	0.102775	0.266894	-0.232574	0.0072843	0.0361016	-0.245062	0.00462448	0.0241185	-0.128162	0.143056	0.411509	0.186462	0.0322964	0.194433	0.0928629	0.291444	0.504559	0.0483753	0.583214	0.811228	0.0564889	0.521613	0.89679	0.156203	0.0736845	0.213641	-0.0216062	0.805756	0.954046
O14828	SCAMP3	ENSG00000116521	0.0793371	0.364007	0.819156	-0.0347212	0.691541	0.998553	0.157379	0.0944715	0.259494	0.135643	0.120957	0.490668	0.0858222	0.329726	0.75179	0.0608793	0.486358	0.822627	0.217943	0.0120589	0.0465714	-0.125027	0.153178	0.771888	0.0369082	0.674374	0.931833	0.049772	0.570884	0.922732	-0.223725	0.00963479	0.0581854	0.0255588	0.770268	0.902952	0.0737937	0.398586	0.661512	-0.0408628	0.6405	0.811153	0.172955	0.0465006	0.167646	-0.0941863	0.282726	0.666395	-0.0757921	0.387728	0.691893	-0.00746057	0.93234	0.970538	0.137896	0.114845	0.28535	-0.189331	0.0296853	0.0981965	-0.124805	0.153915	0.302273	-0.0950438	0.278347	0.568019	0.0841024	0.337673	0.617653	0.189425	0.0302385	0.121079	0.248568	0.00419915	0.118463	0.172509	0.0488003	0.656006	0.150465	0.0850538	0.231894	0.135029	0.122664	0.513567
P07203	GPX1	ENSG00000233276	0.346954	4.28907366174514e-05	0.0103528	0.095393	0.27473	0.993067	0.074209	0.432638	0.64412	0.0724579	0.409005	0.774179	0.057369	0.515136	0.851259	0.0800654	0.359607	0.751343	0.000736369	0.993314	0.996677	0.0462728	0.598291	0.930005	-0.100848	0.249907	0.756314	-0.108407	0.215975	0.737486	-0.0539415	0.537459	0.723684	0.0280742	0.748381	0.89073	-0.0478223	0.584639	0.792889	-0.0118934	0.891923	0.950317	-0.0904317	0.300581	0.521729	0.0335082	0.702887	0.905454	0.0692551	0.430077	0.723275	0.00638466	0.942079	0.975776	-0.0504885	0.565346	0.742642	0.0743647	0.396753	0.579853	0.0565603	0.519469	0.69048	-0.0111426	0.899094	0.957859	-0.105408	0.229024	0.513078	-0.107912	0.219876	0.424581	-0.0790439	0.369488	0.679846	-0.0293449	0.739346	0.950254	-0.0726153	0.407985	0.619355	0.0554318	0.52785	0.852597
P18754	RCC1	ENSG00000180198	-0.103712	0.234841	0.739165	0.0413582	0.636452	0.998553	0.237439	0.0109684	0.0654209	-0.0403216	0.646205	0.891365	0.00441312	0.960101	0.990672	-0.059461	0.496589	0.826203	-0.427318	3.22062159607839e-07	1.64029253068956e-05	0.0224865	0.798008	0.963435	-0.108002	0.217704	0.731333	-0.130613	0.135502	0.661776	-0.00977281	0.911105	0.958647	-0.19145	0.0272768	0.171805	-0.228655	0.00811491	0.0740018	-0.236895	0.00604354	0.0516375	-0.268572	0.0017737	0.0246848	0.00657974	0.940312	0.982678	0.000781042	0.992908	0.997039	-0.241142	0.00534637	0.0460372	-0.142125	0.10403	0.268111	-0.0294391	0.737561	0.841992	-0.0475608	0.588135	0.743494	-0.182813	0.0358964	0.210356	-0.272524	0.00157042	0.0577729	-0.274669	0.00149891	0.0209086	-0.0401666	0.648745	0.849663	0.100369	0.254015	0.784283	-0.258409	0.00277488	0.0278715	-0.0227	0.796132	0.950877
Q92905	COPS5	ENSG00000121022	0.077392	0.375924	0.825765	-0.0279867	0.749139	0.998553	-0.137719	0.143959	0.336036	0.0164686	0.851329	0.958727	-0.0131555	0.881447	0.974472	0.190493	0.0280717	0.404546	0.327758	0.000124872	0.00131831	-0.040066	0.648298	0.937823	0.00419044	0.961966	0.994295	-0.0121619	0.88992	0.989053	-0.161055	0.064033	0.200287	0.133635	0.125155	0.387641	0.192738	0.0262387	0.151033	0.126507	0.146774	0.354942	0.32825	0.000114663	0.0059363	0.0185405	0.832883	0.94868	0.0285149	0.745513	0.899039	0.252902	0.00343684	0.0349749	0.254591	0.0032201	0.0288204	-0.200088	0.0214322	0.0781227	-0.206454	0.0175458	0.0635666	-0.075755	0.38796	0.661326	0.18536	0.0333495	0.196485	0.213148	0.0145106	0.0792506	0.197766	0.0235588	0.207556	0.11615	0.186456	0.756399	0.302069	0.000431379	0.00920434	0.00145774	0.986765	0.997693
P20810	CAST	ENSG00000153113	0.126134	0.147979	0.664228	-0.0276643	0.751935	0.998553	0.29893	0.00123476	0.0164617	0.125413	0.151903	0.539569	0.0515767	0.558511	0.866776	0.158884	0.0677508	0.47511	-0.159911	0.0670163	0.170714	-0.105843	0.227094	0.810328	-0.0859917	0.326894	0.810952	-0.169195	0.0524508	0.530275	-0.171585	0.0482897	0.167643	-0.0118862	0.891988	0.957306	-0.0256741	0.769261	0.899587	-0.112141	0.198749	0.426427	0.190782	0.0278294	0.122342	-0.0576882	0.511161	0.818539	-0.0939161	0.284115	0.597554	-0.120024	0.170434	0.385711	0.188843	0.0301164	0.122884	-0.259573	0.0026506	0.0174348	-0.236219	0.00639438	0.0303841	-0.245191	0.00460236	0.0804268	0.0380881	0.664583	0.847349	0.102563	0.24373	0.452107	0.263357	0.00237199	0.110202	0.279749	0.00121194	0.622762	0.159245	0.0681764	0.203633	0.131483	0.132893	0.530473
Q96H55	MYO19	ENSG00000278259	0.128526	0.140383	0.657162	0.00318674	0.97096	0.998994	-0.267102	0.00406813	0.0345018	-0.0317686	0.717641	0.920095	0.0813521	0.355629	0.765924	-0.0260675	0.765827	0.940057	0.0924582	0.291691	0.480182	0.327476	0.000126658	0.244577	-0.151802	0.0822865	0.573211	-0.175332	0.0443404	0.509519	0.0749334	0.391322	0.607674	-0.0272917	0.755169	0.894122	0.0462742	0.596871	0.798447	0.0852612	0.329175	0.56728	0.065192	0.455953	0.66311	-0.0183088	0.834941	0.949377	-0.0117952	0.893219	0.95756	0.0781962	0.372807	0.603682	-0.0565932	0.519226	0.7115	0.094734	0.279924	0.461009	-0.0112464	0.89816	0.943734	0.00281331	0.97446	0.990881	0.0860242	0.32671	0.609446	0.0898644	0.307371	0.520871	-0.0679956	0.440304	0.727326	-0.0690842	0.433003	0.868091	0.0391651	0.655695	0.808782	-0.0347132	0.692732	0.915718
Q6NTF9	RHBDD2	ENSG00000005486	-0.0616752	0.480667	0.873617	0.0377488	0.666189	0.998553	-0.378483	3.29430095544758e-05	0.00184392	0.15048	0.0850224	0.430067	-0.0589491	0.503611	0.845787	-0.0163362	0.851949	0.965301	0.377606	8.06340026793251e-06	0.000166085	-0.08952	0.307361	0.841327	0.0581263	0.507953	0.881206	0.155827	0.07439	0.574397	0.162796	0.0611738	0.19517	0.379747	6.53867694055954e-06	0.00136499	0.396458	2.31150189899942e-06	0.000423567	0.352727	3.12582154164964e-05	0.00165501	0.218875	0.0113695	0.070593	0.245695	0.0045165	0.121081	0.214571	0.0134872	0.132299	0.319165	0.000191411	0.00577521	0.151243	0.0834357	0.233944	0.177908	0.0412625	0.12581	0.0967985	0.269529	0.450708	0.157378	0.0715163	0.293982	0.235459	0.00657162	0.0987533	0.197683	0.023618	0.104834	-0.00488989	0.955795	0.98421	-0.038415	0.663108	0.932088	0.224119	0.00978346	0.0621443	0.1418	0.104833	0.487652
A6NFQ2	TCAF2	ENSG00000170379	-0.102184	0.241848	0.745722	-0.102865	0.238705	0.983008	-0.461355	2.39045100602908e-07	5.27538387730532e-05	0.227966	0.00856535	0.180901	-0.0152441	0.862797	0.971727	-0.132212	0.129262	0.549933	0.425066	3.76953415592851e-07	1.81974261377449e-05	0.0416085	0.635711	0.934481	0.00673642	0.938894	0.990307	0.0940091	0.283636	0.791541	0.308374	0.000304802	0.00591327	0.349963	3.63981822038006e-05	0.00382861	0.377461	7.505577193756e-06	0.000995485	0.419159	5.12504173766359e-07	0.000139199	0.166437	0.0555298	0.18689	0.285529	0.000904573	0.0613232	0.241348	0.00530602	0.0776416	0.370846	1.20160555479032e-05	0.00108994	0.128527	0.141911	0.324466	0.208574	0.016395	0.0644126	0.0313865	0.720896	0.836889	0.232074	0.00741453	0.0984018	0.176326	0.0431313	0.224942	0.137497	0.117326	0.285247	0.0360108	0.683021	0.866993	-0.0558617	0.526254	0.899572	0.184818	0.0338787	0.130124	0.205796	0.017917	0.2601
Q9BY44	EIF2A	ENSG00000144895	-0.0847778	0.331935	0.806171	-0.0971508	0.265943	0.98795	0.248346	0.00771569	0.0525538	-0.0621111	0.479257	0.812863	0.176474	0.0437648	0.42098	-0.00119363	0.989121	0.996922	-0.0127918	0.884257	0.938961	0.165664	0.0576475	0.695942	0.00417177	0.962135	0.994295	0.00815081	0.926097	0.990447	-0.032489	0.710457	0.840491	-0.101476	0.24514	0.542412	-0.130707	0.133719	0.373273	-0.201545	0.0200016	0.108798	-0.129154	0.138438	0.32877	-0.0672045	0.443889	0.779268	-0.113129	0.196516	0.504617	-0.130561	0.135657	0.336486	0.0578869	0.509705	0.703154	-0.242123	0.00515692	0.0279523	-0.266538	0.00200661	0.0131348	-0.11531	0.187969	0.468981	-0.0492275	0.57511	0.792534	0.00865138	0.921875	0.961346	0.176885	0.0432689	0.263157	0.152978	0.0810876	0.675898	-0.0474211	0.589232	0.763373	-0.0735374	0.402042	0.783789
A0AVT1	UBA6	ENSG00000033178	-0.150668	0.0834363	0.563834	0.0192337	0.826073	0.998553	-0.343637	0.000181642	0.00531441	0.0684814	0.435259	0.787237	-0.155128	0.076855	0.508181	0.00801952	0.927005	0.984704	0.208151	0.0166196	0.0597358	-0.00159389	0.985529	0.993893	0.0274907	0.754357	0.953095	0.0812396	0.354432	0.830449	0.0455381	0.602726	0.771528	0.29444	0.000581314	0.020884	0.26049	0.00246003	0.0356483	0.26798	0.00181732	0.023397	0.269211	0.00172764	0.02453	0.216248	0.0127594	0.193621	0.167542	0.0548329	0.271809	0.337625	7.52604348390751e-05	0.00332178	0.334205	8.98694339286354e-05	0.00335339	0.0574439	0.512955	0.680255	-0.112826	0.197724	0.362724	0.0804953	0.358873	0.635619	0.182962	0.0357433	0.204129	0.132181	0.132326	0.309245	-0.150442	0.0863164	0.348683	-0.153274	0.0804926	0.675054	0.296086	0.000566766	0.0109717	0.0803208	0.359919	0.762902
Q10471	GALNT2	ENSG00000143641	-0.196042	0.0237276	0.364357	-0.0534762	0.540978	0.998553	0.101767	0.281301	0.503306	-0.171228	0.0496374	0.351324	-0.0568605	0.518874	0.851968	-0.125992	0.148442	0.572555	-0.338545	7.17248992723185e-05	0.000854943	0.113574	0.194748	0.802501	0.0581059	0.508102	0.881206	-0.085446	0.329984	0.817254	0.132214	0.129257	0.31054	-0.182195	0.0358222	0.199703	-0.192967	0.0260573	0.150727	-0.140784	0.106022	0.292366	-0.203361	0.0188883	0.096995	-0.0908552	0.300173	0.683127	-0.0161188	0.854452	0.94175	-0.123637	0.157832	0.367529	-0.091984	0.294183	0.512025	0.118709	0.175199	0.339838	0.154119	0.0776628	0.187168	0.0152059	0.862612	0.942699	-0.143348	0.101055	0.346373	-0.199595	0.0222766	0.100918	-0.169991	0.052241	0.281584	-0.0701222	0.426105	0.863513	-0.160221	0.066481	0.200117	-0.205584	0.018038	0.2601
O95070	YIF1A	ENSG00000174851	0.10016	0.251345	0.74753	-0.0218047	0.803268	0.998553	0.260436	0.0051338	0.0402714	0.143401	0.100928	0.458398	0.172712	0.0485314	0.437916	-0.0453292	0.604393	0.878405	0.261623	0.002444	0.0134839	-0.0707993	0.41984	0.878875	-0.0662413	0.450462	0.863496	0.145173	0.0967424	0.608005	-0.00981754	0.9107	0.958647	0.0291632	0.738966	0.885751	0.0706008	0.419361	0.678443	0.0120149	0.890825	0.949999	0.0829154	0.342704	0.565729	0.00624546	0.94334	0.984509	-0.012958	0.882764	0.954865	-0.0198464	0.821301	0.915619	0.105567	0.228317	0.43684	-0.0165218	0.850855	0.915568	-0.0339528	0.699134	0.82369	0.0149329	0.865055	0.944141	0.0715376	0.414997	0.68027	0.106065	0.227919	0.434953	0.196279	0.0246472	0.210235	0.172236	0.0491643	0.656006	0.105782	0.227366	0.434588	0.140171	0.108924	0.491039
Q9Y617	PSAT1	ENSG00000135069	-0.0422928	0.628843	0.923832	0.0127119	0.884535	0.998553	0.182933	0.051398	0.176843	-0.251136	0.00367733	0.13992	0.171136	0.0506519	0.445092	-0.163723	0.0596929	0.459981	-0.427692	3.1372325182133e-07	1.63468207102113e-05	0.194016	0.0258073	0.56939	-0.0295961	0.736213	0.948275	-0.151871	0.0821459	0.585276	0.127537	0.143488	0.332775	-0.18355	0.0344452	0.196234	-0.204266	0.0183539	0.122847	-0.146222	0.0930666	0.270566	-0.274209	0.00140349	0.0223056	-0.0186864	0.831587	0.94868	-0.035185	0.688771	0.874453	-0.192859	0.0267225	0.124663	-0.214676	0.0134408	0.0722765	0.0751426	0.391819	0.574825	0.023171	0.791997	0.880073	-0.0466888	0.595002	0.805925	-0.184441	0.0342508	0.200116	-0.187718	0.0317881	0.124743	-0.063303	0.472565	0.748183	0.00535396	0.951604	0.990645	-0.250373	0.00378595	0.0345658	-0.266957	0.00197284	0.115161
P19971	TYMP	ENSG00000025708	-0.0609029	0.486189	0.876718	0.122799	0.159084	0.958099	0.216667	0.0205884	0.0979819	-0.049193	0.575379	0.861756	-0.0531682	0.54642	0.861559	-0.0254174	0.771505	0.941109	-0.406858	1.29129077541812e-06	4.43285775525758e-05	0.0132117	0.880485	0.979106	-0.011293	0.89774	0.984538	-0.0687558	0.433417	0.866834	-0.00608278	0.944601	0.975934	-0.0824322	0.345534	0.638954	-0.143158	0.100203	0.321001	-0.21309	0.0137923	0.0847682	-0.184694	0.0333179	0.136451	-0.0353979	0.686985	0.899713	0.0259316	0.767882	0.910759	-0.1744	0.0455007	0.174582	-0.063336	0.470615	0.672968	0.00295325	0.97319	0.984704	0.056141	0.522575	0.692107	-0.0823142	0.348082	0.627578	-0.128483	0.142046	0.404409	-0.209314	0.0164226	0.0840919	-0.0900244	0.306507	0.621462	0.0324198	0.71317	0.943875	-0.143048	0.10178	0.261386	-0.0341733	0.697275	0.916692
Q9C0E8	LNPK	ENSG00000144320	0.132246	0.129163	0.637548	0.00815395	0.925784	0.998945	-0.152671	0.104881	0.276768	0.154953	0.0760519	0.407449	-0.0345834	0.694948	0.914104	0.115606	0.185139	0.603178	0.359879	2.25249816525608e-05	0.000355793	-0.161169	0.064868	0.707801	-0.0587599	0.503331	0.879683	0.0835172	0.341058	0.825033	-0.00781859	0.928829	0.966883	0.294118	0.000589844	0.0210924	0.308314	0.00030567	0.0102207	0.25569	0.00297342	0.0325027	0.297877	0.000497218	0.0121535	0.197098	0.0234992	0.251572	0.202369	0.0199621	0.165083	0.301906	0.000434639	0.00997463	0.276981	0.00130377	0.0165358	0.0517207	0.555883	0.71293	0.0283622	0.74683	0.853299	0.09692	0.268925	0.559133	0.177718	0.0414839	0.220997	0.11604	0.186877	0.383486	0.128342	0.144041	0.443608	0.15401	0.0790323	0.671254	0.291847	0.000685273	0.0122809	0.13944	0.110801	0.494094
Q13564	NAE1	ENSG00000159593	0.0999654	0.252273	0.748294	0.0677508	0.438425	0.998553	-0.0444678	0.638508	0.792435	-0.02165	0.80537	0.947985	0.00766756	0.930736	0.98291	0.153293	0.0781363	0.485089	0.295546	0.00058074	0.00435076	-0.0234798	0.78929	0.962348	-0.000309219	0.997192	0.999262	-0.0673628	0.442814	0.871447	-0.177415	0.0410557	0.150212	0.219434	0.0111564	0.104072	0.237462	0.00592005	0.060518	0.152906	0.0789014	0.248474	0.27383	0.00142595	0.0223408	0.109123	0.212938	0.601475	0.0736231	0.401492	0.702725	0.242324	0.00511873	0.0447759	0.372753	1.07466080585539e-05	0.00111958	-0.234684	0.00675674	0.0341775	-0.39134	3.48734349731039e-06	0.000155238	-0.119845	0.171075	0.44817	0.229276	0.00818226	0.107662	0.186692	0.0327513	0.127081	0.176303	0.0439729	0.264551	0.10833	0.218082	0.775646	0.318108	0.000201555	0.00583624	0.0238025	0.786462	0.946326
P36915	GNL1	ENSG00000204590	-0.00423504	0.961413	0.993217	-0.047962	0.583541	0.998553	-0.189835	0.0430754	0.157834	0.0990031	0.258722	0.660787	-0.170394	0.0516769	0.451657	0.0989072	0.257354	0.671139	0.258337	0.00278268	0.0149676	-0.0184392	0.833782	0.97008	0.121584	0.164904	0.687924	-0.00108881	0.990114	0.997678	-0.0360372	0.680477	0.822021	0.216142	0.012463	0.112196	0.212191	0.0142064	0.104306	0.174938	0.0440098	0.173967	0.265983	0.00197178	0.026304	0.0533721	0.54332	0.835291	0.0227537	0.795661	0.923608	0.224992	0.00949425	0.0646681	0.317223	0.000210437	0.00538262	-0.106014	0.226342	0.401884	-0.222521	0.0103327	0.0435644	-0.0524769	0.550113	0.777791	0.226775	0.00892731	0.111577	0.231636	0.00776573	0.0546288	0.0771419	0.381153	0.685499	-0.0168562	0.848453	0.972611	0.297299	0.000536499	0.0105811	0.0806139	0.358163	0.761365
Q8TBC4	UBA3	ENSG00000144744	0.111068	0.203105	0.718115	-0.0649979	0.457298	0.998553	-0.0885131	0.349023	0.570189	-0.0497742	0.570868	0.859816	0.0396652	0.652844	0.898536	0.0423938	0.628022	0.887201	0.269444	0.00178274	0.0105898	-0.0306314	0.727343	0.952338	0.0953597	0.276745	0.782298	-0.0311738	0.72271	0.962067	-0.131718	0.130711	0.312669	0.176671	0.0419241	0.220304	0.179778	0.038393	0.185305	0.101936	0.242998	0.478073	0.183876	0.0341206	0.138746	0.125188	0.152645	0.51894	0.0343546	0.695749	0.878098	0.148271	0.0897545	0.264921	0.291638	0.00069165	0.0115136	-0.262663	0.00234485	0.016028	-0.437188	1.59398989563186e-07	2.61590943179555e-05	-0.140237	0.108756	0.361459	0.22855	0.00839263	0.108849	0.155198	0.0767214	0.220132	0.22175	0.0109124	0.157841	0.177187	0.0429069	0.656006	0.240507	0.00547232	0.042989	-0.010896	0.901317	0.979982
O00170	AIP	ENSG00000110711	0.0682088	0.435328	0.856531	-0.0419026	0.632015	0.998553	-0.138518	0.141627	0.334269	0.044112	0.615504	0.879824	-0.1655	0.0588752	0.467851	0.22597	0.00891416	0.346057	0.249991	0.00384129	0.0192164	-0.0733712	0.40311	0.875104	0.037321	0.670942	0.931326	-0.0117443	0.893677	0.989075	-0.261385	0.00237361	0.0230982	0.151811	0.0810951	0.308511	0.171671	0.0481755	0.210349	0.0642707	0.462358	0.683362	0.318975	0.00018248	0.00724235	-0.0106991	0.903091	0.969478	-0.0221465	0.800999	0.924482	0.175249	0.0444433	0.172526	0.321206	0.000173144	0.00484554	-0.215312	0.0131616	0.0553103	-0.189285	0.0297258	0.0932585	-0.146129	0.0945404	0.336202	0.168975	0.0527618	0.246286	0.245284	0.00474628	0.0421382	0.153783	0.0794804	0.340005	0.104337	0.235627	0.781251	0.313255	0.000254899	0.00667475	0.0503564	0.566365	0.872677
Q9NVI7	ATAD3A	ENSG00000197785	-0.0910805	0.297112	0.782226	-0.0925325	0.289446	0.998207	-0.39139	1.66298636790074e-05	0.00123246	0.19678	0.0237293	0.263341	0.0266416	0.762608	0.941829	-0.137948	0.113318	0.533377	-0.00110344	0.989981	0.995394	0.0426847	0.626991	0.931664	-0.109295	0.212214	0.727535	0.0394809	0.653098	0.946366	0.328007	0.000116089	0.00321387	0.179005	0.039247	0.212435	0.192957	0.0260654	0.150727	0.254831	0.00307495	0.0330332	0.110609	0.204993	0.414494	0.275947	0.00136167	0.0691945	0.32169	0.000169052	0.0113544	0.228855	0.00830391	0.0596669	-0.0124708	0.887142	0.946318	0.467091	1.64354743148465e-08	3.73375304729042e-06	0.479194	6.14851725089238e-09	3.39222480327805e-06	0.307983	0.000327488	0.0230725	0.0377086	0.667726	0.847612	-0.197088	0.0240496	0.105605	-0.260873	0.00261678	0.110202	-0.142775	0.103775	0.689139	0.060489	0.490831	0.6902	0.184648	0.0340458	0.322168
Q53EL6	PDCD4	ENSG00000150593	-0.0528736	0.545555	0.891853	0.0323283	0.711826	0.998553	0.265057	0.00437187	0.0363491	-0.148875	0.0884397	0.433528	-0.159447	0.0688938	0.494865	-0.114587	0.189069	0.605208	-0.22252	0.010333	0.0412466	-0.0543937	0.535619	0.910765	0.202673	0.0197728	0.413482	0.0774799	0.377216	0.838933	-0.243631	0.00471507	0.0364192	-0.335023	8.08939457772606e-05	0.00589457	-0.341895	5.63062773826228e-05	0.00337139	-0.358537	2.25938376920976e-05	0.00134234	-0.157036	0.0710514	0.218646	-0.283153	0.00100246	0.0624438	-0.240911	0.00539185	0.0779899	-0.29824	0.000514076	0.0109386	-0.125241	0.152469	0.337771	-0.199238	0.0220031	0.0795604	-0.0629664	0.473213	0.650837	-0.237455	0.00611539	0.0896305	-0.114701	0.190327	0.469527	-0.0860738	0.328305	0.541859	-0.134287	0.126216	0.415203	-0.0478884	0.587015	0.91757	-0.142897	0.102144	0.261939	-0.18493	0.0337691	0.320947
Q09428	ABCC8	ENSG00000006071	-0.145531	0.0946399	0.589058	0.00545635	0.950298	0.998945	-0.374732	3.99693731467643e-05	0.00201427	0.23431	0.00684759	0.165215	-0.0133438	0.879763	0.974157	-0.114884	0.187916	0.604634	0.384171	5.42701819594704e-06	0.000121502	-0.164419	0.0595783	0.704256	-0.0620261	0.479859	0.873014	0.326748	0.000131382	0.155205	0.0744498	0.394394	0.610162	0.229603	0.00784822	0.0870972	0.286461	0.000829432	0.0191786	0.266428	0.00193633	0.0244383	0.15509	0.0746663	0.224973	0.184227	0.0344636	0.298427	0.192921	0.0266727	0.189452	0.293436	0.000638408	0.0125154	0.107288	0.220781	0.427396	0.173089	0.0471736	0.138228	0.174093	0.0458871	0.127493	0.202934	0.0196115	0.155045	0.105675	0.227837	0.51202	0.0675488	0.443321	0.646516	-0.0341785	0.698346	0.874454	0.0033855	0.969387	0.99377	0.14163	0.105252	0.266891	0.215552	0.0130572	0.229735
P63279	UBE2I	ENSG00000103275	0.0932211	0.285856	0.774298	0.103337	0.236547	0.983008	0.109357	0.246772	0.466747	-0.12868	0.141432	0.523692	-0.24166	0.00542333	0.206506	0.153872	0.0770056	0.483374	-0.0583244	0.506506	0.68051	0.0467823	0.594264	0.930005	0.0976848	0.265148	0.770464	-0.0910452	0.299159	0.800446	-0.172426	0.0471849	0.164942	0.0817089	0.349797	0.642377	0.0037354	0.965963	0.986839	0.0044174	0.959753	0.982783	0.181512	0.0365332	0.144118	-0.0542023	0.537058	0.831695	0.0229739	0.793727	0.922609	0.102291	0.243163	0.47489	0.231617	0.00753544	0.0500893	-0.0812372	0.354446	0.538703	-0.0100276	0.909146	0.950494	-0.0347271	0.692615	0.864936	0.0375872	0.668733	0.847858	-0.0263011	0.765554	0.874078	-0.116605	0.184726	0.494316	-0.0460498	0.601469	0.921337	0.189963	0.0291348	0.11951	-0.153825	0.0782382	0.435511
Q8NEU8	APPL2	ENSG00000136044	-0.00873811	0.920484	0.984069	0.112149	0.198719	0.968615	-0.145997	0.121151	0.304415	0.15863	0.0692614	0.391646	0.137119	0.118347	0.566855	0.0427878	0.624828	0.884724	0.220443	0.0110874	0.0435159	-0.0683377	0.436225	0.881432	-0.176553	0.0428588	0.469564	0.0184198	0.833954	0.980585	0.0721417	0.409257	0.62153	0.303147	0.000389786	0.0160144	0.350113	3.60996306509875e-05	0.00246755	0.260775	0.00243217	0.0283777	0.25876	0.002635	0.0313602	0.23577	0.00649865	0.146343	0.186267	0.0324809	0.211699	0.240254	0.00552328	0.0468296	0.158831	0.0689049	0.207171	0.0194704	0.824632	0.898678	-0.134002	0.125563	0.262547	0.0743211	0.397031	0.667113	0.192193	0.0272617	0.180889	0.133859	0.127441	0.300749	0.185439	0.0339614	0.240091	0.0766156	0.38442	0.852457	0.219533	0.0114327	0.0671695	0.19432	0.0255714	0.292471
O95298	NDUFC2	ENSG00000151366	0.0587961	0.501424	0.882289	0.124352	0.15384	0.957589	-0.161421	0.0862019	0.245239	0.0545499	0.534447	0.841532	-0.122414	0.163647	0.623846	0.0484203	0.579946	0.868156	-0.0111564	0.89897	0.948068	-0.0589515	0.501938	0.895995	0.0130446	0.881986	0.981863	0.121134	0.166485	0.691636	0.0346676	0.691993	0.828528	0.0591107	0.499133	0.74856	0.0276773	0.751822	0.890655	0.0932703	0.285601	0.522982	0.105298	0.227722	0.442052	0.0187441	0.831075	0.94868	0.154971	0.0760172	0.318934	0.145647	0.0956458	0.274942	-0.0217328	0.804641	0.894638	0.258224	0.0027951	0.0181728	0.352533	3.38811549907003e-05	0.000675108	0.153972	0.0779511	0.307505	0.0159098	0.856319	0.943476	-0.16365	0.0618015	0.19129	-0.2273	0.00903047	0.144899	-0.180087	0.0395616	0.654554	0.0548561	0.532152	0.722146	0.0248753	0.777084	0.942893
Q9Y3E1	HDGFL3	ENSG00000166503	0.0747269	0.392632	0.835814	0.0235434	0.787937	0.998553	-0.0366293	0.69882	0.833234	0.0535134	0.542252	0.845707	-0.113567	0.19651	0.649	0.192249	0.0266285	0.404546	0.140904	0.107067	0.239261	-0.00194873	0.982307	0.993352	0.0595536	0.497573	0.877724	-0.145894	0.0950781	0.607506	-0.192253	0.0266255	0.114571	0.145265	0.0952508	0.335179	0.158125	0.0690904	0.260065	0.128617	0.140099	0.346724	0.317408	0.000197093	0.00759144	-0.00254585	0.976887	0.991891	0.0127584	0.884558	0.955307	0.221634	0.010649	0.0691508	0.30504	0.000375889	0.00770641	-0.173958	0.0460595	0.135964	-0.172982	0.0473125	0.130468	-0.0537232	0.540668	0.771836	0.17707	0.0422445	0.222121	0.175356	0.0451389	0.156016	0.156628	0.0740096	0.332343	0.132058	0.132691	0.715634	0.308854	0.000314295	0.00751584	0.0706146	0.421057	0.789956
P29972	AQP1	ENSG00000240583	-0.00711669	0.935203	0.987183	0.0364125	0.677335	0.998553	0.175112	0.0623914	0.200491	0.0361362	0.680809	0.906182	0.10635	0.226664	0.671558	-0.103404	0.236243	0.651668	-0.434582	1.92351819361392e-07	1.2214791734185e-05	0.0975686	0.26572	0.824618	-0.10971	0.210472	0.725599	-0.233093	0.00715122	0.351822	0.248263	0.00395997	0.0325738	-0.108663	0.213123	0.508231	-0.142077	0.102821	0.325353	-0.0107162	0.902565	0.955512	-0.245752	0.00435468	0.0407148	0.0882454	0.314327	0.692685	0.132193	0.130794	0.416234	-0.114284	0.191956	0.413576	-0.235077	0.00666222	0.0461516	0.203801	0.0190843	0.0720913	0.14278	0.102429	0.228197	0.0230996	0.792624	0.915483	-0.263952	0.00222697	0.0628696	-0.354302	3.29851965314987e-05	0.00306961	-0.0997362	0.257037	0.570997	0.0638839	0.468503	0.874743	-0.272516	0.00157098	0.0199178	0.017373	0.843267	0.970018
Q9Y5X1	SNX9	ENSG00000130340	0.126047	0.148264	0.664228	0.178417	0.0399082	0.905658	0.153462	0.103071	0.274284	0.00549548	0.950134	0.987661	-0.0177417	0.840595	0.963799	0.147839	0.0894669	0.497254	-0.233034	0.00716637	0.0310623	-0.0350329	0.690046	0.947676	-0.18819	0.0307014	0.446596	-0.0822317	0.348567	0.827877	0.0749489	0.391223	0.607643	0.169539	0.0510683	0.246394	0.179293	0.0389269	0.186432	0.152179	0.0803528	0.250855	0.274955	0.0013602	0.0219978	0.156587	0.0729698	0.400947	0.274328	0.00145701	0.0378301	0.180309	0.038557	0.157574	0.345089	5.07231427995247e-05	0.00225919	0.0944972	0.281133	0.461818	0.0805649	0.358456	0.542142	0.082665	0.346024	0.62615	0.193677	0.026073	0.178753	-0.149278	0.0888043	0.240631	0.00574246	0.948097	0.980519	0.0749585	0.394817	0.857833	0.309552	0.000304092	0.00740351	0.0195492	0.823934	0.963773
P12931	SRC	ENSG00000197122	-0.151517	0.0816928	0.559305	-0.0629575	0.471573	0.998553	-0.0222939	0.813868	0.900231	-0.174673	0.0451574	0.331871	-0.0735431	0.403829	0.793623	-0.0783219	0.370197	0.761622	-0.238906	0.00580174	0.0265163	-0.0111556	0.898978	0.98231	-0.0173949	0.843071	0.970361	-0.143712	0.100184	0.613655	0.0866122	0.321541	0.540062	0.0357433	0.682943	0.855645	0.00434726	0.960392	0.984682	-0.0559605	0.522317	0.727308	-0.137116	0.115531	0.293443	0.122269	0.162521	0.536473	0.104618	0.23255	0.54543	-0.0252644	0.77369	0.889151	0.00663422	0.939819	0.974777	0.0973128	0.266981	0.446906	0.019597	0.82351	0.898417	-0.0190204	0.828622	0.93114	-0.116299	0.184185	0.459956	-0.116371	0.185615	0.382225	0.00157919	0.985718	0.995443	0.0536683	0.542648	0.905419	-0.101405	0.247291	0.458761	-0.117756	0.178714	0.602264
Q9BUB7	TMEM70	ENSG00000175606	0.36154	1.90566635938083e-05	0.00566129	0.0865823	0.321709	0.998553	0.00823389	0.930714	0.96378	0.131774	0.13203	0.512751	0.0141068	0.872944	0.973242	0.108714	0.212907	0.632676	0.0871741	0.320261	0.511411	-0.12481	0.153898	0.771888	0.0181742	0.836138	0.969697	-0.0509752	0.561599	0.919086	0.134394	0.123004	0.302977	0.0441209	0.614072	0.819439	0.0379284	0.664696	0.84152	0.12494	0.151888	0.363158	0.104063	0.233254	0.448618	0.1048	0.231736	0.619178	0.192396	0.027096	0.191482	0.120679	0.168096	0.382211	-0.0342486	0.696641	0.831382	0.242888	0.00501329	0.0274434	0.294915	0.00059747	0.00529227	0.158389	0.069691	0.29	0.129745	0.13814	0.398649	-0.214107	0.0140638	0.0779817	-0.118667	0.177027	0.48419	-0.0330392	0.707936	0.942766	0.0746289	0.395073	0.609069	0.141067	0.106657	0.487864
Q9BYD6	MRPL1	ENSG00000169288	0.142646	0.101435	0.601986	-0.105418	0.227189	0.983008	-0.343907	0.00017939	0.00528859	0.179368	0.0395997	0.319427	0.0628338	0.475859	0.830498	0.0081893	0.925464	0.984612	0.262799	0.00233217	0.0131487	-0.0442802	0.614156	0.931116	-0.0714081	0.415844	0.849191	0.0464288	0.597056	0.931846	0.0554417	0.526187	0.71466	0.14099	0.105505	0.353853	0.142873	0.100888	0.322542	0.137824	0.113646	0.304686	0.153917	0.0769172	0.228767	0.141242	0.106218	0.45788	0.117457	0.179826	0.485216	0.15974	0.067313	0.223688	0.00538025	0.951179	0.979619	0.142093	0.104108	0.236719	0.172147	0.0484079	0.132507	0.093773	0.284853	0.572734	0.104127	0.234761	0.519122	0.0261597	0.766777	0.874948	0.0353595	0.688453	0.86905	0.0785631	0.372416	0.848787	0.10945	0.211563	0.415971	0.19596	0.0243303	0.286806
Q8TB36	GDAP1	ENSG00000104381	-0.0328843	0.707094	0.942521	-0.0404002	0.644291	0.998553	-0.493758	2.37406272418639e-08	1.3098043201154e-05	0.199848	0.0215918	0.256566	-0.0661055	0.453145	0.820524	-0.0557755	0.523696	0.840167	0.461242	2.60803445506497e-08	4.19676211060871e-06	-0.107028	0.221905	0.810025	0.0100357	0.909074	0.985208	0.14722	0.0920781	0.605801	0.0867704	0.320655	0.539594	0.356433	2.54310945191349e-05	0.00316822	0.393657	2.76264787424374e-06	0.000463885	0.364514	1.60718793946746e-05	0.00109828	0.283905	0.000927448	0.0180662	0.269725	0.00176232	0.0751922	0.261418	0.00246401	0.0505445	0.418746	5.82735155685299e-07	0.000173117	0.214547	0.0134982	0.0723524	0.14291	0.102113	0.233487	0.0676704	0.440729	0.620887	0.177625	0.0415922	0.226397	0.224394	0.00969167	0.115747	0.128469	0.143639	0.324786	0.0361279	0.682045	0.866596	0.00467657	0.957721	0.99188	0.273535	0.00150594	0.0195785	0.202133	0.0201102	0.266892
P50336	PPOX	ENSG00000143224	0.00793921	0.927734	0.985411	-0.100337	0.250505	0.983008	-0.342997	0.000187091	0.0053522	0.112924	0.197332	0.598566	0.0402081	0.648407	0.898362	-0.00237543	0.978351	0.996836	0.194696	0.0252821	0.0818781	-0.000246933	0.997758	0.998922	-0.129643	0.138454	0.663603	0.0391444	0.655865	0.946782	0.188612	0.0296905	0.123086	0.179102	0.0391396	0.21215	0.18288	0.0351202	0.176199	0.229772	0.00780148	0.0597714	0.125243	0.15089	0.346622	0.19098	0.028267	0.275564	0.155294	0.0753999	0.317724	0.176786	0.0425813	0.167994	0.0882319	0.314401	0.533957	0.271961	0.00160747	0.0121133	0.136535	0.118507	0.252162	0.253445	0.00336573	0.072765	0.138629	0.112911	0.363081	0.0203222	0.817786	0.903401	-0.0775549	0.378601	0.684007	-0.0909217	0.301691	0.813758	0.117878	0.178258	0.373572	0.139698	0.110135	0.493435
Q96BM9	ARL8A	ENSG00000143862	0.122866	0.158855	0.670857	-0.0365656	0.676053	0.998553	-0.157087	0.095092	0.260633	0.204723	0.0185368	0.241378	-0.0578548	0.511578	0.849041	0.0517793	0.553912	0.856918	0.262015	0.00240623	0.0133699	-0.172026	0.0485687	0.677982	-0.0133179	0.879532	0.98087	0.0500847	0.568465	0.922732	-0.0208951	0.811319	0.901601	0.155857	0.0732246	0.292647	0.162851	0.0610836	0.243326	0.102194	0.2418	0.477298	0.0774643	0.375476	0.595397	0.0754983	0.389575	0.743561	0.10115	0.248486	0.561193	0.148416	0.0894386	0.264582	-0.0254783	0.771826	0.875288	0.0328003	0.708878	0.822993	0.0682131	0.437064	0.617163	0.0461196	0.599504	0.808128	0.01338	0.878974	0.953004	0.0340163	0.699708	0.83611	0.142414	0.104662	0.378468	0.131601	0.134046	0.715634	0.0297778	0.734653	0.858596	0.195979	0.0243165	0.286806
O60841	EIF5B	ENSG00000158417	-0.035063	0.688661	0.939647	-0.0654095	0.454448	0.998553	0.263954	0.00454387	0.0373563	-0.0612224	0.48558	0.816772	0.151599	0.0838985	0.522437	0.0187613	0.83028	0.96089	-0.274257	0.00146133	0.00904431	0.159756	0.067285	0.711501	-0.0781971	0.372802	0.829595	-0.114801	0.18994	0.717406	-0.00739338	0.93269	0.968974	-0.194488	0.0248814	0.16412	-0.207214	0.0167028	0.116018	-0.208168	0.016197	0.0944167	-0.16864	0.0523288	0.180433	-0.09485	0.279332	0.664275	-0.178027	0.041125	0.23617	-0.226326	0.00906711	0.0626093	-0.011725	0.89385	0.949539	-0.128836	0.140946	0.293678	-0.170437	0.0507172	0.137298	-0.105015	0.23077	0.51816	-0.140298	0.1086	0.356643	-0.00168985	0.984717	0.994762	0.0957411	0.276681	0.591008	0.108088	0.219122	0.775646	-0.1252	0.152603	0.339099	-0.0426208	0.627507	0.896846
Q9NR50	EIF2B3	ENSG00000070785	0.0339009	0.698471	0.940748	-0.0274049	0.754186	0.998553	0.171698	0.067757	0.211286	0.00772166	0.929978	0.981171	0.0220979	0.802178	0.954565	0.026835	0.75914	0.937268	0.0548471	0.532219	0.700078	0.0485125	0.580681	0.928062	-0.0537142	0.540735	0.889579	-0.0033348	0.969728	0.996051	-0.0193714	0.824848	0.909901	-0.0378487	0.665359	0.844435	-0.0165646	0.849903	0.936094	-0.0719708	0.410371	0.642566	0.00505903	0.953913	0.97849	0.0794436	0.365207	0.727478	0.00490323	0.955502	0.984922	-0.0424749	0.628687	0.799601	0.0862103	0.325661	0.545168	-0.0563561	0.520981	0.687285	-0.2197	0.0113688	0.0468332	-0.0856875	0.328614	0.613837	-0.0422574	0.630447	0.828954	-0.0573444	0.515316	0.706103	0.0310193	0.725053	0.890068	0.0923947	0.293894	0.812029	0.0193896	0.825348	0.911624	0.0487859	0.578548	0.876131
P51665	PSMD7	ENSG00000103035	-0.0420818	0.630557	0.924004	-0.105749	0.225725	0.983008	-0.098929	0.295006	0.517885	0.115889	0.185747	0.584517	-0.193048	0.0271619	0.363277	0.072948	0.404028	0.77705	0.185747	0.0329772	0.100638	0.0989849	0.25881	0.821638	0.074942	0.393088	0.839661	0.0337566	0.70079	0.95702	-0.0192277	0.826127	0.910661	0.0587552	0.501722	0.74943	0.0870197	0.319261	0.593352	0.0708361	0.417809	0.648152	0.21445	0.0131856	0.0779233	0.0449031	0.609177	0.868412	0.0746336	0.395043	0.697571	0.226152	0.00912197	0.0628529	0.225363	0.00937391	0.0574181	-0.00447358	0.959398	0.975822	0.0789267	0.368345	0.552338	0.0438592	0.617532	0.820967	0.138761	0.112566	0.363081	0.0322388	0.714702	0.844738	0.0148961	0.8659	0.946646	0.0211514	0.810488	0.964801	0.236299	0.00637604	0.0474495	0.0544574	0.535141	0.85593
P61077	UBE2D3	ENSG00000109332	0.0422654	0.629065	0.923832	0.0294152	0.736793	0.998553	0.0830231	0.379839	0.599308	-0.11013	0.208723	0.609311	-0.246971	0.00445772	0.186523	0.119545	0.170511	0.591127	0.0676836	0.44064	0.625391	0.134823	0.123241	0.760733	0.112149	0.200444	0.717438	-0.0293662	0.738187	0.963875	-0.226474	0.00875901	0.0550933	-0.0556158	0.524887	0.762503	-0.073142	0.402776	0.665321	-0.0864422	0.322495	0.560911	0.106317	0.223229	0.436955	-0.0876866	0.317413	0.694729	-0.0704121	0.422394	0.717837	0.0976169	0.265482	0.500264	0.175705	0.0438838	0.154145	-0.19689	0.0236494	0.0833341	-0.191493	0.027838	0.0889619	-0.119214	0.173357	0.450349	0.0564017	0.520643	0.755356	0.0222958	0.800443	0.895231	-0.034171	0.698409	0.874454	-0.0384836	0.662543	0.931807	0.139969	0.109439	0.272896	-0.12475	0.154098	0.562501
P61513	RPL37A	ENSG00000197756	-0.0165276	0.850234	0.971107	-0.0903868	0.300822	0.998553	0.205702	0.0281185	0.119788	-0.181067	0.037735	0.316122	-0.0531242	0.546753	0.861559	0.125057	0.1515	0.572555	-0.225054	0.00947428	0.0385357	0.0982945	0.262162	0.82266	0.119827	0.17114	0.690598	-0.0859886	0.326911	0.815661	-0.0806548	0.356069	0.571882	-0.0863223	0.323169	0.618908	-0.116466	0.181871	0.440228	-0.139346	0.109672	0.29817	0.0289989	0.740385	0.861676	-0.140463	0.108182	0.460385	-0.0607466	0.488983	0.764421	-0.00483552	0.956116	0.982291	0.108069	0.217419	0.423116	-0.0651084	0.458262	0.633772	-0.0615522	0.483228	0.659333	0.0146455	0.867628	0.945346	0.0435878	0.619712	0.823015	-0.0343737	0.696707	0.834455	-0.055676	0.527633	0.778795	-0.059778	0.49762	0.887976	0.0724767	0.408883	0.619987	-0.16067	0.0657137	0.405288
P35241	RDX	ENSG00000137710	-0.0790817	0.365559	0.820011	-0.0827736	0.343533	0.998553	-0.0465719	0.622692	0.782671	-0.298846	0.000500086	0.0791579	0.125919	0.151828	0.611222	0.0294984	0.736076	0.930364	-0.142092	0.10411	0.234513	0.021554	0.806217	0.963435	0.0450632	0.6079	0.912212	-0.0373793	0.670458	0.950529	-0.0414428	0.635761	0.795012	-0.0142829	0.870383	0.947413	0.013185	0.880269	0.951147	-0.0465554	0.59464	0.780194	-0.0141164	0.871881	0.936766	-0.0413604	0.637729	0.880051	-0.0424445	0.628932	0.843967	-0.0117239	0.89386	0.951444	0.133806	0.12612	0.302768	-0.133053	0.128286	0.274557	-0.0929993	0.288863	0.471708	-0.0537385	0.540552	0.771836	-0.0224374	0.798441	0.917868	0.0738846	0.401643	0.613707	0.20164	0.0209139	0.198715	0.238986	0.00597673	0.622762	0.0408704	0.641721	0.800219	-0.302286	0.000427084	0.0859532
Q14126	DSG2	ENSG00000046604	-0.0493369	0.572786	0.902495	-0.0618606	0.479346	0.998553	0.328229	0.000363562	0.0079777	-0.0475782	0.587998	0.867683	0.0222415	0.80092	0.954565	-0.0418594	0.632366	0.890098	-0.312837	0.000260058	0.00230619	0.0340869	0.698004	0.94806	-0.0633351	0.470621	0.869422	-0.0689439	0.432157	0.865572	-0.168168	0.0530014	0.177663	-0.24944	0.00378626	0.0573432	-0.273256	0.00146067	0.0266718	-0.3374	7.14354311490695e-05	0.00289842	-0.282122	0.00100196	0.0186639	-0.157937	0.0705018	0.396618	-0.186724	0.0320505	0.210867	-0.345494	4.96353077328315e-05	0.00257181	-0.13895	0.112072	0.280689	-0.20686	0.0173202	0.0671257	-0.136539	0.118496	0.252162	-0.270032	0.00174032	0.0531315	-0.281674	0.00106823	0.0506195	-0.0732727	0.405564	0.617055	0.0928467	0.291528	0.606454	0.101601	0.248204	0.782647	-0.261928	0.00241453	0.0257902	-0.036796	0.675307	0.909495
P18583	SON	ENSG00000159140	-0.0807819	0.355309	0.814844	-0.132372	0.128795	0.949135	0.125914	0.181909	0.387178	-0.0540759	0.538009	0.84343	0.0634749	0.47136	0.828567	0.130253	0.135084	0.554326	-0.0426461	0.627303	0.772462	-0.0104933	0.904946	0.98246	0.205904	0.0178559	0.411723	-0.0469618	0.592848	0.930897	0.085508	0.327772	0.545177	0.060785	0.487034	0.742044	0.0238706	0.785061	0.90619	0.0353415	0.686318	0.840513	-0.0163039	0.852238	0.928071	0.0442284	0.614571	0.8709	0.0475872	0.587927	0.821465	0.063508	0.469408	0.684354	0.160251	0.0664304	0.20233	-0.0819169	0.350421	0.5347	-0.214815	0.0133793	0.0522985	-0.0300511	0.73231	0.885844	0.02406	0.784208	0.910301	-0.00382743	0.965393	0.985671	0.158145	0.0712198	0.326663	0.106139	0.227592	0.779623	0.0560066	0.523573	0.715765	-0.0172757	0.844133	0.97033
O95470	SGPL1	ENSG00000166224	-0.0187235	0.830617	0.970163	0.0885388	0.310853	0.998553	-0.0607106	0.521094	0.710604	-0.204443	0.0187016	0.241962	-0.0352641	0.68925	0.912542	-0.103557	0.235542	0.650923	-0.294543	0.000607516	0.00449469	-0.0378707	0.666382	0.941202	0.0926113	0.290888	0.78761	0.0286452	0.744391	0.964352	-0.0335532	0.701416	0.83504	-0.0776665	0.374228	0.660845	-0.0907596	0.298825	0.573562	-0.0738501	0.398225	0.63355	-0.151707	0.0813048	0.235824	-0.0132022	0.880571	0.964724	0.0897627	0.306046	0.618514	-0.0818021	0.351099	0.585072	-0.210393	0.0154603	0.0790305	0.0773119	0.378255	0.562018	0.174705	0.0451181	0.126128	0.00683539	0.937998	0.975268	-0.146065	0.0946876	0.334722	-0.237899	0.00621567	0.0476288	-0.0311375	0.724047	0.889576	0.0346402	0.694472	0.935981	-0.186642	0.0321276	0.126094	-0.202723	0.0197417	0.266582
Q6F5E8	CARMIL2	ENSG00000159753	0.180134	0.0380047	0.448984	0.103948	0.23377	0.983008	0.0831184	0.379291	0.598953	0.0602555	0.49251	0.820206	0.0717753	0.415253	0.800453	-0.103455	0.236007	0.651668	0.16164	0.0640777	0.165144	-0.058332	0.50645	0.897	-0.0962678	0.272176	0.778337	0.171419	0.0493799	0.522765	-0.291946	0.000650333	0.00967856	-0.194364	0.0249753	0.164458	-0.175171	0.0437247	0.198899	-0.16005	0.0657325	0.222586	-0.000694962	0.993666	0.997799	-0.207596	0.0169177	0.219169	-0.256001	0.00304865	0.0570454	-0.132848	0.128881	0.3266	-0.0531329	0.545131	0.72936	-0.296381	0.000559259	0.00565407	-0.173983	0.0460271	0.127767	-0.195989	0.0243087	0.170847	0.0505977	0.564505	0.784235	0.153588	0.0798681	0.225723	0.0516713	0.557789	0.795048	0.062659	0.47709	0.878408	-0.00159982	0.985475	0.993054	0.0299328	0.733324	0.928218
Q9Y5K5	UCHL5	ENSG00000116750	-0.000277543	0.99747	0.998992	-0.179784	0.0383865	0.905658	0.163859	0.0815003	0.236036	-0.0704278	0.42229	0.780228	-0.00535313	0.951612	0.987671	0.0816401	0.350204	0.744558	0.0707118	0.420417	0.60754	0.00569559	0.948321	0.989708	0.0956969	0.275043	0.781958	-0.0261301	0.766155	0.967925	0.013844	0.874333	0.940184	0.0473699	0.588202	0.806116	-0.00102988	0.990613	0.995932	-0.0369691	0.672683	0.832928	0.106381	0.222949	0.436871	-0.0134399	0.878437	0.964203	-0.0619964	0.48007	0.75814	0.0579755	0.509056	0.714793	0.238547	0.00587792	0.042559	-0.156384	0.0733478	0.18448	-0.365909	1.59896197002851e-05	0.000400589	-0.0942914	0.282187	0.570131	0.181347	0.0374354	0.209856	0.113737	0.195837	0.395862	0.112953	0.198958	0.51009	0.0455705	0.605263	0.921337	0.197309	0.0233481	0.104415	-0.0500886	0.568434	0.873227
Q92673	SORL1	ENSG00000137642	0.107521	0.217998	0.730602	0.00744466	0.932224	0.998945	-0.217566	0.0200563	0.0960677	0.239179	0.00574443	0.157502	-0.0161956	0.854325	0.968256	0.0139157	0.873687	0.972135	0.463104	2.2536748245372e-08	3.86830763216118e-06	-0.116886	0.181967	0.795739	-0.00600775	0.945493	0.992349	0.19007	0.029043	0.467708	-0.0215228	0.805761	0.89808	0.180489	0.0376212	0.206297	0.235781	0.00629286	0.0627985	0.198067	0.0222926	0.116882	0.258184	0.00269576	0.0318086	0.0560998	0.522881	0.825579	0.0886562	0.312071	0.624141	0.240131	0.00554808	0.0469883	0.188006	0.0308677	0.124537	-0.00823512	0.925335	0.956414	0.026854	0.759871	0.860152	0.127543	0.145012	0.414536	0.261988	0.00240881	0.0631925	0.159442	0.0689021	0.205324	0.0724165	0.411088	0.707235	0.0697347	0.428673	0.86546	0.259751	0.00263207	0.0271403	0.249238	0.00395266	0.139615
P62993	GRB2	ENSG00000177885	0.068014	0.436644	0.85687	-0.103763	0.234611	0.983008	0.0140685	0.881899	0.939297	-0.144273	0.0988508	0.455291	-0.0676352	0.442736	0.814407	0.213962	0.0134006	0.356194	0.0315394	0.719593	0.835307	-0.0293802	0.738067	0.952575	0.0296661	0.735612	0.94798	-0.0451793	0.606975	0.934851	-0.292504	0.000634279	0.00953784	0.0467353	0.593216	0.808729	0.0335879	0.701122	0.86168	-0.0611517	0.484406	0.699095	0.148815	0.0873493	0.246056	-0.0447936	0.610051	0.868412	-0.0818509	0.350811	0.661862	0.0499909	0.56919	0.759444	0.246867	0.00432254	0.0348147	-0.260649	0.00254032	0.0169462	-0.250308	0.0037952	0.0207998	-0.14793	0.0905034	0.329439	0.0927763	0.290026	0.577064	0.171075	0.0507363	0.168192	0.0929142	0.291176	0.606454	0.12547	0.153304	0.730583	0.187755	0.0310969	0.123938	-0.0843342	0.336339	0.74986
P17480	UBTF	ENSG00000108312	0.0404873	0.643576	0.927097	-0.145365	0.0950204	0.935952	0.0877045	0.353461	0.573821	-0.0339988	0.698746	0.913405	-0.0331971	0.706605	0.919717	0.223329	0.00976702	0.346057	0.0583571	0.506267	0.680417	0.110053	0.209043	0.80885	-0.0686403	0.434192	0.857328	-0.138042	0.114459	0.638009	-0.277271	0.00123335	0.0151936	-0.062419	0.475381	0.737021	0.00779581	0.929036	0.971568	-0.0556409	0.5247	0.729223	0.233012	0.00695247	0.0544634	-0.193129	0.0265064	0.266455	-0.100624	0.250969	0.563512	0.0267019	0.76119	0.881836	0.190245	0.0288922	0.119662	-0.214573	0.0134866	0.0561871	-0.0878836	0.316323	0.499852	-0.152708	0.0804534	0.311414	0.0184082	0.834058	0.933256	0.129721	0.139746	0.319375	0.26068	0.00263671	0.110202	0.152028	0.0830159	0.675898	0.169583	0.0519031	0.1713	-0.0460784	0.59983	0.885742
Q9GZZ9	UBA5	ENSG00000081307	-0.00440407	0.959875	0.993213	-0.0664153	0.447525	0.998553	0.264231	0.00450008	0.0371353	-0.0779665	0.374218	0.75487	0.149675	0.0879484	0.524368	-0.152578	0.0795536	0.487534	-0.236796	0.00626289	0.0279827	0.123826	0.157195	0.775042	-0.00274687	0.975063	0.994768	0.0154657	0.860288	0.983507	0.0927077	0.28853	0.505467	-0.147409	0.0904148	0.325228	-0.16944	0.0512054	0.219466	-0.10721	0.219342	0.449509	-0.156211	0.0725667	0.22102	-0.0146587	0.86751	0.961631	-0.0314521	0.720337	0.889937	-0.111318	0.203821	0.428016	-0.0468188	0.593976	0.761864	0.0203223	0.81709	0.8943	-0.0385924	0.660415	0.79592	0.0144708	0.869193	0.945983	-0.102118	0.243963	0.530062	-0.148304	0.0909296	0.244033	0.0171493	0.84585	0.939343	0.0576977	0.512727	0.893817	-0.112965	0.19717	0.398142	-0.0894756	0.307602	0.72704
O95571	ETHE1	ENSG00000105755	0.217721	0.0118207	0.301281	-0.0733421	0.401487	0.998553	0.0698684	0.460106	0.665662	-0.0255188	0.771474	0.938008	0.182691	0.0367471	0.396417	-0.0162329	0.852875	0.965783	0.0695948	0.427813	0.614434	-0.0203772	0.816605	0.965896	0.00215705	0.980416	0.996019	-0.00911602	0.917375	0.989431	0.044619	0.610074	0.776893	0.0766967	0.38024	0.666323	0.0283865	0.745678	0.887883	-0.0101728	0.907483	0.957711	-0.0260651	0.765848	0.877897	0.0775013	0.377084	0.7361	0.0687219	0.433644	0.726229	-0.034926	0.690944	0.840345	-0.0162906	0.852918	0.926965	0.023268	0.791146	0.87744	-0.0322493	0.713553	0.831797	-0.0266841	0.761345	0.901001	-0.00575441	0.947788	0.982646	-0.0620677	0.481266	0.679454	0.00471765	0.95735	0.985024	0.0315649	0.720415	0.945232	-0.0234082	0.789917	0.892659	-0.00884588	0.919815	0.981422
Q15286	RAB35	ENSG00000111737	0.228252	0.00823052	0.266476	0.0687417	0.431741	0.998553	0.210832	0.0243457	0.109621	0.123148	0.159497	0.549378	-0.0756081	0.390722	0.783401	0.0463813	0.596021	0.875626	-0.0653785	0.456396	0.639645	-0.0469904	0.592622	0.930005	0.0263059	0.764628	0.95481	-0.213558	0.0139442	0.394465	0.158128	0.0690859	0.211	-0.0536291	0.53982	0.773145	-0.111935	0.199579	0.463902	-0.0354585	0.685334	0.840508	-0.200419	0.0207199	0.102524	0.086968	0.321411	0.696085	0.119913	0.170831	0.473448	-0.097552	0.265802	0.500744	-0.210716	0.0152993	0.0785195	0.292407	0.000668397	0.00640534	0.338784	7.08322702795972e-05	0.00116654	0.0590671	0.501098	0.747918	-0.245756	0.00450631	0.0813647	-0.292608	0.000695128	0.0140947	-0.147341	0.0930725	0.359806	-0.00083518	0.992446	0.998912	-0.232442	0.00731849	0.0515767	0.159634	0.0674965	0.410183
P56556	NDUFA6	ENSG00000184983	0.042553	0.626731	0.922996	0.0618375	0.47951	0.998553	-0.0816086	0.388039	0.607235	0.0556513	0.526215	0.837692	-0.139084	0.113116	0.563317	-0.00824771	0.924934	0.984455	-0.0592006	0.500129	0.675616	-0.048224	0.582936	0.928532	0.114227	0.192178	0.708954	0.087924	0.3161	0.810456	0.108999	0.211703	0.420251	0.0546235	0.53232	0.768243	0.0310967	0.722346	0.873866	0.0851869	0.329598	0.567503	0.0257251	0.768816	0.879839	0.0560112	0.523538	0.825632	0.196558	0.0238904	0.178635	0.138335	0.113686	0.302796	-0.0505851	0.564602	0.742219	0.279109	0.00119163	0.00973874	0.373131	1.05109983810081e-05	0.000308696	0.195518	0.0246598	0.171825	-0.00250268	0.977279	0.992797	-0.227609	0.00893468	0.0590772	-0.14359	0.101797	0.374419	-0.11487	0.191391	0.760327	0.00539596	0.951036	0.976673	0.0315552	0.719458	0.923334
A1L0T0	ILVBL	ENSG00000105135	-0.117924	0.176425	0.688502	-0.0995839	0.254097	0.983008	-0.291181	0.00167172	0.0201755	0.247972	0.00414642	0.14206	0.0102007	0.907941	0.98091	-0.0264528	0.762468	0.938649	-0.0204814	0.815684	0.897485	-0.0448802	0.60936	0.930052	-0.128648	0.14153	0.666476	-0.0336402	0.701773	0.957486	0.252025	0.00342854	0.0294573	0.146549	0.09233	0.328493	0.141543	0.104133	0.328028	0.18209	0.0359308	0.155653	-0.0153921	0.860415	0.931125	0.258177	0.00280027	0.0968131	0.262716	0.00233988	0.0492119	0.121456	0.165354	0.377868	-0.150488	0.0850045	0.236956	0.302283	0.000427158	0.004647	0.180058	0.0388331	0.11323	0.139046	0.111823	0.366604	-0.105377	0.229159	0.513078	-0.197332	0.0238721	0.105174	-0.0455679	0.605283	0.826592	0.0219269	0.803678	0.963838	-0.102084	0.244124	0.454969	0.275758	0.00137251	0.101935
Q7L9L4	MOB1B	ENSG00000173542	0.144281	0.0975383	0.593603	0.0156833	0.857803	0.998553	0.103559	0.27287	0.495199	-0.313903	0.00024709	0.0747257	-0.145575	0.0971022	0.536581	0.152799	0.0791139	0.486526	0.0848773	0.333225	0.525593	-0.180221	0.038654	0.647643	0.212434	0.0144675	0.384835	-0.0098295	0.910934	0.989212	-0.393286	2.82831095788083e-06	0.000295215	-0.0231943	0.791009	0.912721	-0.0408145	0.640895	0.826893	-0.141625	0.10393	0.289026	0.0894317	0.30598	0.5278	-0.181534	0.0372354	0.308961	-0.17656	0.0428505	0.240956	-0.0501207	0.568186	0.75876	0.141887	0.104616	0.268679	-0.311437	0.000278047	0.00344106	-0.239737	0.00562858	0.0278716	-0.226452	0.00902784	0.107776	0.0819833	0.35003	0.62919	0.193874	0.0264991	0.112153	0.145866	0.0964284	0.365822	0.0737355	0.402596	0.857833	0.116026	0.185226	0.383182	-0.294047	0.000621198	0.0954392
Q86V88	MDP1	ENSG00000213920	0.0935016	0.284403	0.773941	-0.0250138	0.775035	0.998553	0.0721951	0.445264	0.652975	0.0087027	0.921109	0.9789	-0.112352	0.201374	0.651838	0.0263736	0.763158	0.938649	0.219739	0.0113538	0.0444034	-0.0538075	0.540032	0.911765	0.108301	0.216425	0.730608	0.0496481	0.571845	0.922732	-0.289519	0.000724664	0.0103783	0.0210607	0.809851	0.921251	-0.0197489	0.821491	0.925626	-0.0237392	0.786216	0.896874	0.0809429	0.354348	0.575359	-0.0854707	0.329844	0.701097	-0.0826653	0.346022	0.657623	0.0875772	0.31802	0.555637	0.192377	0.0271114	0.114556	-0.234277	0.00685566	0.0345421	-0.210838	0.0152392	0.0575586	-0.0971132	0.267968	0.558345	0.0536823	0.540976	0.76853	0.11576	0.187951	0.384974	0.067922	0.4408	0.72782	0.0450666	0.609262	0.922618	0.128051	0.143404	0.325555	0.00622127	0.943559	0.987928
Q16352	INA	ENSG00000148798	0.274395	0.00139255	0.114426	0.181084	0.0369854	0.905166	0.346674	0.000157748	0.00487377	-0.0642262	0.464388	0.805691	-0.0944862	0.283055	0.715957	0.144062	0.0980528	0.510594	0.170491	0.0506428	0.138859	-0.0688698	0.432652	0.881432	0.225042	0.00947821	0.370383	-0.0520721	0.553198	0.914823	-0.237442	0.00592436	0.0427262	-0.139516	0.109237	0.361192	-0.154656	0.0754928	0.273306	-0.162384	0.0618393	0.213808	0.0156115	0.858447	0.93064	-0.240741	0.00542566	0.13432	-0.207971	0.0167157	0.149735	-0.104271	0.23411	0.465092	0.103736	0.236534	0.445192	-0.2899	0.000746973	0.00694299	-0.339991	6.6482175289817e-05	0.00110909	-0.174738	0.0450763	0.233985	0.161723	0.0639394	0.267723	0.0786669	0.371783	0.582923	0.0436959	0.620201	0.833732	0.0165851	0.850862	0.972809	0.092284	0.292604	0.50937	-0.0442769	0.614183	0.890047
P30536	TSPO	ENSG00000100300	0.0735696	0.400024	0.840789	0.091302	0.295934	0.998553	0.174542	0.0632616	0.201928	0.00301371	0.972641	0.993598	0.120202	0.171451	0.63209	-0.0601719	0.491446	0.823927	-0.432673	2.20509470238994e-07	1.33063683447343e-05	0.118603	0.175588	0.787897	-0.170167	0.0510895	0.500147	-0.101878	0.245078	0.762547	0.110064	0.207245	0.41576	-0.106469	0.222562	0.518329	-0.177897	0.0405005	0.189822	-0.187612	0.0305829	0.140944	-0.272666	0.00149713	0.0230355	0.0879541	0.315933	0.69464	0.145441	0.0961211	0.357458	-0.176029	0.043489	0.170253	-0.221447	0.010717	0.062286	0.157841	0.0706763	0.180251	0.219069	0.0116126	0.0475587	-0.0335722	0.702347	0.870254	-0.237546	0.00609534	0.0945389	-0.392257	3.59281184447724e-06	0.00121346	-0.136924	0.118878	0.402047	0.0772357	0.380573	0.849964	-0.266461	0.00201293	0.0233803	0.00430063	0.960966	0.993769
Q9UN86	G3BP2	ENSG00000138757	0.0835789	0.338842	0.80716	-0.0118583	0.89224	0.998553	0.0825785	0.382405	0.601813	-0.0659268	0.45262	0.798546	-0.0210116	0.811718	0.957062	0.0715257	0.413279	0.783738	0.182465	0.0362568	0.108376	-0.0394538	0.653321	0.937823	0.139175	0.111486	0.619846	0.0682733	0.436659	0.868818	-0.261798	0.0023347	0.0229088	0.102767	0.239155	0.536813	0.135429	0.120121	0.354129	0.0412071	0.637685	0.808956	0.238095	0.00578497	0.0483584	-0.0327786	0.709062	0.908471	-0.0946954	0.280121	0.595027	0.111715	0.202204	0.425613	0.305637	0.00036557	0.0075905	-0.282361	0.0010372	0.00887192	-0.275389	0.0013939	0.00998746	-0.126613	0.147992	0.417385	0.177654	0.0415586	0.220997	0.293211	0.000676798	0.0139813	0.231007	0.00793885	0.140548	0.19057	0.0292359	0.641528	0.268559	0.00184841	0.0218974	-0.0408465	0.641916	0.899974
Q86UY8	NT5DC3	ENSG00000111696	-0.0102377	0.906895	0.983144	0.0337663	0.69961	0.998553	-0.322874	0.000458863	0.00927815	0.242107	0.00516	0.151543	0.0124993	0.887321	0.976167	0.0122081	0.889082	0.974949	0.183443	0.0352518	0.106445	-0.002699	0.975497	0.991935	-0.13659	0.118359	0.632815	0.0260598	0.766767	0.967925	0.0629924	0.471327	0.67218	0.170284	0.0500419	0.24431	0.187904	0.0303197	0.163572	0.212109	0.0142451	0.0864331	0.0674129	0.440717	0.649761	0.158807	0.0689477	0.393306	0.131324	0.133366	0.420973	0.181638	0.0371251	0.154003	0.0119414	0.891903	0.948586	0.0555505	0.526965	0.691636	0.0267895	0.760431	0.860344	0.0721573	0.410956	0.676519	-0.0146494	0.867593	0.94758	0.0597228	0.498017	0.692972	0.0777053	0.377675	0.683977	0.0202568	0.818363	0.966613	0.0315422	0.719569	0.848437	0.19036	0.0287938	0.305919
Q5T4S7	UBR4	ENSG00000127481	-0.0873589	0.317371	0.799274	0.041332	0.636666	0.998553	-0.115034	0.222944	0.439067	0.113473	0.195149	0.596145	-0.029693	0.736367	0.930825	0.147806	0.0895397	0.497254	-0.0424721	0.628709	0.773417	0.0188068	0.830518	0.969192	-0.0701726	0.423977	0.850637	0.00324907	0.970506	0.996051	-0.0377153	0.666467	0.814653	0.0609002	0.486208	0.741966	0.0590858	0.499314	0.735003	0.045729	0.601205	0.785339	0.0678151	0.43799	0.64747	0.0749224	0.393212	0.747544	0.0174954	0.842177	0.938263	0.0900928	0.304263	0.542254	0.177883	0.0412925	0.148761	-0.226832	0.00890971	0.0420112	-0.354732	3.00160387456394e-05	0.000621565	-0.0919976	0.294111	0.581298	0.0724228	0.409232	0.676316	0.054423	0.536979	0.72334	0.104627	0.23432	0.547713	0.0646567	0.463128	0.873703	0.109125	0.212931	0.417537	0.11837	0.176441	0.600631
Q8NE86	MCU	ENSG00000156026	-0.0308921	0.724099	0.948156	-0.00131084	0.988052	0.999818	-0.22471	0.0162334	0.0848745	0.228299	0.00846645	0.180634	-0.0768346	0.383059	0.777906	0.0473828	0.5881	0.871904	0.0529675	0.546385	0.710399	-0.0332871	0.704756	0.94857	-0.0362844	0.679572	0.932526	-0.00770426	0.930135	0.990926	-0.023635	0.787132	0.888082	0.106504	0.22241	0.518329	0.11295	0.195507	0.457466	0.0743206	0.395218	0.630065	0.0612785	0.483499	0.686653	0.094789	0.279643	0.664547	0.129805	0.137955	0.427894	0.106247	0.225318	0.455115	0.0148772	0.865553	0.934125	0.138464	0.113345	0.251574	0.206553	0.0174909	0.0635175	0.0655016	0.455546	0.71401	0.033397	0.703827	0.867611	-0.0636658	0.470025	0.669756	-0.0595577	0.499208	0.765056	-0.0634447	0.471572	0.876971	0.0395005	0.652937	0.806797	0.228743	0.00833634	0.186098
Q9H3S7	PTPN23	ENSG00000076201	0.0203888	0.815808	0.96814	0.049677	0.57014	0.998553	-0.142418	0.130644	0.317673	0.0202193	0.818001	0.952017	-0.144826	0.0988548	0.536581	0.113589	0.192975	0.609627	0.240183	0.00553761	0.0255816	-0.104734	0.23203	0.810328	0.141444	0.105715	0.61255	0.0883242	0.313894	0.808981	-0.0548456	0.530652	0.718203	0.281411	0.00103317	0.0271436	0.277725	0.00120978	0.0236566	0.234652	0.00655456	0.0537446	0.394444	2.62809198803282e-06	0.00125454	0.103856	0.235988	0.622744	0.0872597	0.319784	0.63126	0.310786	0.000286794	0.00766505	0.426909	3.31421872612481e-07	0.00025599	-0.194971	0.025072	0.0869194	-0.326789	0.000131115	0.00182147	0.0173815	0.843191	0.936017	0.370961	1.19354122383175e-05	0.00921891	0.233441	0.00728712	0.0523101	0.126687	0.149325	0.450189	0.0247241	0.779239	0.955868	0.44245	1.0855462173609e-07	0.000139746	0.0153848	0.861011	0.972148
Q5TDH0	DDI2	ENSG00000197312	0.0357691	0.682726	0.93835	-0.0549171	0.530115	0.998553	-0.0414425	0.661534	0.807345	0.00714905	0.935159	0.983063	0.177852	0.0421202	0.41234	0.168155	0.0530208	0.452023	0.27167	0.00162686	0.00985559	-0.0653789	0.456393	0.881736	-0.137776	0.115166	0.626167	-0.0057366	0.947949	0.994871	-0.134038	0.124009	0.304343	0.163419	0.0601749	0.264723	0.212984	0.0138406	0.102301	0.094772	0.277881	0.514337	0.26934	0.00171852	0.0244454	0.0115054	0.895827	0.967744	-0.0216904	0.805015	0.926128	0.124403	0.155253	0.363938	0.31494	0.000235055	0.00572734	-0.199592	0.0217638	0.0789216	-0.25946	0.0026625	0.0160917	-0.120201	0.169797	0.446973	0.158382	0.069703	0.279804	0.281237	0.00113795	0.0179744	0.216586	0.0129642	0.169335	0.0941119	0.284975	0.806496	0.272513	0.00157112	0.0199178	0.0434323	0.620963	0.893502
O60568	PLOD3	ENSG00000106397	0.0867084	0.321002	0.801653	0.05185	0.55337	0.998553	-0.167431	0.0749845	0.224876	0.158099	0.0702109	0.39412	-0.241957	0.00536472	0.206506	-0.0683928	0.434088	0.794525	0.0702426	0.423514	0.610531	-0.108816	0.214235	0.810025	0.0436955	0.618846	0.915532	0.0340619	0.698214	0.95702	-0.00611996	0.944263	0.975848	0.000568891	0.994815	0.99881	0.00581088	0.947073	0.979014	0.056188	0.520625	0.726392	0.05611	0.521205	0.713833	-0.00735541	0.933291	0.980648	0.133909	0.125827	0.408879	0.106419	0.224564	0.454424	-0.0559488	0.524002	0.715087	0.12405	0.15644	0.31632	0.319948	0.000184201	0.00232225	0.023936	0.785294	0.911178	-0.0378339	0.666687	0.847612	-0.138238	0.115347	0.28248	-0.0951102	0.279873	0.593666	-0.0215987	0.806558	0.964085	0.0119942	0.891428	0.945406	0.11579	0.186128	0.611268
Q9UBM7	DHCR7	ENSG00000172893	-0.125024	0.15161	0.664228	-0.0100205	0.908862	0.998553	-0.12294	0.192531	0.400622	0.0737259	0.400833	0.770439	-0.19522	0.0254489	0.3561	-0.0653858	0.454612	0.805908	-0.0052097	0.952724	0.976326	0.083543	0.340908	0.85274	0.0555579	0.526911	0.886284	0.070972	0.418704	0.858983	0.20397	0.0185273	0.0908024	0.160234	0.065418	0.275062	0.123406	0.157019	0.407944	0.131817	0.130421	0.331627	0.153786	0.0771714	0.229082	0.123314	0.15893	0.532341	0.0990819	0.258341	0.569959	0.10593	0.22671	0.456613	0.0864436	0.324348	0.543796	0.178839	0.0401953	0.123594	0.0536338	0.541342	0.708351	0.0599338	0.494827	0.744312	0.117808	0.178521	0.453882	0.0242855	0.783058	0.885036	-0.184422	0.0349706	0.243384	-0.125982	0.151621	0.729141	0.143237	0.101322	0.260697	0.0629755	0.47315	0.827209
Q9NX46	ADPRS	ENSG00000116863	0.247194	0.00412392	0.202187	0.0142119	0.871022	0.998553	0.162927	0.0832724	0.239462	-0.0802122	0.360571	0.745092	0.136691	0.119512	0.568221	0.160829	0.064412	0.465763	0.18271	0.0360029	0.107911	-0.0654093	0.456183	0.881736	-0.0331189	0.70618	0.94105	-0.122827	0.160597	0.688722	-0.297323	0.000509969	0.00828441	-0.0226238	0.796036	0.91474	-0.0422148	0.629476	0.820742	-0.143967	0.0982783	0.279698	0.00591442	0.946132	0.974649	-0.135718	0.120749	0.476184	-0.229464	0.00812868	0.098565	-0.148427	0.0894145	0.264582	0.0676271	0.441022	0.650086	-0.349232	4.05714063935747e-05	0.00087455	-0.394664	2.83066396411513e-06	0.000133317	-0.328892	0.000117916	0.0145587	-0.0394806	0.653101	0.841109	0.262057	0.00249738	0.0287907	0.282998	0.00105575	0.0959363	0.196448	0.0245217	0.629359	0.00282763	0.97433	0.98867	-0.0283611	0.746839	0.932094
Q5H9L2	TCEAL5	ENSG00000204065	0.0118741	0.892097	0.978926	-0.0557909	0.52358	0.998553	-0.0439476	0.642443	0.795092	0.102147	0.243827	0.647097	-0.12486	0.155328	0.615837	0.17034	0.0499649	0.44474	0.217197	0.0123631	0.0473438	-0.112047	0.20086	0.807289	0.123238	0.159189	0.679486	-0.056149	0.522516	0.900565	-0.152103	0.080505	0.233154	0.146905	0.0915326	0.327265	0.179589	0.0386002	0.185641	0.125861	0.148866	0.358317	0.305013	0.000357204	0.0102216	-0.00775867	0.929643	0.979114	-0.0310848	0.723469	0.891119	0.185561	0.033156	0.144524	0.304444	0.000386464	0.00779386	-0.248061	0.00413253	0.0242735	-0.297285	0.000536859	0.00494833	-0.103818	0.236162	0.523697	0.245208	0.00459936	0.0820449	0.263247	0.00238238	0.0279658	0.219551	0.0117483	0.162332	0.137736	0.116684	0.702171	0.314254	0.000242954	0.00653859	0.0946672	0.280265	0.704447
P62312	LSM6	ENSG00000164167	0.135053	0.121162	0.628955	0.044592	0.61029	0.998553	0.0540815	0.56767	0.74367	-0.0985469	0.260934	0.662621	-0.0929835	0.290815	0.719743	0.129106	0.138586	0.559109	0.0242291	0.78273	0.874176	0.19793	0.022908	0.561942	0.141022	0.10677	0.61348	0.033408	0.703734	0.957964	-0.149979	0.0848753	0.241287	0.0562633	0.520065	0.75898	0.0427212	0.625368	0.818286	0.00297782	0.972863	0.989335	0.143851	0.0985521	0.265602	-0.12173	0.164395	0.539645	-0.0367153	0.675979	0.866992	0.0905453	0.301831	0.539913	0.148434	0.0893992	0.245387	-0.107879	0.218232	0.392398	-0.0135945	0.87705	0.930716	-0.0121728	0.889822	0.953212	0.0608121	0.488514	0.735066	0.069877	0.427729	0.633514	-0.0797853	0.365	0.677707	-0.1176	0.18098	0.751475	0.138267	0.113865	0.280093	-0.111252	0.204091	0.633648
P04004	VTN	ENSG00000109072	0.164158	0.0590089	0.508422	0.153423	0.0778805	0.935952	0.02691	0.776253	0.880965	0.106979	0.222118	0.625688	0.00121536	0.989008	0.998314	0.00281838	0.974315	0.996242	-0.191163	0.028114	0.0891432	0.136377	0.118939	0.758926	-0.163048	0.0617649	0.535914	-0.154254	0.0773997	0.577618	0.202867	0.0191857	0.0927348	0.0370863	0.671706	0.848031	0.0755861	0.387197	0.652566	0.131476	0.131426	0.333468	0.0380305	0.663848	0.815397	0.0804154	0.359352	0.723199	0.178948	0.0400727	0.232723	0.0637298	0.467855	0.683305	-0.0326451	0.710194	0.839538	0.306356	0.000353475	0.0040448	0.258741	0.00273884	0.0163895	0.180175	0.0387043	0.21931	0.0889466	0.310482	0.595849	-0.163626	0.0618399	0.19129	-0.159982	0.0679561	0.321425	-0.0270133	0.759396	0.953052	0.0327788	0.709061	0.841417	0.103369	0.238202	0.668572
P08754	GNAI3	ENSG00000065135	-0.0234909	0.788399	0.964202	-0.0188251	0.829712	0.998553	-0.0180866	0.848526	0.919862	-0.0138049	0.875162	0.962984	0.0632111	0.473209	0.829519	-0.0874598	0.31681	0.720801	-0.224519	0.00965016	0.0391686	0.144951	0.0972587	0.74241	-0.245561	0.00453923	0.310274	-0.133321	0.127512	0.656208	0.0889175	0.30878	0.526959	-0.0249199	0.775857	0.906445	-0.0373594	0.669429	0.845156	-0.0381073	0.66321	0.826623	-0.0813901	0.351687	0.573089	0.0985583	0.260878	0.647198	0.146463	0.093782	0.35461	-0.0470307	0.592305	0.773341	-0.0555796	0.526749	0.71643	0.223662	0.0099379	0.045539	0.225048	0.00947616	0.0406858	-0.0293524	0.738306	0.889021	-0.147847	0.0906859	0.326776	-0.231373	0.00783768	0.0547362	-0.117629	0.180873	0.489998	-0.0317695	0.718679	0.945232	-0.106874	0.222576	0.428661	-0.00475171	0.956876	0.993276
Q9UBV7	B4GALT7	ENSG00000027847	-0.0584285	0.504107	0.882289	-0.0108837	0.901049	0.998553	0.055983	0.554111	0.733987	0.0552951	0.52887	0.838463	0.0297336	0.736019	0.930825	-0.210311	0.0151085	0.364837	-0.093462	0.286461	0.473493	0.0288026	0.743035	0.952575	0.00698799	0.936616	0.990289	0.192426	0.0270717	0.460191	0.149079	0.0867839	0.244999	-0.0109981	0.900014	0.960181	-0.101169	0.24658	0.51755	-0.000462992	0.99578	0.998436	-0.16959	0.0509964	0.177671	0.16974	0.0516838	0.349602	0.175685	0.0439082	0.242197	-0.0404838	0.644879	0.810417	-0.0640046	0.465934	0.668935	0.21624	0.0127628	0.0541948	0.214539	0.0135019	0.0525912	0.149324	0.0874733	0.324724	-0.0716667	0.414153	0.679831	-0.343511	5.8965768941821e-05	0.00410317	-0.297331	0.000563014	0.0760105	-0.040953	0.642339	0.927755	-0.114093	0.192705	0.393146	0.0604097	0.491401	0.83532
Q7L5N1	COPS6	ENSG00000168090	0.118012	0.1761	0.687661	-0.0187491	0.830389	0.998553	-0.0186557	0.843819	0.916899	0.0354847	0.686258	0.908892	0.0682309	0.43872	0.81127	0.157337	0.0705048	0.475474	0.263301	0.00228584	0.0129631	-0.0264822	0.763097	0.95457	0.0029515	0.973206	0.994318	0.0512073	0.559817	0.918729	-0.247309	0.00410592	0.0333425	0.0679965	0.436762	0.708068	0.0804388	0.357363	0.625486	0.0132562	0.879627	0.944038	0.178622	0.0396766	0.151339	0.000740194	0.993279	0.997152	-0.0663173	0.449941	0.735211	0.123518	0.158237	0.367953	0.252361	0.00350889	0.0304261	-0.264952	0.00213932	0.014954	-0.366314	1.56225925862508e-05	0.000395636	-0.195888	0.0243837	0.171011	0.15124	0.0834405	0.312756	0.216026	0.0132059	0.0749154	0.143648	0.101658	0.3743	0.129415	0.14069	0.718537	0.209071	0.0161352	0.0819516	0.08066	0.357888	0.761365
P49458	SRP9	ENSG00000143742	0.0203462	0.816186	0.96814	-0.0123774	0.887553	0.998553	0.0412061	0.663347	0.808664	-0.167279	0.0552198	0.362069	-0.180377	0.03924	0.403838	0.088562	0.310726	0.716489	-0.0722479	0.410368	0.59873	0.163402	0.0611944	0.706526	0.183832	0.0348582	0.45102	0.0232263	0.791512	0.975029	-0.138805	0.111074	0.284178	-0.0418352	0.632563	0.827616	-0.0466827	0.593632	0.796736	-0.048787	0.577077	0.767184	0.201346	0.0201274	0.101082	-0.184823	0.0338735	0.297655	-0.0526499	0.548797	0.802899	0.0897656	0.30603	0.544227	0.208673	0.0163432	0.0825065	-0.0990824	0.258339	0.438841	0.0275422	0.753912	0.857112	0.0161324	0.85433	0.940441	0.168084	0.0540421	0.249058	0.00865369	0.921854	0.961346	-0.194611	0.0259195	0.214809	-0.173431	0.047589	0.656006	0.228394	0.00843848	0.0562821	-0.223568	0.00996996	0.206084
Q9UMY4	SNX12	ENSG00000147164	0.22161	0.0103603	0.283099	0.0660813	0.449818	0.998553	0.0686839	0.467766	0.670195	-0.179117	0.039882	0.319427	-0.0602878	0.493953	0.839633	0.0724263	0.407407	0.780146	0.193552	0.0261708	0.0842965	0.121094	0.166625	0.779955	0.139141	0.111575	0.619846	0.0450311	0.608156	0.935454	-0.295452	0.000555276	0.00868209	0.0660117	0.450296	0.718354	0.0271742	0.75619	0.892545	-0.0424015	0.62796	0.803156	0.0996156	0.253945	0.472461	-0.178124	0.0410134	0.318903	-0.191667	0.0276938	0.193934	0.0321585	0.714325	0.855379	0.115641	0.186698	0.384138	-0.229741	0.00805001	0.0388614	-0.20542	0.0181321	0.0648992	-0.190257	0.0288821	0.18769	0.0601494	0.493273	0.738271	0.299987	0.000499288	0.0121347	0.00945019	0.914687	0.968202	-0.094482	0.283076	0.806298	0.107089	0.221642	0.427673	-0.188119	0.0307654	0.312309
Q15287	RNPS1	ENSG00000205937	-0.0898563	0.30368	0.787651	-0.0685487	0.433038	0.998553	0.0597421	0.527775	0.715079	0.138414	0.113476	0.477648	-0.224833	0.00982843	0.262681	0.119506	0.170649	0.591127	-0.0298868	0.733718	0.844392	0.0610705	0.486665	0.889317	0.108142	0.217104	0.730608	-0.0595303	0.497741	0.890824	-0.0745539	0.393732	0.609477	0.0408827	0.640337	0.832275	0.0525844	0.547757	0.769242	0.00367274	0.966533	0.986587	0.260312	0.00247752	0.0302791	-0.0419879	0.632631	0.878153	-0.0236569	0.787737	0.920519	0.0919005	0.294623	0.532569	0.266375	0.00201995	0.0218823	-0.111015	0.205063	0.3756	-0.149266	0.087598	0.204475	-0.0430252	0.624242	0.8252	0.0998064	0.254859	0.542577	0.0907633	0.302538	0.515282	0.102923	0.242072	0.555292	0.034798	0.69315	0.934851	0.245414	0.00456423	0.0385163	0.137858	0.114947	0.504465
O43149	ZZEF1	ENSG00000074755	-0.171629	0.0482322	0.482658	-0.0260044	0.766377	0.998553	-0.28931	0.00179633	0.0211185	0.164862	0.0588847	0.369448	-0.0810561	0.357388	0.765924	0.111401	0.201748	0.619467	0.168995	0.0527343	0.14302	0.0528907	0.546968	0.915727	-0.115349	0.18782	0.704919	-0.0539185	0.539194	0.908747	0.0629227	0.471818	0.67226	0.125145	0.15121	0.428761	0.161883	0.0626586	0.246423	0.217282	0.0119963	0.0783679	0.0242573	0.781666	0.88758	0.108704	0.214709	0.60328	-0.0437808	0.618161	0.839282	0.136218	0.119374	0.311817	0.0981758	0.262742	0.475497	0.00526801	0.952196	0.97208	-0.174621	0.0452231	0.126285	0.0130602	0.881846	0.950692	0.00398531	0.963826	0.987907	0.256279	0.00313027	0.0333846	-0.0134806	0.878539	0.951464	-0.0510335	0.562667	0.909658	0.0357665	0.683899	0.828098	0.181877	0.0368729	0.329256
Q08J23	NSUN2	ENSG00000037474	0.00161632	0.985268	0.998101	0.0922844	0.290746	0.998553	0.00702096	0.940901	0.969519	0.0173771	0.84323	0.957298	0.106111	0.227715	0.671768	0.0388637	0.656945	0.902248	0.0434381	0.620916	0.768829	0.147773	0.0908505	0.730801	-0.120813	0.167621	0.689404	-0.158203	0.0700237	0.563501	0.210562	0.0149851	0.0785242	0.145891	0.0938181	0.331648	0.174017	0.0451523	0.20244	0.223122	0.00983708	0.0699002	0.124339	0.153884	0.351033	0.071312	0.416473	0.76271	0.0576159	0.511692	0.77931	0.152035	0.0818117	0.250263	0.117402	0.180031	0.37542	0.16686	0.0558412	0.154152	0.0066483	0.939692	0.967917	0.140285	0.108632	0.361459	0.0516993	0.556046	0.778638	0.125057	0.154674	0.340828	0.0587259	0.505231	0.767133	-0.00468458	0.957649	0.99188	0.116289	0.184224	0.382	-0.0102597	0.907053	0.979982
O94776	MTA2	ENSG00000149480	-0.0355923	0.68421	0.938731	0.0450415	0.606691	0.998553	0.174661	0.0630795	0.201666	-0.133507	0.126979	0.50386	0.00128994	0.988333	0.998314	0.120125	0.168432	0.588905	-0.290819	0.000717234	0.00514384	0.00991408	0.910171	0.985168	-0.0186095	0.832269	0.969697	-0.122717	0.160973	0.688915	0.0368285	0.673857	0.817733	0.105429	0.227141	0.524394	0.0785035	0.369086	0.636343	-0.0109808	0.900171	0.954987	0.0261909	0.764751	0.877181	0.0185585	0.832722	0.94868	0.053349	0.543495	0.799915	-0.0162816	0.852998	0.93088	0.176122	0.0433774	0.15327	-0.0661999	0.450746	0.627082	-0.0640079	0.465911	0.644004	-0.0668923	0.446013	0.705123	-0.0444298	0.612959	0.818975	-7.60058e-05	0.999313	0.99983	0.0408005	0.643579	0.846273	0.0346155	0.694679	0.936096	0.0563726	0.520859	0.714274	-0.139789	0.1099	0.493366
P54619	PRKAG1	ENSG00000181929	0.0854775	0.327945	0.805628	-0.0205506	0.814373	0.998553	0.127419	0.1767	0.381321	0.205188	0.0182662	0.241309	0.0627705	0.476305	0.831032	-0.133338	0.126003	0.546259	0.0300293	0.732497	0.844076	0.022412	0.798663	0.963435	-0.103001	0.239888	0.748571	0.0100168	0.909244	0.989212	0.0445481	0.610642	0.77706	-0.135274	0.120548	0.380513	-0.192095	0.0267529	0.152157	-0.0827416	0.34372	0.582086	-0.199939	0.0210328	0.103476	0.168757	0.0530727	0.353086	0.15675	0.0726682	0.314534	-0.0912505	0.298066	0.536282	-0.0903654	0.302796	0.521239	0.149563	0.0869616	0.209315	0.174489	0.0453888	0.12661	0.00686845	0.937698	0.975268	-0.153896	0.0780989	0.300117	-0.399974	2.21061419303226e-06	0.00121346	-0.0559709	0.525445	0.777377	0.276954	0.00136296	0.622762	-0.165113	0.0584957	0.185172	0.222979	0.0101725	0.20642
P15090	FABP4	ENSG00000170323	-0.0797621	0.361435	0.818448	0.0365056	0.676556	0.998553	-0.21512	0.0215324	0.100859	-0.0125659	0.886287	0.967858	0.00150085	0.986426	0.99701	-0.0493742	0.572495	0.865754	0.0376175	0.668482	0.800748	-0.0359737	0.682167	0.947472	0.0176564	0.840743	0.970214	-0.128692	0.141395	0.668443	0.258205	0.00269347	0.0249753	0.182967	0.0350323	0.197621	0.180873	0.0372097	0.181961	0.292109	0.000645603	0.0123738	0.00326282	0.970267	0.986747	0.109241	0.212442	0.600856	0.250524	0.00376418	0.0646222	0.23577	0.0064986	0.0521779	0.0100374	0.909058	0.957839	0.359837	2.25780825700017e-05	0.000558952	0.383304	5.72099569051687e-06	0.000202127	0.283724	0.000978083	0.0429245	-0.0269645	0.758913	0.898597	-0.129118	0.14161	0.321894	-0.201699	0.0208756	0.198715	-0.211204	0.0154545	0.622762	0.00240821	0.978137	0.989466	-0.0565956	0.519208	0.849354
Q9BXP5	SRRT	ENSG00000087087	-0.115313	0.186265	0.694653	0.0348358	0.690575	0.998553	0.103915	0.27122	0.493239	-0.0228648	0.794685	0.945057	-0.0707622	0.421885	0.805359	0.188503	0.0297865	0.408741	-0.0541987	0.537085	0.704009	-0.0688185	0.432997	0.881432	0.126916	0.147014	0.669192	-0.138075	0.114372	0.638009	-0.10445	0.23151	0.442999	0.138253	0.112515	0.367625	0.13197	0.129971	0.367594	0.044427	0.611614	0.793567	0.147843	0.089459	0.249673	-0.0322679	0.713396	0.909076	-0.0720661	0.411549	0.710584	0.0563855	0.520763	0.722928	0.23683	0.00625517	0.0444071	-0.166477	0.0564147	0.15507	-0.223388	0.0100315	0.0425497	-0.074761	0.394235	0.664665	0.0938161	0.284631	0.571629	0.251	0.00383125	0.0369785	0.159386	0.069001	0.323615	0.027489	0.755292	0.953001	0.176011	0.0435111	0.154094	0.00230688	0.979056	0.996135
Q9UBX3	SLC25A10	ENSG00000183048	0.24695	0.00416206	0.202187	-0.0205172	0.814669	0.998553	0.0344443	0.715993	0.843939	0.191182	0.0280981	0.283699	0.135826	0.121893	0.571042	-0.151611	0.0815016	0.490177	0.00308423	0.972001	0.986044	-0.0624832	0.476623	0.887293	-0.0717392	0.413679	0.847454	-0.138254	0.113897	0.638009	0.211591	0.0144891	0.0768111	0.058365	0.504572	0.750622	0.0224575	0.797503	0.91277	0.0694036	0.42731	0.655389	-0.0570596	0.514167	0.708033	0.131247	0.133597	0.494768	0.183624	0.035068	0.218793	-0.0181213	0.836608	0.923664	-0.187546	0.0312884	0.12574	0.253038	0.00341888	0.0210617	0.2553	0.00313278	0.0179332	0.0608027	0.488581	0.739805	-0.000998888	0.99093	0.997804	-0.231433	0.00782104	0.0546799	-0.0218864	0.804034	0.919989	0.0584649	0.507129	0.891297	-0.093377	0.286901	0.502841	0.185677	0.0330435	0.317448
Q9HD20	ATP13A1	ENSG00000105726	-0.310185	0.000279594	0.0423449	0.0619	0.479065	0.998553	-0.297249	0.00131955	0.0172955	0.116218	0.184493	0.58331	-0.0801018	0.363095	0.76785	-0.144965	0.0959445	0.509438	-0.0967134	0.269952	0.456361	-0.0780988	0.373405	0.867401	0.092522	0.291356	0.78761	0.22164	0.0106471	0.367947	0.320636	0.000168094	0.00412178	0.221531	0.0103885	0.100175	0.184249	0.0337521	0.172964	0.25555	0.0029898	0.0325715	0.0347065	0.691666	0.832204	0.253348	0.00337837	0.105358	0.290885	0.000715147	0.0263887	0.212153	0.0146006	0.0840353	0.0242077	0.782916	0.881522	0.281104	0.00109458	0.0091598	0.184522	0.0341703	0.102937	0.313588	0.000250861	0.0208349	0.130477	0.135911	0.395397	-0.163841	0.0614937	0.190869	-0.158565	0.070462	0.325702	-0.156641	0.0739854	0.661707	0.077785	0.375334	0.590564	0.0832066	0.342862	0.752135
Q9Y5S9	RBM8A	ENSG00000265241	0.150102	0.0846169	0.566852	-0.114095	0.190986	0.968615	0.2217	0.0177593	0.0891561	-0.253374	0.00337495	0.135726	-0.106006	0.22818	0.672418	0.128417	0.140722	0.562345	-0.0256981	0.769912	0.866755	-0.0271141	0.757617	0.954353	0.16058	0.065867	0.550602	0.00638047	0.942117	0.994578	-0.257195	0.00280289	0.0258059	-0.163814	0.0595499	0.264179	-0.181695	0.0363413	0.179619	-0.22972	0.00781578	0.0597714	-0.0120498	0.89051	0.948731	-0.149098	0.08796	0.428105	-0.126571	0.148127	0.442946	-0.143426	0.100867	0.282691	0.0690748	0.431281	0.642099	-0.243386	0.00492176	0.027154	-0.176799	0.0425657	0.120874	-0.208347	0.016515	0.143019	-0.0242406	0.782628	0.909984	-0.0558285	0.526501	0.714118	0.0930406	0.290518	0.605494	0.112846	0.199384	0.76543	0.00917407	0.916851	0.958762	-0.232351	0.00734213	0.180261
Q96N66	MBOAT7	ENSG00000125505	0.0422977	0.628802	0.923832	0.197595	0.0226203	0.885821	0.126562	0.179655	0.384285	0.250377	0.00378535	0.140309	-0.0396933	0.652614	0.898536	-0.00738387	0.932776	0.985615	-0.083196	0.342924	0.534776	-0.0754892	0.389633	0.871724	-0.134618	0.123818	0.639714	0.031581	0.719239	0.962067	0.0705235	0.419872	0.630706	-0.0764636	0.381694	0.667468	-0.0440553	0.6146	0.810927	-0.0134057	0.87828	0.943379	-0.0250427	0.774782	0.884024	0.0066619	0.939568	0.982071	0.123246	0.159163	0.459924	-0.0818623	0.350744	0.584662	-0.130829	0.13485	0.315183	0.200866	0.0209203	0.0769834	0.258504	0.00276451	0.0164634	0.0649356	0.459459	0.717817	-0.115918	0.185636	0.462682	-0.237232	0.00636644	0.0482102	-0.138881	0.113648	0.393965	-0.0387778	0.660123	0.929646	-0.0893172	0.308462	0.526068	0.234581	0.00678168	0.175301
O43719	HTATSF1	ENSG00000102241	-0.00477456	0.956502	0.992233	0.113725	0.192441	0.968615	0.201753	0.0313521	0.12767	-0.000472103	0.995713	0.999471	-0.138429	0.114841	0.563936	0.256942	0.002831	0.293476	-0.00502345	0.954413	0.977314	-0.0928458	0.289664	0.833052	0.0720402	0.411718	0.845675	-0.0142807	0.870896	0.985022	-0.444669	8.22318699800206e-08	3.34294191434568e-05	-0.0982491	0.26055	0.559117	-0.0892495	0.30697	0.581287	-0.248996	0.00385099	0.0385798	0.10124	0.246245	0.463443	-0.225323	0.00938681	0.17292	-0.232363	0.00733907	0.0924747	-0.139856	0.10973	0.296458	0.187474	0.031354	0.125938	-0.402645	1.69942825989366e-06	9.67452588432172e-05	-0.307439	0.000335964	0.00350674	-0.339537	6.80896353895122e-05	0.0116872	0.028727	0.743686	0.890932	0.193874	0.0264992	0.112153	0.141419	0.107133	0.381687	0.13401	0.12701	0.71088	0.116356	0.183971	0.38163	0.0113863	0.8969	0.979982
Q8NEZ5	FBXO22	ENSG00000167196	0.139652	0.108888	0.611673	0.102612	0.239868	0.983008	0.0602164	0.524498	0.712115	-0.125224	0.152525	0.539631	-0.0493292	0.575801	0.871977	-0.0216208	0.804894	0.953089	0.0946885	0.280156	0.467807	0.0855733	0.329261	0.85014	0.051009	0.561339	0.895082	-0.088891	0.310786	0.807963	-0.187434	0.0307439	0.125955	-0.102192	0.241809	0.539082	-0.129624	0.136997	0.37805	-0.139289	0.109819	0.298185	-0.0645189	0.460628	0.668023	-0.195114	0.0249642	0.25952	-0.25376	0.00332511	0.0598674	-0.132278	0.130544	0.32855	-0.112746	0.198047	0.398968	-0.310329	0.000293094	0.00357075	-0.30192	0.000434353	0.00425754	-0.245947	0.0044741	0.0794436	-0.0672873	0.443326	0.703854	0.222607	0.0106008	0.0658205	0.203512	0.0197308	0.194525	0.032697	0.710826	0.943614	-0.0764496	0.383612	0.598146	-0.127678	0.144584	0.547896
Q9NZB2	FAM120A	ENSG00000048828	-0.0256419	0.769543	0.959593	0.140779	0.106035	0.943125	-0.0337232	0.721692	0.847809	-0.0496566	0.571779	0.859895	-0.090428	0.304335	0.731844	0.144294	0.0975077	0.510594	-0.0251795	0.774431	0.869881	-0.143437	0.100841	0.746782	0.0439766	0.61659	0.914761	0.102009	0.244468	0.762283	-0.0214245	0.80663	0.898661	0.243735	0.00469687	0.0652557	0.237386	0.0059365	0.060518	0.204432	0.0182573	0.101966	0.308458	0.000303581	0.00960541	0.072927	0.40597	0.756676	0.0679581	0.438784	0.728447	0.209891	0.0157138	0.0885937	0.417837	6.19970396797953e-07	0.00028958	-0.208734	0.0163108	0.0642122	-0.314881	0.000235718	0.00275028	-0.0127454	0.884674	0.951834	0.272869	0.00154814	0.0576177	0.20792	0.0171697	0.0863402	0.140106	0.110467	0.387311	0.0762192	0.386892	0.852841	0.365198	1.6655566260626e-05	0.0015305	-0.0341227	0.697702	0.916738
P68400	CSNK2A1	ENSG00000101266	0.0323667	0.711498	0.943296	-0.0473051	0.588713	0.998553	0.0690929	0.465113	0.668378	0.0176473	0.840824	0.956957	0.0363872	0.679888	0.908423	0.122226	0.161054	0.581584	-0.0184131	0.834014	0.908977	-0.0221645	0.80084	0.963435	-0.0568213	0.51754	0.88529	-0.146717	0.0932088	0.607484	-0.0647312	0.45915	0.662274	-0.0183589	0.833867	0.932299	0.034464	0.693711	0.857865	-0.000272975	0.997512	0.999006	0.0392015	0.654154	0.809077	-0.0102694	0.906966	0.971143	0.0140335	0.873112	0.949017	0.0193276	0.825898	0.91814	0.0770822	0.379677	0.59752	-0.00840246	0.923822	0.955362	-0.00967032	0.91237	0.951108	-0.102312	0.243064	0.530497	-0.104359	0.233716	0.517999	0.0132755	0.880374	0.940267	0.158779	0.0700791	0.325312	0.127277	0.147423	0.723901	0.00599636	0.945596	0.974339	0.0650374	0.458754	0.816296
O75251	NDUFS7	ENSG00000115286	0.106345	0.223106	0.733306	0.121127	0.164883	0.968615	-0.124021	0.188621	0.395685	-0.00907577	0.917738	0.978003	-0.0705432	0.423326	0.805734	0.0569802	0.514753	0.836126	-0.0501907	0.567645	0.728442	-0.0297183	0.735164	0.952575	0.0181802	0.836084	0.969697	0.0767235	0.381905	0.839834	0.235514	0.00635396	0.0444145	0.169781	0.0507325	0.245994	0.153992	0.0767728	0.2759	0.20329	0.0189312	0.104745	0.0760893	0.384036	0.603027	0.123168	0.159429	0.532856	0.293842	0.00062692	0.0249517	0.209911	0.0157036	0.0885937	-0.00248004	0.977485	0.991353	0.315601	0.000227661	0.00300078	0.381491	6.38582687928491e-06	0.000215793	0.244788	0.00467199	0.0811758	-0.0189589	0.829168	0.931864	-0.209822	0.0161574	0.0833083	-0.0315984	0.720131	0.888827	-0.0207584	0.813945	0.966164	0.0469591	0.59287	0.764878	-0.063755	0.467678	0.824172
Q6ZVM7	TOM1L2	ENSG00000175662	0.125017	0.151632	0.664228	-0.0517392	0.554219	0.998553	-0.12486	0.185626	0.392708	0.111958	0.20122	0.602962	-0.0825302	0.348682	0.762954	0.0759492	0.384915	0.767916	0.370781	1.20616462027101e-05	0.00022296	-0.0657065	0.454134	0.881432	-0.0119959	0.891413	0.983277	0.0367697	0.675527	0.950649	-0.114089	0.191012	0.395438	0.224502	0.00937981	0.0948294	0.241191	0.00516274	0.055981	0.196983	0.0230511	0.118777	0.298589	0.000481246	0.0119908	0.0802148	0.360556	0.724578	0.0526493	0.548802	0.802899	0.251978	0.00356077	0.0357651	0.284747	0.000935774	0.0135863	-0.141502	0.105571	0.239129	-0.207199	0.0171338	0.0625432	-0.0506619	0.56401	0.786925	0.202444	0.0199155	0.159903	0.22963	0.00832974	0.0565368	0.205679	0.0184331	0.187586	0.132662	0.130911	0.714992	0.298626	0.000505109	0.0101999	0.0943981	0.28164	0.706753
Q13596	SNX1	ENSG00000028528	0.126031	0.148314	0.664228	-0.0622905	0.476291	0.998553	0.0935816	0.322007	0.544837	-0.17907	0.0399349	0.319427	0.0148987	0.865877	0.972151	0.153586	0.0775621	0.484865	0.0786828	0.369831	0.56094	-0.0312089	0.72241	0.951561	0.087384	0.319093	0.809662	0.012847	0.883761	0.987887	-0.281529	0.00102793	0.0131453	0.0887437	0.309731	0.609701	0.0632792	0.469306	0.713306	-0.0672488	0.441833	0.666938	0.157885	0.069519	0.215475	-0.0771163	0.379466	0.737158	-0.0865039	0.32401	0.635591	0.0320474	0.71527	0.855886	0.326379	0.000133847	0.00419512	-0.307254	0.000338895	0.00393538	-0.301227	0.000448439	0.00436239	-0.157039	0.0721359	0.295037	0.163218	0.0614904	0.265336	0.223917	0.0101401	0.0637804	0.220037	0.0115589	0.161126	0.172735	0.0485013	0.656006	0.238562	0.00587485	0.0448836	-0.123947	0.156785	0.567014
Q9H3K6	BOLA2	ENSG00000183336	-0.0385423	0.659604	0.92938	0.120939	0.165545	0.968615	0.00386158	0.967474	0.98313	0.0234517	0.789536	0.941615	-0.268217	0.00195211	0.170628	0.0550987	0.528753	0.843472	-0.0368799	0.674609	0.80449	0.0604547	0.491078	0.891024	0.191229	0.0280584	0.436112	0.102925	0.240237	0.759866	-0.214184	0.0133022	0.0727666	0.0150356	0.863617	0.944321	0.00947227	0.913828	0.965854	-0.00593926	0.945906	0.977677	0.20625	0.0172282	0.0912068	-0.156676	0.0728055	0.400947	-0.0583392	0.506397	0.775369	0.104647	0.232419	0.463018	0.173898	0.046135	0.158871	-0.0956779	0.275138	0.456044	0.062158	0.478924	0.65554	0.0288939	0.742249	0.890929	0.127216	0.146053	0.410521	0.065094	0.460103	0.661032	-0.196242	0.024675	0.210235	-0.22067	0.0113162	0.622762	0.203833	0.019065	0.0912945	-0.0207358	0.813436	0.958209
O60547	GMDS	ENSG00000112699	0.0230084	0.792646	0.964202	0.0875585	0.316262	0.998553	0.303408	0.00103249	0.0149625	-0.166926	0.0557438	0.362653	0.0809852	0.35781	0.765924	-0.0246043	0.778623	0.943558	-0.434388	1.95039917993967e-07	1.2214791734185e-05	0.114492	0.191143	0.802501	-0.0357714	0.683858	0.93399	-0.100927	0.249537	0.766409	-0.0169073	0.846835	0.923473	-0.214634	0.013105	0.115552	-0.276172	0.00129213	0.024522	-0.269535	0.00170476	0.0222801	-0.220984	0.010584	0.0683071	-0.0846632	0.33445	0.705047	-0.0946836	0.280181	0.595027	-0.244843	0.00466239	0.0423006	-0.0809861	0.355941	0.575673	-0.067704	0.440501	0.617875	-0.0861678	0.325901	0.509463	-0.110576	0.206874	0.490152	-0.138762	0.112562	0.363081	-0.177885	0.0420812	0.14835	-0.0932841	0.289252	0.603343	0.0129827	0.882994	0.978001	-0.164945	0.0587561	0.185768	-0.150634	0.0846997	0.446611
O95563	MPC2	ENSG00000143158	0.0358409	0.682124	0.93833	-0.0279512	0.749447	0.998553	-0.181499	0.053285	0.180745	0.177974	0.041187	0.323505	0.00262149	0.976293	0.994603	-0.0195698	0.823083	0.95888	-0.0951128	0.277996	0.465329	-0.00485085	0.955977	0.990172	-0.127269	0.145886	0.669192	0.0716421	0.414314	0.856554	0.000832106	0.992416	0.996664	0.0645194	0.460624	0.727281	0.00884273	0.919536	0.9676	0.0247008	0.777776	0.893059	0.00786988	0.928363	0.966832	0.0763391	0.384301	0.740135	0.158085	0.0702357	0.310178	0.0603328	0.491954	0.701111	-0.0856415	0.328875	0.549239	0.179887	0.0390218	0.120946	0.288461	0.000795839	0.00647741	0.11786	0.178327	0.457177	-0.0472957	0.590218	0.802613	-0.186659	0.0327829	0.127116	-0.105066	0.232353	0.5455	0.0274759	0.755405	0.953001	-0.0307939	0.725954	0.853131	0.152271	0.081334	0.442826
P10155	RO60	ENSG00000116747	-0.0631914	0.469924	0.870175	-0.0490505	0.575019	0.998553	-0.0749601	0.427981	0.640425	-0.1426	0.102866	0.4614	0.00586023	0.947035	0.986965	0.237269	0.00596184	0.322015	0.0194764	0.824579	0.903283	-0.0840665	0.33788	0.852297	-0.0359188	0.682626	0.93399	-0.175089	0.0446404	0.509519	-0.117219	0.179043	0.378282	0.0486158	0.578415	0.800372	0.0760277	0.384422	0.651448	-0.0211672	0.808908	0.908272	0.0634008	0.468451	0.674774	-0.0523781	0.550865	0.837557	-0.105813	0.227227	0.539864	-0.0152997	0.861772	0.934467	0.11809	0.177475	0.372586	-0.247717	0.00418647	0.0244602	-0.321269	0.000172602	0.00221826	-0.200555	0.0211236	0.159958	-0.0299535	0.733146	0.885231	0.236977	0.00642506	0.0484167	0.268162	0.00195645	0.105882	0.150677	0.0858206	0.675898	0.0534652	0.542616	0.729787	-0.0977445	0.264855	0.691398
O60437	PPL	ENSG00000118898	-0.0188068	0.829875	0.969882	0.00121446	0.988931	0.999818	0.00994242	0.916385	0.956227	0.0633051	0.470832	0.809247	0.053061	0.547231	0.861559	0.032013	0.714514	0.921965	0.00961048	0.91291	0.955318	0.0781157	0.373301	0.867401	-0.0678665	0.439402	0.859799	0.0349134	0.69105	0.95517	-0.366504	1.43267511556466e-05	0.000796114	-0.0731794	0.402535	0.683637	-0.118563	0.174075	0.429023	-0.20279	0.0192328	0.105808	-0.0344976	0.693428	0.832976	-0.0587731	0.503235	0.813463	-0.178919	0.0401053	0.232737	-0.127252	0.145937	0.350877	-0.00103822	0.990573	0.997547	-0.400906	1.90144112321988e-06	0.000100594	-0.411601	9.43493211114088e-07	6.50673353807609e-05	-0.361815	2.01941338486833e-05	0.00708998	-0.0622221	0.47847	0.728944	0.124139	0.157749	0.346166	0.16063	0.0668331	0.319342	0.141838	0.106087	0.689155	-0.030044	0.732371	0.856951	0.077348	0.378031	0.770797
O00391	QSOX1	ENSG00000116260	-0.0729917	0.403746	0.841906	-0.14708	0.0911434	0.935952	-0.19558	0.0370339	0.141399	0.144009	0.0994762	0.456247	-0.237673	0.00626636	0.218024	-0.0438073	0.616595	0.881632	0.10639	0.224692	0.402953	-0.0816252	0.352145	0.857829	0.0522218	0.552056	0.891923	0.0786457	0.370058	0.835893	-0.100531	0.249586	0.465316	0.0792324	0.364643	0.654848	0.0824664	0.345333	0.613184	0.027059	0.757192	0.8815	0.0997993	0.253066	0.471814	0.023952	0.785154	0.93554	0.0902065	0.303651	0.616724	0.0914888	0.296801	0.535253	0.00636276	0.942277	0.976409	0.0883795	0.31359	0.497475	0.209948	0.0156848	0.0587819	0.0645383	0.462216	0.719789	0.0505075	0.5652	0.784413	0.00736051	0.933503	0.967057	0.00664662	0.93994	0.977453	-0.0160419	0.855692	0.97298	0.0686005	0.434459	0.643842	0.155218	0.0755444	0.428732
Q9BWF3	RBM4	ENSG00000173933	-0.0896475	0.30481	0.787746	-0.103624	0.235241	0.983008	0.0105794	0.911049	0.953831	-0.0164081	0.851869	0.958727	-0.288798	0.000821798	0.144169	0.133419	0.125773	0.546259	-0.0123581	0.888156	0.941677	0.0484332	0.581301	0.928062	0.10362	0.237058	0.745537	-0.0658558	0.453108	0.873787	-0.0829854	0.342296	0.55886	0.0795533	0.362697	0.653025	0.0265705	0.761442	0.895619	0.00138925	0.987338	0.995009	0.115519	0.185472	0.388656	0.0967307	0.269866	0.656726	0.0671847	0.444023	0.731655	0.0810733	0.355421	0.589008	0.267378	0.00193941	0.0212728	-0.0186469	0.831937	0.902945	-0.189987	0.0291142	0.0916748	-0.0899227	0.305181	0.592481	0.117027	0.181436	0.457829	-0.0261689	0.766698	0.874948	-0.0311863	0.723632	0.889576	-0.0140375	0.873563	0.976618	0.187033	0.0317615	0.125358	0.00653462	0.940721	0.987421
Q9UQE7	SMC3	ENSG00000108055	0.0559775	0.522191	0.887388	-0.0228082	0.79441	0.998553	-0.0195013	0.836836	0.914376	-0.0917649	0.295339	0.692742	0.0256764	0.770967	0.94478	0.137146	0.115451	0.535632	0.089865	0.305493	0.49572	0.0652141	0.457531	0.882387	-0.047088	0.591854	0.903869	-0.193459	0.0262443	0.458684	-0.0259079	0.767219	0.876028	0.040638	0.642341	0.833435	0.0387105	0.658212	0.837361	0.0477379	0.585303	0.773329	0.0125063	0.88639	0.946264	-0.048674	0.57942	0.851432	0.0225079	0.79782	0.923736	0.0713026	0.416535	0.640135	0.0954909	0.276082	0.491689	-0.0368404	0.674938	0.800211	-0.144602	0.0980765	0.22131	-0.0755374	0.389329	0.662189	-0.0450237	0.608215	0.816024	0.0157825	0.858002	0.927626	0.164949	0.0597339	0.300902	0.0684993	0.436917	0.869181	0.0187873	0.830691	0.915244	-0.0926468	0.290703	0.714182
P20290	BTF3	ENSG00000145741	0.105432	0.227128	0.735264	-0.0611701	0.484274	0.998553	0.371818	4.6371216290364e-05	0.00223237	-0.117556	0.179456	0.576446	0.00872626	0.921201	0.98091	0.0224698	0.797394	0.949719	-0.200599	0.0210951	0.071874	0.0463561	0.597632	0.930005	0.118305	0.176682	0.694694	-0.038068	0.664749	0.950196	-0.186594	0.0315139	0.127621	-0.123666	0.156139	0.435072	-0.143389	0.0996508	0.320274	-0.191584	0.0271672	0.131232	-0.0162448	0.852767	0.928071	-0.0742345	0.397583	0.750289	-0.0825402	0.346755	0.658437	-0.108254	0.216627	0.444652	0.103197	0.238992	0.447834	-0.143011	0.101868	0.232997	-0.118964	0.174266	0.330153	-0.0947606	0.279788	0.568706	-0.055277	0.529005	0.760475	-0.0675158	0.443544	0.646554	0.0512232	0.561214	0.797164	0.110232	0.210062	0.766453	0.0101192	0.90832	0.953891	-0.0690129	0.431695	0.799235
O60264	SMARCA5	ENSG00000153147	-0.101105	0.246878	0.747204	-0.0278224	0.750564	0.998553	-0.019348	0.838102	0.914465	0.0194988	0.82438	0.953224	-0.172988	0.0481683	0.436681	0.1836	0.0343954	0.415992	-0.110101	0.208842	0.38216	-0.0288588	0.742551	0.952575	-0.0784873	0.371025	0.828506	-0.0823497	0.347873	0.827877	-0.156979	0.0711547	0.214855	0.0166226	0.849384	0.93902	0.0626927	0.473443	0.715981	0.0134644	0.877751	0.943128	0.185694	0.0323581	0.133583	-0.0691684	0.430655	0.771806	0.033063	0.706653	0.882894	0.0899524	0.305021	0.543103	0.251698	0.0035992	0.0307185	-0.102963	0.240063	0.418376	-0.0809818	0.355967	0.539009	-0.0957026	0.275014	0.564648	0.0354652	0.686421	0.860701	0.0255004	0.772493	0.878365	0.0150971	0.864107	0.946198	-4.47943e-05	0.999595	0.999595	0.17225	0.0482725	0.163677	0.0330652	0.706635	0.918398
P19367	HK1	ENSG00000156515	-0.0647114	0.459288	0.86513	0.168089	0.0531148	0.913736	0.0652183	0.490571	0.68796	-0.00357914	0.967511	0.992174	-0.00640446	0.942124	0.98548	-0.0677996	0.438094	0.79676	-0.521075	1.49961376649799e-10	5.79150836621523e-07	0.0231182	0.79246	0.963435	-0.0891325	0.309468	0.799749	-0.201619	0.0204355	0.425314	0.244638	0.00454073	0.0354268	-0.0171561	0.84461	0.937746	-0.0544735	0.533448	0.759564	-0.000683545	0.99377	0.997613	-0.115226	0.186596	0.390165	0.158644	0.0692366	0.393873	0.242313	0.00512093	0.076162	-0.0364467	0.678218	0.832045	-0.0775558	0.376747	0.595205	0.241107	0.0053532	0.0287739	0.222139	0.0104678	0.04399	0.0813687	0.353665	0.631418	-0.106991	0.222065	0.507005	-0.412086	1.00618331000391e-06	0.00111025	-0.2687	0.00191428	0.105882	-0.0474232	0.590657	0.91777	-0.113138	0.196481	0.397594	0.0141606	0.871972	0.975241
P62891	RPL39	ENSG00000198918	-0.066588	0.446342	0.861223	-0.0107905	0.901893	0.998553	0.125604	0.182996	0.388954	-0.00116991	0.989378	0.998138	-0.217301	0.0126615	0.285699	0.183545	0.0344496	0.415992	-0.194164	0.0256922	0.0829626	0.113727	0.194146	0.802501	0.174962	0.0447975	0.474815	-0.080632	0.358055	0.830449	0.0566673	0.517068	0.708127	0.0751157	0.390167	0.673618	0.0777046	0.373993	0.64151	0.0770396	0.378108	0.61614	0.230246	0.00767184	0.0578684	-0.038034	0.665031	0.891194	0.0378205	0.666799	0.863554	0.190577	0.0286086	0.130214	0.310318	0.000293251	0.0065845	-0.0694758	0.428605	0.608579	-0.0397909	0.650553	0.788913	0.146761	0.0931092	0.334006	0.210198	0.0155582	0.141868	0.0389729	0.658519	0.809937	0.0368342	0.676175	0.864412	-0.0166242	0.850514	0.972809	0.284589	0.000942207	0.014732	-0.0775411	0.376838	0.770797
P21926	CD9	ENSG00000010278	0.190095	0.0284071	0.40287	0.103896	0.234005	0.983008	0.0650304	0.491824	0.688946	0.179866	0.0390449	0.318761	0.0125511	0.886856	0.976092	-0.126967	0.145299	0.569807	-0.160021	0.0668251	0.170492	0.172559	0.0478654	0.677982	-0.0208295	0.812608	0.968189	-0.183174	0.0355257	0.481832	0.367692	1.33718311463582e-05	0.000765067	0.0364792	0.676776	0.851094	0.0509101	0.560594	0.778222	0.207384	0.0166116	0.095949	0.0612418	0.483761	0.686653	0.151735	0.0824243	0.417371	0.239888	0.00559775	0.079325	0.082	0.349931	0.584488	-0.121374	0.165642	0.355421	0.356131	2.77759367814934e-05	0.000648161	0.365141	1.67097137246941e-05	0.000409733	0.186007	0.032728	0.202084	-0.0963257	0.271886	0.559267	-0.276155	0.00140914	0.0201855	-0.0610616	0.488416	0.756016	0.126338	0.150459	0.728483	-0.0332923	0.704712	0.838998	0.146295	0.0941624	0.470009
Q9Y223	GNE	ENSG00000159921	0.00139037	0.987328	0.998633	-0.226545	0.00873729	0.771625	-0.150349	0.110336	0.286081	-0.000332538	0.996981	0.999471	-0.00639287	0.942229	0.98548	0.0970539	0.266422	0.678314	0.273305	0.00152036	0.00934678	-0.0123846	0.887917	0.981771	0.12472	0.154196	0.675977	-0.031741	0.717876	0.96165	-0.0610555	0.485095	0.6813	0.0925545	0.289331	0.58579	0.114646	0.18884	0.449639	0.144387	0.0972897	0.278097	0.00948765	0.913689	0.95979	0.0142941	0.870776	0.962037	-0.060587	0.490128	0.764953	0.122635	0.161257	0.372361	0.0774133	0.377627	0.595333	-0.104027	0.235215	0.412441	-0.192893	0.0266947	0.0862219	-0.0122982	0.888694	0.953114	0.0139905	0.873497	0.950802	0.228267	0.00873358	0.0583044	0.257321	0.0030065	0.110202	0.106566	0.225715	0.779623	0.0342319	0.696782	0.835378	0.00802471	0.927237	0.982708
Q8NHP8	PLBD2	ENSG00000151176	0.133252	0.12625	0.635443	0.0542317	0.535269	0.998553	0.0877811	0.353039	0.573532	0.0760566	0.386069	0.761684	-0.255863	0.00318099	0.182224	0.16229	0.0619931	0.463154	0.129111	0.140092	0.288368	-0.0258935	0.768212	0.955749	0.0898334	0.305664	0.798912	0.0267667	0.760628	0.966898	-0.236287	0.00617849	0.0437021	-0.0539519	0.53738	0.771073	-0.0571719	0.513338	0.745983	-0.137299	0.115039	0.307568	0.23385	0.00674663	0.053557	-0.108798	0.214314	0.60287	-0.0637376	0.4678	0.748669	-0.0031633	0.971284	0.987429	0.222048	0.0105004	0.0615363	-0.189829	0.0292508	0.0972591	-0.0590509	0.501216	0.673052	-0.12619	0.149362	0.418908	0.240364	0.00550098	0.0894518	0.0584567	0.507188	0.701344	-0.0275841	0.754472	0.9012	0.049149	0.577198	0.91344	0.273903	0.00148307	0.0193829	0.0613114	0.484944	0.831067
Q15428	SF3A2	ENSG00000104897	-0.0144639	0.868755	0.97432	-0.165804	0.0564799	0.917013	0.0890424	0.346137	0.567756	0.0365913	0.677013	0.904622	-0.0931684	0.289852	0.718791	0.232546	0.00706912	0.333092	-0.0784705	0.371128	0.561747	0.00947763	0.91411	0.986119	0.0864659	0.324223	0.810952	-0.124508	0.154904	0.685663	-0.228185	0.00825001	0.0527509	-0.149871	0.0851025	0.315116	-0.108396	0.214258	0.479273	-0.126752	0.145989	0.354375	0.15141	0.0819105	0.237067	-0.156531	0.073074	0.400947	-0.157495	0.0713031	0.312568	-0.0100745	0.908723	0.96032	0.248038	0.0041361	0.0339329	-0.337296	7.65628181182976e-05	0.00137175	-0.273238	0.0015246	0.0106543	-0.204922	0.0184209	0.149528	0.0674908	0.441945	0.702892	0.0968716	0.271023	0.484242	0.209561	0.0162928	0.181105	0.163586	0.0619036	0.656006	0.17554	0.0440852	0.155061	0.0195391	0.824024	0.963773
Q9Y639	NPTN	ENSG00000156642	0.00284783	0.974047	0.994914	0.0424326	0.627707	0.998553	0.1611	0.0868372	0.245976	0.178501	0.0405808	0.321813	-0.0578552	0.511575	0.849041	0.0897829	0.304076	0.710646	0.0280205	0.749778	0.854046	-0.131384	0.133187	0.770357	0.0844332	0.33577	0.813965	-0.0375731	0.66885	0.950529	0.0442525	0.613015	0.778545	0.0360127	0.680683	0.854528	0.0192608	0.825832	0.927701	-0.00243078	0.977847	0.99077	-0.0704906	0.420089	0.631769	0.0387681	0.658966	0.889523	-0.0203773	0.816605	0.93019	-0.0629138	0.473584	0.687716	-0.0716404	0.414325	0.629832	0.102774	0.240932	0.419324	0.157615	0.0710842	0.175697	-0.000322765	0.997069	0.998491	-0.0950069	0.278535	0.565195	0.0436192	0.620815	0.785451	0.093662	0.287294	0.601346	0.0694995	0.430235	0.867207	-0.0960109	0.273463	0.489014	0.191845	0.027547	0.300952
P50570	DNM2	ENSG00000079805	-0.120548	0.166925	0.6817	-0.069794	0.424708	0.998553	0.200491	0.0324495	0.130143	-0.0955629	0.275719	0.675436	-0.0399848	0.65023	0.898536	0.105633	0.226238	0.644343	-0.256707	0.00296599	0.0157236	-0.0236083	0.788163	0.961429	0.0238923	0.785676	0.961168	-0.0314881	0.72003	0.962067	-0.123864	0.155474	0.346971	-0.0701683	0.422223	0.698671	-0.118531	0.174193	0.429175	-0.17491	0.0440437	0.174012	-0.0698595	0.424272	0.635672	0.0039525	0.964124	0.990016	-0.01389	0.874398	0.9498	-0.153263	0.0793467	0.247052	0.142246	0.103733	0.267992	-0.228428	0.00842843	0.0402356	-0.319636	0.000187039	0.00234147	-0.216587	0.0126165	0.12558	-0.0176565	0.840742	0.935901	-0.106559	0.225748	0.43171	0.0275627	0.754656	0.9012	0.0581534	0.509398	0.891907	0.00846704	0.923238	0.962161	-0.0563343	0.521142	0.849945
O15027	SEC16A	ENSG00000148396	-0.179635	0.0385501	0.450577	0.00969827	0.911781	0.998553	0.00722841	0.939158	0.968628	0.141919	0.104538	0.462687	-0.0457963	0.603474	0.886564	0.0652545	0.45552	0.806354	0.173394	0.0467803	0.130633	-0.160721	0.065627	0.707801	0.0647485	0.460756	0.868165	0.19562	0.0245832	0.453176	-0.0459416	0.599513	0.769721	0.128743	0.139709	0.411403	0.141226	0.104918	0.329293	0.108756	0.21273	0.442652	0.234873	0.00650262	0.0523931	0.0326374	0.710259	0.908471	-0.0190379	0.828467	0.932675	0.120789	0.167706	0.381552	0.297086	0.000541719	0.00984526	-0.214506	0.0135165	0.0562507	-0.309035	0.000311626	0.00333286	-0.0238104	0.786393	0.911564	0.192897	0.0266919	0.179839	0.195861	0.0249605	0.108373	0.207971	0.0171422	0.184306	0.137313	0.117825	0.702783	0.269815	0.00175586	0.0213579	0.108757	0.214486	0.643833
Q9Y2T2	AP3M1	ENSG00000185009	0.0470264	0.590913	0.908834	-0.06324	0.469582	0.998553	0.0655066	0.488651	0.687119	0.00856201	0.92238	0.979109	-0.217721	0.0124866	0.285699	0.161721	0.0629258	0.464628	0.209022	0.0161606	0.058539	-0.0348866	0.691275	0.947676	0.113324	0.19574	0.713452	-0.0385255	0.660968	0.949009	-0.207319	0.0166463	0.0845339	-0.00827406	0.924695	0.971321	-0.00120964	0.988975	0.995932	-0.0373128	0.669817	0.830844	0.0964582	0.269382	0.490964	-0.0643542	0.463497	0.790297	-0.189284	0.0297265	0.202425	0.0400948	0.648062	0.812545	0.221669	0.0106364	0.0620512	-0.204228	0.0188289	0.0713965	-0.310686	0.000288174	0.00314387	-0.167346	0.0551214	0.260402	0.0807812	0.357163	0.63564	0.250525	0.00390079	0.0372955	0.00151802	0.986271	0.995443	-0.0476955	0.588524	0.91777	0.138114	0.114267	0.280623	0.0126768	0.88529	0.979754
Q12874	SF3A3	ENSG00000183431	-0.0300417	0.731399	0.948156	0.00416701	0.962033	0.998945	0.210217	0.0247732	0.11067	-0.100258	0.252704	0.655655	-0.122493	0.163375	0.623165	0.117211	0.179073	0.598996	0.0196735	0.822833	0.90202	0.00836499	0.924161	0.987023	0.0952806	0.277146	0.782298	-0.025454	0.772038	0.969335	-0.334715	8.22003792970705e-05	0.00257051	-0.135019	0.121257	0.381398	-0.106531	0.222292	0.489472	-0.175993	0.0427302	0.171543	0.0555682	0.525242	0.717159	-0.178872	0.0401588	0.315244	-0.207688	0.0168677	0.150272	-0.0849177	0.332994	0.569043	0.213665	0.0138953	0.0738154	-0.357055	2.63837055636262e-05	0.000630922	-0.330657	0.000107802	0.00159821	-0.262223	0.0023863	0.0596497	-0.0239951	0.784776	0.910426	0.134051	0.12689	0.300184	0.103895	0.23763	0.550149	0.108124	0.218967	0.775646	0.0931317	0.288174	0.504386	-0.0689214	0.432307	0.799992
O95169	NDUFB8	ENSG00000166136	0.0844911	0.333579	0.806465	0.0537583	0.538843	0.998553	0.00612059	0.948468	0.972558	0.0911517	0.298591	0.695463	-0.0632225	0.473129	0.829519	-0.0566417	0.517258	0.836712	0.0623198	0.477778	0.657855	-0.00846821	0.923228	0.986855	0.120407	0.169063	0.690598	0.0555129	0.527246	0.901183	0.23948	0.00549872	0.0404111	0.00757724	0.93102	0.973889	-0.0399008	0.648392	0.832062	0.0223735	0.798244	0.903022	-0.201111	0.020276	0.101499	0.0436252	0.619411	0.873053	0.0560706	0.523098	0.786124	-0.0075315	0.931698	0.970262	-0.185986	0.0327478	0.128894	0.338576	7.16099258331049e-05	0.00131381	0.331674	0.000102345	0.00153796	0.134053	0.125417	0.386868	-0.0942848	0.282221	0.568712	-0.137407	0.117571	0.285571	-0.24437	0.00490947	0.122721	-0.194229	0.0262181	0.630726	-0.176332	0.0431236	0.153355	0.0496962	0.571472	0.874592
Q8WUI4	HDAC7	ENSG00000061273	-0.0548398	0.530695	0.888809	0.0372653	0.670213	0.998553	0.276449	0.00290709	0.028209	-0.0173233	0.843709	0.957507	0.0638885	0.46847	0.827456	-0.150619	0.0835387	0.491809	-0.37314	1.05050117706895e-05	0.000200843	-0.00963886	0.912654	0.985738	-0.0423398	0.62978	0.919376	0.00126624	0.988503	0.997678	-0.085599	0.327255	0.544825	-0.265106	0.00204328	0.0406761	-0.288851	0.000746452	0.0181352	-0.297861	0.000497584	0.0103594	-0.283984	0.000924262	0.0180662	-0.0308994	0.725052	0.912977	-0.0160441	0.855119	0.942351	-0.248846	0.00401173	0.0384034	-0.180023	0.0388717	0.143202	-0.0593188	0.499273	0.668603	-0.00739899	0.932897	0.965393	-0.173553	0.0465758	0.238246	-0.261939	0.00241349	0.0631925	-0.324166	0.000158592	0.00694961	-0.0754546	0.391687	0.692268	0.109045	0.215045	0.774249	-0.266275	0.00202813	0.0234862	-0.0122826	0.888835	0.979982
Q9Y6Q5	AP1M2	ENSG00000129354	-0.0825488	0.34485	0.811021	0.0215147	0.805833	0.998553	0.0685869	0.468396	0.670557	-0.12642	0.148614	0.533903	0.127007	0.148293	0.608749	0.102473	0.24051	0.655043	0.0996599	0.25556	0.440515	-0.0138588	0.874679	0.97811	0.152468	0.0809364	0.570915	0.157038	0.0721379	0.56789	-0.349798	3.6728312605705e-05	0.0014931	-0.0855603	0.327475	0.623635	-0.0581594	0.506076	0.739932	-0.179247	0.0389787	0.162742	0.0013426	0.987763	0.995235	-0.0797757	0.363199	0.726065	-0.164243	0.0598548	0.283219	-0.0711148	0.417766	0.640819	0.117254	0.180583	0.37579	-0.47646	7.70337638122953e-09	2.15246814914773e-06	-0.459184	3.0617894442031e-08	1.07496643941022e-05	-0.246217	0.00442913	0.0794436	0.0811305	0.355081	0.634431	0.151606	0.0838842	0.23223	0.2082	0.0170176	0.184306	0.211658	0.0152293	0.622762	0.0665611	0.448274	0.654086	-0.105397	0.22907	0.662426
Q9Y2H5	PLEKHA6	ENSG00000143850	-0.0261462	0.76514	0.958067	0.0585264	0.503392	0.998553	-0.155134	0.099328	0.268068	0.0498237	0.570484	0.859816	-0.00899126	0.918816	0.98091	0.112731	0.196381	0.614616	0.226949	0.00887372	0.036751	-0.134478	0.124213	0.760733	0.00921281	0.916501	0.986141	0.176918	0.0424239	0.503301	-0.212696	0.0139724	0.0752665	0.192678	0.0262864	0.168916	0.271099	0.00159794	0.0280125	0.134385	0.123029	0.319959	0.429524	2.48127988378144e-07	0.000472686	0.0724508	0.409051	0.757279	0.0156017	0.859072	0.943611	0.246421	0.0043955	0.0406596	0.424854	3.8257160439592e-07	0.000265691	-0.268983	0.0018167	0.0133386	-0.334317	8.93517248941045e-05	0.00140275	-0.0241943	0.783033	0.910718	0.374827	9.5107168398556e-06	0.00816231	0.272064	0.00166892	0.0223973	0.132857	0.130341	0.423914	0.050438	0.56724	0.909764	0.447736	7.33167611066676e-08	0.000126822	0.0454194	0.605063	0.886691
Q9H3Z4	DNAJC5	ENSG00000101152	0.215206	0.0128585	0.308856	-0.0229359	0.793285	0.998553	-0.187287	0.046006	0.164546	0.171913	0.0487191	0.348958	-0.0378201	0.668013	0.904107	0.0537564	0.538858	0.850714	0.29991	0.000476347	0.00373913	-0.033613	0.702002	0.94857	-0.0550443	0.530744	0.887145	-0.101532	0.246694	0.765185	0.0344833	0.693548	0.829261	0.142048	0.102891	0.350183	0.13714	0.115465	0.346486	0.160208	0.0654618	0.222156	0.110097	0.207108	0.416916	0.112593	0.198659	0.583439	0.0911796	0.298443	0.611128	0.163129	0.0616342	0.211423	0.0323893	0.712365	0.841074	0.162891	0.0620196	0.165129	0.148621	0.0889919	0.206916	0.0775354	0.376873	0.652868	0.0134151	0.87866	0.952935	0.0906732	0.30302	0.515875	0.042997	0.62581	0.836435	0.0575072	0.514123	0.893817	0.076172	0.385346	0.599274	0.183313	0.0353839	0.324393
P55263	ADK	ENSG00000156110	0.102981	0.238172	0.74158	0.0994134	0.254915	0.983008	0.133971	0.155297	0.351866	-0.0403618	0.645876	0.891365	0.107062	0.223552	0.67107	0.2269	0.0086298	0.345106	-0.0610486	0.486821	0.664566	0.00222376	0.979811	0.992224	-0.11595	0.185516	0.702413	-0.0908277	0.30032	0.801029	-0.0916599	0.294037	0.510667	0.11482	0.188164	0.474341	0.145106	0.0956169	0.31281	0.141314	0.1047	0.28986	0.232057	0.0071938	0.0558963	0.0373644	0.670582	0.892612	0.0610016	0.487157	0.762782	0.147719	0.0909702	0.266763	0.233065	0.00715825	0.0483413	-0.135462	0.121456	0.264121	-0.202637	0.0197949	0.069121	-0.0685675	0.43468	0.695416	0.187477	0.0313516	0.191631	0.104477	0.234998	0.442167	0.10914	0.214641	0.527991	0.0627282	0.476603	0.878388	0.234754	0.00673974	0.0491111	-0.0627803	0.474525	0.82846
P28062	PSMB8	ENSG00000204264	0.00410031	0.96264	0.993217	0.0939882	0.281892	0.993067	0.263328	0.0046442	0.0379	-0.168193	0.0538842	0.360002	-0.0210702	0.811202	0.956892	0.08181	0.349199	0.743256	-0.320909	0.000175693	0.00168998	-0.0243866	0.781352	0.959181	0.0646194	0.461652	0.86829	-0.0854521	0.329949	0.817254	-0.217354	0.0119671	0.0676675	-0.132118	0.129538	0.394181	-0.169423	0.0512296	0.219466	-0.281865	0.00101313	0.0162691	-0.143583	0.0991881	0.266525	-0.126665	0.147821	0.513155	-0.0854512	0.329955	0.64115	-0.22999	0.00797996	0.0582582	-0.0470989	0.591768	0.761548	-0.170802	0.0502169	0.143286	-0.0573646	0.513538	0.68519	-0.162454	0.0627318	0.27688	-0.0798637	0.362669	0.641459	-0.110093	0.210642	0.414264	-0.077591	0.378379	0.684007	0.00599221	0.945843	0.990254	-0.111047	0.204935	0.408811	-0.110134	0.208702	0.640226
P15144	ANPEP	ENSG00000166825	-0.130707	0.13372	0.647306	0.00185494	0.983094	0.999818	0.204599	0.028992	0.122241	-0.148023	0.0902988	0.437284	0.0733934	0.404788	0.794356	-0.171541	0.0483489	0.439349	-0.384627	5.27815742090709e-06	0.000119907	0.143054	0.101764	0.74769	0.00371031	0.966321	0.994295	-0.105899	0.226848	0.750311	0.0388241	0.657272	0.808531	-0.206401	0.0171449	0.132874	-0.214215	0.0132887	0.100041	-0.230439	0.00761957	0.0592088	-0.304947	0.00035831	0.0102216	-0.0813442	0.353811	0.719769	-0.053196	0.544653	0.800857	-0.223303	0.0100607	0.0670481	-0.176102	0.043401	0.153283	0.0350776	0.689672	0.809948	0.0259862	0.767407	0.865574	-0.107073	0.221709	0.510249	-0.234907	0.00670305	0.0999505	-0.170145	0.0520253	0.171109	-0.0674386	0.444067	0.730492	0.00119927	0.989153	0.997986	-0.262661	0.00234499	0.0253324	-0.142271	0.103672	0.484818
O75027	ABCB7	ENSG00000131269	0.106838	0.220953	0.731851	0.00796517	0.927498	0.998945	-0.429415	1.86553777292708e-06	0.000244227	0.261865	0.00242056	0.127984	-0.0261212	0.767111	0.942421	-0.0392383	0.653851	0.899666	0.265127	0.00212429	0.0122539	-0.0675103	0.441813	0.881432	-0.114849	0.189755	0.706006	0.0295434	0.736665	0.963854	0.226109	0.00887114	0.0556015	0.246239	0.00427548	0.0613826	0.240359	0.00532366	0.0569528	0.296363	0.000532771	0.0109445	0.125112	0.151318	0.347025	0.27571	0.00137528	0.0694291	0.285021	0.000924728	0.0301375	0.257544	0.00287055	0.0312283	-0.0289237	0.741992	0.858342	0.339422	6.85035686480706e-05	0.00127807	0.333396	9.36951345609227e-05	0.00145472	0.210018	0.0156494	0.140554	0.0852145	0.331301	0.611499	-0.0851626	0.333471	0.547561	-0.100427	0.253739	0.568377	-0.0315346	0.720672	0.945232	0.0718228	0.413134	0.624349	0.253762	0.00332481	0.130234
P17931	LGALS3	ENSG00000131981	0.0802353	0.358584	0.81606	0.164631	0.0582738	0.917507	0.248697	0.00762692	0.0522255	-0.00712949	0.935336	0.983063	0.0566571	0.520372	0.85298	-0.00972331	0.911554	0.981309	-0.436018	1.73462265884439e-07	1.15501943249259e-05	0.0580774	0.50831	0.897048	-0.137632	0.11555	0.626761	-0.188101	0.0307822	0.474574	0.0644164	0.461341	0.664429	-0.159186	0.0672224	0.2795	-0.197943	0.0223784	0.138947	-0.187553	0.0306354	0.141102	-0.207095	0.0167667	0.0896235	0.0551804	0.529726	0.827451	0.105245	0.229745	0.54251	-0.168405	0.0535774	0.192929	-0.103461	0.237784	0.446545	0.0586056	0.504455	0.672606	0.065649	0.454531	0.633146	-0.0697901	0.426514	0.688953	-0.158041	0.0703151	0.281698	-0.372535	1.17712117917446e-05	0.00196269	-0.126873	0.148724	0.45017	0.0709869	0.420409	0.862706	-0.176374	0.0430738	0.153319	-0.000543575	0.995064	0.998464
P62310	LSM3	ENSG00000170860	0.102552	0.240147	0.743727	-0.0539987	0.537026	0.998553	0.084983	0.368654	0.588323	-0.0236167	0.788089	0.94098	-0.261423	0.00256067	0.172816	-0.0333062	0.703511	0.919578	-0.0456644	0.603116	0.755754	0.0389836	0.65719	0.937823	0.229325	0.00816841	0.362602	0.0382444	0.66329	0.949656	-0.10308	0.237719	0.450808	-0.00619743	0.943558	0.978261	-0.0547704	0.531216	0.758158	0.0449041	0.60779	0.789933	0.159286	0.0670483	0.210565	-0.0813919	0.353528	0.719769	0.0391351	0.655943	0.858342	0.110667	0.206495	0.431421	0.16251	0.0626406	0.195095	0.00867686	0.921342	0.953692	0.0944803	0.28122	0.463143	0.0415839	0.635911	0.83231	0.106339	0.224914	0.510148	-0.101495	0.248702	0.457686	-0.215788	0.0133096	0.171	-0.134286	0.12622	0.710844	0.174665	0.0451685	0.156809	-0.0488298	0.578205	0.876131
Q8N4T8	CBR4	ENSG00000145439	0.0582909	0.505114	0.882492	0.0950057	0.276692	0.993067	-0.144498	0.125059	0.309502	0.208756	0.0162997	0.231206	0.0365531	0.67851	0.908328	-0.167955	0.0533075	0.452533	-0.00730664	0.933733	0.965482	-0.0458761	0.601435	0.930005	-0.026678	0.761398	0.95394	0.112955	0.197211	0.723505	0.207854	0.0163618	0.0836389	0.107222	0.21929	0.515928	0.101664	0.244264	0.514647	0.141387	0.10452	0.289671	0.0505083	0.563696	0.748239	0.256188	0.00302659	0.10084	0.277447	0.00127844	0.036438	0.150965	0.0840095	0.254467	-0.0138869	0.874427	0.938368	0.255536	0.00310424	0.0197343	0.243635	0.00487661	0.0251113	0.185217	0.0334886	0.204317	0.0618636	0.481014	0.729788	-0.253046	0.00354432	0.0357892	-0.0756407	0.390517	0.691534	0.0963117	0.273815	0.79599	0.0400915	0.648089	0.804022	0.181529	0.0372407	0.330875
P55039	DRG2	ENSG00000108591	-0.018378	0.833697	0.970667	-0.00593841	0.945914	0.998945	0.0327923	0.729072	0.853164	0.0362429	0.679919	0.90574	-0.317251	0.00022237	0.103815	-0.00562316	0.948781	0.990318	-0.131114	0.133995	0.278887	0.0158314	0.857019	0.976329	0.156184	0.0737209	0.557125	-0.0293436	0.738382	0.963875	0.0925555	0.289325	0.506516	-0.0442318	0.613181	0.818847	-0.0808656	0.354809	0.622765	0.00401174	0.963446	0.984868	0.170079	0.0503221	0.176596	-0.0459938	0.600501	0.865026	0.049232	0.575075	0.815818	0.073324	0.403413	0.629742	0.188367	0.0305423	0.123837	0.0412594	0.638551	0.77623	0.0325327	0.711148	0.830497	0.0336797	0.701439	0.869789	0.0732084	0.404156	0.673185	-0.13	0.138889	0.318804	-0.0884768	0.31493	0.628865	-0.0549179	0.533277	0.902559	0.190448	0.0287184	0.118446	-0.0204409	0.816042	0.960307
P55196	AFDN	ENSG00000130396	-0.0266399	0.760839	0.956222	0.0725238	0.406775	0.998553	0.19807	0.0346456	0.135188	-0.02262	0.796835	0.945721	0.0284022	0.747432	0.934471	0.0447762	0.608814	0.878405	-0.375618	9.07570988761819e-06	0.000181608	-0.0039403	0.964235	0.990919	-0.0912964	0.297822	0.79469	-0.0772762	0.378475	0.839027	-0.057465	0.511177	0.703677	-0.0602765	0.490692	0.744033	-0.0931396	0.286279	0.561366	-0.126793	0.145858	0.354168	-0.0512272	0.558152	0.744111	0.0026568	0.97588	0.991672	-0.0202977	0.817308	0.930308	-0.142928	0.10207	0.284215	0.0523347	0.551195	0.733534	-0.170143	0.0511227	0.14528	-0.206238	0.017667	0.0638086	-0.173591	0.0465275	0.238157	-0.109325	0.212087	0.495512	-0.088861	0.312825	0.526554	0.0906325	0.303237	0.618464	0.173292	0.0477694	0.656006	-0.0446828	0.610936	0.780624	0.010306	0.906636	0.979982
P53999	SUB1	ENSG00000113387	0.0649499	0.457631	0.86513	0.0168259	0.847564	0.998553	0.262214	0.00482767	0.0386707	0.0281512	0.74865	0.931487	-0.180093	0.039555	0.405741	0.170894	0.0492132	0.443034	-0.0362569	0.679802	0.80769	0.0346477	0.693283	0.947676	0.189084	0.0299032	0.444694	-0.015466	0.860286	0.983507	-0.229566	0.00785852	0.0509606	0.00847426	0.922878	0.96997	0.00769835	0.92992	0.972081	-0.033419	0.702554	0.849575	0.269844	0.00168315	0.0242097	-0.182129	0.036608	0.305496	-0.118058	0.177593	0.482144	0.0436224	0.619434	0.793714	0.280448	0.00112567	0.0150427	-0.16884	0.0529543	0.149005	-0.04739	0.589476	0.744702	-0.0459865	0.600559	0.808831	0.117541	0.179514	0.454231	0.161156	0.0659336	0.200185	0.0150289	0.864715	0.946198	-0.00383707	0.965306	0.993444	0.261072	0.00249809	0.0261454	-0.00211613	0.980788	0.996135
Q96A26	FAM162A	ENSG00000114023	0.120676	0.166472	0.6817	0.106248	0.223531	0.983008	0.0966526	0.306312	0.529032	-0.0179231	0.83837	0.956227	-0.0494544	0.574832	0.871977	0.0204635	0.815145	0.956721	-0.131852	0.131801	0.276461	0.144536	0.0982304	0.743126	0.0907865	0.30054	0.795807	-0.0342867	0.69632	0.956831	0.0645169	0.460642	0.663805	-0.0415416	0.634955	0.829223	-0.0167735	0.848033	0.935305	0.00445244	0.959434	0.982717	0.0744758	0.394229	0.610524	-0.0907982	0.300477	0.683548	0.0297787	0.734645	0.892903	0.0354243	0.686764	0.837343	-0.0304644	0.728771	0.850215	0.110474	0.207296	0.377898	0.253662	0.00333765	0.018845	0.113385	0.1955	0.478619	0.0242448	0.782592	0.909984	-0.0931023	0.290196	0.503343	-0.138749	0.113996	0.394313	-0.111362	0.205398	0.766453	0.0384661	0.661458	0.813811	-0.0801705	0.360822	0.764396
O95202	LETM1	ENSG00000168924	0.0486707	0.577986	0.904477	0.0640969	0.463572	0.998553	0.0712879	0.451019	0.657793	0.121612	0.164807	0.554912	0.0872104	0.321935	0.745837	-0.024633	0.778371	0.943524	-0.308049	0.000326468	0.00277103	-0.0410648	0.640136	0.935904	-0.102982	0.239977	0.748571	-0.0636465	0.468438	0.880394	0.133453	0.125674	0.306604	-0.0334933	0.701923	0.86428	-0.0496081	0.570675	0.784655	-0.0593059	0.497714	0.708505	-0.0581889	0.505861	0.703885	0.0665741	0.448184	0.780297	0.158881	0.0688176	0.306633	-0.103661	0.236872	0.467608	-0.185927	0.0328045	0.128894	0.217162	0.0123776	0.0530843	0.289749	0.000751992	0.00619892	0.0162316	0.853445	0.940288	-0.195474	0.0246926	0.174646	-0.293349	0.000672664	0.0139813	-0.0189647	0.829768	0.933187	0.0919568	0.296198	0.81327	-0.152604	0.0806623	0.225897	0.145819	0.0952512	0.471616
Q96JJ7	TMX3	ENSG00000166479	-0.0664469	0.447308	0.861599	0.000658309	0.994	0.999818	-0.0968798	0.305171	0.528269	0.117202	0.180781	0.576792	0.0463202	0.599333	0.884982	-0.106545	0.222231	0.639797	0.0951006	0.278058	0.465329	0.0095043	0.913869	0.986119	0.0113796	0.89696	0.984389	0.0141188	0.872347	0.985233	0.185061	0.0329622	0.13117	0.0484401	0.579791	0.801128	0.0828356	0.343171	0.611405	0.100039	0.251922	0.486777	-0.0437747	0.616857	0.785461	0.0947301	0.279944	0.66491	0.174714	0.045107	0.246114	0.0384116	0.661909	0.820501	-0.183347	0.0353493	0.134261	0.387171	4.51575615167954e-06	0.000193776	0.504898	6.68199717779316e-10	1.26885067489961e-06	0.270586	0.00170115	0.0525587	-0.0150601	0.863916	0.946643	-0.17987	0.0398039	0.143064	-0.182561	0.0368837	0.246444	-0.109758	0.212042	0.769289	-0.0901999	0.303687	0.521225	0.12776	0.144323	0.54785
P36873	PPP1CC	ENSG00000186298	0.024076	0.783258	0.963526	0.146816	0.0917326	0.935952	0.116863	0.215622	0.429909	-0.0915882	0.296274	0.69367	0.169542	0.052875	0.453955	0.0796674	0.362008	0.753544	-0.0310919	0.723408	0.837688	0.0425907	0.62775	0.931664	0.0524526	0.550297	0.891675	-0.182452	0.0362699	0.481832	-0.127754	0.142803	0.331633	0.000256297	0.997664	0.999274	0.0522784	0.550093	0.770708	-0.0545618	0.532783	0.736438	0.10395	0.23376	0.448922	-0.0425135	0.628374	0.875304	-0.0694486	0.428786	0.722323	-0.0141088	0.872437	0.940887	0.100405	0.252007	0.463342	-0.291756	0.000688037	0.00649317	-0.34716	4.53838437697307e-05	0.000830675	-0.165257	0.0582734	0.267299	0.072496	0.408758	0.676316	0.123841	0.158754	0.347531	0.166405	0.0574847	0.296335	0.0431446	0.624624	0.925929	0.0958042	0.274502	0.489844	-0.0491477	0.575731	0.876131
Q96M27	PRRC1	ENSG00000164244	-0.161474	0.0633341	0.520418	0.0185038	0.832575	0.998553	-0.0113361	0.904716	0.95127	0.0443112	0.613908	0.879083	0.071692	0.415796	0.800501	0.0605123	0.488995	0.823054	0.114739	0.190181	0.356976	0.0691403	0.430843	0.881432	0.0219647	0.802599	0.965661	-0.00832912	0.924485	0.99014	0.0846961	0.332403	0.54931	0.134635	0.122328	0.383157	0.2082	0.0161801	0.113854	0.197544	0.0226558	0.117682	0.328061	0.000115769	0.0059363	0.112759	0.197995	0.582596	0.161249	0.0647336	0.296913	0.300667	0.000460126	0.0103314	0.313835	0.000247898	0.00589551	-0.0949206	0.278973	0.460228	-0.183702	0.0349897	0.104928	0.0864826	0.324129	0.609736	0.25509	0.00315846	0.0700568	0.0304169	0.730184	0.85516	0.18068	0.0389054	0.251072	0.147026	0.0937822	0.679366	0.353044	3.29433786894207e-05	0.00221265	0.00185113	0.983193	0.996912
Q6DD88	ATL3	ENSG00000184743	0.121785	0.162583	0.676976	0.00754912	0.931276	0.998945	0.135495	0.150608	0.344886	-0.0307195	0.726589	0.922903	0.132476	0.131457	0.588282	0.0223265	0.798659	0.949719	-0.276467	0.00133227	0.00840626	0.117528	0.179562	0.793845	-0.105051	0.23061	0.743204	-0.139305	0.111148	0.633294	0.0572241	0.512953	0.705116	-0.0394681	0.651955	0.839004	-0.0412973	0.636949	0.824035	-0.0705621	0.419616	0.649262	-0.0113917	0.896456	0.951046	0.0336645	0.701567	0.904906	0.115214	0.188343	0.494311	-0.0700695	0.42466	0.645053	0.00386284	0.964937	0.985739	0.155563	0.0748894	0.18726	0.227964	0.0085661	0.0379166	0.0708652	0.419406	0.684449	-0.0586772	0.503933	0.745381	-0.213155	0.0145075	0.0792506	0.00880495	0.920493	0.971389	0.0743899	0.398423	0.857833	-0.0266453	0.761682	0.877047	0.0283893	0.746596	0.932094
O75494	SRSF10	ENSG00000188529	0.0524059	0.549119	0.893113	0.00187804	0.982883	0.999818	0.0583609	0.537378	0.721988	-0.0139678	0.873701	0.962743	-0.100527	0.253264	0.695913	0.257109	0.00281244	0.293476	0.0296969	0.735347	0.844457	-0.012186	0.889703	0.982031	-0.0295546	0.736569	0.948275	-0.126167	0.149435	0.679696	-0.191964	0.0268585	0.115228	0.0439343	0.615572	0.820338	0.0920226	0.292123	0.567767	0.0246688	0.778057	0.893059	0.279172	0.00113742	0.0196983	-0.0455372	0.604127	0.867015	-0.0354445	0.686595	0.873191	0.0958282	0.274381	0.510434	0.353021	3.29858496908031e-05	0.00184625	-0.217507	0.0122361	0.0527294	-0.255026	0.00316625	0.0180621	-0.123121	0.159588	0.431904	0.141262	0.106169	0.353854	0.146902	0.0940615	0.249756	0.210678	0.0157187	0.18087	0.177678	0.0423244	0.656006	0.288454	0.000796073	0.0134973	-0.00175256	0.984088	0.99717
O75351	VPS4B	ENSG00000119541	-0.0568205	0.515934	0.884807	-0.0238602	0.785153	0.998553	0.233266	0.0124999	0.0715179	-0.0608849	0.487993	0.819047	0.145507	0.0972619	0.536581	-0.0567618	0.516368	0.836675	0.0115342	0.895568	0.945582	0.141599	0.105329	0.752617	-0.0219397	0.802819	0.965661	-0.0489028	0.577637	0.923439	-0.0332031	0.704386	0.8366	-0.0163247	0.852052	0.940044	-0.0118004	0.892763	0.956806	-0.012261	0.888604	0.949319	-0.0928199	0.287944	0.509642	0.0162726	0.853079	0.955923	-0.101028	0.249062	0.561193	-0.0857367	0.328336	0.564555	0.0143017	0.870708	0.936549	0.000517743	0.995299	0.996718	-0.0305115	0.728368	0.842581	-0.086091	0.326333	0.61156	-0.16962	0.0518515	0.244357	0.137008	0.11865	0.287199	0.15804	0.0714106	0.326663	0.154103	0.0788495	0.671018	-0.0915896	0.296266	0.513431	-0.0302458	0.730642	0.927544
Q16881	TXNRD1	ENSG00000198431	0.139965	0.108091	0.611449	0.0687726	0.431534	0.998553	0.168868	0.0724843	0.220247	0.224765	0.00956895	0.190491	0.139609	0.111749	0.559761	0.0173702	0.842695	0.963629	-0.00763601	0.930753	0.963303	0.156789	0.0725978	0.715688	-0.218653	0.0117758	0.370383	-0.0893643	0.308207	0.805551	-0.00837857	0.923746	0.964843	0.0886505	0.310241	0.61027	0.0816965	0.349871	0.618257	0.021808	0.803239	0.905715	0.0605101	0.489011	0.690703	0.146539	0.0936093	0.440073	0.057548	0.51219	0.779692	-0.00590684	0.946407	0.977284	0.137459	0.116013	0.287191	-0.0505508	0.564866	0.719734	-0.13386	0.125966	0.262963	-0.0898154	0.305761	0.592944	-0.020213	0.818057	0.928	0.00748838	0.93235	0.966819	0.0405644	0.645501	0.84779	0.105382	0.230944	0.780294	0.0611374	0.486187	0.685686	0.27087	0.00168143	0.110062
P26583	HMGB2	ENSG00000164104	0.0553314	0.527012	0.888729	-0.220761	0.0106649	0.771625	0.12422	0.187906	0.395234	-0.0485891	0.580083	0.863585	0.0527924	0.549264	0.863336	0.0696369	0.425754	0.792415	-0.146514	0.0936673	0.218115	0.0635077	0.46941	0.88645	-0.0413713	0.63764	0.922732	-0.282747	0.00102013	0.238771	-0.142195	0.102532	0.270721	-0.0855209	0.327699	0.623742	-0.0754156	0.388272	0.653807	-0.0959954	0.271697	0.508635	0.0297395	0.733999	0.858092	-0.122561	0.161509	0.535176	-0.0674223	0.44241	0.730918	-0.097215	0.267464	0.502162	0.00485319	0.955956	0.982654	-0.0987703	0.259849	0.440382	0.0142345	0.87131	0.92804	-0.161962	0.0635432	0.278236	-0.188165	0.0307239	0.190765	-0.0264391	0.764359	0.873747	0.206618	0.0178943	0.186778	0.224331	0.0099981	0.622762	-0.0468559	0.593683	0.7658	-0.0583919	0.506013	0.842639
Q9UKK9	NUDT5	ENSG00000165609	0.266696	0.00191532	0.139566	0.0537225	0.539114	0.998553	0.239795	0.0101787	0.0629465	0.0424106	0.629207	0.88306	0.0520318	0.555041	0.866613	0.127321	0.144174	0.568162	0.0633593	0.470452	0.652031	0.0181235	0.836588	0.97008	-0.0270413	0.758248	0.95349	-0.145213	0.0966481	0.608005	-0.305929	0.000342148	0.00639892	-0.107631	0.217529	0.513977	-0.155193	0.0744713	0.271595	-0.262958	0.00222848	0.0266865	0.000961459	0.991237	0.996481	-0.156374	0.0733662	0.401048	-0.235171	0.00663981	0.0876682	-0.178133	0.0410032	0.163843	0.077732	0.375661	0.594591	-0.369757	1.28025842425217e-05	0.000378878	-0.389456	3.92111910496595e-06	0.000163712	-0.42165	4.77560677225597e-07	0.00218336	-0.0613857	0.484415	0.732215	0.146341	0.0953389	0.251674	0.126792	0.148984	0.45017	0.127962	0.14524	0.721769	0.009505	0.913863	0.957125	0.0697565	0.426737	0.795159
Q6UWP7	LCLAT1	ENSG00000172954	-0.129929	0.136068	0.649924	-0.030315	0.72905	0.998553	-0.100361	0.288038	0.510207	-0.0289831	0.741481	0.928527	-0.146128	0.0958273	0.536581	0.0696731	0.425512	0.792415	-0.0261857	0.765672	0.864248	-0.13078	0.134997	0.770357	0.0783927	0.371604	0.82877	-0.13441	0.124403	0.652648	0.19899	0.0216632	0.100678	0.109236	0.210706	0.504024	0.109025	0.211594	0.476743	0.148988	0.0869773	0.260952	0.0185461	0.832198	0.916807	0.0829859	0.344149	0.713977	0.15783	0.070696	0.311312	0.0745697	0.39545	0.62327	-0.0322969	0.71315	0.841615	0.283483	0.000988307	0.00854878	0.201855	0.0202858	0.0703686	0.181096	0.0377044	0.215607	0.0122873	0.888792	0.955509	-0.104815	0.233478	0.440495	-0.0662172	0.452381	0.736745	-0.139775	0.111318	0.694102	0.00297507	0.972992	0.987581	-0.0491241	0.575914	0.876131
P49589	CARS1	ENSG00000110619	0.111021	0.203298	0.718115	0.119474	0.170766	0.968615	0.293918	0.00150344	0.0187603	-0.240035	0.00556757	0.157323	0.183036	0.0363867	0.396052	0.0594242	0.496856	0.826203	-0.200537	0.0211353	0.0719794	0.112217	0.200172	0.807289	-0.0460167	0.600319	0.907806	-0.208844	0.0162536	0.402212	-0.0489175	0.576057	0.752966	-0.109242	0.210681	0.504024	-0.0799918	0.36005	0.628055	-0.0929028	0.287512	0.525152	0.0380949	0.663314	0.81526	-0.096565	0.270691	0.657486	-0.0987375	0.260008	0.571461	-0.0696863	0.427204	0.647056	0.137095	0.11699	0.288608	-0.194178	0.0256813	0.0884756	-0.275886	0.00136517	0.00984557	-0.0948097	0.279538	0.568497	0.0908725	0.30008	0.58671	0.0337436	0.702001	0.837414	0.123466	0.160029	0.466262	0.12393	0.158452	0.737157	0.0949335	0.278908	0.494278	-0.202433	0.019922	0.266892
O14672	ADAM10	ENSG00000137845	0.00707122	0.935617	0.987183	0.0664011	0.447622	0.998553	0.157656	0.0938853	0.258343	0.00664621	0.93971	0.984714	-0.0621258	0.480855	0.832763	-0.0865373	0.321961	0.722801	-0.482441	4.69215066800643e-09	2.41866731265361e-06	0.0838986	0.33885	0.852297	-0.0591612	0.500415	0.878256	-0.174734	0.0450823	0.509832	0.051671	0.554742	0.736098	-0.156845	0.0713991	0.288888	-0.222594	0.0100169	0.0846505	-0.192285	0.0266	0.129487	-0.236809	0.00606246	0.0498684	0.0216861	0.805052	0.944252	0.0506165	0.56436	0.812359	-0.224469	0.00966667	0.0654386	-0.229388	0.00815042	0.0525053	0.104097	0.234898	0.412146	0.134802	0.123299	0.259267	-0.10452	0.232992	0.520425	-0.279225	0.00118576	0.0510534	-0.317999	0.00021447	0.00818494	-0.138515	0.114613	0.395209	-0.0250742	0.776195	0.954822	-0.266513	0.00200871	0.0233803	0.0261838	0.765689	0.938622
O15126	SCAMP1	ENSG00000085365	-0.0142077	0.87106	0.975223	-0.0491872	0.573953	0.998553	-0.275818	0.00297491	0.0286869	0.130889	0.134669	0.515401	-0.0262415	0.766069	0.942336	0.033343	0.703198	0.919578	0.402856	1.67638241554968e-06	5.44049486458224e-05	-0.122058	0.163252	0.77693	0.0606962	0.489344	0.87635	0.109308	0.212159	0.733206	-0.0465236	0.594893	0.76712	0.260547	0.00245445	0.0454142	0.296274	0.000534941	0.0148629	0.236772	0.00607057	0.0516969	0.208033	0.0162674	0.0879737	0.135019	0.122691	0.477579	0.115258	0.188171	0.494028	0.271972	0.00160673	0.0221614	0.136161	0.11953	0.292478	0.0497648	0.570941	0.723331	0.0300982	0.731907	0.844538	0.125189	0.152641	0.42199	0.156196	0.0736984	0.290877	0.209481	0.0163348	0.0837784	0.131782	0.133509	0.429785	0.06867	0.435772	0.869102	0.191508	0.0278257	0.116428	0.137335	0.116346	0.505504
Q9UKF7	PITPNC1	ENSG00000154217	0.0256003	0.769906	0.959593	0.0403937	0.644344	0.998553	0.0449741	0.634687	0.789678	0.0310056	0.724146	0.921624	-0.217229	0.0126918	0.285699	-0.0458617	0.600149	0.876874	0.147872	0.0906312	0.212712	-0.0163922	0.852011	0.975098	0.151772	0.0823486	0.573211	0.174119	0.0458553	0.51066	0.0621252	0.477464	0.676733	0.067724	0.438606	0.708892	0.0453116	0.604534	0.804517	0.105388	0.227324	0.45898	0.181136	0.0369296	0.145162	0.114719	0.190259	0.572986	0.119047	0.173965	0.477676	0.16979	0.0516141	0.188495	0.223337	0.010049	0.0596608	0.0766332	0.382467	0.565649	-0.0153944	0.860926	0.920896	0.0126857	0.885211	0.952015	0.164822	0.0589465	0.258695	-0.0789214	0.370232	0.581235	-0.226251	0.00936237	0.146091	-0.101023	0.25092	0.782647	0.217564	0.0122128	0.0697206	0.0174979	0.842154	0.969555
Q8IX12	CCAR1	ENSG00000060339	-0.0418068	0.632795	0.92494	0.134906	0.12157	0.949135	0.13627	0.148266	0.341243	-0.0783609	0.371798	0.752346	-0.179901	0.0397692	0.406551	0.0969365	0.267003	0.679292	-0.0346518	0.693249	0.81825	0.024305	0.782066	0.959751	0.12511	0.152903	0.67506	-0.0369727	0.673837	0.950529	-0.18509	0.0329347	0.131128	-0.0496292	0.570511	0.793266	0.0064409	0.941345	0.976217	-0.0141672	0.871424	0.939831	0.208802	0.0158679	0.0869732	-0.0836297	0.340405	0.709852	-0.0617431	0.48187	0.759187	0.0582558	0.507007	0.713055	0.284285	0.000954682	0.0137217	-0.314379	0.000241493	0.00311401	-0.345984	4.83476000128213e-05	0.000868458	-0.182093	0.0366447	0.212336	0.180791	0.0380331	0.211344	0.0915626	0.298282	0.511189	0.092149	0.295185	0.609628	0.0380155	0.666401	0.932512	0.245677	0.00451958	0.0384694	-0.0934027	0.286768	0.711302
P05937	CALB1	ENSG00000104327	0.0414942	0.635342	0.92579	-0.148993	0.086968	0.935952	-0.179406	0.0561405	0.187151	-0.142121	0.104039	0.462687	-0.00229888	0.97921	0.995448	0.0663575	0.447921	0.8037	0.206429	0.0175597	0.0622328	0.0688728	0.432633	0.881432	0.027565	0.753715	0.953095	-0.0739109	0.399649	0.846714	-0.171989	0.0477561	0.166232	0.0517065	0.55447	0.782376	0.0686755	0.432186	0.684798	0.0389557	0.656185	0.821951	0.123376	0.157122	0.354408	-0.0554211	0.52793	0.826988	-0.0649643	0.45926	0.74305	0.107108	0.221561	0.450589	0.0921969	0.293062	0.510857	-0.0985729	0.260807	0.440997	-0.0638129	0.467273	0.645079	-0.0627813	0.474518	0.728786	0.066264	0.450306	0.709685	0.201406	0.0210662	0.0976097	0.0476879	0.588584	0.815217	0.0353456	0.68857	0.934047	0.114398	0.191511	0.391435	-0.112226	0.200135	0.628664
P05451	REG1A	ENSG00000115386	-0.186444	0.0316535	0.42249	-0.0248068	0.776848	0.998553	0.168529	0.073068	0.221064	-0.234314	0.00684664	0.165215	0.102204	0.245391	0.68732	-0.0624376	0.475248	0.817226	-0.399244	2.11565070995512e-06	6.38331487644271e-05	0.253982	0.00329679	0.510026	0.0370865	0.672891	0.931833	-0.121019	0.16689	0.691636	-0.0589493	0.500308	0.694425	-0.186751	0.031369	0.185673	-0.213371	0.0136651	0.101288	-0.231655	0.00729757	0.0578238	-0.240232	0.00534877	0.0462124	-0.143611	0.100424	0.447587	-0.132924	0.12866	0.412219	-0.197614	0.0231312	0.114315	-0.15034	0.0853169	0.237559	-0.0886992	0.311835	0.495926	-0.0843187	0.336428	0.520026	-0.104613	0.232575	0.520094	-0.210875	0.0152207	0.140293	-0.066415	0.451028	0.653978	-0.0261241	0.767086	0.906113	-0.0298068	0.735393	0.949338	-0.213263	0.0140801	0.0757437	-0.255343	0.00312759	0.12989
O14974	PPP1R12A	ENSG00000058272	-0.0229057	0.793551	0.964202	-0.0262299	0.76441	0.998553	0.0210837	0.823803	0.906676	0.0733651	0.403149	0.770963	-0.0372807	0.672475	0.905917	0.166293	0.0557444	0.456121	0.176376	0.0430706	0.122759	-0.166604	0.0562243	0.691698	0.0542152	0.536961	0.889169	-0.0422587	0.630437	0.941147	-0.223926	0.0095684	0.0579203	0.0990077	0.256869	0.55467	0.143393	0.0996412	0.320274	0.053374	0.541754	0.74308	0.208064	0.0162514	0.0879737	-0.0706402	0.420888	0.766076	-0.0777931	0.375284	0.681886	0.0748666	0.393566	0.621278	0.29053	0.000726477	0.0118884	-0.200483	0.0211711	0.0774474	-0.169635	0.0518313	0.139299	-0.126441	0.148546	0.41796	0.104171	0.234564	0.518835	0.269732	0.00183575	0.0233509	0.175532	0.044921	0.265075	0.10473	0.23386	0.781251	0.220268	0.0111529	0.0665136	0.0987186	0.260099	0.68896
Q3SXM5	HSDL1	ENSG00000103160	-0.0692886	0.428078	0.85325	-0.0827841	0.343472	0.998553	-0.433275	1.47139168982235e-06	0.000206637	0.183903	0.0347868	0.304796	-0.15122	0.084683	0.522437	-0.0424571	0.627509	0.887201	0.322839	0.000159705	0.00157342	-0.0311792	0.722664	0.951561	0.0275489	0.753854	0.953095	0.125434	0.151834	0.680258	0.155048	0.0747468	0.221885	0.225787	0.00897103	0.0928586	0.216558	0.0122909	0.0955233	0.239415	0.00551193	0.0489358	0.107088	0.21987	0.432707	0.189688	0.0293733	0.279771	0.158541	0.0694207	0.308164	0.265292	0.00211025	0.0261134	0.0364548	0.67815	0.820494	0.272057	0.00160106	0.0121003	0.255673	0.00308774	0.0177321	0.1836	0.0350924	0.207955	0.0878913	0.31628	0.601315	0.0759634	0.388492	0.600038	-0.156928	0.0734509	0.330422	-0.136306	0.120566	0.707498	0.0948995	0.279081	0.494278	0.135314	0.121868	0.513534
Q9UHA4	LAMTOR3	ENSG00000109270	0.209717	0.0154033	0.327151	0.016595	0.849631	0.998553	0.0374989	0.692027	0.829359	-0.025094	0.775176	0.938423	-0.224058	0.0100914	0.266937	0.145543	0.0946119	0.507339	0.102129	0.243911	0.427107	0.149998	0.086037	0.729723	0.124949	0.153434	0.675284	0.0525403	0.54963	0.913155	-0.1558	0.0733319	0.219541	0.0610492	0.48514	0.741966	0.0172853	0.843454	0.934554	0.0279587	0.749382	0.878068	0.220034	0.0109318	0.0693447	-0.0843761	0.336098	0.706785	-0.0249446	0.776479	0.915399	0.145511	0.0959587	0.275533	0.270506	0.00170677	0.0196176	-0.0459223	0.601068	0.748452	0.0130686	0.881771	0.934138	0.031165	0.722785	0.881624	0.157137	0.0719567	0.286049	0.0709506	0.420647	0.628205	-0.126404	0.150243	0.452244	-0.122487	0.163396	0.741034	0.258148	0.00280339	0.0280018	-0.0520229	0.553573	0.866182
P06132	UROD	ENSG00000126088	0.00437981	0.960095	0.993213	-0.00379739	0.965398	0.998945	0.0331074	0.726571	0.85147	-0.107214	0.221102	0.625688	-0.050456	0.567101	0.868744	0.208684	0.0159288	0.36641	0.0423991	0.6293	0.773507	-0.0064256	0.941708	0.988773	0.129811	0.137939	0.663603	-0.0268176	0.760187	0.966898	-0.182276	0.0357387	0.137697	-0.0454293	0.603594	0.814719	-0.101914	0.243098	0.513871	-0.122205	0.161127	0.376907	0.0556862	0.524361	0.716463	-0.107773	0.218686	0.607547	-0.156609	0.0729291	0.315047	-0.0124982	0.886896	0.947575	0.196605	0.0238566	0.105236	-0.373083	1.05407937578406e-05	0.000336114	-0.491059	2.25800467212878e-09	1.93786978750252e-06	-0.121943	0.16365	0.438443	0.201356	0.0206035	0.162233	0.12123	0.16779	0.359802	0.175555	0.0448917	0.265075	0.072058	0.413414	0.861091	0.157975	0.0704337	0.208042	-0.0849326	0.332909	0.748585
Q96EY8	MMAB	ENSG00000139428	0.178447	0.0398738	0.452594	0.0109843	0.900139	0.998553	0.00977797	0.917763	0.956622	0.103658	0.236888	0.641653	-0.0815012	0.354745	0.765924	0.0379581	0.66445	0.905948	-0.0133794	0.87898	0.935931	-0.0918067	0.295118	0.836768	0.0739044	0.399691	0.841545	0.192178	0.0272734	0.460962	-0.0456143	0.602119	0.771244	0.0512779	0.557761	0.784441	0.0462001	0.597459	0.7985	0.0825085	0.345086	0.583503	0.186598	0.0315104	0.132145	0.0264385	0.763476	0.926196	0.0502223	0.567401	0.814066	0.0762115	0.385099	0.613933	0.102082	0.244133	0.453291	0.0331946	0.705539	0.820474	0.056837	0.517425	0.688829	0.00211732	0.980777	0.99379	0.075631	0.38874	0.661372	0.00448005	0.959497	0.98187	0.00385626	0.965132	0.987993	0.00139257	0.987405	0.99787	0.154089	0.0777212	0.220997	0.108718	0.214652	0.643833
Q15493	RGN	ENSG00000130988	0.0999229	0.252476	0.748456	-0.0261545	0.765068	0.998553	-0.0384125	0.684917	0.824291	-0.121095	0.166624	0.557868	0.281203	0.00113961	0.167001	0.00487531	0.955585	0.99323	-0.0834446	0.341479	0.533878	0.19657	0.0238819	0.56939	-0.317119	0.000211511	0.148177	-0.154988	0.0759835	0.576687	0.0903916	0.300796	0.518374	-0.0876634	0.31568	0.61224	-0.0946411	0.278548	0.553656	-0.0479742	0.583445	0.771931	-0.0768336	0.379388	0.598331	-0.0318047	0.717333	0.910491	-0.0179168	0.838427	0.936774	-0.0965741	0.270646	0.506044	-0.0818881	0.350591	0.569978	0.127063	0.146543	0.301758	0.108406	0.215978	0.386608	-0.027947	0.750413	0.896272	-0.176138	0.0433574	0.225593	-0.0616911	0.483936	0.681853	-0.06803	0.440072	0.72724	-0.0315879	0.72022	0.945232	-0.124894	0.153619	0.340037	-0.100709	0.250564	0.679071
Q10713	PMPCA	ENSG00000165688	0.0329398	0.706622	0.942488	-0.0394466	0.652132	0.998553	-0.354157	0.000110743	0.0039971	0.249756	0.00387575	0.140309	0.0213249	0.808964	0.956695	-0.136225	0.117937	0.5403	0.226779	0.00892603	0.036928	0.0613569	0.48462	0.888384	-0.115264	0.188148	0.704919	0.114004	0.193053	0.720595	0.270279	0.00165317	0.0185868	0.227694	0.0083932	0.089791	0.226361	0.00879337	0.0779729	0.295619	0.000551087	0.0110977	0.0941769	0.280923	0.503329	0.286326	0.000873745	0.0608001	0.295173	0.000590564	0.024135	0.241	0.00537423	0.0461741	-0.0317421	0.717866	0.844086	0.349862	3.92067799914741e-05	0.000860322	0.230285	0.0078978	0.0357367	0.227325	0.00875842	0.105703	0.0920288	0.293947	0.581066	-0.134949	0.124344	0.296572	-0.144275	0.100157	0.372109	-0.127288	0.147388	0.723901	0.0573032	0.51399	0.707801	0.24112	0.00535063	0.158257
Q93009	USP7	ENSG00000187555	-0.097401	0.264707	0.756979	0.0201825	0.817639	0.998553	-0.23016	0.0137578	0.0759579	-0.0681904	0.437217	0.788297	-0.133356	0.128891	0.583174	0.128771	0.139621	0.561685	0.140897	0.107085	0.239261	-0.066354	0.44969	0.881432	0.0965593	0.27072	0.776762	0.0102675	0.906983	0.989212	-0.00306102	0.972105	0.98755	0.304929	0.00035862	0.0149729	0.288324	0.000764065	0.0182149	0.258974	0.00261272	0.0296774	0.243109	0.0048078	0.0432968	0.167747	0.0545326	0.359394	0.16652	0.0563503	0.275649	0.335273	8.50473445370703e-05	0.00362931	0.345373	4.99581984674258e-05	0.00225659	-0.0913904	0.297323	0.480846	-0.272268	0.00158717	0.0110048	0.0207895	0.812962	0.925061	0.207824	0.0167944	0.147998	0.135193	0.123657	0.295247	0.104178	0.236346	0.549285	0.0178259	0.839848	0.970731	0.291173	0.00070608	0.0124892	-0.05679	0.517772	0.848741
Q96C19	EFHD2	ENSG00000142634	0.00780076	0.928991	0.985954	0.0213783	0.807039	0.998553	0.332293	0.000303818	0.00728787	-0.241707	0.00523655	0.152249	-0.0200574	0.820121	0.95932	0.00030747	0.997197	0.99862	-0.350691	3.74755452998699e-05	0.000533078	0.0816201	0.352175	0.857829	0.0832077	0.342856	0.814952	-0.148963	0.0882497	0.599508	-0.147481	0.0902557	0.250418	-0.230785	0.0075266	0.0850996	-0.257273	0.00279429	0.0377992	-0.322876	0.00015036	0.0048391	-0.232414	0.00710256	0.0553026	-0.198946	0.0222026	0.24534	-0.214667	0.0134448	0.13229	-0.320617	0.000178241	0.00545594	-0.0994318	0.256655	0.46814	-0.16335	0.0612767	0.163772	-0.11141	0.203447	0.370532	-0.240386	0.00549666	0.085425	-0.199583	0.0217698	0.165326	-0.018908	0.830268	0.912394	0.0451947	0.608244	0.827855	0.0410551	0.641509	0.927558	-0.197701	0.0230693	0.103477	-0.217837	0.0121019	0.224046
P55145	MANF	ENSG00000145050	-0.0999051	0.252561	0.748456	0.000310733	0.997168	0.999818	0.059518	0.529328	0.716782	0.0928897	0.289435	0.686922	-0.0441185	0.616819	0.88986	-0.0498839	0.568532	0.863757	-0.0592637	0.499673	0.675584	0.171025	0.0499127	0.679939	0.0425249	0.628282	0.918579	0.08936	0.30823	0.805551	0.0333116	0.703465	0.835933	-0.031285	0.720734	0.876027	-0.0247109	0.777688	0.903909	0.0529938	0.54464	0.744699	0.079873	0.360766	0.581186	0.00611885	0.944486	0.984809	0.0470587	0.592084	0.82413	0.110875	0.205641	0.430236	0.0435192	0.620264	0.780661	0.0104699	0.905157	0.94415	0.0248738	0.777097	0.871667	0.0947873	0.279652	0.568579	0.0797328	0.363458	0.642415	-0.0977351	0.266754	0.478788	-0.0632837	0.4727	0.748183	-0.0258272	0.769658	0.953781	0.0930316	0.288695	0.50484	0.0412897	0.638304	0.899974
P23634	ATP2B4	ENSG00000058668	-0.125283	0.150756	0.664228	0.0768123	0.37952	0.998553	-0.023972	0.800139	0.892542	-0.0695684	0.427988	0.78395	-0.137512	0.117287	0.564792	0.0539573	0.537339	0.850218	-0.279266	0.00118374	0.00766402	-0.0181474	0.836376	0.97008	0.0753189	0.390706	0.838747	-0.123655	0.157774	0.687441	0.170238	0.0501037	0.171619	0.0403604	0.644617	0.834417	-0.00348409	0.968252	0.987315	0.0313773	0.719945	0.859445	-0.0781476	0.371266	0.591881	0.0140777	0.872716	0.96243	0.128858	0.140878	0.433233	-0.0387898	0.658787	0.818059	-0.0985228	0.26105	0.473603	0.164982	0.0586978	0.15897	0.170693	0.0503661	0.136609	0.0540335	0.538329	0.769582	-0.0574201	0.51313	0.750647	-0.190583	0.0292243	0.118867	-0.0887846	0.313243	0.628113	-0.119784	0.172958	0.744664	-0.091778	0.29527	0.51243	-0.0714128	0.415813	0.788641
Q15027	ACAP1	ENSG00000072818	-0.0498522	0.568778	0.901407	-0.0749362	0.391304	0.998553	-0.0890677	0.346	0.567651	0.077059	0.379821	0.756566	-0.132503	0.131377	0.588264	0.176886	0.041672	0.425443	0.185271	0.0334366	0.101799	0.00981915	0.911027	0.985266	0.115185	0.188454	0.704919	0.00326056	0.970401	0.996051	-0.210382	0.0150735	0.0789341	0.200829	0.0204562	0.147117	0.226038	0.00889303	0.078416	0.153707	0.0773263	0.245377	0.268694	0.00176483	0.0246848	-0.0367147	0.675985	0.894825	-0.0795316	0.364674	0.673218	0.223629	0.0099491	0.0666787	0.28336	0.000993572	0.0140814	-0.226252	0.00909051	0.0425303	-0.160555	0.0659091	0.166421	0.0207183	0.81359	0.925409	0.193571	0.0261557	0.178785	0.354384	3.28385199899195e-05	0.00306961	0.175886	0.0444834	0.265075	0.0268894	0.760466	0.953052	0.279113	0.00119144	0.0167767	0.0492621	0.574841	0.876131
P51692	STAT5B	ENSG00000173757	0.201058	0.02031	0.352633	0.059213	0.498389	0.998553	-0.0158039	0.867456	0.9302	-0.176226	0.0432513	0.327364	0.0141689	0.872389	0.973202	0.185814	0.0322447	0.415097	0.0727276	0.407259	0.595265	0.136586	0.118369	0.758926	0.0925762	0.291072	0.78761	-0.162395	0.0628297	0.544665	-0.000767869	0.993001	0.996707	0.138929	0.110751	0.364951	0.126676	0.146233	0.391669	0.161268	0.0636762	0.218012	0.134003	0.124109	0.306275	-0.0416497	0.635376	0.879001	-0.0301535	0.731432	0.892216	0.177314	0.0419564	0.166447	0.230636	0.00780068	0.0509319	-0.0970494	0.268284	0.448176	-0.251549	0.00361984	0.0200284	0.0494374	0.57348	0.792124	0.218477	0.0118455	0.126305	0.209955	0.0160886	0.083067	0.110005	0.211009	0.522215	-0.0167273	0.849598	0.972809	0.204893	0.0184378	0.0893996	-0.144814	0.097579	0.473504
Q9UBV2	SEL1L	ENSG00000071537	-0.153259	0.0782043	0.556513	0.0724641	0.407162	0.998553	0.0779703	0.409612	0.626274	0.179647	0.039288	0.318761	0.181583	0.0379233	0.402393	-0.195671	0.0239983	0.404546	-0.153056	0.0797587	0.194156	0.153739	0.0784066	0.722763	-0.031885	0.716651	0.944953	0.0491987	0.575334	0.922732	0.300492	0.000440896	0.00755095	-0.0182998	0.834394	0.932416	0.00362407	0.966977	0.986839	0.10027	0.250822	0.486161	-0.139062	0.110405	0.285388	0.0597702	0.496007	0.808913	0.104698	0.232192	0.54543	-0.0291973	0.739639	0.86929	-0.221492	0.0107006	0.0622846	0.295481	0.000582449	0.00582082	0.307881	0.000329062	0.00346051	0.174077	0.0459078	0.236955	-0.152755	0.0803594	0.304707	-0.137574	0.117122	0.285035	-0.0465917	0.597192	0.821608	-0.0404907	0.646102	0.928061	-0.175734	0.0438485	0.154591	0.127847	0.144049	0.54785
Q96HJ9	FMC1	ENSG00000164898	0.175595	0.043209	0.459706	-0.0134048	0.878289	0.998553	-0.228016	0.0146895	0.0792883	0.118529	0.175857	0.570723	0.0551094	0.531849	0.857448	0.0238986	0.784816	0.945697	0.303461	0.000404511	0.00327854	0.00742343	0.932676	0.988586	0.0349102	0.691077	0.937532	0.0898548	0.305548	0.804096	-0.0411072	0.638501	0.796384	0.143176	0.10016	0.344419	0.140455	0.106848	0.332244	0.150937	0.0828805	0.254946	0.210242	0.0151426	0.0842054	0.0630525	0.472608	0.795188	0.0960728	0.273153	0.587861	0.223504	0.0099918	0.0668775	0.0933079	0.287259	0.504125	0.0580682	0.508377	0.676086	0.122979	0.160074	0.311518	0.160964	0.0652146	0.281092	0.161745	0.0639028	0.267723	0.0415158	0.63777	0.79699	-0.106446	0.226242	0.539018	-0.0582828	0.508455	0.891643	0.186785	0.031993	0.125822	0.127751	0.14435	0.54785
Q86XP3	DDX42	ENSG00000198231	-0.0349933	0.689248	0.939647	-0.143203	0.100095	0.937134	0.141498	0.133173	0.321246	-0.241672	0.00524317	0.152249	-0.065482	0.457426	0.822711	0.160331	0.0652537	0.465763	-0.00915636	0.917011	0.956694	0.0678237	0.439692	0.881432	0.0834254	0.34159	0.814952	-0.0591187	0.500724	0.890824	-0.17177	0.0480452	0.167012	-0.132613	0.128094	0.391841	-0.12051	0.167062	0.421276	-0.10206	0.242422	0.477573	0.0524218	0.548998	0.736548	-0.171951	0.0486688	0.338384	-0.204656	0.0185766	0.158198	-0.0487367	0.578931	0.765434	0.238711	0.00584296	0.0425368	-0.302682	0.000419349	0.00459623	-0.406835	1.29321158270912e-06	7.9573288096272e-05	-0.161086	0.065008	0.280828	0.129928	0.137581	0.398005	0.156341	0.0745485	0.21639	0.0801489	0.362812	0.675593	-0.0168636	0.848387	0.972611	0.147371	0.0917421	0.242262	-0.214641	0.0134563	0.234091
P30533	LRPAP1	ENSG00000163956	-0.04175	0.633257	0.92494	-0.00369354	0.966344	0.998945	-0.0729759	0.440344	0.648865	0.156222	0.0736506	0.401183	0.00780065	0.929536	0.982449	0.0169391	0.846551	0.964703	0.121612	0.164805	0.321859	-0.115382	0.187694	0.801277	0.0799743	0.362002	0.823332	0.0534606	0.542651	0.910368	-0.0593977	0.497048	0.691498	-0.0156014	0.858538	0.942473	-0.0198732	0.820386	0.92479	-0.0249278	0.775788	0.892028	0.0212216	0.808426	0.904444	-0.0349009	0.691155	0.901409	-0.0342638	0.696514	0.878346	-0.0163712	0.852199	0.930635	-0.08255	0.346698	0.56699	-0.0774183	0.377596	0.561415	-0.0328612	0.708363	0.828873	-0.0825503	0.346696	0.626481	0.0252121	0.774146	0.905163	0.0368506	0.67604	0.822394	0.105572	0.230099	0.543385	0.10604	0.228027	0.779623	-0.000157399	0.998571	0.999587	0.177959	0.0412035	0.339831
P61960	UFM1	ENSG00000120686	0.118205	0.175386	0.687309	0.0515105	0.555974	0.998553	0.302738	0.0010607	0.0152283	-0.0921788	0.293157	0.69056	-0.0111112	0.899765	0.97855	-0.0368881	0.673359	0.910579	-0.223914	0.00985258	0.0397812	0.297049	0.00054261	0.478881	0.108912	0.21383	0.729325	0.00599198	0.945636	0.994871	-0.0279481	0.749474	0.864768	-0.136876	0.116175	0.372961	-0.145718	0.0942119	0.310317	-0.119	0.172481	0.393225	-0.0174864	0.841657	0.922771	-0.156019	0.0740295	0.402112	-0.129484	0.138942	0.429791	-0.0710414	0.418248	0.641232	0.0644538	0.462804	0.667117	-0.0645744	0.461965	0.637088	-0.0161844	0.853866	0.917282	-0.00909996	0.91752	0.965138	-0.0346275	0.693453	0.86389	-0.0182291	0.836276	0.915836	-0.0912385	0.300003	0.615571	-0.0928252	0.291641	0.812029	0.0199519	0.820367	0.908982	-0.133855	0.125981	0.517532
P50416	CPT1A	ENSG00000110090	0.0305054	0.727416	0.948156	0.187997	0.030236	0.905166	-0.0525064	0.579018	0.750863	0.113072	0.196743	0.597844	0.0704548	0.423909	0.805734	-0.0375878	0.667528	0.907832	-0.364921	1.6921557327354e-05	0.000291096	0.0617824	0.48159	0.887293	-0.0725648	0.408312	0.845378	-0.101689	0.24596	0.764199	0.147783	0.0895896	0.249906	0.0578394	0.508424	0.752594	-0.0057753	0.947397	0.979087	0.0176452	0.840238	0.925688	-0.062757	0.472989	0.67919	0.111529	0.202961	0.590461	0.248657	0.0040405	0.0663561	-0.00889412	0.919379	0.965036	-0.149251	0.0876305	0.24218	0.226304	0.00907408	0.0425303	0.281656	0.00106905	0.00804811	0.060792	0.488658	0.739805	-0.123465	0.158416	0.430584	-0.356549	2.91495362660932e-05	0.00291173	-0.199064	0.0226419	0.20383	-0.0831957	0.344796	0.834926	-0.116542	0.183264	0.38052	0.0838624	0.339059	0.74993
Q5JSH3	WDR44	ENSG00000131725	-0.0274277	0.753988	0.954156	-0.0553479	0.526888	0.998553	-0.11639	0.217498	0.431976	0.118152	0.177247	0.572625	0.017962	0.838642	0.963079	0.0753226	0.38886	0.769536	0.276852	0.00131085	0.00831282	-0.104795	0.231757	0.810328	-0.0119384	0.89193	0.983277	0.156573	0.072997	0.573054	-0.154301	0.0761746	0.224908	0.251287	0.00352743	0.0562656	0.300616	0.000438385	0.0134145	0.229675	0.00782828	0.0598078	0.324473	0.000138799	0.00638145	0.0875936	0.317929	0.695464	0.0118724	0.892525	0.957215	0.242151	0.00515155	0.0449104	0.36684	1.51563374084507e-05	0.00123229	-0.195703	0.024521	0.0855531	-0.28833	0.000800438	0.00650114	0.0119595	0.89174	0.953917	0.308325	0.00032224	0.0311123	0.343783	5.81222492082034e-05	0.00408124	0.183577	0.0358285	0.245388	0.113821	0.195505	0.763469	0.36491	1.69319464324857e-05	0.0015305	0.139152	0.111547	0.496071
Q96AC1	FERMT2	ENSG00000073712	-0.0602028	0.491224	0.878226	0.113569	0.193055	0.968615	-0.118957	0.207453	0.420569	0.0317172	0.718079	0.920113	-0.0510845	0.562276	0.86684	-0.0145707	0.867795	0.971481	-0.239123	0.00575601	0.0263385	0.0488638	0.577941	0.928062	-0.0731414	0.404588	0.843888	-0.22163	0.0106504	0.367947	0.471976	9.75296332583753e-09	7.53318887287691e-06	0.252091	0.00341984	0.0554934	0.24349	0.00473997	0.0529834	0.388026	3.93421431299501e-06	0.00056838	0.0885481	0.310803	0.532765	0.275351	0.0013961	0.0696341	0.415793	7.12083018328258e-07	0.00131556	0.309904	0.000299073	0.0078841	0.122905	0.160328	0.348629	0.537317	3.08459924269755e-11	7.94181485019863e-08	0.443085	1.03595193090555e-07	2.00042317857863e-05	0.390598	3.65245339262188e-06	0.00347473	0.00110198	0.989994	0.997485	-0.271362	0.0017176	0.0226271	-0.234525	0.00701269	0.136593	-0.122259	0.164186	0.741034	0.0889927	0.31023	0.527802	0.0219616	0.802626	0.953034
P10644	PRKAR1A	ENSG00000108946	-0.0988411	0.257674	0.752467	0.100227	0.251028	0.983008	-0.061329	0.51685	0.70736	-0.0279371	0.750499	0.932198	-0.188595	0.0309841	0.376292	0.0846219	0.332828	0.732148	0.0172462	0.844396	0.914615	-0.116095	0.184963	0.800399	0.112326	0.199731	0.716544	-0.116259	0.184337	0.708015	0.266447	0.00193485	0.0204448	0.286894	0.000813793	0.0241274	0.262937	0.00223043	0.0336678	0.229838	0.00778335	0.0597714	0.320729	0.00016732	0.00702381	0.120015	0.170466	0.54701	0.181171	0.0376228	0.226176	0.290063	0.000741627	0.0138365	0.381751	6.28609498187771e-06	0.000822946	0.130515	0.135796	0.285718	-0.00306354	0.972189	0.98516	0.119045	0.173972	0.450774	0.218846	0.0116998	0.125169	0.0977222	0.266817	0.478788	0.092918	0.291156	0.606454	-0.00322437	0.970843	0.993964	0.357426	2.58446857537287e-05	0.00190154	-0.0329801	0.707355	0.918548
Q9Y5U9	IER3IP1	ENSG00000134049	0.0545202	0.533097	0.888809	0.0471938	0.589591	0.998553	0.152277	0.105792	0.278331	0.0587583	0.503343	0.826556	-0.0692261	0.432056	0.810357	-0.196199	0.0236136	0.404149	0.128743	0.141236	0.28959	0.0872724	0.319713	0.84718	0.159644	0.0674782	0.552704	0.137651	0.115498	0.638622	0.122443	0.160305	0.353771	-0.0213931	0.806909	0.920343	-0.0410872	0.638665	0.825297	0.0365046	0.676564	0.835671	-0.0101601	0.907598	0.956905	0.0567472	0.518088	0.822668	0.104518	0.232999	0.545933	0.0628147	0.474282	0.688149	-0.0530815	0.545521	0.729394	0.165621	0.057713	0.157184	0.190234	0.0289014	0.0911533	0.0865394	0.32381	0.609284	-0.0138055	0.875156	0.951402	-0.203946	0.0194648	0.0938488	-0.248228	0.00425302	0.118463	-0.20602	0.0182361	0.622762	-0.0109373	0.900945	0.950539	0.033148	0.705933	0.918398
Q9P016	THYN1	ENSG00000151500	0.166646	0.0552199	0.498467	-0.0157732	0.856996	0.998553	0.142425	0.130625	0.317673	0.00354842	0.96779	0.992196	-0.0896815	0.30836	0.735397	0.121281	0.164341	0.584155	0.232056	0.00741942	0.0320154	-0.133638	0.126601	0.761299	0.137175	0.116776	0.630799	0.106566	0.223919	0.74698	-0.299297	0.000465867	0.00789114	0.0291767	0.73885	0.885751	0.0173741	0.842661	0.934554	-0.0121539	0.889571	0.949826	0.111541	0.201176	0.409455	-0.0814968	0.352906	0.719769	-0.135524	0.121285	0.403536	0.0423075	0.630041	0.80068	0.143157	0.101516	0.26508	-0.243429	0.00491397	0.0271398	-0.251468	0.00363106	0.0200761	-0.161397	0.064485	0.280294	0.137578	0.115693	0.366268	0.215279	0.0135344	0.0762509	0.0648692	0.461656	0.743362	0.0515929	0.558388	0.908954	0.137584	0.115678	0.282394	-0.00572452	0.948059	0.989167
Q9HD42	CHMP1A	ENSG00000131165	0.0832663	0.340659	0.808371	0.0163357	0.851953	0.998553	0.139348	0.139233	0.3307	0.138641	0.11288	0.476049	-0.0118818	0.892853	0.976827	-0.0178042	0.838818	0.962566	-0.103429	0.237932	0.419298	0.0259868	0.767401	0.955571	0.0459444	0.600893	0.907922	0.0769461	0.380522	0.839656	0.0100442	0.908647	0.9581	-0.150871	0.0830174	0.311246	-0.172905	0.0465658	0.205881	-0.0565599	0.517864	0.724372	-0.024354	0.780818	0.887267	0.0439413	0.616873	0.871725	0.126342	0.148869	0.443725	-0.0382326	0.663388	0.821286	-0.0598403	0.495502	0.692089	0.0818663	0.35072	0.534945	0.180428	0.038427	0.112216	-0.0172027	0.844784	0.936227	-0.089844	0.305606	0.592199	-0.364545	1.86323780315689e-05	0.00235929	-0.229317	0.00842115	0.142956	0.00216145	0.980452	0.995316	-0.0508409	0.562632	0.742866	0.123466	0.158415	0.567532
O43324	EEF1E1	ENSG00000124802	-0.0189062	0.828989	0.969768	-0.0247079	0.777715	0.998553	0.223568	0.0167982	0.0863988	-0.156261	0.0735775	0.401067	-0.0488759	0.579319	0.873194	0.102739	0.239284	0.654705	-0.0195211	0.824183	0.903218	0.0312549	0.722018	0.951561	0.176631	0.0427661	0.469564	0.0785965	0.370358	0.835893	-0.130518	0.134287	0.317975	-0.0834556	0.339558	0.634586	-0.0810748	0.353562	0.62165	-0.103222	0.237073	0.470733	0.0581668	0.506022	0.703923	-0.0915651	0.296396	0.679135	-0.0463719	0.597506	0.826613	-0.0119414	0.891904	0.950851	0.0854354	0.330045	0.550122	-0.105568	0.228312	0.40419	-0.0508353	0.562675	0.724834	-0.0240145	0.784607	0.911064	0.0643829	0.463297	0.719731	-0.0663003	0.451812	0.654158	-0.015785	0.85798	0.94404	-0.00515285	0.95342	0.990902	0.0808233	0.356912	0.572898	-0.193579	0.0261501	0.294867
O75937	DNAJC8	ENSG00000126698	0.160133	0.0655903	0.527396	-0.228406	0.0081861	0.771625	0.196349	0.0362818	0.139841	-0.113591	0.194681	0.595916	-0.0263259	0.765339	0.942293	0.186794	0.0313295	0.414202	0.030418	0.729168	0.841868	0.00288447	0.973814	0.991459	0.086083	0.326379	0.810952	-0.0314235	0.720581	0.962067	-0.321591	0.000160304	0.00399416	-0.0564645	0.518572	0.75898	-0.0674561	0.440424	0.69157	-0.169678	0.0508744	0.189925	0.121793	0.162554	0.360588	-0.184447	0.0342445	0.298427	-0.258734	0.00273963	0.0531225	-0.100628	0.250949	0.484825	0.177053	0.0422644	0.150438	-0.282736	0.0010206	0.00877606	-0.21942	0.0114764	0.0471257	-0.181698	0.0370618	0.213791	0.0832988	0.342326	0.621855	0.282498	0.00107852	0.0173142	0.238479	0.00608718	0.131809	0.134224	0.126397	0.71088	0.1385	0.113251	0.278849	-0.0861664	0.325908	0.741453
O43505	B4GAT1	ENSG00000174684	0.107976	0.216046	0.728451	-0.102746	0.239251	0.983008	-0.196246	0.0363816	0.140016	0.134126	0.125209	0.500578	-0.11708	0.182932	0.640302	-0.0910324	0.297369	0.703269	0.231696	0.00751443	0.0323171	0.00854349	0.922547	0.986848	-0.0342948	0.696252	0.938676	0.0183121	0.834912	0.980874	0.0184551	0.83301	0.915765	0.0180782	0.836371	0.933604	0.0212825	0.807888	0.918881	0.138535	0.111777	0.301709	0.00643751	0.941376	0.972368	0.0115156	0.895736	0.967744	0.0467641	0.594408	0.825608	0.120436	0.168958	0.38372	-0.0838297	0.339248	0.559545	0.204253	0.0188145	0.0713768	0.255549	0.00310273	0.0177819	0.103676	0.236807	0.523796	-0.0363197	0.679278	0.855214	0.00942255	0.914936	0.95823	-0.124417	0.156812	0.462778	-0.079358	0.367583	0.84711	-0.0230512	0.793049	0.893938	0.109501	0.211348	0.641525
Q8IXI2	RHOT1	ENSG00000126858	-0.071887	0.410918	0.845029	-0.0627099	0.473321	0.998553	-0.551313	2.06359374033127e-10	1.34062760359654e-06	0.108833	0.214164	0.61678	-0.1341	0.126752	0.579996	-0.0512681	0.557837	0.858142	0.241476	0.00528119	0.0246466	-0.0217796	0.804228	0.963435	-0.00346295	0.968565	0.994295	0.111337	0.203743	0.727878	0.184061	0.0339374	0.134152	0.325092	0.000134538	0.00818248	0.33462	8.26087663621244e-05	0.00440048	0.365425	1.52493906049322e-05	0.0010587	0.251539	0.00349345	0.03593	0.253208	0.00339662	0.105358	0.29886	0.000499757	0.0215649	0.370478	1.22766620633818e-05	0.00108994	0.110214	0.208373	0.411118	0.281713	0.00106641	0.00900215	0.228552	0.00839228	0.0373183	0.264942	0.00214022	0.0569018	0.20066	0.0210553	0.163448	0.00247542	0.977613	0.991477	-0.115439	0.189186	0.498218	-0.133022	0.129859	0.713458	0.215321	0.0131577	0.0726968	0.0776759	0.376006	0.770797
O60869	EDF1	ENSG00000107223	0.117177	0.179199	0.69103	-0.0973252	0.265081	0.98795	0.384548	2.39777685171472e-05	0.00149358	-0.026909	0.759395	0.934305	0.026714	0.761982	0.941537	0.069159	0.428944	0.792632	-0.184787	0.0339093	0.103087	0.0394793	0.653112	0.937823	0.0643612	0.463448	0.868346	-0.00301188	0.972658	0.996051	-0.179883	0.038278	0.143873	-0.064267	0.462384	0.727944	-0.0998742	0.252708	0.524321	-0.148185	0.0887118	0.263948	0.0680419	0.436455	0.645696	-0.144369	0.0986236	0.447587	-0.1383	0.113778	0.391486	-0.0949375	0.278887	0.515958	0.133645	0.126581	0.303356	-0.195227	0.0248781	0.0864023	-0.150705	0.0845511	0.199412	-0.0847717	0.333829	0.618069	-0.00179535	0.9837	0.994776	0.0751426	0.393654	0.60485	0.121163	0.168029	0.474716	0.09097	0.301433	0.813758	0.078724	0.36958	0.585326	-0.0158823	0.856565	0.972148
Q8IV36	HID1	ENSG00000167861	-0.198418	0.0220515	0.360097	-0.107282	0.219032	0.981862	-0.15484	0.0999786	0.269353	-0.0822817	0.348273	0.737609	-0.0881145	0.316924	0.740673	-0.00946755	0.913871	0.982601	0.260669	0.00253828	0.013885	0.0640863	0.465364	0.884031	0.13421	0.124971	0.641535	0.123723	0.157543	0.687441	0.00345912	0.968479	0.985188	0.0240175	0.783771	0.909942	0.0325814	0.709671	0.866661	0.0852613	0.329174	0.56728	0.120248	0.167993	0.368219	-0.0865216	0.32391	0.698718	-0.146514	0.0936656	0.35447	0.119845	0.171077	0.386373	0.159494	0.0677406	0.204626	-0.121166	0.166373	0.328074	-0.195111	0.0249658	0.0818871	0.0187145	0.831337	0.931696	0.201097	0.0207705	0.162874	0.280849	0.00115684	0.0181614	0.0340248	0.699636	0.875282	-0.0862458	0.327336	0.821372	0.192655	0.0268868	0.11461	-0.132118	0.131014	0.526237
Q13526	PIN1	ENSG00000127445	0.0474593	0.587497	0.907778	0.0763714	0.38227	0.998553	-0.136032	0.148983	0.342279	0.0346302	0.69343	0.911669	-0.0957297	0.276738	0.709441	0.123319	0.157315	0.578619	0.268648	0.00184168	0.0108258	0.027657	0.752919	0.954117	0.115906	0.185682	0.702697	-0.00521347	0.95269	0.995453	-0.137576	0.114302	0.289305	0.164185	0.0589675	0.262516	0.188247	0.0300129	0.162576	0.145405	0.0949298	0.273801	0.198814	0.021782	0.105617	-0.0195752	0.823704	0.948322	-0.0382206	0.663487	0.862321	0.193555	0.0261685	0.123361	0.162702	0.0623262	0.194354	-0.135719	0.120746	0.26279	-0.13888	0.112256	0.242061	-0.0431507	0.62323	0.82471	0.0956115	0.275473	0.564092	0.276461	0.00139132	0.020087	0.0838392	0.341065	0.654668	-0.0136613	0.876924	0.976724	0.179217	0.0397686	0.145995	0.0405311	0.644492	0.900767
P25685	DNAJB1	ENSG00000132002	0.101794	0.243657	0.74632	-0.0173415	0.842952	0.998553	0.217396	0.0201557	0.0963978	-0.055152	0.529939	0.838868	0.147148	0.093507	0.535605	0.0883995	0.311618	0.716793	-0.245736	0.00450964	0.0217667	0.0760415	0.386163	0.870217	-0.0264592	0.763296	0.954085	-0.180781	0.0380434	0.483951	-0.0325612	0.709842	0.840136	-0.0631237	0.470401	0.732831	-0.0609126	0.486119	0.72616	-0.0759814	0.384713	0.622047	-0.113836	0.192003	0.39776	-0.0124456	0.887369	0.965864	0.00521962	0.952634	0.983457	-0.066151	0.451081	0.668912	-0.035073	0.68971	0.826967	-0.100256	0.252713	0.433676	-0.0543457	0.53598	0.704665	-0.109885	0.209742	0.495098	-0.111972	0.201162	0.48299	-0.0903477	0.304766	0.518276	0.132546	0.131251	0.425473	0.0910121	0.301209	0.813758	-0.106204	0.225507	0.432135	-0.109662	0.210672	0.640642
P24928	POLR2A	ENSG00000181222	-0.111014	0.20333	0.718115	-0.0154084	0.86027	0.998553	0.0625061	0.508821	0.702061	-0.0510846	0.560759	0.856666	-0.194786	0.0257834	0.358831	0.128442	0.140645	0.562345	-0.23399	0.00692625	0.0302592	0.00556367	0.949516	0.990123	0.0252994	0.773386	0.958521	-0.120966	0.167077	0.691636	-0.136704	0.116637	0.29355	-0.0631032	0.470545	0.732908	-0.0562559	0.52012	0.750406	-0.0427101	0.625458	0.802021	0.0724921	0.40698	0.621248	-0.0626824	0.475215	0.796736	-0.0161509	0.854165	0.941568	-0.0196574	0.822975	0.916606	0.186266	0.0324819	0.128437	-0.215905	0.0129056	0.0546208	-0.289409	0.000763335	0.00627001	-0.119872	0.170978	0.44817	0.0343863	0.695482	0.864495	-0.0476326	0.589017	0.762582	0.0918754	0.296627	0.611201	0.0728726	0.40814	0.85793	0.104108	0.23485	0.444249	-0.0255374	0.771312	0.940581
O60884	DNAJA2	ENSG00000069345	0.0167143	0.848562	0.971049	-0.0198793	0.820332	0.998553	-0.214588	0.0218653	0.101862	0.0766412	0.382417	0.759525	-0.084546	0.336995	0.755322	0.0449455	0.607459	0.878405	0.0190284	0.828552	0.905708	-0.0445462	0.612028	0.930938	-0.113333	0.195704	0.713452	-0.0287192	0.743753	0.964352	0.0779186	0.372674	0.588705	0.287168	0.000804033	0.0239782	0.286547	0.000826282	0.0191786	0.242659	0.00488903	0.045225	0.233047	0.00694367	0.0544634	0.225836	0.00922199	0.172339	0.234281	0.00685469	0.0891537	0.228887	0.00829442	0.0596669	0.206103	0.0177434	0.0870157	0.159275	0.0681227	0.175569	0.117894	0.178202	0.336208	0.0686152	0.43436	0.695325	0.0574911	0.512608	0.75031	0.042078	0.633219	0.794612	-0.010773	0.902801	0.962788	0.0273017	0.756907	0.953001	0.193732	0.0260292	0.112068	0.122716	0.160975	0.573511
P33316	DUT	ENSG00000128951	0.134991	0.121334	0.628985	-0.0277134	0.751509	0.998553	-0.260765	0.00507595	0.0399253	0.149943	0.0861549	0.431557	-0.0888964	0.312632	0.738685	-0.00361094	0.967096	0.993875	0.243874	0.00483355	0.0229218	-0.111753	0.20205	0.807289	-0.0326379	0.710255	0.942621	0.0957311	0.27487	0.784299	-0.0359236	0.68143	0.822748	0.173992	0.0451834	0.229603	0.178495	0.0398202	0.188231	0.18069	0.0374051	0.159183	0.209184	0.0156723	0.0862201	0.14422	0.098977	0.447587	0.164228	0.0598778	0.283219	0.255915	0.00305882	0.0325432	0.142624	0.102809	0.266894	0.147495	0.0914671	0.216251	0.162998	0.0618459	0.158651	0.149697	0.086676	0.323736	0.14187	0.104659	0.352085	0.000882507	0.992018	0.997681	-0.0487274	0.580473	0.809795	0.0166559	0.850232	0.972809	0.187792	0.0310632	0.123868	0.160217	0.0664887	0.40694
Q96DV4	MRPL38	ENSG00000204316	-0.0551949	0.528033	0.888809	-0.149207	0.0865084	0.935952	-0.510566	6.49838449717777e-09	6.27419023202513e-06	0.102264	0.243288	0.647093	-0.0994558	0.258384	0.698042	-0.0600302	0.49247	0.824507	0.097972	0.263739	0.449298	0.00849048	0.923027	0.986855	-0.103858	0.235979	0.744299	0.0873773	0.31913	0.810993	0.279699	0.00111206	0.0140581	0.258008	0.0027145	0.0476518	0.238854	0.00562638	0.0588067	0.320959	0.00016542	0.00514863	0.126427	0.147033	0.341134	0.327283	0.000127898	0.0247765	0.268535	0.0018502	0.043832	0.270176	0.00173006	0.0230794	0.0708745	0.419346	0.633984	0.322781	0.000160168	0.00234306	0.211844	0.0147487	0.0562284	0.258486	0.0027665	0.0637117	0.0982897	0.262186	0.550774	-0.0580047	0.510483	0.703851	-0.150646	0.0858855	0.348089	-0.0755082	0.39135	0.856272	0.110013	0.209208	0.413596	0.104553	0.232843	0.666326
Q8IZ81	ELMOD2	ENSG00000179387	-0.109992	0.207547	0.723398	0.0712739	0.41493	0.998553	-0.153783	0.102346	0.273232	0.160655	0.0657394	0.384967	0.064797	0.462156	0.823289	-0.109568	0.209314	0.629818	-0.0561819	0.522272	0.692359	0.0605376	0.490482	0.891024	-0.164041	0.060174	0.529952	-0.0330111	0.707093	0.959783	0.348613	3.91881095009872e-05	0.00156025	0.0678283	0.4379	0.70843	0.0941081	0.281276	0.556358	0.189514	0.0289039	0.13663	-0.0302953	0.72922	0.856356	0.15675	0.0726684	0.400947	0.249563	0.00390423	0.0652618	0.102403	0.242642	0.474472	-0.144699	0.0978476	0.259984	0.416023	7.01131671831945e-07	5.06125330208406e-05	0.408289	1.1752273465504e-06	7.4414229149093e-05	0.224947	0.00950918	0.110449	-0.0614657	0.483845	0.73172	-0.22386	0.0101599	0.0638525	-0.235971	0.00666066	0.133126	-0.102296	0.244968	0.782647	-0.0687747	0.43329	0.642738	0.131819	0.131898	0.528141
P61018	RAB4B	ENSG00000167578	0.113586	0.192988	0.704463	-0.0239925	0.78399	0.998553	-0.0805096	0.394482	0.611475	-0.0486731	0.579428	0.86283	-0.124121	0.157808	0.617433	0.0287047	0.742925	0.933844	0.337971	7.39122728876662e-05	0.00087427	-0.111115	0.204655	0.807289	0.233916	0.00694473	0.346071	0.032735	0.709432	0.960401	-0.144455	0.0971306	0.260861	0.0687301	0.431819	0.703779	0.0824398	0.345489	0.613321	0.051876	0.553171	0.750648	0.0974009	0.264708	0.484881	-0.0352202	0.688476	0.90024	-0.0421847	0.631036	0.845321	0.0900961	0.304246	0.542254	0.0427218	0.626691	0.784914	-0.066628	0.447816	0.624244	-0.0466884	0.595005	0.748946	-0.0716553	0.414227	0.679915	0.0861015	0.326274	0.609146	0.149159	0.0890627	0.240869	0.0284915	0.746665	0.896648	-0.00773224	0.930153	0.987389	0.0907337	0.300822	0.518302	-0.0443043	0.613964	0.890047
Q9P1W3	TMEM63C	ENSG00000165548	0.066715	0.445474	0.861223	0.0617312	0.480267	0.998553	-0.249444	0.00744119	0.0515016	0.161728	0.0639312	0.380142	-0.139886	0.111033	0.557981	-0.0143064	0.870171	0.971844	0.330658	0.000107794	0.00116285	-0.150368	0.0852573	0.729723	0.0052285	0.952554	0.994295	0.0398216	0.650302	0.945903	0.0424206	0.627805	0.788611	0.227747	0.00837765	0.089749	0.261012	0.00240929	0.0351784	0.264878	0.00206225	0.0256503	0.257325	0.00278862	0.0324306	0.134741	0.123471	0.478406	0.165573	0.0577873	0.279348	0.25808	0.00281095	0.0309146	0.129625	0.138507	0.319448	0.179107	0.0398924	0.123055	0.172846	0.0474905	0.130819	0.141679	0.105131	0.355433	0.132377	0.130256	0.388905	0.0856783	0.330541	0.544138	-0.067732	0.442082	0.729212	-0.0484028	0.583001	0.915077	0.205935	0.017838	0.0872028	0.162364	0.0628797	0.399981
Q9NUU7	DDX19A	ENSG00000168872	-0.0943245	0.280167	0.772457	-0.0336137	0.700903	0.998553	0.142411	0.130664	0.317673	0.0105571	0.904371	0.975337	0.0595508	0.499258	0.842768	-0.00436126	0.960264	0.99323	-0.0856759	0.32868	0.520764	0.0727565	0.407072	0.875429	-0.0135112	0.877797	0.980444	0.0476869	0.587144	0.929313	-0.0676158	0.43934	0.646994	0.124724	0.152601	0.429709	0.0958332	0.272511	0.547718	0.0312337	0.721173	0.859753	0.165732	0.0565882	0.189052	0.0467102	0.594833	0.860724	-0.017165	0.84512	0.939373	0.0749721	0.392898	0.621067	0.295088	0.000592841	0.0105753	-0.0498317	0.570422	0.723171	-0.137374	0.116241	0.248436	0.0567697	0.517922	0.757657	0.167462	0.0549505	0.250739	0.144323	0.100045	0.259571	0.0159472	0.856535	0.943826	0.0170667	0.846583	0.972611	0.227705	0.00864346	0.0572083	0.0204036	0.816371	0.960322
Q02818	NUCB1	ENSG00000104805	0.124626	0.152928	0.664459	-0.0168094	0.847712	0.998553	-0.0279482	0.767861	0.875676	0.183833	0.0348578	0.304796	-0.117072	0.182961	0.640302	0.094861	0.277428	0.689984	0.126936	0.146951	0.298004	-0.0244231	0.781033	0.959059	0.0487534	0.578802	0.900092	-0.0594569	0.498273	0.890824	-0.149283	0.0863477	0.244295	0.0773201	0.376368	0.66302	0.114916	0.187795	0.448248	0.0674371	0.440553	0.666438	0.306902	0.000326813	0.00979156	-0.0768383	0.381191	0.738198	-0.0742103	0.397738	0.699801	0.0985595	0.260872	0.495568	0.168406	0.0535759	0.176127	-0.138013	0.114537	0.253258	0.0667156	0.447218	0.627259	-0.0185622	0.832689	0.932104	0.119515	0.172266	0.44594	0.240341	0.00569018	0.0458778	0.151088	0.0849595	0.346565	0.106825	0.224583	0.779623	0.24004	0.00556671	0.0433092	0.15068	0.0846032	0.446611
P30566	ADSL	ENSG00000239900	-0.158942	0.067649	0.532182	-0.0415101	0.635212	0.998553	0.109353	0.246789	0.466747	-0.037846	0.666588	0.898399	0.0513852	0.559974	0.866782	0.0975509	0.263969	0.676574	-0.139015	0.111903	0.24618	-0.0830137	0.343987	0.853772	-0.102543	0.241996	0.748571	-0.0470842	0.591884	0.930825	-0.20077	0.0204938	0.0968851	-0.193281	0.0258108	0.16725	-0.177343	0.0411385	0.191303	-0.243708	0.00470154	0.0441248	-0.175159	0.0437389	0.161956	-0.12933	0.139415	0.504092	-0.14409	0.0992835	0.363268	-0.212695	0.0143445	0.083063	-0.0101867	0.907711	0.956902	-0.281417	0.00108002	0.00907737	-0.303342	0.000406748	0.0040434	-0.285924	0.00088916	0.0401295	-0.214075	0.0137095	0.134895	-0.0284831	0.746737	0.863166	0.0514763	0.559279	0.796289	0.102978	0.241817	0.782647	-0.153829	0.0782294	0.221834	-0.0167247	0.849045	0.97033
P50895	BCAM	ENSG00000187244	-0.0618809	0.479202	0.873617	0.00980829	0.910784	0.998553	-0.110163	0.243288	0.462961	0.0126003	0.885978	0.967798	0.0285756	0.745942	0.934008	0.112052	0.199109	0.617071	0.0654873	0.455645	0.639598	-0.0131649	0.880906	0.97925	0.248686	0.00403619	0.310274	-0.00233943	0.978761	0.99653	-0.0777206	0.373894	0.58962	-0.0076944	0.929956	0.973832	-0.00473912	0.956825	0.983574	0.0512636	0.557872	0.754048	-0.0823824	0.345827	0.568696	-0.0887222	0.311709	0.689475	-0.0441582	0.615133	0.837062	0.0357519	0.684022	0.835223	-0.0749398	0.393102	0.610288	-0.101285	0.247854	0.427708	-0.0832591	0.342557	0.525608	-0.0497509	0.571048	0.789896	-0.028495	0.745685	0.891688	0.0691181	0.432776	0.637445	0.0782891	0.37409	0.682284	0.0524465	0.551887	0.908242	-0.0711531	0.417515	0.62876	-0.00957848	0.913199	0.98001
P01112	HRAS	ENSG00000174775	0.0610301	0.485277	0.876407	0.0375789	0.667602	0.998553	-0.248285	0.00773116	0.052597	0.0660085	0.452059	0.798107	-0.0134257	0.879031	0.973703	-0.0443598	0.612153	0.87886	0.155434	0.0751329	0.185823	-0.127466	0.145258	0.770357	-0.181637	0.0371264	0.457352	-0.00436129	0.960416	0.995466	0.236797	0.0060651	0.0432965	0.302771	0.000396672	0.0162111	0.324293	0.000140056	0.0064778	0.339022	6.55838167213929e-05	0.00275309	0.175975	0.0427515	0.159138	0.208284	0.0165484	0.217751	0.205647	0.0180022	0.155306	0.247195	0.00426956	0.039925	-0.00371865	0.966245	0.986771	0.284431	0.000948677	0.00829851	0.209016	0.0161636	0.060038	0.175264	0.0444247	0.232635	0.0952065	0.277521	0.564555	0.110068	0.210744	0.414264	-0.0670854	0.446462	0.731849	-0.106146	0.227561	0.779623	0.110944	0.205354	0.409151	0.0642193	0.464436	0.821646
Q9NWU5	MRPL22	ENSG00000082515	0.0775985	0.374648	0.825765	-0.0364574	0.676958	0.998553	-0.465533	1.79846348480339e-07	4.45702360573619e-05	0.167929	0.0542673	0.360379	0.00706963	0.936125	0.984666	-0.0321219	0.713585	0.921629	0.131084	0.134084	0.278929	-0.0378108	0.666879	0.941309	-0.118098	0.177444	0.694694	0.119729	0.171494	0.693255	0.138835	0.110995	0.28407	0.300723	0.000436214	0.0174925	0.308693	0.000300213	0.0101704	0.282218	0.000997814	0.0161449	0.20407	0.0184685	0.0954186	0.264751	0.00215666	0.0832903	0.302367	0.000425493	0.0197785	0.285116	0.000920938	0.0156681	0.0649913	0.459073	0.664953	0.273588	0.0015026	0.0115254	0.312515	0.000264095	0.00295205	0.195533	0.0246482	0.171825	0.0948602	0.279281	0.565888	-0.0386123	0.661484	0.812548	-0.0710146	0.420227	0.712473	0.0197964	0.822422	0.96853	0.143485	0.100725	0.259421	0.187455	0.0313715	0.31488
O75880	SCO1	ENSG00000133028	-0.0301532	0.73044	0.948156	-0.0255253	0.770561	0.998553	-0.262106	0.0048457	0.0386707	0.0729618	0.405746	0.771726	0.0858788	0.329406	0.75165	-0.111085	0.203037	0.620744	-0.0823151	0.348076	0.539357	0.021687	0.805044	0.963435	-0.00687133	0.937672	0.990289	-0.0486649	0.579491	0.924179	0.0733351	0.401532	0.615345	0.0836279	0.338558	0.633945	0.108338	0.214503	0.479543	0.0840244	0.336265	0.574245	0.118733	0.173453	0.374232	0.0214273	0.807333	0.944252	0.108084	0.217351	0.528751	0.153109	0.079652	0.247171	-0.0111719	0.898831	0.952211	0.0345605	0.694016	0.812578	0.113584	0.194709	0.358678	0.0598106	0.495716	0.744924	0.0713695	0.416097	0.680918	-0.00961481	0.913207	0.95759	0.0828471	0.346829	0.659669	0.0790649	0.36936	0.847678	0.0742305	0.397609	0.611816	0.0471889	0.591059	0.880227
Q9H3R2	MUC13	ENSG00000173702	0.0288049	0.74206	0.95163	0.137329	0.114962	0.943125	0.184607	0.0492671	0.172502	-0.0813184	0.353964	0.742032	-0.084504	0.337236	0.755322	0.188153	0.0300968	0.408741	0.060945	0.487563	0.665125	-0.162193	0.0631609	0.707801	0.266255	0.00202976	0.291104	0.0375897	0.668712	0.950529	-0.367819	1.32737733720134e-05	0.000765067	-0.0883012	0.312159	0.610549	-0.0966359	0.268496	0.542329	-0.230393	0.00763204	0.0592461	-0.0156448	0.858148	0.93064	-0.207969	0.0167169	0.21892	-0.267854	0.00190225	0.0439934	-0.169815	0.0515783	0.188454	0.0736801	0.401127	0.617438	-0.412843	8.68359853134493e-07	6.03194106408697e-05	-0.348549	4.21032336512805e-05	0.00078552	-0.261288	0.00247677	0.060159	0.101651	0.246136	0.532835	0.228511	0.00866	0.0579635	0.12149	0.166873	0.473872	0.106866	0.224404	0.779623	0.0487205	0.579058	0.755943	-0.0449746	0.608607	0.889139
P42224	STAT1	ENSG00000115415	0.0661007	0.449684	0.861879	0.102173	0.241896	0.983008	0.215525	0.0212815	0.100108	-0.105133	0.230245	0.634014	0.0437091	0.620095	0.891376	0.0486906	0.57783	0.867594	0.00881048	0.920135	0.95835	0.0439907	0.616477	0.931544	0.0939581	0.283899	0.785073	0.0181733	0.836146	0.981001	-0.224952	0.00923464	0.0567901	0.0166853	0.848822	0.93876	-0.00528321	0.951874	0.981088	-0.145057	0.0957319	0.275189	0.00384981	0.964921	0.984161	-0.103747	0.236484	0.62309	-0.137959	0.114678	0.393024	-0.081791	0.351164	0.585072	0.079083	0.367394	0.586615	-0.281666	0.00106855	0.00901038	-0.270647	0.00169689	0.0115887	-0.119464	0.172449	0.449404	0.0668014	0.446633	0.706491	0.159405	0.0689678	0.20544	0.160546	0.0669774	0.319342	0.0564776	0.521697	0.89679	0.0420001	0.632532	0.794678	-0.0345619	0.694004	0.915718
Q9Y673	ALG5	ENSG00000120697	-0.139423	0.109477	0.612752	-0.0632333	0.469629	0.998553	0.183321	0.0508974	0.175992	0.03044	0.72898	0.923661	0.0632137	0.47319	0.829519	-0.198758	0.02182	0.395874	-0.394868	2.7944562250859e-06	7.62698935779627e-05	0.142398	0.10336	0.749115	-0.062378	0.477366	0.873014	-0.0644445	0.462868	0.877777	0.161593	0.0631378	0.198841	-0.197301	0.0228262	0.155888	-0.203718	0.0186761	0.124209	-0.125417	0.150318	0.360561	-0.267119	0.00188253	0.0256023	0.00650295	0.941008	0.983272	0.0335547	0.702495	0.881531	-0.153434	0.079008	0.246469	-0.225157	0.00944059	0.057598	0.13308	0.128208	0.274467	0.104243	0.234236	0.409516	-0.0122096	0.88949	0.953114	-0.276693	0.0013197	0.0537277	-0.286786	0.000896944	0.0162629	-0.0886651	0.313897	0.628661	-0.013668	0.876864	0.976724	-0.275208	0.00140446	0.0185754	-0.022624	0.7968	0.950989
Q53FA7	TP53I3	ENSG00000115129	-0.0660528	0.450013	0.861879	0.0400226	0.647391	0.998553	0.216428	0.0207314	0.0984426	-0.181669	0.0370925	0.312988	-0.0824975	0.348874	0.762954	0.0503451	0.564958	0.862201	-0.273394	0.00151476	0.00932269	-0.12565	0.151123	0.771888	0.219579	0.0114149	0.370383	-0.116825	0.182198	0.706118	-0.176878	0.0416814	0.151647	-0.253058	0.00329438	0.0536832	-0.285235	0.000875181	0.0196509	-0.33578	7.7760296143925e-05	0.00301399	-0.214093	0.0133425	0.0781423	-0.121638	0.164715	0.540245	-0.128904	0.140736	0.433233	-0.268263	0.00187087	0.0243687	-0.0615462	0.483271	0.681912	-0.207379	0.0170353	0.0662541	-0.181933	0.0368138	0.108738	-0.262379	0.00237159	0.0596497	-0.140931	0.107	0.355163	-0.166555	0.0572576	0.1826	-0.0196943	0.823323	0.930273	0.123391	0.160285	0.738786	-0.159998	0.0668661	0.200728	-0.162801	0.0621656	0.397819
P82930	MRPS34	ENSG00000074071	0.0356672	0.683581	0.93835	-0.0572913	0.512457	0.998553	-0.272489	0.00335659	0.0309014	0.221733	0.0106133	0.200074	-0.104726	0.233875	0.677335	-0.0505939	0.563034	0.862201	0.0268647	0.759778	0.860332	-0.0527819	0.547794	0.916034	-0.0405525	0.644317	0.92435	0.0956378	0.27534	0.784586	0.207952	0.01631	0.0835402	0.175662	0.0431279	0.223855	0.112976	0.195404	0.457406	0.152989	0.0787366	0.248432	0.123637	0.156238	0.353686	0.202955	0.0195986	0.231911	0.293604	0.000633627	0.0249517	0.195889	0.0243832	0.11771	-0.00252312	0.977094	0.99121	0.311341	0.000279327	0.00344106	0.331952	0.000100902	0.00152693	0.202791	0.0196999	0.155483	0.0876939	0.317373	0.602066	-0.217913	0.0124073	0.0723822	-0.0482178	0.584443	0.812351	0.0399974	0.650127	0.928719	0.0998009	0.254885	0.467743	0.193328	0.0263479	0.295801
O96008	TOMM40	ENSG00000130204	-0.075393	0.388415	0.833006	0.05116	0.558669	0.998553	-0.332394	0.00030246	0.00727789	0.24981	0.00386775	0.140309	-0.151368	0.0843758	0.522437	-0.0917927	0.293336	0.699733	-0.00162761	0.985222	0.992932	0.0902345	0.3035	0.841327	-0.0510702	0.560869	0.895082	-0.0642202	0.46443	0.878791	0.401479	1.67240855253326e-06	0.000222036	0.243715	0.00470042	0.0652557	0.224937	0.00923956	0.0804177	0.34452	4.89187545205105e-05	0.00222343	0.160096	0.0656538	0.208088	0.326273	0.000134558	0.0247765	0.347422	4.47472609852451e-05	0.00628414	0.300681	0.00045983	0.0103314	0.0930412	0.288645	0.506243	0.443386	1.01313944345094e-07	1.24263607987014e-05	0.373733	1.01450375629142e-05	0.000299851	0.301046	0.000452174	0.0268661	0.0981165	0.263032	0.551331	-0.183872	0.035527	0.133319	-0.245623	0.00468696	0.120981	-0.121906	0.165416	0.741589	0.147445	0.0915776	0.242076	0.223459	0.0100072	0.206084
Q8NCA5	FAM98A	ENSG00000119812	0.0362566	0.678639	0.936738	0.0570238	0.514431	0.998553	0.222058	0.0175716	0.0885918	-0.0157031	0.858166	0.959403	0.0916429	0.297857	0.724634	0.0772209	0.376983	0.762854	-0.010273	0.906933	0.952046	-0.0278983	0.750833	0.953661	-0.0572979	0.514029	0.883283	0.0441547	0.615162	0.9381	-0.0644819	0.460885	0.664033	-0.00517115	0.952893	0.981615	8.11737830856062e-05	0.99926	0.999809	-0.00850654	0.922585	0.965066	0.0969953	0.266712	0.487709	0.0285361	0.74533	0.920667	0.00785026	0.928815	0.973778	0.0112424	0.898196	0.954943	0.227582	0.00868054	0.054115	-0.151882	0.0821235	0.200989	-0.24865	0.00404156	0.0219529	-0.0716072	0.414541	0.679915	0.0593504	0.499044	0.74159	0.00111944	0.989875	0.996965	0.0720609	0.413395	0.708799	0.143938	0.100961	0.687732	0.141862	0.104678	0.266072	0.0150876	0.86367	0.972148
Q86VU5	COMTD1	ENSG00000165644	0.0865789	0.321728	0.802138	0.0757419	0.386217	0.998553	-0.0619607	0.512533	0.704916	0.106745	0.223138	0.626444	-0.172241	0.0491581	0.440858	-0.0276201	0.752319	0.935235	-0.0651411	0.458036	0.641115	0.156737	0.0726933	0.715688	-0.019421	0.82507	0.968765	-0.120555	0.168537	0.692416	0.326114	0.000127783	0.00342708	0.116735	0.180856	0.465788	0.12016	0.168304	0.422476	0.268299	0.00179372	0.0232462	0.142082	0.102809	0.272791	0.138472	0.113324	0.466087	0.239516	0.00567426	0.0796995	0.249149	0.00396601	0.0381013	0.0821489	0.349054	0.568331	0.317635	0.000206261	0.00279993	0.271281	0.00165322	0.0113489	0.282417	0.00103472	0.0441557	0.0835587	0.340817	0.620322	-0.155387	0.0763586	0.219417	-0.101155	0.250296	0.565453	-0.0242919	0.783002	0.955868	0.138601	0.112986	0.278462	0.0487209	0.579055	0.876131
Q12996	CSTF3	ENSG00000176102	0.0292814	0.737947	0.949777	0.0302791	0.729359	0.998553	0.0658195	0.486573	0.685509	-0.120609	0.168342	0.559588	0.131028	0.135765	0.593138	0.164586	0.0583426	0.459925	0.0596378	0.496964	0.673548	-0.0717796	0.413416	0.876913	-0.0705184	0.421692	0.850028	-0.114154	0.192466	0.720595	-0.192718	0.0262543	0.113607	0.0376677	0.666863	0.845318	0.0312348	0.721163	0.873493	-0.0682513	0.435042	0.662251	-0.00584286	0.946783	0.974708	-0.0117097	0.893988	0.967404	-0.0206874	0.813863	0.929648	-0.0426924	0.626928	0.798633	0.079007	0.367856	0.587171	-0.22894	0.00827925	0.0397117	-0.275762	0.00137228	0.00986904	-0.195048	0.0250135	0.172658	0.00418317	0.962032	0.98758	0.0658864	0.454647	0.656391	0.207715	0.0172821	0.184311	0.176032	0.0443046	0.656006	0.0198618	0.821165	0.909475	-0.0794946	0.364898	0.768395
Q9UGI8	TES	ENSG00000135269	-0.136033	0.118461	0.62432	-0.0123216	0.888056	0.998553	0.261423	0.00496179	0.0393075	-0.128745	0.14123	0.523447	-0.0393929	0.655074	0.899551	-0.075394	0.388408	0.769536	-0.380355	6.83869370998735e-06	0.000147137	0.0390267	0.656835	0.937823	-0.00500615	0.954569	0.994295	-0.052037	0.553465	0.914823	-0.105225	0.228044	0.439948	-0.16454	0.0584136	0.261955	-0.18785	0.030368	0.163572	-0.253692	0.00321433	0.0339173	-0.19969	0.0211969	0.103974	-0.0754654	0.389782	0.743561	-0.0914577	0.296965	0.609723	-0.228233	0.00848621	0.0603568	-0.0609384	0.48761	0.685611	-0.115019	0.189094	0.357263	-0.10205	0.244282	0.421262	-0.214034	0.0137279	0.130745	-0.213838	0.0138166	0.135533	-0.121515	0.166788	0.35885	-0.0247952	0.77862	0.911195	0.0353337	0.688669	0.934047	-0.176618	0.0427807	0.152749	-0.138528	0.113177	0.500101
Q15185	PTGES3	ENSG00000110958	-0.0847066	0.332343	0.806171	-0.0645536	0.460386	0.998553	-0.111414	0.237943	0.45582	-0.0153989	0.860885	0.959865	-0.31655	0.000230008	0.103815	0.0744907	0.394134	0.772944	0.00987798	0.910496	0.954263	0.176958	0.0423761	0.655281	0.156149	0.0737858	0.557125	-0.106436	0.224487	0.747708	0.00799797	0.9272	0.966751	0.128529	0.140373	0.412163	0.114858	0.188019	0.448317	0.1797	0.0384784	0.161789	0.225907	0.00893346	0.0628572	0.0688113	0.433045	0.773048	0.111912	0.201404	0.510214	0.27436	0.00145511	0.020775	0.286461	0.000868626	0.0131813	0.0782086	0.372731	0.557078	0.0186127	0.832241	0.903107	0.103909	0.235749	0.523254	0.162337	0.0629249	0.26653	0.0180015	0.838293	0.917265	-0.185887	0.0335243	0.238658	-0.167166	0.056337	0.656006	0.26147	0.00245888	0.0258326	-0.0664411	0.449094	0.809775
P49841	GSK3B	ENSG00000082701	0.109757	0.208522	0.723398	0.118334	0.174914	0.968615	-0.116314	0.217803	0.432471	0.17711	0.0421961	0.323938	-0.0490742	0.577779	0.873194	0.0857201	0.326569	0.726294	0.28885	0.000782336	0.00551347	-0.062316	0.477805	0.887293	-0.0238241	0.786273	0.961168	0.124301	0.155597	0.686188	-0.00529999	0.951721	0.97867	0.273722	0.00143243	0.0330271	0.253082	0.00329128	0.041607	0.200155	0.0208913	0.112215	0.214168	0.0133091	0.0781161	0.274067	0.00147294	0.0711062	0.180854	0.0379651	0.227322	0.240433	0.00548719	0.0467394	0.286282	0.000875426	0.0132288	-0.03443	0.695114	0.813322	-0.191586	0.0277609	0.0889026	-0.0094265	0.914571	0.964133	0.145601	0.0957509	0.336785	0.0721498	0.412817	0.622597	0.0789428	0.370102	0.680098	0.160493	0.0670686	0.661707	0.242998	0.00499296	0.040724	0.205672	0.0179881	0.2601
O00142	TK2	ENSG00000166548	0.106497	0.222442	0.731902	0.107017	0.220176	0.983008	-0.20309	0.0302236	0.124771	0.166156	0.0568984	0.364122	-0.187653	0.0318484	0.380288	-0.0404456	0.643918	0.896668	0.0373616	0.670605	0.801651	0.13472	0.123532	0.760733	-0.0617034	0.482152	0.873368	-0.038899	0.657887	0.948069	0.21481	0.0130287	0.0717791	0.0654723	0.454014	0.72222	0.0742789	0.395484	0.659339	0.229177	0.00796704	0.06039	0.136553	0.117046	0.296025	0.164683	0.0591636	0.366757	0.154559	0.0768092	0.321036	0.185349	0.0333602	0.145087	0.0661845	0.450851	0.658069	0.314472	0.000240414	0.00310528	0.232839	0.00721604	0.0332756	0.140056	0.109217	0.362114	0.0878076	0.316744	0.601408	-0.111844	0.203431	0.404777	-0.294052	0.000651977	0.0803013	-0.116039	0.186883	0.756648	0.12401	0.156574	0.344061	0.14869	0.088842	0.45993
P49406	MRPL19	ENSG00000115364	0.051113	0.559031	0.897144	-0.130165	0.13535	0.949587	-0.460243	2.57682707838214e-07	5.52872565372879e-05	0.102128	0.243917	0.647097	-0.00843975	0.92378	0.981036	-0.0485968	0.578564	0.867741	0.195662	0.0245516	0.0802523	-0.0631846	0.471678	0.887059	-0.0519426	0.554186	0.892708	0.133858	0.125973	0.654049	0.14364	0.0990522	0.264094	0.218202	0.0116308	0.106441	0.229588	0.00785248	0.072128	0.258662	0.00264526	0.0299151	0.163685	0.0597537	0.195608	0.239654	0.0056456	0.137128	0.215578	0.0130463	0.130296	0.249366	0.00393358	0.0379787	0.0911872	0.298403	0.517017	0.206371	0.0175923	0.0680096	0.136465	0.1187	0.252433	0.179148	0.0398462	0.222058	0.156838	0.072507	0.28735	-0.00816048	0.926295	0.964189	-0.0022713	0.979459	0.992957	0.0470864	0.5933	0.919164	0.149688	0.0866962	0.234468	0.131067	0.134135	0.534244
Q14258	TRIM25	ENSG00000121060	-0.0721704	0.40907	0.843251	0.0667959	0.444921	0.998553	0.222574	0.0173037	0.0877569	-0.188586	0.0303455	0.294089	0.09523	0.279265	0.712776	-0.0832009	0.341039	0.737041	-0.399612	2.06629963894756e-06	6.28608119921311e-05	0.0490505	0.576487	0.928062	-0.0653103	0.456867	0.86536	-0.0604346	0.491223	0.887951	-0.0111023	0.899073	0.952467	-0.158281	0.0688136	0.282571	-0.174044	0.0451183	0.20244	-0.20701	0.0168128	0.0965518	-0.22037	0.0108077	0.0689906	-0.0752207	0.391326	0.745585	-0.0503705	0.566257	0.81357	-0.22384	0.00987734	0.0665729	-0.155781	0.0744777	0.218814	-0.0557388	0.525564	0.690266	-0.0466412	0.595378	0.748946	-0.0875891	0.317954	0.603981	-0.206257	0.0176562	0.151867	-0.157439	0.072508	0.212326	0.023239	0.792189	0.915861	0.0634209	0.471739	0.876971	-0.22084	0.0109395	0.065603	-0.186363	0.0323904	0.316453
P50135	HNMT	ENSG00000150540	-0.0380671	0.663545	0.930521	0.134543	0.122587	0.949135	0.220989	0.0181374	0.0901871	-0.0679305	0.43897	0.790167	0.115923	0.187324	0.643195	-0.0927323	0.288401	0.6962	-0.467516	1.58887076828762e-08	3.49116362145333e-06	0.0890202	0.31008	0.842185	-0.0760675	0.386	0.837958	-0.154841	0.0762665	0.576687	0.190612	0.0279717	0.11858	-0.0793771	0.363765	0.654184	-0.125305	0.150683	0.3981	-0.0806954	0.355826	0.593479	-0.173046	0.0463839	0.167337	0.1395	0.110644	0.462842	0.194864	0.0251536	0.184332	-0.0758588	0.387309	0.615803	-0.0676671	0.440751	0.650059	0.200961	0.0208591	0.0767948	0.148789	0.0886265	0.206376	0.0393219	0.654405	0.843281	-0.140881	0.107126	0.355431	-0.402935	1.82887012423194e-06	0.00121346	-0.170214	0.0519287	0.280419	0.0469959	0.594011	0.919192	-0.140604	0.107825	0.270754	-0.0462077	0.598806	0.885541
Q96AQ6	PBXIP1	ENSG00000163346	-0.15331	0.0781033	0.556513	0.163298	0.0603689	0.918512	-0.17166	0.0678181	0.211306	-0.0303511	0.72974	0.923694	0.108102	0.21906	0.668897	-0.00204708	0.981343	0.996836	-0.0569189	0.51682	0.688375	-0.0407861	0.642409	0.936678	0.157403	0.0714711	0.554786	0.180064	0.038827	0.488225	0.0157361	0.857329	0.929274	0.112768	0.196234	0.484872	0.138333	0.112305	0.340843	0.191758	0.0270252	0.130722	0.109506	0.209571	0.419685	0.00349415	0.968282	0.990794	0.0778153	0.375148	0.681798	0.161434	0.0644231	0.216983	0.0258961	0.76819	0.873601	-0.0502198	0.56742	0.721514	0.0191192	0.827746	0.900335	0.150259	0.085487	0.320741	0.174682	0.0451467	0.228639	0.0701647	0.425824	0.631843	0.0294106	0.738783	0.894694	-0.00509366	0.953955	0.990902	0.125143	0.152793	0.339227	-0.0695456	0.42814	0.795889
O60610	DIAPH1	ENSG00000131504	-0.246581	0.00422067	0.202487	-0.05146	0.556362	0.998553	0.0723221	0.444462	0.65217	-0.0848498	0.333382	0.723222	0.0458656	0.602925	0.88654	-0.163377	0.0602421	0.459981	-0.357208	2.61596610542369e-05	0.000401704	0.0771258	0.379407	0.868273	0.0836767	0.340133	0.814952	0.0351125	0.689379	0.95435	0.0112124	0.898077	0.951934	-0.158599	0.0682504	0.281305	-0.178513	0.0398001	0.188231	-0.180874	0.0372092	0.158786	-0.228515	0.00815479	0.0599882	-0.0416246	0.63558	0.879001	-0.051569	0.557043	0.808621	-0.167598	0.0547513	0.195696	-0.135743	0.12068	0.294327	-0.106484	0.22428	0.399773	-0.111858	0.201625	0.368255	-0.0871049	0.320647	0.605985	-0.177302	0.04197	0.221466	-0.143659	0.101631	0.262541	0.0372403	0.672809	0.862249	0.0440725	0.617187	0.923687	-0.199527	0.0218075	0.099762	-0.083583	0.340676	0.751618
O15347	HMGB3	ENSG00000029993	-0.0381586	0.662785	0.930284	-0.00180659	0.983534	0.999818	0.147513	0.117293	0.29841	-0.266244	0.00203069	0.120654	-0.058589	0.506225	0.847345	0.143264	0.0999481	0.510594	0.0732866	0.403653	0.592516	-0.108145	0.217092	0.810025	0.349566	3.98417645883775e-05	0.0615476	-0.0215884	0.805914	0.977263	-0.360985	1.96675275501157e-05	0.000980077	-0.147677	0.0898236	0.324812	-0.167225	0.0543676	0.227854	-0.271069	0.00159992	0.0214918	-0.120007	0.168852	0.36937	-0.2791	0.0011921	0.066243	-0.314523	0.000239826	0.0140335	-0.188883	0.0300806	0.135398	0.000909512	0.991742	0.998074	-0.392893	3.16436464276038e-06	0.000146357	-0.336684	7.90384768143415e-05	0.00127718	-0.241195	0.00533603	0.0851621	-0.00930023	0.915711	0.968367	0.208148	0.0170457	0.0861655	0.0893833	0.309978	0.624484	-0.0285353	0.746289	0.951162	-0.0549749	0.531263	0.721588	-0.253843	0.00331444	0.130234
Q9H2M9	RAB3GAP2	ENSG00000118873	-0.0879902	0.313873	0.797034	-0.0591573	0.498794	0.998553	-0.279075	0.00263972	0.0265139	0.0918422	0.294931	0.692132	-0.150557	0.0860728	0.522437	0.183084	0.0349134	0.415992	0.253641	0.00334038	0.0172814	-0.140191	0.108873	0.753527	0.143044	0.101789	0.606873	0.116666	0.182798	0.707011	-0.0552395	0.527699	0.715901	0.284562	0.000901278	0.0252756	0.264118	0.00212671	0.0329192	0.205842	0.0174546	0.098935	0.26052	0.00245704	0.0301241	0.142681	0.102668	0.451292	0.0759305	0.386859	0.691049	0.312453	0.000264882	0.00720404	0.29934	0.000488936	0.00911084	-0.0941751	0.282783	0.464135	-0.216286	0.0127433	0.0504711	0.085168	0.331566	0.615633	0.267121	0.00195975	0.0622364	0.226328	0.00933772	0.0608126	0.0703257	0.424761	0.715718	-0.0335912	0.703284	0.940309	0.303529	0.000403234	0.00874882	0.124699	0.154266	0.562683
Q9HB71	CACYBP	ENSG00000116161	0.0200414	0.818893	0.96814	-0.0393995	0.652521	0.998553	-0.0977389	0.300882	0.52378	-0.084286	0.336616	0.725048	-0.0196111	0.824058	0.960033	0.186121	0.0319557	0.414735	0.144796	0.0976208	0.224412	-0.215726	0.0129822	0.54795	0.06532	0.4568	0.86536	0.018559	0.832718	0.980468	-0.290609	0.000690372	0.0100975	0.0716306	0.412592	0.692345	0.103358	0.23645	0.506877	-0.0132703	0.8795	0.944033	0.173364	0.0459782	0.166574	-0.0574767	0.512714	0.819409	-0.0617232	0.482011	0.759187	0.104271	0.234111	0.465092	0.210852	0.0152321	0.0784147	-0.282249	0.00104217	0.00888458	-0.215412	0.0131179	0.0513808	-0.155706	0.074619	0.30097	0.125647	0.151134	0.418558	0.225258	0.00968656	0.0620524	0.191273	0.028634	0.226375	0.151146	0.0848374	0.675898	0.19252	0.0269957	0.114884	-0.0678202	0.439715	0.803802
P41732	TSPAN7	ENSG00000156298	0.103958	0.233726	0.737761	0.0686031	0.432673	0.998553	-0.226441	0.015408	0.0819083	0.197539	0.0231845	0.262576	-0.0517246	0.557382	0.866776	-0.0559594	0.522325	0.840167	0.26163	0.0024433	0.0134839	-0.0784584	0.371202	0.867227	-0.100832	0.249983	0.756314	-0.0242796	0.782288	0.971219	0.102028	0.242568	0.456307	0.229828	0.00778608	0.0867817	0.257273	0.00279432	0.0377992	0.285959	0.000847899	0.0145537	0.122217	0.161085	0.359325	0.177537	0.0416943	0.320126	0.204822	0.0184789	0.157755	0.247869	0.00416251	0.0392722	-0.0154111	0.860776	0.930791	0.223434	0.0100158	0.0457222	0.216676	0.0125794	0.050007	0.0812596	0.354313	0.632036	-0.0494128	0.573671	0.791528	0.0535351	0.543652	0.728043	0.0650972	0.46008	0.742202	0.0860188	0.328615	0.821698	0.0356703	0.684704	0.828553	0.185256	0.033451	0.319376
Q8IYS2	KIAA2013	ENSG00000116685	-0.0217073	0.804129	0.964355	0.180775	0.0373143	0.905166	-0.258247	0.00553448	0.0424511	0.245614	0.00453028	0.144326	-0.150817	0.0855253	0.522437	-0.00208829	0.980967	0.996836	0.127371	0.145558	0.2961	-0.12024	0.169659	0.780741	0.0383633	0.662307	0.929286	0.103205	0.238954	0.75793	0.19272	0.0262528	0.113607	0.192595	0.0263521	0.168916	0.156881	0.071334	0.265919	0.204587	0.0181679	0.101688	0.0623324	0.475994	0.681352	0.176647	0.042747	0.322909	0.237771	0.00604592	0.0827991	0.209487	0.0159202	0.0889829	-0.011928	0.892024	0.948586	0.193638	0.0261034	0.0895704	0.195754	0.024483	0.0807804	0.157412	0.0714534	0.293982	0.0776887	0.375927	0.651776	-0.104823	0.23344	0.440495	0.00331686	0.970007	0.989479	0.0445475	0.613395	0.922626	0.0580114	0.508793	0.705352	0.212683	0.0143498	0.239549
Q9H2G2	SLK	ENSG00000065613	-0.036216	0.678979	0.936841	-0.00840894	0.923471	0.998945	0.204386	0.0291626	0.122297	0.0958871	0.274085	0.674	0.0757246	0.38999	0.783401	0.0638399	0.46537	0.812687	-0.145708	0.0955061	0.221175	0.0790403	0.367654	0.864988	-0.11983	0.171129	0.690598	-0.00445981	0.959523	0.995466	-0.120797	0.166045	0.361174	-0.0740102	0.3972	0.680109	-0.0254829	0.770932	0.900722	-0.0653771	0.454672	0.676862	0.156912	0.0712781	0.219151	-0.0883252	0.313888	0.692311	-0.0773801	0.377832	0.684101	-0.0376636	0.668099	0.82453	0.276066	0.00135491	0.0169342	-0.21641	0.0126913	0.0540393	-0.237707	0.00605977	0.0292718	-0.128351	0.142462	0.41074	0.016135	0.854307	0.942532	0.0587993	0.504698	0.699244	0.0555832	0.528322	0.779447	0.0663396	0.451544	0.870112	0.163298	0.0613615	0.190268	0.118137	0.177301	0.601158
O60784	TOM1	ENSG00000100284	0.221999	0.0102234	0.281017	0.0223258	0.798665	0.998553	-0.00482358	0.959378	0.978179	0.0789965	0.36792	0.75081	0.106894	0.224282	0.67107	0.0557689	0.523745	0.840167	0.215599	0.013037	0.0493201	-0.023311	0.790769	0.963054	-0.0436361	0.619324	0.915532	-0.00956324	0.913337	0.989212	-0.217421	0.0119404	0.0676675	0.135301	0.120475	0.380513	0.153045	0.0786264	0.278583	0.0149697	0.864209	0.937487	0.294308	0.00058479	0.0133637	0.026361	0.76415	0.926557	-0.0141888	0.87172	0.949017	0.111503	0.203068	0.426802	0.299216	0.000491713	0.00912979	-0.22103	0.0108693	0.0482775	-0.22633	0.00906611	0.0394961	-0.149856	0.0863378	0.323162	0.186054	0.0326828	0.194951	0.226215	0.00937391	0.0608949	0.214022	0.0141028	0.173456	0.212585	0.0147788	0.622762	0.295419	0.000584073	0.0110845	0.134772	0.123383	0.514864
Q09028	RBBP4	ENSG00000162521	0.0319928	0.714686	0.94347	-0.0899216	0.303327	0.998553	-0.025367	0.788773	0.888161	-0.149507	0.0870821	0.432402	0.0934885	0.288191	0.71783	0.176415	0.0422271	0.425443	-0.0261244	0.766205	0.864597	-0.0983438	0.261922	0.82266	-0.0432395	0.622515	0.916999	-0.126199	0.149331	0.679696	-0.220896	0.010616	0.0626414	0.034636	0.69226	0.859499	0.0549814	0.529633	0.757641	-0.0643986	0.461466	0.682436	0.0979254	0.262131	0.482646	-0.0465909	0.595775	0.86127	0.0268207	0.76016	0.907162	0.0279848	0.750086	0.875275	0.153407	0.0790612	0.226281	-0.243551	0.0048918	0.0271049	-0.257585	0.00286596	0.0168584	-0.181414	0.0373639	0.214418	0.0363778	0.678793	0.85494	0.0182302	0.836266	0.915836	0.238656	0.00604843	0.131809	0.200495	0.0216674	0.629359	0.0992865	0.257354	0.470486	-0.0898589	0.305526	0.726704
Q56VL3	OCIAD2	ENSG00000145247	-0.192188	0.0266774	0.389521	0.128672	0.139928	0.949587	-0.340738	0.000207552	0.00572546	0.0857648	0.328176	0.718898	-0.180925	0.038637	0.403777	-0.0825538	0.34482	0.740087	0.0272177	0.75672	0.858787	-0.00609912	0.944665	0.988773	0.000724006	0.993426	0.998284	0.159035	0.0685461	0.558492	0.243144	0.00480148	0.0369389	0.405976	1.24587655458974e-06	0.000481158	0.383885	5.0813895025037e-06	0.000754782	0.370639	1.12560954419472e-05	0.000934861	0.283656	0.000937524	0.018149	0.331377	0.000103912	0.0247765	0.328331	0.000121308	0.0102385	0.354403	3.05662684567665e-05	0.00183018	0.258391	0.00277685	0.0263785	0.257288	0.00289938	0.0187247	0.077949	0.374325	0.55838	0.230105	0.0079478	0.100803	0.246268	0.00442063	0.0812604	0.00361195	0.96734	0.986628	-0.0765415	0.384882	0.688631	-0.035056	0.69099	0.93414	0.306363	0.000353354	0.00817158	0.0636804	0.468201	0.824655
P49902	NT5C2	ENSG00000076685	0.0014914	0.986407	0.998207	0.12026	0.16795	0.968615	0.0525457	0.578734	0.750653	-0.0477706	0.586487	0.867278	-0.0821643	0.350831	0.764261	-0.0115398	0.895117	0.976983	-0.114709	0.190299	0.357023	-0.0637769	0.467525	0.88557	0.0155583	0.85946	0.975278	0.072537	0.408493	0.853004	-0.0748799	0.391661	0.607956	-0.00620633	0.943477	0.978261	-0.0408642	0.640488	0.826703	-0.0303325	0.7289	0.865323	0.0869795	0.319485	0.542471	0.134238	0.124893	0.480174	0.123686	0.157668	0.457081	0.000142347	0.998708	0.999613	0.132647	0.129466	0.307068	-0.145116	0.0968752	0.225042	-0.230066	0.00795869	0.0359491	-0.153786	0.0783142	0.30815	0.0455893	0.603712	0.812283	-0.205356	0.0186217	0.091381	-0.0387496	0.660354	0.855371	0.130018	0.138833	0.715634	0.106158	0.22571	0.432387	-0.0395352	0.652652	0.902007
Q9UKB3	DNAJC12	ENSG00000108176	0.0848993	0.331239	0.806079	-0.0840114	0.33634	0.998553	-0.277966	0.00274982	0.0271954	-0.0554315	0.527852	0.838053	-0.0456601	0.604552	0.886906	0.152114	0.0804824	0.490177	0.238514	0.00588503	0.0268177	-0.00600925	0.945479	0.988773	0.103944	0.23559	0.744299	-0.067887	0.439264	0.870415	0.0579549	0.507576	0.700092	0.295828	0.000545892	0.0205681	0.330255	0.000103496	0.00531985	0.304829	0.000360303	0.00847067	0.350487	3.53679265701068e-05	0.00410763	0.143781	0.10002	0.447587	0.107735	0.218849	0.529983	0.373074	1.05462794952604e-05	0.000991768	0.362	1.99829076974467e-05	0.00144408	-0.0587101	0.503694	0.672228	-0.217824	0.0121071	0.0487819	0.111908	0.201419	0.483615	0.377575	8.07834185656553e-06	0.00779964	0.264104	0.00230253	0.0274763	0.203255	0.0198896	0.194525	0.0748943	0.395223	0.857833	0.402518	1.71355208333779e-06	0.00059338	-0.0266815	0.761368	0.938227
Q9GZP4	PITHD1	ENSG00000057757	0.146073	0.0934053	0.586614	-0.0336458	0.700631	0.998553	-0.161621	0.0858075	0.244567	6.80979997955224e-05	0.999382	0.999628	0.0122985	0.889119	0.976634	0.0668684	0.444426	0.801481	0.304491	0.000385613	0.00315851	-0.0233549	0.790384	0.963054	-0.015913	0.85629	0.974591	-0.0592962	0.499436	0.890824	0.0279379	0.749562	0.864768	0.239089	0.00557828	0.0713355	0.280088	0.00109364	0.0226798	0.314142	0.000231103	0.00639798	0.334965	8.11375439515594e-05	0.00530034	0.203451	0.0192957	0.23002	0.185965	0.0327684	0.212692	0.402433	1.72300501843914e-06	0.000296534	0.364726	1.7110996953118e-05	0.00132165	0.0451099	0.607528	0.752976	-0.127827	0.144112	0.289424	0.121414	0.165501	0.4405	0.302404	0.000424764	0.034903	0.111074	0.20658	0.409134	-0.0129925	0.882906	0.95222	0.0323911	0.713413	0.943875	0.384496	5.32056367719136e-06	0.000893392	0.00832339	0.924537	0.981867
P04216	THY1	ENSG00000154096	0.0847786	0.33193	0.806171	0.217581	0.0118765	0.784049	-0.0940575	0.319542	0.542191	0.0879513	0.315949	0.7097	-0.0799877	0.363782	0.76785	0.00227097	0.979303	0.996836	-0.140321	0.108543	0.241679	0.0284393	0.746164	0.952575	-0.0938958	0.28422	0.785073	-0.198296	0.0226515	0.447435	0.39997	1.84428668736913e-06	0.000227853	0.288168	0.000769343	0.0236135	0.286044	0.000844752	0.0193043	0.362783	1.7750229847735e-05	0.00115212	0.118408	0.174642	0.375331	0.282197	0.0010445	0.0635252	0.39149	3.45482039598721e-06	0.00204037	0.27513	0.00140908	0.0202676	0.0254954	0.771678	0.875248	0.498432	1.18825704831238e-09	7.99571243363199e-07	0.431801	2.34645219698848e-07	3.02363462696867e-05	0.337596	7.5372926672479e-05	0.0126561	0.0142842	0.870865	0.949408	-0.204645	0.0190429	0.0926244	-0.172102	0.0493442	0.274464	-0.0808604	0.358554	0.842296	0.0664459	0.449061	0.654566	0.0916799	0.295789	0.717962
P54652	HSPA2	ENSG00000126803	-0.342842	5.35293304959605e-05	0.0121606	-0.0930257	0.286872	0.993639	0.0687226	0.467514	0.670195	-0.042207	0.630855	0.88306	-0.0510725	0.562369	0.86684	-0.109276	0.210536	0.630947	-0.170393	0.0507776	0.138993	-0.113853	0.193649	0.802501	0.161968	0.0635326	0.545315	0.0279565	0.750331	0.965416	0.143445	0.0995172	0.264911	0.125625	0.149637	0.427125	0.161955	0.0625415	0.246339	0.15062	0.083537	0.255862	-0.0162728	0.852517	0.928071	0.0615447	0.483281	0.801388	0.0973648	0.266724	0.579725	0.0558826	0.524494	0.726281	0.123855	0.157096	0.344034	0.153723	0.0784389	0.193876	0.0970996	0.268035	0.448701	0.140528	0.108016	0.360394	-0.00580421	0.947337	0.982514	0.0170412	0.84681	0.922162	0.090014	0.306563	0.621462	0.0432315	0.623926	0.925929	0.0241844	0.78312	0.88898	-0.026555	0.762465	0.938585
Q8NC96	NECAP1	ENSG00000089818	0.0578668	0.508223	0.882644	-0.0638495	0.465303	0.998553	0.0201713	0.831312	0.911823	0.0515898	0.556884	0.853888	-0.0582219	0.508899	0.848165	0.153573	0.0775885	0.484865	0.239794	0.00561686	0.0259013	-0.0730586	0.405121	0.875429	0.0460244	0.600259	0.907806	-0.0289044	0.742158	0.963875	-0.129046	0.138773	0.325108	0.0809941	0.354043	0.64649	0.106862	0.220849	0.48794	0.106623	0.221891	0.452651	0.284838	0.000890511	0.0178026	0.0303929	0.729383	0.913365	-0.0221167	0.801261	0.924496	0.193222	0.026432	0.123988	0.374237	9.847940037222e-06	0.00105647	-0.248035	0.00413664	0.0242792	-0.325465	0.000140117	0.00192231	-0.106057	0.22615	0.513756	0.191977	0.0274387	0.181608	0.191838	0.0281583	0.116619	0.173081	0.0480456	0.27227	0.175686	0.0447295	0.656006	0.3288	0.000118462	0.00442391	0.0567948	0.517736	0.848741
Q13618	CUL3	ENSG00000036257	0.0738483	0.398236	0.839634	0.0108971	0.900928	0.998553	-0.219233	0.019101	0.0931415	0.00461491	0.958117	0.99056	-0.00549876	0.950297	0.987308	0.137813	0.113674	0.534162	0.239253	0.00572896	0.026277	-0.0565507	0.51954	0.90239	-0.0422446	0.63055	0.919906	-0.00454772	0.958726	0.995466	-0.0659002	0.451063	0.654767	0.259079	0.00260189	0.0466287	0.300058	0.000449824	0.0135192	0.252308	0.00339126	0.0351598	0.319351	0.000179123	0.00724235	0.141918	0.104541	0.453787	0.121326	0.165809	0.468761	0.317161	0.000211077	0.00608342	0.34872	4.17146149143122e-05	0.00203926	-0.169178	0.0524744	0.148086	-0.348187	4.29347070101116e-05	0.000793368	-0.0379636	0.665614	0.847575	0.211217	0.0150524	0.139909	0.209665	0.0162385	0.0835449	0.236294	0.00658421	0.133126	0.149022	0.08936	0.677653	0.326741	0.000131429	0.00463541	0.0431649	0.623116	0.894101
P09972	ALDOC	ENSG00000109107	-0.0161101	0.853975	0.97166	-0.054915	0.530131	0.998553	-0.303328	0.00103583	0.0149827	0.158572	0.0693652	0.39182	-0.005093	0.953961	0.987922	0.00774841	0.929466	0.984704	0.483923	4.14363343637092e-09	2.41866731265361e-06	-0.0106458	0.903571	0.98231	-0.0713421	0.416276	0.849191	0.20715	0.0171605	0.406298	-0.125832	0.148961	0.339868	0.360727	1.99589637315256e-05	0.00280296	0.372421	1.01343143563692e-05	0.00110704	0.208497	0.0160254	0.0937416	0.325009	0.000135107	0.0063323	0.187928	0.0309387	0.28585	0.106518	0.22413	0.536301	0.287122	0.000843902	0.014882	0.352005	3.48768119771137e-05	0.00186752	-0.0795602	0.364501	0.548812	-0.14488	0.0974254	0.22056	0.00689213	0.937484	0.975268	0.258636	0.00275025	0.0651649	0.314194	0.000257536	0.00854694	0.113454	0.196959	0.507949	0.0647289	0.462628	0.87325	0.343788	5.43734367752791e-05	0.00288021	0.17799	0.041168	0.339831
Q8WWY3	PRPF31	ENSG00000105618	0.0834619	0.339521	0.807297	-0.14038	0.107037	0.943125	0.0511926	0.588564	0.7581	0.0129526	0.882812	0.967006	-0.0765866	0.384601	0.778973	0.182606	0.0354	0.415992	0.227498	0.00870605	0.036173	-0.072253	0.410334	0.875429	0.0357505	0.684033	0.93399	0.0289476	0.741787	0.963875	-0.32505	0.000134829	0.00355433	0.0413455	0.636555	0.830392	0.0491373	0.574341	0.786423	-0.0152655	0.861552	0.935685	0.234672	0.00654991	0.0526088	-0.0872997	0.319561	0.695913	-0.0920739	0.293709	0.607067	0.0844079	0.335915	0.571967	0.325855	0.000137411	0.00419512	-0.24577	0.00450381	0.0254911	-0.24735	0.0042448	0.0226968	-0.152182	0.0815137	0.312629	0.154368	0.0771784	0.297617	0.18967	0.0300215	0.12046	0.102124	0.245767	0.559972	0.0509142	0.563582	0.909658	0.2611	0.00249531	0.0261454	0.021591	0.805891	0.954046
P48723	HSPA13	ENSG00000155304	-0.00655407	0.940316	0.9895	-0.0452278	0.605203	0.998553	-0.331926	0.000308816	0.00738482	0.28246	0.0010328	0.0893695	-0.126962	0.148437	0.608749	-0.167145	0.0544844	0.453736	0.404792	1.47820302132118e-06	4.9427013578722e-05	-0.0590328	0.501348	0.895562	0.0498756	0.570082	0.897354	0.15485	0.0762491	0.576687	0.199885	0.0210681	0.0990445	0.283787	0.000932204	0.0256933	0.313699	0.000236116	0.00856225	0.356395	2.54846568616962e-05	0.00144738	0.220851	0.0106321	0.0683071	0.24724	0.0042624	0.117163	0.266085	0.00204373	0.0458702	0.359344	2.32132352517844e-05	0.0015845	0.115318	0.187938	0.385662	0.278193	0.00123878	0.00999367	0.260305	0.00257509	0.0156985	0.242973	0.00499756	0.0831921	0.190731	0.0284781	0.184687	0.0408094	0.643507	0.800851	0.0101447	0.908444	0.965368	0.0452197	0.608045	0.921975	0.214326	0.0135966	0.0740677	0.259605	0.00264727	0.121855
Q9BUQ8	DDX23	ENSG00000174243	0.000202274	0.998156	0.99909	-0.118093	0.1758	0.968615	0.141232	0.133913	0.322326	-0.0364732	0.677997	0.904778	-0.189034	0.0305879	0.374423	0.206384	0.017154	0.372244	-0.0111419	0.899101	0.948076	0.0138526	0.874734	0.97811	0.165168	0.0584106	0.527399	-0.0511952	0.559909	0.918729	-0.151455	0.0818182	0.235719	0.0101968	0.907266	0.961938	0.0212863	0.807854	0.918881	-0.00455011	0.958545	0.982717	0.191108	0.0275591	0.121499	-0.0908666	0.300112	0.683127	-0.0881539	0.314831	0.627226	0.0903766	0.302737	0.540781	0.338775	7.0865376754714e-05	0.00282146	-0.262101	0.00239792	0.0163042	-0.30205	0.000431754	0.00423745	-0.0850461	0.332261	0.616475	0.179737	0.039188	0.21513	0.137708	0.116761	0.2845	0.117539	0.18121	0.489998	0.0257903	0.769979	0.953781	0.248808	0.00401757	0.0357921	-0.0378787	0.666316	0.905925
Q9BZ67	FRMD8	ENSG00000126391	0.135921	0.118768	0.62432	0.0808336	0.355	0.998553	0.201364	0.0316863	0.128319	0.023207	0.791682	0.94257	0.200713	0.0215221	0.331678	0.00500491	0.954406	0.992706	-0.319197	0.000191112	0.00181568	0.105538	0.228447	0.810328	-0.189531	0.0295103	0.443814	-0.0983775	0.261758	0.773457	-0.022765	0.794791	0.891635	-0.104529	0.231155	0.527972	-0.0756048	0.38708	0.652529	-0.15863	0.0681964	0.228326	-0.12376	0.155824	0.353476	-0.0766634	0.382279	0.738827	-0.0936083	0.285704	0.599178	-0.249623	0.00389537	0.0376568	-0.231891	0.00746285	0.0497281	-0.0683784	0.435951	0.614805	0.0355307	0.685873	0.814653	-0.156364	0.0733846	0.29806	-0.229679	0.00806754	0.10707	0.0304213	0.730147	0.85516	0.124304	0.157192	0.462778	0.134447	0.125762	0.710844	-0.212459	0.0144554	0.0769878	0.0329246	0.707825	0.918548
Q9Y4K4	MAP4K5	ENSG00000012983	-0.0473533	0.588333	0.907778	0.0746955	0.392832	0.998553	-0.211579	0.0238338	0.107719	-0.219159	0.0115774	0.205298	-0.0383589	0.663569	0.902903	0.128485	0.14051	0.562345	-0.196988	0.0235785	0.0780292	0.0720798	0.41146	0.876913	-0.0865866	0.323546	0.810952	-0.188244	0.0306527	0.473721	0.218581	0.011483	0.0662393	0.22493	0.00924192	0.0938948	0.245556	0.00438694	0.050878	0.213415	0.0136448	0.0843143	0.125452	0.150202	0.345854	0.103829	0.236111	0.622855	0.130379	0.136209	0.424663	0.168698	0.0531578	0.191734	0.067133	0.444374	0.65229	0.257799	0.00284198	0.0183848	0.170203	0.0510393	0.137745	0.170354	0.0508315	0.249382	0.0302072	0.730973	0.883988	0.126756	0.149102	0.332561	-0.045807	0.603389	0.825524	-0.12179	0.165821	0.741589	0.0930441	0.28863	0.50484	-0.152233	0.0814102	0.442826
P20645	M6PR	ENSG00000003056	0.199551	0.0212889	0.357727	0.0762418	0.383081	0.998553	-0.0941572	0.319026	0.542007	0.0774734	0.377256	0.756099	0.110286	0.209838	0.661816	0.102189	0.241825	0.655181	0.0835365	0.340945	0.533522	-0.122312	0.16237	0.776079	-0.140997	0.106833	0.61348	-0.0640194	0.465831	0.878877	-0.141599	0.103996	0.273156	-0.00235157	0.978569	0.991924	-0.00406246	0.962985	0.98573	-0.0455372	0.602733	0.786672	0.0424647	0.627447	0.791896	-0.0190228	0.828601	0.948447	0.037405	0.670245	0.865135	-0.0923573	0.29222	0.53021	-0.132024	0.131293	0.309935	-0.037363	0.670593	0.796622	0.147721	0.0909647	0.210048	-0.119045	0.17397	0.450774	-0.108677	0.214825	0.499011	-0.063446	0.471563	0.67103	0.141454	0.107045	0.381653	0.170151	0.0520161	0.656006	-0.0679005	0.439173	0.648424	0.0824996	0.346993	0.755394
Q2TAA2	IAH1	ENSG00000134330	0.061832	0.479549	0.873617	0.0138156	0.874589	0.998553	-0.0228499	0.809313	0.898535	-0.0533098	0.543792	0.846159	-0.23394	0.00715951	0.235659	0.128567	0.140257	0.562345	0.127497	0.145159	0.295677	-0.0862472	0.325453	0.85014	0.0592426	0.499825	0.878256	0.0339606	0.699069	0.95702	-0.121609	0.163194	0.357389	0.00221068	0.979852	0.992184	-0.0184904	0.832695	0.929907	-0.0409729	0.639599	0.810145	0.0431782	0.62167	0.788472	-0.0632009	0.471564	0.794754	-0.145304	0.0964392	0.357951	0.0153243	0.861553	0.93438	0.0140435	0.873022	0.937601	-0.160773	0.0655387	0.170905	-0.190502	0.0286726	0.0908067	-0.167018	0.0556069	0.26181	-0.0189015	0.829678	0.931864	0.210111	0.0160078	0.0829272	0.0426771	0.628386	0.837918	-0.116803	0.183975	0.752523	0.0339379	0.69926	0.836988	-0.0378657	0.666425	0.905925
Q53HC9	EIPR1	ENSG00000032389	0.0486459	0.57818	0.904477	-0.0456769	0.60162	0.998553	-0.186446	0.0470102	0.166946	-0.151504	0.0828963	0.424878	-0.0101664	0.908249	0.98091	0.0689828	0.430124	0.792632	0.398967	2.15354443922067e-06	6.39768355713094e-05	0.00473641	0.957015	0.990172	0.0351577	0.689	0.936536	0.0298544	0.733996	0.963854	-0.248544	0.00391785	0.0323161	0.0838663	0.337178	0.632434	0.099672	0.253675	0.525431	-0.00239738	0.978151	0.99077	0.242046	0.00500165	0.0439477	-0.0844128	0.335887	0.706631	-0.0610853	0.486559	0.762781	0.142625	0.102805	0.285385	0.197983	0.0228704	0.102288	-0.211944	0.0147003	0.0594506	-0.21995	0.0112733	0.0466047	-0.115748	0.186286	0.466863	0.188592	0.0303397	0.189316	0.206304	0.0180732	0.0892567	0.20241	0.0204202	0.196465	0.0630031	0.474669	0.877495	0.240034	0.00556784	0.0433092	-0.137451	0.116033	0.505231
Q9BZE4	GTPBP4	ENSG00000107937	-0.0443405	0.612308	0.91666	-0.0127945	0.88379	0.998553	0.13012	0.16763	0.368042	-0.00583912	0.94702	0.986939	0.0377586	0.668521	0.904248	0.00230206	0.97902	0.996836	-0.374956	9.43824071675259e-06	0.000186447	0.113345	0.195657	0.802501	-0.124199	0.155939	0.676172	-0.209434	0.0159475	0.399991	0.231575	0.00731825	0.0488636	-0.0685499	0.43303	0.70444	-0.106735	0.221403	0.488325	-0.019806	0.820984	0.915312	-0.209213	0.015658	0.0862025	0.108196	0.216872	0.604955	0.119447	0.17251	0.475881	-0.081658	0.351951	0.585751	-0.0726056	0.408048	0.624111	0.204014	0.0189568	0.0717054	0.174541	0.0453234	0.126473	0.0516207	0.556648	0.78259	-0.229229	0.00819589	0.107662	-0.270995	0.00174362	0.0227638	-0.108683	0.216578	0.530727	0.0143659	0.87063	0.976361	-0.185697	0.0330252	0.128413	0.0261093	0.766336	0.938635
Q15942	ZYX	ENSG00000159840	0.0305603	0.726944	0.948156	0.0967719	0.26782	0.991679	0.263078	0.00468477	0.038116	0.0531332	0.545129	0.84693	-0.0499651	0.570884	0.870665	0.0396321	0.650604	0.898966	-0.325198	0.000142006	0.00145386	-0.123999	0.156612	0.775042	-0.0464149	0.597167	0.906043	-0.122594	0.161395	0.688915	0.00978671	0.91098	0.958647	-0.022052	0.801083	0.917764	-0.0456423	0.601896	0.802389	-0.0632822	0.469285	0.688814	-0.0018092	0.983511	0.993674	-0.0116909	0.894158	0.967404	0.0872518	0.319828	0.63126	-0.0451167	0.607474	0.784112	0.106843	0.222709	0.42994	0.0761825	0.385281	0.568537	0.148739	0.0887346	0.206566	-0.00618955	0.943846	0.977768	-0.0982093	0.262578	0.551148	-0.170285	0.0518296	0.170645	-0.0442853	0.615487	0.831413	0.0894083	0.309842	0.816178	0.0146494	0.867593	0.934377	0.0600043	0.494319	0.836756
O14732	IMPA2	ENSG00000141401	-0.0555954	0.525039	0.888608	0.0192828	0.825637	0.998553	0.216881	0.0204604	0.0974548	-0.170372	0.0508064	0.351324	0.0355572	0.686803	0.911831	-0.177677	0.0407527	0.425018	-0.393781	2.99253666335986e-06	8.05378159853364e-05	0.150333	0.08533	0.729723	0.0371776	0.672133	0.931694	-0.132581	0.129659	0.657138	0.143436	0.0995367	0.264911	-0.174421	0.0446478	0.22748	-0.18881	0.0295158	0.160988	-0.130127	0.135466	0.33972	-0.257363	0.0027844	0.0324306	-0.0141989	0.871629	0.962037	-0.00147309	0.986625	0.996278	-0.157763	0.0708161	0.232166	-0.186784	0.031994	0.12758	0.0989931	0.25877	0.43938	0.058867	0.502552	0.674612	-0.0396362	0.651823	0.841203	-0.235253	0.00662043	0.0991011	-0.218033	0.0123578	0.0722233	-0.0961973	0.274388	0.588879	-0.0217778	0.804987	0.963838	-0.24573	0.0045106	0.0384694	-0.198063	0.0228145	0.28195
O43670	ZNF207	ENSG00000010244	0.0202282	0.817234	0.96814	-0.116305	0.182477	0.968615	0.182651	0.0517646	0.177387	-0.0585596	0.50479	0.827286	-0.0405493	0.645624	0.898362	0.271178	0.0015927	0.293476	-0.0819599	0.350168	0.541848	-0.0718417	0.413011	0.876913	0.0914778	0.296859	0.793539	-0.144391	0.0985732	0.611664	-0.202977	0.0191196	0.0925311	-0.0151065	0.86298	0.944321	-0.0176516	0.840181	0.933346	-0.0639595	0.464533	0.685471	0.0980059	0.261737	0.482381	-0.10161	0.24633	0.632111	-0.12179	0.164183	0.466731	-0.0216539	0.805337	0.906635	0.237615	0.00608006	0.043524	-0.273	0.00153978	0.0117406	-0.240682	0.00543743	0.0272012	-0.169118	0.0525596	0.253109	0.0583756	0.506132	0.746236	0.146212	0.0956323	0.25219	0.251311	0.00378632	0.115092	0.200969	0.0213529	0.629359	0.13791	0.114809	0.281074	-0.0473263	0.589978	0.879981
P60983	GMFB	ENSG00000197045	0.0896697	0.304689	0.787746	0.0292559	0.738167	0.998553	0.0304811	0.7475	0.864195	-0.111459	0.203246	0.604789	-0.163639	0.0618184	0.478217	0.139894	0.108272	0.523738	0.154684	0.0765689	0.188891	-0.112048	0.200855	0.807289	0.193816	0.0259633	0.428227	0.123872	0.15704	0.687238	-0.250214	0.00367576	0.0308436	0.104032	0.23339	0.530363	0.0954495	0.274445	0.549601	0.0443739	0.612039	0.793852	0.210758	0.0148897	0.0832785	-0.0348171	0.691859	0.901436	0.011135	0.899164	0.960202	0.151461	0.0829858	0.252568	0.238779	0.00582854	0.0425368	-0.197403	0.0232808	0.0825244	-0.21228	0.0145403	0.0556536	-0.091639	0.296005	0.582925	0.143868	0.0998103	0.344167	0.0946951	0.281987	0.494902	-0.0217378	0.805338	0.920726	-0.0396406	0.653045	0.929088	0.230532	0.00782955	0.053613	-0.109284	0.21226	0.641707
P85037	FOXK1	ENSG00000164916	-0.00703642	0.935933	0.987183	-0.0606216	0.488209	0.998553	-0.0526791	0.577769	0.750031	0.0379814	0.665466	0.897827	-0.198001	0.0233905	0.344563	0.0538967	0.537797	0.850324	0.00266248	0.975829	0.988344	-0.129441	0.139074	0.770357	0.0937851	0.28479	0.785073	-0.0293799	0.73807	0.963875	-0.0743317	0.395147	0.610493	0.204237	0.018371	0.138102	0.210212	0.0151571	0.109312	0.179542	0.0386528	0.162058	0.260655	0.00244386	0.0300101	0.0310717	0.723582	0.912977	0.102496	0.242213	0.555808	0.179934	0.0389697	0.158505	0.237206	0.00617078	0.0439291	-0.0586744	0.503954	0.672228	-0.0226881	0.796237	0.88326	0.00681663	0.938168	0.975268	0.144015	0.0994615	0.343271	0.107955	0.219693	0.424333	0.0617182	0.483743	0.754038	0.00783618	0.929216	0.987389	0.238617	0.00586309	0.0448381	0.0410262	0.640451	0.899974
Q7L014	DDX46	ENSG00000145833	-0.136663	0.116748	0.624146	-0.107739	0.217065	0.98143	0.101814	0.281081	0.503261	0.0854531	0.329944	0.721338	-0.204031	0.0194127	0.318434	0.155615	0.0736764	0.480929	-0.0590088	0.501522	0.676887	-0.0274255	0.754922	0.954117	0.226859	0.00890147	0.370383	-0.0429481	0.624864	0.940664	0.014817	0.865581	0.934286	-0.000926	0.99156	0.997371	-0.00902155	0.917914	0.967292	0.00372677	0.966041	0.986215	0.0217617	0.803648	0.901842	-0.0245338	0.780066	0.933148	-0.0926435	0.29072	0.60461	0.035798	0.683636	0.83511	0.199539	0.0217996	0.0996334	-0.131125	0.133963	0.283099	-0.227649	0.00866059	0.0381817	-0.0318151	0.717246	0.878209	0.068929	0.432257	0.694423	0.10432	0.235704	0.442962	0.0902716	0.305175	0.619659	0.0537127	0.542314	0.905419	0.0829895	0.344128	0.56065	0.111092	0.204749	0.633648
Q9BUN8	DERL1	ENSG00000136986	0.0150481	0.863505	0.972686	0.0872539	0.317955	0.998553	0.24515	0.00856648	0.0558376	0.0342726	0.69644	0.912055	-0.16983	0.0524685	0.453955	0.12494	0.151887	0.572555	-0.19422	0.0256486	0.0828565	0.107825	0.218464	0.810025	0.0342144	0.69693	0.938676	0.0207619	0.813205	0.979732	-0.00565384	0.948502	0.97683	-0.0114915	0.895554	0.958778	-0.0148733	0.865075	0.943464	-0.0353813	0.685983	0.840513	0.141723	0.103688	0.274552	0.0174107	0.84293	0.952573	0.0347048	0.692803	0.876672	0.00964824	0.91257	0.962672	0.235477	0.00656736	0.0456994	-0.0126617	0.885426	0.933911	0.0340038	0.698704	0.823561	-0.018052	0.837224	0.933822	0.0511887	0.55996	0.780608	-0.0656916	0.455985	0.657526	0.0137153	0.876442	0.950799	0.120549	0.170208	0.743352	0.174617	0.0452283	0.156867	-0.00438919	0.960163	0.993769
O00442	RTCA	ENSG00000137996	-0.0545055	0.533207	0.888809	-0.127161	0.144683	0.949587	-0.069712	0.461113	0.66635	-0.0107063	0.903026	0.974967	-0.0723978	0.411209	0.799502	-0.0504192	0.564385	0.862201	0.127226	0.146023	0.296889	0.104741	0.232	0.810328	0.184024	0.034666	0.45102	0.0593154	0.499297	0.890824	0.0173393	0.842972	0.921923	0.0006174	0.994373	0.99881	-0.0240051	0.78388	0.905933	0.0662643	0.44856	0.672101	-0.0189411	0.828679	0.915734	0.112946	0.197247	0.581503	0.0650769	0.45848	0.742598	0.0855963	0.329131	0.564935	0.0790913	0.367344	0.586615	0.032383	0.712418	0.82549	-0.0863526	0.32486	0.508473	0.0104521	0.905318	0.9604	0.0886977	0.311844	0.597095	-0.0990032	0.260568	0.472115	-0.104915	0.233028	0.546255	-0.0315458	0.720578	0.945232	0.0428589	0.625584	0.790361	-0.0286154	0.744647	0.932094
Q92530	PSMF1	ENSG00000125818	0.0388705	0.656889	0.929347	0.0702259	0.42184	0.998553	0.144878	0.124061	0.308118	-0.0322844	0.713256	0.919343	-0.206595	0.0179073	0.315086	0.151401	0.0819288	0.490177	-0.0331065	0.706285	0.827319	0.0659935	0.452162	0.881432	0.0836195	0.340464	0.814952	-0.0362929	0.679501	0.951499	-0.145525	0.0946528	0.25752	0.061252	0.483688	0.741966	0.091285	0.296024	0.570744	0.0507953	0.561479	0.756233	0.280075	0.00109427	0.0192787	-0.0822031	0.348735	0.716391	-0.0186155	0.832216	0.934308	0.158643	0.0692387	0.228547	0.369028	1.33561913076008e-05	0.00118867	-0.22088	0.0109248	0.0484961	-0.171209	0.0496637	0.135262	-0.0623782	0.477365	0.731048	0.139023	0.111882	0.363081	0.153068	0.0809052	0.226845	0.164936	0.0597538	0.300902	0.0989046	0.261045	0.784954	0.304879	0.000378722	0.00833404	-0.0790287	0.367724	0.769158
Q9UHY7	ENOPH1	ENSG00000145293	0.109884	0.207994	0.723398	-0.0190711	0.827521	0.998553	0.0670767	0.478269	0.678324	-0.0893361	0.30836	0.703625	-0.0086456	0.921927	0.98091	0.154315	0.0761478	0.482412	0.193365	0.0263187	0.084667	-0.0831704	0.343073	0.853429	0.036261	0.679767	0.932526	-0.0248348	0.777437	0.969779	-0.213985	0.0133903	0.0729988	0.181967	0.0360586	0.200372	0.167137	0.0544969	0.228148	0.0294731	0.736294	0.870124	0.234696	0.00654427	0.0526088	0.0226791	0.796316	0.942104	-0.0970903	0.268081	0.581966	0.0763548	0.384204	0.613276	0.338127	7.33115652589156e-05	0.00290389	-0.246205	0.00443114	0.0253339	-0.377932	7.90800804395531e-06	0.000246296	-0.120092	0.170189	0.447184	0.206802	0.0173527	0.150695	0.34125	6.64184196972339e-05	0.00446101	0.259015	0.0028145	0.110202	0.162832	0.0631316	0.656006	0.286778	0.000856663	0.013901	-0.0373128	0.67101	0.907908
Q96K17	BTF3L4	ENSG00000134717	0.153767	0.0772092	0.553727	0.0137874	0.874843	0.998553	0.361992	7.57371849262611e-05	0.00317621	-0.0591346	0.500608	0.825336	-0.0989523	0.260815	0.699247	-0.0547497	0.531372	0.844683	-0.042612	0.627578	0.772619	0.0741548	0.398091	0.875104	0.193064	0.0265585	0.430059	0.111226	0.204198	0.727878	-0.150139	0.0845401	0.2406	-0.0870466	0.319111	0.615648	-0.123006	0.158378	0.409433	-0.123329	0.157279	0.371279	0.0403829	0.644432	0.80238	-0.106321	0.224992	0.61218	-0.0549546	0.531414	0.791843	-0.0187632	0.830905	0.920637	0.116482	0.183492	0.379563	-0.0710111	0.418448	0.598757	-0.00523279	0.952515	0.973823	-0.0218057	0.803999	0.921242	0.0167657	0.848679	0.93961	-0.0817504	0.353271	0.567172	-0.154614	0.0778513	0.337986	-0.0505285	0.566544	0.909764	0.067251	0.443572	0.651236	-0.0644033	0.463155	0.820883
Q13144	EIF2B5	ENSG00000145191	0.0328716	0.707202	0.942521	-0.03165	0.717613	0.998553	0.242382	0.00936917	0.0594511	-0.0916539	0.295926	0.693487	-0.122127	0.164644	0.624958	-0.0634148	0.468353	0.813971	-0.113677	0.194342	0.36258	0.152926	0.0800175	0.724569	0.142891	0.102158	0.606873	0.0797729	0.363216	0.832487	0.0300703	0.731154	0.854506	-0.0474226	0.587786	0.806116	-0.115307	0.186284	0.446611	-0.0726674	0.405843	0.63845	-0.0121089	0.889977	0.948361	0.00911882	0.91735	0.974905	0.0152125	0.862553	0.945149	0.0145609	0.868385	0.938755	0.122785	0.160739	0.348913	-0.0147399	0.866782	0.922943	-0.0947657	0.279762	0.461825	0.019096	0.827951	0.930922	0.0579111	0.509528	0.748473	-0.154727	0.0776306	0.221835	-0.178795	0.0410237	0.257406	-0.0574773	0.514342	0.893817	0.067292	0.443294	0.651199	-0.0900194	0.304659	0.725397
Q9P258	RCC2	ENSG00000179051	-0.103963	0.233704	0.737761	0.0328193	0.707646	0.998553	0.169614	0.071213	0.217376	-0.132688	0.129347	0.509387	-0.070364	0.424508	0.805734	0.0167117	0.848586	0.965301	-0.454198	4.49633443810882e-08	5.84041986220936e-06	0.00459086	0.958335	0.990258	-0.0530512	0.54575	0.890259	-0.152386	0.0811014	0.583266	0.0119258	0.891631	0.947964	-0.0926899	0.288622	0.585277	-0.10507	0.228736	0.496839	-0.12666	0.146284	0.354444	-0.137977	0.11324	0.289817	-0.00511862	0.95355	0.987053	0.0432778	0.622206	0.841667	-0.126653	0.147862	0.353915	-0.00586287	0.946805	0.977827	-0.00558792	0.949297	0.97066	0.0124302	0.887507	0.937899	-0.0937265	0.285093	0.572734	-0.199295	0.0219646	0.166003	-0.201655	0.0209044	0.0971865	-0.0138645	0.875108	0.950012	0.0941931	0.284557	0.806496	-0.129541	0.138767	0.319095	-0.110149	0.208644	0.640226
P54709	ATP1B3	ENSG00000069849	0.0475813	0.586536	0.907778	0.0743419	0.395082	0.998553	-0.0981265	0.29896	0.521595	0.0343576	0.695724	0.911743	0.00506296	0.954232	0.987922	-0.00843327	0.92325	0.983799	-0.110215	0.208366	0.381774	0.0754243	0.390041	0.871724	-0.14263	0.102794	0.608414	-0.280808	0.0011085	0.244629	0.467716	1.37711171355193e-08	9.18683016171151e-06	0.168785	0.0521235	0.249135	0.177003	0.0415343	0.192232	0.278591	0.001166	0.0177987	0.0325967	0.70954	0.844878	0.230554	0.00782326	0.161401	0.329396	0.000114937	0.0102385	0.195982	0.0243137	0.117501	-0.00839316	0.923906	0.966186	0.514573	2.75991673959197e-10	2.66469961207605e-07	0.442051	1.11787066270352e-07	2.06102799149883e-05	0.320178	0.000182131	0.0175847	-0.00367691	0.966624	0.989211	-0.251488	0.00376102	0.0364493	-0.144409	0.0998395	0.371403	-0.0491968	0.576828	0.91344	0.0130875	0.881601	0.940147	0.0281211	0.74891	0.932652
P80303	NUCB2	ENSG00000070081	-0.0195442	0.823311	0.969364	0.0506853	0.562329	0.998553	0.0304201	0.747988	0.864372	0.149596	0.086892	0.432402	-0.015105	0.864037	0.971727	-0.0618283	0.479576	0.820612	0.124383	0.15532	0.309279	0.00497991	0.954807	0.990172	0.0655635	0.45512	0.865009	0.0739245	0.399562	0.846714	0.0278805	0.75006	0.864988	0.0340316	0.697366	0.862185	0.0600255	0.492504	0.7304	0.0994789	0.2546	0.490041	0.128067	0.141819	0.333501	-0.0326784	0.709912	0.908471	-0.0281435	0.748716	0.901114	0.0909405	0.299718	0.538001	0.0294765	0.737239	0.854892	-0.0387152	0.659402	0.789769	0.0647032	0.46107	0.639488	0.0730644	0.405084	0.67172	0.0821794	0.348875	0.62887	0.1041	0.236699	0.444077	0.087099	0.322555	0.635621	0.05621	0.523675	0.89826	0.109073	0.213148	0.41754	0.0763744	0.384081	0.77425
Q7L099	RUFY3	ENSG00000018189	0.0264212	0.762743	0.956695	-0.0439407	0.615521	0.998553	-0.310346	0.000778179	0.0128097	0.0832753	0.342463	0.730921	-0.00503678	0.954468	0.987922	0.0753389	0.388757	0.769536	0.366787	1.52031057401025e-05	0.000266884	-0.0147964	0.866276	0.977384	-0.0625783	0.475951	0.872529	0.0551388	0.530037	0.902957	-0.109679	0.20885	0.416905	0.248853	0.00387193	0.0579589	0.272911	0.00148188	0.0268697	0.18924	0.0291407	0.137246	0.338941	6.58640054809201e-05	0.00513872	0.0871803	0.320226	0.695913	0.0247251	0.778395	0.91671	0.274257	0.00146132	0.0208129	0.324073	0.000150204	0.00442817	-0.0899259	0.305164	0.488819	-0.189199	0.0298012	0.0934191	-0.000695438	0.993686	0.997221	0.266586	0.00200277	0.0622364	0.315153	0.000245979	0.00845633	0.118836	0.176408	0.483868	0.0157366	0.85841	0.97298	0.345488	4.96518637258525e-05	0.00271994	0.117019	0.181466	0.605986
Q9ULC4	MCTS1	ENSG00000232119	-0.0500103	0.567552	0.901008	-0.0228319	0.794202	0.998553	0.0569174	0.547506	0.729504	-0.247907	0.00415659	0.14206	-0.174382	0.0463649	0.429917	-0.021038	0.810053	0.955098	0.0456269	0.603414	0.756004	-0.0363966	0.678636	0.945908	0.226594	0.00898362	0.370383	0.070048	0.424803	0.861114	-0.210117	0.0152044	0.0794042	0.0863794	0.322848	0.618626	0.0386926	0.65836	0.837361	-0.0428233	0.62454	0.801321	0.213274	0.0137088	0.0789584	-0.00082466	0.992512	0.996728	-0.0503129	0.566702	0.813607	0.136343	0.119031	0.311138	0.332136	9.99547858651084e-05	0.00360771	-0.186105	0.0326351	0.105426	-0.333376	9.37921843235934e-05	0.00145472	-0.0901671	0.303863	0.590896	0.23899	0.00578399	0.0920166	0.123686	0.159281	0.348189	-0.0174986	0.842751	0.938436	-0.00636429	0.942486	0.989905	0.294563	0.000606983	0.0113795	-0.229005	0.00826026	0.186012
Q5HYI8	RABL3	ENSG00000144840	0.0298906	0.732699	0.948285	-0.0231771	0.791161	0.998553	0.160393	0.0882484	0.248589	0.0363763	0.678806	0.905192	0.108151	0.218852	0.668897	-0.183284	0.0347118	0.415992	-0.0140315	0.87313	0.932659	0.0236193	0.788067	0.961429	0.0808306	0.356868	0.82233	0.0910125	0.299333	0.800446	0.144437	0.0971733	0.260885	-0.108382	0.214315	0.509971	-0.150986	0.0827801	0.285731	-0.0681482	0.435737	0.662918	-0.102764	0.239172	0.454912	0.0942024	0.282643	0.666395	0.0694584	0.428721	0.722323	-0.00544734	0.950571	0.979353	-0.0871501	0.320395	0.540216	0.15822	0.0699942	0.178959	0.166788	0.0559488	0.147844	0.123182	0.159382	0.431649	-0.0623837	0.477326	0.728393	-0.270511	0.00177843	0.0228563	-0.0870939	0.322584	0.635621	-0.00926497	0.916353	0.983825	-0.0821768	0.34889	0.565308	0.0115046	0.895835	0.979982
Q9H061	TMEM126A	ENSG00000171202	0.000778941	0.9929	0.998633	0.044863	0.608119	0.998553	-0.206819	0.0272575	0.117226	0.0554601	0.527639	0.838053	-0.00560114	0.949373	0.987094	-0.03812	0.663105	0.904756	0.19642	0.0239911	0.0789214	-0.123104	0.159646	0.775042	-0.0251511	0.774678	0.958521	0.136579	0.118388	0.646201	0.21161	0.0144802	0.0768111	0.198732	0.0218375	0.152088	0.208646	0.0159482	0.112975	0.245952	0.00432202	0.0415732	0.0900128	0.302835	0.524109	0.136507	0.118584	0.47441	0.206434	0.017557	0.154168	0.215773	0.0129622	0.0780358	-0.00473307	0.957045	0.983124	0.297931	0.000521333	0.00536904	0.367603	1.45045134880561e-05	0.000375949	0.252307	0.00351624	0.0743702	0.0379115	0.666045	0.847394	-0.0207954	0.81362	0.901326	-0.0972519	0.269137	0.583806	-0.0878935	0.318144	0.819128	0.0624259	0.477028	0.677932	0.000336372	0.996946	0.998756
P63096	GNAI1	ENSG00000127955	0.0399402	0.648068	0.927097	-0.000156897	0.99857	0.999818	-0.387083	2.09571746825343e-05	0.00141983	0.116198	0.184569	0.58331	-0.141427	0.107113	0.551195	0.0360615	0.680273	0.912492	0.186904	0.0318823	0.0984249	-0.0599332	0.494831	0.891979	0.0576504	0.511438	0.882479	-0.0810098	0.3558	0.830449	0.149596	0.0856837	0.242959	0.255873	0.00295226	0.0498978	0.278745	0.00115832	0.0231309	0.335788	7.77273528140832e-05	0.00301399	0.164222	0.0589088	0.193869	0.23133	0.00761231	0.15977	0.289245	0.000768884	0.0269675	0.345155	5.05464607587491e-05	0.00258557	0.0742794	0.397297	0.613476	0.218034	0.0120225	0.0521696	0.144878	0.09743	0.22056	0.126995	0.146762	0.416677	0.0259205	0.767978	0.903559	-0.0468267	0.595342	0.767043	-0.0264851	0.763961	0.905068	-0.0290241	0.742094	0.95064	0.110438	0.207445	0.411317	0.101493	0.246878	0.674919
O95154	AKR7A3	ENSG00000162482	-0.105109	0.228561	0.735965	-0.0343568	0.694617	0.998553	0.0919303	0.330657	0.554252	-0.163711	0.060699	0.372824	0.102743	0.242901	0.685692	-0.132391	0.128739	0.549933	-0.332022	0.000100541	0.0011094	0.150837	0.084276	0.729723	0.0620025	0.480027	0.873014	-0.202608	0.0198133	0.425314	0.0712949	0.414792	0.626119	-0.208192	0.0161842	0.129228	-0.212444	0.0140891	0.103642	-0.180177	0.0379582	0.160476	-0.268689	0.0017652	0.0246848	-0.073877	0.399866	0.752025	-0.0669606	0.445548	0.732371	-0.185223	0.0334828	0.145374	-0.210043	0.0156369	0.0796696	0.00574881	0.947839	0.969683	-0.0212216	0.809148	0.889786	-0.100968	0.249342	0.536623	-0.236063	0.00643045	0.0977732	-0.146108	0.0958714	0.252648	0.0142185	0.871946	0.949297	0.0438522	0.618949	0.924464	-0.257944	0.00282591	0.0281071	-0.172058	0.0485261	0.362842
P49720	PSMB3	ENSG00000277791	0.145116	0.0955941	0.590443	0.033072	0.705499	0.998553	0.307655	0.000869067	0.0136714	-0.0563384	0.521112	0.834737	0.0740705	0.400456	0.791688	0.141076	0.105292	0.518855	0.0583848	0.506065	0.680417	0.0109614	0.900727	0.98231	-0.0599422	0.494766	0.876784	0.0493175	0.574411	0.922732	-0.351324	3.37757320227894e-05	0.00141785	-0.133053	0.126823	0.390427	-0.1363	0.117732	0.35097	-0.279902	0.00110241	0.0171019	-0.0304476	0.727912	0.856243	-0.193419	0.0262762	0.266455	-0.20789	0.0167589	0.1498	-0.153005	0.0798585	0.2475	0.0712903	0.416616	0.631712	-0.356751	2.68350810346263e-05	0.000636392	-0.273453	0.00151109	0.0105913	-0.281617	0.00107081	0.0450277	-0.0746084	0.395204	0.66606	0.122845	0.162157	0.351827	0.184886	0.0345073	0.241426	0.153083	0.0808765	0.675898	-0.008565	0.922353	0.962087	-0.0102617	0.907035	0.979982
Q9C0B1	FTO	ENSG00000140718	-0.096956	0.266906	0.759332	-0.0444348	0.611551	0.998553	-0.242958	0.00919714	0.0587527	0.0478191	0.586107	0.867278	-0.0283324	0.748032	0.934639	0.154749	0.0753156	0.482412	0.258086	0.00281026	0.0150635	-0.0869194	0.321683	0.84913	0.0128831	0.883437	0.982388	0.0348882	0.691262	0.95517	0.0119685	0.891244	0.947683	0.368338	1.28785805122433e-05	0.00198948	0.38182	5.76518562800388e-06	0.000809642	0.341485	5.75509258422535e-05	0.00249732	0.304175	0.000371523	0.0104351	0.144803	0.0976047	0.446371	0.104757	0.231928	0.545332	0.34969	3.957481456629e-05	0.00224762	0.313791	0.000248421	0.00589551	-0.0623783	0.477364	0.649934	-0.196163	0.0241799	0.0800118	0.122467	0.161835	0.435393	0.254871	0.0031854	0.0700969	0.325951	0.000145151	0.00683896	0.165988	0.0581219	0.296913	0.0390076	0.658235	0.929646	0.323715	0.000152906	0.00491726	0.0454661	0.604692	0.886642
P62861	FAU	ENSG00000149806	-0.1087	0.212968	0.726895	-0.128248	0.141252	0.949587	0.0452385	0.632695	0.788089	-0.0242192	0.782816	0.939459	-0.30592	0.000380225	0.111048	0.229659	0.00783262	0.339883	-0.164669	0.0591853	0.155281	0.142274	0.103665	0.749115	0.136196	0.119434	0.633892	-0.0324259	0.712054	0.960819	-0.0803849	0.357686	0.573249	-0.0203239	0.816384	0.924371	-0.061177	0.484225	0.724797	-0.0206656	0.813353	0.910705	0.122679	0.159496	0.357189	-0.1156	0.186854	0.569109	-0.0754098	0.390133	0.694149	0.0848919	0.333141	0.569043	0.241154	0.00534413	0.0402712	-0.10772	0.218914	0.393048	-0.124229	0.155836	0.305038	0.0493833	0.573899	0.792446	0.0975825	0.265651	0.553219	0.0260802	0.767466	0.875097	-0.0762033	0.386991	0.688848	-0.0878767	0.318237	0.819128	0.171409	0.0493938	0.165941	-0.0807785	0.357179	0.761095
Q7Z739	YTHDF3	ENSG00000185728	0.0412433	0.637389	0.92617	-0.07468	0.39293	0.998553	0.255164	0.00614603	0.0452976	-0.0715476	0.414931	0.77884	-0.017637	0.841523	0.964524	0.205841	0.0174548	0.372244	0.00978732	0.911314	0.954569	-0.0642349	0.464328	0.884031	0.0263949	0.763855	0.954232	-0.0462971	0.598098	0.931846	-0.249295	0.00380729	0.031621	-0.00413831	0.962294	0.985254	0.0316897	0.717274	0.870831	-0.0714378	0.413855	0.644739	0.142708	0.101285	0.269675	-0.105346	0.229299	0.617479	-0.182004	0.0367385	0.223775	-0.0313894	0.720871	0.858995	0.323911	0.000151422	0.00443024	-0.271589	0.00163229	0.0122644	-0.293902	0.000625232	0.00542617	-0.166929	0.0557381	0.261874	0.101055	0.248932	0.536481	0.288652	0.000827081	0.0156578	0.19916	0.0225758	0.203709	0.139451	0.112159	0.694102	0.203507	0.019262	0.0917825	-0.0593736	0.498876	0.838771
Q96QR8	PURB	ENSG00000146676	-0.168461	0.0525832	0.497127	-0.105993	0.22465	0.983008	0.0750469	0.427445	0.640215	-0.0180193	0.837515	0.956025	-0.0603593	0.49344	0.839633	0.0220695	0.800928	0.950963	-0.0141479	0.872086	0.931802	-0.0354454	0.686588	0.947676	-0.0374502	0.669869	0.931227	-0.0587982	0.503053	0.890824	-0.146478	0.0924896	0.254684	-0.027303	0.755071	0.894122	0.040611	0.642562	0.828158	-0.031649	0.717621	0.8587	0.140858	0.105837	0.277573	-0.0593963	0.498712	0.810105	-0.0209425	0.81161	0.929089	0.0400933	0.648074	0.812545	0.182301	0.0364278	0.136786	-0.138395	0.113526	0.251759	-0.216034	0.0128504	0.0507189	-0.169844	0.051539	0.251048	0.00153445	0.986068	0.996128	0.0600806	0.495442	0.690881	0.119466	0.174109	0.480955	0.067148	0.446037	0.869589	0.119572	0.172059	0.366211	-0.0126651	0.885396	0.979754
Q86U42	PABPN1	ENSG00000100836	0.0580816	0.506647	0.882644	-0.158081	0.0691683	0.93591	0.222456	0.0173649	0.0878943	-0.175473	0.0441673	0.328172	-0.000638462	0.994225	0.999503	0.185057	0.032966	0.415992	-0.0217313	0.804655	0.89004	0.0313137	0.721517	0.951561	0.0933709	0.286932	0.785073	-0.163843	0.060488	0.541927	-0.223751	0.00962633	0.0581798	-0.078938	0.366433	0.656384	-0.09043	0.300591	0.575263	-0.188816	0.0295109	0.138399	0.0116765	0.893882	0.950197	-0.153586	0.0787074	0.410481	-0.130011	0.137327	0.426503	-0.129355	0.139338	0.342549	0.185556	0.0331603	0.129645	-0.225995	0.00917153	0.0428326	-0.221516	0.0106918	0.0447253	-0.201767	0.0203411	0.157811	0.0179848	0.837822	0.934894	0.0835053	0.342998	0.556979	0.218492	0.0121708	0.164709	0.174338	0.0464213	0.656006	0.0710926	0.417912	0.628791	-0.135953	0.120102	0.510488
Q969T9	WBP2	ENSG00000132471	0.20272	0.0192752	0.349073	0.0345398	0.693071	0.998553	0.444299	7.3494462338175e-07	0.000121627	0.0523546	0.551044	0.850403	0.0962349	0.2742	0.707241	-0.0284928	0.744757	0.934187	-0.273639	0.00149941	0.00923561	0.130704	0.135225	0.770357	-0.118872	0.1746	0.692124	-0.0627319	0.474867	0.881066	-0.11528	0.186391	0.389524	-0.234623	0.0065616	0.0782326	-0.252866	0.00331891	0.0418193	-0.278822	0.00115456	0.017659	-0.108589	0.213435	0.424561	-0.0663498	0.449719	0.781117	-0.0577735	0.510536	0.778598	-0.248133	0.0041214	0.0390118	-0.0879107	0.316173	0.5361	-0.135868	0.120333	0.26241	-0.0690057	0.431743	0.612449	-0.211203	0.0150595	0.137331	-0.173348	0.04684	0.23332	-0.217062	0.0127619	0.0735073	0.0422658	0.631702	0.839083	0.165055	0.0595673	0.656006	-0.122854	0.160503	0.350303	0.0794157	0.365376	0.768772
Q8IZ52	CHPF	ENSG00000123989	-0.166902	0.0548422	0.498467	-0.197612	0.022608	0.885821	-0.214516	0.0219106	0.10195	0.0289583	0.741695	0.928527	0.0576068	0.513393	0.849678	-0.086786	0.320567	0.722797	0.258778	0.00273494	0.0147725	0.0301029	0.731866	0.952575	-0.098001	0.263597	0.769505	0.195809	0.0244426	0.453176	-0.0053132	0.951601	0.97867	0.2006	0.020603	0.147296	0.218968	0.0113339	0.0909069	0.229433	0.00789558	0.0602029	0.110591	0.205066	0.414533	0.115068	0.188903	0.571287	0.0364685	0.678036	0.867653	0.193883	0.0259113	0.122785	0.164728	0.0590932	0.187834	0.0918465	0.294908	0.478042	-0.00309966	0.971861	0.98516	0.122684	0.161087	0.434287	0.131641	0.132425	0.390802	0.228971	0.00852303	0.0573914	0.0132703	0.88042	0.95222	-0.0587131	0.505323	0.89031	0.149167	0.0878107	0.236708	0.0601511	0.493261	0.836065
O15498	YKT6	ENSG00000106636	0.0222699	0.799158	0.964202	0.0580416	0.50694	0.998553	0.290902	0.00168978	0.0202984	-0.0584291	0.505742	0.827615	0.148191	0.0911795	0.52924	0.046688	0.59359	0.874145	-0.0361875	0.680381	0.808129	-0.0286559	0.744298	0.952575	0.0318873	0.716631	0.944953	0.0123579	0.888157	0.988365	-0.126445	0.146977	0.337069	-0.0249954	0.775196	0.906445	-0.00995463	0.909458	0.963734	-0.0879404	0.314148	0.552574	0.00488129	0.955531	0.979368	-0.0747918	0.39404	0.748173	-0.0863156	0.325068	0.636423	-0.0856397	0.328885	0.564638	0.0696557	0.427407	0.639166	-0.0767534	0.381719	0.565162	-0.0409157	0.641352	0.781882	-0.0714972	0.415261	0.680271	-0.0703905	0.422536	0.68675	0.0817572	0.353231	0.567172	0.0722874	0.411924	0.707481	0.107661	0.220958	0.778411	0.00629561	0.942885	0.973252	-0.0155424	0.859602	0.972148
Q9NR46	SH3GLB2	ENSG00000148341	0.0651882	0.455979	0.864832	-0.149199	0.0865265	0.935952	-0.0300244	0.751159	0.866023	-0.155041	0.0758823	0.407307	-0.0640651	0.46724	0.826795	0.143698	0.098915	0.510594	0.255997	0.00304911	0.016087	-0.0121628	0.889912	0.982031	0.0828844	0.344741	0.815303	-0.0901836	0.303774	0.803156	-0.361717	1.886465999279e-05	0.000952357	-0.12763	0.143193	0.417076	-0.0958962	0.272195	0.547615	-0.18682	0.0313057	0.142976	0.0558826	0.522898	0.715276	-0.172247	0.0482754	0.338384	-0.230052	0.00796282	0.0974719	-0.0765423	0.383034	0.612283	0.0951439	0.277839	0.494135	-0.368568	1.37171254070978e-05	0.000389511	-0.408419	1.1652023634845e-06	7.4414229149093e-05	-0.329849	0.000112326	0.0145587	-0.000868357	0.992116	0.99832	0.203166	0.019945	0.094745	0.209888	0.0161231	0.181044	0.107451	0.221863	0.779294	0.0517103	0.555962	0.738892	-0.135444	0.121508	0.513534
Q13045	FLII	ENSG00000177731	-0.156069	0.0728308	0.544574	0.126027	0.148329	0.952796	0.0137518	0.884539	0.941071	-0.115883	0.18577	0.584517	-0.105909	0.228608	0.672418	-0.00374144	0.965908	0.993829	-0.4345	1.93490681477115e-07	1.2214791734185e-05	0.00644688	0.941515	0.988773	0.0470803	0.591914	0.903869	-0.068511	0.43506	0.867425	-0.00598627	0.945478	0.976451	-0.0198216	0.820845	0.925578	-0.0404287	0.644056	0.829253	-0.0745083	0.394022	0.628937	-0.115185	0.186755	0.390391	-0.0035233	0.968018	0.990794	0.0560992	0.522886	0.78606	-0.054529	0.534604	0.735009	-0.0202633	0.817612	0.904053	-0.0733016	0.403557	0.585256	-0.0844356	0.335756	0.519195	-0.0933742	0.286915	0.574574	-0.128259	0.142749	0.405216	-0.147252	0.0932727	0.24817	-0.039444	0.654655	0.85199	-0.00173326	0.984324	0.996567	-0.103366	0.23822	0.44761	-0.103531	0.237466	0.668572
Q9NZL4	HSPBP1	ENSG00000133265	-0.115354	0.186105	0.694653	-0.109033	0.211559	0.973246	-0.103301	0.274076	0.496337	-0.116705	0.182648	0.580806	0.11167	0.204137	0.652901	0.233844	0.00674805	0.331456	0.253684	0.00333489	0.0172645	-0.103446	0.237853	0.810535	0.0736581	0.401268	0.842193	-0.141538	0.105481	0.624603	-0.111665	0.200674	0.408073	0.0357015	0.683294	0.855662	0.0703314	0.421142	0.679114	-0.0119942	0.891013	0.949999	-0.0099457	0.909539	0.958037	-0.0545512	0.534437	0.830165	-0.0689595	0.432052	0.724476	-0.0141038	0.872481	0.940887	-0.0128223	0.883983	0.943886	-0.25019	0.00381233	0.0228977	-0.29468	0.000603799	0.00531784	-0.163126	0.0616382	0.274852	-0.0367424	0.675754	0.853003	0.141451	0.107053	0.269956	0.185653	0.0337516	0.239595	0.0217361	0.805353	0.964085	-0.0239655	0.785035	0.890137	-0.0962698	0.272166	0.697944
P08243	ASNS	ENSG00000070669	-0.0424608	0.627479	0.923347	-0.180641	0.0374578	0.905166	0.00529465	0.955414	0.97637	-0.322888	0.00015932	0.0747257	0.305254	0.000392145	0.111048	-0.0801068	0.359358	0.751343	-0.138521	0.113196	0.24825	0.239603	0.00565627	0.540825	-0.114774	0.190044	0.706399	-0.102488	0.242252	0.760656	0.15074	0.0832886	0.238215	0.00794564	0.927675	0.972701	-0.0218418	0.80294	0.915816	-0.0759357	0.384999	0.62212	-0.254576	0.00310564	0.0343667	0.0598896	0.495146	0.808424	-0.043247	0.622454	0.841816	-0.113178	0.196319	0.418824	-0.110272	0.20813	0.411111	0.0195138	0.824248	0.898587	-0.14219	0.10387	0.230343	-0.0251401	0.774774	0.907354	-0.106658	0.223516	0.508796	0.039316	0.655704	0.808147	0.109391	0.213582	0.526895	0.0823003	0.350031	0.838078	-0.192478	0.02703	0.114967	-0.274882	0.00142372	0.104732
Q14232	EIF2B1	ENSG00000111361	0.0207008	0.813041	0.967929	0.0379992	0.664108	0.998553	0.292852	0.00156708	0.0193356	-0.0860757	0.326419	0.716991	0.100048	0.255545	0.697626	0.00450792	0.958929	0.99323	-0.0482226	0.582946	0.73972	0.0907987	0.300475	0.839817	0.0665287	0.448495	0.863496	-0.0373059	0.671068	0.950529	-0.0365219	0.676419	0.81947	-0.156141	0.0726966	0.291844	-0.139542	0.10917	0.335681	-0.181452	0.036596	0.157125	-0.0749219	0.391395	0.608889	-0.0367936	0.675328	0.89448	-0.139092	0.111701	0.386933	-0.162807	0.0621554	0.212456	0.0471694	0.591212	0.761087	-0.124363	0.155388	0.314967	-0.246407	0.00439767	0.0232814	-0.151474	0.0829598	0.316905	-0.0539973	0.538601	0.767131	0.0104637	0.905578	0.953871	0.121162	0.168031	0.474716	0.152001	0.0830707	0.675898	-0.0362217	0.680096	0.825398	-0.0563264	0.521201	0.849945
Q96I59	NARS2	ENSG00000137513	0.237987	0.00580786	0.232108	0.00880677	0.919862	0.998945	-0.276079	0.00294674	0.0284864	0.148994	0.0881842	0.433314	0.0718596	0.414704	0.799954	0.0223364	0.798571	0.949719	0.0892168	0.309009	0.499538	-0.0383141	0.662714	0.940784	-0.231006	0.00769972	0.357483	0.0130629	0.881821	0.987887	0.119334	0.171272	0.366999	0.175412	0.0434314	0.224541	0.176648	0.0419519	0.193523	0.215218	0.012853	0.0814412	0.220525	0.0107508	0.0687409	0.203684	0.0191546	0.229736	0.266345	0.00202238	0.0458702	0.217204	0.0123602	0.0759343	0.126415	0.148631	0.333298	0.266663	0.00199652	0.014213	0.188455	0.0304626	0.0948638	0.185595	0.0331227	0.202726	0.129084	0.140177	0.402108	-0.135545	0.122675	0.294047	-0.103743	0.238321	0.551301	-0.0122303	0.88973	0.980959	0.178235	0.0408857	0.148542	0.185393	0.0333177	0.318893
Q8TB96	ITFG1	ENSG00000129636	0.136751	0.116512	0.624124	0.0969802	0.266787	0.989751	-0.251058	0.00705325	0.0500367	0.165884	0.0573116	0.364641	-0.111852	0.203399	0.652702	0.0560138	0.52192	0.840167	0.243071	0.00497942	0.0234753	-0.0304111	0.729227	0.952575	0.0464653	0.596768	0.906043	-0.122304	0.1624	0.689217	0.121616	0.163172	0.357389	0.232429	0.00709886	0.0824535	0.275268	0.00134237	0.0251053	0.315253	0.000218969	0.00615023	0.245913	0.00432835	0.0406931	0.140117	0.109062	0.462537	0.199342	0.0219324	0.173281	0.308983	0.000312394	0.00807001	0.0799637	0.362066	0.581655	0.20658	0.0174755	0.0676595	0.193368	0.0263164	0.0851214	0.129825	0.137896	0.404984	0.0982755	0.262255	0.550774	0.0587669	0.504933	0.699444	0.00798196	0.927903	0.972694	-0.037683	0.669146	0.932512	0.171402	0.0494027	0.165941	0.143789	0.0999997	0.477673
Q13595	TRA2A	ENSG00000164548	-0.00148308	0.986483	0.998207	-0.0244429	0.780037	0.998553	-0.0222316	0.814378	0.900538	0.0439807	0.616556	0.880039	-0.0238822	0.786573	0.9507	0.233854	0.00674565	0.331456	0.146494	0.0937128	0.218155	0.0222662	0.799946	0.963435	0.0311891	0.722579	0.946729	-0.0919896	0.294153	0.797928	-0.139976	0.108061	0.280242	0.0580123	0.507155	0.75219	0.110185	0.206745	0.472269	0.0387047	0.65826	0.823518	0.180449	0.0376644	0.146929	-0.0436438	0.619262	0.873051	-0.077721	0.375728	0.682211	0.09571	0.274977	0.511295	0.241391	0.00529778	0.0400784	-0.232262	0.00736523	0.0363508	-0.294692	0.000603475	0.00531784	-0.14516	0.0967727	0.341468	0.0676474	0.440884	0.701998	0.226784	0.00919236	0.060222	0.270282	0.00179508	0.105882	0.170686	0.051272	0.656006	0.184196	0.0344946	0.131678	0.06444	0.462899	0.820806
Q8IYQ7	THNSL1	ENSG00000185875	0.0689817	0.430132	0.853666	0.0340195	0.697468	0.998553	-0.350736	0.000130325	0.00439576	0.221521	0.01069	0.200165	0.0303654	0.730623	0.930226	0.00448148	0.95917	0.99323	0.221245	0.0107904	0.0427191	0.0232925	0.790932	0.963054	-0.199614	0.0217492	0.4203	-0.0389529	0.657443	0.948069	0.14279	0.101089	0.268319	0.266233	0.00195177	0.0398823	0.295272	0.000559835	0.0153339	0.336918	7.32637139826409e-05	0.00294734	0.253602	0.00322553	0.0347476	0.22233	0.0104002	0.179311	0.176443	0.0429909	0.241149	0.276472	0.00133196	0.0196337	0.158085	0.0702353	0.210026	0.234303	0.00684928	0.0345325	0.101497	0.246858	0.424095	0.158964	0.0686713	0.288029	0.151624	0.0826503	0.310502	0.11258	0.200452	0.401424	-0.0152924	0.862367	0.946198	0.00840445	0.924098	0.98661	0.205064	0.018338	0.0890748	0.241963	0.00518742	0.156514
P29144	TPP2	ENSG00000134900	-0.174254	0.0448566	0.466513	0.0451983	0.605438	0.998553	-0.208289	0.0261581	0.11462	0.00898503	0.918558	0.978046	-0.169607	0.0527836	0.453955	0.156363	0.0722853	0.477615	0.13149	0.132871	0.277528	-0.0157585	0.85767	0.976329	0.0664849	0.448794	0.863496	-0.0048577	0.955915	0.995466	-0.0535686	0.540278	0.725632	0.264642	0.00208205	0.0410248	0.298372	0.000486058	0.0141993	0.220589	0.0107273	0.07398	0.308608	0.000301427	0.00960541	0.15404	0.0778164	0.40922	0.093834	0.284538	0.597554	0.312192	0.000268212	0.0072436	0.362879	1.90109425464158e-05	0.00141193	-0.178801	0.0402391	0.12364	-0.376532	8.59638682104702e-06	0.000261411	-0.0185633	0.83268	0.932104	0.255033	0.00316544	0.0700568	0.234179	0.00709912	0.0513423	0.094869	0.2811	0.594628	0.0232336	0.792236	0.958827	0.342994	5.67228212320359e-05	0.00296032	0.0375708	0.668868	0.906929
O95757	HSPA4L	ENSG00000164070	0.232102	0.00718227	0.251651	-0.02374	0.786208	0.998553	-0.0872747	0.355834	0.576076	0.046114	0.599548	0.873617	-0.0037044	0.966505	0.991199	0.133133	0.126593	0.547484	0.315634	0.000227298	0.0020851	-0.0255057	0.771588	0.955947	0.0712427	0.416928	0.849472	0.0531641	0.544895	0.910454	-0.33273	9.11175394282537e-05	0.00271734	0.0804105	0.357533	0.648716	0.0756843	0.386579	0.652453	-0.0221527	0.800193	0.903577	0.225678	0.00900518	0.0630585	-0.0508371	0.562661	0.843719	-0.101027	0.249064	0.561193	0.0777785	0.375374	0.605554	0.21673	0.0125568	0.0688353	-0.34892	4.12643290605974e-05	0.000880458	-0.356109	2.78100415385119e-05	0.000593383	-0.205432	0.0181253	0.148616	0.23118	0.00765274	0.106745	0.250686	0.00387706	0.0371568	0.130145	0.138445	0.437577	0.0672623	0.445261	0.869589	0.248101	0.00412639	0.0364343	0.0707634	0.420076	0.789659
P36969	GPX4	ENSG00000167468	0.190309	0.0282266	0.402255	-0.0292782	0.737974	0.998553	-0.173333	0.0651417	0.205537	0.0508219	0.562778	0.857141	-0.0375602	0.670161	0.905268	0.0582831	0.505171	0.830487	0.29309	0.000648364	0.0047559	-0.0456991	0.60284	0.930005	-0.0736299	0.401449	0.842193	0.0447186	0.61065	0.936682	-0.0206769	0.813253	0.902662	0.289456	0.000726708	0.0229106	0.261171	0.00239401	0.0350879	0.249101	0.00383557	0.0384752	0.235644	0.00632413	0.0514445	0.2118	0.0147698	0.206076	0.18354	0.0351536	0.21915	0.307384	0.00033684	0.00850246	0.195389	0.024756	0.107849	0.0654013	0.456238	0.632231	-0.0607897	0.488674	0.663244	0.0973133	0.266979	0.557185	0.171535	0.0492235	0.237861	0.0826922	0.347734	0.561433	0.0745538	0.397381	0.696067	0.0402746	0.647865	0.928061	0.237129	0.00618795	0.046486	0.0930872	0.288406	0.711628
Q96S66	CLCC1	ENSG00000121940	0.109817	0.208276	0.723398	0.0369423	0.672906	0.998553	0.0487033	0.606844	0.770758	0.112296	0.199854	0.602069	0.0764087	0.385709	0.7799	-0.095544	0.273968	0.688844	0.143185	0.101447	0.230469	-0.0591206	0.50071	0.895044	-0.0383479	0.662435	0.929286	0.119883	0.17094	0.692652	0.13044	0.134522	0.318238	0.148544	0.0879331	0.319922	0.146874	0.091602	0.305498	0.181013	0.0370608	0.158416	0.0949834	0.276806	0.498612	0.0720267	0.411806	0.759815	0.0590033	0.501562	0.77265	0.0710867	0.417951	0.640908	0.000271448	0.997535	0.998751	0.120687	0.168065	0.330008	0.12037	0.169194	0.323347	0.0467851	0.594242	0.805652	-0.0140694	0.87279	0.950569	0.0884921	0.314846	0.527865	0.0813002	0.355937	0.668919	0.0666183	0.449641	0.869755	0.0534402	0.542805	0.729898	0.0736115	0.401567	0.783789
Q9BVG4	PBDC1	ENSG00000102390	-0.130808	0.133415	0.646893	-0.105345	0.227513	0.983008	0.049434	0.601452	0.766477	-0.100071	0.253595	0.65615	0.0330655	0.707715	0.920219	0.164412	0.0586133	0.459981	0.00765027	0.930624	0.963303	-0.0432198	0.622673	0.931664	0.0751912	0.391512	0.839065	-0.00152798	0.986127	0.997678	-0.297847	0.000497902	0.00823578	-0.0549147	0.530133	0.765946	-0.0631962	0.46989	0.713306	-0.160884	0.0643192	0.219145	0.0797922	0.361253	0.581606	-0.0607195	0.489178	0.80451	-0.105468	0.228757	0.541329	-0.0202127	0.81806	0.915203	0.199568	0.0217803	0.099604	-0.345514	4.95815578158698e-05	0.00100781	-0.327559	0.000126129	0.00176809	-0.236003	0.00644439	0.092337	0.0345593	0.694026	0.864065	0.0900594	0.306318	0.519429	0.186315	0.033111	0.238658	0.196884	0.0241992	0.629359	0.120896	0.167326	0.35977	-0.0619929	0.480096	0.829375
Q8NFJ9	BBS1	ENSG00000174483	0.245291	0.00443077	0.207414	0.175285	0.0435859	0.913736	0.0869888	0.357418	0.577091	0.0836433	0.340327	0.728967	0.145741	0.0967176	0.536581	0.00387093	0.964729	0.993277	0.228072	0.00853395	0.0356496	0.0490561	0.576443	0.928062	-0.0979196	0.263996	0.769573	0.121636	0.164722	0.691636	-0.0868447	0.320239	0.539249	-0.0588687	0.500895	0.749199	0.020258	0.816969	0.922959	0.0459609	0.59936	0.784218	0.134038	0.12401	0.306275	-0.0942017	0.282647	0.666395	-0.108443	0.215821	0.527365	0.0296036	0.736148	0.867696	0.0647969	0.46042	0.665618	-0.115759	0.186244	0.3538	-0.0937625	0.284907	0.467239	-0.00145394	0.986799	0.996237	0.0955651	0.275707	0.564272	0.128307	0.144149	0.325463	0.0870547	0.322802	0.63589	0.100798	0.251982	0.782647	0.104026	0.23522	0.444541	0.123114	0.159611	0.57023
Q8NI60	COQ8A	ENSG00000163050	0.205171	0.0178326	0.341591	-0.123851	0.155517	0.958099	0.0697953	0.460576	0.665948	-0.0258674	0.768439	0.937074	-0.0573013	0.515633	0.851259	-0.115833	0.184274	0.602536	-0.0135049	0.877854	0.935537	0.103775	0.236356	0.810328	-0.0168689	0.847758	0.971791	0.00724063	0.93433	0.992277	0.0469262	0.591705	0.765678	-0.0465946	0.59433	0.809202	-0.0493785	0.572462	0.785567	0.000786378	0.992832	0.997481	0.0849407	0.331003	0.553265	-0.0563142	0.521291	0.82434	-0.0201463	0.818647	0.930699	-0.0616314	0.482664	0.693729	0.0265583	0.762437	0.870661	0.0971147	0.26796	0.44781	0.106306	0.22506	0.398434	0.0564679	0.520153	0.759326	0.0438124	0.617907	0.821683	-0.0531502	0.546557	0.730382	-0.0265584	0.763327	0.905068	-0.0218876	0.804023	0.963838	0.0552966	0.528858	0.71968	-0.0533005	0.543862	0.85961
P08579	SNRPB2	ENSG00000125870	-0.00265366	0.975816	0.995405	-0.118526	0.174211	0.968615	0.0646562	0.494324	0.69107	-0.186893	0.0318925	0.299317	0.0803259	0.36175	0.766893	0.163648	0.0598115	0.459981	-0.0891707	0.30926	0.499628	0.0229205	0.794196	0.963435	0.0774142	0.377622	0.831693	0.00586294	0.946805	0.994871	-0.233642	0.00679708	0.0465581	-0.0946613	0.278445	0.576663	-0.0499196	0.568256	0.782806	-0.103855	0.234193	0.467137	0.00513236	0.953246	0.978324	-0.109018	0.21338	0.601513	-0.0875338	0.318261	0.629512	-0.029279	0.738937	0.86899	0.13697	0.117328	0.289348	-0.232066	0.0074168	0.0364345	-0.121747	0.164333	0.317326	-0.0770029	0.380169	0.654962	0.0370152	0.673483	0.851156	0.0486151	0.581347	0.757222	0.153418	0.0802057	0.340065	0.191531	0.0284164	0.633272	0.0591483	0.500509	0.697534	-0.167219	0.0553088	0.38071
Q9NP61	ARFGAP3	ENSG00000242247	0.0290663	0.739803	0.950156	0.0179796	0.837252	0.998553	0.30537	0.000953788	0.0143328	-0.0880462	0.315425	0.709283	0.0911439	0.300506	0.725975	-0.0328437	0.707439	0.919578	0.0340218	0.698553	0.822378	-0.0706718	0.42068	0.879624	0.108398	0.21601	0.730608	0.0990035	0.25872	0.771165	-0.109745	0.208576	0.416858	0.033865	0.698775	0.862649	0.0262187	0.764508	0.897305	-0.0644032	0.461434	0.682436	0.151142	0.0824591	0.238099	-0.0522779	0.551628	0.837557	-0.107499	0.219869	0.531182	-0.0264117	0.763709	0.882757	0.22322	0.0100891	0.0598195	-0.247501	0.00422073	0.0245674	-0.36587	1.6025648636564e-05	0.000400589	-0.0998472	0.254663	0.543226	0.194973	0.0250709	0.175883	0.172728	0.0485101	0.163979	0.217177	0.0127136	0.168821	0.162296	0.0640172	0.656006	0.209993	0.015662	0.0807026	-0.0659585	0.452402	0.811319
Q12959	DLG1	ENSG00000075711	0.0129705	0.882202	0.977944	0.137931	0.113362	0.943125	0.00663292	0.944161	0.970749	0.0615178	0.483473	0.815021	-0.017047	0.846759	0.965367	0.101419	0.245409	0.657831	0.233966	0.00693239	0.0302689	-0.0981685	0.262778	0.82266	0.0715563	0.414874	0.848766	0.17363	0.0464778	0.513815	-0.199756	0.0211531	0.0992023	0.158405	0.0685929	0.282074	0.195944	0.0237988	0.144266	0.0459545	0.599411	0.784218	0.298356	0.000486425	0.0120421	0.0382599	0.663162	0.890674	-0.0510671	0.560893	0.81098	0.116927	0.181813	0.400664	0.364088	1.77467839916901e-05	0.00134939	-0.34101	6.30073679439569e-05	0.00119607	-0.387564	4.40783512845044e-06	0.000174042	-0.120313	0.169399	0.446565	0.248043	0.00413531	0.0786727	0.290178	0.000773646	0.015052	0.209339	0.0164093	0.181323	0.0998641	0.256425	0.784283	0.338359	7.2425674499943e-05	0.0034344	0.063338	0.470601	0.825743
Q9Y5B9	SUPT16H	ENSG00000092201	-0.0486344	0.57827	0.904477	-0.0203338	0.816296	0.998553	0.0710271	0.452681	0.659345	-0.0589902	0.501657	0.826095	-0.017248	0.844974	0.965131	0.202173	0.0196104	0.384443	-0.137714	0.115331	0.251644	0.0277452	0.752157	0.953696	-0.0741396	0.398188	0.841545	-0.158156	0.0701093	0.563501	-0.15022	0.0843703	0.240398	0.0182289	0.835027	0.932853	0.0308556	0.724411	0.874401	-0.0346083	0.692494	0.844195	0.0870604	0.319034	0.541824	-0.0534526	0.542712	0.835179	-0.0455672	0.603888	0.830687	0.00632373	0.942631	0.975776	0.229471	0.0081267	0.0524399	-0.192285	0.0271862	0.0924418	-0.257223	0.00290678	0.0169449	-0.139938	0.10952	0.362595	0.000430336	0.996093	0.999638	0.0799957	0.363733	0.57583	0.101804	0.247257	0.562371	0.0715586	0.416666	0.86149	0.106581	0.223853	0.430002	-0.0108008	0.902174	0.979982
Q92552	MRPS27	ENSG00000113048	0.0109264	0.900663	0.981479	-0.172406	0.0472109	0.913736	-0.375652	3.81257348853747e-05	0.0019988	0.146832	0.0929487	0.44267	0.0356256	0.686232	0.911514	-0.052166	0.550951	0.856543	0.16657	0.0562758	0.149939	0.0329087	0.707959	0.94857	-0.17467	0.0451615	0.475001	0.153343	0.0791884	0.581431	0.245435	0.00440694	0.0348937	0.233855	0.0067453	0.079543	0.184471	0.033535	0.172338	0.171551	0.0483357	0.183823	0.0740785	0.396763	0.612185	0.294902	0.000597811	0.0489212	0.279773	0.00115848	0.0348215	0.154715	0.0765084	0.241797	-0.015526	0.859749	0.930056	0.336538	7.96418940407495e-05	0.00140768	0.269802	0.00175678	0.0119238	0.200413	0.021217	0.160153	0.0442262	0.614589	0.819593	-0.128984	0.142027	0.322576	-0.031798	0.718438	0.887732	-0.0475595	0.589589	0.91777	0.0416824	0.635111	0.795871	0.160553	0.0659128	0.405288
Q9BZL1	UBL5	ENSG00000198258	-0.0246933	0.777842	0.961365	0.00141356	0.987116	0.999818	-0.0433236	0.647178	0.797766	0.0385842	0.660483	0.895414	-0.225291	0.00967579	0.262231	-0.00286077	0.973929	0.996111	-0.101703	0.245895	0.429497	0.20154	0.0204859	0.561652	0.160762	0.0655557	0.550383	0.0253127	0.77327	0.969343	0.0655055	0.453785	0.657116	0.111756	0.200304	0.489987	0.103402	0.236249	0.506745	0.178654	0.0396408	0.163909	0.220589	0.0107275	0.0686487	0.00692401	0.937196	0.981827	0.0762507	0.384854	0.689329	0.233599	0.0070236	0.054799	0.257234	0.00290554	0.0270064	0.124771	0.154026	0.313622	0.0834726	0.341316	0.524747	0.172119	0.0484453	0.242836	0.146495	0.0937101	0.332637	0.0135352	0.878051	0.939865	-0.299021	0.00052166	0.0760105	-0.234767	0.00695247	0.622762	0.239598	0.00565729	0.0437407	0.027222	0.756683	0.93535
Q52LJ0	FAM98B	ENSG00000171262	0.164751	0.0580875	0.507273	0.0117885	0.89287	0.998553	0.0712924	0.45099	0.657793	-0.0421082	0.631656	0.883464	0.083547	0.342756	0.758746	0.0448336	0.608355	0.878405	0.122094	0.163125	0.319873	0.00932833	0.915458	0.986119	0.048466	0.581044	0.900941	0.049799	0.570675	0.922732	-0.183038	0.0349601	0.136534	0.0970084	0.266647	0.565761	0.104621	0.230743	0.499093	0.0403438	0.644753	0.814669	0.202048	0.0196876	0.0997159	-0.0125998	0.885983	0.965481	0.0256988	0.769907	0.91194	0.102951	0.24012	0.47205	0.219391	0.0114876	0.0650036	-0.161673	0.0640238	0.168951	-0.16219	0.0631662	0.161128	-0.0724626	0.408975	0.67563	0.148031	0.0902805	0.326376	0.090004	0.306617	0.519822	0.109245	0.214199	0.527407	0.0940924	0.285075	0.806496	0.206827	0.0173385	0.0855189	-0.0254099	0.772423	0.940728
Q8WW12	PCNP	ENSG00000081154	0.119143	0.171964	0.683427	-0.146411	0.09264	0.935952	0.260642	0.00509743	0.0400534	0.0302751	0.730391	0.923882	0.0402815	0.647808	0.898362	0.103921	0.233892	0.648879	0.139358	0.111014	0.244711	-0.157172	0.0718934	0.715688	0.0659406	0.452525	0.863496	0.0423449	0.629739	0.941147	-0.261249	0.00238664	0.0231588	0.0242751	0.781509	0.908819	0.0344367	0.693942	0.857876	-0.0681502	0.435724	0.662918	0.195579	0.0240664	0.111041	-0.139892	0.109638	0.462842	-0.154467	0.0769865	0.321603	-0.019271	0.8264	0.918566	0.241642	0.00524902	0.0397875	-0.238299	0.00593123	0.0310279	-0.244583	0.00470776	0.0244867	-0.141455	0.105688	0.356166	0.159048	0.0685224	0.277747	0.26795	0.00197334	0.0244657	0.196064	0.0248085	0.210804	0.121215	0.167845	0.742076	0.218938	0.0116638	0.0677889	0.0406786	0.643287	0.899974
O43491	EPB41L2	ENSG00000079819	0.0997882	0.253119	0.749653	0.144101	0.097962	0.935952	0.143909	0.126624	0.311677	0.11805	0.177621	0.573317	-0.0080422	0.92736	0.981443	0.00362981	0.966924	0.993875	-0.267921	0.0018971	0.0111178	0.0826143	0.346321	0.854869	-0.157665	0.0709947	0.554786	-0.23933	0.00571289	0.340126	0.366123	1.46464871710883e-05	0.000808068	0.162493	0.0616633	0.26818	0.147787	0.0895817	0.300839	0.236079	0.00622514	0.0524098	0.0522319	0.550448	0.737728	0.181486	0.0372864	0.308961	0.306907	0.000344464	0.0172769	0.156662	0.0728312	0.236327	0.0988217	0.259599	0.471931	0.384796	5.22378748879504e-06	0.000212361	0.3147	0.000237784	0.00276187	0.244668	0.00469288	0.0811758	-0.0506881	0.563808	0.783668	-0.231224	0.00787869	0.0549233	-0.131454	0.134486	0.430311	0.0120291	0.891533	0.98125	0.0477119	0.586949	0.761308	0.129396	0.139212	0.541972
Q9H6Z4	RANBP3	ENSG00000031823	0.127929	0.142251	0.659195	-0.011233	0.89789	0.998553	0.159469	0.0901202	0.25207	-0.0639813	0.466097	0.8063	0.0501038	0.569814	0.870155	0.251173	0.0035429	0.316897	0.209967	0.0156752	0.0571918	-0.119968	0.170633	0.780741	0.0284829	0.745789	0.950887	-0.0495055	0.572951	0.922732	-0.278719	0.00115964	0.0144468	0.0238848	0.784936	0.910474	0.0623119	0.476139	0.71788	-0.00590273	0.946238	0.977687	0.189031	0.0293232	0.126134	-0.108763	0.214461	0.603021	-0.137386	0.116209	0.395941	0.0400144	0.648721	0.813032	0.251811	0.00358366	0.0306513	-0.388303	4.21104487458024e-06	0.000185863	-0.424494	3.9225604098192e-07	3.98656007966362e-05	-0.185962	0.0327708	0.202084	0.161727	0.0639326	0.267723	0.253259	0.00351562	0.0357298	0.292109	0.000710635	0.0803013	0.198555	0.0229981	0.629359	0.214324	0.0135976	0.0740677	-0.041117	0.639711	0.899974
Q9NNW7	TXNRD2	ENSG00000184470	-0.0761737	0.383507	0.831314	0.0941904	0.280854	0.993067	-0.138607	0.141367	0.333996	0.0709017	0.419166	0.779907	-0.0415986	0.637099	0.897002	0.0785851	0.368586	0.759856	-0.0640293	0.465761	0.648579	-0.034061	0.698222	0.94806	-0.0818618	0.350747	0.818974	-0.04487	0.609441	0.936559	0.187798	0.0304146	0.125092	0.121665	0.163001	0.442945	0.183506	0.0344892	0.17442	0.218043	0.011693	0.0778595	0.139149	0.110182	0.285388	0.185552	0.0331647	0.293767	0.255409	0.0031196	0.0577293	0.215424	0.0131129	0.0786976	0.0655676	0.455092	0.660987	0.220709	0.010988	0.0487206	0.242244	0.00513401	0.026106	0.169977	0.0513528	0.250726	-0.0176167	0.841097	0.936039	-0.150832	0.0854939	0.235169	-0.157234	0.0728849	0.329302	-0.0557743	0.526903	0.899692	0.0755033	0.389543	0.604294	0.0224799	0.798066	0.951422
O43402	EMC8	ENSG00000131148	-0.0494966	0.571542	0.902067	-0.0243143	0.781166	0.998553	0.0745987	0.430219	0.642127	0.0774799	0.377216	0.756099	0.0226687	0.797178	0.953453	-0.176969	0.0415743	0.425443	-0.128732	0.141271	0.28959	0.037662	0.668112	0.942224	0.0269506	0.759034	0.953607	0.0692501	0.43011	0.864248	0.244033	0.00464486	0.0359849	-0.0903572	0.300982	0.599723	-0.106401	0.222862	0.489726	0.0153252	0.861016	0.935685	-0.266213	0.00195338	0.0261037	0.098613	0.260612	0.647158	0.164858	0.0588907	0.281132	-0.0860063	0.326811	0.563383	-0.262617	0.00234917	0.0239874	0.345876	4.86303946218847e-05	0.000998992	0.412205	9.06196399697023e-07	6.36314635569074e-05	0.124012	0.156568	0.427822	-0.249634	0.00389372	0.0768576	-0.371408	1.25680413964879e-05	0.00196269	-0.322808	0.000169582	0.0607608	-0.172822	0.0483868	0.656006	-0.27905	0.00119461	0.0167767	0.0585579	0.504803	0.84197
O15440	ABCC5	ENSG00000114770	0.152725	0.0792606	0.556773	0.00860551	0.921687	0.998945	0.137974	0.143211	0.335787	0.250925	0.00370706	0.140309	0.168148	0.0548847	0.457042	0.0604144	0.489699	0.823701	0.0310335	0.723907	0.838049	-0.0755355	0.389341	0.871724	-0.179296	0.0396799	0.463506	0.0291752	0.739829	0.963875	-0.129234	0.138191	0.324336	-0.103063	0.237797	0.53533	-0.0768377	0.379362	0.64556	-0.139332	0.10971	0.29817	-0.198607	0.0219224	0.105646	-0.0378901	0.666222	0.891398	-0.0644931	0.46253	0.745064	-0.169532	0.0519747	0.189454	-0.224901	0.00952418	0.0578849	-0.0395598	0.652451	0.785396	0.0494681	0.573241	0.733203	-0.107323	0.220628	0.508545	-0.207807	0.016804	0.147998	-0.0356046	0.686407	0.829058	0.111177	0.206158	0.517826	0.156442	0.0743585	0.661707	-0.25431	0.00325525	0.0310798	0.283198	0.00100051	0.0962837
Q9Y315	DERA	ENSG00000023697	-0.14187	0.103327	0.606055	-0.154569	0.0756596	0.935952	0.0831935	0.378859	0.598426	-0.193918	0.0258835	0.274432	0.122975	0.161711	0.619646	-0.0657122	0.452358	0.805477	-0.217801	0.0121164	0.0466432	0.129099	0.14013	0.770357	0.0513074	0.559048	0.895082	-0.111802	0.201852	0.726517	0.0264706	0.762312	0.872692	-0.0824922	0.345182	0.638954	-0.101551	0.244791	0.515335	-0.14383	0.0986016	0.280205	-0.161964	0.0625254	0.201312	0.0522181	0.552084	0.837557	0.0231798	0.79192	0.922073	-0.119548	0.172148	0.387968	-0.0958667	0.274188	0.489557	0.00918449	0.916756	0.950473	-0.00729473	0.93384	0.965597	-0.00150993	0.986291	0.996055	-0.0936787	0.285339	0.572362	-0.153387	0.0802686	0.226193	0.0641844	0.466409	0.744943	0.154477	0.0781168	0.671018	-0.139057	0.111794	0.276761	-0.158588	0.0693367	0.414537
Q6PGP7	TTC37	ENSG00000198677	-0.134156	0.123677	0.631321	-0.0102132	0.907118	0.998553	-0.252335	0.00675915	0.0485201	0.0978997	0.264093	0.665315	-0.145752	0.0966931	0.536581	-0.00359033	0.967284	0.993875	0.129112	0.140089	0.288368	0.0831093	0.343429	0.853764	0.014339	0.870374	0.977726	0.111081	0.204794	0.728901	0.100066	0.251793	0.467849	0.186972	0.0311654	0.185456	0.183928	0.0340692	0.173467	0.220393	0.0107994	0.074132	0.175747	0.0430255	0.15985	0.113463	0.195191	0.579265	0.101217	0.248171	0.561178	0.263475	0.00226995	0.0274384	0.170463	0.0506804	0.169329	0.0473967	0.589424	0.738597	-0.124415	0.155215	0.304054	0.104927	0.231167	0.518536	0.150736	0.0844866	0.314494	0.0932261	0.289553	0.502699	-0.00332707	0.969915	0.989479	-0.0753348	0.392441	0.857245	0.189219	0.029784	0.121016	0.08982	0.305736	0.726704
Q9NRW7	VPS45	ENSG00000136631	-0.0347403	0.69138	0.939874	-0.0418921	0.6321	0.998553	-0.0651788	0.490834	0.688183	0.0459352	0.600966	0.873844	-0.0113052	0.898024	0.978284	0.0493129	0.572973	0.865754	0.22891	0.00828785	0.034791	-0.00855587	0.922435	0.986848	0.042787	0.626164	0.918437	-0.0768622	0.381043	0.839656	-0.057518	0.510787	0.70339	0.0947987	0.277745	0.57592	0.144938	0.0960067	0.313687	0.168966	0.0518685	0.192427	0.157656	0.0699289	0.216312	0.0258659	0.768453	0.92891	0.0492809	0.574695	0.815709	0.22862	0.00837225	0.0598217	0.131176	0.133808	0.313666	-0.182165	0.0365693	0.114728	-0.302056	0.000431638	0.00423745	-0.0597186	0.49638	0.745373	0.113265	0.195974	0.476757	0.109987	0.211085	0.41476	0.190966	0.0288955	0.227976	0.113391	0.197209	0.763618	0.160473	0.0660492	0.199283	0.0239229	0.785408	0.946068
P34949	MPI	ENSG00000178802	0.085725	0.326541	0.804467	0.048058	0.582787	0.998553	0.360616	8.10196389191553e-05	0.00329366	-0.0447109	0.610712	0.878424	0.0972205	0.269292	0.705807	0.133846	0.124553	0.545379	-0.0800543	0.361521	0.553606	0.0794128	0.365393	0.86256	-0.0435962	0.619645	0.915656	-0.119705	0.171578	0.693255	-0.104776	0.230049	0.441551	-0.188985	0.0293632	0.178865	-0.173033	0.0464007	0.205804	-0.192423	0.0264894	0.129251	-0.129405	0.137667	0.327888	-0.163502	0.0610338	0.370982	-0.287196	0.000841174	0.0286221	-0.240392	0.00549545	0.0467477	-0.0469902	0.592624	0.76167	-0.202469	0.0198999	0.0742545	-0.251662	0.00360423	0.0199706	-0.2162	0.01278	0.126717	-0.150544	0.084888	0.315077	0.171952	0.0495453	0.165953	0.117577	0.181067	0.489998	0.0870408	0.32288	0.819128	-0.137589	0.115664	0.282394	-0.0183713	0.834386	0.967525
O15042	U2SURP	ENSG00000163714	-0.175692	0.0430916	0.45968	-0.0385817	0.659278	0.998553	0.126074	0.181351	0.386456	0.0181646	0.836223	0.956025	-0.0237792	0.787472	0.9507	0.109661	0.208924	0.62938	-0.057267	0.514256	0.686148	-0.0502489	0.567196	0.926024	0.00112517	0.989784	0.998284	-0.064287	0.463965	0.87874	-0.160353	0.0652152	0.203114	-0.0022971	0.979065	0.991956	0.00151717	0.986172	0.99517	-0.0676614	0.43903	0.665487	0.0407312	0.641578	0.801479	-0.0782997	0.372173	0.731821	-0.0495538	0.572576	0.815436	-0.0633857	0.470266	0.685088	0.167018	0.0556066	0.181226	-0.209862	0.0157285	0.0624909	-0.215599	0.0130368	0.0511199	-0.154053	0.0777921	0.307349	-0.0647145	0.460992	0.717599	0.0531887	0.546266	0.73025	0.186094	0.0333245	0.238658	0.0742	0.399631	0.857833	0.0405375	0.64444	0.802071	0.046635	0.595427	0.883419
Q9UBE0	SAE1	ENSG00000142230	0.0458142	0.600527	0.913629	0.0215857	0.805204	0.998553	-0.0247112	0.794111	0.889672	-0.120009	0.170485	0.562047	-0.0112869	0.898188	0.978284	0.216048	0.0125025	0.356194	0.147121	0.0923005	0.215647	-0.101135	0.248556	0.817229	0.0841523	0.337385	0.813965	-0.0735776	0.401784	0.848208	-0.205831	0.0174609	0.0874065	0.207212	0.0167036	0.131286	0.207536	0.0165307	0.115237	0.114375	0.189895	0.415628	0.242693	0.00488292	0.0434527	-0.00551017	0.950001	0.986132	0.00784123	0.928896	0.973778	0.198464	0.0225344	0.112367	0.33115	0.000105123	0.00369078	-0.239084	0.00576426	0.0303713	-0.300684	0.000459757	0.00443341	-0.10876	0.214475	0.502047	0.155144	0.0756862	0.295573	0.246861	0.00447606	0.0406871	0.194193	0.0262464	0.214997	0.090807	0.302304	0.813843	0.269222	0.00179899	0.0216103	-0.109252	0.212396	0.641707
P12270	TPR	ENSG00000047410	0.019427	0.824353	0.969574	-0.00780284	0.928972	0.998945	0.0933058	0.323441	0.546785	0.016417	0.851789	0.958727	0.0572669	0.515885	0.851259	0.172103	0.0476065	0.435679	0.0277223	0.752355	0.856019	0.0604452	0.491146	0.891024	-0.111078	0.204804	0.724255	-0.0442858	0.614112	0.9381	-0.316422	0.000206834	0.0047406	-0.112097	0.198927	0.488868	-0.0785705	0.368675	0.636062	-0.152267	0.080175	0.250413	0.0378741	0.665147	0.815886	-0.153951	0.0779918	0.409245	-0.136272	0.119225	0.400738	-0.0794045	0.365443	0.599075	0.112251	0.200033	0.401313	-0.30704	0.000342331	0.00395242	-0.269986	0.00174356	0.011855	-0.247869	0.00416251	0.0784344	-0.053604	0.541568	0.7689	0.0743634	0.398591	0.609991	0.247553	0.00436185	0.118482	0.213113	0.0145271	0.622762	0.0332538	0.705038	0.838998	0.0385689	0.660609	0.904437
Q04695	KRT17	ENSG00000128422	-0.00839233	0.923621	0.984686	0.0130731	0.881278	0.998553	0.0757172	0.423317	0.63712	0.195095	0.0249781	0.269791	-0.0219562	0.803421	0.954565	-0.0725721	0.406461	0.779807	-0.165489	0.0579153	0.153041	-0.0648371	0.460141	0.882654	-0.198693	0.0223766	0.42362	0.0191675	0.827318	0.980468	-0.133491	0.125566	0.306576	-0.188604	0.0296971	0.17957	-0.182458	0.0355515	0.177556	-0.238996	0.00559719	0.0491839	-0.119361	0.171172	0.372147	-0.0519269	0.554306	0.838405	-0.107219	0.221078	0.532629	-0.238609	0.00586466	0.0486037	-0.137305	0.116425	0.287582	-0.138479	0.113306	0.251561	-0.0739503	0.399397	0.585156	-0.187659	0.0311847	0.196951	-0.142899	0.102138	0.347092	-0.0704494	0.423945	0.630514	0.0288313	0.743748	0.895716	0.104597	0.234457	0.781251	-0.147465	0.0915338	0.242043	0.202919	0.0196207	0.266104
P09467	FBP1	ENSG00000165140	-0.0155755	0.85877	0.97166	0.0991579	0.256144	0.983238	0.295689	0.00140297	0.017971	-0.168455	0.0535055	0.35882	0.134724	0.124979	0.577078	-0.105052	0.228817	0.646759	-0.394516	2.85716504011546e-06	7.74341851573748e-05	0.0190952	0.827959	0.969192	-0.0787742	0.369274	0.826985	-0.237504	0.0061045	0.341675	0.0436936	0.61751	0.781398	-0.229397	0.00790554	0.0874819	-0.240403	0.005315	0.0569528	-0.240836	0.0052308	0.0472546	-0.253794	0.00320155	0.0347314	-0.0305555	0.727992	0.913365	-0.00794569	0.927952	0.973778	-0.260091	0.00259696	0.0295419	-0.1879	0.0309643	0.124762	-0.0243769	0.781437	0.871095	-0.0703568	0.422759	0.606387	-0.188374	0.0305352	0.194439	-0.269523	0.00177702	0.0615503	-0.286539	0.000906608	0.0163613	-0.0173118	0.844408	0.938987	0.0595909	0.498969	0.88814	-0.264648	0.00216561	0.0243127	-0.171325	0.0495073	0.365363
Q9GZZ1	NAA50	ENSG00000121579	0.119158	0.171909	0.683427	0.0616772	0.480652	0.998553	0.361607	7.7180741178573e-05	0.003197	-0.0756852	0.388399	0.763482	0.0833603	0.343839	0.759021	0.125127	0.15127	0.572555	-0.136533	0.118513	0.256845	0.0445763	0.611787	0.930938	-0.084542	0.335145	0.81318	-0.0408813	0.641632	0.943654	-0.250739	0.00360245	0.0304102	-0.150814	0.0831351	0.311246	-0.142376	0.10209	0.324066	-0.214087	0.013345	0.0833954	-0.0283593	0.745913	0.86573	-0.185695	0.0330267	0.293561	-0.175896	0.0436508	0.241864	-0.148005	0.0903392	0.266024	0.0629537	0.473303	0.674749	-0.228042	0.00854279	0.0406308	-0.144775	0.0976709	0.220911	-0.188441	0.0304752	0.194217	-0.0948389	0.279389	0.565959	0.0624732	0.4784	0.677046	0.0761904	0.387072	0.688848	0.0992959	0.259154	0.784283	-0.0161025	0.854597	0.926964	-0.0940287	0.283536	0.708247
Q96QG7	MTMR9	ENSG00000104643	0.0181839	0.835429	0.971049	-0.0229105	0.793509	0.998553	-0.370156	5.04393032361161e-05	0.00234695	-0.012776	0.884399	0.967505	-0.0691922	0.432282	0.810357	0.18675	0.03137	0.414202	0.346661	4.66200005724282e-05	0.000629533	-0.0261903	0.765633	0.95457	0.0191504	0.827469	0.969029	0.00125594	0.988597	0.997678	-0.109945	0.20774	0.416073	0.239042	0.00558779	0.071339	0.259529	0.00255588	0.0362093	0.217489	0.011913	0.0783679	0.20656	0.0170574	0.0908006	0.106453	0.224412	0.61218	0.0078456	0.928857	0.973778	0.253825	0.00331684	0.0342504	0.231086	0.00767799	0.0506446	-0.138443	0.1134	0.251579	-0.239391	0.00570013	0.0281148	-0.0373158	0.670985	0.851156	0.162068	0.0633682	0.267024	0.320265	0.000192102	0.00770263	0.0932941	0.289199	0.603343	-0.015674	0.858968	0.97298	0.219007	0.0116366	0.0676813	0.0162628	0.853166	0.971687
Q9HCD5	NCOA5	ENSG00000124160	0.00978364	0.911007	0.983144	-0.023027	0.792482	0.998553	0.0570362	0.546668	0.728787	0.107131	0.22146	0.625688	0.0242798	0.783107	0.950244	0.121166	0.164744	0.584782	0.0777948	0.375274	0.566136	-0.115806	0.186066	0.800653	0.0176357	0.840927	0.970214	-0.0733154	0.403468	0.849616	-0.0600239	0.492515	0.688292	0.0220319	0.801261	0.917831	0.0365977	0.675785	0.847554	0.0673525	0.441127	0.666719	-0.0363996	0.677442	0.823766	0.0681439	0.437531	0.775107	0.0283948	0.746549	0.899866	0.0234503	0.789548	0.898802	0.0448016	0.609987	0.772004	0.0153689	0.861153	0.920007	-0.0355503	0.685709	0.814653	-0.0335695	0.70237	0.870254	-0.0141253	0.872289	0.950157	-0.0118301	0.893317	0.94637	0.0897511	0.307983	0.623229	0.0649294	0.46124	0.872549	-0.0229966	0.793528	0.894253	0.12597	0.150076	0.556906
O60282	KIF5C	ENSG00000168280	-0.0230956	0.791878	0.964202	0.0381626	0.662752	0.998553	-0.365754	6.28856180813209e-05	0.00277559	0.0793849	0.365562	0.749961	-0.101603	0.248197	0.689754	0.0563816	0.519186	0.838259	0.411338	9.60195170485179e-07	3.61782804723294e-05	-0.101117	0.248639	0.817229	0.129607	0.138564	0.663603	0.0370638	0.67308	0.950529	0.0212174	0.808464	0.900054	0.377351	7.55493448290068e-06	0.00149626	0.412085	8.29369449117934e-07	0.000220898	0.342661	5.40509147368695e-05	0.0023587	0.320343	0.000170548	0.00708418	0.201386	0.0205848	0.237455	0.18757	0.0312663	0.20837	0.402959	1.66530341871862e-06	0.000296534	0.29106	0.000709632	0.0116621	-0.026739	0.760868	0.858199	-0.126246	0.14918	0.29606	0.0763559	0.384197	0.658208	0.267411	0.00193683	0.0622364	0.249404	0.0040692	0.0382467	0.16092	0.0663362	0.318189	0.0573563	0.515229	0.894114	0.33046	0.00010889	0.00425671	0.0798405	0.362809	0.766293
Q96EK5	KIFBP	ENSG00000198954	0.0464031	0.595848	0.91027	0.0446773	0.609607	0.998553	-0.148138	0.115734	0.295904	0.115495	0.18726	0.585793	-0.0526517	0.550331	0.863599	0.144307	0.0974769	0.510594	0.262583	0.00235234	0.0132142	-0.104417	0.233452	0.810328	-0.0085908	0.92212	0.986952	0.028313	0.747254	0.964352	-0.0788041	0.367249	0.582351	0.294528	0.000579005	0.020884	0.296787	0.000522575	0.0146245	0.237983	0.00580852	0.0501846	0.329525	0.000107437	0.00572305	0.14693	0.0927292	0.438336	0.10113	0.248579	0.561193	0.309295	0.000307814	0.00801265	0.3752	9.30291996414923e-06	0.00102651	-0.0939357	0.284014	0.465463	-0.23294	0.00719027	0.0331964	0.0127883	0.884288	0.951685	0.245046	0.00462735	0.082354	0.236629	0.00650568	0.048739	0.165559	0.0587832	0.299105	0.136746	0.119363	0.705939	0.359486	2.30282879307708e-05	0.0017787	0.138174	0.11411	0.502787
Q9UII2	ATP5IF1	ENSG00000130770	0.114638	0.188872	0.696681	0.0596697	0.495076	0.998553	0.0247947	0.793431	0.889672	0.0984913	0.261204	0.662621	-0.140528	0.109386	0.556222	-0.00278619	0.974609	0.996265	0.105977	0.226506	0.404797	0.0935669	0.285918	0.833052	0.108358	0.216181	0.730608	0.0691487	0.430787	0.864934	-0.0180797	0.836358	0.917748	0.0879419	0.314139	0.611825	0.0759017	0.385213	0.651809	0.101474	0.245148	0.480225	0.242086	0.00499421	0.0439354	0.0272246	0.75666	0.923076	0.101962	0.244691	0.558928	0.199182	0.0220417	0.111057	0.166207	0.056821	0.183581	0.0582363	0.507149	0.675035	0.137038	0.117146	0.250023	0.115789	0.186131	0.466778	0.0990571	0.258461	0.546185	-0.0690714	0.433088	0.637662	-0.174226	0.0465636	0.269227	-0.0923568	0.294093	0.812029	0.213259	0.0140818	0.0757437	0.0604182	0.49134	0.83532
Q6ZMI0	PPP1R21	ENSG00000162869	0.0508261	0.561242	0.89808	0.0676576	0.439057	0.998553	-0.198427	0.0343134	0.134668	0.0772795	0.378455	0.756099	-0.0318177	0.71827	0.92527	0.155257	0.0743508	0.482412	0.290444	0.000729253	0.00521099	-0.0466267	0.595493	0.930005	-0.00421086	0.961781	0.994295	-0.0372701	0.671365	0.950529	-0.139317	0.109747	0.282249	0.255693	0.00297313	0.0501407	0.278323	0.00117939	0.023358	0.191755	0.0270278	0.130722	0.266484	0.00193196	0.0259896	0.0818507	0.350812	0.718913	0.0456105	0.603544	0.830531	0.25315	0.00340417	0.0347802	0.226106	0.00913653	0.0562763	-0.119626	0.171865	0.334969	-0.195114	0.0249639	0.0818871	-0.0483718	0.58178	0.796687	0.175782	0.0437901	0.226293	0.274135	0.00153241	0.0211785	0.145381	0.0975538	0.367685	0.0450461	0.609425	0.922618	0.244307	0.00475629	0.0394603	0.104153	0.234644	0.667793
Q16630	CPSF6	ENSG00000111605	-0.0214693	0.806234	0.965024	-0.0731514	0.402715	0.998553	0.184761	0.0490744	0.171983	-0.0159495	0.855964	0.959403	-0.124168	0.15765	0.617433	0.149483	0.0859232	0.494418	0.0370618	0.673096	0.803554	-0.0395362	0.652644	0.937823	0.0077347	0.92986	0.988395	-0.109586	0.21099	0.73196	-0.273955	0.00141855	0.0167026	-0.0659695	0.450586	0.718354	-0.0504671	0.564015	0.780486	-0.108433	0.214098	0.444063	0.120531	0.166986	0.36663	-0.0989721	0.258871	0.646599	-0.148952	0.0882734	0.345433	-0.0613015	0.485015	0.695997	0.218313	0.0119108	0.0662337	-0.242743	0.00504021	0.0275322	-0.275257	0.00140157	0.0100238	-0.268958	0.00181853	0.0544294	0.00505903	0.95409	0.984686	0.142686	0.103993	0.266138	0.17237	0.048986	0.273981	0.161921	0.0646434	0.657255	0.123627	0.157866	0.346212	-0.00558842	0.949292	0.990053
P43897	TSFM	ENSG00000123297	0.190535	0.028036	0.400278	-0.0220938	0.800713	0.998553	-0.166915	0.0758976	0.226469	0.143818	0.0999313	0.456782	0.0818459	0.352707	0.764954	0.0890987	0.307792	0.713702	-0.00938923	0.914908	0.955482	0.0332979	0.704665	0.94857	-0.196571	0.0238808	0.425842	-0.0635204	0.469321	0.880939	-0.000175064	0.998404	0.999076	0.115393	0.185958	0.472013	0.120085	0.168575	0.422476	0.105813	0.225442	0.456588	0.222958	0.00989243	0.0661714	0.135638	0.120969	0.476474	0.14541	0.096192	0.357549	0.152229	0.081419	0.249527	0.212236	0.0145611	0.0763546	0.0451791	0.606976	0.752533	-0.0769805	0.380308	0.564577	0.0301964	0.731065	0.885633	0.189651	0.0294053	0.18709	-0.0334503	0.70447	0.838088	0.100299	0.25435	0.568846	0.168917	0.053769	0.656006	0.221849	0.0105715	0.0646507	0.187064	0.031733	0.315964
Q7LG56	RRM2B	ENSG00000048392	0.29815	0.00049103	0.0615722	0.139165	0.110141	0.943125	0.084915	0.369038	0.588815	0.0536305	0.541368	0.845707	-0.0396247	0.653176	0.898536	0.173664	0.0455969	0.429577	0.312527	0.000263941	0.00233526	-0.0641267	0.465082	0.884031	0.0442671	0.614261	0.914476	-0.0955259	0.275905	0.784619	-0.140358	0.107093	0.278513	0.124832	0.152244	0.42948	0.139656	0.108877	0.335006	0.102922	0.238443	0.47224	0.333195	8.89500732648152e-05	0.0054964	-0.00166997	0.984838	0.994424	-0.040376	0.64576	0.853606	0.171332	0.0494976	0.184162	0.32365	0.000153405	0.00445451	-0.216295	0.0127395	0.0541948	-0.296668	0.000552068	0.00503444	-0.131596	0.132557	0.395774	0.265777	0.00206932	0.0622364	0.235923	0.00667194	0.0494569	0.176559	0.0436625	0.26388	0.144903	0.0986724	0.684402	0.351624	3.56125851324052e-05	0.00229226	0.0587845	0.503152	0.841836
Q9UKV8	AGO2	ENSG00000123908	-0.132514	0.128383	0.636032	-0.00271608	0.975247	0.999761	-0.205684	0.0281325	0.119788	0.0610055	0.48713	0.818431	-0.133271	0.129138	0.583311	0.191333	0.0273735	0.404546	0.109145	0.212847	0.386649	-0.0120837	0.890623	0.982031	-0.0670479	0.444954	0.862722	-0.127357	0.145603	0.67831	0.0229614	0.79306	0.890844	0.155355	0.0741658	0.294728	0.168419	0.0526433	0.223048	0.17299	0.0464561	0.179145	0.11903	0.172373	0.373421	0.0609792	0.487318	0.803254	-0.0478394	0.585948	0.821016	0.147395	0.0916895	0.268256	0.233266	0.00710725	0.0482394	-0.0158761	0.856619	0.91779	-0.155956	0.0741473	0.18101	-0.016199	0.853735	0.94029	0.0696947	0.427148	0.689987	0.285689	0.000940532	0.0164359	0.0353579	0.688467	0.86905	-0.016369	0.852783	0.97298	0.150376	0.08524	0.232257	0.0743033	0.397145	0.781731
Q9Y2Q9	MRPS28	ENSG00000147586	0.031267	0.720888	0.946615	-0.194978	0.0245125	0.890026	-0.103333	0.273925	0.496199	0.0758206	0.387549	0.762627	-0.192026	0.0280016	0.368053	-0.0395394	0.651368	0.898966	-0.046106	0.599612	0.753555	0.0867055	0.322879	0.849353	0.0289576	0.7417	0.950065	0.110731	0.206231	0.730002	0.140948	0.105611	0.276295	0.0889061	0.308842	0.609323	0.0300358	0.73145	0.878992	0.108788	0.212595	0.442491	0.0768145	0.379507	0.598331	0.119156	0.173568	0.550346	0.165025	0.058631	0.280934	0.126372	0.148771	0.355211	0.0685066	0.43509	0.645655	0.236205	0.00639755	0.0330312	0.249102	0.00397313	0.0216726	0.169247	0.052377	0.252737	0.0761718	0.385347	0.658792	-0.167086	0.0564565	0.181318	-0.242679	0.00522461	0.125326	-0.126039	0.151436	0.729141	0.0959655	0.273691	0.489123	0.047004	0.592515	0.881176
Q8WUM0	NUP133	ENSG00000069248	-0.108924	0.212018	0.725576	0.0654619	0.454086	0.998553	-0.206263	0.0276833	0.11849	0.125194	0.152625	0.539631	-0.222625	0.0105945	0.271004	-0.110203	0.20667	0.626644	-0.20018	0.0213708	0.0724618	0.0496546	0.571794	0.927278	-0.03972	0.651135	0.926488	-0.0400316	0.648579	0.945313	0.260638	0.00244557	0.0236415	0.213082	0.0137961	0.118797	0.139725	0.108703	0.33491	0.270262	0.0016543	0.0219098	0.0979769	0.261879	0.482445	0.253619	0.00334324	0.105358	0.417739	6.24092603818127e-07	0.00131556	0.285857	0.000891746	0.0154091	0.0905892	0.301596	0.5201	0.270746	0.00168999	0.0125756	0.179493	0.0394593	0.114451	0.246967	0.00430627	0.0787863	0.0653943	0.456287	0.71488	-0.358606	2.60100548277187e-05	0.00275093	-0.151506	0.0840904	0.34548	-0.071981	0.413914	0.861091	0.107558	0.219615	0.4261	0.107534	0.219714	0.650058
Q96E11	MRRF	ENSG00000148187	0.210658	0.0149385	0.324909	-0.0988505	0.257629	0.983503	-0.00353633	0.970213	0.984637	0.069721	0.426974	0.783918	0.220157	0.0115127	0.281315	0.0871036	0.318793	0.722295	0.0366689	0.676366	0.806088	0.0153425	0.86139	0.977191	-0.0741191	0.398319	0.841545	0.084309	0.336484	0.821738	-0.134138	0.123727	0.303966	0.0346946	0.691765	0.859311	0.0561415	0.520971	0.751162	-0.0699143	0.423908	0.652701	0.0141989	0.871139	0.93662	-0.0538954	0.539369	0.832843	-0.101214	0.248185	0.561178	-0.103945	0.235584	0.466577	-0.0853026	0.3308	0.550905	-0.0723946	0.409415	0.590647	0.0463998	0.597286	0.750641	-0.0399319	0.649397	0.840191	-0.0520327	0.553498	0.777454	0.152402	0.0822514	0.229601	0.121454	0.167001	0.473946	0.109903	0.211434	0.768164	-0.0579569	0.509192	0.705352	0.116392	0.183835	0.608175
Q12904	AIMP1	ENSG00000164022	0.0125996	0.885548	0.977944	0.0788984	0.366674	0.998553	0.344255	0.000176529	0.00524427	-0.102047	0.244294	0.647097	0.0917826	0.297118	0.724184	0.040277	0.645302	0.897525	-0.181068	0.0377336	0.111455	-0.0263256	0.764457	0.95457	0.0151603	0.86302	0.975697	-0.0774247	0.377557	0.839027	-0.125878	0.14881	0.33976	-0.153204	0.0783117	0.303046	-0.12299	0.158433	0.409433	-0.197188	0.0229056	0.118185	-0.0325191	0.710201	0.845107	-0.133492	0.12702	0.484972	-0.140317	0.108551	0.380706	-0.160641	0.065763	0.220084	0.0543241	0.536142	0.723676	-0.223575	0.00996743	0.0455553	-0.245294	0.00458467	0.0239432	-0.173671	0.0464242	0.238101	-0.0248296	0.777483	0.906594	0.0187577	0.831598	0.912784	0.185392	0.0340071	0.240101	0.188136	0.0314025	0.645757	-0.00297365	0.973005	0.987581	-0.0831067	0.343444	0.752421
Q8N8N7	PTGR2	ENSG00000140043	0.177725	0.0406974	0.452949	0.0263203	0.763622	0.998553	-0.0145539	0.877855	0.936925	0.0325182	0.711271	0.918465	0.155122	0.0768668	0.508181	-0.0643076	0.4621	0.809951	0.275976	0.00136	0.00854728	-0.0765467	0.383006	0.86846	0.03105	0.723767	0.946729	-0.0629249	0.473506	0.881063	-0.0830388	0.341984	0.558808	0.0382398	0.662112	0.842668	0.0901824	0.301921	0.576382	0.0447263	0.609214	0.79165	0.0660565	0.449988	0.658562	0.112223	0.200145	0.586465	0.0122769	0.888886	0.956295	0.0916355	0.296023	0.534367	0.0498939	0.569941	0.745263	-0.0932851	0.287377	0.469878	-0.153727	0.0784302	0.188311	-0.0716191	0.414464	0.679915	0.0672048	0.443887	0.704234	0.0563316	0.522775	0.711653	0.0917613	0.29723	0.611726	0.128923	0.142219	0.718917	0.0495273	0.572782	0.751415	0.0976478	0.26533	0.69181
O00471	EXOC5	ENSG00000070367	0.0241228	0.782846	0.963526	0.103229	0.237038	0.983008	-0.172984	0.0656932	0.206855	0.0810914	0.355314	0.742697	-0.220596	0.0113442	0.279052	-0.0337902	0.699408	0.919077	0.0792792	0.366203	0.55768	-0.0605947	0.490072	0.890933	-0.00202489	0.981616	0.996974	0.113552	0.194838	0.720595	0.0681792	0.435528	0.643708	0.306007	0.0003409	0.0147179	0.324554	0.000138233	0.00647002	0.330313	0.000103189	0.00369407	0.335939	7.71191431905294e-05	0.00528821	0.233208	0.00712203	0.153218	0.269456	0.00178186	0.0430871	0.330735	0.00010737	0.00406532	0.380194	6.90507128320306e-06	0.000874341	0.0765825	0.382783	0.565968	-0.116787	0.18234	0.342425	0.0914039	0.297251	0.584514	0.24771	0.00418766	0.079473	0.0321219	0.715692	0.84539	-0.13177	0.133543	0.429785	-0.0398807	0.651081	0.929088	0.361986	1.9998742136762e-05	0.00163271	0.0973965	0.266568	0.693022
O96005	CLPTM1	ENSG00000104853	-0.0781314	0.371366	0.823372	0.113457	0.193497	0.968615	-0.1964	0.0362325	0.13972	0.315168	0.000232476	0.0747257	-0.101742	0.247543	0.689089	0.0382626	0.661922	0.90426	-0.0167161	0.849121	0.916904	-0.0312022	0.722467	0.951561	0.0212439	0.808951	0.967877	0.00971598	0.911958	0.989212	0.213996	0.0133852	0.0729988	0.260454	0.00246356	0.0454142	0.271078	0.00159937	0.0280125	0.27392	0.00142063	0.0200603	0.200596	0.0206054	0.102351	0.224874	0.0095329	0.173421	0.305777	0.000363179	0.018098	0.268727	0.00183575	0.0239922	0.110884	0.205601	0.408243	0.233454	0.00706003	0.0353495	0.25696	0.00293676	0.0170803	0.184396	0.0342954	0.206355	0.142588	0.102896	0.348736	-0.0922124	0.294852	0.508658	-0.0771997	0.380796	0.68545	-0.0237219	0.787971	0.956507	0.181208	0.0375836	0.140177	0.285067	0.000922886	0.0962837
P60510	PPP4C	ENSG00000149923	0.0448829	0.60796	0.91666	0.0596401	0.495291	0.998553	0.204366	0.0291793	0.122297	-0.161964	0.06354	0.380009	0.0417553	0.63583	0.896359	0.121958	0.161982	0.581584	-0.0138125	0.875094	0.933982	-0.0509535	0.561766	0.922424	0.0407168	0.642975	0.924206	-0.0986011	0.26067	0.772196	-0.268614	0.00177065	0.0193444	-0.0791963	0.364862	0.6549	-0.0966863	0.268246	0.542329	-0.203251	0.0189546	0.1048	-0.0544714	0.533464	0.72467	-0.160527	0.0659577	0.38358	-0.192942	0.0266554	0.189452	-0.184766	0.0339295	0.146572	0.0574873	0.512636	0.70556	-0.315028	0.000234058	0.00305382	-0.297258	0.00053751	0.00494842	-0.285249	0.000915617	0.040645	-0.0769851	0.380279	0.654716	0.15343	0.0801826	0.226036	0.156607	0.07405	0.332343	0.111465	0.204978	0.766453	-0.0233109	0.79077	0.8931	-0.115163	0.188537	0.614196
O14936	CASK	ENSG00000147044	0.122517	0.160051	0.673187	0.0469265	0.591703	0.998553	0.172938	0.0657659	0.206999	0.0676911	0.440588	0.792157	0.0759523	0.388562	0.782335	0.02195	0.801984	0.95128	-0.390343	3.71083516181869e-06	9.39529442035706e-05	0.14936	0.0873966	0.729723	-0.192829	0.0267467	0.431298	-0.155568	0.0748791	0.574864	0.146577	0.0922665	0.254342	-0.0127983	0.883756	0.953503	-0.0189428	0.828663	0.928922	0.0228025	0.794461	0.901221	-0.0315501	0.718467	0.850097	0.131321	0.133375	0.494768	0.187372	0.031448	0.20904	-0.0271366	0.757423	0.879088	-0.0220012	0.802278	0.894069	0.0479236	0.585288	0.735203	0.00172108	0.984374	0.991175	-0.0227269	0.795896	0.917119	-0.0984573	0.261369	0.550279	-0.274857	0.00148727	0.0208482	0.0225452	0.798259	0.918069	0.118665	0.177034	0.747691	-0.0591366	0.500594	0.697534	0.0611991	0.485746	0.831356
Q9UKV3	ACIN1	ENSG00000100813	-0.0533542	0.541903	0.89024	-0.00289618	0.973607	0.999487	0.183189	0.051068	0.176383	0.038378	0.662186	0.896632	-0.194266	0.0261894	0.360682	0.170832	0.0492975	0.443276	-0.068904	0.432424	0.61832	-0.0768228	0.381287	0.868273	0.0276632	0.752865	0.953095	-0.0401897	0.647284	0.944184	-0.352106	3.23505102146626e-05	0.00140379	-0.12945	0.137529	0.408893	-0.119757	0.169748	0.424452	-0.206772	0.0169421	0.0971496	0.10579	0.225546	0.439817	-0.177201	0.0420895	0.321621	-0.158608	0.0693013	0.308164	-0.0956758	0.275149	0.511453	0.233616	0.00701942	0.0479056	-0.352825	3.33431821126773e-05	0.000757479	-0.320568	0.00017867	0.00227356	-0.271669	0.00162694	0.0512974	0.0303588	0.729675	0.882557	0.0737022	0.40281	0.614814	0.116395	0.185524	0.494476	0.122296	0.164056	0.741034	0.127913	0.143838	0.325903	0.062741	0.474802	0.82846
Q8WWI1	LMO7	ENSG00000136153	-0.0872147	0.318173	0.799991	0.00777475	0.929227	0.998945	0.252749	0.00666613	0.0482108	0.139567	0.110472	0.47143	0.0629603	0.47497	0.82964	-0.0306623	0.726069	0.925744	-0.240502	0.00547344	0.0253249	-0.0508622	0.562468	0.922432	-0.0922009	0.293041	0.789208	0.0618547	0.481077	0.883415	-0.185415	0.0326234	0.130358	-0.115466	0.185677	0.471766	-0.147515	0.090179	0.302268	-0.259871	0.00252139	0.0291545	-0.139038	0.110469	0.285388	-0.0278828	0.750968	0.922804	-0.101102	0.248713	0.561193	-0.218986	0.011645	0.0731268	0.00569778	0.948301	0.978548	-0.217991	0.0120396	0.0521852	-0.220679	0.0109992	0.0457499	-0.260019	0.00260432	0.0615162	-0.164496	0.0594575	0.26002	-0.0443229	0.615187	0.781093	0.0587009	0.505412	0.767257	0.112692	0.200005	0.765907	-0.111735	0.202124	0.404878	0.166625	0.0561931	0.382334
Q6PML9	SLC30A9	ENSG00000014824	0.0905362	0.300021	0.784295	-0.0784871	0.369186	0.998553	-0.337054	0.000245417	0.00631868	0.209196	0.0160703	0.229687	0.109586	0.212761	0.664921	-0.0630067	0.471226	0.816227	0.343179	5.61661092990384e-05	0.000715886	-0.0179162	0.838431	0.97008	-0.103239	0.238797	0.748567	0.0285155	0.745508	0.964352	0.14836	0.0883317	0.247796	0.195072	0.0244423	0.161662	0.234406	0.0066129	0.0649022	0.241092	0.00518164	0.0469753	0.0877379	0.315268	0.537794	0.173135	0.0471149	0.337897	0.146847	0.0929158	0.352735	0.195366	0.0247737	0.118778	-0.0504192	0.565881	0.743091	0.245536	0.00454342	0.025653	0.26593	0.00205661	0.0133042	0.166694	0.0560892	0.262407	0.00233792	0.978775	0.993294	0.0822686	0.350217	0.564028	0.0318272	0.71819	0.88771	-0.0014847	0.986572	0.997158	0.0193898	0.825347	0.911624	0.205286	0.0182093	0.2607
Q12756	KIF1A	ENSG00000130294	-0.043387	0.619983	0.919193	-0.0455713	0.602462	0.998553	-0.135059	0.151939	0.346904	0.0991123	0.258194	0.660532	-0.0514537	0.559451	0.866782	0.112225	0.198413	0.61583	0.206421	0.0175644	0.0622328	0.00139336	0.987349	0.99456	0.0603952	0.491506	0.876784	-0.0255085	0.771564	0.969335	-0.108939	0.211954	0.42037	0.184273	0.0337287	0.194709	0.175657	0.0431338	0.19719	0.128861	0.139344	0.345963	0.186503	0.0315987	0.132264	0.0662471	0.450422	0.782163	0.00822671	0.925411	0.973778	0.17216	0.0483903	0.181705	0.245808	0.00449746	0.0358867	-0.180578	0.0382637	0.119077	-0.363182	1.86863148523564e-05	0.000444102	-0.00681127	0.938216	0.975268	0.215396	0.0131248	0.132849	0.211146	0.0154833	0.0811234	0.124775	0.155612	0.461578	-0.00271661	0.975433	0.994076	0.241612	0.00525477	0.041973	0.125839	0.150503	0.557231
Q7Z2W4	ZC3HAV1	ENSG00000105939	0.0715756	0.412952	0.846733	0.0591358	0.498951	0.998553	0.197072	0.0355863	0.137779	-0.103474	0.237725	0.641653	-0.0658308	0.455029	0.820524	0.210968	0.0147879	0.364837	0.0729882	0.405576	0.594209	-0.0738072	0.400313	0.875104	0.0543932	0.535623	0.888638	-0.0631575	0.471869	0.881005	-0.250177	0.00368105	0.0308436	0.0431135	0.622193	0.8217	0.054738	0.531459	0.758158	-0.0364967	0.67663	0.835671	0.191111	0.0275563	0.121499	-0.132141	0.130949	0.492453	-0.130104	0.137043	0.426137	-0.000393605	0.996426	0.998619	0.318158	0.000201065	0.0052467	-0.293369	0.000640321	0.00622902	-0.355748	2.83730867367549e-05	0.000601758	-0.193762	0.026006	0.176206	0.110848	0.205749	0.488559	0.242925	0.00517783	0.0439507	0.155138	0.0768362	0.336061	0.0563583	0.522578	0.897774	0.226754	0.00893392	0.0585289	-0.0861787	0.325839	0.741453
P02538	KRT6A	ENSG00000205420	0.0799989	0.360007	0.817988	0.128758	0.139662	0.949587	-0.0593354	0.530594	0.717365	0.137366	0.116262	0.482024	0.0553864	0.529786	0.857157	-0.0246358	0.778347	0.943524	-0.00915103	0.917059	0.956694	-0.0376316	0.668365	0.942224	-0.121517	0.165139	0.687989	0.0596953	0.496549	0.890567	-0.0382199	0.662276	0.811714	-0.102502	0.240374	0.537878	-0.101054	0.24712	0.518398	-0.138528	0.111793	0.301709	-0.0674145	0.440706	0.649761	-0.14524	0.0965854	0.444454	-0.170306	0.0508973	0.262612	-0.164596	0.0593008	0.206231	-0.154952	0.076052	0.221092	-0.104301	0.233976	0.411201	-0.000776576	0.992949	0.996261	-0.0678824	0.439295	0.698461	-0.0709044	0.419149	0.683511	0.121795	0.165805	0.357579	0.0301225	0.732697	0.892221	-0.00973646	0.912113	0.983249	-0.095521	0.27593	0.491758	0.12882	0.140995	0.544008
P07093	SERPINE2	ENSG00000135919	0.141013	0.10545	0.609965	0.170054	0.0503559	0.913736	-0.0510959	0.58927	0.758634	0.145785	0.0953275	0.446519	-0.191948	0.0280662	0.368053	0.0593919	0.49709	0.826415	-0.0679066	0.439131	0.623961	-0.102838	0.240636	0.810535	0.0470983	0.591773	0.903869	-0.0842691	0.336713	0.821738	0.0717632	0.411726	0.623319	0.106081	0.224261	0.520178	0.128973	0.138996	0.380982	0.229346	0.00791984	0.0602043	0.173871	0.0453359	0.165177	0.0611688	0.485963	0.802389	0.184256	0.0344344	0.217125	0.182087	0.0366515	0.152777	0.0158851	0.856539	0.928679	0.221596	0.0106627	0.0477441	0.288475	0.000795359	0.00647741	0.136779	0.117844	0.37508	0.0369605	0.673938	0.851419	-0.091088	0.300804	0.513999	-0.0851739	0.333406	0.64688	0.0140737	0.873239	0.976615	0.0907624	0.300669	0.518154	0.129666	0.138382	0.540808
O75146	HIP1R	ENSG00000130787	-0.123988	0.155058	0.665372	0.110032	0.207381	0.968679	-0.127342	0.176963	0.38138	-0.150338	0.0853207	0.430251	-0.0902756	0.305154	0.732275	0.0367662	0.674377	0.910902	0.0170214	0.846399	0.915947	-0.0265502	0.762507	0.95457	0.187281	0.0315322	0.447363	0.175074	0.0446588	0.509519	-0.2519	0.00344514	0.0295341	0.163464	0.0601038	0.264723	0.155409	0.0740644	0.270484	0.00287712	0.97378	0.989668	0.189705	0.0287397	0.124798	-0.0205027	0.815495	0.946409	-0.0705696	0.421354	0.717388	0.11929	0.173081	0.388433	0.210733	0.0152909	0.0785195	-0.334443	8.87748144040579e-05	0.00151936	-0.335571	8.37420066206462e-05	0.00133918	-0.131692	0.132273	0.395371	0.184385	0.034306	0.200136	0.276603	0.00138306	0.0200427	0.213152	0.0145088	0.174016	0.0888689	0.312782	0.817078	0.217449	0.0122597	0.0697939	-0.174433	0.0454582	0.356105
O75475	PSIP1	ENSG00000164985	0.0345774	0.692755	0.939978	-0.228079	0.00828085	0.771625	-0.0748837	0.428454	0.640483	0.0153247	0.861548	0.959865	-0.0124128	0.888095	0.976323	0.159624	0.0664639	0.468079	0.184715	0.0339804	0.103251	-0.0371871	0.672055	0.944372	-0.0373105	0.671029	0.931326	-0.10173	0.24577	0.763915	-0.170291	0.0500318	0.171525	0.0963214	0.270065	0.567945	0.143358	0.0997228	0.320274	0.0582196	0.505636	0.714605	0.288419	0.000760868	0.0158408	-0.0528785	0.54706	0.836991	-0.0710819	0.417982	0.71506	0.125843	0.150492	0.357771	0.289525	0.000759452	0.0121701	-0.125141	0.152801	0.31149	-0.0898188	0.305743	0.488834	-0.0259017	0.768141	0.904715	0.121204	0.16624	0.439137	0.271985	0.00167431	0.0223973	0.182971	0.036454	0.246272	0.101861	0.24699	0.782647	0.263906	0.0022311	0.0247245	0.0394621	0.653253	0.902084
Q9NY12	GAR1	ENSG00000109534	-0.0316808	0.71735	0.943975	-0.172672	0.046866	0.913736	0.102708	0.276854	0.499548	-0.090893	0.299971	0.696174	-0.111255	0.205837	0.655622	-0.130258	0.13507	0.554326	-0.128625	0.141605	0.29012	0.158395	0.0696803	0.711827	0.0570789	0.51564	0.884165	0.0507242	0.56353	0.920428	0.0374626	0.66857	0.815324	-0.1303	0.134944	0.405882	-0.10663	0.221859	0.489193	0.00373942	0.965926	0.986215	-0.0432536	0.621061	0.788466	0.00719271	0.934764	0.980935	0.0198272	0.821471	0.931965	0.0139891	0.87351	0.941135	0.049936	0.569615	0.745208	0.0516908	0.556111	0.71293	0.0758755	0.387204	0.572285	0.0686028	0.434443	0.695325	0.00113659	0.98968	0.997298	-0.163715	0.0616962	0.191119	-0.205842	0.0183389	0.187015	-0.0710523	0.419979	0.86221	0.000894671	0.991877	0.996392	-0.0952168	0.277469	0.702645
Q9P2T1	GMPR2	ENSG00000100938	0.211397	0.0145818	0.322243	0.043352	0.620266	0.998553	0.120187	0.20276	0.414259	-0.168746	0.0530888	0.358442	0.129893	0.139217	0.595412	0.18226	0.0357551	0.415992	-0.136895	0.117531	0.255432	-0.000258107	0.997656	0.998922	-0.00379109	0.965588	0.994295	-0.169869	0.0515041	0.52761	-0.247737	0.0040398	0.0329498	-0.0445514	0.610616	0.816577	-0.110237	0.206529	0.472269	-0.155358	0.0741615	0.240379	-0.0504955	0.563795	0.748239	-0.0702835	0.423243	0.767942	-0.100086	0.253521	0.566042	-0.108762	0.214464	0.441857	0.0695206	0.428306	0.639891	-0.309861	0.000299683	0.00361643	-0.409051	1.11755666187818e-06	7.25378794651015e-05	-0.211248	0.0150373	0.13729	0.0338036	0.700393	0.866612	0.0338602	0.70102	0.836818	0.107751	0.220567	0.532775	0.161614	0.065158	0.657255	0.00968729	0.912217	0.956529	-0.0745902	0.395319	0.781179
Q5T6V5	C9orf64	ENSG00000165118	0.124035	0.154898	0.665372	0.069521	0.426526	0.998553	-0.0790084	0.403386	0.620297	-0.0513046	0.55907	0.855608	-0.104869	0.233237	0.677106	0.0761802	0.383466	0.766768	0.24096	0.0053822	0.0250161	-0.0742839	0.397268	0.875104	0.085519	0.32957	0.811217	-0.0041344	0.962474	0.995466	-0.100252	0.250908	0.466654	0.153318	0.0780881	0.302484	0.164163	0.0590024	0.239602	0.0890912	0.307832	0.546471	0.298459	0.000484141	0.0120241	0.0754974	0.389581	0.743561	0.0870725	0.320828	0.631431	0.196967	0.0235936	0.115633	0.303808	0.000398048	0.00796509	-0.184909	0.0337894	0.10861	-0.339267	6.90624985897337e-05	0.00114718	-0.119742	0.171445	0.448212	0.264951	0.00213944	0.0625949	0.0761391	0.387393	0.599404	0.174504	0.0462098	0.268566	0.174457	0.0462691	0.656006	0.319861	0.00018499	0.00551683	-0.0218999	0.803169	0.953382
P42574	CASP3	ENSG00000164305	-0.0981351	0.261106	0.75432	7.2015050567684e-05	0.999344	0.999818	0.126114	0.18121	0.386453	0.012926	0.883051	0.967006	-0.0091481	0.917405	0.98091	0.0227255	0.795139	0.949719	-0.075272	0.391002	0.58202	0.0201608	0.818519	0.966539	0.0434123	0.621123	0.916192	-0.00703747	0.936169	0.992447	-0.191934	0.0268826	0.115228	-0.0818529	0.348946	0.642187	-0.0866202	0.321496	0.595409	-0.209829	0.0153476	0.0907906	-0.022941	0.79324	0.895081	-0.0648359	0.46015	0.78877	-0.0855816	0.329215	0.640195	-0.101534	0.246683	0.478891	0.0694627	0.428692	0.640344	-0.175228	0.0444691	0.132464	-0.121674	0.164589	0.317504	-0.139346	0.111043	0.36482	-0.0537823	0.540221	0.768023	0.001114	0.989925	0.996965	0.0132159	0.880907	0.95222	0.0410614	0.641458	0.927558	0.00193364	0.982444	0.991332	-0.00431688	0.960819	0.993769
O95210	STBD1	ENSG00000118804	-0.0634212	0.468308	0.870175	-0.0511469	0.55877	0.998553	0.00811196	0.931738	0.963984	-0.022665	0.79644	0.945721	0.155001	0.0770996	0.508181	0.0949226	0.277115	0.689957	0.151834	0.0822207	0.198398	-0.0271276	0.7575	0.954353	0.0240784	0.784047	0.961141	0.143254	0.101282	0.614535	-0.097997	0.261781	0.477787	0.21948	0.0111393	0.104039	0.243121	0.00480572	0.0534202	0.0537631	0.538807	0.741712	0.12045	0.167272	0.367048	0.111162	0.204461	0.593258	-0.0276593	0.752899	0.90231	0.0831858	0.342984	0.57895	0.211027	0.0151459	0.0783043	-0.138656	0.112842	0.251179	-0.197145	0.0234656	0.0781242	0.023914	0.785486	0.911178	0.188359	0.0305496	0.190141	0.292486	0.000698894	0.0140947	0.285986	0.000928536	0.090785	0.165317	0.0591588	0.656006	0.172097	0.0484747	0.164075	0.0264186	0.763649	0.938585
P56199	ITGA1	ENSG00000213949	-0.0786196	0.368376	0.820687	0.1249	0.152018	0.954627	-0.24473	0.00868424	0.0564672	0.136539	0.118496	0.485595	-0.138553	0.114513	0.563936	-0.0442313	0.613185	0.879688	0.00864176	0.921659	0.959162	-0.014526	0.868698	0.97758	0.0383651	0.662293	0.929286	-0.126779	0.147456	0.679696	0.399037	1.95873916686296e-06	0.000229232	0.359069	2.19252500577305e-05	0.00291984	0.367688	1.3375373958846e-05	0.00127545	0.418875	5.22625138055233e-07	0.000139199	0.205933	0.0174037	0.0916332	0.280814	0.00110824	0.0650943	0.390397	3.69823085155652e-06	0.00204037	0.376533	8.59589152990559e-06	0.000860615	0.172611	0.0477976	0.162853	0.513287	3.1091773600167e-10	2.66836510319656e-07	0.440736	1.23113926608909e-07	2.21146969564468e-05	0.375578	9.09700018736359e-06	0.00472325	0.0983831	0.261731	0.550547	-0.094937	0.280754	0.493748	-0.176089	0.0442346	0.265064	-0.154205	0.0786497	0.671018	0.186817	0.031963	0.125822	0.119937	0.170744	0.592996
Q14651	PLS1	ENSG00000120756	0.030214	0.729918	0.948156	0.0894467	0.305898	0.998553	0.0907446	0.336959	0.559232	-0.0853273	0.330659	0.721834	-0.0162725	0.853641	0.968201	0.132171	0.129382	0.549933	0.0271741	0.757098	0.859001	-0.0155384	0.859638	0.976735	0.0601159	0.493515	0.876784	-0.0118412	0.892805	0.989075	-0.316343	0.000207635	0.0047449	0.0219642	0.801858	0.917922	-0.00865409	0.921247	0.968272	-0.194965	0.0245223	0.122834	-0.0418069	0.632794	0.795524	-0.0396608	0.651621	0.886581	-0.157384	0.0715061	0.312748	-0.117403	0.180027	0.397839	0.103522	0.237506	0.44624	-0.374625	9.62475331389712e-06	0.000321825	-0.392376	3.26845442955026e-06	0.000149478	-0.313862	0.000247572	0.0208349	0.00423799	0.961535	0.987545	0.203114	0.0199772	0.0947763	0.177007	0.0431225	0.263137	0.130044	0.138754	0.715634	0.0139488	0.873871	0.936689	-0.0503625	0.566319	0.872677
Q8N4P3	HDDC3	ENSG00000184508	0.289436	0.000727338	0.0709113	0.0655352	0.453579	0.998553	0.403116	8.71346409270224e-06	0.000791798	-0.131189	0.133771	0.514841	0.140604	0.109193	0.555605	0.0527708	0.546337	0.853819	-0.203193	0.019453	0.0676217	0.1207	0.168019	0.779955	0.0461734	0.599078	0.907309	-0.0899801	0.304871	0.803694	-0.139364	0.109627	0.282217	-0.23088	0.00750136	0.0850455	-0.242137	0.00498473	0.0544495	-0.180395	0.0377222	0.160091	-0.101848	0.243404	0.459847	-0.125435	0.151829	0.518365	-0.118616	0.17554	0.480275	-0.143456	0.100796	0.282691	-0.0395449	0.652572	0.802658	-0.202279	0.0200181	0.0745876	-0.200736	0.0210052	0.0721446	-0.128623	0.141611	0.409817	-0.0766018	0.382663	0.656673	-0.120551	0.170202	0.36316	0.122106	0.164717	0.471517	0.189197	0.0304417	0.645757	-0.0812632	0.354292	0.570353	-0.118436	0.176198	0.600631
Q9Y6E2	BZW2	ENSG00000136261	0.0519964	0.552249	0.894623	-0.0536852	0.539396	0.998553	0.267506	0.0040105	0.0341158	-0.201702	0.0203825	0.249984	0.0803245	0.361758	0.766893	-0.133067	0.126781	0.547787	-0.251775	0.00358864	0.0182272	0.157344	0.0715777	0.715688	0.0409042	0.641446	0.924145	-0.0881127	0.315058	0.810255	0.192436	0.0264791	0.114132	-0.176682	0.0419114	0.220304	-0.171741	0.0480839	0.210349	-0.0593777	0.497193	0.708305	-0.155995	0.0729668	0.221643	-0.08508	0.332068	0.70279	-0.0925397	0.291263	0.605059	-0.145831	0.095224	0.273933	-0.0649787	0.45916	0.664953	0.0966638	0.270199	0.450196	0.0598072	0.495741	0.669091	0.0573966	0.513303	0.7547	-0.0913814	0.29737	0.584039	-0.0737178	0.40271	0.614814	-0.0614255	0.485823	0.754331	0.0361616	0.681765	0.934047	-0.113838	0.193709	0.394154	-0.218535	0.0118224	0.223815
O00625	PIR	ENSG00000087842	0.213731	0.0135033	0.313032	0.0117327	0.893375	0.998553	-0.145466	0.122524	0.306171	0.215313	0.0131608	0.214222	0.0959479	0.27564	0.708735	0.0723262	0.408057	0.780146	0.25377	0.00332385	0.0172305	-0.0349076	0.691099	0.947676	-0.143689	0.100238	0.604724	-0.0105149	0.904752	0.989075	0.0525929	0.547692	0.730382	0.209492	0.0155166	0.12696	0.253771	0.00320452	0.0410476	0.236063	0.00622893	0.0524098	0.198776	0.0218077	0.105617	0.141184	0.106364	0.45788	0.118509	0.17593	0.480536	0.18303	0.0356729	0.151062	0.187184	0.0316222	0.126817	-0.0113451	0.89727	0.939149	-0.0703207	0.422997	0.606503	0.0623738	0.477396	0.731048	0.174933	0.0448334	0.228275	0.141037	0.108095	0.271521	0.159061	0.0695758	0.324128	0.153675	0.0796957	0.672719	0.20356	0.0192296	0.0917417	0.245333	0.00457799	0.147703
Q6XQN6	NAPRT	ENSG00000147813	-0.000610104	0.994439	0.998633	-0.0414339	0.635834	0.998553	0.136609	0.14725	0.339815	0.0247448	0.778223	0.939108	0.034459	0.695991	0.914104	-0.151784	0.0811504	0.490177	-0.14613	0.0945399	0.219551	0.0385402	0.660846	0.940033	0.0100415	0.909021	0.985208	-0.0765098	0.383236	0.840119	0.246508	0.00423231	0.0339672	0.1657	0.0566368	0.258112	0.124062	0.15481	0.404928	0.146578	0.0922645	0.269426	-0.0735209	0.400337	0.615065	0.207959	0.0167223	0.21892	0.163959	0.0603041	0.284637	0.122517	0.161662	0.37274	0.0173212	0.843728	0.921254	0.194649	0.0253183	0.0875766	0.107848	0.218363	0.389952	0.181796	0.0369579	0.213351	-0.136317	0.119101	0.372596	-0.0581827	0.509185	0.702869	0.053701	0.542402	0.787544	0.0296071	0.737101	0.94937	-0.054992	0.531135	0.721588	0.0236243	0.788023	0.946963
Q7L2E3	DHX30	ENSG00000132153	-0.111199	0.202572	0.718115	-0.0653329	0.454978	0.998553	-0.443862	7.55840444899292e-07	0.000121627	0.155229	0.0755242	0.406798	-0.127882	0.145496	0.605436	0.0292698	0.738046	0.932105	0.275374	0.00139474	0.00869487	-0.105766	0.227435	0.810328	-0.0647552	0.460709	0.868165	0.0715509	0.41491	0.856554	0.182271	0.0357433	0.137697	0.40245	1.56994638267349e-06	0.000548097	0.396147	2.35802186709932e-06	0.000423567	0.413469	7.55471797342366e-07	0.000171625	0.317304	0.000198101	0.00759144	0.308855	0.000314294	0.0351827	0.350032	3.88445790282521e-05	0.00575657	0.439	1.39753230987694e-07	5.9969664230497e-05	0.280562	0.0011202	0.0150427	0.159678	0.0674197	0.174339	-0.00173439	0.984253	0.991175	0.239369	0.00570473	0.0872632	0.237679	0.00606606	0.0944883	0.0123399	0.888748	0.944092	0.0307668	0.727202	0.890426	-0.0469945	0.594023	0.919192	0.313527	0.000251597	0.00663255	0.170177	0.0510761	0.371431
O75355	ENTPD3	ENSG00000168032	0.0160428	0.854579	0.97166	0.0777617	0.373641	0.998553	-0.273118	0.0032813	0.0305727	0.207245	0.0171088	0.236131	0.081855	0.352654	0.764954	-0.191651	0.0271124	0.404546	0.283729	0.000977873	0.00657935	0.0435666	0.619882	0.931664	-0.0619771	0.480207	0.873014	0.110498	0.207194	0.73116	0.270679	0.00162605	0.0183559	0.29069	0.000687896	0.0222314	0.317836	0.000192999	0.00753517	0.413556	7.51045740710055e-07	0.000171625	0.192481	0.0264427	0.118128	0.254231	0.0032652	0.105016	0.26831	0.00186728	0.0438385	0.357452	2.58070577241476e-05	0.00167507	0.0683097	0.436413	0.646625	0.360515	2.17330283589501e-05	0.000541503	0.299839	0.000477901	0.00455217	0.306503	0.000351049	0.0238355	0.117371	0.180148	0.455156	0.0208946	0.812747	0.900843	-0.0817864	0.353058	0.66594	-0.002925	0.973549	0.994076	0.155022	0.0759188	0.217681	0.171684	0.0490248	0.364124
Q96AX1	VPS33A	ENSG00000139719	0.0993573	0.255185	0.750973	0.0468049	0.592665	0.998553	-0.202013	0.0311297	0.127287	-0.0306039	0.727577	0.92317	-0.0710523	0.41998	0.804692	0.0708653	0.417616	0.788014	0.343964	5.38653938444433e-05	0.000693427	-0.0635411	0.469176	0.88645	0.0672264	0.44374	0.86225	-0.0307244	0.726548	0.962307	-0.130286	0.134987	0.319045	0.140684	0.106272	0.355036	0.138949	0.110699	0.338789	0.0876928	0.315518	0.553877	0.18138	0.0366722	0.144371	0.0197616	0.822053	0.948322	0.00788489	0.928502	0.973778	0.194628	0.0253341	0.120567	0.209261	0.0160367	0.0813849	-0.157597	0.0711177	0.180993	-0.216443	0.0126773	0.0503184	-0.0876973	0.317354	0.603474	0.191228	0.028059	0.183202	0.182376	0.0370783	0.136703	0.113341	0.197409	0.508431	0.0560785	0.524648	0.898556	0.216834	0.0125133	0.0704978	0.00376013	0.965869	0.994897
Q9BTZ2	DHRS4	ENSG00000157326	-0.0644931	0.460808	0.865851	-0.0102459	0.906821	0.998553	-0.101775	0.281265	0.503306	0.202805	0.0196913	0.247409	-0.0702344	0.425364	0.805865	-0.246097	0.00429841	0.316897	0.0520505	0.553363	0.716053	0.178179	0.0409505	0.653325	0.0544183	0.535434	0.888638	0.164069	0.0601297	0.541927	0.0943104	0.280239	0.497148	0.0602267	0.491051	0.744286	0.0753786	0.388506	0.654058	0.0746899	0.392867	0.627907	0.0636617	0.466619	0.67355	0.17718	0.0421141	0.321621	0.153919	0.0780531	0.3247	0.127782	0.144254	0.348521	0.0435465	0.620044	0.780661	0.197522	0.0231965	0.082339	0.176287	0.0431778	0.122255	0.0745493	0.395579	0.665769	0.0602148	0.492803	0.738271	-0.1137	0.195984	0.395862	-0.0772537	0.380461	0.685168	-0.0425859	0.62912	0.926821	0.0667518	0.446971	0.653865	0.147981	0.0903915	0.46268
Q9NVD7	PARVA	ENSG00000197702	0.0175023	0.841515	0.971049	0.0946775	0.278363	0.993067	0.053602	0.571113	0.74603	-0.0256044	0.770729	0.938008	0.0213548	0.808701	0.956571	-0.0866827	0.321146	0.722797	-0.236162	0.00640765	0.0284441	0.0462787	0.598244	0.930005	-0.0343186	0.696051	0.938676	-0.23924	0.00573162	0.340126	0.423604	3.76608570107351e-07	8.55566057502699e-05	0.0987661	0.258037	0.556105	0.0971193	0.266098	0.539865	0.188981	0.0293661	0.137971	-0.0364026	0.677417	0.823766	0.181482	0.0372915	0.308961	0.290812	0.000717455	0.0263887	0.0956017	0.275523	0.511571	-0.0368251	0.675065	0.81753	0.473762	9.60463686361379e-09	2.47287383781843e-06	0.434847	1.88721258620461e-07	2.80323654150854e-05	0.285809	0.000893614	0.0401295	-0.0867788	0.322469	0.606796	-0.282821	0.00106374	0.0172011	-0.181749	0.037745	0.248217	-0.0738297	0.401994	0.857833	-0.0478339	0.585991	0.760705	-0.00738961	0.932982	0.984743
Q9Y3Y2	CHTOP	ENSG00000160679	0.0502313	0.565839	0.900927	-0.10271	0.239418	0.983008	0.312659	0.000707065	0.0121217	-0.0928253	0.28977	0.686922	-0.0421131	0.632936	0.895255	0.102247	0.241555	0.655181	0.0768045	0.381401	0.572584	-0.140626	0.107767	0.752617	0.231205	0.00764597	0.357483	0.00899326	0.918484	0.989431	-0.256389	0.00289317	0.0263524	-0.0228587	0.793965	0.913909	-0.000933922	0.991488	0.99626	-0.126703	0.146146	0.354444	0.120954	0.16549	0.364379	-0.19968	0.0217049	0.242969	-0.154928	0.0760982	0.3191	-0.047443	0.58906	0.770908	0.2243	0.00972298	0.0585806	-0.262461	0.00236384	0.016115	-0.236211	0.00639624	0.0303841	-0.0989869	0.2588	0.549108	0.1476	0.0912338	0.32766	0.192428	0.0276687	0.115147	0.187449	0.0320379	0.237861	0.106004	0.228188	0.779623	0.174946	0.044818	0.156216	-0.0823893	0.34764	0.755694
O94811	TPPP	ENSG00000171368	0.175077	0.0438399	0.461964	-0.0146928	0.866697	0.998553	-0.00649491	0.945321	0.970839	0.0974825	0.266144	0.666783	0.104647	0.234231	0.677602	-0.0936271	0.283754	0.693221	0.391262	3.50434954654588e-06	9.05270765803358e-05	-0.0950436	0.278348	0.8301	0.0124889	0.88698	0.982804	0.197577	0.023157	0.447435	-0.0433865	0.619988	0.783505	0.240154	0.005364	0.0701318	0.234991	0.00647495	0.0639546	0.184198	0.0338027	0.149623	0.262055	0.0023108	0.0289751	0.135033	0.122654	0.477579	0.0943754	0.281756	0.596201	0.235425	0.00657954	0.0526091	0.228387	0.00844076	0.0535274	-0.0779919	0.374061	0.557924	-0.211886	0.0147284	0.0562284	0.0183483	0.83459	0.932662	0.271208	0.00165817	0.0595706	0.185967	0.0334465	0.128656	0.175091	0.0454695	0.266066	0.127962	0.145239	0.721769	0.286818	0.000855199	0.013901	0.0711894	0.417277	0.788641
Q13155	AIMP2	ENSG00000106305	-0.113422	0.193635	0.705312	0.00868551	0.920962	0.998945	0.0870479	0.35709	0.576949	-0.0750729	0.39226	0.765458	-0.0211505	0.810496	0.956789	0.0694076	0.427283	0.792632	-0.218122	0.0119872	0.0463639	0.039233	0.655137	0.937823	0.0172797	0.844098	0.970643	-0.163767	0.0606094	0.541927	-0.0468265	0.592494	0.765963	-0.0552332	0.527746	0.764643	-0.0503414	0.564987	0.780813	-0.101644	0.244355	0.479501	0.0387321	0.658034	0.811561	-0.0418338	0.633881	0.878697	-0.0633239	0.4707	0.750143	-0.0256222	0.770573	0.886957	0.149602	0.0868798	0.240447	-0.0845456	0.335124	0.518634	-0.176341	0.0431132	0.122159	-0.0409134	0.641371	0.834711	0.0876886	0.317402	0.602066	0.0318147	0.718296	0.846782	0.0907399	0.302663	0.618464	0.0682859	0.43835	0.869181	0.094689	0.280153	0.494946	-0.0673537	0.442876	0.805466
Q9UBQ5	EIF3K	ENSG00000178982	-0.0273739	0.754456	0.954375	-0.0114541	0.895892	0.998553	0.100968	0.285114	0.507074	-0.0881971	0.314593	0.708869	-0.266614	0.00208251	0.170628	-0.0775457	0.374974	0.762183	-0.141362	0.105921	0.237484	0.135987	0.120008	0.758926	0.167601	0.0547467	0.514317	-0.0282885	0.747465	0.964352	0.0530467	0.544238	0.728285	-0.0169518	0.846437	0.937746	-0.0635967	0.467075	0.711575	0.0198697	0.820417	0.914944	0.129359	0.137809	0.327946	0.0671262	0.444421	0.779806	0.0743628	0.396765	0.698886	0.0870518	0.320943	0.558373	0.270569	0.00170238	0.0195964	0.0644494	0.462834	0.638023	-0.0115133	0.895756	0.941903	0.0482453	0.582769	0.796974	0.158478	0.0695335	0.279727	-0.160788	0.0665614	0.201221	-0.210364	0.0158784	0.181044	-0.0639191	0.468257	0.874718	0.216191	0.0127839	0.0713975	-0.0951082	0.27802	0.702719
O15400	STX7	ENSG00000079950	0.435739	1.58731195298856e-07	0.00010217	0.13223	0.129209	0.949135	0.217418	0.0201428	0.0963961	-0.0323628	0.71259	0.919026	0.109588	0.212754	0.664921	0.141519	0.104191	0.517936	0.0153054	0.861722	0.925896	0.0294341	0.737603	0.952575	-0.128209	0.142906	0.666476	-0.15246	0.0809515	0.583212	-0.142736	0.101218	0.268449	-0.0537077	0.539225	0.772714	-0.0350748	0.688562	0.855606	-0.0747957	0.392195	0.627907	0.104749	0.230168	0.445123	-0.0592995	0.499412	0.810857	-0.0226341	0.796712	0.923717	-0.0117037	0.894042	0.951444	0.118264	0.176834	0.371564	-0.0600359	0.494091	0.664816	0.0639657	0.466205	0.644036	-0.0688057	0.433082	0.694504	0.0198179	0.821554	0.929	0.00909279	0.917902	0.959778	0.0971372	0.269705	0.584348	0.207579	0.0173571	0.622762	0.103989	0.235387	0.444748	-0.0295631	0.736496	0.928905
Q15031	LARS2	ENSG00000011376	0.167056	0.0546154	0.498467	0.0158075	0.856688	0.998553	-0.277259	0.00282214	0.0276627	0.169416	0.0521389	0.356053	0.0401016	0.649276	0.898426	0.113972	0.191468	0.607843	0.0799755	0.361995	0.553951	0.0538677	0.539577	0.91157	-0.265419	0.00209945	0.291104	0.0153887	0.860976	0.983609	0.11526	0.186465	0.389575	0.291409	0.000666167	0.0219874	0.250974	0.00357015	0.0438407	0.239349	0.00552516	0.048997	0.270173	0.00166045	0.0240671	0.234904	0.0067036	0.148789	0.236239	0.00638992	0.085687	0.227564	0.00868612	0.0614392	0.176397	0.0430456	0.152513	0.215131	0.0132406	0.0555819	0.0910099	0.299347	0.482202	0.188516	0.0304079	0.194048	0.196493	0.0239383	0.172403	-0.0199645	0.82094	0.905978	-0.0148375	0.866422	0.946851	0.00317957	0.971248	0.993964	0.23434	0.00684035	0.0494245	0.187592	0.0312456	0.314246
Q12884	FAP	ENSG00000078098	0.1173	0.178739	0.690247	0.253889	0.00318983	0.586625	-0.0493559	0.602027	0.766957	0.0707111	0.420421	0.780228	-0.169802	0.0525073	0.453955	0.119203	0.171745	0.591685	-0.0317573	0.717738	0.834282	-0.187898	0.0309667	0.594992	0.158283	0.0698816	0.554786	-0.0672765	0.443399	0.871447	0.0357624	0.682782	0.823445	0.156281	0.0724363	0.29127	0.126046	0.148266	0.39462	0.107286	0.219015	0.449261	0.095129	0.276067	0.497978	0.0997548	0.255105	0.643646	0.162071	0.063362	0.292817	0.171061	0.0498636	0.184623	0.102285	0.243189	0.452515	0.0158488	0.856864	0.91779	-0.0663866	0.449466	0.628502	-0.0434468	0.620846	0.823349	0.105793	0.227318	0.511747	-0.0402054	0.648428	0.802694	0.0273156	0.756787	0.902192	0.0262325	0.766147	0.953548	0.121856	0.163955	0.354829	0.0779838	0.374111	0.770797
Q6IAA8	LAMTOR1	ENSG00000149357	0.289217	0.000734451	0.0709113	0.0144486	0.868892	0.998553	0.0944798	0.317364	0.540356	0.11739	0.180076	0.576792	-0.134435	0.125798	0.578172	0.154219	0.0763329	0.482412	0.206011	0.0177952	0.06282	0.104116	0.234809	0.810328	0.117091	0.181195	0.698508	0.00846547	0.923253	0.990032	-0.175994	0.0427289	0.153935	0.0712352	0.415183	0.692837	0.0928231	0.287927	0.563168	0.0532122	0.542981	0.743645	0.24414	0.00462627	0.042238	-0.0630856	0.472374	0.795188	-0.00992018	0.910115	0.965878	0.17293	0.0473809	0.178983	0.203999	0.0189657	0.0908354	-0.0674345	0.442327	0.619499	0.0380624	0.664796	0.799452	0.0214688	0.806968	0.923158	0.114203	0.192274	0.472519	0.115141	0.190337	0.388283	0.0142684	0.871501	0.949184	0.0207797	0.813758	0.966164	0.22539	0.00936512	0.0601966	0.104981	0.230924	0.66381
Q00169	PITPNA	ENSG00000174238	0.0617084	0.48043	0.873617	-0.0297289	0.734091	0.998553	0.0276501	0.770268	0.877644	-0.0480158	0.584566	0.866327	-0.000721153	0.993477	0.999503	0.145665	0.0943332	0.507339	0.288995	0.000777376	0.00548853	-0.109211	0.212566	0.809987	0.0409921	0.640729	0.924145	-0.00147309	0.986625	0.997678	-0.210209	0.0151588	0.0793269	0.114357	0.189964	0.477164	0.134097	0.123843	0.359205	0.0563087	0.519728	0.725796	0.177354	0.0411253	0.154575	-0.0237649	0.786791	0.936102	-0.0904752	0.302207	0.615648	0.129805	0.137957	0.340333	0.274176	0.0014663	0.0178708	-0.260933	0.00251183	0.0168123	-0.355956	2.80484254968627e-05	0.000596821	-0.149452	0.0871989	0.324121	0.107513	0.219806	0.504824	0.296929	0.000573293	0.01291	0.19811	0.0233128	0.206975	0.124326	0.157116	0.737157	0.208531	0.0164177	0.0828826	-0.0198287	0.821458	0.96255
P02786	TFRC	ENSG00000072274	0.25802	0.00271322	0.166735	0.101099	0.246907	0.983008	0.080957	0.391852	0.60891	0.13824	0.113936	0.47793	0.187358	0.0321234	0.380761	-0.00330421	0.96989	0.995378	-0.0458102	0.601958	0.755057	0.0674617	0.442142	0.881432	-0.311307	0.000279776	0.148177	-0.118301	0.176695	0.701021	0.101938	0.242989	0.456986	0.000635769	0.994205	0.99881	-0.028001	0.749015	0.889395	0.00616318	0.94387	0.976879	-0.08497	0.330836	0.553113	0.0743217	0.397028	0.749424	0.107055	0.221789	0.533104	-0.0358848	0.68291	0.83455	-0.0724422	0.409106	0.625359	0.161425	0.0644372	0.169521	0.194321	0.0255707	0.083431	-0.00897889	0.918613	0.965416	-0.13331	0.127545	0.385278	-0.141609	0.106657	0.269398	-0.0836067	0.34241	0.655783	0.0469785	0.594148	0.919192	-0.0965541	0.270746	0.485941	0.156496	0.0731389	0.422317
Q93052	LPP	ENSG00000145012	0.0950188	0.276626	0.769135	0.15544	0.0740067	0.935952	0.272388	0.00336888	0.0309575	0.0936404	0.285537	0.684298	-0.0391218	0.657298	0.90002	0.0730872	0.40313	0.776821	-0.247994	0.00414295	0.0204213	-0.181369	0.0374116	0.645888	-0.0297788	0.734645	0.94747	-0.127649	0.144674	0.676078	0.0742726	0.395524	0.610761	0.102546	0.240172	0.537863	0.0833833	0.339978	0.609137	0.0432762	0.620878	0.798744	0.00789208	0.928162	0.966832	0.0559938	0.523668	0.825632	0.123744	0.15747	0.457079	-0.0299967	0.732776	0.86557	0.0872666	0.319746	0.539526	0.104423	0.233425	0.410794	0.123203	0.15931	0.310577	0.0385608	0.660677	0.845666	-0.049767	0.570923	0.789909	-0.0827341	0.347489	0.561272	0.0554017	0.529672	0.780187	0.101161	0.250271	0.782647	0.0081226	0.926352	0.963807	0.12416	0.156069	0.566557
O95163	ELP1	ENSG00000070061	-0.0525602	0.547941	0.892137	-0.0314348	0.719452	0.998553	-0.221165	0.018043	0.0900283	0.0363098	0.67936	0.905498	0.0406782	0.644575	0.898362	0.0564296	0.518831	0.838258	0.254802	0.00319388	0.0166615	0.0742506	0.397481	0.875104	-0.0282168	0.748084	0.952059	-0.0156168	0.858937	0.983408	-0.0203195	0.816423	0.904742	0.0936573	0.283598	0.581809	0.121786	0.16258	0.415818	0.127329	0.144146	0.352002	0.0826418	0.344305	0.567159	0.105825	0.227176	0.615138	-0.0187462	0.831056	0.933744	0.171472	0.0493082	0.183896	0.150012	0.0860075	0.238707	-0.111484	0.203143	0.373232	-0.325915	0.000136994	0.00188617	-0.0581719	0.507619	0.751985	0.0890116	0.310127	0.595644	0.183062	0.0363604	0.135153	0.15452	0.078033	0.337986	0.0940485	0.285301	0.806611	0.114971	0.189281	0.388006	0.0592718	0.499613	0.839098
Q9UPN3	MACF1	ENSG00000127603	0.000408275	0.996279	0.998633	0.0526357	0.547366	0.998553	-0.0420822	0.656637	0.803897	-0.0392552	0.654954	0.892794	-0.347839	4.68298563871539e-05	0.0602856	0.137721	0.113917	0.53424	0.0946118	0.280547	0.468114	-0.0934357	0.286597	0.833052	0.158931	0.068728	0.553779	0.0929027	0.289367	0.794897	-0.27437	0.00139407	0.0165404	-0.0172502	0.843769	0.937714	-0.0365304	0.676348	0.847554	-0.148732	0.0875269	0.262038	0.0821868	0.346977	0.569738	-0.12281	0.160652	0.534218	-0.134957	0.122864	0.4055	0.00423198	0.961589	0.984011	0.189455	0.029577	0.121504	-0.288259	0.000802924	0.00733939	-0.327175	0.000128592	0.00179936	-0.1902	0.0289309	0.18769	0.0915344	0.296559	0.583747	0.13656	0.11987	0.289221	0.0274489	0.755637	0.901675	-0.0177402	0.840608	0.970731	0.127351	0.145623	0.328503	-0.0022389	0.979673	0.996135
Q08AM6	VAC14	ENSG00000103043	0.00129574	0.98819	0.998633	-0.0901587	0.302049	0.998553	-0.30104	0.00113533	0.0159732	0.183929	0.0347606	0.304796	-0.0715944	0.416433	0.800708	-0.0881509	0.312986	0.71738	0.352515	3.39162374127788e-05	0.000491246	-0.0719589	0.412248	0.876913	-0.068811	0.433046	0.856986	0.172235	0.0482916	0.519505	0.00571734	0.947924	0.976624	0.274527	0.00138485	0.0326001	0.26528	0.00202892	0.0317234	0.231649	0.0072991	0.0578238	0.254143	0.00315841	0.0346013	0.221223	0.0107986	0.18288	0.146437	0.0938403	0.35461	0.246022	0.00446159	0.0409074	0.264872	0.00214622	0.0227226	0.0522308	0.551988	0.710784	-0.0974196	0.266454	0.447217	0.0781451	0.373121	0.649325	0.192729	0.0268269	0.180027	0.131007	0.135829	0.314398	-0.057105	0.517074	0.77389	-0.0472502	0.592014	0.91822	0.26301	0.00231262	0.0252298	0.201648	0.0204169	0.269113
Q9H479	FN3K	ENSG00000167363	0.285884	0.000850676	0.0811188	-0.0264865	0.762174	0.998553	-0.174688	0.0630386	0.201666	-0.0288346	0.742759	0.928743	-0.0170582	0.846659	0.965367	0.023927	0.784566	0.945697	0.166932	0.055735	0.148909	0.0504748	0.565452	0.924741	-0.00655904	0.9405	0.990648	-0.126103	0.149643	0.679696	-0.0722295	0.408686	0.621209	0.120861	0.165817	0.446425	0.119481	0.170742	0.42501	0.13774	0.113868	0.30507	0.109515	0.209535	0.419685	0.00448088	0.959332	0.988247	-0.0191276	0.827671	0.932675	0.172192	0.0483481	0.181705	0.142835	0.102294	0.266212	-0.113255	0.196015	0.364473	-0.188016	0.0308587	0.0956472	-0.0577785	0.510499	0.75316	0.123028	0.159906	0.431105	0.216449	0.0130232	0.0741822	0.112282	0.201656	0.512919	0.0917137	0.297482	0.81327	0.149849	0.0863528	0.234196	0.00793664	0.928034	0.982709
Q9H4A5	GOLPH3L	ENSG00000143457	-0.00270461	0.975352	0.995405	-0.141663	0.103837	0.943125	0.0810463	0.391328	0.608907	0.0440505	0.615997	0.879964	0.260876	0.00261642	0.172816	-0.0694629	0.426914	0.792632	0.233757	0.00698424	0.0304437	0.167348	0.0551177	0.691698	0.0033758	0.969356	0.994295	-0.00186149	0.983099	0.997523	0.0506919	0.562277	0.742271	0.0147462	0.866217	0.945409	0.114011	0.191316	0.452998	0.0856854	0.326765	0.565398	0.0968975	0.267197	0.488018	0.0264837	0.763084	0.926012	-0.0705528	0.421465	0.717388	0.0523081	0.551398	0.746407	0.054122	0.537662	0.723976	-0.026384	0.76395	0.860131	-0.0926116	0.290887	0.47387	0.0451095	0.607531	0.813318	0.0743889	0.396599	0.667067	0.202371	0.0204451	0.0957659	0.193402	0.0268759	0.217083	0.104964	0.23281	0.780569	0.0927563	0.29013	0.506405	0.0263281	0.764435	0.938585
P29590	PML	ENSG00000140464	-0.0171921	0.844288	0.971049	0.195886	0.0238408	0.890026	-0.0358539	0.704897	0.836991	0.0770542	0.37985	0.756566	-0.0878899	0.318164	0.741194	-0.0137798	0.874911	0.972135	-0.146646	0.0933683	0.217615	0.0549344	0.531566	0.909443	-0.0233915	0.790063	0.96186	-0.198951	0.022199	0.446524	0.350499	3.53429002291072e-05	0.00145207	0.20002	0.0209801	0.148825	0.162336	0.0619188	0.245262	0.236556	0.00611853	0.0518197	0.0156114	0.858448	0.93064	0.186393	0.0323613	0.29065	0.319293	0.000190214	0.0121423	0.16154	0.0642457	0.216758	0.0288142	0.742935	0.858964	0.394039	2.94442680193185e-06	0.000139793	0.300536	0.000462903	0.00444709	0.206652	0.0174354	0.146178	-0.0287195	0.74375	0.890932	-0.242874	0.0051874	0.0439507	-0.227663	0.0089178	0.144103	-0.14221	0.105166	0.689155	0.010388	0.905896	0.953888	0.0759527	0.38672	0.77571
Q9UH62	ARMCX3	ENSG00000102401	-0.00710678	0.935293	0.987183	-0.0298538	0.733016	0.998553	-0.261626	0.00492698	0.0390719	0.0516194	0.556657	0.853888	-0.168293	0.0546724	0.457042	-0.0421475	0.630023	0.888688	0.374026	9.9710618828297e-06	0.000193509	-0.0834839	0.34125	0.85274	0.10032	0.252408	0.757572	0.116692	0.182696	0.707011	0.127591	0.143318	0.332529	0.312039	0.000255811	0.0123493	0.340782	5.97460103302083e-05	0.00347248	0.340697	6.001680794121e-05	0.00257122	0.257982	0.00271734	0.0319463	0.171707	0.0489942	0.338793	0.20459	0.018615	0.158351	0.368637	1.36622809279174e-05	0.00118276	0.206831	0.0173364	0.0857045	0.144505	0.0983045	0.227345	0.0183137	0.834897	0.904199	0.208302	0.0165392	0.143056	0.245618	0.00452962	0.0813647	0.130446	0.137525	0.316935	0.0981385	0.264775	0.5798	0.0489119	0.579039	0.91344	0.268775	0.00183221	0.0218732	0.0158363	0.856975	0.972148
Q96DE0	NUDT16	ENSG00000198585	0.0223278	0.798647	0.964202	-0.112725	0.196406	0.968615	-0.034621	0.714598	0.842969	-0.015753	0.857719	0.959403	0.0196995	0.823277	0.959671	-0.0205796	0.814116	0.956385	0.307732	0.000331368	0.00279725	0.0522467	0.551866	0.916757	0.0637495	0.467717	0.869051	0.0832834	0.342415	0.825452	-0.104278	0.232282	0.443765	-0.00908319	0.917355	0.96673	0.00657899	0.94009	0.975581	0.0637186	0.46622	0.686898	0.0404158	0.644162	0.80238	-0.0285611	0.745115	0.920548	-0.033972	0.698972	0.879818	0.116851	0.182096	0.400707	0.0726184	0.407965	0.624108	-0.13695	0.117382	0.257426	-0.166305	0.056673	0.149129	-0.0748903	0.393416	0.664083	-0.00793647	0.928035	0.974089	0.0812036	0.356511	0.570004	0.100415	0.253798	0.568377	0.105724	0.229426	0.780294	0.0562387	0.521851	0.714677	-0.0418997	0.633346	0.898958
P51688	SGSH	ENSG00000181523	0.0293261	0.737562	0.949646	0.0189119	0.828938	0.998553	0.271125	0.00352539	0.0318486	-0.0488649	0.577932	0.862265	0.000363857	0.996709	0.999503	0.0187844	0.830074	0.96089	-0.233476	0.00705436	0.0307147	0.162045	0.0634059	0.707801	0.0433004	0.622024	0.916717	-0.136703	0.11805	0.646201	-0.0830062	0.342174	0.55886	-0.269253	0.00172467	0.0366081	-0.314301	0.000229329	0.00843495	-0.317355	0.000197609	0.0057381	-0.220175	0.0108796	0.0691638	-0.113713	0.194199	0.578206	-0.0411475	0.639462	0.850534	-0.2549	0.00318177	0.0332557	-0.113307	0.195807	0.395231	-0.0709975	0.418537	0.598774	-0.0384726	0.661405	0.796491	-0.205637	0.0180078	0.148444	-0.17668	0.0427073	0.223339	-0.284677	0.000982416	0.0167807	-0.0790746	0.369301	0.679846	-0.00190535	0.982768	0.996336	-0.180174	0.0387052	0.142973	-0.0935463	0.286024	0.710886
O43598	DNPH1	ENSG00000112667	0.0308427	0.724522	0.948156	0.0682867	0.434803	0.998553	0.302161	0.00108553	0.0155118	-0.215774	0.0129619	0.213927	0.205698	0.0184223	0.315086	0.0463841	0.595999	0.875626	-0.128293	0.142644	0.291707	0.00175159	0.984097	0.993486	0.0944038	0.281611	0.783085	-0.0392637	0.654884	0.946366	-0.268516	0.00177775	0.0193672	-0.228336	0.00820649	0.0887772	-0.226352	0.00879617	0.0779729	-0.334979	8.10796321735197e-05	0.00310029	-0.200269	0.0208175	0.102876	-0.245882	0.00448504	0.121057	-0.240953	0.00538359	0.0779899	-0.304429	0.000386726	0.00930551	-0.180589	0.0382516	0.141773	-0.267999	0.0018911	0.0136939	-0.167146	0.055416	0.14667	-0.27724	0.00128964	0.048952	-0.167646	0.0546808	0.250358	0.0373878	0.671588	0.819874	0.0788767	0.370504	0.680098	0.037827	0.667957	0.932512	-0.210443	0.0154356	0.0801893	-0.167355	0.0551081	0.38071
Q7L775	EPM2AIP1	ENSG00000178567	-0.0587833	0.501517	0.882289	0.0256938	0.769089	0.998553	-0.337549	0.00023998	0.00622016	0.110284	0.208081	0.609311	0.000216318	0.998043	0.999503	0.113393	0.193751	0.611829	0.347215	4.52493956464295e-05	0.000616413	-0.0428279	0.625834	0.931664	-0.0112425	0.898195	0.984758	-0.00247281	0.97755	0.996448	0.0385295	0.65971	0.809854	0.334212	8.43784848227891e-05	0.00597926	0.378794	6.92667191026786e-06	0.000938625	0.36531	1.53514217762218e-05	0.0010587	0.318935	0.00018284	0.00724235	0.182372	0.0363534	0.304817	0.145036	0.09706	0.358876	0.379821	7.06200690037129e-06	0.00073769	0.308524	0.000319233	0.00686841	-0.0133423	0.879313	0.930649	-0.157919	0.0705347	0.174674	0.0932819	0.287394	0.574937	0.243402	0.00491888	0.0848281	0.269168	0.00187829	0.0237255	0.156114	0.0749755	0.333205	0.0481824	0.584719	0.916843	0.32314	0.000157342	0.00502195	0.112126	0.200539	0.629405
O75674	TOM1L1	ENSG00000141198	0.0634627	0.468016	0.870175	-0.268402	0.0017861	0.494614	-0.102313	0.278717	0.501008	-0.0675994	0.44121	0.792445	0.0253164	0.774091	0.946049	0.140894	0.105746	0.519581	0.337034	7.76132791724393e-05	0.000906936	0.0167213	0.849074	0.973976	0.0691489	0.430786	0.85537	0.0172461	0.844397	0.981001	-0.270086	0.00166643	0.0186543	0.0115985	0.894587	0.958495	0.0102775	0.906535	0.962992	-0.0805306	0.356813	0.594611	0.118579	0.174017	0.374926	-0.0184699	0.833509	0.948926	-0.132004	0.131349	0.417336	0.0441506	0.615195	0.790161	0.223485	0.00999806	0.0595426	-0.318844	0.000194438	0.00267708	-0.314612	0.000238801	0.00276952	-0.14004	0.109257	0.362114	0.167995	0.0541716	0.24946	0.199507	0.0223368	0.101117	0.252067	0.00367914	0.115092	0.222103	0.0107833	0.622762	0.177621	0.0415962	0.149855	-0.03616	0.680611	0.911731
Q14166	TTLL12	ENSG00000100304	-0.036297	0.678301	0.936738	-0.14265	0.101427	0.94161	0.0659985	0.485386	0.684727	0.00696835	0.936794	0.983392	-0.0623583	0.479211	0.831753	0.191038	0.0276163	0.404546	-0.0445326	0.612136	0.761744	-0.114494	0.191136	0.802501	0.0314574	0.720291	0.946729	-0.075951	0.38673	0.840294	-0.345271	4.69800719034019e-05	0.00173182	-0.0861514	0.324132	0.620163	-0.104772	0.230068	0.498257	-0.163923	0.0593782	0.209328	-0.0131097	0.880947	0.942651	-0.0938146	0.284638	0.668658	-0.136929	0.117439	0.397329	-0.106206	0.225495	0.455233	0.057275	0.514197	0.70733	-0.282269	0.0010413	0.00888458	-0.183664	0.0350276	0.104961	-0.277881	0.00125525	0.0484777	-0.0866205	0.323356	0.606803	0.0585052	0.506835	0.701199	0.238164	0.00615671	0.132244	0.250778	0.00386361	0.622762	-0.0230494	0.793064	0.893938	-0.0107901	0.902271	0.979982
P46108	CRK	ENSG00000167193	0.0205068	0.814761	0.96814	0.00982744	0.910611	0.998553	0.311345	0.000746699	0.01243	-0.105653	0.227938	0.632402	0.0581547	0.509389	0.848165	0.00329307	0.969991	0.995378	-0.309571	0.000303824	0.00261038	0.100686	0.250675	0.817983	0.00362356	0.967108	0.994295	-0.238353	0.00591945	0.340126	0.0142856	0.870359	0.93787	-0.113819	0.192072	0.480109	-0.105855	0.225259	0.492502	-0.117358	0.178522	0.400862	-0.0672167	0.442051	0.650735	0.00169576	0.984604	0.994424	-0.0106495	0.903538	0.962471	-0.129202	0.139812	0.342729	0.0436091	0.619541	0.780514	-0.0358322	0.68335	0.806447	-0.0434688	0.620669	0.767416	-0.111118	0.204641	0.487903	-0.118805	0.174847	0.448976	-0.130633	0.136958	0.316141	0.0483416	0.583477	0.811447	0.145725	0.0967563	0.684383	-0.0473235	0.59	0.763727	-0.0786485	0.370041	0.769158
O14558	HSPB6	ENSG00000004776	0.13508	0.121087	0.628955	0.138279	0.112447	0.943125	-0.024863	0.792875	0.889672	0.130969	0.134428	0.515401	0.0606283	0.491513	0.837882	-0.0225759	0.796459	0.949719	-0.0861562	0.325966	0.517663	0.0629504	0.473326	0.887293	-0.00300238	0.972744	0.994314	-0.14508	0.096958	0.60837	0.346064	4.50089786609986e-05	0.00168989	0.200709	0.0205327	0.147256	0.207046	0.0167932	0.116283	0.380823	6.12570271130153e-06	0.000716893	0.148411	0.0882215	0.247599	0.193963	0.0258483	0.265143	0.309518	0.000304589	0.0157896	0.27148	0.0016397	0.022358	0.0635612	0.469035	0.671765	0.374271	9.82804204108234e-06	0.000324409	0.311726	0.000274249	0.0030523	0.29818	0.000515465	0.0285062	0.0588124	0.502949	0.744211	-0.16876	0.0539952	0.175604	-0.152021	0.0830293	0.343686	-0.115162	0.190255	0.760327	0.110969	0.205254	0.409145	0.141319	0.106026	0.487664
Q8NFV4	ABHD11	ENSG00000106077	0.116048	0.183453	0.694653	-0.0757012	0.386473	0.998553	0.0280594	0.766963	0.875676	-0.0296057	0.73613	0.925449	0.103021	0.24162	0.684453	-0.194113	0.0251674	0.404546	-0.237457	0.00611495	0.0274934	0.0801126	0.36117	0.861473	-0.102413	0.242598	0.748766	0.0262328	0.765263	0.967925	-0.0418747	0.632242	0.792603	-0.223018	0.00987213	0.0968898	-0.270497	0.00163833	0.0283098	-0.230132	0.00770281	0.0595701	-0.0944647	0.279449	0.501852	-0.0288147	0.74293	0.919086	0.0389863	0.657168	0.858738	-0.204594	0.0186125	0.0991466	-0.124896	0.15361	0.339383	0.0342578	0.696564	0.814327	0.116135	0.184808	0.346227	-0.125899	0.150309	0.41928	-0.120845	0.167506	0.440373	-0.35163	3.81626078338471e-05	0.00342753	-0.112109	0.202356	0.513806	0.102172	0.245541	0.782647	-0.121652	0.164667	0.355872	-0.00411292	0.962669	0.994072
P20711	DDC	ENSG00000132437	0.198693	0.0218641	0.35958	0.0849854	0.330748	0.998553	0.0818626	0.386558	0.60588	-0.126705	0.147694	0.53258	-0.139259	0.112658	0.562491	0.122788	0.159122	0.579473	-0.0817328	0.351508	0.54301	0.069918	0.425665	0.881432	0.107164	0.221317	0.733739	-0.264278	0.00219808	0.289079	-0.0813371	0.352001	0.567806	0.0478377	0.584519	0.803161	0.0786795	0.368009	0.635716	0.0914789	0.294995	0.53379	0.192313	0.0265773	0.118524	-0.0364167	0.678469	0.895419	-0.00261591	0.976251	0.992441	0.15602	0.0740279	0.238316	0.178377	0.0407219	0.14767	-0.113908	0.193434	0.361587	-0.177465	0.0417793	0.119387	-0.00473178	0.957057	0.983281	0.150625	0.0847184	0.315053	0.0947552	0.28168	0.494688	-0.064854	0.461762	0.743362	-0.05202	0.555131	0.908484	0.19709	0.0235055	0.1046	-0.0971672	0.267701	0.69349
P35240	NF2	ENSG00000186575	-0.0261407	0.765188	0.958067	-0.11281	0.196067	0.968615	-0.27666	0.00288473	0.0281478	-0.101454	0.247057	0.649466	0.121158	0.168047	0.629041	0.0558784	0.522928	0.840167	-0.00821033	0.925559	0.96076	0.230227	0.00791385	0.540825	-0.224244	0.00974154	0.370383	-0.269271	0.0017954	0.269797	0.265953	0.00197419	0.0206492	0.0331009	0.705253	0.866175	0.0933467	0.285205	0.560515	0.177573	0.0408721	0.16675	-0.0186525	0.83125	0.916052	0.122101	0.163103	0.537003	0.0763428	0.384278	0.688669	0.0809162	0.356358	0.589528	-0.111145	0.204529	0.407217	0.279745	0.00115989	0.00957155	0.12531	0.152242	0.300318	0.0985864	0.260741	0.551011	-0.071406	0.415858	0.680683	0.0194047	0.82588	0.909615	-0.0150504	0.864524	0.946198	-0.0288261	0.743792	0.951162	-0.069687	0.427199	0.637147	-0.0824734	0.347147	0.755394
P62879	GNB2	ENSG00000172354	-0.119752	0.169767	0.683282	0.136309	0.117709	0.943125	-0.175376	0.0619913	0.199675	0.0790008	0.367894	0.75081	-0.25548	0.00322839	0.182224	-0.0397269	0.649824	0.898966	0.043325	0.621827	0.76971	-0.0709361	0.41894	0.878875	0.158904	0.0687761	0.553779	-0.0493839	0.573895	0.922732	0.0577357	0.509186	0.701937	0.0779945	0.372207	0.659711	0.0677996	0.438094	0.689454	0.0601692	0.491466	0.704456	0.130376	0.134714	0.323164	0.0741856	0.397895	0.750328	0.0769411	0.380552	0.685725	0.12023	0.169694	0.384825	0.0783203	0.372047	0.591538	0.0232495	0.791309	0.87744	-0.07063	0.420956	0.604392	-0.0259967	0.767316	0.904162	0.0985079	0.261123	0.550167	-0.00869485	0.921484	0.961346	0.0110539	0.900279	0.961393	-0.0657308	0.455716	0.871848	0.11942	0.172611	0.367184	0.0462473	0.598493	0.885417
Q96L92	SNX27	ENSG00000143376	-0.0150558	0.863435	0.972686	0.0475191	0.587026	0.998553	-0.204398	0.0291532	0.122297	-0.100289	0.252556	0.655655	-0.118484	0.177701	0.63535	0.0777047	0.373992	0.761826	0.216067	0.0128366	0.0487461	-0.0161529	0.854147	0.975808	0.0602495	0.492553	0.876784	0.0392737	0.654802	0.946366	-0.128609	0.140126	0.327484	0.128985	0.138961	0.410767	0.13455	0.122566	0.35711	0.0733064	0.401717	0.635702	0.111309	0.202123	0.410626	-0.0277681	0.751959	0.922804	-0.0578638	0.509874	0.778216	0.101811	0.245393	0.477435	0.106322	0.224988	0.432828	-0.186761	0.032016	0.103927	-0.258011	0.00281847	0.0166947	-0.0837383	0.339777	0.622051	0.138358	0.113623	0.364107	0.229915	0.00824738	0.0562884	0.15802	0.0714455	0.326663	0.0316404	0.719775	0.945232	0.115907	0.185681	0.38373	-0.100726	0.250483	0.679071
Q9Y624	F11R	ENSG00000158769	-0.0542748	0.534944	0.888809	0.0119603	0.891319	0.998553	0.213706	0.0224272	0.103235	-0.0716422	0.414313	0.77884	0.0401624	0.64878	0.898362	-0.196542	0.0233657	0.404149	-0.443573	9.99273592761085e-08	8.77089685282571e-06	0.123657	0.157767	0.775042	-0.0210171	0.810952	0.968131	-0.116395	0.183821	0.708015	0.06601	0.450308	0.654408	-0.226957	0.00861261	0.0908795	-0.268247	0.00179752	0.0299314	-0.225116	0.00918245	0.0665965	-0.357269	2.42653253117453e-05	0.00367501	-0.0194602	0.824722	0.948322	0.00290208	0.973654	0.991204	-0.248229	0.00410648	0.0389662	-0.286997	0.000848538	0.0129784	0.130871	0.134724	0.284223	0.182549	0.0361699	0.107205	-0.0732867	0.403653	0.670626	-0.339581	6.79318511438431e-05	0.0159841	-0.317189	0.000223033	0.00820196	-0.137716	0.11674	0.398101	0.0158945	0.857004	0.97298	-0.364356	1.74772820427105e-05	0.00153403	-0.0740055	0.399045	0.782047
P60903	S100A10	ENSG00000197747	0.02031	0.816508	0.96814	0.120821	0.16596	0.968615	0.208688	0.0258663	0.113776	-0.0556764	0.526028	0.837668	0.0202035	0.818833	0.95932	0.0104241	0.905208	0.98039	-0.418872	5.77723222816573e-07	2.49292411901408e-05	0.135434	0.121536	0.760733	-0.00825807	0.925127	0.987168	-0.100374	0.252152	0.768083	0.0930072	0.286968	0.504423	-0.00979119	0.910939	0.963716	-0.0542419	0.535192	0.760578	-0.071348	0.414443	0.645239	-0.0730059	0.403654	0.618862	0.0429673	0.624709	0.874499	0.120393	0.169114	0.470547	-0.0262468	0.765142	0.883533	-0.0226767	0.796337	0.889448	0.0899297	0.305143	0.488819	0.108227	0.216743	0.387618	-0.00823569	0.92533	0.968593	-0.164499	0.0594521	0.26002	-0.249058	0.00412266	0.0384849	-0.0939641	0.285735	0.600609	0.0369721	0.675032	0.932512	-0.0838631	0.339055	0.556359	-0.0516628	0.556325	0.867917
O94906	PRPF6	ENSG00000101161	-0.167103	0.0545465	0.498467	0.0296008	0.735194	0.998553	-0.119022	0.207204	0.420505	0.259866	0.00262018	0.129791	-0.224573	0.00991588	0.263197	0.0909686	0.297709	0.703428	-0.00359784	0.967341	0.983512	-0.0240377	0.784404	0.96018	-0.059018	0.501455	0.878256	-0.0521387	0.55269	0.914823	0.0552615	0.527535	0.715901	0.109771	0.208467	0.500994	0.122188	0.161185	0.413343	0.19888	0.0217375	0.114961	0.188965	0.02938	0.126283	0.0140104	0.873319	0.96248	-0.0221847	0.800663	0.924482	0.135104	0.122455	0.316123	0.228357	0.00844952	0.053539	0.0437637	0.618299	0.762046	-0.0389791	0.657227	0.793314	0.0381197	0.664322	0.847382	0.0214898	0.806783	0.923225	0.168699	0.0540828	0.175815	-0.0468922	0.594827	0.81979	-0.0882947	0.315931	0.819128	0.162767	0.0622215	0.192086	0.240685	0.00543674	0.159066
P15309	ACP3	ENSG00000014257	0.213658	0.0135361	0.313032	-0.000727422	0.99337	0.999818	-0.0930106	0.324981	0.548428	0.136168	0.11951	0.487714	0.150417	0.0863693	0.522437	-0.158579	0.0682861	0.475474	0.312174	0.000268445	0.00235889	0.122798	0.160695	0.775042	0.0157251	0.857968	0.975125	0.261115	0.00249378	0.289079	-0.0463804	0.596028	0.76712	0.0523436	0.549595	0.779627	0.0555807	0.525149	0.754511	0.0766254	0.380684	0.618252	0.0178983	0.837978	0.920834	-0.0612545	0.485351	0.802236	-0.0594845	0.498073	0.769952	0.0497571	0.571	0.760624	-0.049458	0.573319	0.747282	0.0225249	0.797671	0.882162	0.069197	0.430465	0.611421	0.0902513	0.30341	0.590835	0.0988497	0.259464	0.547269	0.156479	0.0742897	0.215719	-0.0493434	0.575691	0.806866	-0.096453	0.273109	0.795768	0.0249831	0.776144	0.885522	0.150221	0.0855657	0.449598
Q7Z3U7	MON2	ENSG00000061987	-0.209525	0.0155002	0.32745	-0.128624	0.140078	0.949587	-0.297742	0.00129418	0.0170293	0.144868	0.0974534	0.453179	-0.0281986	0.749182	0.934768	0.00374378	0.965887	0.993829	0.288715	0.000786997	0.00552615	-0.0246698	0.778878	0.957818	0.00767445	0.930405	0.988402	0.170097	0.0511862	0.527247	0.0889473	0.308618	0.526798	0.293665	0.000602019	0.0213303	0.283533	0.000942561	0.0206828	0.273161	0.00146649	0.0205084	0.159934	0.0659308	0.208529	0.154848	0.0762531	0.405912	0.0458099	0.60196	0.829386	0.275618	0.0013806	0.0200798	0.230682	0.00778814	0.0508931	-0.0525706	0.5494	0.709034	-0.237011	0.00621431	0.0298318	0.109789	0.210141	0.49546	0.196518	0.0239198	0.172403	0.29814	0.000542851	0.0124551	0.161639	0.0651158	0.314937	0.0123357	0.888785	0.980571	0.214384	0.0135707	0.0740255	0.131963	0.131471	0.527731
P46019	PHKA2	ENSG00000044446	-0.159158	0.0672708	0.532182	-0.00496251	0.954792	0.998945	-0.220999	0.0181318	0.0901871	-0.147693	0.0910275	0.438613	0.0481014	0.585351	0.876591	-0.0983456	0.260079	0.674861	-0.0312034	0.722457	0.837083	-0.091309	0.297755	0.838752	0.191944	0.0274658	0.436112	0.105335	0.229348	0.750311	0.0958508	0.272423	0.490202	0.0729041	0.404312	0.685415	0.0935324	0.284243	0.560285	0.0412031	0.637718	0.808956	-0.153284	0.0781536	0.230053	0.0597258	0.496329	0.809127	-0.0492785	0.574714	0.815709	0.00919121	0.916696	0.963985	-0.103057	0.239633	0.447841	0.0411895	0.63912	0.7768	-0.000411838	0.996261	0.99794	0.0476649	0.587317	0.801349	-0.0375346	0.669169	0.848017	0.183926	0.0354721	0.133197	0.126727	0.149197	0.45017	0.0407112	0.644306	0.928061	-0.115008	0.189135	0.388006	-0.148292	0.0897079	0.461647
O15355	PPM1G	ENSG00000115241	0.0716106	0.412724	0.846623	0.0765387	0.381225	0.998553	0.242127	0.00944663	0.0597101	-0.102314	0.243056	0.64692	-0.0324971	0.712516	0.922356	0.184367	0.0336366	0.415992	-0.0312183	0.72233	0.837083	-0.153178	0.079516	0.722763	0.082734	0.345621	0.815339	-0.0822152	0.348664	0.827877	-0.229659	0.00783284	0.0508838	0.0510025	0.559882	0.786421	0.0477725	0.585031	0.792889	-0.0909143	0.297999	0.537037	0.128712	0.139804	0.330532	-0.10492	0.231195	0.618852	-0.12871	0.141338	0.43357	-0.0482446	0.582775	0.766891	0.232155	0.00739335	0.0494426	-0.334642	8.78664596153378e-05	0.00150818	-0.3546	3.02361622188663e-05	0.00062445	-0.253614	0.00334387	0.0727604	0.0319531	0.716071	0.874606	0.211549	0.0152832	0.0807633	0.265806	0.00215117	0.106511	0.181435	0.0380828	0.648272	0.140564	0.107925	0.270917	-0.0685373	0.434883	0.801156
Q13620	CUL4B	ENSG00000158290	0.0466276	0.594069	0.909531	0.0258871	0.767401	0.998553	-0.0291263	0.75837	0.869862	-0.0678135	0.439761	0.791221	-0.0965235	0.272756	0.707241	0.210497	0.015017	0.364837	0.197351	0.0233183	0.0773671	-0.0753032	0.390805	0.872208	0.146848	0.0929134	0.592355	0.000555183	0.994959	0.997969	-0.264361	0.00210585	0.0215154	0.121206	0.164606	0.444708	0.12941	0.137653	0.379183	0.0673275	0.441298	0.666719	0.262157	0.00230139	0.0289105	-0.0854328	0.330059	0.701129	-0.109111	0.212987	0.522923	0.174816	0.04498	0.173713	0.353583	3.19812180105128e-05	0.00182827	-0.349188	4.0668175647518e-05	0.00087455	-0.400156	1.99536206935136e-06	0.000105563	-0.129561	0.138704	0.406122	0.2699	0.00174976	0.0608792	0.326651	0.000140174	0.00676691	0.183997	0.0353997	0.244932	0.064199	0.466307	0.873912	0.331616	0.000102653	0.00404887	-0.0569321	0.516723	0.848259
Q9H553	ALG2	ENSG00000119523	-0.10933	0.210309	0.72542	-0.0637613	0.465921	0.998553	-0.190705	0.0421106	0.155331	0.15892	0.0687478	0.39075	0.152798	0.0814502	0.51824	-0.182486	0.0355229	0.415992	0.0249437	0.776487	0.870797	0.121257	0.16605	0.779955	-0.183171	0.0355293	0.451362	0.0117863	0.893299	0.989075	0.273618	0.00143868	0.016888	0.128606	0.140136	0.412163	0.153877	0.0769944	0.2759	0.188569	0.0297281	0.138995	0.0403514	0.64469	0.802512	0.237637	0.00607516	0.141355	0.165943	0.0572224	0.278153	0.134802	0.1233	0.316953	-0.0394345	0.65348	0.803227	0.322539	0.000162096	0.00236679	0.24766	0.00419547	0.0225196	0.23839	0.00591167	0.0876923	-0.0613046	0.484993	0.732844	-0.0383223	0.663871	0.81446	0.0551352	0.531656	0.780361	0.0594544	0.499954	0.888143	-0.00423361	0.961574	0.982293	0.189029	0.0299513	0.311713
O75822	EIF3J	ENSG00000104131	-0.0558562	0.523094	0.887388	-0.191275	0.0274207	0.890026	0.291611	0.00164418	0.0199367	-0.135167	0.122277	0.493968	0.150082	0.0870789	0.522437	0.0464756	0.595273	0.875443	-0.1966	0.0238604	0.0786588	0.0701621	0.424047	0.881432	0.0361991	0.680285	0.932526	-0.0965435	0.270799	0.780912	-0.11263	0.196786	0.402729	-0.136718	0.1166	0.373236	-0.135689	0.119405	0.353094	-0.197653	0.0225795	0.117543	-0.11202	0.199238	0.40669	-0.0744293	0.396342	0.748885	-0.164873	0.0588673	0.281132	-0.17402	0.0459804	0.175993	0.0433196	0.62187	0.781584	-0.192297	0.0271766	0.0924418	-0.185969	0.032764	0.100045	-0.132791	0.129046	0.391497	-0.107169	0.221296	0.505607	0.0535682	0.543402	0.728043	0.193285	0.0269705	0.217227	0.20132	0.0211226	0.629359	-0.073129	0.404668	0.616379	-0.0984963	0.26118	0.689095
Q93034	CUL5	ENSG00000166266	-0.0353717	0.686064	0.939217	-0.0226956	0.795403	0.998553	-0.256819	0.00581074	0.0439242	0.0866879	0.322978	0.713786	-0.190986	0.0288788	0.369623	0.0346789	0.691898	0.916047	0.252209	0.00352944	0.0179824	-0.0858617	0.327628	0.85014	0.0621496	0.478984	0.873014	0.09301	0.288808	0.79439	0.0269765	0.757909	0.870391	0.342143	5.55672172088961e-05	0.00473569	0.375136	8.62599778783668e-06	0.0010095	0.381173	5.996883308379e-06	0.000716893	0.426564	3.0598529376924e-07	0.000472686	0.216793	0.0125304	0.192262	0.227366	0.00874603	0.103136	0.406012	1.36486243018652e-06	0.00027211	0.431026	2.47926784879837e-07	0.000217438	0.0165475	0.850625	0.915568	-0.136734	0.117967	0.251151	0.0930703	0.288494	0.575647	0.30214	0.000429982	0.0349598	0.145586	0.0970765	0.255127	0.0153757	0.861625	0.946115	-0.0156154	0.85949	0.97298	0.43592	1.74693329579867e-07	0.000149926	0.0756032	0.388915	0.778181
O15160	POLR1C	ENSG00000171453	0.040616	0.642521	0.927097	-0.0302741	0.729402	0.998553	0.160105	0.0888286	0.249859	0.00705682	0.935993	0.983291	0.0911313	0.300573	0.725975	0.103264	0.23688	0.651682	-0.122877	0.160423	0.316277	-0.0346157	0.693552	0.947676	-0.00699289	0.936572	0.990289	-0.135238	0.12208	0.650307	-0.0603496	0.490165	0.685876	-0.0380441	0.663735	0.843345	-0.0710272	0.41655	0.676316	-0.0747848	0.392264	0.627907	-0.21326	0.0137149	0.0789584	-0.00206494	0.981252	0.993211	-0.118421	0.176257	0.480536	-0.146299	0.0941546	0.27248	-0.107477	0.219964	0.426349	-0.009562	0.913348	0.948484	-0.0233366	0.790545	0.879218	-0.0933744	0.286914	0.574574	-0.173901	0.0461319	0.231281	0.0953499	0.278658	0.491517	0.0913744	0.299281	0.615013	0.151161	0.084807	0.675898	-0.192605	0.0269268	0.114659	0.0274118	0.75504	0.935161
O75521	ECI2	ENSG00000198721	-0.0505177	0.563624	0.89984	-0.0758654	0.38544	0.998553	-0.196683	0.0359591	0.138944	0.0572821	0.514145	0.831771	0.0529471	0.548092	0.862434	-0.278891	0.00115114	0.293476	-0.144388	0.0985798	0.225493	0.0961692	0.272669	0.82788	-0.175738	0.0438434	0.47297	0.143917	0.0996954	0.612607	0.189041	0.029314	0.122456	0.0355825	0.684292	0.855917	-0.00403507	0.963234	0.98573	0.0384947	0.659999	0.825025	-0.0741745	0.39615	0.61204	0.165316	0.0581814	0.365005	0.195876	0.0243927	0.180683	0.0166736	0.8495	0.929028	-0.114527	0.191006	0.390171	0.29645	0.000557532	0.00564401	0.295792	0.000574343	0.00516441	0.115519	0.187164	0.468301	-0.112061	0.200801	0.482572	-0.23784	0.00622893	0.0476831	-0.0750575	0.394191	0.693561	-0.0193642	0.826237	0.969151	-0.104195	0.234452	0.44385	0.0747185	0.394505	0.781163
Q08379	GOLGA2	ENSG00000167110	-0.214509	0.0131596	0.310841	-0.0823756	0.345867	0.998553	-0.3449	0.000171323	0.00516914	0.197397	0.0232856	0.262707	-0.0325243	0.712286	0.922356	0.0494476	0.571924	0.865754	0.331518	0.000103169	0.00113032	0.0578022	0.510325	0.897742	-0.0236935	0.787417	0.961168	0.122181	0.162825	0.689536	0.0838509	0.337267	0.55409	0.326334	0.000126367	0.0080005	0.366061	1.46988170459661e-05	0.00135159	0.340623	6.02525998840697e-05	0.00257122	0.354392	2.85010778251493e-05	0.00401988	0.132578	0.129666	0.490711	0.108754	0.214501	0.525303	0.394166	2.92089026832087e-06	0.000402138	0.324761	0.000145139	0.00436209	-0.0101646	0.90791	0.945629	-0.119394	0.172703	0.327822	0.186016	0.0327192	0.202084	0.25831	0.00278565	0.0656743	0.293411	0.000670822	0.0139813	0.159119	0.0694732	0.324128	0.00479484	0.956653	0.991571	0.360002	2.23694198160374e-05	0.00176308	0.199528	0.0218072	0.276583
O00469	PLOD2	ENSG00000152952	-0.0129547	0.882345	0.977944	0.0379519	0.664501	0.998553	0.0582717	0.538001	0.722152	-0.110804	0.20593	0.607167	-0.169057	0.0535675	0.454875	0.154399	0.0759856	0.482412	-0.0861941	0.325752	0.517644	0.0466644	0.595194	0.930005	0.0971473	0.267799	0.773862	-0.0728615	0.406393	0.851754	0.0662687	0.448531	0.6533	0.126866	0.145623	0.420431	0.158665	0.0681348	0.258229	0.126545	0.146655	0.354875	0.272602	0.0015011	0.023038	0.0366414	0.676595	0.894873	0.060933	0.487648	0.763087	0.198267	0.0226718	0.112886	0.369517	1.29826967234514e-05	0.00118867	0.0314042	0.720745	0.831025	-0.0894861	0.307545	0.490955	0.101823	0.245334	0.532099	0.262635	0.00234745	0.0631925	0.093872	0.286209	0.499126	0.0119948	0.89184	0.956883	-0.0537158	0.54229	0.905419	0.329033	0.000117074	0.00442391	-0.0844668	0.335577	0.749732
Q86X76	NIT1	ENSG00000158793	-0.0170797	0.845293	0.971049	0.186914	0.0312188	0.905166	0.197351	0.0353215	0.136959	0.019887	0.820942	0.952381	-0.0947479	0.281717	0.715079	-0.0744367	0.394478	0.772944	-0.171573	0.0491738	0.135795	0.0351393	0.689154	0.947676	0.139544	0.110532	0.618212	-0.0462904	0.598151	0.931846	0.123096	0.158073	0.350648	-0.0658514	0.451399	0.719482	-0.0936817	0.283472	0.559516	-0.0282219	0.747102	0.876844	-0.0664863	0.447038	0.655826	0.0209458	0.811582	0.945016	0.0680461	0.43819	0.728447	-0.0275182	0.75412	0.877496	0.00875129	0.92067	0.964499	0.00992796	0.910045	0.946669	-0.0160136	0.855391	0.918027	-0.0474745	0.588812	0.80187	-0.0128671	0.883581	0.954512	-0.203531	0.0197191	0.094363	-0.117479	0.181434	0.489998	0.0454785	0.605992	0.921449	-0.0159134	0.856287	0.927234	-0.0294371	0.737578	0.929345
Q9UKR5	ERG28	ENSG00000133935	0.0601544	0.491573	0.878226	-0.0261605	0.765016	0.998553	0.302759	0.00105978	0.0152283	-0.0390996	0.656235	0.893121	0.21721	0.0126996	0.285699	-0.129929	0.136067	0.5549	-0.0280951	0.749134	0.853564	0.0406963	0.643143	0.936936	0.147376	0.0917311	0.590174	0.0695252	0.428276	0.862807	0.00374592	0.965867	0.984549	-0.182336	0.035676	0.199105	-0.177686	0.0407426	0.190473	-0.223332	0.00976619	0.0695245	-0.273132	0.00146828	0.0226819	-0.104943	0.231093	0.618852	-0.0848439	0.333416	0.644573	-0.248375	0.00408381	0.0388944	-0.242239	0.00513479	0.0391522	0.00405627	0.963183	0.978383	0.0492631	0.574833	0.734251	-0.139264	0.111255	0.365208	-0.151196	0.0835319	0.312793	-0.110236	0.210047	0.413773	-0.0200981	0.819762	0.928559	-0.00973289	0.912145	0.983249	-0.260801	0.00252499	0.026249	-0.015531	0.859704	0.972148
Q8IZP0	ABI1	ENSG00000136754	-0.0803313	0.358008	0.81606	-0.0599448	0.493086	0.998553	0.363736	6.95017631695549e-05	0.00296592	-0.0568878	0.51705	0.833061	-0.0647406	0.462547	0.823289	-0.00933192	0.9151	0.982791	-0.282589	0.00102708	0.00683893	-0.0236163	0.788093	0.961429	0.0544101	0.535496	0.888638	0.00264045	0.976029	0.996448	-0.170655	0.0495362	0.170583	-0.16132	0.06359	0.271664	-0.230963	0.00747922	0.070166	-0.259314	0.00257775	0.0294141	-0.14107	0.105308	0.276949	-0.0448282	0.609775	0.868412	-0.0745682	0.395459	0.697859	-0.252558	0.00348252	0.0352542	0.0445647	0.61188	0.7732	-0.150536	0.0849049	0.20584	-0.146338	0.0940655	0.215258	-0.232118	0.00740297	0.0984018	-0.117859	0.17833	0.453546	-0.167972	0.0551423	0.178209	-0.0857195	0.330307	0.644429	0.0619706	0.481954	0.881475	-0.0847426	0.333996	0.551825	-0.0350031	0.690297	0.915183
Q9Y2H6	FNDC3A	ENSG00000102531	-0.176417	0.0422252	0.457529	0.0128203	0.883558	0.998553	-0.284069	0.00219156	0.0238081	0.144478	0.0983662	0.454235	0.00788382	0.928787	0.98206	0.0276024	0.752472	0.935235	0.168263	0.0537827	0.144846	-0.0410296	0.640423	0.935904	0.040762	0.642606	0.924206	0.0641552	0.464883	0.878877	0.247747	0.00403833	0.0329498	0.224144	0.00949658	0.0952926	0.227526	0.00844269	0.0759625	0.311948	0.000256935	0.00684332	0.0350785	0.688531	0.83045	0.157803	0.0707442	0.397403	0.186354	0.0323982	0.211533	0.257263	0.00290228	0.0314263	0.0164638	0.851372	0.925936	0.150322	0.0853547	0.206342	0.0107162	0.902937	0.946692	0.197983	0.0228703	0.166334	0.0628887	0.473761	0.726057	0.033498	0.704069	0.838004	0.0855436	0.331305	0.645316	-0.0262169	0.766282	0.953563	0.0457562	0.602386	0.773924	0.14698	0.0926169	0.46798
P41180	CASR	ENSG00000036828	-0.088516	0.310979	0.792739	0.0148712	0.865094	0.998553	-0.361319	7.82813719675257e-05	0.00319918	0.197876	0.0229461	0.262576	-0.0526914	0.55003	0.863599	-0.115111	0.187042	0.603978	0.351117	3.66145514731908e-05	0.000522756	-0.0894438	0.307774	0.841327	-0.0123601	0.888137	0.982804	0.270656	0.00169625	0.269797	0.201476	0.0200449	0.0954541	0.345829	4.55839150153015e-05	0.00444409	0.372351	1.01760315704968e-05	0.00110704	0.37218	1.02797024796875e-05	0.00092372	0.331496	9.71037582409018e-05	0.00550789	0.249847	0.00386237	0.111317	0.250229	0.00380676	0.0648886	0.381497	6.38333346580922e-06	0.000704355	0.215525	0.013069	0.0708387	0.251811	0.00358369	0.0218242	0.205806	0.0179116	0.0643785	0.310475	0.000291075	0.0222601	0.248661	0.00404002	0.0781899	0.100334	0.254181	0.464574	-0.0936471	0.287371	0.601346	-0.0903242	0.304892	0.814742	0.306034	0.000358851	0.0081763	0.164085	0.0601042	0.394619
O14562	UBFD1	ENSG00000103353	0.00043988	0.995991	0.998633	-0.126303	0.147433	0.951353	-0.152773	0.104646	0.276337	0.0308304	0.725642	0.922565	0.0788937	0.370401	0.77122	0.0868817	0.320032	0.722574	0.19085	0.028377	0.0897559	-0.113225	0.196136	0.802501	-0.00461785	0.95809	0.994295	0.026854	0.759871	0.966898	-0.150556	0.0836695	0.239091	0.0589483	0.500315	0.748999	0.0835255	0.339152	0.608774	0.0521277	0.551244	0.748728	0.159175	0.0672425	0.21086	0.0338273	0.700193	0.904431	-0.0529579	0.546458	0.801983	0.0843667	0.336152	0.572029	0.192619	0.0269157	0.113979	-0.230912	0.0077252	0.0375516	-0.264102	0.00221362	0.0140033	-0.0690378	0.431528	0.693956	0.157076	0.0720694	0.286211	0.197922	0.0234468	0.104322	0.200768	0.0214857	0.200915	0.187282	0.032195	0.645757	0.189638	0.0294165	0.120464	0.0574722	0.512747	0.846795
P30405	PPIF	ENSG00000108179	0.0331742	0.704631	0.942218	-0.0527621	0.546403	0.998553	0.221376	0.0179307	0.0896998	-0.126146	0.149503	0.535603	-0.00682303	0.938349	0.985375	-0.12233	0.160694	0.581584	-0.406587	1.3144062922521e-06	4.47245559531068e-05	0.10508	0.230482	0.810328	-0.0111548	0.898985	0.984765	-0.0766102	0.382611	0.840047	0.0843581	0.334343	0.551337	-0.154328	0.0761231	0.299071	-0.198961	0.0216832	0.136052	-0.140653	0.10635	0.29285	-0.19813	0.0222488	0.106475	0.00677332	0.93856	0.981827	0.0503571	0.56636	0.81357	-0.165164	0.0584171	0.204446	-0.15619	0.0737101	0.217387	0.14093	0.107003	0.241593	0.111336	0.203751	0.370823	-0.0324691	0.711688	0.875523	-0.174171	0.0457894	0.230204	-0.320818	0.000186976	0.00760105	-0.141689	0.106458	0.381116	-0.0241803	0.783974	0.955868	-0.196246	0.024119	0.106414	-0.126942	0.146932	0.552532
Q96QE2	SLC2A13	ENSG00000151229	0.205334	0.01774	0.341591	0.0574564	0.51124	0.998553	-0.25431	0.00632553	0.0462034	0.193428	0.0262687	0.275085	-0.0451613	0.608509	0.888559	-0.00157431	0.985651	0.996836	0.312347	0.000266226	0.00234916	0.038254	0.663211	0.940814	-0.0858482	0.327705	0.810952	-0.0636677	0.468289	0.880394	0.136249	0.117873	0.295123	0.333152	8.91481473521694e-05	0.00620343	0.376001	8.19192909462529e-06	0.0010095	0.419463	5.01893406834597e-07	0.000139199	0.349815	3.66942972762629e-05	0.00410763	0.194962	0.0250795	0.260186	0.237426	0.00612191	0.0832494	0.404979	1.46027404612781e-06	0.000281979	0.234289	0.00685269	0.0470909	0.145917	0.095026	0.222688	0.0608306	0.488382	0.663079	0.175513	0.0441183	0.231868	0.247261	0.00425893	0.0799287	0.148084	0.0914152	0.245007	0.0850067	0.334359	0.647735	0.0776166	0.378221	0.849881	0.317427	0.000208364	0.00591691	0.184186	0.0345039	0.323538
Q14789	GOLGB1	ENSG00000173230	-0.0838538	0.33725	0.806478	-0.0203482	0.816169	0.998553	-0.111941	0.235714	0.453204	0.129363	0.139315	0.520806	0.0986168	0.262442	0.700451	0.005651	0.948528	0.990255	0.259282	0.00268114	0.0145327	0.0780043	0.373986	0.867677	-0.0790014	0.36789	0.826944	0.13461	0.12384	0.652648	0.0413607	0.636431	0.795436	0.12804	0.141902	0.414767	0.142253	0.10239	0.324389	0.111132	0.202846	0.430552	0.0897205	0.304414	0.526253	0.1077	0.219	0.607639	0.0382489	0.663253	0.862307	0.144325	0.0987289	0.27976	0.149897	0.0862509	0.239004	-0.0933785	0.286893	0.469583	-0.258556	0.00275886	0.0164486	-0.0118646	0.892595	0.954507	0.131459	0.132965	0.391717	0.117925	0.179771	0.374878	0.202353	0.0204563	0.196523	0.124418	0.156808	0.737157	0.130369	0.136238	0.315592	0.110856	0.205719	0.634889
Q96CT7	CCDC124	ENSG00000007080	-0.06708	0.442983	0.859051	-0.123408	0.157012	0.958099	0.280992	0.00245878	0.0253221	-0.0224523	0.798309	0.946163	-0.0106305	0.90408	0.979262	0.0417237	0.633471	0.890919	-0.163539	0.0609734	0.159	-0.0130746	0.881716	0.979413	0.0873916	0.319051	0.809662	-0.0591964	0.50016	0.890824	-0.237407	0.00593203	0.0427416	-0.0954558	0.274413	0.57162	-0.0973013	0.265199	0.539335	-0.179048	0.0392	0.163209	0.0926436	0.288865	0.510336	-0.170501	0.0506294	0.345766	-0.145517	0.0959451	0.357147	-0.0956043	0.275509	0.511571	0.162136	0.0632558	0.195984	-0.213114	0.0141488	0.0580072	-0.134388	0.124466	0.261031	-0.186284	0.0324648	0.201172	0.00442463	0.959842	0.987182	0.0821092	0.351155	0.565166	0.119193	0.175102	0.481828	0.112374	0.201281	0.766453	0.101799	0.245447	0.456827	-0.014439	0.869477	0.974731
P62136	PPP1CA	ENSG00000172531	-0.0383027	0.661589	0.930112	0.0854463	0.328122	0.998553	0.250499	0.0071854	0.050685	-0.0524476	0.550336	0.850403	-0.0818924	0.352432	0.764954	-0.0199256	0.819921	0.957622	-0.37928	7.29527137544039e-06	0.000153121	-0.00335994	0.9695	0.991459	-0.0132291	0.88033	0.981241	-0.0327056	0.709681	0.960401	-0.10913	0.21115	0.419528	-0.215318	0.0128106	0.113833	-0.232926	0.00697387	0.0675015	-0.285139	0.000878879	0.0149856	-0.204646	0.0181334	0.0942548	-0.110071	0.208964	0.598418	-0.0746779	0.394763	0.697529	-0.250826	0.00372107	0.0367069	-0.102738	0.241098	0.450142	-0.0876302	0.317726	0.500942	0.00938367	0.914958	0.952701	-0.181444	0.0373317	0.214418	-0.198216	0.0227073	0.168148	-0.18538	0.0340188	0.129887	-0.10786	0.220101	0.5327	0.0401605	0.648796	0.928452	-0.187038	0.0317569	0.125358	-0.0302107	0.730942	0.927544
Q9Y263	PLAA	ENSG00000137055	-0.00224756	0.979516	0.996749	0.0931343	0.286307	0.993639	-0.141363	0.133548	0.321747	0.143852	0.0998495	0.456782	0.0345191	0.695488	0.914104	0.0680294	0.43654	0.795807	0.198959	0.0221938	0.0744677	-0.00471719	0.957189	0.990172	-0.132394	0.130204	0.651858	0.035369	0.687228	0.953846	-0.0170122	0.845897	0.92284	0.280618	0.00106907	0.0277175	0.282866	0.000970238	0.020817	0.216216	0.0124322	0.0800222	0.289743	0.000717505	0.0153094	0.160221	0.0664812	0.3858	0.104834	0.231579	0.544956	0.265437	0.00209795	0.0260523	0.349973	3.89694563773801e-05	0.00195455	-0.120044	0.17036	0.33313	-0.282756	0.00101973	0.00778302	-0.0164124	0.851831	0.939618	0.22704	0.00884576	0.111278	0.211475	0.0153195	0.0807633	0.128039	0.144997	0.444076	0.0942631	0.284198	0.806496	0.321963	0.000166784	0.00518125	0.172429	0.0480363	0.36125
Q13576	IQGAP2	ENSG00000145703	-0.0603818	0.489934	0.878016	-0.00951392	0.913451	0.998553	0.19904	0.0337511	0.133007	-0.0654168	0.456131	0.8009	0.138085	0.115753	0.563936	-0.12678	0.145899	0.570883	-0.478304	6.61820265257518e-09	2.55594986442453e-06	0.13621	0.119396	0.758926	-0.112977	0.197122	0.714821	-0.137964	0.114665	0.638009	0.113435	0.193584	0.398838	-0.160628	0.0647499	0.273294	-0.196077	0.0237021	0.144266	-0.161348	0.0635431	0.217749	-0.306405	0.000334566	0.00990111	0.0295272	0.736804	0.916488	0.029321	0.738576	0.895286	-0.187771	0.0310823	0.138614	-0.216598	0.0126121	0.0689914	0.0903186	0.303048	0.486743	0.0413208	0.638051	0.779179	-0.0531934	0.544673	0.773684	-0.274884	0.00142364	0.0544367	-0.263146	0.00239198	0.0280074	-0.0768921	0.382702	0.686482	0.0293311	0.739463	0.950254	-0.294681	0.000603785	0.011347	-0.0620103	0.479972	0.829375
P61966	AP1S1	ENSG00000106367	0.19808	0.0222834	0.362133	-0.0133922	0.878402	0.998553	0.109634	0.245571	0.465698	-0.165318	0.0581785	0.366833	0.140164	0.110318	0.556493	0.0311858	0.721583	0.924631	0.29667	0.000552018	0.00419664	0.0694411	0.428836	0.881432	0.0725916	0.408139	0.845378	0.0954036	0.276523	0.784956	-0.335647	7.83023928963011e-05	0.0024686	-0.223913	0.00957248	0.095527	-0.189683	0.0287591	0.158895	-0.196058	0.0237158	0.120752	-0.0714073	0.414054	0.626792	-0.217985	0.0120421	0.190032	-0.266009	0.00205004	0.0458702	-0.145108	0.096894	0.276881	-0.0542425	0.536756	0.723913	-0.382064	6.16798380859152e-06	0.000231269	-0.297378	0.0005346	0.00493929	-0.25578	0.003075	0.0692458	0.020509	0.81544	0.927472	0.0947316	0.281801	0.494688	0.029036	0.741992	0.895067	0.0762817	0.386502	0.852457	-0.0428986	0.625263	0.790361	-0.197244	0.0233945	0.283937
Q9Y305	ACOT9	ENSG00000123130	0.0798603	0.360842	0.817988	0.183338	0.0346577	0.905166	0.146972	0.118661	0.300581	-0.0285362	0.745329	0.930186	0.108985	0.215299	0.664921	-0.0291244	0.739301	0.932185	-0.434441	1.94301198019886e-07	1.2214791734185e-05	0.0188575	0.830068	0.969192	-0.0843217	0.33641	0.813965	-0.19114	0.0281326	0.464556	0.232404	0.00710527	0.0481836	-0.0608873	0.486301	0.741966	-0.0702545	0.421651	0.679639	-0.0212935	0.80779	0.908178	-0.125797	0.149077	0.344133	0.109033	0.213319	0.601513	0.224023	0.00981564	0.110742	-0.0792772	0.366215	0.599075	-0.136404	0.118865	0.291328	0.228108	0.00852314	0.0405874	0.274491	0.00144717	0.0102833	0.096373	0.27165	0.561761	-0.10657	0.2239	0.508936	-0.396891	2.68795530766752e-06	0.00121346	-0.118692	0.176934	0.48419	0.0652099	0.459302	0.871848	-0.13854	0.113146	0.278679	-0.00847739	0.923145	0.981422
P15104	GLUL	ENSG00000135821	0.0585199	0.50344	0.882289	0.0907615	0.298815	0.998553	0.316154	0.000610877	0.0110243	-0.251198	0.00366872	0.13992	-0.0979392	0.265751	0.70369	-0.0680022	0.436724	0.795807	-0.173795	0.046266	0.129836	0.0133266	0.879454	0.978911	0.181582	0.037185	0.457352	0.0297581	0.734823	0.963854	-0.16126	0.0636894	0.199717	-0.208529	0.0160089	0.128805	-0.243929	0.004663	0.0524966	-0.34566	4.60025091602034e-05	0.00216661	-0.178063	0.0403104	0.152926	-0.204312	0.0187795	0.227329	-0.256843	0.00295026	0.0559897	-0.293548	0.000635207	0.0124843	-0.103824	0.236135	0.444855	-0.211175	0.0150732	0.0605436	-0.193657	0.0260883	0.0846665	-0.215503	0.0130787	0.128198	-0.0831963	0.342922	0.622792	0.0391928	0.656714	0.80845	0.0349482	0.691893	0.871665	0.0093388	0.915689	0.983825	-0.144666	0.0979246	0.254413	-0.234099	0.00689948	0.175301
P11172	UMPS	ENSG00000114491	0.0740408	0.397004	0.839087	-0.0585522	0.503204	0.998553	-0.104313	0.269376	0.491349	-0.0873476	0.319295	0.712372	0.0771672	0.380997	0.77651	0.0362213	0.678935	0.912492	-0.0635861	0.468861	0.651229	0.0734566	0.402561	0.875104	-0.0830466	0.343795	0.815062	-0.145626	0.0956944	0.608005	0.0706531	0.419016	0.630018	0.0814298	0.351451	0.644108	-0.00461243	0.957978	0.983966	-0.0301359	0.730589	0.866166	-0.015685	0.857787	0.93064	0.122214	0.162709	0.536621	0.0722778	0.410174	0.709559	0.0117039	0.89404	0.951444	0.119962	0.170655	0.361829	-0.005624	0.94897	0.970583	-0.262002	0.00240739	0.0149235	-0.103975	0.235449	0.523244	-0.0248854	0.776996	0.906517	-0.0563674	0.522511	0.711445	0.126696	0.149297	0.450189	0.0806902	0.35957	0.842888	0.0230451	0.793102	0.893938	-0.0501719	0.56779	0.873227
O95140	MFN2	ENSG00000116688	-0.0305373	0.727141	0.948156	0.00918986	0.916388	0.998553	-0.434414	1.371105816661e-06	0.000196119	0.14399	0.0995214	0.456247	-0.146673	0.09458	0.536008	0.00194477	0.982275	0.996836	0.2886	0.000791009	0.00554927	-0.0251822	0.774407	0.956546	-0.00977306	0.911443	0.985208	0.0952228	0.277438	0.785245	0.157385	0.0704181	0.213456	0.32255	0.000152827	0.00888732	0.332146	9.39084913174071e-05	0.00486812	0.342718	5.38871189244006e-05	0.0023587	0.22252	0.0100426	0.0667013	0.200024	0.0214747	0.2415	0.2544	0.00324391	0.0590942	0.357549	2.56676564425184e-05	0.00167507	0.0913037	0.297783	0.516407	0.284759	0.000935294	0.00820933	0.266027	0.00204853	0.0132835	0.271399	0.00164515	0.0514458	0.115653	0.186652	0.464017	0.0639686	0.467912	0.667661	-0.0788848	0.370455	0.680098	-0.130578	0.137126	0.715634	0.170641	0.0504372	0.168066	0.101805	0.245418	0.673461
Q3ZCQ8	TIMM50	ENSG00000105197	0.216473	0.0123258	0.301281	0.127605	0.143273	0.949587	-0.0136851	0.885095	0.941274	0.107113	0.221536	0.625688	0.179706	0.0399887	0.407463	-0.0133337	0.878929	0.97396	-0.0384467	0.661619	0.796229	-0.0569189	0.516821	0.900502	-0.126174	0.149414	0.67175	-0.00136705	0.987588	0.997678	-0.137305	0.115023	0.290625	0.0269738	0.757933	0.895559	0.024334	0.780993	0.905358	-0.117467	0.178118	0.400287	-0.0161949	0.853215	0.928071	0.0157747	0.857525	0.956967	-0.0111722	0.898828	0.960109	-0.081156	0.354929	0.588678	-0.0172482	0.844378	0.921313	-0.108369	0.216138	0.389421	-0.0155525	0.859512	0.92002	-0.0787496	0.369423	0.64601	-0.0633783	0.470318	0.723653	0.0499966	0.570641	0.748698	0.20097	0.0213525	0.200153	0.235059	0.00688067	0.622762	-0.0317146	0.7181	0.847846	0.187677	0.0311679	0.313873
P35611	ADD1	ENSG00000087274	-0.0323678	0.711489	0.943296	0.0588108	0.501316	0.998553	0.219193	0.0191231	0.0931902	-0.180317	0.0385485	0.318108	-0.00153989	0.986073	0.99701	0.0189283	0.828792	0.96089	-0.44968	6.3354860913023e-08	6.6835908909027e-06	0.0663434	0.449762	0.881432	-0.0924104	0.291941	0.787696	-0.151601	0.0826988	0.585276	0.147934	0.0892595	0.249255	-0.00582031	0.946988	0.979832	-0.0290165	0.740233	0.884523	-0.0173732	0.842669	0.926613	-0.0478015	0.584803	0.763384	0.0400568	0.648373	0.886581	0.144239	0.0989314	0.362723	-0.0449106	0.609117	0.785755	0.052754	0.548005	0.731052	0.168091	0.0540318	0.150719	0.159356	0.0679815	0.170262	0.0754174	0.390085	0.662189	-0.0968975	0.269037	0.556236	-0.224275	0.0100172	0.0631709	-0.105689	0.229578	0.542947	-0.00332132	0.969967	0.993796	-0.0346744	0.693058	0.833571	-0.169056	0.0526477	0.375139
Q9Y5S2	CDC42BPB	ENSG00000198752	-0.139161	0.110151	0.613772	0.0241746	0.782391	0.998553	-0.273859	0.00319448	0.0299808	-0.049526	0.572792	0.860075	-0.150068	0.0871093	0.522437	0.0893962	0.306173	0.712957	0.165777	0.0574743	0.152083	0.0219908	0.802369	0.963435	0.0965904	0.270565	0.77674	-0.000245348	0.997772	0.998936	-0.109926	0.207821	0.416073	0.190256	0.0282708	0.175393	0.175654	0.0431384	0.19719	0.111771	0.200246	0.428299	0.111807	0.200097	0.407991	0.0319029	0.716498	0.909936	-0.00128613	0.988323	0.996392	0.171431	0.0493642	0.183931	0.206981	0.0172534	0.0854815	-0.10539	0.229102	0.405403	-0.188082	0.0307992	0.0955249	-0.0208238	0.812658	0.925061	0.0690656	0.431342	0.693957	0.211181	0.015466	0.0811234	0.097716	0.266848	0.582076	-0.0186032	0.832965	0.970217	0.139873	0.109687	0.273209	-0.0341481	0.697488	0.916692
Q02338	BDH1	ENSG00000161267	-0.128632	0.140052	0.656982	-0.144454	0.0971344	0.935952	-0.432	1.59194058957368e-06	0.000212003	0.11615	0.184752	0.58341	0.0037555	0.966043	0.991199	-0.163976	0.0592947	0.459981	0.0735826	0.401752	0.590961	0.0789923	0.367946	0.865216	-0.117464	0.179802	0.696764	0.169312	0.0522842	0.529955	0.252864	0.00331911	0.0287731	0.244738	0.00452372	0.0636451	0.224035	0.00953238	0.0819912	0.288279	0.000765577	0.0137121	0.110835	0.204064	0.413264	0.282648	0.00102449	0.0628031	0.218748	0.0117382	0.122687	0.255288	0.00313427	0.0329758	0.0706476	0.420839	0.634596	0.348987	4.11153578530055e-05	0.000879709	0.257251	0.00290357	0.016939	0.310256	0.000294115	0.022272	0.0908244	0.300337	0.586757	-0.00651104	0.941162	0.971677	-0.239588	0.00584798	0.130172	-0.196559	0.0244393	0.629359	0.112592	0.198663	0.400123	0.118038	0.177666	0.601618
Q8NCL9	APCDD1L	ENSG00000198768	0.172169	0.0475208	0.480443	0.0721211	0.409392	0.998553	0.0177582	0.851244	0.921638	0.162603	0.0624883	0.378202	0.158241	0.0710456	0.499323	0.157546	0.0701281	0.475474	0.0510021	0.561393	0.723423	-0.0216663	0.805227	0.963435	-0.243345	0.00492921	0.317277	-0.0787811	0.369232	0.835533	-0.125356	0.150516	0.341934	-0.0385875	0.65923	0.840878	0.00774458	0.929501	0.971774	-0.0357682	0.682733	0.839451	0.108119	0.215437	0.427162	-0.0355946	0.685338	0.899296	0.00563677	0.948854	0.982344	0.0146988	0.86715	0.937821	0.0307833	0.726044	0.848548	-0.0742563	0.397444	0.580423	0.0444162	0.613068	0.763148	-0.102638	0.241557	0.528552	-0.0521993	0.552227	0.776375	-0.00738279	0.933302	0.966978	0.142875	0.103531	0.377382	0.157772	0.0718974	0.661707	0.0376887	0.667891	0.81704	0.161817	0.0637839	0.401849
Q12860	CNTN1	ENSG00000018236	0.093615	0.283816	0.773941	-0.105121	0.228506	0.983008	0.145761	0.121761	0.305253	0.0162372	0.853395	0.959293	-0.0524848	0.551597	0.864381	0.141415	0.10445	0.518132	0.369394	1.30760944778707e-05	0.000238207	-0.173591	0.0465266	0.673364	0.144294	0.0988014	0.604724	0.148136	0.0900516	0.60234	-0.377167	7.63910794043809e-06	0.000526826	-0.270295	0.00165205	0.0355444	-0.223086	0.00984927	0.0836917	-0.250981	0.00356915	0.0366597	0.0337493	0.699755	0.837693	-0.359215	2.33818347432635e-05	0.0223504	-0.356742	2.68489360797375e-05	0.00460847	-0.189239	0.0297665	0.134375	0.00525509	0.952313	0.980363	-0.326292	0.000134429	0.0020561	-0.177168	0.0421284	0.120018	-0.166571	0.0562733	0.262949	0.119719	0.17153	0.445067	0.224271	0.0100187	0.0631709	0.0716877	0.415824	0.709482	0.0280399	0.750547	0.952508	0.0589347	0.50206	0.698723	0.0176976	0.840377	0.968817
Q99747	NAPG	ENSG00000134265	0.1249	0.15202	0.664228	0.114011	0.191315	0.968615	0.0727098	0.442017	0.650313	0.0388925	0.65794	0.893809	-0.0610644	0.488396	0.836927	0.0806677	0.355992	0.749293	0.10904	0.213289	0.387361	0.0515777	0.556977	0.919173	-0.0770108	0.38012	0.834291	-0.0168306	0.8481	0.981609	-0.145223	0.0953482	0.258255	-0.0882665	0.31235	0.610621	-0.081634	0.350241	0.618769	-0.13682	0.116324	0.309897	0.000448564	0.995911	0.998501	-0.0197906	0.821796	0.948322	-0.0819422	0.350272	0.661653	-0.100126	0.253333	0.487116	-0.0271144	0.757614	0.867578	-0.0283585	0.746862	0.848971	-0.0718208	0.413147	0.597258	-0.152054	0.0817735	0.313148	-0.049704	0.571411	0.789909	-0.0127524	0.885055	0.942269	-0.0624981	0.478224	0.751384	-0.00622064	0.943782	0.990254	-0.0373909	0.670362	0.818248	0.0753925	0.390242	0.778357
Q92878	RAD50	ENSG00000113522	-0.011381	0.896553	0.98027	0.13351	0.125511	0.949135	-0.000280744	0.997635	0.998938	-0.0804318	0.359254	0.744685	-0.083094	0.345388	0.759829	0.0808433	0.354942	0.749275	-0.305098	0.000374874	0.00309378	0.133369	0.127373	0.761299	-0.0379793	0.665483	0.930715	-0.129894	0.137684	0.664168	0.0165105	0.850387	0.92643	0.0418524	0.632423	0.827616	0.0181139	0.836053	0.930997	0.066693	0.445624	0.670302	0.0507896	0.561523	0.746893	-0.00688012	0.937593	0.981827	0.0704482	0.422155	0.717748	0.0414435	0.637053	0.805335	0.1318	0.131953	0.311208	0.0259248	0.767941	0.862676	-0.096521	0.270911	0.451978	0.0154291	0.860615	0.941823	0.0273633	0.75546	0.896417	-0.0701626	0.425838	0.631843	-0.0773682	0.379753	0.685011	-0.0842243	0.338843	0.830813	0.0779288	0.374449	0.589773	-0.0455767	0.603812	0.886642
Q5VYK3	ECPAS	ENSG00000136813	-0.0994259	0.254855	0.750973	-0.0361871	0.679221	0.998553	-0.247288	0.00798864	0.0538432	0.0847334	0.334048	0.72335	-0.0241099	0.784588	0.950244	0.0517169	0.55439	0.856918	0.12605	0.149816	0.301948	0.0892166	0.30901	0.841327	-0.0832211	0.342778	0.814952	-0.00843511	0.923527	0.990052	0.0375471	0.667866	0.815175	0.220098	0.0109082	0.103065	0.216205	0.012437	0.0959677	0.185487	0.0325544	0.146067	0.223521	0.00970295	0.0657755	0.125089	0.152972	0.519365	0.0819794	0.350053	0.661401	0.267063	0.00196436	0.0251204	0.295397	0.000584638	0.0105009	-0.134074	0.125356	0.270159	-0.314718	0.000237582	0.00276187	0.0107999	0.902183	0.959159	0.154414	0.0770901	0.297617	0.171142	0.0506438	0.168159	0.183212	0.036204	0.246272	0.0632706	0.472792	0.877214	0.253978	0.00329723	0.0313408	0.101481	0.246934	0.674919
Q9UEW8	STK39	ENSG00000198648	-0.0177148	0.839616	0.971049	-0.0281302	0.747896	0.998553	0.158022	0.0931165	0.25696	0.0397214	0.651123	0.892319	-0.0120039	0.891759	0.976781	-0.0927093	0.288521	0.6962	-0.265314	0.00210832	0.0121891	0.0950619	0.278255	0.8301	-0.156018	0.0740326	0.557125	-0.134019	0.125514	0.654049	-0.0100932	0.908204	0.958067	-0.224134	0.00949965	0.0952926	-0.247436	0.00408631	0.0482609	-0.187445	0.0307337	0.14147	-0.174314	0.0447815	0.164172	-0.0453968	0.605243	0.86752	-0.0171876	0.844918	0.939373	-0.216602	0.0126104	0.0766542	-0.106026	0.226288	0.43414	-0.0633625	0.470429	0.645149	-0.0737305	0.400804	0.586549	-0.204975	0.01839	0.149528	-0.225171	0.00943616	0.114054	-0.254376	0.00336843	0.0347367	-2.52337e-05	0.999772	0.999901	0.0666474	0.449443	0.869755	-0.183661	0.0350311	0.133356	0.0552945	0.528875	0.853125
Q9BWM7	SFXN3	ENSG00000107819	0.0476598	0.585918	0.907778	0.160828	0.0644134	0.928677	0.0414551	0.661437	0.807345	0.0393633	0.654065	0.892794	-0.00538931	0.951285	0.987465	-0.0574841	0.511037	0.833944	-0.263609	0.00225785	0.0128422	0.0380121	0.665212	0.941202	-0.14881	0.0885802	0.584438	-0.0941435	0.282946	0.791541	0.228518	0.00815403	0.0522591	0.102892	0.238584	0.53586	0.054121	0.536104	0.760951	0.0350551	0.688727	0.841863	-0.0511174	0.558997	0.744475	0.14636	0.0940166	0.440905	0.274238	0.00146254	0.0378301	0.0128727	0.883531	0.945993	-0.0780884	0.373469	0.592469	0.30095	0.000454179	0.00488451	0.312971	0.000258388	0.00290931	0.0835015	0.341148	0.622791	-0.106557	0.223961	0.508936	-0.321836	0.000177883	0.00738693	-0.150685	0.0858036	0.348089	0.00575174	0.948014	0.990254	-0.0828098	0.345177	0.561604	0.0540763	0.538006	0.856783
Q9Y3C6	PPIL1	ENSG00000137168	0.0853587	0.32862	0.805628	0.091188	0.29654	0.998553	0.246628	0.00816346	0.0544043	-0.0884877	0.312995	0.707623	-0.0634608	0.471459	0.828567	0.112598	0.196914	0.614616	-0.0865352	0.323834	0.515306	0.0937726	0.284855	0.833052	0.0932585	0.287515	0.785073	-0.0216733	0.805165	0.977263	-0.177717	0.0407066	0.149296	-0.0514487	0.556449	0.783594	-0.0724928	0.406975	0.668683	-0.0600471	0.492347	0.70463	0.067718	0.438647	0.64807	-0.184887	0.0338113	0.297447	-0.155626	0.0747697	0.317237	0.00852471	0.922717	0.966277	0.16554	0.0578379	0.185677	-0.148886	0.0884166	0.211499	-0.154114	0.0776733	0.187168	-0.0249814	0.776158	0.907354	0.00848702	0.923058	0.971878	0.113089	0.198411	0.398473	-0.0614985	0.485304	0.754331	-0.0729643	0.407549	0.85793	0.102853	0.240568	0.450678	-0.0786857	0.369813	0.769158
Q6UXN9	WDR82	ENSG00000164091	0.0400064	0.647524	0.927097	-0.0137316	0.875345	0.998553	0.0530787	0.574882	0.748296	-0.222033	0.0105059	0.199379	-0.0208208	0.813397	0.958456	0.151468	0.081793	0.490177	-0.0549781	0.531238	0.699416	-0.0342352	0.696754	0.947988	0.000680855	0.993818	0.998284	-0.102092	0.244085	0.761742	-0.102193	0.241803	0.455423	0.0504985	0.563772	0.788158	0.061881	0.479201	0.720269	0.0206566	0.813433	0.910705	-0.00276235	0.974826	0.989414	0.00913147	0.917235	0.974905	-0.0246741	0.778841	0.91671	0.0481921	0.583185	0.76725	0.123541	0.158157	0.345673	-0.141652	0.105199	0.238777	-0.223792	0.00989385	0.0421447	-0.113165	0.196372	0.479386	-0.0571325	0.515246	0.752688	0.119611	0.173582	0.367429	0.142984	0.103265	0.376702	0.125167	0.154307	0.732555	0.0233679	0.79027	0.892867	-0.178878	0.0401509	0.337842
O60613	SELENOF	ENSG00000183291	0.113421	0.19364	0.705312	0.110784	0.204273	0.968615	0.0242139	0.798165	0.891673	0.144293	0.0988031	0.455291	-0.0650959	0.460089	0.823274	0.00886576	0.919327	0.983367	-0.115479	0.18732	0.352715	0.16145	0.0643952	0.707801	-0.0749569	0.392994	0.839661	0.161657	0.0640494	0.545141	-0.0282136	0.747174	0.863034	0.0386785	0.658477	0.840878	-0.0208039	0.812127	0.920411	-0.00342596	0.968781	0.987605	0.107662	0.217394	0.42934	-0.0224074	0.798704	0.943231	0.119314	0.172992	0.476701	0.0703435	0.422847	0.643927	0.0259229	0.767957	0.873579	0.138559	0.113095	0.251425	0.297983	0.000520106	0.00485181	0.124041	0.156469	0.427822	0.0190575	0.828294	0.931393	-0.185464	0.0339369	0.129766	-0.231983	0.00767146	0.140548	-0.139825	0.111191	0.694102	0.0703096	0.423071	0.6337	0.0972318	0.267381	0.6934
P13716	ALAD	ENSG00000148218	-0.0537231	0.53911	0.888809	-0.0359321	0.681359	0.998553	0.210824	0.0243507	0.109621	-0.152799	0.0802716	0.41805	0.0533486	0.545058	0.86114	-0.112258	0.198279	0.615806	-0.258726	0.00274047	0.0147873	0.189435	0.0295945	0.585239	-0.0520772	0.553159	0.892355	-0.133845	0.126008	0.654049	0.0092922	0.91546	0.960736	-0.162128	0.0622572	0.269398	-0.165703	0.0566322	0.233544	-0.198276	0.0221487	0.11634	-0.188011	0.0302241	0.128907	-0.0528419	0.547338	0.836991	-0.065028	0.458819	0.742598	-0.170543	0.0505711	0.186094	-0.121376	0.165632	0.355421	-0.019587	0.823599	0.898387	-0.0401407	0.647686	0.786716	-0.174892	0.0448845	0.233932	-0.275366	0.0013952	0.0542027	-0.11892	0.176098	0.369672	0.0212678	0.809466	0.923123	-0.00569832	0.948496	0.990254	-0.213749	0.0138573	0.0750585	-0.177742	0.0414553	0.340639
Q3YEC7	RABL6	ENSG00000196642	0.0511441	0.558791	0.897132	0.00710257	0.935332	0.998945	-0.0563319	0.55164	0.732737	-0.00635287	0.942367	0.985323	-0.188383	0.0311768	0.377437	0.141132	0.105151	0.518855	0.288755	0.000785639	0.00552615	-0.0948468	0.279349	0.831083	0.15432	0.0772721	0.56367	-0.0518671	0.554763	0.915205	-0.132708	0.127819	0.309355	0.167752	0.0536011	0.251528	0.209416	0.015555	0.111247	0.172945	0.0465137	0.179277	0.334101	8.48686814038935e-05	0.00541757	-0.00935255	0.915239	0.974672	-0.0495306	0.572756	0.815436	0.261878	0.00241936	0.028271	0.400293	1.97797925238774e-06	0.00044935	-0.203443	0.0193003	0.0725076	-0.313964	0.000246365	0.00281922	-0.0464758	0.596685	0.806165	0.279254	0.00118431	0.0510534	0.337227	8.1901587826394e-05	0.00499005	0.123284	0.16065	0.466977	0.0194786	0.825227	0.969027	0.379546	7.17957999851748e-06	0.00104632	-0.0119102	0.892184	0.979982
O43414	ERI3	ENSG00000117419	-0.0320167	0.714482	0.94347	-0.00167275	0.984754	0.999818	0.0552835	0.55908	0.736998	-0.10946	0.211521	0.612134	-0.157721	0.0719911	0.502337	-0.0636105	0.466978	0.813474	-0.0303579	0.729682	0.84217	0.0861337	0.326092	0.85014	0.16382	0.0605247	0.531659	-0.00609086	0.94474	0.994871	0.119127	0.17202	0.367547	0.000717331	0.993462	0.998373	-0.053455	0.541139	0.764657	0.0650618	0.456855	0.679389	0.0349347	0.689742	0.831004	0.0723788	0.409518	0.757439	0.0760668	0.386005	0.690481	0.0604801	0.490895	0.700217	0.0798708	0.362626	0.582433	0.159149	0.0683453	0.175791	0.0612434	0.48543	0.660918	0.0696589	0.427386	0.689483	0.0622214	0.478475	0.728944	-0.158729	0.0701686	0.207815	-0.342852	6.10527457174381e-05	0.0393621	-0.224483	0.00994643	0.622762	0.0677093	0.440465	0.649638	-0.142437	0.103264	0.484604
Q12888	TP53BP1	ENSG00000067369	-0.0861304	0.32425	0.803242	0.0223256	0.798667	0.998553	-0.268648	0.00385128	0.0333864	0.0927493	0.290167	0.6875	-0.073148	0.406366	0.796036	0.135733	0.119284	0.540727	0.33293	9.59687025454681e-05	0.00107345	-0.0927991	0.289907	0.833052	0.0404591	0.64508	0.924502	0.0828039	0.345211	0.826891	-0.0967883	0.267739	0.485044	0.275752	0.00131527	0.0316387	0.312595	0.000249052	0.00886488	0.256553	0.0028746	0.0318557	0.347815	4.09287984832751e-05	0.0041974	0.0876935	0.317375	0.694729	0.0650186	0.458884	0.742598	0.328458	0.000120534	0.00431152	0.382418	6.0373141983483e-06	0.000804004	-0.190761	0.0284523	0.0952463	-0.294268	0.000615076	0.00537426	0.0215272	0.806453	0.922821	0.308011	0.000327042	0.0311861	0.296945	0.000572885	0.01291	0.166175	0.0578361	0.296589	0.0809266	0.358159	0.842145	0.388496	4.16132544289738e-06	0.000845088	0.0893148	0.308475	0.728198
Q8TCD5	NT5C	ENSG00000125458	0.0910577	0.297234	0.782226	0.0940501	0.281575	0.993067	0.185359	0.0483334	0.170314	0.0522921	0.55152	0.850798	0.0816617	0.353796	0.765739	0.15511	0.0746288	0.482412	-0.0811017	0.355252	0.546934	0.0774002	0.377708	0.868273	-0.0800725	0.361411	0.823332	-0.147798	0.0907947	0.604046	0.0306677	0.726023	0.851098	0.127164	0.144673	0.419023	0.192023	0.0268106	0.152157	0.152608	0.0794925	0.249531	0.231681	0.00729083	0.0563144	0.095763	0.27471	0.661015	0.120707	0.167995	0.469563	0.137826	0.115033	0.305193	0.255045	0.00316401	0.0284503	-0.0485344	0.58051	0.731223	-0.0966381	0.270327	0.451364	-0.0270133	0.758491	0.899487	0.120685	0.168073	0.440884	0.00995593	0.91014	0.956062	0.171102	0.0506998	0.277838	0.199757	0.0221655	0.629359	0.212082	0.0146344	0.0774168	0.0391295	0.655988	0.903449
Q9Y4P3	TBL2	ENSG00000106638	-0.118795	0.173226	0.683789	-0.00977229	0.91111	0.998553	0.19097	0.0418202	0.154407	-0.212367	0.0144991	0.221206	0.102529	0.243888	0.685843	-0.157275	0.0706179	0.475474	-0.425284	3.71274246013797e-07	1.80359891585571e-05	0.15346	0.0789567	0.722763	0.0120483	0.890941	0.983277	-0.120329	0.16934	0.692416	0.114762	0.188389	0.392215	-0.192956	0.0260662	0.1682	-0.195601	0.0240498	0.144501	-0.130068	0.135647	0.339843	-0.235401	0.00637995	0.051709	-0.0313585	0.721135	0.912524	-0.0113793	0.896963	0.959116	-0.154026	0.0778443	0.244022	-0.155775	0.074488	0.218814	0.0493569	0.574104	0.725996	0.00149416	0.986434	0.992273	-0.0350971	0.689508	0.863126	-0.206379	0.0175879	0.151653	-0.211829	0.015145	0.0806033	-0.0287013	0.744863	0.895875	0.0263776	0.764891	0.953548	-0.218293	0.0119185	0.0687436	-0.237814	0.00603635	0.166517
Q9ULW5	RAB26	ENSG00000167964	0.0197842	0.821178	0.968511	0.00769802	0.929923	0.998945	-0.154544	0.100637	0.270474	0.164934	0.0587727	0.369374	-0.161846	0.0647691	0.487599	-0.0888587	0.309101	0.715092	0.331042	0.000105706	0.00114795	-0.0326894	0.709818	0.94857	0.0602362	0.492648	0.876784	0.131566	0.132647	0.659842	0.0739954	0.397295	0.612075	0.115881	0.184089	0.469896	0.158246	0.0688763	0.259826	0.221745	0.0103125	0.0721501	0.144149	0.0978497	0.264823	0.0383335	0.662554	0.890014	0.0421533	0.63129	0.845343	0.20165	0.0204156	0.106451	0.0472169	0.590838	0.760733	0.135763	0.120624	0.262632	0.136767	0.117877	0.251028	0.119962	0.170654	0.447736	0.127609	0.144801	0.408788	0.150778	0.0856079	0.235316	-0.00487275	0.95595	0.984238	-0.0271693	0.758049	0.953052	0.133404	0.127273	0.301709	0.098532	0.261006	0.689095
P21964	COMT	ENSG00000093010	-0.00995289	0.909474	0.983144	0.0947798	0.277842	0.993067	0.056117	0.553161	0.733496	-0.049103	0.576079	0.861756	-0.177175	0.0429215	0.416518	-0.0258048	0.76812	0.940545	-0.108365	0.216152	0.391088	-0.0155938	0.859142	0.976603	0.103856	0.23599	0.744299	-0.0683558	0.436103	0.86813	0.0856502	0.326965	0.544593	-0.0938154	0.282782	0.581277	-0.15354	0.0776518	0.277059	-0.0393814	0.65267	0.819595	-0.149006	0.0869394	0.245676	-0.068763	0.433369	0.773048	-0.0225112	0.797792	0.923736	-0.0638615	0.466934	0.68268	-0.16539	0.0580677	0.186183	0.130812	0.134899	0.284223	0.172736	0.0476333	0.131075	-0.0168949	0.847527	0.937505	-0.137742	0.115256	0.365751	-0.149427	0.0884829	0.240374	-0.236079	0.00663486	0.133126	-0.240913	0.00557298	0.622762	-0.157187	0.0718647	0.210104	-0.0806206	0.358123	0.761365
Q9UJW0	DCTN4	ENSG00000132912	0.121792	0.162556	0.676976	-0.016591	0.849667	0.998553	0.0443597	0.639325	0.793044	0.00629883	0.942856	0.98547	-0.0755725	0.390945	0.783401	0.143276	0.0999206	0.510594	0.297534	0.00053082	0.00406751	-0.0322169	0.713829	0.94857	0.0158624	0.856742	0.974591	0.0116785	0.894269	0.989075	-0.271522	0.00157011	0.0179668	0.0112398	0.897829	0.959452	0.0159292	0.855597	0.938427	-0.062039	0.478077	0.694513	0.127797	0.142666	0.334431	-0.0790786	0.367421	0.728314	-0.186399	0.0323556	0.211533	0.017089	0.845796	0.927876	0.263618	0.00225699	0.0233738	-0.2919	0.000683663	0.006481	-0.381416	6.41483960350797e-06	0.000215793	-0.217535	0.0122244	0.124287	0.0837832	0.339516	0.619373	0.290345	0.000767999	0.0149799	0.136261	0.120691	0.404961	0.0711955	0.419041	0.861619	0.177911	0.0412596	0.149393	0.0227283	0.795884	0.950875
Q07157	TJP1	ENSG00000104067	-0.0587705	0.50161	0.882289	0.0282008	0.747285	0.998553	0.340092	0.000213778	0.00581415	-0.112936	0.197286	0.598566	0.0446454	0.612614	0.889306	0.0289146	0.741112	0.933216	-0.400105	2.00196795097085e-06	6.21012066397544e-05	-0.00566923	0.94856	0.989824	-0.0303566	0.729693	0.946729	-0.10046	0.251743	0.768083	-0.092342	0.290444	0.507619	-0.200397	0.0207341	0.147864	-0.223101	0.00984395	0.0836917	-0.272947	0.00147967	0.0205557	-0.208171	0.0161953	0.0879194	-0.119889	0.170916	0.54701	-0.119968	0.170634	0.473258	-0.276121	0.00135174	0.0198347	-0.068092	0.43788	0.648016	-0.13851	0.113224	0.25145	-0.0943745	0.281761	0.463738	-0.193876	0.0259167	0.176206	-0.222834	0.0102232	0.118386	-0.107227	0.222835	0.427198	0.0568014	0.519309	0.774927	0.126726	0.1492	0.726161	-0.185478	0.0332361	0.128759	-0.0896047	0.306902	0.726704
O00233	PSMD9	ENSG00000110801	0.0594577	0.496613	0.881878	-0.0180893	0.836272	0.998553	0.199376	0.0334453	0.132289	-0.0701912	0.423854	0.781258	0.0110956	0.899905	0.97855	0.0324937	0.710417	0.919601	-0.236743	0.00627474	0.0279827	0.0269819	0.758762	0.954353	-0.0505065	0.565208	0.895717	-0.123135	0.159543	0.687441	-0.145938	0.0937108	0.2562	-0.209685	0.0154197	0.126697	-0.18619	0.031891	0.167683	-0.138281	0.11244	0.302715	-0.0893634	0.306351	0.527946	-0.113254	0.196019	0.579431	-0.0277792	0.751862	0.902067	-0.0902484	0.303425	0.541807	-0.041994	0.632581	0.78973	-0.104087	0.23494	0.412146	-0.0268379	0.760011	0.860152	-0.160009	0.0668468	0.284477	-0.170424	0.050735	0.242198	-0.183972	0.0354251	0.13315	-0.0227234	0.796698	0.916912	0.0927212	0.292184	0.812029	-0.101699	0.245913	0.457364	-0.0431676	0.623094	0.894101
Q5BKZ1	ZNF326	ENSG00000162664	0.0813831	0.351728	0.814746	-0.000418933	0.996182	0.999818	0.20159	0.0314915	0.127887	-0.130101	0.137053	0.517382	-0.00918379	0.917084	0.98091	0.216942	0.012134	0.356194	0.0575826	0.511936	0.683952	-0.120556	0.168533	0.779955	0.0668813	0.446088	0.863496	-0.126805	0.147373	0.679696	-0.263563	0.00217486	0.0219258	0.00906251	0.917543	0.96673	0.0335273	0.701635	0.861709	-0.0628848	0.472086	0.690212	0.152566	0.0795759	0.232908	-0.133784	0.126184	0.483936	-0.158895	0.0687922	0.306633	-0.0184045	0.83409	0.921676	0.275756	0.00137262	0.0170593	-0.357775	2.53450849614367e-05	0.000611767	-0.396855	2.46397085645889e-06	0.000119696	-0.216924	0.0124762	0.124988	0.123224	0.159239	0.430754	0.253921	0.00342764	0.0351556	0.280377	0.0011802	0.0997782	0.171462	0.0502078	0.656006	0.200222	0.021343	0.0987145	-0.114923	0.189466	0.614454
Q8IZQ5	SELENOH	ENSG00000211450	0.143654	0.0990182	0.59689	-0.0869107	0.31987	0.998553	0.226314	0.0154676	0.0821191	-0.088953	0.310447	0.704642	-0.134318	0.126129	0.578172	0.0686026	0.432676	0.793192	0.0197451	0.822199	0.901698	0.0413268	0.638002	0.935454	0.114557	0.190891	0.707985	0.00904145	0.918048	0.989431	-0.297631	0.00050283	0.00824891	-0.0639836	0.464364	0.728865	-0.0849946	0.330695	0.602134	-0.100486	0.249798	0.485027	0.0853173	0.328856	0.551593	-0.254896	0.00318221	0.103711	-0.209242	0.0160462	0.145554	-0.0698752	0.425949	0.645991	0.0900771	0.304348	0.522629	-0.170824	0.0501861	0.143251	-0.0758315	0.38748	0.572584	-0.141323	0.106017	0.356499	-0.00443694	0.95973	0.987182	0.18399	0.0354066	0.133145	-0.0672312	0.445473	0.731522	-0.144643	0.0992845	0.684402	0.0671991	0.443925	0.651338	-0.122466	0.161837	0.574725
O43615	TIMM44	ENSG00000104980	0.100035	0.251941	0.747821	-0.0574243	0.511477	0.998553	-0.262507	0.00477874	0.0386098	0.165992	0.0571476	0.364198	0.0829474	0.346243	0.761064	0.061933	0.478831	0.820238	-0.0175003	0.842133	0.913187	-0.0892675	0.308733	0.841327	-0.16709	0.0554995	0.51664	-0.0845751	0.334955	0.821738	0.0726736	0.405803	0.619207	0.0832666	0.340656	0.635256	0.0422881	0.628881	0.820386	0.0158602	0.856215	0.933266	0.00555513	0.9494	0.976063	0.156341	0.0734272	0.401097	0.159958	0.0669342	0.302162	-0.0276055	0.753364	0.877146	-0.103061	0.239615	0.447841	0.244147	0.0047848	0.0266578	0.282407	0.00103513	0.00786503	0.0621141	0.479236	0.732848	-0.0167209	0.849078	0.93961	-0.160093	0.0677614	0.203258	-0.101022	0.250922	0.565876	9.13392758157283e-05	0.999174	0.999562	-0.0489889	0.576966	0.754122	0.222875	0.0102088	0.20642
Q9BYD2	MRPL9	ENSG00000143436	-0.0083196	0.924281	0.984734	-0.161595	0.0631338	0.926254	-0.443935	7.52297673711766e-07	0.000121627	0.0478939	0.585521	0.867167	-0.0141376	0.872668	0.973216	0.000214998	0.99804	0.998977	0.0983098	0.262088	0.447572	-0.0862214	0.325598	0.85014	-0.0740157	0.39898	0.841545	0.153567	0.0787445	0.581431	0.0943211	0.280184	0.497148	0.27847	0.00117202	0.0289223	0.270086	0.00166641	0.0286666	0.234094	0.00668755	0.0543733	0.194006	0.0252492	0.114116	0.207278	0.0170906	0.219169	0.21388	0.0137976	0.13408	0.256921	0.00294132	0.0314708	0.137243	0.116592	0.287829	0.215401	0.0131227	0.0551769	0.238498	0.00588852	0.0286958	0.265761	0.00207071	0.0561199	0.168454	0.0535072	0.247426	0.0429803	0.625944	0.788839	0.0295482	0.737605	0.894611	0.0471057	0.593149	0.919164	0.182006	0.0367363	0.13781	0.0607044	0.489286	0.833718
Q9H3P7	ACBD3	ENSG00000182827	-0.0665735	0.446441	0.861223	0.00560197	0.948974	0.998945	0.0604436	0.522932	0.711489	0.0688367	0.432874	0.785829	0.0678205	0.441485	0.813656	0.0996201	0.253924	0.666431	0.179789	0.0391307	0.114574	-0.0664161	0.449265	0.881432	0.0155	0.859981	0.975403	0.109665	0.210662	0.73196	-0.190518	0.0280504	0.118654	0.0784495	0.369416	0.65761	0.120162	0.168299	0.422476	0.00737838	0.932826	0.970521	0.207944	0.0163145	0.0881212	-0.0653348	0.456697	0.786546	-0.111547	0.202887	0.511801	0.078571	0.370514	0.602367	0.266327	0.00202383	0.0218936	-0.296831	0.000547998	0.00558409	-0.304578	0.000384057	0.00385254	-0.0963278	0.271876	0.561761	0.206368	0.017594	0.151653	0.286214	0.000919417	0.0163801	0.292481	0.000699048	0.0803013	0.202551	0.0203309	0.629359	0.250221	0.00380792	0.0347253	0.0890767	0.309772	0.730418
Q96I15	SCLY	ENSG00000132330	0.0034182	0.968852	0.994272	-0.0217392	0.803847	0.998553	0.209972	0.0249462	0.11125	-0.071555	0.414883	0.77884	0.106124	0.227657	0.671768	-0.0949098	0.27718	0.689957	-0.323194	0.000156919	0.00155468	0.175651	0.0439494	0.668238	-0.119282	0.173108	0.690598	-0.081232	0.354478	0.830449	-0.0601122	0.491877	0.687773	-0.206578	0.0170477	0.132872	-0.199447	0.0213578	0.134998	-0.190155	0.0283567	0.134786	-0.182607	0.035398	0.142088	-0.0624822	0.47663	0.797722	-0.0962697	0.272166	0.586964	-0.223616	0.00995346	0.0666787	-0.127551	0.144988	0.328316	-0.0797875	0.363128	0.547385	-0.0777732	0.375407	0.559486	-0.135265	0.122005	0.381866	-0.272416	0.00157746	0.0577729	-0.148642	0.0901891	0.242698	-0.0330272	0.708038	0.88087	0.106272	0.227006	0.779623	-0.21469	0.0134346	0.0735425	-0.0633427	0.470568	0.825743
Q9BUT1	BDH2	ENSG00000164039	0.176363	0.0422885	0.457529	0.135664	0.119472	0.943308	0.269525	0.00373294	0.0327278	0.0125294	0.886615	0.967858	0.0907718	0.302492	0.729144	-0.0499222	0.568235	0.863646	-0.480569	5.48555068036194e-09	2.49237608559504e-06	0.02256	0.797362	0.963435	-0.10109	0.248769	0.755299	-0.211813	0.0147632	0.397951	0.194874	0.0245907	0.109502	-0.0784727	0.369274	0.65761	-0.148206	0.0886654	0.299323	-0.0848687	0.331415	0.569234	-0.168292	0.0528241	0.18086	0.0609428	0.487578	0.80351	0.158233	0.0699708	0.309764	-0.129383	0.139252	0.342549	-0.129044	0.140301	0.322028	0.158491	0.0695095	0.178074	0.147271	0.0919643	0.211408	-0.0063314	0.942561	0.97749	-0.175497	0.0441383	0.226836	-0.371863	1.22407376772493e-05	0.00196269	-0.0847953	0.335568	0.649108	0.11375	0.195784	0.763469	-0.169451	0.0520892	0.171606	0.0260155	0.767152	0.939062
Q9BRR3	PGAP4	ENSG00000165152	0.00631442	0.942495	0.9895	-0.0419496	0.631632	0.998553	-0.323575	0.000445194	0.00916981	0.166772	0.0559729	0.362653	-0.0816468	0.353884	0.765739	-0.110018	0.207439	0.627354	0.409525	1.08304858237318e-06	3.96467642191964e-05	-0.111634	0.202532	0.807289	0.0640685	0.465488	0.868461	0.0807522	0.357336	0.830449	0.293598	0.000603837	0.00921508	0.270397	0.00164512	0.0354941	0.310343	0.000277498	0.00956871	0.375588	8.39624291693042e-06	0.000864701	0.183911	0.0340863	0.138746	0.226787	0.00892363	0.170877	0.280311	0.00113227	0.0344318	0.335541	8.38741463211612e-05	0.00359913	0.0946732	0.280234	0.496701	0.27829	0.00123372	0.0099783	0.18737	0.0314498	0.0969348	0.223209	0.0100928	0.112743	0.178751	0.0402956	0.217805	0.00525952	0.952457	0.97844	-0.00361007	0.967357	0.988785	-0.0187597	0.83158	0.970181	0.174392	0.0455098	0.157279	0.109928	0.209563	0.640608
Q9BV40	VAMP8	ENSG00000118640	0.0700703	0.422872	0.850748	-0.0676606	0.439036	0.998553	0.285316	0.00209099	0.0231387	-0.176464	0.0429657	0.326962	-0.0587101	0.505346	0.847284	0.0793572	0.363886	0.754118	-0.197424	0.023266	0.0772599	0.257105	0.00292025	0.510026	0.138517	0.113205	0.622452	-0.0420372	0.632231	0.941741	-0.155252	0.0743615	0.221246	-0.149292	0.0863286	0.31602	-0.174567	0.0444674	0.201093	-0.176357	0.0422956	0.170191	-0.111553	0.201127	0.409455	-0.227595	0.00867684	0.170101	-0.177793	0.0413966	0.23689	-0.149764	0.0865336	0.259064	-0.0692877	0.429859	0.641095	-0.0884705	0.313089	0.497388	0.0313449	0.72125	0.837106	-0.0696862	0.427205	0.689455	-0.187581	0.0312555	0.191631	0.0164126	0.852395	0.925691	-0.0402376	0.648166	0.849446	-0.0704176	0.424154	0.863513	-0.124918	0.153537	0.340037	-0.20421	0.0188396	0.265323
Q16540	MRPL23	ENSG00000214026	-0.0536281	0.539828	0.889047	-0.0707746	0.418214	0.998553	-0.289219	0.00180259	0.0211599	0.073477	0.40243	0.770757	-0.11767	0.180719	0.639507	-0.193693	0.02549	0.404546	0.0766025	0.382659	0.57368	0.072502	0.408719	0.875429	0.0737434	0.400721	0.842062	0.181555	0.0372137	0.481832	0.0796257	0.362259	0.57776	0.0874303	0.316974	0.61269	0.0748348	0.391947	0.656845	0.0935009	0.284406	0.521423	0.0269062	0.758521	0.872627	0.102038	0.244337	0.630768	0.134985	0.122787	0.4055	0.128707	0.141348	0.344065	-0.0946273	0.280468	0.496752	0.203776	0.0190994	0.0721018	0.279389	0.00117756	0.00872885	0.167653	0.0546706	0.259065	0.0372264	0.671728	0.849587	-0.0955476	0.277657	0.4902	-0.178527	0.0413328	0.258313	-0.165182	0.0593696	0.656006	0.000354483	0.996781	0.998462	0.0831406	0.343247	0.752421
Q96HS1	PGAM5	ENSG00000247077	0.00960106	0.912661	0.983144	0.0771675	0.377314	0.998553	-0.0604824	0.522664	0.711251	-0.0508479	0.562579	0.857141	-0.0977607	0.266628	0.703905	-0.147808	0.0895362	0.497254	-0.183597	0.0350952	0.106054	0.0247632	0.778062	0.95773	0.135463	0.121455	0.635713	0.0148195	0.866069	0.984567	0.187365	0.0308063	0.126099	0.0715605	0.413051	0.692347	-0.0171569	0.844603	0.934747	0.00317088	0.971104	0.988619	-0.0169821	0.846166	0.924701	0.147697	0.0910172	0.434497	0.226857	0.00890206	0.104339	0.0526992	0.548422	0.743944	-0.026581	0.762239	0.870661	0.212285	0.0145381	0.0590389	0.246128	0.00444397	0.0234302	0.0797472	0.363371	0.63977	0.0729559	0.405784	0.673603	-0.307713	0.000349785	0.00993285	-0.302173	0.000451913	0.0760105	-0.12989	0.139226	0.715634	0.022714	0.79601	0.895947	-0.0810451	0.355589	0.760613
Q9NUY8	TBC1D23	ENSG00000036054	0.0552497	0.527623	0.888809	0.0638669	0.465181	0.998553	0.238021	0.0107687	0.0646789	-0.0519302	0.554282	0.852551	0.0558714	0.526183	0.854972	0.143265	0.0999473	0.510594	0.118575	0.175689	0.337568	-0.0638747	0.466842	0.88557	0.034591	0.693759	0.938676	0.0564726	0.520118	0.898544	-0.213713	0.0135114	0.0733912	-0.0641893	0.462926	0.728183	-0.0329299	0.706706	0.864868	-0.118088	0.175818	0.397431	0.018917	0.828893	0.915734	-0.145746	0.0954181	0.443115	-0.178952	0.0400672	0.232723	-0.0922398	0.292837	0.530955	0.0855292	0.329512	0.549827	-0.276798	0.00131387	0.010473	-0.300867	0.00045592	0.00441848	-0.159438	0.0678383	0.286913	0.0430344	0.624168	0.825461	0.210016	0.0160568	0.0829584	0.173153	0.047952	0.271952	0.099012	0.260525	0.784954	0.0503388	0.566501	0.745808	-0.0204359	0.816087	0.960307
P30038	ALDH4A1	ENSG00000159423	-0.0464091	0.5958	0.91027	0.00924129	0.915922	0.998553	-0.268145	0.00392069	0.0336482	0.0906116	0.301476	0.696394	0.0833986	0.343616	0.758746	-0.191398	0.02732	0.404546	-0.0648336	0.460166	0.643072	0.0644596	0.462763	0.883844	-0.167363	0.0550955	0.516454	0.138564	0.113083	0.635842	0.0671048	0.442814	0.649808	0.168118	0.0530737	0.250735	0.0990953	0.256446	0.528331	0.0726333	0.406064	0.638588	0.0111007	0.899087	0.952326	0.166443	0.0564657	0.362058	0.0957151	0.274951	0.589431	0.0728911	0.406202	0.632648	-0.0248593	0.777224	0.877724	0.135291	0.121932	0.264923	0.100016	0.253859	0.433231	0.0533659	0.543367	0.773065	-0.0789064	0.368468	0.647312	-0.0213638	0.808622	0.899567	-0.0355347	0.68699	0.868198	-0.0561359	0.524223	0.898556	-0.0327187	0.70957	0.841763	0.100961	0.249374	0.678611
Q15814	TBCC	ENSG00000124659	-0.0884086	0.311568	0.79398	-0.0547898	0.53107	0.998553	-0.192809	0.0398525	0.1495	0.0960043	0.273496	0.674	-0.212426	0.0148552	0.298031	0.0651787	0.456045	0.806354	0.336054	8.16725145229569e-05	0.000949184	-0.110838	0.205791	0.807289	0.152942	0.0799853	0.568807	0.11499	0.189206	0.716384	-0.0240279	0.78368	0.886538	0.145078	0.0956817	0.336358	0.17836	0.0399724	0.188721	0.217326	0.0119784	0.0783679	0.277925	0.00119955	0.0204532	0.0912393	0.298126	0.681077	0.0877419	0.317107	0.628632	0.326842	0.000130769	0.00440009	0.314597	0.000238973	0.00575025	-0.0777493	0.375554	0.559348	-0.2004	0.0212259	0.0725951	0.0585731	0.504692	0.74995	0.275969	0.00136038	0.0540718	0.134081	0.126805	0.300075	-0.00171433	0.984495	0.995401	-0.0126786	0.885715	0.979142	0.336777	7.86573168041205e-05	0.00365568	0.0703407	0.422865	0.791602
A5YKK6	CNOT1	ENSG00000125107	-0.137577	0.114301	0.620817	0.0132902	0.879321	0.998553	-0.077618	0.411738	0.627394	-0.0931229	0.28822	0.686467	-0.131555	0.134186	0.592258	0.238777	0.00564242	0.322015	-0.101407	0.24728	0.430469	0.00483743	0.956099	0.990172	-0.0293278	0.738517	0.948574	-0.066056	0.451733	0.873787	-0.0267774	0.759641	0.87132	0.0767933	0.379639	0.665984	0.059605	0.495545	0.732413	0.0417758	0.633047	0.806474	0.0406584	0.642173	0.801834	0.00722435	0.934477	0.980935	-0.0544412	0.535263	0.794308	0.036927	0.674217	0.82898	0.214571	0.0134873	0.0723443	-0.17421	0.0457403	0.135387	-0.285242	0.000915904	0.00716762	-0.104858	0.231475	0.518536	0.0255363	0.771322	0.904535	0.149223	0.0889225	0.240658	0.0743906	0.398418	0.696595	-0.0250946	0.776017	0.954792	0.0934306	0.286623	0.502508	-0.105153	0.230156	0.663486
Q15555	MAPRE2	ENSG00000166974	0.0531732	0.543277	0.891117	-0.0851393	0.329869	0.998553	-0.0829731	0.380127	0.599327	0.0593137	0.49931	0.824603	-0.000276019	0.997503	0.999503	0.0736467	0.399529	0.776821	0.395677	2.6550690006566e-06	7.40352092457457e-05	-0.211228	0.015047	0.558456	0.0705333	0.421594	0.850028	0.0399504	0.649245	0.945825	-0.0917077	0.293784	0.510574	0.243628	0.00471557	0.0652557	0.250674	0.0036115	0.0439988	0.156767	0.071542	0.235345	0.257268	0.00279484	0.0324306	0.0983826	0.261733	0.648329	0.0381216	0.664306	0.862475	0.163976	0.0602769	0.208686	0.235237	0.00662417	0.0460118	-0.0827056	0.345786	0.530037	-0.19102	0.0282341	0.0899301	-0.000777568	0.99294	0.997221	0.219809	0.0113271	0.123574	0.245179	0.00476476	0.0422538	0.233722	0.00721517	0.136593	0.13257	0.13118	0.714992	0.263778	0.00224258	0.0247807	0.0842164	0.337017	0.74986
Q9C002	NMES1	ENSG00000166920	0.0498486	0.568806	0.901407	0.0208803	0.811449	0.998553	-0.0641228	0.497901	0.693898	0.0599453	0.494744	0.821234	-0.173383	0.0476506	0.435566	-0.00192568	0.982449	0.996836	0.0946011	0.280602	0.468114	0.211909	0.0147171	0.558456	0.164651	0.0592142	0.527399	0.0714587	0.415513	0.856554	-0.0624293	0.475307	0.675579	0.119358	0.171186	0.452203	0.102654	0.239677	0.510524	0.0378537	0.665317	0.827788	0.109615	0.209115	0.419207	-0.0797356	0.363441	0.72613	-0.0172021	0.844788	0.939373	0.112687	0.198283	0.42029	0.0521879	0.552314	0.733885	5.8649141339597e-05	0.999467	0.999726	0.099983	0.254015	0.433383	0.0226742	0.796359	0.917119	0.0379383	0.665823	0.847394	0.129748	0.139661	0.319375	-0.0583851	0.507709	0.768858	-0.153895	0.0792604	0.672017	0.0867912	0.322399	0.54041	0.004854	0.955949	0.99284
Q9UDT6	CLIP2	ENSG00000106665	0.0617993	0.479782	0.873617	0.0705913	0.419423	0.998553	0.106698	0.25852	0.479425	-0.234935	0.00669628	0.165215	-0.09438	0.283598	0.716049	0.175476	0.0433529	0.426229	-0.0878325	0.316605	0.507778	-0.028842	0.742695	0.952575	0.0938748	0.284328	0.785073	-0.101064	0.248892	0.766409	-0.248528	0.00392027	0.0323161	-0.024481	0.779703	0.90836	-0.0388282	0.657238	0.836879	-0.154554	0.0756896	0.242785	-0.00769717	0.929931	0.967136	-0.168979	0.0527566	0.352624	-0.172337	0.0481572	0.255647	-0.103951	0.235558	0.466577	0.109679	0.210604	0.413921	-0.2483	0.0040955	0.0241662	-0.240425	0.0054887	0.0274218	-0.194052	0.0257794	0.175436	-0.00733603	0.933467	0.976978	0.186941	0.032515	0.126777	0.15236	0.082336	0.342837	0.121676	0.166223	0.742006	0.0289501	0.741765	0.863524	-0.211323	0.0150007	0.239549
Q8N5G0	SMIM20	ENSG00000250317	0.19446	0.0249028	0.369193	0.0489339	0.575929	0.998553	0.0104167	0.912411	0.954812	0.0155292	0.85972	0.959403	-0.134328	0.126101	0.578172	0.211885	0.0143499	0.362218	-0.00806391	0.926883	0.96121	0.112171	0.200357	0.807289	0.0183813	0.834297	0.969697	-0.011524	0.89566	0.989075	-0.0469565	0.591466	0.765496	0.207109	0.0167591	0.131286	0.177001	0.0415374	0.192232	0.129326	0.137911	0.343745	0.302351	0.000404504	0.0109758	0.037134	0.672496	0.89372	0.161491	0.0643278	0.295754	0.23506	0.00666624	0.0531922	0.292569	0.000663587	0.0113147	0.0539653	0.538842	0.700912	0.0900876	0.304291	0.487522	0.10206	0.244232	0.531343	0.174393	0.0455086	0.229594	-0.0226883	0.797006	0.89361	-0.0855362	0.331347	0.645316	-0.0821679	0.350809	0.838123	0.295192	0.000590053	0.0111705	-0.0093644	0.915132	0.98032
Q71UM5	RPS27L	ENSG00000185088	0.11104	0.203221	0.718115	0.0674813	0.440253	0.998553	0.355457	0.00010405	0.00386386	-0.281375	0.00108195	0.0893695	0.034415	0.69636	0.914104	-0.0109187	0.900733	0.978406	-0.348783	4.15724246298765e-05	0.000579613	0.113082	0.196704	0.802905	0.0374238	0.670088	0.931227	-0.102667	0.241422	0.760656	-0.0807791	0.355326	0.570946	-0.286683	0.000821391	0.0241274	-0.309997	0.000282119	0.00968483	-0.271381	0.00157938	0.0213645	-0.164391	0.0586464	0.193418	-0.202097	0.0201325	0.235278	-0.168921	0.0528387	0.266749	-0.2329	0.00720044	0.0555052	-0.107903	0.218129	0.423893	-0.0847537	0.333932	0.51741	-0.0445559	0.611951	0.762003	-0.140653	0.107699	0.359804	-0.201266	0.0206619	0.162353	-0.141458	0.107035	0.269956	-0.0188959	0.830375	0.933191	0.0456691	0.604481	0.921337	-0.166946	0.055713	0.179527	-0.283509	0.00098722	0.0962837
Q9NY47	CACNA2D2	ENSG00000007402	-0.0225714	0.796498	0.964202	0.0549978	0.52951	0.998553	-0.327475	0.000375785	0.00817624	0.0914377	0.297071	0.694314	-0.0641795	0.466443	0.826141	0.0337745	0.699541	0.919077	0.226492	0.00901527	0.0372175	-0.196621	0.023845	0.56939	0.0470834	0.59189	0.903869	0.151885	0.082118	0.585276	0.0459689	0.599296	0.76957	0.243528	0.00473335	0.0652557	0.26957	0.00170231	0.0290898	0.247731	0.00404085	0.0397573	0.222746	0.00996487	0.0664095	0.152514	0.080843	0.414629	0.211634	0.01485	0.139539	0.277017	0.0013018	0.0194115	0.168646	0.0532317	0.175186	0.173318	0.0468778	0.137675	0.239266	0.00572609	0.028173	0.214456	0.0135386	0.129769	0.176784	0.0425836	0.222994	0.0342153	0.698036	0.835006	-0.0789152	0.37027	0.680098	-0.0259785	0.768347	0.953781	0.213709	0.0138757	0.0751055	0.0977416	0.264869	0.691398
Q9NQ94	A1CF	ENSG00000148584	-0.0494323	0.572043	0.902067	-0.134325	0.123199	0.949135	0.0833042	0.378222	0.59791	-0.21913	0.0115885	0.205298	-0.102015	0.246273	0.688003	0.167684	0.0536994	0.452533	0.0664034	0.449352	0.633731	-0.0401629	0.647504	0.937823	0.277726	0.00126349	0.27228	-0.00301656	0.972616	0.996051	-0.37723	7.61002581839421e-06	0.000526826	-0.0972091	0.265654	0.56475	-0.0550071	0.52944	0.757641	-0.161137	0.0638954	0.218472	-0.00661234	0.939786	0.971721	-0.241512	0.00527426	0.132453	-0.248013	0.00414003	0.0674633	-0.0828614	0.344875	0.580074	0.049957	0.569452	0.745208	-0.35096	3.69300004745554e-05	0.000819676	-0.291913	0.000683249	0.00576056	-0.20564	0.0180059	0.148444	-0.000146112	0.998673	0.999918	0.246678	0.00450666	0.0407128	0.219738	0.0116753	0.161613	0.0635955	0.470517	0.876652	0.0109809	0.900551	0.950254	-0.198619	0.0224274	0.278902
O76062	TM7SF2	ENSG00000149809	0.0846566	0.332629	0.806411	0.128381	0.140836	0.949587	0.0986784	0.296237	0.518935	0.0740297	0.39889	0.768911	0.240972	0.00556101	0.206506	-0.180018	0.0381308	0.415992	-0.139334	0.111074	0.244774	-0.0606076	0.48998	0.890933	-0.054781	0.532714	0.887542	-0.0377803	0.667132	0.950529	0.196743	0.0232221	0.105461	-0.0391058	0.654944	0.840052	-0.0871299	0.318646	0.592923	-0.0394978	0.65171	0.819434	-0.231515	0.00733385	0.0563955	0.118342	0.176546	0.5541	0.12074	0.167879	0.469479	-0.160446	0.0660959	0.220815	-0.267294	0.00194608	0.0212728	0.210878	0.0152191	0.0610027	0.282445	0.00103346	0.00786503	0.0545777	0.534238	0.767427	-0.180867	0.0379503	0.211079	-0.256167	0.00314386	0.0333846	0.0550319	0.532427	0.78054	0.177566	0.0424576	0.656006	-0.234207	0.00687297	0.0494826	0.0931184	0.288244	0.711536
Q99442	SEC62	ENSG00000008952	-0.0730381	0.403446	0.841906	-0.0746844	0.392902	0.998553	0.0194554	0.837215	0.914398	0.130998	0.134341	0.515401	0.0535089	0.543849	0.860445	-0.205227	0.017801	0.373627	-0.0706588	0.420766	0.607703	0.0407256	0.642903	0.936936	-0.0446907	0.610873	0.914476	0.0423482	0.629712	0.941147	0.337072	7.26750509394414e-05	0.00234819	-0.0375832	0.667566	0.845846	-0.0338674	0.698755	0.861207	0.101057	0.247104	0.482343	-0.137008	0.115819	0.293885	0.128001	0.143563	0.508194	0.167839	0.0543976	0.270726	5.53582193548701e-05	0.999497	0.999735	-0.192428	0.0270705	0.114446	0.420437	5.19078281246976e-07	4.10604015027027e-05	0.411652	9.40283538586328e-07	6.50673353807609e-05	0.233848	0.00696153	0.0950016	-0.136027	0.119898	0.374029	-0.271875	0.00168189	0.0223973	-0.164245	0.0608476	0.304199	-0.0683141	0.43816	0.869181	-0.164421	0.0595746	0.18724	0.0838531	0.339113	0.74993
Q9NRY5	FAM114A2	ENSG00000055147	0.0322647	0.712367	0.94347	-0.0820449	0.347813	0.998553	0.0592756	0.531009	0.717801	0.00182225	0.983455	0.996486	0.146629	0.0946808	0.536008	-0.0295699	0.73546	0.930041	0.201562	0.0204721	0.0703325	0.0683075	0.436429	0.881432	0.0833447	0.342059	0.814952	-0.0476233	0.587644	0.929313	-0.0810453	0.353737	0.569579	0.066402	0.447616	0.716043	0.119761	0.169733	0.424452	0.0494675	0.571769	0.763809	0.15164	0.0814417	0.235978	-0.0304725	0.728701	0.913365	-0.095422	0.27643	0.590935	0.124563	0.154718	0.363456	0.252027	0.00355422	0.0306292	-0.206172	0.0177045	0.0682906	-0.302322	0.000426371	0.00421137	-0.0843989	0.335967	0.619476	0.133799	0.126142	0.384708	0.28407	0.00100838	0.0168952	0.207983	0.0171353	0.184306	0.122188	0.164433	0.741034	0.204079	0.0189177	0.090758	0.00916653	0.916919	0.980497
P50579	METAP2	ENSG00000111142	0.00505192	0.953978	0.991582	-0.000593222	0.994593	0.999818	0.285978	0.00203932	0.0227955	-0.157511	0.0712731	0.396275	0.0434981	0.621786	0.891845	0.117345	0.178571	0.598556	-0.210192	0.0155613	0.0568302	-0.0085501	0.922488	0.986848	0.0736842	0.401101	0.842193	-0.136579	0.118387	0.646201	-0.119353	0.171203	0.366999	-0.110337	0.206115	0.498132	-0.141274	0.1048	0.329056	-0.199521	0.0213085	0.113196	-0.0988454	0.257654	0.476798	-0.076643	0.382406	0.738827	-0.116214	0.184509	0.491012	-0.150546	0.084885	0.255874	0.104674	0.232299	0.440746	-0.256764	0.00295938	0.0190168	-0.32848	0.000120399	0.00170323	-0.179317	0.0396572	0.221324	-0.039574	0.652333	0.840611	0.0134296	0.878996	0.940166	0.249272	0.00408949	0.116558	0.217834	0.0124397	0.622762	-0.0126775	0.885284	0.94273	-0.0864332	0.324407	0.740431
Q7Z7K6	CENPV	ENSG00000166582	-0.13091	0.133111	0.646634	-0.0735372	0.400232	0.998553	0.0614845	0.515785	0.706858	-0.160265	0.0664057	0.386524	-0.134377	0.125961	0.578172	0.0697558	0.424962	0.791896	-0.183236	0.0354629	0.106873	-0.0264907	0.763023	0.95457	0.00287726	0.97388	0.994611	-0.227527	0.00869722	0.364963	-0.00572219	0.94788	0.976624	-0.163077	0.0607221	0.266185	-0.218877	0.0113689	0.0909986	-0.199857	0.0210867	0.112708	-0.188824	0.0295034	0.126602	-0.0664673	0.448915	0.780598	-0.0623765	0.477377	0.755122	-0.193296	0.0263738	0.123912	-0.163624	0.0608383	0.191334	0.0225147	0.79776	0.882162	0.0342076	0.696987	0.822836	-0.117674	0.179017	0.457705	-0.230404	0.00786486	0.106745	-0.149379	0.088586	0.240374	0.134913	0.124445	0.412497	0.157842	0.0717698	0.661707	-0.210172	0.0155717	0.0805059	-0.145258	0.0965438	0.472583
O75223	GGCT	ENSG00000006625	0.0345415	0.693057	0.939978	0.041974	0.631434	0.998553	0.319655	0.00052672	0.0101123	-0.0846362	0.334605	0.72415	0.149293	0.0887717	0.524368	0.0204766	0.815029	0.956721	-0.24879	0.00402025	0.0199566	-0.0319087	0.716449	0.950063	-0.0830726	0.343643	0.814952	-0.0106185	0.903818	0.989075	-0.262898	0.00223393	0.022322	-0.151589	0.0815452	0.30896	-0.18088	0.037202	0.181961	-0.246707	0.00420051	0.040811	-0.167019	0.0546688	0.18533	-0.11637	0.183917	0.564613	-0.124036	0.156488	0.455945	-0.243551	0.00489181	0.0434802	-0.104035	0.235179	0.443759	-0.188648	0.0302903	0.0996581	-0.145098	0.0969154	0.22004	-0.251125	0.00367894	0.0752644	-0.209405	0.0159622	0.144033	-0.0438192	0.619213	0.784034	0.0770624	0.381646	0.685861	0.132608	0.13107	0.714992	-0.177171	0.0421246	0.151194	-0.0344798	0.694695	0.915718
Q15477	SKIV2L	ENSG00000204351	-0.104103	0.233069	0.737744	-0.0308738	0.724255	0.998553	-0.279077	0.00263951	0.0265139	0.0987684	0.259858	0.661115	-0.0574929	0.514227	0.850695	-0.0330421	0.705753	0.919578	0.194403	0.0255077	0.0824702	0.0604989	0.490761	0.891024	0.033093	0.706399	0.94105	0.101244	0.248043	0.766409	0.102125	0.242117	0.455766	0.199641	0.0212295	0.149751	0.199018	0.0216446	0.135921	0.219056	0.0113002	0.076163	0.138741	0.11124	0.286597	0.104205	0.234411	0.620702	0.0797351	0.363445	0.671829	0.237074	0.00620033	0.0505183	0.113604	0.19463	0.394146	0.0155707	0.859349	0.919209	-0.135895	0.120262	0.254703	0.0853268	0.330662	0.615633	0.133584	0.126757	0.384708	0.15398	0.0790914	0.224266	0.0750767	0.39407	0.693506	-0.0190751	0.828791	0.969937	0.152412	0.0810486	0.226187	0.102273	0.243243	0.671621
Q9BVT8	TMUB1	ENSG00000164897	0.0695335	0.426443	0.853203	-0.137498	0.11451	0.943125	0.157316	0.0946057	0.259678	-0.0276723	0.752787	0.932198	0.0475942	0.589317	0.879421	0.0483853	0.58022	0.868194	0.174748	0.0450643	0.127267	0.043294	0.622076	0.931664	0.0941331	0.282999	0.785073	0.166795	0.055939	0.536068	-0.297119	0.000514722	0.0083174	-0.168607	0.0523768	0.249573	-0.184179	0.0338217	0.172964	-0.255053	0.00304844	0.0328398	-0.130956	0.132974	0.321167	-0.217269	0.0123333	0.192262	-0.210332	0.0154912	0.143289	-0.231368	0.00760216	0.0568983	-0.163414	0.0611748	0.192157	-0.167439	0.0549841	0.152714	0.0308733	0.725275	0.84001	-0.149271	0.087588	0.324724	-0.134815	0.123263	0.379921	0.0561608	0.524039	0.712334	0.0660892	0.453257	0.737101	0.0415728	0.637308	0.927035	-0.148389	0.0894968	0.238782	-0.0634873	0.469553	0.825342
Q8NC56	LEMD2	ENSG00000161904	0.0440298	0.614805	0.91801	-0.0188021	0.829916	0.998553	0.174522	0.0632935	0.201933	0.0569247	0.516778	0.833027	-0.178172	0.041745	0.411897	0.108881	0.212202	0.631999	-0.213238	0.0140916	0.05248	-0.0985314	0.261009	0.82266	0.0808821	0.356561	0.822113	-0.250215	0.00380867	0.306353	0.11597	0.183751	0.384842	0.0187262	0.830593	0.930133	0.0182196	0.83511	0.93037	0.0305156	0.727327	0.864555	0.0388276	0.657243	0.811083	-0.0193717	0.825507	0.948322	0.0565324	0.519676	0.78444	-0.0608346	0.488353	0.697879	0.0508303	0.562714	0.740948	0.201923	0.0202422	0.0751686	0.245254	0.00459155	0.0239629	0.0255885	0.770867	0.905509	-0.0095824	0.913164	0.967293	-0.0704684	0.42382	0.630505	0.0227041	0.796867	0.916912	0.0522405	0.553453	0.908484	0.0221763	0.800736	0.897855	0.0624736	0.476691	0.82846
Q14353	GAMT	ENSG00000130005	-0.12094	0.165542	0.681429	-0.0302211	0.729857	0.998553	0.152337	0.105653	0.27833	-0.275998	0.00135875	0.097176	0.0347281	0.693736	0.914104	-0.0848913	0.331285	0.731309	-0.359419	2.3115003994878e-05	0.000362151	0.114209	0.192251	0.802501	0.0530762	0.545561	0.890259	-0.139703	0.110122	0.632921	0.0368974	0.673281	0.81742	-0.177657	0.0407756	0.216461	-0.187265	0.0308977	0.164562	-0.165146	0.05748	0.204688	-0.223506	0.00970793	0.0657755	-0.047601	0.587818	0.856717	-0.0852507	0.331095	0.642055	-0.154859	0.0762311	0.241513	-0.0873291	0.319398	0.539123	-0.0966339	0.270348	0.450196	-0.194111	0.0257331	0.0838059	-0.121667	0.164615	0.439959	-0.154047	0.0778027	0.299426	-0.0978498	0.26619	0.478503	0.061323	0.486553	0.7551	0.0659614	0.454133	0.871848	-0.171743	0.0489457	0.165018	-0.297566	0.00053006	0.0930496
Q15067	ACOX1	ENSG00000161533	-0.0631712	0.470067	0.870175	0.00157175	0.985675	0.999818	0.20536	0.0283872	0.120494	-0.0907619	0.300671	0.696367	-0.000520342	0.995294	0.999503	-0.104876	0.229599	0.646759	-0.315377	0.000230147	0.00210873	0.0252284	0.774004	0.956429	0.0199252	0.820603	0.96871	0.0312138	0.722368	0.962067	-0.024338	0.780957	0.885012	-0.19344	0.0256869	0.167149	-0.22424	0.00946509	0.0815941	-0.290759	0.000685785	0.012951	-0.185733	0.0323213	0.133503	-0.0761459	0.38551	0.741493	-0.0724945	0.408768	0.70899	-0.244823	0.00466599	0.0423006	-0.102217	0.243506	0.452779	-0.0354951	0.686172	0.807556	0.0166476	0.849732	0.91436	-0.136437	0.118775	0.376609	-0.141345	0.105962	0.353542	-0.182488	0.03696	0.136397	-0.038966	0.658576	0.8545	0.065853	0.454877	0.871848	-0.164188	0.0599419	0.187913	-0.0737431	0.400723	0.782837
Q15417	CNN3	ENSG00000117519	0.0276859	0.751747	0.953604	0.0919088	0.292723	0.998553	0.413445	4.83047808752524e-06	0.000504197	-0.0552056	0.529538	0.838765	-0.020747	0.814046	0.959075	-0.00550418	0.949863	0.990916	-0.395222	2.7326379274939e-06	7.51135065906152e-05	-0.0739045	0.39969	0.875104	0.00127174	0.988453	0.998284	-0.126672	0.147799	0.679696	0.0351609	0.687837	0.826176	-0.0822269	0.346741	0.6395	-0.101354	0.245713	0.516573	-0.128411	0.140741	0.346931	-0.0860085	0.324938	0.547996	-0.0506662	0.563977	0.844217	0.0257631	0.769347	0.911639	-0.170487	0.0506482	0.186126	-0.0122089	0.889497	0.947522	0.0870152	0.321147	0.504277	0.134516	0.124106	0.260419	-0.0444715	0.612625	0.817452	-0.121712	0.164458	0.437017	-0.174689	0.0459763	0.158042	-0.0729665	0.407534	0.705278	0.071187	0.419097	0.861619	-0.0836867	0.340075	0.557221	-0.0633972	0.470186	0.825577
P49585	PCYT1A	ENSG00000161217	0.0691935	0.428714	0.85345	0.160309	0.0652914	0.928677	0.0396056	0.675672	0.81788	-0.0317426	0.717863	0.920095	-0.0171004	0.846285	0.965367	0.0988246	0.257754	0.671691	-0.190325	0.028824	0.090872	0.0167202	0.849085	0.973976	-0.0475646	0.588104	0.902934	-0.125158	0.152742	0.68181	0.0535114	0.540712	0.725835	0.149243	0.0864321	0.316249	0.166547	0.0553674	0.230543	0.0629223	0.471821	0.690212	0.224419	0.00940662	0.064412	0.0242415	0.782621	0.934307	0.155812	0.0744185	0.317237	0.139546	0.110526	0.297147	0.268008	0.0018904	0.0208564	-0.0030246	0.972543	0.984395	-0.00806502	0.926873	0.961607	0.00715232	0.935129	0.97435	0.0724303	0.409184	0.676316	-0.0197466	0.822861	0.907062	0.141769	0.106259	0.381116	0.101444	0.248941	0.782647	0.219473	0.0114557	0.0671743	-0.0573525	0.513627	0.847522
Q16643	DBN1	ENSG00000113758	-0.0471066	0.59028	0.908834	0.145314	0.0951393	0.935952	0.201885	0.0312387	0.127598	-0.0374968	0.669482	0.900101	-0.0269189	0.760212	0.941006	0.0783468	0.370045	0.761584	-0.247104	0.00428426	0.0209706	-0.0886361	0.312181	0.842192	-0.0609746	0.487351	0.875215	0.0315483	0.719517	0.962067	-0.195676	0.023995	0.107817	-0.133948	0.124265	0.386231	-0.140113	0.107715	0.333964	-0.242459	0.00492548	0.045345	-0.0622708	0.476431	0.681472	-0.12575	0.150796	0.517207	-0.0584954	0.505258	0.774944	-0.171156	0.0497348	0.18455	0.0380127	0.665207	0.810676	-0.165058	0.0585807	0.158764	-0.0359779	0.682132	0.812207	-0.195468	0.0246967	0.171825	-0.0878863	0.316308	0.601315	-0.0997026	0.257199	0.468317	-0.0527827	0.549337	0.790599	0.0676281	0.442785	0.869578	-0.0447032	0.610773	0.780544	-0.0412968	0.638247	0.899974
Q02880	TOP2B	ENSG00000077097	-0.187512	0.030673	0.418583	0.0198989	0.820158	0.998553	-0.16881	0.0725829	0.220381	-0.106293	0.225115	0.629539	-0.138345	0.115063	0.563936	0.0950326	0.276556	0.689957	-0.228556	0.00839094	0.0351473	-0.0694754	0.428607	0.881432	-0.0288766	0.742398	0.950334	-0.0354081	0.6869	0.953614	-0.0194814	0.823869	0.909341	0.116125	0.183161	0.468778	0.0819491	0.348378	0.61703	0.0240513	0.783474	0.895863	0.0397257	0.649834	0.806332	0.079541	0.364617	0.726975	0.121017	0.166897	0.468761	0.0874007	0.319	0.555821	0.165093	0.0585267	0.18664	-0.0934072	0.286744	0.469439	-0.17429	0.0456393	0.126988	-0.0425266	0.628268	0.827831	0.0573632	0.513548	0.751117	-0.0699237	0.42742	0.633179	0.0653216	0.458532	0.740476	0.0613822	0.486131	0.882733	0.0812174	0.354564	0.570509	-0.0584112	0.505872	0.842639
Q9UKA9	PTBP2	ENSG00000117569	0.242211	0.00497113	0.212321	0.0831586	0.341286	0.998553	0.175898	0.0612064	0.198222	0.170447	0.0507034	0.351324	0.0477643	0.587986	0.878793	0.0819671	0.348272	0.742493	0.11334	0.195679	0.364198	0.0182768	0.835225	0.97008	0.0430081	0.62438	0.917563	-0.0776008	0.37647	0.838255	-0.190565	0.0280107	0.118615	-0.0356476	0.683745	0.855662	-7.77809e-05	0.999291	0.999809	0.0395521	0.651263	0.81901	0.0718138	0.411395	0.625083	-0.00381126	0.965405	0.990016	-0.0344535	0.694917	0.877335	0.0157772	0.857504	0.93315	0.0563808	0.520798	0.712829	-0.16983	0.0515577	0.146033	-0.156788	0.0725991	0.178187	-0.0852079	0.331339	0.615633	0.0807814	0.357162	0.63564	0.039239	0.656335	0.80845	0.064071	0.467198	0.745587	0.106903	0.224245	0.779623	0.0709525	0.418832	0.629665	0.203403	0.0193251	0.266104
Q9Y241	HIGD1A	ENSG00000181061	0.267998	0.00181599	0.137517	0.121642	0.163081	0.966205	0.244583	0.00872602	0.0565982	0.109507	0.211324	0.612134	-0.11735	0.181917	0.639857	0.240931	0.00521248	0.317018	-0.115669	0.186589	0.352086	-0.0209792	0.811286	0.963761	0.0560256	0.523432	0.886284	-0.0626566	0.475398	0.881066	-0.314267	0.000229709	0.00508387	-0.100362	0.250385	0.548688	-0.14876	0.087467	0.296835	-0.2373	0.00595503	0.0511074	0.082524	0.344995	0.568017	-0.172244	0.0482792	0.338384	-0.0754632	0.389796	0.69373	-0.12194	0.163662	0.375223	0.064787	0.460489	0.665618	-0.205786	0.0179228	0.0689559	-0.0138129	0.87509	0.929482	-0.195	0.0250502	0.172757	-0.034707	0.692784	0.86389	-0.0817521	0.353261	0.567172	0.0313285	0.722424	0.889576	0.0695449	0.429934	0.867184	0.0576817	0.511209	0.706491	0.116135	0.184808	0.609244
Q9P291	ARMCX1	ENSG00000126947	0.0319646	0.714927	0.94347	0.00127051	0.98842	0.999818	-0.304307	0.000995739	0.0146776	0.190942	0.0282998	0.28447	0.0191775	0.827887	0.961455	0.00631567	0.942483	0.98773	0.469891	1.31362201116758e-08	3.15371960407978e-06	-0.0122194	0.889403	0.982031	-0.0473905	0.589473	0.903667	0.0554086	0.528023	0.902113	0.130591	0.134066	0.317642	0.293038	0.000619254	0.0213878	0.343079	5.28541007658312e-05	0.00324004	0.30985	0.000284113	0.00728583	0.221764	0.0103058	0.067393	0.20653	0.0175037	0.220446	0.209368	0.0159815	0.145554	0.328901	0.000117862	0.00427401	0.144452	0.098429	0.260633	0.131301	0.133437	0.282219	0.0182438	0.835518	0.904491	0.142329	0.103528	0.352423	0.166538	0.0563225	0.253197	0.10174	0.247552	0.456346	0.0684864	0.437003	0.724182	0.00819255	0.926006	0.987062	0.198667	0.022394	0.10132	0.179217	0.0397687	0.337842
P25325	MPST	ENSG00000128309	-0.0316809	0.717349	0.943975	0.0180586	0.836547	0.998553	0.227667	0.0148462	0.0798841	-0.0865648	0.323668	0.714045	0.164262	0.0608201	0.473817	-0.0983476	0.26007	0.674861	-0.491134	2.24362284306778e-09	1.96474478345957e-06	0.102505	0.242171	0.811156	-0.126514	0.148309	0.670743	-0.119929	0.170773	0.692416	0.097633	0.263565	0.480274	-0.16978	0.0507338	0.245994	-0.201851	0.0198101	0.128628	-0.191289	0.0274094	0.131907	-0.263397	0.00218944	0.0280917	0.0168128	0.848258	0.953909	0.0302694	0.73044	0.892039	-0.233095	0.00715071	0.0553428	-0.228088	0.00852896	0.0537699	0.0507875	0.563043	0.718121	0.054851	0.53219	0.701713	-0.0908024	0.300455	0.587969	-0.280784	0.00110966	0.0507162	-0.279965	0.00120094	0.0187018	-0.0440336	0.617498	0.832146	0.064092	0.467052	0.873912	-0.282217	0.00104364	0.015592	-0.0784648	0.371163	0.76972
Q9H0D6	XRN2	ENSG00000088930	-0.0423692	0.628222	0.923832	0.11531	0.186276	0.968615	0.111775	0.236417	0.453799	-0.138347	0.113653	0.477875	-0.0286003	0.745731	0.934007	0.200545	0.0206386	0.39086	-0.176711	0.0426707	0.121865	0.0697678	0.426662	0.881432	0.0123731	0.88802	0.982804	-0.130099	0.137057	0.6639	-0.038825	0.657265	0.808531	0.162991	0.0608595	0.266626	0.144246	0.0976216	0.31642	0.0569135	0.515246	0.722592	0.178871	0.0393975	0.150498	0.0656911	0.454241	0.785088	0.117199	0.180791	0.48639	0.16319	0.0615355	0.211423	0.317953	0.000203086	0.00524997	-0.211073	0.0151234	0.0606823	-0.308713	0.000316394	0.00336616	-0.0608099	0.48853	0.739805	0.146882	0.0928371	0.331365	0.0194206	0.825739	0.909615	0.164877	0.0598477	0.300902	0.10389	0.237653	0.781784	0.23464	0.0067674	0.0491375	-0.125693	0.150982	0.557734
O75884	RBBP9	ENSG00000089050	0.000533853	0.995134	0.998633	0.11277	0.196228	0.968615	0.199399	0.0334243	0.132289	-0.098394	0.261677	0.662905	-0.0738348	0.401961	0.792953	-0.0126275	0.885296	0.974455	-0.257333	0.00289436	0.0153967	0.109969	0.209391	0.80885	0.0917237	0.295557	0.792668	-0.226312	0.00907167	0.364963	0.0746353	0.393214	0.609294	-0.0668988	0.444218	0.713295	-0.042427	0.627753	0.81974	-0.0252034	0.773376	0.890354	0.0170712	0.845369	0.924224	-0.0522987	0.55147	0.837557	-0.0445136	0.612289	0.83557	-0.0931088	0.288293	0.525803	-0.0762052	0.385138	0.60231	-0.00504312	0.954234	0.973133	0.0295483	0.736623	0.846652	-0.0962861	0.272084	0.561835	-0.0943984	0.281639	0.567984	-0.0322554	0.714562	0.844701	-0.102752	0.24286	0.555642	-0.171231	0.0505222	0.656006	-0.0469715	0.592772	0.764878	-0.136985	0.117288	0.50781
Q9UQN3	CHMP2B	ENSG00000083937	0.12152	0.163505	0.678985	-0.127327	0.144154	0.949587	0.410134	5.84838956552147e-06	0.000594381	0.110545	0.206999	0.60833	0.16804	0.0550432	0.457155	-0.0730435	0.403412	0.776821	-0.0909302	0.299772	0.489006	0.0355592	0.685634	0.947676	-0.0862385	0.325502	0.810952	0.0592289	0.499924	0.890824	-0.0787485	0.367589	0.582667	-0.0879113	0.314309	0.611825	-0.120546	0.166932	0.421276	-0.192098	0.0267506	0.129869	-0.0983159	0.260224	0.480739	0.000185807	0.998313	0.999243	-0.080776	0.357194	0.66674	-0.207055	0.0172128	0.094359	-0.0475389	0.588306	0.758611	-0.0502539	0.567157	0.721514	-0.03323	0.70524	0.826968	-0.105559	0.228352	0.51603	-0.0780644	0.373616	0.651131	-0.0183045	0.835608	0.915467	0.176246	0.0440423	0.264551	0.185521	0.0338806	0.648272	-0.0863884	0.324659	0.542667	0.124245	0.155783	0.566242
A6NIH7	UNC119B	ENSG00000175970	0.112775	0.196208	0.708183	-0.0175421	0.841159	0.998553	0.0124082	0.895753	0.946872	-0.0101427	0.908108	0.975918	-0.0544614	0.536691	0.857532	0.0689941	0.430049	0.792632	0.130831	0.134845	0.280361	-0.0350365	0.690016	0.947676	0.0378808	0.666299	0.930986	0.0457527	0.602415	0.933593	-0.0496841	0.570084	0.749248	0.232761	0.00701514	0.0819742	0.206877	0.0168847	0.116533	0.142149	0.102643	0.286733	0.17687	0.0416901	0.156185	0.146005	0.0948257	0.442176	0.0682686	0.43669	0.727709	0.178405	0.0406905	0.163149	0.30179	0.000436972	0.00845909	-0.0443682	0.613452	0.757886	-0.144822	0.0975599	0.220789	0.044268	0.614254	0.818581	0.169088	0.0526021	0.246242	0.166682	0.0570657	0.182442	0.199718	0.022192	0.202796	0.220418	0.0114123	0.622762	0.236297	0.00637656	0.0474495	0.0250021	0.775978	0.942238
P05204	HMGN2	ENSG00000198830	0.0379996	0.664105	0.930521	-0.135902	0.118819	0.943125	0.0848528	0.36939	0.589011	0.0645553	0.462098	0.805691	-0.220848	0.0112487	0.277903	0.154043	0.0766737	0.483374	0.0157708	0.85756	0.922663	-0.0624406	0.476923	0.887293	0.0965144	0.270944	0.77683	-0.0837186	0.339891	0.824275	-0.0802449	0.358527	0.573836	0.0709125	0.417306	0.694371	0.0733628	0.401354	0.663966	0.0563937	0.519097	0.725059	0.214956	0.0129658	0.0771057	-0.0753313	0.390628	0.744806	-0.0234885	0.789213	0.920829	0.124681	0.154326	0.363078	0.280988	0.00110001	0.0149586	-0.0852887	0.330879	0.514124	-0.0734518	0.402592	0.587496	0.0266535	0.76161	0.901007	0.130817	0.134885	0.393598	0.11691	0.183573	0.379834	0.0150266	0.864736	0.946198	-0.0365556	0.678489	0.93336	0.235178	0.00663807	0.0486003	0.00579393	0.94743	0.989113
P49321	NASP	ENSG00000132780	-0.0620269	0.478163	0.873617	-0.147047	0.0912154	0.935952	0.170584	0.0695863	0.214537	-0.0988327	0.259546	0.660968	-0.114849	0.191474	0.645545	0.0375128	0.668152	0.907996	-0.0626793	0.475237	0.655355	-0.0565549	0.519509	0.90239	0.182375	0.0363507	0.455008	-0.0366285	0.676703	0.95067	-0.252038	0.00342677	0.0294573	-0.12509	0.151391	0.429116	-0.168803	0.0520984	0.221957	-0.238415	0.00571765	0.0498455	-0.0131393	0.880681	0.942549	-0.169322	0.0522704	0.351434	-0.163461	0.0610983	0.286884	-0.139079	0.111736	0.299462	0.0850441	0.332272	0.552404	-0.283417	0.000991111	0.00856302	-0.203272	0.0194048	0.067943	-0.222644	0.0102895	0.113862	-0.00532967	0.951637	0.983796	0.00567547	0.948702	0.975866	0.0849936	0.334434	0.647735	0.102495	0.244044	0.782647	0.0196424	0.823108	0.910551	-0.0985933	0.260708	0.689095
Q9UHK6	AMACR	ENSG00000242110	0.0618295	0.479567	0.873617	0.0608019	0.486913	0.998553	-0.207498	0.0267447	0.116085	0.0526255	0.548982	0.84961	-0.01159	0.89547	0.977612	-0.0337776	0.699515	0.919077	0.209012	0.0161657	0.058539	-0.0883283	0.313871	0.842939	-0.00308168	0.972025	0.994295	0.0847703	0.333837	0.821342	0.0955702	0.273836	0.491314	0.350529	3.52848252924698e-05	0.0037973	0.32962	0.000106917	0.00539754	0.223872	0.00958604	0.0687489	0.150636	0.0835038	0.239949	0.271049	0.00166904	0.0736668	0.19412	0.0257264	0.185663	0.220629	0.0110178	0.0705066	0.132845	0.128891	0.306701	0.0996579	0.25557	0.436248	0.0285685	0.745051	0.852055	0.074857	0.393626	0.664271	0.108043	0.217528	0.501997	0.144848	0.098801	0.257992	0.111508	0.2048	0.516783	0.0657839	0.455351	0.871848	0.153438	0.078999	0.223267	0.0866703	0.323076	0.739609
P15927	RPA2	ENSG00000117748	0.17797	0.0404164	0.452594	0.0683455	0.434406	0.998553	0.0495966	0.600255	0.765225	0.0704494	0.422148	0.780228	0.0757285	0.389965	0.783401	0.140433	0.106904	0.522207	0.17571	0.0438773	0.124643	-0.00841934	0.923669	0.986947	-0.0389408	0.657542	0.928662	0.0146731	0.867381	0.984884	-0.188122	0.0301241	0.124294	0.0963017	0.270163	0.567975	0.0919223	0.292651	0.567944	0.0385267	0.659734	0.824827	0.256821	0.00284443	0.0327916	0.015046	0.864043	0.960265	-0.0304198	0.729153	0.892039	0.133082	0.128201	0.325198	0.305025	0.000376142	0.00770641	-0.264812	0.00215142	0.0150026	-0.286917	0.000851513	0.00679451	-0.173804	0.0462545	0.237757	0.166163	0.0568882	0.253405	0.188471	0.0310966	0.123447	0.169435	0.0530278	0.283163	0.170033	0.0521823	0.656006	0.288321	0.000800748	0.0135043	0.0425787	0.627847	0.897058
P30793	GCH1	ENSG00000131979	-0.00957655	0.912883	0.983144	-0.0141857	0.871257	0.998553	-0.117607	0.212695	0.426938	-0.157979	0.0704269	0.394618	-0.25373	0.00345288	0.182224	0.118697	0.173583	0.592752	0.15868	0.0691732	0.174777	-0.211669	0.0148331	0.558456	0.358908	2.3788099562605e-05	0.0615476	0.117113	0.181111	0.704738	-0.282403	0.000989864	0.0127641	0.0557423	0.523943	0.761848	0.0530503	0.54421	0.767058	-0.0474155	0.587842	0.775093	0.0910027	0.297527	0.519356	-0.0974088	0.266507	0.653426	-0.113027	0.196922	0.504969	0.0532321	0.54438	0.742028	0.136892	0.117539	0.289528	-0.27955	0.00116953	0.00963055	-0.26195	0.00241242	0.0149427	-0.153695	0.0784933	0.30852	0.176857	0.0424966	0.222857	0.222071	0.0107949	0.0666505	0.0590774	0.502681	0.766774	0.022534	0.798357	0.961753	0.143563	0.100541	0.259031	-0.133659	0.126541	0.5181
Q13616	CUL1	ENSG00000055130	-0.0111318	0.898805	0.98093	0.0679762	0.436899	0.998553	-0.137896	0.14344	0.335787	-0.0346942	0.692892	0.911249	-0.0659023	0.454538	0.820524	0.0182968	0.834421	0.960917	0.0684657	0.435364	0.620625	0.152863	0.0801437	0.724569	-0.0240935	0.783916	0.961141	-0.0316345	0.718782	0.962067	0.0263937	0.762983	0.87282	0.274391	0.0013928	0.0326001	0.264456	0.0020978	0.0326024	0.205597	0.0175917	0.0993261	0.269925	0.0016775	0.0241958	0.168046	0.0540971	0.357639	0.179992	0.038906	0.229715	0.265786	0.0020686	0.0258523	0.351933	3.50145710017458e-05	0.00186752	-0.0799588	0.362095	0.546255	-0.306384	0.00035302	0.00362115	0.0158105	0.857205	0.941025	0.233854	0.00696012	0.101951	0.0674946	0.443688	0.646554	0.0658148	0.455139	0.737619	0.0146098	0.868454	0.975133	0.313891	0.000247232	0.00656226	-0.00359915	0.967329	0.994897
Q7Z2K6	ERMP1	ENSG00000099219	-0.0933489	0.285193	0.773941	0.114191	0.190613	0.968615	-0.219577	0.0189087	0.0925544	0.250135	0.00382032	0.140309	-0.0571855	0.516483	0.851326	-0.0132602	0.879592	0.974072	-0.132393	0.130207	0.274038	-0.132676	0.129382	0.766339	-0.0841445	0.337431	0.813965	-0.00550029	0.950091	0.995453	0.303132	0.000390055	0.00697404	0.145098	0.0956356	0.336358	0.152539	0.0796302	0.280174	0.260905	0.00241964	0.0283171	0.0156272	0.858306	0.93064	0.283768	0.000976235	0.0623267	0.326891	0.000130445	0.0103872	0.169128	0.0525454	0.190724	-0.0817101	0.351643	0.570967	0.372516	1.08972201280366e-05	0.000339396	0.35774	2.53955368683112e-05	0.00055255	0.199739	0.0216653	0.161365	-0.0681001	0.437826	0.69929	-0.265576	0.00217106	0.0263254	-0.176797	0.0433751	0.263248	-0.0492665	0.576287	0.913262	-0.0425738	0.627887	0.791675	0.236579	0.00631197	0.170467
Q6P2E9	EDC4	ENSG00000038358	-0.201343	0.0201292	0.350967	-0.0697609	0.424928	0.998553	-0.124401	0.187259	0.394932	0.0177496	0.839914	0.956957	-0.109379	0.213632	0.664921	0.151233	0.0822718	0.490177	0.00300519	0.972719	0.986124	-0.0225036	0.797858	0.963435	0.0100463	0.908978	0.985208	-0.00118119	0.989275	0.997678	-0.158213	0.0689333	0.210618	-0.0518337	0.553495	0.781857	-0.0383178	0.661465	0.83946	-0.102124	0.242125	0.477328	-0.0199488	0.819714	0.911572	-0.180257	0.0386142	0.313218	-0.180709	0.0381215	0.22755	-0.101293	0.247814	0.480331	0.0499815	0.569263	0.745208	-0.214515	0.0135125	0.0562507	-0.231012	0.00769809	0.0350383	-0.133822	0.126076	0.387198	-0.0384333	0.66173	0.845559	0.175803	0.0445858	0.154596	0.0626613	0.477074	0.75034	-0.0828781	0.346647	0.835531	-0.0205178	0.815363	0.906558	0.035571	0.685536	0.913383
P48449	LSS	ENSG00000160285	-0.0304326	0.72804	0.948156	0.162245	0.062066	0.926254	-0.089304	0.344716	0.566561	0.256918	0.00294168	0.132847	-0.0840734	0.339713	0.75674	-0.125857	0.14888	0.572555	-0.101202	0.248243	0.431853	0.0276383	0.753081	0.954117	-0.0376148	0.668504	0.931227	0.104473	0.233201	0.754363	0.269738	0.0016905	0.0188419	0.112796	0.196123	0.484872	0.0858992	0.325556	0.597574	0.107409	0.218482	0.449165	0.0274963	0.753393	0.869311	0.134238	0.12489	0.480174	0.169627	0.0518413	0.264931	0.0413035	0.638192	0.80568	-0.0794026	0.365455	0.585152	0.285641	0.000900152	0.00796812	0.273848	0.00148646	0.0104757	0.133862	0.12596	0.387198	-0.0947294	0.279947	0.566237	-0.108231	0.218508	0.42333	-0.212221	0.0149542	0.176615	-0.15843	0.0707054	0.661707	-0.0282606	0.747706	0.86755	0.227647	0.00866103	0.188977
P82650	MRPS22	ENSG00000175110	0.122625	0.159681	0.672505	-0.139553	0.109141	0.943125	-0.222703	0.0172376	0.0874789	0.14662	0.0934264	0.443804	0.0918952	0.296523	0.723876	-0.0358714	0.681868	0.912492	0.0558943	0.524407	0.694175	-0.0262323	0.765267	0.95457	-0.161404	0.0644725	0.546686	0.102756	0.241015	0.760457	0.102209	0.24173	0.455423	0.113055	0.195092	0.483288	0.0831342	0.341428	0.610361	0.0510843	0.559252	0.754921	-0.0498711	0.568632	0.750988	0.158188	0.0700511	0.396102	0.165092	0.0585275	0.280934	0.0274818	0.754434	0.877533	-0.154506	0.0769127	0.222794	0.237654	0.00607153	0.0315801	0.306594	0.000349564	0.00360927	0.135033	0.122652	0.382618	-0.0900797	0.304334	0.591068	-0.103925	0.237493	0.445099	0.0264816	0.763991	0.905068	0.0678902	0.441015	0.869181	-0.100198	0.25299	0.465704	0.182849	0.0358596	0.324713
Q14254	FLOT2	ENSG00000132589	0.00810877	0.926195	0.98535	-0.0119935	0.891019	0.998553	0.121413	0.198158	0.408371	-0.0407851	0.642417	0.889467	0.0238076	0.787224	0.9507	0.0229572	0.793097	0.949719	-0.34322	5.60453951994333e-05	0.000715528	-0.0460724	0.599878	0.930005	-0.129581	0.138644	0.663603	-0.0591532	0.500474	0.890824	0.00939698	0.914511	0.960137	-0.2248	0.00928344	0.0939781	-0.258428	0.00266985	0.0370232	-0.271975	0.00154087	0.021253	-0.320338	0.000170593	0.00708418	-0.0081676	0.925945	0.977675	0.0453761	0.605408	0.831581	-0.253889	0.00330855	0.0342105	-0.217106	0.0124005	0.0681232	0.112287	0.19989	0.368925	0.226521	0.00900622	0.0393685	-0.0386077	0.660289	0.845666	-0.204989	0.0183816	0.154704	-0.36039	2.35459026605156e-05	0.00263578	-0.140757	0.108805	0.384452	0.00973228	0.912151	0.983249	-0.285305	0.000913412	0.0144253	-0.00444032	0.9597	0.993769
Q8IYJ3	SYTL1	ENSG00000142765	-0.0334396	0.702379	0.941579	-0.0635108	0.467678	0.998553	0.0606985	0.521177	0.710604	0.0606991	0.489324	0.819679	-0.047391	0.590909	0.880602	-0.0186565	0.831214	0.96089	0.181161	0.037634	0.111203	-0.0118869	0.892394	0.982141	0.11383	0.193739	0.71225	0.0667222	0.447173	0.873316	-0.0801173	0.359294	0.574692	-0.0982105	0.260738	0.559117	-0.08058	0.356517	0.624855	-0.0193745	0.82482	0.91747	0.0625089	0.474744	0.680572	-0.102414	0.242591	0.628783	-0.0616179	0.48276	0.759902	0.0518361	0.555	0.749052	0.050156	0.567913	0.744455	-0.204477	0.0186816	0.0710954	-0.225479	0.00933636	0.0403548	-0.0576361	0.511544	0.753464	0.156143	0.0737979	0.291121	0.0243704	0.782318	0.884718	0.126328	0.150491	0.452363	0.145179	0.0980246	0.684402	0.0966502	0.270267	0.485588	0.0140163	0.873266	0.975282
Q96S44	TP53RK	ENSG00000172315	0.0703182	0.421229	0.848908	0.080861	0.354837	0.998553	0.19758	0.035105	0.136463	0.108045	0.217519	0.621115	0.0174699	0.843005	0.965033	0.0597279	0.494655	0.82577	0.156842	0.0724997	0.180889	-0.0200811	0.819224	0.966539	0.0273694	0.755407	0.953095	0.120994	0.16698	0.691636	-0.135057	0.12115	0.300213	-0.157965	0.0693754	0.283372	-0.174493	0.0445585	0.201387	-0.117356	0.17853	0.400862	-0.17733	0.0411536	0.154606	-0.161412	0.0644601	0.379328	-0.276114	0.00135218	0.0367612	-0.149737	0.0865914	0.259137	-0.187997	0.0308762	0.124537	-0.056679	0.518592	0.685304	-0.0511334	0.560384	0.723088	-0.0950171	0.278483	0.568022	-0.061634	0.482646	0.731115	0.170396	0.0516744	0.170424	-0.104743	0.233802	0.547239	-0.0784684	0.372994	0.849604	-0.164005	0.060231	0.188198	0.133884	0.125898	0.517532
Q9H9E3	COG4	ENSG00000103051	-0.0485401	0.579007	0.904924	0.0632275	0.46967	0.998553	-0.201077	0.0319359	0.128678	0.230935	0.00771895	0.172756	-3.90774e-05	0.999647	0.999775	-0.0273729	0.754464	0.935235	0.377481	8.12394464544397e-06	0.000166887	-0.0412964	0.63825	0.935454	-0.0221857	0.800654	0.965013	0.152206	0.0814648	0.584315	0.0850325	0.330479	0.547706	0.342445	5.46790998585678e-05	0.00473569	0.367304	1.36768105218898e-05	0.00128829	0.364365	1.62097866969191e-05	0.00109828	0.363249	1.72832741189843e-05	0.00296646	0.196487	0.0239421	0.252707	0.180326	0.0385394	0.228918	0.380146	6.92509206001723e-06	0.00073769	0.313897	0.00024716	0.00589551	0.0302807	0.730343	0.837217	-0.139495	0.110658	0.239853	0.153027	0.0798161	0.310423	0.309469	0.000305288	0.0301692	0.2036	0.0196765	0.094333	0.0871143	0.32247	0.635621	0.0248603	0.778054	0.955588	0.371359	1.16617123828711e-05	0.00125104	0.191122	0.0281481	0.302807
P78406	RAE1	ENSG00000101146	0.0508934	0.560723	0.897909	-0.0200707	0.818632	0.998553	-0.0464152	0.623864	0.78315	0.0356862	0.684571	0.907803	0.149304	0.0887475	0.524368	0.123778	0.155762	0.576474	0.170316	0.0508835	0.139173	0.0749368	0.393121	0.874353	-0.123493	0.158323	0.679486	-0.135395	0.121644	0.650307	-0.13121	0.132217	0.315005	0.111788	0.200174	0.489987	0.169019	0.0517937	0.221025	0.0647817	0.458799	0.680971	0.1084	0.214239	0.425723	0.0375392	0.669131	0.892021	-0.0301109	0.731797	0.892216	0.117813	0.178502	0.395966	0.142304	0.103591	0.267992	-0.194798	0.0252041	0.0872206	-0.261604	0.00244588	0.0150894	-0.120902	0.167304	0.443769	0.0521105	0.552905	0.776762	0.239655	0.0058337	0.0463098	0.263309	0.00237656	0.110202	0.176646	0.0435572	0.656006	0.115216	0.188333	0.387388	0.0925789	0.291058	0.714622
P59780	AP3S2	ENSG00000157823	-0.0268993	0.758581	0.956148	-0.093671	0.283527	0.993067	-0.237137	0.0110736	0.065693	0.0891846	0.309184	0.703944	-0.104823	0.233439	0.677106	-0.0166438	0.849194	0.965301	0.399606	2.06714736483704e-06	6.28608119921311e-05	-0.0536582	0.541158	0.911859	0.0946586	0.280308	0.782298	0.123291	0.159009	0.687441	-0.0343754	0.694459	0.829571	0.256738	0.00285379	0.0488752	0.279474	0.00112282	0.022826	0.236635	0.00610093	0.0517669	0.349819	3.66865844767528e-05	0.00410763	0.130226	0.136672	0.50031	0.0754739	0.389729	0.69373	0.354761	2.99672780981197e-05	0.00180834	0.331262	0.000104522	0.00368642	-0.0210339	0.810804	0.890814	-0.106584	0.22384	0.396818	0.0990656	0.25842	0.548964	0.304969	0.000377123	0.0346773	0.226635	0.00923949	0.0604283	-0.0315991	0.720125	0.888827	-0.082542	0.348613	0.836901	0.370403	1.23306083033015e-05	0.00128564	0.0782135	0.372701	0.770635
Q9BUF5	TUBB6	ENSG00000176014	-0.0501885	0.566171	0.900927	0.10394	0.233807	0.983008	0.19888	0.0338973	0.133447	-0.0816428	0.352041	0.740336	0.00449842	0.959331	0.990204	0.0411287	0.638326	0.893086	-0.437626	1.54420830345003e-07	1.0898705522107e-05	-0.0223123	0.79954	0.963435	-0.0820003	0.349929	0.818584	-0.123897	0.156956	0.687238	0.0542642	0.535024	0.722194	-0.0651234	0.456428	0.723929	-0.0968189	0.267587	0.541624	-0.111367	0.201884	0.429884	-0.072162	0.409125	0.622677	-0.0189247	0.829471	0.948546	0.0679661	0.43873	0.728447	-0.0958538	0.274253	0.510341	0.0348543	0.691546	0.828397	0.0784597	0.371194	0.555317	0.129799	0.137973	0.280564	0.018925	0.829469	0.931358	-0.111333	0.20376	0.485941	-0.21548	0.0134453	0.075915	-0.117957	0.17965	0.488769	0.0192507	0.82724	0.969443	-0.0525528	0.549535	0.734499	-0.065874	0.452982	0.811428
Q9Y3E7	CHMP3	ENSG00000115561	0.00423143	0.961446	0.993217	-0.134141	0.123717	0.949135	0.0845156	0.371303	0.590355	0.154778	0.0763872	0.40775	0.111695	0.204038	0.652901	-0.0992793	0.25556	0.669588	-0.118753	0.175036	0.336748	0.0225967	0.79704	0.963435	-0.0725834	0.408192	0.845378	0.0185674	0.832644	0.980468	0.126538	0.146675	0.336578	-0.00760966	0.930726	0.973888	-0.0496753	0.570153	0.784175	-0.0243971	0.78044	0.894247	-0.173524	0.0457745	0.16646	0.0646606	0.461366	0.789495	0.0497743	0.570867	0.815146	-0.117343	0.180253	0.398133	-0.148419	0.089432	0.24539	0.241722	0.00523356	0.0282686	0.320582	0.000178546	0.00227356	0.106711	0.223286	0.511131	-0.149394	0.0873229	0.320572	-0.100776	0.252087	0.46184	-0.056598	0.520808	0.774927	0.0201554	0.819257	0.966672	-0.168033	0.0541161	0.176443	0.171682	0.0490275	0.364124
Q9UIQ6	LNPEP	ENSG00000113441	0.0859426	0.32531	0.803782	0.022562	0.796581	0.998553	-0.205868	0.0279889	0.119374	0.233464	0.00705747	0.167593	-0.0698916	0.427632	0.806798	0.0294996	0.736066	0.930364	0.20041	0.021219	0.0721372	-0.032745	0.709347	0.94857	0.0193986	0.825269	0.968765	0.0149175	0.865193	0.984567	0.0992373	0.255762	0.472157	0.151702	0.0813158	0.308758	0.150251	0.0843043	0.289145	0.216777	0.0122011	0.0790616	0.189295	0.0290932	0.125506	0.158079	0.0702462	0.396618	0.258855	0.00272663	0.0531225	0.256866	0.00294757	0.0314708	0.0869282	0.321633	0.541358	0.242984	0.00499558	0.0274047	0.27041	0.00171351	0.0116815	0.180549	0.0382955	0.218138	0.188838	0.0301208	0.188682	-0.162828	0.0631397	0.194145	-0.172783	0.0484381	0.273467	-0.0512754	0.560815	0.909384	0.173052	0.0472215	0.16074	0.210583	0.0153657	0.244208
O75844	ZMPSTE24	ENSG00000084073	-0.0237621	0.786014	0.963526	0.166905	0.0548376	0.913736	-0.0252589	0.789653	0.888408	0.166012	0.0571167	0.364198	0.0149268	0.865626	0.972151	-0.00314057	0.97138	0.995659	-0.0927133	0.290355	0.478699	-0.0689868	0.431869	0.881432	-0.0167763	0.848584	0.971791	-0.0757215	0.388171	0.840872	0.290494	0.000693929	0.0100975	0.0466171	0.594151	0.809147	0.0482101	0.581594	0.791025	0.11176	0.200287	0.428299	-0.140962	0.105577	0.277378	0.110507	0.207156	0.597043	0.184688	0.0340067	0.215655	0.0218063	0.803994	0.905877	-0.2616	0.00244626	0.0244121	0.311624	0.000275581	0.00341668	0.322103	0.000165641	0.00215623	0.112383	0.199502	0.48168	-0.218054	0.0120143	0.12683	-0.210236	0.015944	0.0827074	-0.0951476	0.279683	0.593666	-0.0126484	0.885985	0.979209	-0.209248	0.0160434	0.0817765	0.140405	0.108328	0.489887
Q9ULV4	CORO1C	ENSG00000110880	-0.152325	0.0800579	0.557395	0.122665	0.159545	0.959756	-0.138083	0.142893	0.335472	-0.00390924	0.964516	0.991077	-0.0926127	0.292751	0.721287	0.0351107	0.68826	0.914874	-0.437611	1.54589955503326e-07	1.0898705522107e-05	-0.0467674	0.594381	0.930005	-0.124771	0.154027	0.675977	-0.110335	0.20787	0.73116	0.15542	0.0740439	0.220518	0.168968	0.0518661	0.24852	0.129149	0.138453	0.380198	0.108625	0.213286	0.443212	0.0595823	0.49571	0.696535	0.183649	0.0350434	0.300538	0.25644	0.00299697	0.0564601	0.137911	0.114806	0.304902	0.16452	0.0594195	0.188483	0.148365	0.0895488	0.213282	0.10696	0.222202	0.394459	0.0786982	0.369737	0.646266	0.0258626	0.768482	0.903863	-0.177296	0.0427772	0.149982	-0.123154	0.161096	0.466977	0.00851996	0.923058	0.986196	0.0960984	0.273025	0.488497	0.0165551	0.850558	0.970996
Q13085	ACACA	ENSG00000278540	-0.14552	0.0946642	0.589058	-0.040262	0.645424	0.998553	-0.371627	4.68208412929272e-05	0.00223237	0.261661	0.00244029	0.127984	-0.118082	0.179188	0.637564	-0.00316952	0.971117	0.995659	0.323539	0.000154254	0.00153508	-0.032776	0.709084	0.94857	0.0389285	0.657644	0.928662	0.204475	0.018683	0.417074	0.0207511	0.812595	0.902441	0.287312	0.000798959	0.0239782	0.321481	0.00016119	0.00703408	0.327619	0.000118397	0.00397608	0.298064	0.000492974	0.0121535	0.156287	0.0735283	0.401279	0.110237	0.208275	0.518773	0.363362	1.84957668087904e-05	0.00134275	0.264231	0.00220218	0.0231424	-0.0462926	0.598134	0.745641	-0.150045	0.0859388	0.201699	0.140834	0.107242	0.35921	0.220545	0.011049	0.121996	0.232096	0.00764124	0.0541974	0.0532193	0.546035	0.789101	-0.0187388	0.831765	0.970181	0.299942	0.000475669	0.00977145	0.251956	0.00356385	0.130907
O15264	MAPK13	ENSG00000156711	0.0094786	0.913771	0.983144	-0.0984464	0.259589	0.983503	0.122774	0.193139	0.401671	-0.323117	0.000157516	0.0747257	-0.091963	0.296165	0.723876	0.151969	0.0807749	0.490177	0.160467	0.0660599	0.169012	-0.027072	0.757982	0.954353	0.157641	0.0710385	0.554786	-0.0320804	0.714989	0.96093	-0.30376	0.000378804	0.00683617	-0.155451	0.0739856	0.294316	-0.142435	0.101946	0.324066	-0.235606	0.00633279	0.0524833	-0.087474	0.316731	0.53946	-0.21043	0.0154421	0.210377	-0.300895	0.000455328	0.0204474	-0.18963	0.0294243	0.133064	0.0482538	0.582703	0.755041	-0.380703	6.69680221054847e-06	0.000246315	-0.390588	3.65472330110528e-06	0.000159227	-0.294516	0.000608259	0.0317005	0.0194474	0.824836	0.930029	0.246357	0.00456087	0.0410584	0.22982	0.00827491	0.141982	0.142826	0.103651	0.689139	-0.0246324	0.779205	0.886519	-0.304071	0.000393226	0.0859532
Q14839	CHD4	ENSG00000111642	-0.155214	0.0744323	0.548563	-0.116286	0.182551	0.968615	-0.1109	0.240127	0.458614	-0.193213	0.0264398	0.275536	-0.113921	0.195111	0.647909	0.100794	0.248341	0.6619	-0.106798	0.222907	0.400589	0.00254223	0.97692	0.992176	0.0722909	0.410088	0.845378	-0.0489489	0.577278	0.923439	-0.179067	0.0391789	0.14591	0.0110271	0.899752	0.960166	0.0137846	0.874867	0.947886	-0.0817954	0.349285	0.586841	0.072243	0.408598	0.622466	-0.117949	0.177995	0.55549	-0.072022	0.411837	0.710685	0.0157951	0.857343	0.93315	0.210203	0.015556	0.0793624	-0.250122	0.00382222	0.0229215	-0.259926	0.00261396	0.0158853	-0.17441	0.0454879	0.235488	0.0463517	0.597667	0.808048	0.119259	0.17486	0.368418	0.139562	0.11187	0.390989	0.0373171	0.672173	0.932512	0.111883	0.201521	0.404193	-0.180397	0.0384612	0.333049
Q9UHD1	CHORDC1	ENSG00000110172	0.00962926	0.912406	0.983144	0.0330076	0.706046	0.998553	-0.228074	0.0146636	0.0792037	0.0807135	0.357568	0.744034	-0.205537	0.018516	0.315086	0.116958	0.180017	0.59999	0.234098	0.00689961	0.030177	-0.157418	0.0714433	0.715688	0.0409482	0.641087	0.924145	0.0225682	0.79729	0.976629	-0.124789	0.152387	0.34358	0.250038	0.00370066	0.0569901	0.31415	0.000231019	0.00844076	0.247425	0.00408788	0.0400858	0.404153	1.40452201913277e-06	0.000996289	0.125293	0.152299	0.518507	0.116116	0.184881	0.491273	0.357578	2.56255873825051e-05	0.00167507	0.416818	6.64379196102516e-07	0.00028958	-0.121359	0.165692	0.327231	-0.179495	0.0394573	0.114451	-0.0156402	0.858728	0.941092	0.298983	0.000496967	0.0358745	0.228813	0.00856985	0.0575434	0.0489147	0.579017	0.809178	0.0653341	0.458446	0.871848	0.428173	3.03296845860501e-07	0.00021297	0.0810882	0.355333	0.760555
P10619	CTSA	ENSG00000064601	0.0790622	0.365677	0.820011	0.0354449	0.685449	0.998553	-0.0871665	0.356433	0.576321	-0.0448056	0.609955	0.877832	-0.19931	0.0224717	0.337447	0.131476	0.131427	0.550656	0.182739	0.0359725	0.107882	-0.0931731	0.287959	0.833052	0.236518	0.00632591	0.334667	0.149814	0.0864265	0.594972	-0.285913	0.000849618	0.0116355	0.0209934	0.810448	0.921793	0.00335419	0.969435	0.987982	-0.0899202	0.303335	0.541918	0.170559	0.0496672	0.175093	-0.134744	0.123462	0.478406	-0.107514	0.219804	0.531182	0.0370041	0.673576	0.828694	0.153798	0.0782912	0.224636	-0.254559	0.0032241	0.0202628	-0.163118	0.0616513	0.158309	-0.125723	0.150886	0.419676	0.186759	0.0320171	0.193657	0.166355	0.0575603	0.182961	-0.0151516	0.863621	0.946198	-0.00852326	0.923028	0.986196	0.199856	0.0215865	0.0992465	-0.0482676	0.582595	0.877397
P57735	RAB25	ENSG00000132698	0.146576	0.0922699	0.585134	0.0674632	0.440376	0.998553	0.368238	5.55467651444097e-05	0.00252378	-0.150969	0.0840012	0.426859	-0.130341	0.137847	0.595325	0.0156952	0.857696	0.967983	-0.22561	0.00929446	0.0380447	0.071573	0.414765	0.878253	0.114801	0.189939	0.706348	-0.0728122	0.406712	0.851754	-0.176109	0.0425917	0.153585	-0.265668	0.00199721	0.040173	-0.277506	0.00122108	0.0236975	-0.3587	2.23867189614868e-05	0.00134234	-0.136139	0.118172	0.297875	-0.191693	0.0276726	0.271938	-0.203068	0.0195294	0.162549	-0.317574	0.00020687	0.00602967	-0.141017	0.106783	0.271314	-0.134321	0.124655	0.269174	0.000723334	0.993432	0.996399	-0.254223	0.00326625	0.0716796	-0.182586	0.0361312	0.205809	-0.0581646	0.509316	0.702869	0.0213932	0.808364	0.922411	0.0896683	0.308432	0.816178	-0.156411	0.073298	0.21284	-0.166296	0.0566868	0.383421
O43678	NDUFA2	ENSG00000131495	0.0606286	0.488158	0.877926	-0.0219244	0.80221	0.998553	-0.0193053	0.838454	0.914473	-0.0542731	0.536525	0.841844	-0.137251	0.117991	0.566414	-0.0169704	0.846271	0.964669	0.039538	0.652629	0.79073	0.198821	0.0222879	0.561942	0.120142	0.17001	0.690598	0.115514	0.187184	0.713748	0.0676876	0.438853	0.646642	0.116743	0.180825	0.465788	0.0919152	0.292689	0.567944	0.100082	0.25172	0.486777	0.117086	0.179539	0.381083	-0.0178593	0.838938	0.950977	0.0650677	0.458544	0.742598	0.155641	0.0747419	0.239248	0.0988068	0.259672	0.471931	0.135184	0.122231	0.265349	0.200109	0.0214185	0.0729437	0.13825	0.11391	0.369525	0.0245303	0.780097	0.908733	0.00618949	0.944063	0.972648	-0.148569	0.090349	0.355941	-0.190064	0.0296757	0.643862	0.106969	0.222163	0.428461	-0.0927934	0.289937	0.712981
Q9H4G0	EPB41L1	ENSG00000088367	-0.191046	0.0276101	0.397133	-0.069808	0.424615	0.998553	-0.249975	0.00731138	0.0512955	0.187418	0.0314057	0.297276	0.159602	0.0686209	0.494865	-0.148416	0.0882103	0.496229	0.0581066	0.508097	0.681225	0.0362912	0.679515	0.94681	-0.154688	0.0765605	0.562379	0.188849	0.0301113	0.471764	0.13784	0.113604	0.288449	0.286791	0.000817498	0.0241274	0.344281	4.95530609703199e-05	0.00308668	0.267411	0.00186016	0.0236703	0.202732	0.0192682	0.0979772	0.33149	0.000103313	0.0247765	0.178498	0.0405834	0.23482	0.21296	0.0142206	0.0826488	0.142571	0.102936	0.266894	0.117087	0.18121	0.347311	0.0249504	0.776429	0.871453	0.182516	0.0362035	0.211081	0.0396688	0.651555	0.839848	0.127706	0.146055	0.327849	0.0957764	0.276503	0.591008	0.0870583	0.322782	0.819128	0.142237	0.103753	0.264486	0.202194	0.0200718	0.266892
A0FGR8	ESYT2	ENSG00000117868	0.0386284	0.658891	0.92938	0.0718198	0.411356	0.998553	0.0505986	0.592903	0.75993	0.0156647	0.858509	0.959403	-0.0241893	0.783895	0.950244	-0.0164538	0.850895	0.965301	-0.178306	0.0408036	0.117908	-0.128193	0.142956	0.770357	0.0371504	0.67236	0.931694	-0.124567	0.154708	0.685572	0.310253	0.000278688	0.00564983	0.0120751	0.890282	0.957069	-0.00414813	0.962205	0.985424	0.106246	0.223538	0.454156	-0.172624	0.046928	0.168656	0.155938	0.0741825	0.402623	0.272174	0.00159333	0.039828	-0.0029979	0.972785	0.988267	-0.231496	0.00756776	0.0502177	0.395198	2.73682735763003e-06	0.000133793	0.418895	5.76849213285158e-07	4.87936896506493e-05	0.190305	0.0288406	0.187671	-0.192606	0.0269265	0.180225	-0.373218	1.13116951372394e-05	0.00196269	-0.167436	0.0559345	0.291893	-0.0905508	0.303676	0.814441	-0.213403	0.0140156	0.0756272	0.0408678	0.641742	0.899974
Q9BUH6	PAXX	ENSG00000148362	0.140522	0.106679	0.610422	-0.0360397	0.680456	0.998553	0.338142	0.000233617	0.00609613	-0.22345	0.0100102	0.192816	0.0119072	0.892626	0.976827	0.103054	0.237841	0.653237	-0.101572	0.246506	0.429786	0.109532	0.211218	0.809249	0.0307896	0.72599	0.946729	0.0208921	0.812055	0.979732	-0.253535	0.003234	0.0283857	-0.139453	0.109399	0.361575	-0.187625	0.0305711	0.16398	-0.240334	0.00532852	0.047802	-0.0613792	0.482779	0.686232	-0.12887	0.14084	0.505036	-0.0654169	0.456131	0.740781	-0.131363	0.133251	0.333085	0.0485965	0.580025	0.752581	-0.24233	0.0051177	0.0278178	-0.225206	0.00942481	0.0405426	-0.211551	0.0148899	0.136331	-0.104538	0.232909	0.517248	-0.134505	0.125598	0.297887	0.00333799	0.969816	0.989479	0.0394448	0.654649	0.929166	-0.0359716	0.682184	0.827059	-0.223357	0.010042	0.206084
Q8N1B4	VPS52	ENSG00000223501	0.105949	0.224842	0.733327	-0.0690435	0.429718	0.998553	-0.0385535	0.683822	0.823101	-0.108489	0.215624	0.618908	0.152994	0.0810555	0.517843	0.108095	0.215538	0.63498	0.289611	0.000756582	0.00537612	0.0776671	0.376061	0.867906	0.0291057	0.740427	0.949612	-0.0026045	0.976355	0.996448	-0.231168	0.00742493	0.0493547	-0.0966305	0.268523	0.566839	-0.0506607	0.562519	0.779633	-0.0818274	0.349097	0.586817	-0.0377263	0.666376	0.816479	-0.133344	0.127446	0.486121	-0.192432	0.0270674	0.191482	-0.0218302	0.803783	0.905877	-0.00590583	0.946416	0.977681	-0.26329	0.00228683	0.0157288	-0.28557	0.000902962	0.00708789	-0.190474	0.0286967	0.187652	0.00507508	0.953945	0.984686	0.203698	0.0196164	0.0942858	0.175814	0.0445721	0.265075	0.101702	0.247732	0.782647	-0.0105464	0.904468	0.952954	-0.0724299	0.409186	0.787385
Q8NBQ5	HSD17B11	ENSG00000198189	-0.204519	0.0182068	0.343433	-0.0146187	0.867363	0.998553	0.0770506	0.415175	0.630075	0.00934466	0.91531	0.977105	0.0726531	0.409557	0.7978	-0.064067	0.463781	0.811197	-0.158575	0.0693604	0.174912	0.0954746	0.276164	0.82979	-0.0740445	0.398795	0.841545	-0.139527	0.110575	0.633294	0.194722	0.024705	0.109502	-0.144527	0.096963	0.338123	-0.122854	0.158898	0.409605	-0.0231373	0.791511	0.900151	-0.193613	0.0255525	0.115083	0.0430044	0.624409	0.874499	0.116386	0.183858	0.490449	-0.0520134	0.553646	0.748401	-0.147413	0.0916487	0.249656	0.176357	0.043094	0.129315	0.112105	0.200623	0.367205	0.04408	0.615761	0.819885	-0.196303	0.0240774	0.172469	-0.31931	0.000201249	0.00784784	-0.142972	0.103296	0.376702	-0.110926	0.207187	0.766453	-0.18876	0.0301905	0.121769	-0.00975886	0.911571	0.98001
Q8WXH0	SYNE2	ENSG00000054654	0.0911947	0.296505	0.78193	0.0203311	0.81632	0.998553	-0.221753	0.0177312	0.0891061	0.0554157	0.527971	0.838066	0.0795667	0.36632	0.768248	0.0597511	0.494487	0.82577	0.118122	0.177358	0.339675	0.100639	0.250895	0.818031	-0.219225	0.0115519	0.370383	0.0370132	0.673501	0.950529	0.117511	0.177954	0.376989	0.141089	0.105259	0.353796	0.122904	0.158725	0.409605	0.132568	0.128224	0.328381	0.125753	0.149219	0.344337	0.0926604	0.290631	0.67251	0.154346	0.0772219	0.322146	0.142209	0.103822	0.286997	0.072092	0.411381	0.627718	0.0441684	0.615052	0.759161	-0.0286683	0.744192	0.851323	0.0913577	0.297496	0.584698	0.0970573	0.268245	0.555426	-0.0591436	0.502202	0.696786	0.0307226	0.727578	0.890426	0.0393123	0.655735	0.929375	0.107484	0.219931	0.426606	0.0660276	0.451928	0.811108
Q15121	PEA15	ENSG00000162734	0.203597	0.018748	0.345486	0.0619159	0.478952	0.998553	0.158351	0.0924283	0.255798	-0.0504336	0.56577	0.857142	-0.107195	0.222974	0.67107	0.104519	0.231198	0.646759	-0.163019	0.061812	0.160807	0.124904	0.153586	0.771888	0.107641	0.219255	0.732177	-0.0652213	0.457481	0.876014	-0.00883672	0.91959	0.962455	0.122487	0.160154	0.440072	0.0466471	0.593914	0.796837	0.0514335	0.556565	0.753625	0.180925	0.0371541	0.145822	0.00804977	0.927011	0.97804	0.119836	0.171108	0.473877	0.114493	0.191139	0.41262	0.22879	0.00832259	0.0530865	0.0900537	0.304474	0.488135	0.12255	0.161547	0.313523	0.0828358	0.345025	0.625433	0.0674254	0.442389	0.703089	-0.103539	0.239251	0.446517	-0.0960486	0.275134	0.589988	-0.010948	0.90123	0.982651	0.193253	0.026408	0.11332	-0.0618136	0.481368	0.829375
Q92597	NDRG1	ENSG00000104419	0.0257627	0.768488	0.959593	0.144116	0.0979269	0.935952	0.237471	0.0109574	0.0654059	-0.306167	0.000356616	0.0791579	0.0569284	0.518374	0.851968	0.116819	0.180541	0.600302	-0.170984	0.0499684	0.137596	-0.0915761	0.296338	0.836768	0.13042	0.136083	0.659828	-0.0845655	0.33501	0.821738	-0.043152	0.621882	0.784548	0.0468718	0.592136	0.808638	0.0544164	0.533878	0.759564	-0.0717028	0.412121	0.643709	0.112339	0.197952	0.405137	-0.0727469	0.407134	0.756676	-0.0191799	0.827208	0.932675	-0.0454056	0.605173	0.78255	0.187434	0.0313906	0.126019	-0.0314559	0.720304	0.830641	-0.00218756	0.980139	0.989433	-0.050977	0.561586	0.785955	0.10219	0.243628	0.529632	0.0579046	0.511215	0.70407	0.0186703	0.832371	0.933986	0.00608671	0.944991	0.990254	0.13239	0.130218	0.306367	-0.287281	0.00083807	0.0962837
O95989	NUDT3	ENSG00000272325	0.0930803	0.286588	0.774801	-0.00906476	0.917522	0.998623	-0.178854	0.0569136	0.188913	-0.0906981	0.301013	0.696394	0.0778672	0.376679	0.774413	0.106027	0.224502	0.641567	0.297864	0.000522927	0.00402072	-0.00919955	0.91662	0.986119	0.0551032	0.530303	0.886978	0.0724272	0.409204	0.854241	-0.0133503	0.87878	0.941966	0.273908	0.00142131	0.0328723	0.304459	0.000366614	0.0118482	0.255061	0.00304741	0.0328398	0.27396	0.00141821	0.0223101	0.114217	0.19222	0.575468	0.0598552	0.495394	0.768478	0.25884	0.00272822	0.0303359	0.279677	0.00116323	0.0153782	-0.00936337	0.915141	0.949436	-0.113181	0.196308	0.360935	0.0965504	0.270764	0.561505	0.270448	0.00171083	0.06034	0.281593	0.00112088	0.0178509	0.0808599	0.358557	0.67123	0.0571718	0.516584	0.894277	0.308071	0.000326125	0.00767827	-0.0474884	0.588703	0.878675
P84095	RHOG	ENSG00000177105	0.223147	0.00982851	0.280563	0.170379	0.0499122	0.913736	0.0340286	0.719277	0.846002	-0.0276982	0.752563	0.932198	-0.164362	0.0606613	0.473817	0.0453981	0.603843	0.878405	0.0189333	0.829395	0.905962	0.00883913	0.919876	0.986402	0.0723438	0.409745	0.845378	-0.127777	0.144271	0.675362	0.099599	0.254025	0.469736	0.141052	0.105353	0.353803	0.11959	0.170348	0.42501	0.151429	0.0818717	0.253389	0.143216	0.100064	0.267674	0.0519643	0.554021	0.838248	0.208495	0.016437	0.147971	0.180012	0.0388836	0.158505	0.0634139	0.470068	0.672602	0.268284	0.00186925	0.0135952	0.346604	4.6762850730353e-05	0.000847879	0.159864	0.0670968	0.285069	0.0225378	0.797557	0.917613	-0.145346	0.0976357	0.256074	-0.129234	0.141249	0.44088	-0.110804	0.20769	0.766453	0.11216	0.200403	0.402579	-0.0633212	0.470718	0.825762
P30039	PBLD	ENSG00000108187	-0.0756885	0.386553	0.832988	-0.0563643	0.519315	0.998553	0.12831	0.173669	0.377121	-0.279756	0.00115932	0.0913732	0.150275	0.0866688	0.522437	-0.118023	0.176058	0.595253	-0.391544	3.44303840593696e-06	8.92417068706613e-05	0.149869	0.0863112	0.729723	0.0787254	0.369571	0.827172	-0.064672	0.461287	0.877708	0.0736614	0.399435	0.613796	-0.0715485	0.41313	0.692347	-0.0862724	0.32345	0.596545	-0.103192	0.237209	0.470883	-0.173421	0.0459053	0.166574	-0.00816803	0.925941	0.977675	-0.0267441	0.760824	0.907164	-0.100307	0.252472	0.486065	-0.0626373	0.475534	0.676307	0.0448928	0.60926	0.754275	-0.0240769	0.784061	0.875577	-0.00128471	0.988335	0.996237	-0.128135	0.143141	0.405562	-0.0607369	0.490736	0.687366	-0.049648	0.573334	0.805023	-0.0285351	0.74629	0.951162	-0.141166	0.10641	0.268511	-0.258494	0.00276557	0.123966
Q96DB5	RMDN1	ENSG00000176623	0.0495785	0.570905	0.901605	0.163606	0.0598791	0.918512	-0.0758724	0.422365	0.636555	-0.00594534	0.946058	0.986791	-0.0525984	0.550735	0.863731	-0.0294151	0.736794	0.930966	0.10583	0.227154	0.405519	-0.104931	0.231148	0.810328	0.14093	0.107001	0.61348	0.0670119	0.445198	0.871447	-0.0656409	0.45285	0.656497	0.0976932	0.26327	0.561895	0.0717225	0.411992	0.67198	-0.00909577	0.917241	0.962866	0.176273	0.0423958	0.158272	0.111108	0.204681	0.593453	0.143335	0.101086	0.366819	0.0924919	0.291514	0.529377	0.180856	0.0379623	0.141107	0.010006	0.909341	0.946469	0.0297883	0.734564	0.846184	0.116279	0.184263	0.464204	0.279146	0.00118975	0.0510534	-0.107999	0.219501	0.424224	-0.0483824	0.583159	0.811228	0.0373941	0.671536	0.932512	0.2313	0.00762038	0.052884	0.0328078	0.708815	0.918607
P83436	COG7	ENSG00000168434	-0.0240927	0.78311	0.963526	0.00791338	0.927968	0.998945	-0.153985	0.10189	0.272507	0.111792	0.201892	0.603396	0.069534	0.430006	0.809	0.0603392	0.490241	0.823894	0.354695	3.00770302168463e-05	0.00044762	0.0293949	0.73794	0.952575	-0.012709	0.885001	0.982804	0.176214	0.0432661	0.504815	-0.00544611	0.950391	0.978124	0.320832	0.000166466	0.00931729	0.352578	3.15174452314437e-05	0.00233794	0.275043	0.00135515	0.0193837	0.361431	1.91748277351689e-05	0.00302258	0.137473	0.115975	0.472702	0.0852394	0.331159	0.642055	0.336376	8.03152799857543e-05	0.00349773	0.341948	5.99595043659917e-05	0.00247662	-0.0810223	0.355725	0.54002	-0.205308	0.0181967	0.0650099	0.117998	0.177815	0.456563	0.341019	6.29789242121426e-05	0.0159841	0.306925	0.000362872	0.0101185	0.176532	0.0436953	0.26388	0.0633184	0.472457	0.876971	0.383416	5.68227761732487e-06	0.000893991	0.0960039	0.273498	0.699093
Q9UH03	SEPTIN3	ENSG00000100167	0.0633314	0.468939	0.870175	-0.0539052	0.537733	0.998553	-0.00547389	0.953907	0.975245	-0.00521536	0.952673	0.988317	-0.029503	0.737992	0.930825	0.0999393	0.252398	0.665972	0.436408	1.68654620047448e-07	1.14270902214604e-05	-0.171673	0.0490395	0.677982	0.0714297	0.415702	0.849191	0.14745	0.0915655	0.604871	-0.309007	0.000295752	0.0058108	0.0319083	0.715407	0.872907	0.0670735	0.443027	0.693952	0.0279168	0.749745	0.878281	0.148207	0.0886635	0.248309	-0.126536	0.148239	0.514016	-0.187833	0.0310254	0.207122	0.0718939	0.412671	0.637513	0.192332	0.027148	0.114648	-0.246523	0.0043786	0.0251639	-0.267191	0.00195423	0.0128792	-0.108221	0.216766	0.504763	0.142753	0.102495	0.34814	0.337617	8.02642778547913e-05	0.00495969	0.0784426	0.373152	0.681377	-0.012973	0.88308	0.978001	0.176589	0.0428162	0.152754	0.00463315	0.957951	0.993627
Q9UMX0	UBQLN1	ENSG00000135018	0.0180937	0.836233	0.971049	-0.00658145	0.940067	0.998945	0.046446	0.623633	0.783029	0.00446408	0.959484	0.990655	-0.0221352	0.801851	0.954565	0.175581	0.0432268	0.426229	0.156151	0.0737825	0.183246	-0.0445871	0.611701	0.930938	-0.0143378	0.870384	0.977726	-0.00316623	0.971257	0.996051	-0.178007	0.0403744	0.148359	0.141959	0.10311	0.350539	0.177211	0.0412924	0.191765	0.0726273	0.406103	0.638588	0.309825	0.000284452	0.00930979	-0.0284112	0.746407	0.921309	-0.0859462	0.327151	0.637787	0.169279	0.052332	0.190128	0.400696	1.92733401460643e-06	0.00044935	-0.218482	0.0118434	0.0516453	-0.230312	0.00789025	0.0357367	-0.0616561	0.482488	0.735347	0.194782	0.0252165	0.176346	0.344716	5.53204553479514e-05	0.00406541	0.15085	0.0854568	0.347405	0.0473215	0.591455	0.91822	0.346527	4.69563875795664e-05	0.00260929	-0.012768	0.884471	0.979754
Q9UBB4	ATXN10	ENSG00000130638	0.0537351	0.539019	0.888809	-0.111749	0.200333	0.968615	0.0688046	0.466982	0.669942	-0.0827879	0.345305	0.734322	0.0616462	0.484254	0.834162	0.132127	0.12951	0.549933	0.16541	0.0580377	0.153154	-0.0624733	0.476692	0.887293	0.0824742	0.347142	0.816482	-0.0229034	0.794346	0.975907	-0.213932	0.0134139	0.0730667	0.01803	0.836801	0.933755	0.0200687	0.818649	0.923995	0.00485573	0.955763	0.98143	-0.0230203	0.792541	0.894603	-0.0788434	0.368852	0.728834	-0.129098	0.140132	0.432587	0.0108305	0.901907	0.957308	0.0792788	0.366206	0.585747	-0.201937	0.0202335	0.0751686	-0.243798	0.00484721	0.0250099	-0.149594	0.0868961	0.323931	-0.0974264	0.26642	0.553893	0.209496	0.0163272	0.0837784	0.201337	0.0211113	0.199588	0.125726	0.152462	0.729141	-0.0221728	0.800767	0.897855	-0.0220614	0.801748	0.953034
O43395	PRPF3	ENSG00000117360	-0.0061605	0.943894	0.9895	0.0139896	0.873022	0.998553	0.091288	0.334061	0.556775	0.07684	0.381181	0.758043	-0.0972421	0.269185	0.705767	0.104019	0.23345	0.648879	0.0314054	0.720734	0.836004	-0.0582021	0.507399	0.897048	0.0735461	0.401986	0.842193	-0.124107	0.156246	0.687238	-0.0520596	0.551765	0.733909	0.0995727	0.254151	0.551892	0.179168	0.0390661	0.186665	0.153633	0.0774712	0.24552	0.285268	0.000873939	0.0176248	-0.00957651	0.913217	0.973731	0.0368561	0.674807	0.866879	0.160041	0.066792	0.222371	0.275327	0.00139749	0.0172707	-0.114015	0.193011	0.361404	-0.151678	0.0825404	0.195745	-0.0305301	0.728209	0.884369	0.13304	0.128325	0.387028	0.164245	0.0608467	0.189661	0.171027	0.0508021	0.278043	0.116097	0.186661	0.756648	0.26995	0.00174618	0.0213073	0.088949	0.310469	0.730672
Q7Z2W9	MRPL21	ENSG00000197345	-0.0144169	0.869177	0.97432	0.0173539	0.842841	0.998553	-0.364401	6.72518728639382e-05	0.00290197	0.226073	0.00914687	0.186413	-0.113298	0.197579	0.649684	-0.0489981	0.575427	0.866733	0.0223893	0.798863	0.885791	0.084513	0.335312	0.852183	-0.0463789	0.597451	0.906043	-0.00937109	0.915071	0.989212	0.368618	1.2670137817139e-05	0.000761513	0.314401	0.000228223	0.0113729	0.281471	0.00103053	0.0215712	0.330112	0.00010426	0.00369407	0.135826	0.119028	0.298789	0.325337	0.000141017	0.0247765	0.327801	0.000124601	0.0102385	0.291706	0.00068957	0.0132165	-0.0566064	0.519128	0.7115	0.449228	6.55469185595337e-08	9.5525358293177e-06	0.446817	7.85324676400023e-08	1.63941832446318e-05	0.33315	9.48870963997095e-05	0.0145587	0.0234068	0.789929	0.913421	-0.113417	0.197104	0.396763	-0.143471	0.102085	0.374763	-0.0952443	0.279193	0.802909	0.0549453	0.531484	0.721588	0.221614	0.0106564	0.211052
P19012	KRT15	ENSG00000171346	0.0388492	0.657064	0.929347	0.077143	0.377466	0.998553	0.289341	0.00179416	0.0211185	0.0564037	0.520628	0.834475	0.13665	0.119626	0.568259	-0.146869	0.0916124	0.50066	-0.148741	0.0887302	0.209588	-0.0147816	0.866409	0.977384	-0.0984499	0.261406	0.768301	-0.121375	0.165635	0.691636	-0.0699973	0.423357	0.6336	-0.242996	0.0048281	0.0653476	-0.25843	0.00266959	0.0370232	-0.23229	0.00713401	0.0568659	-0.242097	0.00499227	0.0439354	-0.0463513	0.59767	0.862395	-0.0709301	0.41898	0.715657	-0.260904	0.00251473	0.0289476	-0.20444	0.0187036	0.0901789	-0.0823876	0.347651	0.531839	0.0240727	0.784097	0.875577	-0.145476	0.0960392	0.340122	-0.262527	0.0023576	0.0631925	-0.230199	0.00816614	0.0561168	-0.0974772	0.268024	0.582831	0.0110384	0.900418	0.982651	-0.25629	0.00301451	0.0294735	0.056164	0.522405	0.850918
Q14197	MRPL58	ENSG00000167862	0.0168952	0.846944	0.971049	-0.0340673	0.697063	0.998553	-0.407065	6.9700213027879e-06	0.000672956	0.0191682	0.827311	0.953364	-0.0175228	0.842536	0.964811	-0.0458088	0.60057	0.876874	0.035325	0.687596	0.814195	0.0487901	0.578515	0.928062	-0.0119184	0.892111	0.983277	0.105063	0.230559	0.752232	0.170321	0.0499903	0.171502	0.225178	0.00916279	0.0936156	0.213582	0.0135697	0.101268	0.257136	0.00280948	0.0314043	0.224558	0.00936163	0.0641608	0.213347	0.0140411	0.201587	0.261254	0.00248011	0.0505445	0.242715	0.00504538	0.0443856	0.117791	0.178584	0.373818	0.185143	0.0335609	0.107965	0.221098	0.0108446	0.0452512	0.16485	0.0589036	0.268895	0.147383	0.0917148	0.328117	-0.0722381	0.412245	0.622153	-0.0636842	0.469896	0.746568	0.0477982	0.58772	0.91757	0.205183	0.0182687	0.0888028	-0.0161083	0.854545	0.971687
Q01432	AMPD3	ENSG00000133805	0.0386051	0.659084	0.92938	0.0175412	0.841167	0.998553	-0.180199	0.0550434	0.184609	0.153075	0.0797201	0.417001	-0.101762	0.247451	0.689089	0.00513183	0.953251	0.992573	0.185914	0.0328164	0.100386	0.0114048	0.896733	0.982141	0.0895788	0.307042	0.798994	0.0131058	0.881437	0.987887	0.100499	0.249737	0.465484	0.423337	3.8368106913822e-07	0.00019757	0.373124	9.72157237821847e-06	0.00108825	0.334022	8.52152067416512e-05	0.00322648	0.270332	0.00164957	0.0240671	0.304035	0.00039387	0.0395768	0.237319	0.00614565	0.0834253	0.365102	1.6747478171375e-05	0.00131997	0.329092	0.000116727	0.00390301	0.0731045	0.404826	0.586436	-0.160504	0.0659955	0.166494	0.157726	0.0708837	0.292784	0.310026	0.000297343	0.0298387	0.140382	0.10976	0.273238	0.0304077	0.730263	0.89147	-0.00402242	0.963631	0.993212	0.333973	9.09532112460809e-05	0.00392471	0.215732	0.0129799	0.229735
Q6SZW1	SARM1	ENSG00000004139	-0.0809082	0.354555	0.814844	-0.123026	0.158309	0.958099	-0.392911	1.53131061768619e-05	0.00115959	0.161507	0.0643007	0.381166	-0.139446	0.112172	0.56115	-0.00424752	0.9613	0.99323	0.34872	4.17153145602089e-05	0.000580557	-0.0735452	0.401992	0.875104	-0.0290845	0.740609	0.949612	0.152628	0.0806132	0.583212	-0.0370441	0.672058	0.816991	0.25615	0.00292036	0.0496847	0.297286	0.000510826	0.0146134	0.231591	0.00731416	0.0578245	0.187768	0.0304418	0.12955	0.135672	0.120876	0.47635	0.083161	0.343128	0.655696	0.254778	0.0031968	0.0333676	0.183827	0.0348636	0.133384	-0.016934	0.847178	0.914167	-0.0746154	0.39516	0.580678	0.0586286	0.504287	0.74995	0.150054	0.0859191	0.316924	0.244006	0.00497583	0.0431835	0.132091	0.132591	0.428175	-0.0316751	0.71948	0.945232	0.192736	0.026821	0.114456	0.164104	0.0600738	0.394619
O43252	PAPSS1	ENSG00000138801	-0.200216	0.0208519	0.356011	-0.160323	0.0652676	0.928677	-0.0696415	0.461568	0.666456	-0.122423	0.161986	0.551852	-0.189994	0.0297364	0.371164	0.0877001	0.315477	0.719866	0.123186	0.159367	0.314903	0.00590377	0.946435	0.988809	0.161744	0.0639052	0.545315	-0.0737819	0.400475	0.846982	-0.0802065	0.358758	0.573953	0.150013	0.0848033	0.314611	0.151384	0.0819629	0.284531	0.0956897	0.273233	0.510339	0.130079	0.135611	0.324492	0.0386828	0.65967	0.889657	-0.00250808	0.97723	0.992521	0.105808	0.227252	0.457229	0.164443	0.0595404	0.188711	-0.103579	0.237247	0.414685	-0.195195	0.0249028	0.0818507	-0.0644562	0.462787	0.719849	0.0457954	0.602075	0.811802	0.150559	0.086068	0.236076	0.19712	0.024026	0.208447	0.0382952	0.664094	0.932461	0.119167	0.173527	0.368321	-0.135128	0.122387	0.513567
Q6P1Q0	LETMD1	ENSG00000050426	0.0867207	0.320933	0.801653	0.00326741	0.970225	0.998994	-0.318211	0.000560043	0.0104487	0.297891	0.000522283	0.0791579	-0.0615518	0.484925	0.834572	-0.101597	0.244573	0.657378	0.258682	0.00274529	0.0147974	0.0112993	0.897683	0.982251	-0.0176429	0.840863	0.970214	0.116271	0.184293	0.708015	0.245098	0.00446313	0.0350694	0.25917	0.00259251	0.0466287	0.267479	0.00185501	0.0299791	0.347891	4.07605691254975e-05	0.00198009	0.198775	0.0218085	0.105617	0.272312	0.00158431	0.0717373	0.276076	0.00135433	0.0367612	0.314456	0.000240598	0.00673086	0.114872	0.189663	0.388274	0.328259	0.000121748	0.00190859	0.248284	0.00409791	0.0221965	0.325876	0.000137264	0.0155916	0.186414	0.0323414	0.194552	-0.0474106	0.590756	0.763938	-0.129713	0.139769	0.43903	-0.0574949	0.514213	0.893817	0.191728	0.0276438	0.115981	0.281257	0.00108742	0.0965428
P62330	ARF6	ENSG00000165527	-0.0649787	0.457431	0.86513	-0.00558906	0.949091	0.998945	0.201289	0.0317512	0.128468	-0.037751	0.667374	0.898902	-0.102378	0.244588	0.686677	-0.120491	0.167129	0.586509	-0.387358	4.46405549059392e-06	0.000106093	0.108755	0.214495	0.810025	0.0333319	0.704378	0.94047	-0.0679159	0.439069	0.870415	0.222898	0.009913	0.0594011	-0.0564459	0.51871	0.75898	-0.120999	0.165331	0.41964	-0.00142258	0.987034	0.995009	-0.119517	0.170609	0.371521	0.103702	0.236687	0.623099	0.191161	0.0281155	0.195193	-0.003243	0.970561	0.987429	-0.0293545	0.738288	0.855594	0.272003	0.00160468	0.0121125	0.248121	0.00412328	0.0222541	0.118322	0.176619	0.454734	-0.144536	0.0982308	0.340094	-0.386738	5.04686061875148e-06	0.00139221	-0.196632	0.0243848	0.209275	-0.0374674	0.670929	0.932512	-0.0975034	0.266041	0.479893	-0.0933002	0.287299	0.711536
Q9Y5X3	SNX5	ENSG00000089006	0.146194	0.0931307	0.586261	0.0258682	0.767566	0.998553	0.0989135	0.295082	0.517885	-0.0816198	0.352177	0.740336	0.106494	0.226031	0.671264	-0.0398409	0.648886	0.898966	-0.126452	0.148512	0.300211	0.0459218	0.601073	0.930005	-0.12507	0.153033	0.67506	-0.117931	0.178062	0.701021	-0.00685841	0.93755	0.971771	-0.0202519	0.817023	0.924445	-0.00583042	0.946896	0.978962	-0.0380151	0.663976	0.826633	0.0914744	0.29502	0.516641	0.00507664	0.95393	0.987053	0.0806115	0.358177	0.667284	-0.0609516	0.487516	0.697498	0.121719	0.164433	0.353881	-0.00616934	0.944029	0.966426	-0.0537294	0.540621	0.707847	-0.109412	0.211722	0.497752	0.0266314	0.761802	0.900545	-0.116371	0.185615	0.382225	0.00614844	0.944434	0.979432	0.104203	0.236231	0.781251	0.0786166	0.370235	0.585704	-0.057158	0.515058	0.84767
Q9C0C2	TNKS1BP1	ENSG00000149115	-0.0335823	0.70117	0.941393	0.130641	0.133918	0.949587	0.293274	0.0015416	0.0191129	-0.000157719	0.998568	0.999471	0.0550605	0.532214	0.857448	0.00101969	0.990706	0.996922	-0.423091	4.32325735211236e-07	2.01705545918605e-05	-0.0061509	0.944196	0.988773	-0.094745	0.279868	0.782298	-0.121993	0.163477	0.690374	0.0352688	0.686929	0.825941	-0.115136	0.186944	0.472726	-0.159672	0.0663802	0.255721	-0.187138	0.0310133	0.142314	-0.157951	0.0694012	0.215283	-0.0295532	0.736581	0.916488	-0.00506361	0.954049	0.984399	-0.215295	0.0131687	0.078849	-0.0396537	0.651679	0.802617	-0.0566474	0.518825	0.685495	-0.0361532	0.680668	0.811174	-0.120652	0.168192	0.444713	-0.181343	0.0374393	0.209856	-0.182799	0.0366334	0.135646	0.0231436	0.793023	0.916414	0.131516	0.134302	0.715634	-0.137097	0.116984	0.284863	0.0111862	0.898702	0.979982
O95487	SEC24B	ENSG00000138802	-0.13458	0.122482	0.630805	0.0411588	0.63808	0.998553	-0.130248	0.167208	0.367599	0.0693115	0.4297	0.784638	-0.126293	0.150605	0.610897	0.134075	0.123905	0.545012	0.0750078	0.392672	0.583078	-0.0448877	0.6093	0.930052	-0.0463532	0.597655	0.906043	0.0806302	0.358066	0.830449	-0.0507665	0.561701	0.741765	0.246702	0.00420142	0.0606963	0.256722	0.00285554	0.0384255	0.235535	0.00634896	0.0525047	0.332174	9.37736063648664e-05	0.00550789	0.107637	0.21927	0.607695	0.106426	0.224533	0.536767	0.288093	0.000808791	0.0143936	0.406495	1.32236656202878e-06	0.000408558	-0.143332	0.101094	0.231707	-0.23693	0.00623258	0.0298945	0.0219883	0.802391	0.920218	0.207486	0.0169775	0.148847	0.191951	0.028064	0.116354	0.148897	0.0896319	0.355764	0.0650893	0.460134	0.871848	0.356051	2.78994910463126e-05	0.00197702	0.0655707	0.45507	0.813272
Q7Z6K5	ARPIN	ENSG00000242498	0.0616499	0.480847	0.873691	0.0346254	0.692349	0.998553	0.365847	6.25935853157955e-05	0.00277559	-0.23865	0.00585608	0.157502	-0.0628293	0.475891	0.830498	0.0122752	0.888476	0.974949	-0.286526	0.000866149	0.00596268	0.0646205	0.461645	0.882654	0.122075	0.163193	0.685485	-0.158734	0.0690768	0.560209	-0.176449	0.0421869	0.15241	-0.295476	0.000554694	0.0206978	-0.253389	0.00325238	0.0413181	-0.260459	0.00246302	0.0286512	-0.162915	0.0609819	0.19832	-0.252235	0.00352593	0.106859	-0.215409	0.0131192	0.130584	-0.26175	0.00243173	0.0283054	-0.0722298	0.410485	0.626846	-0.218456	0.0118539	0.0516453	-0.20039	0.0212325	0.0725951	-0.220127	0.0112064	0.120387	-0.143554	0.100562	0.345914	-0.039983	0.650245	0.80388	0.0344338	0.696203	0.873188	0.0558299	0.526491	0.899668	-0.141089	0.106603	0.26891	-0.205747	0.0179453	0.2601
P57740	NUP107	ENSG00000111581	-0.138182	0.112701	0.620489	0.0674619	0.440385	0.998553	-0.113688	0.228439	0.444421	0.304206	0.000390762	0.0791579	-0.281631	0.00111906	0.167001	-0.159433	0.0667935	0.469866	-0.11149	0.203121	0.374709	-0.058436	0.505691	0.897	0.0133888	0.878896	0.980444	0.0882986	0.314034	0.809015	0.318539	0.000186438	0.00436379	0.146996	0.0913305	0.326894	0.100169	0.251304	0.522777	0.248244	0.00396282	0.0393429	0.0223751	0.79823	0.898242	0.310715	0.000287767	0.0348267	0.349381	4.02453084418219e-05	0.00575657	0.205953	0.0178279	0.0962284	0.00221634	0.979878	0.992465	0.373245	1.04406182239725e-05	0.00033462	0.249004	0.00398787	0.021707	0.184551	0.0341419	0.206111	-0.0128982	0.883302	0.954399	-0.325821	0.000146094	0.00683896	-0.196895	0.0241912	0.208447	-0.0952205	0.279313	0.802909	0.0180632	0.837125	0.917193	0.278426	0.00122661	0.10012
Q8N983	MRPL43	ENSG00000055950	0.0443453	0.61227	0.91666	-0.0188396	0.829583	0.998553	-0.283843	0.00221026	0.023877	0.0576552	0.511403	0.830627	-0.0388526	0.659508	0.900192	-0.128356	0.140913	0.562345	0.0902749	0.303283	0.493066	0.0772192	0.378828	0.868273	-0.00176641	0.983962	0.997392	0.200363	0.0212502	0.436534	0.169845	0.0506434	0.172898	0.223175	0.0098192	0.0968428	0.205185	0.017825	0.12035	0.210166	0.0151801	0.0901239	0.100346	0.250464	0.468783	0.244122	0.00478924	0.124569	0.298615	0.000505366	0.0216858	0.239289	0.00572142	0.0479308	0.0479622	0.584986	0.756638	0.289139	0.000772467	0.00714555	0.330944	0.000106233	0.00158011	0.228251	0.00848062	0.103319	0.0731484	0.404543	0.673185	-0.174393	0.0463516	0.159049	-0.230244	0.00815337	0.140977	-0.120846	0.169153	0.742076	0.0842553	0.336793	0.554336	0.061533	0.483365	0.830288
Q9UM00	TMCO1	ENSG00000143183	0.0256806	0.769205	0.959593	0.0396118	0.650772	0.998553	0.243562	0.00901934	0.0579579	-0.0617726	0.48166	0.81372	-0.00435116	0.960661	0.990672	-0.197972	0.0223579	0.402547	-0.174858	0.0449276	0.126974	0.126893	0.14709	0.770357	0.0555551	0.526931	0.886284	0.00312192	0.971659	0.996051	0.0155836	0.858697	0.930105	-0.247281	0.00411038	0.0601299	-0.257965	0.00271914	0.0373643	-0.213547	0.0135856	0.0840829	-0.195541	0.0240942	0.111041	-0.0943536	0.281868	0.665992	-0.0874434	0.318762	0.629802	-0.226226	0.00909882	0.0627494	-0.238885	0.00580609	0.0425368	0.0546452	0.533732	0.696652	0.171951	0.0486689	0.133116	-0.125229	0.152509	0.421912	-0.233046	0.00716318	0.103225	-0.197008	0.0241079	0.105741	-0.140934	0.108355	0.383561	-0.0520912	0.554589	0.908484	-0.229313	0.00817177	0.055222	-0.0897532	0.306097	0.726704
Q96EY1	DNAJA3	ENSG00000103423	0.175657	0.0431339	0.45968	0.0562651	0.520052	0.998553	-0.145153	0.123339	0.306819	0.264912	0.00214275	0.123201	0.114123	0.194315	0.647337	-0.00587001	0.946536	0.989851	0.0731719	0.404392	0.593261	-0.0441951	0.614838	0.931116	-0.111815	0.201797	0.719698	-0.0354596	0.686469	0.953614	0.0502489	0.565703	0.745458	0.0930613	0.286687	0.583485	0.113964	0.1915	0.45317	0.125404	0.150358	0.360561	0.0942858	0.280365	0.502562	0.0989296	0.259077	0.646599	0.145088	0.0969388	0.358771	0.123888	0.156983	0.366328	-0.0317073	0.718163	0.844177	0.204701	0.0185501	0.0707908	0.27472	0.0014334	0.0102136	0.0653545	0.456561	0.715165	-0.00614044	0.944291	0.981128	-0.0636004	0.470482	0.67011	-0.0130661	0.882247	0.95222	0.0536338	0.542908	0.905419	0.0311793	0.722663	0.850761	0.260514	0.00255385	0.120307
Q6KCM7	SLC25A25	ENSG00000148339	-0.0180126	0.836957	0.971049	-0.0805062	0.356959	0.998553	-0.322767	0.000460981	0.00929238	0.240003	0.0055742	0.157323	-0.0703359	0.424694	0.805734	-0.0707924	0.418097	0.788038	0.179005	0.0400077	0.116479	-0.107114	0.221535	0.810025	-0.052973	0.546343	0.89085	-0.0126486	0.885544	0.987887	0.270651	0.00162789	0.0183559	0.231597	0.00731259	0.0839175	0.251007	0.00356563	0.0438407	0.3122	0.000253841	0.00679616	0.123966	0.155131	0.352628	0.237575	0.00608887	0.141355	0.234821	0.00672366	0.0881725	0.255425	0.0031177	0.0328977	0.0269707	0.75886	0.868489	0.423594	4.17550860554172e-07	3.61144175124907e-05	0.363965	1.78716968231019e-05	0.00042999	0.273025	0.00153814	0.050988	0.0481455	0.58355	0.797759	-0.00620259	0.943945	0.972648	-0.0795858	0.366205	0.678009	-0.0450024	0.609773	0.922618	0.0784108	0.371493	0.586627	0.240719	0.00543008	0.159066
Q9NWH9	SLTM	ENSG00000137776	0.0703238	0.421192	0.848908	-0.0717198	0.41201	0.998553	0.0926867	0.326676	0.550367	-0.0110829	0.899633	0.973311	-0.062225	0.480153	0.8319	0.203499	0.018806	0.379854	0.144687	0.0978758	0.22473	-0.0668233	0.446483	0.881432	0.0536527	0.5412	0.889579	-0.0704271	0.422294	0.859623	-0.261456	0.00236693	0.0230836	0.0392145	0.654047	0.839486	0.0699866	0.423428	0.680944	-0.0143835	0.869478	0.939039	0.24077	0.00524365	0.0454058	-0.119945	0.170716	0.54701	-0.114258	0.192057	0.499592	0.0617164	0.482059	0.693354	0.314059	0.000245241	0.00588273	-0.308537	0.000319037	0.0037622	-0.352338	3.42469694238901e-05	0.000680009	-0.198927	0.0222157	0.163436	0.186141	0.0326004	0.194951	0.250435	0.00391402	0.0373694	0.245861	0.00464568	0.120981	0.135481	0.122851	0.710844	0.270352	0.00171756	0.0210245	-0.00286033	0.974033	0.995295
O95573	ACSL3	ENSG00000123983	0.00995987	0.909411	0.983144	0.160061	0.0657134	0.928677	-0.242158	0.00943721	0.0597101	0.177862	0.0413163	0.323505	-0.0228194	0.795859	0.952761	-0.101607	0.24453	0.657378	-0.154605	0.0767207	0.18906	0.0829273	0.344491	0.853772	-0.117796	0.178565	0.696652	-0.0418843	0.633472	0.942428	0.266285	0.00194769	0.0204922	0.291315	0.000668958	0.0219874	0.279643	0.00111471	0.0227779	0.283428	0.000946842	0.0157187	0.130848	0.133295	0.321841	0.284013	0.000965962	0.0623267	0.353234	3.2601088006512e-05	0.00524606	0.231182	0.00765203	0.0569879	0.0293217	0.73857	0.855674	0.362174	1.97870058618044e-05	0.000502746	0.339313	6.88961407360189e-05	0.00114688	0.199191	0.0220353	0.163436	-0.0345439	0.694156	0.864087	-0.159759	0.0683453	0.204427	-0.0951556	0.279643	0.593666	-0.00750995	0.932156	0.987518	0.065129	0.45812	0.662385	0.191034	0.0282223	0.303184
Q6IQ22	RAB12	ENSG00000206418	-0.0403004	0.645109	0.927097	-0.09774	0.26304	0.985262	-0.409701	5.99569211567896e-06	0.000601438	0.107032	0.22189	0.625688	-0.133903	0.127315	0.580898	-0.0508618	0.560966	0.860497	0.481379	5.12748288272746e-09	2.47529236163668e-06	-0.102812	0.240759	0.810535	0.0327986	0.708892	0.941938	0.162524	0.0626174	0.544046	0.0463999	0.595873	0.76712	0.393164	2.850240320873e-06	0.000766387	0.420832	4.5664397374523e-07	0.000144336	0.348258	3.99535572972454e-05	0.00195317	0.308394	0.000304501	0.00960541	0.223797	0.00989197	0.175952	0.199326	0.0219435	0.173281	0.396882	2.4597059402609e-06	0.000372525	0.247884	0.00416019	0.0340065	0.129621	0.138521	0.289877	0.075089	0.392158	0.576958	0.156344	0.0734224	0.29806	0.198132	0.0227663	0.168148	0.240268	0.00570546	0.045953	0.0785365	0.372578	0.680651	0.0132217	0.880855	0.977126	0.290329	0.000732955	0.012714	0.113874	0.193565	0.620371
O00217	NDUFS8	ENSG00000110717	0.108081	0.2156	0.728451	0.0905631	0.299876	0.998553	-0.0845319	0.37121	0.590329	-0.0843522	0.336235	0.725033	0.0231563	0.792912	0.952309	-0.0130364	0.881609	0.974072	-0.0116769	0.894284	0.944931	-0.142152	0.103963	0.749217	0.0643572	0.463475	0.868346	0.112883	0.197498	0.723505	0.119272	0.171495	0.367034	0.0595045	0.496274	0.746634	0.0515039	0.556025	0.774313	0.0661132	0.449598	0.672482	-0.0582523	0.505396	0.703379	0.0209694	0.811373	0.945016	0.136477	0.118665	0.399898	0.0990639	0.258428	0.492378	-0.0899454	0.305058	0.523267	0.251218	0.00366584	0.0222078	0.382693	5.93729662057285e-06	0.000206257	0.18769	0.0311557	0.196929	-0.0355958	0.685328	0.859615	-0.111422	0.205153	0.406935	-0.0874205	0.320765	0.634466	-0.0535944	0.543204	0.905419	-0.0541814	0.537215	0.726088	-0.0981723	0.262759	0.689369
P55209	NAP1L1	ENSG00000187109	0.109195	0.210878	0.72542	0.024018	0.783766	0.998553	0.119666	0.204741	0.417041	0.0552407	0.529276	0.83859	-0.113464	0.19692	0.64937	0.131639	0.130946	0.550656	0.00114714	0.989584	0.995197	0.0214669	0.806984	0.963435	0.0301816	0.731192	0.946729	-0.0991423	0.25805	0.771165	-0.15023	0.084349	0.240398	0.0600467	0.49235	0.745222	0.0337444	0.699796	0.861344	-0.0516965	0.554547	0.751897	0.182492	0.0355158	0.142093	0.0128165	0.884035	0.964851	-0.0514294	0.558113	0.808944	0.0484688	0.581022	0.766613	0.30921	0.000309055	0.00679871	-0.148196	0.0899192	0.213786	-0.18362	0.0350728	0.105042	-0.100509	0.251514	0.538736	0.0904249	0.302477	0.589548	0.0968109	0.271324	0.484445	0.129028	0.14189	0.441108	0.164068	0.0611299	0.656006	0.216285	0.0127438	0.0713211	0.0948913	0.279122	0.702719
Q15833	STXBP2	ENSG00000076944	-0.129391	0.137711	0.653768	-0.111895	0.199743	0.968615	-0.122619	0.193705	0.402631	-0.156438	0.0732467	0.400334	-0.120818	0.169251	0.630094	0.00897435	0.918342	0.983367	0.00984986	0.91075	0.954263	0.0490349	0.576608	0.928062	0.124655	0.154414	0.676168	0.115699	0.186474	0.713209	-0.314991	0.000221778	0.00496942	-0.163718	0.0597009	0.264462	-0.106485	0.222493	0.489472	-0.173864	0.0453445	0.1768	0.0928438	0.287819	0.509642	-0.139743	0.110019	0.462842	-0.173721	0.0463606	0.250412	-0.000925105	0.9916	0.996437	0.172634	0.0477673	0.162853	-0.333488	9.32550463348392e-05	0.00156587	-0.254079	0.00328445	0.0186127	-0.196479	0.0239483	0.169393	0.0131718	0.880844	0.953246	0.126324	0.150503	0.334528	0.0308401	0.726578	0.890426	0.0670108	0.446969	0.869589	0.112603	0.198619	0.400123	-0.15145	0.0830077	0.444795
Q13505	MTX1	ENSG00000173171	0.113645	0.192754	0.704088	0.144042	0.0981015	0.935952	-0.0944286	0.317627	0.540386	0.0864444	0.324344	0.714045	0.245963	0.00462814	0.191164	-0.0456506	0.601829	0.877559	0.029397	0.737922	0.845735	-0.0453371	0.605718	0.930005	-0.173194	0.0470387	0.486322	-0.0780925	0.373444	0.838192	0.167005	0.0546893	0.181686	0.0479121	0.583934	0.802831	0.0661914	0.449061	0.698981	0.0746716	0.392983	0.627928	-0.0344167	0.694111	0.833283	0.0723519	0.409693	0.757439	0.140058	0.109211	0.381868	0.0127836	0.884331	0.94656	-0.177918	0.0412514	0.148682	0.239327	0.00571342	0.030185	0.3703	1.24045835492304e-05	0.00033908	0.117187	0.180836	0.460082	-0.116627	0.182943	0.459691	-0.115045	0.190711	0.388771	0.0534675	0.544162	0.788646	0.101668	0.247893	0.782647	-0.109266	0.212335	0.416791	0.0860797	0.326397	0.741453
Q13243	SRSF5	ENSG00000100650	0.0565783	0.517727	0.886336	0.00264219	0.975921	0.999766	0.240635	0.00990926	0.0619123	0.0360021	0.681929	0.906594	0.0839673	0.340324	0.75688	0.0871331	0.318628	0.722149	0.121782	0.164211	0.321366	0.10497	0.230975	0.810328	-0.0188566	0.830076	0.969697	-0.0851384	0.331734	0.819417	-0.214631	0.0131064	0.0719861	-0.106711	0.221507	0.517415	-0.0784234	0.369575	0.636543	-0.21192	0.0143338	0.0867664	-0.0271602	0.756312	0.870981	-0.120118	0.170096	0.546742	-0.191873	0.0275243	0.193623	-0.168688	0.0531712	0.191734	0.0312068	0.722428	0.84695	-0.246793	0.00433448	0.025022	-0.304635	0.000383045	0.00384739	-0.300164	0.000470849	0.0275518	-0.123748	0.157458	0.429632	0.151879	0.0833217	0.231087	0.272869	0.00161459	0.105882	0.213816	0.0141981	0.622762	-0.0508285	0.562727	0.742866	0.0953037	0.277029	0.702645
O14618	CCS	ENSG00000173992	-0.0529909	0.544662	0.891853	0.0421257	0.6302	0.998553	0.0314802	0.739516	0.859209	-0.004276	0.96119	0.991077	-0.112821	0.199484	0.651452	-0.0460286	0.598822	0.876618	0.220977	0.0108888	0.0430205	-0.0511764	0.560054	0.921572	0.119628	0.171856	0.690598	0.219011	0.0116351	0.370256	-0.0523787	0.549326	0.731619	0.059767	0.494372	0.745598	0.049101	0.574625	0.786672	0.0361687	0.679376	0.837663	0.122319	0.160732	0.358918	0.0922142	0.292971	0.67529	0.104251	0.2342	0.547009	0.0844452	0.335701	0.571765	0.197809	0.0229928	0.102776	-0.059813	0.495699	0.665705	-0.166104	0.0569777	0.149649	-0.0909207	0.299823	0.58712	0.155141	0.0756919	0.295573	-0.0960766	0.274993	0.488287	-0.120339	0.170962	0.478352	-0.00602154	0.945579	0.990254	0.175044	0.0446966	0.155933	-0.0344984	0.694539	0.915718
Q9Y235	APOBEC2	ENSG00000124701	0.0914373	0.295217	0.781444	-0.0703827	0.420802	0.998553	-0.00340997	0.971276	0.984662	0.00946869	0.91419	0.977105	-0.0155592	0.85999	0.97113	-0.0948296	0.277588	0.689984	0.18953	0.0295111	0.0926223	0.0784741	0.371106	0.867227	0.0644252	0.463002	0.868346	0.150268	0.0854667	0.593906	0.0225547	0.796645	0.89201	0.0624834	0.474924	0.736609	0.0129489	0.882397	0.951769	0.0818482	0.348974	0.586738	0.00712065	0.935167	0.969301	0.0770118	0.380113	0.737317	0.0210081	0.811032	0.929089	0.106923	0.222364	0.451592	0.109577	0.211031	0.414444	0.0335675	0.702387	0.818039	-0.0663648	0.449616	0.628502	0.109708	0.210479	0.496077	0.160906	0.0653131	0.270208	0.0111396	0.89951	0.949932	-0.223518	0.0102785	0.152832	-0.0641642	0.46655	0.873912	0.0969401	0.268826	0.483899	0.0321394	0.714488	0.920568
Q9Y3D3	MRPS16	ENSG00000182180	-0.0319698	0.714883	0.94347	0.0333272	0.703332	0.998553	-0.0190047	0.840936	0.915359	0.057173	0.514948	0.832453	-0.123239	0.160805	0.618876	-0.105928	0.224934	0.642527	0.0815871	0.352371	0.543774	0.0419319	0.633086	0.933416	0.104177	0.234535	0.744299	0.208251	0.0165661	0.402212	0.0408208	0.640844	0.79811	0.0228736	0.793834	0.913909	-0.0124122	0.887239	0.954463	0.0165612	0.849934	0.930217	-0.0439399	0.615527	0.784174	0.0254928	0.7717	0.930619	0.056791	0.517764	0.783455	0.00316491	0.971269	0.987429	-0.164031	0.0601903	0.189815	0.178933	0.0400895	0.123497	0.259839	0.00262295	0.0159149	0.115206	0.188373	0.469806	-0.0295708	0.73643	0.886603	-0.117492	0.181385	0.376922	-0.275306	0.00145979	0.102373	-0.21498	0.0136677	0.622762	-0.0916764	0.295807	0.512794	0.0466157	0.595579	0.883475
P28288	ABCD3	ENSG00000117528	-0.0538506	0.538145	0.888809	0.0593144	0.497653	0.998553	-0.289504	0.00178303	0.0210905	-0.0219905	0.802371	0.946922	-0.00583187	0.947291	0.986965	-0.00175066	0.984044	0.996836	0.0676358	0.440963	0.625413	-0.100127	0.253327	0.820716	0.151649	0.0826	0.573211	0.125637	0.151168	0.679696	-0.0636633	0.466608	0.668424	0.156661	0.0717372	0.289855	0.120146	0.168355	0.422476	-0.053294	0.54236	0.743526	-0.0242925	0.781357	0.887399	0.0895404	0.307251	0.685699	0.0507889	0.563032	0.811824	-0.0449948	0.608446	0.785104	-0.0620552	0.479653	0.679883	-0.0231022	0.792601	0.878595	0.0202924	0.817355	0.89575	-0.0635727	0.468955	0.724802	0.0210101	0.811014	0.924745	0.0486829	0.580819	0.756954	0.0896181	0.308704	0.623517	0.0702876	0.425013	0.863513	-0.0340362	0.698431	0.836637	0.00331337	0.969922	0.994985
O14576	DYNC1I1	ENSG00000158560	0.22444	0.00939998	0.278396	0.0230815	0.792002	0.998553	0.0813117	0.389773	0.608074	0.143933	0.0996567	0.456553	0.0504429	0.567203	0.868744	0.143285	0.0998974	0.510594	0.429448	2.77237593770963e-07	1.50801631992036e-05	-0.0824651	0.347196	0.854892	-0.0501669	0.567829	0.896623	0.0719911	0.412038	0.855762	-0.155858	0.0732228	0.219384	0.0351391	0.68802	0.857892	0.0770309	0.378162	0.64451	0.0789802	0.366176	0.603574	0.244213	0.0046137	0.042173	-0.0731823	0.404325	0.755645	-0.0756828	0.388414	0.692547	0.13569	0.120827	0.313387	0.202992	0.0195761	0.0928783	-0.184655	0.0340387	0.109184	-0.215897	0.012909	0.0508719	-0.0572695	0.514238	0.754748	0.182418	0.0363055	0.206174	0.209859	0.0161381	0.0832672	0.150369	0.0864696	0.348683	0.0698971	0.427596	0.865047	0.244601	0.0047047	0.0391207	0.14511	0.0968875	0.472768
Q9Y295	DRG1	ENSG00000185721	-0.00824741	0.924936	0.985164	-0.0171258	0.844881	0.998553	0.31845	0.000554402	0.0103937	-0.185668	0.0330524	0.302843	0.172641	0.048626	0.438258	0.0329425	0.706599	0.919578	-0.345659	4.91977971535107e-05	0.000655179	0.115404	0.187608	0.801277	-0.106527	0.224091	0.735294	-0.15631	0.073485	0.574397	-0.0572729	0.512592	0.704871	-0.213016	0.0138259	0.118828	-0.198167	0.0222236	0.138377	-0.237222	0.00597212	0.0511972	-0.16036	0.0652037	0.207171	-0.07709	0.379629	0.737158	-0.0938033	0.284697	0.597554	-0.193768	0.0260011	0.122908	-0.0520871	0.553083	0.734528	-0.137723	0.115306	0.25409	-0.140362	0.108439	0.236671	-0.177033	0.0422877	0.228573	-0.166086	0.0570047	0.253675	-0.113406	0.197148	0.396763	0.0700234	0.426759	0.716813	0.133471	0.128559	0.71143	-0.136215	0.119382	0.288587	-0.160521	0.0659665	0.405288
Q9UL18	AGO1	ENSG00000092847	-0.00697318	0.936507	0.98727	0.0416082	0.634412	0.998553	-0.144566	0.12488	0.309165	-0.00632841	0.942588	0.985323	-0.079301	0.367928	0.769898	0.123198	0.157724	0.578634	0.0979955	0.263624	0.449201	-0.0188772	0.829893	0.969192	-0.107585	0.219496	0.732349	-0.0678033	0.439829	0.870418	-0.0491419	0.574305	0.751947	0.212026	0.0142839	0.12071	0.225694	0.00900016	0.0789072	0.224426	0.00940446	0.0678879	0.215703	0.0126473	0.0757856	0.125794	0.15065	0.51715	0.191622	0.0277313	0.193934	0.288725	0.000786658	0.0142968	0.294727	0.000602527	0.0107233	-0.101421	0.247212	0.426697	-0.21367	0.0138933	0.0536361	-0.00706792	0.935893	0.974631	0.143249	0.101293	0.346495	0.0302743	0.7314	0.855701	0.112396	0.201196	0.512919	0.114007	0.194772	0.762366	0.244598	0.00470522	0.0391207	0.00560775	0.949117	0.990004
Q9BXW7	HDHD5	ENSG00000069998	0.239291	0.005537	0.225094	0.0549188	0.530102	0.998553	-0.0573725	0.544303	0.727118	0.0307865	0.726017	0.922694	0.14259	0.104229	0.546178	0.0305428	0.727094	0.926448	-0.216215	0.0127734	0.0485302	0.206941	0.0172758	0.560141	-0.138545	0.113132	0.622452	-0.271951	0.00160812	0.269797	0.1422	0.102519	0.270721	-0.0359036	0.681597	0.854791	-0.0666145	0.446161	0.696191	0.00693129	0.936888	0.97312	-0.05043	0.564302	0.74845	-0.0353838	0.687104	0.899713	0.0260313	0.767014	0.910584	-0.0317729	0.717605	0.856693	-0.122619	0.161312	0.349645	0.14304	0.101797	0.232904	0.153272	0.0793281	0.189806	0.0179591	0.83805	0.934338	-0.0379589	0.665653	0.847394	-0.111254	0.20584	0.407982	0.00675597	0.938953	0.977028	-0.00861143	0.922234	0.986066	-0.0870583	0.320907	0.539548	0.0244323	0.780953	0.944349
P19387	POLR2C	ENSG00000102978	0.0748071	0.392123	0.835814	-0.0668035	0.444869	0.998553	0.285684	0.00206215	0.022918	-0.0825674	0.346596	0.735873	0.196505	0.0244792	0.352307	0.0968794	0.267287	0.679575	0.0639452	0.466349	0.649023	-0.00414203	0.962405	0.990818	0.0563984	0.520667	0.886284	0.0454964	0.604451	0.934442	-0.312362	0.000251864	0.00531791	-0.204075	0.0184655	0.138348	-0.219903	0.0109804	0.0896831	-0.2819	0.00101165	0.0162691	-0.186595	0.0315136	0.132145	-0.199944	0.0215277	0.2415	-0.230601	0.00781037	0.0966784	-0.248809	0.00401734	0.0384034	-0.0656434	0.454569	0.660849	-0.261573	0.00244885	0.0165052	-0.199379	0.0219078	0.0743806	-0.276994	0.00130306	0.0490081	-0.166623	0.056195	0.253197	0.0557072	0.527401	0.714603	0.0726226	0.409754	0.706618	0.150836	0.0854871	0.675898	-0.164236	0.0598663	0.187894	-0.078015	0.37392	0.770797
Q9Y3B7	MRPL11	ENSG00000174547	0.0709765	0.416884	0.847532	-0.100379	0.250306	0.983008	-0.276647	0.0028862	0.0281478	0.094927	0.278941	0.677954	0.0342456	0.697782	0.914104	-0.038272	0.661845	0.90426	0.241369	0.00530197	0.0246999	-0.0653937	0.456291	0.881736	0.00264809	0.975959	0.994894	0.120102	0.170152	0.692416	0.0403321	0.644849	0.801031	0.238167	0.00576972	0.0728346	0.236653	0.00609698	0.0615736	0.184935	0.033084	0.147702	0.165275	0.0572829	0.190221	0.12669	0.147743	0.51315	0.126928	0.146977	0.440875	0.18286	0.0358476	0.151387	0.0705479	0.421497	0.634752	0.126058	0.149791	0.306892	0.144891	0.0973989	0.22056	0.158965	0.068668	0.288029	0.143541	0.100592	0.345914	0.0952641	0.279092	0.491946	0.0361797	0.681614	0.866347	0.00733815	0.933704	0.987518	0.139325	0.111097	0.275565	0.11821	0.177033	0.601158
P22059	OSBP	ENSG00000110048	-0.0817505	0.349551	0.81417	0.0816276	0.350279	0.998553	0.0646851	0.494131	0.69105	-0.00743275	0.932592	0.982627	0.11539	0.189375	0.643243	0.0989591	0.257104	0.671139	-0.083707	0.339958	0.532889	0.00141907	0.987116	0.994458	-0.0954237	0.276422	0.782298	-0.0158804	0.856581	0.983408	-0.150759	0.0832496	0.238215	-0.00188446	0.982825	0.993501	0.0153967	0.860374	0.940894	-0.0827667	0.343573	0.58207	0.0364678	0.676871	0.823591	-0.0350952	0.689524	0.900555	-0.103539	0.237431	0.550561	-0.0591117	0.500775	0.707738	0.114502	0.191102	0.390186	-0.288655	0.000789093	0.00727287	-0.337847	7.43918597909676e-05	0.00121738	-0.17824	0.0408795	0.224576	-0.0306692	0.72702	0.8812	0.150209	0.0868089	0.237686	0.205993	0.0182515	0.187015	0.133794	0.127628	0.71088	0.0434681	0.620674	0.787268	0.0294101	0.73781	0.929345
Q14554	PDIA5	ENSG00000065485	-0.0989454	0.25717	0.752391	0.135076	0.121098	0.948851	0.209388	0.0253612	0.112193	-0.0288134	0.742942	0.928743	0.0363826	0.679926	0.908423	-0.107508	0.218055	0.637012	-0.447114	7.68050816279953e-08	7.32398087030414e-06	0.0453001	0.606012	0.930005	0.0192837	0.826287	0.968768	-0.140843	0.107221	0.627607	0.244939	0.00448975	0.0352308	-0.110924	0.203699	0.494459	-0.156155	0.0726707	0.267544	-0.0819837	0.348174	0.586158	-0.253355	0.00325666	0.0348883	0.103145	0.239228	0.625551	0.13067	0.135328	0.423874	-0.125502	0.15161	0.359433	-0.199019	0.0221523	0.100405	0.198345	0.0226173	0.081028	0.126053	0.149806	0.296845	0.0300873	0.731999	0.885844	-0.158365	0.0697335	0.279804	-0.354785	3.21225468762343e-05	0.00306314	-0.137231	0.118046	0.401111	0.0389457	0.658743	0.929646	-0.222641	0.0102906	0.063856	-0.03714	0.672446	0.908831
Q2M389	WASHC4	ENSG00000136051	0.104948	0.229279	0.737509	0.0871745	0.318397	0.998553	-0.184849	0.0489641	0.171674	0.116949	0.181728	0.578833	-0.0923701	0.294023	0.722019	0.118098	0.175781	0.594973	0.178403	0.0406926	0.117719	-0.0438642	0.617492	0.931544	-0.00641016	0.941848	0.990859	-0.0105879	0.904093	0.989075	0.00695596	0.936664	0.971013	0.261635	0.00235001	0.0442719	0.313468	0.000238768	0.00861798	0.298782	0.000477005	0.0101509	0.251005	0.00356591	0.0364326	0.12607	0.14975	0.51598	0.128049	0.14341	0.43593	0.327668	0.00012544	0.0043302	0.293902	0.000625249	0.010976	-0.0261909	0.765627	0.861428	-0.153633	0.0786151	0.188696	0.0835737	0.34073	0.622659	0.230415	0.00786161	0.106745	0.208472	0.0168703	0.0855025	0.0339531	0.700239	0.87561	0.00993091	0.910365	0.983249	0.283492	0.000987916	0.0151846	0.0998201	0.254793	0.681466
Q12981	BNIP1	ENSG00000113734	0.03716	0.671091	0.934213	-0.159962	0.0658827	0.928677	-0.00580973	0.951082	0.973717	0.0192836	0.826288	0.953224	0.0452612	0.607716	0.888011	-0.117054	0.179659	0.599691	0.0728299	0.406597	0.594915	0.0847903	0.333722	0.852183	-0.0762035	0.385149	0.837452	0.196992	0.0235761	0.448505	0.0652659	0.455441	0.6584	-0.0392513	0.653743	0.839486	-0.109031	0.211568	0.476743	0.00255136	0.976748	0.99077	-0.165406	0.0570828	0.189719	0.0481444	0.583558	0.852842	0.00994438	0.909897	0.965878	-0.0531735	0.544823	0.74219	-0.111472	0.203194	0.405758	0.171289	0.0495548	0.142185	0.226235	0.00909579	0.039546	0.0596943	0.496556	0.745373	-0.138298	0.113781	0.364107	-0.108025	0.21939	0.424186	-0.15505	0.077005	0.336314	-0.0436639	0.620457	0.924704	-0.14141	0.105799	0.267405	-0.000655789	0.994046	0.998464
Q13454	TUSC3	ENSG00000104723	-0.0103766	0.905638	0.983017	0.0852419	0.329285	0.998553	-0.287501	0.00192478	0.0219926	0.114207	0.192258	0.594046	-0.123039	0.16149	0.619646	0.00502307	0.954241	0.992706	0.1089	0.213882	0.38831	-0.175826	0.0437364	0.666354	0.100433	0.251873	0.757572	0.0646579	0.461385	0.877708	0.181032	0.0370408	0.141216	0.24846	0.00393041	0.0586071	0.262777	0.00224481	0.0336678	0.259509	0.00255789	0.0293568	0.139216	0.110009	0.285234	0.225719	0.00925954	0.172339	0.289136	0.000772563	0.0269675	0.281549	0.00107392	0.0174147	0.0626784	0.475244	0.676272	0.209741	0.0157899	0.0626437	0.201478	0.0205258	0.0709993	0.158199	0.0700323	0.290289	0.13118	0.133798	0.393021	-0.0701377	0.426003	0.631843	-0.0120558	0.891294	0.956807	-0.00323583	0.970739	0.993964	0.137972	0.114645	0.280937	0.0915592	0.296428	0.71797
Q8TEM1	NUP210	ENSG00000132182	0.0371404	0.671254	0.934213	-0.0359272	0.681399	0.998553	-0.166232	0.0771219	0.228618	0.191957	0.0274546	0.280873	-0.0808693	0.358501	0.765924	0.0785851	0.368586	0.759856	-0.0243413	0.781749	0.873552	-0.0846326	0.334626	0.852183	-0.119421	0.172604	0.690598	-0.0953251	0.27692	0.785172	0.126947	0.145366	0.335065	0.0435491	0.618676	0.820792	0.00981161	0.910754	0.9642	0.0956818	0.273273	0.510339	-0.0248277	0.776665	0.884542	0.0974119	0.266492	0.653426	0.240692	0.00543529	0.0780307	0.0780129	0.373933	0.604238	-0.0718021	0.413269	0.629059	0.280787	0.00110951	0.00922483	0.328609	0.000119617	0.00169839	0.132316	0.130433	0.393232	-0.0330715	0.706581	0.869296	-0.2953	0.000616694	0.0134939	-0.136137	0.121032	0.405751	-0.0372795	0.672484	0.932512	-0.0419207	0.633176	0.795112	0.187391	0.031431	0.31488
Q32MZ4	LRRFIP1	ENSG00000124831	0.00864746	0.921307	0.984069	0.0429487	0.623526	0.998553	0.270354	0.00362405	0.0323332	-0.0873296	0.319395	0.71239	0.0190541	0.828977	0.961727	0.0657512	0.452089	0.805477	-0.225339	0.00938155	0.0382391	-0.0683737	0.435983	0.881432	0.0469291	0.593106	0.903869	-0.106355	0.224845	0.748571	-0.202836	0.0192049	0.0927697	-0.0984372	0.259634	0.558921	-0.0770388	0.378112	0.64451	-0.197361	0.0227839	0.11803	-0.0689194	0.430549	0.64027	-0.115215	0.188337	0.57115	-0.13372	0.126368	0.409596	-0.196165	0.0241786	0.117088	0.031181	0.722648	0.847001	-0.228784	0.00832435	0.0398619	-0.160235	0.0664569	0.167417	-0.27578	0.00137123	0.0496611	-0.140818	0.107283	0.355758	0.0495527	0.574071	0.751674	0.160085	0.067776	0.321364	0.188973	0.0306424	0.645757	-0.0833496	0.34203	0.559002	-0.059513	0.497866	0.837804
Q9Y6Y8	SEC23IP	ENSG00000107651	-0.0647546	0.458988	0.86513	0.152667	0.0793755	0.935952	0.185165	0.0485731	0.170763	0.128147	0.1431	0.525959	-0.0295011	0.738008	0.930825	-0.0420707	0.630647	0.88889	-0.0783357	0.371953	0.562775	-0.0610306	0.486951	0.889317	0.0293685	0.738168	0.948371	0.0531935	0.544672	0.910454	0.117984	0.176202	0.374514	0.0583305	0.504824	0.750622	0.0411786	0.637918	0.824925	0.0952246	0.275582	0.512668	0.104374	0.231849	0.447253	0.102554	0.241947	0.628167	0.114485	0.19117	0.498681	0.132066	0.131168	0.329719	0.247999	0.00414221	0.0339329	-0.0394595	0.653274	0.785475	-0.214321	0.0135991	0.0528634	-0.00233469	0.978804	0.992771	0.12342	0.15857	0.430584	-0.0997454	0.256993	0.468054	0.0152921	0.862369	0.946198	0.0501185	0.569701	0.911616	0.1731	0.0471593	0.160679	0.119307	0.173021	0.597145
P61006	RAB8A	ENSG00000167461	-0.0695173	0.426551	0.853203	0.063665	0.466596	0.998553	0.144434	0.12523	0.309598	0.179271	0.0397086	0.319427	-0.0424295	0.630381	0.895048	-0.0512134	0.558258	0.858619	-0.204983	0.0183849	0.064489	-0.0139302	0.874038	0.97811	-0.00516755	0.953106	0.994295	0.0186644	0.831782	0.980468	0.072757	0.405263	0.618643	-0.0660803	0.449824	0.718354	-0.0243821	0.780571	0.905358	-0.0523909	0.549233	0.74779	0.031386	0.71987	0.850845	0.00637169	0.942196	0.984025	0.0377815	0.667122	0.863703	-0.0322431	0.713606	0.854822	0.0397203	0.651132	0.802513	0.0640131	0.465875	0.640287	0.121186	0.1663	0.319739	-0.0134615	0.878243	0.949545	-0.134657	0.123708	0.38099	-0.0957729	0.276521	0.489129	0.0305122	0.729371	0.891286	0.0986631	0.262217	0.787161	-0.0112254	0.898348	0.948584	0.171754	0.0489306	0.364104
Q16740	CLPP	ENSG00000125656	0.200976	0.0203618	0.352633	0.00623061	0.943257	0.998945	0.0227844	0.809849	0.898658	0.113648	0.194458	0.595916	0.0549676	0.532907	0.857448	-0.0338094	0.699246	0.919077	-0.000648203	0.994114	0.997084	-0.0467794	0.594287	0.930005	0.00311743	0.9717	0.994295	0.0190018	0.828787	0.980468	-0.0762505	0.383026	0.599369	-0.0585391	0.5033	0.749964	-0.0627448	0.473075	0.715775	-0.134815	0.121825	0.318219	-0.0142934	0.870289	0.936411	-0.0138334	0.874906	0.962724	0.0452052	0.606769	0.8323	-0.107371	0.220418	0.449541	-0.102223	0.243479	0.452779	0.0660282	0.451924	0.628323	0.184345	0.0343458	0.103345	-0.0651269	0.458135	0.716758	-0.0261876	0.765656	0.902476	-0.153759	0.0795278	0.225173	0.00852328	0.923028	0.971863	0.0271439	0.758269	0.953052	-0.052034	0.553489	0.737985	0.118561	0.175742	0.600631
P56937	HSD17B7	ENSG00000132196	-0.165896	0.0563402	0.501928	-0.0834258	0.339731	0.998553	-0.333246	0.000291194	0.00711767	0.212012	0.0146679	0.222385	0.105467	0.230564	0.674303	-0.138218	0.112607	0.532369	0.243044	0.0049844	0.0234753	0.0813128	0.353997	0.858485	-0.0812232	0.35453	0.820905	0.19301	0.0266017	0.458684	0.114453	0.189591	0.393657	0.186724	0.0313943	0.185673	0.231075	0.00744966	0.070166	0.214248	0.0132742	0.0830922	0.105081	0.228684	0.443251	0.244754	0.00467783	0.122896	0.165356	0.0581202	0.280014	0.221216	0.0108012	0.0696395	0.0390954	0.65627	0.80448	0.192919	0.0266746	0.0910451	0.142932	0.102058	0.227766	0.209008	0.0161678	0.141587	0.0638332	0.467131	0.721074	0.0559481	0.525614	0.713756	-0.0437493	0.619773	0.833559	-0.0310743	0.724584	0.94624	0.0847299	0.334068	0.551827	0.231621	0.00753446	0.181863
Q96A35	MRPL24	ENSG00000143314	-0.0533985	0.541567	0.89024	-0.123161	0.157851	0.958099	-0.516296	4.11060607774516e-09	4.53576019207194e-06	0.192095	0.0273419	0.280092	-0.0608665	0.489809	0.836946	-0.064202	0.462837	0.81028	0.231253	0.00763304	0.0327542	0.00351642	0.96808	0.991002	-0.0574535	0.512885	0.882479	0.108969	0.21359	0.734686	0.198675	0.0218763	0.101363	0.29795	0.000495551	0.0192343	0.292343	0.000638869	0.0165592	0.30369	0.000380034	0.0087783	0.196878	0.0231253	0.10832	0.237205	0.00617085	0.141856	0.242092	0.00516284	0.0762982	0.297342	0.000535452	0.0112693	0.084124	0.337549	0.557934	0.27058	0.00170155	0.0126373	0.257497	0.00287583	0.0168584	0.218568	0.0118092	0.122435	0.113117	0.196562	0.477156	0.0477225	0.588312	0.762113	-0.033759	0.701872	0.876801	-0.0547194	0.534761	0.902559	0.15638	0.0733555	0.212927	0.197833	0.0229759	0.28214
P43155	CRAT	ENSG00000095321	-0.0232173	0.790807	0.964202	0.00424568	0.961316	0.998945	0.1107	0.240981	0.459476	-0.137063	0.117076	0.482778	0.0577861	0.512081	0.849252	-0.0810907	0.353467	0.74861	-0.471159	1.18608003418785e-08	3.09696180427939e-06	0.102228	0.243452	0.814031	-0.0541495	0.537455	0.889311	-0.202995	0.0195744	0.4247	0.230703	0.00754846	0.0497053	-0.110143	0.206918	0.499605	-0.124108	0.154653	0.404793	-0.0579285	0.507769	0.715826	-0.198996	0.0216592	0.105409	0.0411839	0.639166	0.881435	0.0871118	0.320608	0.631402	-0.135343	0.121787	0.315032	-0.198649	0.022407	0.101065	0.231974	0.00744075	0.0365136	0.155837	0.0743726	0.181258	0.0518566	0.554844	0.781333	-0.234092	0.00690106	0.101725	-0.271434	0.00171259	0.022612	-0.113646	0.196196	0.50649	-0.0488093	0.579836	0.91344	-0.235081	0.00666127	0.0487232	-0.148408	0.0894546	0.460939
Q8NBM8	PCYOX1L	ENSG00000145882	-0.0356902	0.683388	0.93835	0.0301701	0.730296	0.998553	-0.278642	0.00268221	0.0268123	0.199955	0.0215203	0.256517	-0.0295948	0.737206	0.930825	-0.133655	0.125098	0.546259	0.262098	0.00239828	0.0133539	-0.055066	0.530581	0.909443	0.0794133	0.36539	0.825751	0.0644835	0.462597	0.877777	0.235958	0.00625261	0.0439924	0.25373	0.00320952	0.0529514	0.268003	0.00181564	0.0299791	0.281505	0.00102902	0.0163821	0.172308	0.0473395	0.169562	0.235827	0.00648537	0.146343	0.245601	0.00453249	0.0715022	0.258571	0.00275724	0.0305551	0.0511846	0.559991	0.739506	0.369264	1.31748416323241e-05	0.000383992	0.31868	0.00019601	0.00240315	0.217361	0.0122956	0.124317	0.074279	0.3973	0.667553	-0.00477612	0.956822	0.9801	-0.115515	0.188892	0.497784	-0.097786	0.266503	0.791843	0.129195	0.139834	0.320368	0.166943	0.0557173	0.381636
Q8NBL1	POGLUT1	ENSG00000163389	0.0185029	0.832583	0.97032	0.106595	0.222013	0.983008	-0.031376	0.740347	0.859916	0.0867159	0.322821	0.713786	-0.139724	0.111451	0.558993	-0.239905	0.00541339	0.319722	0.19729	0.0233619	0.0774742	-0.133347	0.127437	0.761299	0.181186	0.0376077	0.458897	0.0931578	0.288039	0.793976	0.0947299	0.278096	0.495161	0.0320748	0.713986	0.871557	-0.00043258	0.996057	0.998707	0.0771585	0.37737	0.615306	0.0317818	0.716487	0.848795	0.0691765	0.430601	0.771806	0.0987803	0.2598	0.571452	0.0640577	0.465564	0.68145	-0.026125	0.7662	0.872237	0.0950037	0.278551	0.459924	0.0901685	0.303856	0.487181	-0.010358	0.906166	0.961169	0.0430702	0.623879	0.825461	-0.124587	0.156241	0.343525	-0.0191014	0.828559	0.932506	0.024743	0.779075	0.955868	0.0336306	0.701854	0.838533	0.0467786	0.594293	0.882414
Q9H307	PNN	ENSG00000100941	-0.0770934	0.377774	0.826949	-0.120819	0.165968	0.968615	0.115338	0.221715	0.437538	-0.0197306	0.822327	0.952535	-0.00129735	0.988266	0.998314	0.199912	0.0210505	0.393081	-0.0387134	0.659417	0.795428	-0.0352763	0.688005	0.947676	0.0570727	0.515687	0.884165	-0.179057	0.0399491	0.488225	-0.136979	0.115899	0.292263	0.0116029	0.894547	0.958495	0.0424483	0.62758	0.819658	0.015286	0.861368	0.935685	0.1537	0.0773405	0.22932	-0.0887415	0.311604	0.689475	-0.0519429	0.554185	0.806125	0.0668432	0.446348	0.663964	0.29045	0.00072905	0.0118946	-0.177303	0.0419697	0.127227	-0.232303	0.00735468	0.0337137	-0.109046	0.213263	0.500075	0.0888735	0.310881	0.596139	0.134883	0.124528	0.296572	0.155063	0.0769815	0.336314	0.0734757	0.404261	0.857833	0.188421	0.0304931	0.122303	-0.0263957	0.763848	0.938585
Q8WYA6	CTNNBL1	ENSG00000132792	-0.0616949	0.480526	0.873617	-0.155098	0.0746514	0.935952	0.086703	0.359006	0.578572	-0.0277662	0.751975	0.932198	-0.192084	0.0279531	0.368053	0.098222	0.260682	0.67522	-0.0667646	0.446884	0.631583	-0.0788508	0.368807	0.865216	0.128059	0.143379	0.666476	0.010183	0.907745	0.989212	-0.158747	0.0679914	0.208896	0.0289308	0.740972	0.887091	-0.0361271	0.679724	0.850344	-0.0864175	0.322634	0.560911	0.0302081	0.729969	0.856356	-0.0698115	0.426372	0.769378	-0.103904	0.235773	0.547742	-0.0792882	0.366148	0.599075	0.212863	0.0142658	0.0752144	-0.111251	0.204098	0.374544	-0.126117	0.149599	0.296512	-0.10316	0.239161	0.525911	0.0610835	0.486572	0.733295	0.113453	0.196964	0.396598	0.0352846	0.68908	0.869151	0.0249354	0.777401	0.955415	0.0982397	0.26243	0.475829	-0.020156	0.818562	0.961315
O75663	TIPRL	ENSG00000143155	-0.289562	0.000723301	0.0709113	0.0175162	0.84139	0.998553	-0.299717	0.00119678	0.0162555	0.187997	0.0308763	0.295525	-0.250717	0.00387256	0.182224	-0.0527699	0.546344	0.853819	0.176908	0.0424359	0.121353	-0.136855	0.117638	0.758586	0.118989	0.174177	0.690981	0.183937	0.0347532	0.481832	-0.0700125	0.423256	0.6336	0.150573	0.0836345	0.31199	0.115317	0.186248	0.446611	0.0937026	0.283364	0.520005	0.186103	0.0319726	0.132866	0.116759	0.182444	0.561658	0.0682976	0.436495	0.727709	0.207799	0.0168082	0.0924691	0.268821	0.00182877	0.020591	-0.0274801	0.754449	0.854443	-0.103228	0.238847	0.414422	0.107143	0.221407	0.510036	0.223389	0.0100312	0.117041	0.108696	0.216525	0.421058	-0.032038	0.716402	0.887062	0.022704	0.796868	0.960681	0.262574	0.00235316	0.0253852	0.171311	0.0495255	0.365363
P54725	RAD23A	ENSG00000179262	0.0666808	0.445707	0.861223	0.0219222	0.80223	0.998553	0.168101	0.0738099	0.222785	0.034786	0.69212	0.911188	-0.125891	0.15192	0.611222	0.032912	0.706858	0.919578	0.088323	0.3139	0.504656	-0.127679	0.144579	0.770357	0.143416	0.100893	0.604724	0.0586913	0.50383	0.89112	-0.134773	0.121942	0.301049	0.0241071	0.782984	0.909575	0.0482299	0.581438	0.791003	-0.000280299	0.997445	0.999006	0.248452	0.00393152	0.0383423	-0.0422466	0.630534	0.877273	-0.0694281	0.428923	0.722323	0.0851171	0.331856	0.568001	0.293469	0.000637464	0.0110647	-0.20625	0.0176604	0.0682384	-0.151201	0.0835225	0.197474	-0.160197	0.0665221	0.283748	0.0819854	0.350017	0.62919	0.159225	0.0692862	0.20565	0.151682	0.0837266	0.345277	0.152511	0.0820301	0.675898	0.247987	0.00414415	0.0364988	0.003998	0.963711	0.99435
Q6UXV4	APOOL	ENSG00000155008	0.122275	0.160886	0.673899	0.0041675	0.962028	0.998945	-0.105443	0.264195	0.486331	0.148164	0.0899899	0.43692	0.146642	0.0946514	0.536008	-0.108882	0.212196	0.631999	0.0381473	0.664093	0.797738	-0.0517996	0.555279	0.918411	-0.101816	0.245369	0.75287	-0.0851491	0.331674	0.819417	0.180907	0.0371729	0.141388	0.0312134	0.721346	0.876274	0.0527788	0.546276	0.768848	0.0886443	0.310275	0.548737	0.00571056	0.947986	0.975485	0.138196	0.114051	0.468016	0.159008	0.0685931	0.306073	0.0236428	0.787861	0.897915	-0.165875	0.0573251	0.184568	0.287849	0.000817482	0.00744631	0.294457	0.00060988	0.0053349	0.131367	0.133239	0.397079	-0.0802545	0.360317	0.639426	-0.156177	0.0748567	0.216931	0.0129387	0.883387	0.952307	0.0836967	0.341889	0.832624	-0.0794342	0.365264	0.580394	0.171172	0.0497135	0.365859
O95674	CDS2	ENSG00000101290	0.0306778	0.725936	0.948156	0.0285465	0.744293	0.998553	-0.284197	0.00218108	0.0237277	0.222584	0.0103107	0.197128	-0.0508834	0.563818	0.867647	0.0318423	0.715971	0.922863	0.335287	8.49836850562724e-05	0.000978262	-0.104841	0.231549	0.810328	-0.0613183	0.484896	0.873368	0.0676334	0.440979	0.870464	0.0253021	0.772512	0.879974	0.281696	0.00102058	0.0269964	0.323716	0.000144172	0.00658925	0.287221	0.000802167	0.0139548	0.247132	0.00413361	0.039466	0.144643	0.0979786	0.446482	0.133679	0.126484	0.409801	0.276898	0.00130833	0.0194712	0.153667	0.0785481	0.225206	0.150011	0.0860108	0.207414	0.162967	0.0618962	0.158727	0.103455	0.237812	0.524713	0.0566283	0.518966	0.753902	0.203342	0.0198354	0.0945839	0.0673626	0.444582	0.730816	0.0227757	0.796241	0.960681	0.181901	0.036847	0.138073	0.234171	0.00688179	0.175301
P14735	IDE	ENSG00000119912	-0.0472695	0.588994	0.908116	0.0542581	0.53507	0.998553	0.158512	0.0920923	0.255045	-0.15244	0.0809929	0.419858	0.0143198	0.871042	0.973202	-0.0721075	0.40948	0.781149	-0.43505	1.8599259599128e-07	1.21746339952258e-05	0.101341	0.24759	0.81649	-0.0121596	0.889941	0.983277	0.0203338	0.816989	0.980122	-0.0139573	0.873313	0.93935	-0.126431	0.14702	0.423106	-0.169627	0.0509458	0.219345	-0.2208	0.0106508	0.0737552	-0.184697	0.0333149	0.136451	-0.095711	0.274972	0.661233	-0.0862208	0.325601	0.636713	-0.21915	0.0115808	0.0730053	-0.105485	0.228681	0.437144	-0.0397376	0.650991	0.784546	-0.0221856	0.800654	0.886433	-0.0819699	0.350109	0.629625	-0.134842	0.123188	0.379846	-0.0911127	0.300672	0.513999	-0.0795626	0.366345	0.678085	-0.0328328	0.709679	0.94347	-0.161188	0.0648356	0.196969	-0.133156	0.127989	0.521068
P40306	PSMB10	ENSG00000205220	-0.0263659	0.763225	0.956695	0.115825	0.184301	0.968615	0.24034	0.0100033	0.062261	-0.111174	0.204414	0.605691	-0.0605344	0.492185	0.838658	-0.00173158	0.984218	0.996836	-0.278944	0.00120003	0.00775	0.0238519	0.78603	0.960182	0.127908	0.143856	0.666476	-0.094518	0.281027	0.789041	-0.12056	0.166883	0.361774	-0.0885679	0.310694	0.61027	-0.140908	0.105711	0.330439	-0.234018	0.00670597	0.0544657	-0.136671	0.116727	0.295511	-0.0860449	0.326593	0.699776	-0.0411612	0.639351	0.850534	-0.186752	0.032024	0.141609	-0.0548955	0.531857	0.720586	-0.0986972	0.260203	0.440554	-0.0257383	0.769563	0.866993	-0.136224	0.119356	0.377358	-0.109833	0.209958	0.494226	-0.132535	0.131283	0.307468	-0.103281	0.24043	0.553856	-0.0596745	0.498366	0.887976	-0.117732	0.1788	0.374236	-0.0380662	0.664764	0.90574
P20338	RAB4A	ENSG00000168118	0.0910169	0.297452	0.782533	0.0184943	0.83266	0.998553	0.0585775	0.535866	0.721346	-0.258175	0.00280049	0.131608	-0.125909	0.15186	0.611222	-0.00973213	0.911474	0.981309	0.0700134	0.425032	0.611546	-0.144221	0.0989734	0.743649	0.246576	0.00436993	0.310274	-0.0540825	0.537959	0.907824	-0.110007	0.207485	0.415831	-0.0533598	0.541861	0.774345	-0.0803273	0.358032	0.625918	-0.107347	0.21875	0.449165	-0.128581	0.140212	0.331395	-0.10471	0.232139	0.619178	-0.0957687	0.274681	0.589016	-0.111307	0.203867	0.428016	-0.112562	0.198783	0.399739	-0.0514113	0.558252	0.714607	-0.109131	0.212904	0.383148	-0.14718	0.0921671	0.332197	-0.00802368	0.927246	0.973978	0.0377263	0.668789	0.818267	-0.0665885	0.449844	0.73479	-0.079628	0.36595	0.845527	-0.0984619	0.261347	0.474975	-0.217796	0.0121184	0.224046
Q9BRK5	SDF4	ENSG00000078808	-0.0406054	0.642608	0.927097	-0.081843	0.349004	0.998553	-0.141786	0.132378	0.320026	0.154844	0.0762596	0.407625	-0.130773	0.136535	0.593138	0.111605	0.200917	0.619028	0.28452	0.000944997	0.00638207	-0.0685218	0.434987	0.881432	0.136696	0.118069	0.632815	0.104862	0.231456	0.753061	-0.13415	0.123693	0.303966	0.0744033	0.394691	0.677615	0.0967451	0.267953	0.541941	0.0361121	0.67985	0.837906	0.175032	0.0438939	0.162296	-0.0604011	0.491463	0.8064	-0.0583335	0.506439	0.775369	0.105794	0.227312	0.457229	0.0940517	0.283417	0.49957	-0.112466	0.199169	0.3682	0.0249215	0.776681	0.871453	-0.0151752	0.862886	0.942706	0.105322	0.229406	0.513078	0.216927	0.0128188	0.0736702	0.134658	0.125164	0.41368	0.0800815	0.363217	0.843605	0.158682	0.06917	0.205488	0.12926	0.139631	0.542509
Q66K74	MAP1S	ENSG00000130479	-0.0572505	0.512757	0.883853	0.0334507	0.702285	0.998553	-0.124151	0.188154	0.395349	0.0775481	0.376794	0.756099	-0.121359	0.167335	0.62817	0.0805928	0.35644	0.749293	0.11449	0.191151	0.3581	-0.0853964	0.330266	0.85014	0.00159642	0.985506	0.99817	0.0221026	0.801385	0.977263	0.00173094	0.984224	0.992706	0.291958	0.000649995	0.0219036	0.254625	0.00309974	0.040109	0.167193	0.0544139	0.197228	0.271729	0.00155669	0.0233201	0.184495	0.0341972	0.298427	0.120632	0.16826	0.469563	0.216336	0.0127224	0.0770126	0.354742	2.9999979089812e-05	0.00177997	-0.0989044	0.259199	0.439753	-0.159165	0.0683167	0.170825	0.00202773	0.98159	0.994204	0.221943	0.0105378	0.119844	0.14647	0.0950439	0.251324	0.139398	0.112296	0.391592	0.0924064	0.293833	0.812029	0.310101	0.000296284	0.0072882	0.0932321	0.287652	0.711536
Q9NUQ8	ABCF3	ENSG00000161204	0.0557588	0.52382	0.887667	-0.0108314	0.901522	0.998553	0.106878	0.257713	0.479228	0.0885071	0.312889	0.707623	0.143503	0.102007	0.542258	-0.0331878	0.704515	0.919578	0.074193	0.397848	0.588138	0.0677913	0.439911	0.881432	-0.118643	0.175442	0.693861	0.0124452	0.887372	0.98818	0.055015	0.529381	0.71698	0.00380976	0.965286	0.986285	-0.0221675	0.800063	0.914123	-0.0421006	0.630404	0.804533	-0.0749345	0.391315	0.608887	0.0275535	0.753814	0.922873	-0.0273029	0.755983	0.904441	-0.0879289	0.316073	0.554347	-0.0782025	0.372769	0.592198	0.0158421	0.856923	0.91779	-0.0539831	0.538708	0.706275	-0.0413754	0.637607	0.833	-0.17917	0.0398217	0.216455	0.0211032	0.810912	0.900444	0.13842	0.114863	0.395532	0.108015	0.219435	0.776041	-0.110526	0.207079	0.411081	0.111643	0.202499	0.63094
Q9BSD7	NTPCR	ENSG00000135778	0.0367413	0.674585	0.934785	0.0115923	0.894643	0.998553	-0.001643	0.986158	0.99336	0.187928	0.0309391	0.295759	-0.0438894	0.618651	0.890611	0.196429	0.0234469	0.404149	0.225105	0.00945745	0.0384876	-0.101359	0.247507	0.81649	0.00438825	0.960172	0.994295	0.0701631	0.424041	0.861114	-0.101332	0.245813	0.459946	0.101684	0.244169	0.541589	0.102404	0.240826	0.512016	0.0468591	0.592236	0.778329	0.275547	0.00132669	0.0217299	0.074148	0.398135	0.750413	0.0641522	0.464904	0.746982	0.155322	0.0753471	0.240025	0.253836	0.00331535	0.0293667	-0.0427928	0.626118	0.767583	-0.0533782	0.543274	0.710025	0.0613023	0.485009	0.737153	0.225211	0.00942303	0.114054	0.0361604	0.681775	0.826952	0.0568347	0.519064	0.774927	0.0478102	0.587626	0.91757	0.289436	0.000762419	0.0131156	0.186916	0.031871	0.316102
Q8NFH5	NUP35	ENSG00000163002	0.0577586	0.509018	0.882644	0.0289043	0.741202	0.998553	0.167455	0.0749415	0.224876	0.176222	0.0432562	0.327364	0.0353262	0.688731	0.912542	-0.0179406	0.8376	0.96184	-0.0131142	0.881361	0.937102	-0.134124	0.125214	0.761299	-0.00111205	0.989903	0.998284	0.00528976	0.951999	0.995453	-0.0333387	0.703235	0.83581	-0.0186929	0.830889	0.930249	-0.030418	0.728166	0.876477	-0.0384541	0.660335	0.825164	-0.0105176	0.904362	0.954275	-0.000715562	0.993503	0.997238	0.0202185	0.818008	0.93053	-0.0490657	0.576369	0.763955	-0.0780759	0.373546	0.592469	0.051857	0.55484	0.712579	0.175121	0.0446015	0.125182	0.0103096	0.906603	0.961368	-0.0828594	0.344887	0.624676	-0.0428518	0.626978	0.789627	0.159395	0.0689852	0.323615	0.171382	0.0503167	0.656006	-0.0508465	0.562589	0.742866	0.159729	0.0673308	0.409821
Q8NEZ4	KMT2C	ENSG00000055609	0.255781	0.00296285	0.173187	0.0735527	0.400132	0.998553	0.0879675	0.352014	0.572844	0.0507487	0.563342	0.857141	0.0518295	0.556582	0.866644	-0.0558737	0.522964	0.840167	0.061843	0.48116	0.659652	0.169112	0.0525679	0.689363	-0.18534	0.0333694	0.45102	-0.128897	0.140758	0.668443	-0.00466824	0.95747	0.981486	-0.152558	0.0795937	0.305301	-0.166622	0.0552561	0.230204	-0.114986	0.187521	0.412124	-0.102501	0.24038	0.456611	-0.0231634	0.792064	0.939193	0.0367897	0.67536	0.866992	-0.0980864	0.263179	0.498723	-0.140884	0.107119	0.271808	0.129629	0.138496	0.289877	0.204224	0.0188314	0.0665694	0.0212928	0.80852	0.923681	-0.0817526	0.351391	0.631344	-0.256205	0.00313925	0.0333846	-0.287525	0.000868648	0.0882821	-0.125793	0.152242	0.729141	-0.114783	0.19001	0.38906	0.0656347	0.454629	0.813049
P0C0L5	C4B	ENSG00000224389	0.00892232	0.918814	0.984069	0.0269372	0.758251	0.998553	-0.0831085	0.379347	0.598953	-0.116236	0.184426	0.58331	0.0847838	0.335633	0.754257	0.0274148	0.7541	0.935235	-0.113594	0.194671	0.362847	0.161566	0.0642019	0.707801	-0.0650539	0.45864	0.866647	-0.104541	0.232895	0.754248	0.0342961	0.695129	0.829986	-0.153602	0.0775309	0.301232	-0.159172	0.0672463	0.257134	-0.147781	0.0895948	0.265349	-0.164677	0.0582014	0.192197	-0.0872054	0.320087	0.695913	-0.128177	0.143008	0.435393	-0.225754	0.00924839	0.063441	-0.250068	0.00383002	0.0322468	0.131244	0.133607	0.282503	0.152749	0.0803706	0.191659	-0.00469539	0.957387	0.983428	-0.0279217	0.750632	0.893657	-0.0104629	0.905585	0.953871	-0.194497	0.0260083	0.214853	-0.147511	0.0926915	0.677653	-0.165191	0.0583747	0.185072	-0.109923	0.209583	0.640608
P59768	GNG2	ENSG00000186469	0.138105	0.112904	0.620489	0.0310247	0.722963	0.998553	-0.209467	0.0253047	0.112145	0.0395365	0.652641	0.892371	-0.15336	0.0803218	0.515287	0.136432	0.117375	0.540288	0.209897	0.0157106	0.057267	0.188742	0.030206	0.589575	0.080545	0.358575	0.823332	-0.027394	0.755194	0.966806	0.036662	0.675248	0.818908	0.294705	0.000574388	0.0208737	0.317819	0.00019316	0.00753517	0.30195	0.000412112	0.00919987	0.318633	0.00018558	0.00727626	0.060199	0.492916	0.807464	0.128346	0.142476	0.434984	0.338592	7.15498307295448e-05	0.00325089	0.227888	0.00858887	0.053861	0.0697033	0.427091	0.607187	0.0913366	0.297608	0.481006	0.135219	0.122133	0.38208	0.1505	0.0849803	0.315117	0.192698	0.0274469	0.114656	0.0107198	0.903278	0.962865	-0.0871948	0.322021	0.819128	0.274629	0.00143887	0.018869	0.00499149	0.954702	0.992346
Q9Y4I1	MYO5A	ENSG00000197535	-0.145919	0.0937554	0.587798	-0.0378556	0.665301	0.998553	-0.420609	3.17135255478718e-06	0.000365605	0.168686	0.0531747	0.358709	-0.0695107	0.430161	0.809	0.0323476	0.711661	0.920595	0.385996	4.85373995573468e-06	0.000112186	-0.0953756	0.276665	0.82979	-0.0355133	0.686019	0.934699	0.0897016	0.306377	0.804096	0.0457454	0.601075	0.770829	0.31667	0.000204348	0.0107816	0.327136	0.000121337	0.00589438	0.306615	0.000331268	0.00804628	0.239032	0.00558986	0.047187	0.19759	0.0231478	0.249731	0.176547	0.0428657	0.240956	0.335111	8.57614853897459e-05	0.00363968	0.229109	0.00823029	0.0528436	0.0826036	0.346383	0.53053	-0.0463461	0.597711	0.75093	0.135876	0.120313	0.379003	0.203912	0.0190176	0.156936	0.160153	0.0676572	0.203103	0.022749	0.796475	0.916912	-0.0631316	0.473766	0.877276	0.247212	0.0042669	0.0371981	0.173301	0.0469	0.35997
L0R6Q1	SLC35A4	ENSG00000176087	0.14543	0.0948716	0.589058	-0.020488	0.814928	0.998553	-0.130311	0.167001	0.367599	0.0571527	0.515097	0.832454	-0.120327	0.171002	0.631979	0.0763243	0.382564	0.766688	0.0771558	0.379221	0.570287	0.177181	0.0421134	0.654494	0.0567208	0.518283	0.885543	0.102445	0.242451	0.760656	0.0445171	0.610891	0.777141	0.191558	0.0271886	0.171805	0.153537	0.0776582	0.277059	0.158437	0.0685372	0.22907	0.206349	0.0171735	0.0909794	0.0472906	0.590259	0.859218	0.153559	0.0787613	0.326019	0.22797	0.00856417	0.0607993	0.137419	0.116118	0.287191	0.162415	0.0627962	0.166622	0.265834	0.00206459	0.0133336	0.175824	0.0437385	0.23115	0.107786	0.21863	0.503338	-0.0326443	0.711272	0.842238	-0.163488	0.0620624	0.306127	-0.168621	0.0541965	0.656006	0.182455	0.0362669	0.136684	0.0181628	0.836239	0.968671
Q9BV20	MRI1	ENSG00000037757	0.0784065	0.369679	0.822171	0.118719	0.173503	0.968615	-0.0509301	0.590479	0.759132	0.0345359	0.694223	0.911743	-0.0911303	0.300579	0.725975	-0.0259721	0.766659	0.940396	-0.1928	0.0267701	0.0858688	-0.121297	0.165911	0.779955	0.0227711	0.795508	0.962831	-0.0937621	0.284909	0.792737	0.0794868	0.3631	0.578163	-0.0385545	0.659503	0.840878	-0.0182228	0.835081	0.93037	0.0576219	0.510022	0.718216	0.036343	0.677916	0.82387	0.00180582	0.983605	0.994419	0.0661253	0.451257	0.735961	-0.0556119	0.526508	0.728026	-0.0393925	0.653825	0.803308	0.0270137	0.758487	0.856764	0.114476	0.191204	0.353824	-0.0321211	0.714643	0.876581	0.00464851	0.957812	0.986282	-0.0856605	0.330642	0.544189	0.100839	0.251789	0.566805	0.23439	0.00704617	0.622762	-0.00920846	0.91654	0.958762	0.0380949	0.664527	0.905734
P50453	SERPINB9	ENSG00000170542	0.125804	0.149052	0.664228	0.226606	0.00871882	0.771625	0.110057	0.243744	0.463486	-0.148764	0.0886811	0.434266	-0.0883519	0.315617	0.73971	0.0224391	0.797665	0.949719	-0.295517	0.000581499	0.00435223	0.0267656	0.760638	0.95457	0.0853763	0.33038	0.811217	-0.13836	0.113618	0.637318	0.218077	0.0116797	0.0667177	0.106907	0.220657	0.516913	0.0556404	0.524703	0.754011	0.0978867	0.262321	0.498773	0.0325234	0.710164	0.845107	0.101465	0.247007	0.632637	0.196092	0.0242323	0.180145	0.114079	0.192759	0.414382	0.115511	0.187198	0.384739	0.178764	0.0402804	0.12364	0.126347	0.14885	0.295557	0.0726745	0.407602	0.674341	0.0729725	0.405677	0.673603	-0.182078	0.0373941	0.137408	-0.081196	0.356556	0.669243	0.0158575	0.857334	0.97298	0.0827499	0.345527	0.561745	-0.12963	0.138493	0.540808
P54289	CACNA2D1	ENSG00000153956	0.0209878	0.810497	0.967035	0.0532505	0.54269	0.998553	-0.245733	0.00840557	0.0552911	0.179851	0.0390623	0.318761	-0.12468	0.155931	0.616698	0.0159849	0.855097	0.966826	0.339375	6.86717203461917e-05	0.000824915	-0.0805877	0.35832	0.860142	-0.0161264	0.854384	0.974385	0.0880489	0.31541	0.810255	0.103111	0.23758	0.450766	0.239945	0.00540551	0.0702899	0.306577	0.000331864	0.0109077	0.314607	0.000225958	0.00632354	0.270123	0.00166388	0.0240671	0.131239	0.133621	0.494768	0.148385	0.0895052	0.347328	0.3006	0.000461535	0.010333	0.179047	0.0399599	0.145679	0.21059	0.0153622	0.061366	0.216509	0.0126492	0.0502327	0.20496	0.0183984	0.149528	0.20498	0.0183866	0.154704	0.177394	0.0426607	0.149888	-0.0799844	0.363801	0.676568	-0.0577359	0.512448	0.893817	0.252666	0.00346807	0.0325484	0.162305	0.0629763	0.399981
P49792	RANBP2	ENSG00000153201	-0.0607923	0.486983	0.877	0.0602565	0.490836	0.998553	0.0148061	0.875755	0.935463	0.0708805	0.419306	0.779907	-0.0595255	0.499441	0.842768	0.0375169	0.668117	0.907996	-0.0983849	0.261722	0.447335	0.0497734	0.570874	0.927278	-0.0875297	0.318283	0.808685	-0.0244691	0.780632	0.971219	0.0238018	0.785665	0.887428	0.0824718	0.345301	0.638954	0.0538502	0.538148	0.762722	0.0880747	0.313407	0.552053	0.109846	0.208154	0.418111	0.0670918	0.444655	0.779836	0.10923	0.212488	0.522693	0.111071	0.204834	0.429316	0.1962	0.0241529	0.106069	-0.0474887	0.588701	0.73793	-0.198034	0.0228346	0.0765846	-0.0162672	0.853127	0.940288	0.0612966	0.485051	0.732844	-0.0713535	0.418007	0.626564	-0.0067084	0.939382	0.9773	0.00582176	0.947382	0.990254	0.131751	0.132099	0.309286	0.0646524	0.461423	0.819384
Q9BXK5	BCL2L13	ENSG00000099968	0.223401	0.00974304	0.280563	-0.0107923	0.901877	0.998553	0.0367271	0.698055	0.833234	0.0136326	0.876708	0.964079	0.0410603	0.641467	0.898362	0.22697	0.00860861	0.345106	0.195998	0.0243018	0.0796719	-0.0180962	0.836831	0.97008	-0.00967652	0.912314	0.985242	0.0400083	0.648771	0.945313	-0.354514	2.83081730652057e-05	0.0012938	0.0596299	0.495365	0.745702	0.079234	0.364633	0.633475	-0.0490928	0.574689	0.765692	0.251721	0.00346902	0.03593	-0.0936395	0.285542	0.669433	-0.170965	0.0499946	0.260869	0.0224088	0.798692	0.903603	0.271578	0.00163307	0.0191119	-0.388464	4.16940675940225e-06	0.000185083	-0.329219	0.000115974	0.00166665	-0.190405	0.0287554	0.187671	0.168854	0.0529349	0.246499	0.313374	0.00026781	0.00872811	0.257375	0.00300016	0.110202	0.19327	0.0269825	0.631891	0.252775	0.00345367	0.0324798	0.0522877	0.551554	0.865191
Q9NXG2	THUMPD1	ENSG00000066654	0.0864412	0.322501	0.802753	0.0163451	0.85187	0.998553	0.361471	7.76989591821931e-05	0.003197	-0.151229	0.0834635	0.426089	0.0335239	0.70385	0.918659	0.104787	0.23	0.646759	-0.0662583	0.450345	0.634641	0.0193749	0.825479	0.968541	0.0119337	0.891972	0.983277	-0.0982386	0.262435	0.774396	-0.176465	0.0421683	0.15241	-0.0306671	0.726028	0.878661	-0.0424479	0.627584	0.819658	-0.0920738	0.291853	0.530418	0.0436113	0.618174	0.785972	-0.0456317	0.603375	0.866851	-0.059119	0.500722	0.772138	-0.031615	0.718949	0.857774	0.143947	0.0996232	0.26232	-0.204316	0.0187768	0.0713742	-0.287692	0.000823122	0.00662961	-0.239067	0.00576794	0.0872632	-0.0584756	0.505403	0.746236	0.0373516	0.671888	0.819981	0.152934	0.0811755	0.340957	0.144036	0.100727	0.687732	0.0512125	0.559777	0.74087	-0.129038	0.140318	0.543496
Q9H9P8	L2HGDH	ENSG00000087299	0.21457	0.0131332	0.310841	-0.095782	0.272769	0.993067	-0.413984	4.68163892786144e-06	0.000495356	0.205807	0.0179111	0.24102	0.0635599	0.470766	0.828404	0.0457591	0.600966	0.876981	0.241935	0.0051928	0.0243677	0.0502945	0.566844	0.925841	-0.226209	0.00910413	0.370383	-0.00177393	0.983894	0.997523	0.0673139	0.44139	0.648526	0.195314	0.024262	0.161649	0.177356	0.0411233	0.191303	0.150346	0.0841056	0.256768	0.198226	0.0221832	0.106292	0.22098	0.0108878	0.183071	0.211922	0.014711	0.138708	0.188247	0.0306499	0.137081	0.0886642	0.312027	0.531161	0.218234	0.0119421	0.0519081	0.170298	0.0509091	0.137594	0.121026	0.166865	0.443061	0.100222	0.252875	0.541205	-0.0564469	0.521924	0.71112	0.00120658	0.989087	0.996311	0.0258914	0.769102	0.953781	0.146067	0.0946838	0.248065	0.261333	0.00247232	0.120307
Q9BZE1	MRPL37	ENSG00000116221	0.00540034	0.950808	0.991128	-0.107457	0.218275	0.98143	-0.444888	7.07739148397835e-07	0.000121627	0.16123	0.0647646	0.382351	0.0319772	0.716918	0.924453	0.0608589	0.486505	0.822627	0.160199	0.0665184	0.169903	-0.0231225	0.792423	0.963435	-0.178701	0.0403526	0.463506	0.035664	0.684757	0.953614	0.0782964	0.370354	0.585807	0.291641	0.000659278	0.0219874	0.303004	0.000392405	0.0124219	0.259346	0.00257452	0.0294141	0.271948	0.00154256	0.0233037	0.230821	0.00775013	0.161353	0.212276	0.0145422	0.138157	0.263385	0.00227812	0.0274941	0.203745	0.0191182	0.0913228	0.138995	0.111954	0.249706	0.0484814	0.580924	0.73861	0.13237	0.130276	0.393067	0.173723	0.0463577	0.232101	0.0719456	0.414144	0.623072	0.0702322	0.425378	0.716135	0.0864672	0.326091	0.82096	0.233883	0.00695274	0.0499563	0.199045	0.0221347	0.27794
Q9Y6W5	WASF2	ENSG00000158195	-0.0263699	0.76319	0.956695	0.112227	0.198403	0.968615	0.119455	0.205544	0.418016	0.058876	0.502487	0.826556	0.0406641	0.64469	0.898362	0.0893346	0.306507	0.713191	-0.130623	0.135471	0.28136	-0.0396613	0.651617	0.937823	-0.134052	0.12542	0.641535	-0.0556816	0.525989	0.901183	-0.0906109	0.29962	0.516809	-0.0764982	0.381478	0.667392	-0.0577801	0.50886	0.742693	-0.0637882	0.465732	0.686641	-7.89865e-05	0.99928	0.999668	-0.114815	0.189884	0.572535	-0.133397	0.127292	0.411039	-0.148271	0.0897547	0.264921	-0.0469692	0.59279	0.76167	-0.0925551	0.291183	0.474293	-0.111318	0.203821	0.370864	-0.196393	0.0240109	0.169525	-0.0968961	0.269044	0.556236	0.136046	0.121283	0.291561	-0.00337289	0.969501	0.989354	-0.0216462	0.806142	0.964085	-0.0425343	0.628206	0.791867	0.0823919	0.347625	0.755694
Q8N2G8	GHDC	ENSG00000167925	-0.110122	0.207005	0.723398	0.0553173	0.527117	0.998553	-0.0202635	0.830553	0.911264	0.0830354	0.34386	0.732885	-0.143279	0.102548	0.542892	0.0942708	0.280442	0.691393	-0.109309	0.212153	0.385767	0.0057248	0.948056	0.989625	0.0904944	0.302104	0.797787	0.104182	0.234515	0.754363	0.0816857	0.349935	0.565814	-0.0203959	0.815745	0.924369	-0.0253123	0.772423	0.900932	0.0954583	0.2744	0.511454	-0.0292741	0.73801	0.860825	0.0692221	0.430297	0.771806	0.147045	0.0924713	0.352715	0.0551866	0.52968	0.731495	-0.0589611	0.501868	0.6972	0.12802	0.143501	0.297239	0.178066	0.0410803	0.118001	0.0718905	0.412693	0.678179	-0.0313966	0.720809	0.877183	-0.23802	0.00618861	0.0475157	-0.275553	0.00144489	0.102373	-0.113684	0.196046	0.763469	-0.0444129	0.613094	0.781945	0.0267038	0.761174	0.938138
Q5R3I4	TTC38	ENSG00000075234	0.0275063	0.753306	0.954082	-1.9946e-05	0.999818	0.999818	0.117537	0.212969	0.427044	-0.233143	0.00713855	0.167593	0.0765146	0.385049	0.778973	0.0782665	0.370537	0.761622	-0.309206	0.000309114	0.00264407	0.194048	0.0257822	0.56939	0.183771	0.0349199	0.45102	0.0763993	0.383926	0.840119	-0.122511	0.160074	0.353562	-0.092478	0.289731	0.586447	-0.11681	0.180575	0.438329	-0.0906323	0.299506	0.538748	-0.0542609	0.535048	0.725929	-0.137577	0.115697	0.472327	-0.128709	0.141342	0.43357	-0.104023	0.235232	0.466359	-0.011456	0.896272	0.951196	-0.0584513	0.505579	0.673524	0.0164005	0.851937	0.916175	0.0573091	0.513946	0.7547	0.0388904	0.657958	0.843542	0.0578302	0.511758	0.704226	0.0372755	0.672517	0.862247	0.0395167	0.65406	0.929088	-0.0125473	0.886454	0.943109	-0.177905	0.0412668	0.339831
Q01459	CTBS	ENSG00000117151	0.0692786	0.428144	0.85325	0.148142	0.0888046	0.935952	-0.0779126	0.40996	0.6265	0.176179	0.0433087	0.327364	-0.142779	0.103767	0.545877	-0.0371844	0.670887	0.909749	0.325156	0.000142299	0.00145386	0.0397427	0.650949	0.937823	0.0830024	0.344052	0.815143	0.0481532	0.58349	0.927341	-0.106037	0.224457	0.435277	0.122979	0.158471	0.438713	0.157816	0.0696429	0.261212	0.138341	0.112283	0.302609	0.201476	0.0200449	0.10093	0.0648428	0.460102	0.78877	0.0906777	0.301122	0.61455	0.209378	0.0159763	0.088989	0.186461	0.0322977	0.128002	-0.0806348	0.358038	0.542465	-0.101322	0.247677	0.425124	-0.0191802	0.827205	0.930846	0.202273	0.0200221	0.159928	0.0803875	0.361381	0.574235	0.010764	0.902882	0.962788	0.0403057	0.64761	0.928061	0.225689	0.00926897	0.0600113	0.157212	0.071819	0.419614
P42285	MTREX	ENSG00000039123	-0.0414905	0.635372	0.92579	-0.0330194	0.705946	0.998553	-0.0973816	0.302661	0.525219	-0.221163	0.0108206	0.200165	0.0488854	0.579245	0.873194	0.115817	0.184334	0.602536	-0.163445	0.0611249	0.159342	0.05268	0.548568	0.916757	-0.0732964	0.40359	0.843206	-0.181239	0.0375508	0.482157	0.0399151	0.648275	0.802918	0.127482	0.143661	0.417627	0.0990556	0.256638	0.528464	0.0581416	0.506207	0.714798	-0.0358204	0.682295	0.825897	0.069561	0.428037	0.770128	0.0392165	0.655272	0.858213	0.0259094	0.768074	0.885703	0.0585391	0.50494	0.699195	-0.0608897	0.487959	0.659376	-0.221385	0.0107394	0.0448627	-0.064403	0.463157	0.719849	-0.0335471	0.702559	0.867141	0.0588943	0.504009	0.698415	0.108264	0.218368	0.531571	0.0739165	0.40144	0.857833	-0.0136873	0.876217	0.938291	-0.15367	0.078543	0.435511
Q9HB90	RRAGC	ENSG00000116954	0.353514	2.99255667899345e-05	0.00825518	-0.00925391	0.915808	0.998553	-0.154343	0.101086	0.271217	0.216162	0.012796	0.212552	-0.101207	0.250055	0.691755	0.0423853	0.628092	0.887201	0.215585	0.0130429	0.0493201	0.0631344	0.472031	0.887097	-0.182019	0.036723	0.45622	-0.0627556	0.474699	0.881066	0.048486	0.579431	0.755235	0.172653	0.0468904	0.235335	0.14144	0.104389	0.328298	0.187641	0.0305565	0.140906	0.208656	0.0159432	0.0871516	0.2111	0.0151099	0.209155	0.181979	0.0367647	0.223775	0.223411	0.0100236	0.0669743	0.144328	0.0987214	0.261049	0.246479	0.00438587	0.0251692	0.234353	0.00683711	0.0318708	0.0775094	0.377034	0.652961	0.0184396	0.833779	0.933246	-0.0282265	0.748942	0.864479	-0.0792401	0.368297	0.679584	-0.0103423	0.906669	0.983249	0.161688	0.0639977	0.195306	0.232727	0.00724475	0.180261
Q66K14	TBC1D9B	ENSG00000197226	0.0282227	0.747095	0.95314	0.0053917	0.950886	0.998945	-0.0635182	0.50197	0.69659	0.134554	0.123997	0.498052	-0.164086	0.0611014	0.474319	-0.0679193	0.437284	0.796037	0.270799	0.00168636	0.0101208	0.021081	0.810388	0.963435	0.0534109	0.543027	0.889951	0.121314	0.165852	0.691636	-0.0826003	0.344548	0.56098	0.180734	0.0373577	0.205509	0.140265	0.107328	0.333068	0.131248	0.132103	0.334436	0.137575	0.114306	0.291514	0.0447999	0.610001	0.868412	-0.0143003	0.87072	0.948447	0.170757	0.0502778	0.185368	0.2234	0.0100273	0.0595814	-0.0858454	0.32772	0.510923	-0.177229	0.0420566	0.119913	-0.00316449	0.971273	0.989788	0.137788	0.115133	0.365751	0.233881	0.00717456	0.0518394	0.0920747	0.295577	0.610274	0.0631851	0.473391	0.877276	0.199958	0.0215189	0.0991128	0.145351	0.0963293	0.472411
Q6P1M3	LLGL2	ENSG00000073350	-0.186914	0.0312183	0.421656	-0.0495338	0.571253	0.998553	0.0957558	0.310842	0.533662	-0.064395	0.463212	0.805691	-0.0452813	0.607556	0.888011	-0.0778087	0.373351	0.761826	-0.239135	0.00575346	0.0263385	0.0722865	0.410117	0.875429	-0.0176736	0.84059	0.970214	-0.00996535	0.909708	0.989212	-0.10106	0.247089	0.461439	-0.211272	0.0146416	0.122785	-0.245928	0.00432582	0.0504722	-0.28849	0.000758486	0.0136563	-0.261706	0.00234335	0.0291936	-0.062922	0.473526	0.795501	-0.1107	0.206361	0.515725	-0.279261	0.00118396	0.0184002	-0.198194	0.0227226	0.10204	-0.114014	0.193014	0.361404	-0.08835	0.313751	0.497608	-0.201456	0.0205394	0.158349	-0.267777	0.00190825	0.0622262	-0.154952	0.0771941	0.221074	-0.0258871	0.769139	0.906694	0.00194207	0.982436	0.996237	-0.276819	0.00131271	0.0176953	-0.079555	0.364532	0.768395
P61289	PSME3	ENSG00000131467	0.044586	0.610338	0.91666	-0.0208901	0.811363	0.998553	0.328791	0.000354702	0.0078945	-0.165663	0.0576493	0.365909	0.0173913	0.843703	0.965098	0.0568136	0.515985	0.836404	-0.222195	0.0104479	0.0415548	-0.0192749	0.826365	0.968883	0.0626073	0.475746	0.872529	-0.00951934	0.913733	0.989212	-0.198331	0.0221107	0.102082	-0.182173	0.0358446	0.199703	-0.219121	0.0112752	0.0908733	-0.277185	0.00123787	0.0184416	-0.15925	0.067111	0.210632	-0.102984	0.239965	0.625756	-0.0892723	0.308707	0.620833	-0.19847	0.0225304	0.112367	0.0470825	0.591897	0.761551	-0.232444	0.00731786	0.0362092	-0.19845	0.0225442	0.0758743	-0.189211	0.0297911	0.191118	-0.105953	0.226612	0.511351	-0.137816	0.11647	0.28411	0.0379742	0.666742	0.859682	0.133213	0.129305	0.713458	-0.0865252	0.32389	0.541969	-0.13285	0.128875	0.522139
Q96KP1	EXOC2	ENSG00000112685	0.0175612	0.840988	0.971049	0.0735666	0.400043	0.998553	-0.262103	0.00484635	0.0386707	0.179094	0.0399078	0.319427	0.0238142	0.787166	0.9507	-0.0336449	0.700639	0.919425	0.112198	0.200247	0.370381	0.0224745	0.798114	0.963435	-0.113163	0.196382	0.713535	0.017962	0.838024	0.981001	0.264321	0.00210926	0.0215217	0.276875	0.00125421	0.0306566	0.305423	0.000350403	0.0113719	0.320788	0.000166828	0.00515432	0.291923	0.000651025	0.0143457	0.287089	0.00084514	0.0598886	0.35711	2.63043217343384e-05	0.00460847	0.33174	0.000102003	0.00390337	0.244864	0.00465881	0.0366572	0.14555	0.0958697	0.223673	-0.0209195	0.811814	0.891575	0.151252	0.0834164	0.317863	0.146008	0.0948181	0.334877	-0.133467	0.128571	0.302677	-0.0712953	0.418388	0.710248	-0.0226897	0.796994	0.960681	0.254852	0.00318767	0.0305499	0.163451	0.0611145	0.394689
Q96S55	WRNIP1	ENSG00000124535	-0.103422	0.236159	0.739983	-0.102291	0.241349	0.983008	-0.132303	0.160552	0.358412	0.013907	0.874247	0.962743	-0.0885036	0.314784	0.73971	0.132639	0.128019	0.549131	0.166766	0.0559812	0.14936	-0.113718	0.194182	0.802501	0.0394846	0.653068	0.927688	0.0356814	0.684612	0.953614	-0.130756	0.133571	0.316959	-0.0638349	0.465405	0.729881	-0.00304827	0.972221	0.989227	0.0483301	0.580652	0.770082	0.0164027	0.851353	0.928006	-0.0921816	0.293142	0.67529	-0.0887873	0.311353	0.623514	0.00966185	0.912447	0.962672	0.0337271	0.701039	0.83382	-0.0910543	0.299111	0.482867	-0.0776014	0.376466	0.560706	-0.0590314	0.501357	0.747918	-0.0353502	0.687386	0.861307	0.126696	0.149298	0.332807	0.146507	0.0949598	0.362924	0.119156	0.175235	0.746151	0.00825438	0.925161	0.963065	0.0175042	0.842099	0.969555
Q8WZA9	IRGQ	ENSG00000167378	-0.124382	0.153739	0.664995	-0.074031	0.397067	0.998553	0.127245	0.177298	0.381837	-0.0440056	0.616357	0.880039	0.0302565	0.731553	0.930349	-0.0497919	0.569247	0.864504	0.0672651	0.443477	0.62771	-0.0313999	0.720782	0.951353	-0.0813323	0.353882	0.820905	0.146049	0.0947233	0.607484	-0.276176	0.00129188	0.0156648	0.0434267	0.619663	0.820993	0.0187256	0.830598	0.92925	-0.139425	0.109471	0.297835	-0.0311805	0.721628	0.852272	-0.0398948	0.649701	0.886581	-0.153709	0.0784659	0.325844	-0.102097	0.244063	0.476008	0.134858	0.123142	0.298271	-0.227832	0.00860561	0.0408542	-0.196019	0.0242868	0.0803046	-0.217045	0.0124258	0.124807	-0.133436	0.127183	0.384708	0.225402	0.00963907	0.061849	0.0577611	0.512263	0.7708	0.0429795	0.625951	0.926137	-0.0149056	0.865299	0.933181	-0.0140333	0.873114	0.975282
Q96L96	ALPK3	ENSG00000136383	-0.0229399	0.79325	0.964202	-0.130145	0.135413	0.949587	0.0801155	0.396808	0.613725	0.0437044	0.618775	0.881323	-0.142947	0.103356	0.545314	0.0932226	0.285849	0.694088	0.0201018	0.819041	0.899565	0.0666268	0.447825	0.881432	0.0935867	0.285815	0.785073	-0.0736538	0.401296	0.847582	-0.0339834	0.697773	0.832499	-0.0388415	0.657128	0.840878	-0.113122	0.194824	0.457115	-0.0864022	0.32272	0.560911	-0.123249	0.15755	0.354994	-0.0601986	0.492919	0.807464	-0.0352653	0.688097	0.874012	-0.0488799	0.577816	0.764998	-0.10868	0.214812	0.420053	0.015221	0.862477	0.920938	0.0701085	0.424402	0.607191	-0.0424895	0.628569	0.827944	-0.202506	0.0198769	0.159759	-0.0871373	0.322342	0.535048	0.0950792	0.280031	0.593666	0.0429804	0.625944	0.926137	-0.16586	0.0573485	0.182588	0.0356816	0.68461	0.913213
O00506	STK25	ENSG00000115694	-0.189772	0.0286828	0.404149	-0.102103	0.24222	0.983008	-0.0824216	0.383313	0.602442	0.0553411	0.528527	0.838263	-0.105126	0.232087	0.675702	-0.0219468	0.802012	0.95128	0.17812	0.0410183	0.118351	-0.0875119	0.318382	0.846535	0.00430537	0.960924	0.994295	0.112553	0.198821	0.72468	-0.0987553	0.258089	0.474483	0.0478713	0.584254	0.802986	0.0844056	0.334069	0.605574	-0.0079446	0.927685	0.96747	-0.0528999	0.545354	0.733214	0.0143847	0.869964	0.962037	-0.0291659	0.739908	0.895917	0.0188945	0.829739	0.919894	0.046385	0.597403	0.76485	-0.0996951	0.255392	0.436248	-0.139779	0.109926	0.238838	0.0292513	0.739175	0.889216	-0.0124568	0.887268	0.955156	0.132422	0.131616	0.307967	0.183399	0.0360117	0.245936	0.0889533	0.312321	0.816757	-0.0241905	0.783067	0.88898	0.0793423	0.36582	0.769064
Q12769	NUP160	ENSG00000030066	-0.184557	0.0334515	0.428378	0.0158831	0.856011	0.998553	-0.167796	0.0743418	0.223779	0.177052	0.0422651	0.323938	-0.100915	0.25143	0.693341	-0.00637836	0.941913	0.98773	-0.199975	0.0215076	0.0727727	0.0830648	0.343688	0.853772	-0.123159	0.159459	0.679608	-0.0114002	0.896775	0.989075	0.309547	0.00028824	0.00572821	0.111427	0.201642	0.491475	0.0726672	0.405845	0.667677	0.196148	0.0236503	0.120658	-0.0734522	0.400779	0.61543	0.163242	0.0614513	0.371993	0.239146	0.00575116	0.0804745	0.108707	0.214697	0.442085	-0.117077	0.181248	0.3769	0.362668	1.92401333833914e-05	0.000497026	0.317776	0.000204848	0.00249172	0.204589	0.0186156	0.14998	-0.102554	0.241946	0.527153	-0.24147	0.0054611	0.0451139	-0.241045	0.00554636	0.128143	-0.202676	0.0202518	0.629359	-0.110627	0.206661	0.410838	0.1346	0.123869	0.515219
Q7Z4S6	KIF21A	ENSG00000139116	-0.0779978	0.372187	0.823717	-0.0982208	0.260688	0.984453	-0.284236	0.00217787	0.0237262	0.148712	0.0887933	0.434266	-0.0155456	0.860111	0.97113	0.0620701	0.477856	0.81894	0.427524	3.17455088882923e-07	1.63468207102113e-05	-0.0294355	0.737592	0.952575	-0.00119395	0.98916	0.998284	0.14393	0.0996629	0.612607	-0.0386378	0.658813	0.809455	0.29524	0.000560641	0.0207196	0.340485	6.06935841713785e-05	0.00347257	0.290425	0.00069606	0.0130812	0.32631	0.000126523	0.00610788	0.129091	0.140155	0.505036	0.0922248	0.292915	0.606649	0.347428	4.47333557049845e-05	0.002468	0.335601	8.36134566459812e-05	0.00324538	-0.0949328	0.278911	0.460225	-0.218062	0.0120112	0.0485915	0.0962449	0.27229	0.561835	0.282567	0.00102803	0.0496283	0.288732	0.0008242	0.0156416	0.206881	0.0177461	0.186382	0.0944176	0.283406	0.806298	0.352528	3.38904951135977e-05	0.00223735	0.147613	0.0912051	0.464382
P23258	TUBG1	ENSG00000131462	-0.0391951	0.654207	0.92866	-0.1622	0.0621403	0.926254	-0.115437	0.221313	0.437144	0.102774	0.240933	0.643487	-0.123614	0.159525	0.618267	0.117834	0.176756	0.596315	0.266876	0.00197935	0.0115211	-0.171205	0.0496689	0.679939	-0.106789	0.222947	0.734049	0.00327221	0.970296	0.996051	-0.0881624	0.312923	0.531564	0.0324994	0.710368	0.869416	0.0272561	0.755479	0.892545	-0.0138852	0.873962	0.94149	0.0840056	0.336373	0.558399	0.0731724	0.404388	0.755645	0.0365908	0.677017	0.867063	0.0368592	0.674781	0.82941	0.146037	0.0947508	0.25428	-0.126473	0.148444	0.30486	-0.176255	0.0432169	0.122319	-0.121769	0.164256	0.439428	0.0154267	0.860636	0.945195	0.00638016	0.942343	0.972303	0.0787059	0.371544	0.680174	0.0176428	0.841472	0.971383	0.0920961	0.293592	0.510629	0.0870627	0.320882	0.737759
Q02127	DHODH	ENSG00000102967	0.144991	0.0958842	0.590597	-0.0639543	0.464569	0.998553	0.0586076	0.535656	0.721306	0.227985	0.00855974	0.180901	0.0834986	0.343036	0.758746	-0.0308213	0.724706	0.925544	0.036123	0.68092	0.80852	-0.0109572	0.900765	0.98231	-0.0982055	0.262597	0.769169	-0.0126597	0.885444	0.987887	0.0757339	0.386267	0.603098	-0.011778	0.892965	0.957953	0.0239489	0.784373	0.905933	0.00669196	0.939063	0.974184	-0.0319577	0.714986	0.848058	0.0525695	0.549409	0.837557	0.0453814	0.605366	0.831581	-0.051625	0.556615	0.750003	-0.0782535	0.372456	0.591823	0.158624	0.0692726	0.177643	0.186429	0.0323278	0.0989302	-0.0121637	0.889904	0.953212	-0.174639	0.0452008	0.228639	-0.0942718	0.284153	0.496594	-0.0685067	0.436868	0.724113	-0.0060527	0.945298	0.990254	-0.104312	0.233927	0.443099	0.249199	0.00395854	0.139615
P18031	PTPN1	ENSG00000196396	0.0357258	0.683089	0.93835	0.0780457	0.371893	0.998553	-0.11415	0.226544	0.442433	0.11548	0.187315	0.585793	-0.152935	0.081174	0.518172	0.140774	0.106048	0.520707	0.122364	0.16219	0.318682	-0.108598	0.215162	0.810025	0.0578117	0.510256	0.88223	0.0491496	0.575716	0.92277	0.231901	0.0072337	0.0485661	0.423445	3.80803675703589e-07	0.00019757	0.428082	2.74864210503267e-07	0.000117947	0.423619	3.76213673991543e-07	0.000139199	0.480867	4.67454075447904e-09	3.61061527875961e-05	0.349128	4.0801566739912e-05	0.0223504	0.395171	2.74151004564516e-06	0.00204037	0.471856	1.12111613326249e-08	1.84790050518302e-05	0.51144	3.68605590495008e-10	2.84710958098344e-06	0.168329	0.0536873	0.150247	-0.0055664	0.949492	0.972783	0.298776	0.000501669	0.0284919	0.465289	1.8965987447217e-08	0.000146493	-0.01229	0.889195	0.944092	0.033765	0.701821	0.876801	0.0296818	0.736462	0.949338	0.541836	1.95672367198085e-11	1.51137336423801e-07	0.131453	0.132984	0.53056
Q86TM6	SYVN1	ENSG00000162298	-0.0705977	0.419381	0.847689	0.0460364	0.598759	0.998553	-0.0583138	0.537707	0.722123	0.0834483	0.341457	0.730418	0.118566	0.177399	0.635249	-0.19518	0.0243617	0.404546	-0.0399291	0.649419	0.788449	0.208956	0.016195	0.559324	-0.101633	0.246223	0.753554	-0.0831812	0.34301	0.825452	0.336917	7.32669530663088e-05	0.00234819	-0.101037	0.247196	0.545527	-0.102335	0.241145	0.512299	0.0440621	0.614544	0.795581	-0.208482	0.0160331	0.0872683	0.0765183	0.383183	0.739364	0.0864968	0.32405	0.635591	-0.0458631	0.601538	0.780625	-0.265378	0.00210295	0.0223735	0.330859	0.000106694	0.00172407	0.278813	0.00120667	0.00890192	0.101941	0.244787	0.531403	-0.147767	0.0908624	0.327022	-0.223041	0.0104463	0.0652771	-0.140113	0.110448	0.387311	-0.111454	0.205022	0.766453	-0.217204	0.0123601	0.0701848	0.0201235	0.818849	0.961336
Q9BSR8	YIPF4	ENSG00000119820	-0.00915299	0.916722	0.983382	-0.0501626	0.566371	0.998553	-0.0259664	0.783903	0.885779	0.00781611	0.929124	0.981014	-0.135824	0.121897	0.571042	-0.179958	0.0381965	0.416121	0.01544	0.860517	0.924814	0.035534	0.685845	0.947676	0.142347	0.103484	0.60965	0.119489	0.17236	0.694415	0.213502	0.0136057	0.0737752	0.119041	0.172334	0.453606	0.0455291	0.602798	0.803453	0.138145	0.112797	0.303358	0.0837436	0.337888	0.559573	0.215006	0.0132951	0.198247	0.191188	0.0280923	0.195193	0.139767	0.109958	0.296756	0.120939	0.167174	0.357192	0.223916	0.00985175	0.0452933	0.150656	0.084653	0.199489	0.173432	0.0467311	0.238566	0.154699	0.0765389	0.297078	-0.172662	0.0485973	0.164202	-0.224322	0.0100012	0.151767	-0.0807896	0.358976	0.84252	0.147865	0.0906467	0.240891	-0.0109886	0.900482	0.979982
Q9NRK6	ABCB10	ENSG00000135776	0.0509943	0.559945	0.897591	0.024035	0.783617	0.998553	-0.0399157	0.673277	0.816004	0.119151	0.173584	0.567879	-0.182859	0.0365713	0.396181	0.0315415	0.71854	0.923576	-0.186472	0.0322874	0.0993676	0.0196668	0.822892	0.968337	0.0830959	0.343507	0.814952	-0.159867	0.0670914	0.554231	0.0619796	0.4785	0.677248	-0.0137185	0.875463	0.949998	-0.051323	0.557415	0.775761	-0.0319852	0.714751	0.856991	-0.134757	0.121988	0.303057	0.0200001	0.819941	0.947863	0.0955391	0.275839	0.590351	-0.0716868	0.414022	0.638304	-0.185159	0.0335451	0.130523	0.228111	0.00852216	0.0405874	0.295558	0.000580423	0.00520092	0.0257563	0.769406	0.905103	-0.138198	0.114045	0.364107	-0.219139	0.0119113	0.0706083	-0.179334	0.0404089	0.255826	-0.11119	0.206104	0.766453	-0.183258	0.03544	0.134383	0.127733	0.14441	0.54785
Q9P015	MRPL15	ENSG00000137547	-0.0196952	0.821968	0.968999	-0.133738	0.12486	0.949135	-0.520176	3.0000899542415e-09	3.86211580109356e-06	0.232514	0.00729988	0.168815	-0.0206399	0.814988	0.95932	0.00124404	0.988661	0.996922	0.151039	0.0838566	0.200918	-0.0441404	0.615276	0.931318	-0.176018	0.0435034	0.471082	0.105577	0.228271	0.750311	0.178113	0.0402536	0.148056	0.324112	0.000141335	0.00852868	0.31563	0.000214983	0.00810013	0.284927	0.000887027	0.015025	0.131965	0.129986	0.316375	0.316189	0.000221277	0.0316508	0.294087	0.000620075	0.0249517	0.267192	0.00195415	0.0250312	0.041537	0.636293	0.791166	0.27112	0.00166418	0.0124555	0.265234	0.00211519	0.0135135	0.238113	0.00597134	0.0880202	0.0647006	0.461088	0.717599	-0.0159296	0.856692	0.927613	0.0239998	0.785548	0.914003	0.0439733	0.61798	0.923951	0.0870015	0.321224	0.539846	0.243828	0.00484173	0.152022
Q9H6S3	EPS8L2	ENSG00000177106	-0.0555716	0.525217	0.888608	4.3418484595665e-05	0.999604	0.999818	0.210693	0.0244416	0.109674	-0.249422	0.00392525	0.140309	-0.0218201	0.804615	0.954955	0.041942	0.631694	0.89	-0.206381	0.0175866	0.062283	-0.00378217	0.965669	0.991002	0.0983016	0.262128	0.76902	-0.0733491	0.403252	0.849591	-0.278542	0.00116841	0.0145093	-0.189588	0.0288404	0.1775	-0.251273	0.0035294	0.0436177	-0.361622	1.89673839905424e-05	0.00120002	-0.237643	0.00588106	0.048897	-0.17703	0.0422914	0.321621	-0.230223	0.00791511	0.0971961	-0.294812	0.000600225	0.0121048	-0.0679145	0.439078	0.648831	-0.357401	2.58804476473973e-05	0.000622743	-0.345788	4.88586549152181e-05	0.000873575	-0.328874	0.000118021	0.0145587	-0.131033	0.134236	0.393199	0.0224217	0.799341	0.894928	0.0873168	0.321342	0.634527	0.100352	0.254096	0.784283	-0.16801	0.0541497	0.176478	-0.228198	0.00849646	0.187147
O76021	RSL1D1	ENSG00000171490	0.0376743	0.666808	0.931024	-0.067531	0.439915	0.998553	0.351783	0.000124016	0.00428972	0.00984029	0.910836	0.976311	0.0224174	0.799378	0.95412	0.0836488	0.338437	0.735569	-0.389701	3.86192282286757e-06	9.53018910026489e-05	0.00234435	0.978716	0.992176	-0.0227522	0.795673	0.962831	-0.193136	0.0265011	0.458684	-0.000729342	0.993352	0.996707	-0.149358	0.0861879	0.31602	-0.184482	0.0335237	0.172338	-0.180717	0.0373765	0.159183	-0.129454	0.137518	0.327633	-0.059528	0.497759	0.809873	-0.0178908	0.838658	0.936774	-0.170444	0.0507069	0.18615	-0.0111817	0.898743	0.952211	-0.0220853	0.801538	0.884464	0.0259532	0.767693	0.865771	-0.088908	0.310693	0.59708	-0.179411	0.0395516	0.215576	-0.190819	0.029022	0.118502	0.0234139	0.790661	0.915602	0.126948	0.148483	0.725779	-0.120498	0.168739	0.361737	0.0341036	0.697863	0.916738
Q9Y696	CLIC4	ENSG00000169504	-0.0742602	0.395603	0.83863	0.0935487	0.284159	0.993067	-0.00241502	0.979655	0.990037	-0.249765	0.00387443	0.140309	-0.000191023	0.998272	0.999503	0.00721046	0.934352	0.986254	-0.354796	2.99093348421486e-05	0.000445984	0.0152821	0.86193	0.977191	0.000193009	0.998248	0.999449	-0.254042	0.00328909	0.292011	0.341119	5.86841023095808e-05	0.00201456	0.112768	0.196234	0.484872	0.0672752	0.441653	0.692796	0.133411	0.125794	0.323977	-0.0249201	0.775856	0.884407	0.0619021	0.48074	0.79957	0.197214	0.0234163	0.17687	0.0821283	0.349175	0.584278	0.053661	0.541137	0.726028	0.303055	0.00041217	0.00455774	0.250921	0.00370759	0.0203979	0.1846	0.0340928	0.206111	-0.0664062	0.449333	0.708729	-0.174465	0.0462589	0.158872	-0.152151	0.082763	0.343337	-0.105916	0.228574	0.779623	8.98797891980147e-05	0.999184	0.999587	-0.263189	0.00229613	0.118745
P35573	AGL	ENSG00000162688	-0.0421844	0.629723	0.923832	0.145907	0.0937819	0.935952	0.10243	0.278163	0.500827	-0.073164	0.404443	0.771419	-0.00188113	0.982987	0.996403	0.0149008	0.864828	0.970918	-0.162536	0.062598	0.162142	0.179672	0.0392601	0.650311	0.0505396	0.564952	0.895717	-0.000878468	0.992024	0.997678	-0.0181544	0.835691	0.917408	0.00967737	0.91197	0.964147	-0.0205333	0.814526	0.921682	-0.0307433	0.725374	0.863562	-0.0328974	0.706982	0.842705	-0.0131316	0.881205	0.964724	-0.0441332	0.615334	0.837062	-0.0170106	0.846495	0.928081	0.087637	0.317688	0.537294	-0.124958	0.153405	0.312473	-0.229458	0.0081304	0.0364476	-0.0944702	0.281271	0.569622	0.0175562	0.841635	0.936039	0.0499554	0.570959	0.748742	-0.0541877	0.538744	0.784403	-0.0818125	0.352904	0.839122	0.016555	0.850559	0.925094	-0.0453845	0.605341	0.886691
P51153	RAB13	ENSG00000143545	0.101922	0.243062	0.74632	0.18596	0.0321064	0.905166	0.198453	0.0342902	0.134651	0.0828902	0.344707	0.733678	-0.0939526	0.285794	0.71657	0.166648	0.0552164	0.454197	-0.261287	0.00247687	0.013636	-0.0139705	0.873677	0.97811	0.0583026	0.506665	0.880988	-0.0905666	0.301717	0.802225	-0.0234658	0.78862	0.888592	-0.0673924	0.440857	0.710448	-0.0460683	0.598506	0.799526	-0.106659	0.221736	0.452494	-0.00315366	0.971261	0.987628	-0.0533105	0.543786	0.835529	0.00683973	0.937958	0.977887	-0.0700073	0.425072	0.645053	0.0844507	0.33567	0.556038	-0.0655165	0.455443	0.631797	0.0454168	0.605084	0.756012	-0.0699297	0.425587	0.68864	-0.0365353	0.677479	0.854416	-0.0824877	0.348931	0.562661	-0.0236882	0.788266	0.915024	0.0770213	0.3819	0.851312	0.0195356	0.824055	0.910551	0.0847305	0.334065	0.749442
Q8N6T3	ARFGAP1	ENSG00000101199	0.0228157	0.794344	0.964202	-0.0291752	0.738863	0.998553	0.252412	0.00674171	0.0484754	-0.172728	0.0476443	0.34393	0.0433764	0.622762	0.892031	0.0914891	0.294942	0.701394	0.0428345	0.625781	0.771637	-0.0809587	0.356104	0.860142	0.0902875	0.303215	0.798248	-0.0163201	0.852655	0.983322	-0.119151	0.171934	0.367466	0.0201899	0.817573	0.924445	0.0253062	0.772476	0.900932	-0.0674189	0.440677	0.666494	0.166799	0.0549932	0.185795	-0.110597	0.206786	0.5962	-0.115659	0.186627	0.492421	-0.00117469	0.989334	0.99591	0.262781	0.00233382	0.0239603	-0.233143	0.00713851	0.0355499	-0.23806	0.00598285	0.0290091	-0.133718	0.126373	0.387198	0.104104	0.234864	0.519201	0.21696	0.0128051	0.0736702	0.245574	0.0046955	0.120981	0.212096	0.0150149	0.622762	0.21005	0.0156333	0.0806624	-0.154674	0.0765879	0.430556
Q96GG9	DCUN1D1	ENSG00000043093	0.0906597	0.299359	0.783701	0.0189676	0.828442	0.998553	0.24643	0.00821634	0.0546624	-0.153768	0.0783493	0.411677	0.00639631	0.942197	0.98548	0.0809468	0.354325	0.749275	-0.264408	0.00218658	0.0125384	0.0115549	0.895382	0.982141	-0.0152713	0.862026	0.975697	-0.0544286	0.535357	0.906713	-0.132738	0.127733	0.30933	-0.0357777	0.682654	0.855586	-0.0392129	0.65406	0.835347	-0.0735039	0.400446	0.634266	0.0515128	0.555957	0.742301	-0.0944782	0.28123	0.665822	-0.0227824	0.795408	0.923591	-0.0441804	0.614956	0.790161	0.142456	0.103218	0.267446	-0.170994	0.0499551	0.142803	-0.10933	0.212065	0.382261	-0.13185	0.131804	0.394748	-0.0187398	0.831113	0.932458	-0.0062689	0.943347	0.972526	0.128984	0.142028	0.441108	0.157575	0.0722585	0.661707	0.0746063	0.395217	0.609069	-0.146743	0.0931492	0.469363
Q8IWE2	FAM114A1	ENSG00000197712	0.0167003	0.848689	0.971049	0.00975772	0.911242	0.998553	0.0703842	0.456792	0.663511	0.000693228	0.993706	0.999179	0.0977052	0.266901	0.703955	0.0690849	0.42944	0.792632	0.0937705	0.284866	0.472371	0.000955064	0.991328	0.99646	0.00857121	0.922297	0.986952	0.00114178	0.989633	0.997678	-0.0132722	0.879484	0.941966	0.0267479	0.759898	0.896922	0.0424125	0.627871	0.819755	-0.0181267	0.835939	0.92438	0.0700997	0.422677	0.634304	-0.0379356	0.665846	0.891398	-0.079887	0.362528	0.671664	0.0248762	0.777076	0.891396	0.125153	0.152758	0.338179	-0.0877637	0.316986	0.49998	-0.142017	0.104295	0.230882	0.00321018	0.970859	0.989788	0.0878456	0.316533	0.601315	0.18551	0.0338918	0.129659	0.088644	0.314013	0.628661	0.0594706	0.499837	0.88814	0.109699	0.210518	0.414489	0.0188008	0.830571	0.966252
Q9BWQ6	YIPF2	ENSG00000130733	0.00186606	0.982993	0.997718	-0.0392346	0.653881	0.998553	-0.114828	0.223778	0.439641	0.357925	2.51344595145753e-05	0.0388277	0.105658	0.229719	0.673774	-0.0284896	0.744786	0.934187	0.268472	0.00185497	0.0108956	-0.0238511	0.786037	0.960182	-0.101153	0.248473	0.755164	0.117997	0.177818	0.701021	0.140935	0.105645	0.276295	0.121457	0.163726	0.444178	0.109645	0.20899	0.474335	0.16806	0.0531564	0.195142	0.154804	0.07521	0.225513	0.202634	0.0197973	0.233814	0.180247	0.0386258	0.228943	0.170229	0.0510041	0.186886	0.0876836	0.31743	0.537061	0.132378	0.130252	0.277458	0.0593446	0.499086	0.671475	0.151343	0.0832276	0.317457	0.145106	0.0968979	0.338049	-0.0842372	0.338769	0.553087	0.119703	0.173248	0.480566	0.191395	0.0285308	0.633272	0.157664	0.0709964	0.208746	0.332935	9.59401695230788e-05	0.0558821
Q96Q11	TRNT1	ENSG00000072756	0.102328	0.241179	0.74515	-0.0721768	0.409029	0.998553	-0.237235	0.0110393	0.065641	0.084318	0.336432	0.725033	0.109822	0.211773	0.664662	-0.0528536	0.545706	0.853819	0.275207	0.00140451	0.00873462	0.0239136	0.78549	0.960182	0.0547726	0.532777	0.887542	0.135282	0.121957	0.650307	-0.0149123	0.864725	0.933972	0.0798959	0.360628	0.650784	0.0839716	0.33657	0.606798	0.113707	0.192512	0.418392	0.137336	0.114942	0.292236	0.0941555	0.282884	0.666563	0.0942942	0.282173	0.596201	0.145605	0.0957417	0.275115	0.000661375	0.993995	0.998338	0.0732728	0.403742	0.585305	0.155351	0.0752916	0.182821	0.0675054	0.441846	0.701274	0.0634231	0.470004	0.723457	0.012119	0.890728	0.945066	-0.113347	0.197385	0.508431	-0.0351718	0.690022	0.934057	0.0948526	0.279319	0.494278	0.0897385	0.306177	0.726704
Q9BXJ9	NAA15	ENSG00000164134	-0.0605638	0.488624	0.877926	-0.0437412	0.617127	0.998553	0.0355696	0.707131	0.838869	-0.0333105	0.704559	0.916207	-0.0562103	0.523672	0.854785	0.0203904	0.815794	0.956756	-0.1477	0.0910118	0.213346	0.0484776	0.580954	0.928062	0.044252	0.614382	0.914476	-0.0962037	0.272496	0.781278	0.062417	0.475395	0.675579	0.0861906	0.323911	0.619893	0.0415458	0.634921	0.822821	0.00234989	0.978584	0.99077	-0.0314946	0.718941	0.850268	0.0782329	0.372583	0.73198	0.0574462	0.512938	0.780297	0.0609224	0.487725	0.697498	0.107113	0.221539	0.428435	-0.0450111	0.608315	0.753589	-0.181507	0.037264	0.10969	-0.0292689	0.739023	0.889216	-0.0258205	0.768848	0.903863	-0.00373839	0.966197	0.985853	0.074888	0.395263	0.694655	0.0296972	0.736331	0.949338	0.0140315	0.87313	0.936332	0.00436424	0.96039	0.993769
Q99567	NUP88	ENSG00000108559	-0.0852723	0.329112	0.805628	0.104404	0.231714	0.983008	-0.108846	0.248999	0.468618	0.234093	0.00690098	0.165215	-0.205862	0.0183271	0.315086	0.141061	0.105329	0.518855	0.00811288	0.92644	0.960998	0.0190003	0.828801	0.969192	-0.0990304	0.25859	0.765268	-0.0482128	0.583023	0.927022	-0.0288365	0.741787	0.859808	0.0902337	0.301645	0.60054	0.0857307	0.326509	0.598041	0.150333	0.0841341	0.256768	0.111448	0.201556	0.410013	0.0538622	0.539619	0.832937	0.126945	0.146921	0.440875	0.162411	0.062802	0.213693	0.189862	0.0292227	0.120639	0.002623	0.976187	0.986404	-0.0467113	0.594824	0.748946	0.0137743	0.875436	0.947704	0.0348721	0.691397	0.863406	-0.0665214	0.450302	0.653048	-0.108407	0.217754	0.531424	-0.00186388	0.983143	0.996336	0.12886	0.140871	0.321729	0.183874	0.0348167	0.324183
Q9Y570	PPME1	ENSG00000214517	-0.0554613	0.52604	0.888608	-0.0439831	0.61518	0.998553	-0.184281	0.0496756	0.173225	0.0453623	0.605518	0.875355	-0.145511	0.0972524	0.536581	0.191066	0.0275936	0.404546	0.286423	0.000870059	0.00597894	-0.0757887	0.387749	0.870217	-0.00219789	0.980046	0.995949	-0.012722	0.884884	0.987887	-0.14587	0.0938652	0.2562	0.230606	0.00757458	0.0853612	0.270811	0.00161714	0.0281189	0.182807	0.0351942	0.153756	0.40335	1.4802821972637e-06	0.000996289	0.052498	0.549952	0.837557	0.0357025	0.684435	0.871963	0.299521	0.000484907	0.0105903	0.474565	8.99588581404487e-09	3.47421110138413e-05	-0.214629	0.0134615	0.056147	-0.322112	0.000165567	0.00215623	-0.0743241	0.397012	0.667113	0.304069	0.000393246	0.0348964	0.290607	0.000759241	0.0148901	0.182863	0.0365666	0.246272	0.0831763	0.344909	0.834926	0.438339	1.46641267573244e-07	0.000141582	0.0374719	0.669689	0.907592
O15067	PFAS	ENSG00000178921	-0.0457158	0.60131	0.913629	0.0352256	0.687293	0.998553	0.030529	0.747117	0.86389	-0.0145208	0.868745	0.962003	0.0393088	0.655763	0.899825	-0.0704298	0.420491	0.788645	-0.265095	0.00212705	0.0122607	0.0159753	0.855734	0.976329	-0.11932	0.172973	0.690598	0.0594083	0.498624	0.890824	0.0433256	0.620479	0.78387	0.0757171	0.386373	0.671114	0.0392838	0.653475	0.835116	0.0313963	0.719781	0.859445	0.0700201	0.423206	0.634603	0.104119	0.234797	0.621087	0.171834	0.0488246	0.25672	0.0591025	0.500841	0.707738	0.182596	0.0361207	0.136229	-0.0531206	0.545225	0.706121	-0.0820446	0.349668	0.532904	-0.0596631	0.496781	0.745373	-0.0489765	0.577063	0.793629	-0.185642	0.0337622	0.129419	-0.0355787	0.686623	0.868142	0.0525028	0.55146	0.908242	0.0794512	0.36516	0.58035	-0.0110077	0.90031	0.979982
P35658	NUP214	ENSG00000126883	0.0180777	0.836376	0.971049	0.048628	0.57832	0.998553	0.184395	0.0495332	0.17312	0.11023	0.208306	0.609311	0.0162743	0.853625	0.968201	0.16387	0.0594613	0.459981	0.0412722	0.638447	0.779909	-0.11822	0.176993	0.790565	-0.0974261	0.266422	0.772402	0.00101331	0.9908	0.997678	-0.268333	0.00179121	0.0194393	0.0128683	0.883125	0.953355	0.00737314	0.932874	0.973635	-0.0819674	0.34827	0.586187	0.160592	0.0648119	0.206351	-0.106423	0.224547	0.61218	-0.08372	0.339882	0.652606	-0.00665897	0.939595	0.974742	0.257718	0.00285106	0.0267252	-0.335443	8.42982127637892e-05	0.00145991	-0.345632	4.92699044900569e-05	0.000874852	-0.219111	0.0115961	0.121187	0.0577267	0.510879	0.74863	0.142591	0.104226	0.266372	0.220893	0.0112316	0.160547	0.159341	0.0690806	0.661707	0.183285	0.0354122	0.134358	0.108433	0.215861	0.645495
P27708	CAD	ENSG00000084774	-0.104419	0.231646	0.737744	-0.0056967	0.948112	0.998945	-0.025328	0.789091	0.888161	0.0409813	0.640817	0.888471	-0.0647824	0.462257	0.823289	0.165691	0.0566498	0.457134	-0.306804	0.000346134	0.00290918	0.0733908	0.402983	0.875104	-0.100234	0.25282	0.757773	-0.0948285	0.279442	0.787166	-0.0268832	0.75872	0.87091	-0.0258635	0.767607	0.9012	-0.0869652	0.319565	0.59349	-0.126689	0.146191	0.354444	-0.107803	0.216788	0.428473	-0.00150892	0.9863	0.994541	0.00298971	0.972859	0.991079	-0.0866263	0.323323	0.560697	0.00206551	0.981247	0.993059	-0.0376901	0.667879	0.795238	-0.070547	0.421503	0.604922	-0.0546279	0.533861	0.767349	-0.146375	0.0939824	0.332991	-0.10422	0.236156	0.443597	-0.0440995	0.616971	0.832108	-0.0120674	0.891189	0.981148	-0.0991404	0.258058	0.471327	0.0957997	0.274525	0.699811
Q13586	STIM1	ENSG00000167323	-0.0979069	0.262222	0.754902	-0.00393881	0.964111	0.998945	-0.0247926	0.793448	0.889672	-0.163317	0.06133	0.37507	0.0473624	0.591134	0.880602	0.0354877	0.685089	0.913768	0.212049	0.0146502	0.0540135	-0.063057	0.472576	0.887293	0.236205	0.00639755	0.336154	0.0699843	0.425225	0.861114	-0.0862482	0.323587	0.540668	0.0132136	0.880011	0.95199	0.0471246	0.590138	0.795111	0.0183637	0.833825	0.923099	-0.0694785	0.42681	0.637634	-0.0790936	0.36733	0.728314	-0.0915778	0.296329	0.609383	-0.0109321	0.900991	0.956851	-0.1031	0.239433	0.447841	-0.215594	0.0130393	0.0550357	-0.155841	0.0743635	0.181258	0.00941986	0.914631	0.964133	0.0194602	0.824722	0.930029	0.153205	0.0806313	0.226533	0.276407	0.00139442	0.102373	0.172377	0.0489761	0.656006	-0.0506007	0.564481	0.744418	-0.199921	0.0215431	0.275766
Q96PC5	MIA2	ENSG00000150527	-0.226118	0.00886821	0.273992	-0.0570507	0.514233	0.998553	-0.0743643	0.431672	0.643303	0.132746	0.129178	0.509326	0.121723	0.166056	0.627503	-0.0975802	0.263825	0.676574	0.0447466	0.610426	0.760532	-0.065972	0.45231	0.881432	0.108095	0.217304	0.730608	0.251196	0.00366893	0.306317	-0.00326782	0.970221	0.9867	-0.0621427	0.47734	0.738281	-0.0418532	0.632417	0.822366	-0.0259583	0.766779	0.887028	-0.0411844	0.637871	0.798758	-0.041911	0.633255	0.878321	-0.0778157	0.375145	0.681798	-0.0344168	0.695225	0.842989	-0.112484	0.199097	0.400059	-0.0355376	0.685815	0.807357	0.0340472	0.698339	0.823285	0.0402803	0.646543	0.837833	-0.019339	0.825797	0.930569	0.0644002	0.464908	0.665484	0.111432	0.205109	0.51701	0.0510072	0.562869	0.909658	-0.0537592	0.540395	0.728377	0.127783	0.144249	0.54785
Q9BZV1	UBXN6	ENSG00000167671	0.160997	0.0641302	0.523266	0.00533878	0.951368	0.998945	-0.108126	0.252165	0.472174	0.215781	0.0129585	0.213927	-0.0178522	0.839615	0.963357	0.0342291	0.695695	0.917566	0.391955	3.35587289734818e-06	8.72752938017418e-05	0.0659114	0.452726	0.881432	-0.0792162	0.366585	0.825751	0.179303	0.0396729	0.488225	-0.185138	0.0328886	0.131012	0.0532761	0.542496	0.774966	0.0979235	0.26214	0.535088	0.0493096	0.572998	0.764526	0.143854	0.098544	0.265602	-0.0492132	0.575221	0.849904	-0.0655786	0.455016	0.739834	0.126447	0.148528	0.354933	0.0969209	0.268921	0.482833	-0.200975	0.0208498	0.0767948	-0.173884	0.0461529	0.12791	-0.0808963	0.356476	0.634137	0.0992975	0.257301	0.545056	0.214216	0.0140141	0.0777621	0.126352	0.150412	0.452363	0.0913275	0.29953	0.813435	0.124407	0.155242	0.341815	0.20923	0.0160524	0.249475
Q8TEX9	IPO4	ENSG00000196497	-0.122225	0.161059	0.673899	0.0171707	0.844479	0.998553	-0.0125117	0.894889	0.946347	0.0243733	0.781469	0.939173	0.0737335	0.402609	0.792953	0.00522127	0.952437	0.99222	-0.215647	0.0130164	0.0492933	-0.0566762	0.518612	0.901995	0.137542	0.115791	0.627629	-0.0837876	0.339491	0.824109	0.0181108	0.836081	0.917575	-0.0579796	0.507395	0.75233	-0.105763	0.225662	0.492654	-0.142494	0.101804	0.285926	-0.0580837	0.506632	0.703988	0.0450108	0.608318	0.868412	-0.0354575	0.686486	0.873191	-0.103752	0.236461	0.467356	0.000403152	0.996339	0.998408	-0.122124	0.163021	0.324203	-0.18278	0.0359304	0.106786	-0.113546	0.19486	0.477853	0.0213343	0.808154	0.923623	-0.087439	0.320663	0.533119	-0.0116201	0.8952	0.958619	0.0170817	0.84645	0.972611	-0.0277567	0.752057	0.870128	0.0313362	0.721325	0.92412
P78559	MAP1A	ENSG00000166963	0.0125751	0.885769	0.977944	-0.120075	0.168607	0.968615	0.00488469	0.958864	0.978179	0.0300323	0.732471	0.924035	0.147654	0.0923711	0.532047	0.100305	0.250659	0.665228	0.439435	1.35388999566999e-07	1.01777380545232e-05	-0.0171407	0.845335	0.972211	-0.0385887	0.660446	0.929227	0.186657	0.0321128	0.480572	-0.25151	0.00349732	0.029816	0.0555396	0.525455	0.762606	0.0976907	0.263282	0.536189	0.0196758	0.822141	0.91594	0.222012	0.0102189	0.0670889	-0.107085	0.221661	0.609834	-0.19918	0.0220425	0.173554	0.0655169	0.455441	0.672452	0.262428	0.00236696	0.0240479	-0.277702	0.00126474	0.0101653	-0.311366	0.000278985	0.0030784	-0.038281	0.662988	0.846993	0.224168	0.00976691	0.115747	0.395219	2.98611919014036e-06	0.00121346	0.13817	0.115528	0.396341	0.0290177	0.742149	0.95064	0.264334	0.00219318	0.0245144	0.0410946	0.639893	0.899974
Q5T440	IBA57	ENSG00000181873	0.0573186	0.512255	0.883846	0.0111353	0.898774	0.998553	-0.111567	0.237296	0.454921	0.147534	0.0913803	0.43915	0.129014	0.141936	0.5994	-0.0742347	0.395766	0.773767	-0.183915	0.0347755	0.105196	0.114645	0.190546	0.802501	-0.249265	0.00394861	0.310274	-0.177841	0.0413403	0.497372	0.245211	0.00444425	0.0350279	-0.0246911	0.777862	0.907721	-0.0286021	0.743813	0.886743	0.0725635	0.406517	0.638799	-0.0895262	0.305467	0.527361	0.175225	0.0444725	0.329469	0.242386	0.00510711	0.076162	0.00723541	0.934377	0.971379	-0.193679	0.026071	0.11144	0.308868	0.00031409	0.00373235	0.312569	0.000263415	0.00294872	0.0905999	0.301539	0.588959	-0.229087	0.00823664	0.108013	-0.373658	1.10249343499014e-05	0.00196269	-0.018587	0.833108	0.934358	0.146461	0.0950627	0.680524	-0.182446	0.0362769	0.136684	0.135967	0.120061	0.510488
P16444	DPEP1	ENSG00000015413	-0.0126732	0.884884	0.977944	0.0950295	0.276571	0.993067	0.201026	0.0319799	0.128678	-0.00540321	0.95097	0.987714	-0.00299355	0.972929	0.99351	-0.0672671	0.441709	0.799756	-0.402252	1.74323441992641e-06	5.54104636193892e-05	0.080606	0.358211	0.860142	-0.0723768	0.409531	0.845378	-0.218018	0.0120288	0.375277	0.283511	0.000943456	0.0124562	-0.119267	0.171513	0.452293	-0.10823	0.214961	0.480151	0.0199556	0.819655	0.914551	-0.180488	0.0376222	0.146919	0.0823984	0.347587	0.715658	0.13991	0.109591	0.382644	-0.0235797	0.788414	0.897923	-0.105358	0.229242	0.437818	0.213288	0.0140684	0.0577387	0.133622	0.126649	0.264102	0.0732747	0.40373	0.670626	-0.189045	0.0299373	0.188561	-0.312598	0.000277879	0.00883266	-0.10676	0.224869	0.53807	-0.0030997	0.97197	0.993989	-0.171644	0.049078	0.16532	-0.0150331	0.864158	0.972148
Q8NBU5	ATAD1	ENSG00000138138	-0.000350272	0.996807	0.998848	0.135066	0.121125	0.948851	-0.201805	0.0313069	0.12767	0.0653963	0.456273	0.800966	0.0018507	0.983262	0.996421	-0.00564654	0.948568	0.990255	0.0728934	0.406187	0.594915	-0.212879	0.0142583	0.558456	-0.0708948	0.419212	0.850028	0.0806008	0.358241	0.830449	-0.014393	0.869392	0.936998	0.180479	0.0376324	0.206297	0.18774	0.0304667	0.163761	0.119006	0.17246	0.393225	0.0977069	0.263202	0.483236	0.0752814	0.390942	0.745222	0.131724	0.132177	0.417803	0.110245	0.208241	0.433546	-0.0398425	0.65013	0.801789	0.120125	0.170069	0.332728	0.246843	0.00432641	0.0229671	0.0416872	0.635072	0.83197	-0.0438058	0.617961	0.821683	0.048744	0.580344	0.756769	0.0245223	0.780995	0.911386	0.0247382	0.779116	0.955868	0.0159916	0.855588	0.927007	0.0664128	0.449287	0.809775
Q15075	EEA1	ENSG00000102189	0.0419311	0.631783	0.924222	-0.127183	0.144613	0.949587	0.0747037	0.429567	0.641527	-0.0995945	0.255874	0.658338	0.0140521	0.873433	0.97329	0.223589	0.00967995	0.346057	0.145483	0.0960251	0.221999	0.0390084	0.656985	0.937823	-0.0131622	0.88093	0.981296	-0.026607	0.762014	0.967081	-0.304692	0.000362627	0.00670319	-0.0556768	0.524431	0.7622	-0.0466155	0.594164	0.796951	-0.116586	0.181416	0.40505	0.0684719	0.433555	0.643007	-0.196011	0.0242923	0.254246	-0.20778	0.0168181	0.150004	-0.0228199	0.795079	0.901493	0.228069	0.00853468	0.0537699	-0.299442	0.00048666	0.00514927	-0.295053	0.000593756	0.00527146	-0.125389	0.15198	0.421507	0.0974333	0.266386	0.553893	0.231908	0.0076918	0.0543632	0.226335	0.00933546	0.146091	0.110573	0.208646	0.766453	0.141984	0.104376	0.265578	-0.067086	0.444694	0.806106
Q9NQG5	RPRD1B	ENSG00000101413	0.158936	0.0676595	0.532182	-0.014655	0.867037	0.998553	0.177374	0.0590301	0.192953	0.000159839	0.998549	0.999471	-0.046382	0.598845	0.884982	0.178714	0.039573	0.419691	0.0525083	0.549873	0.71322	-0.0329251	0.707821	0.94857	0.0838134	0.339342	0.814952	-0.147036	0.0924899	0.606445	-0.285739	0.000856094	0.0117035	-0.0116927	0.893736	0.958381	0.0299203	0.732443	0.8794	0.00104332	0.990491	0.996814	0.207124	0.0167511	0.0896024	-0.139206	0.111407	0.463307	-0.0807923	0.357097	0.66674	0.0612303	0.485524	0.696154	0.239286	0.00572193	0.0421719	-0.247103	0.00428436	0.0248069	-0.206478	0.0175325	0.0635666	-0.159423	0.067865	0.286913	0.0411929	0.639092	0.83342	0.146788	0.0943186	0.250006	0.148679	0.0901062	0.355941	0.106189	0.227374	0.779623	0.189264	0.0297441	0.120918	0.00646881	0.941317	0.987421
Q14978	NOLC1	ENSG00000166197	0.000480928	0.995616	0.998633	-0.155656	0.0736003	0.935952	0.33549	0.00026334	0.00661153	0.074828	0.39381	0.765593	-0.0218237	0.804584	0.954955	0.0018114	0.983491	0.996836	-0.177268	0.04201	0.120761	-0.0306867	0.72687	0.952338	0.0642843	0.463983	0.868392	-0.0563216	0.521237	0.899873	-0.0928119	0.287986	0.505087	-0.172293	0.0473587	0.236916	-0.17759	0.0408534	0.190736	-0.181211	0.0368504	0.157929	-0.0297628	0.733799	0.857987	-0.127948	0.143728	0.508314	-0.150766	0.0844249	0.336867	-0.150419	0.0851508	0.256315	0.0946582	0.280311	0.496701	-0.157449	0.0713868	0.181498	-0.197772	0.0230194	0.0768708	-0.108707	0.2147	0.502071	-0.036698	0.676124	0.85333	0.0163691	0.852782	0.925691	0.0861004	0.328155	0.641855	0.131442	0.134521	0.715634	0.0218659	0.803469	0.899543	0.0764145	0.383831	0.77425
Q9H330	TMEM245	ENSG00000106771	-0.0062371	0.943198	0.9895	-0.00365479	0.966697	0.998945	-0.183571	0.0505769	0.175418	0.331698	0.000102223	0.0747257	0.0100365	0.909416	0.98091	-0.0594582	0.496609	0.826203	0.180902	0.0379132	0.111857	0.0303176	0.730027	0.952575	-0.192297	0.0271767	0.435505	-0.0471098	0.591682	0.930825	0.215601	0.0126901	0.0705449	0.150652	0.0834702	0.311762	0.162532	0.0615992	0.244623	0.217206	0.0120269	0.0783931	0.0909891	0.2976	0.519356	0.217054	0.0124221	0.192262	0.261905	0.00241674	0.0500453	0.181775	0.0369803	0.15365	0.00156314	0.985808	0.994953	0.369177	1.32412581574926e-05	0.000383992	0.381209	6.49541522346198e-06	0.000216792	0.227954	0.00856913	0.104069	-0.0203558	0.816795	0.927783	-0.139464	0.112124	0.276605	0.00346281	0.968688	0.98909	0.0245702	0.780579	0.955868	0.0424575	0.628828	0.792036	0.282258	0.0010418	0.0962837
Q9Y3D9	MRPS23	ENSG00000181610	0.122235	0.161023	0.673899	-0.147494	0.0902262	0.935952	-0.150586	0.109769	0.284898	0.0864363	0.32439	0.714045	-0.059862	0.497014	0.84152	-0.0227189	0.795198	0.949719	0.132479	0.129957	0.27396	0.0117013	0.894064	0.982141	-0.0660294	0.451915	0.863496	0.139543	0.110534	0.633294	0.0664801	0.447081	0.651934	0.0588805	0.500809	0.749199	0.0293913	0.736999	0.882297	0.0763309	0.382523	0.620195	0.0929753	0.287134	0.508714	0.0940713	0.283317	0.666973	0.168386	0.053606	0.268517	0.109879	0.209764	0.435192	0.00272865	0.975228	0.990487	0.205765	0.0179347	0.0689559	0.297856	0.00052311	0.00487395	0.119675	0.171688	0.448612	0.0328201	0.70871	0.870421	-0.166918	0.0567098	0.181754	-0.143024	0.103167	0.37659	-0.0830074	0.345893	0.835344	0.0700542	0.424762	0.635333	0.0541636	0.537349	0.856783
P61165	TMEM258	ENSG00000134825	-0.108551	0.2136	0.727251	0.00965861	0.91214	0.998553	-0.021524	0.820185	0.903725	-0.0574521	0.512895	0.831392	-0.27011	0.00180773	0.168785	-0.105782	0.225579	0.643655	-0.200835	0.0209405	0.0714733	0.104711	0.232131	0.810328	0.128181	0.142994	0.666476	0.0267361	0.760894	0.966898	0.184374	0.0336298	0.13314	0.00928021	0.915569	0.966101	-0.0202048	0.817442	0.923152	0.0988265	0.257745	0.4933	0.135653	0.119503	0.299658	0.0468015	0.594112	0.860437	0.143161	0.101505	0.367398	0.145384	0.0962531	0.275866	0.149109	0.087936	0.242578	0.22127	0.0107815	0.0481086	0.207271	0.0170945	0.0624604	0.16474	0.0590757	0.26928	0.0809567	0.356116	0.635252	-0.211971	0.0150758	0.0806033	-0.300226	0.000493898	0.0760105	-0.276833	0.00136986	0.622762	0.154998	0.0759654	0.217681	-0.109928	0.209562	0.640608
Q13907	IDI1	ENSG00000067064	0.0500652	0.567126	0.901008	0.0302843	0.729314	0.998553	0.283156	0.00226796	0.0241957	-0.0897782	0.305962	0.700536	-0.0152673	0.862591	0.971727	0.174147	0.0449895	0.427954	-0.166093	0.0569937	0.151128	-0.00743573	0.932565	0.988586	0.0300306	0.732485	0.946983	0.0256518	0.770316	0.969335	-0.213087	0.0137934	0.0746082	-0.0536105	0.539962	0.77317	-0.0549079	0.530184	0.757938	-0.104278	0.232281	0.465043	0.0849246	0.331095	0.553265	-0.0662068	0.450699	0.782467	-0.0749999	0.392722	0.696369	-0.0620916	0.479395	0.691088	0.177622	0.0415954	0.149434	-0.241123	0.00535014	0.0287739	-0.242406	0.0051033	0.0260184	-0.154322	0.0772679	0.306532	0.0292696	0.739017	0.887748	0.0213999	0.808305	0.899488	0.135037	0.124094	0.411906	0.176934	0.0432104	0.656006	0.103955	0.235541	0.444931	-0.0449142	0.609088	0.889479
P52948	NUP98	ENSG00000110713	-0.0102829	0.906486	0.983144	0.0361894	0.679202	0.998553	-0.0881423	0.351054	0.571904	0.184556	0.0341371	0.304796	-0.0358589	0.684286	0.910339	-0.0778105	0.37334	0.761826	0.00984707	0.910775	0.954263	0.113279	0.195918	0.802501	-0.0894926	0.30751	0.799101	-0.0177201	0.840177	0.981001	0.165895	0.0563418	0.184912	0.118631	0.173826	0.455726	0.110459	0.205612	0.47112	0.161566	0.0631815	0.217088	0.141727	0.103679	0.274552	0.141364	0.105915	0.457545	0.297739	0.000525912	0.0223195	0.205057	0.0183422	0.0982524	0.124603	0.154585	0.340466	0.150344	0.0853076	0.206298	0.132005	0.131349	0.271605	0.142654	0.102734	0.351961	0.109406	0.211747	0.495512	-0.277872	0.00131155	0.0194816	-0.0981818	0.264563	0.579713	-0.0679069	0.440902	0.869181	0.14848	0.0892983	0.238499	0.173548	0.0465821	0.359441
Q8NF37	LPCAT1	ENSG00000153395	-0.178109	0.0402583	0.452594	0.0515316	0.555812	0.998553	-0.329364	0.000345874	0.0078344	0.177672	0.0415376	0.323505	-0.186051	0.0333659	0.385196	-0.0598404	0.493841	0.825476	0.0582694	0.506907	0.68093	-0.217782	0.0121241	0.54795	-0.00426195	0.961317	0.994295	0.0363791	0.678782	0.951499	0.283989	0.000924048	0.0122215	0.247762	0.0040361	0.0595755	0.263074	0.00221812	0.0336678	0.374986	8.70318331669395e-06	0.000873031	0.141421	0.104435	0.275969	0.266253	0.00202989	0.0801669	0.341631	6.09724432047987e-05	0.00747542	0.303129	0.000410765	0.00976231	0.0569116	0.516874	0.709371	0.373445	1.03186603515049e-05	0.000334393	0.279722	0.00116101	0.00863101	0.306458	0.000351792	0.0238355	0.098015	0.263528	0.551727	-0.13839	0.114942	0.281755	-0.180277	0.0393507	0.251818	-0.0515071	0.559043	0.909238	0.122872	0.16044	0.350264	0.181916	0.0368315	0.329256
Q6PI48	DARS2	ENSG00000117593	0.161787	0.0628177	0.518252	0.0467851	0.592821	0.998553	-0.298419	0.00125998	0.0166651	0.322693	0.000160869	0.0747257	0.0092847	0.916176	0.98091	-0.0419314	0.63178	0.89	-0.000820482	0.99255	0.996653	0.0868467	0.322089	0.849324	-0.222889	0.0102039	0.370383	-0.047252	0.590563	0.930825	0.182957	0.0350421	0.136534	0.167403	0.0541071	0.252369	0.161681	0.0629918	0.2468	0.273418	0.00145078	0.0204106	0.15772	0.0698154	0.216047	0.273142	0.00153073	0.0716566	0.286389	0.000871352	0.0292623	0.254206	0.00326836	0.0338857	0.0901502	0.303954	0.522533	0.243265	0.00494387	0.0272177	0.141989	0.104365	0.230882	0.139462	0.110743	0.364326	0.0279192	0.750653	0.893657	-0.186125	0.033294	0.128389	-0.129995	0.138903	0.437912	0.018668	0.832391	0.970181	0.104765	0.231889	0.440293	0.328048	0.000123058	0.059406
O60271	SPAG9	ENSG00000008294	0.0855037	0.327796	0.805628	0.155697	0.0735239	0.935952	0.372619	4.45202194629957e-05	0.00217642	0.0586833	0.503889	0.826556	0.130806	0.136435	0.593138	0.0276059	0.752442	0.935235	-0.297647	0.000528114	0.0040508	-0.0136165	0.876852	0.978709	-0.14473	0.0977763	0.602252	-0.0123062	0.888622	0.988438	-0.0465355	0.594798	0.76712	-0.069338	0.427748	0.701023	-0.0611198	0.484635	0.725035	-0.107483	0.218164	0.449	0.0658862	0.451159	0.65861	-0.0417278	0.634742	0.878842	0.0404555	0.64511	0.853606	-0.100546	0.251337	0.485211	0.147693	0.091026	0.248528	-0.116114	0.18489	0.352266	-0.0697818	0.426569	0.608462	-0.109696	0.210531	0.496077	-0.0600901	0.4937	0.738414	-0.138834	0.113772	0.279864	0.0140482	0.873468	0.949484	0.143054	0.103095	0.689139	0.0663194	0.449927	0.65521	0.0673735	0.442741	0.805466
Q9BY77	POLDIP3	ENSG00000100227	0.0585825	0.502983	0.882289	-0.0715656	0.413018	0.998553	0.233777	0.0123027	0.0707039	-0.105783	0.22736	0.632129	0.0601752	0.494762	0.840322	0.141764	0.103589	0.517883	0.0409684	0.640922	0.781975	-0.107152	0.221369	0.810025	0.0722324	0.410468	0.845378	-0.0363687	0.678868	0.951499	-0.28969	0.000719202	0.0103255	-0.04431	0.612553	0.818291	-0.0338117	0.699226	0.861238	-0.163153	0.0605992	0.211796	0.056088	0.521368	0.713889	-0.20722	0.0171223	0.219169	-0.262998	0.00231371	0.0490965	-0.128274	0.142704	0.345964	0.184204	0.0344856	0.132566	-0.341842	6.02949557408916e-05	0.0011643	-0.33313	9.49846539490817e-05	0.00146439	-0.190577	0.0286085	0.187652	0.0772094	0.378889	0.653829	0.329095	0.000124018	0.00622023	0.261271	0.00257608	0.110202	0.151652	0.0837891	0.675898	0.107336	0.22057	0.426988	-0.0776501	0.376165	0.770797
Q9UBU9	NXF1	ENSG00000162231	-0.0202921	0.816667	0.96814	-0.0157533	0.857174	0.998553	-0.0257026	0.786046	0.886727	0.163281	0.0613889	0.375095	-0.14555	0.0971604	0.536581	0.114991	0.187503	0.604476	0.0687612	0.43338	0.619159	-0.104757	0.231924	0.810328	-0.0899711	0.30492	0.798374	-0.160262	0.0664106	0.552159	-0.0263054	0.763752	0.873571	-0.0450167	0.60689	0.816034	-0.0108076	0.901738	0.96051	0.0249336	0.775738	0.892028	-0.0515885	0.555375	0.741652	0.0446926	0.610858	0.868765	0.0376309	0.668371	0.864004	-0.0354108	0.686878	0.837349	-0.0303386	0.729848	0.850535	-0.0200005	0.819938	0.895912	-0.0870801	0.320785	0.504221	-0.116446	0.183627	0.463231	-0.102602	0.241723	0.527122	-0.0711702	0.419207	0.62751	0.11393	0.195073	0.505161	0.121283	0.167605	0.742076	-0.082418	0.347472	0.563721	0.200355	0.0212555	0.273316
O14653	GOSR2	ENSG00000108433	-0.0165979	0.849605	0.971049	-0.11829	0.175075	0.968615	0.0815665	0.388284	0.607235	-0.00653209	0.940744	0.984979	-0.0408614	0.643084	0.898362	-0.00462313	0.957881	0.99323	-0.00124363	0.988708	0.994891	0.109547	0.211157	0.809249	0.0788497	0.368814	0.826985	0.0753416	0.390563	0.842185	0.101768	0.243777	0.4578	-0.0220172	0.80139	0.917842	-0.0432143	0.621378	0.816214	0.0647089	0.459305	0.681066	0.0298464	0.733079	0.85759	-0.0189739	0.829035	0.948546	0.0396482	0.651724	0.856142	0.101348	0.247556	0.48011	0.102349	0.242893	0.452182	0.140266	0.108683	0.244315	0.141317	0.106032	0.232999	0.129426	0.13912	0.406416	0.0120907	0.89056	0.955639	-0.0662653	0.452052	0.654158	-0.10003	0.255634	0.569845	-0.0522915	0.553065	0.908484	0.0773901	0.377771	0.592828	-0.067297	0.44326	0.805466
P04424	ASL	ENSG00000126522	0.00317497	0.971067	0.994764	-0.019831	0.820762	0.998553	0.238296	0.0106751	0.0646789	-0.193119	0.0265145	0.275536	0.221265	0.0110921	0.275485	-0.0567657	0.516339	0.836675	-0.272676	0.00156058	0.00955146	0.174321	0.0456002	0.670887	-0.113557	0.194815	0.713174	-0.0324047	0.712234	0.960819	-0.0643885	0.461536	0.664429	-0.196402	0.0234667	0.158997	-0.187772	0.0304378	0.16372	-0.235943	0.00625588	0.0524833	-0.206701	0.0169804	0.0905155	-0.0406522	0.643503	0.884888	-0.0977424	0.264865	0.577948	-0.269351	0.00178952	0.0235473	-0.102371	0.24279	0.452135	-0.0948545	0.27931	0.460489	-0.052642	0.548857	0.7143	-0.159044	0.0685303	0.288029	-0.195746	0.024489	0.17408	-0.0874581	0.320556	0.533119	0.046085	0.60119	0.823714	0.0735809	0.403587	0.857833	-0.188134	0.0307519	0.123071	-0.175515	0.0441157	0.351288
Q5TH69	ARFGEF3	ENSG00000112379	0.00107605	0.990192	0.998633	0.0613623	0.4829	0.998553	-0.172858	0.0658933	0.207231	0.0345703	0.693933	0.911743	-0.207584	0.0173541	0.313185	0.108708	0.212933	0.632676	0.277318	0.00128542	0.00819193	-0.109564	0.211085	0.809249	0.183609	0.0350833	0.45102	0.0735085	0.402228	0.848236	-0.128522	0.140396	0.327846	0.158883	0.067752	0.280575	0.163413	0.0601855	0.2422	0.144013	0.0981688	0.279593	0.194907	0.0245658	0.112288	0.00799904	0.927469	0.978257	0.00992325	0.910088	0.965878	0.216846	0.0125086	0.0765583	0.219475	0.0114551	0.0649871	-0.176563	0.0428473	0.128664	-0.246034	0.00445957	0.0234644	-0.0501625	0.567863	0.788495	0.178213	0.0409104	0.219897	0.204942	0.0188662	0.0921712	0.113349	0.197374	0.508431	0.0294698	0.738276	0.950254	0.221587	0.0106662	0.0648316	0.0271964	0.756904	0.935413
Q9H9Q2	COPS7B	ENSG00000144524	0.0908537	0.298322	0.783609	-0.136771	0.116457	0.943125	0.124763	0.185971	0.393114	-0.186441	0.0323165	0.301033	0.0366371	0.677811	0.908328	0.201186	0.0202281	0.390449	0.064027	0.465778	0.648579	-0.0194444	0.824862	0.968541	0.0314089	0.720705	0.946729	-0.0811464	0.354986	0.830449	-0.413242	7.67132519063907e-07	0.000137798	-0.147203	0.0908701	0.326115	-0.13966	0.108868	0.335006	-0.248063	0.00399021	0.0394627	-0.0488383	0.576675	0.757266	-0.273183	0.00152811	0.0716566	-0.31857	0.000197059	0.0123747	-0.161183	0.0648447	0.217955	0.0234816	0.789273	0.885578	-0.371578	1.1513277293318e-05	0.000347377	-0.306568	0.000349992	0.00360927	-0.293672	0.000631704	0.0321146	-0.063973	0.466154	0.721074	0.270354	0.00178985	0.0229647	0.2307	0.00802457	0.140548	0.125827	0.152128	0.729141	-0.0334231	0.703607	0.838998	-0.16165	0.0640611	0.402246
Q08170	SRSF4	ENSG00000116350	0.0169472	0.846478	0.971049	-0.013707	0.875566	0.998553	0.206563	0.0274523	0.117888	-0.063735	0.467818	0.80747	0.029189	0.740681	0.932317	0.112446	0.197522	0.615186	-0.130552	0.135686	0.281511	-0.0815456	0.352616	0.857829	-0.00347988	0.968412	0.994295	-0.128381	0.142368	0.670108	-0.132927	0.127184	0.308748	-0.137854	0.113567	0.368637	-0.0730107	0.403623	0.666075	-0.143656	0.0990137	0.280895	-0.111311	0.202115	0.410626	-0.103423	0.237958	0.624806	-0.103305	0.238497	0.551378	-0.191351	0.0279562	0.128538	-0.0421038	0.631692	0.789553	-0.175884	0.0436652	0.130522	-0.166061	0.0570433	0.149712	-0.234836	0.00671997	0.0941006	-0.201351	0.020607	0.162233	0.00131464	0.98811	0.996106	0.156208	0.0747974	0.33312	0.19609	0.0247887	0.629359	-0.155735	0.0745642	0.215463	0.0111076	0.89941	0.979982
P51687	SUOX	ENSG00000139531	-0.0286465	0.743429	0.951967	0.118296	0.175054	0.968615	-0.168943	0.0723547	0.220011	0.107671	0.219126	0.623553	-0.00904404	0.918341	0.98091	0.0930413	0.286791	0.695065	0.168735	0.0531051	0.143722	-0.0521562	0.552556	0.916933	0.181982	0.0367618	0.45622	-0.00462516	0.958024	0.995466	-0.0724061	0.407538	0.620602	0.0971553	0.26592	0.56475	0.0618266	0.479588	0.720548	0.018597	0.831744	0.921192	0.0414175	0.635968	0.797567	0.0766169	0.382568	0.738827	-0.0560505	0.523247	0.786124	0.0945024	0.281106	0.517955	0.0717695	0.413482	0.629059	-0.0847627	0.333881	0.51741	-0.122959	0.160142	0.31157	-0.0238613	0.785947	0.911289	0.061697	0.482197	0.730837	0.18055	0.0390489	0.141271	0.0513001	0.560626	0.797101	0.0236264	0.788805	0.956507	0.0664737	0.448871	0.654536	0.0882013	0.31457	0.735616
Q9NV70	EXOC1	ENSG00000090989	0.088179	0.312832	0.796411	0.170816	0.0493193	0.913736	-0.110267	0.24284	0.462422	0.0708546	0.419476	0.779907	0.030574	0.728845	0.930226	0.0164779	0.850679	0.965301	0.0395585	0.652461	0.79073	-0.0907712	0.300622	0.839817	-0.178049	0.0411003	0.466166	-0.0268616	0.759806	0.966898	0.15206	0.0805916	0.23323	0.23075	0.00753601	0.0850996	0.243547	0.00472991	0.0529834	0.277768	0.00120759	0.0182506	0.256085	0.00292781	0.0331103	0.227939	0.00857355	0.168934	0.267314	0.00194445	0.0444347	0.269118	0.00180666	0.0236921	0.243909	0.0048273	0.0375489	0.111058	0.204889	0.375371	-0.0379498	0.665728	0.800448	0.112099	0.200647	0.482799	0.122184	0.162812	0.435143	-0.0706282	0.422766	0.630152	-0.0455441	0.605471	0.826703	0.00598292	0.945927	0.990254	0.233308	0.00709679	0.0504748	0.0530426	0.545815	0.860145
O15269	SPTLC1	ENSG00000090054	0.00699437	0.936315	0.98727	0.121559	0.163369	0.966205	0.0113757	0.904384	0.95127	-0.209645	0.0158391	0.228249	0.0389877	0.658398	0.900129	0.0271044	0.756798	0.936166	-0.225398	0.00936261	0.0382022	-0.0560895	0.522957	0.905053	-0.0597459	0.496183	0.87729	-0.0309531	0.724594	0.962067	0.0289411	0.740884	0.859283	0.0388099	0.65739	0.840878	0.0183017	0.834378	0.93011	-0.0894997	0.305611	0.543777	0.0231165	0.791695	0.893882	-0.00847398	0.923176	0.976477	0.0507938	0.562995	0.811824	-0.114298	0.1919	0.41357	-0.0458107	0.601954	0.767116	0.0694249	0.428944	0.608579	0.144777	0.0976643	0.220911	-0.0607018	0.489304	0.74004	-0.064166	0.464808	0.720889	-0.0726098	0.409837	0.62058	-0.0141457	0.872597	0.949297	0.0158454	0.857441	0.97298	-0.0333589	0.70415	0.838998	-0.182882	0.0358251	0.324713
Q9NSK0	KLC4	ENSG00000137171	0.18095	0.0371278	0.442554	0.0768218	0.379461	0.998553	0.144959	0.123848	0.307887	-0.0430491	0.624049	0.881979	0.0263328	0.765279	0.942293	0.155325	0.0742224	0.482412	0.132398	0.130194	0.274038	-0.0519248	0.554322	0.918172	0.0658875	0.45289	0.863496	-0.0406622	0.643421	0.943654	-0.270804	0.00161765	0.0183207	-0.0181171	0.836025	0.933563	0.00448448	0.959143	0.984531	-0.109272	0.210553	0.440376	0.112054	0.199098	0.406512	-0.162967	0.0618959	0.37263	-0.195774	0.0244685	0.180683	-0.0720971	0.411348	0.637041	0.141708	0.105058	0.269145	-0.305897	0.000361141	0.00411424	-0.329049	0.000116979	0.00167323	-0.246111	0.00444679	0.0794436	0.0492824	0.574684	0.792199	0.254435	0.00336075	0.0347038	0.271549	0.00170448	0.105882	0.146761	0.0943805	0.680114	0.0948511	0.279327	0.494278	-0.0330942	0.706389	0.918398
P16083	NQO2	ENSG00000124588	-0.17916	0.0390745	0.450577	-0.111555	0.201122	0.968615	0.11719	0.214332	0.428553	-0.00499773	0.954646	0.989114	0.0197715	0.822642	0.959398	-0.148239	0.0885939	0.496229	-0.0813998	0.353481	0.544968	0.127781	0.144257	0.770357	-0.0459999	0.600453	0.907806	0.0768674	0.38101	0.839656	0.101136	0.246731	0.461106	-0.0357621	0.682785	0.855586	-0.0467037	0.593465	0.79665	-0.0174324	0.84214	0.926593	-0.166091	0.0560472	0.187813	0.0312357	0.722182	0.912977	-0.0399181	0.64951	0.855382	-0.0907077	0.300961	0.5386	-0.0547334	0.533071	0.721092	0.055495	0.527379	0.692062	-0.0349048	0.691122	0.819485	0.0165966	0.850187	0.939034	-0.0415074	0.636533	0.831886	0.01148	0.896456	0.948071	0.0243018	0.782916	0.912378	-0.0118297	0.89332	0.981262	-0.101399	0.247318	0.458761	0.00500666	0.954565	0.992346
O14776	TCERG1	ENSG00000113649	-0.0629118	0.471895	0.871331	-0.0595483	0.495956	0.998553	0.195659	0.0369559	0.141311	-0.102662	0.24145	0.6442	-0.0813549	0.355612	0.765924	0.0937328	0.283208	0.693221	-0.061851	0.481103	0.659652	0.029397	0.737922	0.952575	0.0614771	0.483763	0.873368	-0.148749	0.0887123	0.600435	-0.15009	0.0846409	0.240798	-0.0660466	0.450056	0.718354	-0.0493504	0.572681	0.785567	-0.0562544	0.520131	0.725965	0.114458	0.189571	0.394256	-0.126973	0.146833	0.512257	-0.0703431	0.422849	0.717916	-0.00211313	0.980815	0.991946	0.238053	0.00598444	0.042959	-0.0986745	0.260313	0.440645	-0.195636	0.0245714	0.0810373	-0.166388	0.0565486	0.263122	0.00459267	0.958318	0.986282	0.0250597	0.776321	0.880965	-0.0131821	0.881209	0.95222	-0.0256552	0.77115	0.953781	0.131584	0.132592	0.310158	-0.103805	0.236219	0.668572
Q14157	UBAP2L	ENSG00000143569	0.0747171	0.392694	0.835814	0.00536301	0.951147	0.998945	0.139408	0.139061	0.330393	0.019323	0.825939	0.953224	-0.0183943	0.834813	0.962509	0.183377	0.0346188	0.415992	0.166842	0.0558688	0.149112	-0.150288	0.0854247	0.729723	0.0754661	0.389778	0.838387	0.0314975	0.71995	0.962067	-0.290233	0.000702026	0.0101544	0.0885028	0.311051	0.610359	0.126404	0.147108	0.392898	-0.0164372	0.851045	0.930691	0.306417	0.000334372	0.00990111	-0.100214	0.252912	0.640451	-0.121681	0.164564	0.467161	0.0738882	0.399795	0.626872	0.361687	2.03411317283297e-05	0.00144408	-0.336911	7.81128708000622e-05	0.001387	-0.300733	0.000458727	0.00442901	-0.182025	0.0367161	0.21259	0.191779	0.0276012	0.182024	0.323759	0.000161815	0.00694961	0.29966	0.000506769	0.0760105	0.184921	0.0344721	0.648272	0.326049	0.000136079	0.00467366	0.0183289	0.834762	0.967542
Q8NFP9	NBEA	ENSG00000172915	-0.104777	0.230044	0.737592	-0.0626724	0.473587	0.998553	-0.166547	0.076556	0.227622	0.168291	0.0537418	0.359425	0.00820003	0.925939	0.981245	0.0999851	0.252179	0.665972	0.417079	6.52726873884291e-07	2.77014416147377e-05	-0.163872	0.0604418	0.704404	-0.0236154	0.788101	0.961272	0.249319	0.00394048	0.307437	-0.081791	0.349312	0.565603	0.250285	0.00366575	0.0568559	0.277985	0.0011965	0.023516	0.230125	0.00770462	0.0595701	0.314234	0.00023008	0.00830439	0.106332	0.224943	0.61218	0.063472	0.469661	0.74955	0.246847	0.00432569	0.0402138	0.326749	0.00013138	0.00415073	-0.171855	0.0487958	0.140871	-0.295835	0.000573219	0.00516031	0.0607482	0.488972	0.739973	0.303128	0.000410788	0.0348964	0.246025	0.00461756	0.0413759	0.182601	0.0368412	0.246444	0.0689777	0.433714	0.868137	0.347748	4.39655948643036e-05	0.00248122	0.165705	0.057584	0.386764
O75155	CAND2	ENSG00000144712	0.0148232	0.865525	0.973164	-0.065027	0.457096	0.998553	-0.212643	0.0231214	0.105176	0.111397	0.203502	0.604889	-0.217075	0.0127565	0.285699	0.163633	0.0598358	0.459981	0.296074	0.000567072	0.00428029	-0.00762853	0.93082	0.988133	0.0768869	0.380889	0.834291	0.00306521	0.972174	0.996051	-0.0347109	0.691628	0.828528	0.14156	0.104092	0.35217	0.176809	0.0417622	0.192947	0.152663	0.0793843	0.249457	0.146933	0.0914704	0.253277	0.0320125	0.715566	0.909428	-0.0196807	0.822769	0.931965	0.170131	0.0511394	0.187115	0.160445	0.0660964	0.201631	-0.0578161	0.510224	0.677608	-0.12169	0.164532	0.317473	0.00980283	0.911174	0.962655	0.115862	0.185853	0.462774	0.231547	0.00779001	0.054678	0.110405	0.209344	0.520826	0.00662376	0.940146	0.988874	0.159864	0.0670971	0.201265	0.102143	0.243846	0.672187
Q9HC07	TMEM165	ENSG00000134851	0.0544486	0.533635	0.888809	0.150629	0.0835189	0.935952	0.236125	0.0114318	0.0671985	0.0733974	0.402941	0.770757	0.0365612	0.678442	0.908328	0.0622557	0.476538	0.817769	-0.0387282	0.659295	0.795428	-0.0946587	0.280308	0.83209	-0.00303908	0.972411	0.994295	0.061561	0.483165	0.88433	-0.0718518	0.411147	0.622564	0.0492686	0.573318	0.795679	0.0450866	0.606331	0.806353	-0.0793371	0.364007	0.602183	0.0561284	0.521068	0.713833	-0.0326819	0.709882	0.908471	-0.00667206	0.939476	0.978627	-0.0394373	0.653457	0.815272	0.0899182	0.305205	0.523304	-0.0791902	0.366743	0.551006	0.0037475	0.965984	0.982261	-0.047522	0.588439	0.801747	0.0389953	0.657094	0.842948	0.0540874	0.539497	0.725085	0.176171	0.0441341	0.264667	0.146669	0.0945893	0.680268	0.0709561	0.418809	0.629665	0.0896271	0.30678	0.726704
Q9Y5A9	YTHDF2	ENSG00000198492	0.0946895	0.278302	0.771019	-0.0447562	0.608975	0.998553	0.199334	0.0334833	0.132289	-0.0168185	0.848208	0.957915	0.103826	0.237942	0.681952	0.0583082	0.504987	0.830428	0.0248565	0.777248	0.871077	-0.0577303	0.510853	0.897794	-0.10317	0.239113	0.748571	-0.0468123	0.594027	0.931619	-0.155188	0.0744824	0.221355	0.0711428	0.415791	0.692957	0.0971631	0.265881	0.539865	0.00818606	0.925493	0.966753	0.162126	0.0622607	0.200706	-0.0103976	0.905809	0.970522	-0.0204799	0.815697	0.93019	0.0318874	0.71663	0.856119	0.272484	0.00157302	0.018609	-0.191087	0.0281775	0.0944632	-0.2242	0.00975625	0.041703	-0.125899	0.150307	0.41928	0.0687663	0.433347	0.694866	0.162367	0.0639002	0.196093	0.250519	0.00390158	0.115092	0.224651	0.00988961	0.622762	0.186908	0.031878	0.125625	0.00758583	0.931207	0.984119
Q15036	SNX17	ENSG00000115234	0.167117	0.0545259	0.498467	0.0814106	0.351565	0.998553	-0.124612	0.186507	0.393858	0.0179924	0.837754	0.956025	-0.00868509	0.921571	0.98091	0.233353	0.00686797	0.331897	0.236015	0.00644145	0.0285777	0.00633665	0.942514	0.988773	-0.000324606	0.997053	0.999252	-0.121573	0.164944	0.691636	-0.0350794	0.688523	0.826698	0.207208	0.0167061	0.131286	0.224196	0.00947962	0.0816283	0.192279	0.0266048	0.129487	0.222971	0.00988827	0.0661714	0.0651922	0.457683	0.786811	0.0327831	0.709024	0.884163	0.239812	0.00561315	0.0472819	0.248781	0.0040216	0.0332935	-0.0589111	0.502232	0.671265	-0.127471	0.14524	0.290857	-0.00475946	0.956806	0.983281	0.119002	0.174128	0.448472	0.252615	0.0036032	0.0357892	0.168017	0.0550762	0.28959	0.127398	0.147036	0.723901	0.227347	0.00875175	0.0575946	0.0168317	0.84809	0.97033
Q13425	SNTB2	ENSG00000168807	-0.0288326	0.74182	0.951481	0.0863967	0.322751	0.998553	0.0910487	0.335335	0.557926	-0.0265892	0.762168	0.935006	0.0343181	0.697173	0.914104	-0.0772354	0.376893	0.762854	-0.359952	2.24325421327443e-05	0.000355059	0.0768507	0.381114	0.868273	-0.106092	0.226	0.736999	-0.222927	0.0101907	0.367947	0.450732	5.20490892608194e-08	2.364865679121e-05	0.0693882	0.427413	0.700921	0.0587948	0.501433	0.736465	0.189324	0.0290686	0.136989	-0.0777648	0.373621	0.59343	0.210593	0.0153605	0.20999	0.312992	0.000258132	0.0144733	0.0852015	0.331375	0.567777	-0.0548317	0.532335	0.720915	0.442828	1.05572824704581e-07	1.27413202815341e-05	0.354126	3.1038453803367e-05	0.000637609	0.244755	0.00467778	0.0811758	-0.118442	0.176176	0.450441	-0.367503	1.57414367838449e-05	0.00207334	-0.133985	0.127079	0.416622	-0.021665	0.805977	0.964085	-0.0900851	0.304305	0.521775	-0.0404858	0.644862	0.900767
Q66GS9	CEP135	ENSG00000174799	-0.0170825	0.845268	0.971049	-0.0475374	0.586881	0.998553	0.0189042	0.841766	0.915984	-0.00212939	0.980667	0.99557	-0.0297946	0.735498	0.930825	-0.0105087	0.904442	0.980204	-0.125697	0.150971	0.303119	0.0805614	0.358477	0.860142	-0.0924835	0.291558	0.78761	0.0143015	0.870709	0.985022	-0.0957975	0.272691	0.490285	-0.180896	0.0371851	0.204863	-0.268824	0.00175544	0.0296048	-0.203648	0.0187174	0.10386	-0.328524	0.000113069	0.0059363	-0.0608661	0.488128	0.803676	-0.0286952	0.743959	0.898609	-0.1544	0.0771161	0.242922	-0.247009	0.00429947	0.0347023	0.0543958	0.535604	0.697882	0.105803	0.227273	0.40143	-0.0242261	0.782755	0.910718	-0.24733	0.00424793	0.0799287	-0.231737	0.00773816	0.0545343	-0.121326	0.167451	0.474293	-0.014229	0.871853	0.976615	-0.309503	0.000304805	0.00740351	-0.00268685	0.975608	0.995718
O43847	NRDC	ENSG00000078618	-0.0813351	0.352013	0.814746	0.000569349	0.994811	0.999818	-0.129021	0.171279	0.373928	-0.00271572	0.975346	0.994006	-0.143442	0.102154	0.542262	0.163703	0.0597253	0.459981	0.212919	0.0142395	0.0528525	-0.0491723	0.575539	0.928062	0.155	0.0759616	0.561618	0.0578066	0.510293	0.893039	-0.136234	0.117912	0.295123	0.159378	0.0668886	0.278684	0.143142	0.10024	0.321001	0.107217	0.219313	0.449509	0.198808	0.0217865	0.105617	0.0404685	0.645004	0.886006	-0.0493344	0.574279	0.815709	0.186042	0.0326951	0.143324	0.350846	3.71605766338323e-05	0.00193414	-0.267173	0.00195565	0.0139995	-0.389849	3.8264399941923e-06	0.000161505	-0.0385526	0.660745	0.845666	0.266402	0.00201776	0.0622364	0.259546	0.00275668	0.0308588	0.121795	0.165803	0.472289	0.0607494	0.490646	0.885103	0.293338	0.000641206	0.0117641	0.0132131	0.880473	0.978247
Q96C36	PYCR2	ENSG00000143811	-0.116383	0.182181	0.692846	-0.0400322	0.647312	0.998553	-0.248528	0.00766964	0.0524413	0.246693	0.00435081	0.142691	-0.0170741	0.846518	0.965367	-0.209152	0.0156887	0.366048	0.174691	0.0451354	0.127375	-0.0432714	0.622258	0.931664	0.0436647	0.619094	0.915532	0.258223	0.00279512	0.289079	0.116135	0.183124	0.383945	0.103057	0.237825	0.53533	0.121685	0.16293	0.416375	0.194073	0.0251974	0.124839	0.0654236	0.454351	0.661653	0.137019	0.117195	0.473377	0.177468	0.0417756	0.238149	0.187715	0.0311332	0.138761	-0.0324928	0.711486	0.840518	0.221677	0.0106335	0.0476804	0.267218	0.00195206	0.0128759	0.200179	0.0213718	0.160546	-0.0408154	0.64217	0.835319	-0.0886968	0.313724	0.526806	-0.110431	0.209235	0.520826	-0.015462	0.860856	0.97298	0.023652	0.78778	0.891417	0.211665	0.0148347	0.239549
Q9ULP9	TBC1D24	ENSG00000162065	-0.048901	0.576186	0.904197	-0.110269	0.206396	0.968679	-0.25794	0.00559294	0.0428145	0.0429529	0.624825	0.881979	-0.0790632	0.369371	0.770803	-0.0248911	0.776109	0.943151	-0.00773315	0.929874	0.963168	0.129101	0.140125	0.770357	-0.0635789	0.468911	0.869142	-0.0288668	0.742482	0.963875	0.228137	0.0082638	0.052789	0.24985	0.00372739	0.0569968	0.256443	0.00288696	0.0387133	0.274038	0.00141359	0.0200211	0.285321	0.0008719	0.0176248	0.245804	0.0044981	0.121057	0.226472	0.00902165	0.104945	0.332696	9.71270605698571e-05	0.00390337	0.315555	0.000228166	0.00559479	0.160344	0.0662698	0.172288	0.00979142	0.911277	0.951108	0.231409	0.00759089	0.0993192	0.194688	0.0252882	0.176346	0.0295514	0.737578	0.859198	-0.100307	0.254312	0.568846	-0.0434627	0.62207	0.925814	0.308732	0.000316116	0.00752265	0.0478405	0.585939	0.878198
P17568	NDUFB7	ENSG00000099795	0.191525	0.0272154	0.394393	0.0610817	0.484907	0.998553	0.019075	0.840355	0.915243	0.161744	0.0639052	0.380142	0.0446321	0.61272	0.889306	-0.00204071	0.981401	0.996836	0.00407223	0.963038	0.981981	-0.0858678	0.327594	0.85014	-0.0677057	0.44049	0.860047	0.13873	0.112647	0.635842	0.0618313	0.479555	0.677658	-0.0249844	0.775293	0.906445	-0.0374621	0.668574	0.844905	-0.00565721	0.948471	0.978887	-0.0918926	0.292808	0.51423	0.0305031	0.72844	0.913365	0.102839	0.240632	0.554156	-0.00839446	0.923894	0.966566	-0.231164	0.00765692	0.050625	0.292506	0.000665453	0.00639298	0.421087	4.96412797534873e-07	4.45847959088298e-05	0.105421	0.228964	0.516423	-0.117915	0.178121	0.453314	-0.185773	0.0336346	0.129167	-0.116894	0.183634	0.492842	-0.0571249	0.516928	0.894277	-0.154299	0.0773135	0.220189	0.152521	0.0808297	0.442159
P52306	RAP1GDS1	ENSG00000138698	0.076872	0.379149	0.827742	-0.0121155	0.889917	0.998553	-0.147903	0.116319	0.296878	-0.134306	0.124698	0.499308	0.0228808	0.795321	0.952656	0.00338068	0.969193	0.995221	0.244586	0.00470722	0.022487	-0.0768022	0.381415	0.868273	0.0808623	0.356679	0.82214	0.0838865	0.33892	0.82385	-0.188596	0.0297037	0.123086	0.181178	0.0368853	0.203647	0.181563	0.0364796	0.179867	0.0483943	0.580149	0.769929	0.241301	0.00514168	0.0447233	0.00877501	0.920455	0.975444	0.0122475	0.88915	0.956295	0.144225	0.098965	0.280105	0.175687	0.0439058	0.154145	-0.192887	0.0266998	0.0910908	-0.211268	0.0150275	0.0571505	-0.159172	0.0683041	0.288029	0.186111	0.0326289	0.194951	0.226376	0.0093222	0.0608126	0.209994	0.0160684	0.181044	0.125879	0.151958	0.729141	0.222273	0.0104202	0.0641878	-0.10542	0.228969	0.662426
Q12797	ASPH	ENSG00000198363	0.00965571	0.912166	0.983144	0.0596278	0.49538	0.998553	-0.0369166	0.696573	0.832482	0.0932997	0.287302	0.685336	-0.00673005	0.939187	0.985425	-0.00148282	0.986485	0.996836	-0.178603	0.0404642	0.117215	-0.089491	0.307518	0.841327	0.00865866	0.921507	0.986952	0.0257895	0.769117	0.968928	0.121933	0.16207	0.355734	0.0802247	0.358648	0.64895	0.0411224	0.638378	0.825243	-0.0396811	0.650201	0.818073	-0.0707766	0.418201	0.629911	0.157517	0.0712624	0.398088	0.182063	0.0366768	0.223775	-0.0510337	0.56115	0.753809	-0.0875457	0.318195	0.537798	0.231786	0.00749055	0.0366415	0.314503	0.000240051	0.00277568	0.0958302	0.274371	0.564044	-0.0283077	0.747299	0.892139	-0.20144	0.0210442	0.0975662	-0.149408	0.0885234	0.352815	-0.000124612	0.998873	0.999531	-0.0706036	0.421129	0.631858	0.155446	0.0751113	0.427216
P82933	MRPS9	ENSG00000135972	0.120122	0.168443	0.682272	-0.071725	0.411975	0.998553	-0.252999	0.00661058	0.0479438	0.287407	0.000833463	0.0836061	0.0857153	0.330331	0.751808	0.0531764	0.543252	0.853006	0.153328	0.0792174	0.193142	-0.0600384	0.494073	0.891979	-0.228587	0.00838204	0.368569	0.0625307	0.476287	0.881581	0.156786	0.0715079	0.215753	0.16232	0.061945	0.268951	0.161113	0.0639359	0.249541	0.149574	0.0857289	0.258964	0.0883235	0.312036	0.53405	0.158201	0.0700273	0.396102	0.157108	0.0720098	0.313535	0.0854511	0.329955	0.565818	-0.056188	0.522226	0.713546	0.210306	0.0155041	0.0618245	0.252889	0.00343851	0.0192897	0.157514	0.0712676	0.293585	0.0148394	0.865892	0.946964	-0.0140814	0.873171	0.936719	0.0643977	0.464926	0.744696	0.0921944	0.294946	0.81247	0.0259453	0.767762	0.88142	0.289594	0.000757133	0.0954392
Q969M3	YIPF5	ENSG00000145817	-0.0528637	0.545629	0.891853	-0.124507	0.153324	0.957589	0.0363586	0.700939	0.834264	0.231743	0.00750194	0.169927	-0.0143513	0.870761	0.973202	0.00694152	0.936795	0.986476	0.195663	0.0245507	0.0802523	-0.0925897	0.291002	0.833406	-0.0802179	0.360537	0.823332	0.16663	0.0561851	0.536068	0.0938802	0.282448	0.499687	0.0568451	0.515752	0.758072	0.0532283	0.542859	0.765573	0.0827143	0.34388	0.582229	0.123422	0.156966	0.354221	0.1238	0.157284	0.528331	0.133047	0.128303	0.411721	0.0999594	0.254128	0.487975	0.157808	0.0707349	0.210867	0.167762	0.0545109	0.151782	0.165563	0.0578023	0.151037	0.18477	0.033926	0.205525	0.132702	0.129305	0.387864	-0.0940739	0.28517	0.497999	-0.0522817	0.55314	0.792087	0.0444412	0.614242	0.922626	0.161485	0.0643374	0.196044	0.200087	0.0214327	0.274993
Q86TP1	PRUNE1	ENSG00000143363	0.195694	0.0239817	0.364633	-0.00824508	0.924958	0.998945	-0.192223	0.0404711	0.151087	0.0348815	0.691318	0.910623	0.0373802	0.671651	0.90585	0.122662	0.159555	0.580227	0.281153	0.0010923	0.00719261	-0.0150735	0.863796	0.977191	-0.013031	0.882108	0.981863	-0.135802	0.120518	0.649148	0.0593062	0.497713	0.692174	0.26472	0.00207554	0.0410055	0.263939	0.00214215	0.0330259	0.270379	0.00164634	0.0219098	0.165928	0.0562929	0.188228	0.134633	0.123775	0.478977	0.0840028	0.338248	0.651041	0.252476	0.00349345	0.0353186	0.129673	0.138361	0.319332	0.0616081	0.48283	0.654277	-0.0602462	0.492577	0.666549	0.0909763	0.299526	0.586895	0.11687	0.182027	0.45887	0.217703	0.012494	0.0726439	0.153232	0.0805776	0.340281	0.071125	0.419503	0.862085	0.15163	0.0826379	0.228534	0.0683899	0.435874	0.801978
O43708	GSTZ1	ENSG00000100577	0.068352	0.434363	0.855638	0.0611774	0.484222	0.998553	-0.0636175	0.501301	0.696036	0.0582158	0.507299	0.828574	0.08591	0.32923	0.751469	0.0309644	0.723479	0.925344	0.205168	0.0182776	0.0641418	-0.106251	0.225298	0.810328	0.0490933	0.576154	0.899654	0.088377	0.313603	0.808669	-0.193847	0.0253715	0.111663	0.103715	0.234826	0.532529	0.0898894	0.303501	0.577684	-0.0432966	0.620713	0.79867	0.148887	0.0871935	0.245976	0.0339709	0.698982	0.90389	-0.0552903	0.528906	0.789577	-0.0666984	0.447336	0.665233	0.0497475	0.571075	0.746485	-0.129465	0.139	0.290486	-0.154106	0.0776876	0.187168	-0.112419	0.199358	0.48168	0.0930584	0.288556	0.575435	0.159559	0.068695	0.204944	0.19366	0.0266698	0.21593	0.141868	0.106013	0.689155	0.0991612	0.257958	0.471255	0.0981183	0.263023	0.689369
Q6P1J9	CDC73	ENSG00000134371	-0.0317797	0.716505	0.943935	-0.111806	0.200102	0.968615	0.0381757	0.686757	0.825348	-0.20164	0.0204221	0.249984	-0.0419929	0.633908	0.895283	0.131416	0.131604	0.550656	-0.061888	0.48084	0.659447	-0.0426628	0.627168	0.931664	0.0633461	0.470544	0.869422	-0.107719	0.218921	0.742542	-0.255971	0.00294092	0.0265992	-0.0467334	0.593231	0.808729	-0.0313027	0.720583	0.873064	-0.0582682	0.50528	0.714403	0.042353	0.628353	0.792474	-0.154185	0.0775339	0.408864	-0.141213	0.106291	0.376775	-0.0153639	0.861198	0.93438	0.186573	0.0321919	0.127972	-0.242896	0.00501174	0.0274434	-0.228662	0.00836005	0.0372394	-0.177195	0.0420963	0.227697	0.0270937	0.757794	0.897868	0.169219	0.053335	0.174116	0.0846522	0.336387	0.65005	0.0357898	0.684862	0.934047	0.090279	0.303261	0.52099	-0.202197	0.0200696	0.266892
Q9BY32	ITPA	ENSG00000125877	0.0963631	0.269857	0.763506	0.0657649	0.451995	0.998553	0.196571	0.0360666	0.13922	-0.024278	0.782302	0.939443	-0.0398855	0.651042	0.898536	0.000141676	0.998709	0.998977	0.049114	0.575993	0.734517	-0.045125	0.607407	0.930005	0.0418505	0.633746	0.921509	-0.0520016	0.553736	0.914879	-0.181878	0.0361502	0.138865	-0.0889229	0.308751	0.609298	-0.0908649	0.298262	0.572936	-0.0966339	0.268506	0.505779	0.118768	0.173325	0.374165	-0.0808313	0.356864	0.721027	-0.042815	0.625938	0.843543	0.00501997	0.954444	0.981381	0.141483	0.105618	0.269684	-0.208654	0.0163532	0.0642821	-0.273472	0.0015099	0.0105913	-0.162822	0.0621319	0.275554	0.169869	0.0515037	0.243542	-0.0529468	0.548095	0.731727	0.00693276	0.937359	0.976421	0.0502232	0.568894	0.91108	0.164125	0.0600408	0.187913	-0.0010912	0.990092	0.997693
O96011	PEX11B	ENSG00000131779	0.0736707	0.399375	0.840176	0.200804	0.0204721	0.885821	-0.301058	0.00113451	0.0159732	0.253451	0.00336495	0.135726	0.0209242	0.812487	0.957676	-0.096342	0.269962	0.682771	0.21882	0.0117101	0.0454746	-0.150472	0.0850391	0.729723	-0.0613345	0.48478	0.873368	0.121021	0.166882	0.691636	0.219613	0.0110892	0.0646436	0.35294	3.08928205638992e-05	0.00361306	0.364295	1.6275076970107e-05	0.00147893	0.372953	9.82026132723135e-06	0.00092372	0.242209	0.00497146	0.0438351	0.288424	0.000797146	0.0594338	0.332447	9.83764301922818e-05	0.00961848	0.332749	9.68641668805947e-05	0.00390337	0.0891804	0.309207	0.528388	0.262962	0.00231703	0.01588	0.204702	0.0185491	0.0659638	0.235955	0.00645546	0.092337	0.206337	0.0176117	0.151653	-0.0256241	0.77142	0.877633	-0.0133839	0.879405	0.95222	0.0364265	0.679562	0.93336	0.202549	0.01985	0.0936247	0.232467	0.00731206	0.180261
O14976	GAK	ENSG00000178950	-0.00707592	0.935574	0.987183	0.121761	0.162666	0.966205	0.0257365	0.78577	0.886545	-0.0788698	0.368691	0.750876	-0.11115	0.206268	0.655644	0.0364086	0.677367	0.912492	-0.1859	0.0328302	0.100388	-0.0124623	0.887218	0.981581	0.0510521	0.561008	0.895082	0.0145821	0.868195	0.984894	0.0991082	0.256384	0.472441	0.127452	0.143757	0.417665	0.105878	0.225157	0.492502	0.135233	0.120663	0.316683	0.153511	0.0777099	0.229534	0.120394	0.169109	0.546141	0.153914	0.0780643	0.3247	0.202079	0.0201442	0.105273	0.276587	0.00132556	0.0167298	-0.0119997	0.891379	0.9361	-0.171871	0.0487754	0.133313	0.106714	0.223275	0.511131	0.166285	0.0567043	0.253197	-0.0709832	0.420433	0.628129	-0.0756315	0.390574	0.691534	-0.0404392	0.646522	0.928061	0.223675	0.00993348	0.0624759	-0.0696012	0.42777	0.795637
Q99614	TTC1	ENSG00000113312	0.043319	0.620533	0.919264	0.0196429	0.822434	0.998553	0.200346	0.0325771	0.130376	-0.0439652	0.616681	0.880039	0.251539	0.0037537	0.182224	0.0393983	0.652531	0.899558	-0.0526434	0.548846	0.712126	-0.0778161	0.375143	0.867906	-0.0657845	0.453598	0.864017	0.02497	0.776258	0.969663	-0.190839	0.0277818	0.11797	-0.0329261	0.706738	0.866621	-0.00112204	0.989773	0.995932	-0.0940709	0.281468	0.517743	0.0277848	0.75089	0.868314	-0.0598819	0.495201	0.808424	-0.133163	0.12797	0.411608	-0.134348	0.124579	0.319259	0.0188457	0.830172	0.911738	-0.259352	0.00267386	0.0175173	-0.16438	0.0596384	0.154372	-0.234655	0.00676372	0.0943514	-0.08449	0.335444	0.616163	0.169351	0.0531464	0.173648	0.223383	0.0103259	0.153085	0.260546	0.00265061	0.622762	-0.0165103	0.850957	0.925094	-0.0293094	0.738676	0.929702
P06756	ITGAV	ENSG00000138448	-0.0410506	0.638964	0.926282	0.158004	0.0693054	0.93591	-0.0335821	0.722809	0.848605	-0.125373	0.152035	0.539569	-0.0553655	0.529941	0.857228	0.031502	0.718878	0.923576	-0.189083	0.0299035	0.0935909	0.0335576	0.70247	0.94857	0.119933	0.170759	0.690598	-0.0933257	0.287167	0.793976	0.125861	0.148867	0.339789	0.0624222	0.475357	0.737021	0.0468411	0.592379	0.79616	0.0405523	0.643043	0.812908	-0.0129196	0.882661	0.943884	0.095348	0.276805	0.662962	0.152786	0.0802964	0.329973	0.0946116	0.280548	0.517667	0.118882	0.174564	0.368095	0.111793	0.201888	0.371636	0.0725167	0.408624	0.593145	0.0735138	0.402193	0.670124	0.100072	0.253592	0.541469	-0.14587	0.0964198	0.253833	-0.0844698	0.337432	0.650444	-0.0297885	0.73555	0.949338	0.0676068	0.441159	0.649659	-0.0958096	0.274475	0.699811
Q14160	SCRIB	ENSG00000180900	-0.00498979	0.954543	0.991582	0.0104482	0.90499	0.998553	0.129166	0.170794	0.373186	0.13571	0.120769	0.49045	0.0392698	0.656083	0.90002	0.00284313	0.97409	0.996143	-0.247461	0.00422703	0.0207167	0.0134975	0.87792	0.978709	-0.190039	0.0290696	0.441974	-0.00774704	0.929748	0.990926	-0.0175798	0.840822	0.920566	-0.0433883	0.619973	0.820993	-0.0794257	0.36347	0.632286	-0.0541954	0.535543	0.739326	0.00803685	0.926847	0.966832	0.00622904	0.943488	0.984532	0.08147	0.353064	0.663198	-0.0641464	0.464944	0.680673	0.0540139	0.538476	0.724471	-0.0855341	0.329484	0.512573	-0.139755	0.109988	0.238906	-0.0874272	0.318853	0.604108	-0.0110804	0.899655	0.961258	-0.200805	0.0214617	0.098614	0.0151427	0.863701	0.946198	0.110462	0.209106	0.766453	0.0115942	0.895028	0.947014	0.162088	0.0633343	0.401526
Q92979	EMG1	ENSG00000126749	0.0415811	0.634633	0.925624	-0.0425083	0.627093	0.998553	0.314772	0.000647388	0.0113984	-0.120823	0.167584	0.559588	0.0549901	0.532739	0.857448	0.0634348	0.468212	0.813971	-0.318507	0.000197671	0.00186652	0.0573514	0.513635	0.899687	-0.0642719	0.46407	0.868392	-0.155127	0.075719	0.576687	-0.00923926	0.91594	0.960978	-0.171837	0.0479568	0.238364	-0.194268	0.0250488	0.147918	-0.198725	0.0218423	0.115318	-0.242305	0.00495386	0.0437464	-0.0783583	0.371814	0.731506	-0.0922495	0.292786	0.606649	-0.212729	0.0143286	0.083063	-0.115963	0.185466	0.382622	-0.00653757	0.940694	0.964517	-0.0110158	0.900237	0.945402	-0.122311	0.162373	0.436132	-0.230364	0.00787574	0.106745	-0.119903	0.172529	0.366104	0.013177	0.881255	0.95222	0.0855664	0.331175	0.823831	-0.222127	0.0104721	0.064349	-0.0872144	0.320036	0.737759
Q9P2R3	ANKFY1	ENSG00000185722	-0.0845403	0.333296	0.806465	0.157132	0.0708764	0.935952	-0.087869	0.352555	0.573171	-0.0594618	0.498238	0.823889	0.0110509	0.900306	0.97855	0.128344	0.140952	0.562345	-0.144966	0.0972237	0.223832	-0.00230388	0.979084	0.992176	-0.0549864	0.531177	0.887286	-0.0576436	0.511489	0.893039	-0.000186079	0.998304	0.999076	0.206664	0.0170006	0.132639	0.216955	0.0121286	0.0949151	0.170647	0.0495468	0.18696	0.124749	0.152519	0.349228	0.0973071	0.267009	0.653479	0.133118	0.1281	0.411608	0.176929	0.0424109	0.167647	0.202944	0.0196053	0.0929025	-0.0876918	0.317384	0.500506	-0.17649	0.0429337	0.12174	-0.0316386	0.718748	0.879114	0.0269738	0.758833	0.898597	0.0621047	0.481004	0.679209	0.115474	0.189051	0.498033	0.078051	0.37555	0.849881	0.121892	0.16383	0.354659	-0.0376525	0.668191	0.906839
Q9Y3Q3	TMED3	ENSG00000166557	-0.210279	0.0151241	0.3254	0.0257429	0.76866	0.998553	0.143027	0.12899	0.314892	0.0192944	0.826193	0.953224	0.0974135	0.268338	0.705344	-0.172299	0.0473513	0.435213	-0.177246	0.042036	0.120791	0.00479253	0.956506	0.990172	0.101214	0.248187	0.755021	0.0476093	0.587754	0.929313	0.200767	0.0204959	0.0968851	-0.12643	0.147024	0.423106	-0.160825	0.0644185	0.251044	-0.0665732	0.446443	0.671011	-0.247049	0.00414665	0.0395416	0.00296819	0.973054	0.990965	7.42802977378836e-05	0.999326	0.999843	-0.13351	0.126968	0.323654	-0.228788	0.00832312	0.0530865	0.116797	0.182303	0.348576	0.0726646	0.407666	0.592328	0.0572647	0.514272	0.754748	-0.148866	0.0884599	0.322216	-0.178064	0.0418719	0.148014	-0.0638327	0.46886	0.746422	-0.0155128	0.860404	0.97298	-0.219554	0.0114248	0.0671695	-0.00278224	0.974742	0.995624
Q9NZ08	ERAP1	ENSG00000164307	-0.116251	0.182684	0.69328	0.0822345	0.346696	0.998553	0.0838065	0.375344	0.594621	-0.0611563	0.486052	0.817211	-0.0853687	0.332298	0.752334	0.0780425	0.371913	0.761826	-0.22587	0.00921135	0.0377846	-0.0787038	0.369703	0.866116	0.116416	0.183741	0.699395	-0.114573	0.190828	0.718725	-0.0600462	0.492354	0.68819	-0.113215	0.194454	0.482791	-0.169445	0.0511979	0.219466	-0.173289	0.0460731	0.178179	-0.168455	0.0525928	0.180638	-0.140183	0.108894	0.46214	-0.0861069	0.326243	0.637115	-0.177391	0.0418663	0.166174	-0.109583	0.211005	0.414444	-0.0849045	0.33307	0.516489	-0.0187762	0.83079	0.902408	-0.0895268	0.307324	0.594483	-0.126904	0.147054	0.412736	-0.0837299	0.341697	0.555635	-0.0322915	0.714256	0.885539	-0.0616699	0.484086	0.881859	-0.148781	0.0886444	0.237912	-0.0814203	0.353359	0.759651
Q9NVS2	MRPS18A	ENSG00000096080	-0.0619931	0.478403	0.873617	-0.126084	0.148141	0.952741	-0.233816	0.0122878	0.0707039	0.0933604	0.286987	0.68522	-0.18927	0.0303769	0.373617	-0.116946	0.180062	0.59999	0.02992	0.733434	0.844392	-0.00187208	0.983003	0.993486	-0.00915235	0.917047	0.986253	0.209121	0.0161093	0.400868	0.152415	0.0798779	0.231946	0.225704	0.00899678	0.0928586	0.181446	0.036603	0.180078	0.193708	0.0254783	0.125851	0.1398	0.108511	0.282202	0.199564	0.0217829	0.243489	0.239002	0.00578144	0.080752	0.247536	0.00421515	0.0395599	0.125608	0.151262	0.336408	0.189606	0.029445	0.0976721	0.239918	0.0055915	0.0277384	0.27199	0.00160554	0.0512721	0.140959	0.106928	0.355163	-0.0903989	0.304491	0.517923	-0.115171	0.190222	0.499924	-0.0241234	0.78447	0.955868	0.166685	0.0561035	0.180334	0.0658733	0.452988	0.811428
Q07866	KLC1	ENSG00000126214	0.0373809	0.66925	0.933253	-0.0131403	0.880672	0.998553	-0.118666	0.208574	0.421845	0.101397	0.247325	0.649466	-0.105985	0.228273	0.672418	0.144373	0.0973231	0.510594	0.363301	1.85597642494706e-05	0.000311553	-0.0694788	0.428585	0.881432	0.00659103	0.94021	0.99055	-0.0126541	0.885495	0.987887	-0.057915	0.507869	0.700371	0.231326	0.00738333	0.0844168	0.252465	0.00337076	0.0422488	0.169949	0.0505006	0.188996	0.294704	0.000574414	0.0132441	0.0570174	0.516094	0.821989	0.0534598	0.542657	0.799596	0.24087	0.00539998	0.0463438	0.352597	3.37638494403159e-05	0.0018628	-0.095556	0.275753	0.456672	-0.208437	0.0164677	0.0607307	-0.0187273	0.831223	0.931696	0.183334	0.035363	0.203687	0.259146	0.00280016	0.0312549	0.145295	0.0977555	0.367843	0.0280118	0.750789	0.952508	0.31475	0.000237215	0.00645159	0.135623	0.121011	0.512722
P63208	SKP1	ENSG00000113558	0.147974	0.0891718	0.577909	0.0437201	0.617298	0.998553	0.214134	0.022153	0.102645	-0.247421	0.00423349	0.142172	0.0996097	0.257645	0.697756	0.0357703	0.682715	0.912492	0.0387525	0.659095	0.795428	0.165217	0.0583338	0.701822	0.15836	0.0697432	0.554786	-0.165208	0.058349	0.541025	-0.192953	0.0260686	0.113321	0.00347308	0.968352	0.98779	-0.0358368	0.682158	0.850979	-0.140896	0.105741	0.291897	0.110628	0.204913	0.414439	-0.139505	0.110633	0.462842	-0.170611	0.050478	0.261554	-0.0569702	0.516442	0.719646	0.160487	0.0660251	0.201493	-0.231538	0.0075564	0.0368936	-0.258762	0.00273663	0.0163895	-0.130399	0.136149	0.401533	0.0577327	0.510835	0.74863	0.202701	0.0202358	0.0952733	0.184693	0.0346996	0.242333	0.0676566	0.442592	0.869578	0.132691	0.129338	0.305039	-0.182283	0.036446	0.328099
O94766	B3GAT3	ENSG00000149541	-0.0639066	0.464903	0.868222	0.0174227	0.842226	0.998553	-0.318772	0.000546881	0.0103532	0.210655	0.0153296	0.225097	-0.106115	0.227696	0.671768	-0.0901324	0.302191	0.708168	0.22435	0.00970622	0.0393341	-0.0380247	0.665107	0.941202	0.153478	0.0789215	0.565962	0.0568538	0.517301	0.897104	0.144231	0.0976572	0.26182	0.196958	0.0230687	0.156713	0.191966	0.0268567	0.152306	0.235399	0.00638043	0.0527085	0.0596517	0.495207	0.695957	0.14477	0.0976807	0.446371	0.216216	0.0127731	0.128799	0.270525	0.00170543	0.0228297	0.00773234	0.929881	0.969809	0.16112	0.0649498	0.170058	0.172457	0.0479985	0.131655	0.160551	0.0659157	0.282405	0.138886	0.112238	0.363081	-0.0477167	0.588358	0.762113	-0.0697847	0.428341	0.717214	-0.107764	0.220513	0.777573	0.0822845	0.348256	0.564519	0.166428	0.0564876	0.383319
P00326	ADH1C	ENSG00000248144	-0.0217547	0.80371	0.964355	0.0994994	0.254502	0.983008	0.204189	0.0293224	0.12248	-0.100441	0.251835	0.655433	0.0964035	0.273356	0.707241	-0.178384	0.0399455	0.421501	-0.267971	0.00189321	0.0111034	0.0686639	0.434033	0.881432	-0.110046	0.209071	0.725599	-0.0743993	0.396534	0.845239	0.0778444	0.373131	0.588898	-0.136533	0.117099	0.374383	-0.175648	0.0431449	0.19719	-0.209167	0.0156813	0.0923816	-0.265336	0.00202432	0.0266369	0.08979	0.305898	0.684085	0.0523859	0.550805	0.803107	-0.211335	0.0149949	0.0854134	-0.14906	0.0880416	0.242674	0.0303117	0.730078	0.837038	-0.0325463	0.711032	0.830497	-0.102249	0.243355	0.530553	-0.180076	0.0388131	0.213832	-0.273929	0.0015455	0.0212198	-0.025062	0.776301	0.909757	0.0777028	0.37769	0.849881	-0.222966	0.010177	0.0632905	-0.0965816	0.270608	0.696727
Q14008	CKAP5	ENSG00000175216	-0.114687	0.188682	0.696412	-0.0559451	0.522432	0.998553	-0.197521	0.0351601	0.136531	-0.0666507	0.447661	0.795767	-0.0566212	0.520637	0.853076	0.172375	0.0472514	0.435006	0.080582	0.358354	0.550065	-0.0852798	0.330929	0.850331	0.0183925	0.834197	0.969697	0.04599	0.600531	0.932558	-0.129844	0.136326	0.321128	0.19301	0.0260238	0.168067	0.173352	0.0459926	0.204739	0.0819422	0.348419	0.586187	0.195555	0.0240837	0.111041	0.0631374	0.47201	0.795188	0.0205167	0.815372	0.930133	0.183773	0.0349178	0.149338	0.339375	6.86711189763489e-05	0.00274827	-0.24634	0.00440881	0.0252436	-0.405901	1.37489852347628e-06	8.23233813591531e-05	-0.0687649	0.433356	0.694504	0.203729	0.0191274	0.157023	0.211946	0.015088	0.0806033	0.148576	0.0903333	0.355941	0.0609173	0.489446	0.885103	0.270427	0.00171233	0.0209937	-0.02463	0.779226	0.943652
Q9BS40	LXN	ENSG00000079257	0.078149	0.371258	0.823372	0.0951979	0.275718	0.993067	0.125392	0.183743	0.389792	-0.0267316	0.760933	0.934452	-0.0864522	0.326175	0.750516	0.0937038	0.283358	0.693221	0.0362688	0.679703	0.80769	0.00507295	0.953964	0.990172	0.0950864	0.27813	0.782298	-0.0638958	0.466694	0.87942	0.0213701	0.807111	0.898937	0.143162	0.100192	0.344419	0.0813436	0.351963	0.620492	0.0499578	0.567959	0.760488	0.186895	0.0312363	0.131554	0.0933986	0.286789	0.670048	0.0912447	0.298097	0.611128	0.158103	0.070203	0.230635	0.269888	0.00175065	0.0199734	0.0159793	0.855698	0.917464	-0.0233459	0.790463	0.879218	0.0684811	0.435261	0.695912	0.179125	0.039872	0.216576	-0.000154251	0.998605	0.999456	-0.156368	0.0744977	0.33312	-0.0458375	0.603148	0.921337	0.248487	0.00406661	0.0360625	-0.0165882	0.850262	0.970938
P53365	ARFIP2	ENSG00000132254	0.0707743	0.418216	0.847689	-0.101742	0.243901	0.983008	0.0964301	0.307432	0.530627	-0.0223315	0.799371	0.946549	-0.0162793	0.85358	0.968201	0.10151	0.244982	0.657831	0.333754	9.19860100225822e-05	0.00104179	-0.0332641	0.704951	0.94857	0.123266	0.159095	0.679486	0.0887236	0.311701	0.807995	-0.190404	0.0281461	0.118928	0.0261025	0.765521	0.900394	0.0372197	0.670593	0.845383	0.00742288	0.932422	0.970473	0.0918504	0.293031	0.51423	-0.0563064	0.521349	0.82434	-0.122144	0.162953	0.46496	0.0542199	0.536926	0.737673	0.163734	0.0606627	0.190937	-0.296933	0.000545468	0.00556564	-0.323635	0.000153519	0.00205835	-0.156317	0.0734732	0.29806	0.0908933	0.299969	0.58671	0.230164	0.00817624	0.0561362	0.293195	0.000677263	0.0803013	0.178762	0.0410619	0.654554	0.133807	0.126118	0.300103	-0.0409752	0.640866	0.899974
O75438	NDUFB1	ENSG00000183648	0.102275	0.241422	0.7456	0.0449677	0.607282	0.998553	-0.0784962	0.406451	0.623682	0.0769204	0.380681	0.757386	-0.215248	0.013548	0.292304	0.0896099	0.305013	0.711723	-0.00399072	0.963777	0.982156	0.0380241	0.665112	0.941202	0.135332	0.121819	0.635713	0.0267123	0.7611	0.966898	0.10034	0.25049	0.466192	0.183531	0.0344636	0.196234	0.142949	0.100705	0.322221	0.206674	0.0169954	0.0972391	0.226925	0.00862206	0.0615408	0.054171	0.537293	0.831695	0.184089	0.0346006	0.217458	0.272932	0.00154413	0.0216067	0.19842	0.0225656	0.101512	0.157622	0.0710728	0.180938	0.212612	0.0143833	0.0551555	0.200547	0.0211287	0.159958	0.163488	0.0610558	0.26398	-0.0720109	0.41372	0.622947	-0.185962	0.0334517	0.238658	-0.146179	0.0957093	0.680923	0.235178	0.00663818	0.0486003	0.0118866	0.892397	0.979982
P48506	GCLC	ENSG00000001084	0.0125308	0.886169	0.977944	0.0227847	0.794617	0.998553	0.281915	0.00237572	0.0247783	-0.112314	0.19978	0.602069	0.122594	0.163026	0.622755	0.0913293	0.29579	0.701417	-0.225121	0.00945238	0.0384872	0.210515	0.0153996	0.558456	-0.117323	0.180326	0.697654	-0.218855	0.0116963	0.370256	-0.21809	0.0116745	0.0667177	-0.239786	0.00543717	0.0703462	-0.257433	0.00277678	0.0377992	-0.287924	0.000777698	0.0137774	-0.123987	0.15506	0.352572	-0.121637	0.164717	0.540245	-0.172679	0.0477082	0.254684	-0.244639	0.00469792	0.0424903	-0.0243519	0.781656	0.880748	-0.247899	0.00415784	0.0243666	-0.281778	0.00106346	0.00802166	-0.305347	0.000370544	0.0244622	-0.126066	0.149763	0.416853	-0.0656545	0.45624	0.657665	-0.0183911	0.834842	0.934939	0.079137	0.368922	0.847678	-0.100077	0.253564	0.466205	-0.119531	0.172208	0.596792
Q15582	TGFBI	ENSG00000120708	-0.15549	0.0739122	0.547192	0.0816705	0.350025	0.998553	-0.106846	0.257855	0.479228	-0.0903785	0.302726	0.697136	-0.19101	0.028858	0.369623	0.000137512	0.998747	0.998977	-0.0520711	0.553205	0.715978	-0.0964395	0.271318	0.82669	0.108192	0.216891	0.730608	0.0511452	0.560293	0.918729	-0.140366	0.107072	0.278513	0.00771788	0.929743	0.97374	0.0274872	0.753472	0.891243	-0.0873616	0.317356	0.555914	0.0756147	0.387017	0.605359	-0.0930742	0.288474	0.671289	-0.0238405	0.786129	0.919452	0.0373493	0.670707	0.826677	0.131576	0.132616	0.312296	-0.0414825	0.636735	0.774755	0.11347	0.195162	0.359254	-0.00602165	0.945367	0.978586	0.0690058	0.431743	0.694219	0.0624852	0.478315	0.677046	-0.108137	0.21891	0.531747	-0.100316	0.25427	0.784283	0.110158	0.208604	0.412719	-0.0670258	0.445104	0.806119
Q8NE01	CNNM3	ENSG00000168763	-0.0254832	0.770929	0.959593	0.00431441	0.960691	0.998945	-0.046929	0.620025	0.78036	0.137061	0.117081	0.482778	-0.158879	0.069901	0.496303	-0.018151	0.835721	0.961157	0.0721707	0.410869	0.599236	-0.0915022	0.29673	0.836768	0.0125768	0.886189	0.982804	0.139393	0.110922	0.633294	0.0269589	0.758062	0.870413	0.125503	0.150035	0.427173	0.10515	0.22838	0.496498	0.107553	0.217863	0.44874	0.104836	0.229781	0.444708	0.0829235	0.344513	0.713977	0.200528	0.0211416	0.170078	0.0969539	0.268757	0.50361	0.0270067	0.758548	0.86826	0.138176	0.114105	0.252607	0.209618	0.0158528	0.0592391	0.129144	0.139992	0.407441	0.0964687	0.271172	0.558542	-0.143194	0.102754	0.264118	-0.071451	0.417369	0.709884	-0.0246379	0.779989	0.955868	0.082332	0.347977	0.564303	0.100657	0.250813	0.679508
O75531	BANF1	ENSG00000175334	0.177295	0.0411941	0.455198	0.0265205	0.761878	0.998553	0.114438	0.225365	0.441807	-0.0675148	0.441783	0.792445	-0.0324214	0.713157	0.922356	0.115949	0.183831	0.602477	-0.104404	0.23351	0.413109	0.24155	0.00526677	0.540825	-0.00916822	0.916903	0.986253	-0.0565286	0.519704	0.898322	0.0659024	0.451048	0.654767	0.0936613	0.283577	0.581809	0.0485585	0.578864	0.790004	0.0637006	0.466346	0.686898	0.103599	0.235352	0.450411	0.000818622	0.992567	0.996728	0.0973135	0.266978	0.580066	0.0864399	0.324369	0.561378	0.0706742	0.420664	0.634488	0.132477	0.129963	0.276921	0.231185	0.00765122	0.0348867	0.0885159	0.31284	0.599251	-0.0438995	0.617209	0.821527	-0.0896197	0.308696	0.52218	-0.126428	0.150167	0.452198	-0.095775	0.27651	0.800811	0.0639287	0.466464	0.669302	-0.100861	0.249845	0.678792
Q15042	RAB3GAP1	ENSG00000115839	-0.135732	0.119284	0.62432	-0.0439755	0.615241	0.998553	-0.328129	0.000365171	0.00799031	0.111308	0.203864	0.605166	-0.131184	0.135295	0.593138	0.164676	0.0582036	0.459925	0.280355	0.00113016	0.00740393	-0.142858	0.10224	0.74769	0.104894	0.231315	0.743275	0.0930486	0.288607	0.79439	-0.0499353	0.568134	0.747884	0.339658	6.34147918181505e-05	0.00510225	0.35049	3.53604198615187e-05	0.00243861	0.281918	0.00101086	0.0162691	0.37893	6.87003819388465e-06	0.00201079	0.172785	0.0475695	0.337997	0.129562	0.138702	0.429221	0.397568	2.35473251786189e-06	0.000363759	0.401548	1.8243579829047e-06	0.00044935	-0.103509	0.237568	0.414965	-0.235151	0.00664459	0.0311993	0.110479	0.207275	0.490952	0.325006	0.000143375	0.0205079	0.256019	0.00316185	0.0334446	0.112933	0.199037	0.51009	0.00954087	0.913872	0.983825	0.413198	8.47948772531026e-07	0.000436637	0.126818	0.147328	0.552963
Q9UKU7	ACAD8	ENSG00000151498	0.0516985	0.554531	0.895464	0.00483498	0.955952	0.998945	-0.30774	0.00086605	0.0136518	0.154594	0.0767407	0.408508	-0.0555991	0.528204	0.856601	-0.113183	0.194585	0.612952	-0.00410582	0.962733	0.98193	0.0591634	0.5004	0.894696	-0.122183	0.162817	0.685485	-0.0409092	0.641405	0.943654	0.356229	2.57224655821897e-05	0.00121147	0.280611	0.00106937	0.0277175	0.278857	0.00115283	0.0231285	0.337337	7.16724658631485e-05	0.00289842	0.223251	0.00979335	0.0661124	0.326087	0.000135818	0.0247765	0.317127	0.000211424	0.0131696	0.259765	0.00263057	0.0297036	0.131413	0.133101	0.31258	0.399867	2.03282656174864e-06	0.000106813	0.196878	0.0236581	0.0786633	0.244277	0.00476172	0.0812964	0.0631296	0.472065	0.724928	-0.107227	0.222835	0.427198	-0.0719729	0.413967	0.709034	-0.0156474	0.859204	0.97298	0.158736	0.0690747	0.205461	0.155014	0.0759336	0.429322
Q9NS86	LANCL2	ENSG00000132434	-0.150253	0.0843006	0.566653	-0.113604	0.192919	0.968615	-0.278318	0.0027144	0.0269833	0.100273	0.252633	0.655655	-0.0582007	0.509053	0.848165	-0.106944	0.220495	0.639797	0.134148	0.125148	0.267102	-0.0208052	0.812823	0.964255	-0.0156405	0.858725	0.975166	0.0538045	0.540054	0.908866	0.0930515	0.286737	0.504423	0.141151	0.105106	0.353589	0.153173	0.078372	0.278321	0.215187	0.0128665	0.0814596	0.0162918	0.852347	0.928071	0.113922	0.193377	0.577143	0.0595249	0.497781	0.769896	0.143261	0.101265	0.283191	0.0774086	0.377656	0.595333	0.105986	0.226467	0.401884	-0.0113132	0.897558	0.94323	0.103516	0.237536	0.524507	-0.0310189	0.724032	0.879533	0.121868	0.165547	0.357275	-0.0073713	0.933406	0.974537	-0.0891305	0.311354	0.816178	0.0138707	0.874572	0.93705	0.0992523	0.257519	0.684709
P51531	SMARCA2	ENSG00000080503	-0.0765204	0.381339	0.830542	-0.0672893	0.441557	0.998553	-0.0263198	0.781035	0.884661	-0.0575248	0.512361	0.831392	-0.198355	0.0231392	0.343488	0.241734	0.0050599	0.316897	0.159173	0.0683031	0.173202	-0.137745	0.115249	0.756853	0.131197	0.133747	0.657164	0.00235242	0.978643	0.99653	-0.236292	0.0061773	0.0437021	0.103538	0.235633	0.533889	0.128602	0.140146	0.382972	0.0214586	0.806329	0.907619	0.20755	0.0165229	0.0887501	-0.0469913	0.592615	0.859912	-0.0800066	0.361808	0.671135	0.0936755	0.285356	0.522421	0.326209	0.000134993	0.00419512	-0.287472	0.000831093	0.00755219	-0.334235	8.97329902089794e-05	0.00140588	-0.161885	0.0636707	0.278581	0.182422	0.0363019	0.206174	0.261343	0.00256878	0.029438	0.187572	0.031924	0.237855	0.084285	0.338494	0.830813	0.25485	0.00318789	0.0305499	-0.0521123	0.552891	0.865531
A3KMH1	VWA8	ENSG00000102763	0.0569502	0.514975	0.884807	0.0148532	0.865256	0.998553	-0.43227	1.56562994213516e-06	0.000212003	0.21946	0.0114609	0.204443	-0.0619015	0.482443	0.833325	-0.0174104	0.842336	0.963629	0.0830492	0.343779	0.535245	0.0610057	0.487128	0.889317	-0.279701	0.00116205	0.27152	0.0156891	0.85829	0.983408	0.254489	0.00311625	0.0277184	0.308654	0.000300767	0.0139947	0.320476	0.000169435	0.00722716	0.393404	2.80736799296299e-06	0.000451752	0.239292	0.00553671	0.0469951	0.323896	0.000151536	0.0247765	0.343056	5.65348010734823e-05	0.0071586	0.345545	4.94990830284259e-05	0.00257181	0.187368	0.0314517	0.126199	0.2837	0.000979083	0.00851626	0.162484	0.0626827	0.160318	0.27282	0.00155129	0.050988	0.15101	0.0839177	0.313585	-0.066354	0.451445	0.654108	-0.0357514	0.685183	0.867779	0.0431037	0.624953	0.925929	0.217188	0.0123668	0.0701848	0.253065	0.00341526	0.130234
Q06278	AOX1	ENSG00000138356	-0.181572	0.0364709	0.442277	-0.0694175	0.427217	0.998553	0.0869163	0.35782	0.577251	-0.189593	0.0294561	0.28955	0.0232215	0.792342	0.952309	-0.0610963	0.484803	0.822268	-0.477059	7.33375182804252e-09	2.69742376760954e-06	0.0934902	0.286315	0.833052	0.0453031	0.605989	0.911166	-0.0659774	0.452272	0.873787	0.109306	0.210412	0.418764	-0.138367	0.112217	0.367595	-0.183641	0.0343547	0.174004	-0.156108	0.0727575	0.238243	-0.285323	0.000871833	0.0176248	-0.017406	0.842972	0.952573	-0.00351956	0.968052	0.990013	-0.179952	0.0389497	0.158505	-0.199483	0.0218375	0.0996594	0.0817481	0.351418	0.535376	0.0856021	0.329098	0.513705	0.00745249	0.932413	0.973237	-0.206746	0.0173834	0.150695	-0.203799	0.0195546	0.0941645	-0.0460252	0.601663	0.823884	-0.0105994	0.904359	0.983016	-0.260826	0.00252252	0.026249	-0.192826	0.0267491	0.297119
C4AMC7	WASH3P	ENSG00000185596	0.156226	0.0725379	0.544087	-0.0319714	0.714869	0.998553	0.0390992	0.67959	0.819924	0.0394595	0.653274	0.892641	-0.0151878	0.863299	0.971727	0.138165	0.112747	0.532632	0.215509	0.0130761	0.0494129	-0.154011	0.0778735	0.722763	0.052804	0.547626	0.89089	-0.023016	0.793357	0.975437	-0.239933	0.00540798	0.0400108	0.0669177	0.444089	0.713276	0.101535	0.244864	0.515349	0.0109048	0.900858	0.954987	0.186486	0.0316141	0.132264	-0.0378112	0.666875	0.891532	-0.138788	0.112496	0.38843	0.0567584	0.518005	0.720784	0.264047	0.00221854	0.023251	-0.263749	0.00224524	0.0155646	-0.2887	0.000787515	0.0064232	-0.119786	0.171289	0.44817	0.193607	0.0261279	0.178753	0.325412	0.000149097	0.00690528	0.23907	0.00595861	0.131123	0.188372	0.0311867	0.645757	0.227595	0.00867676	0.0572815	0.064113	0.465177	0.822095
P53602	MVD	ENSG00000167508	-0.0661471	0.449365	0.861879	-0.0853938	0.328421	0.998553	-0.00903818	0.923966	0.960596	0.0584964	0.505251	0.827371	-0.062686	0.4769	0.831228	0.125871	0.148835	0.572555	0.125389	0.151982	0.304279	-0.0599528	0.49469	0.891979	-0.103651	0.236921	0.745515	0.114862	0.189703	0.717322	-0.203705	0.0186836	0.0911254	0.00444311	0.959519	0.98392	-0.017506	0.841481	0.934253	-0.0891339	0.3076	0.546184	0.143894	0.0984508	0.265515	-0.00453553	0.958836	0.987869	0.0217887	0.804149	0.925808	-0.05347	0.54258	0.741094	0.160701	0.0656609	0.200778	-0.173195	0.0470368	0.138037	-0.104062	0.235054	0.410388	-0.126123	0.149578	0.419056	0.0533489	0.543496	0.769703	-0.0701704	0.425787	0.631843	-0.120093	0.171843	0.479099	0.02545	0.772931	0.954162	0.128313	0.142581	0.324196	0.0599575	0.494656	0.836879
O96019	ACTL6A	ENSG00000136518	-0.0868581	0.320164	0.801637	-0.0108644	0.901224	0.998553	0.145339	0.122856	0.306528	-0.194921	0.0251102	0.270504	-0.0658837	0.454666	0.820524	0.19351	0.0256323	0.404546	-0.21668	0.0125777	0.047881	0.00931904	0.915541	0.986119	0.00693472	0.937099	0.990289	-0.171145	0.0497504	0.522765	-0.177979	0.0404056	0.148404	-0.0638843	0.465059	0.729677	-0.0594639	0.496568	0.733223	-0.11676	0.18076	0.404273	-0.0236611	0.786902	0.890169	-0.0777336	0.375651	0.73492	-0.0565086	0.519852	0.784542	-0.0932806	0.287401	0.525168	0.143747	0.1001	0.262735	-0.204027	0.018949	0.0717054	-0.24188	0.00520321	0.0263021	-0.19196	0.0274522	0.182951	-0.058902	0.502298	0.744014	-0.0269095	0.760292	0.870903	0.0221419	0.801793	0.918752	0.0501518	0.569444	0.911394	0.00624081	0.943382	0.973504	-0.16073	0.0656118	0.405288
Q9BRQ6	CHCHD6	ENSG00000159685	0.179269	0.0389542	0.450577	0.0938321	0.282696	0.993067	-0.0647561	0.493656	0.690834	0.0900234	0.304638	0.698849	0.0297644	0.735756	0.930825	0.0324075	0.711151	0.920243	0.0499854	0.569232	0.729872	-0.122072	0.163202	0.77693	-0.00716001	0.93506	0.990289	-0.0787513	0.369413	0.835533	0.0987588	0.258072	0.474483	0.0917096	0.293774	0.590083	0.0725764	0.406433	0.668184	0.112891	0.195743	0.421734	0.0817322	0.349659	0.57189	0.067666	0.440758	0.777319	0.136166	0.119515	0.401187	0.0907589	0.300687	0.538365	-0.0711469	0.417556	0.632325	0.208516	0.0164258	0.0645006	0.228516	0.00840269	0.0373276	0.095339	0.27685	0.566611	0.00105848	0.990389	0.997752	-0.0777705	0.377274	0.588699	0.0292247	0.740375	0.895067	0.0458056	0.6034	0.921337	0.0191906	0.827112	0.912923	0.100211	0.252927	0.681086
P22830	FECH	ENSG00000066926	-0.0335156	0.701735	0.941491	-0.0882515	0.312432	0.998553	-0.33083	0.000324199	0.00752117	0.0317548	0.717758	0.920095	-0.00467192	0.957764	0.989006	-0.0605811	0.4885	0.822741	0.0489218	0.577489	0.735794	0.0226094	0.796929	0.963435	-0.117061	0.181307	0.698508	0.0745757	0.395412	0.844157	0.104158	0.232824	0.444471	0.284863	0.000889506	0.0251774	0.312998	0.000244254	0.00877497	0.260113	0.00249724	0.028962	0.193017	0.0260177	0.116702	0.183865	0.0348249	0.299541	0.124731	0.15416	0.451387	0.225159	0.00943989	0.0644855	0.178432	0.0406592	0.147512	0.137139	0.116872	0.256528	-0.0260222	0.767094	0.865473	0.135723	0.120735	0.379118	0.140505	0.108076	0.356406	0.189132	0.0305004	0.121687	0.0597164	0.498063	0.76421	-0.0371297	0.673725	0.932512	0.18092	0.0378932	0.140986	0.0812503	0.354369	0.760106
Q14151	SAFB2	ENSG00000130254	0.104577	0.230938	0.737704	-0.00695837	0.936642	0.998945	0.0671426	0.477836	0.678083	0.00779039	0.929356	0.981051	0.0221338	0.801864	0.954565	0.183657	0.0343378	0.415992	0.146594	0.0934847	0.217821	-0.00840423	0.923806	0.986947	0.0341244	0.697688	0.938676	-0.0705538	0.421458	0.859308	-0.171354	0.0485966	0.168172	0.129839	0.13634	0.407385	0.168358	0.0527306	0.223173	0.121707	0.162853	0.379173	0.270251	0.00165509	0.0240671	-0.0516406	0.556496	0.839854	-0.0525309	0.549702	0.802899	0.137661	0.115472	0.305604	0.318584	0.00019693	0.00517377	-0.302895	0.00041524	0.00457898	-0.320611	0.000178289	0.00227356	-0.09985	0.25465	0.543226	0.201893	0.0202612	0.161006	0.275725	0.0014346	0.0203719	0.284427	0.000993043	0.0948965	0.163042	0.0627888	0.656006	0.291185	0.000705705	0.0124892	0.0140819	0.872678	0.975241
Q8WVV9	HNRNPLL	ENSG00000143889	-0.0125874	0.885658	0.977944	-0.0911027	0.296995	0.998553	-0.220249	0.0185382	0.091145	-0.0736214	0.401503	0.770439	-0.0106405	0.903991	0.979262	0.193895	0.0253342	0.404546	0.177129	0.0421739	0.121007	-0.0108289	0.901921	0.98231	0.00876061	0.920585	0.986912	-0.12454	0.154795	0.685572	-0.0218882	0.80253	0.895901	0.27393	0.00142002	0.0328723	0.301705	0.00041683	0.0129822	0.25306	0.00329412	0.0345234	0.237308	0.00595333	0.0493915	0.12773	0.144417	0.509118	0.0939338	0.284024	0.597554	0.274008	0.00147659	0.0209269	0.274458	0.00144919	0.0177393	-0.049358	0.574096	0.725996	-0.142419	0.103307	0.22955	0.0513465	0.558748	0.783546	0.135581	0.121128	0.376193	0.241976	0.00536102	0.0447146	0.177389	0.042667	0.262392	0.101224	0.249974	0.782647	0.24225	0.00513279	0.0413837	-0.0386319	0.660089	0.904437
Q9UNE7	STUB1	ENSG00000103266	0.271857	0.00154842	0.122041	0.0947235	0.278128	0.993067	-0.0108662	0.908648	0.952923	0.07196	0.41224	0.776809	-0.0460306	0.60162	0.885633	0.120742	0.166238	0.585976	0.344492	5.23709074387035e-05	0.000681452	-0.10216	0.243767	0.814031	0.0430409	0.624115	0.917563	0.0432106	0.622748	0.940024	-0.0774091	0.375818	0.591326	0.165636	0.0567335	0.258112	0.162721	0.0612939	0.243913	0.135337	0.120374	0.316141	0.168323	0.0527801	0.18086	0.0660127	0.45203	0.783018	-0.0039305	0.964324	0.987862	0.149471	0.087158	0.260227	0.154452	0.0770153	0.222796	-0.0864542	0.324289	0.507457	-0.157547	0.0712076	0.17589	-0.033935	0.699284	0.868878	0.14424	0.0989277	0.341899	0.217972	0.012383	0.0722951	0.199754	0.022168	0.202796	0.176195	0.0441046	0.656006	0.172773	0.0475848	0.161629	0.0972881	0.267103	0.6934
Q6NUQ4	TMEM214	ENSG00000119777	-0.153936	0.0768815	0.553498	-0.033421	0.702537	0.998553	0.181392	0.0534275	0.180839	-0.169139	0.0525294	0.357163	0.00037877	0.996574	0.999503	-0.14939	0.0861207	0.494418	-0.442475	1.0835407482368e-07	9.16080320905081e-06	0.140673	0.107648	0.752617	0.0664194	0.449242	0.863496	-0.053292	0.543926	0.910368	0.160192	0.0654895	0.203778	-0.192735	0.0262411	0.168916	-0.218795	0.0114003	0.0911553	-0.129955	0.13599	0.340371	-0.189481	0.0289328	0.125197	-0.032395	0.712316	0.908809	0.00871897	0.920962	0.971903	-0.145287	0.0964776	0.275895	-0.104924	0.231178	0.439484	0.109731	0.210386	0.381877	0.0945802	0.280709	0.462597	0.0207285	0.813501	0.925409	-0.137305	0.116427	0.367584	-0.265853	0.00214713	0.0261584	-0.174892	0.0457194	0.266719	-0.0742932	0.399038	0.857833	-0.157779	0.0707872	0.20829	-0.194362	0.0255392	0.292471
Q92614	MYO18A	ENSG00000196535	-0.0502205	0.565923	0.900927	0.0237461	0.786156	0.998553	0.0667649	0.480321	0.680485	-0.116648	0.182862	0.581008	0.0405742	0.645422	0.898362	0.164653	0.0582397	0.459925	-0.263619	0.0022569	0.0128422	-0.0326088	0.710502	0.94857	-0.0112006	0.898572	0.984758	-0.224659	0.00960378	0.367947	-0.0744326	0.394504	0.610162	-0.0614014	0.482621	0.741966	-0.108752	0.212745	0.47741	-0.168417	0.0526464	0.193915	-0.16993	0.0505271	0.176994	-0.0853796	0.330362	0.701147	-0.0940051	0.283657	0.597554	-0.172177	0.0483679	0.181705	-0.0560912	0.522945	0.714165	-0.241367	0.00530247	0.0286007	-0.294582	0.000606473	0.00533352	-0.234001	0.00692352	0.0950016	-0.173025	0.047257	0.233983	-0.000922261	0.991659	0.997681	0.133752	0.127748	0.417927	0.0778394	0.37685	0.849881	-0.15482	0.0763065	0.218131	-0.0804768	0.358984	0.761757
Q14376	GALE	ENSG00000117308	0.0774012	0.375867	0.825765	0.0528336	0.545859	0.998553	0.251764	0.00688935	0.0492716	-0.0502223	0.567401	0.85814	0.00992396	0.910428	0.98091	0.0264525	0.76247	0.938649	-0.265604	0.0020838	0.0120564	0.0505381	0.564964	0.924334	-0.107006	0.222003	0.733739	-0.179114	0.0398847	0.488225	-0.113685	0.192598	0.397761	-0.187093	0.0310545	0.18494	-0.246508	0.00423224	0.0496052	-0.322376	0.000154162	0.00493159	-0.216712	0.0122277	0.074134	-0.0447912	0.61007	0.868412	-0.113251	0.196032	0.504065	-0.286493	0.000867404	0.015158	-0.138123	0.114246	0.284748	-0.164025	0.0601996	0.162012	-0.173777	0.0462898	0.128197	-0.29897	0.000497266	0.028451	-0.22776	0.00862716	0.110142	-0.130609	0.137032	0.316141	0.0804907	0.360763	0.673284	0.129585	0.140163	0.71816	-0.214023	0.0137329	0.0745416	-0.0272461	0.756474	0.93535
O60518	RANBP6	ENSG00000137040	0.131921	0.130115	0.638654	0.0779475	0.372496	0.998553	-0.20981	0.0250608	0.111503	0.126509	0.148328	0.533481	-0.102901	0.242174	0.685184	0.0795955	0.362442	0.753544	0.283591	0.000983711	0.00660228	0.0147884	0.866348	0.977384	0.00876281	0.920566	0.986912	-0.0779395	0.374384	0.838192	0.16676	0.0550514	0.182497	0.31759	0.000195339	0.0105511	0.3069	0.000326833	0.0107883	0.383322	5.25964979658511e-06	0.000654181	0.298929	0.00047381	0.0118732	0.251159	0.00367414	0.109097	0.228878	0.00829711	0.0998238	0.405911	1.37393850296874e-06	0.00027211	0.270596	0.00170044	0.0195964	0.134566	0.123963	0.268129	-0.0492938	0.574594	0.734067	0.14745	0.0915664	0.33138	0.224013	0.00981918	0.115791	0.0767287	0.383717	0.595259	-0.000960123	0.991316	0.997387	-0.0546664	0.535157	0.902559	0.305618	0.000365879	0.00825755	0.121573	0.164944	0.582013
O14681	EI24	ENSG00000149547	-0.106892	0.22072	0.731705	-0.088641	0.310293	0.998553	0.16554	0.0783785	0.230589	-0.0518683	0.554754	0.852551	-0.106707	0.225098	0.671264	-0.151896	0.0809228	0.490177	-0.105667	0.227872	0.406518	0.07024	0.423531	0.881315	0.0664793	0.448833	0.863496	0.134181	0.125054	0.652648	0.0600564	0.49228	0.68819	-0.143853	0.0985468	0.340876	-0.211734	0.0144216	0.105685	-0.100858	0.24804	0.482875	-0.191361	0.0273505	0.120994	-0.00490739	0.955465	0.987053	-0.0116757	0.894294	0.958048	-0.184929	0.03377	0.146129	-0.138029	0.114494	0.285184	0.14561	0.0957304	0.223593	0.130515	0.135796	0.277557	-0.0487483	0.578841	0.795262	-0.147164	0.0922029	0.329406	-0.218876	0.0120161	0.0710663	-0.17736	0.0427015	0.262392	-0.105181	0.23184	0.780294	-0.166106	0.0569741	0.182072	-0.0850058	0.332491	0.748298
P53609	PGGT1B	ENSG00000164219	-0.0167916	0.84787	0.971049	-0.0444391	0.611517	0.998553	0.282159	0.00235419	0.0247293	-0.169709	0.0517269	0.35483	-0.00784735	0.929116	0.982139	-0.0278161	0.750619	0.934993	-0.250676	0.00374245	0.0187706	0.112279	0.199921	0.807289	0.0726275	0.407906	0.845378	-0.109769	0.210226	0.73196	-0.0226441	0.795857	0.891933	-0.128766	0.139638	0.411403	-0.183355	0.0346406	0.174764	-0.123049	0.158232	0.372503	-0.0699722	0.423524	0.634816	-0.030412	0.729219	0.913365	-0.0212395	0.80899	0.927511	-0.121058	0.166753	0.379928	0.084929	0.332929	0.553259	-0.0492041	0.575292	0.726854	-0.169892	0.0514714	0.138535	-0.128374	0.14239	0.410686	-0.0197907	0.821795	0.929	-0.184526	0.034866	0.131987	-0.136463	0.120136	0.403976	-0.000658866	0.994041	0.99924	-0.00555742	0.949573	0.975852	-0.179434	0.0395256	0.336971
Q15637	SF1	ENSG00000168066	0.0849215	0.331113	0.806025	0.0426482	0.625959	0.998553	0.30512	0.000963516	0.0144229	-0.0819525	0.350211	0.739282	0.0412256	0.640124	0.898151	0.23234	0.00712144	0.33337	-0.0448107	0.609915	0.760357	-0.107442	0.220115	0.810025	0.0117985	0.893189	0.983279	-0.082413	0.347502	0.827723	-0.301919	0.000412701	0.007212	-0.0578305	0.508489	0.752594	-0.0477858	0.584927	0.792889	-0.158407	0.0685893	0.229145	0.0978379	0.26256	0.482792	-0.178689	0.0403655	0.315251	-0.176497	0.0429253	0.240956	-0.0994302	0.256663	0.490708	0.211127	0.0150966	0.0781544	-0.361344	2.07388108659501e-05	0.000523486	-0.290368	0.000731714	0.00605113	-0.253464	0.00336327	0.072765	0.0123739	0.888013	0.955156	0.184078	0.0353177	0.13294	0.29949	0.000510696	0.0760105	0.228605	0.00863189	0.622762	0.119779	0.171314	0.365029	-0.0840122	0.338194	0.74993
Q96BJ3	AIDA	ENSG00000186063	0.125071	0.151454	0.664228	0.0410021	0.63936	0.998553	0.135024	0.152045	0.346941	0.137043	0.117132	0.482778	0.247092	0.00443766	0.186523	0.0184701	0.832876	0.96089	0.232485	0.00730745	0.0315852	-0.0240704	0.784117	0.96018	-0.185637	0.033082	0.45102	-0.0482095	0.583049	0.927022	0.0463486	0.59628	0.76712	0.164531	0.0584286	0.261955	0.152851	0.0790095	0.279044	0.148964	0.0870291	0.260952	0.0627757	0.472856	0.67914	0.0826414	0.346162	0.71547	0.0618535	0.481085	0.759087	0.0718603	0.41289	0.637513	0.103242	0.238786	0.447658	-0.00653241	0.940741	0.964517	-0.127868	0.14398	0.289234	-0.0270032	0.758578	0.899487	0.0197363	0.822276	0.929	0.109048	0.215031	0.419208	0.125797	0.152227	0.45556	0.12991	0.139162	0.715634	0.069547	0.428131	0.638157	0.181007	0.0377998	0.332512
O95671	ASMTL	ENSG00000169093	-0.0755577	0.387376	0.832988	-0.0394305	0.652265	0.998553	-0.186572	0.0468584	0.166573	-0.0433671	0.621488	0.881979	-0.121146	0.168089	0.629041	0.0615357	0.481661	0.821705	0.0782316	0.372591	0.563298	-0.0490068	0.576827	0.928062	-0.0420874	0.631824	0.919906	0.0462693	0.598319	0.931846	0.0172841	0.843466	0.922131	0.0377296	0.666348	0.845135	0.0391964	0.654197	0.835347	0.0474896	0.587258	0.774587	0.0135663	0.876833	0.939995	0.0714341	0.415674	0.762085	0.02003	0.819676	0.930784	0.0662739	0.450238	0.668263	0.0387237	0.659333	0.806315	-0.101074	0.248843	0.428821	-0.187003	0.0317902	0.0978019	0.0176625	0.840689	0.935511	0.0370977	0.672797	0.8508	0.0385387	0.662089	0.812774	0.164498	0.0604445	0.302771	0.130655	0.136892	0.715634	0.0329335	0.70775	0.840493	-0.0163754	0.852161	0.971687
Q8NFQ8	TOR1AIP2	ENSG00000169905	0.163913	0.0593942	0.509588	0.015244	0.861746	0.998553	0.0468643	0.620507	0.780713	-0.313915	0.000246952	0.0747257	0.178478	0.0413898	0.411331	0.0842719	0.334839	0.733862	-0.0522879	0.551552	0.714471	-0.0647849	0.460503	0.882654	0.135636	0.120975	0.635688	-0.0979324	0.263933	0.775216	-0.104859	0.229677	0.441373	-0.0950293	0.276573	0.574508	-0.037409	0.669016	0.844911	-0.0607285	0.487441	0.700978	-0.00847979	0.922828	0.965059	-0.198775	0.0223197	0.245532	-0.16317	0.0615678	0.288212	-0.140932	0.106995	0.292457	-0.124852	0.153757	0.339418	-0.159588	0.0675765	0.174569	0.0293456	0.738364	0.847796	-0.037144	0.672413	0.852324	-0.00413602	0.962459	0.98758	0.163456	0.0621154	0.191989	0.175317	0.0451876	0.265075	0.140932	0.10836	0.692441	-0.0490733	0.576309	0.753731	-0.303011	0.000413027	0.0859532
Q9H993	ARMT1	ENSG00000146476	-0.031212	0.721359	0.946615	-0.207243	0.0166871	0.857507	-0.318644	0.000549864	0.0103573	-0.0381334	0.664208	0.897452	0.0497589	0.572477	0.870949	0.0665513	0.446593	0.80276	0.286734	0.000858327	0.00591411	0.0430504	0.624039	0.931664	-0.0491501	0.575712	0.899654	0.00761364	0.930955	0.990926	-0.0806445	0.356131	0.571882	0.226813	0.00865598	0.0910882	0.203647	0.0187182	0.124209	0.0792329	0.36464	0.602704	0.139679	0.108818	0.282705	0.140676	0.107642	0.459096	-0.0128762	0.883499	0.955227	0.155707	0.0746173	0.239248	0.203629	0.0191881	0.0915434	-0.126147	0.149499	0.306479	-0.264422	0.00218542	0.0138765	-0.100948	0.249439	0.536623	0.0873539	0.31926	0.603959	0.27801	0.00130398	0.0194427	0.194013	0.0263885	0.215005	0.0581978	0.509074	0.891905	0.153121	0.0796291	0.224507	-0.00048912	0.995559	0.998464
Q13573	SNW1	ENSG00000100603	0.0173811	0.842598	0.971049	-0.12175	0.162704	0.966205	0.268558	0.00386368	0.0334563	-0.0190539	0.828325	0.953627	0.0480485	0.585764	0.876789	0.127527	0.143519	0.56674	0.0833627	0.341955	0.533911	-0.0626766	0.475256	0.887293	0.0567159	0.518319	0.885543	-0.0322763	0.713324	0.96093	-0.332406	9.26563561411964e-05	0.00274206	-0.101064	0.247074	0.545412	-0.0757597	0.386105	0.652286	-0.15655	0.0719412	0.236273	0.00311773	0.971588	0.987763	-0.171287	0.0495587	0.341504	-0.230548	0.00782495	0.0967038	-0.136729	0.117981	0.309376	0.137696	0.11538	0.286373	-0.321481	0.000170809	0.00244774	-0.328177	0.000122253	0.00172314	-0.241844	0.0052102	0.0845302	-0.0388021	0.658686	0.843698	0.229765	0.00829062	0.05642	0.222927	0.0104868	0.154504	0.145194	0.09799	0.684402	0.0336682	0.701536	0.838284	0.0061967	0.943781	0.987928
P48147	PREP	ENSG00000085377	-0.0924859	0.28969	0.776931	0.0870815	0.318916	0.998553	0.156304	0.0967723	0.263101	-0.196871	0.0236635	0.263341	0.112263	0.201733	0.652108	0.00889651	0.919048	0.983367	-0.195629	0.0245766	0.0802664	0.0338963	0.699611	0.948307	0.0923396	0.292312	0.788345	-0.173065	0.0472058	0.514039	-0.104839	0.229767	0.441373	-0.0969975	0.266701	0.565761	-0.123122	0.157985	0.409433	-0.230984	0.00747364	0.0584275	-0.0889823	0.308426	0.530126	-0.088019	0.315575	0.694049	-0.135476	0.121419	0.403546	-0.156115	0.0738503	0.237873	0.007895	0.92841	0.969059	-0.270452	0.00171059	0.01268	-0.33637	8.0339817096764e-05	0.0012955	-0.266036	0.00204784	0.0561199	-0.128945	0.140607	0.402503	0.0511694	0.561626	0.742276	0.175955	0.0443981	0.265075	0.0777285	0.377532	0.849881	-0.0700817	0.42458	0.635184	-0.143934	0.0996542	0.477499
Q2M2I8	AAK1	ENSG00000115977	0.0413868	0.636218	0.925848	0.0893066	0.306659	0.998553	0.0922867	0.328777	0.552066	0.0234309	0.789718	0.941615	0.00687174	0.937909	0.985375	0.15561	0.0736864	0.480929	0.13683	0.117707	0.2556	-0.0617243	0.482003	0.887293	0.0605408	0.490459	0.876635	0.0273211	0.755825	0.966898	-0.259322	0.00257698	0.0244829	-0.0193559	0.824986	0.92862	-0.00838297	0.923706	0.9691	-0.0600741	0.492152	0.704611	0.0734673	0.400682	0.615404	-0.106321	0.22499	0.61218	-0.0915295	0.296585	0.609473	0.00229134	0.979197	0.991946	0.162766	0.0622219	0.194252	-0.360883	2.12862744441988e-05	0.000533816	-0.356228	2.76271130397188e-05	0.000591113	-0.183419	0.0352765	0.208634	0.0786899	0.369788	0.648262	0.121992	0.165114	0.356539	0.21886	0.0120225	0.164386	0.172048	0.0494157	0.656006	0.116893	0.181942	0.378443	0.0283723	0.746743	0.932094
Q7RTV0	PHF5A	ENSG00000100410	-0.0491232	0.574452	0.903631	-0.0394346	0.652231	0.998553	-0.0316127	0.738459	0.858626	-0.149027	0.0881128	0.433314	-0.206	0.0182477	0.315086	-0.118789	0.173248	0.592752	-0.0126228	0.885776	0.940444	0.0736718	0.40118	0.875104	0.240297	0.00551462	0.325152	0.0321168	0.714679	0.96093	-0.00255023	0.976758	0.98944	-0.0601099	0.491894	0.744833	-0.091297	0.295961	0.570744	-0.0372274	0.670529	0.831326	0.0427405	0.625211	0.790877	-0.0389696	0.657305	0.888541	0.0572419	0.514441	0.781684	0.0228204	0.795074	0.901493	0.0708413	0.419564	0.634066	0.0640976	0.465285	0.639705	0.0623517	0.477552	0.654358	0.0361937	0.680329	0.857097	0.119117	0.173708	0.447945	-0.193742	0.0266042	0.11249	-0.270812	0.00175665	0.105882	-0.148157	0.0912552	0.677653	0.0817574	0.351363	0.567649	-0.151067	0.0837993	0.445677
Q16204	CCDC6	ENSG00000108091	-0.0710258	0.41656	0.847158	-0.0407475	0.641444	0.998553	0.035415	0.708345	0.839137	0.0762132	0.385088	0.761224	0.0956193	0.277295	0.70992	0.0429952	0.623149	0.884244	-0.0125602	0.886339	0.940783	-0.0845286	0.335222	0.852183	-0.0463633	0.597574	0.906043	0.133217	0.127811	0.656208	-0.357424	2.40546095944261e-05	0.00114709	-0.0854459	0.328125	0.624245	-0.0684549	0.433669	0.685423	-0.170994	0.0490786	0.185903	0.0932403	0.285757	0.507254	-0.0748097	0.393927	0.748141	-0.167973	0.0542027	0.270453	-0.101299	0.247786	0.480331	0.122574	0.161466	0.349762	-0.458501	3.22848401346221e-08	5.93733583809097e-06	-0.384058	5.46446126126199e-06	0.000196314	-0.290347	0.000732395	0.0349199	0.00189376	0.982806	0.994744	0.151879	0.0833217	0.231087	0.301502	0.000465988	0.0760105	0.295901	0.000600339	0.622762	0.082313	0.348089	0.564366	0.108203	0.216844	0.64693
P52815	MRPL12	ENSG00000262814	0.156598	0.0718521	0.544087	-0.0244872	0.779649	0.998553	0.1056	0.263479	0.485707	0.0492179	0.575185	0.861661	0.0465322	0.597661	0.884661	-0.122206	0.161123	0.581584	0.105729	0.227599	0.406187	0.150618	0.0847331	0.729723	0.115706	0.18645	0.703879	0.129043	0.140303	0.668125	0.0193842	0.824734	0.909901	0.11585	0.184206	0.470038	0.0639971	0.46427	0.709492	0.035243	0.687147	0.840792	-0.0192928	0.825547	0.914066	0.110804	0.205933	0.595206	0.0809511	0.35615	0.665916	0.0706127	0.42107	0.642569	-0.0408627	0.641784	0.795689	0.0983202	0.262037	0.442012	0.131367	0.133239	0.274168	0.104117	0.234807	0.522214	-0.0530176	0.546005	0.771431	-0.0697851	0.428338	0.634052	-0.0889976	0.312079	0.626592	-0.0419463	0.634284	0.927035	-0.0397352	0.65101	0.805963	0.0734893	0.402351	0.783938
Q9NQ48	LZTFL1	ENSG00000163818	0.0628071	0.472634	0.871436	0.0740435	0.396987	0.998553	-0.000845349	0.992878	0.996943	0.0258875	0.768265	0.937009	0.149038	0.0893239	0.524368	0.171562	0.0483206	0.439349	0.0970317	0.268372	0.454892	0.0722516	0.410344	0.875429	-0.0591848	0.500244	0.878256	-0.0143329	0.870428	0.985022	-0.146391	0.0926852	0.25482	0.115724	0.184687	0.4708	0.154673	0.0754618	0.273306	0.132801	0.12755	0.32709	0.245277	0.00443314	0.0410079	0.0286338	0.744489	0.919921	0.0169475	0.847058	0.939566	0.186001	0.0327338	0.143325	0.288474	0.000795399	0.0125338	-0.164302	0.0597621	0.161118	-0.247583	0.0042076	0.0225691	-0.0412837	0.638353	0.8333	0.109661	0.210676	0.494909	0.166105	0.0579429	0.183875	0.104825	0.233433	0.546541	0.107539	0.221482	0.778773	0.24697	0.00430575	0.0373075	0.0581183	0.508011	0.843031
Q9BYP7	WNK3	ENSG00000196632	-0.0160073	0.854897	0.97166	0.0425079	0.627097	0.998553	0.0617259	0.514135	0.706078	0.0505998	0.564488	0.857141	-0.00257765	0.976689	0.994603	-0.0240451	0.783529	0.94527	0.0297022	0.735302	0.844457	0.00760451	0.931038	0.988228	0.106918	0.222383	0.733739	-0.122195	0.162775	0.689536	0.192678	0.026286	0.113617	0.165673	0.0566776	0.258112	0.133724	0.1249	0.360645	0.14031	0.107216	0.294099	0.044864	0.608111	0.780132	0.225201	0.00942642	0.17292	0.180926	0.0378868	0.227203	0.199168	0.0220508	0.111057	0.199364	0.0219177	0.0998774	0.0808331	0.356854	0.541307	-0.195096	0.0249775	0.0818871	0.136932	0.117432	0.374656	0.209694	0.0158141	0.143357	-0.0897091	0.308211	0.521811	-0.102492	0.244059	0.557395	-0.136551	0.119896	0.706391	0.168389	0.0536012	0.175078	0.0715443	0.414953	0.788615
Q9Y653	ADGRG1	ENSG00000205336	0.234624	0.00656121	0.245828	0.101335	0.245799	0.983008	-0.0459305	0.627496	0.78503	0.0239716	0.784982	0.93994	0.180691	0.0388931	0.403777	0.166206	0.055875	0.456121	0.106254	0.225286	0.403363	0.0933816	0.286877	0.833052	-0.0679275	0.438991	0.859791	-0.184941	0.0337582	0.481832	0.194865	0.0245973	0.109502	0.195573	0.024071	0.160973	0.244027	0.00464593	0.0524822	0.301676	0.000417378	0.00926387	0.295522	0.000553532	0.012956	0.178916	0.0401084	0.315244	0.166472	0.0564226	0.275828	0.266427	0.00201571	0.0255655	0.273018	0.00153859	0.0184249	0.0196367	0.823159	0.898288	-0.195613	0.0245884	0.0810587	0.103955	0.235541	0.523244	0.297057	0.000542411	0.0380852	0.0718942	0.414479	0.623454	0.186059	0.0333577	0.238658	0.142394	0.104712	0.689155	0.320418	0.000179991	0.00542645	0.0416232	0.635592	0.899346
P17900	GM2A	ENSG00000196743	0.222931	0.00990178	0.280563	0.250288	0.00366536	0.628514	0.123664	0.189907	0.397411	0.102029	0.244379	0.647097	-0.191971	0.0280477	0.368053	0.0982863	0.260368	0.674861	0.16179	0.063828	0.164665	-0.0421789	0.631083	0.932091	0.104238	0.23426	0.744299	0.0359513	0.682355	0.953614	-0.110366	0.205996	0.413921	-0.0249402	0.775679	0.906445	-0.0646844	0.459476	0.705949	-0.0616576	0.480792	0.696215	0.154051	0.076658	0.228369	-0.109815	0.210035	0.598418	0.000513897	0.995334	0.998177	0.059349	0.499054	0.706765	0.104478	0.233178	0.441546	-0.0717792	0.413419	0.594867	-0.0265999	0.762076	0.861574	-0.0939007	0.284195	0.571795	0.128351	0.142461	0.404844	-0.0467048	0.596301	0.767895	-0.145801	0.0965799	0.365857	-0.0916003	0.298082	0.81327	0.169645	0.051817	0.171181	0.081437	0.35326	0.759651
Q9H4A3	WNK1	ENSG00000060237	0.0656827	0.452562	0.862469	-0.0493236	0.57289	0.998553	0.073619	0.436315	0.646108	-0.0397242	0.651101	0.892319	-0.0547754	0.534342	0.857448	0.194142	0.0251451	0.404546	0.242785	0.00503242	0.0236726	-0.0877684	0.31696	0.844777	0.0463213	0.597907	0.906069	0.13767	0.115449	0.638622	-0.325716	0.000130374	0.00347244	0.0569746	0.514794	0.757265	0.0588256	0.501209	0.736276	-0.0530131	0.544493	0.744699	0.178771	0.0395093	0.150799	-0.117896	0.178192	0.555879	-0.144213	0.0989928	0.362723	0.0170233	0.846382	0.928081	0.258611	0.00275288	0.0262185	-0.401993	1.77269194256979e-06	9.68216236504948e-05	-0.437958	1.50755426808757e-07	2.61590943179555e-05	-0.221448	0.0107167	0.117246	0.146789	0.0930455	0.331743	0.263556	0.00235334	0.0277691	0.175309	0.0451973	0.265075	0.0854462	0.331858	0.824732	0.210195	0.0155599	0.0804986	-0.0157651	0.857611	0.972148
P49770	EIF2B2	ENSG00000119718	0.114542	0.189243	0.696701	-0.0105186	0.904353	0.998553	0.256052	0.00596394	0.0446309	-0.13175	0.132101	0.512751	0.222762	0.0105455	0.271004	0.0424978	0.627179	0.887077	-0.089571	0.307084	0.497571	-0.0242552	0.782501	0.959855	-0.068562	0.434717	0.857328	-0.0981167	0.263031	0.7745	-0.166776	0.0550272	0.182495	-0.188392	0.0298844	0.180221	-0.18535	0.0326858	0.169667	-0.233257	0.00689155	0.0554627	-0.153514	0.077703	0.229534	-0.129433	0.139099	0.503956	-0.206756	0.017378	0.153162	-0.221062	0.0108577	0.0698292	-0.0618359	0.48121	0.680994	-0.160882	0.0653531	0.170594	-0.143822	0.0999208	0.224488	-0.145229	0.0966116	0.341055	-0.0904238	0.302483	0.589548	0.0848974	0.334984	0.549435	0.171845	0.0496886	0.275122	0.198289	0.0231857	0.629359	-0.114765	0.190079	0.38906	-0.0838842	0.338933	0.74993
Q9Y6A9	SPCS1	ENSG00000114902	-0.139239	0.109948	0.613772	0.0856269	0.327097	0.998553	0.133412	0.157042	0.354366	0.0197547	0.822113	0.952535	-0.108986	0.215292	0.664921	-0.0163965	0.851409	0.965301	-0.309298	0.000307773	0.00263552	0.0731703	0.404402	0.875389	0.12022	0.16973	0.690598	-0.116475	0.18352	0.708015	0.296403	0.000531796	0.00851307	-0.0090866	0.917324	0.96673	0.00257806	0.976505	0.990894	0.116471	0.181851	0.405212	0.074154	0.396281	0.61204	0.0526199	0.549025	0.837557	0.170758	0.050276	0.261503	0.101658	0.246108	0.478344	0.0591019	0.500846	0.696406	0.218684	0.0117635	0.0514358	0.208919	0.0162143	0.0601246	0.217937	0.0120613	0.12405	0.0593217	0.499251	0.74159	-0.241232	0.00550866	0.0453278	-0.0644213	0.464762	0.744696	0.0216943	0.80572	0.964085	0.0838246	0.339277	0.556504	-0.053672	0.541054	0.858308
Q8NCN5	PDPR	ENSG00000090857	0.212727	0.0139584	0.315858	0.0542295	0.535285	0.998553	-0.181133	0.0537752	0.18158	0.157293	0.0716722	0.396275	0.0635763	0.470651	0.828404	-0.0453803	0.603985	0.878405	0.110729	0.206239	0.379102	0.0229547	0.793896	0.963435	-0.172899	0.0474205	0.48707	-0.153884	0.0781233	0.579689	0.230534	0.00759382	0.0498341	0.108259	0.214841	0.510595	0.0982289	0.260648	0.533591	0.181853	0.0361772	0.156457	0.062837	0.472423	0.678757	0.222647	0.0102886	0.178582	0.307506	0.000334917	0.0170191	0.121785	0.164203	0.37624	-0.0721437	0.411045	0.627452	0.329223	0.000115952	0.00185045	0.295339	0.000586171	0.00523133	0.138706	0.11271	0.367708	-0.0555811	0.526738	0.759246	-0.304187	0.000411973	0.010935	-0.12009	0.171853	0.479099	-0.0258282	0.76965	0.953781	-0.0179528	0.838106	0.917581	0.143804	0.0999646	0.477673
Q8WUH6	TMEM263	ENSG00000151135	0.0165384	0.850138	0.971107	-0.101994	0.242726	0.983008	0.0443437	0.639446	0.793044	-0.0622654	0.478164	0.812258	-0.178678	0.0411593	0.411331	-0.00104205	0.990502	0.996922	0.224439	0.00967658	0.0392346	-0.138211	0.114013	0.756853	0.420045	5.33202642261088e-07	0.00411846	0.144966	0.0972235	0.60883	0.0162282	0.852917	0.927679	0.123807	0.155666	0.434433	0.111502	0.201336	0.465883	0.115576	0.185253	0.408513	0.190091	0.0284109	0.123854	0.0522974	0.551479	0.837557	0.0546392	0.533777	0.793483	0.207719	0.016851	0.0926385	0.268574	0.0018473	0.0207392	-0.0236655	0.787662	0.875382	-0.146896	0.0928048	0.21296	0.0676139	0.441111	0.700625	0.280111	0.00114193	0.0509518	0.0818742	0.35254	0.56647	-0.0090775	0.91804	0.96987	0.00736488	0.933463	0.987518	0.264107	0.00221317	0.0245611	-0.0267522	0.760754	0.937919
Q9UNL2	SSR3	ENSG00000114850	-0.000567025	0.994832	0.998633	0.0519312	0.552748	0.998553	0.29175	0.00163536	0.0198921	-0.061695	0.482212	0.813943	0.104861	0.233271	0.677106	0.059322	0.497597	0.82667	-0.168467	0.0534892	0.1444	0.174711	0.0451102	0.6686	-0.0180244	0.837469	0.969697	-0.179513	0.0394376	0.488225	0.017798	0.838873	0.919202	-0.135178	0.120816	0.380889	-0.103042	0.237894	0.508558	-0.134615	0.122384	0.318817	-0.00252294	0.977007	0.990602	-0.0558689	0.524596	0.82594	-0.0724945	0.408768	0.70899	-0.125545	0.151467	0.359205	0.0427634	0.626355	0.784619	-0.0323102	0.713036	0.825835	-0.0590867	0.500956	0.672843	-0.106456	0.224402	0.512351	-0.10753	0.219733	0.504824	-0.0452687	0.607657	0.77607	0.089949	0.306914	0.621879	0.0858178	0.329751	0.823206	-0.00797711	0.927668	0.964358	-0.0657749	0.453664	0.812035
P61086	UBE2K	ENSG00000078140	0.124264	0.154133	0.665296	0.0628396	0.472405	0.998553	0.249015	0.00754733	0.0519105	-0.288838	0.000782766	0.0816272	-0.0301309	0.732625	0.930682	0.125717	0.149336	0.572555	-0.112433	0.199303	0.369075	-0.00969245	0.91217	0.985733	0.132952	0.128578	0.65081	0.024441	0.780877	0.971219	-0.362113	1.84435781980241e-05	0.000948949	-0.0423224	0.628602	0.825315	-0.0604357	0.489546	0.728285	-0.18148	0.0365671	0.157125	0.105471	0.226953	0.441163	-0.198735	0.0223471	0.245532	-0.18167	0.0370907	0.224723	-0.0786235	0.370193	0.602324	0.185494	0.0332207	0.129753	-0.319888	0.000184744	0.0025992	-0.202584	0.0198279	0.0692049	-0.220973	0.0108903	0.118175	0.0598251	0.495611	0.739587	0.175491	0.0449709	0.155555	0.0825081	0.348812	0.661484	0.0698342	0.428013	0.865181	0.132978	0.128502	0.30344	-0.286131	0.000881171	0.0962837
Q8TEA8	DTD1	ENSG00000125821	0.243447	0.00474762	0.212321	0.0375738	0.667644	0.998553	0.22239	0.0173988	0.088008	-0.174612	0.0452342	0.332119	0.0770946	0.381446	0.77651	0.256144	0.00292102	0.293476	0.0981264	0.262983	0.448704	-0.0815857	0.352379	0.857829	0.171146	0.0497491	0.495183	-0.0262922	0.764747	0.967869	-0.421813	4.26609586323679e-07	9.15314567990026e-05	-0.144542	0.0969269	0.338123	-0.138075	0.112981	0.342357	-0.222097	0.0101892	0.0716117	0.0934715	0.284559	0.506669	-0.263909	0.00223082	0.0857255	-0.256605	0.00297783	0.0563708	-0.0897327	0.306208	0.544227	0.157864	0.0706346	0.210649	-0.449237	6.5503833024394e-08	9.5525358293177e-06	-0.37817	7.79669644601633e-06	0.000244804	-0.247348	0.004245	0.0787863	0.162607	0.0624816	0.265914	0.205538	0.0185154	0.0909754	0.266278	0.00211077	0.106511	0.217561	0.0125527	0.622762	0.146088	0.094635	0.248036	-0.169154	0.0525082	0.37511
Q96A65	EXOC4	ENSG00000131558	0.0500424	0.567303	0.901008	0.181073	0.0369967	0.905166	-0.105848	0.262355	0.484561	0.0911943	0.298365	0.695463	0.0493214	0.575862	0.871977	0.106602	0.221982	0.639797	0.212245	0.0145567	0.0537714	-0.0969028	0.269011	0.826107	-0.0739498	0.3994	0.841545	0.00122414	0.988885	0.997678	-0.0446122	0.610128	0.776893	0.227809	0.00835946	0.0896784	0.260444	0.00246455	0.0356483	0.165369	0.0571393	0.203706	0.317415	0.000197022	0.00759144	0.0403999	0.645565	0.886226	0.0775165	0.37699	0.683541	0.224926	0.00951599	0.0647591	0.305198	0.000373131	0.00768551	-0.13134	0.133319	0.282047	-0.214387	0.0135694	0.0527746	-0.053275	0.544055	0.773615	0.147579	0.0912794	0.32766	0.207873	0.0171954	0.0863571	0.176951	0.0431897	0.263137	0.0898381	0.307513	0.81595	0.293854	0.000626574	0.0115576	0.0921527	0.293294	0.717128
P03915	MT-ND5	ENSG00000198786	0.0270706	0.757091	0.955012	0.0738915	0.397959	0.998553	-0.108843	0.249015	0.468618	0.251754	0.00359151	0.13992	-0.0150544	0.864488	0.971774	0.0263444	0.763412	0.938649	0.0414211	0.637235	0.779361	-0.112382	0.199508	0.807096	-0.175417	0.0442366	0.473907	0.0283124	0.747259	0.964352	0.180264	0.0378642	0.142874	0.0444848	0.611149	0.81684	0.0860268	0.324835	0.597056	0.13993	0.108179	0.29578	-0.000586321	0.994656	0.998501	0.133518	0.126946	0.484933	0.20623	0.0176716	0.154407	0.0866918	0.322956	0.560313	-0.116497	0.183434	0.379545	0.328382	0.000120997	0.00190343	0.36366	1.81850211053991e-05	0.000433522	0.096316	0.271935	0.561761	-0.117708	0.178893	0.454081	-0.198094	0.0233242	0.104076	-0.0846237	0.33655	0.650166	-0.00806072	0.927194	0.987349	-0.0766722	0.382224	0.597269	0.224782	0.0095631	0.200721
Q92696	RABGGTA	ENSG00000100949	-0.0541821	0.535643	0.888809	-0.0133853	0.878464	0.998553	-0.160815	0.0874041	0.24675	-0.0180706	0.837059	0.956025	-0.0664923	0.4505	0.818744	-0.0972492	0.265456	0.678039	0.363305	1.85555096701151e-05	0.000311553	-0.131407	0.133119	0.770357	0.238794	0.00582541	0.330652	0.183478	0.0352158	0.481832	-0.184264	0.0337373	0.133497	0.136354	0.117587	0.375306	0.0819974	0.348093	0.616809	0.0256188	0.769744	0.889172	0.14505	0.0957484	0.260841	0.0667767	0.446801	0.780111	-0.0112337	0.898274	0.959915	0.127306	0.145766	0.350855	0.225004	0.00949054	0.0577659	-0.191142	0.0281315	0.0943498	-0.288375	0.000798865	0.0064952	-0.110293	0.208044	0.492424	0.197634	0.0231169	0.169772	0.154193	0.0786739	0.223519	0.0550285	0.532453	0.78054	0.0361459	0.681896	0.934047	0.214541	0.0135007	0.0737476	-0.0250817	0.775283	0.941999
P48681	NES	ENSG00000132688	-0.0443035	0.612605	0.91666	0.108821	0.212453	0.975552	-0.204569	0.0290159	0.122241	-0.217131	0.0123902	0.208956	-0.0612261	0.487243	0.836511	0.102991	0.238129	0.653354	-0.0475592	0.588147	0.744607	-0.0333652	0.704097	0.94857	0.0490012	0.576871	0.899654	-0.174567	0.0452907	0.51066	0.202336	0.0195103	0.0936591	0.196025	0.0237399	0.160325	0.192701	0.0262676	0.151073	0.21537	0.0127884	0.0812314	0.170237	0.0501058	0.176337	0.0372788	0.671292	0.89313	0.186281	0.0324676	0.211699	0.254975	0.0031725	0.0332347	0.233167	0.00713245	0.0483019	0.208994	0.0161752	0.0639066	0.217875	0.0120864	0.0487573	0.230245	0.00790875	0.1008	0.088424	0.313345	0.59819	-0.0133391	0.879805	0.940166	-0.141198	0.107689	0.382071	-0.139552	0.111896	0.694102	0.198169	0.0227401	0.102306	-0.218542	0.0118198	0.223815
O43592	XPOT	ENSG00000184575	-0.065959	0.450659	0.861879	0.0630751	0.470744	0.998553	-0.110576	0.241513	0.460263	-0.0140871	0.872632	0.962695	0.0178302	0.839811	0.963357	0.114958	0.187633	0.604621	-0.104698	0.23219	0.411999	0.0187903	0.830664	0.969192	-0.173711	0.0463736	0.484695	-0.076399	0.383928	0.840119	-0.0319243	0.71527	0.84386	0.147063	0.0911817	0.326815	0.166235	0.0558317	0.231478	0.165485	0.0569619	0.203315	0.180762	0.0373288	0.146346	0.044534	0.612126	0.869928	0.0751683	0.391657	0.695598	0.162131	0.0632628	0.214571	0.258858	0.00272636	0.0262185	-0.0123401	0.888317	0.934918	-0.0118913	0.892354	0.940511	0.0387236	0.659333	0.84554	0.0255066	0.77158	0.904535	0.120301	0.171096	0.363962	0.0305521	0.729031	0.891128	0.0334129	0.704786	0.940775	0.178677	0.0403795	0.147536	-0.0103131	0.906571	0.979982
P28799	GRN	ENSG00000030582	0.0351211	0.688172	0.939647	-0.00291474	0.973438	0.999487	0.0120899	0.898413	0.948645	0.101418	0.247226	0.649466	-0.206134	0.0181706	0.315086	-0.137136	0.115476	0.535632	0.0274748	0.754495	0.857018	0.0534661	0.542609	0.912699	0.0650784	0.45847	0.866647	0.0254431	0.772133	0.969335	-0.0883683	0.31179	0.529988	-0.0141458	0.871617	0.947554	-0.039683	0.650185	0.833579	-0.0597044	0.494825	0.706562	0.0939186	0.282251	0.50456	0.0925546	0.291185	0.672985	0.0784839	0.371046	0.679272	0.055903	0.524343	0.726201	0.163456	0.0611064	0.19202	-0.0376514	0.6682	0.795255	-0.0276439	0.753033	0.85649	-0.1098	0.210096	0.49546	0.0658058	0.453451	0.712361	-0.136455	0.120159	0.2894	-0.167429	0.0559446	0.291893	-0.0374299	0.67124	0.932512	0.13492	0.12297	0.294335	0.10541	0.229015	0.662426
O00541	PES1	ENSG00000100029	-0.00627581	0.942846	0.9895	-0.0626535	0.47372	0.998553	0.0522739	0.580702	0.752574	-0.00673894	0.938871	0.984359	0.0380222	0.666345	0.903167	-0.11172	0.200451	0.618818	-0.387907	4.31542024337261e-06	0.000104163	0.209672	0.0158254	0.559324	-0.1065	0.224208	0.735364	-0.168347	0.053662	0.53413	0.224687	0.00932004	0.057088	-0.0424399	0.627648	0.82503	-0.100947	0.247624	0.518896	0.0119557	0.89136	0.950065	-0.100296	0.250698	0.46886	0.0830316	0.343882	0.713977	0.141475	0.105638	0.375989	-0.0129075	0.883218	0.945834	-0.0339267	0.699355	0.832971	0.222572	0.0103146	0.0468098	0.188616	0.0303186	0.0947334	0.0294653	0.737336	0.888849	-0.198776	0.022319	0.166715	-0.278251	0.00129088	0.0193487	-0.18018	0.0394577	0.252294	-0.0785781	0.372324	0.848787	-0.106012	0.226352	0.433295	0.00530917	0.951823	0.991086
Q6PCE3	PGM2L1	ENSG00000165434	0.0409387	0.639879	0.92659	0.0763127	0.382637	0.998553	0.23881	0.0105025	0.064081	-0.184733	0.0339621	0.303966	-0.0706963	0.422318	0.805359	0.0457937	0.60069	0.876874	-0.191217	0.0280683	0.0890348	0.129788	0.138007	0.770357	0.0384446	0.661636	0.929286	-0.0782932	0.372213	0.837676	-0.0985675	0.259	0.474747	-0.121778	0.162606	0.442945	-0.0910288	0.297388	0.571919	-0.117024	0.179771	0.402713	0.0247854	0.777036	0.884833	-0.0842038	0.337089	0.707521	-0.0714395	0.415639	0.713066	-0.0831403	0.343248	0.579002	0.125425	0.151862	0.337281	-0.138615	0.112949	0.251273	-0.153898	0.0780946	0.187757	-0.119782	0.171301	0.44817	0.00217748	0.980231	0.993414	-0.0263115	0.765463	0.874078	-0.00210178	0.980992	0.99425	0.106778	0.224787	0.779623	0.0560221	0.523458	0.715736	-0.167454	0.0549621	0.38071
P28065	PSMB9	ENSG00000240065	0.044461	0.611341	0.91666	0.218744	0.0114199	0.773749	0.296375	0.00136572	0.0177526	-0.122531	0.161613	0.551125	0.00374988	0.966094	0.991199	-0.063117	0.470448	0.815805	-0.344257	5.30313776700986e-05	0.000686121	0.000947424	0.991398	0.99646	0.0914489	0.297012	0.793539	-0.032641	0.710229	0.960401	-0.0813749	0.351777	0.567605	-0.121744	0.162725	0.442945	-0.195078	0.024438	0.145629	-0.236432	0.006146	0.0519384	-0.234945	0.0064857	0.0523464	-0.0664185	0.449249	0.780756	-0.000382005	0.996531	0.998859	-0.218678	0.0117658	0.0734676	-0.147254	0.0920022	0.250132	-0.00356236	0.967663	0.98087	0.0723511	0.409698	0.594049	-0.0748429	0.393716	0.664277	-0.145174	0.0967386	0.337645	-0.231758	0.00773256	0.0545343	-0.177136	0.0429683	0.263038	-0.0387728	0.660164	0.929646	-0.201906	0.0202529	0.0950386	-0.050489	0.565342	0.871946
P47895	ALDH1A3	ENSG00000184254	-0.0166645	0.849009	0.971049	0.0754936	0.38778	0.998553	0.227563	0.0148929	0.0798841	0.088249	0.314307	0.708613	0.106838	0.224526	0.67107	-0.0854314	0.328207	0.727523	-0.397057	2.43254675935667e-06	6.98475508151335e-05	-0.117119	0.181092	0.793845	-0.129741	0.138153	0.663603	-0.00198339	0.981993	0.997445	0.00437569	0.960133	0.982155	-0.132981	0.12703	0.390909	-0.16167	0.0630101	0.2468	-0.17945	0.0387536	0.162328	-0.219262	0.0112216	0.0703536	0.0747452	0.394335	0.748365	0.0731906	0.404271	0.705342	-0.198614	0.0224307	0.112345	-0.16114	0.0649167	0.199402	-0.0108135	0.90206	0.942702	0.0195127	0.824257	0.898793	-0.107396	0.220312	0.508545	-0.198927	0.0222158	0.166715	-0.298212	0.000541095	0.0124551	-0.0311106	0.724276	0.889576	0.168383	0.0545413	0.656006	-0.217444	0.0122618	0.0697939	0.121146	0.166444	0.585168
Q9H7F0	ATP13A3	ENSG00000133657	0.120311	0.167766	0.682272	0.0325003	0.710361	0.998553	0.115082	0.222749	0.43883	0.0644433	0.462877	0.805691	-0.00661108	0.94026	0.98548	0.19246	0.02646	0.404546	-0.0152191	0.862493	0.926177	0.0656831	0.454296	0.881432	-0.171283	0.0495636	0.494118	0.0178961	0.838611	0.981001	-0.163343	0.0602967	0.19325	0.000442643	0.995965	0.99881	0.0254411	0.771297	0.900932	-0.0600289	0.492479	0.704689	0.139485	0.109317	0.283724	-0.0380255	0.665101	0.891194	-0.0844266	0.335808	0.64715	-0.0106038	0.90395	0.958028	0.195152	0.0249353	0.108514	-0.1598	0.0672088	0.174026	-0.205386	0.0181521	0.0649407	-0.111846	0.201674	0.484068	0.167139	0.0554271	0.252052	0.151052	0.0850346	0.234239	0.175608	0.0448264	0.265075	0.14726	0.0932542	0.678244	0.173782	0.0462826	0.158742	0.0556639	0.526121	0.852222
Q9NVH1	DNAJC11	ENSG00000007923	0.0538693	0.538004	0.888809	0.0527568	0.546443	0.998553	-0.299025	0.0012301	0.0164617	0.242641	0.00505931	0.1503	0.107095	0.22341	0.67107	-0.0883814	0.311718	0.716793	0.035611	0.685201	0.811981	0.0897752	0.305978	0.841327	-0.243355	0.00492744	0.317277	-0.0394193	0.653605	0.946366	0.256031	0.00293403	0.026568	0.120796	0.166046	0.446723	0.123964	0.155139	0.405513	0.185777	0.0322789	0.145488	0.0257837	0.768304	0.87944	0.218756	0.0117353	0.18728	0.274207	0.00146442	0.0378301	0.12822	0.142872	0.346156	-0.164124	0.0600424	0.189626	0.381116	6.53205619594033e-06	0.000242565	0.382645	5.95486742271945e-06	0.000206257	0.202515	0.019871	0.15601	-0.056941	0.516658	0.753524	-0.21852	0.0121594	0.071585	-0.134365	0.125996	0.41483	-0.093479	0.288241	0.809823	-0.0652306	0.457418	0.661752	0.235075	0.00666277	0.175045
Q12768	WASHC5	ENSG00000164961	0.098436	0.259639	0.753389	0.104468	0.231427	0.983008	-0.270677	0.0035824	0.0322124	0.151175	0.0835757	0.42638	-0.151533	0.0840347	0.522437	0.00228236	0.979199	0.996836	0.149182	0.0877779	0.207783	-0.0163974	0.851965	0.975098	0.0482053	0.583082	0.901286	0.0197234	0.82239	0.980468	0.105281	0.227797	0.439767	0.364471	1.61113833399007e-05	0.00230452	0.394836	2.56344094484717e-06	0.00044	0.365913	1.48256307197503e-05	0.0010587	0.33435	8.37764691978826e-05	0.00539241	0.198837	0.0222771	0.245532	0.276651	0.001322	0.0367612	0.443857	9.78538876594826e-08	4.72389642676152e-05	0.347004	4.57665314868017e-05	0.0021821	0.0831304	0.343306	0.527701	-0.0365845	0.67707	0.808423	0.16791	0.0542946	0.258209	0.271803	0.00161797	0.0588819	0.105877	0.228748	0.435936	0.0448799	0.610747	0.828927	0.00374784	0.966112	0.993444	0.355881	2.81642005592886e-05	0.00197764	0.133794	0.126154	0.517532
Q9UEY8	ADD3	ENSG00000148700	-0.0224135	0.797891	0.964202	0.0620282	0.478154	0.998553	0.136757	0.146808	0.339302	-0.122294	0.162432	0.552456	0.0616783	0.484026	0.834091	0.0154185	0.860179	0.968844	-0.398771	2.18059373069401e-06	6.45322068041401e-05	0.0770668	0.379772	0.868273	-0.172618	0.0477884	0.488251	-0.163168	0.06157	0.541927	0.17659	0.0420207	0.152308	0.0141627	0.871464	0.947521	0.00637436	0.94195	0.976593	-0.0114761	0.895694	0.952581	-0.0966126	0.268612	0.490256	0.0974276	0.266414	0.653426	0.146557	0.0935701	0.354282	-0.0637562	0.46767	0.683239	-0.0495977	0.572236	0.746897	0.212241	0.0145586	0.0590912	0.190392	0.0287659	0.090986	0.0655543	0.455183	0.713585	-0.177754	0.0414416	0.220997	-0.18677	0.0326777	0.126963	-0.0614413	0.485711	0.754331	0.0135807	0.877644	0.976768	-0.117478	0.179747	0.375301	-0.0934998	0.286265	0.711052
Q9Y3B8	REXO2	ENSG00000076043	0.242137	0.00498491	0.212321	0.0527867	0.546216	0.998553	0.228567	0.0144448	0.078406	-0.103562	0.237323	0.641653	0.156986	0.0733427	0.502337	0.0314069	0.719691	0.923576	-0.0333972	0.703826	0.825651	0.100089	0.253511	0.820716	0.0144444	0.869429	0.977384	-0.0603327	0.491954	0.887951	-0.00346853	0.968393	0.985188	-0.010541	0.90415	0.96136	-0.0314757	0.719103	0.872503	-0.016143	0.85368	0.932253	0.0264143	0.762803	0.876117	-0.0127912	0.884262	0.964851	0.0577107	0.510997	0.779103	0.012176	0.889793	0.949276	-0.00554601	0.949676	0.979346	0.00891695	0.919173	0.952595	-0.0370195	0.673448	0.806217	0.0239321	0.785328	0.911178	0.082852	0.34493	0.624676	-0.115659	0.188337	0.385396	-0.173716	0.0472193	0.270702	-0.126444	0.150114	0.728309	0.044258	0.614334	0.782764	-0.075394	0.390233	0.778357
Q9H0A0	NAT10	ENSG00000135372	0.0373324	0.669654	0.933576	-0.00642474	0.941492	0.998945	0.208358	0.0261072	0.11462	0.0364286	0.678369	0.90496	-0.0116631	0.894814	0.977612	-0.0228539	0.794007	0.949719	-0.385956	4.86565800206229e-06	0.000112186	0.0599648	0.494603	0.891979	-0.150478	0.0850272	0.579571	-0.173613	0.0464988	0.513815	0.0984457	0.259592	0.475253	-0.162608	0.0614771	0.267521	-0.132661	0.127955	0.364959	-0.0723901	0.407642	0.639965	-0.0919837	0.292328	0.513635	-0.0391449	0.655861	0.888322	0.04847	0.581013	0.819111	-0.121769	0.164257	0.376252	-0.0545233	0.534646	0.722465	0.114377	0.191592	0.360239	0.187972	0.0308989	0.0957334	0.0160267	0.855275	0.940441	-0.197501	0.0232111	0.169772	-0.262467	0.00245721	0.0285599	-0.108226	0.218527	0.531623	0.0243487	0.782507	0.955868	-0.125734	0.150847	0.336455	0.0445531	0.611972	0.890047
P16401	H1-5	ENSG00000184357	-0.253828	0.00319741	0.178962	0.00669728	0.939014	0.998945	-0.113348	0.229843	0.446394	-0.00537335	0.951241	0.987714	-0.237077	0.00640213	0.220759	0.0216508	0.804629	0.953067	-0.183938	0.0347521	0.105182	0.0541058	0.537784	0.910765	0.101048	0.248967	0.75531	-0.16135	0.0645635	0.546312	0.174102	0.0450461	0.15975	-0.0198824	0.820305	0.925509	-0.032776	0.708015	0.86585	0.0170482	0.845575	0.927898	-0.0301405	0.730549	0.856356	-0.0290505	0.740901	0.917838	0.0103285	0.906433	0.963568	-0.0147074	0.867074	0.937821	-0.0554635	0.527614	0.717228	0.190751	0.0284605	0.0952463	0.227737	0.008634	0.0381164	0.0439547	0.616766	0.820513	-0.0947256	0.279966	0.566237	-0.0684283	0.437394	0.640946	-0.209666	0.0162381	0.181105	-0.173956	0.0469104	0.656006	-0.067572	0.441395	0.649684	-0.0491863	0.575431	0.876131
Q9UMS0	NFU1	ENSG00000169599	0.0916237	0.294229	0.780971	-0.042288	0.628881	0.998553	-0.346717	0.00015743	0.00487377	0.102562	0.241911	0.644762	-0.0238877	0.786526	0.9507	0.0103863	0.90555	0.98039	0.211864	0.0147388	0.0542882	0.00778742	0.929383	0.988133	-0.0334495	0.703384	0.939934	-0.0229426	0.794001	0.975689	0.0415415	0.634956	0.794492	0.22488	0.00925778	0.0938948	0.212516	0.0140557	0.103495	0.165362	0.0571505	0.203706	0.218847	0.0113805	0.0706046	0.132664	0.129416	0.490685	0.0930342	0.288681	0.603095	0.200408	0.0212205	0.108695	0.136347	0.119021	0.291568	0.0213942	0.807625	0.888492	0.019345	0.825744	0.899583	0.0815834	0.352393	0.630796	0.203175	0.0194641	0.158859	0.142081	0.105484	0.268258	0.059446	0.500015	0.765684	-0.0365107	0.678862	0.93336	0.212236	0.0145613	0.0773518	0.0971481	0.267795	0.69349
O00505	KPNA3	ENSG00000102753	-0.0151378	0.862699	0.972505	-0.0387083	0.65823	0.998553	-0.0298823	0.752299	0.866661	-0.0682738	0.436655	0.788297	0.0219303	0.803649	0.954609	0.040724	0.641636	0.895555	0.153085	0.0796992	0.194072	-0.11569	0.18651	0.801277	-0.0738553	0.400005	0.841634	0.159744	0.0673056	0.554231	-0.242137	0.00498487	0.0377246	0.0881959	0.312738	0.610923	0.0762736	0.382882	0.649403	0.0217957	0.803347	0.905715	0.105684	0.226013	0.440187	-0.0346244	0.693479	0.901436	-0.0444188	0.613047	0.83557	0.0565409	0.519613	0.721986	0.239033	0.00577493	0.0424007	-0.19804	0.0228302	0.081488	-0.230701	0.00778285	0.0353201	-0.103577	0.237255	0.524038	0.093108	0.288298	0.575255	0.192308	0.027768	0.115401	0.0830272	0.345777	0.658797	0.0837085	0.34182	0.832624	0.157135	0.0719601	0.210219	-0.0479511	0.585073	0.878178
Q16762	TST	ENSG00000128311	0.0320645	0.714074	0.94347	0.0501221	0.566685	0.998553	0.175902	0.0611995	0.198222	-0.049473	0.573203	0.860143	0.0943686	0.283657	0.716049	-0.0776559	0.374293	0.761826	-0.482428	4.69704941608029e-09	2.41866731265361e-06	0.100186	0.253046	0.820539	-0.118794	0.174888	0.692382	-0.100063	0.253634	0.768083	0.137158	0.115418	0.291336	-0.0959588	0.27188	0.569879	-0.141363	0.104578	0.328529	-0.143641	0.0990497	0.280895	-0.2305	0.007603	0.0575741	0.10143	0.247172	0.632637	0.123097	0.159671	0.460438	-0.140292	0.108614	0.294881	-0.161541	0.0642428	0.198168	0.102868	0.2405	0.418855	0.0484676	0.581032	0.738625	-0.0474405	0.58908	0.801935	-0.204887	0.0184408	0.154822	-0.324789	0.000153773	0.00694663	-0.0828951	0.346548	0.659566	0.0656853	0.456028	0.871848	-0.220126	0.0112067	0.0665199	-0.032904	0.708	0.918548
Q9NUQ7	UFSP2	ENSG00000109775	-0.0293312	0.737517	0.949646	-0.0439662	0.615316	0.998553	0.204612	0.0289816	0.122241	0.0324857	0.711546	0.918465	0.185739	0.0336679	0.385806	-0.0858544	0.325809	0.725475	-0.123602	0.157954	0.31307	0.113708	0.194221	0.802501	-0.183256	0.035442	0.45102	-0.00250926	0.977219	0.996448	0.181881	0.036148	0.138865	-0.066617	0.446143	0.715089	-0.0656835	0.452556	0.701353	-0.04438	0.61199	0.793852	-0.0876547	0.315729	0.53846	0.0736624	0.40124	0.752837	0.0292551	0.739142	0.895666	-0.0708156	0.419733	0.64173	-0.0507198	0.563564	0.741205	0.183294	0.0354029	0.112162	0.112047	0.200857	0.36744	0.0536113	0.541512	0.77199	-0.0932673	0.28747	0.574642	-0.118421	0.177933	0.372503	-0.028996	0.742335	0.895067	0.00769082	0.930526	0.987389	-0.0794876	0.36494	0.580317	0.0346103	0.693597	0.915718
Q9BT22	ALG1	ENSG00000033011	-0.0684444	0.433741	0.855614	0.0156556	0.858051	0.998553	-0.0557811	0.555543	0.734923	0.124786	0.153978	0.540199	0.0481974	0.584602	0.876591	-0.150633	0.0835093	0.491809	-0.0744575	0.396163	0.586723	0.0771831	0.379052	0.868273	-0.099177	0.257882	0.764344	0.0174486	0.842593	0.981001	0.333393	8.80455578273764e-05	0.002688	0.011537	0.895143	0.958778	0.0358469	0.682073	0.850979	0.113542	0.193164	0.418702	-0.126212	0.147727	0.342141	0.145196	0.0966878	0.444454	0.172081	0.0484956	0.256077	-0.0367292	0.675864	0.830344	-0.17579	0.0437798	0.154127	0.347526	4.44971479114376e-05	0.000930915	0.319811	0.000185444	0.00232906	0.219183	0.0115682	0.121187	-0.16397	0.0602875	0.261754	-0.204514	0.0191215	0.0928896	-0.111162	0.206219	0.517826	-0.0489223	0.578958	0.91344	-0.164713	0.0591169	0.186548	0.104999	0.230843	0.66381
Q9BUE6	ISCA1	ENSG00000135070	0.0473373	0.588459	0.907778	0.0417049	0.633624	0.998553	-0.325558	0.000408543	0.00864543	0.00583732	0.947037	0.986939	-0.0925706	0.292972	0.721287	-0.0601389	0.491685	0.823927	0.279786	0.00115784	0.00752157	0.0290875	0.740583	0.952575	0.0854505	0.329959	0.811217	0.154739	0.0764624	0.576687	0.014047	0.872506	0.939032	0.253408	0.00324992	0.0532723	0.262867	0.00223664	0.0336678	0.269788	0.00168705	0.0221136	0.329744	0.000106244	0.00571916	0.0813753	0.353627	0.719769	0.118058	0.177595	0.482144	0.300228	0.00046948	0.0104503	0.194314	0.0255758	0.110173	0.117716	0.178859	0.344774	0.138527	0.113179	0.243645	0.197242	0.0233962	0.167354	0.225264	0.0094059	0.114054	0.147794	0.0920598	0.246215	-0.0900049	0.306612	0.621462	-0.0915327	0.29844	0.81327	0.298166	0.000515805	0.0103508	-0.0245944	0.779537	0.943753
Q96FZ7	CHMP6	ENSG00000176108	0.0138935	0.873887	0.975699	-0.0691525	0.428988	0.998553	-0.0357484	0.705726	0.837846	0.195095	0.0249786	0.269791	-0.173266	0.0478043	0.435939	0.0415498	0.634888	0.892004	0.226733	0.00894024	0.036967	-0.162352	0.0629003	0.707801	-0.0201008	0.81905	0.96871	-0.0129833	0.882537	0.987887	-0.0909613	0.297748	0.514727	-0.0212732	0.80797	0.920486	0.0143097	0.870142	0.945684	-0.00766676	0.930207	0.96871	0.109539	0.209436	0.419633	0.0387482	0.65913	0.88959	-0.0194338	0.824957	0.932528	0.00607009	0.944928	0.976797	0.0410805	0.640008	0.79458	0.101526	0.246721	0.426135	0.122816	0.160632	0.312289	-0.10465	0.232408	0.519872	-0.11881	0.174829	0.448976	0.0435133	0.621664	0.78568	0.0140759	0.87322	0.949484	0.073375	0.404907	0.857914	0.0235863	0.788356	0.891808	0.187938	0.0309295	0.312309
Q8WTW3	COG1	ENSG00000166685	-0.0922072	0.291152	0.777882	0.042296	0.628816	0.998553	-0.316286	0.000607502	0.0109891	0.187802	0.0310536	0.296121	-0.0215797	0.806726	0.95576	-0.0224831	0.797277	0.949719	0.290292	0.000734168	0.00524095	0.034533	0.694247	0.947676	-0.0485889	0.580084	0.900771	0.143344	0.101065	0.614482	0.139082	0.110353	0.283168	0.411255	8.76917154890577e-07	0.000376295	0.424736	3.47937497924278e-07	0.000127975	0.417908	5.5850370372923e-07	0.000143796	0.365245	1.54088479362713e-05	0.00290288	0.257018	0.0029302	0.0988334	0.216138	0.0128061	0.128962	0.449102	6.61725503281474e-08	3.93166752872777e-05	0.353094	3.28527772750498e-05	0.00184625	0.0508781	0.562346	0.717707	-0.133599	0.126714	0.264167	0.204544	0.0186421	0.149991	0.351695	3.54753875084768e-05	0.0124551	0.21561	0.013388	0.0756468	0.0414381	0.6384	0.842475	-0.0431681	0.624435	0.925929	0.396879	2.4601560302262e-06	0.000647284	0.154672	0.0765904	0.430556
Q05048	CSTF1	ENSG00000101138	-0.0159654	0.855272	0.97166	0.0368408	0.673754	0.998553	0.0913239	0.33387	0.556653	-0.111452	0.203275	0.604789	0.0472038	0.592378	0.881712	0.184355	0.0336484	0.415992	0.0297983	0.734478	0.844457	0.0241441	0.783473	0.959953	-0.0179504	0.838128	0.969697	-0.156253	0.0735916	0.574397	-0.114274	0.19029	0.394577	-0.0908889	0.298134	0.596113	-0.0454653	0.603307	0.80388	-0.128694	0.139862	0.346358	-0.0464321	0.595617	0.770955	-0.0162939	0.852889	0.955849	-0.0980015	0.263594	0.576676	-0.0981701	0.26277	0.498314	0.0767984	0.381439	0.59895	-0.233351	0.00708581	0.0353786	-0.262152	0.00239314	0.014859	-0.173288	0.0469169	0.239199	-0.0542495	0.536703	0.76583	0.0579191	0.511109	0.70407	0.220351	0.0114379	0.160547	0.191394	0.0285317	0.633272	-0.0221009	0.8014	0.898015	-0.0631355	0.472024	0.826579
Q629K1	TRIQK	ENSG00000205133	0.0832138	0.340964	0.808503	-0.0924452	0.289903	0.998553	0.081209	0.390374	0.608253	-0.0742935	0.397207	0.767391	-0.102124	0.245765	0.687785	0.112652	0.196697	0.614616	0.179644	0.039292	0.114889	0.126178	0.149399	0.770357	0.18557	0.0331473	0.45102	0.105733	0.227584	0.750311	-0.138157	0.112767	0.286845	0.0809563	0.354268	0.64649	0.0751652	0.389854	0.65547	0.068813	0.431263	0.65862	0.170458	0.0498035	0.175494	-0.159095	0.0684396	0.392227	-0.131018	0.134283	0.422386	0.108604	0.215134	0.442528	0.177472	0.0417712	0.149672	-0.0885849	0.312462	0.496595	0.00972098	0.911913	0.951108	0.0777847	0.375336	0.651482	0.0885671	0.312559	0.597512	0.247995	0.00429033	0.0396394	-0.00533347	0.951789	0.982049	-0.101499	0.248681	0.782647	0.170919	0.0500569	0.167377	-0.0965227	0.270903	0.697019
Q7Z434	MAVS	ENSG00000088888	0.0319931	0.714684	0.94347	0.0506484	0.562613	0.998553	0.16864	0.0728766	0.220658	0.014154	0.872031	0.962406	-0.0324115	0.71324	0.922356	0.217606	0.0118662	0.356194	-0.0457078	0.60277	0.755566	-0.189677	0.0293831	0.585239	0.0577469	0.510731	0.88223	0.0614202	0.484168	0.88514	-0.380615	6.20366605597056e-06	0.000474427	-0.046077	0.598437	0.811362	-0.0232809	0.790246	0.908719	-0.105099	0.228607	0.460674	0.108358	0.214417	0.425966	-0.133869	0.12594	0.483238	-0.0952679	0.27721	0.591374	-0.0749433	0.39308	0.621068	0.182517	0.0362028	0.136326	-0.377805	7.96813564374332e-06	0.000279625	-0.233166	0.00713281	0.0329706	-0.197018	0.0235569	0.167535	0.0830951	0.343512	0.623185	0.0863969	0.326486	0.540018	0.122001	0.165083	0.471517	0.12821	0.144457	0.721769	0.124047	0.156448	0.343981	-0.0170503	0.846141	0.97033
Q49A26	GLYR1	ENSG00000140632	0.0935005	0.284409	0.773941	0.101313	0.245902	0.983008	-0.0724833	0.443444	0.65142	-0.095926	0.27389	0.674	-0.0499389	0.571087	0.870721	0.128594	0.140171	0.562345	-0.0407672	0.642564	0.783258	-0.0410714	0.640082	0.935904	0.0318841	0.716658	0.944953	-0.0514671	0.557824	0.918146	-0.114206	0.190552	0.394909	0.209563	0.0154808	0.126801	0.183932	0.0340649	0.173467	0.0673411	0.441205	0.666719	0.18353	0.0344652	0.139449	0.0159693	0.855787	0.956729	0.0709476	0.418865	0.715657	0.132493	0.129916	0.327832	0.171347	0.0494778	0.166885	-0.0748404	0.393732	0.576896	-0.0327552	0.70926	0.829759	-0.0590595	0.501153	0.747918	0.109427	0.21166	0.495512	0.141418	0.107136	0.270077	0.122329	0.163944	0.470744	0.15863	0.0703458	0.661707	0.178819	0.0402183	0.147086	-0.0782129	0.372705	0.770635
Q8TAT6	NPLOC4	ENSG00000182446	0.0149563	0.864329	0.9727	-0.037425	0.668882	0.998553	-0.259121	0.00537128	0.0415709	-0.0363246	0.679236	0.905492	0.0349428	0.691938	0.914104	0.130032	0.135755	0.5549	0.327422	0.000127004	0.00133367	0.0685855	0.434559	0.881432	-0.0106033	0.903955	0.985208	-0.0320761	0.715026	0.96093	-0.0607313	0.48742	0.683521	0.295311	0.000558853	0.0207196	0.302788	0.000396369	0.0124961	0.245183	0.00444889	0.0424672	0.362548	1.79908295903086e-05	0.00296646	0.167983	0.0541887	0.357738	0.141458	0.10568	0.375989	0.329204	0.000116063	0.00424867	0.372494	1.09112760806607e-05	0.00111958	-0.186344	0.0324084	0.104913	-0.369059	1.33321464643732e-05	0.000352663	-0.00457705	0.95846	0.983775	0.325778	0.000137939	0.0204893	0.183088	0.0363327	0.135115	0.2326	0.00750679	0.139047	0.116831	0.183871	0.752523	0.394874	2.79340901077063e-06	0.000674259	-0.0160259	0.855281	0.97207
P52594	AGFG1	ENSG00000173744	0.0341394	0.696454	0.940456	-0.0645325	0.460533	0.998553	0.239626	0.0102337	0.063015	-0.138201	0.114037	0.47793	-0.00460133	0.958401	0.9894	0.15694	0.071227	0.475504	0.144707	0.0978285	0.224688	-0.0762346	0.384954	0.868903	0.153874	0.0781412	0.564722	0.0197052	0.822552	0.980468	-0.348204	4.00709627281781e-05	0.00156357	-0.141348	0.104615	0.353132	-0.114862	0.188004	0.448317	-0.194727	0.0247009	0.123486	-0.0243125	0.781182	0.887331	-0.234922	0.00669941	0.148789	-0.314929	0.000235172	0.0138662	-0.143855	0.0998425	0.281645	0.0936001	0.285746	0.502528	-0.42983	2.69857244550309e-07	2.54896077445544e-05	-0.373778	1.01179060045808e-05	0.000299851	-0.292666	0.000660742	0.0321324	-0.0252962	0.773413	0.904626	0.28433	0.000997193	0.0167807	0.272009	0.0016727	0.105882	0.150236	0.086753	0.675898	0.0161548	0.85413	0.926964	-0.152234	0.0814075	0.442826
Q9HBR0	SLC38A10	ENSG00000157637	-0.148912	0.0871399	0.572824	-0.117919	0.176442	0.968615	-0.267785	0.00397109	0.0339676	0.260088	0.00259728	0.129791	0.0699402	0.42731	0.806782	-0.115944	0.183848	0.602477	0.275923	0.00136303	0.00854733	0.00294224	0.97329	0.991459	0.0377743	0.667181	0.931001	0.147623	0.0911813	0.604536	-0.0233374	0.78975	0.888828	0.151528	0.0816706	0.309218	0.188923	0.0294174	0.160979	0.211877	0.0143537	0.0868193	0.142855	0.10093	0.269101	0.0291956	0.739653	0.917348	0.0127559	0.884579	0.955307	0.167013	0.055614	0.19797	0.0688348	0.432887	0.643623	0.0271587	0.757231	0.856167	0.0853803	0.330358	0.514456	0.136891	0.117542	0.374817	0.104279	0.234074	0.518345	0.220641	0.0113271	0.0684592	0.125316	0.153812	0.458528	0.0851524	0.333528	0.826491	0.131351	0.133287	0.311377	0.247998	0.0041424	0.143479
Q99627	COPS8	ENSG00000198612	0.0814382	0.351401	0.814746	0.107254	0.219152	0.981862	0.0812387	0.3902	0.608253	0.0810286	0.355688	0.742697	-0.11409	0.194443	0.647337	0.206973	0.0168328	0.370418	0.143036	0.101807	0.230941	0.106464	0.224364	0.810328	0.0920079	0.294057	0.790291	-0.0529031	0.546874	0.911535	-0.0986516	0.258592	0.474724	0.10731	0.218909	0.515346	0.156856	0.0713796	0.26596	0.157244	0.0706728	0.233281	0.320133	0.000172334	0.00711822	0.00313057	0.971581	0.990794	0.0281396	0.74875	0.901114	0.288622	0.000790247	0.0143033	0.367956	1.42118667871838e-05	0.00121969	-0.148154	0.0900113	0.213791	-0.152192	0.0814928	0.193618	0.023686	0.787482	0.91223	0.200724	0.021013	0.163448	0.154204	0.0786522	0.223519	0.0616228	0.484421	0.754038	0.0167476	0.849418	0.972809	0.342507	5.8207517932285e-05	0.0029973	0.0602807	0.492329	0.835401
Q9UDY2	TJP2	ENSG00000119139	0.0190901	0.827352	0.969574	0.0773686	0.376068	0.998553	0.302139	0.00108647	0.0155118	-0.128877	0.140819	0.522531	-0.0410334	0.641685	0.898362	0.006473	0.941053	0.987594	-0.442657	1.06917150688446e-07	9.16080320905081e-06	0.0810746	0.355414	0.860142	0.0672416	0.443636	0.86225	-0.179778	0.0391432	0.488225	-0.126075	0.148173	0.338906	-0.190874	0.0277527	0.172834	-0.213517	0.0135992	0.101288	-0.226535	0.0087404	0.0641738	-0.196606	0.0233202	0.108632	-0.138224	0.113977	0.468016	-0.135922	0.120185	0.402175	-0.2	0.0214908	0.109557	-0.0795482	0.364573	0.584468	-0.164109	0.0600669	0.16177	-0.118109	0.177406	0.33495	-0.182201	0.0365316	0.211859	-0.193099	0.02653	0.179839	-0.0777839	0.377191	0.588699	-0.0267104	0.762013	0.905018	0.0244199	0.781887	0.955868	-0.175661	0.0439375	0.154753	-0.0972217	0.267431	0.6934
Q9NP80	PNPLA8	ENSG00000135241	0.0578707	0.508194	0.882644	0.0484919	0.579385	0.998553	-0.401845	9.35661155621048e-06	0.000813955	0.239809	0.00561393	0.157323	0.097122	0.26978	0.706005	-0.11383	0.192026	0.607843	0.267268	0.00194815	0.0113738	0.0488962	0.577688	0.928062	-0.113401	0.195435	0.713452	-0.00582592	0.94714	0.994871	0.277117	0.00124145	0.015269	0.330369	0.000102894	0.00679278	0.350516	3.53099298411319e-05	0.00243861	0.37578	8.3008703046783e-06	0.000864701	0.168872	0.0520009	0.179711	0.257187	0.00291089	0.0988126	0.244963	0.00464165	0.0716127	0.287342	0.000835843	0.0148075	0.00598948	0.945658	0.977285	0.302398	0.000424888	0.00463537	0.208812	0.0162699	0.0602151	0.239256	0.00572824	0.0872632	0.16844	0.0535277	0.247426	0.0810648	0.357336	0.570615	-0.012098	0.890916	0.956807	-0.0506873	0.565324	0.909658	0.127549	0.144991	0.327725	0.265919	0.00205751	0.115161
Q13126	MTAP	ENSG00000099810	0.0940402	0.281626	0.772457	-0.0967227	0.268065	0.992108	0.283547	0.00223502	0.0240436	-0.197297	0.0233569	0.262707	0.159788	0.0682941	0.494513	-0.0777377	0.373788	0.761826	-0.248933	0.00399855	0.0198744	0.0887817	0.311384	0.842185	-0.0889515	0.310456	0.800654	-0.104165	0.234591	0.754363	0.0161878	0.853279	0.927679	-0.174955	0.0439887	0.226464	-0.187896	0.0303269	0.163572	-0.195236	0.0243203	0.122227	-0.183768	0.0342273	0.138997	-0.0271147	0.757612	0.923365	-0.029435	0.737596	0.894519	-0.179942	0.0389613	0.158505	-0.0873987	0.319011	0.538824	-0.0308159	0.725766	0.834075	-0.0531576	0.544944	0.71121	-0.106828	0.222777	0.511131	-0.141996	0.104348	0.351497	-0.182875	0.0365541	0.135493	0.0287043	0.744837	0.895875	0.139598	0.111777	0.694102	-0.154851	0.0762473	0.218043	-0.176939	0.0423987	0.343639
O76041	NEBL	ENSG00000078114	0.0667651	0.445131	0.860876	-0.0463948	0.595914	0.998553	0.0420362	0.656989	0.803897	0.135768	0.12061	0.49045	-0.0785129	0.372722	0.772112	0.0661062	0.449646	0.804224	0.244584	0.00470761	0.022487	-0.242806	0.0050285	0.540825	0.04427	0.614238	0.914476	0.065957	0.452412	0.873787	-0.169002	0.0518186	0.175547	0.142955	0.100689	0.345041	0.177989	0.040395	0.189822	0.114904	0.187839	0.41253	0.263153	0.00221106	0.0282752	-0.00532992	0.951635	0.986972	-0.0132785	0.879885	0.953568	0.147275	0.0919554	0.268583	0.255431	0.00311694	0.0281911	-0.132657	0.129437	0.27618	-0.189306	0.0297077	0.0932395	-0.0424398	0.628971	0.828073	0.221637	0.0106481	0.120067	0.238873	0.00600105	0.0471537	0.157275	0.0728091	0.329268	0.0675233	0.443493	0.869589	0.277032	0.00130097	0.0175984	0.144578	0.0981318	0.474919
O00400	SLC33A1	ENSG00000169359	-0.118685	0.173629	0.684241	-0.060393	0.489853	0.998553	-0.0638275	0.499886	0.695196	0.118748	0.175053	0.569414	0.0288855	0.743283	0.93283	-0.126222	0.147697	0.572555	0.00701229	0.936396	0.966296	0.0264417	0.763448	0.95457	-0.136838	0.117686	0.632573	0.0609257	0.487701	0.88669	0.275846	0.00131002	0.0158535	0.0242015	0.782156	0.909105	0.0673931	0.440852	0.692101	0.190742	0.0278632	0.133646	0.00422517	0.961503	0.981972	0.143852	0.0998483	0.447587	0.157213	0.0718169	0.313535	0.0791865	0.366765	0.599642	-0.0227559	0.795641	0.889142	0.285355	0.000911403	0.00803616	0.156989	0.0722282	0.177634	0.128452	0.142145	0.410286	-0.0432453	0.622468	0.824695	-0.151217	0.084689	0.233621	-0.0912817	0.299773	0.615483	-0.0209317	0.812421	0.965703	-0.0135834	0.877149	0.938723	0.0884848	0.313011	0.733221
P46939	UTRN	ENSG00000152818	-0.104423	0.23163	0.737744	0.0686659	0.432251	0.998553	0.0918397	0.331136	0.554694	-0.0151674	0.862956	0.960166	0.064985	0.460856	0.823274	-0.0730671	0.403259	0.776821	-0.399879	2.03118018982096e-06	6.25053218572792e-05	0.117236	0.180651	0.793845	-0.123101	0.159657	0.679617	-0.194207	0.0256591	0.458684	0.349441	3.74544098153962e-05	0.00149895	-0.000754799	0.99312	0.99829	-0.000655156	0.994028	0.998034	0.114127	0.190862	0.416803	-0.0937046	0.283353	0.505806	0.11811	0.177403	0.555087	0.209275	0.0160295	0.145554	0.0306201	0.727439	0.862564	-0.0496436	0.57188	0.746897	0.341932	6.00084507511589e-05	0.0011643	0.246208	0.00443072	0.0233923	0.200748	0.0209978	0.159836	-0.139789	0.109902	0.359205	-0.299205	0.000517321	0.0121347	-0.149836	0.087605	0.350983	-0.0738687	0.401745	0.857833	-0.107903	0.218129	0.424283	-0.0206631	0.814079	0.958674
Q9Y6R1	SLC4A4	ENSG00000080493	0.0154315	0.860062	0.97166	0.0730522	0.403355	0.998553	0.16143	0.086184	0.245239	-0.0470119	0.592453	0.87048	0.0611022	0.488126	0.836927	-0.123907	0.15533	0.576224	-0.408037	1.19487286021069e-06	4.27277683901269e-05	0.0267449	0.760818	0.95457	-0.0841526	0.337384	0.813965	-0.0778235	0.375097	0.838255	0.0814176	0.351524	0.567552	-0.138424	0.112065	0.367595	-0.176635	0.0419667	0.193523	-0.173578	0.0457064	0.177405	-0.22869	0.00810473	0.0599052	0.0185155	0.833104	0.94868	0.0309738	0.724417	0.891555	-0.21911	0.0115964	0.0730053	-0.207053	0.0172141	0.0854509	0.0194518	0.824797	0.898678	0.0296118	0.736078	0.846652	-0.0912737	0.297943	0.585039	-0.175544	0.0440799	0.226836	-0.258274	0.00289706	0.0318305	-0.0488636	0.579414	0.809398	0.12084	0.169172	0.742076	-0.229405	0.00814537	0.0551401	-0.0475702	0.58806	0.878441
O95822	MLYCD	ENSG00000103150	-0.0611371	0.48451	0.876225	0.018483	0.832761	0.998553	-0.226196	0.0155226	0.0822597	0.277557	0.00127254	0.0953159	0.0572275	0.516174	0.851326	-0.11262	0.196825	0.614616	0.0219451	0.802771	0.888466	0.0496883	0.571533	0.927278	-0.100156	0.25319	0.7579	0.0669771	0.445436	0.871447	0.0607843	0.48704	0.683149	0.0582796	0.505197	0.750647	0.0690303	0.429806	0.683655	0.0538289	0.538309	0.741423	-0.020361	0.816055	0.909029	0.128929	0.140657	0.505036	0.110603	0.206762	0.516169	0.0229469	0.793964	0.90079	-0.0883938	0.313511	0.532803	0.180493	0.038356	0.119316	0.165686	0.0576137	0.15085	0.091737	0.295487	0.582742	-0.0731769	0.404359	0.673185	-0.0880748	0.317143	0.530334	-0.0668782	0.447871	0.733069	0.00418251	0.962185	0.99304	-0.0785979	0.370349	0.585704	0.322613	0.000161508	0.0688599
P00414	MT-CO3	ENSG00000198938	0.073865	0.398129	0.839634	0.0968546	0.26741	0.991585	0.00236193	0.980102	0.990101	0.237428	0.00612131	0.161369	0.0964814	0.272967	0.707241	-0.161765	0.0628538	0.464628	0.0133989	0.878805	0.935874	0.0892305	0.308934	0.841327	-0.149295	0.087535	0.581859	0.0860138	0.326769	0.815661	0.036109	0.679876	0.82168	-0.0586693	0.502349	0.749785	-0.0390681	0.655256	0.83587	-0.0369938	0.672477	0.832806	-0.20049	0.020674	0.102475	0.0157555	0.857697	0.956967	0.00488557	0.955663	0.984922	-0.14907	0.0880195	0.261818	-0.316636	0.000216527	0.00546555	0.132704	0.1293	0.276008	0.284832	0.000932345	0.00726684	0.0633728	0.470356	0.726026	-0.22654	0.00900033	0.111645	-0.0938859	0.286138	0.499125	0.00134287	0.987855	0.996258	0.0177544	0.840482	0.970731	-0.279116	0.00119128	0.0167767	0.223333	0.0100502	0.206084
O95302	FKBP9	ENSG00000122642	-0.154181	0.0764072	0.553111	0.100238	0.250976	0.983008	-0.141453	0.1333	0.321451	-0.0171414	0.84533	0.957507	-0.156459	0.0743255	0.504473	-0.106502	0.222419	0.639797	0.055458	0.527655	0.69609	0.0365245	0.677569	0.945908	0.104607	0.2326	0.744299	0.120442	0.168937	0.692416	0.131419	0.131596	0.314059	0.118969	0.172594	0.454057	0.0600753	0.492144	0.73004	0.0122307	0.888877	0.949479	0.000628401	0.994272	0.998279	0.132148	0.130928	0.492453	0.160481	0.0660359	0.30021	0.0568941	0.517003	0.719909	0.0428224	0.625878	0.78415	0.186808	0.0319717	0.103847	0.139489	0.110673	0.239853	0.0508818	0.562318	0.78654	0.0945774	0.280723	0.567309	-0.13154	0.134229	0.311815	-0.15831	0.0709216	0.3266	-0.134444	0.125771	0.710844	0.0530217	0.545974	0.732517	0.00103657	0.990588	0.997693
A6NDG6	PGP	ENSG00000184207	0.219976	0.0109535	0.291741	0.0145668	0.86783	0.998553	-0.0319666	0.735638	0.856636	0.00834657	0.924327	0.97952	-0.0435523	0.621351	0.891827	0.0956505	0.273431	0.688165	0.131651	0.132395	0.277129	0.0325709	0.710823	0.94857	0.0387613	0.659022	0.928714	-0.153441	0.0789946	0.581431	0.0566129	0.517471	0.708428	0.202514	0.019401	0.141504	0.186709	0.0314074	0.166117	0.159902	0.065985	0.223311	0.242551	0.00490876	0.0434808	0.16363	0.0608282	0.370982	0.110393	0.207627	0.518163	0.196612	0.0238516	0.116306	0.252797	0.00345073	0.030151	-0.0801102	0.361184	0.545395	-0.316342	0.000219638	0.00259798	-0.102838	0.240638	0.527709	0.193814	0.0259655	0.178699	0.0932521	0.289418	0.502577	0.127013	0.148272	0.449472	0.101839	0.247094	0.782647	0.258048	0.00281438	0.0280494	0.00667105	0.939486	0.987399
Q14573	ITPR3	ENSG00000096433	0.0714059	0.414064	0.846806	0.290542	0.000692457	0.494614	-0.134741	0.152916	0.348208	0.256229	0.00302167	0.132959	-0.0578893	0.511326	0.849041	-0.0953319	0.275039	0.689596	0.113236	0.196092	0.364704	-0.0907549	0.300709	0.839817	-0.10961	0.210893	0.726158	0.155854	0.0743395	0.574397	0.162191	0.0621548	0.196675	0.321929	0.000157634	0.00888732	0.332596	9.17510340538996e-05	0.00478841	0.277169	0.00123868	0.0184416	0.345043	4.7560115806089e-05	0.00442596	0.248959	0.00399472	0.11261	0.270863	0.00168188	0.0412408	0.257354	0.00289192	0.0313932	0.231232	0.00763873	0.0505583	0.114145	0.192499	0.361065	0.0472012	0.590962	0.745726	0.103168	0.239121	0.525911	0.253554	0.00335167	0.0714419	0.00741132	0.933045	0.966842	-0.0346878	0.694074	0.872461	0.050499	0.566771	0.909764	0.309163	0.000309746	0.00744902	0.236155	0.00640909	0.171293
Q15165	PON2	ENSG00000105854	-0.0798469	0.360923	0.817988	0.0507615	0.56174	0.998553	-0.0704577	0.456321	0.663302	0.102822	0.240713	0.643487	-0.0842841	0.3385	0.756104	-0.0889198	0.308768	0.71469	-0.0727207	0.407303	0.595265	-0.0518856	0.554622	0.918306	-0.0438676	0.617465	0.915271	0.179009	0.0400032	0.488225	0.0723221	0.408084	0.620602	0.0674184	0.44068	0.710402	0.0189582	0.828526	0.928922	-0.0352209	0.687332	0.840822	-0.0456102	0.602152	0.775816	0.0483828	0.581694	0.851432	0.129831	0.137877	0.427866	-0.0337017	0.701253	0.846731	-0.121921	0.163729	0.353253	0.22751	0.00870239	0.041187	0.2925	0.00066563	0.00568731	0.106069	0.226099	0.513756	-0.045865	0.601523	0.811794	-0.156132	0.074942	0.216983	-0.141595	0.106692	0.38126	-0.0251274	0.775732	0.954792	-0.0644192	0.463044	0.666272	0.0985731	0.260806	0.689095
P19784	CSNK2A2	ENSG00000070770	0.157005	0.0711074	0.542185	0.0309686	0.723443	0.998553	-0.00351435	0.970398	0.984637	-0.0463287	0.597849	0.872482	0.0148793	0.86605	0.972151	0.12935	0.137836	0.558184	-0.18582	0.032907	0.100504	0.0654504	0.4559	0.881736	-0.194344	0.0255526	0.426282	-0.226502	0.00901215	0.364963	-0.00938258	0.914641	0.960137	0.00180543	0.983545	0.993709	-0.0072141	0.934318	0.974002	-0.00934411	0.91499	0.96181	-0.00873	0.920558	0.963729	0.0498247	0.570477	0.847214	0.117368	0.180158	0.485363	-0.0163045	0.852793	0.93088	-0.013009	0.882306	0.943246	0.0353687	0.687231	0.808063	0.0714487	0.415578	0.599314	-0.0976549	0.265295	0.555477	-0.159657	0.0674564	0.274372	-0.154572	0.0779317	0.222448	0.154808	0.0774738	0.337289	0.196941	0.0241576	0.629359	-0.0514475	0.557974	0.740133	-0.0320147	0.715548	0.920568
Q96KG9	SCYL1	ENSG00000142186	-0.226911	0.00862625	0.27085	-0.0182843	0.834532	0.998553	-0.10092	0.285345	0.507251	0.111116	0.204649	0.605691	0.0124624	0.887651	0.976235	0.0135479	0.876999	0.972569	0.107825	0.218465	0.394349	-0.0677592	0.440128	0.881432	-0.0783546	0.371837	0.82877	0.0643635	0.463432	0.878201	-0.000592311	0.994601	0.996964	0.157158	0.0708297	0.287186	0.201897	0.0197817	0.128614	0.115434	0.185797	0.409143	0.0805196	0.356879	0.57777	0.0454347	0.604942	0.867469	-0.00486415	0.955857	0.98493	0.109761	0.210259	0.435985	0.138557	0.1131	0.282575	-0.0865148	0.323948	0.50713	-0.189494	0.0295428	0.0927595	-0.0174205	0.842843	0.935766	0.0415603	0.636103	0.831886	0.241408	0.00547347	0.0451678	0.102648	0.243339	0.556409	0.0622298	0.480119	0.880656	0.0958946	0.274047	0.48925	0.143535	0.100606	0.478652
Q9H2W6	MRPL46	ENSG00000259494	0.130481	0.134398	0.64759	-0.110604	0.205013	0.968615	-0.454623	3.75117903628208e-07	7.2435267190607e-05	0.157399	0.0714773	0.396275	0.0970321	0.270225	0.706112	0.0109848	0.900135	0.978372	0.251296	0.0036549	0.0184754	-0.0657664	0.453723	0.881432	-0.196508	0.0239274	0.425842	0.0808461	0.356776	0.830449	0.0757077	0.386432	0.603158	0.26768	0.00183977	0.0384065	0.267018	0.00189029	0.0302917	0.264011	0.00213589	0.0261183	0.165227	0.0573558	0.190247	0.217167	0.0123753	0.192262	0.205362	0.0181659	0.155904	0.245923	0.00447825	0.0409834	0.0530881	0.54547	0.729394	0.157534	0.0712329	0.181189	0.129986	0.137403	0.279935	0.165192	0.0583735	0.267583	0.130889	0.134671	0.393541	0.0482998	0.583803	0.758414	0.0491424	0.57725	0.807439	0.0474682	0.590305	0.91777	0.12532	0.152209	0.338515	0.176609	0.0427917	0.345735
Q7L5D6	GET4	ENSG00000239857	0.283371	0.000949196	0.0873423	-0.0508896	0.560752	0.998553	0.205048	0.0286338	0.121188	-0.0218583	0.803536	0.947151	-0.0579561	0.510838	0.849041	0.103287	0.236775	0.651682	0.0164858	0.851176	0.917967	-0.0328118	0.708781	0.94857	0.0180268	0.837448	0.969697	0.00923607	0.916291	0.989212	-0.258979	0.00261223	0.024696	0.0653242	0.455038	0.722894	4.95920326305952e-05	0.999548	0.999889	-0.0440883	0.614334	0.795493	0.129615	0.137026	0.326864	-0.0166272	0.849914	0.954755	-0.0290654	0.740773	0.896683	-0.015742	0.857818	0.93315	0.162637	0.0624326	0.194604	-0.164628	0.0592497	0.159904	-0.178383	0.0407157	0.117215	-0.186127	0.0326133	0.201847	0.101887	0.245038	0.531202	0.07305	0.406996	0.61834	0.105368	0.231008	0.544236	0.164602	0.0602812	0.656006	0.158717	0.0691076	0.205461	0.0036706	0.966681	0.994897
P67870	CSNK2B	ENSG00000204435	0.12958	0.13713	0.652615	-0.0881816	0.312817	0.998553	0.0721515	0.445539	0.653255	-0.124919	0.153534	0.540199	0.0463522	0.59908	0.884982	0.287553	0.000790505	0.293476	-0.142889	0.102164	0.231411	-0.0738555	0.400003	0.875104	-0.0695491	0.428117	0.852732	-0.177651	0.0415615	0.49824	0.0448448	0.608265	0.776207	0.0848182	0.331704	0.62717	0.0745291	0.393889	0.658386	0.0459132	0.599739	0.784218	-0.0161546	0.853577	0.928203	0.073201	0.404204	0.755645	0.0648539	0.460025	0.743541	0.021628	0.805564	0.906759	0.0936773	0.285347	0.502169	0.0663947	0.449411	0.625564	0.0146176	0.867878	0.925768	-0.0659468	0.452482	0.712013	-0.0678282	0.439661	0.700628	-0.00251601	0.977247	0.991386	0.0139039	0.874756	0.949816	0.0819953	0.351826	0.838735	-0.00480745	0.956371	0.979674	-0.108701	0.214722	0.643833
Q16706	MAN2A1	ENSG00000112893	-0.068072	0.436252	0.85687	-0.0876304	0.315863	0.998553	0.0999855	0.289853	0.512579	0.0486938	0.579266	0.862755	-0.00365971	0.966909	0.991199	-0.122968	0.158507	0.57887	-0.123581	0.158023	0.313128	0.0881779	0.314699	0.842939	0.0468902	0.593412	0.903869	0.0157591	0.857665	0.983408	0.102571	0.240057	0.45335	-0.140707	0.106215	0.355036	-0.187488	0.030695	0.164302	-0.0897825	0.304079	0.542473	-0.325568	0.00013135	0.00630153	-0.043243	0.622487	0.873335	-0.0370668	0.673055	0.866815	-0.153969	0.0779557	0.244272	-0.312835	0.000260079	0.00606904	0.102057	0.244245	0.423563	0.107806	0.218545	0.389952	0.00376064	0.965864	0.987209	-0.171891	0.0487483	0.236664	-0.149224	0.088922	0.240658	-0.0432937	0.623427	0.834838	-0.0106447	0.903952	0.982989	-0.297279	0.000536999	0.0105811	0.0433061	0.621978	0.893877
Q8IYB5	SMAP1	ENSG00000112305	-0.0185573	0.832098	0.97032	-0.0265181	0.761899	0.998553	0.114853	0.223675	0.439641	-0.135299	0.12191	0.493516	-0.169204	0.0533568	0.454375	0.213436	0.0136354	0.358231	0.0753024	0.39081	0.581893	-0.103276	0.238631	0.810535	0.0909049	0.299907	0.795496	0.119147	0.173598	0.696544	-0.301999	0.000411177	0.00720166	0.0506877	0.56231	0.788112	0.0642294	0.462646	0.708602	-0.0930551	0.286719	0.524462	0.166924	0.0548096	0.185598	-0.0651186	0.458191	0.787204	-0.113453	0.19523	0.502988	0.0140827	0.872671	0.940887	0.320581	0.000178559	0.00490874	-0.291833	0.000685681	0.00649044	-0.299903	0.000476504	0.00455217	-0.183259	0.0354394	0.209276	0.161032	0.0650992	0.269901	0.228947	0.00852995	0.0573914	0.145494	0.0972914	0.366933	0.0942998	0.284009	0.806496	0.234202	0.00687401	0.0494826	-0.110753	0.20614	0.635366
P19075	TSPAN8	ENSG00000127324	-0.0723655	0.407802	0.843098	0.0817408	0.349608	0.998553	0.20178	0.0313289	0.12767	-0.0700506	0.424786	0.782138	0.0507879	0.564551	0.867647	-0.142746	0.101193	0.513941	-0.414482	7.77937035234544e-07	3.1168893113724e-05	0.0328105	0.708792	0.94857	-0.0407875	0.642398	0.924172	-0.0269696	0.758869	0.966898	0.0695776	0.426149	0.635684	-0.0877903	0.314978	0.612019	-0.159287	0.0670468	0.256625	-0.187036	0.0311065	0.142423	-0.230505	0.00760175	0.0575741	0.0906435	0.301305	0.68373	0.0970757	0.268154	0.581966	-0.150636	0.0846967	0.255646	-0.113455	0.195219	0.39463	0.0690262	0.431606	0.61102	0.0735663	0.401857	0.587311	-0.0446568	0.611144	0.816408	-0.154506	0.0769108	0.297617	-0.308773	0.000332858	0.00970779	-0.103194	0.240828	0.553863	0.0808007	0.35891	0.84252	-0.182745	0.0359668	0.135914	-0.0740109	0.39901	0.782047
Q99961	SH3GL1	ENSG00000141985	-0.262814	0.0022415	0.152103	-0.15821	0.0689399	0.93591	0.00256829	0.978364	0.98951	-0.162238	0.0630878	0.379805	-0.0878258	0.318519	0.741194	0.0754319	0.388169	0.769536	-0.104863	0.231452	0.411085	-0.00369288	0.966479	0.991002	0.101471	0.24698	0.753554	-0.167119	0.0554563	0.536068	-0.00485669	0.955755	0.98099	-0.152904	0.0789049	0.304304	-0.116556	0.18153	0.439817	-0.135206	0.120736	0.316767	-0.0777405	0.373771	0.593546	-0.0505238	0.565075	0.845023	-0.131761	0.132069	0.417803	-0.137015	0.117207	0.308138	0.0544595	0.535125	0.722827	0.0341313	0.69763	0.815203	0.0457495	0.60244	0.75385	0.00258698	0.976514	0.992055	-0.114434	0.19137	0.470827	0.0225329	0.798366	0.894356	-0.128318	0.144116	0.443662	-0.0952404	0.279212	0.802909	-0.054934	0.531569	0.721588	-0.0914458	0.297029	0.718957
Q9HBL7	PLGRKT	ENSG00000107020	0.204581	0.0181712	0.343433	0.278457	0.00117267	0.494614	-0.0676596	0.474445	0.675248	0.0999187	0.254322	0.656579	-0.0360937	0.682331	0.909403	-0.0949291	0.277082	0.689957	-0.0245355	0.780051	0.87232	0.0385588	0.660693	0.940033	0.0440127	0.6163	0.914761	0.0219026	0.803146	0.977263	0.0188311	0.829659	0.912991	0.00723728	0.934108	0.975199	-0.0253737	0.771887	0.900932	-0.0167753	0.848017	0.929485	0.0572718	0.5126	0.707066	0.0546796	0.533474	0.829769	0.149955	0.0861293	0.33994	0.0469972	0.592569	0.773535	-0.0973811	0.266644	0.480756	0.179418	0.0395433	0.122173	0.292405	0.000668451	0.0056988	0.0304637	0.728777	0.884369	0.0497384	0.571145	0.789909	-0.226536	0.00927114	0.0605328	-0.195649	0.0251215	0.211665	-0.0506294	0.565769	0.909658	0.0178573	0.838955	0.9177	0.104494	0.233108	0.666326
P26232	CTNNA2	ENSG00000066032	0.0291363	0.739198	0.950156	-0.149357	0.0861889	0.935952	-0.154049	0.101745	0.272306	0.187151	0.0316528	0.298441	0.148005	0.0915901	0.529919	0.0318281	0.716092	0.922863	0.337748	7.47786683259477e-05	0.000883166	0.00137487	0.987517	0.994599	-0.128486	0.142038	0.666476	0.143468	0.100767	0.614482	0.0271125	0.756726	0.869785	0.155444	0.0739981	0.294316	0.217735	0.0118152	0.0933694	0.25656	0.00287376	0.0318557	0.280048	0.00109555	0.0192787	0.0666152	0.447904	0.780297	0.056234	0.521885	0.785081	0.218363	0.0118909	0.0738713	0.196002	0.0242992	0.10658	0.02695	0.759039	0.857138	-0.0312389	0.722154	0.837808	0.146745	0.0931447	0.334006	0.221316	0.0107645	0.120675	0.190239	0.0295228	0.119265	0.099776	0.256847	0.570829	0.039945	0.650555	0.928919	0.264222	0.00220306	0.0245548	0.164121	0.0600471	0.394619
P10636	MAPT	ENSG00000186868	0.193234	0.0258475	0.380278	-0.0561843	0.520652	0.998553	-0.0219154	0.816972	0.902244	0.164117	0.0600533	0.371974	0.00227997	0.979381	0.995491	0.0160357	0.854642	0.966792	0.367556	1.45441950523129e-05	0.000259609	0.0254435	0.77213	0.955947	-0.0745253	0.395732	0.839934	0.103853	0.236003	0.755444	-0.166576	0.0553243	0.183244	0.0368024	0.674075	0.849357	0.0396198	0.650705	0.833784	-0.00473255	0.956885	0.981929	0.153654	0.0774303	0.22941	-0.0495422	0.572666	0.84802	-0.150649	0.0846679	0.337056	0.0409701	0.640908	0.80736	0.125352	0.152104	0.337503	-0.121121	0.166531	0.328207	-0.131357	0.133268	0.274168	-0.105527	0.228496	0.516205	0.0951406	0.277855	0.564873	0.287648	0.000864035	0.0160043	0.0588644	0.504225	0.766774	-0.0211541	0.810465	0.964801	0.146984	0.0926074	0.243797	0.153907	0.0780776	0.435278
P52298	NCBP2	ENSG00000114503	0.0722103	0.408811	0.843098	0.126389	0.147156	0.951353	0.138185	0.142594	0.335472	-0.0770875	0.379644	0.756566	-0.123157	0.161085	0.619131	0.160972	0.064171	0.465763	-0.0413249	0.638018	0.779755	-0.00659156	0.940205	0.988773	0.135761	0.120629	0.635688	0.0806751	0.357797	0.830449	-0.205113	0.0178658	0.0886859	0.0455714	0.602461	0.814245	0.0189485	0.828612	0.928922	-0.0151349	0.862725	0.936418	0.165548	0.0568667	0.189583	-0.110664	0.206508	0.596007	-0.0197389	0.822254	0.931965	0.0851584	0.331621	0.568001	0.227775	0.00862254	0.0539712	-0.11384	0.193701	0.361738	-0.0180581	0.83717	0.905137	-0.00769697	0.930201	0.9718	0.0887678	0.31146	0.596655	0.0428659	0.626865	0.789613	-0.131855	0.133292	0.429335	-0.0904545	0.304192	0.814742	0.200466	0.0211823	0.0982064	-0.126743	0.147571	0.553318
Q9H477	RBKS	ENSG00000171174	0.0611744	0.484244	0.875948	0.0321637	0.713228	0.998553	0.041838	0.658505	0.804794	0.122028	0.163356	0.553646	0.273789	0.00155447	0.167001	-0.13519	0.120781	0.541987	0.0728058	0.406753	0.594918	0.139554	0.110506	0.753527	-0.171272	0.0495782	0.494118	0.0210128	0.81099	0.978611	-0.0569208	0.515192	0.706805	-0.0441304	0.613996	0.819439	-0.0417753	0.633051	0.822511	-0.0607473	0.487305	0.700978	-0.0572337	0.512881	0.707157	0.0443891	0.613285	0.870393	0.00240403	0.978175	0.993012	-0.0758917	0.387102	0.615764	-0.114127	0.192571	0.391879	-0.0142768	0.870931	0.925588	0.00193937	0.982392	0.990083	-0.0661961	0.450772	0.710471	-0.0858064	0.327941	0.609496	-0.0447851	0.611502	0.778	-0.0435453	0.621407	0.833863	-0.00968813	0.912548	0.983249	-0.0906026	0.301524	0.519196	0.123797	0.157293	0.567014
Q92621	NUP205	ENSG00000155561	-0.119359	0.17118	0.683427	0.112365	0.197846	0.968615	-0.218226	0.0196734	0.0950922	0.220504	0.0110645	0.201088	-0.0999317	0.256102	0.697626	-0.0447086	0.609356	0.878405	-0.178045	0.0411047	0.118556	0.0415924	0.635842	0.934481	-0.151809	0.0822729	0.573211	0.00183195	0.983367	0.997523	0.321944	0.000157514	0.00394046	0.220297	0.0108346	0.102809	0.156621	0.0718109	0.266235	0.255494	0.00299631	0.0325965	0.0567712	0.516299	0.709716	0.258615	0.00275251	0.0962008	0.340523	6.46481006101318e-05	0.00768218	0.209434	0.0159471	0.088989	0.00436085	0.96042	0.983952	0.335268	8.50679204371652e-05	0.00146994	0.242182	0.00514559	0.026128	0.233281	0.00710347	0.0960897	-0.00532985	0.951635	0.983796	-0.267904	0.00197694	0.024471	-0.164433	0.0605479	0.303092	-0.130518	0.137307	0.715634	0.0260256	0.767064	0.880881	0.189048	0.0299343	0.311713
Q96A57	TMEM230	ENSG00000089063	0.107905	0.216351	0.728903	-0.0176483	0.84021	0.998553	0.256212	0.00593166	0.0445682	-0.0531189	0.545237	0.84693	-0.0613864	0.486101	0.835994	-0.0121912	0.889234	0.974949	-0.0413419	0.637879	0.779709	0.024842	0.777375	0.957646	0.200578	0.0211087	0.417884	0.105733	0.227581	0.750311	-0.066569	0.446472	0.6519	-0.0706727	0.418886	0.695629	-0.0692677	0.428217	0.683537	-0.0574257	0.511467	0.719331	0.131768	0.130565	0.317135	-0.156531	0.073075	0.400947	-0.0752658	0.391041	0.694825	-0.0212601	0.808808	0.908953	0.122549	0.161552	0.349762	-0.0194	0.825256	0.898798	0.0786805	0.369845	0.553943	0.0531696	0.544853	0.773684	0.122965	0.160123	0.431389	0.0156656	0.859042	0.927977	-0.127807	0.145732	0.445443	-0.0864109	0.326407	0.82096	0.152517	0.0808361	0.225897	-0.0743102	0.397101	0.781731
Q96C23	GALM	ENSG00000143891	-0.00303487	0.972343	0.994914	0.0392881	0.65344	0.998553	0.343084	0.00018634	0.0053522	-0.153558	0.0787637	0.413015	0.0170743	0.846516	0.965367	-0.0846002	0.332952	0.732148	-0.377894	7.92623608925069e-06	0.000164135	0.0329049	0.707992	0.94857	0.00345513	0.968636	0.994295	-0.188454	0.0304639	0.473388	0.0559609	0.522314	0.711957	-0.132095	0.129605	0.394181	-0.161351	0.0635386	0.248618	-0.148281	0.0885039	0.263736	-0.124137	0.154558	0.351741	0.0405688	0.644184	0.885509	0.0378754	0.666344	0.863419	-0.144658	0.0979433	0.27867	-0.0182505	0.83546	0.915834	0.0486106	0.579915	0.730712	0.00867208	0.921385	0.958333	-0.105475	0.228723	0.516416	-0.165846	0.0573691	0.254528	-0.241641	0.00542708	0.0449175	-0.048012	0.586049	0.813121	0.0764012	0.385756	0.852457	-0.114682	0.190402	0.38954	-0.163495	0.0610447	0.394689
Q7Z4V5	HDGFL2	ENSG00000167674	-0.0389873	0.655923	0.929347	-0.0543934	0.53405	0.998553	0.165248	0.0789147	0.231455	-0.05348	0.542504	0.845707	-0.160754	0.06662	0.492324	0.180277	0.0378495	0.415992	0.0338761	0.699781	0.823197	-0.105232	0.229804	0.810328	0.0783532	0.371845	0.82877	-0.00885005	0.919777	0.989431	-0.379688	6.56231212570191e-06	0.000482832	-0.0830577	0.341874	0.636297	-0.0697345	0.425104	0.681694	-0.18314	0.0348568	0.153061	0.155074	0.0746967	0.224973	-0.222457	0.0103551	0.178933	-0.245254	0.00459154	0.0715022	-0.0802164	0.360546	0.593437	0.283278	0.000997094	0.0141054	-0.368442	1.38174527397616e-05	0.000389511	-0.364295	1.75378600149045e-05	0.000424647	-0.271676	0.00162645	0.0512974	0.0695755	0.427941	0.690643	0.259412	0.00277111	0.0309755	0.145818	0.0965411	0.365857	0.073245	0.405742	0.857914	0.187095	0.0317045	0.125261	-0.0369409	0.674102	0.909342
Q9Y2R0	COA3	ENSG00000183978	-0.00703724	0.935925	0.987183	-0.0267697	0.759708	0.998553	-0.224334	0.0164174	0.0854534	0.0431336	0.623368	0.881979	-0.183809	0.0355915	0.392166	0.0749049	0.391503	0.770872	0.0381782	0.663838	0.797555	0.12076	0.167807	0.779955	0.0891107	0.309587	0.799749	0.0763326	0.384342	0.840119	0.0995107	0.254448	0.470294	0.193988	0.0252627	0.165504	0.195724	0.0239595	0.144501	0.224552	0.00936368	0.0677201	0.247005	0.00415343	0.0395574	0.0669764	0.44544	0.779836	0.168822	0.0529798	0.267112	0.291207	0.000705025	0.0134792	0.164833	0.0589293	0.187484	0.177675	0.0415333	0.126385	0.245438	0.00456008	0.0238521	0.238603	0.00586594	0.0876129	0.13256	0.12972	0.388232	-0.00904426	0.918339	0.959974	-0.175849	0.0445285	0.265075	-0.212259	0.0149356	0.622762	0.216409	0.0126914	0.0712414	-0.011517	0.895723	0.979982
P19388	POLR2E	ENSG00000099817	0.0340712	0.697031	0.940742	-0.0868734	0.320078	0.998553	0.109888	0.24447	0.464385	-0.221349	0.0107527	0.200165	-0.115267	0.189851	0.643728	0.0771277	0.377561	0.763132	0.00283249	0.974286	0.987195	0.00193623	0.982421	0.993352	0.213899	0.013789	0.380381	0.0813587	0.353725	0.830449	-0.295823	0.000546019	0.0086043	-0.0717906	0.411547	0.691355	-0.0358464	0.682077	0.850979	-0.124114	0.154633	0.368069	0.191624	0.0271346	0.120367	-0.17659	0.0428139	0.322944	-0.0659765	0.452278	0.736693	0.0403346	0.646099	0.811194	0.19589	0.0243822	0.106762	-0.192279	0.0271916	0.0924418	-0.0433755	0.62142	0.767853	-0.135346	0.121781	0.381441	0.0963712	0.271659	0.559098	0.043751	0.61976	0.784436	0.124127	0.157786	0.463223	0.111799	0.203614	0.766453	0.194518	0.0254186	0.110104	-0.221872	0.0105633	0.210287
Q7Z4H3	HDDC2	ENSG00000111906	-0.00590932	0.946178	0.990075	0.0438678	0.616108	0.998553	0.30113	0.00113125	0.0159732	-0.29263	0.000661793	0.0791579	0.0851835	0.333351	0.753422	0.0762764	0.382864	0.766721	0.0672414	0.443638	0.627793	-0.0855153	0.329591	0.85014	0.147236	0.0920432	0.590174	-0.0610628	0.48672	0.885982	-0.114514	0.189354	0.393477	-0.0943552	0.280009	0.579061	-0.116267	0.182621	0.441118	-0.14787	0.089399	0.265021	-0.134685	0.122187	0.303367	-0.136681	0.118112	0.474166	-0.135073	0.122541	0.4055	-0.113761	0.194013	0.415342	0.00934565	0.915301	0.961745	-0.161068	0.0650382	0.170232	-0.137986	0.114608	0.246035	-0.129439	0.139079	0.406416	-0.0406674	0.643378	0.835862	0.0267292	0.76185	0.87217	-0.0364681	0.679215	0.865862	-0.0400938	0.64934	0.928452	-0.071858	0.412905	0.624247	-0.268908	0.00182228	0.114433
P62341	SELENOT	ENSG00000198843	-0.0970776	0.266304	0.759088	0.095365	0.274872	0.993067	-0.166138	0.0772917	0.228648	0.058202	0.5074	0.828574	-0.189743	0.0299573	0.371164	-0.0992251	0.255821	0.669829	-0.0620955	0.479367	0.65848	0.0571198	0.515339	0.899874	0.149632	0.0868141	0.580226	0.100075	0.253574	0.768083	0.186976	0.0311616	0.126815	0.200944	0.0203827	0.146725	0.159987	0.0658401	0.254784	0.219667	0.0110686	0.0749948	0.11955	0.170491	0.371367	0.149851	0.0863483	0.424612	0.231603	0.00753925	0.0943811	0.234288	0.00685298	0.0539576	0.0494568	0.573329	0.747282	0.352971	3.30767913507835e-05	0.000753643	0.399044	2.14288160371723e-06	0.000108892	0.316978	0.000212961	0.0193519	0.0723921	0.409432	0.676316	-0.130768	0.136549	0.315402	-0.261496	0.0025533	0.110202	-0.236893	0.00644434	0.622762	0.108221	0.216767	0.422426	0.0348644	0.691461	0.915501
Q8N138	ORMDL3	ENSG00000172057	0.0110967	0.899123	0.98093	-0.0198214	0.820847	0.998553	0.187061	0.0462748	0.165148	0.105198	0.229956	0.634014	-0.0665938	0.449808	0.818449	-0.0266788	0.7605	0.937865	-0.139305	0.111151	0.244874	-0.0393291	0.654346	0.937823	0.125257	0.152415	0.67506	-0.0211078	0.810152	0.977988	-0.0330718	0.705501	0.837193	-0.135115	0.120988	0.381279	-0.103938	0.233816	0.503873	-0.121122	0.164901	0.381954	0.0424851	0.627282	0.791816	-0.0995631	0.256025	0.643984	0.00814174	0.926179	0.973778	-0.0610882	0.486538	0.697154	0.0233269	0.79063	0.886503	0.0236983	0.787375	0.875376	0.198696	0.0223745	0.0755009	-0.0467774	0.594303	0.805652	-0.0690403	0.431512	0.694085	-0.133896	0.127335	0.300683	-0.0553997	0.529687	0.780187	0.0587763	0.504865	0.889943	0.0187451	0.831065	0.915407	0.0819347	0.350316	0.757939
P17600	SYN1	ENSG00000008056	0.0807373	0.355576	0.814844	0.0654934	0.453868	0.998553	-0.207207	0.0269632	0.116609	0.0535643	0.541868	0.845707	-0.0647994	0.46214	0.823289	0.0897277	0.304375	0.710915	0.331286	0.000104393	0.0011405	-0.096891	0.26907	0.826107	0.151638	0.0826232	0.573211	0.068135	0.43759	0.869595	-0.11955	0.170493	0.366393	0.272121	0.00153152	0.0341364	0.295411	0.000556316	0.0153339	0.187947	0.0302808	0.14039	0.310338	0.000277563	0.00920126	0.065569	0.455082	0.785775	0.0541784	0.537238	0.795337	0.267675	0.00191613	0.0247688	0.295887	0.000571887	0.0102966	-0.149595	0.0868933	0.209216	-0.175676	0.0439186	0.123784	-0.00236743	0.978507	0.992771	0.294665	0.000604193	0.0388899	0.288224	0.000842627	0.0157209	0.15749	0.0724142	0.328629	0.0912125	0.300141	0.813435	0.335549	8.38371271245641e-05	0.00376341	0.0559184	0.524228	0.852222
O60684	KPNA6	ENSG00000025800	-0.100184	0.251235	0.74751	-0.0199544	0.819665	0.998553	-0.00665972	0.943936	0.970749	0.0855787	0.329231	0.720187	-0.0198721	0.821755	0.959376	0.180314	0.03781	0.415992	0.0365186	0.677618	0.806622	-0.0469869	0.59265	0.930005	-0.0826748	0.345967	0.815705	-0.0815148	0.352799	0.830449	-0.116991	0.179895	0.37975	0.0731497	0.402727	0.683812	0.0998011	0.253058	0.52487	0.0300904	0.730981	0.866497	0.105966	0.22477	0.438858	-0.0447256	0.610595	0.868551	-0.204779	0.0185042	0.157755	-0.00112637	0.989773	0.996144	0.18555	0.0331664	0.129645	-0.153395	0.0790857	0.195162	-0.222651	0.010287	0.0434188	-0.137092	0.117	0.374185	0.00507412	0.953953	0.984686	0.398338	2.45290862066483e-06	0.00121346	0.147797	0.092052	0.357831	0.0693358	0.431325	0.868044	0.106703	0.223321	0.429301	0.114665	0.19047	0.615313
Q9Y2Z9	COQ6	ENSG00000119723	0.0908185	0.29851	0.783609	-0.171841	0.0479514	0.913736	-0.344691	0.000172991	0.00519021	0.141635	0.10524	0.462687	-0.00155398	0.985945	0.99701	-0.0838415	0.337321	0.735569	0.22297	0.0101756	0.0407236	0.0832074	0.342858	0.853429	-0.125808	0.150607	0.673981	0.0275006	0.754272	0.966338	0.158039	0.0692433	0.211229	0.0824813	0.345246	0.638954	0.110852	0.203992	0.46866	0.17347	0.0458437	0.177581	0.0820998	0.347489	0.569973	0.126581	0.148093	0.513867	0.123615	0.157909	0.457325	0.158311	0.0698306	0.229911	0.00774598	0.929758	0.969809	0.26178	0.00242882	0.0164419	0.243595	0.00488374	0.0251136	0.202444	0.0199153	0.15601	0.0401238	0.647825	0.837289	-0.0412715	0.639752	0.798553	-0.0665424	0.450159	0.73479	-0.101524	0.248567	0.782647	0.0440664	0.61587	0.783687	0.112041	0.200882	0.629711
Q9BQ13	KCTD14	ENSG00000151364	0.0268343	0.759146	0.956222	0.0464851	0.595198	0.998553	0.202555	0.0306706	0.125943	-0.148057	0.090223	0.437191	0.0811075	0.357082	0.765924	-0.156678	0.0717051	0.476225	-0.360811	2.13732678036038e-05	0.000343216	0.174808	0.0449889	0.6686	-0.0488236	0.578254	0.900092	-0.160371	0.066224	0.552159	0.0976919	0.263276	0.480062	-0.148193	0.0886944	0.321783	-0.159713	0.0663098	0.255696	-0.109044	0.211512	0.441785	-0.18719	0.0309658	0.13101	-0.0074042	0.93285	0.980523	-0.0238727	0.785848	0.919275	-0.121704	0.164484	0.376548	-0.0571724	0.514952	0.707865	0.0474193	0.589247	0.738494	-0.0307029	0.726731	0.841318	-0.0644166	0.463063	0.719849	-0.179581	0.0393621	0.215191	-0.14278	0.103762	0.265736	-0.0102835	0.907196	0.964722	0.0563187	0.522871	0.897851	-0.151736	0.0824221	0.228264	-0.156708	0.0727463	0.422317
Q05519	SRSF11	ENSG00000116754	0.0496196	0.570586	0.901605	-0.146114	0.0933115	0.935952	0.102018	0.280112	0.50219	0.0226962	0.796166	0.945721	-0.111965	0.202939	0.652309	0.243571	0.00472569	0.316897	0.0362569	0.679802	0.80769	-0.0605741	0.490221	0.890933	0.207189	0.0171393	0.403181	-0.0878392	0.316569	0.810458	-0.0162673	0.852566	0.927679	0.0576844	0.509562	0.753537	0.0617236	0.480322	0.720949	0.0525481	0.548033	0.746872	0.217189	0.0120338	0.0734654	0.0199666	0.820238	0.947863	-0.00163861	0.985123	0.995823	0.171808	0.0488585	0.183008	0.346382	4.73260108582174e-05	0.00222877	-0.183257	0.0354411	0.112237	-0.260577	0.00254751	0.0155795	0.0111169	0.899326	0.957859	0.235014	0.00667737	0.0997601	0.0885679	0.31443	0.527282	0.204366	0.0192104	0.191212	0.133012	0.129889	0.713458	0.279304	0.00118183	0.0167767	0.0621766	0.478792	0.828819
O95400	CD2BP2	ENSG00000169217	0.0271766	0.75617	0.954979	0.0139234	0.873618	0.998553	0.382352	2.69193153581426e-05	0.00161862	0.150483	0.0850169	0.430067	-0.0442704	0.615606	0.889441	0.135819	0.119048	0.540727	-0.143934	0.0996552	0.227598	-0.109154	0.212807	0.809987	0.0617475	0.481838	0.873368	-0.0478053	0.586215	0.929128	-0.155467	0.0739553	0.220518	-0.114731	0.188512	0.474752	-0.111134	0.202836	0.467534	-0.118635	0.173812	0.394743	0.0226034	0.796216	0.89677	-0.107424	0.220192	0.608147	-0.0906881	0.301066	0.61455	-0.0858447	0.327724	0.564414	0.157869	0.0706256	0.210649	-0.213569	0.0139393	0.0573264	-0.135839	0.120414	0.254815	-0.132972	0.128521	0.390371	-0.0574219	0.513116	0.750647	-0.0254536	0.772899	0.878569	0.117266	0.182231	0.490738	0.185693	0.033713	0.648272	0.0428683	0.625508	0.790361	0.115203	0.188383	0.614135
